# Transcriptional and genetic sex differences for schizophrenia across the dorsolateral prefrontal cortex, hippocampus, and caudate nucleus

**DOI:** 10.1101/2022.09.30.22280452

**Authors:** Kynon JM Benjamin, Ria Arora, Joshua M Stolz, Laura D’Ignazio, Leonardo Collado-Torres, Thomas M Hyde, Joel E Kleinman, Daniel R Weinberger, Apuã CM Paquola, Jennifer A Erwin

**Author notes:** Co-first authors (Kynon JM Benjamin, Ria Arora).

## Abstract

Schizophrenia is a complex neuropsychiatric disorder with sexually dimorphic features, including differential symptomatology, drug responsiveness, and male incidence rate. To date, only the prefrontal cortex has been examined in large-scale transcriptome analyses for sex differences in schizophrenia. Here, we examined the BrainSeq Consortium RNA-sequencing and genotypes for the caudate nucleus (n=399), dorsolateral prefrontal cortex (DLPFC; n=377), and hippocampus (n=394) to characterize sex differences in schizophrenia. We identified genomic features (genes, transcripts, exons, and exon-exon junctions) associated with sex, sex-specific expression in schizophrenia, and sex-interacting expression quantitative trait loci (si-eQTL) associated with schizophrenia risk. We found 878 unique genes with sex differences across brain regions, including *ANK3*, which shows male-biased expression in the caudate nucleus. X-chromosome dosage was significantly decreased in the hippocampus of female and male individuals with schizophrenia. Our sex interaction model revealed 15 novel junctions dysregulated for schizophrenia in a sex-specific manner. Sex-specific schizophrenia analysis identified dozens of expressed, sex-specific features with enrichment in the transcriptional response of cellular stress. Finally, our si-eQTL analysis revealed 974 unique genes, 14 of which are associated with schizophrenia risk. Overall, our results increased the number of annotated sex-biased features, identified sex-specific schizophrenia genes, and provided the first annotation of si-eQTL in the human DLPFC and hippocampus. Altogether, these results point to the importance of sex-informed analysis of sexually dimorphic traits and inform personalized therapeutic strategies in schizophrenia.

## Supplementary material for "Transcriptional and genetic sex differences for schizophrenia across the dorsolateral prefrontal cortex, hippocampus, and caudate nucleus": Data S2: differential_expression_analysis_4features_sex.txt (part 1 of 3)

Feature	gencodeID	ensemblID	Symbol	logFC	AveExpr	t	P.Value	adj.P.Val	Type	Tissue
ENSG00000229807.10	ENSG00000229807.10	ENSG00000229807	XIST	-9.29613710382282	3.4112089788452	-100.35607508599	8.73923781334611e-277	1.95362256524658e-272	Gene	Caudate
ENSG00000114374.12	ENSG00000114374.12	ENSG00000114374	USP9Y	8.68367868793096	3.87142452999944	100.180865571509	1.66350695269634e-276	1.95362256524658e-272	Gene	Caudate
ENSG00000183878.15	ENSG00000183878.15	ENSG00000183878	UTY	8.59715219119961	3.00235510974089	88.4662082338011	1.03880196692125e-256	8.13312686634878e-253	Gene	Caudate
ENSG00000012817.15	ENSG00000012817.15	ENSG00000012817	KDM5D	8.69300992754685	3.22506757597265	88.0368227283528	6.11971179906091e-256	3.59349476840856e-252	Gene	Caudate
ENSG00000067048.16	ENSG00000067048.16	ENSG00000067048	DDX3Y	8.5878027670119	3.35192960689965	86.7968562416083	1.07186388163459e-253	5.03518777036665e-250	Gene	Caudate
ENSG00000067646.11	ENSG00000067646.11	ENSG00000067646	ZFY	8.53290109122035	2.02807374644943	81.8036428673704	2.3261289539670098e-244	9.10601947846286e-241	Gene	Caudate
ENSG00000131002.11	ENSG00000131002.11	ENSG00000131002	TXLNGY	8.60588721492224	2.75817727315299	81.181158104208	3.68247741777226e-243	1.2356289941233602e-239	Gene	Caudate
ENSG00000129824.15	ENSG00000129824.15	ENSG00000129824	RPS4Y1	8.66926187946182	3.15502513646729	81.0561256050803	6.42778443456584e-243	1.88719750998853e-239	Gene	Caudate
ENSG00000229236.1	ENSG00000229236.1	ENSG00000229236	TTTY10	7.19976604885422	-0.683999218431557	80.3108477604878	1.80717830093524e-241	4.7163337702629796e-238	Gene	Caudate
ENSG00000233864.7	ENSG00000233864.7	ENSG00000233864	TTTY15	8.42871375542193	1.53629696583281	80.2335832761982	2.55798877008555e-241	6.0082040231769294e-238	Gene	Caudate
ENSG00000198692.9	ENSG00000198692.9	ENSG00000198692	EIF1AY	8.30653115006788	1.28184367433604	80.0681298112215	5.38845181150874e-241	1.1505814195337899e-237	Gene	Caudate
ENSG00000165246.12	ENSG00000165246.12	ENSG00000165246	NLGN4Y	7.42133425523705	3.45138278111936	79.2105885534768	2.61854683804599e-239	5.12536901100201e-236	Gene	Caudate
ENSG00000206159.10	ENSG00000206159.10	ENSG00000206159	GYG2P1	7.14327090087083	-0.575889638147356	77.6344742101184	3.63507857751367e-236	6.567748125280081e-233	Gene	Caudate
ENSG00000154620.5	ENSG00000154620.5	ENSG00000154620	TMSB4Y	7.49634475739445	-0.0836619469864492	77.4327668795533	9.26257417158055e-236	1.55399530101489e-232	Gene	Caudate
ENSG00000226555.1	ENSG00000226555.1	ENSG00000226555	AGKP1	6.81154362697324	-0.973353050212861	75.3634735071531	1.54403598222248e-231	2.4177544766961097e-228	Gene	Caudate
ENSG00000241859.6	ENSG00000241859.6	ENSG00000241859	ANOS2P	7.16705701158465	-0.0571672929053953	75.2626810159007	2.49393399795053e-231	3.66109510899137e-228	Gene	Caudate
ENSG00000176728.7	ENSG00000176728.7	ENSG00000176728	TTTY14	8.30158759121426	1.23642423576875	75.078697570842	5.992473248324399e-231	8.27948303862609e-228	Gene	Caudate
ENSG00000092377.13	ENSG00000092377.13	ENSG00000092377	TBL1Y	7.23036354149791	-0.480268365017776	72.678446719156	6.61347267691755e-226	8.62984701307996e-223	Gene	Caudate
ENSG00000273906.1	ENSG00000273906.1	ENSG00000273906		6.91255418065971	-0.724833500944914	69.003718733937	6.711820649971839e-218	8.29722333823887e-215	Gene	Caudate
ENSG00000260197.1	ENSG00000260197.1	ENSG00000260197		6.43554022448628	-1.16905292883534	68.4781211067663	1.0038502345569e-216	1.1789217154636199e-213	Gene	Caudate
ENSG00000267793.1	ENSG00000267793.1	ENSG00000267793		4.87599659723557	-2.57246191611019	56.8939078897947	1.0472844332939301e-188	1.1713627032956199e-185	Gene	Caudate
ENSG00000099725.14	ENSG00000099725.14	ENSG00000099725	PRKY	6.55272000001472	-0.109875095704905	55.4186230924419	8.1652666944924e-185	8.71753564182898e-182	Gene	Caudate
ENSG00000231535.5	ENSG00000231535.5	ENSG00000231535	LINC00278	4.95906322383247	-2.42373573510041	49.8144522900582	2.90993316780948e-169	2.9716743585004e-166	Gene	Caudate
ENSG00000232226.2	ENSG00000232226.2	ENSG00000232226	ARSFP1	4.63861149771833	-2.68008570190166	47.7855745450579	2.60126986542282e-163	2.5457761082938e-160	Gene	Caudate
ENSG00000005889.15	ENSG00000005889.15	ENSG00000005889	ZFX	-0.631519580091416	6.205698626472	-46.0612551552996	4.138033901634269e-158	3.88776561126343e-155	Gene	Caudate
ENSG00000099715.14	ENSG00000099715.14	ENSG00000099715	PCDH11Y	3.58463506017446	2.38755985957956	41.9046548202661	5.358181563002e-145	4.8404987904535e-142	Gene	Caudate
ENSG00000226863.1	ENSG00000226863.1	ENSG00000226863	SHROOM2P1	4.10113206511747	-3.14239770532937	38.1586315706675	1.9215727141402e-132	1.67162592258241e-129	Gene	Caudate
ENSG00000232348.2	ENSG00000232348.2	ENSG00000232348	LINC00279	4.35439239473139	-2.84630850558292	35.4076540383054	9.4114717640896e-123	7.894880314104881e-120	Gene	Caudate
ENSG00000147050.14	ENSG00000147050.14	ENSG00000147050	KDM6A	-0.528311702989697	5.05612650488117	-31.9931500493323	3.7260447990660803e-110	3.01783931863669e-107	Gene	Caudate
ENSG00000126012.11	ENSG00000126012.11	ENSG00000126012	KDM5C	-0.48778128057816	6.41298008927704	-31.5235348526252	2.25653833114019e-108	1.76671907739403e-105	Gene	Caudate
ENSG00000169953.11	ENSG00000169953.11	ENSG00000169953	HSFY2	4.12885600873107	-3.0373018732265	31.3534108861236	1.00461907983765e-107	7.61177191846025e-105	Gene	Caudate
ENSG00000184991.2	ENSG00000184991.2	ENSG00000184991	TTTY13	4.31463549209267	-2.79888681327493	30.3160880053847	9.77506623505251e-104	7.17489861652854e-101	Gene	Caudate
ENSG00000130021.13	ENSG00000130021.13	ENSG00000130021	PUDP	-0.596547039607103	3.09143786116426	-27.9330887730222	2.31856246480564e-94	1.65025439919257e-91	Gene	Caudate
ENSG00000239893.1	ENSG00000239893.1	ENSG00000239893	ZNF736P9Y	4.41398914756985	-2.82162936458844	26.9313461984466	2.46130179711353e-90	1.70032519442949e-87	Gene	Caudate
ENSG00000006757.11	ENSG00000006757.11	ENSG00000006757	PNPLA4	-0.629172758988559	4.12963477713273	-26.6075817650858	5.04127351572946e-89	3.38312663821296e-86	Gene	Caudate
ENSG00000215301.9	ENSG00000215301.9	ENSG00000215301	DDX3X	-0.418068692105029	7.56486450282284	-24.7686793104765	1.73359853700981e-81	1.13107673436907e-78	Gene	Caudate
ENSG00000229238.3	ENSG00000229238.3	ENSG00000229238	PPP1R12BP1	3.39887347394945	-2.08273559551882	23.4907254074291	3.59696707806328e-76	2.28339358728515e-73	Gene	Caudate
ENSG00000225470.6	ENSG00000225470.6	ENSG00000225470	JPX	-0.65594991192129	4.2970367278583	-22.9684163055887	5.56072260050719e-74	3.43711190633455e-71	Gene	Caudate
ENSG00000101846.6	ENSG00000101846.6	ENSG00000101846	STS	-0.480990599956026	5.26251017457963	-22.5874439985779	2.22389765285053e-72	1.33935661718341e-69	Gene	Caudate
ENSG00000146938.14	ENSG00000146938.14	ENSG00000146938	NLGN4X	-0.35408855279576	5.79693263076683	-18.6795963135529	8.537528729764479e-56	5.0132368701177e-53	Gene	Caudate
ENSG00000185275.6	ENSG00000185275.6	ENSG00000185275	CD24P4	2.18973393461053	-2.02366678832032	17.7830580519919	5.49054944061942e-52	3.14541525027485e-49	Gene	Caudate
ENSG00000130741.10	ENSG00000130741.10	ENSG00000130741	EIF2S3	-0.263654493502494	6.33807151477929	-17.4872649426397	9.836505973893571e-51	5.50094886463839e-48	Gene	Caudate
ENSG00000270641.1	ENSG00000270641.1	ENSG00000270641	TSIX	-2.00314094144321	-2.20407150325791	-17.0108518909599	1.01504473680862e-48	5.54450483213042e-46	Gene	Caudate
ENSG00000169895.5	ENSG00000169895.5	ENSG00000169895	SYAP1	-0.21962393106744	5.35764939827792	-14.779745077505	2.03197821946669e-39	1.08470691860986e-36	Gene	Caudate
ENSG00000231436.1	ENSG00000231436.1	ENSG00000231436	RBMY3AP	3.61598633777918	-3.41223049303268	13.8287958656461	1.49225664897638e-35	7.78891648247938e-33	Gene	Caudate
ENSG00000198034.10	ENSG00000198034.10	ENSG00000198034	RPS4X	-0.262098504649364	7.69285671769307	-12.4045650013178	6.283629678518109e-30	3.20847595410942e-27	Gene	Caudate
ENSG00000124486.12	ENSG00000124486.12	ENSG00000124486	USP9X	-0.158958518234865	8.03653840851518	-12.2773036854517	1.94593337286814e-29	9.72469852381423e-27	Gene	Caudate
ENSG00000205664.10	ENSG00000205664.10	ENSG00000205664		-0.456041780353307	1.85348186966715	-11.8123287323253	1.15925338945895e-27	5.6726132524191305e-25	Gene	Caudate
ENSG00000278212.1	ENSG00000278212.1	ENSG00000278212	MAFIP	1.84371612348936	-2.16204881560236	11.5869150901704	8.19614819468642e-27	3.92879854687336e-24	Gene	Caudate
ENSG00000233984.1	ENSG00000233984.1	ENSG00000233984	RPSAP14	-0.778966210496875	-1.45048690106621	-10.4687463125811	1.01766877209401e-22	4.7806008237888003e-20	Gene	Caudate
ENSG00000205611.4	ENSG00000205611.4	ENSG00000205611	LINC01597	1.30798970206019	0.781089913035462	10.4219679467188	1.4934061361536899e-22	6.87786731881921e-20	Gene	Caudate
ENSG00000169249.12	ENSG00000169249.12	ENSG00000169249	ZRSR2	-0.289286222182597	2.89386591394241	-10.0971395404908	2.08718164552356e-21	9.42763894039563e-19	Gene	Caudate
ENSG00000283443.1	ENSG00000283443.1	ENSG00000283443		1.41625330370973	-0.630047704404915	9.95725925565053	6.4054558217004804e-21	2.83870464792643e-18	Gene	Caudate
ENSG00000072501.17	ENSG00000072501.17	ENSG00000072501	SMC1A	-0.200146657705316	6.21611854639988	-9.81874087635113	1.9274253649116802e-20	8.38358647611956e-18	Gene	Caudate
ENSG00000149531.15	ENSG00000149531.15	ENSG00000149531	FRG1BP	0.671576206663325	3.87028163329014	9.77205092106564	2.78848748977435e-20	1.19083625745127e-17	Gene	Caudate
ENSG00000086712.12	ENSG00000086712.12	ENSG00000086712	TXLNG	-0.153415176514636	4.84200947806508	-9.34988929794945	7.49980955614123e-19	3.14563440811866e-16	Gene	Caudate
ENSG00000095932.6	ENSG00000095932.6	ENSG00000095932	SMIM24	-0.901329149108851	-1.42475776743545	-9.1935693527871	2.48179071415504e-18	1.02267193498375e-15	Gene	Caudate
ENSG00000282826.1	ENSG00000282826.1	ENSG00000282826	FRG1CP	0.555137774221809	4.12950623402661	9.14319897448497	3.63985105720604e-18	1.4740141660630201e-15	Gene	Caudate
ENSG00000173674.10	ENSG00000173674.10	ENSG00000173674	EIF1AX	-0.211760278619964	6.85668050484538	-8.76081982877529	6.381586920929241e-17	2.5405205694709502e-14	Gene	Caudate
ENSG00000261600.1	ENSG00000261600.1	ENSG00000261600		-0.968186894099889	-1.96921980918107	-8.38281319701064	1.00185093224292e-15	3.92191244942027e-13	Gene	Caudate
ENSG00000130985.16	ENSG00000130985.16	ENSG00000130985	UBA1	-0.14709170008089	7.00732916181999	-8.19054672623545	3.94140443575434e-15	1.51763454732784e-12	Gene	Caudate
ENSG00000236698.1	ENSG00000236698.1	ENSG00000236698	EIF1AXP1	-0.250958512522488	2.34368183969328	-8.09809000271357	7.55770543985016e-15	2.86315137695485e-12	Gene	Caudate
ENSG00000258484.3	ENSG00000258484.3	ENSG00000258484	SPESP1	0.730498109279557	0.0536582361516776	8.01677936301002	1.33425868118478e-14	4.9744552228044695e-12	Gene	Caudate
ENSG00000080007.7	ENSG00000080007.7	ENSG00000080007	DDX43	1.0256774637523	-1.25275922358658	7.83755988060254	4.60559853996414e-14	1.6902546641668397e-11	Gene	Caudate
ENSG00000238151.1	ENSG00000238151.1	ENSG00000238151	MLLT10P1	1.27046365696087	-2.6696826559627	7.64689938975955	1.68417601109586e-13	6.0858347920953e-11	Gene	Caudate
ENSG00000241532.1	ENSG00000241532.1	ENSG00000241532	AGGF1P3	-0.727790296794986	-1.2524258714564	-7.58833069308475	2.4969527338195e-13	8.8861251230231e-11	Gene	Caudate
ENSG00000180574.3	ENSG00000180574.3	ENSG00000180574		-0.231831097697719	1.47076272660442	-7.57980032003822	2.64388104591038e-13	9.268578806916859e-11	Gene	Caudate
ENSG00000255346.9	ENSG00000255346.9	ENSG00000255346	NOX5	0.803195284113072	0.929875242071844	7.27361769098898	1.99668971967669e-12	6.89680119643619e-10	Gene	Caudate
ENSG00000182378.13_PAR_Y	ENSG00000182378.13_PAR_Y	ENSG00000182378	PLCXD1	0.828175787102178	-0.168754676729011	6.98815078355546	1.24535510500583e-11	4.239260971938681e-09	Gene	Caudate
ENSG00000172460.14	ENSG00000172460.14	ENSG00000172460	PRSS30P	-0.730992795938693	-1.7117386122341	-6.91819464335327	1.93438386784397e-11	6.490686898274171e-09	Gene	Caudate
ENSG00000186312.10	ENSG00000186312.10	ENSG00000186312	CA5BP1	-0.169928933586096	2.94933205765153	-6.87087165780013	2.60081244862986e-11	8.603927154002561e-09	Gene	Caudate
ENSG00000046647.13	ENSG00000046647.13	ENSG00000046647	GEMIN8	-0.174875685013615	3.49657423268282	-6.85651966315486	2.8442709237201796e-11	9.27864381338051e-09	Gene	Caudate
ENSG00000183690.12	ENSG00000183690.12	ENSG00000183690	EFHC2	-0.243002464098722	2.55769419461369	-6.54620398032358	1.90251740391365e-10	6.12141490179777e-08	Gene	Caudate
ENSG00000273851.1	ENSG00000273851.1	ENSG00000273851		0.815241462287433	-1.42246409468788	6.44255408447597	3.53649189186303e-10	1.11778417466212e-07	Gene	Caudate
ENSG00000228906.1	ENSG00000228906.1	ENSG00000228906		-0.876232346924553	0.556933382059415	-6.44100448046959	3.56921888196777e-10	1.11778417466212e-07	Gene	Caudate
ENSG00000277112.3	ENSG00000277112.3	ENSG00000277112		0.894433487080644	-1.44875302849879	6.27794356904438	9.32014596364791e-10	2.88041563676529e-07	Gene	Caudate
ENSG00000124785.8	ENSG00000124785.8	ENSG00000124785	NRN1	-0.2439495406144	2.4943238256445	-6.15966544029837	1.8477544738208802e-09	5.63637104949413e-07	Gene	Caudate
ENSG00000226581.1	ENSG00000226581.1	ENSG00000226581		-0.480501042917557	-0.958878099845994	-6.07413312469472	3.0119908831367903e-09	9.06088091625868e-07	Gene	Caudate
ENSG00000189134.3	ENSG00000189134.3	ENSG00000189134	NKAPL	0.219135320183541	1.64979860753302	6.07206694249023	3.0475544634895904e-09	9.06088091625868e-07	Gene	Caudate
ENSG00000188153.12	ENSG00000188153.12	ENSG00000188153	COL4A5	-0.287258631128334	6.60726293642211	-6.05684975086455	3.3224225128056205e-09	9.75463249759731e-07	Gene	Caudate
ENSG00000146674.14	ENSG00000146674.14	ENSG00000146674	IGFBP3	-0.785491549259696	0.91695214835437	-6.01681926064816	4.16641178508206e-09	1.20815654330873e-06	Gene	Caudate
ENSG00000124610.4	ENSG00000124610.4	ENSG00000124610	HIST1H1A	-0.404028012734067	-0.250423882508837	-5.96158152983912	5.683050687193231e-09	1.62784749439994e-06	Gene	Caudate
ENSG00000225683.5	ENSG00000225683.5	ENSG00000225683	PACRG-AS3	0.513121888879818	3.11708976028509	5.95924348821291	5.7579331359770606e-09	1.62942570479312e-06	Gene	Caudate
ENSG00000158423.16	ENSG00000158423.16	ENSG00000158423	RIBC1	-0.250194329308037	0.629737520625723	-5.92458992894194	6.98754365268603e-09	1.94525222187952e-06	Gene	Caudate
ENSG00000231217.1	ENSG00000231217.1	ENSG00000231217		-0.406343557887063	-1.05931668823341	-5.92325754259759	7.03961337107284e-09	1.94525222187952e-06	Gene	Caudate
ENSG00000170011.13	ENSG00000170011.13	ENSG00000170011	MYRIP	-0.133007848306024	4.09940396127585	-5.88368325000179	8.771154804506461e-09	2.39554516335172e-06	Gene	Caudate
ENSG00000214652.5	ENSG00000214652.5	ENSG00000214652	ZNF727	-0.322018991357635	3.35518790841653	-5.81555855589948	1.2772952739426e-08	3.44840360854756e-06	Gene	Caudate
ENSG00000163749.17	ENSG00000163749.17	ENSG00000163749	CCDC158	0.296759868079869	0.851669365169048	5.79272124913543	1.44769735052667e-08	3.86403583740572e-06	Gene	Caudate
ENSG00000169239.12	ENSG00000169239.12	ENSG00000169239	CA5B	-0.165199960088637	4.49019154710664	-5.78451045910748	1.51422506832331e-08	3.99619307918853e-06	Gene	Caudate
ENSG00000102290.21	ENSG00000102290.21	ENSG00000102290	PCDH11X	-0.280047036831543	5.81993468346923	-5.7712639341716	1.62788756839009e-08	4.24842480070515e-06	Gene	Caudate
ENSG00000003137.8	ENSG00000003137.8	ENSG00000003137	CYP26B1	-0.272148267947835	2.59851511210902	-5.74527862122456	1.87552377967165e-08	4.84091236669536e-06	Gene	Caudate
ENSG00000233593.8	ENSG00000233593.8	ENSG00000233593		-0.239420589304094	1.10761594636457	-5.7080721017842	2.29507180560104e-08	5.85941810543012e-06	Gene	Caudate
ENSG00000273203.1	ENSG00000273203.1	ENSG00000273203		0.211770043097658	1.447473824932	5.6677782812138	2.85257633624584e-08	7.20444225653144e-06	Gene	Caudate
ENSG00000267265.5	ENSG00000267265.5	ENSG00000267265		-0.694572955216919	-1.32118704000895	-5.62377481149551	3.61216871868989e-08	9.02581051750938e-06	Gene	Caudate
ENSG00000185860.13	ENSG00000185860.13	ENSG00000185860	CCDC190	0.41372952118759	1.54395979088391	5.61862040608067	3.71310032513478e-08	9.18034741439638e-06	Gene	Caudate
ENSG00000130707.17	ENSG00000130707.17	ENSG00000130707	ASS1	-0.272702169002493	3.48343442083958	-5.58191437010044	4.51561863187807e-08	1.1048213585995e-05	Gene	Caudate
ENSG00000182912.6	ENSG00000182912.6	ENSG00000182912	TSPEAR-AS2	-0.667568916556466	-2.24846854277373	-5.56758823770664	4.8726439092501e-08	1.17988309423161e-05	Gene	Caudate
ENSG00000242516.1	ENSG00000242516.1	ENSG00000242516	LINC00960	-1.05905610261229	-1.5512130235122	-5.46165857277786	8.51184671707618e-08	2.04006383357842e-05	Gene	Caudate
ENSG00000212766.9	ENSG00000212766.9	ENSG00000212766	EWSAT1	0.548648564939094	-1.00434878848399	5.42672702337789	1.02116924195402e-07	2.42274981363799e-05	Gene	Caudate
ENSG00000231934.1	ENSG00000231934.1	ENSG00000231934	LINC01598	0.950802135100996	-2.64613933979571	5.41947260677412	1.06039729687549e-07	2.49066117090115e-05	Gene	Caudate
ENSG00000224975.1	ENSG00000224975.1	ENSG00000224975	INE1	-0.25945906426144	-0.0182728277465655	-5.3382248635506	1.61295109371309e-07	3.75098963258744e-05	Gene	Caudate
ENSG00000204767.3	ENSG00000204767.3	ENSG00000204767	FAM196B	0.290624804777381	2.87074649895843	5.25880415489529	2.41848779157982e-07	5.56916090672813e-05	Gene	Caudate
ENSG00000101850.12	ENSG00000101850.12	ENSG00000101850	GPR143	-0.143078384242815	2.54134764217305	-5.22286466704107	2.90038670299881e-07	6.61400804660545e-05	Gene	Caudate
ENSG00000255642.1	ENSG00000255642.1	ENSG00000255642	PABPC1P4	0.191450504310153	2.64095433277448	5.22050847334193	2.93504101918373e-07	6.62867725563341e-05	Gene	Caudate
ENSG00000225489.6	ENSG00000225489.6	ENSG00000225489		0.343728633266161	-0.644224885506841	5.20490014136323	3.17495248883786e-07	7.10221752931654e-05	Gene	Caudate
ENSG00000182575.7	ENSG00000182575.7	ENSG00000182575	NXPH3	0.265804800265135	3.45160991680486	5.16704023557749	3.83852954134382e-07	8.50560206293242e-05	Gene	Caudate
ENSG00000204179.10	ENSG00000204179.10	ENSG00000204179	PTPN20	0.330931541738862	3.03201445672637	5.15618502876101	4.05237018074716e-07	8.89552063601769e-05	Gene	Caudate
ENSG00000243422.1	ENSG00000243422.1	ENSG00000243422	RPL23AP49	-0.309383072609091	0.160318599004246	-5.10761362568446	5.15902726578979e-07	0.0001121992892767	Gene	Caudate
ENSG00000112378.11	ENSG00000112378.11	ENSG00000112378	PERP	-0.212564289044513	2.64053853542765	-5.08891131014525	5.65887003582244e-07	0.0001219408618361	Gene	Caudate
ENSG00000154874.14	ENSG00000154874.14	ENSG00000154874	CCDC144B	0.326227149082212	4.81363707241951	5.06179291185001	6.46774698290123e-07	0.0001381040373948	Gene	Caudate
ENSG00000234449.2	ENSG00000234449.2	ENSG00000234449		-1.30485429506473	-0.837941901605207	-5.05743245180325	6.60783809499707e-07	0.000139824235293	Gene	Caudate
ENSG00000224063.5	ENSG00000224063.5	ENSG00000224063		0.592945603013204	-2.05942082948076	5.04965026471025	6.86518923435903e-07	0.0001439728256577	Gene	Caudate
ENSG00000050767.15	ENSG00000050767.15	ENSG00000050767	COL23A1	-0.336118567370054	-0.459194349935006	-4.97498853419149	9.88083439456186e-07	0.0002053814497871	Gene	Caudate
ENSG00000172059.10	ENSG00000172059.10	ENSG00000172059	KLF11	-0.206203632370741	2.14809925272097	-4.95637370804599	1.0812454009317e-06	0.000222774491027	Gene	Caudate
ENSG00000232411.1	ENSG00000232411.1	ENSG00000232411		0.450323700742631	-1.47462187737198	4.95220649890617	1.10323482181629e-06	0.0002253285173462	Gene	Caudate
ENSG00000275714.1	ENSG00000275714.1	ENSG00000275714	HIST1H3A	-0.24916238007491	0.590135746550669	-4.91687780602646	1.30784177365133e-06	0.0002648154101682	Gene	Caudate
ENSG00000237438.7	ENSG00000237438.7	ENSG00000237438	CECR7	0.183771654812631	3.35306679301864	4.90994174295137	1.35210683299656e-06	0.0002714383358412	Gene	Caudate
ENSG00000173597.8	ENSG00000173597.8	ENSG00000173597	SULT1B1	-0.416991291003846	0.356096128838301	-4.86159422905904	1.70338860046385e-06	0.0003390609444719	Gene	Caudate
ENSG00000146469.12	ENSG00000146469.12	ENSG00000146469	VIP	0.338007727651534	0.519873105669764	4.80735106260111	2.20234876949486e-06	0.0004346955285537	Gene	Caudate
ENSG00000156239.11	ENSG00000156239.11	ENSG00000156239	N6AMT1	0.157212175041465	4.25281985095368	4.80235352385694	2.25483216003773e-06	0.0004413458147913	Gene	Caudate
ENSG00000185130.5	ENSG00000185130.5	ENSG00000185130	HIST1H2BL	-0.321087688850201	0.251005422407272	-4.77323742553638	2.58542429311879e-06	0.0005000982608526	Gene	Caudate
ENSG00000115361.7	ENSG00000115361.7	ENSG00000115361	ACADL	-0.244110131828122	0.668807140160043	-4.77223652754934	2.59758122547761e-06	0.0005000982608526	Gene	Caudate
ENSG00000250056.5	ENSG00000250056.5	ENSG00000250056	LINC01018	-0.216594220036928	1.02517456901308	-4.75225094573942	2.85217754904536e-06	0.0005401254430881	Gene	Caudate
ENSG00000069509.5	ENSG00000069509.5	ENSG00000069509	FUNDC1	-0.0861210775394118	4.06309661305075	-4.75145986192662	2.86273436365361e-06	0.0005401254430881	Gene	Caudate
ENSG00000258584.1	ENSG00000258584.1	ENSG00000258584	FAM181A-AS1	0.247973587563684	0.731601694306862	4.75058332436712	2.874475493274e-06	0.0005401254430881	Gene	Caudate
ENSG00000064666.14	ENSG00000064666.14	ENSG00000064666	CNN2	-0.287357189926458	1.5088917663505	-4.72379224311109	3.25656751561885e-06	0.0006070655381496	Gene	Caudate
ENSG00000213468.4	ENSG00000213468.4	ENSG00000213468	FIRRE	0.256053055464131	0.822717604152962	4.68988591540493	3.81063923323035e-06	0.0007047582229142	Gene	Caudate
ENSG00000140459.17	ENSG00000140459.17	ENSG00000140459	CYP11A1	-0.174581126208579	0.858346528926038	-4.68217405057648	3.94877358228383e-06	0.000724599952349	Gene	Caudate
ENSG00000022556.15	ENSG00000022556.15	ENSG00000022556	NLRP2	-0.694606337869566	1.5756163619312	-4.66419571209857	4.28976014749598e-06	0.0007810688863905	Gene	Caudate
ENSG00000254221.2	ENSG00000254221.2	ENSG00000254221	PCDHGB1	0.168245433592915	2.71223703012687	4.66098100057269	4.35364529362379e-06	0.0007866032358202	Gene	Caudate
ENSG00000128253.13	ENSG00000128253.13	ENSG00000128253	RFPL2	-0.365593774186297	1.29654867191704	-4.64299114956267	4.72839168937382e-06	0.0008477898015268	Gene	Caudate
ENSG00000249306.5	ENSG00000249306.5	ENSG00000249306	LINC01411	0.289557555351003	1.96823787607016	4.62138350165183	5.21958062898139e-06	0.0009287690137387	Gene	Caudate
ENSG00000186675.6	ENSG00000186675.6	ENSG00000186675	MAGEE2	0.235150837388409	0.953048555322314	4.61337472407625	5.41380914108211e-06	0.0009560868353814	Gene	Caudate
ENSG00000102001.12	ENSG00000102001.12	ENSG00000102001	CACNA1F	0.186445352154628	0.636602187845235	4.60883138357557	5.52706277271388e-06	0.000963481814205	Gene	Caudate
ENSG00000214456.8	ENSG00000214456.8	ENSG00000214456	PLIN5	-0.248472868778246	1.72814844014231	-4.60840833843547	5.53772330201329e-06	0.000963481814205	Gene	Caudate
ENSG00000184343.10	ENSG00000184343.10	ENSG00000184343	SRPK3	-0.277287185390526	0.934239265768336	-4.60278901048083	5.68121566698549e-06	0.000981179364604	Gene	Caudate
ENSG00000205268.10	ENSG00000205268.10	ENSG00000205268	PDE7A	0.102320954745155	4.55956837519622	4.57471231670475	6.45335902273839e-06	0.0011063977863217	Gene	Caudate
ENSG00000137975.7	ENSG00000137975.7	ENSG00000137975	CLCA2	0.376756898118523	-0.476203842468282	4.54694761111942	7.31547967535088e-06	0.0012451158450336	Gene	Caudate
ENSG00000183943.5	ENSG00000183943.5	ENSG00000183943	PRKX	-0.227934270189782	3.22571831148308	-4.5363793245933	7.67184570638967e-06	0.0012943207057001	Gene	Caudate
ENSG00000186994.11	ENSG00000186994.11	ENSG00000186994	KANK3	-0.214069538622383	2.07088501337174	-4.53513784988088	7.71478622266782e-06	0.0012943207057001	Gene	Caudate
ENSG00000264617.1	ENSG00000264617.1	ENSG00000264617		0.547930812750536	-1.08993132989836	4.52886356886573	7.93535586669781e-06	0.0013184991493099	Gene	Caudate
ENSG00000232903.2	ENSG00000232903.2	ENSG00000232903	LINC01166	-0.369445397100188	-0.605812223579234	-4.52786058747369	7.97117162815104e-06	0.0013184991493099	Gene	Caudate
ENSG00000280422.1	ENSG00000280422.1	ENSG00000280422		-0.222717186654634	0.879722581415629	-4.52257202798966	8.1626027514728e-06	0.0013407217722139	Gene	Caudate
ENSG00000114378.16	ENSG00000114378.16	ENSG00000114378	HYAL1	-0.230522033695152	1.18519920675945	-4.46757567448309	1.0433307450625e-05	0.0017017883708352	Gene	Caudate
ENSG00000249307.5	ENSG00000249307.5	ENSG00000249307	LINC01088	0.346609374710915	1.26297826992614	4.43575224004188	1.20119456817078e-05	0.0019388634386283	Gene	Caudate
ENSG00000171189.17	ENSG00000171189.17	ENSG00000171189	GRIK1	0.164596348933411	3.23731427797977	4.43500073986122	1.20518589083676e-05	0.0019388634386283	Gene	Caudate
ENSG00000240859.1	ENSG00000240859.1	ENSG00000240859		0.194400827963922	0.941977949138563	4.41296146606725	1.32805435567234e-05	0.0021219959663967	Gene	Caudate
ENSG00000095370.19	ENSG00000095370.19	ENSG00000095370	SH2D3C	-0.178440022837532	1.91550738011153	-4.41043899301748	1.34285905472915e-05	0.0021311536133431	Gene	Caudate
ENSG00000160801.13	ENSG00000160801.13	ENSG00000160801	PTH1R	-0.195766049180878	2.41336052816092	-4.39612858785232	1.4298865987151e-05	0.0022540386866188	Gene	Caudate
ENSG00000064102.14	ENSG00000064102.14	ENSG00000064102	ASUN	0.128222094652483	4.16720404019217	4.3812951984811	1.52578254286276e-05	0.0023891720244507	Gene	Caudate
ENSG00000175164.13	ENSG00000175164.13	ENSG00000175164	ABO	-0.315251965941335	-0.676523315730622	-4.37359166263958	1.57798351298137e-05	0.0024545481293315	Gene	Caudate
ENSG00000185304.13	ENSG00000185304.13	ENSG00000185304	RGPD2	-0.600920984157602	-0.588616589647111	-4.36464181996495	1.64077645191899e-05	0.0025354314014916	Gene	Caudate
ENSG00000138161.13	ENSG00000138161.13	ENSG00000138161	CUZD1	0.202916152698922	0.34424273866816	4.36013217385386	1.67331555814347e-05	0.002568812799325	Gene	Caudate
ENSG00000169291.9	ENSG00000169291.9	ENSG00000169291	SHE	-0.200919761672343	3.38191843580165	-4.34599868809006	1.7793425326098e-05	0.0027138439873986	Gene	Caudate
ENSG00000186310.9	ENSG00000186310.9	ENSG00000186310	NAP1L3	-0.103112784640799	6.00496819986291	-4.33857809385779	1.83755334723709e-05	0.0027845453561228	Gene	Caudate
ENSG00000105707.13	ENSG00000105707.13	ENSG00000105707	HPN	0.248334998926514	1.75099391547165	4.32221054875047	1.97245473810418e-05	0.0029698087749096	Gene	Caudate
ENSG00000261710.1	ENSG00000261710.1	ENSG00000261710		0.372915671684051	0.360964012033262	4.30150218065631	2.15673594311531e-05	0.0032265868682734	Gene	Caudate
ENSG00000113231.13	ENSG00000113231.13	ENSG00000113231	PDE8B	0.159407041887968	6.5870853048206	4.28752645162646	2.29028303355906e-05	0.0034046941703946	Gene	Caudate
ENSG00000148204.11	ENSG00000148204.11	ENSG00000148204	CRB2	0.180313560826729	5.1939905143938	4.28235375496763	2.3416862605134e-05	0.0034592155274804	Gene	Caudate
ENSG00000224758.1	ENSG00000224758.1	ENSG00000224758	LINC01167	-0.549385670235485	-2.57100603732178	-4.28037760334254	2.36161354772772e-05	0.0034668486880643	Gene	Caudate
ENSG00000149527.17	ENSG00000149527.17	ENSG00000149527	PLCH2	0.202853716687727	4.12835263483232	4.27853940217877	2.38029509687613e-05	0.0034725696419519	Gene	Caudate
ENSG00000173894.10	ENSG00000173894.10	ENSG00000173894	CBX2	-0.210928843940612	0.451383090404312	-4.26972712874148	2.47183137958783e-05	0.0035838503360345	Gene	Caudate
ENSG00000002586.18_PAR_Y	ENSG00000002586.18_PAR_Y	ENSG00000002586	CD99	0.766797317930907	1.43838289735709	4.26427725601519	2.53011340385677e-05	0.0036458468484532	Gene	Caudate
ENSG00000175697.10	ENSG00000175697.10	ENSG00000175697	GPR156	-0.178627287606667	0.694615264364227	-4.24583986170183	2.73717111137396e-05	0.0039037590958311	Gene	Caudate
ENSG00000091986.15	ENSG00000091986.15	ENSG00000091986	CCDC80	0.191364668876213	4.65243796246935	4.24539705335366	2.74233758009257e-05	0.0039037590958311	Gene	Caudate
ENSG00000136231.13	ENSG00000136231.13	ENSG00000136231	IGF2BP3	-0.392513681722927	-1.61641142953195	-4.2431457480967	2.76874898929662e-05	0.0039176130277469	Gene	Caudate
ENSG00000092758.15	ENSG00000092758.15	ENSG00000092758	COL9A3	0.20806320062199	4.76991925502956	4.23361385947686	2.88328763784454e-05	0.0040552491040534	Gene	Caudate
ENSG00000120903.12	ENSG00000120903.12	ENSG00000120903	CHRNA2	0.504867978618133	-1.9261027898058	4.23022097769753	2.92513834079451e-05	0.0040896219850346	Gene	Caudate
ENSG00000120318.15	ENSG00000120318.15	ENSG00000120318	ARAP3	-0.165686975374983	2.88681999363816	-4.20037782213517	3.31907273824143e-05	0.0046129219216458	Gene	Caudate
ENSG00000158220.13	ENSG00000158220.13	ENSG00000158220	ESYT3	-0.131768447446316	2.89269368684515	-4.19259680742106	3.42981461390372e-05	0.00473879327361	Gene	Caudate
ENSG00000168438.14	ENSG00000168438.14	ENSG00000168438	CDC40	0.0882240203171664	6.17302468399895	4.18540033319282	3.53536596106607e-05	0.0048560629060537	Gene	Caudate
ENSG00000197535.14	ENSG00000197535.14	ENSG00000197535	MYO5A	0.0837981907108131	8.98461376386619	4.18330863287944	3.5666213899859e-05	0.0048705118144179	Gene	Caudate
ENSG00000277075.2	ENSG00000277075.2	ENSG00000277075	HIST1H2AE	-0.215972677637194	3.4021043914913	-4.17774974255104	3.65097100303467e-05	0.004956879012675	Gene	Caudate
ENSG00000047365.11	ENSG00000047365.11	ENSG00000047365	ARAP2	0.0732233657682806	8.58303294875777	4.16664596297641	3.82518407665585e-05	0.0051635588271547	Gene	Caudate
ENSG00000095627.9	ENSG00000095627.9	ENSG00000095627	TDRD1	0.342959154896939	-0.131170187966379	4.16262389371091	3.8902210788742e-05	0.0052213435828912	Gene	Caudate
ENSG00000263874.2	ENSG00000263874.2	ENSG00000263874	LINC00672	0.0968871565605885	4.2482688071146	4.15628328929649	3.99489324216468e-05	0.0053313666177252	Gene	Caudate
ENSG00000084754.10	ENSG00000084754.10	ENSG00000084754	HADHA	-0.0633936749154404	6.6758783952442	-4.15473469341524	4.02086255003465e-05	0.0053357073206335	Gene	Caudate
ENSG00000116497.17	ENSG00000116497.17	ENSG00000116497	S100PBP	0.0653020404279746	5.89801148210884	4.14277292043669	4.22694552584325e-05	0.0055776683433149	Gene	Caudate
ENSG00000279088.1	ENSG00000279088.1	ENSG00000279088		-0.15487559163568	0.68267926207966	-4.13962738030368	4.28278645577893e-05	0.0056197814677841	Gene	Caudate
ENSG00000273151.1	ENSG00000273151.1	ENSG00000273151		0.28768879953938	1.60238541390221	4.1294505856589	4.4683022853138e-05	0.0058179558946434	Gene	Caudate
ENSG00000185567.6	ENSG00000185567.6	ENSG00000185567	AHNAK2	-0.176504295083801	4.2224056915394	-4.12864267421666	4.4833532737162e-05	0.0058179558946434	Gene	Caudate
ENSG00000143367.15	ENSG00000143367.15	ENSG00000143367	TUFT1	-0.139420436515219	1.96527218148555	-4.12513416222429	4.54927690159888e-05	0.0058710668057557	Gene	Caudate
ENSG00000273442.1	ENSG00000273442.1	ENSG00000273442		0.22302301745264	-0.508693491797668	4.11664300261858	4.71266334060064e-05	0.0060206365171327	Gene	Caudate
ENSG00000122378.13	ENSG00000122378.13	ENSG00000122378	FAM213A	-0.0871680555727918	7.44845365965738	-4.11645012980304	4.71643868848957e-05	0.0060206365171327	Gene	Caudate
ENSG00000184254.16	ENSG00000184254.16	ENSG00000184254	ALDH1A3	0.18894129971188	2.20458750826365	4.10971866673514	4.85002059727981e-05	0.0061576910156166	Gene	Caudate
ENSG00000166265.11	ENSG00000166265.11	ENSG00000166265	CYYR1	-0.215305341917769	2.33837027270057	-4.10829702077675	4.87868920002081e-05	0.0061607877381768	Gene	Caudate
ENSG00000182107.6	ENSG00000182107.6	ENSG00000182107	TMEM30B	-0.194523596401839	1.33913884944516	-4.10448284657752	4.95640394934494e-05	0.0062254553990488	Gene	Caudate
ENSG00000214076.3	ENSG00000214076.3	ENSG00000214076	CPSF1P1	-0.329465067267643	2.33698906311466	-4.10206354129095	5.00630697899518e-05	0.0062520581535059	Gene	Caudate
ENSG00000055813.5	ENSG00000055813.5	ENSG00000055813	CCDC85A	-0.158076046528933	2.88028193938521	-4.10088354184348	5.03081995492434e-05	0.0062520581535059	Gene	Caudate
ENSG00000203804.4	ENSG00000203804.4	ENSG00000203804	ADAMTSL4-AS1	-0.242754794929322	0.592649894540122	-4.09430404783063	5.16960791361122e-05	0.0063402128698678	Gene	Caudate
ENSG00000180758.11	ENSG00000180758.11	ENSG00000180758	GPR157	-0.221900869183247	0.0920444847640021	-4.09412208453716	5.17349753803734e-05	0.0063402128698678	Gene	Caudate
ENSG00000111328.6	ENSG00000111328.6	ENSG00000111328	CDK2AP1	0.106537655344081	5.28047438014063	4.09369044656811	5.18273531596827e-05	0.0063402128698678	Gene	Caudate
ENSG00000155380.11	ENSG00000155380.11	ENSG00000155380	SLC16A1	-0.225392825787184	5.83079199669985	-4.09179397780089	5.22350920401147e-05	0.0063569836364674	Gene	Caudate
ENSG00000144191.11	ENSG00000144191.11	ENSG00000144191	CNGA3	0.4298292909276	-0.213698505399276	4.07752083498706	5.54031955428355e-05	0.0067077848294336	Gene	Caudate
ENSG00000175984.14	ENSG00000175984.14	ENSG00000175984	DENND2C	-0.112650281810603	2.59692413585234	-4.07566063585982	5.58293053016643e-05	0.0067247113996179	Gene	Caudate
ENSG00000230506.1	ENSG00000230506.1	ENSG00000230506		0.285182743903975	-1.43129234085968	4.06910464906249	5.735604699053e-05	0.0068733613862937	Gene	Caudate
ENSG00000147697.8	ENSG00000147697.8	ENSG00000147697	GSDMC	0.499671483116677	-1.87978997368293	4.06598652847336	5.80960404943939e-05	0.0068958256634971	Gene	Caudate
ENSG00000273044.1	ENSG00000273044.1	ENSG00000273044		0.363836034786134	-0.134469931221169	4.06532236198692	5.82548291210066e-05	0.0068958256634971	Gene	Caudate
ENSG00000213903.8	ENSG00000213903.8	ENSG00000213903	LTB4R	-0.158365936939848	1.17440728410936	-4.06461552642581	5.84242722682196e-05	0.0068958256634971	Gene	Caudate
ENSG00000215548.2	ENSG00000215548.2	ENSG00000215548	FRG1JP	0.444493812172787	-0.041062319088776	4.0560795557273	6.0507872007399e-05	0.0071060444885489	Gene	Caudate
ENSG00000197619.13	ENSG00000197619.13	ENSG00000197619	ZNF615	0.0714225467219097	5.10259903271905	4.05219537539326	6.14791955423537e-05	0.0071768683430054	Gene	Caudate
ENSG00000160111.12	ENSG00000160111.12	ENSG00000160111	CPAMD8	0.490337792356988	2.8624877533696	4.0512333707467	6.17220455248256e-05	0.0071768683430054	Gene	Caudate
ENSG00000197993.7	ENSG00000197993.7	ENSG00000197993	KEL	0.21084847519996	2.24420523897126	4.04286562172069	6.3873213627862e-05	0.0073904139984789	Gene	Caudate
ENSG00000154309.8	ENSG00000154309.8	ENSG00000154309	DISP1	-0.124565150139537	2.83678211242052	-4.02332024665937	6.9178835278083e-05	0.0079650611912334	Gene	Caudate
ENSG00000223838.1	ENSG00000223838.1	ENSG00000223838		-0.380832866889914	-1.98044467980075	-4.0207992591339	6.98928849116306e-05	0.0080080199063628	Gene	Caudate
ENSG00000183145.8	ENSG00000183145.8	ENSG00000183145	RIPPLY3	0.240927112062074	-0.0892415398828004	4.01848804445365	7.05536639079577e-05	0.0080444876595636	Gene	Caudate
ENSG00000100433.15	ENSG00000100433.15	ENSG00000100433	KCNK10	0.242449662847206	3.25388998064353	4.00829800217546	7.35384014704224e-05	0.0083442993900351	Gene	Caudate
ENSG00000227910.1	ENSG00000227910.1	ENSG00000227910		-0.430852383797879	-2.1702649397941	-3.99299452190608	7.82470581017437e-05	0.0088358985610276	Gene	Caudate
ENSG00000143195.12	ENSG00000143195.12	ENSG00000143195	ILDR2	0.101019017046356	4.42765874364761	3.98898516649882	7.95271880363907e-05	0.0089374860889892	Gene	Caudate
ENSG00000147003.5	ENSG00000147003.5	ENSG00000147003	TMEM27	-0.318697403185428	-0.677118560064736	-3.9645955156462	8.77530140054165e-05	0.0097894958302822	Gene	Caudate
ENSG00000005020.12	ENSG00000005020.12	ENSG00000005020	SKAP2	0.146236262360902	3.83669450576257	3.9640608288614	8.79420819222392e-05	0.0097894958302822	Gene	Caudate
ENSG00000167771.5	ENSG00000167771.5	ENSG00000167771	RCOR2	0.138568899831228	2.783096195655	3.96223678774471	8.85899833330073e-05	0.0098151015496494	Gene	Caudate
ENSG00000079931.14	ENSG00000079931.14	ENSG00000079931	MOXD1	0.295958803805588	4.53562068954883	3.95904369716128	8.9735085348587e-05	0.0098952942942141	Gene	Caudate
ENSG00000163166.14	ENSG00000163166.14	ENSG00000163166	IWS1	0.0660757449363502	5.65727841047117	3.95128111014364	9.25777174022725e-05	0.0101610533941335	Gene	Caudate
ENSG00000253910.2	ENSG00000253910.2	ENSG00000253910	PCDHGB2	0.112645353181634	2.87887516100809	3.9481931011593	9.37321025122671e-05	0.0102399052270146	Gene	Caudate
ENSG00000091136.13	ENSG00000091136.13	ENSG00000091136	LAMB1	0.137258476701484	5.17371324432874	3.94014148219211	9.68065464553202e-05	0.0105268155701044	Gene	Caudate
ENSG00000261353.1	ENSG00000261353.1	ENSG00000261353		-0.188835028100549	0.26658785457764	-3.93789830664416	9.76799630135167e-05	0.0105728431855368	Gene	Caudate
ENSG00000216921.7	ENSG00000216921.7	ENSG00000216921		-0.327803390335708	-0.0957587428139697	-3.91812919366662	0.0001057070319429	0.0113503105154902	Gene	Caudate
ENSG00000234807.5	ENSG00000234807.5	ENSG00000234807	LINC01135	0.201922105845661	0.483005252206468	3.91783927328664	0.0001058292746463	0.0113503105154902	Gene	Caudate
ENSG00000140519.12	ENSG00000140519.12	ENSG00000140519	RHCG	-0.213781348101574	0.4140360608331	-3.90954852968546	0.0001093822118463	0.0116780426902103	Gene	Caudate
ENSG00000232586.1	ENSG00000232586.1	ENSG00000232586	KIAA1614-AS1	-0.190152130292421	0.184224746706422	-3.90525785563688	0.0001112650244182	0.0118253072105742	Gene	Caudate
ENSG00000134548.9	ENSG00000134548.9	ENSG00000134548	SPX	0.182583958576671	4.58147522151438	3.90112414600808	0.0001131079560117	0.011967025544164	Gene	Caudate
ENSG00000133858.15	ENSG00000133858.15	ENSG00000133858	ZFC3H1	0.0513075481704578	5.98842530591609	3.89668016507472	0.000115121440897	0.0121254367882951	Gene	Caudate
ENSG00000132182.11	ENSG00000132182.11	ENSG00000132182	NUP210	0.0929812203325638	4.99562862009791	3.890171972929	0.0001181315164956	0.0123869333011168	Gene	Caudate
ENSG00000261371.5	ENSG00000261371.5	ENSG00000261371	PECAM1	-0.202292693397461	5.07458627666608	-3.87638507488008	0.0001247559079349	0.0130234078470067	Gene	Caudate
ENSG00000196878.13	ENSG00000196878.13	ENSG00000196878	LAMB3	0.18764369305734	2.28819102529382	3.87382041226112	0.0001260263443644	0.0130978175948374	Gene	Caudate
ENSG00000228223.2	ENSG00000228223.2	ENSG00000228223	HCG11	-0.112838131742072	3.44587649189699	-3.87156824752354	0.0001271520675269	0.0131227228699526	Gene	Caudate
ENSG00000151150.21	ENSG00000151150.21	ENSG00000151150	ANK3	0.101082047409486	9.14871329937522	3.87110781380557	0.0001273833793575	0.0131227228699526	Gene	Caudate
ENSG00000183323.12	ENSG00000183323.12	ENSG00000183323	CCDC125	0.0983894277920133	3.1234121181859	3.86548018522572	0.0001302429415262	0.0133587170767231	Gene	Caudate
ENSG00000188033.9	ENSG00000188033.9	ENSG00000188033	ZNF490	0.0715858666242149	3.23886907227445	3.85906498320214	0.0001335767446799	0.0136051288635618	Gene	Caudate
ENSG00000249850.1	ENSG00000249850.1	ENSG00000249850	KRT18P31	0.129469890735582	1.2602779391923	3.85863350030746	0.0001338038473894	0.0136051288635618	Gene	Caudate
ENSG00000138722.9	ENSG00000138722.9	ENSG00000138722	MMRN1	-0.288178425750092	1.31437909307536	-3.85531396154933	0.0001355632755901	0.0137246130045765	Gene	Caudate
ENSG00000251400.1	ENSG00000251400.1	ENSG00000251400	ALDH7A1P1	0.186718360729141	0.421072485506967	3.85287793446062	0.000136868319689	0.0137972664929434	Gene	Caudate
ENSG00000100249.4	ENSG00000100249.4	ENSG00000100249	C22orf31	0.248227573675392	-0.143611056652589	3.84429996621646	0.000141558975783	0.0142091334324502	Gene	Caudate
ENSG00000167380.16	ENSG00000167380.16	ENSG00000167380	ZNF226	0.0628196579636666	5.13425832363843	3.84265022429252	0.0001424783529219	0.0142405598018296	Gene	Caudate
ENSG00000066629.16	ENSG00000066629.16	ENSG00000066629	EML1	0.0890885517587513	6.83127235785663	3.83068834415697	0.0001493153752376	0.0148606759897546	Gene	Caudate
ENSG00000241163.7	ENSG00000241163.7	ENSG00000241163	LINC00877	0.24439420317906	1.49861650924086	3.81063379378584	0.0001614784113948	0.0160033963157872	Gene	Caudate
ENSG00000275221.1	ENSG00000275221.1	ENSG00000275221	HIST1H2AK	-0.237672348752435	-0.49395325727301	-3.79894699080429	0.0001689919831732	0.0166594481064679	Gene	Caudate
ENSG00000133030.19	ENSG00000133030.19	ENSG00000133030	MPRIP	0.0539365355440617	9.87660975820976	3.79814928431523	0.000169516693522	0.0166594481064679	Gene	Caudate
ENSG00000096696.13	ENSG00000096696.13	ENSG00000096696	DSP	-0.207345339871935	3.0821054828502	-3.79225248647053	0.0001734434443736	0.0168983516576786	Gene	Caudate
ENSG00000104267.9	ENSG00000104267.9	ENSG00000104267	CA2	0.173015729760027	6.42091350475723	3.79151984374727	0.0001739372753125	0.0168983516576786	Gene	Caudate
ENSG00000142279.12	ENSG00000142279.12	ENSG00000142279	WTIP	-0.147649136299946	1.8780357743633	-3.79127001503552	0.0001741059733122	0.0168983516576786	Gene	Caudate
ENSG00000162188.5	ENSG00000162188.5	ENSG00000162188	GNG3	0.110526316641522	5.5425565860922	3.78912984397077	0.0001755574770091	0.0169691111933744	Gene	Caudate
ENSG00000120057.4	ENSG00000120057.4	ENSG00000120057	SFRP5	-0.284403298090497	-1.51501166647482	-3.78083047880835	0.0001812950250742	0.017451875200591	Gene	Caudate
ENSG00000086159.12	ENSG00000086159.12	ENSG00000086159	AQP6	0.238416311638174	1.73295742884973	3.77837876079976	0.0001830235338382	0.0175463541338527	Gene	Caudate
ENSG00000150672.16	ENSG00000150672.16	ENSG00000150672	DLG2	0.085589131140754	8.33497226315506	3.77544513541172	0.0001851122371758	0.0176744562064523	Gene	Caudate
ENSG00000274618.1	ENSG00000274618.1	ENSG00000274618	HIST1H4F	-0.273539476903605	0.869225449434804	-3.7713998051943	0.0001880293805379	0.0178802999598183	Gene	Caudate
ENSG00000266338.6	ENSG00000266338.6	ENSG00000266338	NBPF15	0.106414875756141	4.02084040157243	3.76862039256391	0.0001900587356334	0.0180004015425711	Gene	Caudate
ENSG00000231453.1	ENSG00000231453.1	ENSG00000231453	LINC01305	0.229161939623819	1.08729234134549	3.76478324732917	0.0001928943608796	0.0181393881715878	Gene	Caudate
ENSG00000198734.10	ENSG00000198734.10	ENSG00000198734	F5	0.330580035917023	1.40164597054249	3.76454624831474	0.000193070803938	0.0181393881715878	Gene	Caudate
ENSG00000204959.4	ENSG00000204959.4	ENSG00000204959	ARHGEF34P	-0.310510409651107	-0.313869779512109	-3.76000503333908	0.0001964812401792	0.0183862604355742	Gene	Caudate
ENSG00000246731.2	ENSG00000246731.2	ENSG00000246731		0.194869285956129	2.95212273946629	3.75889085715835	0.0001973266218774	0.0183920940264214	Gene	Caudate
ENSG00000267034.1	ENSG00000267034.1	ENSG00000267034		0.12544868126563	2.48115490656002	3.75580703502621	0.0001996843992869	0.0185382892112733	Gene	Caudate
ENSG00000170160.17	ENSG00000170160.17	ENSG00000170160	CCDC144A	0.395543974749466	3.11011419006812	3.75315367528232	0.0002017343033475	0.0186548634528632	Gene	Caudate
ENSG00000006128.11	ENSG00000006128.11	ENSG00000006128	TAC1	0.178876395325298	6.90574734574885	3.74960042093711	0.0002045105368652	0.0187933427289581	Gene	Caudate
ENSG00000231840.1	ENSG00000231840.1	ENSG00000231840		0.205075721793617	0.841359702463363	3.74919183521257	0.0002048320733401	0.0187933427289581	Gene	Caudate
ENSG00000110931.18	ENSG00000110931.18	ENSG00000110931	CAMKK2	0.0948194841017925	7.829619670566	3.74100569454086	0.000211375488944	0.0193182392385949	Gene	Caudate
ENSG00000049089.13	ENSG00000049089.13	ENSG00000049089	COL9A2	0.177780195362992	5.58086249785513	3.73915154942794	0.0002128846891421	0.019354422218675	Gene	Caudate
ENSG00000106078.17	ENSG00000106078.17	ENSG00000106078	COBL	0.0729926405522068	7.35294707187707	3.73849757090935	0.0002134194207525	0.019354422218675	Gene	Caudate
ENSG00000164930.11	ENSG00000164930.11	ENSG00000164930	FZD6	-0.141530466608329	2.78739608232341	-3.72878331406199	0.0002215129772751	0.0200111415778386	Gene	Caudate
ENSG00000090470.14	ENSG00000090470.14	ENSG00000090470	PDCD7	0.0554444729763701	4.12442052511546	3.71301147934775	0.0002352724564372	0.0210511756345558	Gene	Caudate
ENSG00000130475.14	ENSG00000130475.14	ENSG00000130475	FCHO1	0.116880166139533	5.23690951700266	3.71212437810352	0.000236069806462	0.0210511756345558	Gene	Caudate
ENSG00000112541.13	ENSG00000112541.13	ENSG00000112541	PDE10A	0.165693645068832	9.79747702811633	3.71190964557013	0.0002362631960356	0.0210511756345558	Gene	Caudate
ENSG00000136868.10	ENSG00000136868.10	ENSG00000136868	SLC31A1	-0.0811019748505844	4.65210697592998	-3.71106295517072	0.0002370271864283	0.0210511756345558	Gene	Caudate
ENSG00000241361.8	ENSG00000241361.8	ENSG00000241361	SLC25A24P1	0.287323509454487	-0.0250077415658639	3.71053265135809	0.0002375068776889	0.0210511756345558	Gene	Caudate
ENSG00000179761.11	ENSG00000179761.11	ENSG00000179761	PIPOX	0.141438625790952	3.24574142320049	3.70926860651658	0.0002386539714567	0.0210733251187039	Gene	Caudate
ENSG00000006756.15	ENSG00000006756.15	ENSG00000006756	ARSD	-0.1130841691708	3.3761265334834	-3.70714437527656	0.0002405934274299	0.0211650128220066	Gene	Caudate
ENSG00000152402.10	ENSG00000152402.10	ENSG00000152402	GUCY1A2	0.122079128204846	8.79612067558319	3.70436524869447	0.0002431532342575	0.0213103849486631	Gene	Caudate
ENSG00000174482.10	ENSG00000174482.10	ENSG00000174482	LINGO2	-0.160731191546838	1.66259576619839	-3.69631418142905	0.0002507144866875	0.0218913823915093	Gene	Caudate
ENSG00000167123.18	ENSG00000167123.18	ENSG00000167123	CERCAM	0.277293299409977	7.98847320602731	3.69412711809933	0.0002528064132136	0.0219922853094906	Gene	Caudate
ENSG00000144283.21	ENSG00000144283.21	ENSG00000144283	PKP4	0.10675608449406	8.50393500597594	3.68889863979243	0.0002578742504919	0.0223026758922717	Gene	Caudate
ENSG00000154144.12	ENSG00000154144.12	ENSG00000154144	TBRG1	0.0719742473327849	7.03618789708833	3.68833696028915	0.0002584243254453	0.0223026758922717	Gene	Caudate
ENSG00000114850.6	ENSG00000114850.6	ENSG00000114850	SSR3	-0.0727455918000293	6.49781209198946	-3.687523406641	0.0002592230295721	0.0223026758922717	Gene	Caudate
ENSG00000149972.10	ENSG00000149972.10	ENSG00000149972	CNTN5	0.126555824774218	3.21684819727845	3.68642031220799	0.0002603097014117	0.0223144316305121	Gene	Caudate
ENSG00000174963.17	ENSG00000174963.17	ENSG00000174963	ZIC4	-0.151206728887284	1.7644359170755	-3.68239580764513	0.0002643107582434	0.0225750221440833	Gene	Caudate
ENSG00000263857.1	ENSG00000263857.1	ENSG00000263857	MIR4729	0.236547180804516	-0.83574367064474	3.68037160572524	0.0002663449756448	0.0226663434345876	Gene	Caudate
ENSG00000134222.16	ENSG00000134222.16	ENSG00000134222	PSRC1	0.126353278779321	4.3847973134574	3.67935246783676	0.0002673747239541	0.0226718321885719	Gene	Caudate
ENSG00000129534.13	ENSG00000129534.13	ENSG00000129534	MIS18BP1	0.100012546502421	3.87947597692763	3.67738241297962	0.0002693759195498	0.0227593582675793	Gene	Caudate
ENSG00000257545.4	ENSG00000257545.4	ENSG00000257545		0.200162818147749	0.295514118948921	3.6714479757128	0.0002754896771399	0.0231588938494963	Gene	Caudate
ENSG00000185043.10	ENSG00000185043.10	ENSG00000185043	CIB1	-0.0824223008341492	3.78718184462112	-3.67088467711937	0.000276076731857	0.0231588938494963	Gene	Caudate
ENSG00000156469.8	ENSG00000156469.8	ENSG00000156469	MTERF3	0.0773003750908841	3.33805079647913	3.66948778004377	0.0002775376230086	0.0231985896413745	Gene	Caudate
ENSG00000174990.4	ENSG00000174990.4	ENSG00000174990	CA5A	-0.389857568806176	-1.61963297652672	-3.66726516094059	0.0002798770648376	0.0232569086855894	Gene	Caudate
ENSG00000273507.4	ENSG00000273507.4	ENSG00000273507		0.247220557318399	1.43486848208706	3.66694493342961	0.0002802156487577	0.0232569086855894	Gene	Caudate
ENSG00000197181.11	ENSG00000197181.11	ENSG00000197181	PIWIL2	0.391985779430238	1.43293336397682	3.66098128348028	0.0002865919949751	0.0237023689365382	Gene	Caudate
ENSG00000184809.12	ENSG00000184809.12	ENSG00000184809	B3GALT5-AS1	0.0922380215361526	3.43311630126465	3.65630413930532	0.0002916880285982	0.0240391874235608	Gene	Caudate
ENSG00000166473.17	ENSG00000166473.17	ENSG00000166473	PKD1L2	0.265104635165811	2.34242274455571	3.65316129963504	0.0002951600825737	0.0241243148516687	Gene	Caudate
ENSG00000112312.9	ENSG00000112312.9	ENSG00000112312	GMNN	-0.19272974352199	3.06446612617106	-3.6528968578879	0.0002954539904681	0.0241243148516687	Gene	Caudate
ENSG00000126838.9	ENSG00000126838.9	ENSG00000126838	PZP	0.627613458667695	-0.018107280600584	3.65167281806083	0.0002968180108766	0.0241243148516687	Gene	Caudate
ENSG00000213064.9	ENSG00000213064.9	ENSG00000213064	SFT2D2	-0.0794750026988822	6.30791371443141	-3.65166269454378	0.0002968293167631	0.0241243148516687	Gene	Caudate
ENSG00000272620.1	ENSG00000272620.1	ENSG00000272620	AFAP1-AS1	-0.247939315853898	0.593452890098678	-3.64674864777403	0.0003023653573031	0.0244895086632311	Gene	Caudate
ENSG00000115129.13	ENSG00000115129.13	ENSG00000115129	TP53I3	0.176684502857402	1.08170821057024	3.64165974000927	0.0003082006109632	0.0248763434718383	Gene	Caudate
ENSG00000224106.1	ENSG00000224106.1	ENSG00000224106	CYP4F25P	0.289177873163779	-0.748375609471625	3.63766125066585	0.0003128596127069	0.0251659129563696	Gene	Caudate
ENSG00000160808.9	ENSG00000160808.9	ENSG00000160808	MYL3	-0.194043343451057	0.366237625669068	-3.63642676959618	0.0003143113391768	0.0251963984115543	Gene	Caudate
ENSG00000237238.2	ENSG00000237238.2	ENSG00000237238	BMS1P10	-0.625729055173787	-2.28038742968191	-3.63493441149395	0.0003160747772116	0.0252011513426052	Gene	Caudate
ENSG00000060656.19	ENSG00000060656.19	ENSG00000060656	PTPRU	-0.149702106428108	3.3327217352573	-3.63456181365735	0.0003165165040049	0.0252011513426052	Gene	Caudate
ENSG00000089250.18	ENSG00000089250.18	ENSG00000089250	NOS1	0.11445077555144	7.14309293457791	3.63029673941136	0.0003216143898258	0.0255205364467189	Gene	Caudate
ENSG00000229657.2	ENSG00000229657.2	ENSG00000229657		0.171844718584729	1.45814454385004	3.61829725778837	0.000336373919531	0.0266018539459449	Gene	Caudate
ENSG00000128578.9	ENSG00000128578.9	ENSG00000128578	STRIP2	0.110314616509355	8.25732273611748	3.60893110221064	0.0003483340557776	0.0274552694701548	Gene	Caudate
ENSG00000163872.15	ENSG00000163872.15	ENSG00000163872	YEATS2	0.0584583248746955	6.49753291002056	3.60784225014381	0.0003497500913896	0.0274746827644155	Gene	Caudate
ENSG00000175445.14	ENSG00000175445.14	ENSG00000175445	LPL	0.157507082476374	8.19312897154973	3.59934347052175	0.0003609898211788	0.0282220362562268	Gene	Caudate
ENSG00000240405.5	ENSG00000240405.5	ENSG00000240405	SAMMSON	0.422166772217862	-0.4946864001332	3.59883944983783	0.0003616669326091	0.0282220362562268	Gene	Caudate
ENSG00000145283.7	ENSG00000145283.7	ENSG00000145283	SLC10A6	-0.290612759193091	-1.50364155219951	-3.58772341172733	0.0003769070069654	0.0293138800649147	Gene	Caudate
ENSG00000143851.15	ENSG00000143851.15	ENSG00000143851	PTPN7	0.178577442237169	4.94802062464025	3.58387126092748	0.0003823274459152	0.0296373169955727	Gene	Caudate
ENSG00000142227.10	ENSG00000142227.10	ENSG00000142227	EMP3	-0.177938887021909	1.76345051358595	-3.57974473433308	0.0003882150592985	0.0299947214237022	Gene	Caudate
ENSG00000237268.2	ENSG00000237268.2	ENSG00000237268		-0.601132429077165	-1.62312199971533	-3.55525667507585	0.0004249411767392	0.0327246503582035	Gene	Caudate
ENSG00000259868.2	ENSG00000259868.2	ENSG00000259868		0.22387484709171	-0.773106433924018	3.55355229194622	0.0004276149387489	0.0328229401350845	Gene	Caudate
ENSG00000224441.1	ENSG00000224441.1	ENSG00000224441		-0.273648649649906	-1.79306186717474	-3.55256241423844	0.0004291750464562	0.0328353859647051	Gene	Caudate
ENSG00000187187.13	ENSG00000187187.13	ENSG00000187187	ZNF546	0.0904815988223573	4.0000380226125	3.55105379489597	0.0004315629875409	0.0329108813355895	Gene	Caudate
ENSG00000280255.1	ENSG00000280255.1	ENSG00000280255		0.31957262134146	2.80308484074702	3.54432825615991	0.0004423609081792	0.0336251553764193	Gene	Caudate
ENSG00000188933.14	ENSG00000188933.14	ENSG00000188933	USP32P1	0.415702022809758	0.831790680689745	3.54116432617618	0.0004475277261477	0.0339081652637375	Gene	Caudate
ENSG00000146021.14	ENSG00000146021.14	ENSG00000146021	KLHL3	0.0548759161297252	5.90838929441638	3.53673372635216	0.0004548581556801	0.0343527600019792	Gene	Caudate
ENSG00000165671.18	ENSG00000165671.18	ENSG00000165671	NSD1	0.0322273603582004	7.36972765935211	3.53340665350143	0.0004604365873501	0.0346626107810298	Gene	Caudate
ENSG00000084207.15	ENSG00000084207.15	ENSG00000084207	GSTP1	-0.066253580155829	5.94722231815124	-3.53202724503732	0.0004627681518761	0.0347268317931843	Gene	Caudate
ENSG00000228510.2	ENSG00000228510.2	ENSG00000228510		0.361695060836771	0.868272937404951	3.53068658492617	0.0004650448151429	0.0347293963197008	Gene	Caudate
ENSG00000274001.1	ENSG00000274001.1	ENSG00000274001		0.273510625227541	-1.54060962087	3.53026697807442	0.0004657595300027	0.0347293963197008	Gene	Caudate
ENSG00000183283.15	ENSG00000183283.15	ENSG00000183283	DAZAP2	-0.064500040691382	6.75969039449451	-3.52719902285411	0.0004710165122415	0.0350102399985085	Gene	Caudate
ENSG00000105974.11	ENSG00000105974.11	ENSG00000105974	CAV1	-0.174693857213883	3.42422533078379	-3.52161760227472	0.0004807231353294	0.0356190063174069	Gene	Caudate
ENSG00000173376.13	ENSG00000173376.13	ENSG00000173376	NDNF	0.241030450302907	0.419148915482588	3.51642076410371	0.0004899290332544	0.0361869595379866	Gene	Caudate
ENSG00000127946.16	ENSG00000127946.16	ENSG00000127946	HIP1	0.115823039508958	6.3408375588784	3.51459152740305	0.0004932085052214	0.0363149886226973	Gene	Caudate
ENSG00000179912.20	ENSG00000179912.20	ENSG00000179912	R3HDM2	0.0616940434080365	5.33575491130869	3.51182557208392	0.0004982063861632	0.0365683487443792	Gene	Caudate
ENSG00000179314.13	ENSG00000179314.13	ENSG00000179314	WSCD1	0.113023103883756	4.87075684997222	3.50634855903924	0.0005082431381613	0.0371888312434059	Gene	Caudate
ENSG00000150938.9	ENSG00000150938.9	ENSG00000150938	CRIM1	-0.0795444429196082	6.88822301309057	-3.50342121344067	0.0005136848583418	0.0374702793563154	Gene	Caudate
ENSG00000282995.1	ENSG00000282995.1	ENSG00000282995	FRG1EP	0.66529004769584	-2.19291212496519	3.49599465816512	0.0005277358854547	0.0383134375987183	Gene	Caudate
ENSG00000204248.10	ENSG00000204248.10	ENSG00000204248	COL11A2	0.181116635036489	3.38961925814629	3.49559288099657	0.000528506206658	0.0383134375987183	Gene	Caudate
ENSG00000214106.7	ENSG00000214106.7	ENSG00000214106	PAXIP1-AS2	0.110214489424988	2.7714755949354	3.49394995479481	0.0005316671225018	0.0384239919179207	Gene	Caudate
ENSG00000169432.14	ENSG00000169432.14	ENSG00000169432	SCN9A	-0.160481677606688	3.61000793542922	-3.48738287012657	0.0005444793678426	0.0392292373984273	Gene	Caudate
ENSG00000123240.16	ENSG00000123240.16	ENSG00000123240	OPTN	0.0536138834492763	6.80908284693645	3.48024201915272	0.0005587384200134	0.0400952215530468	Gene	Caudate
ENSG00000166938.12	ENSG00000166938.12	ENSG00000166938	DIS3L	0.059365620104991	5.4049411102526	3.47946097581872	0.0005603190376212	0.0400952215530468	Gene	Caudate
ENSG00000278828.1	ENSG00000278828.1	ENSG00000278828	HIST1H3H	-0.275471178258652	-0.953626406333137	-3.47881972079822	0.0005616198863654	0.0400952215530468	Gene	Caudate
ENSG00000085871.8	ENSG00000085871.8	ENSG00000085871	MGST2	-0.117122195350595	2.33046135093826	-3.47420047078509	0.0005710742532868	0.0406466426097	Gene	Caudate
ENSG00000273802.2	ENSG00000273802.2	ENSG00000273802	HIST1H2BG	-0.186103112163949	3.32102809948445	-3.473019780111	0.0005735145748341	0.040697010071616	Gene	Caudate
ENSG00000176435.6	ENSG00000176435.6	ENSG00000176435	CLEC14A	-0.161372887174067	2.66439591224469	-3.4712913856612	0.000577104508144	0.040828405684602	Gene	Caudate
ENSG00000142449.12	ENSG00000142449.12	ENSG00000142449	FBN3	0.204168207015494	1.27472374948196	3.46970714833477	0.0005804134621614	0.0409391933911337	Gene	Caudate
ENSG00000188389.10	ENSG00000188389.10	ENSG00000188389	PDCD1	0.362043555963587	-1.47384330152902	3.46784062020774	0.0005843347825449	0.0410923813545409	Gene	Caudate
ENSG00000171316.11	ENSG00000171316.11	ENSG00000171316	CHD7	0.0834772679412113	6.33756802420146	3.46300358483457	0.0005946122636447	0.0416097046238941	Gene	Caudate
ENSG00000221887.5	ENSG00000221887.5	ENSG00000221887	HMSD	0.295968782471672	-0.0590209517124769	3.46181095128827	0.0005971721411793	0.0416097046238941	Gene	Caudate
ENSG00000087111.20	ENSG00000087111.20	ENSG00000087111	PIGS	-0.0595422707448815	4.82196264648476	-3.46134854741402	0.0005981674158178	0.0416097046238941	Gene	Caudate
ENSG00000081923.11	ENSG00000081923.11	ENSG00000081923	ATP8B1	-0.143126659155913	1.40679117308065	-3.46106557170983	0.0005987772548908	0.0416097046238941	Gene	Caudate
ENSG00000068976.13	ENSG00000068976.13	ENSG00000068976	PYGM	0.184950384307473	5.24546153855714	3.46021871365015	0.0006006057858048	0.0416136539734021	Gene	Caudate
ENSG00000234335.1	ENSG00000234335.1	ENSG00000234335	RPS4XP11	-0.25756155536557	-1.61102337094445	-3.45577357792039	0.0006102895671038	0.0419298012107868	Gene	Caudate
ENSG00000198753.11	ENSG00000198753.11	ENSG00000198753	PLXNB3	-0.170014676944948	5.6880051982447	-3.45406212089203	0.000614056738481	0.0419298012107868	Gene	Caudate
ENSG00000179468.5	ENSG00000179468.5	ENSG00000179468	OR9A2	0.233726840799476	-0.335797610098861	3.4540086285693	0.0006141748323941	0.0419298012107868	Gene	Caudate
ENSG00000261824.6	ENSG00000261824.6	ENSG00000261824	LINC00662	0.0552225596038339	4.30149904597223	3.45395688229517	0.0006142890917801	0.0419298012107868	Gene	Caudate
ENSG00000234913.1	ENSG00000234913.1	ENSG00000234913		0.152970146674396	1.00222370828249	3.45307738782205	0.0006162341164159	0.0419298012107868	Gene	Caudate
ENSG00000171100.14	ENSG00000171100.14	ENSG00000171100	MTM1	-0.0798649975760022	4.78480952480367	-3.4525587657942	0.0006173837572458	0.0419298012107868	Gene	Caudate
ENSG00000168952.15	ENSG00000168952.15	ENSG00000168952	STXBP6	0.0836733673363414	6.61061402319643	3.45243211237402	0.0006176648168823	0.0419298012107868	Gene	Caudate
ENSG00000186812.12	ENSG00000186812.12	ENSG00000186812	ZNF397	0.0784812229250224	5.77928854923694	3.44931831369757	0.0006246124273364	0.0422123806409837	Gene	Caudate
ENSG00000178403.3	ENSG00000178403.3	ENSG00000178403	NEUROG2	0.390089161698698	-0.0296998328997012	3.44895765000479	0.0006254218521399	0.0422123806409837	Gene	Caudate
ENSG00000138829.11	ENSG00000138829.11	ENSG00000138829	FBN2	-0.164854933645754	0.803855330906047	-3.44814606557793	0.0006272468465208	0.042214251951526	Gene	Caudate
ENSG00000141338.13	ENSG00000141338.13	ENSG00000141338	ABCA8	0.183899534695376	6.63584307943967	3.44708247572466	0.0006296460514235	0.0422546470166738	Gene	Caudate
ENSG00000144908.13	ENSG00000144908.13	ENSG00000144908	ALDH1L1	-0.152601884291991	6.10797279033926	-3.44543632347744	0.0006333762820859	0.0423541093020416	Gene	Caudate
ENSG00000186642.15	ENSG00000186642.15	ENSG00000186642	PDE2A	0.0944583214632316	7.6347055878889	3.44483914171216	0.0006347346080687	0.0423541093020416	Gene	Caudate
ENSG00000095209.11	ENSG00000095209.11	ENSG00000095209	TMEM38B	-0.0874326850434349	3.91445834658168	-3.4424475192193	0.0006402018077784	0.042597903855806	Gene	Caudate
ENSG00000121310.16	ENSG00000121310.16	ENSG00000121310	ECHDC2	-0.103708686666517	4.85046088699516	-3.43915519324648	0.0006477999555273	0.0429817100435792	Gene	Caudate
ENSG00000139329.4	ENSG00000139329.4	ENSG00000139329	LUM	0.313152148673623	0.0106703171371392	3.43299696566283	0.0006622386572184	0.0438159481147787	Gene	Caudate
ENSG00000251209.7	ENSG00000251209.7	ENSG00000251209	LINC00923	-0.274139569084418	-0.195090606890847	-3.43153174838306	0.0006657179988727	0.0439224279705691	Gene	Caudate
ENSG00000203886.4	ENSG00000203886.4	ENSG00000203886	CYP17A1-AS1	-0.148520002101833	0.666582439154162	-3.42739806955711	0.0006756261296977	0.0444512788076798	Gene	Caudate
ENSG00000248485.1	ENSG00000248485.1	ENSG00000248485	PCP4L1	0.138778236045594	7.07118667441335	3.42414424171278	0.0006835219436002	0.044845149193525	Gene	Caudate
ENSG00000242618.1	ENSG00000242618.1	ENSG00000242618		0.345394625339323	-1.17695800767761	3.42034102190849	0.0006928600472459	0.0453311888292841	Gene	Caudate
ENSG00000139352.3	ENSG00000139352.3	ENSG00000139352	ASCL1	0.168853625579335	2.72610290423253	3.41683791081325	0.0007015664765359	0.0457251593954628	Gene	Caudate
ENSG00000122025.14	ENSG00000122025.14	ENSG00000122025	FLT3	-0.236239853005935	-0.709120916420914	-3.41526712574524	0.0007055034658645	0.0457251593954628	Gene	Caudate
ENSG00000258636.1	ENSG00000258636.1	ENSG00000258636		-0.205536924333748	-0.461492991079898	-3.41505578729046	0.0007060347312945	0.0457251593954628	Gene	Caudate
ENSG00000169282.17	ENSG00000169282.17	ENSG00000169282	KCNAB1	0.128438216023904	8.66881713982765	3.41480381379506	0.0007066686333682	0.0457251593954628	Gene	Caudate
ENSG00000276127.1	ENSG00000276127.1	ENSG00000276127		0.429448372601826	-1.61011728314498	3.41344686646471	0.0007100915104064	0.0458204104297425	Gene	Caudate
ENSG00000129474.15	ENSG00000129474.15	ENSG00000129474	AJUBA	-0.185726587479983	0.580681538627818	-3.41105693294498	0.0007161577117959	0.0460852392730485	Gene	Caudate
ENSG00000134343.12	ENSG00000134343.12	ENSG00000134343	ANO3	0.173288470512652	9.55368995434173	3.40926626379779	0.0007207344809486	0.046253036853885	Gene	Caudate
ENSG00000109586.11	ENSG00000109586.11	ENSG00000109586	GALNT7	0.0977465977199924	4.91047509988863	3.40765730273614	0.0007248700762501	0.0463916848800114	Gene	Caudate
ENSG00000242267.6	ENSG00000242267.6	ENSG00000242267	SKINT1L	-0.324699419740418	-1.93663284419967	-3.40300287139428	0.0007369585504139	0.0467205977185523	Gene	Caudate
ENSG00000029639.10	ENSG00000029639.10	ENSG00000029639	TFB1M	0.0808627132069534	2.78596342363835	3.40263934499564	0.0007379105711316	0.0467205977185523	Gene	Caudate
ENSG00000185361.8	ENSG00000185361.8	ENSG00000185361	TNFAIP8L1	-0.113373586570344	2.03961503420172	-3.40262017695855	0.0007379608011386	0.0467205977185523	Gene	Caudate
ENSG00000224795.1	ENSG00000224795.1	ENSG00000224795	NTM-AS1	0.184348533998446	2.60667194223963	3.40178775283496	0.0007401452539434	0.0467205977185523	Gene	Caudate
ENSG00000231764.8	ENSG00000231764.8	ENSG00000231764	DLX6-AS1	0.108525196592794	5.75672265343802	3.40167615532338	0.0007404385667678	0.0467205977185523	Gene	Caudate
ENSG00000162542.13	ENSG00000162542.13	ENSG00000162542	TMCO4	-0.109066112531713	1.90297616919499	-3.40110399022156	0.0007419440969439	0.0467205977185523	Gene	Caudate
ENSG00000027697.13	ENSG00000027697.13	ENSG00000027697	IFNGR1	-0.108323711456308	5.50561582623356	-3.39013945427753	0.0007713521207494	0.0484425631341279	Gene	Caudate
ENSG00000155287.10	ENSG00000155287.10	ENSG00000155287	SLC25A28	-0.0587800161080328	4.62060010287762	-3.38803763220335	0.0007771120741264	0.048674155725552	Gene	Caudate
ENSG00000119977.20	ENSG00000119977.20	ENSG00000119977	TCTN3	-0.064161869086296	4.36060851631444	-3.38337154800648	0.0007900428484133	0.0493524638923747	Gene	Caudate
ENSG00000006453.13	ENSG00000006453.13	ENSG00000006453	BAIAP2L1	-0.242659955797585	-0.650184382333496	-3.38057376652532	0.0007978919884499	0.0497105756623682	Gene	Caudate
ENSG00000135905.18	ENSG00000135905.18	ENSG00000135905	DOCK10	0.124795302181698	7.08434671505246	3.37955477460453	0.0008007687626143	0.0497578219478467	Gene	Caudate
ENSG00000163220.10	ENSG00000163220.10	ENSG00000163220	S100A9	-0.59399903591539	1.48918111285464	-3.37754429455389	0.0008064730258264	0.049930875070033	Gene	Caudate
ENSG00000164823.9	ENSG00000164823.9	ENSG00000164823	OSGIN2	0.116553725835079	5.23789417222922	3.37707661586725	0.0008078053698319	0.049930875070033	Gene	Caudate
ENSG00000110042.7	ENSG00000110042.7	ENSG00000110042	DTX4	0.130724882891029	5.38334274999319	3.3742552133337	0.000815886704045	0.0502980233716808	Gene	Caudate
ENSG00000166148.3	ENSG00000166148.3	ENSG00000166148	AVPR1A	-0.338473651080632	-1.59531021833124	-3.37324399447854	0.0008188014211257	0.0503455701031455	Gene	Caudate
ENSG00000189337.16	ENSG00000189337.16	ENSG00000189337	KAZN	0.0644958110072407	6.35138792490549	3.37146426550905	0.0008239548447643	0.0505301602971917	Gene	Caudate
ENSG00000188807.12	ENSG00000188807.12	ENSG00000188807	TMEM201	-0.080871997067805	3.77866660096988	-3.36703533525006	0.0008369107757835	0.0511910424520965	Gene	Caudate
ENSG00000170088.13	ENSG00000170088.13	ENSG00000170088	TMEM192	-0.0560686672162466	4.81572717108284	-3.36592624992643	0.0008401847491636	0.0512578165931347	Gene	Caudate
ENSG00000198848.12	ENSG00000198848.12	ENSG00000198848	CES1	-0.441179502583109	0.142107967395411	-3.36512683883342	0.0008425519690586	0.0512690690395083	Gene	Caudate
ENSG00000159713.10	ENSG00000159713.10	ENSG00000159713	TPPP3	0.175374665093416	5.58736345452192	3.36386393808071	0.0008463043354999	0.0513643313494109	Gene	Caudate
ENSG00000198300.12	ENSG00000198300.12	ENSG00000198300	PEG3	0.112415950321418	9.74014056617379	3.36014603968917	0.0008574415863513	0.0518628452119775	Gene	Caudate
ENSG00000185753.12	ENSG00000185753.12	ENSG00000185753	CXorf38	-0.0742568508557469	3.49843254561831	-3.35757725786031	0.0008652161123078	0.0518628452119775	Gene	Caudate
ENSG00000243667.6	ENSG00000243667.6	ENSG00000243667	WDR92	0.0806037341702343	2.81697672243739	3.35751149436203	0.0008654160070863	0.0518628452119775	Gene	Caudate
ENSG00000134020.7	ENSG00000134020.7	ENSG00000134020	PEBP4	0.205420718995533	2.04616325869065	3.35723896763399	0.0008662448378362	0.0518628452119775	Gene	Caudate
ENSG00000179630.10	ENSG00000179630.10	ENSG00000179630	LACC1	0.135216154334627	4.6399911080713	3.35674036648039	0.0008677631376852	0.0518628452119775	Gene	Caudate
ENSG00000072134.15	ENSG00000072134.15	ENSG00000072134	EPN2	0.065257082360845	6.96738204490127	3.35666358969102	0.0008679971521175	0.0518628452119775	Gene	Caudate
ENSG00000204936.9	ENSG00000204936.9	ENSG00000204936	CD177	-0.576502158726418	-2.54762450870574	-3.35601561886028	0.0008699744981913	0.0518628452119775	Gene	Caudate
ENSG00000177238.13	ENSG00000177238.13	ENSG00000177238	TRIM72	-0.220213465706289	0.211513957584911	-3.35351218552964	0.0008776534281081	0.0521728542853519	Gene	Caudate
ENSG00000143546.9	ENSG00000143546.9	ENSG00000143546	S100A8	-0.630938109718015	0.507785494255922	-3.35287522291739	0.0008796172640071	0.0521728542853519	Gene	Caudate
ENSG00000161048.11	ENSG00000161048.11	ENSG00000161048	NAPEPLD	0.0919279361132945	5.87593819073599	3.34567271007259	0.0009021099297289	0.0530445434132949	Gene	Caudate
ENSG00000263002.7	ENSG00000263002.7	ENSG00000263002	ZNF234	0.0605007018491884	3.97715211729598	3.3456155796042	0.0009022904623444	0.0530445434132949	Gene	Caudate
ENSG00000155659.14	ENSG00000155659.14	ENSG00000155659	VSIG4	-0.362543471279722	2.05304749921958	-3.34535910616971	0.0009031013341766	0.0530445434132949	Gene	Caudate
ENSG00000266302.6	ENSG00000266302.6	ENSG00000266302		0.408939796243488	-0.161349368616831	3.34528140520771	0.000903347128973	0.0530445434132949	Gene	Caudate
ENSG00000085982.13	ENSG00000085982.13	ENSG00000085982	USP40	0.0555869566561833	5.22764156661967	3.34321621401367	0.0009099028945246	0.0532962573231769	Gene	Caudate
ENSG00000253873.5	ENSG00000253873.5	ENSG00000253873	PCDHGA11	-0.105521408104751	2.99309127447604	-3.34208043253772	0.0009135271705776	0.0533754382649949	Gene	Caudate
ENSG00000255337.1	ENSG00000255337.1	ENSG00000255337		0.238744925226102	-0.869982392531473	3.33939278061156	0.0009221570216527	0.0537459655696786	Gene	Caudate
ENSG00000124575.6	ENSG00000124575.6	ENSG00000124575	HIST1H1D	-0.286412093077311	1.17027243980328	-3.3378725694116	0.0009270718251775	0.0538986708657659	Gene	Caudate
ENSG00000228983.8	ENSG00000228983.8	ENSG00000228983	SLC47A1P1	-0.296461265961496	-1.89921215150534	-3.33574361480056	0.0009339956439816	0.054167135026769	Gene	Caudate
ENSG00000266256.1	ENSG00000266256.1	ENSG00000266256	LINC00683	-0.245744967641722	-0.516776035592514	-3.33429715357211	0.0009387272542901	0.054202866121369	Gene	Caudate
ENSG00000265579.1	ENSG00000265579.1	ENSG00000265579		0.14766106535638	5.07850882929843	3.33414474110788	0.0009392271164593	0.054202866121369	Gene	Caudate
ENSG00000152939.14	ENSG00000152939.14	ENSG00000152939	MARVELD2	-0.152380039869592	1.55673580335782	-3.33302030982029	0.0009429225340918	0.054254237161789	Gene	Caudate
ENSG00000125447.16	ENSG00000125447.16	ENSG00000125447	GGA3	0.0700235621079805	5.01594853274438	3.33169985720854	0.0009472794333684	0.054254237161789	Gene	Caudate
ENSG00000147804.9	ENSG00000147804.9	ENSG00000147804	SLC39A4	-0.312527269607068	-1.14639830318663	-3.33159917251663	0.0009476124145465	0.054254237161789	Gene	Caudate
ENSG00000171735.18	ENSG00000171735.18	ENSG00000171735	CAMTA1	0.0633026315271517	7.4482907655493	3.33101585219124	0.0009495436958206	0.054254237161789	Gene	Caudate
ENSG00000206535.7	ENSG00000206535.7	ENSG00000206535	LNP1	0.0936201486462438	3.92044450854771	3.33024450073935	0.000952103138879	0.054254237161789	Gene	Caudate
ENSG00000171303.6	ENSG00000171303.6	ENSG00000171303	KCNK3	-0.133918875352257	1.90371140792349	-3.32968113933721	0.0009539764964159	0.054254237161789	Gene	Caudate
ENSG00000196459.13	ENSG00000196459.13	ENSG00000196459	TRAPPC2	-0.0621619262538974	4.2835324550427	-3.32671170011403	0.0009639076091583	0.0546866230046186	Gene	Caudate
ENSG00000175084.11	ENSG00000175084.11	ENSG00000175084	DES	-0.396535155620592	-1.78040148815843	-3.32555801937924	0.0009677918884822	0.0547746888594508	Gene	Caudate
ENSG00000268883.2	ENSG00000268883.2	ENSG00000268883	PNMA6B	-0.873867866259584	-2.994462959123	-3.32017304741604	0.0009861155695226	0.0556776021561275	Gene	Caudate
ENSG00000163072.15	ENSG00000163072.15	ENSG00000163072	NOSTRIN	-0.167317523352575	2.65082102610098	-3.31867891782488	0.0009912565679316	0.0557126192250071	Gene	Caudate
ENSG00000186431.18	ENSG00000186431.18	ENSG00000186431	FCAR	-0.537070976618865	-2.48772945292205	-3.31808585492235	0.0009933040757009	0.0557126192250071	Gene	Caudate
ENSG00000259380.5	ENSG00000259380.5	ENSG00000259380		0.286531998040939	-1.1926528889487	3.31792744322286	0.0009938516457458	0.0557126192250071	Gene	Caudate
ENSG00000173175.14	ENSG00000173175.14	ENSG00000173175	ADCY5	0.0844084299683648	8.81120970298016	3.31721156701642	0.0009963296628199	0.0557162201216978	Gene	Caudate
ENSG00000140067.6	ENSG00000140067.6	ENSG00000140067	FAM181A	0.216375289695108	0.884864892695769	3.3159313733001	0.001000775396505	0.0557162201216978	Gene	Caudate
ENSG00000134463.14	ENSG00000134463.14	ENSG00000134463	ECHDC3	-0.28563304935976	0.164229528586188	-3.31560007382963	0.0010019289006733	0.0557162201216978	Gene	Caudate
ENSG00000121769.7	ENSG00000121769.7	ENSG00000121769	FABP3	0.104574446284229	3.73402820922322	3.31517682756108	0.0010034043388742	0.0557162201216978	Gene	Caudate
ENSG00000088882.7	ENSG00000088882.7	ENSG00000088882	CPXM1	-0.263915631230795	-1.20841472363608	-3.31144781328983	0.0010164912399677	0.0563097788782114	Gene	Caudate
ENSG00000137819.13	ENSG00000137819.13	ENSG00000137819	PAQR5	-0.179711159009773	2.00119126356545	-3.31021137711886	0.0010208653832938	0.0564190261713056	Gene	Caudate
ENSG00000144063.3	ENSG00000144063.3	ENSG00000144063	MALL	-0.554733399708635	-1.99861959022698	-3.30818489846986	0.0010280723027211	0.0566839489350103	Gene	Caudate
ENSG00000164736.5	ENSG00000164736.5	ENSG00000164736	SOX17	-0.24135001989857	-0.0365805338375858	-3.30682746383863	0.0010329262571898	0.0568182012385836	Gene	Caudate
ENSG00000164749.11	ENSG00000164749.11	ENSG00000164749	HNF4G	-0.168203670870904	0.381498508745044	-3.30607942414259	0.0010356102104196	0.0568327397718152	Gene	Caudate
ENSG00000231609.5	ENSG00000231609.5	ENSG00000231609		-0.276869299453957	-1.31121971764019	-3.30144998921962	0.001052365187987	0.0576176073087146	Gene	Caudate
ENSG00000131242.16	ENSG00000131242.16	ENSG00000131242	RAB11FIP4	0.0529867892441801	8.31521466494517	3.29943080516519	0.0010597516434239	0.0578870851180027	Gene	Caudate
ENSG00000225778.5	ENSG00000225778.5	ENSG00000225778	PROSER2-AS1	-0.190731748175695	0.500604825171011	-3.29816330093377	0.0010644129200727	0.0580067996906475	Gene	Caudate
ENSG00000254535.3	ENSG00000254535.3	ENSG00000254535	PABPC4L	-0.217823637713038	-0.470548626543295	-3.2967628474221	0.001069585258799	0.0581041054627288	Gene	Caudate
ENSG00000213659.4	ENSG00000213659.4	ENSG00000213659	RSU1P3	-0.291914083262542	-1.98354096778477	-3.29616869008989	0.0010717867228568	0.0581041054627288	Gene	Caudate
ENSG00000104044.15	ENSG00000104044.15	ENSG00000104044	OCA2	-0.162946835965851	1.91659341088626	-3.29567482256131	0.0010736197961011	0.0581041054627288	Gene	Caudate
ENSG00000087510.6	ENSG00000087510.6	ENSG00000087510	TFAP2C	0.332928786788261	-1.48902197624804	3.29385656210269	0.0010803936991357	0.0583362924259759	Gene	Caudate
ENSG00000280245.1	ENSG00000280245.1	ENSG00000280245		0.287482716430984	-1.47273244605772	3.29227208005011	0.0010863290030258	0.0585222376675931	Gene	Caudate
ENSG00000166816.13	ENSG00000166816.13	ENSG00000166816	LDHD	-0.106553407023024	3.21493620601839	-3.28686693058514	0.001106804687558	0.0594888524058684	Gene	Caudate
ENSG00000261342.1	ENSG00000261342.1	ENSG00000261342		0.133467679768431	2.16766601628009	3.28272982144067	0.0011227182367321	0.0602064062656732	Gene	Caudate
ENSG00000160305.17	ENSG00000160305.17	ENSG00000160305	DIP2A	0.0608484925662398	5.96751575063987	3.28146590178207	0.0011276221411311	0.0603316374735477	Gene	Caudate
ENSG00000119125.16	ENSG00000119125.16	ENSG00000119125	GDA	-0.337762655501116	2.95536848047634	-3.27863154511615	0.0011386915772211	0.0604015214571736	Gene	Caudate
ENSG00000134508.12	ENSG00000134508.12	ENSG00000134508	CABLES1	-0.149510689969066	6.4609359817869	-3.27757225725746	0.001142854395804	0.0604015214571736	Gene	Caudate
ENSG00000183196.8	ENSG00000183196.8	ENSG00000183196	CHST6	0.137230248405921	5.00181417596592	3.27754156784884	0.0011429752101214	0.0604015214571736	Gene	Caudate
ENSG00000271947.1	ENSG00000271947.1	ENSG00000271947		0.2486455509374	0.84290218945536	3.27690162375208	0.0011454971657229	0.0604015214571736	Gene	Caudate
ENSG00000100243.20	ENSG00000100243.20	ENSG00000100243	CYB5R3	-0.0715066397424347	5.60490567590332	-3.27676271825855	0.0011460452599799	0.0604015214571736	Gene	Caudate
ENSG00000129472.12	ENSG00000129472.12	ENSG00000129472	RAB2B	0.0573687790852312	5.04268885315315	3.27664399590894	0.0011465139083205	0.0604015214571736	Gene	Caudate
ENSG00000101605.12	ENSG00000101605.12	ENSG00000101605	MYOM1	0.0983662277878772	4.52010447467129	3.27592391069351	0.0011493602078083	0.0604015214571736	Gene	Caudate
ENSG00000270547.5	ENSG00000270547.5	ENSG00000270547	LINC01235	0.27451963381991	-1.24067055111418	3.27588832815573	0.0011495010256878	0.0604015214571736	Gene	Caudate
ENSG00000225451.1	ENSG00000225451.1	ENSG00000225451		-0.504922714119429	-2.58212926200993	-3.27173243560657	0.0011660585352274	0.0611347832040651	Gene	Caudate
ENSG00000196411.9	ENSG00000196411.9	ENSG00000196411	EPHB4	-0.135758950262252	2.18524758206508	-3.2697522071854	0.0011740255602271	0.06141539500805	Gene	Caudate
ENSG00000221968.8	ENSG00000221968.8	ENSG00000221968	FADS3	-0.0958340790853823	3.97933973242597	-3.26828693318678	0.0011799532514186	0.0615883154873829	Gene	Caudate
ENSG00000187987.9	ENSG00000187987.9	ENSG00000187987	ZSCAN23	0.118158312307291	2.3229060395184	3.26620185704151	0.0011884361937803	0.0618935461630014	Gene	Caudate
ENSG00000261534.1	ENSG00000261534.1	ENSG00000261534		0.111291392472129	5.20768879203374	3.26244767264282	0.0012038525213017	0.0625577168591482	Gene	Caudate
ENSG00000196455.7	ENSG00000196455.7	ENSG00000196455	PIK3R4	0.061340111827442	5.74930513645736	3.2603091817707	0.0012127168067398	0.0627508476805015	Gene	Caudate
ENSG00000272983.1	ENSG00000272983.1	ENSG00000272983		-0.103246895205815	2.84273318697678	-3.2602621753634	0.001212912331699	0.0627508476805015	Gene	Caudate
ENSG00000013503.9	ENSG00000013503.9	ENSG00000013503	POLR3B	0.087087985549528	4.58056166304373	3.25794475610934	0.0012225880512747	0.0631124135128387	Gene	Caudate
ENSG00000070961.15	ENSG00000070961.15	ENSG00000070961	ATP2B1	0.119167694500416	10.0305074494134	3.25636249141995	0.0012292354053397	0.0633164061417087	Gene	Caudate
ENSG00000175536.6	ENSG00000175536.6	ENSG00000175536	LIPT2	-0.15623877113551	-0.389590587183634	-3.25464287293519	0.0012364977952653	0.0635511164446213	Gene	Caudate
ENSG00000213355.3	ENSG00000213355.3	ENSG00000213355	CNN2P8	-0.268625570360137	-0.195152533583376	-3.24858186785953	0.001262413355865	0.0647414080841889	Gene	Caudate
ENSG00000143164.15	ENSG00000143164.15	ENSG00000143164	DCAF6	0.052125392915084	6.3781552826442	3.24570763621577	0.0012748781261326	0.0652382079010962	Gene	Caudate
ENSG00000272734.1	ENSG00000272734.1	ENSG00000272734	ADIRF-AS1	-0.222726143632721	0.244591456692218	-3.24380903877663	0.0012831742858255	0.0653248482520161	Gene	Caudate
ENSG00000143375.14	ENSG00000143375.14	ENSG00000143375	CGN	0.12074499100735	2.75884561096021	3.24316892660223	0.0012859825943423	0.0653248482520161	Gene	Caudate
ENSG00000103811.15	ENSG00000103811.15	ENSG00000103811	CTSH	0.187273534235108	4.50656510421253	3.24304207175767	0.0012865398093294	0.0653248482520161	Gene	Caudate
ENSG00000116117.17	ENSG00000116117.17	ENSG00000116117	PARD3B	0.0644050021852276	4.83437104719393	3.24270939875504	0.0012880021517153	0.0653248482520161	Gene	Caudate
ENSG00000189423.11	ENSG00000189423.11	ENSG00000189423	USP32P3	0.113263349602559	2.93771800601723	3.24214712790763	0.0012904772474853	0.0653248482520161	Gene	Caudate
ENSG00000176771.15	ENSG00000176771.15	ENSG00000176771	NCKAP5	0.100383207185257	5.36737606399258	3.23949608846892	0.0013022065143845	0.0657768314190612	Gene	Caudate
ENSG00000254854.1	ENSG00000254854.1	ENSG00000254854		0.234145301341462	-1.13618846536279	3.2383680409538	0.001307227344837	0.0658887465140165	Gene	Caudate
ENSG00000260725.1	ENSG00000260725.1	ENSG00000260725		-0.290882366740578	-1.9010825783264	-3.2370896279618	0.0013129391152237	0.0660349334868864	Gene	Caudate
ENSG00000101276.14	ENSG00000101276.14	ENSG00000101276	SLC52A3	-0.310668933051239	1.18846649516035	-3.23637546555758	0.0013161399499836	0.0660544768060145	Gene	Caudate
ENSG00000109501.13	ENSG00000109501.13	ENSG00000109501	WFS1	-0.11541018416196	5.82218604985027	-3.23430496958495	0.0013254607000916	0.0663804284088538	Gene	Caudate
ENSG00000165118.14	ENSG00000165118.14	ENSG00000165118	C9orf64	0.070638945315137	3.15916269485311	3.22990476940738	0.0013454724773144	0.0672388244369426	Gene	Caudate
ENSG00000276231.4	ENSG00000276231.4	ENSG00000276231	PIK3R6	0.165783869668107	1.31553951603834	3.22928223134198	0.0013483262223177	0.0672388244369426	Gene	Caudate
ENSG00000118432.12	ENSG00000118432.12	ENSG00000118432	CNR1	0.134191499193536	7.5553533011335	3.22819324319387	0.0013533316807474	0.0673454544860073	Gene	Caudate
ENSG00000260244.1	ENSG00000260244.1	ENSG00000260244		0.139959402954458	5.71250281314747	3.22755243547341	0.0013562851458434	0.0673497367982469	Gene	Caudate
ENSG00000135414.9	ENSG00000135414.9	ENSG00000135414	GDF11	0.0762588485402096	6.09885009787216	3.22399251925698	0.0013728016742174	0.0679593512790934	Gene	Caudate
ENSG00000184454.6	ENSG00000184454.6	ENSG00000184454	NCMAP	0.313965231257914	-0.801809236225809	3.22366120773011	0.0013743482568788	0.0679593512790934	Gene	Caudate
ENSG00000261056.2	ENSG00000261056.2	ENSG00000261056		0.110541119056193	1.4127103509329	3.22139883386672	0.0013849523543675	0.0683398338222365	Gene	Caudate
ENSG00000162639.15	ENSG00000162639.15	ENSG00000162639	HENMT1	0.0766052825875898	3.57242559141557	3.2189947181508	0.0013963037987178	0.0687427217634259	Gene	Caudate
ENSG00000170955.9	ENSG00000170955.9	ENSG00000170955	PRKCDBP	-0.205942521633778	0.0154398226307741	-3.21843254720279	0.0013989705808462	0.0687427217634259	Gene	Caudate
ENSG00000273729.1	ENSG00000273729.1	ENSG00000273729		-0.110457322006902	1.66454799337229	-3.21628635111272	0.0014091949545637	0.0691005659557281	Gene	Caudate
ENSG00000214018.3	ENSG00000214018.3	ENSG00000214018	RRM2P3	-0.251667411822	-1.83425343742027	-3.21257262202937	0.0014270505271855	0.0697060749816958	Gene	Caudate
ENSG00000230490.2	ENSG00000230490.2	ENSG00000230490		0.195614384746147	-0.247994918982236	3.21244248616931	0.0014276799998171	0.0697060749816958	Gene	Caudate
ENSG00000110665.11	ENSG00000110665.11	ENSG00000110665	C11orf21	-0.36825302715086	-2.21098368792154	-3.21187116790423	0.0014304465318961	0.0697060749816958	Gene	Caudate
ENSG00000231458.2	ENSG00000231458.2	ENSG00000231458	RNASEH1P2	0.324204513053037	-1.92138048569669	3.21059217449022	0.0014366578809387	0.0698252254212781	Gene	Caudate
ENSG00000116584.17	ENSG00000116584.17	ENSG00000116584	ARHGEF2	0.0857353055202622	7.40059231476052	3.21014462995965	0.0014388372404589	0.0698252254212781	Gene	Caudate
ENSG00000119906.11	ENSG00000119906.11	ENSG00000119906	SLF2	0.0603745437534246	6.60080174840726	3.20546108283685	0.0014618284548132	0.0705867282254261	Gene	Caudate
ENSG00000139437.17	ENSG00000139437.17	ENSG00000139437	TCHP	0.0762883745112728	4.19025848436388	3.20509961835973	0.0014636169134019	0.0705867282254261	Gene	Caudate
ENSG00000213918.10	ENSG00000213918.10	ENSG00000213918	DNASE1	0.0885119684685538	4.19124183994458	3.20389868256375	0.0014695734650892	0.0705867282254261	Gene	Caudate
ENSG00000070526.14	ENSG00000070526.14	ENSG00000070526	ST6GALNAC1	-0.226956758943683	1.41195112242314	-3.20365019000313	0.001470808766565	0.0705867282254261	Gene	Caudate
ENSG00000069431.11	ENSG00000069431.11	ENSG00000069431	ABCC9	0.13103575616699	4.97051849153377	3.20339134149002	0.0014720965708195	0.0705867282254261	Gene	Caudate
ENSG00000256351.1	ENSG00000256351.1	ENSG00000256351		0.265638647963391	-1.41077830689716	3.20329817896237	0.0014725603214602	0.0705867282254261	Gene	Caudate
ENSG00000121892.14	ENSG00000121892.14	ENSG00000121892	PDS5A	0.0537544183536095	6.75227055922301	3.2026050640008	0.001476014800869	0.0706082192317962	Gene	Caudate
ENSG00000233554.5	ENSG00000233554.5	ENSG00000233554	B4GALT1-AS1	-0.232587069262888	-1.57869082340523	-3.20159955154219	0.0014810395951326	0.0707045894521861	Gene	Caudate
ENSG00000149313.10	ENSG00000149313.10	ENSG00000149313	AASDHPPT	0.0734088647835479	6.72827001074857	3.19947367503177	0.0014917152604883	0.0710219920234499	Gene	Caudate
ENSG00000197479.6	ENSG00000197479.6	ENSG00000197479	PCDHB11	-0.112935567094585	2.41411373949024	-3.19907292390268	0.0014937356973596	0.0710219920234499	Gene	Caudate
ENSG00000166342.18	ENSG00000166342.18	ENSG00000166342	NETO1	0.10923629469768	5.83401410781374	3.19771326736346	0.0015006094526775	0.0711671116737165	Gene	Caudate
ENSG00000214188.9	ENSG00000214188.9	ENSG00000214188	ST7-OT4	-0.166635841905289	-0.357839791786988	-3.19727177095153	0.0015028477260798	0.0711671116737165	Gene	Caudate
ENSG00000278540.4	ENSG00000278540.4	ENSG00000278540	ACACA	0.0426837635612055	7.39080824868607	3.19570598122675	0.001510810795772	0.0714002494388202	Gene	Caudate
ENSG00000169026.12	ENSG00000169026.12	ENSG00000169026	MFSD7	-0.148414521618797	0.623141231740293	-3.19367435396152	0.0015212011198605	0.0716121780176801	Gene	Caudate
ENSG00000095321.16	ENSG00000095321.16	ENSG00000095321	CRAT	-0.07813892053501	4.61912898588192	-3.19308756004615	0.0015242144281238	0.0716121780176801	Gene	Caudate
ENSG00000041880.14	ENSG00000041880.14	ENSG00000041880	PARP3	-0.0789151989531388	3.83521108302041	-3.19304332643607	0.0015244418004444	0.0716121780176801	Gene	Caudate
ENSG00000171766.15	ENSG00000171766.15	ENSG00000171766	GATM	0.0962115387357996	7.37800634926825	3.19040602017725	0.0015380550639071	0.0719112692788275	Gene	Caudate
ENSG00000163681.14	ENSG00000163681.14	ENSG00000163681	SLMAP	0.0484674385658446	7.27361516502481	3.18972207141086	0.0015416037833759	0.0719112692788275	Gene	Caudate
ENSG00000196449.3	ENSG00000196449.3	ENSG00000196449	YRDC	-0.0809717334115849	2.50403348069426	-3.18900201874932	0.0015453480097751	0.0719112692788275	Gene	Caudate
ENSG00000205212.3	ENSG00000205212.3	ENSG00000205212	CCDC144NL	-0.440573290824045	0.209708244715555	-3.1889957098474	0.0015453808527737	0.0719112692788275	Gene	Caudate
ENSG00000172296.12	ENSG00000172296.12	ENSG00000172296	SPTLC3	0.139730723845446	1.83288693597917	3.18885437559505	0.0015461167824339	0.0719112692788275	Gene	Caudate
ENSG00000165061.14	ENSG00000165061.14	ENSG00000165061	ZMAT4	0.094043809200184	5.11691728837606	3.17910165099843	0.0015976890491107	0.0741630837658344	Gene	Caudate
ENSG00000230092.7	ENSG00000230092.7	ENSG00000230092		-0.124358805128659	2.34004671768949	-3.17803010225835	0.0016034512846189	0.0741655292660631	Gene	Caudate
ENSG00000185436.11	ENSG00000185436.11	ENSG00000185436	IFNLR1	-0.143869710592595	1.45853806650527	-3.1772128909832	0.0016078587263861	0.0741655292660631	Gene	Caudate
ENSG00000235189.1	ENSG00000235189.1	ENSG00000235189		0.209193262500523	0.445057108002822	3.17716040328202	0.0016081421890301	0.0741655292660631	Gene	Caudate
ENSG00000181045.14	ENSG00000181045.14	ENSG00000181045	SLC26A11	-0.0876546789540033	3.44349111748404	-3.17674779672457	0.0016103721017409	0.0741655292660631	Gene	Caudate
ENSG00000133056.13	ENSG00000133056.13	ENSG00000133056	PIK3C2B	0.0903658565393058	6.1397914255988	3.17375911259238	0.0016266098057325	0.0747018266172769	Gene	Caudate
ENSG00000279608.1	ENSG00000279608.1	ENSG00000279608		-0.0923283441148073	3.10232488448393	-3.17343538434055	0.0016283776919297	0.0747018266172769	Gene	Caudate
ENSG00000186281.12	ENSG00000186281.12	ENSG00000186281	GPAT2	0.160180499244942	2.80995853528222	3.17273193634174	0.0016322253565632	0.0747323765593692	Gene	Caudate
ENSG00000013016.15	ENSG00000013016.15	ENSG00000013016	EHD3	0.0582464776199173	5.44683343428325	3.17155479884367	0.0016386827641167	0.0748820637423634	Gene	Caudate
ENSG00000186854.10	ENSG00000186854.10	ENSG00000186854	TRABD2A	-0.155245363280554	0.444953903738515	-3.17057766088102	0.0016440609552194	0.0749091162257168	Gene	Caudate
ENSG00000170412.16	ENSG00000170412.16	ENSG00000170412	GPRC5C	-0.121042449282263	3.23916444929124	-3.17000457809512	0.0016472227983319	0.0749091162257168	Gene	Caudate
ENSG00000186354.10	ENSG00000186354.10	ENSG00000186354	C9orf47	0.165267684464697	0.275870177889331	3.16971139786832	0.0016488425191031	0.0749091162257168	Gene	Caudate
ENSG00000115138.10	ENSG00000115138.10	ENSG00000115138	POMC	0.281703534573017	-0.217215416005907	3.16831008455174	0.0016566046389301	0.0749718430547715	Gene	Caudate
ENSG00000076555.15	ENSG00000076555.15	ENSG00000076555	ACACB	-0.104745982648759	5.48450866211983	-3.16830964902985	0.0016566070566002	0.0749718430547715	Gene	Caudate
ENSG00000065621.14	ENSG00000065621.14	ENSG00000065621	GSTO2	0.0788072920457911	4.5065596387137	3.16697014035612	0.0016640583800119	0.0750258060908704	Gene	Caudate
ENSG00000233435.2	ENSG00000233435.2	ENSG00000233435	AGGF1P2	-0.29144009033826	-0.884489800422433	-3.1669469090682	0.0016641878820394	0.0750258060908704	Gene	Caudate
ENSG00000128487.16	ENSG00000128487.16	ENSG00000128487	SPECC1	0.0529477770672361	7.16062903700435	3.164226884388	0.0016794150807531	0.075099486827587	Gene	Caudate
ENSG00000188549.12	ENSG00000188549.12	ENSG00000188549	C15orf52	0.103466294464971	3.71878992005003	3.163714911895	0.0016822955467173	0.075099486827587	Gene	Caudate
ENSG00000175497.16	ENSG00000175497.16	ENSG00000175497	DPP10	0.0915463471551697	5.82052352773891	3.16345060864005	0.0016837843580325	0.075099486827587	Gene	Caudate
ENSG00000140522.11	ENSG00000140522.11	ENSG00000140522	RLBP1	0.188197083155909	2.74740054341168	3.16332900222594	0.0016844697715016	0.075099486827587	Gene	Caudate
ENSG00000176438.12	ENSG00000176438.12	ENSG00000176438	SYNE3	0.0927682405501712	5.04040854330815	3.16325342817993	0.0016848958613237	0.075099486827587	Gene	Caudate
ENSG00000213906.9	ENSG00000213906.9	ENSG00000213906	LTB4R2	-0.114912017844974	0.826703113323685	-3.16297367443098	0.0016864739916981	0.075099486827587	Gene	Caudate
ENSG00000068885.14	ENSG00000068885.14	ENSG00000068885	IFT80	0.089313762674281	4.61640509973628	3.16239664453406	0.0016897334112472	0.075099486827587	Gene	Caudate
ENSG00000267325.1	ENSG00000267325.1	ENSG00000267325	LINC01415	0.128281228097574	1.03899840403391	3.16210180718689	0.0016914010784993	0.075099486827587	Gene	Caudate
ENSG00000104998.3	ENSG00000104998.3	ENSG00000104998	IL27RA	-0.150796151335898	1.08006275027046	-3.16132611807458	0.0016957958152338	0.0751525511475729	Gene	Caudate
ENSG00000182180.13	ENSG00000182180.13	ENSG00000182180	MRPS16	-0.0435482974845997	5.30447812231044	-3.15993346797336	0.0017037124700331	0.07536120244094	Gene	Caudate
ENSG00000232725.1	ENSG00000232725.1	ENSG00000232725		-0.483773406960871	-2.55567422418162	-3.15914279813585	0.0017082222831546	0.0754186559901056	Gene	Caudate
ENSG00000153822.13	ENSG00000153822.13	ENSG00000153822	KCNJ16	0.163214995491458	2.88179362506039	3.15720129523465	0.0017193430085053	0.0756335826855617	Gene	Caudate
ENSG00000144426.18	ENSG00000144426.18	ENSG00000144426	NBEAL1	0.0534179239347042	6.24284815614558	3.15679204781395	0.0017216956482211	0.0756335826855617	Gene	Caudate
ENSG00000073060.15	ENSG00000073060.15	ENSG00000073060	SCARB1	0.0702076016657726	6.50296178824224	3.15622125171364	0.0017249819462265	0.0756335826855617	Gene	Caudate
ENSG00000072858.10	ENSG00000072858.10	ENSG00000072858	SIDT1	0.155860679483959	1.90515663590202	3.1545099515156	0.0017348693155863	0.0756335826855617	Gene	Caudate
ENSG00000159023.19	ENSG00000159023.19	ENSG00000159023	EPB41	0.0888062154562465	7.01701206869752	3.15442108144036	0.0017353842059543	0.0756335826855617	Gene	Caudate
ENSG00000132958.17	ENSG00000132958.17	ENSG00000132958	TPTE2	0.250262532574534	-1.05535518659648	3.15440182468836	0.0017354957932187	0.0756335826855617	Gene	Caudate
ENSG00000204740.10	ENSG00000204740.10	ENSG00000204740	MALRD1	0.223454204634675	0.674580560866687	3.15437849239364	0.0017356310059399	0.0756335826855617	Gene	Caudate
ENSG00000159259.7	ENSG00000159259.7	ENSG00000159259	CHAF1B	-0.0844400806386826	2.2887040712292	-3.15162713984471	0.0017516436973619	0.0761900132659971	Gene	Caudate
ENSG00000163221.8	ENSG00000163221.8	ENSG00000163221	S100A12	-0.698075868636273	-2.7472291879788	-3.14863042661544	0.0017692394411479	0.076813116439341	Gene	Caudate
ENSG00000104728.15	ENSG00000104728.15	ENSG00000104728	ARHGEF10	0.123471360898172	2.48088591809184	3.1479044654494	0.0017735265288225	0.0768571791678672	Gene	Caudate
ENSG00000178404.9	ENSG00000178404.9	ENSG00000178404	CEP295NL	0.18131737785199	1.34233660170135	3.14706535422868	0.0017784937562229	0.0769304997166942	Gene	Caudate
ENSG00000006611.15	ENSG00000006611.15	ENSG00000006611	USH1C	0.17842038819483	4.04216267294174	3.14602218655142	0.0017846868232677	0.0770564781340294	Gene	Caudate
ENSG00000270060.1	ENSG00000270060.1	ENSG00000270060		-0.170824719117809	-0.790239964109724	-3.14268615050407	0.0018046260001799	0.0777326221136351	Gene	Caudate
ENSG00000142910.15	ENSG00000142910.15	ENSG00000142910	TINAGL1	-0.17026923041903	2.58646119826013	-3.14222422550376	0.0018074030265035	0.0777326221136351	Gene	Caudate
ENSG00000246082.2	ENSG00000246082.2	ENSG00000246082	NUDT16P1	-0.238610077473772	-1.23253787359883	-3.14174715946202	0.0018102752169686	0.0777326221136351	Gene	Caudate
ENSG00000150995.18	ENSG00000150995.18	ENSG00000150995	ITPR1	0.0771550401497829	9.03785647862184	3.14031975028256	0.001818894145776	0.0779601928758912	Gene	Caudate
ENSG00000128294.15	ENSG00000128294.15	ENSG00000128294	TPST2	-0.110237306544842	3.46746172730656	-3.13795751817755	0.0018332408965231	0.0784319893944175	Gene	Caudate
ENSG00000169692.12	ENSG00000169692.12	ENSG00000169692	AGPAT2	-0.127177445802695	1.03353129322364	-3.13732966306765	0.0018370716249617	0.0784529787765479	Gene	Caudate
ENSG00000225439.2	ENSG00000225439.2	ENSG00000225439	BOLA3-AS1	0.0839216303732039	3.27011751165584	3.134817084112	0.0018524756238713	0.0789672367576951	Gene	Caudate
ENSG00000146122.16	ENSG00000146122.16	ENSG00000146122	DAAM2	0.11327452454815	8.69140523763998	3.13166407764545	0.0018719744669905	0.0796538700736848	Gene	Caudate
ENSG00000168453.14	ENSG00000168453.14	ENSG00000168453	HR	0.128525621460436	4.48452305912085	3.13019137147568	0.0018811466830776	0.0798994092081895	Gene	Caudate
ENSG00000064300.8	ENSG00000064300.8	ENSG00000064300	NGFR	-0.361053587798083	0.757982650432124	-3.12785144514817	0.001895805335351	0.0803766709688192	Gene	Caudate
ENSG00000204428.12	ENSG00000204428.12	ENSG00000204428	LY6G5C	-0.259167979906159	1.36742877612564	-3.12614089188274	0.0019065877909824	0.0806881694317041	Gene	Caudate
ENSG00000221821.3	ENSG00000221821.3	ENSG00000221821	C6orf226	-0.129641013966056	0.481087374893203	-3.12476926832559	0.0019152746220977	0.0808683439538516	Gene	Caudate
ENSG00000198832.10	ENSG00000198832.10	ENSG00000198832		-0.101621686770593	4.47316417930868	-3.12403323241754	0.001919951149291	0.0808683439538516	Gene	Caudate
ENSG00000267801.1	ENSG00000267801.1	ENSG00000267801		0.299772767568207	-1.68793760558359	3.12375226996244	0.0019217390656489	0.0808683439538516	Gene	Caudate
ENSG00000223558.1	ENSG00000223558.1	ENSG00000223558	TRIM60P17	-0.282085550626305	-1.53487505735024	-3.12330052099	0.0019246170074166	0.0808683439538516	Gene	Caudate
ENSG00000106772.17	ENSG00000106772.17	ENSG00000106772	PRUNE2	0.0929067160001059	8.31827851106568	3.12170603457484	0.0019348067377669	0.081087289031473	Gene	Caudate
ENSG00000226648.1	ENSG00000226648.1	ENSG00000226648	PLCG1-AS1	-0.177549097121253	-0.385211596754769	-3.12140558709732	0.0019367323376471	0.081087289031473	Gene	Caudate
ENSG00000228624.7	ENSG00000228624.7	ENSG00000228624		0.0812330287106396	3.72481015378167	3.12007806425831	0.0019452617379769	0.0812531782838857	Gene	Caudate
ENSG00000182747.4	ENSG00000182747.4	ENSG00000182747	SLC35D3	0.122536808129555	3.06052900044643	3.11971302075109	0.0019476132226595	0.0812531782838857	Gene	Caudate
ENSG00000131634.13	ENSG00000131634.13	ENSG00000131634	TMEM204	-0.1753200813242	1.90443426768111	-3.11794208301867	0.0019590582249665	0.0815857439503809	Gene	Caudate
ENSG00000229668.1	ENSG00000229668.1	ENSG00000229668		-0.27539829435817	-2.42064820018885	-3.11463965369823	0.0019805664925655	0.0821921874371188	Gene	Caudate
ENSG00000121406.8	ENSG00000121406.8	ENSG00000121406	ZNF549	0.0539563716793642	4.09024002530741	3.11463163849442	0.0019806189581662	0.0821921874371188	Gene	Caudate
ENSG00000254610.2	ENSG00000254610.2	ENSG00000254610		-0.271904951352655	-2.1033396456041	-3.11348523292623	0.0019881362592362	0.0823586321991892	Gene	Caudate
ENSG00000200648.1	ENSG00000200648.1	ENSG00000200648	RNU6-226P	0.257059024268107	-1.45602527604137	3.11212230629213	0.0019971075532362	0.0825249406374408	Gene	Caudate
ENSG00000121207.11	ENSG00000121207.11	ENSG00000121207	LRAT	-0.168332347629376	2.16099343342093	-3.11180857415194	0.0019991779301219	0.0825249406374408	Gene	Caudate
ENSG00000134755.14	ENSG00000134755.14	ENSG00000134755	DSC2	-0.136447430053373	2.63748848712514	-3.10992711973671	0.0020116355455662	0.0828935012179986	Gene	Caudate
ENSG00000110881.11	ENSG00000110881.11	ENSG00000110881	ASIC1	0.088746094812504	5.48506752551929	3.10648437787203	0.0020346162040496	0.0836936346772636	Gene	Caudate
ENSG00000120279.6	ENSG00000120279.6	ENSG00000120279	MYCT1	-0.151065473549901	2.542233162162	-3.10594240020539	0.0020382559148583	0.0836967743499866	Gene	Caudate
ENSG00000070882.12	ENSG00000070882.12	ENSG00000070882	OSBPL3	0.131516141683872	3.57286858774723	3.10373679797882	0.0020531298318309	0.0839748620114089	Gene	Caudate
ENSG00000273451.1	ENSG00000273451.1	ENSG00000273451		0.140198069233545	0.356974016758849	3.10348650690152	0.0020548240205622	0.0839748620114089	Gene	Caudate
ENSG00000172638.12	ENSG00000172638.12	ENSG00000172638	EFEMP2	-0.077321430381446	3.98091072977649	-3.10334922411727	0.0020557538171219	0.0839748620114089	Gene	Caudate
ENSG00000101017.13	ENSG00000101017.13	ENSG00000101017	CD40	-0.134307152572711	1.46551206322039	-3.10274483728928	0.0020598518522383	0.0839961810857179	Gene	Caudate
ENSG00000157349.16	ENSG00000157349.16	ENSG00000157349	DDX19B	-0.0625076755189651	2.96201548641005	-3.10199900300152	0.0020649193403814	0.0840568898906054	Gene	Caudate
ENSG00000172915.18	ENSG00000172915.18	ENSG00000172915	NBEA	0.0579828376772341	8.41886073352223	3.09987603690701	0.0020794065162989	0.084500173451262	Gene	Caudate
ENSG00000240729.1	ENSG00000240729.1	ENSG00000240729		0.14952505386827	-0.608600643203662	3.09860806993254	0.0020881037418063	0.0846639709506824	Gene	Caudate
ENSG00000259326.1	ENSG00000259326.1	ENSG00000259326		-0.158775860342137	0.0973642443779224	-3.0979898856725	0.0020923561198216	0.0846639709506824	Gene	Caudate
ENSG00000005981.12	ENSG00000005981.12	ENSG00000005981	ASB4	0.172209322388732	2.04972090853801	3.09771479456508	0.0020942509844323	0.0846639709506824	Gene	Caudate
ENSG00000138411.10	ENSG00000138411.10	ENSG00000138411	HECW2	0.0641725871827727	6.69199619940154	3.0959969562806	0.0021061194714136	0.084974990757256	Gene	Caudate
ENSG00000103175.10	ENSG00000103175.10	ENSG00000103175	WFDC1	0.160373315596804	2.571398639821	3.09555542412824	0.0021091799902707	0.084974990757256	Gene	Caudate
ENSG00000156675.15	ENSG00000156675.15	ENSG00000156675	RAB11FIP1	-0.0899721952727941	2.38295348812654	-3.09278532967956	0.0021284747596032	0.0853539392926171	Gene	Caudate
ENSG00000007933.12	ENSG00000007933.12	ENSG00000007933	FMO3	0.227835516927285	-0.308337240198878	3.09277490397847	0.002128547684544	0.0853539392926171	Gene	Caudate
ENSG00000182134.15	ENSG00000182134.15	ENSG00000182134	TDRKH	0.0591384515615673	4.1605428872866	3.09264053618689	0.0021294877565341	0.0853539392926171	Gene	Caudate
ENSG00000179178.10	ENSG00000179178.10	ENSG00000179178	TMEM125	0.201794892533672	3.66523100334962	3.08886801898084	0.0021560377807241	0.0862708950488073	Gene	Caudate
ENSG00000224295.2	ENSG00000224295.2	ENSG00000224295	OLFM5P	0.321394803172189	-2.19387037046589	3.08556076977755	0.0021795636383311	0.0868986337769354	Gene	Caudate
ENSG00000185477.4	ENSG00000185477.4	ENSG00000185477	GPRIN3	0.12267362020021	7.47575136168776	3.08476545774536	0.0021852561525176	0.0868986337769354	Gene	Caudate
ENSG00000159082.17	ENSG00000159082.17	ENSG00000159082	SYNJ1	0.0816873499678239	7.1410412199371	3.08432793304964	0.0021883936036074	0.0868986337769354	Gene	Caudate
ENSG00000166716.9	ENSG00000166716.9	ENSG00000166716	ZNF592	0.0529771775430856	5.75254907042268	3.08400659294974	0.002190700544774	0.0868986337769354	Gene	Caudate
ENSG00000102900.12	ENSG00000102900.12	ENSG00000102900	NUP93	0.0607769584589523	6.3553786161124	3.08374214474595	0.0021926007302091	0.0868986337769354	Gene	Caudate
ENSG00000223396.2	ENSG00000223396.2	ENSG00000223396		0.140774985091742	0.91717945438964	3.08272756690629	0.0021999050318387	0.0868986337769354	Gene	Caudate
ENSG00000230615.6	ENSG00000230615.6	ENSG00000230615		0.134641303978668	0.765585939157478	3.08261764976458	0.0022006977066589	0.0868986337769354	Gene	Caudate
ENSG00000265520.1	ENSG00000265520.1	ENSG00000265520	MIR548V	0.218718860814364	-0.607359640301876	3.08253089485595	0.0022013235310489	0.0868986337769354	Gene	Caudate
ENSG00000177551.5	ENSG00000177551.5	ENSG00000177551	NHLH2	0.210265380713053	-0.445555782438317	3.0812391915757	0.0022106608892743	0.0871208103477792	Gene	Caudate
ENSG00000089053.12	ENSG00000089053.12	ENSG00000089053	ANAPC5	0.0654518368403197	6.81779665931009	3.08027304474289	0.0022176686983533	0.0872505902628529	Gene	Caudate
ENSG00000181458.10	ENSG00000181458.10	ENSG00000181458	TMEM45A	0.116261940843168	3.26273829406905	3.07360640442438	0.0022665840434503	0.0889470127621375	Gene	Caudate
ENSG00000138131.3	ENSG00000138131.3	ENSG00000138131	LOXL4	0.222861958382299	0.437781468876394	3.07336673828602	0.002268360892563	0.0889470127621375	Gene	Caudate
ENSG00000163739.4	ENSG00000163739.4	ENSG00000163739	CXCL1	-0.447180004760392	-0.664571589443985	-3.07238540797615	0.0022756496998191	0.0890754563990432	Gene	Caudate
ENSG00000230844.2	ENSG00000230844.2	ENSG00000230844	ZNF674-AS1	-0.0852278164874212	1.77869130395076	-3.07148207892828	0.0022823781880695	0.0890754563990432	Gene	Caudate
ENSG00000198840.2	ENSG00000198840.2	ENSG00000198840	MT-ND3	-0.122521322890149	9.55139018926433	-3.07139689119065	0.002283013656004	0.0890754563990432	Gene	Caudate
ENSG00000198718.12	ENSG00000198718.12	ENSG00000198718	FAM179B	0.0518912355104871	6.89682747117799	3.06968008741512	0.0022958550880245	0.0894279341749934	Gene	Caudate
ENSG00000185760.15	ENSG00000185760.15	ENSG00000185760	KCNQ5	0.10653898787174	6.76901277738092	3.06795078015191	0.0023088571628834	0.0897854917910691	Gene	Caudate
ENSG00000147234.10	ENSG00000147234.10	ENSG00000147234	FRMPD3	0.122048288971873	2.66631997325598	3.06532443746096	0.0023287332857712	0.0902782105868874	Gene	Caudate
ENSG00000142082.14	ENSG00000142082.14	ENSG00000142082	SIRT3	0.0433716468230299	4.8729345520732	3.06526107736372	0.0023292147315928	0.0902782105868874	Gene	Caudate
ENSG00000154783.10	ENSG00000154783.10	ENSG00000154783	FGD5	-0.129955269704677	2.80942073615806	-3.06473643925829	0.0023332047457325	0.0902838765531558	Gene	Caudate
ENSG00000266533.1	ENSG00000266533.1	ENSG00000266533	MIR3619	0.192613529338644	-0.757627261301471	3.0622510644385	0.0023521922246205	0.0908688996248159	Gene	Caudate
ENSG00000173452.13	ENSG00000173452.13	ENSG00000173452	TMEM196	0.113101668862158	4.49398514497821	3.06138721727945	0.0023588249385948	0.0909755010799932	Gene	Caudate
ENSG00000224761.4	ENSG00000224761.4	ENSG00000224761		-0.197348574496851	-0.572628758797561	-3.06035713821229	0.0023667564704178	0.091019428347386	Gene	Caudate
ENSG00000149311.17	ENSG00000149311.17	ENSG00000149311	ATM	0.0540738055511582	7.30870130153842	3.06023297357603	0.002367714182572	0.091019428347386	Gene	Caudate
ENSG00000075292.18	ENSG00000075292.18	ENSG00000075292	ZNF638	0.0451540324594389	8.08676883057386	3.05725557522462	0.0023907865362076	0.0916910737359535	Gene	Caudate
ENSG00000197320.5	ENSG00000197320.5	ENSG00000197320		0.50161266468567	-3.00323108971387	3.05697217757185	0.0023929933668315	0.0916910737359535	Gene	Caudate
ENSG00000201592.1	ENSG00000201592.1	ENSG00000201592		-0.254408290862729	-1.56685283318109	-3.05604798614978	0.0024002031016968	0.0917617990063101	Gene	Caudate
ENSG00000213347.10	ENSG00000213347.10	ENSG00000213347	MXD3	-0.149542014995895	0.583357348001582	-3.05573456229582	0.0024026526902622	0.0917617990063101	Gene	Caudate
ENSG00000050327.14	ENSG00000050327.14	ENSG00000050327	ARHGEF5	-0.196481966770899	0.846957358708888	-3.0546836799183	0.0024108827182313	0.0919266449445091	Gene	Caudate
ENSG00000188266.13	ENSG00000188266.13	ENSG00000188266	HYKK	-0.083627427563959	2.4301324777853	-3.04884587531235	0.002457075279022	0.0935361169427384	Gene	Caudate
ENSG00000071246.10	ENSG00000071246.10	ENSG00000071246	VASH1	0.0847130406702961	5.47895394257712	3.04693615098295	0.0024723618789022	0.0939112667340504	Gene	Caudate
ENSG00000134369.15	ENSG00000134369.15	ENSG00000134369	NAV1	0.0675784949837227	6.93268931180164	3.0466168184717	0.0024749265202817	0.0939112667340504	Gene	Caudate
ENSG00000224050.1	ENSG00000224050.1	ENSG00000224050		-0.28582828297341	-1.06416289525014	-3.04471018653466	0.0024902900915224	0.0943418284994807	Gene	Caudate
ENSG00000183155.4	ENSG00000183155.4	ENSG00000183155	RABIF	0.0760933939518199	3.60466711917041	3.0423096889779	0.0025097577761727	0.0949262329255147	Gene	Caudate
ENSG00000146463.11	ENSG00000146463.11	ENSG00000146463	ZMYM4	0.0406714409938203	6.82497540972763	3.04090327887998	0.0025212283882148	0.0950269741575971	Gene	Caudate
ENSG00000147145.12	ENSG00000147145.12	ENSG00000147145	LPAR4	0.205789914667523	0.509315745360905	3.04044860378293	0.0025249469812874	0.0950269741575971	Gene	Caudate
ENSG00000235475.1	ENSG00000235475.1	ENSG00000235475	LINC01372	0.125637960754025	0.224087055386396	3.04007648682082	0.002527994113683	0.0950269741575971	Gene	Caudate
ENSG00000260658.5	ENSG00000260658.5	ENSG00000260658		0.230042446416364	1.08386625968563	3.03988556703578	0.0025295587977026	0.0950269741575971	Gene	Caudate
ENSG00000266921.1	ENSG00000266921.1	ENSG00000266921		0.143467598294951	0.412518700021127	3.03950868930381	0.0025326501116593	0.0950269741575971	Gene	Caudate
ENSG00000136999.4	ENSG00000136999.4	ENSG00000136999	NOV	-0.145383948056014	1.91754420924549	-3.03865820577038	0.0025396388960232	0.0951022032232505	Gene	Caudate
ENSG00000261329.5	ENSG00000261329.5	ENSG00000261329		0.172093951093993	2.59925923333117	3.03827992820332	0.0025427530493954	0.0951022032232505	Gene	Caudate
ENSG00000196268.11	ENSG00000196268.11	ENSG00000196268	ZNF493	0.057737696201118	5.90334746015999	3.03660416581719	0.0025565909042171	0.0954677379304478	Gene	Caudate
ENSG00000230314.6	ENSG00000230314.6	ENSG00000230314	ELOVL2-AS1	-0.161007331280298	0.121532045068767	-3.03603694105574	0.0025612904862479	0.0954867842659242	Gene	Caudate
ENSG00000162733.16	ENSG00000162733.16	ENSG00000162733	DDR2	0.100883294507142	5.41794557217817	3.03556199180736	0.0025652316447461	0.0954867842659242	Gene	Caudate
ENSG00000070404.9	ENSG00000070404.9	ENSG00000070404	FSTL3	-0.136338157179928	2.46819312327963	-3.03475252987926	0.0025719614428952	0.0955858075486116	Gene	Caudate
ENSG00000124134.8	ENSG00000124134.8	ENSG00000124134	KCNS1	-0.153484653046009	0.106224909066033	-3.03421995452507	0.0025763980654762	0.0955994277439256	Gene	Caudate
ENSG00000180613.10	ENSG00000180613.10	ENSG00000180613	GSX2	0.28461574578801	-1.70955878273178	3.0333869415312	0.0025833515761348	0.0956907371168875	Gene	Caudate
ENSG00000175155.8	ENSG00000175155.8	ENSG00000175155	YPEL2	0.0746466823435903	6.45658195852934	3.03233195233988	0.0025921827403265	0.0956907371168875	Gene	Caudate
ENSG00000259985.1	ENSG00000259985.1	ENSG00000259985		-0.0965101904337794	0.828743125797665	-3.03208903511031	0.0025942200868693	0.0956907371168875	Gene	Caudate
ENSG00000124145.6	ENSG00000124145.6	ENSG00000124145	SDC4	-0.165759599930938	6.26729876458034	-3.0319776275714	0.0025951549533147	0.0956907371168875	Gene	Caudate
ENSG00000169891.17	ENSG00000169891.17	ENSG00000169891	REPS2	0.0739271078353009	7.79956887779599	3.03142208372251	0.0025998213675159	0.0957125458937531	Gene	Caudate
ENSG00000233393.1	ENSG00000233393.1	ENSG00000233393		0.175933874934613	1.93789254164984	3.02828891954615	0.0026262835904725	0.0963926423288661	Gene	Caudate
ENSG00000102878.16	ENSG00000102878.16	ENSG00000102878	HSF4	-0.120450227011851	2.66482151099531	-3.02803289829112	0.00262845679432	0.0963926423288661	Gene	Caudate
ENSG00000205663.5	ENSG00000205663.5	ENSG00000205663		-0.849415453145384	-2.04633878924039	-3.02777984507885	0.0026306064259538	0.0963926423288661	Gene	Caudate
ENSG00000182601.6	ENSG00000182601.6	ENSG00000182601	HS3ST4	-0.142789197006901	4.22066783542139	-3.02502873270423	0.0026540808616906	0.0971013259803597	Gene	Caudate
ENSG00000172828.12	ENSG00000172828.12	ENSG00000172828	CES3	-0.11427154587717	1.21466364253522	-3.02005544276054	0.0026970048935814	0.0985182751795342	Gene	Caudate
ENSG00000138772.12	ENSG00000138772.12	ENSG00000138772	ANXA3	-0.196286121133384	2.82098489131962	-3.01683322129447	0.0027251546020747	0.0993919740582775	Gene	Caudate
ENSG00000113161.15	ENSG00000113161.15	ENSG00000113161	HMGCR	0.0930008747620507	6.23275176131764	3.01378045680851	0.0027520722659501	0.100218098267655	Gene	Caudate
ENSG00000249484.8	ENSG00000249484.8	ENSG00000249484	LINC01470	0.399746147398998	-0.766328669991583	3.01219786566592	0.0027661224842818	0.100284738726186	Gene	Caudate
ENSG00000261208.1	ENSG00000261208.1	ENSG00000261208		-0.354081910886732	-2.24411516338827	-3.01216387152993	0.0027664250040143	0.100284738726186	Gene	Caudate
ENSG00000188626.6	ENSG00000188626.6	ENSG00000188626	GOLGA8M	0.173463641336811	0.178924177389763	3.01213172425914	0.0027667111160834	0.100284738726186	Gene	Caudate
ENSG00000233170.4	ENSG00000233170.4	ENSG00000233170		0.110001576470248	0.762412895953892	3.01086375143026	0.0027780177934454	0.10046859135285	Gene	Caudate
ENSG00000148671.13	ENSG00000148671.13	ENSG00000148671	ADIRF	-0.138251515716549	4.08131513758968	-3.01060411425481	0.0027803382314097	0.10046859135285	Gene	Caudate
ENSG00000006451.7	ENSG00000006451.7	ENSG00000006451	RALA	0.0489406841492473	5.33414283849657	3.0093266026107	0.0027917815580124	0.100604378158796	Gene	Caudate
ENSG00000170545.16	ENSG00000170545.16	ENSG00000170545	SMAGP	-0.168460418881011	-0.426516659045719	-3.00922846565907	0.0027926624046123	0.100604378158796	Gene	Caudate
ENSG00000115590.13	ENSG00000115590.13	ENSG00000115590	IL1R2	-0.601842448103389	-2.95933389602073	-3.00852910587701	0.0027989470215399	0.100676366986111	Gene	Caudate
ENSG00000127083.7	ENSG00000127083.7	ENSG00000127083	OMD	-0.263332599785053	2.20830328129865	-3.00666975049796	0.0028157187581549	0.101041229208878	Gene	Caudate
ENSG00000186466.5	ENSG00000186466.5	ENSG00000186466	AQP7P1	-0.416270760604381	-1.94633474330862	-3.00607761434452	0.0028210792495588	0.101041229208878	Gene	Caudate
ENSG00000212993.4	ENSG00000212993.4	ENSG00000212993	POU5F1B	-0.261084896473692	-1.46493970203941	-3.00586642843514	0.0028229933359993	0.101041229208878	Gene	Caudate
ENSG00000089723.9	ENSG00000089723.9	ENSG00000089723	OTUB2	0.123032233307382	1.28165022742804	3.00550212463289	0.0028262980070773	0.101041229208878	Gene	Caudate
ENSG00000102309.12	ENSG00000102309.12	ENSG00000102309	PIN4	-0.0665918079549256	3.37382964197324	-3.00498383535987	0.0028310056222912	0.101055714371392	Gene	Caudate
ENSG00000203685.9	ENSG00000203685.9	ENSG00000203685	STUM	0.117423015389664	7.18054417062717	3.00214889957183	0.0028568827352325	0.101720801908724	Gene	Caudate
ENSG00000269921.1	ENSG00000269921.1	ENSG00000269921		-0.139022707952008	-0.497197026665256	-3.00199441173526	0.0028582990999556	0.101720801908724	Gene	Caudate
ENSG00000272106.1	ENSG00000272106.1	ENSG00000272106		-0.0658357613960482	4.13457626796337	-2.99880813489035	0.002887655202202	0.102363872272662	Gene	Caudate
ENSG00000100485.11	ENSG00000100485.11	ENSG00000100485	SOS2	0.0417540055561763	6.66323927659548	2.99856388754298	0.0028899168871992	0.102363872272662	Gene	Caudate
ENSG00000148734.7	ENSG00000148734.7	ENSG00000148734	NPFFR1	-0.162155158763969	1.36914400141078	-2.99850372112657	0.0028904742661539	0.102363872272662	Gene	Caudate
ENSG00000276302.1	ENSG00000276302.1	ENSG00000276302		-0.24236522802514	-2.04795305600176	-2.99814477586297	0.0028938015662912	0.102363872272662	Gene	Caudate
ENSG00000270589.1	ENSG00000270589.1	ENSG00000270589		-0.188725796030751	-0.61873498956909	-2.99637260666703	0.0029102804699412	0.102791981470647	Gene	Caudate
ENSG00000103540.16	ENSG00000103540.16	ENSG00000103540	CCP110	0.0802850157882867	7.10364507196553	2.99472658410682	0.0029256633478029	0.103180151221016	Gene	Caudate
ENSG00000183908.5	ENSG00000183908.5	ENSG00000183908	LRRC55	0.151956271274097	2.54370652651167	2.9922882229588	0.0029485879652339	0.103593135426173	Gene	Caudate
ENSG00000232119.7	ENSG00000232119.7	ENSG00000232119	MCTS1	0.0654631563332185	3.99418194139973	2.992111385633	0.0029502569109637	0.103593135426173	Gene	Caudate
ENSG00000134256.12	ENSG00000134256.12	ENSG00000134256	CD101	-0.183254863453665	-0.854912410498799	-2.99207452644207	0.0029506048876068	0.103593135426173	Gene	Caudate
ENSG00000176076.7	ENSG00000176076.7	ENSG00000176076	KCNE5	0.252057899479755	0.837185607322067	2.98982037572507	0.0029719572512268	0.103955496551543	Gene	Caudate
ENSG00000155754.14	ENSG00000155754.14	ENSG00000155754	ALS2CR11	0.141166864002998	1.99106121711206	2.98957579904005	0.0029742824867902	0.103955496551543	Gene	Caudate
ENSG00000189212.12	ENSG00000189212.12	ENSG00000189212	DPY19L2P1	0.095079042695167	4.53531410802648	2.98919376654419	0.0029779178745831	0.103955496551543	Gene	Caudate
ENSG00000107738.19	ENSG00000107738.19	ENSG00000107738	C10orf54	-0.162783716558786	5.1120446960243	-2.98911903617523	0.0029786294779967	0.103955496551543	Gene	Caudate
ENSG00000272462.2	ENSG00000272462.2	ENSG00000272462		-0.132321123128803	1.50561710112387	-2.9866527577334	0.0030022016391879	0.104622718251108	Gene	Caudate
ENSG00000181856.14	ENSG00000181856.14	ENSG00000181856	SLC2A4	-0.192822461378827	1.48858781597261	-2.98571652502545	0.0030111945990986	0.104780649990561	Gene	Caudate
ENSG00000221886.3	ENSG00000221886.3	ENSG00000221886	ZBED8	0.105942973819393	3.4721537723972	2.98340755868386	0.0030334788618123	0.105399928263681	Gene	Caudate
ENSG00000231153.1	ENSG00000231153.1	ENSG00000231153		-0.212140951433993	-1.82513879970713	-2.98097812647583	0.00305708871187	0.10598422228249	Gene	Caudate
ENSG00000131844.15	ENSG00000131844.15	ENSG00000131844	MCCC2	-0.0570680271381499	4.71239180291473	-2.98074944205006	0.0030593197678613	0.10598422228249	Gene	Caudate
ENSG00000100612.13	ENSG00000100612.13	ENSG00000100612	DHRS7	-0.0589158628772158	4.40139649689434	-2.9801221623955	0.0030654471925024	0.106040093751839	Gene	Caudate
ENSG00000139514.12	ENSG00000139514.12	ENSG00000139514	SLC7A1	-0.0901488631189993	5.49449708633996	-2.97884506662813	0.003077956921259	0.106316253186076	Gene	Caudate
ENSG00000117877.10	ENSG00000117877.10	ENSG00000117877	CD3EAP	0.0773442929652436	2.74281669576712	2.9766475770714	0.0030995917677686	0.106906331044566	Gene	Caudate
ENSG00000203485.12	ENSG00000203485.12	ENSG00000203485	INF2	0.108755021480694	7.36111118088436	2.97587436874526	0.0031072372475709	0.107012886321036	Gene	Caudate
ENSG00000232774.7	ENSG00000232774.7	ENSG00000232774		-0.220572596392454	-1.60108216427308	-2.97446247581824	0.0031212425912105	0.107080743631984	Gene	Caudate
ENSG00000204568.11	ENSG00000204568.11	ENSG00000204568	MRPS18B	-0.0446097047294068	4.80548936534075	-2.97445454131755	0.0031213214608946	0.107080743631984	Gene	Caudate
ENSG00000156510.12	ENSG00000156510.12	ENSG00000156510	HKDC1	0.151232637689663	1.6074470520089	2.97360909171608	0.0031297357692591	0.107080743631984	Gene	Caudate
ENSG00000130684.13	ENSG00000130684.13	ENSG00000130684	ZNF337	0.0541006555674206	4.85658008150056	2.97359519649235	0.003129874234239	0.107080743631984	Gene	Caudate
ENSG00000242082.1	ENSG00000242082.1	ENSG00000242082		-0.259830617075512	-0.480916875679043	-2.97294442287713	0.003136365433692	0.107080743631984	Gene	Caudate
ENSG00000128271.21	ENSG00000128271.21	ENSG00000128271	ADORA2A	0.122940463362303	3.10730304857117	2.97292480634734	0.0031365612916725	0.107080743631984	Gene	Caudate
ENSG00000143493.12	ENSG00000143493.12	ENSG00000143493	INTS7	0.0617786092957263	4.79968623877385	2.9722272529441	0.003143533177956	0.107163000411947	Gene	Caudate
ENSG00000108797.11	ENSG00000108797.11	ENSG00000108797	CNTNAP1	0.0672327567422934	7.04037648346525	2.96962141848304	0.0031697035284935	0.10779939794789	Gene	Caudate
ENSG00000163958.13	ENSG00000163958.13	ENSG00000163958	ZDHHC19	-0.23091057238777	-1.54941938545419	-2.96940749885719	0.0031718607499378	0.10779939794789	Gene	Caudate
ENSG00000100711.13	ENSG00000100711.13	ENSG00000100711	ZFYVE21	-0.0641922927860516	5.26383373396704	-2.96900037541793	0.0031759700008489	0.10779939794789	Gene	Caudate
ENSG00000181195.10	ENSG00000181195.10	ENSG00000181195	PENK	0.190599631951458	8.49941178198658	2.96764189522264	0.0031897169260199	0.108109770791278	Gene	Caudate
ENSG00000253852.1	ENSG00000253852.1	ENSG00000253852		0.280198755140028	-1.86328341626924	2.96368630778941	0.003230055499648	0.109319227054369	Gene	Caudate
ENSG00000161249.20	ENSG00000161249.20	ENSG00000161249	DMKN	0.122447105204849	3.67535446539558	2.96285845216612	0.0032385566957099	0.109380387181789	Gene	Caudate
ENSG00000108176.14	ENSG00000108176.14	ENSG00000108176	DNAJC12	0.0749301912105292	4.60198092330425	2.9619695060529	0.0032477080096918	0.109380387181789	Gene	Caudate
ENSG00000102054.17	ENSG00000102054.17	ENSG00000102054	RBBP7	0.0425547766634021	6.11591472383457	2.9614042796078	0.0032535390650544	0.109380387181789	Gene	Caudate
ENSG00000173269.13	ENSG00000173269.13	ENSG00000173269	MMRN2	-0.15231923330695	3.33276453697744	-2.96136925822695	0.0032539006715792	0.109380387181789	Gene	Caudate
ENSG00000180871.7	ENSG00000180871.7	ENSG00000180871	CXCR2	-0.422068813498855	-1.53062661197948	-2.9612485879581	0.0032551469107659	0.109380387181789	Gene	Caudate
ENSG00000128805.14	ENSG00000128805.14	ENSG00000128805	ARHGAP22	0.123516023174048	3.76184874583581	2.95911464209205	0.0032772577835166	0.109966044027485	Gene	Caudate
ENSG00000166501.12	ENSG00000166501.12	ENSG00000166501	PRKCB	0.109141962734403	10.3520303134137	2.95666575922751	0.0033028010819591	0.110438941675501	Gene	Caudate
ENSG00000103496.14	ENSG00000103496.14	ENSG00000103496	STX4	0.0651519529671002	4.27456161608898	2.95658148833519	0.0033036833087101	0.110438941675501	Gene	Caudate
ENSG00000245694.9	ENSG00000245694.9	ENSG00000245694	CRNDE	-0.175925355644469	2.07244033182223	-2.95605910721936	0.003309156894005	0.110438941675501	Gene	Caudate
ENSG00000105538.9	ENSG00000105538.9	ENSG00000105538	RASIP1	-0.171328514630178	1.44138245876885	-2.95552837986093	0.0033147264235522	0.110438941675501	Gene	Caudate
ENSG00000086205.16	ENSG00000086205.16	ENSG00000086205	FOLH1	0.152435370313097	5.52443897820099	2.95551557121317	0.0033148609452157	0.110438941675501	Gene	Caudate
ENSG00000137942.16	ENSG00000137942.16	ENSG00000137942	FNBP1L	0.0738479103798081	6.84251816434242	2.95444100846415	0.0033261642354024	0.110517384318474	Gene	Caudate
ENSG00000200638.1	ENSG00000200638.1	ENSG00000200638	SNORD115-37	-0.273329958200218	-1.89357495760607	-2.95426550192022	0.0033280137273577	0.110517384318474	Gene	Caudate
ENSG00000162946.20	ENSG00000162946.20	ENSG00000162946	DISC1	0.0779859838613487	3.55408343067829	2.95374479529713	0.0033335064801919	0.110517384318474	Gene	Caudate
ENSG00000145362.17	ENSG00000145362.17	ENSG00000145362	ANK2	0.0483580859934046	10.0798448972256	2.95267060338527	0.0033448639519308	0.110517384318474	Gene	Caudate
ENSG00000249776.5	ENSG00000249776.5	ENSG00000249776		-0.149215854241033	-0.0992192799652603	-2.95230221389221	0.0033487670872919	0.110517384318474	Gene	Caudate
ENSG00000106648.13	ENSG00000106648.13	ENSG00000106648	GALNTL5	0.239386331754177	0.167047643224423	2.95224356766944	0.0033493888358354	0.110517384318474	Gene	Caudate
ENSG00000027075.13	ENSG00000027075.13	ENSG00000027075	PRKCH	-0.0843928677244143	5.21145869254511	-2.95217156612529	0.0033501523175559	0.110517384318474	Gene	Caudate
ENSG00000281357.2	ENSG00000281357.2	ENSG00000281357	ARRDC3-AS1	-0.179902195587306	-0.563660526669969	-2.9512311738624	0.0033601385610339	0.110691352765169	Gene	Caudate
ENSG00000152779.13	ENSG00000152779.13	ENSG00000152779	SLC16A12	0.246213394936308	-0.287009194615029	2.95021158032642	0.0033709966022517	0.110893512876316	Gene	Caudate
ENSG00000103253.17	ENSG00000103253.17	ENSG00000103253	HAGHL	0.0980569886124615	3.86890296914828	2.94891528336583	0.0033848476737175	0.111111353026885	Gene	Caudate
ENSG00000238243.3	ENSG00000238243.3	ENSG00000238243	OR2W3	-0.277788650948189	-0.461178408360769	-2.94850327916994	0.0033892608650769	0.111111353026885	Gene	Caudate
ENSG00000145063.14	ENSG00000145063.14	ENSG00000145063		0.161724122056263	1.84204707142302	2.94787352500277	0.003396016653834	0.111111353026885	Gene	Caudate
ENSG00000214870.8	ENSG00000214870.8	ENSG00000214870		0.200060776280809	1.54315919274553	2.94782470895333	0.0033965408495105	0.111111353026885	Gene	Caudate
ENSG00000170234.12	ENSG00000170234.12	ENSG00000170234	PWWP2A	0.0544766423950519	5.09802740035021	2.9467351363672	0.003408260143179	0.111339658196092	Gene	Caudate
ENSG00000115306.15	ENSG00000115306.15	ENSG00000115306	SPTBN1	0.042961005205623	11.0428745360549	2.94415598582116	0.0034361485570628	0.112094801817073	Gene	Caudate
ENSG00000123836.14	ENSG00000123836.14	ENSG00000123836	PFKFB2	0.133699234132582	6.90604931007325	2.94250258202786	0.0034541363797012	0.112525319398643	Gene	Caudate
ENSG00000095002.13	ENSG00000095002.13	ENSG00000095002	MSH2	0.0576208835099205	5.9930352009051	2.94134422588775	0.0034667896579774	0.112669946329797	Gene	Caudate
ENSG00000249710.1	ENSG00000249710.1	ENSG00000249710		0.157413879724061	1.45406445079687	2.94035955603902	0.0034775789646639	0.112669946329797	Gene	Caudate
ENSG00000259070.5	ENSG00000259070.5	ENSG00000259070	LINC00639	0.148580286695351	4.62716690719315	2.93953157218782	0.0034866751535941	0.112669946329797	Gene	Caudate
ENSG00000153339.13	ENSG00000153339.13	ENSG00000153339	TRAPPC8	0.0405067719659836	6.43953443177571	2.93942515193197	0.0034878458563298	0.112669946329797	Gene	Caudate
ENSG00000250241.5	ENSG00000250241.5	ENSG00000250241		0.0716342866422224	4.4187994851077	2.93866112640081	0.0034962612607427	0.112669946329797	Gene	Caudate
ENSG00000172572.6	ENSG00000172572.6	ENSG00000172572	PDE3A	-0.0945343781715115	4.15759975582629	-2.93842305554629	0.0034988872943427	0.112669946329797	Gene	Caudate
ENSG00000169760.17	ENSG00000169760.17	ENSG00000169760	NLGN1	0.0608338642688511	6.01813497654684	2.93751745755595	0.0035088929384836	0.112669946329797	Gene	Caudate
ENSG00000280670.2	ENSG00000280670.2	ENSG00000280670	CCDC163P	0.175680890611838	2.04093717849269	2.9372216693664	0.003512166660136	0.112669946329797	Gene	Caudate
ENSG00000128242.12	ENSG00000128242.12	ENSG00000128242	GAL3ST1	0.121843118434246	2.74966743301707	2.93718084909956	0.0035126186693186	0.112669946329797	Gene	Caudate
ENSG00000225208.1	ENSG00000225208.1	ENSG00000225208		0.122932230750578	1.21720453213179	2.93716343655954	0.003512811497259	0.112669946329797	Gene	Caudate
ENSG00000178038.16	ENSG00000178038.16	ENSG00000178038	ALS2CL	-0.146597423954323	1.7422754860057	-2.93711744469205	0.0035133208615897	0.112669946329797	Gene	Caudate
ENSG00000108370.16	ENSG00000108370.16	ENSG00000108370	RGS9	0.127111567575579	6.90490092303941	2.93686310580532	0.0035161389075162	0.112669946329797	Gene	Caudate
ENSG00000103089.8	ENSG00000103089.8	ENSG00000103089	FA2H	0.179963081361882	4.8304873488635	2.93273097005435	0.0035622127158731	0.11399080690794	Gene	Caudate
ENSG00000174899.10	ENSG00000174899.10	ENSG00000174899	PQLC2L	-0.297428499459428	-1.51277741676277	-2.9322379315625	0.0035677468181292	0.114012567706422	Gene	Caudate
ENSG00000178921.13	ENSG00000178921.13	ENSG00000178921	PFAS	0.0605220388342202	4.40061462290625	2.93076412899844	0.0035843363381315	0.114387081399503	Gene	Caudate
ENSG00000256771.2	ENSG00000256771.2	ENSG00000256771	ZNF253	0.0645174190166928	5.00042230250912	2.92914302172009	0.0036026652925381	0.114816014099236	Gene	Caudate
ENSG00000257272.1	ENSG00000257272.1	ENSG00000257272		0.137330314161976	-0.646609929458449	2.92690713235262	0.0036280856780878	0.115457707558669	Gene	Caudate
ENSG00000186487.17	ENSG00000186487.17	ENSG00000186487	MYT1L	0.0812902879613586	8.11414211729942	2.9256415119408	0.0036425473129588	0.115457707558669	Gene	Caudate
ENSG00000225648.5	ENSG00000225648.5	ENSG00000225648	SBDSP1	-0.0698264127263012	3.97562380327424	-2.92553389643667	0.0036437794079046	0.115457707558669	Gene	Caudate
ENSG00000112303.13	ENSG00000112303.13	ENSG00000112303	VNN2	-0.303982963035612	-0.576006780634427	-2.925229868318	0.0036472622961458	0.115457707558669	Gene	Caudate
ENSG00000148498.15	ENSG00000148498.15	ENSG00000148498	PARD3	-0.0635035251743727	6.0805897153675	-2.92521975597032	0.0036473781934831	0.115457707558669	Gene	Caudate
ENSG00000136267.13	ENSG00000136267.13	ENSG00000136267	DGKB	0.0776392981275218	9.3611090932053	2.92478067756676	0.0036524137023981	0.115461498037587	Gene	Caudate
ENSG00000283175.1	ENSG00000283175.1	ENSG00000283175		0.211258973030054	-0.640808108885264	2.92371137264889	0.003664703434228	0.115610358216956	Gene	Caudate
ENSG00000255537.1	ENSG00000255537.1	ENSG00000255537		0.129863039567659	0.0318149641469805	2.92351063262518	0.0036670147829537	0.115610358216956	Gene	Caudate
ENSG00000198739.10	ENSG00000198739.10	ENSG00000198739	LRRTM3	0.0893756262761928	6.10815234344174	2.92233885423178	0.0036805333790762	0.115610358216956	Gene	Caudate
ENSG00000164309.14	ENSG00000164309.14	ENSG00000164309	CMYA5	-0.0868566705195896	4.79099305616989	-2.9221936500298	0.003682211737797	0.115610358216956	Gene	Caudate
ENSG00000145390.11	ENSG00000145390.11	ENSG00000145390	USP53	-0.093173454408975	5.48183989709143	-2.92125590303011	0.0036930676241	0.115610358216956	Gene	Caudate
ENSG00000149564.11	ENSG00000149564.11	ENSG00000149564	ESAM	-0.118347565736085	3.61210510800595	-2.92085422899219	0.0036977265583638	0.115610358216956	Gene	Caudate
ENSG00000278863.1	ENSG00000278863.1	ENSG00000278863		0.163680024509921	0.240944344103535	2.92084688251277	0.0036978118185936	0.115610358216956	Gene	Caudate
ENSG00000275377.1	ENSG00000275377.1	ENSG00000275377	MIR1299	0.185292533473841	-0.0546394887210863	2.92079038776471	0.0036984675334451	0.115610358216956	Gene	Caudate
ENSG00000157985.18	ENSG00000157985.18	ENSG00000157985	AGAP1	0.0502321405250724	7.63068295175047	2.92009831368302	0.003706508813607	0.115610358216956	Gene	Caudate
ENSG00000169071.14	ENSG00000169071.14	ENSG00000169071	ROR2	-0.204569778007282	-0.38691623930916	-2.91947775905672	0.0037137326668858	0.115610358216956	Gene	Caudate
ENSG00000156140.9	ENSG00000156140.9	ENSG00000156140	ADAMTS3	0.0914956359091857	4.82593799363423	2.91889626775057	0.0037205134444512	0.115610358216956	Gene	Caudate
ENSG00000233705.6	ENSG00000233705.6	ENSG00000233705	SLC26A4-AS1	-0.153865660587367	1.71952498103815	-2.91886339842856	0.0037208970712163	0.115610358216956	Gene	Caudate
ENSG00000100985.7	ENSG00000100985.7	ENSG00000100985	MMP9	-0.552407860765236	-2.62462652834439	-2.91882389942518	0.0037213581225447	0.115610358216956	Gene	Caudate
ENSG00000172935.8	ENSG00000172935.8	ENSG00000172935	MRGPRF	-0.185787422902839	-0.57187448584376	-2.91806708371375	0.0037302021143408	0.115610358216956	Gene	Caudate
ENSG00000223750.1	ENSG00000223750.1	ENSG00000223750	SIRPB3P	-0.234287655269118	-0.4148123196506	-2.91784806038747	0.0037327651519048	0.115610358216956	Gene	Caudate
ENSG00000130772.13	ENSG00000130772.13	ENSG00000130772	MED18	0.0801504810743388	2.61436516046646	2.91758238517915	0.0037358762724229	0.115610358216956	Gene	Caudate
ENSG00000137766.16	ENSG00000137766.16	ENSG00000137766	UNC13C	-0.126587106970181	6.03129149333374	-2.91608756312594	0.0037534251519275	0.115870457640462	Gene	Caudate
ENSG00000198182.12	ENSG00000198182.12	ENSG00000198182	ZNF607	0.058801918109789	3.80789447660671	2.91590077740214	0.0037556232536379	0.115870457640462	Gene	Caudate
ENSG00000171522.5	ENSG00000171522.5	ENSG00000171522	PTGER4	-0.220420702782524	0.0907912522854187	-2.91510831592598	0.0037649620401761	0.115870457640462	Gene	Caudate
ENSG00000146250.6	ENSG00000146250.6	ENSG00000146250	PRSS35	-0.198863120701388	3.07006602228924	-2.9148198942225	0.0037683662103714	0.115870457640462	Gene	Caudate
ENSG00000159871.14	ENSG00000159871.14	ENSG00000159871	LYPD5	0.0934441175458498	3.39813291363129	2.91477070096714	0.0037689471064932	0.115870457640462	Gene	Caudate
ENSG00000081320.10	ENSG00000081320.10	ENSG00000081320	STK17B	-0.151555268659832	3.7009483767543	-2.91391769370221	0.0037790328004105	0.116028656752996	Gene	Caudate
ENSG00000279692.1	ENSG00000279692.1	ENSG00000279692		-0.288088549049304	-1.98119636387815	-2.91129115618516	0.0038102430064035	0.116670691099844	Gene	Caudate
ENSG00000213337.8	ENSG00000213337.8	ENSG00000213337	ANKRD39	0.0618987845491994	2.79881324385257	2.91104936430202	0.0038131279200001	0.116670691099844	Gene	Caudate
ENSG00000229692.3	ENSG00000229692.3	ENSG00000229692	SOS1-IT1	0.109351408411505	1.853002236095	2.91073932200769	0.0038168300715728	0.116670691099844	Gene	Caudate
ENSG00000074590.13	ENSG00000074590.13	ENSG00000074590	NUAK1	0.0614030404395386	5.50791118937447	2.91012827331494	0.0038241360796384	0.116670691099844	Gene	Caudate
ENSG00000134504.12	ENSG00000134504.12	ENSG00000134504	KCTD1	0.0745423841864936	5.97500171692042	2.91007447092199	0.0038247799790054	0.116670691099844	Gene	Caudate
ENSG00000215039.6	ENSG00000215039.6	ENSG00000215039	CD27-AS1	0.0558920822721216	4.75063393344983	2.90898665259648	0.0038378200660701	0.116823612551334	Gene	Caudate
ENSG00000169714.16	ENSG00000169714.16	ENSG00000169714	CNBP	-0.0454350043485098	7.16848494268036	-2.90882671853322	0.0038397406713909	0.116823612551334	Gene	Caudate
ENSG00000261840.2	ENSG00000261840.2	ENSG00000261840		-0.140402058948031	-0.343101581106164	-2.90828232785978	0.0038462846857391	0.116871325612731	Gene	Caudate
ENSG00000234810.2	ENSG00000234810.2	ENSG00000234810		0.350701116252609	-2.78386226286365	2.90705713902163	0.0038610496670291	0.117050470658347	Gene	Caudate
ENSG00000266405.3	ENSG00000266405.3	ENSG00000266405	CBX3P2	-0.197479635850263	-0.541915263695971	-2.90683918568107	0.0038636816732513	0.117050470658347	Gene	Caudate
ENSG00000222014.5	ENSG00000222014.5	ENSG00000222014	RAB6C	0.150023670237024	1.81657710117374	2.90655378301749	0.0038671306722955	0.117050470658347	Gene	Caudate
ENSG00000221598.3	ENSG00000221598.3	ENSG00000221598	MIR1249	0.201214215938045	-0.79663430912852	2.90575391346479	0.0038768118050747	0.117142672692565	Gene	Caudate
ENSG00000119650.12	ENSG00000119650.12	ENSG00000119650	IFT43	0.0469483616787459	3.9328025537033	2.90547840222331	0.0038801515392888	0.117142672692565	Gene	Caudate
ENSG00000123119.11	ENSG00000123119.11	ENSG00000123119	NECAB1	0.107392099053515	7.77668986921643	2.90505724245014	0.0038852618892746	0.117146381585729	Gene	Caudate
ENSG00000243649.8	ENSG00000243649.8	ENSG00000243649	CFB	-0.208613346456672	-0.518875132212679	-2.90453090671822	0.0038916570718659	0.117188770902549	Gene	Caudate
ENSG00000232056.1	ENSG00000232056.1	ENSG00000232056		0.289216471567194	-1.87084474145621	2.9016006592714	0.0039274365221344	0.118081298711144	Gene	Caudate
ENSG00000113578.17	ENSG00000113578.17	ENSG00000113578	FGF1	0.0785745286796754	8.31764329476217	2.90128154055289	0.0039313511406724	0.118081298711144	Gene	Caudate
ENSG00000235387.2	ENSG00000235387.2	ENSG00000235387	LINC00961	-0.174652234147942	0.589038743520545	-2.90035102072559	0.0039427861150332	0.118273512477523	Gene	Caudate
ENSG00000123131.12	ENSG00000123131.12	ENSG00000123131	PRDX4	-0.0792305360088813	3.41955199640133	-2.89842526147141	0.0039665477626709	0.118772601341288	Gene	Caudate
ENSG00000265263.1	ENSG00000265263.1	ENSG00000265263		-0.180040236135392	-0.131847812781203	-2.89818372029745	0.003969537297893	0.118772601341288	Gene	Caudate
ENSG00000088881.20	ENSG00000088881.20	ENSG00000088881	EBF4	0.0941008247435035	2.99439850325317	2.89610528529253	0.0039953469215041	0.119392758896044	Gene	Caudate
ENSG00000177614.10	ENSG00000177614.10	ENSG00000177614	PGBD5	0.0542927464287234	6.43096141062705	2.89286290477046	0.0040359157608053	0.120451828957809	Gene	Caudate
ENSG00000000938.12	ENSG00000000938.12	ENSG00000000938	FGR	-0.190723127570155	1.50874067650419	-2.89211759789001	0.0040452939866256	0.120523387680537	Gene	Caudate
ENSG00000278600.1	ENSG00000278600.1	ENSG00000278600		-0.0946288320096231	1.93061692645879	-2.89146043548996	0.0040535795572512	0.120523387680537	Gene	Caudate
ENSG00000269067.1	ENSG00000269067.1	ENSG00000269067	ZNF728	-0.168002328716512	2.00178624185442	-2.89130423169947	0.0040555512639984	0.120523387680537	Gene	Caudate
ENSG00000165097.13	ENSG00000165097.13	ENSG00000165097	KDM1B	0.046143904600409	4.97947223813232	2.8907118729822	0.0040630363481465	0.120523387680537	Gene	Caudate
ENSG00000140450.8	ENSG00000140450.8	ENSG00000140450	ARRDC4	0.169243301673412	5.92447442617584	2.89063806942386	0.0040639698162033	0.120523387680537	Gene	Caudate
ENSG00000280399.1	ENSG00000280399.1	ENSG00000280399		-0.151000091155524	-0.574189495614185	-2.88934188005586	0.0040803959172673	0.12085793102746	Gene	Caudate
ENSG00000204584.1	ENSG00000204584.1	ENSG00000204584		-0.13365991745199	0.504902457058246	-2.88873152073253	0.0040881516924426	0.120935147294827	Gene	Caudate
ENSG00000164142.15	ENSG00000164142.15	ENSG00000164142	FAM160A1	-0.182817534185977	-0.155990671137498	-2.88788781443987	0.0040988947005105	0.121100426069925	Gene	Caudate
ENSG00000083067.22	ENSG00000083067.22	ENSG00000083067	TRPM3	-0.14597116455425	5.74451986363843	-2.88709592214394	0.0041090013483624	0.121143906136889	Gene	Caudate
ENSG00000280143.1	ENSG00000280143.1	ENSG00000280143		-0.24947812302807	-0.458729249504756	-2.88696442787603	0.0041106817605203	0.121143906136889	Gene	Caudate
ENSG00000198911.11	ENSG00000198911.11	ENSG00000198911	SREBF2	0.0595063878882202	7.38265740286404	2.88404506094889	0.0041481510104791	0.122007637022253	Gene	Caudate
ENSG00000115808.11	ENSG00000115808.11	ENSG00000115808	STRN	0.0776355728515454	7.95425104464359	2.8834149059932	0.0041562795840054	0.122007637022253	Gene	Caudate
ENSG00000174607.10	ENSG00000174607.10	ENSG00000174607	UGT8	0.172841900452459	7.19522511487761	2.88289149299622	0.0041630422856996	0.122007637022253	Gene	Caudate
ENSG00000171759.9	ENSG00000171759.9	ENSG00000171759	PAH	0.181467593934036	0.406949143035407	2.88287847521764	0.0041632106081771	0.122007637022253	Gene	Caudate
ENSG00000248469.1	ENSG00000248469.1	ENSG00000248469		0.227115828782191	0.552392361360243	2.88266572406468	0.0041659624017305	0.122007637022253	Gene	Caudate
ENSG00000164211.12	ENSG00000164211.12	ENSG00000164211	STARD4	0.117293284846372	5.85515974125401	2.88026262590924	0.0041971601077573	0.122375887804797	Gene	Caudate
ENSG00000214063.10	ENSG00000214063.10	ENSG00000214063	TSPAN4	-0.112719376478244	2.0553012286941	-2.88016140177105	0.0041984788862307	0.122375887804797	Gene	Caudate
ENSG00000274286.1	ENSG00000274286.1	ENSG00000274286	ADRA2B	0.182363342880628	1.43633036084336	2.88013886268182	0.0041987725836171	0.122375887804797	Gene	Caudate
ENSG00000123685.8	ENSG00000123685.8	ENSG00000123685	BATF3	0.114618293883091	2.12204947242197	2.88009248732977	0.004199376940168	0.122375887804797	Gene	Caudate
ENSG00000136153.19	ENSG00000136153.19	ENSG00000136153	LMO7	0.082571998195766	7.04076320340041	2.87652386532233	0.0042461209699924	0.123584745158838	Gene	Caudate
ENSG00000183808.11	ENSG00000183808.11	ENSG00000183808	RBM12B	0.0629732589510422	5.86617299907898	2.87567023714891	0.0042573723100149	0.123627315775789	Gene	Caudate
ENSG00000186314.11	ENSG00000186314.11	ENSG00000186314	PRELID2	-0.12119505162553	1.97986465189687	-2.87493891633209	0.0042670331463042	0.123627315775789	Gene	Caudate
ENSG00000267100.1	ENSG00000267100.1	ENSG00000267100	ILF3-AS1	-0.0696518028139287	4.09293879111018	-2.87486837632506	0.0042679660429339	0.123627315775789	Gene	Caudate
ENSG00000170921.14	ENSG00000170921.14	ENSG00000170921	TANC2	0.0615138382762143	8.34205067943982	2.87476326624875	0.0042693564756916	0.123627315775789	Gene	Caudate
ENSG00000125148.6	ENSG00000125148.6	ENSG00000125148	MT2A	-0.189090599269342	5.46824946923508	-2.87418039193614	0.0042770744275599	0.123627315775789	Gene	Caudate
ENSG00000157881.13	ENSG00000157881.13	ENSG00000157881	PANK4	0.0599712117758335	4.29471429856624	2.8738233072514	0.0042818089273271	0.123627315775789	Gene	Caudate
ENSG00000175928.5	ENSG00000175928.5	ENSG00000175928	LRRN1	0.113702672346722	6.52469298656474	2.87362595787007	0.0042844275818074	0.123627315775789	Gene	Caudate
ENSG00000213246.6	ENSG00000213246.6	ENSG00000213246	SUPT4H1	-0.0413294171669706	4.73622374402996	-2.87279746926207	0.0042954368195065	0.12379290799579	Gene	Caudate
ENSG00000229117.8	ENSG00000229117.8	ENSG00000229117	RPL41	-0.0714405074624308	7.07831530014553	-2.8723735146123	0.0043010804278008	0.123803648392386	Gene	Caudate
ENSG00000189127.7	ENSG00000189127.7	ENSG00000189127	ANKRD34B	0.117433352799688	5.67780358715758	2.87139549947977	0.0043141253444665	0.123891546581902	Gene	Caudate
ENSG00000231742.5	ENSG00000231742.5	ENSG00000231742	LINC01273	-0.242308498462511	-1.86610494894574	-2.87135371603582	0.004314683459809	0.123891546581902	Gene	Caudate
ENSG00000259746.1	ENSG00000259746.1	ENSG00000259746	HSPE1P3	0.173344505193757	-1.43829137363143	2.87081669040361	0.0043218625426064	0.123946162882467	Gene	Caudate
ENSG00000105438.8	ENSG00000105438.8	ENSG00000105438	KDELR1	-0.0524694053012288	4.46415018266401	-2.87027078867514	0.004329171425219	0.123959897683646	Gene	Caudate
ENSG00000261997.1	ENSG00000261997.1	ENSG00000261997		0.181014398523548	-0.127157452047384	2.86999287528485	0.0043328966279918	0.123959897683646	Gene	Caudate
ENSG00000103657.13	ENSG00000103657.13	ENSG00000103657	HERC1	0.0422669263879586	8.70886389766315	2.86939112680483	0.0043409725762176	0.124039858722872	Gene	Caudate
ENSG00000121067.17	ENSG00000121067.17	ENSG00000121067	SPOP	0.0400508894360123	5.85712488497328	2.8679732803302	0.0043600554123557	0.124314399416977	Gene	Caudate
ENSG00000121621.6	ENSG00000121621.6	ENSG00000121621	KIF18A	-0.1893034235638	-1.22786825279374	-2.86789094412533	0.004361165919601	0.124314399416977	Gene	Caudate
ENSG00000111670.14	ENSG00000111670.14	ENSG00000111670	GNPTAB	0.0454714270337092	6.95815272435358	2.86604256241263	0.0043861637658538	0.124875411554393	Gene	Caudate
ENSG00000168229.3	ENSG00000168229.3	ENSG00000168229	PTGDR	-0.292203788470078	-1.16218362248472	-2.8648058131055	0.0044029625186007	0.125030841836275	Gene	Caudate
ENSG00000187416.11	ENSG00000187416.11	ENSG00000187416	LHFPL3	0.0738672938970512	4.56474185187986	2.86471645930188	0.0044041784750408	0.125030841836275	Gene	Caudate
ENSG00000111725.10	ENSG00000111725.10	ENSG00000111725	PRKAB1	-0.0552920858012243	3.97442755585047	-2.86446568797919	0.0044075926873482	0.125030841836275	Gene	Caudate
ENSG00000144681.10	ENSG00000144681.10	ENSG00000144681	STAC	0.12417261047687	0.614244575256128	2.8633859110274	0.0044223212082487	0.125297322725389	Gene	Caudate
ENSG00000167034.9	ENSG00000167034.9	ENSG00000167034	NKX3-1	-0.117316168612067	1.22407715256477	-2.86224283819258	0.0044379618883991	0.125588974499661	Gene	Caudate
ENSG00000115255.10	ENSG00000115255.10	ENSG00000115255	REEP6	-0.0883523434696976	2.70366135954606	-2.86184641544549	0.0044433978881661	0.125591491693437	Gene	Caudate
ENSG00000177096.8	ENSG00000177096.8	ENSG00000177096	FAM109B	-0.152793274586864	0.140831837241723	-2.85800411285386	0.0044964007280708	0.126793240634888	Gene	Caudate
ENSG00000122694.15	ENSG00000122694.15	ENSG00000122694	GLIPR2	0.119299987908285	3.57972508205627	2.85798167611271	0.0044967119145462	0.126793240634888	Gene	Caudate
ENSG00000255790.5	ENSG00000255790.5	ENSG00000255790		0.1235548324364	1.71381266627204	2.85523468403533	0.0045349596802262	0.127081794564582	Gene	Caudate
ENSG00000110799.13	ENSG00000110799.13	ENSG00000110799	VWF	-0.172061093257026	6.80724995753238	-2.8552331783087	0.0045349807261071	0.127081794564582	Gene	Caudate
ENSG00000196670.13	ENSG00000196670.13	ENSG00000196670	ZFP62	0.051390053590348	4.85689061491109	2.85491213836204	0.0045394700028281	0.127081794564582	Gene	Caudate
ENSG00000168297.15	ENSG00000168297.15	ENSG00000168297	PXK	0.105684751212915	6.84206682515234	2.8538596226633	0.0045542162626839	0.127081794564582	Gene	Caudate
ENSG00000066032.18	ENSG00000066032.18	ENSG00000066032	CTNNA2	0.0728299953797529	7.35854018686341	2.8536883753303	0.0045566196376708	0.127081794564582	Gene	Caudate
ENSG00000125844.15	ENSG00000125844.15	ENSG00000125844	RRBP1	0.0639650772036861	5.97568107891848	2.85329063870668	0.0045622061330656	0.127081794564582	Gene	Caudate
ENSG00000260509.2	ENSG00000260509.2	ENSG00000260509		0.24267620188298	-1.6025193508029	2.85309496693434	0.0045649567681285	0.127081794564582	Gene	Caudate
ENSG00000008516.16	ENSG00000008516.16	ENSG00000008516	MMP25	-0.386846738057482	-2.44246207037619	-2.85255361460488	0.0045725746299768	0.127081794564582	Gene	Caudate
ENSG00000179071.4	ENSG00000179071.4	ENSG00000179071	CCDC89	0.138756648714921	0.222509409140081	2.85206008314924	0.0045795296315436	0.127081794564582	Gene	Caudate
ENSG00000253659.1	ENSG00000253659.1	ENSG00000253659		-0.277202342577253	-1.71645441444086	-2.85196859597803	0.004580819954038	0.127081794564582	Gene	Caudate
ENSG00000135362.13	ENSG00000135362.13	ENSG00000135362	PRR5L	0.114379644807544	4.33990695900243	2.85105029086973	0.0045937899268969	0.127081794564582	Gene	Caudate
ENSG00000155755.18	ENSG00000155755.18	ENSG00000155755	TMEM237	-0.0555968975179161	4.31778074302769	-2.85047561910927	0.004601923461336	0.127081794564582	Gene	Caudate
ENSG00000058085.14	ENSG00000058085.14	ENSG00000058085	LAMC2	-0.245033306347638	1.11256611402621	-2.85027197832737	0.0046048088023661	0.127081794564582	Gene	Caudate
ENSG00000124067.16	ENSG00000124067.16	ENSG00000124067	SLC12A4	0.0674341414910884	4.53242471325258	2.85010213340538	0.0046072165552134	0.127081794564582	Gene	Caudate
ENSG00000153790.11	ENSG00000153790.11	ENSG00000153790	C7orf31	-0.112389073736435	1.63104940405622	-2.84999279549112	0.0046087671551216	0.127081794564582	Gene	Caudate
ENSG00000270419.1	ENSG00000270419.1	ENSG00000270419	CAHM	0.103325964152772	1.34458668156861	2.84925907220554	0.0046191848956466	0.127081794564582	Gene	Caudate
ENSG00000162645.12	ENSG00000162645.12	ENSG00000162645	GBP2	-0.256580936243677	2.50151654223183	-2.84872402320868	0.00462679526017	0.127081794564582	Gene	Caudate
ENSG00000267058.1	ENSG00000267058.1	ENSG00000267058		0.0821581572908081	2.04879227698759	2.84851619775659	0.0046297543747625	0.127081794564582	Gene	Caudate
ENSG00000234614.1	ENSG00000234614.1	ENSG00000234614		-0.137221981235936	1.02694730469276	-2.84837819420298	0.0046317202834046	0.127081794564582	Gene	Caudate
ENSG00000164116.16	ENSG00000164116.16	ENSG00000164116	GUCY1A3	0.09580315082957	7.32388813175218	2.84819927912633	0.0046342701205914	0.127081794564582	Gene	Caudate
ENSG00000138744.14	ENSG00000138744.14	ENSG00000138744	NAAA	-0.0805219845304141	3.41320198710677	-2.84760074954169	0.0046428094394804	0.127081794564582	Gene	Caudate
ENSG00000142920.16	ENSG00000142920.16	ENSG00000142920	AZIN2	0.0921644798126165	4.79416328828336	2.84756728728223	0.0046432872729015	0.127081794564582	Gene	Caudate
ENSG00000175906.4	ENSG00000175906.4	ENSG00000175906	ARL4D	0.155849900438937	3.21137284931488	2.84754370866579	0.0046436239970059	0.127081794564582	Gene	Caudate
ENSG00000169084.13_PAR_Y	ENSG00000169084.13_PAR_Y	ENSG00000169084	DHRSX	0.427519353992776	-1.02366341901515	2.84752751388395	0.0046438552860898	0.127081794564582	Gene	Caudate
ENSG00000054654.15	ENSG00000054654.15	ENSG00000054654	SYNE2	-0.0830012282172833	5.94485482484271	-2.84732013114567	0.0046468179908166	0.127081794564582	Gene	Caudate
ENSG00000138698.14	ENSG00000138698.14	ENSG00000138698	RAP1GDS1	0.0603005602059196	7.04750788275644	2.84715948041877	0.0046491142550851	0.127081794564582	Gene	Caudate
ENSG00000171049.8	ENSG00000171049.8	ENSG00000171049	FPR2	-0.391181740269068	-1.76555893521924	-2.84688576957237	0.0046530289222386	0.127081794564582	Gene	Caudate
ENSG00000223559.1	ENSG00000223559.1	ENSG00000223559		-0.186257253352461	-1.42746327525193	-2.84610398027874	0.0046642267355312	0.12719586081455	Gene	Caudate
ENSG00000130234.10	ENSG00000130234.10	ENSG00000130234	ACE2	-0.282448417189852	-1.55622269868256	-2.8458384133112	0.0046680361044849	0.12719586081455	Gene	Caudate
ENSG00000176293.19	ENSG00000176293.19	ENSG00000176293	ZNF135	0.0632329870492485	4.36647529737065	2.84283426029302	0.004711325899122	0.12814252081575	Gene	Caudate
ENSG00000232656.7	ENSG00000232656.7	ENSG00000232656	IDI2-AS1	0.155617547182574	1.49107385249374	2.84267096121784	0.0047136894578	0.12814252081575	Gene	Caudate
ENSG00000143776.18	ENSG00000143776.18	ENSG00000143776	CDC42BPA	0.0329891026536597	7.97969572103419	2.84204941942004	0.0047226953907241	0.128238924089397	Gene	Caudate
ENSG00000083290.19	ENSG00000083290.19	ENSG00000083290	ULK2	0.0475408935956625	6.65368639098172	2.84076734542283	0.0047413216249187	0.128481918863756	Gene	Caudate
ENSG00000259462.2	ENSG00000259462.2	ENSG00000259462	CPEB1-AS1	0.148068846090775	1.50709776534267	2.84068058860303	0.0047425844539712	0.128481918863756	Gene	Caudate
ENSG00000181523.12	ENSG00000181523.12	ENSG00000181523	SGSH	-0.0747330326715197	3.45502218222824	-2.84026339779697	0.0047486613374768	0.128498338127485	Gene	Caudate
ENSG00000136450.12	ENSG00000136450.12	ENSG00000136450	SRSF1	0.032860200990802	6.71932854462213	2.83932049511822	0.0047624219182428	0.128722400478352	Gene	Caudate
ENSG00000140284.10	ENSG00000140284.10	ENSG00000140284	SLC27A2	-0.228254161395168	-1.50389812053628	-2.83853436148978	0.0047739223197899	0.128793418018619	Gene	Caudate
ENSG00000147852.15	ENSG00000147852.15	ENSG00000147852	VLDLR	0.0865511300578759	5.951791707052	2.83839141928691	0.0047760161399104	0.128793418018619	Gene	Caudate
ENSG00000255319.5	ENSG00000255319.5	ENSG00000255319	ENPP7P8	-0.161787782050371	0.0165355165139818	-2.83723803599872	0.0047929414718314	0.129101616158689	Gene	Caudate
ENSG00000135111.15	ENSG00000135111.15	ENSG00000135111	TBX3	-0.155634248825459	1.81628715507105	-2.83591811817499	0.0048123774651965	0.129430993596431	Gene	Caudate
ENSG00000089041.16	ENSG00000089041.16	ENSG00000089041	P2RX7	0.108785898518234	5.38964890071934	2.83557571322137	0.0048174311131089	0.129430993596431	Gene	Caudate
ENSG00000123700.4	ENSG00000123700.4	ENSG00000123700	KCNJ2	0.0944464092196979	5.90472554906664	2.83528664726875	0.0048217012686	0.129430993596431	Gene	Caudate
ENSG00000016602.9	ENSG00000016602.9	ENSG00000016602	CLCA4	0.15571813318487	3.14875058862311	2.83453175281588	0.0048328689796287	0.129457834409838	Gene	Caudate
ENSG00000135824.12	ENSG00000135824.12	ENSG00000135824	RGS8	0.0891124699526659	7.5258845388486	2.83427730755017	0.0048366384673787	0.129457834409838	Gene	Caudate
ENSG00000117616.17	ENSG00000117616.17	ENSG00000117616	RSRP1	0.0953639485145646	5.74912800014243	2.83410206568131	0.0048392361466211	0.129457834409838	Gene	Caudate
ENSG00000256616.3	ENSG00000256616.3	ENSG00000256616		-0.149647615546203	0.167281063234588	-2.83270262150585	0.0048600261709594	0.12986609181285	Gene	Caudate
ENSG00000205502.3	ENSG00000205502.3	ENSG00000205502	C2CD4B	-0.492870815887936	-2.55068309784505	-2.82984351525705	0.0049027531823135	0.130858939484297	Gene	Caudate
ENSG00000085276.17	ENSG00000085276.17	ENSG00000085276	MECOM	-0.14424491202889	3.22853255417228	-2.82533732957811	0.0049707873115506	0.132524236519524	Gene	Caudate
ENSG00000278842.1	ENSG00000278842.1	ENSG00000278842		0.175315180326318	-0.266725468545028	2.82409285448657	0.0049897267725182	0.132878347429602	Gene	Caudate
ENSG00000174469.18	ENSG00000174469.18	ENSG00000174469	CNTNAP2	0.0876516600699305	6.81181534932248	2.8233323773124	0.0050013325722355	0.133036579226124	Gene	Caudate
ENSG00000174514.12	ENSG00000174514.12	ENSG00000174514	MFSD4A	-0.0668190657432569	4.02706465549868	-2.82288995522989	0.005008095736836	0.133048342642259	Gene	Caudate
ENSG00000131069.19	ENSG00000131069.19	ENSG00000131069	ACSS2	0.0605434067077259	4.9236584158843	2.82204067737732	0.0050211016440247	0.133048342642259	Gene	Caudate
ENSG00000197959.13	ENSG00000197959.13	ENSG00000197959	DNM3	0.0692036619246645	8.06726708127757	2.82200659652616	0.0050216242000932	0.133048342642259	Gene	Caudate
ENSG00000131089.14	ENSG00000131089.14	ENSG00000131089	ARHGEF9	0.0507133188428981	8.14054125532669	2.82182346971253	0.0050244328986582	0.133048342642259	Gene	Caudate
ENSG00000197245.5	ENSG00000197245.5	ENSG00000197245	FAM110D	-0.228207549990004	-0.155202933684257	-2.82107364049238	0.0050359482465542	0.133203099566515	Gene	Caudate
ENSG00000100473.15	ENSG00000100473.15	ENSG00000100473	COCH	0.120790516052177	7.442955801879	2.82062884547049	0.0050427904086809	0.133209851292995	Gene	Caudate
ENSG00000242852.6	ENSG00000242852.6	ENSG00000242852	ZNF709	-0.121233531094189	-0.0678585308179022	-2.82020319540458	0.005049345968508	0.133209851292995	Gene	Caudate
ENSG00000046651.14	ENSG00000046651.14	ENSG00000046651	OFD1	-0.0508918408722475	4.61250785534946	-2.81973647331367	0.0050565429799308	0.133209851292995	Gene	Caudate
ENSG00000128039.10	ENSG00000128039.10	ENSG00000128039	SRD5A3	0.0880759975954113	3.58252854466017	2.81958445858471	0.0050588891073463	0.133209851292995	Gene	Caudate
ENSG00000214944.9	ENSG00000214944.9	ENSG00000214944	ARHGEF28	-0.0903998676853699	3.0363809523003	-2.81918445950574	0.0050650672351227	0.133223179416085	Gene	Caudate
ENSG00000005513.9	ENSG00000005513.9	ENSG00000005513	SOX8	0.0920737700771424	6.01671576080743	2.81682890422756	0.0051015887207276	0.133809644086463	Gene	Caudate
ENSG00000123607.14	ENSG00000123607.14	ENSG00000123607	TTC21B	0.0423780048437833	5.60717817583978	2.81677937180321	0.0051023592502834	0.133809644086463	Gene	Caudate
ENSG00000277595.1	ENSG00000277595.1	ENSG00000277595		0.173749608624405	-0.749050230935057	2.81664467812761	0.0051044550877669	0.133809644086463	Gene	Caudate
ENSG00000256050.2	ENSG00000256050.2	ENSG00000256050		0.177451369952551	0.592336816069505	2.81575209726946	0.0051183634236013	0.133936240440717	Gene	Caudate
ENSG00000179583.18	ENSG00000179583.18	ENSG00000179583	CIITA	0.20028785971377	3.01920448987263	2.81550607294249	0.005122203054003	0.133936240440717	Gene	Caudate
ENSG00000228793.1	ENSG00000228793.1	ENSG00000228793		0.280610370143265	1.52940323193135	2.8150184302203	0.0051298212776157	0.133936240440717	Gene	Caudate
ENSG00000251192.7	ENSG00000251192.7	ENSG00000251192	ZNF674	0.0598968149083653	2.88320917023891	2.81487310079362	0.0051320936817372	0.133936240440717	Gene	Caudate
ENSG00000196329.11	ENSG00000196329.11	ENSG00000196329	GIMAP5	-0.179707292279751	0.446512114272441	-2.81425097415767	0.0051418317229594	0.134041446735707	Gene	Caudate
ENSG00000258847.1	ENSG00000258847.1	ENSG00000258847		-0.241744997887614	-2.04621368646087	-2.81201122952151	0.0051770290383469	0.134662279748403	Gene	Caudate
ENSG00000103569.9	ENSG00000103569.9	ENSG00000103569	AQP9	-0.30750203821827	0.570576269296988	-2.8120058803728	0.0051771133605589	0.134662279748403	Gene	Caudate
ENSG00000115310.17	ENSG00000115310.17	ENSG00000115310	RTN4	0.0553748674240005	9.70003269216946	2.81059380813108	0.0051994164260286	0.135092802007258	Gene	Caudate
ENSG00000089682.16	ENSG00000089682.16	ENSG00000089682	RBM41	0.045899888601997	3.99868151976967	2.81009718427758	0.0052072810760815	0.13509303999905	Gene	Caudate
ENSG00000171388.11	ENSG00000171388.11	ENSG00000171388	APLN	0.164656959967568	3.9086283621275	2.80957690340952	0.0052155319364798	0.13509303999905	Gene	Caudate
ENSG00000235370.6	ENSG00000235370.6	ENSG00000235370	DNM1P51	-0.15245466407583	0.0874614813132705	-2.80950454830556	0.0052166803167208	0.13509303999905	Gene	Caudate
ENSG00000185950.8	ENSG00000185950.8	ENSG00000185950	IRS2	-0.0747269848099006	5.76688877055797	-2.8083172982314	0.0052355564799107	0.135432544713815	Gene	Caudate
ENSG00000226377.1	ENSG00000226377.1	ENSG00000226377		-0.237279157555604	-2.06241274703331	-2.80763381232571	0.005246451340867	0.135506473643043	Gene	Caudate
ENSG00000154016.13	ENSG00000154016.13	ENSG00000154016	GRAP	-0.142593472748143	0.930160462515862	-2.80741442357201	0.0052499527850463	0.135506473643043	Gene	Caudate
ENSG00000259807.1	ENSG00000259807.1	ENSG00000259807		0.346131116911605	-1.91074198328267	2.80681520269355	0.0052595271515182	0.135604581487223	Gene	Caudate
ENSG00000021645.18	ENSG00000021645.18	ENSG00000021645	NRXN3	0.0740105825156039	7.3754085402575	2.80634930172136	0.0052669822684068	0.135647894210899	Gene	Caudate
ENSG00000269553.1	ENSG00000269553.1	ENSG00000269553		0.207589712780075	0.855652920545245	2.80575470711807	0.0052765105960491	0.135700411069163	Gene	Caudate
ENSG00000198844.10	ENSG00000198844.10	ENSG00000198844	ARHGEF15	-0.165508605243018	1.08827666195061	-2.80550129312331	0.0052805762822383	0.135700411069163	Gene	Caudate
ENSG00000054523.17	ENSG00000054523.17	ENSG00000054523	KIF1B	0.041547780693539	9.74157934990389	2.80462436622293	0.0052946673267614	0.135913820951884	Gene	Caudate
ENSG00000251639.2	ENSG00000251639.2	ENSG00000251639		0.212384897731845	-1.24282009093399	2.80411935250636	0.0053027976862517	0.135962555611727	Gene	Caudate
ENSG00000272564.1	ENSG00000272564.1	ENSG00000272564		0.181057280646915	0.384727770960917	2.80365409001121	0.0053102980967625	0.135962555611727	Gene	Caudate
ENSG00000148219.16	ENSG00000148219.16	ENSG00000148219	ASTN2	0.0729460701953729	5.69102885592096	2.80284004302139	0.0053234443396234	0.135962555611727	Gene	Caudate
ENSG00000235531.9	ENSG00000235531.9	ENSG00000235531	MSC-AS1	-0.163812423000019	-0.400069908305133	-2.80282668654276	0.005323660282478	0.135962555611727	Gene	Caudate
ENSG00000101255.10	ENSG00000101255.10	ENSG00000101255	TRIB3	-0.246960014544738	-0.442252570109284	-2.80271237106063	0.0053255088199416	0.135962555611727	Gene	Caudate
ENSG00000185379.20	ENSG00000185379.20	ENSG00000185379	RAD51D	-0.0460586102662027	4.01554101506341	-2.80228522108208	0.0053324211959149	0.135991215037622	Gene	Caudate
ENSG00000086288.11	ENSG00000086288.11	ENSG00000086288	NME8	0.28372535730887	-1.81519994880751	2.80115272780196	0.0053507872162497	0.136144785470889	Gene	Caudate
ENSG00000178235.7	ENSG00000178235.7	ENSG00000178235	SLITRK1	0.104565988612331	4.54833185318013	2.80089228808696	0.0053550189560609	0.136144785470889	Gene	Caudate
ENSG00000129187.14	ENSG00000129187.14	ENSG00000129187	DCTD	-0.0445737382545019	4.79820345403344	-2.80084227181842	0.0053558319897437	0.136144785470889	Gene	Caudate
ENSG00000107077.17	ENSG00000107077.17	ENSG00000107077	KDM4C	0.0569300200577149	4.01393169606955	2.80009129005012	0.0053680529490939	0.136161726934375	Gene	Caudate
ENSG00000196381.10	ENSG00000196381.10	ENSG00000196381	ZNF781	0.0862222175687459	2.9791380996687	2.79905774147717	0.0053849135427164	0.136161726934375	Gene	Caudate
ENSG00000279764.1	ENSG00000279764.1	ENSG00000279764		0.112370472989163	2.14203530048591	2.79898413894169	0.0053861160724371	0.136161726934375	Gene	Caudate
ENSG00000233251.7	ENSG00000233251.7	ENSG00000233251		-0.14300479543248	1.04168390938293	-2.79871740061615	0.0053904761247656	0.136161726934375	Gene	Caudate
ENSG00000273759.1	ENSG00000273759.1	ENSG00000273759		-0.128258593446293	-0.523972163909558	-2.79817855927778	0.0053992936803607	0.136161726934375	Gene	Caudate
ENSG00000122376.11	ENSG00000122376.11	ENSG00000122376	FAM35A	-0.0558245027645436	4.26281670946863	-2.79776398667876	0.0054060866090606	0.136161726934375	Gene	Caudate
ENSG00000231390.1	ENSG00000231390.1	ENSG00000231390	SNX18P8	0.292395710843902	-2.25798347176032	2.79756583365848	0.0054093361565072	0.136161726934375	Gene	Caudate
ENSG00000117595.10	ENSG00000117595.10	ENSG00000117595	IRF6	0.1973990498604	1.00053457995102	2.79719962387645	0.0054153463572287	0.136161726934375	Gene	Caudate
ENSG00000002745.12	ENSG00000002745.12	ENSG00000002745	WNT16	0.34336295811181	0.843982942887035	2.79711106511814	0.0054168006838111	0.136161726934375	Gene	Caudate
ENSG00000207736.1	ENSG00000207736.1	ENSG00000207736	MIR657	0.199935451602223	0.491113530892215	2.79700419097773	0.0054185562600153	0.136161726934375	Gene	Caudate
ENSG00000249464.5	ENSG00000249464.5	ENSG00000249464	LINC01091	0.264066699445	-1.7126688957536	2.79634748225306	0.0054293550607203	0.136161726934375	Gene	Caudate
ENSG00000100815.12	ENSG00000100815.12	ENSG00000100815	TRIP11	0.0533615837581693	6.59588921892837	2.79577995116776	0.0054387031483542	0.136161726934375	Gene	Caudate
ENSG00000185352.8	ENSG00000185352.8	ENSG00000185352	HS6ST3	0.0936415718675652	6.02856978522391	2.79547723103505	0.0054436953659419	0.136161726934375	Gene	Caudate
ENSG00000148344.10	ENSG00000148344.10	ENSG00000148344	PTGES	-0.207769368981148	0.0597577291766013	-2.79502303858829	0.0054511933335465	0.136161726934375	Gene	Caudate
ENSG00000182902.13	ENSG00000182902.13	ENSG00000182902	SLC25A18	-0.111764564635586	6.05460179819726	-2.79496679071669	0.0054521225440812	0.136161726934375	Gene	Caudate
ENSG00000145358.6	ENSG00000145358.6	ENSG00000145358	DDIT4L	0.120306925588035	4.9077297314379	2.79481067127931	0.0054547023774139	0.136161726934375	Gene	Caudate
ENSG00000228203.6	ENSG00000228203.6	ENSG00000228203	RNF144A-AS1	0.122286891992269	4.79930819843621	2.79462811482007	0.0054577204788088	0.136161726934375	Gene	Caudate
ENSG00000152784.15	ENSG00000152784.15	ENSG00000152784	PRDM8	-0.149563331284248	1.37133968362804	-2.79423822492882	0.005464171373151	0.136161726934375	Gene	Caudate
ENSG00000165801.9	ENSG00000165801.9	ENSG00000165801	ARHGEF40	0.0702641278250536	5.17181628485577	2.7940889570248	0.0054666429027212	0.136161726934375	Gene	Caudate
ENSG00000077063.10	ENSG00000077063.10	ENSG00000077063	CTTNBP2	0.0678774945160913	6.55530028626959	2.79294897342863	0.0054855518192023	0.136251366389889	Gene	Caudate
ENSG00000254777.5	ENSG00000254777.5	ENSG00000254777		0.201029892204522	-0.803329957782141	2.79282394532088	0.0054876292637734	0.136251366389889	Gene	Caudate
ENSG00000257489.6	ENSG00000257489.6	ENSG00000257489		-0.16859211047447	-1.07769516363762	-2.79282303212346	0.0054876444399197	0.136251366389889	Gene	Caudate
ENSG00000105971.14	ENSG00000105971.14	ENSG00000105971	CAV2	-0.127957506021499	3.49797319286613	-2.79158540456695	0.0055082471776025	0.136618489659481	Gene	Caudate
ENSG00000198795.10	ENSG00000198795.10	ENSG00000198795	ZNF521	-0.0589051338326486	4.885919953492	-2.79028032383199	0.0055300487022759	0.137014539999006	Gene	Caudate
ENSG00000108671.9	ENSG00000108671.9	ENSG00000108671	PSMD11	-0.0454167887911642	5.32147534075304	-2.7897928198592	0.0055382125479454	0.137072219521753	Gene	Caudate
ENSG00000156253.6	ENSG00000156253.6	ENSG00000156253	RWDD2B	0.0906653274556192	3.28741149069442	2.78906609768386	0.0055504026640782	0.137229323972494	Gene	Caudate
ENSG00000177663.13	ENSG00000177663.13	ENSG00000177663	IL17RA	0.0807123091455595	6.6311329573906	2.78795639948104	0.0055690637640922	0.137252368094115	Gene	Caudate
ENSG00000264895.1	ENSG00000264895.1	ENSG00000264895		0.0984985603494298	1.20426999085365	2.78793832008638	0.0055693682639259	0.137252368094115	Gene	Caudate
ENSG00000204969.6	ENSG00000204969.6	ENSG00000204969	PCDHA2	-0.137508616609877	-0.0068929663402758	-2.78773391284283	0.0055728120154846	0.137252368094115	Gene	Caudate
ENSG00000103544.14	ENSG00000103544.14	ENSG00000103544	C16orf62	0.0342227480901866	6.44231910691911	2.78737134629384	0.0055789251018184	0.137252368094115	Gene	Caudate
ENSG00000257093.6	ENSG00000257093.6	ENSG00000257093	KIAA1147	0.053534747685411	7.80493269685103	2.78727490022852	0.005580552262001	0.137252368094115	Gene	Caudate
ENSG00000127241.16	ENSG00000127241.16	ENSG00000127241	MASP1	0.146006832761245	3.87532846448209	2.78656085725488	0.0055926123982289	0.137405104612554	Gene	Caudate
ENSG00000163618.17	ENSG00000163618.17	ENSG00000163618	CADPS	0.0682505009417548	6.63819488806177	2.78570820102329	0.0056070446271629	0.13761574106876	Gene	Caudate
ENSG00000165533.18	ENSG00000165533.18	ENSG00000165533	TTC8	-0.0672355204593506	4.35280486103265	-2.78508777793207	0.0056175672258142	0.137730082463386	Gene	Caudate
ENSG00000233517.1	ENSG00000233517.1	ENSG00000233517		-0.161026812845948	-0.591623572549879	-2.78374849241901	0.005640342990732	0.138134801596671	Gene	Caudate
ENSG00000106624.9	ENSG00000106624.9	ENSG00000106624	AEBP1	0.170985608835453	5.25482895888476	2.78311485996942	0.0056511476003256	0.138134801596671	Gene	Caudate
ENSG00000166387.11	ENSG00000166387.11	ENSG00000166387	PPFIBP2	0.0981094507495141	4.60240206871457	2.78308145966188	0.0056517176572888	0.138134801596671	Gene	Caudate
ENSG00000250673.2	ENSG00000250673.2	ENSG00000250673		-0.331516537507382	-2.15595937420593	-2.7822236986302	0.0056663752753404	0.138349087803739	Gene	Caudate
ENSG00000132549.18	ENSG00000132549.18	ENSG00000132549	VPS13B	0.0348087843008476	6.98366938763703	2.78068367760125	0.0056927779206432	0.138630860231746	Gene	Caudate
ENSG00000270477.1	ENSG00000270477.1	ENSG00000270477		0.50415787153324	-1.80219623191059	2.7804779635332	0.0056963131739748	0.138630860231746	Gene	Caudate
ENSG00000277782.1	ENSG00000277782.1	ENSG00000277782		-0.16538799071492	-0.636424504883277	-2.78044909638045	0.0056968094230209	0.138630860231746	Gene	Caudate
ENSG00000120697.8	ENSG00000120697.8	ENSG00000120697	ALG5	-0.056773707468847	3.52934066979894	-2.78009463140851	0.0057029061467762	0.138630860231746	Gene	Caudate
ENSG00000279360.1	ENSG00000279360.1	ENSG00000279360		0.194807688356481	-0.567096721309386	2.77961583989214	0.0057111506406012	0.138630860231746	Gene	Caudate
ENSG00000204161.13	ENSG00000204161.13	ENSG00000204161	C10orf128	0.125410660257134	2.83982459016558	2.77948943531804	0.0057133290490603	0.138630860231746	Gene	Caudate
ENSG00000228956.8	ENSG00000228956.8	ENSG00000228956	SATB1-AS1	-0.111091637465669	2.11582774252801	-2.77808804521036	0.0057375305285748	0.139074424205537	Gene	Caudate
ENSG00000100276.9	ENSG00000100276.9	ENSG00000100276	RASL10A	0.130031452589843	2.08294347873554	2.7753056977765	0.0057858558779188	0.139975616313581	Gene	Caudate
ENSG00000168675.18	ENSG00000168675.18	ENSG00000168675	LDLRAD4	0.0623827847970599	8.01435022823676	2.77501563107296	0.0057909150655517	0.139975616313581	Gene	Caudate
ENSG00000280120.1	ENSG00000280120.1	ENSG00000280120		0.075007256738401	1.59056594460958	2.77491978368361	0.005792587664203	0.139975616313581	Gene	Caudate
ENSG00000154764.5	ENSG00000154764.5	ENSG00000154764	WNT7A	0.115608884252791	2.73882677494841	2.7713351084281	0.0058554574212557	0.141255133722622	Gene	Caudate
ENSG00000184014.7	ENSG00000184014.7	ENSG00000184014	DENND5A	0.0467407033094505	7.88245837735292	2.77121551141385	0.0058575655758614	0.141255133722622	Gene	Caudate
ENSG00000274591.1	ENSG00000274591.1	ENSG00000274591		0.269734760921565	-2.19603367903584	2.77021988574561	0.0058751422974586	0.141414967998244	Gene	Caudate
ENSG00000105472.12	ENSG00000105472.12	ENSG00000105472	CLEC11A	-0.1268170125087	0.0712788321091487	-2.76997987522847	0.0058793865632422	0.141414967998244	Gene	Caudate
ENSG00000144354.13	ENSG00000144354.13	ENSG00000144354	CDCA7	0.178017647977659	0.0635686889413993	2.7695523876025	0.0058869529839045	0.141414967998244	Gene	Caudate
ENSG00000131446.16	ENSG00000131446.16	ENSG00000131446	MGAT1	-0.0544748241925029	5.11009869482659	-2.76913847670307	0.0058942874948254	0.141414967998244	Gene	Caudate
ENSG00000141505.11	ENSG00000141505.11	ENSG00000141505	ASGR1	-0.142245913707524	0.263212407843241	-2.76784221712384	0.0059173107717175	0.141414967998244	Gene	Caudate
ENSG00000105699.16	ENSG00000105699.16	ENSG00000105699	LSR	-0.16058441657473	1.59443647410411	-2.76773202066563	0.0059192717535417	0.141414967998244	Gene	Caudate
ENSG00000148672.8	ENSG00000148672.8	ENSG00000148672	GLUD1	-0.0838855616609486	8.69846508037329	-2.76668691643688	0.0059378989756043	0.141414967998244	Gene	Caudate
ENSG00000259048.1	ENSG00000259048.1	ENSG00000259048		0.203601285087802	0.133320009557344	2.76664323765944	0.0059386786294863	0.141414967998244	Gene	Caudate
ENSG00000012124.15	ENSG00000012124.15	ENSG00000012124	CD22	0.160998031366817	4.98960484503134	2.76626775372363	0.0059453847331943	0.141414967998244	Gene	Caudate
ENSG00000197892.12	ENSG00000197892.12	ENSG00000197892	KIF13B	0.0740381688534692	6.79276849736464	2.76617251675631	0.0059470867442853	0.141414967998244	Gene	Caudate
ENSG00000134709.10	ENSG00000134709.10	ENSG00000134709	HOOK1	0.0785715743752128	5.21218931277814	2.76590644955791	0.0059518440547088	0.141414967998244	Gene	Caudate
ENSG00000154898.15	ENSG00000154898.15	ENSG00000154898	CCDC144CP	0.100833200880985	4.29812116072142	2.76582460605235	0.0059533081177185	0.141414967998244	Gene	Caudate
ENSG00000128567.16	ENSG00000128567.16	ENSG00000128567	PODXL	-0.129440095321568	6.01824992622832	-2.7657902665228	0.0059539224997059	0.141414967998244	Gene	Caudate
ENSG00000168389.17	ENSG00000168389.17	ENSG00000168389	MFSD2A	-0.136388957162022	3.86766776551741	-2.76566386939094	0.0059561844145124	0.141414967998244	Gene	Caudate
ENSG00000196427.13	ENSG00000196427.13	ENSG00000196427	NBPF4	0.258488268059356	-1.3450382852088	2.7655419405604	0.0059583671043361	0.141414967998244	Gene	Caudate
ENSG00000223522.1	ENSG00000223522.1	ENSG00000223522		0.292430184353227	-1.77536058874673	2.76542141956782	0.0059605253030595	0.141414967998244	Gene	Caudate
ENSG00000137404.14	ENSG00000137404.14	ENSG00000137404	NRM	-0.137657459046524	-0.200788160874278	-2.76331558995101	0.0059983492105154	0.142168744961237	Gene	Caudate
ENSG00000119638.12	ENSG00000119638.12	ENSG00000119638	NEK9	0.0322575059388182	5.85683703362286	2.76091382908116	0.0060417534101238	0.142702948257791	Gene	Caudate
ENSG00000170468.7	ENSG00000170468.7	ENSG00000170468	C14orf169	-0.0618309719009352	2.87706264261156	-2.76072334527316	0.0060452079276533	0.142702948257791	Gene	Caudate
ENSG00000245888.6	ENSG00000245888.6	ENSG00000245888		0.135711738125108	-0.0131551786415822	2.76063064239468	0.0060468897860858	0.142702948257791	Gene	Caudate
ENSG00000186001.12	ENSG00000186001.12	ENSG00000186001	LRCH3	0.0318342629065738	5.83386533088672	2.76051270584277	0.0060490300571048	0.142702948257791	Gene	Caudate
ENSG00000196605.7	ENSG00000196605.7	ENSG00000196605	ZNF846	0.0584855056580817	3.81245303783578	2.7603895361893	0.0060512660279614	0.142702948257791	Gene	Caudate
ENSG00000230312.2	ENSG00000230312.2	ENSG00000230312		-0.227610873142547	-1.97549771105553	-2.7596298089562	0.0060650743333765	0.142803143137968	Gene	Caudate
ENSG00000134760.5	ENSG00000134760.5	ENSG00000134760	DSG1	-0.238854487743809	0.115620182095969	-2.75948692811897	0.0060676744231817	0.142803143137968	Gene	Caudate
ENSG00000100034.13	ENSG00000100034.13	ENSG00000100034	PPM1F	-0.0641992410173778	4.88062039164156	-2.75872603442991	0.0060815378549458	0.142986147284252	Gene	Caudate
ENSG00000236797.1	ENSG00000236797.1	ENSG00000236797	SPA17P1	-0.345356688009679	-2.48654934982748	-2.75721676651055	0.0061091214014079	0.143383352683027	Gene	Caudate
ENSG00000170165.5	ENSG00000170165.5	ENSG00000170165		0.253190883119852	-0.19051135151898	2.7571276672916	0.0061107533192379	0.143383352683027	Gene	Caudate
ENSG00000139131.12	ENSG00000139131.12	ENSG00000139131	YARS2	0.0554791207215448	3.52321859222358	2.75680068896578	0.0061167455461679	0.143383352683027	Gene	Caudate
ENSG00000253276.2	ENSG00000253276.2	ENSG00000253276	CCDC71L	-0.102881689487568	2.12939967475712	-2.75592829368544	0.0061327591273763	0.143615400183267	Gene	Caudate
ENSG00000215154.6	ENSG00000215154.6	ENSG00000215154		-0.109644736062501	1.42609510586225	-2.75514688477953	0.0061471347436941	0.143808666195108	Gene	Caudate
ENSG00000096433.10	ENSG00000096433.10	ENSG00000096433	ITPR3	-0.150010719870076	2.66139481850964	-2.75230609858467	0.006199653879983	0.144893005306509	Gene	Caudate
ENSG00000220563.1	ENSG00000220563.1	ENSG00000220563	PKMP3	0.104811297058622	1.97094217630711	2.75071084143977	0.0062293237666914	0.145382149032467	Gene	Caudate
ENSG00000235033.7	ENSG00000235033.7	ENSG00000235033		-0.266671465424254	-1.51376898735683	-2.7501534685345	0.0062397204551824	0.145382149032467	Gene	Caudate
ENSG00000173821.19	ENSG00000173821.19	ENSG00000173821	RNF213	0.0661046258597307	7.24263932106779	2.74989029701974	0.0062446348473951	0.145382149032467	Gene	Caudate
ENSG00000235090.1	ENSG00000235090.1	ENSG00000235090	RPL7L1P3	0.184458216859316	-1.15767178163442	2.74962349068284	0.006249620685984	0.145382149032467	Gene	Caudate
ENSG00000100181.22	ENSG00000100181.22	ENSG00000100181	TPTEP1	0.129791014722079	3.4741319549673	2.74952129167589	0.0062515314425575	0.145382149032467	Gene	Caudate
ENSG00000256682.2	ENSG00000256682.2	ENSG00000256682		-0.123762815156728	0.0501443011382016	-2.74825936043293	0.0062751685991664	0.145787497583799	Gene	Caudate
ENSG00000132970.12	ENSG00000132970.12	ENSG00000132970	WASF3	-0.0660324486504119	7.54241272818505	-2.74455647700428	0.0063449940003045	0.147264050473472	Gene	Caudate
ENSG00000170293.8	ENSG00000170293.8	ENSG00000170293	CMTM8	-0.175504069055585	-0.385846576580013	-2.74379312549064	0.0063594755250733	0.147454453240792	Gene	Caudate
ENSG00000280401.1	ENSG00000280401.1	ENSG00000280401		-0.230976675317112	-1.67544443697182	-2.743163200711	0.0063714482946589	0.147586368387523	Gene	Caudate
ENSG00000228340.5	ENSG00000228340.5	ENSG00000228340	MIR646HG	-0.227226856219433	0.9782213707464	-2.74191286278448	0.0063952733919094	0.147717607110844	Gene	Caudate
ENSG00000230385.1	ENSG00000230385.1	ENSG00000230385		0.154638654795501	2.16894259138755	2.74190624108353	0.0063953997818826	0.147717607110844	Gene	Caudate
ENSG00000013588.6	ENSG00000013588.6	ENSG00000013588	GPRC5A	-0.50286859449384	-2.07063006270971	-2.74187578149809	0.0063959812002608	0.147717607110844	Gene	Caudate
ENSG00000130055.13	ENSG00000130055.13	ENSG00000130055	GDPD2	0.159652421256028	1.8059188399898	2.74100022892823	0.0064127143406751	0.147958579993888	Gene	Caudate
ENSG00000123405.13	ENSG00000123405.13	ENSG00000123405	NFE2	-0.283319721132074	-2.09534534312497	-2.74020079214744	0.0064280273181938	0.14816634509297	Gene	Caudate
ENSG00000141179.13	ENSG00000141179.13	ENSG00000141179	PCTP	-0.0765513497118599	2.67143715469997	-2.73882707750417	0.0064544175752619	0.148628784321326	Gene	Caudate
ENSG00000200089.1	ENSG00000200089.1	ENSG00000200089	SNORD114-31	0.279685101477859	-2.40433867052274	2.73829143315768	0.0064647342593395	0.148720546800557	Gene	Caudate
ENSG00000281831.1	ENSG00000281831.1	ENSG00000281831	HCP5B	-0.282805735409472	-0.892492481366014	-2.73788102563168	0.0064726489158604	0.148756925377428	Gene	Caudate
ENSG00000260412.1	ENSG00000260412.1	ENSG00000260412		-0.146488339495804	0.779520816677282	-2.73703556468373	0.0064889811103836	0.148953772863939	Gene	Caudate
ENSG00000259815.1	ENSG00000259815.1	ENSG00000259815		0.336792586553595	-0.702596762512704	2.73678143892867	0.0064938974545586	0.148953772863939	Gene	Caudate
ENSG00000162949.16	ENSG00000162949.16	ENSG00000162949	CAPN13	0.169206043782136	1.28737400823761	2.73618972963442	0.0065053577629298	0.14907106647385	Gene	Caudate
ENSG00000143858.11	ENSG00000143858.11	ENSG00000143858	SYT2	0.129906014506889	6.88987935130237	2.7355636912094	0.006517502843438	0.149203807784281	Gene	Caudate
ENSG00000184047.15	ENSG00000184047.15	ENSG00000184047	DIABLO	-0.059171785701197	2.65199289024124	-2.73503674624406	0.0065277413865819	0.149281617066819	Gene	Caudate
ENSG00000165124.17	ENSG00000165124.17	ENSG00000165124	SVEP1	0.197066564867958	4.7449697200265	2.73473488931781	0.0065336130085443	0.149281617066819	Gene	Caudate
ENSG00000232884.7	ENSG00000232884.7	ENSG00000232884		0.333946335727669	-1.45932470542414	2.734055775918	0.0065468403364998	0.149314600347484	Gene	Caudate
ENSG00000183506.16	ENSG00000183506.16	ENSG00000183506	PI4KAP2	0.109677851238865	3.53223662228795	2.73324797070302	0.0065626057220269	0.149314600347484	Gene	Caudate
ENSG00000198646.13	ENSG00000198646.13	ENSG00000198646	NCOA6	0.0627373166757189	5.69259878018625	2.73240994637923	0.0065789970893858	0.149314600347484	Gene	Caudate
ENSG00000240687.1	ENSG00000240687.1	ENSG00000240687		0.228611210992815	-0.368902484580204	2.73218549110955	0.0065833936015026	0.149314600347484	Gene	Caudate
ENSG00000123612.15	ENSG00000123612.15	ENSG00000123612	ACVR1C	0.109771600040589	6.55076079776631	2.73166856307537	0.0065935290069217	0.149314600347484	Gene	Caudate
ENSG00000147488.11	ENSG00000147488.11	ENSG00000147488	ST18	0.107404250153195	6.99520033163473	2.73163363083478	0.00659421443105	0.149314600347484	Gene	Caudate
ENSG00000144395.17	ENSG00000144395.17	ENSG00000144395	CCDC150	0.126946127248994	1.45392740347628	2.73160086500609	0.0065948574053179	0.149314600347484	Gene	Caudate
ENSG00000102265.11	ENSG00000102265.11	ENSG00000102265	TIMP1	-0.201758694250033	2.99298883064106	-2.73129467186224	0.006600868666915	0.149314600347484	Gene	Caudate
ENSG00000184785.5	ENSG00000184785.5	ENSG00000184785	SMIM10	-0.0892645032805275	1.59507855583027	-2.73086056976584	0.0066093995471055	0.149314600347484	Gene	Caudate
ENSG00000198604.10	ENSG00000198604.10	ENSG00000198604	BAZ1A	0.0768176529200167	3.90659917046192	2.73085753137465	0.006609459291968	0.149314600347484	Gene	Caudate
ENSG00000116205.11	ENSG00000116205.11	ENSG00000116205	TCEANC2	0.0603392264061552	4.61750858929828	2.73084336139923	0.0066097379271869	0.149314600347484	Gene	Caudate
ENSG00000183571.10	ENSG00000183571.10	ENSG00000183571	PGPEP1L	-0.258344054256985	-1.3667199746243	-2.73076183266103	0.0066113412960398	0.149314600347484	Gene	Caudate
ENSG00000164683.16	ENSG00000164683.16	ENSG00000164683	HEY1	0.0515841017401532	5.55549624258605	2.72910167084149	0.0066440669993531	0.149909553968113	Gene	Caudate
ENSG00000197406.7	ENSG00000197406.7	ENSG00000197406	DIO3	-0.266320484179616	-1.09018745023893	-2.72748263814738	0.0066761227046288	0.150488263038697	Gene	Caudate
ENSG00000154760.13	ENSG00000154760.13	ENSG00000154760	SLFN13	-0.18908237856431	0.250278771450344	-2.72644271391699	0.0066967860251318	0.150809309835376	Gene	Caudate
ENSG00000072840.12	ENSG00000072840.12	ENSG00000072840	EVC	-0.0803229948255002	3.31896030748978	-2.72560589891186	0.0067134554499325	0.151039886597716	Gene	Caudate
ENSG00000198682.12	ENSG00000198682.12	ENSG00000198682	PAPSS2	-0.157549404820859	2.89604121589242	-2.72408091523014	0.0067439295748974	0.151376227279235	Gene	Caudate
ENSG00000189319.13	ENSG00000189319.13	ENSG00000189319	FAM53B	0.0770587577706484	5.68633287181105	2.72377303905448	0.0067500970629829	0.151376227279235	Gene	Caudate
ENSG00000131477.10	ENSG00000131477.10	ENSG00000131477	RAMP2	-0.154744892794691	1.6098587941424	-2.72346422735556	0.0067562884039173	0.151376227279235	Gene	Caudate
ENSG00000166734.18	ENSG00000166734.18	ENSG00000166734	CASC4	-0.0471278634365445	7.46687348254716	-2.72247306948312	0.0067761946788877	0.151376227279235	Gene	Caudate
ENSG00000178082.6	ENSG00000178082.6	ENSG00000178082	TWF1P1	0.084325577520637	2.43211430132541	2.72232053161589	0.0067792629220795	0.151376227279235	Gene	Caudate
ENSG00000281692.1	ENSG00000281692.1	ENSG00000281692	PACRG-AS1	0.172056752631386	1.26368761269354	2.72186968007515	0.0067883389641773	0.151376227279235	Gene	Caudate
ENSG00000163539.16	ENSG00000163539.16	ENSG00000163539	CLASP2	0.0543990241990959	8.76496878226038	2.72176411126126	0.0067904657415766	0.151376227279235	Gene	Caudate
ENSG00000213281.4	ENSG00000213281.4	ENSG00000213281	NRAS	-0.0500411017628615	5.05406516509005	-2.72119697265532	0.0068019015448008	0.151376227279235	Gene	Caudate
ENSG00000136770.10	ENSG00000136770.10	ENSG00000136770	DNAJC1	-0.0590908194981614	4.02884407806823	-2.72119656522764	0.0068019097664288	0.151376227279235	Gene	Caudate
ENSG00000151650.7	ENSG00000151650.7	ENSG00000151650	VENTX	0.305850530008787	-1.98009752655098	2.72109987269096	0.0068038612130788	0.151376227279235	Gene	Caudate
ENSG00000245293.2	ENSG00000245293.2	ENSG00000245293		0.0993034218612452	3.32291406485521	2.72105287012026	0.0068048100003531	0.151376227279235	Gene	Caudate
ENSG00000213590.2	ENSG00000213590.2	ENSG00000213590		0.261631672791372	-2.19249281006626	2.72100664610125	0.0068057431883034	0.151376227279235	Gene	Caudate
ENSG00000277363.4	ENSG00000277363.4	ENSG00000277363	SRCIN1	0.125579886955446	6.31206758525234	2.72048383862574	0.0068163058633136	0.151383210785957	Gene	Caudate
ENSG00000112299.7	ENSG00000112299.7	ENSG00000112299	VNN1	-0.341286601835112	-1.88900696241851	-2.72035320703384	0.0068189474204505	0.151383210785957	Gene	Caudate
ENSG00000128309.16	ENSG00000128309.16	ENSG00000128309	MPST	0.0754100756694671	4.27398627794446	2.71965609524884	0.0068330596351633	0.15145943088809	Gene	Caudate
ENSG00000161904.11	ENSG00000161904.11	ENSG00000161904	LEMD2	-0.0402890414378629	4.51867284175386	-2.71931414723633	0.0068399916003674	0.15145943088809	Gene	Caudate
ENSG00000065361.14	ENSG00000065361.14	ENSG00000065361	ERBB3	0.131189538919774	6.46226256215531	2.71922864829293	0.0068417258247727	0.15145943088809	Gene	Caudate
ENSG00000243155.1	ENSG00000243155.1	ENSG00000243155		-0.158220352306229	-0.210738913840874	-2.7177655225173	0.0068714647833312	0.15177988814826	Gene	Caudate
ENSG00000136918.7	ENSG00000136918.7	ENSG00000136918	WDR38	0.255255334508375	-0.839690512319313	2.71770116810977	0.0068727755003535	0.15177988814826	Gene	Caudate
ENSG00000170549.3	ENSG00000170549.3	ENSG00000170549	IRX1	0.313433428025776	-2.21492270252312	2.71756313638765	0.0068755875761984	0.15177988814826	Gene	Caudate
ENSG00000160746.12	ENSG00000160746.12	ENSG00000160746	ANO10	-0.0394281878611849	4.48117954618885	-2.71550254598805	0.0069176908849936	0.152493548270846	Gene	Caudate
ENSG00000146233.7	ENSG00000146233.7	ENSG00000146233	CYP39A1	-0.141583167214981	1.22614926981529	-2.71534590373463	0.0069209009901533	0.152493548270846	Gene	Caudate
ENSG00000173480.10	ENSG00000173480.10	ENSG00000173480	ZNF417	0.047708084975501	4.37021537827878	2.7144770614057	0.006938730775758	0.152743119457362	Gene	Caudate
ENSG00000205810.8	ENSG00000205810.8	ENSG00000205810	KLRC3	0.196842893653803	-0.425370823784261	2.71347578134982	0.0069593297238967	0.153053124115061	Gene	Caudate
ENSG00000166477.12	ENSG00000166477.12	ENSG00000166477	LEO1	0.0453751917844126	4.80802172637755	2.71236551728103	0.0069822352164377	0.153156754176439	Gene	Caudate
ENSG00000257711.1	ENSG00000257711.1	ENSG00000257711		0.131822059488586	1.00519363769369	2.71231432085378	0.0069832930707272	0.153156754176439	Gene	Caudate
ENSG00000129204.16	ENSG00000129204.16	ENSG00000129204	USP6	0.368826643211706	-0.727691717850696	2.7122992887818	0.0069836037007393	0.153156754176439	Gene	Caudate
ENSG00000232158.1	ENSG00000232158.1	ENSG00000232158	C11orf98P1	0.491860353340991	-0.120401034270427	2.71084154627537	0.0070137864489774	0.153559859663874	Gene	Caudate
ENSG00000147724.11	ENSG00000147724.11	ENSG00000147724	FAM135B	0.0671389333342202	6.08765929856721	2.7107801614722	0.0070150600059322	0.153559859663874	Gene	Caudate
ENSG00000163728.10	ENSG00000163728.10	ENSG00000163728	TTC14	0.0494165199013818	5.51739031059689	2.7101056717987	0.0070290674515081	0.153597300071414	Gene	Caudate
ENSG00000116679.15	ENSG00000116679.15	ENSG00000116679	IVNS1ABP	0.106422047310855	7.70386557998603	2.71006806546778	0.0070298491815723	0.153597300071414	Gene	Caudate
ENSG00000230562.3	ENSG00000230562.3	ENSG00000230562	FAM133DP	0.111402203891418	0.548505963722956	2.70961068385706	0.0070393631370166	0.153657548055305	Gene	Caudate
ENSG00000237548.1	ENSG00000237548.1	ENSG00000237548	TTLL11-IT1	0.111337715348831	0.989279526869847	2.70930680391761	0.0070456905337007	0.153657548055305	Gene	Caudate
ENSG00000166839.16	ENSG00000166839.16	ENSG00000166839	ANKDD1A	-0.0746019477508369	4.00983561989248	-2.70672761308163	0.0070996012953548	0.154689643066137	Gene	Caudate
ENSG00000177182.10	ENSG00000177182.10	ENSG00000177182	CLVS1	0.0808750929601347	5.43692241800328	2.70586581445419	0.0071176974821116	0.154864844507709	Gene	Caudate
ENSG00000267199.1	ENSG00000267199.1	ENSG00000267199		-0.169848051282041	0.255238019398211	-2.70571688092714	0.0071208290219825	0.154864844507709	Gene	Caudate
ENSG00000006071.12	ENSG00000006071.12	ENSG00000006071	ABCC8	-0.0942648987096285	4.35844634027642	-2.70539933897259	0.0071275099411289	0.154866746990968	Gene	Caudate
ENSG00000101236.16	ENSG00000101236.16	ENSG00000101236	RNF24	-0.0749740851267582	5.05935333851965	-2.7045439905259	0.0071455341443156	0.155114885380486	Gene	Caudate
ENSG00000125703.14	ENSG00000125703.14	ENSG00000125703	ATG4C	0.0765415414977793	5.39142470610652	2.70171656118381	0.0072054074150511	0.156136578319072	Gene	Caudate
ENSG00000137656.11	ENSG00000137656.11	ENSG00000137656	BUD13	0.0561958236699709	3.27623838762096	2.70147046711917	0.0072106399951375	0.156136578319072	Gene	Caudate
ENSG00000110660.14	ENSG00000110660.14	ENSG00000110660	SLC35F2	-0.143902761747704	1.47887394048438	-2.70138105162611	0.0072125420417316	0.156136578319072	Gene	Caudate
ENSG00000130052.13	ENSG00000130052.13	ENSG00000130052	STARD8	-0.161378870080899	2.78422400959916	-2.70004247684272	0.0072410702987029	0.15660981507913	Gene	Caudate
ENSG00000164916.10	ENSG00000164916.10	ENSG00000164916	FOXK1	0.0468064184188101	6.67219948521789	2.69886406019444	0.0072662693011509	0.156768868186997	Gene	Caudate
ENSG00000238241.1	ENSG00000238241.1	ENSG00000238241	CCR12P	0.351797855398721	-2.25331373104708	2.69883112942961	0.0072669746186786	0.156768868186997	Gene	Caudate
ENSG00000267321.1	ENSG00000267321.1	ENSG00000267321		-0.0750881526731546	2.37131112589218	-2.69876236583177	0.0072684476096576	0.156768868186997	Gene	Caudate
ENSG00000116761.11	ENSG00000116761.11	ENSG00000116761	CTH	-0.109541305236552	2.06239009718977	-2.69644833292504	0.007318173802466	0.157362545911477	Gene	Caudate
ENSG00000163485.15	ENSG00000163485.15	ENSG00000163485	ADORA1	0.0758788504891129	5.75742491290848	2.69617917413469	0.0073239775981884	0.157362545911477	Gene	Caudate
ENSG00000250198.1	ENSG00000250198.1	ENSG00000250198		0.182376548562609	1.43501738758245	2.69616116838316	0.0073243659990808	0.157362545911477	Gene	Caudate
ENSG00000166825.13	ENSG00000166825.13	ENSG00000166825	ANPEP	-0.180253069751235	0.175934939608439	-2.69568267696099	0.0073346943061198	0.157362545911477	Gene	Caudate
ENSG00000196535.15	ENSG00000196535.15	ENSG00000196535	MYO18A	0.0631103261588045	7.29124569499769	2.6956027676153	0.0073364204387126	0.157362545911477	Gene	Caudate
ENSG00000185053.13	ENSG00000185053.13	ENSG00000185053	SGCZ	0.0957916808680858	1.65235076645163	2.69542601644058	0.0073402397645141	0.157362545911477	Gene	Caudate
ENSG00000198690.9	ENSG00000198690.9	ENSG00000198690	FAN1	0.0440318601390872	5.82584326673469	2.69530430336624	0.0073428708412372	0.157362545911477	Gene	Caudate
ENSG00000156475.18	ENSG00000156475.18	ENSG00000156475	PPP2R2B	0.0510716165657467	8.18365932700989	2.69412578035248	0.0073683909893889	0.157725480039344	Gene	Caudate
ENSG00000230876.6	ENSG00000230876.6	ENSG00000230876	LINC00486	0.168430442022385	0.487680966365152	2.69335759779485	0.0073850684563864	0.157725480039344	Gene	Caudate
ENSG00000228789.6	ENSG00000228789.6	ENSG00000228789	HCG22	0.409193239853359	0.0623244004110974	2.69309808216046	0.0073907102935873	0.157725480039344	Gene	Caudate
ENSG00000266028.7	ENSG00000266028.7	ENSG00000266028	SRGAP2	0.0669249990389114	6.03393103556474	2.69303232570255	0.0073921404469005	0.157725480039344	Gene	Caudate
ENSG00000180178.10	ENSG00000180178.10	ENSG00000180178	FAR2P1	-0.371310419137623	-0.492587147858844	-2.6929363515552	0.00739422825947	0.157725480039344	Gene	Caudate
ENSG00000205208.4	ENSG00000205208.4	ENSG00000205208	C4orf46	-0.0787179008253176	1.95074351944763	-2.69259524601087	0.0074016529356494	0.157725480039344	Gene	Caudate
ENSG00000116198.12	ENSG00000116198.12	ENSG00000116198	CEP104	0.0471325457847247	5.45623071837873	2.69235840066233	0.0074068121799811	0.157725480039344	Gene	Caudate
ENSG00000145721.11	ENSG00000145721.11	ENSG00000145721	LIX1	0.114458902932764	5.39782316724916	2.69177769155628	0.0074194755762	0.157852031099444	Gene	Caudate
ENSG00000267385.1	ENSG00000267385.1	ENSG00000267385		-0.295745717308443	-1.99554885350432	-2.69141091770875	0.0074274837749916	0.157861116900967	Gene	Caudate
ENSG00000111816.7	ENSG00000111816.7	ENSG00000111816	FRK	0.101350330284487	3.95167412032141	2.69114272393287	0.0074333444862257	0.157861116900967	Gene	Caudate
ENSG00000135678.11	ENSG00000135678.11	ENSG00000135678	CPM	0.0929707908036015	4.67241050041089	2.69050278627133	0.0074473455651551	0.157887976033235	Gene	Caudate
ENSG00000255274.9	ENSG00000255274.9	ENSG00000255274	TMPRSS4-AS1	0.223583282267233	-0.85956632159407	2.69047046411056	0.007448053365328	0.157887976033235	Gene	Caudate
ENSG00000110497.14	ENSG00000110497.14	ENSG00000110497	AMBRA1	0.039652908766619	5.89456310060916	2.68883350400039	0.0074839793065665	0.158506497703007	Gene	Caudate
ENSG00000165685.8	ENSG00000165685.8	ENSG00000165685	TMEM52B	0.164077274786745	1.61743627141129	2.68802726365353	0.0075017309339974	0.158739329889848	Gene	Caudate
ENSG00000259668.5	ENSG00000259668.5	ENSG00000259668		0.275141728541275	-0.699907665046061	2.68562253448944	0.0075549031056746	0.159574483879511	Gene	Caudate
ENSG00000151364.16	ENSG00000151364.16	ENSG00000151364	KCTD14	0.181517732922545	-0.652658547981876	2.68556435007821	0.0075561938432164	0.159574483879511	Gene	Caudate
ENSG00000259719.5	ENSG00000259719.5	ENSG00000259719		-0.236486813072607	-2.01827320962266	-2.68513724869267	0.0075656745513336	0.159574483879511	Gene	Caudate
ENSG00000068028.17	ENSG00000068028.17	ENSG00000068028	RASSF1	-0.0639321612955766	3.275709977722	-2.68501571541298	0.0075683742780047	0.159574483879511	Gene	Caudate
ENSG00000131095.11	ENSG00000131095.11	ENSG00000131095	GFAP	0.150487437346622	11.8732701673119	2.68444603040338	0.0075810407589884	0.159658251978126	Gene	Caudate
ENSG00000164077.13	ENSG00000164077.13	ENSG00000164077	MON1A	0.054993923632177	3.67041784002808	2.68422581635228	0.0075859421495056	0.159658251978126	Gene	Caudate
ENSG00000185909.14	ENSG00000185909.14	ENSG00000185909	KLHDC8B	-0.0727682468453138	2.84676877552663	-2.68336487210563	0.0076051319070225	0.159918834585627	Gene	Caudate
ENSG00000188026.12	ENSG00000188026.12	ENSG00000188026	RILPL1	0.0509670887042307	4.73919723797502	2.6823072462951	0.0076287653311849	0.160272307780744	Gene	Caudate
ENSG00000236166.1	ENSG00000236166.1	ENSG00000236166		0.163210727408616	-0.477279466209702	2.68116783731766	0.0076543001970261	0.160441031408724	Gene	Caudate
ENSG00000187837.3	ENSG00000187837.3	ENSG00000187837	HIST1H1C	-0.133599284310013	5.56199576583262	-2.68107918448269	0.007656290183506	0.160441031408724	Gene	Caudate
ENSG00000111785.18	ENSG00000111785.18	ENSG00000111785	RIC8B	0.0520368940556866	7.43571247880399	2.68103471039025	0.0076572886669439	0.160441031408724	Gene	Caudate
ENSG00000255624.2	ENSG00000255624.2	ENSG00000255624		0.103626622500573	0.770918335071518	2.6807250662456	0.0076642437053682	0.160443632933769	Gene	Caudate
ENSG00000204642.13	ENSG00000204642.13	ENSG00000204642	HLA-F	-0.0922519551113525	3.73589141573984	-2.68013260188078	0.0076775671247533	0.160460947325651	Gene	Caudate
ENSG00000283403.1	ENSG00000283403.1	ENSG00000283403		-0.195302778106443	-0.874398624879466	-2.68008075632954	0.0076787340256314	0.160460947325651	Gene	Caudate
ENSG00000212443.1	ENSG00000212443.1	ENSG00000212443	SNORA53	0.140609519126206	3.2811002326465	2.67963542676584	0.0076887637444547	0.160527718070892	Gene	Caudate
ENSG00000235875.3	ENSG00000235875.3	ENSG00000235875	ARHGEF7-AS2	-0.151655043194822	-0.942524267700543	-2.67748655082154	0.007737326618471	0.161398159515674	Gene	Caudate
ENSG00000121957.12	ENSG00000121957.12	ENSG00000121957	GPSM2	0.0685058537702131	6.21959322593281	2.67687717211672	0.0077511482191829	0.161501759771916	Gene	Caudate
ENSG00000164548.10	ENSG00000164548.10	ENSG00000164548	TRA2A	0.0492984895685616	5.53637510822467	2.67622979905634	0.0077658559154054	0.161501759771916	Gene	Caudate
ENSG00000148426.12	ENSG00000148426.12	ENSG00000148426	PROSER2	-0.180682386799237	-0.820514064965314	-2.67618643591081	0.007766841981086	0.161501759771916	Gene	Caudate
ENSG00000184113.9	ENSG00000184113.9	ENSG00000184113	CLDN5	-0.156236838081006	3.86272165922416	-2.67591647484081	0.0077729833531759	0.161501759771916	Gene	Caudate
ENSG00000149646.12	ENSG00000149646.12	ENSG00000149646	CNBD2	-0.106578102099414	0.25573239647064	-2.6757543879907	0.0077766727819327	0.161501759771916	Gene	Caudate
ENSG00000247746.4	ENSG00000247746.4	ENSG00000247746	USP51	0.0649861485071143	2.86963731954453	2.67467015881357	0.0078013925960021	0.161872004677471	Gene	Caudate
ENSG00000074582.12	ENSG00000074582.12	ENSG00000074582	BCS1L	0.0460300393439149	3.58687715526668	2.67260169444496	0.007848748537455	0.162710861118928	Gene	Caudate
ENSG00000135842.16	ENSG00000135842.16	ENSG00000135842	FAM129A	-0.173719358570687	2.34636032619955	-2.67134395941365	0.0078776696731859	0.163118530615558	Gene	Caudate
ENSG00000168061.14	ENSG00000168061.14	ENSG00000168061	SAC3D1	0.0703556469129325	1.89489066596712	2.67114285042918	0.0078823029738018	0.163118530615558	Gene	Caudate
ENSG00000104112.8	ENSG00000104112.8	ENSG00000104112	SCG3	0.0858483107334329	6.58686771941127	2.6703562204471	0.0079004494970206	0.163208340632782	Gene	Caudate
ENSG00000126351.12	ENSG00000126351.12	ENSG00000126351	THRA	-0.0524686101746418	8.02751220205655	-2.67035230173165	0.007900539990611	0.163208340632782	Gene	Caudate
ENSG00000171634.16	ENSG00000171634.16	ENSG00000171634	BPTF	0.0381177521549144	7.75357712300392	2.66919356680216	0.0079273391905209	0.163618051763582	Gene	Caudate
ENSG00000177108.5	ENSG00000177108.5	ENSG00000177108	ZDHHC22	0.0807320361065073	3.25946340970572	2.66785764233649	0.0079583378450616	0.164101986385391	Gene	Caudate
ENSG00000129566.12	ENSG00000129566.12	ENSG00000129566	TEP1	0.0623089201819526	4.79457510149611	2.66758149063821	0.0079647592165933	0.164101986385391	Gene	Caudate
ENSG00000137478.14	ENSG00000137478.14	ENSG00000137478	FCHSD2	0.0593323204881669	6.04794170859146	2.66723626847104	0.0079727932390299	0.16412354741309	Gene	Caudate
ENSG00000130038.9	ENSG00000130038.9	ENSG00000130038	CRACR2A	-0.0891301285077498	1.52472692891351	-2.66691941259723	0.0079801735314773	0.164131625137776	Gene	Caudate
ENSG00000181656.6	ENSG00000181656.6	ENSG00000181656	GPR88	0.130323509134501	8.13921776107689	2.66502334984957	0.0080244656169184	0.164776262524285	Gene	Caudate
ENSG00000070388.11	ENSG00000070388.11	ENSG00000070388	FGF22	-0.14342907153992	-0.0572026734692709	-2.66497718214446	0.0080255468463803	0.164776262524285	Gene	Caudate
ENSG00000189227.5	ENSG00000189227.5	ENSG00000189227	C15orf61	-0.0638208005188145	4.0611412990588	-2.6644534065144	0.0080378226389398	0.16488417305102	Gene	Caudate
ENSG00000104093.13	ENSG00000104093.13	ENSG00000104093	DMXL2	0.0488997811238985	7.70787865489231	2.66402443155608	0.0080478891458611	0.164945533107016	Gene	Caudate
ENSG00000103184.11	ENSG00000103184.11	ENSG00000103184	SEC14L5	0.0925168207907648	6.68637994324479	2.66372770320415	0.0080548589268455	0.164945533107016	Gene	Caudate
ENSG00000138688.15	ENSG00000138688.15	ENSG00000138688	KIAA1109	0.0435695974999547	9.1173532860514	2.66237217487577	0.0080867676571864	0.165454702728219	Gene	Caudate
ENSG00000089558.8	ENSG00000089558.8	ENSG00000089558	KCNH4	0.102435513291697	4.65185291411268	2.66146661604208	0.0081081474897215	0.165668339633615	Gene	Caudate
ENSG00000178607.15	ENSG00000178607.15	ENSG00000178607	ERN1	-0.0613079230810579	2.93727665654539	-2.66101981144471	0.0081187150464653	0.165668339633615	Gene	Caudate
ENSG00000260948.1	ENSG00000260948.1	ENSG00000260948		-0.0897269595996233	1.94028509752959	-2.66072116292706	0.008125785403317	0.165668339633615	Gene	Caudate
ENSG00000226310.1	ENSG00000226310.1	ENSG00000226310		0.160718080972146	-0.971552010597179	2.66033975811849	0.0081348230199883	0.165668339633615	Gene	Caudate
ENSG00000214100.8	ENSG00000214100.8	ENSG00000214100		0.23845133891974	-0.177275829074013	2.66020889229022	0.0081379260452899	0.165668339633615	Gene	Caudate
ENSG00000233228.1	ENSG00000233228.1	ENSG00000233228	LPCAT2BP	0.264054879930448	-1.65176929466641	2.66014129526258	0.008139529288879	0.165668339633615	Gene	Caudate
ENSG00000273297.1	ENSG00000273297.1	ENSG00000273297		0.138850218815328	-0.02611525521007	2.65922503913655	0.0081612887580937	0.165855641626216	Gene	Caudate
ENSG00000222035.3	ENSG00000222035.3	ENSG00000222035		0.237684130341322	-2.04530528509471	2.65915920151261	0.0081628542966581	0.165855641626216	Gene	Caudate
ENSG00000078487.17	ENSG00000078487.17	ENSG00000078487	ZCWPW1	0.0832514966255237	2.52920078449704	2.65833688033989	0.0081824308388168	0.165890819288898	Gene	Caudate
ENSG00000138193.15	ENSG00000138193.15	ENSG00000138193	PLCE1	0.0871012276471065	4.58861474266823	2.65825957457127	0.0081842733816671	0.165890819288898	Gene	Caudate
ENSG00000077279.17	ENSG00000077279.17	ENSG00000077279	DCX	0.0755031440387909	5.01937838618435	2.65776242687902	0.0081961315486971	0.165890819288898	Gene	Caudate
ENSG00000158528.11	ENSG00000158528.11	ENSG00000158528	PPP1R9A	0.0629751522279169	8.39681745365328	2.65769812819056	0.0081976663537353	0.165890819288898	Gene	Caudate
ENSG00000174370.9	ENSG00000174370.9	ENSG00000174370	C11orf45	0.141377445126888	2.31031702890796	2.657604589607	0.0081998995740127	0.165890819288898	Gene	Caudate
ENSG00000135597.18	ENSG00000135597.18	ENSG00000135597	REPS1	-0.0434836726489484	5.74783920898363	-2.65645085887868	0.0082274897129639	0.166305747313337	Gene	Caudate
ENSG00000168032.8	ENSG00000168032.8	ENSG00000168032	ENTPD3	0.12670143557646	6.38785478000676	2.65582031636747	0.0082426036281749	0.166437302565224	Gene	Caudate
ENSG00000204592.8	ENSG00000204592.8	ENSG00000204592	HLA-E	-0.0962958172790812	7.05467504197218	-2.65558834699013	0.0082481701373433	0.166437302565224	Gene	Caudate
ENSG00000182621.17	ENSG00000182621.17	ENSG00000182621	PLCB1	0.0635636799148807	8.59345521438864	2.65521377452572	0.0082571657853493	0.166475802546168	Gene	Caudate
ENSG00000258072.1	ENSG00000258072.1	ENSG00000258072		-0.308265322489772	-2.20776216433892	-2.65486880654667	0.0082654582534488	0.166500071575477	Gene	Caudate
ENSG00000113657.12	ENSG00000113657.12	ENSG00000113657	DPYSL3	0.0718656957788111	7.26912755563071	2.6545541915878	0.0082730276059999	0.166509744995481	Gene	Caudate
ENSG00000224415.1	ENSG00000224415.1	ENSG00000224415		0.152371636464155	-0.187998566650766	2.65382555828278	0.0082905817811795	0.166611967122834	Gene	Caudate
ENSG00000243156.7	ENSG00000243156.7	ENSG00000243156	MICAL3	0.057753693984485	6.53672024380196	2.65354339461243	0.0082973886273183	0.166611967122834	Gene	Caudate
ENSG00000275409.1	ENSG00000275409.1	ENSG00000275409		-0.133312381415861	-0.107735612476498	-2.6534605962712	0.0082993869862787	0.166611967122834	Gene	Caudate
ENSG00000101825.7	ENSG00000101825.7	ENSG00000101825	MXRA5	0.245283771638884	0.958519952672768	2.65311631683562	0.008307700894297	0.166636446289708	Gene	Caudate
ENSG00000186479.4	ENSG00000186479.4	ENSG00000186479	RGS7BP	0.108862507103924	7.56741443517227	2.6519608152232	0.008335659493205	0.167054582061774	Gene	Caudate
ENSG00000130307.11	ENSG00000130307.11	ENSG00000130307	USHBP1	-0.171688521401469	1.13070731454767	-2.65136952213452	0.0083499991227188	0.1671993004215	Gene	Caudate
ENSG00000135269.17	ENSG00000135269.17	ENSG00000135269	TES	-0.155545860305033	1.04781460751624	-2.65049793785353	0.0083711765758975	0.167480575310632	Gene	Caudate
ENSG00000130816.14	ENSG00000130816.14	ENSG00000130816	DNMT1	0.0546923081171595	5.16291694378699	2.65009886097026	0.008380889296373	0.167532193866562	Gene	Caudate
ENSG00000153561.12	ENSG00000153561.12	ENSG00000153561	RMND5A	0.0515384890300797	7.11921351289346	2.64905670608971	0.0084063009647865	0.167873706015642	Gene	Caudate
ENSG00000261490.1	ENSG00000261490.1	ENSG00000261490		-0.143875369991811	0.112446070293719	-2.64876801479795	0.0084133525743888	0.167873706015642	Gene	Caudate
ENSG00000125746.15	ENSG00000125746.15	ENSG00000125746	EML2	0.0691042038183004	5.42814972658783	2.64851998336882	0.0084194152625351	0.167873706015642	Gene	Caudate
ENSG00000164197.11	ENSG00000164197.11	ENSG00000164197	RNF180	-0.054049716326608	5.51957842400116	-2.64814576844667	0.0084285697062095	0.167913694028371	Gene	Caudate
ENSG00000175077.5	ENSG00000175077.5	ENSG00000175077	RTP1	0.292042165334491	-1.84450278902042	2.64766203551322	0.0084404165387642	0.16800720649364	Gene	Caudate
ENSG00000115758.12	ENSG00000115758.12	ENSG00000115758	ODC1	-0.0973302930208071	4.75134445760215	-2.64649643970245	0.0084690239295219	0.168433898439129	Gene	Caudate
ENSG00000247516.5	ENSG00000247516.5	ENSG00000247516	MIR4458HG	0.117272196774539	3.05753831249906	2.64591305048682	0.0084833747991138	0.168576571304217	Gene	Caudate
ENSG00000276786.1	ENSG00000276786.1	ENSG00000276786		-0.190275360716815	-1.37319603822172	-2.64399884230761	0.0085306161222002	0.169265588926495	Gene	Caudate
ENSG00000005238.19	ENSG00000005238.19	ENSG00000005238	FAM214B	-0.0628913148388749	4.64239750075762	-2.64392425857134	0.0085324615671394	0.169265588926495	Gene	Caudate
ENSG00000254241.1	ENSG00000254241.1	ENSG00000254241	MTCO1P47	0.269285595122408	-0.684626483239154	2.64290310693445	0.0085577642548598	0.16936270463459	Gene	Caudate
ENSG00000120278.15	ENSG00000120278.15	ENSG00000120278	PLEKHG1	-0.0942852932350802	4.73794922920869	-2.64234714170625	0.008571568580659	0.16936270463459	Gene	Caudate
ENSG00000167384.10	ENSG00000167384.10	ENSG00000167384	ZNF180	0.0498455837198668	3.50201144520003	2.64231821255629	0.0085722874230329	0.16936270463459	Gene	Caudate
ENSG00000110090.12	ENSG00000110090.12	ENSG00000110090	CPT1A	-0.0850983105230369	5.5678629182196	-2.64228780429771	0.0085730430771792	0.16936270463459	Gene	Caudate
ENSG00000152527.13	ENSG00000152527.13	ENSG00000152527	PLEKHH2	-0.118074768644762	3.37960349319853	-2.64227303686917	0.008573410073677	0.16936270463459	Gene	Caudate
ENSG00000110492.15	ENSG00000110492.15	ENSG00000110492	MDK	-0.157632587062628	0.873146992743566	-2.64171078428404	0.0085873935292047	0.169496385894085	Gene	Caudate
ENSG00000060709.14	ENSG00000060709.14	ENSG00000060709	RIMBP2	0.0586010566026914	4.98442465678928	2.64074268356857	0.0086115185674244	0.169681662424942	Gene	Caudate
ENSG00000082458.11	ENSG00000082458.11	ENSG00000082458	DLG3	0.0601901407323889	6.02877728972302	2.64061336933495	0.008614745674569	0.169681662424942	Gene	Caudate
ENSG00000234602.7	ENSG00000234602.7	ENSG00000234602	MCIDAS	-0.33025901255165	-1.60025240361194	-2.63993044065747	0.0086318065387181	0.169681662424942	Gene	Caudate
ENSG00000218730.1	ENSG00000218730.1	ENSG00000218730		0.240989078331073	-2.38326568040716	2.63985458326074	0.0086337034712827	0.169681662424942	Gene	Caudate
ENSG00000162618.12	ENSG00000162618.12	ENSG00000162618	ADGRL4	-0.135630611583029	2.88116976105267	-2.6395144980703	0.0086422124308869	0.169681662424942	Gene	Caudate
ENSG00000232818.2	ENSG00000232818.2	ENSG00000232818	RPS2P32	-0.152378103686369	-0.744893796533433	-2.63944351472859	0.0086439893889349	0.169681662424942	Gene	Caudate
ENSG00000179909.15	ENSG00000179909.15	ENSG00000179909	ZNF154	0.0548584223400712	4.75713344501917	2.63930931739671	0.0086473497071975	0.169681662424942	Gene	Caudate
ENSG00000259446.5	ENSG00000259446.5	ENSG00000259446		0.228805560811195	-1.3923065311336	2.63870483223753	0.0086625006290287	0.16983707410236	Gene	Caudate
ENSG00000271361.1	ENSG00000271361.1	ENSG00000271361	HTATSF1P2	-0.49329223286436	-2.83553567870803	-2.63767795660468	0.0086882930276414	0.170104606232357	Gene	Caudate
ENSG00000173811.10	ENSG00000173811.10	ENSG00000173811	CCDC13-AS1	0.336111279501351	0.223348629429948	2.63754382014647	0.0086916672637879	0.170104606232357	Gene	Caudate
ENSG00000167491.17	ENSG00000167491.17	ENSG00000167491	GATAD2A	-0.0617103850362894	5.10924841785379	-2.63729725974229	0.0086978726194252	0.170104606232357	Gene	Caudate
ENSG00000222019.7	ENSG00000222019.7	ENSG00000222019	URAHP	-0.253456779876889	-1.67543492126611	-2.63582607324438	0.0087349816713859	0.170688227535369	Gene	Caudate
ENSG00000160321.14	ENSG00000160321.14	ENSG00000160321	ZNF208	-0.222365960913209	3.58250224539736	-2.63437646793865	0.008771685224236	0.171144819377758	Gene	Caudate
ENSG00000133627.17	ENSG00000133627.17	ENSG00000133627	ACTR3B	0.0612590168640054	5.77063984804136	2.63432776570487	0.0087729207480765	0.171144819377758	Gene	Caudate
ENSG00000130477.15	ENSG00000130477.15	ENSG00000130477	UNC13A	0.0717663962126802	8.23408845063876	2.63390559817794	0.0087836372322675	0.171180086543282	Gene	Caudate
ENSG00000203737.3	ENSG00000203737.3	ENSG00000203737	GPR52	0.120928559924819	4.07544060683016	2.63361046197012	0.0087911360706257	0.171180086543282	Gene	Caudate
ENSG00000164104.11	ENSG00000164104.11	ENSG00000164104	HMGB2	-0.0942080643308387	4.57689523356333	-2.63339585226669	0.0087965924922403	0.171180086543282	Gene	Caudate
ENSG00000276809.1	ENSG00000276809.1	ENSG00000276809		-0.109300487063917	0.250837866624914	-2.63127956174821	0.0088505617761145	0.172087744203128	Gene	Caudate
ENSG00000123124.13	ENSG00000123124.13	ENSG00000123124	WWP1	0.0471774333278371	6.62240008902594	2.63068484141119	0.008865781591099	0.17224109016686	Gene	Caudate
ENSG00000267319.1	ENSG00000267319.1	ENSG00000267319		0.177278950133174	-1.6705756862942	2.62997710510842	0.0088839242431163	0.172450919522576	Gene	Caudate
ENSG00000182512.4	ENSG00000182512.4	ENSG00000182512	GLRX5	-0.0527707453731346	4.29965044534278	-2.62948857455842	0.0088964670231364	0.172512530356504	Gene	Caudate
ENSG00000068878.14	ENSG00000068878.14	ENSG00000068878	PSME4	0.0593771645543227	6.52858035431287	2.62912420273599	0.0089058324257817	0.172512530356504	Gene	Caudate
ENSG00000162997.15	ENSG00000162997.15	ENSG00000162997	PRORSD1P	-0.12375311457309	-0.0737188489108678	-2.62885077800773	0.0089128660319449	0.172512530356504	Gene	Caudate
ENSG00000152910.18	ENSG00000152910.18	ENSG00000152910	CNTNAP4	0.133218633444308	6.47649970075434	2.6287104800987	0.0089164770032695	0.172512530356504	Gene	Caudate
ENSG00000271265.1	ENSG00000271265.1	ENSG00000271265		0.135752344676233	-0.360286799893018	2.62673846800354	0.0089673714097553	0.17314584383066	Gene	Caudate
ENSG00000241612.1	ENSG00000241612.1	ENSG00000241612		-0.188010319822494	-1.53207713959836	-2.62662317921437	0.0089703548674398	0.17314584383066	Gene	Caudate
ENSG00000151148.13	ENSG00000151148.13	ENSG00000151148	UBE3B	0.037021198435964	5.91838144261133	2.62658568109229	0.0089713254403062	0.17314584383066	Gene	Caudate
ENSG00000173517.10	ENSG00000173517.10	ENSG00000173517	PEAK1	0.0384840488767211	7.87480398739396	2.62582301589027	0.0089910861278136	0.173280928079187	Gene	Caudate
ENSG00000197702.11	ENSG00000197702.11	ENSG00000197702	PARVA	-0.0693320227607138	4.96669716055115	-2.62565655131741	0.0089954044164556	0.173280928079187	Gene	Caudate
ENSG00000261654.1	ENSG00000261654.1	ENSG00000261654		-0.195548009135544	0.0932203685758971	-2.62546187441443	0.009000456925094	0.173280928079187	Gene	Caudate
ENSG00000160447.6	ENSG00000160447.6	ENSG00000160447	PKN3	-0.159416687320429	0.744741383429364	-2.62512111236466	0.0090093069501548	0.173309256056705	Gene	Caudate
ENSG00000230104.1	ENSG00000230104.1	ENSG00000230104		0.192864491574421	-1.13143427249406	2.62388025957055	0.0090415994413617	0.173788124123327	Gene	Caudate
ENSG00000198720.12	ENSG00000198720.12	ENSG00000198720	ANKRD13B	0.0740361563670653	4.24356688778719	2.6234052934877	0.0090539875970573	0.173883941684124	Gene	Caudate
ENSG00000279811.1	ENSG00000279811.1	ENSG00000279811		0.176086006581146	4.95615427133277	2.62202750443085	0.0090900094769907	0.174263288833974	Gene	Caudate
ENSG00000283010.1	ENSG00000283010.1	ENSG00000283010		-0.191879374210764	-1.75383148947705	-2.6218056487444	0.0090958218188176	0.174263288833974	Gene	Caudate
ENSG00000135631.16	ENSG00000135631.16	ENSG00000135631	RAB11FIP5	-0.0585026842864449	5.84387583262256	-2.62179894041622	0.0090959976205063	0.174263288833974	Gene	Caudate
ENSG00000175318.11	ENSG00000175318.11	ENSG00000175318	GRAMD2	0.0858250769929699	3.53369093429942	2.62058393680876	0.0091278888622596	0.17473174702262	Gene	Caudate
ENSG00000164841.4	ENSG00000164841.4	ENSG00000164841	TMEM74	0.111899304520525	2.16733389078106	2.61956182985296	0.0091547945455494	0.174984610863401	Gene	Caudate
ENSG00000176177.9	ENSG00000176177.9	ENSG00000176177	ENTHD1	-0.283395184777886	-1.31295061416934	-2.61951616608124	0.0091559982438317	0.174984610863401	Gene	Caudate
ENSG00000106537.7	ENSG00000106537.7	ENSG00000106537	TSPAN13	0.095401005309643	5.64832693972531	2.61915174132253	0.0091656095739831	0.175025884287574	Gene	Caudate
ENSG00000205765.8	ENSG00000205765.8	ENSG00000205765	C5orf51	-0.0546329385300481	5.43663380018421	-2.61770229487083	0.0092039267936809	0.175614811153516	Gene	Caudate
ENSG00000107295.9	ENSG00000107295.9	ENSG00000107295	SH3GL2	0.0925179094825881	6.01953708432957	2.61684492746289	0.0092266594533737	0.175905663344839	Gene	Caudate
ENSG00000107736.19	ENSG00000107736.19	ENSG00000107736	CDH23	0.189671627364295	3.91173890509641	2.61643122725612	0.0092376464858671	0.175972295750241	Gene	Caudate
ENSG00000115355.15	ENSG00000115355.15	ENSG00000115355	CCDC88A	0.0525805246195603	8.36650092330758	2.61528289642087	0.0092682052576951	0.176411349345821	Gene	Caudate
ENSG00000157551.17	ENSG00000157551.17	ENSG00000157551	KCNJ15	-0.4299918581415	-2.95937759438003	-2.61399024897225	0.0093027128306398	0.176924792685076	Gene	Caudate
ENSG00000186340.14	ENSG00000186340.14	ENSG00000186340	THBS2	0.142661585798162	6.15457216379306	2.61225301301291	0.0093492700729586	0.177666387923667	Gene	Caudate
ENSG00000142065.13	ENSG00000142065.13	ENSG00000142065	ZFP14	0.062636904966238	5.11386254092795	2.61128676496495	0.0093752553616001	0.178016166477981	Gene	Caudate
ENSG00000174332.5	ENSG00000174332.5	ENSG00000174332	GLIS1	-0.120018743058485	1.11517472841052	-2.61043199847189	0.0093982964787479	0.178171024166956	Gene	Caudate
ENSG00000244757.1	ENSG00000244757.1	ENSG00000244757		-0.197066110564446	-1.26286715767944	-2.61038363593883	0.0093996016555115	0.178171024166956	Gene	Caudate
ENSG00000282870.1	ENSG00000282870.1	ENSG00000282870	FRG1DP	0.483293494993645	-1.9929729472864	2.61014042155947	0.0094061678289775	0.178171024166956	Gene	Caudate
ENSG00000172889.15	ENSG00000172889.15	ENSG00000172889	EGFL7	-0.12196798652261	4.08699922261318	-2.60823506790083	0.0094577498636515	0.179003729893189	Gene	Caudate
ENSG00000082397.17	ENSG00000082397.17	ENSG00000082397	EPB41L3	0.0794772833027844	7.18040465084493	2.60702436877101	0.0094906575626235	0.179154852782566	Gene	Caudate
ENSG00000187244.10	ENSG00000187244.10	ENSG00000187244	BCAM	-0.121369715837303	2.46859605462887	-2.60672403696132	0.0094988366568944	0.179154852782566	Gene	Caudate
ENSG00000230002.2	ENSG00000230002.2	ENSG00000230002	ALMS1-IT1	-0.113242116913437	0.495806267194632	-2.60672400353637	0.0094988375675248	0.179154852782566	Gene	Caudate
ENSG00000151914.19	ENSG00000151914.19	ENSG00000151914	DST	0.04005094907458	10.8699248870026	2.60665285841481	0.0095007760245622	0.179154852782566	Gene	Caudate
ENSG00000111057.10	ENSG00000111057.10	ENSG00000111057	KRT18	-0.365881425536302	-2.29865033015859	-2.60566045710325	0.0095278524584868	0.179154852782566	Gene	Caudate
ENSG00000144744.16	ENSG00000144744.16	ENSG00000144744	UBA3	0.0385078852327739	5.54118589731825	2.60550145314242	0.0095321970986887	0.179154852782566	Gene	Caudate
ENSG00000175938.6	ENSG00000175938.6	ENSG00000175938	ORAI3	-0.088007736707447	1.49189514397282	-2.60549380798285	0.0095324060404785	0.179154852782566	Gene	Caudate
ENSG00000180626.9	ENSG00000180626.9	ENSG00000180626	ZNF594	0.0588826833927646	4.5887095499433	2.60535076162761	0.0095363162456263	0.179154852782566	Gene	Caudate
ENSG00000243224.1	ENSG00000243224.1	ENSG00000243224		0.22807787153347	-1.80444283034245	2.60517628835895	0.0095410874564566	0.179154852782566	Gene	Caudate
ENSG00000258469.1	ENSG00000258469.1	ENSG00000258469	CHMP4BP1	0.130784990190683	-0.195675949977265	2.60514257750985	0.009542009572164	0.179154852782566	Gene	Caudate
ENSG00000069122.18	ENSG00000069122.18	ENSG00000069122	ADGRF5	-0.115602712626393	5.43344843589502	-2.60381934930365	0.0095782678164506	0.179691976415969	Gene	Caudate
ENSG00000177306.4	ENSG00000177306.4	ENSG00000177306	OR7E125P	0.501119915965116	-0.790629448485028	2.60335115869808	0.0095911263808359	0.179789606091839	Gene	Caudate
ENSG00000145416.13	ENSG00000145416.13	ENSG00000145416	MARCH1	0.0652179778485611	5.46446652431715	2.60235640215223	0.0096184980557355	0.180101034048312	Gene	Caudate
ENSG00000162496.8	ENSG00000162496.8	ENSG00000162496	DHRS3	-0.0949419269559442	4.2942865906344	-2.60219029289358	0.0096230755164607	0.180101034048312	Gene	Caudate
ENSG00000261291.1	ENSG00000261291.1	ENSG00000261291		0.130621077736804	-0.605189323938826	2.6014969285161	0.0096422035702523	0.180187767256723	Gene	Caudate
ENSG00000103460.16	ENSG00000103460.16	ENSG00000103460	TOX3	0.157451979010086	0.586495220766632	2.60146617482922	0.0096430527691459	0.180187767256723	Gene	Caudate
ENSG00000141956.13	ENSG00000141956.13	ENSG00000141956	PRDM15	0.0572086726045597	3.65016744429874	2.60098858887371	0.0096562489024752	0.180194436978564	Gene	Caudate
ENSG00000235024.1	ENSG00000235024.1	ENSG00000235024		0.226464677031181	-1.7789834228124	2.60089801936937	0.009658753242337	0.180194436978564	Gene	Caudate
ENSG00000111696.11	ENSG00000111696.11	ENSG00000111696	NT5DC3	-0.0806095550265342	5.31194039095584	-2.59960181733665	0.0096946583035277	0.180508745281876	Gene	Caudate
ENSG00000071054.16	ENSG00000071054.16	ENSG00000071054	MAP4K4	0.0730831290590914	8.60997466084493	2.59951908335356	0.0096969541017124	0.180508745281876	Gene	Caudate
ENSG00000241741.1	ENSG00000241741.1	ENSG00000241741	RPL7AP30	-0.0836895126577558	1.79263645586397	-2.59945775635591	0.0096986561880844	0.180508745281876	Gene	Caudate
ENSG00000259548.1	ENSG00000259548.1	ENSG00000259548		-0.153284593785269	-0.997698346611277	-2.59892072678044	0.0097135724796174	0.180633633174372	Gene	Caudate
ENSG00000267508.5	ENSG00000267508.5	ENSG00000267508	ZNF285	0.057283183015997	3.55817511259133	2.59866267570431	0.0097207472893565	0.180633633174372	Gene	Caudate
ENSG00000221995.5	ENSG00000221995.5	ENSG00000221995	TIAF1	0.0825375999594659	3.83395874417569	2.59812099596393	0.0097358234906668	0.180735945341573	Gene	Caudate
ENSG00000187800.13	ENSG00000187800.13	ENSG00000187800	PEAR1	-0.130853826129017	1.91476430832357	-2.59791211098826	0.009741642830485	0.180735945341573	Gene	Caudate
ENSG00000240764.3	ENSG00000240764.3	ENSG00000240764	PCDHGC5	0.0974580462061932	6.04475987733529	2.59714073815694	0.0097631595323168	0.180992179238404	Gene	Caudate
ENSG00000124406.16	ENSG00000124406.16	ENSG00000124406	ATP8A1	0.073873296159024	9.15905852849727	2.59656127291951	0.0097793511153063	0.18105366936542	Gene	Caudate
ENSG00000114956.19	ENSG00000114956.19	ENSG00000114956	DGUOK	-0.0438715847846747	4.1650290829696	-2.5964703762385	0.0097818931550033	0.18105366936542	Gene	Caudate
ENSG00000176692.5	ENSG00000176692.5	ENSG00000176692	FOXC2	-0.252785647123424	-2.20686159976169	-2.59510192992069	0.0098202349834476	0.181620219914345	Gene	Caudate
ENSG00000102401.19	ENSG00000102401.19	ENSG00000102401	ARMCX3	0.0442849859886017	6.9188523378737	2.59425750931529	0.0098439614154096	0.181915787352589	Gene	Caudate
ENSG00000164615.4	ENSG00000164615.4	ENSG00000164615	CAMLG	-0.0506903206017531	4.9862791735599	-2.59360081025816	0.0098624487018199	0.181936676654229	Gene	Caudate
ENSG00000119711.12	ENSG00000119711.12	ENSG00000119711	ALDH6A1	-0.0807254787431753	7.8612235051803	-2.59316017426344	0.009874870819839	0.181936676654229	Gene	Caudate
ENSG00000140379.7	ENSG00000140379.7	ENSG00000140379	BCL2A1	-0.408612286059546	-1.49651992649031	-2.59309924824093	0.0098765895067525	0.181936676654229	Gene	Caudate
ENSG00000151093.7	ENSG00000151093.7	ENSG00000151093	OXSM	0.064258849254362	2.24015962666088	2.59287149163896	0.0098830167551067	0.181936676654229	Gene	Caudate
ENSG00000197471.11	ENSG00000197471.11	ENSG00000197471	SPN	0.163249763883785	0.994514680205839	2.59279042471903	0.0098853053509152	0.181936676654229	Gene	Caudate
ENSG00000215915.9	ENSG00000215915.9	ENSG00000215915	ATAD3C	0.188915356110936	0.421698997627776	2.59256869392682	0.0098915674424153	0.181936676654229	Gene	Caudate
ENSG00000177511.5	ENSG00000177511.5	ENSG00000177511	ST8SIA3	0.117349986887698	9.04461219027056	2.59184825397717	0.0099119385115998	0.182168710297697	Gene	Caudate
ENSG00000169181.12	ENSG00000169181.12	ENSG00000169181	GSG1L	0.067895171055508	4.58364006835494	2.59120758830696	0.009930085404405	0.182171726078061	Gene	Caudate
ENSG00000136717.14	ENSG00000136717.14	ENSG00000136717	BIN1	0.0669935711383914	7.41318580128665	2.59111164824604	0.0099328054687136	0.182171726078061	Gene	Caudate
ENSG00000078596.10	ENSG00000078596.10	ENSG00000078596	ITM2A	-0.140848675903276	6.13430289258812	-2.59102119971519	0.009935370448995	0.182171726078061	Gene	Caudate
ENSG00000152229.18	ENSG00000152229.18	ENSG00000152229	PSTPIP2	-0.199325639685021	-0.0330944049195097	-2.59068505684677	0.0099449081325766	0.182204369904806	Gene	Caudate
ENSG00000183688.4	ENSG00000183688.4	ENSG00000183688	FAM101B	-0.131625315755958	3.44302947065015	-2.59030586123118	0.0099556772182084	0.182259506236384	Gene	Caudate
ENSG00000088992.17	ENSG00000088992.17	ENSG00000088992	TESC	0.077838108739452	5.2968323517241	2.58930441139319	0.0099841683663645	0.18263874344951	Gene	Caudate
ENSG00000170919.15	ENSG00000170919.15	ENSG00000170919	TPT1-AS1	0.0567148111494015	4.77744615045875	2.58835992735596	0.0100111056280756	0.182958470390703	Gene	Caudate
ENSG00000178665.14	ENSG00000178665.14	ENSG00000178665	ZNF713	0.0601636141113073	3.78332258672346	2.58814566643979	0.0100172255161123	0.182958470390703	Gene	Caudate
ENSG00000078804.12	ENSG00000078804.12	ENSG00000078804	TP53INP2	0.112725692026511	7.09977696316874	2.58753190471518	0.0100347747788637	0.183136588971213	Gene	Caudate
ENSG00000214135.8	ENSG00000214135.8	ENSG00000214135		0.0467794696178628	4.64512664382113	2.58642076092305	0.0100666156084563	0.18357505233806	Gene	Caudate
ENSG00000219669.1	ENSG00000219669.1	ENSG00000219669	BECN1P2	0.374527965335789	-2.28953388511096	2.58568761653846	0.0100876739543596	0.18366520773699	Gene	Caudate
ENSG00000163754.17	ENSG00000163754.17	ENSG00000163754	GYG1	-0.0601399544702574	4.79582218385725	-2.58533465728163	0.0100978261553227	0.18366520773699	Gene	Caudate
ENSG00000238058.1	ENSG00000238058.1	ENSG00000238058		0.0919282559217439	0.971314759842013	2.58524982119928	0.0101002676648063	0.18366520773699	Gene	Caudate
ENSG00000170537.12	ENSG00000170537.12	ENSG00000170537	TMC7	0.101365508719243	4.42173114284821	2.58516054416543	0.0101028375509278	0.18366520773699	Gene	Caudate
ENSG00000258603.3	ENSG00000258603.3	ENSG00000258603		-0.100628386126435	0.634442475552711	-2.58472889887247	0.0101152709335143	0.183749020639122	Gene	Caudate
ENSG00000177106.14	ENSG00000177106.14	ENSG00000177106	EPS8L2	-0.146152047910905	2.19973946234941	-2.58413224625012	0.0101324798121395	0.183919386265481	Gene	Caudate
ENSG00000189221.9	ENSG00000189221.9	ENSG00000189221	MAOA	-0.112164164914356	5.57763256437127	-2.58370602363614	0.0101447891046948	0.184000622773029	Gene	Caudate
ENSG00000237357.2	ENSG00000237357.2	ENSG00000237357		-0.305925170856782	-1.52550229337755	-2.58214457747821	0.0101899978682208	0.184571413043031	Gene	Caudate
ENSG00000177098.8	ENSG00000177098.8	ENSG00000177098	SCN4B	0.121153032869857	8.87084608445298	2.58122479648961	0.0102167126072622	0.184571413043031	Gene	Caudate
ENSG00000228421.2	ENSG00000228421.2	ENSG00000228421		-0.145691715924324	-0.259275925497899	-2.58117959064194	0.0102180272086644	0.184571413043031	Gene	Caudate
ENSG00000158122.11	ENSG00000158122.11	ENSG00000158122	AAED1	-0.0679886878875126	2.91107615329268	-2.58088161737695	0.0102266961552781	0.184571413043031	Gene	Caudate
ENSG00000230453.9	ENSG00000230453.9	ENSG00000230453	ANKRD18B	-0.144299480000683	-0.276146509490314	-2.58074255518789	0.0102307441454649	0.184571413043031	Gene	Caudate
ENSG00000160224.16	ENSG00000160224.16	ENSG00000160224	AIRE	-0.195602859243905	-1.13794378721506	-2.58059553447922	0.0102350253589993	0.184571413043031	Gene	Caudate
ENSG00000053328.8	ENSG00000053328.8	ENSG00000053328	METTL24	-0.0873170966726944	1.41820577184289	-2.58058749081645	0.010235259635032	0.184571413043031	Gene	Caudate
ENSG00000145147.19	ENSG00000145147.19	ENSG00000145147	SLIT2	0.0727855352848943	5.99366618280252	2.58026513348001	0.0102446524122564	0.184571413043031	Gene	Caudate
ENSG00000142156.14	ENSG00000142156.14	ENSG00000142156	COL6A1	-0.0841870458098013	4.47878898774713	-2.58018520988055	0.0102469823998685	0.184571413043031	Gene	Caudate
ENSG00000272143.1	ENSG00000272143.1	ENSG00000272143	FGF14-AS2	0.118132592832243	1.14783319502548	2.57928883058391	0.010273146721591	0.184900896702474	Gene	Caudate
ENSG00000225447.1	ENSG00000225447.1	ENSG00000225447	RPS15AP10	0.121563594290543	-0.310752664959329	2.57872253983775	0.0102897068774759	0.185057147885263	Gene	Caudate
ENSG00000106605.10	ENSG00000106605.10	ENSG00000106605	BLVRA	-0.0593653571519779	3.24060774164926	-2.57832682104165	0.0103012931167256	0.185123774082365	Gene	Caudate
ENSG00000130766.4	ENSG00000130766.4	ENSG00000130766	SESN2	-0.150359261837548	2.87046900231635	-2.57790663992172	0.010313608346498	0.185203389023353	Gene	Caudate
ENSG00000138669.9	ENSG00000138669.9	ENSG00000138669	PRKG2	0.0883439635305952	1.8835205008487	2.57730658354691	0.0103312184079945	0.185377889967131	Gene	Caudate
ENSG00000101134.11	ENSG00000101134.11	ENSG00000101134	DOK5	0.0825979482319281	3.61557539102403	2.57646866748804	0.0103558539682608	0.185497918868721	Gene	Caudate
ENSG00000231187.2	ENSG00000231187.2	ENSG00000231187		0.22590666263871	0.776507349853719	2.57607457588995	0.0103674587870589	0.185497918868721	Gene	Caudate
ENSG00000135549.14	ENSG00000135549.14	ENSG00000135549	PKIB	-0.110377949608538	1.03550787870161	-2.57601540305667	0.0103692022528136	0.185497918868721	Gene	Caudate
ENSG00000160593.17	ENSG00000160593.17	ENSG00000160593	JAML	-0.198529797347582	-0.73759108582558	-2.57600536858443	0.0103694979340357	0.185497918868721	Gene	Caudate
ENSG00000255775.1	ENSG00000255775.1	ENSG00000255775		0.181780420645906	-1.55189538381786	2.57549062929395	0.0103846756294035	0.185573468631673	Gene	Caudate
ENSG00000154240.16	ENSG00000154240.16	ENSG00000154240	CEP112	-0.086707586992485	4.05773092801083	-2.5753263833998	0.0103895227882599	0.185573468631673	Gene	Caudate
ENSG00000258999.1	ENSG00000258999.1	ENSG00000258999		0.14453527623463	0.144341675083392	2.57504025139317	0.0103979718287262	0.185583254037326	Gene	Caudate
ENSG00000260328.1	ENSG00000260328.1	ENSG00000260328		0.0976280693586786	4.50295322500351	2.57431052887529	0.0104195472122396	0.185827125984119	Gene	Caudate
ENSG00000213625.8	ENSG00000213625.8	ENSG00000213625	LEPROT	-0.0787757954051068	5.31271241685941	-2.57303911306592	0.0104572341540566	0.186276080176655	Gene	Caudate
ENSG00000250159.6	ENSG00000250159.6	ENSG00000250159		0.0590318425070115	3.18088825436417	2.57277962372068	0.0104649408060203	0.186276080176655	Gene	Caudate
ENSG00000261663.1	ENSG00000261663.1	ENSG00000261663		0.206420632551537	-1.63797950258545	2.57265941364266	0.0104685126802275	0.186276080176655	Gene	Caudate
ENSG00000173545.4	ENSG00000173545.4	ENSG00000173545	ZNF622	-0.0398987600769657	4.37590246100279	-2.57218774653395	0.0104825381285432	0.186279961747759	Gene	Caudate
ENSG00000181938.13	ENSG00000181938.13	ENSG00000181938	GINS3	0.0995745065163977	3.52352253266907	2.57206860013029	0.0104860837087835	0.186279961747759	Gene	Caudate
ENSG00000204282.4	ENSG00000204282.4	ENSG00000204282	TNRC6C-AS1	0.13408949375561	2.60792397901334	2.57185229174391	0.0104925233903391	0.186279961747759	Gene	Caudate
ENSG00000165244.6	ENSG00000165244.6	ENSG00000165244	ZNF367	-0.0932503153280315	2.22416749392859	-2.57093603118823	0.0105198404177987	0.186623875931462	Gene	Caudate
ENSG00000149483.11	ENSG00000149483.11	ENSG00000149483	TMEM138	-0.0434289966338777	3.49992222892386	-2.57042066351228	0.0105352332773724	0.186755893750131	Gene	Caudate
ENSG00000152583.12	ENSG00000152583.12	ENSG00000152583	SPARCL1	-0.109773779109051	10.6489019104648	-2.56993994478455	0.0105496093789204	0.186803225662411	Gene	Caudate
ENSG00000234719.8	ENSG00000234719.8	ENSG00000234719		0.509630806022269	-0.796475055516454	2.56970112055744	0.0105567580320018	0.186803225662411	Gene	Caudate
ENSG00000108622.10	ENSG00000108622.10	ENSG00000108622	ICAM2	-0.149765283435091	3.35140488537615	-2.56953400715255	0.010561762758842	0.186803225662411	Gene	Caudate
ENSG00000266017.1	ENSG00000266017.1	ENSG00000266017	MIR4477B	0.146206104102397	0.296997380083147	2.56909879857861	0.0105748063679647	0.186893191851584	Gene	Caudate
ENSG00000186998.15	ENSG00000186998.15	ENSG00000186998	EMID1	0.0840857524688632	3.87413066725131	2.56867196262773	0.0105876130111868	0.186978837899815	Gene	Caudate
ENSG00000122687.17	ENSG00000122687.17	ENSG00000122687	MRM2	-0.0448513982403612	3.72627650434732	-2.56817237529036	0.0106026200514431	0.187103185400673	Gene	Caudate
ENSG00000147256.10	ENSG00000147256.10	ENSG00000147256	ARHGAP36	0.146857788262192	0.404014875714234	2.56740963787015	0.0106255684576917	0.187191298359572	Gene	Caudate
ENSG00000166523.7	ENSG00000166523.7	ENSG00000166523	CLEC4E	-0.429669032076889	-2.2972360517339	-2.56722910139297	0.010631006727297	0.187191298359572	Gene	Caudate
ENSG00000198105.12	ENSG00000198105.12	ENSG00000198105	ZNF248	0.0440231078749203	5.6867875527317	2.56721199532079	0.0106315221394614	0.187191298359572	Gene	Caudate
ENSG00000137221.14	ENSG00000137221.14	ENSG00000137221	TJAP1	0.0875537536383877	4.88350534689737	2.56321631907836	0.0107525262782349	0.189180027882532	Gene	Caudate
ENSG00000258056.2	ENSG00000258056.2	ENSG00000258056		0.0822759193883027	2.9199422685374	2.56215057615927	0.0107850079602259	0.189606765308925	Gene	Caudate
ENSG00000183778.17	ENSG00000183778.17	ENSG00000183778	B3GALT5	0.0702112280999723	6.14067668556523	2.56177121293017	0.0107965912985774	0.189606765308925	Gene	Caudate
ENSG00000265713.1	ENSG00000265713.1	ENSG00000265713		0.114575503795065	0.169551779140755	2.56126711770916	0.0108120003362343	0.189606765308925	Gene	Caudate
ENSG00000110195.11	ENSG00000110195.11	ENSG00000110195	FOLR1	-0.202910600017548	-1.23824253766265	-2.56095542321489	0.0108215379403675	0.189606765308925	Gene	Caudate
ENSG00000133958.13	ENSG00000133958.13	ENSG00000133958	UNC79	0.0333749158261344	6.58609554445396	2.56068698939317	0.0108297578188242	0.189606765308925	Gene	Caudate
ENSG00000139197.10	ENSG00000139197.10	ENSG00000139197	PEX5	0.0589794225240464	6.18811015155228	2.56051009408612	0.0108351776849093	0.189606765308925	Gene	Caudate
ENSG00000146757.13	ENSG00000146757.13	ENSG00000146757	ZNF92	-0.0686572913855817	3.77645499106227	-2.56019153771346	0.0108449439854441	0.189606765308925	Gene	Caudate
ENSG00000241852.9	ENSG00000241852.9	ENSG00000241852	C8orf58	-0.0954908130914266	1.06495107476551	-2.56004601264606	0.0108494081059358	0.189606765308925	Gene	Caudate
ENSG00000112164.5	ENSG00000112164.5	ENSG00000112164	GLP1R	-0.129472830558058	1.57538212207356	-2.55999675159713	0.0108509196071134	0.189606765308925	Gene	Caudate
ENSG00000115687.13	ENSG00000115687.13	ENSG00000115687	PASK	0.0917083030847865	5.63838197468854	2.55978216936186	0.0108575059324124	0.189606765308925	Gene	Caudate
ENSG00000206503.11	ENSG00000206503.11	ENSG00000206503	HLA-A	-0.106172399765361	6.05898852140356	-2.55947267167426	0.0108670118484284	0.189631778823095	Gene	Caudate
ENSG00000109667.11	ENSG00000109667.11	ENSG00000109667	SLC2A9	0.104006320961001	0.791085639783838	2.55858723154622	0.0108942482947597	0.189965927206619	Gene	Caudate
ENSG00000160584.15	ENSG00000160584.15	ENSG00000160584	SIK3	0.0577422108913669	8.02406460903814	2.55796897103479	0.0109133022990425	0.190157006231387	Gene	Caudate
ENSG00000162695.11	ENSG00000162695.11	ENSG00000162695	SLC30A7	-0.0557083451200903	4.84901088668533	-2.55731975619332	0.0109333422743634	0.190261004334911	Gene	Caudate
ENSG00000119899.12	ENSG00000119899.12	ENSG00000119899	SLC17A5	-0.043047048415585	4.18126078871117	-2.55725083848987	0.0109354715536499	0.190261004334911	Gene	Caudate
ENSG00000099308.10	ENSG00000099308.10	ENSG00000099308	MAST3	0.0580348532280708	8.38405724837276	2.55640451479819	0.0109616497280933	0.190575298899671	Gene	Caudate
ENSG00000148187.17	ENSG00000148187.17	ENSG00000148187	MRRF	-0.0480692813450368	4.42556406054145	-2.55590912718439	0.0109769988022768	0.190700996943696	Gene	Caudate
ENSG00000067113.16	ENSG00000067113.16	ENSG00000067113	PLPP1	-0.0515332536493548	4.63534656283042	-2.55558369199402	0.0109870925077922	0.19073527629196	Gene	Caudate
ENSG00000162630.5	ENSG00000162630.5	ENSG00000162630	B3GALT2	0.0900142919050397	3.69925158189769	2.55521969668765	0.0109983920032378	0.19079042198822	Gene	Caudate
ENSG00000265962.1	ENSG00000265962.1	ENSG00000265962	GACAT2	-0.199268665006527	-1.42344232753254	-2.55450632654879	0.0110205672007858	0.19103400916019	Gene	Caudate
ENSG00000180398.11	ENSG00000180398.11	ENSG00000180398	MCFD2	-0.0495306483844935	6.66952783317865	-2.55409392236287	0.0110334050189124	0.191056605899992	Gene	Caudate
ENSG00000176014.12	ENSG00000176014.12	ENSG00000176014	TUBB6	-0.198068846913733	1.8330860452896	-2.55394194783768	0.01103813922881	0.191056605899992	Gene	Caudate
ENSG00000283196.1	ENSG00000283196.1	ENSG00000283196		0.147834106739159	2.0615953119381	2.5536734670473	0.0110465071927283	0.191060648706041	Gene	Caudate
ENSG00000085449.14	ENSG00000085449.14	ENSG00000085449	WDFY1	-0.032693729375131	5.47172902904929	-2.55329334812513	0.011058364351372	0.191089109554381	Gene	Caudate
ENSG00000033170.16	ENSG00000033170.16	ENSG00000033170	FUT8	0.0497313767084829	6.76670898834805	2.55309922977501	0.0110644239183395	0.191089109554381	Gene	Caudate
ENSG00000176124.11	ENSG00000176124.11	ENSG00000176124	DLEU1	0.0915782252199277	0.9630094393699	2.55237281623343	0.0110871258102289	0.191275814296112	Gene	Caudate
ENSG00000228392.1	ENSG00000228392.1	ENSG00000228392		0.272749508597779	-1.83307431798856	2.55205046560452	0.0110972132196157	0.191275814296112	Gene	Caudate
ENSG00000123360.11	ENSG00000123360.11	ENSG00000123360	PDE1B	0.0837811572125713	8.84936483704719	2.55177664923386	0.0111057882610552	0.191275814296112	Gene	Caudate
ENSG00000144834.13	ENSG00000144834.13	ENSG00000144834	TAGLN3	0.106469057492977	6.82312756207955	2.5517121605228	0.0111078086980542	0.191275814296112	Gene	Caudate
ENSG00000206199.9	ENSG00000206199.9	ENSG00000206199	ANKUB1	0.258219748194722	-1.67539063592675	2.55101608521236	0.011129637671938	0.191281077251162	Gene	Caudate
ENSG00000103888.15	ENSG00000103888.15	ENSG00000103888	CEMIP	0.129105555535217	4.00145469368385	2.55097066134888	0.0111310634964354	0.191281077251162	Gene	Caudate
ENSG00000165868.13	ENSG00000165868.13	ENSG00000165868	HSPA12A	0.0516818068733116	7.4495999494773	2.55076370072089	0.0111375619132262	0.191281077251162	Gene	Caudate
ENSG00000225673.3	ENSG00000225673.3	ENSG00000225673		0.202914960355174	-1.80191178615631	2.55043507234288	0.0111478875620913	0.191281077251162	Gene	Caudate
ENSG00000003756.16	ENSG00000003756.16	ENSG00000003756	RBM5	0.0409636470437028	6.55586044324825	2.55040498889587	0.0111488332236394	0.191281077251162	Gene	Caudate
ENSG00000164627.17	ENSG00000164627.17	ENSG00000164627	KIF6	0.0786646149578818	4.52021436301147	2.54996503364824	0.0111626712219461	0.191378701942387	Gene	Caudate
ENSG00000180638.17	ENSG00000180638.17	ENSG00000180638	SLC47A2	0.220300912943185	1.01733441456268	2.5496765804848	0.0111717523060421	0.191394688668357	Gene	Caudate
ENSG00000170892.10	ENSG00000170892.10	ENSG00000170892	TSEN34	-0.0593230272323031	3.12655792420001	-2.54928119542269	0.0111842105234798	0.19145660857389	Gene	Caudate
ENSG00000136856.17	ENSG00000136856.17	ENSG00000136856	SLC2A8	-0.0554883612861049	3.55015481189295	-2.54904467163258	0.0111916690894053	0.19145660857389	Gene	Caudate
ENSG00000260664.2	ENSG00000260664.2	ENSG00000260664		0.0975674517678879	5.60017381047406	2.54863855147185	0.0112044860704831	0.191536367411578	Gene	Caudate
ENSG00000136826.14	ENSG00000136826.14	ENSG00000136826	KLF4	-0.201298647796515	2.24209118397155	-2.54747574434177	0.0112412561824928	0.191801144682452	Gene	Caudate
ENSG00000184867.13	ENSG00000184867.13	ENSG00000184867	ARMCX2	0.0791003284467364	5.2364119515721	2.54739662029138	0.0112437621360935	0.191801144682452	Gene	Caudate
ENSG00000182963.9	ENSG00000182963.9	ENSG00000182963	GJC1	-0.10129347442941	3.10118361910053	-2.54732678172513	0.0112459744210515	0.191801144682452	Gene	Caudate
ENSG00000161395.13	ENSG00000161395.13	ENSG00000161395	PGAP3	-0.0620206310652535	3.70806442558856	-2.54672822567379	0.0112649508764167	0.191801144682452	Gene	Caudate
ENSG00000186019.10	ENSG00000186019.10	ENSG00000186019		0.100900725182167	2.89064619155926	2.54663080318465	0.0112680422317651	0.191801144682452	Gene	Caudate
ENSG00000243175.1	ENSG00000243175.1	ENSG00000243175	RPSAP36	0.147382957154715	1.21428947953437	2.54651084168627	0.0112718498211385	0.191801144682452	Gene	Caudate
ENSG00000138246.15	ENSG00000138246.15	ENSG00000138246	DNAJC13	0.0364194626430278	6.23734462047947	2.54634434178916	0.011277136444417	0.191801144682452	Gene	Caudate
ENSG00000227835.8	ENSG00000227835.8	ENSG00000227835	CARM1P1	-0.206461746467148	2.26211105095723	-2.54498976367965	0.0113202285503696	0.19235061966042	Gene	Caudate
ENSG00000107371.12	ENSG00000107371.12	ENSG00000107371	EXOSC3	0.0523998772423549	4.01188800359598	2.54481427382944	0.0113258219937994	0.19235061966042	Gene	Caudate
ENSG00000197879.14	ENSG00000197879.14	ENSG00000197879	MYO1C	-0.0827920030159649	3.78126521181434	-2.54343911767665	0.0113697381341439	0.19295694313206	Gene	Caudate
ENSG00000154065.16	ENSG00000154065.16	ENSG00000154065	ANKRD29	-0.0686929769349741	3.34183583076101	-2.5431090301214	0.0113803021678677	0.192996777847565	Gene	Caudate
ENSG00000121486.11	ENSG00000121486.11	ENSG00000121486	TRMT1L	0.0543872373793791	4.83196813740489	2.54228346829613	0.0114067615357793	0.193305927094073	Gene	Caudate
ENSG00000197043.13	ENSG00000197043.13	ENSG00000197043	ANXA6	0.0587826494507203	7.63855631028596	2.54177298460288	0.0114231500249059	0.193444086362647	Gene	Caudate
ENSG00000249751.3	ENSG00000249751.3	ENSG00000249751	ECSCR	-0.256499290336983	-1.43172434817146	-2.54056127043832	0.0114621347503626	0.193964424363484	Gene	Caudate
ENSG00000141027.20	ENSG00000141027.20	ENSG00000141027	NCOR1	0.0332666712349061	7.59604253896915	2.53959638533735	0.011493262935674	0.194351158987121	Gene	Caudate
ENSG00000158865.12	ENSG00000158865.12	ENSG00000158865	SLC5A11	0.202900144814745	4.12509505169152	2.53907878808373	0.0115099921758621	0.194447208221508	Gene	Caudate
ENSG00000260793.2	ENSG00000260793.2	ENSG00000260793		-0.119969877132839	0.403748991431235	-2.53890852098789	0.0115155001122325	0.194447208221508	Gene	Caudate
ENSG00000279145.1	ENSG00000279145.1	ENSG00000279145		-0.128506056370949	1.04597050137302	-2.5384171725779	0.0115314078125486	0.194551995577755	Gene	Caudate
ENSG00000185885.15	ENSG00000185885.15	ENSG00000185885	IFITM1	-0.168620680877226	3.41255635935871	-2.53808332467556	0.0115422275065844	0.194551995577755	Gene	Caudate
ENSG00000248858.7	ENSG00000248858.7	ENSG00000248858		-0.112426375692177	0.804655824059059	-2.53794987805257	0.0115465549146539	0.194551995577755	Gene	Caudate
ENSG00000172270.18	ENSG00000172270.18	ENSG00000172270	BSG	-0.075006179767317	7.64259879110201	-2.53721420751312	0.0115704372023146	0.194814644450155	Gene	Caudate
ENSG00000136830.11	ENSG00000136830.11	ENSG00000136830	FAM129B	-0.0910239519103555	4.45366558762154	-2.53494743207934	0.0116443011168046	0.195842082815957	Gene	Caudate
ENSG00000167535.7	ENSG00000167535.7	ENSG00000167535	CACNB3	0.0711769988583077	5.33303294490947	2.53464269628638	0.0116542630314705	0.195842082815957	Gene	Caudate
ENSG00000170469.10	ENSG00000170469.10	ENSG00000170469	SPATA24	0.0717886518121086	1.25252156742133	2.53457513248232	0.0116564727425369	0.195842082815957	Gene	Caudate
ENSG00000101680.13	ENSG00000101680.13	ENSG00000101680	LAMA1	0.1043695830118	4.15986369289783	2.53405470220627	0.0116735062099894	0.195981241874437	Gene	Caudate
ENSG00000102385.12	ENSG00000102385.12	ENSG00000102385	DRP2	0.0673138820905952	5.94329512351418	2.53381243020454	0.0116814432316167	0.195981241874437	Gene	Caudate
ENSG00000167637.16	ENSG00000167637.16	ENSG00000167637	ZNF283	0.0414735304061068	4.45336002523921	2.53280611626876	0.011714462334675	0.196394925993467	Gene	Caudate
ENSG00000185246.17	ENSG00000185246.17	ENSG00000185246	PRPF39	0.0491091681649717	4.82592951805625	2.5311387425407	0.0117693550658549	0.197174473457061	Gene	Caudate
ENSG00000118113.11	ENSG00000118113.11	ENSG00000118113	MMP8	-0.619503621387485	-3.53208608712505	-2.53079552513947	0.0117806827408154	0.197223575350159	Gene	Caudate
ENSG00000171163.15	ENSG00000171163.15	ENSG00000171163	ZNF692	0.0787338242592976	3.65226888496813	2.52979837051143	0.011813648296036	0.197550836091548	Gene	Caudate
ENSG00000117500.12	ENSG00000117500.12	ENSG00000117500	TMED5	-0.0745471584864239	5.70824142040687	-2.52890090188768	0.0118433884685909	0.197550836091548	Gene	Caudate
ENSG00000105607.12	ENSG00000105607.12	ENSG00000105607	GCDH	-0.0651855146966483	4.10999488239697	-2.52872543949195	0.0118492106971044	0.197550836091548	Gene	Caudate
ENSG00000204843.12	ENSG00000204843.12	ENSG00000204843	DCTN1	0.0479372402612547	8.37139335049646	2.52868144802918	0.0118506708301328	0.197550836091548	Gene	Caudate
ENSG00000159640.15	ENSG00000159640.15	ENSG00000159640	ACE	0.091771607285129	4.13672424817953	2.52831809490185	0.0118627371128739	0.197550836091548	Gene	Caudate
ENSG00000174059.16	ENSG00000174059.16	ENSG00000174059	CD34	-0.168563444545945	3.75284506186941	-2.52827534954754	0.0118641573255119	0.197550836091548	Gene	Caudate
ENSG00000214029.4	ENSG00000214029.4	ENSG00000214029	ZNF891	0.0523524712827368	4.75404802080565	2.52826041720143	0.0118646534877705	0.197550836091548	Gene	Caudate
ENSG00000136305.11	ENSG00000136305.11	ENSG00000136305	CIDEB	-0.144897241133544	-0.184343682109895	-2.52817426094282	0.0118675165925228	0.197550836091548	Gene	Caudate
ENSG00000253379.5	ENSG00000253379.5	ENSG00000253379		-0.112971274878466	0.871720672159011	-2.52747186137349	0.0118908813655325	0.197750895655823	Gene	Caudate
ENSG00000115507.9	ENSG00000115507.9	ENSG00000115507	OTX1	-0.206529126029182	-1.00700014666805	-2.52730694001351	0.0118963732783412	0.197750895655823	Gene	Caudate
ENSG00000170525.18	ENSG00000170525.18	ENSG00000170525	PFKFB3	0.0997685716826015	6.8641027414351	2.52655820101603	0.0119213348351837	0.19801048900293	Gene	Caudate
ENSG00000228172.5	ENSG00000228172.5	ENSG00000228172		-0.170330525374602	-0.667670160147296	-2.52626830958968	0.011931011785315	0.19801048900293	Gene	Caudate
ENSG00000102837.6	ENSG00000102837.6	ENSG00000102837	OLFM4	-0.179740339918343	0.109810894594305	-2.52608061976021	0.0119372808424791	0.19801048900293	Gene	Caudate
ENSG00000067167.7	ENSG00000067167.7	ENSG00000067167	TRAM1	-0.0503696478938781	5.86546272272078	-2.52529586388465	0.0119635243648017	0.198087748989392	Gene	Caudate
ENSG00000169439.11	ENSG00000169439.11	ENSG00000169439	SDC2	-0.065926342633411	6.05946979343493	-2.52528157710131	0.0119640026138156	0.198087748989392	Gene	Caudate
ENSG00000091513.14	ENSG00000091513.14	ENSG00000091513	TF	0.151284101346624	8.98422041710293	2.52518490168809	0.0119672392632812	0.198087748989392	Gene	Caudate
ENSG00000129596.4	ENSG00000129596.4	ENSG00000129596	CDO1	0.0634938600560844	5.00739330770681	2.52411906346271	0.0120029747418658	0.198539345589397	Gene	Caudate
ENSG00000242732.4	ENSG00000242732.4	ENSG00000242732	RGAG4	0.066183787070704	5.27229714425027	2.52268964384276	0.0120510494719958	0.199194264601153	Gene	Caudate
ENSG00000244479.6	ENSG00000244479.6	ENSG00000244479	OR2A1-AS1	-0.242892349759248	-1.14058715475865	-2.5217832644868	0.0120816218310095	0.199559165658756	Gene	Caudate
ENSG00000038427.15	ENSG00000038427.15	ENSG00000038427	VCAN	0.114004622487147	7.58286060842906	2.52121597714065	0.0121007916437814	0.199735343730946	Gene	Caudate
ENSG00000154945.6	ENSG00000154945.6	ENSG00000154945	ANKRD40	0.0599737259182455	7.62534775998197	2.52004062165862	0.012140595483012	0.200251619877096	Gene	Caudate
ENSG00000196396.9	ENSG00000196396.9	ENSG00000196396	PTPN1	-0.0432906746503574	4.79082879645187	-2.51955661926585	0.0121570202311856	0.200293017970609	Gene	Caudate
ENSG00000183775.10	ENSG00000183775.10	ENSG00000183775	KCTD16	0.0784636527054451	6.84573036639189	2.5194641562453	0.0121601602361244	0.200293017970609	Gene	Caudate
ENSG00000151552.11	ENSG00000151552.11	ENSG00000151552	QDPR	0.0931724207259307	7.93153465945396	2.51877823482076	0.012183476374991	0.200500758370913	Gene	Caudate
ENSG00000182858.13	ENSG00000182858.13	ENSG00000182858	ALG12	0.0653820908967343	3.81836834418004	2.51847031046131	0.01219395640199	0.200500758370913	Gene	Caudate
ENSG00000132475.9	ENSG00000132475.9	ENSG00000132475	H3F3B	-0.0635737197913717	7.92721124164546	-2.51798705142083	0.012210420012456	0.200500758370913	Gene	Caudate
ENSG00000235397.1	ENSG00000235397.1	ENSG00000235397	EPN2-AS1	0.276168829286049	-2.12193898424915	2.51785924044615	0.0122147775662669	0.200500758370913	Gene	Caudate
ENSG00000119547.5	ENSG00000119547.5	ENSG00000119547	ONECUT2	0.0982413898117379	6.98522267062761	2.51783940157944	0.0122154540713887	0.200500758370913	Gene	Caudate
ENSG00000138468.15	ENSG00000138468.15	ENSG00000138468	SENP7	0.0480997524256349	5.23229856716923	2.51748242659235	0.0122276326109439	0.200560499138164	Gene	Caudate
ENSG00000072163.19	ENSG00000072163.19	ENSG00000072163	LIMS2	-0.109431084673681	2.86335229936519	-2.51705770840889	0.0122421363419637	0.20065826824846	Gene	Caudate
ENSG00000136531.14	ENSG00000136531.14	ENSG00000136531	SCN2A	0.0876741084231826	8.34863051622693	2.51591962993493	0.0122810761309382	0.201156147952215	Gene	Caudate
ENSG00000197696.9	ENSG00000197696.9	ENSG00000197696	NMB	0.136778749590583	1.35415579102252	2.51557798598433	0.0122927870881295	0.201207653746331	Gene	Caudate
ENSG00000112308.12	ENSG00000112308.12	ENSG00000112308	C6orf62	-0.0514185975456339	7.06238038773713	-2.51499875381222	0.0123126648496851	0.201392668516298	Gene	Caudate
ENSG00000162873.14	ENSG00000162873.14	ENSG00000162873	KLHDC8A	-0.123455115097609	2.12582948879043	-2.51446816197152	0.0123308984807942	0.201503159207987	Gene	Caudate
ENSG00000282100.1	ENSG00000282100.1	ENSG00000282100	HSP90AB4P	0.103752588086309	0.817201154307044	2.51430303399359	0.012336577952192	0.201503159207987	Gene	Caudate
ENSG00000248774.1	ENSG00000248774.1	ENSG00000248774		-0.131716311941863	-0.11746333175233	-2.51387493777414	0.0123513128830832	0.201552786802276	Gene	Caudate
ENSG00000241058.3	ENSG00000241058.3	ENSG00000241058	NSUN6	0.0478131486456673	3.77942930089213	2.51347648462644	0.0123650415697708	0.201552786802276	Gene	Caudate
ENSG00000165006.13	ENSG00000165006.13	ENSG00000165006	UBAP1	-0.0356846111395209	5.76050290881946	-2.51328988599001	0.0123714754821412	0.201552786802276	Gene	Caudate
ENSG00000250140.1	ENSG00000250140.1	ENSG00000250140		0.232375157620171	-1.69642313036492	2.5132184124541	0.0123739406747651	0.201552786802276	Gene	Caudate
ENSG00000236088.9	ENSG00000236088.9	ENSG00000236088	COX10-AS1	0.061152848000833	2.90209727733001	2.5123267331853	0.0124047323086401	0.20168743205132	Gene	Caudate
ENSG00000128274.15	ENSG00000128274.15	ENSG00000128274	A4GALT	-0.143223646108841	0.849233411810941	-2.51224012198646	0.0124077268098199	0.20168743205132	Gene	Caudate
ENSG00000221265.1	ENSG00000221265.1	ENSG00000221265	MIR1255A	0.186954890097285	-0.759765163092278	2.5121834481026	0.0124096866042173	0.20168743205132	Gene	Caudate
ENSG00000153208.16	ENSG00000153208.16	ENSG00000153208	MERTK	-0.0761685629444671	5.45942668036381	-2.51147859573374	0.0124340835502989	0.20168743205132	Gene	Caudate
ENSG00000149557.12	ENSG00000149557.12	ENSG00000149557	FEZ1	0.0536046306470537	8.1105402536993	2.51124002497194	0.0124423508176281	0.20168743205132	Gene	Caudate
ENSG00000261121.1	ENSG00000261121.1	ENSG00000261121		0.18631409026946	0.821373554085351	2.5110611774749	0.0124485516807302	0.20168743205132	Gene	Caudate
ENSG00000049323.15	ENSG00000049323.15	ENSG00000049323	LTBP1	0.0855067123766045	4.99035301787804	2.51095505841308	0.0124522322580052	0.20168743205132	Gene	Caudate
ENSG00000247324.2	ENSG00000247324.2	ENSG00000247324		0.192077822747547	-0.99030713381641	2.51068511841004	0.0124615990750123	0.20168743205132	Gene	Caudate
ENSG00000197385.5	ENSG00000197385.5	ENSG00000197385	ZNF860	-0.147003316918135	-0.175221693710157	-2.51032697594435	0.0124740361530509	0.20168743205132	Gene	Caudate
ENSG00000170006.11	ENSG00000170006.11	ENSG00000170006	TMEM154	-0.134474841016105	0.873204710791679	-2.51020602158316	0.0124782389815214	0.20168743205132	Gene	Caudate
ENSG00000260589.1	ENSG00000260589.1	ENSG00000260589	STAM-AS1	0.153347977042626	-0.602259137379013	2.51017020388175	0.0124794837888398	0.20168743205132	Gene	Caudate
ENSG00000183722.7	ENSG00000183722.7	ENSG00000183722	LHFP	-0.0709681239872933	4.72036972506737	-2.50990777647058	0.0124886075512905	0.20168743205132	Gene	Caudate
ENSG00000276410.3	ENSG00000276410.3	ENSG00000276410	HIST1H2BB	-0.164873883445457	-0.0806632228414595	-2.50949612768393	0.012502931210904	0.20168743205132	Gene	Caudate
ENSG00000253877.5	ENSG00000253877.5	ENSG00000253877	LINC01608	0.139748353856272	2.00372042954925	2.50938099219143	0.0125069400582266	0.20168743205132	Gene	Caudate
ENSG00000061936.9	ENSG00000061936.9	ENSG00000061936	SFSWAP	0.0510936371858635	5.36694571579952	2.50926415317795	0.0125110093877202	0.20168743205132	Gene	Caudate
ENSG00000161653.10	ENSG00000161653.10	ENSG00000161653	NAGS	-0.287889079418413	-1.376171095601	-2.50898727488572	0.0125206573476238	0.201704526598757	Gene	Caudate
ENSG00000230951.1	ENSG00000230951.1	ENSG00000230951	GPS2P2	0.181159614604245	-1.05843219465347	2.50872639931368	0.0125297537357674	0.201712718125912	Gene	Caudate
ENSG00000257613.1	ENSG00000257613.1	ENSG00000257613	LINC01481	-0.168561620702781	-0.710334348501601	-2.50667970209168	0.0126013234524431	0.202479178248007	Gene	Caudate
ENSG00000075151.20	ENSG00000075151.20	ENSG00000075151	EIF4G3	0.0330703633214866	7.55997049554898	2.50666844465426	0.0126017181096327	0.202479178248007	Gene	Caudate
ENSG00000170390.15	ENSG00000170390.15	ENSG00000170390	DCLK2	0.0467928589456051	6.62157964759373	2.50662545219711	0.0126032254171741	0.202479178248007	Gene	Caudate
ENSG00000258227.6	ENSG00000258227.6	ENSG00000258227	CLEC5A	-0.382735944683802	-1.36109523255296	-2.50608903424334	0.0126220456075234	0.202592153808724	Gene	Caudate
ENSG00000168003.16	ENSG00000168003.16	ENSG00000168003	SLC3A2	-0.0935607915342607	5.95386477710346	-2.50592464883894	0.0126278180569736	0.202592153808724	Gene	Caudate
ENSG00000132429.9	ENSG00000132429.9	ENSG00000132429	POPDC3	-0.161008683278604	1.40287584892991	-2.50557965421123	0.0126399402902157	0.202592153808724	Gene	Caudate
ENSG00000068796.16	ENSG00000068796.16	ENSG00000068796	KIF2A	0.0460216992387081	6.6250611035207	2.50544259935224	0.0126447589187495	0.202592153808724	Gene	Caudate
ENSG00000172575.11	ENSG00000172575.11	ENSG00000172575	RASGRP1	0.0862545959304618	6.23572828692773	2.50501020590433	0.0126599718787562	0.202606495049163	Gene	Caudate
ENSG00000019144.17	ENSG00000019144.17	ENSG00000019144	PHLDB1	0.0881985524983556	7.80222791461049	2.50492686505557	0.0126629059405727	0.202606495049163	Gene	Caudate
ENSG00000125945.14	ENSG00000125945.14	ENSG00000125945	ZNF436	0.0572876174367355	5.29939004809489	2.50463525519684	0.0126731769878407	0.202632798563923	Gene	Caudate
ENSG00000095397.13	ENSG00000095397.13	ENSG00000095397	WHRN	0.0943512712104509	4.49078855117626	2.50426493807423	0.0126862309226984	0.202694696827903	Gene	Caudate
ENSG00000174326.11	ENSG00000174326.11	ENSG00000174326	SLC16A11	-0.138772212639063	-0.154335408040454	-2.50403598393895	0.0126943076904737	0.202694696827903	Gene	Caudate
ENSG00000153291.15	ENSG00000153291.15	ENSG00000153291	SLC25A27	0.0601735835215857	5.83228977072404	2.5035966290778	0.012709819519423	0.202804511462098	Gene	Caudate
ENSG00000279437.1	ENSG00000279437.1	ENSG00000279437		-0.120730312810636	-0.162522757540538	-2.50327915872357	0.0127210385831171	0.202845725892908	Gene	Caudate
ENSG00000137845.14	ENSG00000137845.14	ENSG00000137845	ADAM10	0.0406994522723698	7.08531486337763	2.50219147118141	0.0127595430487622	0.203321673764808	Gene	Caudate
ENSG00000105552.14	ENSG00000105552.14	ENSG00000105552	BCAT2	-0.0647839369257027	3.01130214041356	-2.50101576801308	0.0128012797185622	0.203848446121756	Gene	Caudate
ENSG00000112619.7	ENSG00000112619.7	ENSG00000112619	PRPH2	0.157750034607105	0.819110229427524	2.50027699094082	0.0128275678157197	0.204128667246358	Gene	Caudate
ENSG00000111912.19	ENSG00000111912.19	ENSG00000111912	NCOA7	0.0614591929972795	7.26021530172868	2.49984077310911	0.0128431123766463	0.20417190247948	Gene	Caudate
ENSG00000207245.1	ENSG00000207245.1	ENSG00000207245	SNORD116-29	-0.182640786187886	-1.36582335360978	-2.49971296544002	0.0128476699533664	0.20417190247948	Gene	Caudate
ENSG00000163623.9	ENSG00000163623.9	ENSG00000163623	NKX6-1	-0.232721464068653	-2.10842785197409	-2.49849419844048	0.0128912029813642	0.204576995528554	Gene	Caudate
ENSG00000225764.1	ENSG00000225764.1	ENSG00000225764	P3H2-AS1	-0.194675762031733	-1.43872174687588	-2.49823961188308	0.0129003130609449	0.204576995528554	Gene	Caudate
ENSG00000198482.10	ENSG00000198482.10	ENSG00000198482	ZNF808	0.0490984931701541	5.25387215674787	2.49817804046857	0.0129025171798959	0.204576995528554	Gene	Caudate
ENSG00000066056.13	ENSG00000066056.13	ENSG00000066056	TIE1	-0.128730206171329	3.64514194205569	-2.49802491600574	0.0129080001436187	0.204576995528554	Gene	Caudate
ENSG00000112977.15	ENSG00000112977.15	ENSG00000112977	DAP	-0.0579875328907282	4.65346680409834	-2.49701035325394	0.0129443811414824	0.204774396018085	Gene	Caudate
ENSG00000133872.13	ENSG00000133872.13	ENSG00000133872	SARAF	-0.0362404696043394	8.26086813846803	-2.4968329041023	0.0129507536027357	0.204774396018085	Gene	Caudate
ENSG00000179083.6	ENSG00000179083.6	ENSG00000179083	FAM133A	-0.070325555753609	3.06406119553192	-2.49677878366985	0.0129526977018139	0.204774396018085	Gene	Caudate
ENSG00000174292.12	ENSG00000174292.12	ENSG00000174292	TNK1	0.0881068308859512	1.91955365659597	2.4966307713161	0.0129580158840603	0.204774396018085	Gene	Caudate
ENSG00000157680.15	ENSG00000157680.15	ENSG00000157680	DGKI	0.0683604988551199	8.52341111843004	2.4964629930267	0.0129640466143942	0.204774396018085	Gene	Caudate
ENSG00000158769.17	ENSG00000158769.17	ENSG00000158769	F11R	-0.118435847747721	2.44367788355498	-2.49594489331343	0.0129826852585351	0.204865920451363	Gene	Caudate
ENSG00000225091.3	ENSG00000225091.3	ENSG00000225091	SNORA71A	0.175430222742547	-0.170824628002618	2.49581712912959	0.0129872852329734	0.204865920451363	Gene	Caudate
ENSG00000079332.14	ENSG00000079332.14	ENSG00000079332	SAR1A	-0.0307511477935903	6.46979666227009	-2.49493253095357	0.0130191736998718	0.204970640498839	Gene	Caudate
ENSG00000270096.1	ENSG00000270096.1	ENSG00000270096		-0.118095812544171	0.65382131191006	-2.49486392909878	0.013021649598711	0.204970640498839	Gene	Caudate
ENSG00000245685.6	ENSG00000245685.6	ENSG00000245685		0.176147642557395	0.492936383727773	2.494711204756	0.0130271630506856	0.204970640498839	Gene	Caudate
ENSG00000203668.2	ENSG00000203668.2	ENSG00000203668	CHML	-0.0598704328424286	4.22161529015947	-2.49466503252096	0.0130288303075939	0.204970640498839	Gene	Caudate
ENSG00000134318.13	ENSG00000134318.13	ENSG00000134318	ROCK2	0.047775977089725	8.02173992318985	2.49428740865798	0.0130424732345066	0.20503213554184	Gene	Caudate
ENSG00000140374.15	ENSG00000140374.15	ENSG00000140374	ETFA	-0.0466482864407749	5.37548596309317	-2.49404917505228	0.0130510867457576	0.20503213554184	Gene	Caudate
ENSG00000153767.9	ENSG00000153767.9	ENSG00000153767	GTF2E1	0.0415052377438051	3.55999880942664	2.49383245269408	0.0130589268890749	0.20503213554184	Gene	Caudate
ENSG00000225988.1	ENSG00000225988.1	ENSG00000225988	LAMP5-AS1	0.152554532345646	0.0363151928624253	2.49337729758916	0.0130754061853681	0.205153734456864	Gene	Caudate
ENSG00000205560.12	ENSG00000205560.12	ENSG00000205560	CPT1B	0.145993341559469	-0.386591906208459	2.49291099220747	0.0130923083325915	0.205281801145466	Gene	Caudate
ENSG00000213398.7	ENSG00000213398.7	ENSG00000213398	LCAT	0.0953569058483864	1.4538972470475	2.49257478305796	0.0131045069207821	0.205335996367798	Gene	Caudate
ENSG00000164236.11	ENSG00000164236.11	ENSG00000164236	ANKRD33B	0.0812594580385139	6.54291046709575	2.49210108022299	0.0131217112806748	0.205468503040326	Gene	Caudate
ENSG00000158315.10	ENSG00000158315.10	ENSG00000158315	RHBDL2	0.137699839365937	2.6939605673253	2.49141491193692	0.0131466677093499	0.205637040791287	Gene	Caudate
ENSG00000132639.12	ENSG00000132639.12	ENSG00000132639	SNAP25	0.103198935911243	9.43143430484159	2.4913238057879	0.0131499844715818	0.205637040791287	Gene	Caudate
ENSG00000270000.1	ENSG00000270000.1	ENSG00000270000		-0.242265990901152	-2.27951853129435	-2.49079187000342	0.0131693646783862	0.205803085539544	Gene	Caudate
ENSG00000253719.3	ENSG00000253719.3	ENSG00000253719	ATXN7L3B	-0.030647716842963	7.25294191475919	-2.49027432780969	0.013188244808744	0.205961099779109	Gene	Caudate
ENSG00000117266.15	ENSG00000117266.15	ENSG00000117266	CDK18	0.124684858839387	6.10053277488129	2.48989291187463	0.0132021743772673	0.206041642374255	Gene	Caudate
ENSG00000078269.13	ENSG00000078269.13	ENSG00000078269	SYNJ2	0.111308678404185	6.79987814230708	2.48921484066536	0.013226970245435	0.206291551875683	Gene	Caudate
ENSG00000230732.4	ENSG00000230732.4	ENSG00000230732		-0.109855422808955	0.288713961926102	-2.48877857345994	0.0132429456124632	0.206353556241645	Gene	Caudate
ENSG00000144227.4	ENSG00000144227.4	ENSG00000144227	NXPH2	0.16099314156314	-0.578682465967361	2.48808161771529	0.0132685024865238	0.206353556241645	Gene	Caudate
ENSG00000225513.1	ENSG00000225513.1	ENSG00000225513		-0.186428172801529	-2.04109477373688	-2.48775006616568	0.0132806756046443	0.206353556241645	Gene	Caudate
ENSG00000072954.6	ENSG00000072954.6	ENSG00000072954	TMEM38A	0.0501005132812944	5.2524669428214	2.48770259706454	0.0132824192726285	0.206353556241645	Gene	Caudate
ENSG00000198727.2	ENSG00000198727.2	ENSG00000198727	MT-CYB	-0.104696673868318	10.1264555495218	-2.4875375818678	0.0132884823062776	0.206353556241645	Gene	Caudate
ENSG00000261959.1	ENSG00000261959.1	ENSG00000261959		-0.168756202457056	-0.656663446677161	-2.48749420666503	0.0132900764174867	0.206353556241645	Gene	Caudate
ENSG00000129422.14	ENSG00000129422.14	ENSG00000129422	MTUS1	0.0632717666991665	7.48249930222375	2.4874297872434	0.0132924442521121	0.206353556241645	Gene	Caudate
ENSG00000138814.16	ENSG00000138814.16	ENSG00000138814	PPP3CA	0.0821847958825955	9.95942709639176	2.48618749483439	0.0133381798984047	0.206855995659737	Gene	Caudate
ENSG00000185875.12	ENSG00000185875.12	ENSG00000185875	THNSL1	0.0643422406504898	4.39515711844593	2.48607243117076	0.0133424230851712	0.206855995659737	Gene	Caudate
ENSG00000186594.13	ENSG00000186594.13	ENSG00000186594	MIR22HG	-0.138582914712483	2.50253151815584	-2.48542449568231	0.0133663392832596	0.206890522871778	Gene	Caudate
ENSG00000237720.1	ENSG00000237720.1	ENSG00000237720		-0.117464539425267	3.57918129695984	-2.48530131775527	0.0133708902522439	0.206890522871778	Gene	Caudate
ENSG00000188242.4	ENSG00000188242.4	ENSG00000188242		-0.0541314403818294	2.84745096499808	-2.48529631335528	0.0133710751753814	0.206890522871778	Gene	Caudate
ENSG00000155011.8	ENSG00000155011.8	ENSG00000155011	DKK2	-0.169222696678715	-0.194296462825769	-2.48432859128127	0.0134068772246306	0.207307921166639	Gene	Caudate
ENSG00000099331.13	ENSG00000099331.13	ENSG00000099331	MYO9B	0.0778683379197095	6.03581208572202	2.4837634343913	0.0134278252054084	0.207387999857594	Gene	Caudate
ENSG00000196990.8	ENSG00000196990.8	ENSG00000196990	FAM163B	-0.0979193277205634	1.58960144946215	-2.48349089547344	0.0134379374473368	0.207387999857594	Gene	Caudate
ENSG00000133124.11	ENSG00000133124.11	ENSG00000133124	IRS4	-0.160323470844468	-0.105928516093236	-2.48347453740914	0.0134385446093008	0.207387999857594	Gene	Caudate
ENSG00000162398.11	ENSG00000162398.11	ENSG00000162398	LEXM	0.137120733770646	0.850339746257272	2.4828890433531	0.0134602924127616	0.207587227965165	Gene	Caudate
ENSG00000134684.10	ENSG00000134684.10	ENSG00000134684	YARS	0.0761181586275269	6.98016469519932	2.48144653495816	0.0135140067465816	0.208278865133667	Gene	Caudate
ENSG00000224093.5	ENSG00000224093.5	ENSG00000224093		-0.160783627758739	0.0514714131557415	-2.48043781459565	0.0135516811057594	0.208618696793611	Gene	Caudate
ENSG00000130559.18	ENSG00000130559.18	ENSG00000130559	CAMSAP1	0.0276179396854113	7.18456598325897	2.48036237531065	0.0135545024028134	0.208618696793611	Gene	Caudate
ENSG00000124664.10	ENSG00000124664.10	ENSG00000124664	SPDEF	-0.23955478402787	-1.45005330437622	-2.4800785981278	0.0135651198384561	0.208618696793611	Gene	Caudate
ENSG00000234231.3	ENSG00000234231.3	ENSG00000234231		0.138515096978718	1.05628571782212	2.47990591970009	0.013571584157895	0.208618696793611	Gene	Caudate
ENSG00000269743.2	ENSG00000269743.2	ENSG00000269743	SLC25A53	0.0660294118088966	3.14913287014973	2.47938209889213	0.01359121041914	0.208781220622224	Gene	Caudate
ENSG00000144278.14	ENSG00000144278.14	ENSG00000144278	GALNT13	0.0586766682899044	5.48168757929655	2.47914946352586	0.0135999347561309	0.208781220622224	Gene	Caudate
ENSG00000177697.17	ENSG00000177697.17	ENSG00000177697	CD151	-0.103489862685436	4.40749735237176	-2.47870170801285	0.0136167405514991	0.208793027958085	Gene	Caudate
ENSG00000227258.5	ENSG00000227258.5	ENSG00000227258	SMIM2-AS1	0.217833076500495	-0.21734376051065	2.47865532332785	0.0136184825796912	0.208793027958085	Gene	Caudate
ENSG00000082068.8	ENSG00000082068.8	ENSG00000082068	WDR70	0.0368345963459632	4.43317662900799	2.47811158056566	0.0136389181841757	0.20886442489969	Gene	Caudate
ENSG00000178977.3	ENSG00000178977.3	ENSG00000178977	LINC00324	-0.184095823978278	-0.316075392617869	-2.47805824400096	0.0136409242079412	0.20886442489969	Gene	Caudate
ENSG00000196967.10	ENSG00000196967.10	ENSG00000196967	ZNF585A	0.0470353936183183	4.23873404584704	2.47707371238494	0.0136780001187309	0.209295678689741	Gene	Caudate
ENSG00000176463.13	ENSG00000176463.13	ENSG00000176463	SLCO3A1	0.0755178520059884	5.2851159954085	2.47681719966729	0.0136876746458805	0.209307358126589	Gene	Caudate
ENSG00000204347.3	ENSG00000204347.3	ENSG00000204347	BTBD17	0.193596295535577	0.209796006279972	2.47627816334528	0.0137080244907504	0.209482159556763	Gene	Caudate
ENSG00000165379.13	ENSG00000165379.13	ENSG00000165379	LRFN5	-0.0742535782278922	4.13216908296657	-2.47588693450911	0.0137228110638985	0.209571772606533	Gene	Caudate
ENSG00000107130.9	ENSG00000107130.9	ENSG00000107130	NCS1	-0.0656689775068335	8.64702496100606	-2.4749600418116	0.0137578996179783	0.209971115157294	Gene	Caudate
ENSG00000183530.13	ENSG00000183530.13	ENSG00000183530	PRR14L	0.0321491152196083	6.71829067690041	2.47402394497717	0.0137934173156772	0.21037648435755	Gene	Caudate
ENSG00000103064.13	ENSG00000103064.13	ENSG00000103064	SLC7A6	-0.0491066882829352	4.12810766772855	-2.47321745733429	0.0138240824987699	0.210583134377874	Gene	Caudate
ENSG00000118482.11	ENSG00000118482.11	ENSG00000118482	PHF3	0.0368940753352093	7.47506211290088	2.47309970655187	0.0138285648042126	0.210583134377874	Gene	Caudate
ENSG00000132122.11	ENSG00000132122.11	ENSG00000132122	SPATA6	0.0506976954505008	4.75536576162744	2.47296056338103	0.01383386309371	0.210583134377874	Gene	Caudate
ENSG00000007384.15	ENSG00000007384.15	ENSG00000007384	RHBDF1	-0.101361698028901	2.36056520790667	-2.47263138315358	0.0138464047735212	0.210586646211269	Gene	Caudate
ENSG00000164867.10	ENSG00000164867.10	ENSG00000164867	NOS3	-0.180495103117882	2.29442826617829	-2.47248394957386	0.0138520252212369	0.210586646211269	Gene	Caudate
ENSG00000225630.1	ENSG00000225630.1	ENSG00000225630	MTND2P28	-0.180966310692902	5.5008207689819	-2.47208096869492	0.0138673979360614	0.210683986236876	Gene	Caudate
ENSG00000132874.14	ENSG00000132874.14	ENSG00000132874	SLC14A2	0.242150493142283	-1.2341926111482	2.47182578818837	0.0138771402535479	0.210695714463692	Gene	Caudate
ENSG00000138336.8	ENSG00000138336.8	ENSG00000138336	TET1	0.0517531189035339	4.87900356696647	2.47129250690967	0.0138975195303969	0.210868823468967	Gene	Caudate
ENSG00000183036.10	ENSG00000183036.10	ENSG00000183036	PCP4	0.108001635387107	7.92585127639213	2.47075560358873	0.0139180640158617	0.211044214076539	Gene	Caudate
ENSG00000216802.1	ENSG00000216802.1	ENSG00000216802		-0.199413680750579	-0.754723644004826	-2.47022414677696	0.0139384265965367	0.211057640436403	Gene	Caudate
ENSG00000258844.1	ENSG00000258844.1	ENSG00000258844		0.191571893896576	0.539438391955292	2.47022167352763	0.0139385214199029	0.211057640436403	Gene	Caudate
ENSG00000204652.6	ENSG00000204652.6	ENSG00000204652	RPS26P8	0.46038615952375	-2.63738195009667	2.46985555760184	0.0139525644623921	0.211057640436403	Gene	Caudate
ENSG00000113209.8	ENSG00000113209.8	ENSG00000113209	PCDHB5	-0.07574704482604	2.99440230400394	-2.46979489431304	0.0139548925237455	0.211057640436403	Gene	Caudate
ENSG00000132541.10	ENSG00000132541.10	ENSG00000132541	RIDA	-0.101205765452562	5.19699685131555	-2.46837767342058	0.0140093789456929	0.211649836180317	Gene	Caudate
ENSG00000068831.18	ENSG00000068831.18	ENSG00000068831	RASGRP2	0.0644300080463941	5.92346833145731	2.46830780973369	0.0140120697913996	0.211649836180317	Gene	Caudate
ENSG00000068001.13	ENSG00000068001.13	ENSG00000068001	HYAL2	-0.141251871520095	3.43639238806591	-2.4676547831115	0.0140372436957366	0.211858350977163	Gene	Caudate
ENSG00000137727.12	ENSG00000137727.12	ENSG00000137727	ARHGAP20	0.0775650197747401	6.01903953200519	2.46748192473112	0.0140439140187093	0.211858350977163	Gene	Caudate
ENSG00000183715.13	ENSG00000183715.13	ENSG00000183715	OPCML	0.0743069892993762	6.17950702834945	2.46604193368834	0.0140995901623518	0.212561728968754	Gene	Caudate
ENSG00000227199.1	ENSG00000227199.1	ENSG00000227199	ST7-AS1	-0.198438090464234	-1.06902625017355	-2.46561530779145	0.0141161228318714	0.212674466372672	Gene	Caudate
ENSG00000171649.11	ENSG00000171649.11	ENSG00000171649	ZIK1	-0.0595875748457714	3.02011697381058	-2.46481152040552	0.0141473179852209	0.213007823613377	Gene	Caudate
ENSG00000110318.13	ENSG00000110318.13	ENSG00000110318	CEP126	0.0615479727248009	6.42588934448577	2.46407643305788	0.0141759003243072	0.213301439344861	Gene	Caudate
ENSG00000066382.16	ENSG00000066382.16	ENSG00000066382	MPPED2	0.0484390012388459	5.25169353691334	2.46350606748826	0.0141981130317737	0.213498898137196	Gene	Caudate
ENSG00000072756.16	ENSG00000072756.16	ENSG00000072756	TRNT1	0.0556323135996753	4.48056809394555	2.46253192509275	0.0142361220022313	0.213600679626474	Gene	Caudate
ENSG00000010438.16	ENSG00000010438.16	ENSG00000010438	PRSS3	-0.160647773811698	1.55762170903049	-2.46241797301366	0.0142405740532493	0.213600679626474	Gene	Caudate
ENSG00000235272.1	ENSG00000235272.1	ENSG00000235272	FAM103A2P	0.332033381196333	-1.27019286209017	2.46240287618473	0.0142411639713423	0.213600679626474	Gene	Caudate
ENSG00000075239.13	ENSG00000075239.13	ENSG00000075239	ACAT1	-0.0385510153303465	5.42664101219924	-2.4624004738431	0.0142412578463495	0.213600679626474	Gene	Caudate
ENSG00000257057.2	ENSG00000257057.2	ENSG00000257057	C11orf97	-0.176183252542748	-0.180421630935329	-2.4620039094099	0.0142567616954221	0.21369675730828	Gene	Caudate
ENSG00000105227.14	ENSG00000105227.14	ENSG00000105227	PRX	-0.163315527429709	2.69620329197939	-2.46159465199254	0.0142727774543461	0.213800380642653	Gene	Caudate
ENSG00000258881.6	ENSG00000258881.6	ENSG00000258881		-0.297441721152591	-2.56564435972149	-2.46120872989151	0.0142878946113221	0.213890419777395	Gene	Caudate
ENSG00000245205.3	ENSG00000245205.3	ENSG00000245205	EEF1A1P4	0.210175168754414	-1.82525008985608	2.46061211844846	0.0143112926972219	0.214067146009982	Gene	Caudate
ENSG00000087258.13	ENSG00000087258.13	ENSG00000087258	GNAO1	0.058414250751099	8.32997214730881	2.46044309374834	0.0143179277240157	0.214067146009982	Gene	Caudate
ENSG00000100439.10	ENSG00000100439.10	ENSG00000100439	ABHD4	-0.0652873820702444	3.64794313382098	-2.45985633948074	0.0143409817786438	0.214275432580652	Gene	Caudate
ENSG00000236816.2	ENSG00000236816.2	ENSG00000236816	ANKRD20A7P	0.230564003233073	1.87957293784564	2.4596157452691	0.0143504444205768	0.214280507660845	Gene	Caudate
ENSG00000197565.15	ENSG00000197565.15	ENSG00000197565	COL4A6	0.115748147150571	0.417278625648801	2.45937241383511	0.0143600203415043	0.214287266697111	Gene	Caudate
ENSG00000182253.14	ENSG00000182253.14	ENSG00000182253	SYNM	0.0704520310374973	6.7643702009178	2.45883021185397	0.0143813781900514	0.214407127795947	Gene	Caudate
ENSG00000131848.9	ENSG00000131848.9	ENSG00000131848	ZSCAN5A	-0.0509116020405163	3.34973619381709	-2.45870512871529	0.0143863093241831	0.214407127795947	Gene	Caudate
ENSG00000259257.1	ENSG00000259257.1	ENSG00000259257		0.165451234066479	-1.62455990862105	2.45816986341214	0.0144074279244095	0.214585711533628	Gene	Caudate
ENSG00000009954.10	ENSG00000009954.10	ENSG00000009954	BAZ1B	0.0301582904061567	7.11415801083164	2.45775424853776	0.0144238447086227	0.214694083977269	Gene	Caudate
ENSG00000179362.14	ENSG00000179362.14	ENSG00000179362	HMGN2P46	0.162125883521782	-0.98248019834769	2.4564384233503	0.0144759290681849	0.215332882807807	Gene	Caudate
ENSG00000075651.15	ENSG00000075651.15	ENSG00000075651	PLD1	0.0974958873156193	5.59986494673282	2.45526781955354	0.0145224050036239	0.215887499193113	Gene	Caudate
ENSG00000249286.1	ENSG00000249286.1	ENSG00000249286	AMD1P3	0.157720403366304	-1.07732837878603	2.4549449263642	0.0145352479007688	0.215941747434066	Gene	Caudate
ENSG00000223361.5	ENSG00000223361.5	ENSG00000223361	FTH1P10	-0.0959184672231309	1.69815542781946	-2.45445384454989	0.0145547996796778	0.216095534055798	Gene	Caudate
ENSG00000106804.7	ENSG00000106804.7	ENSG00000106804	C5	0.0625159284247518	3.87097135132921	2.45337408260412	0.014597870869707	0.216428420978155	Gene	Caudate
ENSG00000262188.1	ENSG00000262188.1	ENSG00000262188		0.177336961468016	0.878561788000028	2.45329673606204	0.0146009605119093	0.216428420978155	Gene	Caudate
ENSG00000135114.12	ENSG00000135114.12	ENSG00000135114	OASL	-0.235035572230162	-0.58243124250937	-2.45283261513204	0.0146195121889027	0.216428420978155	Gene	Caudate
ENSG00000163464.7	ENSG00000163464.7	ENSG00000163464	CXCR1	-0.39618062264609	-2.4602164251775	-2.45279666559999	0.0146209500209662	0.216428420978155	Gene	Caudate
ENSG00000161714.11	ENSG00000161714.11	ENSG00000161714	PLCD3	0.0814627363019643	4.96402362104813	2.45273809376131	0.0146232929194624	0.216428420978155	Gene	Caudate
ENSG00000268027.5	ENSG00000268027.5	ENSG00000268027		-0.184894974235657	-1.18541516553354	-2.45195589043922	0.0146546132482277	0.216640214149161	Gene	Caudate
ENSG00000273108.1	ENSG00000273108.1	ENSG00000273108		0.112683014814365	1.75662294031971	2.45192004631888	0.0146560499098696	0.216640214149161	Gene	Caudate
ENSG00000168959.14	ENSG00000168959.14	ENSG00000168959	GRM5	0.073028640486167	7.44910019879478	2.45071043954266	0.0147046050698224	0.217161316454282	Gene	Caudate
ENSG00000113522.13	ENSG00000113522.13	ENSG00000113522	RAD50	0.0400695341128853	6.65490715624679	2.45053177795631	0.0147117888258709	0.217161316454282	Gene	Caudate
ENSG00000257267.2	ENSG00000257267.2	ENSG00000257267	ZNF271P	0.0554620287275017	5.63121721070704	2.45035151341272	0.0147190401820171	0.217161316454282	Gene	Caudate
ENSG00000117676.13	ENSG00000117676.13	ENSG00000117676	RPS6KA1	0.0756867970364917	3.72152337929423	2.44991419759842	0.0147366448761114	0.217260939703488	Gene	Caudate
ENSG00000140479.16	ENSG00000140479.16	ENSG00000140479	PCSK6	0.113384140366498	6.07685168788229	2.44968267505996	0.0147459726455853	0.217260939703488	Gene	Caudate
ENSG00000110013.12	ENSG00000110013.12	ENSG00000110013	SIAE	0.0531816537941245	5.22064733956162	2.44948014906069	0.0147541364619527	0.217260939703488	Gene	Caudate
ENSG00000178295.14	ENSG00000178295.14	ENSG00000178295	GEN1	-0.074485577559039	2.76356057647585	-2.44924215107047	0.0147637352638986	0.217260939703488	Gene	Caudate
ENSG00000148229.12	ENSG00000148229.12	ENSG00000148229	POLE3	-0.0402340034271978	4.43984303675206	-2.44901711979771	0.0147728161809344	0.217260939703488	Gene	Caudate
ENSG00000168646.12	ENSG00000168646.12	ENSG00000168646	AXIN2	-0.064046049384374	3.06545904406303	-2.44871501904781	0.0147850149316349	0.217260939703488	Gene	Caudate
ENSG00000273712.1	ENSG00000273712.1	ENSG00000273712		0.279854444890009	-2.32961304951277	2.44857822271647	0.0147905416632271	0.217260939703488	Gene	Caudate
ENSG00000112039.3	ENSG00000112039.3	ENSG00000112039	FANCE	-0.0924124663994914	0.943383222479374	-2.44822092639507	0.0148049854744068	0.217337186764292	Gene	Caudate
ENSG00000196839.12	ENSG00000196839.12	ENSG00000196839	ADA	0.133984475990131	2.04499447652718	2.4477222450226	0.0148251656813162	0.217497496266555	Gene	Caudate
ENSG00000226864.2	ENSG00000226864.2	ENSG00000226864	ATE1-AS1	0.298431132660496	0.725560682830033	2.44646315929477	0.0148762255967663	0.218110353818256	Gene	Caudate
ENSG00000164776.9	ENSG00000164776.9	ENSG00000164776	PHKG1	0.0810653031909731	3.1385700059843	2.44622734325664	0.0148858059612904	0.218114666512033	Gene	Caudate
ENSG00000127412.6	ENSG00000127412.6	ENSG00000127412	TRPV5	0.153526374369412	0.696054087958764	2.44506411551202	0.0149331436572965	0.218555722821742	Gene	Caudate
ENSG00000078900.14	ENSG00000078900.14	ENSG00000078900	TP73	0.171247199221625	-0.895570513328989	2.44497147943917	0.0149369192113276	0.218555722821742	Gene	Caudate
ENSG00000168528.11	ENSG00000168528.11	ENSG00000168528	SERINC2	-0.211526360400904	-1.68954633178493	-2.4448021681286	0.0149438219878967	0.218555722821742	Gene	Caudate
ENSG00000120685.19	ENSG00000120685.19	ENSG00000120685	PROSER1	0.0400673884532295	4.10557545813431	2.44404125699758	0.0149748789742229	0.218873651117952	Gene	Caudate
ENSG00000272267.2	ENSG00000272267.2	ENSG00000272267		-0.228915565935563	-1.90257987563088	-2.44266482364921	0.0150312038709251	0.219560271467841	Gene	Caudate
ENSG00000012171.18	ENSG00000012171.18	ENSG00000012171	SEMA3B	0.108227171553382	6.09960762677228	2.44161207216586	0.0150744097707357	0.219977522686373	Gene	Caudate
ENSG00000253878.5	ENSG00000253878.5	ENSG00000253878		0.133427057081654	-0.792378658699694	2.44151133283769	0.015078549957735	0.219977522686373	Gene	Caudate
ENSG00000259556.2	ENSG00000259556.2	ENSG00000259556		0.113394713202118	0.57944564896806	2.44128475145721	0.0150878656781228	0.219977522686373	Gene	Caudate
ENSG00000137936.16	ENSG00000137936.16	ENSG00000137936	BCAR3	-0.0908794401466105	4.27203502974918	-2.44059341602932	0.0151163208650907	0.220255672753878	Gene	Caudate
ENSG00000145708.10	ENSG00000145708.10	ENSG00000145708	CRHBP	0.175309102060055	1.65940174459187	2.43987530542754	0.0151459283418405	0.220432061850764	Gene	Caudate
ENSG00000039319.16	ENSG00000039319.16	ENSG00000039319	ZFYVE16	0.0825331286126823	7.23103414845693	2.43967695390421	0.015154115344676	0.220432061850764	Gene	Caudate
ENSG00000172508.10	ENSG00000172508.10	ENSG00000172508	CARNS1	0.179231878344582	6.82651001749688	2.43940529766383	0.0151653343643042	0.220432061850764	Gene	Caudate
ENSG00000170004.16	ENSG00000170004.16	ENSG00000170004	CHD3	0.0601493607351665	7.24648152015696	2.4393900059622	0.015165966108261	0.220432061850764	Gene	Caudate
ENSG00000021826.14	ENSG00000021826.14	ENSG00000021826	CPS1	0.179404784569257	3.73917912613002	2.43751803756317	0.0152434784516743	0.2214216585485	Gene	Caudate
ENSG00000197905.8	ENSG00000197905.8	ENSG00000197905	TEAD4	-0.216189971035711	-0.159696868261873	-2.43692143963358	0.0152682551805176	0.221644485587143	Gene	Caudate
ENSG00000072201.13	ENSG00000072201.13	ENSG00000072201	LNX1	0.0686483951861121	5.52306379385699	2.43613547522037	0.0153009506384124	0.221981920071051	Gene	Caudate
ENSG00000100346.17	ENSG00000100346.17	ENSG00000100346	CACNA1I	0.0811617734417943	5.79188087894407	2.43588185364314	0.0153115142803599	0.221990787145993	Gene	Caudate
ENSG00000178301.3	ENSG00000178301.3	ENSG00000178301	AQP11	-0.0734692934658101	1.52245172087984	-2.43566709387916	0.0153204643206597	0.221990787145993	Gene	Caudate
ENSG00000131127.13	ENSG00000131127.13	ENSG00000131127	ZNF141	0.0474292040478572	4.80207812688984	2.43501830570749	0.0153475304365193	0.222164182270599	Gene	Caudate
ENSG00000182199.10	ENSG00000182199.10	ENSG00000182199	SHMT2	-0.0905888057047317	3.63806292179697	-2.43459612048707	0.0153651658288642	0.222164182270599	Gene	Caudate
ENSG00000260019.1	ENSG00000260019.1	ENSG00000260019		0.254673628941596	-1.44205601866419	2.4344978455766	0.0153692735070252	0.222164182270599	Gene	Caudate
ENSG00000197860.9	ENSG00000197860.9	ENSG00000197860	SGTB	0.0598908958184929	6.81905089801314	2.43447411580766	0.0153702655053527	0.222164182270599	Gene	Caudate
ENSG00000196549.10	ENSG00000196549.10	ENSG00000196549	MME	0.0943054208555552	6.58887322755505	2.4329622504544	0.0154335842215804	0.222863038826664	Gene	Caudate
ENSG00000154864.11	ENSG00000154864.11	ENSG00000154864	PIEZO2	0.19827153726074	4.82529029598297	2.43286673767812	0.0154375921394322	0.222863038826664	Gene	Caudate
ENSG00000250072.5	ENSG00000250072.5	ENSG00000250072		0.167449720573866	1.38103430558422	2.43208137615819	0.0154705824530454	0.223202113425756	Gene	Caudate
ENSG00000163738.18	ENSG00000163738.18	ENSG00000163738	MTHFD2L	-0.0509219675375692	4.31766257889815	-2.43183819725074	0.0154808101776388	0.223212565655236	Gene	Caudate
ENSG00000237505.6	ENSG00000237505.6	ENSG00000237505	PKN2-AS1	-0.11674634380235	0.276631487510902	-2.43142179882663	0.015498337117486	0.223328185408289	Gene	Caudate
ENSG00000253558.1	ENSG00000253558.1	ENSG00000253558		0.167710982883098	-1.20638493389828	2.43038480884047	0.0155420620613055	0.223575067737159	Gene	Caudate
ENSG00000185475.9	ENSG00000185475.9	ENSG00000185475	TMEM179B	-0.0580724687140261	2.93561491938923	-2.43036091605443	0.0155430707897337	0.223575067737159	Gene	Caudate
ENSG00000175166.16	ENSG00000175166.16	ENSG00000175166	PSMD2	-0.0319416334562905	7.05587420449809	-2.43023868133983	0.0155482323163756	0.223575067737159	Gene	Caudate
ENSG00000225292.2	ENSG00000225292.2	ENSG00000225292		-0.103007339303494	0.465573075034831	-2.42991228642707	0.015562022204849	0.223575067737159	Gene	Caudate
ENSG00000159784.17	ENSG00000159784.17	ENSG00000159784	FAM131B	0.0657976904831714	6.64969970983374	2.4296578901753	0.0155727777062672	0.223575067737159	Gene	Caudate
ENSG00000180998.11	ENSG00000180998.11	ENSG00000180998	GPR137C	0.0689774979396667	4.84914623367449	2.4295778705074	0.0155761621780968	0.223575067737159	Gene	Caudate
ENSG00000265100.1	ENSG00000265100.1	ENSG00000265100		0.177567177498675	-1.38037606522401	2.42943749741835	0.0155821008977235	0.223575067737159	Gene	Caudate
ENSG00000273274.1	ENSG00000273274.1	ENSG00000273274	ZBTB8B	0.106106446118446	1.60591711089083	2.42913083200254	0.0155950818521247	0.223624714617037	Gene	Caudate
ENSG00000157014.10	ENSG00000157014.10	ENSG00000157014	TATDN2	0.0397985616173444	4.47595043592356	2.42884642515204	0.0156071291519379	0.223660921001048	Gene	Caudate
ENSG00000239919.1	ENSG00000239919.1	ENSG00000239919	SNRPGP3	0.141965020110407	-0.437137676652056	2.42797892952721	0.0156439265277769	0.224051552612453	Gene	Caudate
ENSG00000168348.3	ENSG00000168348.3	ENSG00000168348	INSM2	-0.11874827465916	0.942933948016729	-2.42679549103121	0.015694249113482	0.224635297487791	Gene	Caudate
ENSG00000001167.14	ENSG00000001167.14	ENSG00000001167	NFYA	0.0341839918709241	5.3128955445235	2.4264313194425	0.015709763283584	0.224720414132048	Gene	Caudate
ENSG00000275805.1	ENSG00000275805.1	ENSG00000275805		0.137276687389052	-0.177528390326506	2.42585610556779	0.0157342957138107	0.224934350411433	Gene	Caudate
ENSG00000189180.15	ENSG00000189180.15	ENSG00000189180	ZNF33A	0.0435568538484275	5.81477452462902	2.42472474226283	0.0157826462171494	0.225464631485042	Gene	Caudate
ENSG00000033030.13	ENSG00000033030.13	ENSG00000033030	ZCCHC8	0.0469327358827195	3.77674586011202	2.42453921566028	0.0157905874826675	0.225464631485042	Gene	Caudate
ENSG00000145864.12	ENSG00000145864.12	ENSG00000145864	GABRB2	0.0868013351822654	7.33628019084689	2.42339540352118	0.015839625098695	0.22602740845574	Gene	Caudate
ENSG00000164488.11	ENSG00000164488.11	ENSG00000164488	DACT2	0.0894230481231729	5.16550931973864	2.42270241212029	0.0158694004517481	0.226176773713004	Gene	Caudate
ENSG00000125675.17	ENSG00000125675.17	ENSG00000125675	GRIA3	0.0685548344140454	6.8807239050983	2.42259608578177	0.0158739732827312	0.226176773713004	Gene	Caudate
ENSG00000147117.7	ENSG00000147117.7	ENSG00000147117	ZNF157	0.0718143358662902	1.30409398710285	2.42241948580575	0.0158815709785377	0.226176773713004	Gene	Caudate
ENSG00000268518.1	ENSG00000268518.1	ENSG00000268518		0.238409034661866	0.431939665652258	2.42225593324902	0.015888610210595	0.226176773713004	Gene	Caudate
ENSG00000150361.11	ENSG00000150361.11	ENSG00000150361	KLHL1	-0.100575199193404	2.51028019982714	-2.4214936580908	0.0159214545550083	0.226289672913037	Gene	Caudate
ENSG00000263001.5	ENSG00000263001.5	ENSG00000263001	GTF2I	0.0423755922007496	6.27104242849687	2.42100911633207	0.0159423632736544	0.226289672913037	Gene	Caudate
ENSG00000147255.18	ENSG00000147255.18	ENSG00000147255	IGSF1	0.137169290509849	3.87137175149487	2.42091141046844	0.0159465823665809	0.226289672913037	Gene	Caudate
ENSG00000197261.11	ENSG00000197261.11	ENSG00000197261	C6orf141	0.083619919311898	4.74226283189775	2.42073608158396	0.0159541558149503	0.226289672913037	Gene	Caudate
ENSG00000133246.11	ENSG00000133246.11	ENSG00000133246	PRAM1	0.140606035740873	1.28049997262021	2.4205234473066	0.0159633449547244	0.226289672913037	Gene	Caudate
ENSG00000013563.13	ENSG00000013563.13	ENSG00000013563	DNASE1L1	-0.0650173187618193	3.62193372477044	-2.42031694798968	0.0159722734391356	0.226289672913037	Gene	Caudate
ENSG00000279932.1	ENSG00000279932.1	ENSG00000279932		-0.272913447667878	-2.69686461614957	-2.42015461192311	0.0159792955157687	0.226289672913037	Gene	Caudate
ENSG00000023902.13	ENSG00000023902.13	ENSG00000023902	PLEKHO1	-0.0621930538552667	4.79911582278814	-2.42005494392176	0.0159836081463974	0.226289672913037	Gene	Caudate
ENSG00000085433.15	ENSG00000085433.15	ENSG00000085433	WDR47	0.0448064809028394	7.0940567849981	2.41989017314121	0.0159907400249555	0.226289672913037	Gene	Caudate
ENSG00000264515.5	ENSG00000264515.5	ENSG00000264515		-0.113163744170421	1.30130169352508	-2.41984065498451	0.0159928838996782	0.226289672913037	Gene	Caudate
ENSG00000163798.13	ENSG00000163798.13	ENSG00000163798	SLC4A1AP	0.0404096127421672	5.28013176701356	2.41928103611378	0.0160171300821831	0.226496298236193	Gene	Caudate
ENSG00000175193.12	ENSG00000175193.12	ENSG00000175193	PARL	-0.0497661240942466	4.40294138799728	-2.41868040060868	0.0160431894532472	0.226728299565506	Gene	Caudate
ENSG00000203499.11	ENSG00000203499.11	ENSG00000203499	FAM83H-AS1	-0.118526139675471	0.972744649495772	-2.41827873789517	0.0160606369963543	0.22675854670404	Gene	Caudate
ENSG00000198618.5	ENSG00000198618.5	ENSG00000198618	PPIAP22	0.0679471183457858	5.27307722706941	2.41818668014299	0.0160646381861173	0.22675854670404	Gene	Caudate
ENSG00000170801.9	ENSG00000170801.9	ENSG00000170801	HTRA3	-0.206753030614587	-1.41326714280824	-2.41793525260178	0.0160755706926499	0.226776579236613	Gene	Caudate
ENSG00000171724.2	ENSG00000171724.2	ENSG00000171724	VAT1L	0.110115574493881	7.7764098852165	2.41743809662647	0.0160972072271842	0.226805695011553	Gene	Caudate
ENSG00000107443.15	ENSG00000107443.15	ENSG00000107443	CCNJ	-0.0595701805708327	2.5448227904589	-2.41716557654992	0.0161090783699251	0.226805695011553	Gene	Caudate
ENSG00000177932.6	ENSG00000177932.6	ENSG00000177932	ZNF354C	0.0512093500311631	4.50978770067402	2.41712370397646	0.0161109030496044	0.226805695011553	Gene	Caudate
ENSG00000261934.2	ENSG00000261934.2	ENSG00000261934	PCDHGA9	0.0622739778951166	3.30650344704916	2.41700080704309	0.0161162595782647	0.226805695011553	Gene	Caudate
ENSG00000047662.4	ENSG00000047662.4	ENSG00000047662	FAM184B	0.0915963489111282	3.38301212629621	2.41636600902282	0.0161439526209917	0.226955063715174	Gene	Caudate
ENSG00000188051.6	ENSG00000188051.6	ENSG00000188051	TMEM221	-0.163139644097639	-1.19393152703661	-2.41627379513592	0.016147978939619	0.226955063715174	Gene	Caudate
ENSG00000273271.1	ENSG00000273271.1	ENSG00000273271		-0.118797626228569	-0.285716948500128	-2.41609332948709	0.0161558611432123	0.226955063715174	Gene	Caudate
ENSG00000272744.1	ENSG00000272744.1	ENSG00000272744		0.12494141978312	-0.144006463405382	2.415594699215	0.0161776574843104	0.227125414818579	Gene	Caudate
ENSG00000275202.1	ENSG00000275202.1	ENSG00000275202		-0.237505540790596	-2.14977449793336	-2.41493384363118	0.0162065850671143	0.227395621300108	Gene	Caudate
ENSG00000196935.8	ENSG00000196935.8	ENSG00000196935	SRGAP1	0.0598341393201517	6.37832192869231	2.41448566267535	0.016226229220083	0.227535326520185	Gene	Caudate
ENSG00000114302.15	ENSG00000114302.15	ENSG00000114302	PRKAR2A	-0.0402452239388586	4.67873408430302	-2.41326474338903	0.0162798497529046	0.228151020880801	Gene	Caudate
ENSG00000271824.1	ENSG00000271824.1	ENSG00000271824		0.127387504874018	0.874879027329132	2.41277626288925	0.0163013466615789	0.228316058668555	Gene	Caudate
ENSG00000151611.13	ENSG00000151611.13	ENSG00000151611	MMAA	0.0567909302232799	3.39713549990914	2.41225524140279	0.0163243032184505	0.22850133134384	Gene	Caudate
ENSG00000092098.16	ENSG00000092098.16	ENSG00000092098	RNF31	-0.057970077237508	3.46887157147163	-2.41153517747492	0.0163560766563812	0.22872304845693	Gene	Caudate
ENSG00000257135.5	ENSG00000257135.5	ENSG00000257135		-0.135179211636364	-0.433256778838989	-2.41145498506955	0.0163596185885406	0.22872304845693	Gene	Caudate
ENSG00000272068.1	ENSG00000272068.1	ENSG00000272068		-0.162359025742133	-0.804915205125243	-2.4106646871941	0.0163945606081385	0.22898500231313	Gene	Caudate
ENSG00000277534.1	ENSG00000277534.1	ENSG00000277534		0.0813493767985197	3.31259882652832	2.41059029590659	0.0163978531118309	0.22898500231313	Gene	Caudate
ENSG00000198324.13	ENSG00000198324.13	ENSG00000198324	FAM109A	-0.0782219402368515	1.64614768241032	-2.40989675335168	0.016428576868736	0.229277726377225	Gene	Caudate
ENSG00000161328.10	ENSG00000161328.10	ENSG00000161328	LRRC56	-0.102585618869366	3.1276721469033	-2.40864594519861	0.0164841157115033	0.229720091960116	Gene	Caudate
ENSG00000134049.4	ENSG00000134049.4	ENSG00000134049	IER3IP1	-0.0647813473527371	3.37450050259095	-2.40857300599218	0.0164873594878374	0.229720091960116	Gene	Caudate
ENSG00000083099.10	ENSG00000083099.10	ENSG00000083099	LYRM2	0.0362128682755444	5.70547499777957	2.40849566122599	0.0164907998045603	0.229720091960116	Gene	Caudate
ENSG00000156345.17	ENSG00000156345.17	ENSG00000156345	CDK20	-0.0490417721535581	3.84889334633887	-2.40830248214643	0.0164993952289133	0.229720091960116	Gene	Caudate
ENSG00000213463.4	ENSG00000213463.4	ENSG00000213463	SYNJ2BP	0.0446881315348463	6.05111889818891	2.40583185804729	0.0166096734948557	0.23100918464688	Gene	Caudate
ENSG00000075340.22	ENSG00000075340.22	ENSG00000075340	ADD2	0.0756311294037746	8.17725134655812	2.40559140205082	0.0166204410602454	0.23100918464688	Gene	Caudate
ENSG00000113194.12	ENSG00000113194.12	ENSG00000113194	FAF2	-0.0368743131559756	5.41956323103315	-2.40556801831239	0.0166214885070345	0.23100918464688	Gene	Caudate
ENSG00000189056.13	ENSG00000189056.13	ENSG00000189056	RELN	0.0974992963731668	6.78301062592319	2.40476520125612	0.0166574850580408	0.2313725659629	Gene	Caudate
ENSG00000123179.13	ENSG00000123179.13	ENSG00000123179	EBPL	-0.100089411428947	1.71229299549928	-2.4044255000717	0.0166727371916636	0.2314475479656	Gene	Caudate
ENSG00000259287.2	ENSG00000259287.2	ENSG00000259287		-0.207084588887174	-2.1878241756835	-2.40314544768823	0.0167303204997782	0.23192184718688	Gene	Caudate
ENSG00000279010.2	ENSG00000279010.2	ENSG00000279010	MIR4534	0.121192270212469	6.08012934093983	2.40299265301533	0.0167372056836264	0.23192184718688	Gene	Caudate
ENSG00000112561.17	ENSG00000112561.17	ENSG00000112561	TFEB	0.0683536045878184	4.28540510613463	2.40286431307678	0.0167429908259454	0.23192184718688	Gene	Caudate
ENSG00000164182.10	ENSG00000164182.10	ENSG00000164182	NDUFAF2	-0.0545907742854532	3.62814552994424	-2.40267235711349	0.0167516468588041	0.23192184718688	Gene	Caudate
ENSG00000234492.4	ENSG00000234492.4	ENSG00000234492	RPL34-AS1	0.0999421122031377	0.678641165131316	2.40252182379932	0.0167584377442026	0.23192184718688	Gene	Caudate
ENSG00000236352.1	ENSG00000236352.1	ENSG00000236352		0.178431298816009	-1.00009033287296	2.40235096439301	0.0167661485236428	0.23192184718688	Gene	Caudate
ENSG00000259737.6	ENSG00000259737.6	ENSG00000259737		-0.275544698295386	-1.59194040454631	-2.40189368248218	0.0167868007590018	0.23207085122274	Gene	Caudate
ENSG00000237807.3	ENSG00000237807.3	ENSG00000237807		0.142291127776955	1.03635877417267	2.40110790924285	0.0168223410237058	0.232425379979295	Gene	Caudate
ENSG00000267890.1	ENSG00000267890.1	ENSG00000267890		0.120601620186377	0.20330492204093	2.40086113610589	0.0168335161654636	0.232443049790951	Gene	Caudate
ENSG00000119227.7	ENSG00000119227.7	ENSG00000119227	PIGZ	-0.077714406426343	2.68698511987702	-2.40042508318685	0.0168532788517309	0.232566215578074	Gene	Caudate
ENSG00000163046.15	ENSG00000163046.15	ENSG00000163046	ANKRD30BL	0.408479014552976	2.17882728071059	2.40009551362569	0.0168682290877861	0.232566215578074	Gene	Caudate
ENSG00000229509.1	ENSG00000229509.1	ENSG00000229509		0.186007689556674	-1.83831566835756	2.40000933564622	0.0168721402990905	0.232566215578074	Gene	Caudate
ENSG00000168314.17	ENSG00000168314.17	ENSG00000168314	MOBP	0.141310919458349	8.9854319110648	2.39907384406744	0.0169146492904796	0.233015414976414	Gene	Caudate
ENSG00000207493.1	ENSG00000207493.1	ENSG00000207493	SNORA46	0.21907882697567	-2.12311440263865	2.39874866857116	0.0169294474397909	0.233080334271049	Gene	Caudate
ENSG00000227745.1	ENSG00000227745.1	ENSG00000227745		0.421377263984723	0.544390028594166	2.39853431418531	0.0169392085575903	0.233080334271049	Gene	Caudate
ENSG00000168661.14	ENSG00000168661.14	ENSG00000168661	ZNF30	0.0501004339653457	3.12420272983784	2.39799775818183	0.0169636636076983	0.233129815572203	Gene	Caudate
ENSG00000223518.5	ENSG00000223518.5	ENSG00000223518	CSNK1A1P1	-0.214663911971647	-2.23352542712686	-2.39792147982955	0.0169671427324426	0.233129815572203	Gene	Caudate
ENSG00000100403.11	ENSG00000100403.11	ENSG00000100403	ZC3H7B	0.0484292302937563	7.4815390825791	2.39780227373193	0.0169725810894272	0.233129815572203	Gene	Caudate
ENSG00000115738.9	ENSG00000115738.9	ENSG00000115738	ID2	0.114614985644029	5.24090149243447	2.39613949597243	0.0170485997158192	0.233980547605862	Gene	Caudate
ENSG00000261302.5	ENSG00000261302.5	ENSG00000261302		0.147782786582873	-0.504552080378431	2.39598422193321	0.017055713799609	0.233980547605862	Gene	Caudate
ENSG00000175048.16	ENSG00000175048.16	ENSG00000175048	ZDHHC14	0.0591133164935199	4.62123929229753	2.39579466453994	0.017064402164886	0.233980547605862	Gene	Caudate
ENSG00000210112.1	ENSG00000210112.1	ENSG00000210112	MT-TM	-0.162678670983643	2.87655492176821	-2.39548585250897	0.0170785649172693	0.234038117139335	Gene	Caudate
ENSG00000111907.20	ENSG00000111907.20	ENSG00000111907	TPD52L1	-0.0599685367733545	6.83309396720901	-2.39491892322795	0.0171045924092342	0.234258114581978	Gene	Caudate
ENSG00000208772.1	ENSG00000208772.1	ENSG00000208772	SNORD94	0.127794576591425	2.60682088012822	2.39388436675609	0.0171521785350036	0.23477294255837	Gene	Caudate
ENSG00000177465.4	ENSG00000177465.4	ENSG00000177465	ACOT4	-0.130474252831583	0.57486958600234	-2.39346263840876	0.0171716100515805	0.234902024980503	Gene	Caudate
ENSG00000170439.6	ENSG00000170439.6	ENSG00000170439	METTL7B	-0.208210963891837	-0.675183095331422	-2.39311674417155	0.0171875619114585	0.234983384270277	Gene	Caudate
ENSG00000270111.2	ENSG00000270111.2	ENSG00000270111		0.111102014794463	2.08338470227332	2.3924424929548	0.0172186943700503	0.235184434957197	Gene	Caudate
ENSG00000264529.1	ENSG00000264529.1	ENSG00000264529		0.121123813896946	-0.220264657919229	2.39236461551791	0.0172222934318111	0.235184434957197	Gene	Caudate
ENSG00000177575.12	ENSG00000177575.12	ENSG00000177575	CD163	-0.275242569506213	2.87086577202509	-2.39173608195253	0.0172513650126153	0.235276494968516	Gene	Caudate
ENSG00000185339.8	ENSG00000185339.8	ENSG00000185339	TCN2	-0.0947145718626113	3.74533846554029	-2.39164287030085	0.0172556800111154	0.235276494968516	Gene	Caudate
ENSG00000171503.11	ENSG00000171503.11	ENSG00000171503	ETFDH	-0.0588121703925048	4.51483264648505	-2.39156931960883	0.0172590855258325	0.235276494968516	Gene	Caudate
ENSG00000184898.6	ENSG00000184898.6	ENSG00000184898	RBM43	-0.0808627674519116	2.79756947544937	-2.39032422767309	0.0173168251482619	0.235916508527597	Gene	Caudate
ENSG00000171617.13	ENSG00000171617.13	ENSG00000171617	ENC1	0.0961026329663562	7.74110135621682	2.39009214169569	0.0173276066384642	0.235916508527597	Gene	Caudate
ENSG00000169006.6	ENSG00000169006.6	ENSG00000169006	NTSR2	-0.113378128892344	4.51644259234224	-2.38990795606104	0.0173361671372034	0.235916508527597	Gene	Caudate
ENSG00000215440.11	ENSG00000215440.11	ENSG00000215440	NPEPL1	-0.0803817194823455	2.3156490020753	-2.38966768603596	0.0173473398982106	0.235931858441906	Gene	Caudate
ENSG00000179954.15	ENSG00000179954.15	ENSG00000179954	SSC5D	0.0950731882631762	1.95080235249111	2.38805267500813	0.0174226039378609	0.236818357229443	Gene	Caudate
ENSG00000137731.13	ENSG00000137731.13	ENSG00000137731	FXYD2	-0.215471168694675	-1.25077919254531	-2.38767934452223	0.0174400430346098	0.236826740855384	Gene	Caudate
ENSG00000278571.1	ENSG00000278571.1	ENSG00000278571	MIR7161	-0.146593963971676	-0.495277900836433	-2.38754085759452	0.0174465159727951	0.236826740855384	Gene	Caudate
ENSG00000231793.4	ENSG00000231793.4	ENSG00000231793	DOC2GP	0.195577967644169	-1.06257020939044	2.38739214187169	0.0174534693639591	0.236826740855384	Gene	Caudate
ENSG00000101331.15	ENSG00000101331.15	ENSG00000101331	CCM2L	-0.106628649179055	1.28762941863024	-2.38682947846636	0.0174797994803027	0.236903357312029	Gene	Caudate
ENSG00000196510.12	ENSG00000196510.12	ENSG00000196510	ANAPC7	0.031980561406508	5.41633897940812	2.38663468932438	0.0174889228794249	0.236903357312029	Gene	Caudate
ENSG00000188379.6	ENSG00000188379.6	ENSG00000188379	IFNA2	0.192378152326648	-0.660733464677378	2.38662505539009	0.0174893742157296	0.236903357312029	Gene	Caudate
ENSG00000250366.2	ENSG00000250366.2	ENSG00000250366	TUNAR	0.0866344242586548	6.7504126260375	2.38592554881167	0.0175221725260915	0.237070826760183	Gene	Caudate
ENSG00000147118.11	ENSG00000147118.11	ENSG00000147118	ZNF182	0.0465516630578681	3.30756348576129	2.38566161110039	0.0175345620387178	0.237070826760183	Gene	Caudate
ENSG00000099957.16	ENSG00000099957.16	ENSG00000099957	P2RX6	0.105773045696184	1.2095481553825	2.38520435561045	0.017556044339786	0.237070826760183	Gene	Caudate
ENSG00000144339.11	ENSG00000144339.11	ENSG00000144339	TMEFF2	0.0835330247375391	4.82081555303313	2.38520253214054	0.0175561300544978	0.237070826760183	Gene	Caudate
ENSG00000144369.12	ENSG00000144369.12	ENSG00000144369	FAM171B	-0.0747783876873698	8.82533860382699	-2.38514290891414	0.0175589329291792	0.237070826760183	Gene	Caudate
ENSG00000011304.18	ENSG00000011304.18	ENSG00000011304	PTBP1	-0.055249641498986	4.44723464140538	-2.38507135288644	0.0175622972821321	0.237070826760183	Gene	Caudate
ENSG00000227541.1	ENSG00000227541.1	ENSG00000227541	SFR1P1	0.189960893481463	-1.75081755642842	2.38384201811537	0.0176201856287358	0.237715634720131	Gene	Caudate
ENSG00000119812.18	ENSG00000119812.18	ENSG00000119812	FAM98A	0.0492071040836229	5.02967924491548	2.38341191628631	0.0176404783766478	0.237852787664009	Gene	Caudate
ENSG00000126522.16	ENSG00000126522.16	ENSG00000126522	ASL	-0.0664255490822442	2.4851170447308	-2.3825749150126	0.0176800281123733	0.238176832971912	Gene	Caudate
ENSG00000080031.9	ENSG00000080031.9	ENSG00000080031	PTPRH	0.209243318170395	1.86671595450162	2.38229852909126	0.0176931049416707	0.238176832971912	Gene	Caudate
ENSG00000116396.14	ENSG00000116396.14	ENSG00000116396	KCNC4	-0.0734045850666141	3.01981879643674	-2.38201162971865	0.0177066882018076	0.238176832971912	Gene	Caudate
ENSG00000179859.8	ENSG00000179859.8	ENSG00000179859		-0.0557020716313031	2.367600458575	-2.38189683471006	0.017712125744687	0.238176832971912	Gene	Caudate
ENSG00000108984.13	ENSG00000108984.13	ENSG00000108984	MAP2K6	0.0672182434192837	3.53552946296723	2.38183166790961	0.0177152131812811	0.238176832971912	Gene	Caudate
ENSG00000182150.15	ENSG00000182150.15	ENSG00000182150	ERCC6L2	0.0356227007615582	6.26780640153734	2.38150480299075	0.0177307063511964	0.238248759025687	Gene	Caudate
ENSG00000102606.17	ENSG00000102606.17	ENSG00000102606	ARHGEF7	0.0329698868024681	7.28167118052829	2.38082412572479	0.0177630082455972	0.238546333717889	Gene	Caudate
ENSG00000179399.14	ENSG00000179399.14	ENSG00000179399	GPC5	-0.0672283484617942	5.44939311737287	-2.38047667255337	0.0177795167661297	0.23863159417306	Gene	Caudate
ENSG00000129219.13	ENSG00000129219.13	ENSG00000129219	PLD2	0.0629363500278511	4.19965370021311	2.37983194625801	0.017810185367423	0.238906701262153	Gene	Caudate
ENSG00000108379.9	ENSG00000108379.9	ENSG00000108379	WNT3	-0.0892396531396731	1.5973040371954	-2.37929180644762	0.0178359147709481	0.239012183698967	Gene	Caudate
ENSG00000197062.11	ENSG00000197062.11	ENSG00000197062	ZSCAN26	0.0434236730651904	4.35975771141568	2.3792396532917	0.0178384008014428	0.239012183698967	Gene	Caudate
ENSG00000080819.6	ENSG00000080819.6	ENSG00000080819	CPOX	0.0721483381489873	5.06238307055551	2.37873564094985	0.0178624417127017	0.239197851167582	Gene	Caudate
ENSG00000169715.14	ENSG00000169715.14	ENSG00000169715	MT1E	-0.139571979586745	4.87599459237156	-2.37813500366971	0.0178911287555608	0.239348053566362	Gene	Caudate
ENSG00000274353.1	ENSG00000274353.1	ENSG00000274353		0.141393614846456	2.41825692930592	2.37803994413529	0.0178956726069715	0.239348053566362	Gene	Caudate
ENSG00000280913.2	ENSG00000280913.2	ENSG00000280913		0.356999255480557	-2.19809676283306	2.37786099849676	0.0179042289729265	0.239348053566362	Gene	Caudate
ENSG00000223797.5	ENSG00000223797.5	ENSG00000223797	ENTPD3-AS1	0.074920378346572	2.41332935868041	2.3775921722992	0.0179170897809486	0.239383734229193	Gene	Caudate
ENSG00000163380.15	ENSG00000163380.15	ENSG00000163380	LMOD3	0.195687880747356	-1.29461922604345	2.37702176671409	0.0179444052417978	0.239596100370872	Gene	Caudate
ENSG00000112290.12	ENSG00000112290.12	ENSG00000112290	WASF1	0.0752223709626772	6.81529418717648	2.37683439038033	0.0179533862675722	0.239596100370872	Gene	Caudate
ENSG00000156218.12	ENSG00000156218.12	ENSG00000156218	ADAMTSL3	0.0951747984710356	3.61017892872643	2.37442015175802	0.0180694558005988	0.240897830225182	Gene	Caudate
ENSG00000152822.13	ENSG00000152822.13	ENSG00000152822	GRM1	0.0783707426402493	4.66632700419514	2.37418172323908	0.0180809544658934	0.240897830225182	Gene	Caudate
ENSG00000204231.10	ENSG00000204231.10	ENSG00000204231	RXRB	0.0388019071447637	5.19019674138054	2.3739599010908	0.0180916580341632	0.240897830225182	Gene	Caudate
ENSG00000237863.2	ENSG00000237863.2	ENSG00000237863		-0.17436665128571	-1.15814248871008	-2.37394724298646	0.0180922689927541	0.240897830225182	Gene	Caudate
ENSG00000250461.1	ENSG00000250461.1	ENSG00000250461		0.0761395700474369	2.75049344125324	2.37374136730713	0.0181022083765091	0.240897830225182	Gene	Caudate
ENSG00000180720.7	ENSG00000180720.7	ENSG00000180720	CHRM4	0.0798257127685203	4.46442984603854	2.37292085175872	0.0181418694059492	0.240900125483022	Gene	Caudate
ENSG00000138629.15	ENSG00000138629.15	ENSG00000138629	UBL7	0.0424668960759464	4.81499322004413	2.37278729688224	0.0181483322345298	0.240900125483022	Gene	Caudate
ENSG00000279495.1	ENSG00000279495.1	ENSG00000279495		0.0854443681888182	2.54659126070956	2.3726047920562	0.0181571670634672	0.240900125483022	Gene	Caudate
ENSG00000143869.6	ENSG00000143869.6	ENSG00000143869	GDF7	-0.199484495139382	0.0379839333797327	-2.37254825124716	0.0181599048998927	0.240900125483022	Gene	Caudate
ENSG00000236427.1	ENSG00000236427.1	ENSG00000236427		0.203150609654211	-1.53343408556898	2.3724720231085	0.0181635966167071	0.240900125483022	Gene	Caudate
ENSG00000227374.1	ENSG00000227374.1	ENSG00000227374		0.141177096517512	-0.720135586697609	2.37246537341326	0.0181639186916908	0.240900125483022	Gene	Caudate
ENSG00000156709.13	ENSG00000156709.13	ENSG00000156709	AIFM1	0.0393583130624084	4.06118524778631	2.37145813704751	0.0182127617416979	0.241335429265705	Gene	Caudate
ENSG00000144118.13	ENSG00000144118.13	ENSG00000144118	RALB	-0.0476755526348831	5.24865092260742	-2.37114457306791	0.0182279906778496	0.241335429265705	Gene	Caudate
ENSG00000162999.12	ENSG00000162999.12	ENSG00000162999	DUSP19	0.0743031669384934	4.55928990880864	2.37099815741918	0.018235105514081	0.241335429265705	Gene	Caudate
ENSG00000111877.17	ENSG00000111877.17	ENSG00000111877	MCM9	-0.0395033666223911	3.99773913293916	-2.37094189710981	0.0182378400437085	0.241335429265705	Gene	Caudate
ENSG00000063587.13	ENSG00000063587.13	ENSG00000063587	ZNF275	-0.0393414652562551	5.04279674036114	-2.37047929157956	0.0182603386334431	0.241376451315919	Gene	Caudate
ENSG00000172175.12	ENSG00000172175.12	ENSG00000172175	MALT1	-0.0556760561230261	4.31563998278795	-2.37045556394304	0.0182614932726664	0.241376451315919	Gene	Caudate
ENSG00000144647.5	ENSG00000144647.5	ENSG00000144647	POMGNT2	-0.0540661103990494	4.81653864400287	-2.37007151790357	0.0182801907286014	0.241417154567617	Gene	Caudate
ENSG00000116745.6	ENSG00000116745.6	ENSG00000116745	RPE65	0.235207924344531	-0.490322258917527	2.36972888106124	0.0182968863591326	0.241417154567617	Gene	Caudate
ENSG00000272054.1	ENSG00000272054.1	ENSG00000272054		0.101972962678676	0.739524504671529	2.36936440070913	0.0183146610652167	0.241417154567617	Gene	Caudate
ENSG00000172732.11	ENSG00000172732.11	ENSG00000172732	MUS81	0.0461435843070459	4.08539100416802	2.36925951954912	0.0183197786423792	0.241417154567617	Gene	Caudate
ENSG00000204390.9	ENSG00000204390.9	ENSG00000204390	HSPA1L	0.116144594409808	2.2687207937285	2.36889852133773	0.0183374028177537	0.241417154567617	Gene	Caudate
ENSG00000272070.1	ENSG00000272070.1	ENSG00000272070		-0.090621790322812	1.84388783508272	-2.36876794371546	0.0183437813736985	0.241417154567617	Gene	Caudate
ENSG00000219507.4	ENSG00000219507.4	ENSG00000219507	FTH1P8	-0.0803030155010457	1.45920295619839	-2.36842955473452	0.0183603203332168	0.241417154567617	Gene	Caudate
ENSG00000204683.10	ENSG00000204683.10	ENSG00000204683	C10orf113	-0.0939593201712375	0.745486088494694	-2.36840811225098	0.0183613687885073	0.241417154567617	Gene	Caudate
ENSG00000054690.13	ENSG00000054690.13	ENSG00000054690	PLEKHH1	0.123126906917818	7.99700227680897	2.36839339891642	0.0183620882446321	0.241417154567617	Gene	Caudate
ENSG00000129467.13	ENSG00000129467.13	ENSG00000129467	ADCY4	-0.134506144050744	1.61295394070529	-2.36828568759591	0.0183673558928956	0.241417154567617	Gene	Caudate
ENSG00000105810.9	ENSG00000105810.9	ENSG00000105810	CDK6	0.0646266722123429	6.32727459702476	2.36701905534178	0.0184294005502695	0.241907905767357	Gene	Caudate
ENSG00000113595.14	ENSG00000113595.14	ENSG00000113595	TRIM23	0.0475364802856163	6.36611246724076	2.36664285715543	0.0184478636614363	0.241907905767357	Gene	Caudate
ENSG00000278396.1	ENSG00000278396.1	ENSG00000278396		0.176392675360921	-1.01092143870279	2.36661662086479	0.0184491518960928	0.241907905767357	Gene	Caudate
ENSG00000130255.12	ENSG00000130255.12	ENSG00000130255	RPL36	-0.0600572338881845	6.46202018248209	-2.36640842515354	0.0184593773682898	0.241907905767357	Gene	Caudate
ENSG00000184205.14	ENSG00000184205.14	ENSG00000184205	TSPYL2	-0.0752371629510677	7.05727427842164	-2.36634400406477	0.0184625424000923	0.241907905767357	Gene	Caudate
ENSG00000064787.13	ENSG00000064787.13	ENSG00000064787	BCAS1	0.10030525459342	8.79357347646455	2.36626370462929	0.0184664882084839	0.241907905767357	Gene	Caudate
ENSG00000243477.5	ENSG00000243477.5	ENSG00000243477	NAT6	-0.0932434908651428	2.56623297482917	-2.364681471933	0.0185443883157337	0.242792972552928	Gene	Caudate
ENSG00000273312.2	ENSG00000273312.2	ENSG00000273312		-0.202541360139912	-1.66044364234826	-2.36378693688018	0.0185885577402994	0.243235679222368	Gene	Caudate
ENSG00000155511.17	ENSG00000155511.17	ENSG00000155511	GRIA1	0.0717940038642774	7.05784655612858	2.36251525787309	0.0186515084528905	0.243739947980177	Gene	Caudate
ENSG00000233220.3	ENSG00000233220.3	ENSG00000233220	LINC00167	-0.242792494781364	-2.14473563896547	-2.36246683109696	0.0186539093740191	0.243739947980177	Gene	Caudate
ENSG00000213185.6	ENSG00000213185.6	ENSG00000213185	FAM24B	0.121975750289569	-0.473737094510151	2.36237976599068	0.0186582266037278	0.243739947980177	Gene	Caudate
ENSG00000117152.13	ENSG00000117152.13	ENSG00000117152	RGS4	0.111703870597409	7.30883299978708	2.36193047282323	0.0186805193070622	0.243895518334784	Gene	Caudate
ENSG00000273492.5	ENSG00000273492.5	ENSG00000273492		-0.117737006553553	1.58096682571255	-2.36137736591758	0.0187079950886599	0.244118549245802	Gene	Caudate
ENSG00000212385.1	ENSG00000212385.1	ENSG00000212385	RNU6-817P	0.225220730429246	-2.22057741696418	2.36108974361861	0.0187222968502441	0.244169521609403	Gene	Caudate
ENSG00000276591.1	ENSG00000276591.1	ENSG00000276591	GXYLT1P5	0.242757161779698	0.794387770267729	2.35983162139428	0.0187849687733879	0.244850913734371	Gene	Caudate
ENSG00000109927.9	ENSG00000109927.9	ENSG00000109927	TECTA	0.0935044820780682	3.87002704530683	2.35919861783318	0.0188165707293874	0.24494722849064	Gene	Caudate
ENSG00000141665.11	ENSG00000141665.11	ENSG00000141665	FBXO15	0.0737082026840731	2.34975673341858	2.3590919204987	0.0188219020629198	0.24494722849064	Gene	Caudate
ENSG00000280153.1	ENSG00000280153.1	ENSG00000280153		0.207928745261334	-0.40113943330965	2.35901807108446	0.0188255928648421	0.24494722849064	Gene	Caudate
ENSG00000166167.17	ENSG00000166167.17	ENSG00000166167	BTRC	0.0312074713992214	6.60701088036524	2.35875663700719	0.0188386637684024	0.24494722849064	Gene	Caudate
ENSG00000256651.1	ENSG00000256651.1	ENSG00000256651		-0.147984578878067	-1.0568859624901	-2.35835246319114	0.0188588869044487	0.24494722849064	Gene	Caudate
ENSG00000260144.1	ENSG00000260144.1	ENSG00000260144		-0.143679799402146	-0.594610148034792	-2.35832385528992	0.0188603190440266	0.24494722849064	Gene	Caudate
ENSG00000163331.10	ENSG00000163331.10	ENSG00000163331	DAPL1	0.234393135292582	-2.19971221128211	2.35822320759854	0.0188653583250837	0.24494722849064	Gene	Caudate
ENSG00000088053.11	ENSG00000088053.11	ENSG00000088053	GP6	0.138493958149492	-0.37177947815222	2.35797347274005	0.0188778672862949	0.244974224762705	Gene	Caudate
ENSG00000230847.4	ENSG00000230847.4	ENSG00000230847		0.55118998298118	-0.748863010098905	2.35662921345871	0.0189453250201315	0.245713856473135	Gene	Caudate
ENSG00000153563.15	ENSG00000153563.15	ENSG00000153563	CD8A	0.0699248353319302	2.27379218006123	2.3557622231992	0.0189889445702892	0.246143670014874	Gene	Caudate
ENSG00000232973.11	ENSG00000232973.11	ENSG00000232973	CYP1B1-AS1	-0.131211583192024	0.323178786514194	-2.35549433248614	0.0190024403611301	0.24618274638843	Gene	Caudate
ENSG00000101084.16	ENSG00000101084.16	ENSG00000101084	C20orf24	-0.0869546171414944	1.01444111013837	-2.35510707354616	0.0190219645638273	0.246299836645632	Gene	Caudate
ENSG00000249984.1	ENSG00000249984.1	ENSG00000249984		-0.186831801545009	-1.7801280461874	-2.35404759243435	0.0190754698017542	0.246856548046062	Gene	Caudate
ENSG00000169738.7	ENSG00000169738.7	ENSG00000169738	DCXR	-0.0662050748560097	4.39197017515856	-2.35356127948625	0.0191000734669182	0.246993536525733	Gene	Caudate
ENSG00000264112.1	ENSG00000264112.1	ENSG00000264112		-0.0893926347694349	3.8201686275551	-2.35326187615802	0.0191152348021642	0.246993536525733	Gene	Caudate
ENSG00000254027.1	ENSG00000254027.1	ENSG00000254027		0.137220963369729	-0.635653134304354	2.3532151365192	0.0191176025802019	0.246993536525733	Gene	Caudate
ENSG00000147113.16	ENSG00000147113.16	ENSG00000147113	CXorf36	-0.0990808432329101	3.28666658694584	-2.35300529935568	0.0191282358692498	0.246995054478801	Gene	Caudate
ENSG00000174007.7	ENSG00000174007.7	ENSG00000174007	CEP19	0.0750352402588689	3.00070131784826	2.35209721571108	0.019174311958163	0.247453977622711	Gene	Caudate
ENSG00000134900.11	ENSG00000134900.11	ENSG00000134900	TPP2	0.0317906134936739	5.79537737533344	2.35186762288076	0.0191859768934528	0.24746854765152	Gene	Caudate
ENSG00000268475.1	ENSG00000268475.1	ENSG00000268475		-0.189222217242894	-2.0744150194746	-2.35112759552788	0.0192236178975528	0.247817967715543	Gene	Caudate
ENSG00000198835.3	ENSG00000198835.3	ENSG00000198835	GJC2	0.127587188963442	3.16402595147513	2.35016810848047	0.0192725180369528	0.24831207002301	Gene	Caudate
ENSG00000067369.13	ENSG00000067369.13	ENSG00000067369	TP53BP1	0.0323016152883929	7.49443528430031	2.34956989419735	0.0193030611583293	0.248569243687959	Gene	Caudate
ENSG00000235023.1	ENSG00000235023.1	ENSG00000235023		0.191196649032535	-1.16391919455736	2.34906913910753	0.01932866093469	0.248688454473631	Gene	Caudate
ENSG00000070182.18	ENSG00000070182.18	ENSG00000070182	SPTB	0.0570366606073997	7.22206412136807	2.3489746562357	0.0193334944596752	0.248688454473631	Gene	Caudate
ENSG00000100889.11	ENSG00000100889.11	ENSG00000100889	PCK2	-0.0987218464664543	1.85356349024024	-2.34838141624014	0.0193638674826304	0.248942813044347	Gene	Caudate
ENSG00000260563.3	ENSG00000260563.3	ENSG00000260563		-0.111908152311705	-0.290743790426696	-2.34801872127353	0.0193824575480082	0.248979490699433	Gene	Caudate
ENSG00000215808.2	ENSG00000215808.2	ENSG00000215808	LINC01139	-0.229373656173221	-2.13563969074794	-2.34791218649057	0.0193879210017568	0.248979490699433	Gene	Caudate
ENSG00000235701.1	ENSG00000235701.1	ENSG00000235701	PCBP2P1	-0.146491563164743	-1.49882906644699	-2.34637882661963	0.0194667065142225	0.249854646232819	Gene	Caudate
ENSG00000196090.12	ENSG00000196090.12	ENSG00000196090	PTPRT	0.0731778381358657	7.0159009903361	2.34605656066396	0.0194833005152785	0.249931055435751	Gene	Caudate
ENSG00000236064.1	ENSG00000236064.1	ENSG00000236064		0.107973192694129	0.445808832773889	2.34528531128795	0.0195230637891708	0.250050116526644	Gene	Caudate
ENSG00000111144.9	ENSG00000111144.9	ENSG00000111144	LTA4H	-0.0340209768181514	4.99829421826038	-2.34450422364085	0.0195634068149378	0.250050116526644	Gene	Caudate
ENSG00000123992.18	ENSG00000123992.18	ENSG00000123992	DNPEP	-0.038836599086283	4.4216060807635	-2.34420392638585	0.0195789365554415	0.250050116526644	Gene	Caudate
ENSG00000204655.11	ENSG00000204655.11	ENSG00000204655	MOG	0.130465369083857	7.17671354775199	2.34410243832064	0.0195841874096558	0.250050116526644	Gene	Caudate
ENSG00000171490.12	ENSG00000171490.12	ENSG00000171490	RSL1D1	-0.0323149618208696	6.05597239568642	-2.34395563194328	0.0195917851567088	0.250050116526644	Gene	Caudate
ENSG00000272631.1	ENSG00000272631.1	ENSG00000272631		-0.089499071448207	1.37671420178258	-2.34391901908507	0.0195936804037072	0.250050116526644	Gene	Caudate
ENSG00000144909.7	ENSG00000144909.7	ENSG00000144909	OSBPL11	-0.0804579081907954	5.24700650518299	-2.3438124131619	0.0195991997236464	0.250050116526644	Gene	Caudate
ENSG00000112320.11	ENSG00000112320.11	ENSG00000112320	SOBP	-0.0340891973541684	5.64396574499471	-2.34342196001737	0.0196194263387981	0.250050116526644	Gene	Caudate
ENSG00000162976.12	ENSG00000162976.12	ENSG00000162976	PQLC3	-0.0648333562979973	2.01474544632442	-2.34328376170992	0.0196265897998683	0.250050116526644	Gene	Caudate
ENSG00000248546.3	ENSG00000248546.3	ENSG00000248546	ANP32C	0.151357575181484	-0.518677466091552	2.34319167161905	0.0196313645308174	0.250050116526644	Gene	Caudate
ENSG00000230487.7	ENSG00000230487.7	ENSG00000230487	PSMG3-AS1	-0.066024112386064	4.01749193684529	-2.34299449992904	0.0196415910076815	0.250050116526644	Gene	Caudate
ENSG00000187513.8	ENSG00000187513.8	ENSG00000187513	GJA4	-0.189811970523538	0.975614857558575	-2.34267730816598	0.0196580522288323	0.250050116526644	Gene	Caudate
ENSG00000078098.13	ENSG00000078098.13	ENSG00000078098	FAP	-0.167526977381824	-0.127981962552029	-2.34263125079141	0.0196604434622562	0.250050116526644	Gene	Caudate
ENSG00000180900.17	ENSG00000180900.17	ENSG00000180900	SCRIB	0.06570515733815	4.85400320581908	2.3424441148767	0.0196701619164378	0.250050116526644	Gene	Caudate
ENSG00000250950.1	ENSG00000250950.1	ENSG00000250950		0.128282620419126	0.316247495722697	2.34220302186702	0.0196826887113451	0.250050116526644	Gene	Caudate
ENSG00000263707.1	ENSG00000263707.1	ENSG00000263707		0.183533432591075	-1.84078651264922	2.34203223343929	0.019691566828043	0.250050116526644	Gene	Caudate
ENSG00000043591.5	ENSG00000043591.5	ENSG00000043591	ADRB1	-0.0971151076086661	3.21106649963988	-2.34176819970193	0.019705299037256	0.250050116526644	Gene	Caudate
ENSG00000275302.1	ENSG00000275302.1	ENSG00000275302	CCL4	-0.440568948658081	-2.12224762328941	-2.34157434113294	0.0197153868297458	0.250050116526644	Gene	Caudate
ENSG00000230783.1	ENSG00000230783.1	ENSG00000230783		0.189008964721868	-1.82809854345826	2.34156828148643	0.0197157022277228	0.250050116526644	Gene	Caudate
ENSG00000174996.11	ENSG00000174996.11	ENSG00000174996	KLC2	0.0501734749996267	5.78021607883885	2.34144524466305	0.0197221071166932	0.250050116526644	Gene	Caudate
ENSG00000254363.6	ENSG00000254363.6	ENSG00000254363		-0.267519350839976	0.0040300684807872	-2.34114251051009	0.0197378742192629	0.250050116526644	Gene	Caudate
ENSG00000167705.11	ENSG00000167705.11	ENSG00000167705	RILP	-0.0845407065218046	2.28778272296625	-2.34096303244464	0.0197472270734439	0.250050116526644	Gene	Caudate
ENSG00000167625.10	ENSG00000167625.10	ENSG00000167625	ZNF526	0.0566401728867263	2.67038685585237	2.34093590463525	0.0197486410796628	0.250050116526644	Gene	Caudate
ENSG00000223553.6	ENSG00000223553.6	ENSG00000223553	SMPD4P1	-0.372535114178308	-2.76642070618595	-2.3408356146034	0.0197538693542145	0.250050116526644	Gene	Caudate
ENSG00000154134.14	ENSG00000154134.14	ENSG00000154134	ROBO3	-0.07132274880523	2.95658425877298	-2.34074242511721	0.0197587285538765	0.250050116526644	Gene	Caudate
ENSG00000187634.11	ENSG00000187634.11	ENSG00000187634	SAMD11	0.139568728205165	1.71473111908611	2.34033294893193	0.0197800923796303	0.250185681105415	Gene	Caudate
ENSG00000067606.16	ENSG00000067606.16	ENSG00000067606	PRKCZ	0.0449545042685386	6.77338317762052	2.33984774887427	0.0198054331986227	0.250304073262902	Gene	Caudate
ENSG00000184489.11	ENSG00000184489.11	ENSG00000184489	PTP4A3	-0.112672107294343	2.70729402694557	-2.33974571085299	0.0198107660165078	0.250304073262902	Gene	Caudate
ENSG00000118473.21	ENSG00000118473.21	ENSG00000118473	SGIP1	0.0569916949694012	7.51190082635664	2.33889418836781	0.0198553182775713	0.250732105216987	Gene	Caudate
ENSG00000070061.14	ENSG00000070061.14	ENSG00000070061	IKBKAP	0.0439178662627046	6.15250534557873	2.33867856953361	0.0198666135326065	0.250739934795197	Gene	Caudate
ENSG00000253797.2	ENSG00000253797.2	ENSG00000253797	UTP14C	0.0332509804591188	5.31331261760349	2.33844954565826	0.0198786171822494	0.250756691931619	Gene	Caudate
ENSG00000143751.9	ENSG00000143751.9	ENSG00000143751	SDE2	-0.0434445694188342	4.81768479533998	-2.33761360531024	0.0199224846334919	0.251175157848341	Gene	Caudate
ENSG00000169064.12	ENSG00000169064.12	ENSG00000169064	ZBBX	-0.0948327825188423	3.22311633621418	-2.33692553943965	0.0199586557416547	0.251481169346004	Gene	Caudate
ENSG00000119737.5	ENSG00000119737.5	ENSG00000119737	GPR75	-0.0706889629171293	5.05729540005494	-2.33674473260954	0.0199681701647776	0.251481169346004	Gene	Caudate
ENSG00000236289.2	ENSG00000236289.2	ENSG00000236289	GACAT3	0.24182889972441	-1.91377965725287	2.33624484219184	0.0199944961038608	0.251663035852625	Gene	Caudate
ENSG00000150687.11	ENSG00000150687.11	ENSG00000150687	PRSS23	-0.116115366917482	3.52233079778621	-2.33606376313756	0.0200040398474477	0.251663035852625	Gene	Caudate
ENSG00000261795.1	ENSG00000261795.1	ENSG00000261795		0.199749469783935	-0.830989940291594	2.33468762574982	0.0200766994869677	0.252441925883243	Gene	Caudate
ENSG00000213376.4	ENSG00000213376.4	ENSG00000213376	GAPDHP71	0.181353285162209	0.0376991792138639	2.3336165524072	0.0201334117608192	0.252932648192866	Gene	Caudate
ENSG00000207370.1	ENSG00000207370.1	ENSG00000207370		0.149069886456876	-0.769566739166343	2.33354389834783	0.020137263799415	0.252932648192866	Gene	Caudate
ENSG00000165643.10	ENSG00000165643.10	ENSG00000165643	SOHLH1	0.194832454431172	-0.675868799863613	2.33325170958682	0.0201527618476866	0.252992020458826	Gene	Caudate
ENSG00000249604.1	ENSG00000249604.1	ENSG00000249604		0.154255084421349	-0.314114782140558	2.33304137342325	0.020163924801828	0.252996936829773	Gene	Caudate
ENSG00000151276.23	ENSG00000151276.23	ENSG00000151276	MAGI1	0.0375341900980665	5.85092102856714	2.3324500866921	0.0201953345745274	0.253015250142532	Gene	Caudate
ENSG00000058262.9	ENSG00000058262.9	ENSG00000058262	SEC61A1	-0.0527195061762648	6.05122594963744	-2.33229644403391	0.0202035032461764	0.253015250142532	Gene	Caudate
ENSG00000131115.15	ENSG00000131115.15	ENSG00000131115	ZNF227	0.0455050567350567	4.51395798423341	2.33197098520666	0.0202208163745082	0.253015250142532	Gene	Caudate
ENSG00000249252.5	ENSG00000249252.5	ENSG00000249252		-0.233642056959072	-2.04383721540437	-2.33194898392589	0.02022198722485	0.253015250142532	Gene	Caudate
ENSG00000154493.17	ENSG00000154493.17	ENSG00000154493	C10orf90	0.0823290337992126	5.02412558035658	2.33193049753838	0.0202229710677223	0.253015250142532	Gene	Caudate
ENSG00000005243.9	ENSG00000005243.9	ENSG00000005243	COPZ2	-0.0758580968441516	1.70692170968131	-2.33173810131784	0.0202332128559483	0.253015250142532	Gene	Caudate
ENSG00000155886.11	ENSG00000155886.11	ENSG00000155886	SLC24A2	0.085927292461524	9.22942291908963	2.33159583282065	0.0202407891271209	0.253015250142532	Gene	Caudate
ENSG00000181274.6	ENSG00000181274.6	ENSG00000181274	FRAT2	0.0581784197948598	2.81450168136576	2.33137366100803	0.020252625486171	0.253028546499567	Gene	Caudate
ENSG00000262576.2	ENSG00000262576.2	ENSG00000262576	PCDHGA4	0.0718018844052006	2.91497841646665	2.33074315639934	0.0202862490836882	0.253313885421408	Gene	Caudate
ENSG00000133773.11	ENSG00000133773.11	ENSG00000133773	CCDC59	-0.0458343539666448	3.68894271628704	-2.33024387107809	0.0203129096870846	0.2535120205793	Gene	Caudate
ENSG00000110675.12	ENSG00000110675.12	ENSG00000110675	ELMOD1	0.0726728737597644	7.03138010320181	2.32995493796614	0.0203283520151175	0.253570011753096	Gene	Caudate
ENSG00000164687.10	ENSG00000164687.10	ENSG00000164687	FABP5	0.113413875630872	3.88983150031389	2.32834365881	0.0204146571694225	0.254244421556304	Gene	Caudate
ENSG00000184368.15	ENSG00000184368.15	ENSG00000184368	MAP7D2	0.0703617680065742	5.95022419176939	2.32819888363562	0.0204224274678642	0.254244421556304	Gene	Caudate
ENSG00000266524.2	ENSG00000266524.2	ENSG00000266524	GDF10	0.153246137419671	1.65467486121767	2.32818116184321	0.0204233788006472	0.254244421556304	Gene	Caudate
ENSG00000254087.7	ENSG00000254087.7	ENSG00000254087	LYN	-0.118299456655632	2.8181304783682	-2.32813762185277	0.0204257162583764	0.254244421556304	Gene	Caudate
ENSG00000231245.2	ENSG00000231245.2	ENSG00000231245	C1DP1	0.21371947185938	-0.0629314857289591	2.32771725379565	0.0204482958978372	0.254360152758751	Gene	Caudate
ENSG00000075643.5	ENSG00000075643.5	ENSG00000075643	MOCOS	-0.174632702022121	-0.76465023175476	-2.32745082369833	0.0204626182308658	0.254360152758751	Gene	Caudate
ENSG00000051108.14	ENSG00000051108.14	ENSG00000051108	HERPUD1	-0.0825060790199395	5.73702292031108	-2.32736000971426	0.0204675020739969	0.254360152758751	Gene	Caudate
ENSG00000100353.17	ENSG00000100353.17	ENSG00000100353	EIF3D	-0.0287746530730653	5.72309868632752	-2.32654841780915	0.0205111936352656	0.254656590315842	Gene	Caudate
ENSG00000267714.1	ENSG00000267714.1	ENSG00000267714		-0.236606794080288	-2.31962281790042	-2.32651416560391	0.0205130393765997	0.254656590315842	Gene	Caudate
ENSG00000253633.1	ENSG00000253633.1	ENSG00000253633		0.126420003709063	0.375927052351798	2.32603414985693	0.0205389211863585	0.254748766317744	Gene	Caudate
ENSG00000168918.13	ENSG00000168918.13	ENSG00000168918	INPP5D	0.0920226334024263	4.71210492927969	2.3257397763571	0.0205548075519317	0.254748766317744	Gene	Caudate
ENSG00000196787.3	ENSG00000196787.3	ENSG00000196787	HIST1H2AG	-0.155180050475167	-0.307223229122427	-2.32565746333892	0.0205592516377742	0.254748766317744	Gene	Caudate
ENSG00000198521.11	ENSG00000198521.11	ENSG00000198521	ZNF43	-0.0579928946834603	4.36034604443053	-2.32557234695216	0.0205638479622975	0.254748766317744	Gene	Caudate
ENSG00000274346.1	ENSG00000274346.1	ENSG00000274346		-0.178728055875088	-0.689874871303305	-2.32455910875337	0.0206186324291857	0.255292798364109	Gene	Caudate
ENSG00000157450.15	ENSG00000157450.15	ENSG00000157450	RNF111	0.034061996856711	5.86442597484081	2.32411341829492	0.0206427707615518	0.255432207240347	Gene	Caudate
ENSG00000188419.13	ENSG00000188419.13	ENSG00000188419	CHM	-0.0364079128294516	5.98813566512984	-2.32394973878704	0.0206516417553397	0.255432207240347	Gene	Caudate
ENSG00000118503.14	ENSG00000118503.14	ENSG00000118503	TNFAIP3	-0.163957929571223	1.96358093324067	-2.32334180923075	0.0206846191389814	0.255705439124418	Gene	Caudate
ENSG00000273311.1	ENSG00000273311.1	ENSG00000273311	DGCR11	-0.0728880684031703	1.31615475723548	-2.32294126706065	0.0207063718900382	0.255789294127262	Gene	Caudate
ENSG00000232520.1	ENSG00000232520.1	ENSG00000232520		0.0895665961503845	4.12765025943609	2.32281593087763	0.020713182792492	0.255789294127262	Gene	Caudate
ENSG00000281969.1	ENSG00000281969.1	ENSG00000281969		0.123150799705876	3.14789091929715	2.32227370848176	0.0207426703329284	0.2560188338307	Gene	Caudate
ENSG00000227078.1	ENSG00000227078.1	ENSG00000227078		0.166210886344972	-0.465668548029299	2.321291096103	0.020796201112824	0.256535067594302	Gene	Caudate
ENSG00000203650.8	ENSG00000203650.8	ENSG00000203650	LINC01285	-0.0935618836333631	1.60740886752029	-2.32110524371477	0.0208063395677429	0.256535067594302	Gene	Caudate
ENSG00000133069.15	ENSG00000133069.15	ENSG00000133069	TMCC2	0.0589946418689659	6.25011278879568	2.32057147034001	0.0208354815536628	0.256759596396869	Gene	Caudate
ENSG00000224903.1	ENSG00000224903.1	ENSG00000224903		-0.197776756235246	-1.99343838013437	-2.31956188782533	0.020890698576445	0.257235613231511	Gene	Caudate
ENSG00000248098.11	ENSG00000248098.11	ENSG00000248098	BCKDHA	-0.0908559263010979	0.493611669263651	-2.31935532985306	0.0209020116011555	0.257235613231511	Gene	Caudate
ENSG00000160233.7	ENSG00000160233.7	ENSG00000160233	LRRC3	-0.148759500907632	-0.0020083312116534	-2.31919414072572	0.0209108435315676	0.257235613231511	Gene	Caudate
ENSG00000147872.9	ENSG00000147872.9	ENSG00000147872	PLIN2	-0.111161438168916	3.57649942034004	-2.31906509802462	0.020917916436997	0.257235613231511	Gene	Caudate
ENSG00000166170.9	ENSG00000166170.9	ENSG00000166170	BAG5	-0.0284752243052136	5.85092961397784	-2.31820657731674	0.0209650257639706	0.257582477131924	Gene	Caudate
ENSG00000176046.8	ENSG00000176046.8	ENSG00000176046	NUPR1	-0.137016262800192	3.45449705928378	-2.31815141443098	0.0209680558700715	0.257582477131924	Gene	Caudate
ENSG00000223756.6	ENSG00000223756.6	ENSG00000223756	TSSC2	-0.193484052792375	-0.697930934828317	-2.3173805955731	0.021010437172277	0.257834889388406	Gene	Caudate
ENSG00000101265.15	ENSG00000101265.15	ENSG00000101265	RASSF2	0.0801561568471637	7.87633446013759	2.31737840613917	0.0210105576587794	0.257834889388406	Gene	Caudate
ENSG00000148123.14	ENSG00000148123.14	ENSG00000148123	PLPPR1	0.0707852893926759	5.53518518778188	2.31635985445902	0.0210666750546148	0.258267185404559	Gene	Caudate
ENSG00000149591.16	ENSG00000149591.16	ENSG00000149591	TAGLN	-0.111804603002022	4.28324855893508	-2.31633989212852	0.021067776193594	0.258267185404559	Gene	Caudate
ENSG00000169247.11	ENSG00000169247.11	ENSG00000169247	SH3TC2	0.114145889213005	5.84530046133087	2.31578008848012	0.0210986759430847	0.258450137098427	Gene	Caudate
ENSG00000114757.18	ENSG00000114757.18	ENSG00000114757	PEX5L	0.0987349374322963	7.0219999775065	2.31537080610935	0.0211212923757889	0.258450137098427	Gene	Caudate
ENSG00000183798.4	ENSG00000183798.4	ENSG00000183798	EMILIN3	0.166840705252035	1.27901332738158	2.31536825809685	0.0211214332421661	0.258450137098427	Gene	Caudate
ENSG00000271795.1	ENSG00000271795.1	ENSG00000271795		-0.125666097069698	-0.159205312773047	-2.31515018975915	0.0211334921528531	0.258450137098427	Gene	Caudate
ENSG00000241484.9	ENSG00000241484.9	ENSG00000241484	ARHGAP8	-0.278907349301642	-1.89536054577037	-2.31507380244409	0.0211377177012124	0.258450137098427	Gene	Caudate
ENSG00000226846.1	ENSG00000226846.1	ENSG00000226846	LINC00348	0.313108038126956	-2.34080965941296	2.31414447069626	0.0211891851366284	0.258944630847621	Gene	Caudate
ENSG00000153310.18	ENSG00000153310.18	ENSG00000153310	FAM49B	0.0522812744233166	7.13461220161759	2.31385243346563	0.0212053811009643	0.258950136211676	Gene	Caudate
ENSG00000207417.1	ENSG00000207417.1	ENSG00000207417		0.115693735858901	-0.461517125105507	2.31364067623855	0.0212171316218242	0.258950136211676	Gene	Caudate
ENSG00000197635.9	ENSG00000197635.9	ENSG00000197635	DPP4	0.264232691521692	-2.19145503431359	2.31340779851348	0.021230060704228	0.258950136211676	Gene	Caudate
ENSG00000153064.11	ENSG00000153064.11	ENSG00000153064	BANK1	0.106117085633109	1.08685089584888	2.31332718601312	0.0212345378151911	0.258950136211676	Gene	Caudate
ENSG00000260077.1	ENSG00000260077.1	ENSG00000260077		-0.132181376150082	-0.435578868386872	-2.31309680553232	0.0212473373921627	0.258950136211676	Gene	Caudate
ENSG00000169184.5	ENSG00000169184.5	ENSG00000169184	MN1	0.0588421442215985	6.65372031050203	2.31239056255527	0.0212866171914521	0.258950136211676	Gene	Caudate
ENSG00000133641.17	ENSG00000133641.17	ENSG00000133641	C12orf29	-0.0614295676862907	5.30920652368034	-2.31231470796377	0.0212908398434357	0.258950136211676	Gene	Caudate
ENSG00000233725.7	ENSG00000233725.7	ENSG00000233725	LINC00284	0.162966667737905	-1.25542599840135	2.31227513153222	0.0212930432637975	0.258950136211676	Gene	Caudate
ENSG00000113013.12	ENSG00000113013.12	ENSG00000113013	HSPA9	-0.0432919930859691	7.63904229647348	-2.31225497970321	0.0212941652947783	0.258950136211676	Gene	Caudate
ENSG00000278921.2	ENSG00000278921.2	ENSG00000278921	EPB41L4A-AS2	-0.182754796603908	-1.46102361474064	-2.31200402824544	0.0213081423183681	0.258950136211676	Gene	Caudate
ENSG00000196391.10	ENSG00000196391.10	ENSG00000196391	ZNF774	0.0529798143490938	4.00426773120732	2.31195438394525	0.0213109082636738	0.258950136211676	Gene	Caudate
ENSG00000125851.9	ENSG00000125851.9	ENSG00000125851	PCSK2	0.0813315859381787	6.35817980165913	2.31171366310729	0.0213243245408606	0.258979180359738	Gene	Caudate
ENSG00000270343.1	ENSG00000270343.1	ENSG00000270343	UNGP3	-0.141312900309538	-0.605951356216628	-2.31146599595637	0.0213381356691455	0.259012987388574	Gene	Caudate
ENSG00000101193.7	ENSG00000101193.7	ENSG00000101193	GID8	-0.0316908529197478	5.26497094554381	-2.31117143617698	0.0213545719407005	0.259078608338415	Gene	Caudate
ENSG00000156925.11	ENSG00000156925.11	ENSG00000156925	ZIC3	-0.107031140054127	1.0321337499236	-2.31076567145578	0.0213772315115797	0.259219625061427	Gene	Caudate
ENSG00000124635.8	ENSG00000124635.8	ENSG00000124635	HIST1H2BJ	-0.10394124894789	1.20738343811307	-2.30907595978005	0.0214718181428924	0.260232231444921	Gene	Caudate
ENSG00000087085.13	ENSG00000087085.13	ENSG00000087085	ACHE	0.0823131065717789	4.61340212929716	2.30720645243765	0.0215768954728562	0.261092470997248	Gene	Caudate
ENSG00000035115.21	ENSG00000035115.21	ENSG00000035115	SH3YL1	0.0407197779039226	5.55505376582741	2.30714244501886	0.0215805010100182	0.261092470997248	Gene	Caudate
ENSG00000188599.17	ENSG00000188599.17	ENSG00000188599	NPIPP1	-0.0841046684597977	1.18795444541801	-2.30686069212968	0.0215963784080766	0.261092470997248	Gene	Caudate
ENSG00000259678.1	ENSG00000259678.1	ENSG00000259678		0.23068044620437	-1.24075654846221	2.3066173721258	0.0216100982422069	0.261092470997248	Gene	Caudate
ENSG00000254028.1	ENSG00000254028.1	ENSG00000254028		0.183701891318606	-1.78321011460907	2.30609986050553	0.0216393039672378	0.261092470997248	Gene	Caudate
ENSG00000214110.3	ENSG00000214110.3	ENSG00000214110	LDHAP4	-0.198655942750808	0.758991477581316	-2.30599500226291	0.0216452258341524	0.261092470997248	Gene	Caudate
ENSG00000054267.20	ENSG00000054267.20	ENSG00000054267	ARID4B	0.035332916208341	6.49241160707249	2.30596540799174	0.0216468974261863	0.261092470997248	Gene	Caudate
ENSG00000175356.12	ENSG00000175356.12	ENSG00000175356	SCUBE2	-0.084638868055973	1.69024503358051	-2.30580011217197	0.0216562360099043	0.261092470997248	Gene	Caudate
ENSG00000006007.11	ENSG00000006007.11	ENSG00000006007	GDE1	0.0358430184509959	6.35246686706137	2.30571866194025	0.0216608389321533	0.261092470997248	Gene	Caudate
ENSG00000128000.15	ENSG00000128000.15	ENSG00000128000	ZNF780B	0.0393700513308556	5.89119639483948	2.30570587575144	0.0216615615839467	0.261092470997248	Gene	Caudate
ENSG00000163946.13	ENSG00000163946.13	ENSG00000163946	FAM208A	0.0380398500893775	7.08411957914764	2.30552320198283	0.0216718882690432	0.261092470997248	Gene	Caudate
ENSG00000179348.11	ENSG00000179348.11	ENSG00000179348	GATA2	-0.152791190266298	0.992275049785592	-2.3054471533055	0.0216761886258785	0.261092470997248	Gene	Caudate
ENSG00000231213.6	ENSG00000231213.6	ENSG00000231213	PLSCR5	0.192530852526918	-1.67069569970018	2.30462352563141	0.0217228104390661	0.261388798552395	Gene	Caudate
ENSG00000147168.12	ENSG00000147168.12	ENSG00000147168	IL2RG	-0.222612751679777	-1.5549473752142	-2.30461934531347	0.0217230472911391	0.261388798552395	Gene	Caudate
ENSG00000102678.6	ENSG00000102678.6	ENSG00000102678	FGF9	0.0814590073179765	2.6956966276856	2.30331599929764	0.0217970035117477	0.262144402705546	Gene	Caudate
ENSG00000235280.2	ENSG00000235280.2	ENSG00000235280	MCF2L-AS1	0.158378807456947	-0.893967192526324	2.30311504416352	0.0218084259305548	0.262147547726137	Gene	Caudate
ENSG00000198431.15	ENSG00000198431.15	ENSG00000198431	TXNRD1	-0.0671102477416758	5.96907442075801	-2.30241107453585	0.0218484812728988	0.262431783497567	Gene	Caudate
ENSG00000253250.2	ENSG00000253250.2	ENSG00000253250	C8orf88	-0.13232863061399	0.98286181829312	-2.30216287892033	0.0218626187327664	0.262431783497567	Gene	Caudate
ENSG00000088926.13	ENSG00000088926.13	ENSG00000088926	F11	-0.307367391366057	-2.15222823431074	-2.30195785964767	0.0218743028530843	0.262431783497567	Gene	Caudate
ENSG00000164879.6	ENSG00000164879.6	ENSG00000164879	CA3	-0.130115504423464	-0.0358190102300385	-2.30190224182869	0.0218774734725645	0.262431783497567	Gene	Caudate
ENSG00000117305.14	ENSG00000117305.14	ENSG00000117305	HMGCL	-0.0477806145249346	3.88266666231413	-2.30171874478498	0.0218879369836399	0.262431783497567	Gene	Caudate
ENSG00000262619.1	ENSG00000262619.1	ENSG00000262619	LINC00621	-0.124396311993016	-0.599343224421992	-2.30144005049777	0.0219038372676417	0.26244728416497	Gene	Caudate
ENSG00000115137.11	ENSG00000115137.11	ENSG00000115137	DNAJC27	0.0738436607674019	5.18208918163568	2.30130445253892	0.0219115771563142	0.26244728416497	Gene	Caudate
ENSG00000033011.11	ENSG00000033011.11	ENSG00000033011	ALG1	-0.0465811966780761	3.34925182855302	-2.30095989750592	0.0219312549972729	0.262549091425049	Gene	Caudate
ENSG00000271133.5	ENSG00000271133.5	ENSG00000271133		-0.156834641633661	-0.815199422324141	-2.30037304564602	0.0219648061586468	0.262816794220222	Gene	Caudate
ENSG00000260228.5	ENSG00000260228.5	ENSG00000260228		0.283727272940524	-2.28676734337023	2.29992815922479	0.021990270818945	0.262920280693908	Gene	Caudate
ENSG00000275325.4	ENSG00000275325.4	ENSG00000275325	PDCD6IPP1	-0.151541640295095	-1.07379888706916	-2.2998308756677	0.021995842624469	0.262920280693908	Gene	Caudate
ENSG00000135632.11	ENSG00000135632.11	ENSG00000135632	SMYD5	-0.0352760979021267	4.54388203170155	-2.29879144991964	0.0220554515642508	0.263396665562272	Gene	Caudate
ENSG00000173950.15	ENSG00000173950.15	ENSG00000173950	XXYLT1	-0.0564117525532593	3.00110351331375	-2.29874488876165	0.022058125049429	0.263396665562272	Gene	Caudate
ENSG00000268170.2	ENSG00000268170.2	ENSG00000268170		0.173569404183335	0.159900352354357	2.29809586285405	0.0220954208064666	0.263707949137341	Gene	Caudate
ENSG00000100124.13	ENSG00000100124.13	ENSG00000100124	ANKRD54	0.0361245047116471	4.12767899031487	2.29772470528854	0.0221167738201708	0.263828737170225	Gene	Caudate
ENSG00000172348.14	ENSG00000172348.14	ENSG00000172348	RCAN2	0.073433419614507	7.36423984813979	2.29749801978027	0.0221298240936767	0.263850410310801	Gene	Caudate
ENSG00000204571.5	ENSG00000204571.5	ENSG00000204571	KRTAP5-11	-0.270012180697792	-2.24786187620736	-2.29714750085952	0.0221500166875326	0.263957175016117	Gene	Caudate
ENSG00000248049.6	ENSG00000248049.6	ENSG00000248049	UBA6-AS1	-0.0420444074387102	4.32095111678636	-2.29639923439879	0.0221931764436418	0.264337387580253	Gene	Caudate
ENSG00000197102.10	ENSG00000197102.10	ENSG00000197102	DYNC1H1	0.0409826081119444	10.232159809274	2.29606757591069	0.0222123298658947	0.26443142619875	Gene	Caudate
ENSG00000144837.8	ENSG00000144837.8	ENSG00000144837	PLA1A	-0.241067803115971	0.729047375122549	-2.29567934763593	0.0222347685507077	0.264497069628707	Gene	Caudate
ENSG00000254469.7	ENSG00000254469.7	ENSG00000254469		0.066173133045504	1.8165798720983	2.29558255834637	0.022240365825813	0.264497069628707	Gene	Caudate
ENSG00000279377.1	ENSG00000279377.1	ENSG00000279377		-0.203624573674014	1.09580438899497	-2.29526484487955	0.0222587476802027	0.264581713316094	Gene	Caudate
ENSG00000269345.1	ENSG00000269345.1	ENSG00000269345	VN1R85P	-0.259804142368153	-2.01778822224799	-2.29482761880952	0.0222840658247949	0.264748678853203	Gene	Caudate
ENSG00000175764.14	ENSG00000175764.14	ENSG00000175764	TTLL11	0.0466062190263666	5.57076807166274	2.29407565895489	0.0223276678395881	0.264887155739939	Gene	Caudate
ENSG00000087074.7	ENSG00000087074.7	ENSG00000087074	PPP1R15A	-0.196858385136282	4.66983730464583	-2.2940454114138	0.0223294232850348	0.264887155739939	Gene	Caudate
ENSG00000147485.12	ENSG00000147485.12	ENSG00000147485	PXDNL	-0.0940333411948015	0.40075093120751	-2.29386029479891	0.0223401693327848	0.264887155739939	Gene	Caudate
ENSG00000117115.12	ENSG00000117115.12	ENSG00000117115	PADI2	0.0987443429127526	7.62484239903673	2.29384888668007	0.0223408317234681	0.264887155739939	Gene	Caudate
ENSG00000268081.1	ENSG00000268081.1	ENSG00000268081		0.21840591567261	-1.03190768907148	2.29276957495895	0.0224035774882175	0.265497087811933	Gene	Caudate
ENSG00000251405.2	ENSG00000251405.2	ENSG00000251405		0.299799826613553	-1.52731012890615	2.29256696936938	0.0224153730909337	0.265502916369062	Gene	Caudate
ENSG00000140521.12	ENSG00000140521.12	ENSG00000140521	POLG	0.0384431186689778	5.40907068864645	2.29227696793782	0.0224322662704086	0.265569087781934	Gene	Caudate
ENSG00000182628.12	ENSG00000182628.12	ENSG00000182628	SKA2	0.0505093507202805	5.12836128051996	2.29136917668375	0.0224852188274356	0.266021539927034	Gene	Caudate
ENSG00000139998.14	ENSG00000139998.14	ENSG00000139998	RAB15	0.0589155411723344	5.5968183342478	2.29123360918855	0.0224931359968958	0.266021539927034	Gene	Caudate
ENSG00000257557.2	ENSG00000257557.2	ENSG00000257557		-0.104418932269162	0.285753049804739	-2.29071620136069	0.0225233750846601	0.26618150901131	Gene	Caudate
ENSG00000109107.13	ENSG00000109107.13	ENSG00000109107	ALDOC	-0.0850140063514014	8.80415465957521	-2.29057898076579	0.0225314006759899	0.26618150901131	Gene	Caudate
ENSG00000171307.18	ENSG00000171307.18	ENSG00000171307	ZDHHC16	0.0421730467923577	4.15850157017499	2.29042071941555	0.0225406599720494	0.26618150901131	Gene	Caudate
ENSG00000239763.2	ENSG00000239763.2	ENSG00000239763		0.111888125550978	1.47745618499524	2.28996002587061	0.0225676323791177	0.26636610518629	Gene	Caudate
ENSG00000163521.15	ENSG00000163521.15	ENSG00000163521	GLB1L	0.0632651128697288	2.0912864368362	2.2893944971284	0.0226007811151405	0.266369546193699	Gene	Caudate
ENSG00000264069.3	ENSG00000264069.3	ENSG00000264069	MIR3943	0.200576644528546	-2.38766977247399	2.28936242796655	0.0226026621365097	0.266369546193699	Gene	Caudate
ENSG00000177570.13	ENSG00000177570.13	ENSG00000177570	SAMD12	0.0456490537210239	6.33622995616318	2.2892628835713	0.0226085017976304	0.266369546193699	Gene	Caudate
ENSG00000272341.1	ENSG00000272341.1	ENSG00000272341		0.0870711160569525	2.7509642731313	2.2891813376943	0.0226132865765598	0.266369546193699	Gene	Caudate
ENSG00000207342.1	ENSG00000207342.1	ENSG00000207342		-0.186081824214052	-1.81148594367083	-2.28893780948868	0.0226275810763329	0.266404322967873	Gene	Caudate
ENSG00000279170.1	ENSG00000279170.1	ENSG00000279170		-0.228872995011186	-2.16905597534439	-2.28714420405782	0.0227331043197255	0.267512602335527	Gene	Caudate
ENSG00000003096.13	ENSG00000003096.13	ENSG00000003096	KLHL13	0.0718569637745987	5.91940340539232	2.28655961226753	0.0227675902620477	0.267784256422121	Gene	Caudate
ENSG00000110169.10	ENSG00000110169.10	ENSG00000110169	HPX	-0.151413302179021	-0.80099532866862	-2.2862335520347	0.0227868448592773	0.267876582609963	Gene	Caudate
ENSG00000138356.13	ENSG00000138356.13	ENSG00000138356	AOX1	-0.10683439115334	0.870840051379894	-2.28541147062186	0.022835453695533	0.268068804141205	Gene	Caudate
ENSG00000174748.18	ENSG00000174748.18	ENSG00000174748	RPL15	-0.0406452624284752	8.80292403003464	-2.2851854748717	0.0228488324324982	0.268068804141205	Gene	Caudate
ENSG00000255893.1	ENSG00000255893.1	ENSG00000255893		0.195547239490149	-1.32835178586598	2.28510911001401	0.0228533547056635	0.268068804141205	Gene	Caudate
ENSG00000130943.6	ENSG00000130943.6	ENSG00000130943	PKDREJ	-0.198062920899541	-1.67548649935951	-2.28506595233076	0.0228559108185521	0.268068804141205	Gene	Caudate
ENSG00000279305.1	ENSG00000279305.1	ENSG00000279305		0.113538417763993	3.55056470350486	2.2849925099699	0.0228602611842147	0.268068804141205	Gene	Caudate
ENSG00000188001.9	ENSG00000188001.9	ENSG00000188001	TPRG1	-0.101680865672907	0.776306407551969	-2.28435413928192	0.0228981055664412	0.268378594583119	Gene	Caudate
ENSG00000078328.19	ENSG00000078328.19	ENSG00000078328	RBFOX1	0.0757436620898641	7.85257324320092	2.28384647660528	0.0229282402063999	0.268574808076309	Gene	Caudate
ENSG00000231663.1	ENSG00000231663.1	ENSG00000231663		-0.124877805964883	-0.258986951213307	-2.28368696908988	0.0229377156420758	0.268574808076309	Gene	Caudate
ENSG00000254910.1	ENSG00000254910.1	ENSG00000254910		-0.239467846288364	-2.1280258038907	-2.28341364668414	0.022953960113241	0.268631098724367	Gene	Caudate
ENSG00000204588.5	ENSG00000204588.5	ENSG00000204588	LINC01123	0.189176098590264	2.04395229558508	2.28311632121193	0.0229716425589061	0.268652382526363	Gene	Caudate
ENSG00000169871.12	ENSG00000169871.12	ENSG00000169871	TRIM56	0.0577383921506816	4.58995911958093	2.28297562166536	0.0229800143370624	0.268652382526363	Gene	Caudate
ENSG00000182885.16	ENSG00000182885.16	ENSG00000182885	ADGRG3	-0.357571884148113	-2.36316649667533	-2.28280630588277	0.0229900923398326	0.268652382526363	Gene	Caudate
ENSG00000180777.13	ENSG00000180777.13	ENSG00000180777	ANKRD30B	0.155315153559476	2.56328247997128	2.28251853565798	0.0230072298216165	0.268718952784748	Gene	Caudate
ENSG00000159214.12	ENSG00000159214.12	ENSG00000159214	CCDC24	-0.0645743986226619	2.21423465904046	-2.28177933647669	0.0230513021624793	0.268740088096601	Gene	Caudate
ENSG00000102287.17	ENSG00000102287.17	ENSG00000102287	GABRE	0.200507629757596	-0.287796678084312	2.28166652940441	0.0230580343860293	0.268740088096601	Gene	Caudate
ENSG00000146476.10	ENSG00000146476.10	ENSG00000146476	ARMT1	0.0601836222201116	4.7525133329143	2.28164476812819	0.0230593332764422	0.268740088096601	Gene	Caudate
ENSG00000130311.10	ENSG00000130311.10	ENSG00000130311	DDA1	-0.0400511788119684	4.74100668519803	-2.2814469507389	0.0230711435573327	0.268740088096601	Gene	Caudate
ENSG00000184845.3	ENSG00000184845.3	ENSG00000184845	DRD1	0.0871951151033129	6.98068470406631	2.28138554406195	0.0230748107893257	0.268740088096601	Gene	Caudate
ENSG00000241416.1	ENSG00000241416.1	ENSG00000241416	KRT8P13	0.223046807675988	-0.432120233699428	2.28133735636323	0.0230776889343854	0.268740088096601	Gene	Caudate
ENSG00000235049.1	ENSG00000235049.1	ENSG00000235049	LINC00940	0.171535315297958	-0.0349998896803238	2.28078487163177	0.0231107100024194	0.268991256955812	Gene	Caudate
ENSG00000281731.2	ENSG00000281731.2	ENSG00000281731		0.123385335487298	-0.206600081912748	2.27982232441557	0.0231683382084549	0.269528443704898	Gene	Caudate
ENSG00000204438.10	ENSG00000204438.10	ENSG00000204438	GPANK1	-0.0390337998635297	3.36105502037514	-2.27942054735601	0.0231924298437166	0.269619035575166	Gene	Caudate
ENSG00000213949.8	ENSG00000213949.8	ENSG00000213949	ITGA1	-0.0975824564905898	4.26783611781561	-2.27930964987567	0.0231990833999238	0.269619035575166	Gene	Caudate
ENSG00000181555.19	ENSG00000181555.19	ENSG00000181555	SETD2	0.0254149642353161	7.19698945989777	2.27797037109393	0.0232795680699362	0.270069722942109	Gene	Caudate
ENSG00000228328.2	ENSG00000228328.2	ENSG00000228328		-0.125352975042282	-0.601230526587091	-2.27768575358011	0.0232967036317193	0.270069722942109	Gene	Caudate
ENSG00000108684.14	ENSG00000108684.14	ENSG00000108684	ASIC2	0.0548543647762191	3.08791479907926	2.27737186992247	0.0233156139242561	0.270069722942109	Gene	Caudate
ENSG00000135074.15	ENSG00000135074.15	ENSG00000135074	ADAM19	0.117822835639455	2.7048038629096	2.27728017672294	0.0233211406137961	0.270069722942109	Gene	Caudate
ENSG00000254614.2	ENSG00000254614.2	ENSG00000254614		-0.132483843919953	0.0756066796672781	-2.27728015811811	0.0233211417352946	0.270069722942109	Gene	Caudate
ENSG00000249637.1	ENSG00000249637.1	ENSG00000249637		-0.115986987493581	-0.711563046659255	-2.27724688352241	0.0233231476011086	0.270069722942109	Gene	Caudate
ENSG00000159348.12	ENSG00000159348.12	ENSG00000159348	CYB5R1	-0.0415600805970944	4.59072076349132	-2.2772071766151	0.0233255414175798	0.270069722942109	Gene	Caudate
ENSG00000127423.10	ENSG00000127423.10	ENSG00000127423	AUNIP	-0.229532118501189	-2.28358246876135	-2.27713575245577	0.0233298479159374	0.270069722942109	Gene	Caudate
ENSG00000277452.1	ENSG00000277452.1	ENSG00000277452	RN7SL473P	-0.238655922399716	-2.49480726010221	-2.27682645489015	0.0233485049187082	0.270152553463359	Gene	Caudate
ENSG00000132600.16	ENSG00000132600.16	ENSG00000132600	PRMT7	0.0479075225321957	4.96465570107388	2.27642349079326	0.0233728314436331	0.270300869004458	Gene	Caudate
ENSG00000197971.14	ENSG00000197971.14	ENSG00000197971	MBP	0.112643774057397	11.8607172248203	2.27495067713816	0.023461931667025	0.271142743095458	Gene	Caudate
ENSG00000196345.12	ENSG00000196345.12	ENSG00000196345	ZKSCAN7	0.0689625926159048	2.16112872635171	2.27458150116702	0.0234843118951565	0.271142743095458	Gene	Caudate
ENSG00000151883.17	ENSG00000151883.17	ENSG00000151883	PARP8	-0.0507815211633893	4.37723884095382	-2.27425222893791	0.0235042887653504	0.271142743095458	Gene	Caudate
ENSG00000138778.11	ENSG00000138778.11	ENSG00000138778	CENPE	-0.0838111810461517	2.40805657505511	-2.2741856987425	0.0235083269344599	0.271142743095458	Gene	Caudate
ENSG00000108381.10	ENSG00000108381.10	ENSG00000108381	ASPA	0.115941807636786	6.02922565053121	2.27401640029146	0.0235186055327809	0.271142743095458	Gene	Caudate
ENSG00000262621.4	ENSG00000262621.4	ENSG00000262621		-0.10212054201542	1.50084587971635	-2.27391967955061	0.023524479485809	0.271142743095458	Gene	Caudate
ENSG00000252010.1	ENSG00000252010.1	ENSG00000252010	SCARNA5	0.0951420098620686	8.16154857820856	2.273887481037	0.0235264352191989	0.271142743095458	Gene	Caudate
ENSG00000200959.1	ENSG00000200959.1	ENSG00000200959	SNORA74A	0.162546453691911	1.66821388289906	2.27341227851517	0.023555315433433	0.27134244673883	Gene	Caudate
ENSG00000235903.7	ENSG00000235903.7	ENSG00000235903	CPB2-AS1	0.113657303277856	3.40755070299505	2.27191941275778	0.0236462446793914	0.272256370112522	Gene	Caudate
ENSG00000278937.1	ENSG00000278937.1	ENSG00000278937		0.108350815388678	3.26783901557752	2.27168832810651	0.0236603471514429	0.27228526893341	Gene	Caudate
ENSG00000090686.15	ENSG00000090686.15	ENSG00000090686	USP48	0.0340303882563488	6.44850245407316	2.27107183111053	0.0236980061471655	0.272585097152118	Gene	Caudate
ENSG00000248493.1	ENSG00000248493.1	ENSG00000248493		0.240728064132607	-2.33456692137932	2.27082930039076	0.0237128355481348	0.272622164148111	Gene	Caudate
ENSG00000077157.21	ENSG00000077157.21	ENSG00000077157	PPP1R12B	0.0406367020307005	7.53185601623453	2.26991310453182	0.0237689287767482	0.273133365512848	Gene	Caudate
ENSG00000136750.11	ENSG00000136750.11	ENSG00000136750	GAD2	0.110645124805974	7.92704291353999	2.2693019694118	0.0238064091672698	0.273430287785248	Gene	Caudate
ENSG00000197779.13	ENSG00000197779.13	ENSG00000197779	ZNF81	0.036174699875222	4.73538260751339	2.26889545562289	0.0238313688029214	0.27358318203471	Gene	Caudate
ENSG00000250986.1	ENSG00000250986.1	ENSG00000250986		0.0801334560746161	4.39355742654237	2.26852794742625	0.0238539531352319	0.273708671832109	Gene	Caudate
ENSG00000278864.1	ENSG00000278864.1	ENSG00000278864		0.0601157738773259	3.75512019591919	2.26778806367761	0.0238994774473371	0.274018325706412	Gene	Caudate
ENSG00000273389.1	ENSG00000273389.1	ENSG00000273389		-0.1523726749632	-0.904938689977618	-2.26771020569985	0.0239042723676957	0.274018325706412	Gene	Caudate
ENSG00000168056.15	ENSG00000168056.15	ENSG00000168056	LTBP3	0.0595904974889448	5.54674444004976	2.26693061861498	0.0239523298088062	0.274435279292312	Gene	Caudate
ENSG00000225877.1	ENSG00000225877.1	ENSG00000225877		0.157162961474991	1.20289832372467	2.26608538404824	0.0240045290928101	0.274779492006416	Gene	Caudate
ENSG00000215908.9	ENSG00000215908.9	ENSG00000215908	CROCCP2	0.093152567679498	4.30803956915074	2.26606531581574	0.0240057696524679	0.274779492006416	Gene	Caudate
ENSG00000260025.1	ENSG00000260025.1	ENSG00000260025		-0.0820601776700032	1.94798540885275	-2.2653986638697	0.0240470118690895	0.27511749380476	Gene	Caudate
ENSG00000128050.8	ENSG00000128050.8	ENSG00000128050	PAICS	-0.0410927667675939	5.34242005044791	-2.26492787027511	0.0240761745173347	0.275218305451004	Gene	Caudate
ENSG00000258092.1	ENSG00000258092.1	ENSG00000258092		-0.184815326315584	-1.75085100130416	-2.26470858244935	0.0240897685000149	0.275218305451004	Gene	Caudate
ENSG00000255250.1	ENSG00000255250.1	ENSG00000255250		-0.175958193496979	-1.78876853418785	-2.26451825076462	0.0241015728635652	0.275218305451004	Gene	Caudate
ENSG00000228305.2	ENSG00000228305.2	ENSG00000228305		-0.0999167477320728	1.10555587541415	-2.26450019330339	0.024102693048055	0.275218305451004	Gene	Caudate
ENSG00000268654.1	ENSG00000268654.1	ENSG00000268654	MIMT1	0.124825745016626	0.558967281361339	2.26421250865028	0.0241205455176173	0.275288325130124	Gene	Caudate
ENSG00000167588.12	ENSG00000167588.12	ENSG00000167588	GPD1	0.163993541312582	3.48397213950442	2.26391073223884	0.0241392848290513	0.275368393426303	Gene	Caudate
ENSG00000112294.12	ENSG00000112294.12	ENSG00000112294	ALDH5A1	-0.0422727886329982	6.76694104576408	-2.26336176104311	0.0241734066089859	0.275576833701012	Gene	Caudate
ENSG00000102349.16	ENSG00000102349.16	ENSG00000102349	KLF8	0.0534872252152713	4.18164089606861	2.26323932571823	0.0241810224053894	0.275576833701012	Gene	Caudate
ENSG00000240288.7	ENSG00000240288.7	ENSG00000240288	GHRLOS	0.0910719549588778	1.64737054837739	2.26268290674881	0.0242156594316394	0.275708489556739	Gene	Caudate
ENSG00000258643.5	ENSG00000258643.5	ENSG00000258643	BCL2L2-PABPN1	-0.174203394983777	-1.80828989805581	-2.26250068746744	0.0242270119458771	0.275708489556739	Gene	Caudate
ENSG00000270704.3	ENSG00000270704.3	ENSG00000270704		0.0933720155100977	3.73129199417449	2.2624882078368	0.0242277896136372	0.275708489556739	Gene	Caudate
ENSG00000094975.13	ENSG00000094975.13	ENSG00000094975	SUCO	-0.0344009722974559	6.0326655683019	-2.26220876570156	0.0242452087311975	0.275773105413253	Gene	Caudate
ENSG00000223764.2	ENSG00000223764.2	ENSG00000223764		0.165759402191654	-0.18283338061371	2.26192553349283	0.0242628752249721	0.275840471095907	Gene	Caudate
ENSG00000112739.16	ENSG00000112739.16	ENSG00000112739	PRPF4B	0.0325013727656129	6.28023195799239	2.26146183395156	0.0242918224787239	0.276035958577778	Gene	Caudate
ENSG00000266744.1	ENSG00000266744.1	ENSG00000266744		0.173491443473474	-1.96731017522869	2.26022044787304	0.0243694661434932	0.276679221433833	Gene	Caudate
ENSG00000224950.2	ENSG00000224950.2	ENSG00000224950		0.168397964959177	-0.867373863472227	2.2600865107721	0.0243778562576395	0.276679221433833	Gene	Caudate
ENSG00000068650.18	ENSG00000068650.18	ENSG00000068650	ATP11A	0.0463172980830719	6.27784222280474	2.2599921307207	0.0243837699407372	0.276679221433833	Gene	Caudate
ENSG00000119703.13	ENSG00000119703.13	ENSG00000119703	ZC2HC1C	0.0627701225296576	2.88431866554347	2.25956613977814	0.0244104772953157	0.276848522796898	Gene	Caudate
ENSG00000282033.1	ENSG00000282033.1	ENSG00000282033		0.280542591402843	-2.37383510404488	2.25926979214871	0.0244290717149866	0.276925693263323	Gene	Caudate
ENSG00000206651.1	ENSG00000206651.1	ENSG00000206651		0.146173216832266	-1.20267599262578	2.25891146535627	0.0244515714928846	0.276999996517631	Gene	Caudate
ENSG00000116661.9	ENSG00000116661.9	ENSG00000116661	FBXO2	0.052586917622665	6.45208004144114	2.25878983502233	0.0244592129077642	0.276999996517631	Gene	Caudate
ENSG00000133026.12	ENSG00000133026.12	ENSG00000133026	MYH10	0.0486577165038669	7.91278800219858	2.25831617681986	0.0244889902436016	0.27717417413316	Gene	Caudate
ENSG00000224963.3	ENSG00000224963.3	ENSG00000224963		0.187817135357765	-1.36854095332418	2.25814460774808	0.024499784005583	0.27717417413316	Gene	Caudate
ENSG00000007516.13	ENSG00000007516.13	ENSG00000007516	BAIAP3	0.133662920881666	4.37916844102334	2.25798236435311	0.0245099948771531	0.27717417413316	Gene	Caudate
ENSG00000243554.1	ENSG00000243554.1	ENSG00000243554		0.0713069113589375	1.19184349062032	2.25707111270116	0.02456741378345	0.277689805074916	Gene	Caudate
ENSG00000234473.1	ENSG00000234473.1	ENSG00000234473	ZNF101P2	-0.137060076956365	-0.250298719753812	-2.25619902468954	0.0246224744811214	0.278136197203501	Gene	Caudate
ENSG00000240240.8	ENSG00000240240.8	ENSG00000240240		0.123230310783815	1.0916082112465	2.25589739324144	0.0246415434392523	0.278136197203501	Gene	Caudate
ENSG00000146540.14	ENSG00000146540.14	ENSG00000146540	C7orf50	-0.0577527725995723	5.05613603702043	-2.25588335406488	0.0246424313002591	0.278136197203501	Gene	Caudate
ENSG00000138867.16	ENSG00000138867.16	ENSG00000138867	GUCD1	-0.0455839708151322	4.95046191777538	-2.25534038601575	0.0246767908609661	0.27829659646013	Gene	Caudate
ENSG00000186501.14	ENSG00000186501.14	ENSG00000186501	TMEM222	-0.0455462758063569	4.82894396217881	-2.25528434852213	0.0246803393403632	0.27829659646013	Gene	Caudate
ENSG00000087495.16	ENSG00000087495.16	ENSG00000087495	PHACTR3	0.0475133568298769	6.19404856095836	2.25502946085535	0.0246964852705989	0.278345031687057	Gene	Caudate
ENSG00000089050.15	ENSG00000089050.15	ENSG00000089050	RBBP9	0.0499461007943126	4.14811806366011	2.25470892820625	0.0247168025391185	0.278440411529408	Gene	Caudate
ENSG00000258399.7	ENSG00000258399.7	ENSG00000258399	MEG8	0.0852582321061472	1.66241130453122	2.25435245395097	0.0247394150708723	0.278561544192066	Gene	Caudate
ENSG00000118298.10	ENSG00000118298.10	ENSG00000118298	CA14	0.153636387396998	2.96940225571944	2.25414214018266	0.0247527645173009	0.278578310005924	Gene	Caudate
ENSG00000110844.13	ENSG00000110844.13	ENSG00000110844	PRPF40B	0.0439329294152369	4.39059509921815	2.25383092333637	0.0247725301736577	0.278598369162141	Gene	Caudate
ENSG00000187741.14	ENSG00000187741.14	ENSG00000187741	FANCA	-0.0849875029940711	2.20303886980755	-2.25368305619973	0.0247819261544506	0.278598369162141	Gene	Caudate
ENSG00000243806.1	ENSG00000243806.1	ENSG00000243806	RPL7P18	0.120434721003573	-0.0879848721100091	2.25355397775444	0.0247901307709841	0.278598369162141	Gene	Caudate
ENSG00000008277.14	ENSG00000008277.14	ENSG00000008277	ADAM22	0.0497612831889898	7.17749231143529	2.25206983565918	0.0248846371694795	0.2794961145345	Gene	Caudate
ENSG00000104823.8	ENSG00000104823.8	ENSG00000104823	ECH1	-0.0431297612682627	4.30962580442754	-2.25192600365332	0.0248938126535326	0.2794961145345	Gene	Caudate
ENSG00000129151.8	ENSG00000129151.8	ENSG00000129151	BBOX1	0.0942186957493339	3.75650284814227	2.25135078563786	0.0249305369811778	0.279774702634451	Gene	Caudate
ENSG00000054179.11	ENSG00000054179.11	ENSG00000054179	ENTPD2	0.135985726653156	1.36685304386679	2.25025445407086	0.0250006618249282	0.280427671892986	Gene	Caudate
ENSG00000251468.2	ENSG00000251468.2	ENSG00000251468		-0.156147271521901	-1.09868070049147	-2.2500049087698	0.0250166474678428	0.280473038532072	Gene	Caudate
ENSG00000280054.1	ENSG00000280054.1	ENSG00000280054		-0.206235450151312	-0.544974919782429	-2.24978123499449	0.0250309833545706	0.280499874538242	Gene	Caudate
ENSG00000008394.12	ENSG00000008394.12	ENSG00000008394	MGST1	-0.134221490414748	5.05352560834998	-2.249363782591	0.0250577581640453	0.280639189525533	Gene	Caudate
ENSG00000260209.1	ENSG00000260209.1	ENSG00000260209		0.118323351598892	-0.355179773106569	2.24913440517747	0.0250724807026218	0.280639189525533	Gene	Caudate
ENSG00000090339.8	ENSG00000090339.8	ENSG00000090339	ICAM1	-0.232853026513469	2.42025251545277	-2.24902882300881	0.0250792599971941	0.280639189525533	Gene	Caudate
ENSG00000278621.1	ENSG00000278621.1	ENSG00000278621		-0.184719783025494	-1.72831764376761	-2.2484054683066	0.0251193172753724	0.280771782387563	Gene	Caudate
ENSG00000205808.5	ENSG00000205808.5	ENSG00000205808	PLPP6	-0.0708560744322937	2.69902278027154	-2.24835406917429	0.025122622705386	0.280771782387563	Gene	Caudate
ENSG00000131849.10	ENSG00000131849.10	ENSG00000131849	ZNF132	0.0575628712034529	3.48076253230159	2.24807177106261	0.025140783772651	0.280771782387563	Gene	Caudate
ENSG00000133561.15	ENSG00000133561.15	ENSG00000133561	GIMAP6	-0.113035473867888	3.65887372887218	-2.2480045067795	0.025145112764498	0.280771782387563	Gene	Caudate
ENSG00000182446.13	ENSG00000182446.13	ENSG00000182446	NPLOC4	-0.0335223774723389	6.1027917376638	-2.24755313053861	0.0251741791797346	0.280771782387563	Gene	Caudate
ENSG00000230470.1	ENSG00000230470.1	ENSG00000230470		-0.178239843282249	-1.68614329428278	-2.24748060329043	0.0251788523003551	0.280771782387563	Gene	Caudate
ENSG00000108830.9	ENSG00000108830.9	ENSG00000108830	RND2	-0.0658142715100576	5.64372877110126	-2.24737531689026	0.0251856375204559	0.280771782387563	Gene	Caudate
ENSG00000159905.14	ENSG00000159905.14	ENSG00000159905	ZNF221	0.0496046183020546	3.48410829012659	2.24716635916025	0.0251991085831227	0.280771782387563	Gene	Caudate
ENSG00000189136.8	ENSG00000189136.8	ENSG00000189136	UBE2Q2P1	-0.0711251675466203	2.46601639420855	-2.24699783862694	0.0252099773058669	0.280771782387563	Gene	Caudate
ENSG00000228261.1	ENSG00000228261.1	ENSG00000228261		0.266286045193374	-0.451204542503103	2.24698744889297	0.0252106475244963	0.280771782387563	Gene	Caudate
ENSG00000197948.10	ENSG00000197948.10	ENSG00000197948	FCHSD1	-0.0700606478724149	2.78591278004808	-2.24663003501079	0.0252337129288731	0.28084769267068	Gene	Caudate
ENSG00000001461.16	ENSG00000001461.16	ENSG00000001461	NIPAL3	0.0523803869703709	7.63150175278871	2.24626508956673	0.0252572832947179	0.28084769267068	Gene	Caudate
ENSG00000229146.2	ENSG00000229146.2	ENSG00000229146	SNX18P4	0.15366468333935	-0.674758116463096	2.24618776179268	0.0252622800416917	0.28084769267068	Gene	Caudate
ENSG00000164035.9	ENSG00000164035.9	ENSG00000164035	EMCN	-0.10555585977955	3.03024138402602	-2.24614115883789	0.0252652918346878	0.28084769267068	Gene	Caudate
ENSG00000004776.11	ENSG00000004776.11	ENSG00000004776	HSPB6	0.153166209192387	-0.0399949365084435	2.24562142312539	0.0252989017620503	0.280888835721245	Gene	Caudate
ENSG00000113448.17	ENSG00000113448.17	ENSG00000113448	PDE4D	-0.0529480086351226	5.61504563261346	-2.24554257464108	0.0253040040762669	0.280888835721245	Gene	Caudate
ENSG00000167548.14	ENSG00000167548.14	ENSG00000167548	KMT2D	0.0467418361651913	7.20504300008297	2.24552920117452	0.0253048695668492	0.280888835721245	Gene	Caudate
ENSG00000131043.11	ENSG00000131043.11	ENSG00000131043	AAR2	-0.0479651209582405	3.93722207094118	-2.24521399821758	0.0253252760037468	0.280933799369525	Gene	Caudate
ENSG00000260565.6	ENSG00000260565.6	ENSG00000260565		-0.0827701357181215	5.01982534599166	-2.24509719184172	0.0253328417517309	0.280933799369525	Gene	Caudate
ENSG00000100504.16	ENSG00000100504.16	ENSG00000100504	PYGL	-0.126412866843191	3.04365959257579	-2.24384595217374	0.0254140099386284	0.281581556525779	Gene	Caudate
ENSG00000280852.2	ENSG00000280852.2	ENSG00000280852		0.0877855369900126	0.896182541500484	2.24382718562885	0.0254152290460938	0.281581556525779	Gene	Caudate
ENSG00000064393.15	ENSG00000064393.15	ENSG00000064393	HIPK2	0.0711681230046495	9.73092921529506	2.24282822136723	0.025480196875155	0.282023447815316	Gene	Caudate
ENSG00000256742.1	ENSG00000256742.1	ENSG00000256742		0.0899588566241674	0.209337701788304	2.24268406427434	0.0254895840592538	0.282023447815316	Gene	Caudate
ENSG00000235077.1	ENSG00000235077.1	ENSG00000235077		-0.185710409951901	-1.94056941619187	-2.2422049143539	0.0255208068078595	0.282023447815316	Gene	Caudate
ENSG00000166510.13	ENSG00000166510.13	ENSG00000166510	CCDC68	-0.142998232891251	0.892663541484076	-2.24187420602874	0.0255423760580754	0.282023447815316	Gene	Caudate
ENSG00000261213.1	ENSG00000261213.1	ENSG00000261213		0.176924063192274	-0.927736641668937	2.24186586279812	0.0255429204197069	0.282023447815316	Gene	Caudate
ENSG00000146267.11	ENSG00000146267.11	ENSG00000146267	FAXC	0.0630034722883925	5.9488233490351	2.241778132522	0.0255486450710249	0.282023447815316	Gene	Caudate
ENSG00000235314.1	ENSG00000235314.1	ENSG00000235314	LINC00957	0.107186466241005	2.45721450807165	2.24157901838902	0.0255616419721318	0.282023447815316	Gene	Caudate
ENSG00000148019.12	ENSG00000148019.12	ENSG00000148019	CEP78	0.0469128095600445	5.2287605955395	2.24157029252736	0.0255622116720609	0.282023447815316	Gene	Caudate
ENSG00000246223.8	ENSG00000246223.8	ENSG00000246223	LINC01550	0.0912336520264455	1.4437855199796	2.24155549497395	0.0255631778098948	0.282023447815316	Gene	Caudate
ENSG00000213492.2	ENSG00000213492.2	ENSG00000213492	NT5C3AP1	-0.143495463368171	-1.44000275824445	-2.24015709019865	0.0256546234144168	0.282899434158601	Gene	Caudate
ENSG00000160271.14	ENSG00000160271.14	ENSG00000160271	RALGDS	0.0498569530156703	7.02139606961891	2.23990563786594	0.0256710966840501	0.282948249138887	Gene	Caudate
ENSG00000282827.1	ENSG00000282827.1	ENSG00000282827		0.193979177893325	-2.09876806362265	2.23946736919318	0.0256998307155134	0.283132093736388	Gene	Caudate
ENSG00000217585.1	ENSG00000217585.1	ENSG00000217585		0.293651278886525	-2.61371489511733	2.23911763806272	0.0257227800265627	0.283252066227803	Gene	Caudate
ENSG00000235021.1	ENSG00000235021.1	ENSG00000235021		-0.170628621424117	-1.57341547880928	-2.23832302099017	0.0257749888492214	0.283693972863408	Gene	Caudate
ENSG00000267549.5	ENSG00000267549.5	ENSG00000267549		0.116028112047559	-0.327379958507962	2.23797994380394	0.0257975585127371	0.283703054635042	Gene	Caudate
ENSG00000157445.14	ENSG00000157445.14	ENSG00000157445	CACNA2D3	0.0496351193392845	6.65827736662344	2.23789939506961	0.0258028599753491	0.283703054635042	Gene	Caudate
ENSG00000278941.1	ENSG00000278941.1	ENSG00000278941	SMG6-IT1	-0.180486577802378	-2.22254491065615	-2.23755115827463	0.0258257907040045	0.283703054635042	Gene	Caudate
ENSG00000176428.5	ENSG00000176428.5	ENSG00000176428	VPS37D	-0.0697046037072173	1.83193871404524	-2.23744508702609	0.0258327788075581	0.283703054635042	Gene	Caudate
ENSG00000085978.21	ENSG00000085978.21	ENSG00000085978	ATG16L1	0.0473536563684896	5.48064372048356	2.23708577014941	0.0258564632432644	0.283703054635042	Gene	Caudate
ENSG00000165609.12	ENSG00000165609.12	ENSG00000165609	NUDT5	0.0449904282048451	4.92428810007446	2.2369647075895	0.0258644473479273	0.283703054635042	Gene	Caudate
ENSG00000244693.1	ENSG00000244693.1	ENSG00000244693	CTAGE8	-0.289654776842761	-2.37157144995597	-2.23684303176465	0.0258724740539822	0.283703054635042	Gene	Caudate
ENSG00000214783.9	ENSG00000214783.9	ENSG00000214783		-0.113616855545486	0.383213449553374	-2.23683916219245	0.0258727293572449	0.283703054635042	Gene	Caudate
ENSG00000110400.10	ENSG00000110400.10	ENSG00000110400	NECTIN1	0.10470964692063	4.96923810736779	2.23666046425524	0.0258845217167445	0.283703054635042	Gene	Caudate
ENSG00000072778.19	ENSG00000072778.19	ENSG00000072778	ACADVL	-0.0489273351604324	6.50780612086077	-2.23620995425	0.0259142717909792	0.283820602242479	Gene	Caudate
ENSG00000204120.14	ENSG00000204120.14	ENSG00000204120	GIGYF2	0.0215396861440073	6.91013832735094	2.23606042907792	0.0259241524583795	0.283820602242479	Gene	Caudate
ENSG00000248994.1	ENSG00000248994.1	ENSG00000248994		-0.105316331805121	0.112702910706208	-2.23591216471042	0.0259339530401974	0.283820602242479	Gene	Caudate
ENSG00000258608.1	ENSG00000258608.1	ENSG00000258608	DNAJC19P9	0.166707919443359	-1.89165630663374	2.23576655753862	0.0259435811058669	0.283820602242479	Gene	Caudate
ENSG00000228221.5	ENSG00000228221.5	ENSG00000228221	LINC00578	-0.186211384326539	-1.79158176417274	-2.23501146368761	0.0259935603851211	0.284234984322963	Gene	Caudate
ENSG00000216613.2	ENSG00000216613.2	ENSG00000216613		0.126352020906503	0.0457261407391099	2.23434221925076	0.0260379271703811	0.284587637681671	Gene	Caudate
ENSG00000267534.2	ENSG00000267534.2	ENSG00000267534	S1PR2	-0.105432855666624	0.513589992487745	-2.2340435721557	0.0260577468323171	0.284671794231378	Gene	Caudate
ENSG00000182704.7	ENSG00000182704.7	ENSG00000182704	TSKU	-0.132160004785128	0.955432468364595	-2.2337892687592	0.0260746339523129	0.284723850428603	Gene	Caudate
ENSG00000261512.2	ENSG00000261512.2	ENSG00000261512		-0.182171023359534	0.290691424013272	-2.23327204996559	0.0261090093799807	0.284948476350308	Gene	Caudate
ENSG00000255434.1	ENSG00000255434.1	ENSG00000255434		0.10424012768577	0.600345548758652	2.23296721910526	0.0261292874813396	0.284948476350308	Gene	Caudate
ENSG00000168569.7	ENSG00000168569.7	ENSG00000168569	TMEM223	0.0489473735955859	2.94716170777318	2.23293247092959	0.0261315998832835	0.284948476350308	Gene	Caudate
ENSG00000161270.19	ENSG00000161270.19	ENSG00000161270	NPHS1	0.116953979842588	0.494729101293191	2.23236081201391	0.0261696678175319	0.285034146827953	Gene	Caudate
ENSG00000159314.11	ENSG00000159314.11	ENSG00000159314	ARHGAP27	0.0583425327872488	5.0545847239554	2.23223611894484	0.0261779777735193	0.285034146827953	Gene	Caudate
ENSG00000236358.1	ENSG00000236358.1	ENSG00000236358		-0.109122959554478	1.95918135274234	-2.23197451042873	0.0261954196662715	0.285034146827953	Gene	Caudate
ENSG00000150764.13	ENSG00000150764.13	ENSG00000150764	DIXDC1	0.0491337514356539	6.44752887427434	2.23182326822656	0.026205507844909	0.285034146827953	Gene	Caudate
ENSG00000139644.12	ENSG00000139644.12	ENSG00000139644	TMBIM6	-0.0440654255469997	8.55992222147739	-2.2315705562992	0.0262223717935242	0.285034146827953	Gene	Caudate
ENSG00000135835.10	ENSG00000135835.10	ENSG00000135835	KIAA1614	0.0776736595649989	2.92299119448001	2.23152911856412	0.0262251379109513	0.285034146827953	Gene	Caudate
ENSG00000123572.16	ENSG00000123572.16	ENSG00000123572	NRK	-0.20651730002537	-2.12717688024657	-2.23128779138899	0.0262412523964959	0.285034146827953	Gene	Caudate
ENSG00000214575.9	ENSG00000214575.9	ENSG00000214575	CPEB1	0.0578866544703964	4.40125096030095	2.23080157121778	0.0262737455662803	0.285034146827953	Gene	Caudate
ENSG00000213853.9	ENSG00000213853.9	ENSG00000213853	EMP2	-0.0939392216125196	4.18609024367762	-2.23079897313936	0.0262739192846391	0.285034146827953	Gene	Caudate
ENSG00000187772.7	ENSG00000187772.7	ENSG00000187772	LIN28B	0.100592473163454	0.748264396266468	2.23073082358448	0.0262784764040121	0.285034146827953	Gene	Caudate
ENSG00000188227.12	ENSG00000188227.12	ENSG00000188227	ZNF793	0.0345452953235837	4.58182992094626	2.23019375138239	0.0263144140990687	0.285034146827953	Gene	Caudate
ENSG00000173404.4	ENSG00000173404.4	ENSG00000173404	INSM1	0.0819666994602107	2.35655248352905	2.22976423156088	0.0263431857016035	0.285034146827953	Gene	Caudate
ENSG00000112902.11	ENSG00000112902.11	ENSG00000112902	SEMA5A	0.0787492340256835	5.70812713521213	2.22966011787322	0.0263501639174161	0.285034146827953	Gene	Caudate
ENSG00000109956.12	ENSG00000109956.12	ENSG00000109956	B3GAT1	0.0451458361587878	7.58727069721467	2.22957066269772	0.0263561609277541	0.285034146827953	Gene	Caudate
ENSG00000163874.9	ENSG00000163874.9	ENSG00000163874	ZC3H12A	-0.206817379977592	0.165470695176361	-2.22939202032648	0.0263681405263986	0.285034146827953	Gene	Caudate
ENSG00000136869.13	ENSG00000136869.13	ENSG00000136869	TLR4	-0.107603188452594	5.88240850416235	-2.22934890879869	0.0263710322545198	0.285034146827953	Gene	Caudate
ENSG00000140262.17	ENSG00000140262.17	ENSG00000140262	TCF12	0.0382254181720262	6.71320933496573	2.22915073411503	0.0263843284633535	0.285034146827953	Gene	Caudate
ENSG00000182230.11	ENSG00000182230.11	ENSG00000182230	FAM153B	0.0808885984016355	4.28445012901776	2.22900457099336	0.0263941387666333	0.285034146827953	Gene	Caudate
ENSG00000181704.11	ENSG00000181704.11	ENSG00000181704	YIPF6	-0.0389604567602254	6.04398055702322	-2.22883481871024	0.0264055363188682	0.285034146827953	Gene	Caudate
ENSG00000266916.5	ENSG00000266916.5	ENSG00000266916	ZNF793-AS1	0.0772930376807479	1.21013990868875	2.22862221365788	0.0264198171244889	0.285034146827953	Gene	Caudate
ENSG00000224315.2	ENSG00000224315.2	ENSG00000224315	RPL7P7	0.117143023836946	-0.0914698714762624	2.22859746762386	0.0264214797652327	0.285034146827953	Gene	Caudate
ENSG00000170340.10	ENSG00000170340.10	ENSG00000170340	B3GNT2	0.0678914540441305	5.77443536839815	2.22858724190692	0.0264221668389421	0.285034146827953	Gene	Caudate
ENSG00000175426.10	ENSG00000175426.10	ENSG00000175426	PCSK1	0.13356962675673	4.58300859150681	2.22847404349519	0.026429773761845	0.285034146827953	Gene	Caudate
ENSG00000140455.16	ENSG00000140455.16	ENSG00000140455	USP3	-0.050854272095368	4.49154568347325	-2.22836834788277	0.026436878212144	0.285034146827953	Gene	Caudate
ENSG00000167874.6	ENSG00000167874.6	ENSG00000167874	TMEM88	-0.156066968819849	0.0855205876400791	-2.2281093689136	0.0264542927788524	0.285034146827953	Gene	Caudate
ENSG00000233846.2	ENSG00000233846.2	ENSG00000233846		-0.121666420519166	-0.760278119867113	-2.22762832616996	0.0264866660231319	0.285034146827953	Gene	Caudate
ENSG00000071537.13	ENSG00000071537.13	ENSG00000071537	SEL1L	-0.0416434221686056	7.28129403759659	-2.22740096109913	0.0265019792059506	0.285034146827953	Gene	Caudate
ENSG00000197872.11	ENSG00000197872.11	ENSG00000197872	FAM49A	0.048101583878852	7.10384799328701	2.22723659761422	0.0265130539728047	0.285034146827953	Gene	Caudate
ENSG00000116652.6	ENSG00000116652.6	ENSG00000116652	DLEU2L	-0.0853114463774378	1.66746385910108	-2.22715546716401	0.0265185219998401	0.285034146827953	Gene	Caudate
ENSG00000225449.3	ENSG00000225449.3	ENSG00000225449	RAB6C-AS1	0.209291404094326	1.08363650906849	2.22715341043394	0.0265186606319661	0.285034146827953	Gene	Caudate
ENSG00000137393.9	ENSG00000137393.9	ENSG00000137393	RNF144B	-0.112601359101068	3.54044918877317	-2.22701788519575	0.0265277969797569	0.285034146827953	Gene	Caudate
ENSG00000165029.15	ENSG00000165029.15	ENSG00000165029	ABCA1	-0.0867219294402908	7.22579156328861	-2.22687164471878	0.026537658750569	0.285034146827953	Gene	Caudate
ENSG00000132801.6	ENSG00000132801.6	ENSG00000132801	ZSWIM3	0.0666871588555378	2.32767207430311	2.22683809514787	0.02653992162435	0.285034146827953	Gene	Caudate
ENSG00000118260.14	ENSG00000118260.14	ENSG00000118260	CREB1	0.0383023718374823	5.92239907179089	2.22597080241869	0.026598477466438	0.285532467427649	Gene	Caudate
ENSG00000067064.10	ENSG00000067064.10	ENSG00000067064	IDI1	0.0562048046708153	5.83669062348987	2.22564352090252	0.0266206031913856	0.285639437075954	Gene	Caudate
ENSG00000117139.16	ENSG00000117139.16	ENSG00000117139	KDM5B	0.0369701959455617	6.12112566307508	2.22531491721147	0.0266428343561132	0.285745403076576	Gene	Caudate
ENSG00000171345.13	ENSG00000171345.13	ENSG00000171345	KRT19	-0.176070764179127	-0.641783213788508	-2.22513800058932	0.0266548100366475	0.285745403076576	Gene	Caudate
ENSG00000158113.12	ENSG00000158113.12	ENSG00000158113	LRRC43	-0.0494772523593757	2.8377144257673	-2.22463446557084	0.0266889204258252	0.285980548796434	Gene	Caudate
ENSG00000266783.1	ENSG00000266783.1	ENSG00000266783		0.142720891126592	-1.05383256340674	2.22397347571422	0.026733754541539	0.286330335919593	Gene	Caudate
ENSG00000176783.14	ENSG00000176783.14	ENSG00000176783	RUFY1	0.0305123720474883	4.64202857653901	2.2230134554903	0.0267989877983814	0.286898188426792	Gene	Caudate
ENSG00000186687.15	ENSG00000186687.15	ENSG00000186687	LYRM7	0.0441060999232105	5.81145180200704	2.22264504473341	0.0268240578774076	0.286995981281164	Gene	Caudate
ENSG00000048462.10	ENSG00000048462.10	ENSG00000048462	TNFRSF17	0.367607402804528	-1.84402709529707	2.22216869563303	0.0268565032166576	0.286995981281164	Gene	Caudate
ENSG00000232626.3	ENSG00000232626.3	ENSG00000232626		0.0948834529211672	0.545493032046555	2.22209105663458	0.0268617946276172	0.286995981281164	Gene	Caudate
ENSG00000064042.17	ENSG00000064042.17	ENSG00000064042	LIMCH1	0.05189258031615	7.93123988491048	2.22206125191301	0.0268638261796679	0.286995981281164	Gene	Caudate
ENSG00000152495.10	ENSG00000152495.10	ENSG00000152495	CAMK4	0.0908875357589789	9.02083276747782	2.22148323344266	0.0269032514707688	0.286995981281164	Gene	Caudate
ENSG00000204681.10	ENSG00000204681.10	ENSG00000204681	GABBR1	-0.0407099521526425	8.82740610682402	-2.22139216948495	0.0269094673015989	0.286995981281164	Gene	Caudate
ENSG00000101608.12	ENSG00000101608.12	ENSG00000101608	MYL12A	-0.0652658202760947	4.67998779191519	-2.22129894845844	0.026915831658649	0.286995981281164	Gene	Caudate
ENSG00000102547.18	ENSG00000102547.18	ENSG00000102547	CAB39L	-0.0669120243962146	5.8036682317978	-2.22127400563934	0.0269175347682977	0.286995981281164	Gene	Caudate
ENSG00000184408.9	ENSG00000184408.9	ENSG00000184408	KCND2	0.0646801554656429	6.47491500946424	2.2212658438597	0.026918092079462	0.286995981281164	Gene	Caudate
ENSG00000099260.10	ENSG00000099260.10	ENSG00000099260	PALMD	-0.0930982217506558	3.04960228857538	-2.2202101317404	0.0269902636810324	0.28763489715975	Gene	Caudate
ENSG00000183763.8	ENSG00000183763.8	ENSG00000183763	TRAIP	-0.110184087095528	1.40843014705544	-2.2196086547846	0.0270314573676407	0.287899911272585	Gene	Caudate
ENSG00000156042.17	ENSG00000156042.17	ENSG00000156042	CFAP70	0.0772610678593288	4.02864788723472	2.21948918624966	0.0270396459582477	0.287899911272585	Gene	Caudate
ENSG00000178026.12	ENSG00000178026.12	ENSG00000178026	LRRC75B	-0.0677044300631818	1.8718012447385	-2.21902222256957	0.0270716731232013	0.288110311879362	Gene	Caudate
ENSG00000151025.9	ENSG00000151025.9	ENSG00000151025	GPR158	0.0766282820934931	7.83620218648158	2.21852610335772	0.0271057359591436	0.288261284978276	Gene	Caudate
ENSG00000135870.11	ENSG00000135870.11	ENSG00000135870	RC3H1	-0.0367369628264934	5.93884197645369	-2.21845815045703	0.0271104043987147	0.288261284978276	Gene	Caudate
ENSG00000230898.1	ENSG00000230898.1	ENSG00000230898		-0.136131922317188	-1.18041201528972	-2.21793023701978	0.0271466963737893	0.288446856010949	Gene	Caudate
ENSG00000250120.6	ENSG00000250120.6	ENSG00000250120	PCDHA10	-0.0755269259411987	2.90462152116381	-2.21784626723706	0.0271524728451355	0.288446856010949	Gene	Caudate
ENSG00000182173.12	ENSG00000182173.12	ENSG00000182173	TSEN54	0.0609123385406219	2.70366347140419	2.21766859540269	0.0271646988034834	0.288446856010949	Gene	Caudate
ENSG00000129250.11	ENSG00000129250.11	ENSG00000129250	KIF1C	0.0671959281202319	7.54713623486342	2.21735352546016	0.0271863911325983	0.288486321469699	Gene	Caudate
ENSG00000177954.11	ENSG00000177954.11	ENSG00000177954	RPS27	-0.0651480041519991	8.35782825741586	-2.21710031953982	0.0272038350459001	0.288486321469699	Gene	Caudate
ENSG00000215883.10	ENSG00000215883.10	ENSG00000215883	CYB5RL	0.0576010018485329	2.73779820075619	2.21707960784527	0.0272052623490882	0.288486321469699	Gene	Caudate
ENSG00000118322.12	ENSG00000118322.12	ENSG00000118322	ATP10B	0.0926392887756761	5.15383542573948	2.21671804669438	0.0272301890351212	0.288620342985977	Gene	Caudate
ENSG00000186665.9	ENSG00000186665.9	ENSG00000186665	C17orf58	-0.0650293908812739	2.40241441757032	-2.21640205088109	0.0272519905644821	0.288631630748372	Gene	Caudate
ENSG00000169032.9	ENSG00000169032.9	ENSG00000169032	MAP2K1	0.0643191480015117	6.57017738013174	2.21634641045663	0.0272558309349408	0.288631630748372	Gene	Caudate
ENSG00000266805.1	ENSG00000266805.1	ENSG00000266805		0.136625563093475	-0.66404064804089	2.21604168370819	0.027276871865746	0.288724275071042	Gene	Caudate
ENSG00000274386.5	ENSG00000274386.5	ENSG00000274386		-0.164654161576922	-0.513512409857396	-2.21569396897636	0.0273008982407389	0.288848422467782	Gene	Caudate
ENSG00000181392.14	ENSG00000181392.14	ENSG00000181392	SYNE4	0.158356855056667	-1.45622911285003	2.21472093434324	0.0273682303953718	0.289356725208978	Gene	Caudate
ENSG00000249592.5	ENSG00000249592.5	ENSG00000249592		0.070776250834103	3.11986529637588	2.21450065705152	0.0273834931185603	0.289356725208978	Gene	Caudate
ENSG00000187867.8	ENSG00000187867.8	ENSG00000187867	PALM3	-0.204135473195551	-1.74432294254541	-2.21446594146027	0.027385899188503	0.289356725208978	Gene	Caudate
ENSG00000196187.11	ENSG00000196187.11	ENSG00000196187	TMEM63A	0.119275151848618	6.7868583137658	2.21347620812754	0.0274545727468059	0.289857387907684	Gene	Caudate
ENSG00000164674.15	ENSG00000164674.15	ENSG00000164674	SYTL3	0.115719997552013	1.15624238958955	2.21342737029127	0.0274579652628831	0.289857387907684	Gene	Caudate
ENSG00000067177.14	ENSG00000067177.14	ENSG00000067177	PHKA1	-0.0882475702807808	5.36892517423711	-2.21279846139556	0.0275016848162078	0.290145402154359	Gene	Caudate
ENSG00000257511.1	ENSG00000257511.1	ENSG00000257511		0.0888297054306347	0.563682968126427	2.21265415272456	0.0275117251509927	0.290145402154359	Gene	Caudate
ENSG00000146006.7	ENSG00000146006.7	ENSG00000146006	LRRTM2	0.0792117771025755	6.54383842499009	2.21250210466508	0.0275223073910044	0.290145402154359	Gene	Caudate
ENSG00000169083.15	ENSG00000169083.15	ENSG00000169083	AR	-0.1047400392752	3.59268348224215	-2.2112328612671	0.0276107817939011	0.290934166387484	Gene	Caudate
ENSG00000109171.14	ENSG00000109171.14	ENSG00000109171	SLAIN2	-0.0334487058644919	5.3774769192539	-2.21106798155834	0.0276222930206378	0.290934166387484	Gene	Caudate
ENSG00000123453.17	ENSG00000123453.17	ENSG00000123453	SARDH	-0.106269406532817	1.78515515720822	-2.21073570339742	0.0276455039482976	0.290934166387484	Gene	Caudate
ENSG00000184792.15	ENSG00000184792.15	ENSG00000184792	OSBP2	0.0454796477937157	5.50502825978177	2.21071897171265	0.0276466731682929	0.290934166387484	Gene	Caudate
ENSG00000154822.16	ENSG00000154822.16	ENSG00000154822	PLCL2	0.0499869741828724	6.25034115941921	2.21023830702805	0.0276802805870681	0.291157380398144	Gene	Caudate
ENSG00000117069.14	ENSG00000117069.14	ENSG00000117069	ST6GALNAC5	-0.0754526117745152	3.66044710481375	-2.21003435059447	0.0276945516274184	0.29117709428147	Gene	Caudate
ENSG00000136436.14	ENSG00000136436.14	ENSG00000136436	CALCOCO2	-0.05301328032032	5.75443910024366	-2.20976475128113	0.0277134255421313	0.291245162923302	Gene	Caudate
ENSG00000218350.1	ENSG00000218350.1	ENSG00000218350	LYPLA1P3	0.216532768002455	-1.69659892438503	2.20933520961577	0.0277435195908436	0.291331689183054	Gene	Caudate
ENSG00000120158.11	ENSG00000120158.11	ENSG00000120158	RCL1	-0.0411380406345014	3.9122007005596	-2.20926665237267	0.0277483253857552	0.291331689183054	Gene	Caudate
ENSG00000238259.1	ENSG00000238259.1	ENSG00000238259		0.144340537908408	-1.50750435435336	2.2091162748347	0.0277588692264848	0.291331689183054	Gene	Caudate
ENSG00000273142.1	ENSG00000273142.1	ENSG00000273142		0.134468094760195	-0.231555617390187	2.20752419316646	0.02787071220861	0.292374849645302	Gene	Caudate
ENSG00000185681.12	ENSG00000185681.12	ENSG00000185681	MORN5	0.102184341321027	0.94618734786508	2.20632145994356	0.0279554620709587	0.2930250367266	Gene	Caudate
ENSG00000227755.1	ENSG00000227755.1	ENSG00000227755		0.221527252714509	-2.08536087366115	2.20629055774331	0.027957642511253	0.2930250367266	Gene	Caudate
ENSG00000239455.1	ENSG00000239455.1	ENSG00000239455		0.0958792859920483	0.438320349043077	2.20609465656554	0.0279714686024829	0.293039185787296	Gene	Caudate
ENSG00000135823.13	ENSG00000135823.13	ENSG00000135823	STX6	0.0286874326766385	6.02311962778067	2.2056923618577	0.0279998798559793	0.293206053525297	Gene	Caudate
ENSG00000184436.11	ENSG00000184436.11	ENSG00000184436	THAP7	-0.0501637910452997	3.50275134775812	-2.20540267208515	0.0280203540757941	0.293289695424355	Gene	Caudate
ENSG00000030304.13	ENSG00000030304.13	ENSG00000030304	MUSK	-0.143525351078946	0.254410466600307	-2.20456349313165	0.0280797373322369	0.293780343189123	Gene	Caudate
ENSG00000228439.5	ENSG00000228439.5	ENSG00000228439	TSTD3	-0.0719132733292383	1.13788628790183	-2.20354299047055	0.0281520983981165	0.294395486072351	Gene	Caudate
ENSG00000146205.13	ENSG00000146205.13	ENSG00000146205	ANO7	0.119803348716628	0.681415895270738	2.20338098109611	0.0281636008687233	0.294395486072351	Gene	Caudate
ENSG00000164296.6	ENSG00000164296.6	ENSG00000164296	TIGD6	-0.0537110787820571	2.45572355695012	-2.20220485980884	0.028247226033186	0.295117924504342	Gene	Caudate
ENSG00000167555.13	ENSG00000167555.13	ENSG00000167555	ZNF528	0.0415818499006419	5.38676846606196	2.20205575868576	0.0282578428223036	0.295117924504342	Gene	Caudate
ENSG00000214595.11	ENSG00000214595.11	ENSG00000214595	EML6	0.0427050531263995	5.228659983565	2.20135721355426	0.0283076289150697	0.295448708892087	Gene	Caudate
ENSG00000260742.1	ENSG00000260742.1	ENSG00000260742		-0.16491415267337	-1.92200169087664	-2.20125846177105	0.0283146731827354	0.295448708892087	Gene	Caudate
ENSG00000103876.11	ENSG00000103876.11	ENSG00000103876	FAH	-0.071360827261447	2.78429430111133	-2.20044669705964	0.0283726363332826	0.295884834241246	Gene	Caudate
ENSG00000260953.1	ENSG00000260953.1	ENSG00000260953		0.541104626992226	-0.0638479752641024	2.20017221940646	0.0283922583064161	0.295884834241246	Gene	Caudate
ENSG00000160310.16	ENSG00000160310.16	ENSG00000160310	PRMT2	0.0388201143531124	6.20134506525559	2.19959385688452	0.0284336429523605	0.295884834241246	Gene	Caudate
ENSG00000188559.13	ENSG00000188559.13	ENSG00000188559	RALGAPA2	0.0411869131215018	5.66566618348427	2.19958396260432	0.028434351389773	0.295884834241246	Gene	Caudate
ENSG00000216753.3	ENSG00000216753.3	ENSG00000216753	HMGA1P7	0.271971322336115	-1.13115227856007	2.19944239807895	0.0284444891810449	0.295884834241246	Gene	Caudate
ENSG00000106636.7	ENSG00000106636.7	ENSG00000106636	YKT6	-0.0321305941377585	5.48747929042451	-2.19934582731675	0.0284514066492847	0.295884834241246	Gene	Caudate
ENSG00000157823.16	ENSG00000157823.16	ENSG00000157823	AP3S2	-0.032594355778201	5.03524732864302	-2.1989225404572	0.0284817443119487	0.295884834241246	Gene	Caudate
ENSG00000105520.10	ENSG00000105520.10	ENSG00000105520	PLPPR2	-0.0520772675558137	5.11400825999815	-2.19885741314877	0.028486414575201	0.295884834241246	Gene	Caudate
ENSG00000136122.15	ENSG00000136122.15	ENSG00000136122	BORA	0.0718105584447051	1.09952395658644	2.19867070881584	0.0284998067676402	0.295884834241246	Gene	Caudate
ENSG00000233509.2	ENSG00000233509.2	ENSG00000233509	ZNF197-AS1	-0.117004668002717	-0.63980078446442	-2.19861024934496	0.0285041446569117	0.295884834241246	Gene	Caudate
ENSG00000131981.15	ENSG00000131981.15	ENSG00000131981	LGALS3	-0.106856597065925	3.29311569922953	-2.1985940034536	0.0285053103760397	0.295884834241246	Gene	Caudate
ENSG00000261199.1	ENSG00000261199.1	ENSG00000261199	UBE2FP2	0.198985097147463	-1.11456622182637	2.19856157927671	0.0285076370865097	0.295884834241246	Gene	Caudate
ENSG00000275759.1	ENSG00000275759.1	ENSG00000275759		-0.106622512316817	0.791784940977903	-2.19769710643149	0.0285697309526235	0.29626761253351	Gene	Caudate
ENSG00000179144.4	ENSG00000179144.4	ENSG00000179144	GIMAP7	-0.132885649909685	2.26823048951461	-2.19769692772978	0.0285697438005961	0.29626761253351	Gene	Caudate
ENSG00000163884.3	ENSG00000163884.3	ENSG00000163884	KLF15	-0.0990776093563455	4.19854680399892	-2.19745798021573	0.0285869276868498	0.296296582659546	Gene	Caudate
ENSG00000130202.9	ENSG00000130202.9	ENSG00000130202	NECTIN2	-0.0923539988542342	3.16773453537114	-2.1973073189759	0.02859776706783	0.296296582659546	Gene	Caudate
ENSG00000126259.19	ENSG00000126259.19	ENSG00000126259	KIRREL2	0.116148091709214	0.660227384002782	2.19647431283095	0.0286577621793975	0.296787265462826	Gene	Caudate
ENSG00000204946.9	ENSG00000204946.9	ENSG00000204946	ZNF783	-0.0435357171931955	3.64957973735329	-2.19594783494483	0.0286957364813757	0.296951429817047	Gene	Caudate
ENSG00000130287.13	ENSG00000130287.13	ENSG00000130287	NCAN	0.0738027922346401	7.72900759858588	2.19590401325809	0.0286988992542872	0.296951429817047	Gene	Caudate
ENSG00000116478.11	ENSG00000116478.11	ENSG00000116478	HDAC1	-0.0417000095378474	4.14669264612984	-2.19572359578488	0.0287119238240584	0.296955379471371	Gene	Caudate
ENSG00000198759.11	ENSG00000198759.11	ENSG00000198759	EGFL6	0.20408489111039	-1.89948660005657	2.19533338947742	0.0287401107985847	0.297116075016354	Gene	Caudate
ENSG00000179930.5	ENSG00000179930.5	ENSG00000179930	ZNF648	0.14506968028312	-0.852187082245642	2.19514068344792	0.0287540399486851	0.297129296222928	Gene	Caudate
ENSG00000121064.12	ENSG00000121064.12	ENSG00000121064	SCPEP1	-0.0488524180154661	3.63900480295893	-2.1943062400987	0.0288144224311217	0.297622319288561	Gene	Caudate
ENSG00000135218.17	ENSG00000135218.17	ENSG00000135218	CD36	0.182618401677207	1.10845331448487	2.19382542124709	0.0288492654772866	0.297837755579122	Gene	Caudate
ENSG00000167747.13	ENSG00000167747.13	ENSG00000167747	C19orf48	-0.0688843807575578	2.71101847372048	-2.19366033488472	0.0288612370302825	0.297837755579122	Gene	Caudate
ENSG00000132017.10	ENSG00000132017.10	ENSG00000132017	DCAF15	-0.0632106557517965	2.47460029981927	-2.19332260891821	0.0288857412514588	0.297837755579122	Gene	Caudate
ENSG00000186369.10	ENSG00000186369.10	ENSG00000186369	LINC00643	0.0900830423758828	5.32447793659251	2.19320342642117	0.0288943930102099	0.297837755579122	Gene	Caudate
ENSG00000254901.7	ENSG00000254901.7	ENSG00000254901	BORCS8	0.0483279762733875	3.41079873933973	2.19307430114119	0.0289037690682962	0.297837755579122	Gene	Caudate
ENSG00000132376.19	ENSG00000132376.19	ENSG00000132376	INPP5K	-0.0348988687491742	4.65816648656945	-2.19296975219176	0.0289113625136409	0.297837755579122	Gene	Caudate
ENSG00000173320.10	ENSG00000173320.10	ENSG00000173320	STOX2	0.0439692061868231	6.74865012999497	2.19255194397405	0.0289417253595947	0.297861899603438	Gene	Caudate
ENSG00000231389.7	ENSG00000231389.7	ENSG00000231389	HLA-DPA1	0.145442057655626	4.1769791116688	2.19254101016281	0.0289425203084487	0.297861899603438	Gene	Caudate
ENSG00000263165.1	ENSG00000263165.1	ENSG00000263165		-0.183327237429867	-1.63365060088266	-2.19241407550728	0.0289517505447313	0.297861899603438	Gene	Caudate
ENSG00000157916.19	ENSG00000157916.19	ENSG00000157916	RER1	-0.0269346338381712	5.53783680494836	-2.19166373366587	0.0290063647133923	0.298293123637548	Gene	Caudate
ENSG00000182168.14	ENSG00000182168.14	ENSG00000182168	UNC5C	0.0817346361762578	6.01221331747672	2.19126464802346	0.0290354486985423	0.298461540057488	Gene	Caudate
ENSG00000172954.13	ENSG00000172954.13	ENSG00000172954	LCLAT1	-0.0493807960521056	4.64928741531737	-2.1906263477222	0.0290820182047248	0.298514650419264	Gene	Caudate
ENSG00000101407.12	ENSG00000101407.12	ENSG00000101407	TTI1	0.0373379259454035	4.64444248808163	2.19062083880121	0.0290824204087086	0.298514650419264	Gene	Caudate
ENSG00000150457.8	ENSG00000150457.8	ENSG00000150457	LATS2	-0.080091237222404	2.6575089518413	-2.19061647495835	0.0290827390144361	0.298514650419264	Gene	Caudate
ENSG00000134452.19	ENSG00000134452.19	ENSG00000134452	FBXO18	0.0326428752286068	5.80251145702476	2.1904971459657	0.0290914524356989	0.298514650419264	Gene	Caudate
ENSG00000064115.10	ENSG00000064115.10	ENSG00000064115	TM7SF3	0.0340591900714754	5.49483999144431	2.19007327470517	0.0291224218188014	0.298701940471619	Gene	Caudate
ENSG00000280406.1	ENSG00000280406.1	ENSG00000280406		0.156571944556058	-1.44061649170819	2.18979649662129	0.0291426594752466	0.298779042232472	Gene	Caudate
ENSG00000237975.6	ENSG00000237975.6	ENSG00000237975	FLG-AS1	0.163950779536168	2.4723291430495	2.1887872924372	0.029216554139092	0.299362394892186	Gene	Caudate
ENSG00000157184.6	ENSG00000157184.6	ENSG00000157184	CPT2	-0.0598093867192818	3.50615563775462	-2.18835907459106	0.0292479574389938	0.299362394892186	Gene	Caudate
ENSG00000218052.5	ENSG00000218052.5	ENSG00000218052	ADAMTS7P4	-0.192754593518597	-1.09415729557285	-2.18832875481683	0.0292501820406031	0.299362394892186	Gene	Caudate
ENSG00000204469.12	ENSG00000204469.12	ENSG00000204469	PRRC2A	0.0427928192334073	7.68476996962259	2.18827843414034	0.0292538744572426	0.299362394892186	Gene	Caudate
ENSG00000167964.12	ENSG00000167964.12	ENSG00000167964	RAB26	0.0603310282658912	4.08414777143061	2.18804738755397	0.0292708332985739	0.299362394892186	Gene	Caudate
ENSG00000235776.2	ENSG00000235776.2	ENSG00000235776		-0.108014562288316	-0.411957339311517	-2.18796763494446	0.0292766891189521	0.299362394892186	Gene	Caudate
ENSG00000184185.9	ENSG00000184185.9	ENSG00000184185	KCNJ12	-0.0827948744672866	2.71503962984887	-2.18780305534731	0.0292887765438625	0.299362394892186	Gene	Caudate
ENSG00000271425.6	ENSG00000271425.6	ENSG00000271425	NBPF10	0.0909585217231378	1.98751384623554	2.18731761792426	0.0293244542429015	0.299596686062319	Gene	Caudate
ENSG00000184990.12	ENSG00000184990.12	ENSG00000184990	SIVA1	-0.0626229878988231	3.60703618910646	-2.18643635156213	0.0293893197149696	0.299945710558921	Gene	Caudate
ENSG00000137331.11	ENSG00000137331.11	ENSG00000137331	IER3	-0.155849860539249	1.34712025966585	-2.18642818409696	0.0293899214590541	0.299945710558921	Gene	Caudate
ENSG00000107554.16	ENSG00000107554.16	ENSG00000107554	DNMBP	-0.0593226199941818	3.59468954473588	-2.18616766954302	0.0294091206464769	0.299945710558921	Gene	Caudate
ENSG00000274897.2	ENSG00000274897.2	ENSG00000274897	PANO1	-0.172166180640341	-1.74959546201606	-2.18615984646714	0.0294096973525713	0.299945710558921	Gene	Caudate
ENSG00000198513.11	ENSG00000198513.11	ENSG00000198513	ATL1	0.0580305301821209	6.47779517806905	2.18598032238917	0.0294229342978199	0.299950469091664	Gene	Caudate
ENSG00000151332.18	ENSG00000151332.18	ENSG00000151332	MBIP	-0.0377381811702349	3.94606193362969	-2.18551981262966	0.0294569128409859	0.300166580828233	Gene	Caudate
ENSG00000227189.2	ENSG00000227189.2	ENSG00000227189		0.115321090845822	0.93556425975059	2.1850398403609	0.0294923634778472	0.30039749929214	Gene	Caudate
ENSG00000102804.14	ENSG00000102804.14	ENSG00000102804	TSC22D1	-0.0744332212725127	8.45194705523887	-2.18436547187	0.029542234415666	0.3003978770603	Gene	Caudate
ENSG00000236859.6	ENSG00000236859.6	ENSG00000236859	NIFK-AS1	0.0668426446221227	3.16627694986831	2.1843525237825	0.0295431926654322	0.3003978770603	Gene	Caudate
ENSG00000132932.16	ENSG00000132932.16	ENSG00000132932	ATP8A2	0.0439257096762505	6.37446866467037	2.18432277764319	0.0295453941911209	0.3003978770603	Gene	Caudate
ENSG00000196267.12	ENSG00000196267.12	ENSG00000196267	ZNF836	0.0432530769127222	3.13192552070977	2.18425449264804	0.02955044853141	0.3003978770603	Gene	Caudate
ENSG00000113396.12	ENSG00000113396.12	ENSG00000113396	SLC27A6	-0.234279234681002	1.16975668660699	-2.18417480714478	0.0295563476620553	0.3003978770603	Gene	Caudate
ENSG00000185105.5	ENSG00000185105.5	ENSG00000185105	MYADML2	0.084155889761454	1.62163346061366	2.18365388648672	0.0295949365589808	0.300514462336969	Gene	Caudate
ENSG00000261572.1	ENSG00000261572.1	ENSG00000261572		-0.209568216865552	-2.00999316057054	-2.18364459445091	0.0295956252915499	0.300514462336969	Gene	Caudate
ENSG00000113163.15	ENSG00000113163.15	ENSG00000113163	COL4A3BP	0.0385487294952992	6.7158932429706	2.18339123053584	0.0296144101462333	0.300514462336969	Gene	Caudate
ENSG00000280156.1	ENSG00000280156.1	ENSG00000280156		0.21041735662413	-2.02277628020897	2.18332939782899	0.0296189960963081	0.300514462336969	Gene	Caudate
ENSG00000198838.13	ENSG00000198838.13	ENSG00000198838	RYR3	0.0530924166348137	8.21405088502726	2.18268723876307	0.0296666594070013	0.300633699215768	Gene	Caudate
ENSG00000229132.2	ENSG00000229132.2	ENSG00000229132	EIF4A1P10	-0.0927240977311583	0.447462815933042	-2.18249208252368	0.0296811577049651	0.300633699215768	Gene	Caudate
ENSG00000142046.14	ENSG00000142046.14	ENSG00000142046	TMEM91	0.0492931796772014	3.52500856056213	2.18243779431439	0.0296851919025427	0.300633699215768	Gene	Caudate
ENSG00000168658.18	ENSG00000168658.18	ENSG00000168658	VWA3B	0.129365862919574	1.20019802624177	2.1823720751229	0.0296900761783449	0.300633699215768	Gene	Caudate
ENSG00000164082.14	ENSG00000164082.14	ENSG00000164082	GRM2	-0.133883869143759	0.0680403924005778	-2.18230925699136	0.0296947454947455	0.300633699215768	Gene	Caudate
ENSG00000136114.15	ENSG00000136114.15	ENSG00000136114	THSD1	-0.0880128120298893	3.50610655908233	-2.18154495214897	0.0297516076160868	0.301079603484122	Gene	Caudate
ENSG00000154174.7	ENSG00000154174.7	ENSG00000154174	TOMM70	0.0677116480946754	8.23350368942524	2.18135125476105	0.0297660330743033	0.301095859108198	Gene	Caudate
ENSG00000128849.10	ENSG00000128849.10	ENSG00000128849	CGNL1	-0.0628104462928964	6.29951821673482	-2.1810529221794	0.0297882629656168	0.301178729908038	Gene	Caudate
ENSG00000261837.1	ENSG00000261837.1	ENSG00000261837		-0.112582051943981	-0.465550947639143	-2.18089721583478	0.0297998709258464	0.301178729908038	Gene	Caudate
ENSG00000234465.10	ENSG00000234465.10	ENSG00000234465	PINLYP	0.0766649615239474	2.00438709722707	2.18049238335722	0.0298300695969565	0.301354268685297	Gene	Caudate
ENSG00000075975.15	ENSG00000075975.15	ENSG00000075975	MKRN2	-0.0319023598761267	4.96584043475589	-2.17882849378715	0.029954465774944	0.3024808650567	Gene	Caudate
ENSG00000155366.16	ENSG00000155366.16	ENSG00000155366	RHOC	-0.0773645601512814	4.81212817124974	-2.17846498796287	0.0299817018048409	0.302625789425055	Gene	Caudate
ENSG00000010282.14	ENSG00000010282.14	ENSG00000010282	HHATL	0.114460174884291	5.66430509965233	2.17803459241793	0.0300139772406798	0.302792259285068	Gene	Caudate
ENSG00000235078.1	ENSG00000235078.1	ENSG00000235078		0.194741556050221	-2.1032171941995	2.17783631176236	0.0300288564259546	0.302792259285068	Gene	Caudate
ENSG00000175283.7	ENSG00000175283.7	ENSG00000175283	DOLK	-0.0651126804140353	2.71363215593839	-2.17772957944735	0.0300368683640245	0.302792259285068	Gene	Caudate
ENSG00000196660.10	ENSG00000196660.10	ENSG00000196660	SLC30A10	-0.0828061950717884	2.97533590029859	-2.17671058376677	0.030113452921682	0.303434055008351	Gene	Caudate
ENSG00000163479.13	ENSG00000163479.13	ENSG00000163479	SSR2	-0.0322884218637695	5.47430636692699	-2.17632264439812	0.0301426534894938	0.303560706467491	Gene	Caudate
ENSG00000167130.17	ENSG00000167130.17	ENSG00000167130	DOLPP1	-0.0488969834702571	3.20590993650223	-2.17620026409222	0.0301518702396397	0.303560706467491	Gene	Caudate
ENSG00000107643.15	ENSG00000107643.15	ENSG00000107643	MAPK8	-0.033538252846513	5.39504802575571	-2.17577458838399	0.030183947822625	0.303683924656031	Gene	Caudate
ENSG00000119946.10	ENSG00000119946.10	ENSG00000119946	CNNM1	0.0635977569704146	5.76145846385328	2.17556562833161	0.0301997051655326	0.303683924656031	Gene	Caudate
ENSG00000173064.11	ENSG00000173064.11	ENSG00000173064	HECTD4	0.0331931596452722	8.48378059702958	2.17552331064021	0.0302028971388151	0.303683924656031	Gene	Caudate
ENSG00000152689.17	ENSG00000152689.17	ENSG00000152689	RASGRP3	0.096563170336009	5.5377758377774	2.17460070077375	0.0302725608859926	0.304052282136357	Gene	Caudate
ENSG00000163394.5	ENSG00000163394.5	ENSG00000163394	CCKAR	0.223160516766932	-1.92372941445426	2.17429309837981	0.0302958178894483	0.304052282136357	Gene	Caudate
ENSG00000201581.1	ENSG00000201581.1	ENSG00000201581	RN7SKP78	0.198032384421517	-2.23073427535654	2.17427573791469	0.0302971309276222	0.304052282136357	Gene	Caudate
ENSG00000154319.14	ENSG00000154319.14	ENSG00000154319	FAM167A	0.0783634877634651	4.73427924671614	2.17384668632343	0.0303295973365109	0.304052282136357	Gene	Caudate
ENSG00000265802.2	ENSG00000265802.2	ENSG00000265802	RN7SL49P	-0.148624389597354	-1.44423456187931	-2.1737908017041	0.030333828343471	0.304052282136357	Gene	Caudate
ENSG00000188269.8	ENSG00000188269.8	ENSG00000188269	OR7A5	-0.350874891218045	-1.54204246884973	-2.17373294868902	0.0303382089133389	0.304052282136357	Gene	Caudate
ENSG00000132773.11	ENSG00000132773.11	ENSG00000132773	TOE1	-0.0555831295638119	2.54662869770941	-2.17367047608442	0.0303429398864118	0.304052282136357	Gene	Caudate
ENSG00000105677.11	ENSG00000105677.11	ENSG00000105677	TMEM147	-0.038310755182956	4.4055950800469	-2.17366846506923	0.030343092188676	0.304052282136357	Gene	Caudate
ENSG00000100142.14	ENSG00000100142.14	ENSG00000100142	POLR2F	0.104514432749557	2.99008677549751	2.17293933347103	0.0303983557306943	0.304476153263347	Gene	Caudate
ENSG00000165355.7	ENSG00000165355.7	ENSG00000165355	FBXO33	-0.0627307240062916	4.74269577507577	-2.17255494354843	0.0304275249728611	0.304638408594443	Gene	Caudate
ENSG00000153944.10	ENSG00000153944.10	ENSG00000153944	MSI2	-0.0469791733434119	7.20725899815387	-2.17155712675234	0.030503356496687	0.305103122682386	Gene	Caudate
ENSG00000114745.13	ENSG00000114745.13	ENSG00000114745	GORASP1	0.0339989515718828	5.41192709100973	2.17150724752826	0.0305071514631681	0.305103122682386	Gene	Caudate
ENSG00000141404.15	ENSG00000141404.15	ENSG00000141404	GNAL	0.0718894883412249	8.82676633286817	2.17133252991213	0.0305204477336193	0.305103122682386	Gene	Caudate
ENSG00000161180.10	ENSG00000161180.10	ENSG00000161180	CCDC116	-0.181416369373693	-1.76287944801368	-2.1712609047124	0.0305258999618361	0.305103122682386	Gene	Caudate
ENSG00000257315.1	ENSG00000257315.1	ENSG00000257315	ZBED6	0.0496476594887975	4.52577441274515	2.17095379084578	0.0305492874974948	0.305207003292709	Gene	Caudate
ENSG00000161940.10	ENSG00000161940.10	ENSG00000161940	BCL6B	-0.204910434616136	1.25675558146605	-2.17063962771002	0.0305732278384132	0.305316316100616	Gene	Caudate
ENSG00000196517.11	ENSG00000196517.11	ENSG00000196517	SLC6A9	0.0954060795470803	4.29940530717749	2.16932292459382	0.030673741322657	0.306129165373853	Gene	Caudate
ENSG00000176273.14	ENSG00000176273.14	ENSG00000176273	SLC35G1	0.0679060476067287	2.24403240459333	2.16923203131044	0.0306806903648693	0.306129165373853	Gene	Caudate
ENSG00000176125.4	ENSG00000176125.4	ENSG00000176125	UFSP1	0.124066570289365	-0.521764158612812	2.16877612676391	0.0307155660046317	0.306347012448743	Gene	Caudate
ENSG00000185219.16	ENSG00000185219.16	ENSG00000185219	ZNF445	0.0308933990984638	6.23440448734076	2.1685282439887	0.0307345428002514	0.306406172025596	Gene	Caudate
ENSG00000281344.1	ENSG00000281344.1	ENSG00000281344	HELLPAR	-0.167381117291569	-0.195028978397864	-2.1677802578901	0.0307918665408961	0.306847416763924	Gene	Caudate
ENSG00000147459.17	ENSG00000147459.17	ENSG00000147459	DOCK5	0.081626161393193	6.97614275687831	2.16739759543636	0.0308212284292333	0.306884661671735	Gene	Caudate
ENSG00000260634.1	ENSG00000260634.1	ENSG00000260634		-0.149065575931353	-1.28897574877951	-2.16739099336167	0.0308217352215439	0.306884661671735	Gene	Caudate
ENSG00000226808.1	ENSG00000226808.1	ENSG00000226808	LINC00840	-0.225547323785402	-1.23564122450124	-2.16700464677787	0.0308514046946466	0.306930917768493	Gene	Caudate
ENSG00000077522.12	ENSG00000077522.12	ENSG00000077522	ACTN2	0.0676151281783029	7.2238582140698	2.16699018135258	0.0308525160444232	0.306930917768493	Gene	Caudate
ENSG00000161021.11	ENSG00000161021.11	ENSG00000161021	MAML1	0.0329989887829231	5.16729096687445	2.16669722752761	0.0308750305290747	0.307024859046108	Gene	Caudate
ENSG00000063322.13	ENSG00000063322.13	ENSG00000063322	MED29	-0.0423717136221395	5.92831985520377	-2.16626045218776	0.03090862447386	0.307228849615752	Gene	Caudate
ENSG00000185220.11	ENSG00000185220.11	ENSG00000185220	PGBD2	0.071616950253268	1.65853744962996	2.16551023753646	0.0309663996755136	0.307560446937476	Gene	Caudate
ENSG00000278919.1	ENSG00000278919.1	ENSG00000278919		0.102647614575069	0.941805790308903	2.16532813514577	0.0309804376935909	0.307560446937476	Gene	Caudate
ENSG00000240563.1	ENSG00000240563.1	ENSG00000240563	L1TD1	-0.242599788794129	-1.13959993352225	-2.16531736950929	0.0309812677730785	0.307560446937476	Gene	Caudate
ENSG00000169744.12	ENSG00000169744.12	ENSG00000169744	LDB2	0.0499249308192895	5.74378377325128	2.16407154651462	0.0310774559163757	0.308384995590973	Gene	Caudate
ENSG00000226087.1	ENSG00000226087.1	ENSG00000226087		0.220184067106074	-2.38501890538895	2.1637233040179	0.0311043891752782	0.308521914252084	Gene	Caudate
ENSG00000085465.12	ENSG00000085465.12	ENSG00000085465	OVGP1	-0.09268310766684	2.11939227125948	-2.16351917330039	0.0311201861004461	0.308548303557314	Gene	Caudate
ENSG00000124587.13	ENSG00000124587.13	ENSG00000124587	PEX6	0.0719463623621174	4.87156375292059	2.16278576808122	0.0311769986747977	0.308981158174535	Gene	Caudate
ENSG00000279670.1	ENSG00000279670.1	ENSG00000279670		-0.134583283455502	-0.764205715142964	-2.1622107409779	0.0312216051022649	0.30923689825157	Gene	Caudate
ENSG00000170322.14	ENSG00000170322.14	ENSG00000170322	NFRKB	-0.0453149572539445	5.0727716078917	-2.16211374206539	0.0312291349903237	0.30923689825157	Gene	Caudate
ENSG00000177599.12	ENSG00000177599.12	ENSG00000177599	ZNF491	-0.0556528586976851	2.67414855035874	-2.16185429768567	0.0312492829782799	0.309306008678398	Gene	Caudate
ENSG00000238365.3	ENSG00000238365.3	ENSG00000238365	RNU7-57P	0.176409925979651	-1.87954565289327	2.1607140270091	0.0313379671743683	0.310053147848173	Gene	Caudate
ENSG00000261732.1	ENSG00000261732.1	ENSG00000261732		0.136758361844564	-1.20843155745276	2.16009217117499	0.0313864231027572	0.310306122095221	Gene	Caudate
ENSG00000103647.12	ENSG00000103647.12	ENSG00000103647	CORO2B	0.0466104003727386	7.03854907411655	2.16004683180552	0.0313899585361992	0.310306122095221	Gene	Caudate
ENSG00000256725.1	ENSG00000256725.1	ENSG00000256725		0.125569209725865	-0.197081345314965	2.15939023192326	0.0314411967663618	0.310558399778282	Gene	Caudate
ENSG00000073792.15	ENSG00000073792.15	ENSG00000073792	IGF2BP2	-0.104198336266384	1.10964773163416	-2.15910566769162	0.0314634252975155	0.310558399778282	Gene	Caudate
ENSG00000177427.12	ENSG00000177427.12	ENSG00000177427	MIEF2	-0.0458087582959128	3.38269521100515	-2.15909079077405	0.0314645877694421	0.310558399778282	Gene	Caudate
ENSG00000184575.11	ENSG00000184575.11	ENSG00000184575	XPOT	-0.0405010090739076	6.79173052189128	-2.1588398720807	0.0314841999540189	0.310558399778282	Gene	Caudate
ENSG00000227382.1	ENSG00000227382.1	ENSG00000227382	EIF4A2P2	0.158568644901252	-1.763156841136	2.15882528490488	0.0314853404334564	0.310558399778282	Gene	Caudate
ENSG00000253943.1	ENSG00000253943.1	ENSG00000253943	KRT18P37	-0.189869240745386	-2.1015419617199	-2.15870417705043	0.0314948104679781	0.310558399778282	Gene	Caudate
ENSG00000136492.8	ENSG00000136492.8	ENSG00000136492	BRIP1	-0.101843232769477	1.0914858968222	-2.15836009843025	0.0315217290970565	0.310682371540847	Gene	Caudate
ENSG00000010319.6	ENSG00000010319.6	ENSG00000010319	SEMA3G	-0.137031671433303	3.75910105151151	-2.15820540999242	0.0315338374384102	0.310682371540847	Gene	Caudate
ENSG00000247796.2	ENSG00000247796.2	ENSG00000247796		0.0744621226734666	2.24617135454034	2.1577853501609	0.0315667381102911	0.310713198292345	Gene	Caudate
ENSG00000198736.11	ENSG00000198736.11	ENSG00000198736	MSRB1	-0.060350889097636	2.97546511988204	-2.15748218838934	0.0315905012443228	0.310713198292345	Gene	Caudate
ENSG00000227544.8	ENSG00000227544.8	ENSG00000227544		0.140805381592807	3.87526876881219	2.15740361708117	0.0315966625167771	0.310713198292345	Gene	Caudate
ENSG00000100065.14	ENSG00000100065.14	ENSG00000100065	CARD10	-0.130431701325746	1.08005604115805	-2.15740003043061	0.0315969437933887	0.310713198292345	Gene	Caudate
ENSG00000120049.18	ENSG00000120049.18	ENSG00000120049	KCNIP2	0.0559208351150917	7.56506078621034	2.15718104768198	0.0316141212057645	0.310713198292345	Gene	Caudate
ENSG00000127152.17	ENSG00000127152.17	ENSG00000127152	BCL11B	0.0635297126458218	6.8808436150682	2.15715279643688	0.0316163378711983	0.310713198292345	Gene	Caudate
ENSG00000184381.18	ENSG00000184381.18	ENSG00000184381	PLA2G6	0.0528450746098363	4.86398422399258	2.15688557644502	0.0316373112596892	0.310766430834323	Gene	Caudate
ENSG00000142549.9	ENSG00000142549.9	ENSG00000142549	IGLON5	-0.101479806645538	1.21812747075029	-2.15666138591399	0.0316549166195313	0.310766430834323	Gene	Caudate
ENSG00000103313.12	ENSG00000103313.12	ENSG00000103313	MEFV	-0.219853020822416	-1.68414251162654	-2.15657825290148	0.0316614470787864	0.310766430834323	Gene	Caudate
ENSG00000271576.1	ENSG00000271576.1	ENSG00000271576		-0.099406911971037	0.280555673474877	-2.15636920348407	0.0316778739444103	0.310797787471307	Gene	Caudate
ENSG00000175470.18	ENSG00000175470.18	ENSG00000175470	PPP2R2D	0.0285709217698213	5.32215158627718	2.15567854899819	0.0317321969634228	0.310944793649131	Gene	Caudate
ENSG00000261373.1	ENSG00000261373.1	ENSG00000261373	VPS9D1-AS1	-0.152019378178775	-0.725678408654215	-2.15565785840574	0.0317338256061487	0.310944793649131	Gene	Caudate
ENSG00000187536.4	ENSG00000187536.4	ENSG00000187536	TPM3P7	0.145810994141347	-1.09503838688193	2.15552103950671	0.0317445970029179	0.310944793649131	Gene	Caudate
ENSG00000224046.1	ENSG00000224046.1	ENSG00000224046		-0.104180688681151	-0.205653330771851	-2.155335687394	0.0317591943135305	0.310944793649131	Gene	Caudate
ENSG00000163449.10	ENSG00000163449.10	ENSG00000163449	TMEM169	0.0611679216441845	2.08240523356804	2.15521796253126	0.0317684686748734	0.310944793649131	Gene	Caudate
ENSG00000096070.19	ENSG00000096070.19	ENSG00000096070	BRPF3	0.044523987600433	5.11178865431897	2.15502371630155	0.0317837764842472	0.310944793649131	Gene	Caudate
ENSG00000131724.10	ENSG00000131724.10	ENSG00000131724	IL13RA1	-0.0828278721817491	4.6328808617283	-2.15495706879332	0.0317890301846297	0.310944793649131	Gene	Caudate
ENSG00000213923.10	ENSG00000213923.10	ENSG00000213923	CSNK1E	-0.0350126232490572	5.88618867080316	-2.1548335986209	0.0317987650862233	0.310944793649131	Gene	Caudate
ENSG00000149177.12	ENSG00000149177.12	ENSG00000149177	PTPRJ	0.0438420325581659	6.11859032420509	2.15446225937797	0.031828058481367	0.311101721851997	Gene	Caudate
ENSG00000239569.3	ENSG00000239569.3	ENSG00000239569	KMT2E-AS1	-0.10159860067065	-0.0510921726836534	-2.15390761620458	0.0318718552094706	0.311295989110318	Gene	Caudate
ENSG00000182492.15	ENSG00000182492.15	ENSG00000182492	BGN	0.0880335593413859	4.04313530453589	2.15387489901838	0.0318744403018697	0.311295989110318	Gene	Caudate
ENSG00000270681.1	ENSG00000270681.1	ENSG00000270681		-0.152268573573849	0.200580714369778	-2.15329673165697	0.031920152986687	0.311542294612086	Gene	Caudate
ENSG00000146109.4	ENSG00000146109.4	ENSG00000146109	ABT1	-0.0444922699840683	3.34635161876787	-2.15322045527748	0.031926187973914	0.311542294612086	Gene	Caudate
ENSG00000178522.14	ENSG00000178522.14	ENSG00000178522	AMBN	0.170048171575809	1.98750094412925	2.15298109345016	0.0319451326581779	0.311589172397536	Gene	Caudate
ENSG00000149654.9	ENSG00000149654.9	ENSG00000149654	CDH22	0.0676667920416901	3.50424993743573	2.15282460168917	0.0319575236846758	0.311589172397536	Gene	Caudate
ENSG00000244300.2	ENSG00000244300.2	ENSG00000244300	GATA2-AS1	-0.157265085169074	-0.768850842906248	-2.15186351034998	0.0320337136934066	0.3119236264258	Gene	Caudate
ENSG00000258539.1	ENSG00000258539.1	ENSG00000258539		-0.105311050218629	-0.184262945943271	-2.15179539168526	0.0320391196914348	0.3119236264258	Gene	Caudate
ENSG00000215483.9	ENSG00000215483.9	ENSG00000215483	LINC00598	-0.0709289927700028	3.06950475226373	-2.15147437282404	0.0320646067917878	0.3119236264258	Gene	Caudate
ENSG00000223839.7	ENSG00000223839.7	ENSG00000223839	FAM95B1	0.1931670687765	0.79961567769203	2.15145218180094	0.0320663692792774	0.3119236264258	Gene	Caudate
ENSG00000147130.14	ENSG00000147130.14	ENSG00000147130	ZMYM3	0.0399321089345347	6.03389797722824	2.15122364935702	0.0320845249633536	0.3119236264258	Gene	Caudate
ENSG00000226853.2	ENSG00000226853.2	ENSG00000226853		0.132308898755773	-1.1141035803289	2.15122127464387	0.0320847136680734	0.3119236264258	Gene	Caudate
ENSG00000152669.8	ENSG00000152669.8	ENSG00000152669	CCNO	-0.257603709138786	1.47314780728954	-2.1512203494662	0.03208478718685	0.3119236264258	Gene	Caudate
ENSG00000148737.16	ENSG00000148737.16	ENSG00000148737	TCF7L2	-0.0523958238523417	3.51528249800324	-2.15093016132069	0.0321078539955506	0.312018731753203	Gene	Caudate
ENSG00000182923.16	ENSG00000182923.16	ENSG00000182923	CEP63	0.0366510061281176	4.60273739858277	2.15067394829591	0.0321282320099766	0.312087639971187	Gene	Caudate
ENSG00000278925.1	ENSG00000278925.1	ENSG00000278925		-0.239363882750643	-1.61786117163517	-2.15002807769182	0.032179650997689	0.312457892779545	Gene	Caudate
ENSG00000103150.5	ENSG00000103150.5	ENSG00000103150	MLYCD	-0.0547054754398248	4.47529117991944	-2.14962340314833	0.0322119039716029	0.312641818382235	Gene	Caudate
ENSG00000255178.1	ENSG00000255178.1	ENSG00000255178		0.24512193853472	-2.45607935121776	2.1485893568142	0.0322944448676176	0.313313474205123	Gene	Caudate
ENSG00000204267.13	ENSG00000204267.13	ENSG00000204267	TAP2	-0.0841670435815827	2.98755042726205	-2.14821005477735	0.0323247675483209	0.313478175134171	Gene	Caudate
ENSG00000260751.2	ENSG00000260751.2	ENSG00000260751		-0.109316524245182	-0.729409954371256	-2.14770605315259	0.0323650970214402	0.313734737713703	Gene	Caudate
ENSG00000180340.6	ENSG00000180340.6	ENSG00000180340	FZD2	0.164004899693777	0.944324974915003	2.14739462072111	0.0323900390164856	0.313734737713703	Gene	Caudate
ENSG00000230939.1	ENSG00000230939.1	ENSG00000230939		0.111726787558845	-0.321296467803186	2.14730372966002	0.0323973214139341	0.313734737713703	Gene	Caudate
ENSG00000161888.11	ENSG00000161888.11	ENSG00000161888	SPC24	-0.134173615953892	-0.654600491500663	-2.14721225091206	0.0324046523200546	0.313734737713703	Gene	Caudate
ENSG00000151835.14	ENSG00000151835.14	ENSG00000151835	SACS	0.0540221321336425	8.78933569658608	2.14662749010809	0.0324515474848989	0.314059310805647	Gene	Caudate
ENSG00000265148.5	ENSG00000265148.5	ENSG00000265148	TSPOAP1-AS1	-0.0655594174105142	1.92077517422137	-2.1461282973415	0.0324916266486565	0.314317679869705	Gene	Caudate
ENSG00000083750.12	ENSG00000083750.12	ENSG00000083750	RRAGB	0.0341448219944008	4.40149387654399	2.14551878100485	0.0325406211781942	0.314650629291067	Gene	Caudate
ENSG00000272479.1	ENSG00000272479.1	ENSG00000272479		0.103078286745802	0.573340382973628	2.14491219630412	0.0325894431135434	0.314650629291067	Gene	Caudate
ENSG00000164181.13	ENSG00000164181.13	ENSG00000164181	ELOVL7	-0.0862110451515297	4.77219905883499	-2.14482414368826	0.0325965354008762	0.314650629291067	Gene	Caudate
ENSG00000225555.1	ENSG00000225555.1	ENSG00000225555		-0.180190965646586	-2.21953333202904	-2.14479983536905	0.0325984935728689	0.314650629291067	Gene	Caudate
ENSG00000154380.17	ENSG00000154380.17	ENSG00000154380	ENAH	0.0438345194823866	7.18127438584348	2.14471286185926	0.0326055006072125	0.314650629291067	Gene	Caudate
ENSG00000166847.9	ENSG00000166847.9	ENSG00000166847	DCTN5	0.0244137502098019	7.38407949879896	2.14470143079312	0.0326064216491169	0.314650629291067	Gene	Caudate
ENSG00000131351.14	ENSG00000131351.14	ENSG00000131351	HAUS8	-0.0769412250157427	0.650697174182018	-2.14363548635212	0.0326924069702671	0.315331382488536	Gene	Caudate
ENSG00000230635.2	ENSG00000230635.2	ENSG00000230635	CYP4F60P	0.23249242356689	-1.60009503111023	2.14348749870907	0.032704359917585	0.315331382488536	Gene	Caudate
ENSG00000156642.16	ENSG00000156642.16	ENSG00000156642	NPTN	0.0589567128120257	7.80636874619734	2.14294726348683	0.0327480265610471	0.315331382488536	Gene	Caudate
ENSG00000166900.15	ENSG00000166900.15	ENSG00000166900	STX3	-0.0537067909308791	3.83986996505745	-2.14272546585911	0.0327659687372238	0.315331382488536	Gene	Caudate
ENSG00000131944.9	ENSG00000131944.9	ENSG00000131944	FAAP24	-0.14937015458205	-1.27423329012421	-2.14241879907604	0.0327907902681085	0.315331382488536	Gene	Caudate
ENSG00000177025.3	ENSG00000177025.3	ENSG00000177025	C19orf18	-0.113760907268465	0.346869645190301	-2.14230313695634	0.0328001561273228	0.315331382488536	Gene	Caudate
ENSG00000163517.14	ENSG00000163517.14	ENSG00000163517	HDAC11	0.0549683271028519	6.59423614724129	2.14210926848515	0.0328158599839019	0.315331382488536	Gene	Caudate
ENSG00000170325.14	ENSG00000170325.14	ENSG00000170325	PRDM10	0.0455830444139661	4.19091670301241	2.14198121489201	0.0328262362059716	0.315331382488536	Gene	Caudate
ENSG00000237651.6	ENSG00000237651.6	ENSG00000237651	C2orf74	0.101793911385764	1.82725756392807	2.14190887781096	0.0328320989483548	0.315331382488536	Gene	Caudate
ENSG00000120053.10	ENSG00000120053.10	ENSG00000120053	GOT1	0.0568713537688601	6.83135126217345	2.14189306251504	0.0328333808590584	0.315331382488536	Gene	Caudate
ENSG00000270090.5	ENSG00000270090.5	ENSG00000270090		0.16542344736791	-1.10706659021215	2.14169474301963	0.0328494593221283	0.315331382488536	Gene	Caudate
ENSG00000259343.5	ENSG00000259343.5	ENSG00000259343	TMC3-AS1	0.10066630357936	-0.0428914092415555	2.1416835101242	0.0328503702151837	0.315331382488536	Gene	Caudate
ENSG00000119929.12	ENSG00000119929.12	ENSG00000119929	CUTC	-0.0476037120699928	3.64585886251072	-2.14144948027017	0.0328693530007544	0.315331382488536	Gene	Caudate
ENSG00000132481.6	ENSG00000132481.6	ENSG00000132481	TRIM47	0.103429621536095	3.49435755134843	2.1412185046901	0.0328880972898954	0.315331382488536	Gene	Caudate
ENSG00000229235.1	ENSG00000229235.1	ENSG00000229235		-0.179735302237605	-2.15984665577777	-2.14118592871945	0.0328907416565884	0.315331382488536	Gene	Caudate
ENSG00000148288.11	ENSG00000148288.11	ENSG00000148288	GBGT1	-0.0835078184828208	2.37708321954561	-2.14097105522263	0.032908188672284	0.315331382488536	Gene	Caudate
ENSG00000141219.15	ENSG00000141219.15	ENSG00000141219	C17orf80	0.0349213055713052	4.52302326984214	2.1409664128557	0.0329085657048575	0.315331382488536	Gene	Caudate
ENSG00000111262.4	ENSG00000111262.4	ENSG00000111262	KCNA1	0.0747013157329272	7.09524815777636	2.14073308559667	0.0329275202993245	0.315331382488536	Gene	Caudate
ENSG00000005302.17	ENSG00000005302.17	ENSG00000005302	MSL3	0.0343272049599518	4.24370220692722	2.14067740016573	0.0329320453527069	0.315331382488536	Gene	Caudate
ENSG00000211451.11	ENSG00000211451.11	ENSG00000211451	GNRHR2	0.0799566235498295	1.22866863993871	2.14003395264768	0.0329843713162409	0.315703713722847	Gene	Caudate
ENSG00000143373.17	ENSG00000143373.17	ENSG00000143373	ZNF687	-0.0445858997754699	4.58969841803556	-2.1397891657368	0.0330042964496435	0.315765749494594	Gene	Caudate
ENSG00000152953.12	ENSG00000152953.12	ENSG00000152953	STK32B	0.0762700721910187	1.46704123209894	2.13962013808173	0.0330180609772897	0.31576881768509	Gene	Caudate
ENSG00000156097.12	ENSG00000156097.12	ENSG00000156097	GPR61	0.0539453017794739	3.59979765041166	2.13896790101831	0.0330712212335499	0.316148491792275	Gene	Caudate
ENSG00000215481.8	ENSG00000215481.8	ENSG00000215481	BCRP3	-0.173724578496528	1.09127926111109	-2.13855772168362	0.0331046903515049	0.316280620060173	Gene	Caudate
ENSG00000073910.19	ENSG00000073910.19	ENSG00000073910	FRY	0.0476312095784373	7.59258895686916	2.13808037439579	0.0331436767659825	0.316280620060173	Gene	Caudate
ENSG00000251307.1	ENSG00000251307.1	ENSG00000251307		-0.237101785506525	-2.26217562354304	-2.13802710112819	0.0331480302028524	0.316280620060173	Gene	Caudate
ENSG00000231711.2	ENSG00000231711.2	ENSG00000231711	LINC00899	0.101177951598536	1.61805286497358	2.13800503060702	0.033149833927171	0.316280620060173	Gene	Caudate
ENSG00000163032.11	ENSG00000163032.11	ENSG00000163032	VSNL1	-0.093789074720969	3.82939786806886	-2.13797399032086	0.0331523708526969	0.316280620060173	Gene	Caudate
ENSG00000138316.10	ENSG00000138316.10	ENSG00000138316	ADAMTS14	0.187009996649554	2.84981174475196	2.13757548937426	0.0331849551933303	0.316462942582599	Gene	Caudate
ENSG00000075539.13	ENSG00000075539.13	ENSG00000075539	FRYL	0.0578053819016315	7.7679263579338	2.1374063381019	0.0331987945500255	0.316466431165178	Gene	Caudate
ENSG00000051620.10	ENSG00000051620.10	ENSG00000051620	HEBP2	-0.0811751795335308	3.36576134670791	-2.13718400441282	0.0332169926452491	0.316511449594974	Gene	Caudate
ENSG00000275106.1	ENSG00000275106.1	ENSG00000275106		-0.167967292868876	-2.04190483089013	-2.13677264342315	0.0332506852928963	0.316704013041179	Gene	Caudate
ENSG00000108387.14	ENSG00000108387.14	ENSG00000108387	SEPT4	0.0836842072610105	8.35130149341812	2.13610283218742	0.033305609209852	0.317078119525668	Gene	Caudate
ENSG00000198712.1	ENSG00000198712.1	ENSG00000198712	MT-CO2	-0.0984790774662632	11.4930614488845	-2.13596450266949	0.0333169618098326	0.317078119525668	Gene	Caudate
ENSG00000133818.13	ENSG00000133818.13	ENSG00000133818	RRAS2	-0.0690593852549689	3.2392488034674	-2.13551113507263	0.0333541926523569	0.3172580683647	Gene	Caudate
ENSG00000248610.1	ENSG00000248610.1	ENSG00000248610	HSPA8P4	0.0926467513932366	0.373867086591529	2.13540535643276	0.0333628844031339	0.3172580683647	Gene	Caudate
ENSG00000235823.1	ENSG00000235823.1	ENSG00000235823	OLMALINC	0.0915691045708274	3.54822935773351	2.13513686397984	0.0333849549615496	0.317337191102671	Gene	Caudate
ENSG00000196557.11	ENSG00000196557.11	ENSG00000196557	CACNA1H	0.0773161419279691	6.58166058343703	2.1349754905845	0.0333982261753152	0.317337191102671	Gene	Caudate
ENSG00000134326.11	ENSG00000134326.11	ENSG00000134326	CMPK2	-0.0608122423324851	4.14164154298212	-2.13460487575368	0.0334287223851481	0.317498516531483	Gene	Caudate
ENSG00000048828.16	ENSG00000048828.16	ENSG00000048828	FAM120A	0.0288805973889478	6.93510800879793	2.13389726079652	0.0334870152328155	0.317714708757081	Gene	Caudate
ENSG00000111371.15	ENSG00000111371.15	ENSG00000111371	SLC38A1	0.0635644379198285	7.42783780431345	2.13354734893792	0.0335158729816834	0.317714708757081	Gene	Caudate
ENSG00000174928.15	ENSG00000174928.15	ENSG00000174928	C3orf33	0.047785035648633	2.53752496261862	2.13337139560473	0.0335303921814064	0.317714708757081	Gene	Caudate
ENSG00000163888.3	ENSG00000163888.3	ENSG00000163888	CAMK2N2	0.0825885609010203	2.20315570369716	2.1332396006911	0.0335412710839994	0.317714708757081	Gene	Caudate
ENSG00000187889.12	ENSG00000187889.12	ENSG00000187889	C1orf168	-0.223641866142381	-1.77537798552807	-2.13311282576699	0.0335517384756683	0.317714708757081	Gene	Caudate
ENSG00000251450.1	ENSG00000251450.1	ENSG00000251450	RASGRF2-AS1	0.192373601410898	-0.913155912529431	2.13305415027059	0.0335565840694164	0.317714708757081	Gene	Caudate
ENSG00000170185.9	ENSG00000170185.9	ENSG00000170185	USP38	-0.0429963455233461	5.24005413968208	-2.1328969595793	0.0335695682970548	0.317714708757081	Gene	Caudate
ENSG00000147408.14	ENSG00000147408.14	ENSG00000147408	CSGALNACT1	-0.0670354169116385	5.11629746684489	-2.13281043139265	0.0335767175183904	0.317714708757081	Gene	Caudate
ENSG00000165886.4	ENSG00000165886.4	ENSG00000165886	UBTD1	-0.0628568371733014	2.28739386554516	-2.13279814967162	0.0335777323773993	0.317714708757081	Gene	Caudate
ENSG00000121903.14	ENSG00000121903.14	ENSG00000121903	ZSCAN20	0.0458603573794227	3.50138943398663	2.13256122218683	0.0335973152448897	0.317714708757081	Gene	Caudate
ENSG00000241014.1	ENSG00000241014.1	ENSG00000241014		-0.125887474726828	0.625466195356193	-2.13239446878674	0.0336111038635552	0.317714708757081	Gene	Caudate
ENSG00000144815.15	ENSG00000144815.15	ENSG00000144815	NXPE3	0.0413894834605368	6.64931880378335	2.13236180962688	0.0336138049753638	0.317714708757081	Gene	Caudate
ENSG00000106263.17	ENSG00000106263.17	ENSG00000106263	EIF3B	-0.0288156664724411	5.90903601853324	-2.13195316454424	0.0336476181773353	0.3178989468145	Gene	Caudate
ENSG00000139567.12	ENSG00000139567.12	ENSG00000139567	ACVRL1	-0.131252704346746	3.35808052102065	-2.13179919178485	0.0336603661753943	0.3178989468145	Gene	Caudate
ENSG00000102755.10	ENSG00000102755.10	ENSG00000102755	FLT1	-0.13220579264001	6.48918442705476	-2.13121263729885	0.0337089672777344	0.318147417940534	Gene	Caudate
ENSG00000167011.8	ENSG00000167011.8	ENSG00000167011	NAT16	0.257639609890771	-1.7102461815868	2.13115476856442	0.0337137654655138	0.318147417940534	Gene	Caudate
ENSG00000177706.8	ENSG00000177706.8	ENSG00000177706	FAM20C	0.0657343341373353	4.71486941684952	2.13090400509257	0.0337345643024458	0.318215841901946	Gene	Caudate
ENSG00000130203.9	ENSG00000130203.9	ENSG00000130203	APOE	-0.0884695459294303	8.53981215627704	-2.13034294652553	0.0337811395514067	0.318441828165951	Gene	Caudate
ENSG00000004766.15	ENSG00000004766.15	ENSG00000004766	VPS50	0.031882505216054	5.8446543390254	2.13021311654328	0.0337919250111477	0.318441828165951	Gene	Caudate
ENSG00000205696.4	ENSG00000205696.4	ENSG00000205696	ADARB2-AS1	0.351318270609144	0.063914376034141	2.12999013821242	0.0338104555492561	0.318441828165951	Gene	Caudate
ENSG00000228412.7	ENSG00000228412.7	ENSG00000228412		-0.0700976524155811	3.37628663758209	-2.12996251204131	0.0338127520200052	0.318441828165951	Gene	Caudate
ENSG00000182648.11	ENSG00000182648.11	ENSG00000182648	LINC01006	0.0451640458054481	3.46019144135069	2.12955310917189	0.0338468000030067	0.318553097829323	Gene	Caudate
ENSG00000170832.12	ENSG00000170832.12	ENSG00000170832	USP32	0.0365763486886525	7.0960552399967	2.12933296676522	0.0338651203069437	0.318553097829323	Gene	Caudate
ENSG00000258498.7	ENSG00000258498.7	ENSG00000258498	DIO3OS	-0.125988107272309	1.13343352354196	-2.12933136098791	0.0338652539713819	0.318553097829323	Gene	Caudate
ENSG00000261167.1	ENSG00000261167.1	ENSG00000261167		-0.0677508780584477	2.03948370963134	-2.12847669782056	0.0339364601793158	0.31908863778456	Gene	Caudate
ENSG00000188375.4	ENSG00000188375.4	ENSG00000188375	H3F3C	-0.0901141741925773	0.20013936950545	-2.12813037908253	0.0339653502679216	0.31908863778456	Gene	Caudate
ENSG00000163902.11	ENSG00000163902.11	ENSG00000163902	RPN1	-0.0358755285545432	6.25451912274419	-2.12809784653417	0.0339680652342221	0.31908863778456	Gene	Caudate
ENSG00000099953.9	ENSG00000099953.9	ENSG00000099953	MMP11	-0.143209758219576	-1.16068876912778	-2.12799645766101	0.0339765277205034	0.31908863778456	Gene	Caudate
ENSG00000183542.5	ENSG00000183542.5	ENSG00000183542	KLRC4	0.199735182696192	-1.75235246259559	2.12736320406767	0.0340294235853221	0.319261989076461	Gene	Caudate
ENSG00000087470.17	ENSG00000087470.17	ENSG00000087470	DNM1L	0.0367659523611231	7.16133754150696	2.1273365778761	0.03403164922657	0.319261989076461	Gene	Caudate
ENSG00000128284.19	ENSG00000128284.19	ENSG00000128284	APOL3	-0.097360932279772	2.94374484322311	-2.12728735734495	0.0340357638218434	0.319261989076461	Gene	Caudate
ENSG00000102174.8	ENSG00000102174.8	ENSG00000102174	PHEX	0.109760001713721	0.836131383270185	2.12639359928777	0.0341105519097918	0.319756658076978	Gene	Caudate
ENSG00000184471.7	ENSG00000184471.7	ENSG00000184471	C1QTNF8	0.23835626741452	-2.32730559984776	2.12602857790402	0.0341411367840228	0.319756658076978	Gene	Caudate
ENSG00000064763.10	ENSG00000064763.10	ENSG00000064763	FAR2	0.0589409155896786	5.5351785382738	2.12583686378057	0.0341572097928666	0.319756658076978	Gene	Caudate
ENSG00000213719.8	ENSG00000213719.8	ENSG00000213719	CLIC1	-0.113184497232858	3.58683683063414	-2.12574018614338	0.0341653175553778	0.319756658076978	Gene	Caudate
ENSG00000242020.3	ENSG00000242020.3	ENSG00000242020	RN7SL68P	-0.155795356847029	-1.48352671532071	-2.12563763769339	0.0341739194717868	0.319756658076978	Gene	Caudate
ENSG00000196951.10	ENSG00000196951.10	ENSG00000196951	SCOC-AS1	0.0926074047526929	0.508012296001276	2.1256354012875	0.0341741070855395	0.319756658076978	Gene	Caudate
ENSG00000093100.13	ENSG00000093100.13	ENSG00000093100		0.110306894412739	0.0716708786636208	2.12551993740936	0.0341837946368908	0.319756658076978	Gene	Caudate
ENSG00000163877.9	ENSG00000163877.9	ENSG00000163877	SNIP1	-0.0374464327526266	3.84529489232568	-2.124917625873	0.0342343674765221	0.319881421558548	Gene	Caudate
ENSG00000180346.3	ENSG00000180346.3	ENSG00000180346	TIGD2	0.0527697568900732	2.67570373282171	2.12475325568435	0.0342481798958992	0.319881421558548	Gene	Caudate
ENSG00000107984.9	ENSG00000107984.9	ENSG00000107984	DKK1	-0.212218978297663	-1.08663350942889	-2.12472918588529	0.0342502029398607	0.319881421558548	Gene	Caudate
ENSG00000167986.13	ENSG00000167986.13	ENSG00000167986	DDB1	-0.0305742165211316	7.47149903312006	-2.1247124661597	0.0342516082774075	0.319881421558548	Gene	Caudate
ENSG00000198870.7	ENSG00000198870.7	ENSG00000198870	STKLD1	0.0952023159488069	0.599573108356633	2.12379146004066	0.0343290977565139	0.3201191001287	Gene	Caudate
ENSG00000236204.5	ENSG00000236204.5	ENSG00000236204	LINC01376	-0.106216480476066	0.176225678407776	-2.12367524689627	0.0343388861060403	0.3201191001287	Gene	Caudate
ENSG00000259663.2	ENSG00000259663.2	ENSG00000259663		0.116187700247154	1.37180765589308	2.12356319753475	0.0343483260172896	0.3201191001287	Gene	Caudate
ENSG00000107863.17	ENSG00000107863.17	ENSG00000107863	ARHGAP21	0.034674404164274	8.83646818531872	2.12349534628384	0.0343540434174296	0.3201191001287	Gene	Caudate
ENSG00000185022.11	ENSG00000185022.11	ENSG00000185022	MAFF	-0.288942381941242	1.71795061114053	-2.12344418713348	0.0343583548185635	0.3201191001287	Gene	Caudate
ENSG00000132000.11	ENSG00000132000.11	ENSG00000132000	PODNL1	0.172799857329477	-1.69243795691768	2.12343852249775	0.0343588322302645	0.3201191001287	Gene	Caudate
ENSG00000100578.14	ENSG00000100578.14	ENSG00000100578	KIAA0586	0.0320254702500283	5.12377985969345	2.12311221650349	0.0343863426874559	0.320248381063824	Gene	Caudate
ENSG00000169385.2	ENSG00000169385.2	ENSG00000169385	RNASE2	-0.341652901175869	-2.73478935744204	-2.12253458848434	0.0344350881246644	0.32057524767028	Gene	Caudate
ENSG00000117594.9	ENSG00000117594.9	ENSG00000117594	HSD11B1	-0.152389568094745	2.52120234536417	-2.12043490583406	0.0346127778094433	0.322061437810542	Gene	Caudate
ENSG00000251485.1	ENSG00000251485.1	ENSG00000251485		0.149187732437572	-1.04102155604559	2.12032437977176	0.0346221530343843	0.322061437810542	Gene	Caudate
ENSG00000101443.17	ENSG00000101443.17	ENSG00000101443	WFDC2	0.104931553846342	2.45479152836794	2.11909995956263	0.034726158601748	0.322794718413097	Gene	Caudate
ENSG00000180739.13	ENSG00000180739.13	ENSG00000180739	S1PR5	0.117885311249026	3.6662787040404	2.11889889647282	0.0347432630261214	0.322794718413097	Gene	Caudate
ENSG00000272981.1	ENSG00000272981.1	ENSG00000272981		-0.21376812250621	-1.70471178024918	-2.11834966984902	0.0347900225196759	0.322794718413097	Gene	Caudate
ENSG00000143630.9	ENSG00000143630.9	ENSG00000143630	HCN3	0.0810708960383213	2.14906508178541	2.11813583284263	0.0348082425426687	0.322794718413097	Gene	Caudate
ENSG00000148655.14	ENSG00000148655.14	ENSG00000148655	C10orf11	-0.0837860380218535	2.5256740566957	-2.11798345938517	0.0348212305431509	0.322794718413097	Gene	Caudate
ENSG00000063761.15	ENSG00000063761.15	ENSG00000063761	ADCK1	0.0668881918604049	3.186723306817	2.11771589147281	0.0348440475357335	0.322794718413097	Gene	Caudate
ENSG00000252213.1	ENSG00000252213.1	ENSG00000252213		0.139212152705269	-0.64274326061849	2.1174849962977	0.0348637475429397	0.322794718413097	Gene	Caudate
ENSG00000224790.2	ENSG00000224790.2	ENSG00000224790		0.148668279256238	-1.12095110080325	2.11727524539222	0.0348816517939754	0.322794718413097	Gene	Caudate
ENSG00000138942.15	ENSG00000138942.15	ENSG00000138942	RNF185	-0.0408136429298072	5.09738477212055	-2.1170324562103	0.0349023860202048	0.322794718413097	Gene	Caudate
ENSG00000225386.1	ENSG00000225386.1	ENSG00000225386		-0.179740537845041	-1.7667800444082	-2.11702669729445	0.0349028779605756	0.322794718413097	Gene	Caudate
ENSG00000224837.1	ENSG00000224837.1	ENSG00000224837	GCSHP5	0.112618211264534	1.12260921736311	2.11695589492314	0.0349089265542891	0.322794718413097	Gene	Caudate
ENSG00000148053.15	ENSG00000148053.15	ENSG00000148053	NTRK2	-0.0713793511394786	10.1576121787597	-2.11672348298579	0.0349287876485353	0.322794718413097	Gene	Caudate
ENSG00000166341.7	ENSG00000166341.7	ENSG00000166341	DCHS1	-0.0643988547686965	5.41581880698728	-2.11671436603619	0.0349295669478827	0.322794718413097	Gene	Caudate
ENSG00000070010.18	ENSG00000070010.18	ENSG00000070010	UFD1L	-0.0379799197994612	4.4212419802422	-2.11654786339385	0.0349438018958472	0.322794718413097	Gene	Caudate
ENSG00000266934.1	ENSG00000266934.1	ENSG00000266934		0.119988840216784	-0.504911813137793	2.11653563668236	0.034944847400148	0.322794718413097	Gene	Caudate
ENSG00000236753.5	ENSG00000236753.5	ENSG00000236753	MKLN1-AS	-0.0658117092103669	1.50047875656469	-2.11652789322606	0.0349455095558245	0.322794718413097	Gene	Caudate
ENSG00000270562.1	ENSG00000270562.1	ENSG00000270562		0.096638970718606	1.76674765699189	2.11652504475429	0.0349457531360337	0.322794718413097	Gene	Caudate
ENSG00000130528.11	ENSG00000130528.11	ENSG00000130528	HRC	-0.126692532470705	0.490112977928202	-2.11649461581236	0.0349483552845923	0.322794718413097	Gene	Caudate
ENSG00000173727.12	ENSG00000173727.12	ENSG00000173727		0.0986208616652387	2.31205974815511	2.11553269684411	0.035030699994698	0.323421017678974	Gene	Caudate
ENSG00000244289.1	ENSG00000244289.1	ENSG00000244289	RPS3AP35	-0.224452136769189	-2.22710629587108	-2.11526362830788	0.0350537632463064	0.323421017678974	Gene	Caudate
ENSG00000107937.18	ENSG00000107937.18	ENSG00000107937	GTPBP4	-0.0333127783183629	5.01567707824686	-2.11522036980883	0.0350574723693234	0.323421017678974	Gene	Caudate
ENSG00000276644.4	ENSG00000276644.4	ENSG00000276644	DACH1	0.0615093800920579	6.49539790947233	2.11489579514212	0.0350853131779601	0.323435734784848	Gene	Caudate
ENSG00000248810.1	ENSG00000248810.1	ENSG00000248810		-0.3266602796436	-2.7491789164968	-2.11488070342544	0.0350866081501955	0.323435734784848	Gene	Caudate
ENSG00000137760.14	ENSG00000137760.14	ENSG00000137760	ALKBH8	0.0431884152008803	3.85648537033578	2.11446448384838	0.0351223387754595	0.32358150746148	Gene	Caudate
ENSG00000179420.11	ENSG00000179420.11	ENSG00000179420	OR6W1P	0.171890231556174	-1.35623401479781	2.11412208847762	0.0351517552883448	0.32358150746148	Gene	Caudate
ENSG00000137494.13	ENSG00000137494.13	ENSG00000137494	ANKRD42	-0.0422612710854748	4.66468878817812	-2.11401253866489	0.0351611715942588	0.32358150746148	Gene	Caudate
ENSG00000226688.6	ENSG00000226688.6	ENSG00000226688	ENTPD1-AS1	0.0433627791337477	3.48716179752788	2.11398395702568	0.0351636286719754	0.32358150746148	Gene	Caudate
ENSG00000172724.11	ENSG00000172724.11	ENSG00000172724	CCL19	0.313809803436101	-1.78134618546016	2.11361718411422	0.0351951720988136	0.32358150746148	Gene	Caudate
ENSG00000010803.16	ENSG00000010803.16	ENSG00000010803	SCMH1	-0.0372763840655081	4.9856521915822	-2.11361299917004	0.0351955321547862	0.32358150746148	Gene	Caudate
ENSG00000149054.15	ENSG00000149054.15	ENSG00000149054	ZNF215	-0.0846504487138992	0.454733422831509	-2.11348680521764	0.0352063908638047	0.32358150746148	Gene	Caudate
ENSG00000257181.1	ENSG00000257181.1	ENSG00000257181		0.149564335237759	-0.259077660275959	2.11341427310011	0.0352126333903075	0.32358150746148	Gene	Caudate
ENSG00000206337.10	ENSG00000206337.10	ENSG00000206337	HCP5	-0.111606475514874	2.03420091483661	-2.11272459984025	0.0352720379920141	0.323864480731191	Gene	Caudate
ENSG00000271335.5	ENSG00000271335.5	ENSG00000271335		0.0712358541019461	1.93307535966418	2.11265088656381	0.0352783923180756	0.323864480731191	Gene	Caudate
ENSG00000128052.8	ENSG00000128052.8	ENSG00000128052	KDR	-0.0875602274740841	4.13408351290565	-2.11250881438601	0.0352906421724349	0.323864480731191	Gene	Caudate
ENSG00000137941.16	ENSG00000137941.16	ENSG00000137941	TTLL7	0.0588603923120898	8.112028774359	2.1124167634138	0.0352985810061243	0.323864480731191	Gene	Caudate
ENSG00000263551.5	ENSG00000263551.5	ENSG00000263551		-0.176448962108197	-1.32537227624036	-2.11187090118832	0.0353456897325665	0.324130735423831	Gene	Caudate
ENSG00000233276.3	ENSG00000233276.3	ENSG00000233276	GPX1	-0.0788194687675937	4.82323505991017	-2.11176077540271	0.0353552002791151	0.324130735423831	Gene	Caudate
ENSG00000183309.11	ENSG00000183309.11	ENSG00000183309	ZNF623	0.0301858087909052	5.37913110701893	2.11084486385497	0.0354343840705803	0.324652968377533	Gene	Caudate
ENSG00000280087.1	ENSG00000280087.1	ENSG00000280087		-0.181812969922518	-0.121484759633448	-2.11072202455637	0.0354450155071151	0.324652968377533	Gene	Caudate
ENSG00000180834.7	ENSG00000180834.7	ENSG00000180834	MAP6D1	0.0892241956503978	5.32132131150169	2.11062251166456	0.0354536301042393	0.324652968377533	Gene	Caudate
ENSG00000268117.1	ENSG00000268117.1	ENSG00000268117	VN1R84P	0.462949143164676	-2.93425525382802	2.11035713582409	0.0354766118358618	0.32473681169163	Gene	Caudate
ENSG00000101544.8	ENSG00000101544.8	ENSG00000101544	ADNP2	-0.0426771273956782	5.04016646715666	-2.11003846185407	0.0355042260833632	0.324794766400617	Gene	Caudate
ENSG00000272551.1	ENSG00000272551.1	ENSG00000272551		-0.212708099305381	-2.29096667951893	-2.10972094421182	0.0355317584394333	0.324794766400617	Gene	Caudate
ENSG00000249526.1	ENSG00000249526.1	ENSG00000249526		0.121837200794698	-0.234346008528714	2.10970925771455	0.0355327721392014	0.324794766400617	Gene	Caudate
ENSG00000188868.13	ENSG00000188868.13	ENSG00000188868	ZNF563	0.0526034133034651	2.25103949726995	2.10954558901534	0.0355469715470214	0.324794766400617	Gene	Caudate
ENSG00000106236.3	ENSG00000106236.3	ENSG00000106236	NPTX2	-0.20778665770879	2.85753910359286	-2.10946028176259	0.0355543744761525	0.324794766400617	Gene	Caudate
ENSG00000166257.8	ENSG00000166257.8	ENSG00000166257	SCN3B	0.0680774662937012	6.52191056817821	2.10932736097607	0.0355659119202311	0.324794766400617	Gene	Caudate
ENSG00000133104.12	ENSG00000133104.12	ENSG00000133104	SPG20	0.0424506394218254	6.8802597249609	2.10874434867909	0.035616554919974	0.324896246098361	Gene	Caudate
ENSG00000182359.14	ENSG00000182359.14	ENSG00000182359	KBTBD3	0.0480680121210441	4.59629771688863	2.10867135355352	0.0356228999441104	0.324896246098361	Gene	Caudate
ENSG00000258162.2	ENSG00000258162.2	ENSG00000258162		0.131961056673893	-0.077549173663019	2.10858879143965	0.0356300777352349	0.324896246098361	Gene	Caudate
ENSG00000234383.1	ENSG00000234383.1	ENSG00000234383	CTBP2P8	0.113284301808375	0.100520048442981	2.10852223557524	0.0356358648755114	0.324896246098361	Gene	Caudate
ENSG00000141574.7	ENSG00000141574.7	ENSG00000141574	SECTM1	-0.303997597970862	-1.56706537735867	-2.10834495287891	0.0356512838212133	0.324896246098361	Gene	Caudate
ENSG00000251467.1	ENSG00000251467.1	ENSG00000251467		0.190541690078687	-1.94558655010173	2.10824454926121	0.0356600188369199	0.324896246098361	Gene	Caudate
ENSG00000128683.13	ENSG00000128683.13	ENSG00000128683	GAD1	0.0669178889317704	6.86451120517224	2.10804963266265	0.0356769816214881	0.32492475545774	Gene	Caudate
ENSG00000055609.17	ENSG00000055609.17	ENSG00000055609	KMT2C	0.0285484167542443	8.27484598093698	2.10742145966975	0.0357316959415799	0.325289646191828	Gene	Caudate
ENSG00000268683.1	ENSG00000268683.1	ENSG00000268683		0.172958130295239	-1.97030113868721	2.1071136793865	0.0357585300419127	0.325289646191828	Gene	Caudate
ENSG00000113360.16	ENSG00000113360.16	ENSG00000113360	DROSHA	0.0313585945298941	6.0491218573995	2.10711294086758	0.0357585944510942	0.325289646191828	Gene	Caudate
ENSG00000118733.16	ENSG00000118733.16	ENSG00000118733	OLFM3	0.0839898983495094	4.44836737044708	2.10546239179561	0.0359027938498993	0.32623380445768	Gene	Caudate
ENSG00000244227.6	ENSG00000244227.6	ENSG00000244227	LINC01330	0.259217540329015	-2.67210095671461	2.105357105043	0.035912009041104	0.32623380445768	Gene	Caudate
ENSG00000130222.10	ENSG00000130222.10	ENSG00000130222	GADD45G	-0.202195934776113	0.705778624605046	-2.10532802189795	0.0359145548914703	0.32623380445768	Gene	Caudate
ENSG00000150656.14	ENSG00000150656.14	ENSG00000150656	CNDP1	0.12723954612866	7.39624848209227	2.10528933280831	0.0359179418565889	0.32623380445768	Gene	Caudate
ENSG00000273079.5	ENSG00000273079.5	ENSG00000273079	GRIN2B	0.083054642588061	9.1986178827584	2.10488299377598	0.0359535305791258	0.326429727836938	Gene	Caudate
ENSG00000231359.3	ENSG00000231359.3	ENSG00000231359		0.160834065270377	-0.937117432702964	2.10472179576466	0.035967657276403	0.326429727836938	Gene	Caudate
ENSG00000138614.14	ENSG00000138614.14	ENSG00000138614	VWA9	-0.0313916400874281	4.23580838631594	-2.10433444225802	0.0360016226922211	0.326429727836938	Gene	Caudate
ENSG00000152076.18	ENSG00000152076.18	ENSG00000152076	CCDC74B	0.0954079574762057	1.54415580611466	2.10432231310063	0.0360026866906823	0.326429727836938	Gene	Caudate
ENSG00000212907.2	ENSG00000212907.2	ENSG00000212907	MT-ND4L	-0.0858415630802335	8.10949384808497	-2.10420391126235	0.0360130745947622	0.326429727836938	Gene	Caudate
ENSG00000188916.8	ENSG00000188916.8	ENSG00000188916	FAM196A	0.0674952370178465	4.26409113154729	2.10409195772812	0.03602289912097	0.326429727836938	Gene	Caudate
ENSG00000107438.8	ENSG00000107438.8	ENSG00000107438	PDLIM1	-0.216437314262675	0.389964512859931	-2.10328174987694	0.0360940676287775	0.326948499986397	Gene	Caudate
ENSG00000248898.1	ENSG00000248898.1	ENSG00000248898		-0.142786221884142	-1.28650276363533	-2.10254590471283	0.0361588083774181	0.327397278431942	Gene	Caudate
ENSG00000149292.16	ENSG00000149292.16	ENSG00000149292	TTC12	0.0872989881080465	3.97640343210739	2.10240190658725	0.036171489165995	0.327397278431942	Gene	Caudate
ENSG00000175348.10	ENSG00000175348.10	ENSG00000175348	TMEM9B	-0.0408928466366318	5.37359020217436	-2.10217982410258	0.0361910536942231	0.327414061982884	Gene	Caudate
ENSG00000174951.10	ENSG00000174951.10	ENSG00000174951	FUT1	-0.155102052717703	-0.399706384414912	-2.10206443332966	0.0362012227081723	0.327414061982884	Gene	Caudate
ENSG00000231826.5	ENSG00000231826.5	ENSG00000231826		-0.166871767466479	-0.831412910739142	-2.10147724080356	0.0362530079665304	0.327756216750526	Gene	Caudate
ENSG00000170522.9	ENSG00000170522.9	ENSG00000170522	ELOVL6	0.0544400467654127	4.43498548932522	2.10049180950665	0.0363400568652466	0.328069972814287	Gene	Caudate
ENSG00000280219.1	ENSG00000280219.1	ENSG00000280219		0.157445226717042	-0.743816595607224	2.10039443143657	0.0363486685399093	0.328069972814287	Gene	Caudate
ENSG00000064692.18	ENSG00000064692.18	ENSG00000064692	SNCAIP	0.0445050045215559	4.4137593580281	2.10030079513303	0.0363569509563724	0.328069972814287	Gene	Caudate
ENSG00000124920.13	ENSG00000124920.13	ENSG00000124920	MYRF	0.107679953865003	7.35501685767836	2.10026029386914	0.0363605339168417	0.328069972814287	Gene	Caudate
ENSG00000185127.6	ENSG00000185127.6	ENSG00000185127	C6orf120	-0.0325838401697661	4.48035314809958	-2.10015142989186	0.0363701661094239	0.328069972814287	Gene	Caudate
ENSG00000067715.13	ENSG00000067715.13	ENSG00000067715	SYT1	0.0782404704190658	8.03954519038173	2.10013615534968	0.0363715177626194	0.328069972814287	Gene	Caudate
ENSG00000100697.14	ENSG00000100697.14	ENSG00000100697	DICER1	0.0350825547340608	7.40683050246014	2.09984930601065	0.0363969092120492	0.328111393266088	Gene	Caudate
ENSG00000207973.1	ENSG00000207973.1	ENSG00000207973	MIR589	-0.179291814022551	-2.51038818609947	-2.09976868386368	0.0364040484865218	0.328111393266088	Gene	Caudate
ENSG00000164109.13	ENSG00000164109.13	ENSG00000164109	MAD2L1	-0.0741178844800045	2.84972695788546	-2.09954207685445	0.0364241214691236	0.328166384759024	Gene	Caudate
ENSG00000119471.14	ENSG00000119471.14	ENSG00000119471	HSDL2	-0.0738827175861293	6.07422103290237	-2.09927769793568	0.0364475522770642	0.328251575108774	Gene	Caudate
ENSG00000186017.14	ENSG00000186017.14	ENSG00000186017	ZNF566	0.0410757394094063	4.13155551346228	2.09884289443768	0.0364861151506408	0.328472637574415	Gene	Caudate
ENSG00000221930.6	ENSG00000221930.6	ENSG00000221930	FAM45BP	0.0685333283934397	0.678437583040193	2.09868567663399	0.0365000674416392	0.328472637574415	Gene	Caudate
ENSG00000081377.16	ENSG00000081377.16	ENSG00000081377	CDC14B	0.0413366345149129	5.99924395229972	2.098365451464	0.03652849993412	0.328602606837461	Gene	Caudate
ENSG00000137822.12	ENSG00000137822.12	ENSG00000137822	TUBGCP4	0.054816274523497	5.37473283338855	2.09813437916309	0.0365490283930042	0.328661400802023	Gene	Caudate
ENSG00000113361.12	ENSG00000113361.12	ENSG00000113361	CDH6	0.0727214287439696	6.26508558076485	2.09768713835542	0.0365887892929998	0.328769422663186	Gene	Caudate
ENSG00000187653.11	ENSG00000187653.11	ENSG00000187653	TMSB4XP8	0.0845620300000551	3.54325643327075	2.09768436784946	0.0365890357136226	0.328769422663186	Gene	Caudate
ENSG00000003509.15	ENSG00000003509.15	ENSG00000003509	NDUFAF7	0.0369550923537204	4.14609577982214	2.09730122258415	0.0366231279639305	0.328874801771795	Gene	Caudate
ENSG00000102466.15	ENSG00000102466.15	ENSG00000102466	FGF14	0.0655637035713663	6.31511253664468	2.09706254559878	0.0366443791636037	0.328874801771795	Gene	Caudate
ENSG00000105771.13	ENSG00000105771.13	ENSG00000105771	SMG9	0.049476437877781	4.48024966714738	2.09699284836256	0.0366505868197947	0.328874801771795	Gene	Caudate
ENSG00000091137.11	ENSG00000091137.11	ENSG00000091137	SLC26A4	-0.0968507192944442	0.373519924621954	-2.09692342771189	0.0366567707356335	0.328874801771795	Gene	Caudate
ENSG00000265871.1	ENSG00000265871.1	ENSG00000265871	MIR3174	0.189688457277435	-1.77589700061985	2.09672788070116	0.0366741946473929	0.328905492125989	Gene	Caudate
ENSG00000217130.1	ENSG00000217130.1	ENSG00000217130		-0.156304275920489	-1.4696368791481	-2.09614279339715	0.0367263702482178	0.329099516874533	Gene	Caudate
ENSG00000110851.11	ENSG00000110851.11	ENSG00000110851	PRDM4	-0.0263642817372377	5.27614706973159	-2.09592556284492	0.0367457580993308	0.329099516874533	Gene	Caudate
ENSG00000104689.9	ENSG00000104689.9	ENSG00000104689	TNFRSF10A	-0.15694905053127	0.433672226275802	-2.0954024489312	0.0367924819939486	0.329099516874533	Gene	Caudate
ENSG00000213533.11	ENSG00000213533.11	ENSG00000213533	TMEM110	0.0714183107436806	0.827741892069316	2.09515038623557	0.0368150140571278	0.329099516874533	Gene	Caudate
ENSG00000125869.9	ENSG00000125869.9	ENSG00000125869	LAMP5	0.0821000428071045	7.08713049168155	2.09472675518079	0.0368529093170714	0.329099516874533	Gene	Caudate
ENSG00000166922.8	ENSG00000166922.8	ENSG00000166922	SCG5	0.0657400426821026	6.94387187974865	2.09466860964775	0.036858113237884	0.329099516874533	Gene	Caudate
ENSG00000090020.10	ENSG00000090020.10	ENSG00000090020	SLC9A1	0.0785010345318564	5.3524444363133	2.09464886158289	0.0368598807971625	0.329099516874533	Gene	Caudate
ENSG00000162694.13	ENSG00000162694.13	ENSG00000162694	EXTL2	0.0570406789249323	5.53346385717604	2.09452271263983	0.0368711735244045	0.329099516874533	Gene	Caudate
ENSG00000260230.2	ENSG00000260230.2	ENSG00000260230	FRRS1L	0.0553014042796361	8.33550360535591	2.09439371004653	0.0368827247667359	0.329099516874533	Gene	Caudate
ENSG00000130856.15	ENSG00000130856.15	ENSG00000130856	ZNF236	0.0273561205597368	6.05365297134639	2.09428364487459	0.0368925827469996	0.329099516874533	Gene	Caudate
ENSG00000262223.6	ENSG00000262223.6	ENSG00000262223		0.131356849909908	3.33877477898348	2.09424207233805	0.0368963067747433	0.329099516874533	Gene	Caudate
ENSG00000029725.16	ENSG00000029725.16	ENSG00000029725	RABEP1	0.0275556890400329	7.56013002553033	2.09412182153538	0.0369070805351811	0.329099516874533	Gene	Caudate
ENSG00000272384.1	ENSG00000272384.1	ENSG00000272384		0.161665101324112	-1.34552809154673	2.09389514634396	0.0369273966051346	0.329099516874533	Gene	Caudate
ENSG00000101849.15	ENSG00000101849.15	ENSG00000101849	TBL1X	-0.0441276564543738	5.639488711731	-2.09387433436124	0.0369292623863145	0.329099516874533	Gene	Caudate
ENSG00000277511.1	ENSG00000277511.1	ENSG00000277511		-0.131119805182444	-1.1767088957327	-2.09381389634787	0.0369346810731375	0.329099516874533	Gene	Caudate
ENSG00000143633.12	ENSG00000143633.12	ENSG00000143633	C1orf131	0.0455700996169962	2.56976733504445	2.09378454958848	0.0369373124586982	0.329099516874533	Gene	Caudate
ENSG00000131725.13	ENSG00000131725.13	ENSG00000131725	WDR44	0.0338902207646604	5.7408025002541	2.09352220225998	0.0369608430284762	0.329099516874533	Gene	Caudate
ENSG00000162461.7	ENSG00000162461.7	ENSG00000162461	SLC25A34	-0.0980751029605848	0.756349933680685	-2.09344149954137	0.0369680840285025	0.329099516874533	Gene	Caudate
ENSG00000162643.12	ENSG00000162643.12	ENSG00000162643	WDR63	0.119169673873747	0.68989931130464	2.09335360004741	0.0369759721344053	0.329099516874533	Gene	Caudate
ENSG00000157554.18	ENSG00000157554.18	ENSG00000157554	ERG	-0.111293978257119	2.70786296451695	-2.09335265529854	0.0369760569240417	0.329099516874533	Gene	Caudate
ENSG00000181291.6	ENSG00000181291.6	ENSG00000181291	TMEM132E	0.0955583528001877	2.43961519821207	2.09256702392974	0.0370466235957263	0.329602687506219	Gene	Caudate
ENSG00000169908.11	ENSG00000169908.11	ENSG00000169908	TM4SF1	-0.170293770115248	3.77637827770609	-2.09225233919608	0.0370749213583252	0.329729554284113	Gene	Caudate
ENSG00000275234.1	ENSG00000275234.1	ENSG00000275234		0.157572800380182	-2.07281310150017	2.0917200879689	0.0371228256609579	0.330027889297901	Gene	Caudate
ENSG00000157483.8	ENSG00000157483.8	ENSG00000157483	MYO1E	0.0626163902393297	5.32785729793329	2.09156750801901	0.0371365680949571	0.330027889297901	Gene	Caudate
ENSG00000268061.5	ENSG00000268061.5	ENSG00000268061	NAPA-AS1	0.104876608382834	0.55378866000309	2.09096759282667	0.0371906428846584	0.330383441783229	Gene	Caudate
ENSG00000232528.3	ENSG00000232528.3	ENSG00000232528		-0.105346926210835	2.33664542847711	-2.09048941402656	0.0372337928581812	0.330641711399985	Gene	Caudate
ENSG00000253180.1	ENSG00000253180.1	ENSG00000253180		0.1137427008792	-0.956610223787466	2.0900769200761	0.0372710499190085	0.330847475622703	Gene	Caudate
ENSG00000100503.23	ENSG00000100503.23	ENSG00000100503	NIN	0.0354773991819179	7.57529834620259	2.08972582659935	0.0373027862930553	0.331004096883749	Gene	Caudate
ENSG00000163374.19	ENSG00000163374.19	ENSG00000163374	YY1AP1	-0.0415914328869124	6.02512909200675	-2.08951437762666	0.0373219109287723	0.331048732588748	Gene	Caudate
ENSG00000174567.7	ENSG00000174567.7	ENSG00000174567	GOLT1A	0.0964391337905645	2.16042200434864	2.08885356404285	0.0373817326473586	0.331454185134451	Gene	Caudate
ENSG00000228496.1	ENSG00000228496.1	ENSG00000228496		-0.22576976517622	-1.33589693899863	-2.08826138580689	0.0374354105780036	0.33169410540472	Gene	Caudate
ENSG00000213197.3	ENSG00000213197.3	ENSG00000213197		0.101500903305191	1.75582045229395	2.08809929466581	0.0374501147867211	0.33169410540472	Gene	Caudate
ENSG00000164023.14	ENSG00000164023.14	ENSG00000164023	SGMS2	-0.124188919408217	1.95228159964353	-2.08803919003329	0.0374555684735914	0.33169410540472	Gene	Caudate
ENSG00000242614.3	ENSG00000242614.3	ENSG00000242614	RN7SL164P	0.164072152451853	-1.79083561328448	2.08793219503131	0.037465278509823	0.33169410540472	Gene	Caudate
ENSG00000254254.5	ENSG00000254254.5	ENSG00000254254		0.137916375478496	1.38436448524886	2.08761832472	0.0374937753532327	0.331787423423962	Gene	Caudate
ENSG00000169429.10	ENSG00000169429.10	ENSG00000169429	CXCL8	-0.389331597594242	0.0507814824911335	-2.08748339664766	0.0375060314029999	0.331787423423962	Gene	Caudate
ENSG00000152518.7	ENSG00000152518.7	ENSG00000152518	ZFP36L2	0.0865280654363635	4.59123042806092	2.08732429579407	0.0375204875592341	0.331787423423962	Gene	Caudate
ENSG00000127952.16	ENSG00000127952.16	ENSG00000127952	STYXL1	0.0646610325910437	3.69678685678089	2.0871940855716	0.0375323222086796	0.331787423423962	Gene	Caudate
ENSG00000186635.14	ENSG00000186635.14	ENSG00000186635	ARAP1	0.0504488132761285	5.66569830444268	2.0865379367305	0.0375920073179486	0.33219001801504	Gene	Caudate
ENSG00000252982.1	ENSG00000252982.1	ENSG00000252982	RN7SKP234	0.120841595489465	-0.818834142235374	2.08600546614407	0.0376405018892761	0.332397895151575	Gene	Caudate
ENSG00000131626.16	ENSG00000131626.16	ENSG00000131626	PPFIA1	0.0284372406119618	6.31328964612095	2.0859688879417	0.037643835196832	0.332397895151575	Gene	Caudate
ENSG00000183495.13	ENSG00000183495.13	ENSG00000183495	EP400	0.0312799740859315	6.55569120445607	2.08557366916014	0.0376798668756171	0.332467019549314	Gene	Caudate
ENSG00000121068.13	ENSG00000121068.13	ENSG00000121068	TBX2	-0.117580380054235	1.30318113365947	-2.08557250549512	0.0376799730092078	0.332467019549314	Gene	Caudate
ENSG00000167522.14	ENSG00000167522.14	ENSG00000167522	ANKRD11	0.0340401220782929	6.82853591624661	2.08517007957432	0.0377166921084538	0.332666039896118	Gene	Caudate
ENSG00000185565.11	ENSG00000185565.11	ENSG00000185565	LSAMP	-0.0444899618331054	8.26729682076144	-2.08473738672462	0.0377562069868633	0.332889560700993	Gene	Caudate
ENSG00000164068.15	ENSG00000164068.15	ENSG00000164068	RNF123	0.0352387578378866	5.43058807101756	2.08389247139205	0.0378334692612502	0.333445600753563	Gene	Caudate
ENSG00000223703.1	ENSG00000223703.1	ENSG00000223703		-0.198669464222075	-1.9869482723703	-2.08343841886345	0.0378750453000311	0.333686820707851	Gene	Caudate
ENSG00000120337.8	ENSG00000120337.8	ENSG00000120337	TNFSF18	-0.173701159165122	-0.780106621713526	-2.08285366875981	0.0379286463412591	0.334033762753466	Gene	Caudate
ENSG00000160716.5	ENSG00000160716.5	ENSG00000160716	CHRNB2	0.0547607649875704	6.0563258225738	2.08258660306637	0.0379531484215292	0.334035843144427	Gene	Caudate
ENSG00000124126.13	ENSG00000124126.13	ENSG00000124126	PREX1	0.0557364921180331	7.77533184144267	2.08254108693057	0.0379573256706606	0.334035843144427	Gene	Caudate
ENSG00000188112.8	ENSG00000188112.8	ENSG00000188112	C6orf132	-0.126283726900976	-0.833219723343282	-2.08204557209622	0.0380028270128589	0.334273522935703	Gene	Caudate
ENSG00000260723.1	ENSG00000260723.1	ENSG00000260723		0.162170705311071	-1.95367155288862	2.08173229002648	0.0380316185994113	0.334273522935703	Gene	Caudate
ENSG00000258483.2	ENSG00000258483.2	ENSG00000258483		0.239821939664955	-0.960155519122249	2.08165023920874	0.0380391623989166	0.334273522935703	Gene	Caudate
ENSG00000109917.10	ENSG00000109917.10	ENSG00000109917	ZPR1	-0.0325595502663754	5.61145328118243	-2.08162742140693	0.0380412605077969	0.334273522935703	Gene	Caudate
ENSG00000143549.19	ENSG00000143549.19	ENSG00000143549	TPM3	-0.035293430424414	7.14252424499752	-2.08140756217559	0.0380614817426468	0.334326134319854	Gene	Caudate
ENSG00000072274.12	ENSG00000072274.12	ENSG00000072274	TFRC	-0.0819632553719893	5.93585555854558	-2.08114770992501	0.0380853931092618	0.33441110779452	Gene	Caudate
ENSG00000087237.10	ENSG00000087237.10	ENSG00000087237	CETP	-0.240892033711022	-1.03242783034149	-2.08091090954693	0.0381071944307107	0.334477497305132	Gene	Caudate
ENSG00000188176.11	ENSG00000188176.11	ENSG00000188176	SMTNL2	-0.254037939257815	-2.17235557418253	-2.08072324207081	0.0381244798369224	0.334483178942748	Gene	Caudate
ENSG00000148835.10	ENSG00000148835.10	ENSG00000148835	TAF5	0.0569172477665841	2.22058435068818	2.08058401386734	0.0381373079926429	0.334483178942748	Gene	Caudate
ENSG00000158457.5	ENSG00000158457.5	ENSG00000158457	TSPAN33	-0.0676567433637895	3.31194225801389	-2.08044018905184	0.0381505635383013	0.334483178942748	Gene	Caudate
ENSG00000132622.10	ENSG00000132622.10	ENSG00000132622	HSPA12B	-0.130375175824955	2.09861833624866	-2.07999298361441	0.0381918051441818	0.334719820606918	Gene	Caudate
ENSG00000135720.12	ENSG00000135720.12	ENSG00000135720	DYNC1LI2	0.0462151841691258	8.60940367146902	2.0792123029896	0.038263891275381	0.334773252271448	Gene	Caudate
ENSG00000141391.13	ENSG00000141391.13	ENSG00000141391	PRELID3A	-0.0648844949073035	1.66346431603473	-2.07920119085137	0.0382649181806127	0.334773252271448	Gene	Caudate
ENSG00000179241.12	ENSG00000179241.12	ENSG00000179241	LDLRAD3	-0.0669542541959986	4.06484206137189	-2.0791336572421	0.0382711596650882	0.334773252271448	Gene	Caudate
ENSG00000158560.14	ENSG00000158560.14	ENSG00000158560	DYNC1I1	0.0490022640014841	6.66754079013449	2.07907188096125	0.0382768698158063	0.334773252271448	Gene	Caudate
ENSG00000156381.8	ENSG00000156381.8	ENSG00000156381	ANKRD9	0.0757140268973941	4.26355178909008	2.07894458195487	0.0382886387044603	0.334773252271448	Gene	Caudate
ENSG00000171435.13	ENSG00000171435.13	ENSG00000171435	KSR2	0.0542553738074882	6.72477932014983	2.07884898674226	0.0382974785838953	0.334773252271448	Gene	Caudate
ENSG00000126524.9	ENSG00000126524.9	ENSG00000126524	SBDS	-0.0342452955674325	6.47198903867517	-2.07884689122927	0.0382976723796568	0.334773252271448	Gene	Caudate
ENSG00000145908.12	ENSG00000145908.12	ENSG00000145908	ZNF300	-0.0711680983482396	2.22958046174458	-2.07800909700826	0.0383752197662315	0.334977957362144	Gene	Caudate
ENSG00000248240.1	ENSG00000248240.1	ENSG00000248240		0.185118707148294	-2.11790278665719	2.07784208977957	0.0383906941933706	0.334977957362144	Gene	Caudate
ENSG00000134612.11	ENSG00000134612.11	ENSG00000134612	FOLH1B	0.383446898367162	-0.0472036960569317	2.07780480598899	0.0383941495331141	0.334977957362144	Gene	Caudate
ENSG00000267909.2	ENSG00000267909.2	ENSG00000267909	CCDC177	-0.103062246025715	0.581374820181666	-2.07778084783547	0.0383963700364698	0.334977957362144	Gene	Caudate
ENSG00000158825.5	ENSG00000158825.5	ENSG00000158825	CDA	-0.225003399152469	-1.59547688234927	-2.07766033089096	0.0384075415194576	0.334977957362144	Gene	Caudate
ENSG00000160883.10	ENSG00000160883.10	ENSG00000160883	HK3	-0.200058042486365	-0.829398347438554	-2.0776183274521	0.038411435737435	0.334977957362144	Gene	Caudate
ENSG00000101463.5	ENSG00000101463.5	ENSG00000101463	SYNDIG1	0.0664971861194062	4.82294944728837	2.07751602229665	0.0384209220509884	0.334977957362144	Gene	Caudate
ENSG00000174600.13	ENSG00000174600.13	ENSG00000174600	CMKLR1	0.107419610123645	2.09575123226377	2.07684994495164	0.0384827334091365	0.335381794781735	Gene	Caudate
ENSG00000265015.1	ENSG00000265015.1	ENSG00000265015		0.156324394676925	0.863420420387387	2.07656786113338	0.0385089360904335	0.335381794781735	Gene	Caudate
ENSG00000197128.11	ENSG00000197128.11	ENSG00000197128	ZNF772	0.0414492997353203	4.95650605672174	2.0763556780993	0.0385286557395091	0.335381794781735	Gene	Caudate
ENSG00000188517.14	ENSG00000188517.14	ENSG00000188517	COL25A1	0.0957208236225475	5.92843254983535	2.0763182038001	0.0385321393825428	0.335381794781735	Gene	Caudate
ENSG00000176171.11	ENSG00000176171.11	ENSG00000176171	BNIP3	-0.0592621233755992	6.16244731209406	-2.07602804258449	0.0385591221160648	0.335381794781735	Gene	Caudate
ENSG00000122733.12	ENSG00000122733.12	ENSG00000122733	PHF24	0.0515814709708763	6.28915370873668	2.07595589282406	0.0385658339840863	0.335381794781735	Gene	Caudate
ENSG00000272130.1	ENSG00000272130.1	ENSG00000272130		0.190458236072521	-2.03569012605867	2.07594128595498	0.0385671929370515	0.335381794781735	Gene	Caudate
ENSG00000168743.12	ENSG00000168743.12	ENSG00000168743	NPNT	-0.110248323443064	2.52436190866944	-2.07575790698404	0.0385842571124094	0.335406007052654	Gene	Caudate
ENSG00000134001.12	ENSG00000134001.12	ENSG00000134001	EIF2S1	-0.0298464008205696	5.81354690915739	-2.07527818656726	0.0386289275604885	0.33567008899029	Gene	Caudate
ENSG00000131370.15	ENSG00000131370.15	ENSG00000131370	SH3BP5	0.0666003992139502	5.874594244612	2.07504924191342	0.0386502619015769	0.335731269062219	Gene	Caudate
ENSG00000163995.19	ENSG00000163995.19	ENSG00000163995	ABLIM2	0.0487949998524895	6.86574198161731	2.07472531528686	0.0386804643648632	0.33586940739442	Gene	Caudate
ENSG00000102003.10	ENSG00000102003.10	ENSG00000102003	SYP	0.0693250567174646	6.96470567087167	2.07422946573862	0.0387267356763932	0.336012782740232	Gene	Caudate
ENSG00000144331.18	ENSG00000144331.18	ENSG00000144331	ZNF385B	0.0704274633050485	5.57546519282016	2.07402098092138	0.0387462049994475	0.336012782740232	Gene	Caudate
ENSG00000112276.13	ENSG00000112276.13	ENSG00000112276	BVES	-0.0775750659351036	3.8181673739079	-2.07380064021573	0.0387667905570009	0.336012782740232	Gene	Caudate
ENSG00000248636.6	ENSG00000248636.6	ENSG00000248636		-0.114372160556885	-0.89957207685878	-2.07360873738517	0.0387847268766737	0.336012782740232	Gene	Caudate
ENSG00000250170.1	ENSG00000250170.1	ENSG00000250170	RASA2-IT1	0.162712778863913	-2.06384157716411	2.0735483061972	0.0387903765812285	0.336012782740232	Gene	Caudate
ENSG00000107186.16	ENSG00000107186.16	ENSG00000107186	MPDZ	0.040467415225858	7.20778323195094	2.07350559076888	0.038794370464964	0.336012782740232	Gene	Caudate
ENSG00000225726.1	ENSG00000225726.1	ENSG00000225726		-0.158111820067525	-1.91774735616267	-2.07347622605311	0.0387971162632625	0.336012782740232	Gene	Caudate
ENSG00000153253.15	ENSG00000153253.15	ENSG00000153253	SCN3A	0.0532337288394816	6.50837780445887	2.07321490640793	0.0388215587086843	0.336047518820017	Gene	Caudate
ENSG00000143303.11	ENSG00000143303.11	ENSG00000143303	RRNAD1	-0.0382048832617036	3.29605853951933	-2.07310167080205	0.0388321542411322	0.336047518820017	Gene	Caudate
ENSG00000202191.1	ENSG00000202191.1	ENSG00000202191	SNORD113-1	0.126198291316963	-0.0292265004018423	2.07288957672302	0.0388520066644139	0.336047518820017	Gene	Caudate
ENSG00000064703.11	ENSG00000064703.11	ENSG00000064703	DDX20	0.0396252415344913	3.5786617378117	2.07282176497347	0.0388583558036089	0.336047518820017	Gene	Caudate
ENSG00000007129.17	ENSG00000007129.17	ENSG00000007129	CEACAM21	-0.178188508280873	-1.31099155570329	-2.07259713879726	0.0388793936252943	0.336105703890656	Gene	Caudate
ENSG00000147996.16	ENSG00000147996.16	ENSG00000147996	CBWD5	0.101469572469366	3.62461803543216	2.07224535620481	0.0389123600582206	0.336244523491586	Gene	Caudate
ENSG00000136098.16	ENSG00000136098.16	ENSG00000136098	NEK3	0.0865703948811418	3.54844426339061	2.07212032370743	0.0389240829092993	0.336244523491586	Gene	Caudate
ENSG00000107331.16	ENSG00000107331.16	ENSG00000107331	ABCA2	0.0790182695169342	9.09547275151223	2.07161638032971	0.0389713623887421	0.336529176392197	Gene	Caudate
ENSG00000171604.11	ENSG00000171604.11	ENSG00000171604	CXXC5	0.0597511938781613	4.93198192406743	2.07089959547511	0.0390386948096899	0.336986719474457	Gene	Caudate
ENSG00000224668.1	ENSG00000224668.1	ENSG00000224668	IPO8P1	0.0883551914150049	1.83353408153077	2.07057636406179	0.039069090546488	0.337125201600261	Gene	Caudate
ENSG00000275910.1	ENSG00000275910.1	ENSG00000275910		0.305236261484159	-0.355679497994422	2.07032968071651	0.0390923015014776	0.337201607663131	Gene	Caudate
ENSG00000127415.12	ENSG00000127415.12	ENSG00000127415	IDUA	-0.064255593173105	2.49417479379538	-2.06998048002876	0.0391251786302953	0.337361305311445	Gene	Caudate
ENSG00000251429.1	ENSG00000251429.1	ENSG00000251429		0.151158175249572	3.79233203831094	2.06947072898272	0.0391732138442884	0.33759415083823	Gene	Caudate
ENSG00000271907.1	ENSG00000271907.1	ENSG00000271907		0.108981676032952	0.249733504997168	2.06934291457371	0.0391852660211268	0.33759415083823	Gene	Caudate
ENSG00000170681.6	ENSG00000170681.6	ENSG00000170681	MURC	0.0593767649020571	2.62367854578446	2.06923650951828	0.039195301827991	0.33759415083823	Gene	Caudate
ENSG00000204685.6	ENSG00000204685.6	ENSG00000204685	STARD7-AS1	-0.0539362914360888	1.65785023522016	-2.06888003909056	0.0392289390218738	0.337760014569564	Gene	Caudate
ENSG00000127528.5	ENSG00000127528.5	ENSG00000127528	KLF2	-0.150950813300899	1.74386710669003	-2.06857884612932	0.0392573793117697	0.337881027949742	Gene	Caudate
ENSG00000131375.9	ENSG00000131375.9	ENSG00000131375	CAPN7	0.0301908809176447	5.37061402474764	2.06786173260621	0.0393251638505296	0.338300726822579	Gene	Caudate
ENSG00000145287.10	ENSG00000145287.10	ENSG00000145287	PLAC8	-0.228377242633425	-1.25526563481445	-2.06764958173837	0.0393452363416741	0.338300726822579	Gene	Caudate
ENSG00000267690.1	ENSG00000267690.1	ENSG00000267690	LDLRAD4-AS1	-0.234964550599134	-1.86008381564242	-2.06760609112178	0.039349352251332	0.338300726822579	Gene	Caudate
ENSG00000104435.13	ENSG00000104435.13	ENSG00000104435	STMN2	0.0873721809971314	7.33397149896971	2.06732926005085	0.039375559878402	0.338402177249874	Gene	Caudate
ENSG00000111110.11	ENSG00000111110.11	ENSG00000111110	PPM1H	0.0443871403726203	5.94761315909596	2.06691988343138	0.0394143428733392	0.338520093037177	Gene	Caudate
ENSG00000105825.11	ENSG00000105825.11	ENSG00000105825	TFPI2	-0.233692924811929	-1.53968299376801	-2.06688018841548	0.0394181051795248	0.338520093037177	Gene	Caudate
ENSG00000133119.12	ENSG00000133119.12	ENSG00000133119	RFC3	-0.0681272966456509	2.08158410155472	-2.06652407172037	0.0394518717252417	0.338686243816695	Gene	Caudate
ENSG00000040608.13	ENSG00000040608.13	ENSG00000040608	RTN4R	-0.122505044157593	1.00213394216028	-2.06612731083876	0.0394895211318577	0.338885594572551	Gene	Caudate
ENSG00000112651.11	ENSG00000112651.11	ENSG00000112651	MRPL2	-0.0382446101905409	3.41568842309502	-2.06589890255607	0.039511209119148	0.33894787428435	Gene	Caudate
ENSG00000133193.12	ENSG00000133193.12	ENSG00000133193	FAM104A	-0.0305007104356355	4.24503551239048	-2.06531461117165	0.0395667353743132	0.339300284947743	Gene	Caudate
ENSG00000104738.16	ENSG00000104738.16	ENSG00000104738	MCM4	-0.0438034966901786	5.10176268093416	-2.06514039861654	0.0395833039680508	0.339318483066269	Gene	Caudate
ENSG00000108556.7	ENSG00000108556.7	ENSG00000108556	CHRNE	-0.210935022217861	-1.80495312537996	-2.06497658692678	0.0395988887737541	0.339328237693519	Gene	Caudate
ENSG00000227582.2	ENSG00000227582.2	ENSG00000227582	ADGRF5P1	0.363948431351352	-0.0144291387599508	2.06452445120654	0.0396419314417813	0.33945819345592	Gene	Caudate
ENSG00000119283.15	ENSG00000119283.15	ENSG00000119283	TRIM67	0.0775910932106393	1.7730135968989	2.06447783341156	0.0396463716547216	0.33945819345592	Gene	Caudate
ENSG00000269356.1	ENSG00000269356.1	ENSG00000269356		0.139253661604801	-0.76917666383635	2.06436194467072	0.0396574115651841	0.33945819345592	Gene	Caudate
ENSG00000177692.11	ENSG00000177692.11	ENSG00000177692	DNAJC28	0.0546191840978875	2.35169591295791	2.06404437624908	0.0396876775134057	0.339593504347859	Gene	Caudate
ENSG00000236714.1	ENSG00000236714.1	ENSG00000236714		-0.175657579637279	-1.89675688880245	-2.06340017962409	0.0397491333097265	0.339768182053559	Gene	Caudate
ENSG00000121577.13	ENSG00000121577.13	ENSG00000121577	POPDC2	-0.0953468667413147	-0.488190768530002	-2.06328449974624	0.0397601776512288	0.339768182053559	Gene	Caudate
ENSG00000163833.7	ENSG00000163833.7	ENSG00000163833	FBXO40	0.176472460620762	-2.11834259858002	2.06313975471666	0.0397740006211136	0.339768182053559	Gene	Caudate
ENSG00000135862.5	ENSG00000135862.5	ENSG00000135862	LAMC1	-0.056386091238404	5.25691975799393	-2.06287561551029	0.0397992361383468	0.339768182053559	Gene	Caudate
ENSG00000168282.5	ENSG00000168282.5	ENSG00000168282	MGAT2	-0.0411883200372619	3.40694534711533	-2.06282892179016	0.0398036986142291	0.339768182053559	Gene	Caudate
ENSG00000135931.17	ENSG00000135931.17	ENSG00000135931	ARMC9	0.0409755806715534	5.13706457471155	2.06275170119765	0.0398110794505452	0.339768182053559	Gene	Caudate
ENSG00000136842.13	ENSG00000136842.13	ENSG00000136842	TMOD1	0.0615756523502755	5.92907938084038	2.06251130977532	0.0398340638139208	0.339768182053559	Gene	Caudate
ENSG00000168334.8	ENSG00000168334.8	ENSG00000168334	XIRP1	-0.326094531538701	-2.18045119405351	-2.06247757519348	0.0398372901572594	0.339768182053559	Gene	Caudate
ENSG00000238194.1	ENSG00000238194.1	ENSG00000238194		0.157647129646284	-0.0146592306061761	2.06226251301764	0.039857863732775	0.339768182053559	Gene	Caudate
ENSG00000283361.1	ENSG00000283361.1	ENSG00000283361		0.161861151583782	-0.91474265792184	2.06217373667769	0.0398663590166166	0.339768182053559	Gene	Caudate
ENSG00000215158.9	ENSG00000215158.9	ENSG00000215158		0.0604408660758865	3.7765100198364	2.06210936618115	0.0398725197940348	0.339768182053559	Gene	Caudate
ENSG00000140945.16	ENSG00000140945.16	ENSG00000140945	CDH13	0.0834911108769207	2.93574236965453	2.06201368175251	0.0398816790668283	0.339768182053559	Gene	Caudate
ENSG00000221883.2	ENSG00000221883.2	ENSG00000221883	ARIH2OS	-0.0838912593861225	0.334966207992596	-2.06161553621589	0.0399198102987051	0.33987160249722	Gene	Caudate
ENSG00000279355.1	ENSG00000279355.1	ENSG00000279355	AGPAT4-IT1	0.107328735922716	2.47861492082216	2.06158476635713	0.0399227584847509	0.33987160249722	Gene	Caudate
ENSG00000168916.15	ENSG00000168916.15	ENSG00000168916	ZNF608	0.0435675540914803	5.52046327563825	2.06129710843565	0.0399503291390879	0.339980042895946	Gene	Caudate
ENSG00000047644.18	ENSG00000047644.18	ENSG00000047644	WWC3	0.0395114597297359	5.2328566255144	2.06114988995967	0.0399644456077873	0.339980042895946	Gene	Caudate
ENSG00000205364.3	ENSG00000205364.3	ENSG00000205364	MT1M	-0.175677875825948	3.36598699638405	-2.06063295793617	0.0400140467809563	0.340199625061621	Gene	Caudate
ENSG00000273186.1	ENSG00000273186.1	ENSG00000273186		0.181695162956161	-0.572423469826893	2.06050850030981	0.0400259966903033	0.340199625061621	Gene	Caudate
ENSG00000137842.6	ENSG00000137842.6	ENSG00000137842	TMEM62	-0.0367121817423197	3.85928443586298	-2.06041130330035	0.0400353312608594	0.340199625061621	Gene	Caudate
ENSG00000269924.1	ENSG00000269924.1	ENSG00000269924		0.114665490650102	-0.932577532258218	2.06021556940753	0.040054134706303	0.340199625061621	Gene	Caudate
ENSG00000272689.1	ENSG00000272689.1	ENSG00000272689		0.157212222577592	-1.86745939239358	2.06012667205393	0.0400626772360543	0.340199625061621	Gene	Caudate
ENSG00000099204.18	ENSG00000099204.18	ENSG00000099204	ABLIM1	-0.047242705609405	7.65945985665241	-2.05994890485641	0.0400797643055181	0.340211499627134	Gene	Caudate
ENSG00000161647.18	ENSG00000161647.18	ENSG00000161647	MPP3	-0.0742499067874373	1.96825870829098	-2.05981078669092	0.0400930445745874	0.340211499627134	Gene	Caudate
ENSG00000164190.16	ENSG00000164190.16	ENSG00000164190	NIPBL	0.0243875029158783	7.10244905107943	2.05965776301329	0.040107762406488	0.340213479018993	Gene	Caudate
ENSG00000273008.1	ENSG00000273008.1	ENSG00000273008		-0.132461018221766	-1.14788046668894	-2.05904551987855	0.0401666940459598	0.340537798056577	Gene	Caudate
ENSG00000283162.1	ENSG00000283162.1	ENSG00000283162		-0.0703433314971685	2.68395185696989	-2.05895936191614	0.04017499312052	0.340537798056577	Gene	Caudate
ENSG00000142733.14	ENSG00000142733.14	ENSG00000142733	MAP3K6	-0.115983532781272	2.20383596813937	-2.05880792847612	0.0401895833247599	0.340538576165931	Gene	Caudate
ENSG00000179455.7	ENSG00000179455.7	ENSG00000179455	MKRN3	0.0647991361533933	2.97866553609358	2.05838383735988	0.0402304673737628	0.340762069121868	Gene	Caudate
ENSG00000168405.14	ENSG00000168405.14	ENSG00000168405	CMAHP	-0.129702166512394	1.92114686857624	-2.05812189974371	0.0402557368746287	0.340853189513799	Gene	Caudate
ENSG00000260300.5	ENSG00000260300.5	ENSG00000260300		-0.120879158552062	0.225751115847461	-2.05788706796117	0.0402784029236156	0.340895505079519	Gene	Caudate
ENSG00000150201.14	ENSG00000150201.14	ENSG00000150201	FXYD4	0.200496943282393	-1.26929256925647	2.05751124345447	0.0403147002504474	0.340895505079519	Gene	Caudate
ENSG00000137720.7	ENSG00000137720.7	ENSG00000137720	C11orf1	-0.0451851369009245	3.72540551800994	-2.05738546766384	0.0403268539594343	0.340895505079519	Gene	Caudate
ENSG00000269374.1	ENSG00000269374.1	ENSG00000269374		0.118257625376927	0.704325798441706	2.05735132746158	0.0403301534638411	0.340895505079519	Gene	Caudate
ENSG00000203880.11	ENSG00000203880.11	ENSG00000203880	PCMTD2	0.0373473952087393	6.55977282846332	2.05731874660436	0.0403333024785415	0.340895505079519	Gene	Caudate
ENSG00000164124.10	ENSG00000164124.10	ENSG00000164124	TMEM144	0.0945711669770886	8.10006005790449	2.05610486389013	0.0404507763024915	0.34176540783918	Gene	Caudate
ENSG00000076067.11	ENSG00000076067.11	ENSG00000076067	RBMS2	-0.0685680643157608	4.43926771882356	-2.05593337121972	0.0404673960074295	0.341782882927906	Gene	Caudate
ENSG00000186073.11	ENSG00000186073.11	ENSG00000186073	C15orf41	0.0404963700797048	4.45661336684877	2.05557787174261	0.0405018667008176	0.341951058615673	Gene	Caudate
ENSG00000255366.1	ENSG00000255366.1	ENSG00000255366		0.0574599932241956	3.00050709302612	2.05485311793533	0.0405722192312269	0.342232477619712	Gene	Caudate
ENSG00000267665.1	ENSG00000267665.1	ENSG00000267665		0.12882029069607	-0.0598538886421323	2.05476267602247	0.0405810058071586	0.342232477619712	Gene	Caudate
ENSG00000128602.9	ENSG00000128602.9	ENSG00000128602	SMO	-0.0645474173438982	2.76549665403844	-2.05471374474367	0.0405857602339149	0.342232477619712	Gene	Caudate
ENSG00000198168.8	ENSG00000198168.8	ENSG00000198168	SVIP	-0.0494165254855803	5.94366271413046	-2.0543424561273	0.0406218520851946	0.342232477619712	Gene	Caudate
ENSG00000156973.13	ENSG00000156973.13	ENSG00000156973	PDE6D	0.0328041628628831	4.07857750513866	2.05426280793136	0.0406295980042175	0.342232477619712	Gene	Caudate
ENSG00000131871.14	ENSG00000131871.14	ENSG00000131871	VIMP	-0.0416228632947057	3.72818953128769	-2.05399998002312	0.0406551673717952	0.342232477619712	Gene	Caudate
ENSG00000113312.10	ENSG00000113312.10	ENSG00000113312	TTC1	0.0251259461103289	5.63594173742973	2.05398973053537	0.0406561647765902	0.342232477619712	Gene	Caudate
ENSG00000235919.4	ENSG00000235919.4	ENSG00000235919	ASH1L-AS1	-0.0657849302563621	0.889003202036354	-2.05389150962435	0.0406657239695076	0.342232477619712	Gene	Caudate
ENSG00000250260.1	ENSG00000250260.1	ENSG00000250260		-0.112801461576475	-0.455585584360059	-2.05388524569474	0.0406663336613001	0.342232477619712	Gene	Caudate
ENSG00000162636.15	ENSG00000162636.15	ENSG00000162636	FAM102B	0.0562498793542155	4.63160847063767	2.05298746194543	0.040753798815938	0.342799939820553	Gene	Caudate
ENSG00000249328.2	ENSG00000249328.2	ENSG00000249328		0.109790163193136	0.50931809496451	2.05256081531282	0.0407954202623949	0.342799939820553	Gene	Caudate
ENSG00000120156.20	ENSG00000120156.20	ENSG00000120156	TEK	-0.0701132161483436	4.20109154523071	-2.05251862146657	0.0407995384411228	0.342799939820553	Gene	Caudate
ENSG00000260339.1	ENSG00000260339.1	ENSG00000260339	HEXA-AS1	0.140944004308309	-0.868383290022037	2.05247701412115	0.040803599722904	0.342799939820553	Gene	Caudate
ENSG00000163075.12	ENSG00000163075.12	ENSG00000163075	CFAP221	-0.0582507807340913	3.25651526612165	-2.05244487852224	0.040806736705478	0.342799939820553	Gene	Caudate
ENSG00000270673.1	ENSG00000270673.1	ENSG00000270673	YTHDF3-AS1	-0.159555785370873	-1.581085603747	-2.05218009896443	0.0408325915178822	0.342874223899164	Gene	Caudate
ENSG00000171236.9	ENSG00000171236.9	ENSG00000171236	LRG1	-0.292069579560436	-1.90134143638665	-2.05205537574167	0.040844775139214	0.342874223899164	Gene	Caudate
ENSG00000088854.12	ENSG00000088854.12	ENSG00000088854	C20orf194	0.0350004581066753	7.00236896742984	2.05178304500287	0.0408713885899744	0.342975053662493	Gene	Caudate
ENSG00000117682.16	ENSG00000117682.16	ENSG00000117682	DHDDS	-0.0280069441359903	4.61967914606009	-2.05154588614718	0.040894576893913	0.343047079315796	Gene	Caudate
ENSG00000274290.2	ENSG00000274290.2	ENSG00000274290	HIST1H2BE	-0.0614363460380147	2.4843302551942	-2.05138353396435	0.0409104573974826	0.343057773420947	Gene	Caudate
ENSG00000250462.8	ENSG00000250462.8	ENSG00000250462	LRRC37BP1	0.0367931517298435	3.14251078458166	2.05088796731598	0.0409589637756642	0.343341949023127	Gene	Caudate
ENSG00000143198.12	ENSG00000143198.12	ENSG00000143198	MGST3	0.0382465211500281	6.24681865765939	2.05024373283204	0.0410220949895822	0.343748472035429	Gene	Caudate
ENSG00000113211.5	ENSG00000113211.5	ENSG00000113211	PCDHB6	-0.064258827564659	1.89849731008342	-2.0499590730953	0.0410500163346112	0.343769283866902	Gene	Caudate
ENSG00000119139.17	ENSG00000119139.17	ENSG00000119139	TJP2	0.0700312755835224	4.61895363229165	2.0496055603052	0.0410847137517977	0.343769283866902	Gene	Caudate
ENSG00000138646.8	ENSG00000138646.8	ENSG00000138646	HERC5	-0.0665829346888103	2.99604500738417	-2.0493541582112	0.0411094041392366	0.343769283866902	Gene	Caudate
ENSG00000119632.3	ENSG00000119632.3	ENSG00000119632	IFI27L2	0.0535223962004622	3.70336502400071	2.04927285118123	0.0411173920636162	0.343769283866902	Gene	Caudate
ENSG00000260456.6	ENSG00000260456.6	ENSG00000260456	C16orf95	-0.0803852274665096	0.429838551861246	-2.04920221449479	0.0411243327627721	0.343769283866902	Gene	Caudate
ENSG00000114541.14	ENSG00000114541.14	ENSG00000114541	FRMD4B	0.0682864287537867	6.06777319273814	2.04919591297816	0.0411249519927046	0.343769283866902	Gene	Caudate
ENSG00000215612.7	ENSG00000215612.7	ENSG00000215612	HMX1	0.166557559564752	-1.49689977787106	2.04917476394042	0.0411270302991312	0.343769283866902	Gene	Caudate
ENSG00000116001.15	ENSG00000116001.15	ENSG00000116001	TIA1	0.0465370992598049	5.81480144713752	2.04894893631284	0.0411492278484153	0.343832466632365	Gene	Caudate
ENSG00000229417.1	ENSG00000229417.1	ENSG00000229417	NPM1P25	0.246005393787645	-2.254196290902	2.04832393578679	0.0412107149133471	0.344127496315208	Gene	Caudate
ENSG00000182872.15	ENSG00000182872.15	ENSG00000182872	RBM10	0.0434391683343924	5.33709523740024	2.04829220283401	0.0412138388596169	0.344127496315208	Gene	Caudate
ENSG00000267083.1	ENSG00000267083.1	ENSG00000267083	KRT18P61	0.131683841333926	-0.742429063501757	2.04793713745676	0.0412488069579609	0.344297078119611	Gene	Caudate
ENSG00000076003.4	ENSG00000076003.4	ENSG00000076003	MCM6	-0.0731875201915738	3.51812432436305	-2.04773589371134	0.0412686373558697	0.344340232403079	Gene	Caudate
ENSG00000269967.1	ENSG00000269967.1	ENSG00000269967		0.114707550525783	-0.0061330780752845	2.04745037563159	0.0412967859887536	0.344452737678922	Gene	Caudate
ENSG00000134874.17	ENSG00000134874.17	ENSG00000134874	DZIP1	-0.0428928164707142	5.84899124234064	-2.04719710538995	0.0413217690368251	0.344538768596715	Gene	Caudate
ENSG00000280486.1	ENSG00000280486.1	ENSG00000280486		0.167117552929393	1.25836902160763	2.04695603932743	0.0413455601779344	0.34461480392453	Gene	Caudate
ENSG00000145741.15	ENSG00000145741.15	ENSG00000145741	BTF3	-0.0241626569899394	6.37305971238817	-2.04663989546584	0.0413767785018975	0.344752668837378	Gene	Caudate
ENSG00000186523.14	ENSG00000186523.14	ENSG00000186523	FAM86B1	-0.155587156059201	-0.74638427084679	-2.04613997102764	0.0414261855473906	0.345041931254294	Gene	Caudate
ENSG00000251682.1	ENSG00000251682.1	ENSG00000251682		0.0724257592388323	2.21583263161092	2.04592537732042	0.0414474090154152	0.345096328590597	Gene	Caudate
ENSG00000132768.13	ENSG00000132768.13	ENSG00000132768	DPH2	-0.0345326951446531	3.96445803155062	-2.04510794487399	0.041528338348205	0.34564762973871	Gene	Caudate
ENSG00000164975.15	ENSG00000164975.15	ENSG00000164975	SNAPC3	0.0463019129231646	6.07119896169306	2.04486959405468	0.0415519613855286	0.345721738938469	Gene	Caudate
ENSG00000225408.1	ENSG00000225408.1	ENSG00000225408		0.208116286856791	-2.21508923426083	2.04448798290618	0.0415898067909367	0.345914087077026	Gene	Caudate
ENSG00000143257.11	ENSG00000143257.11	ENSG00000143257	NR1I3	0.113120556915078	0.919682003205087	2.04411039869472	0.04162728166739	0.346103218337578	Gene	Caudate
ENSG00000141699.10	ENSG00000141699.10	ENSG00000141699	FAM134C	-0.0283635484743663	5.32357864213749	-2.04366546963844	0.041671477288477	0.346348074505219	Gene	Caudate
ENSG00000174502.18	ENSG00000174502.18	ENSG00000174502	SLC26A9	0.137115983501736	0.416551393391068	2.04276179285111	0.0417613639318729	0.346972379211826	Gene	Caudate
ENSG00000176890.15	ENSG00000176890.15	ENSG00000176890	TYMS	0.144635269673448	2.23575161728781	2.04188322364151	0.0418489110982709	0.347576811837407	Gene	Caudate
ENSG00000236120.6	ENSG00000236120.6	ENSG00000236120		-0.205746716752914	-2.32654805062653	-2.04172157249758	0.0418650361952448	0.347587829676179	Gene	Caudate
ENSG00000152049.6	ENSG00000152049.6	ENSG00000152049	KCNE4	0.165503908941591	1.93578312100755	2.0414093864567	0.0418961924602141	0.347628715661434	Gene	Caudate
ENSG00000138375.12	ENSG00000138375.12	ENSG00000138375	SMARCAL1	0.0391017928594072	3.84618750613047	2.0413288705518	0.0419042311679516	0.347628715661434	Gene	Caudate
ENSG00000226468.2	ENSG00000226468.2	ENSG00000226468		0.229332957020693	-2.27853548274171	2.04122742363971	0.0419143614932383	0.347628715661434	Gene	Caudate
ENSG00000277883.1	ENSG00000277883.1	ENSG00000277883	NLRP3P1	0.0880609048590122	1.21009380696781	2.04061796424706	0.0419752649383564	0.348010950537281	Gene	Caudate
ENSG00000214274.9	ENSG00000214274.9	ENSG00000214274	ANG	-0.139773051701329	-1.3193538730049	-2.04040359549161	0.0419967047335582	0.348065843606851	Gene	Caudate
ENSG00000273891.1	ENSG00000273891.1	ENSG00000273891		0.287799416884289	-1.95636423640469	2.04007104233194	0.0420299829900782	0.348218779707569	Gene	Caudate
ENSG00000226403.1	ENSG00000226403.1	ENSG00000226403		0.148018927131854	-1.31407826813081	2.03984265401978	0.0420528505498631	0.348285385654155	Gene	Caudate
ENSG00000155621.14	ENSG00000155621.14	ENSG00000155621	C9orf85	0.0396329683499707	3.86599994321202	2.03945423089468	0.042091765995356	0.34843927909195	Gene	Caudate
ENSG00000270059.1	ENSG00000270059.1	ENSG00000270059		0.118510434210751	-0.517140387021131	2.03915480404429	0.0421217859341647	0.34843927909195	Gene	Caudate
ENSG00000115525.16	ENSG00000115525.16	ENSG00000115525	ST3GAL5	0.0341731058355975	6.13895440637186	2.03906289769845	0.042131003928238	0.34843927909195	Gene	Caudate
ENSG00000175390.12	ENSG00000175390.12	ENSG00000175390	EIF3F	-0.0301137900749179	6.08542709520541	-2.03899832988142	0.0421374809558154	0.34843927909195	Gene	Caudate
ENSG00000225014.1	ENSG00000225014.1	ENSG00000225014	KCTD9P1	0.09287400286369	0.331472032644934	2.03891734610757	0.0421456059221828	0.34843927909195	Gene	Caudate
ENSG00000198948.11	ENSG00000198948.11	ENSG00000198948	MFAP3L	0.0513019701709535	7.05975206206278	2.03713298294868	0.0423249660677833	0.349431870760035	Gene	Caudate
ENSG00000116857.16	ENSG00000116857.16	ENSG00000116857	TMEM9	-0.0358628946530477	5.49319437763842	-2.03711020963445	0.0423272593727553	0.349431870760035	Gene	Caudate
ENSG00000052749.13	ENSG00000052749.13	ENSG00000052749	RRP12	0.054297361242247	5.27525762549603	2.03706491139149	0.0423318212836374	0.349431870760035	Gene	Caudate
ENSG00000118402.5	ENSG00000118402.5	ENSG00000118402	ELOVL4	0.0547365032302455	4.81038714815468	2.03695251852593	0.0423431419859233	0.349431870760035	Gene	Caudate
ENSG00000125968.8	ENSG00000125968.8	ENSG00000125968	ID1	-0.123283560791695	3.33109718341827	-2.03683742422403	0.0423547374530847	0.349431870760035	Gene	Caudate
ENSG00000225177.5	ENSG00000225177.5	ENSG00000225177		-0.120389372551938	2.30569045470501	-2.03679178309962	0.0423593364304843	0.349431870760035	Gene	Caudate
ENSG00000279814.1	ENSG00000279814.1	ENSG00000279814		-0.123024227071604	-0.323295129417839	-2.03659905112735	0.0423787615310431	0.349431870760035	Gene	Caudate
ENSG00000124713.5	ENSG00000124713.5	ENSG00000124713	GNMT	-0.11818105418548	-0.423067611931793	-2.0362918754702	0.0424097368356465	0.349431870760035	Gene	Caudate
ENSG00000227986.1	ENSG00000227986.1	ENSG00000227986	TRIM60P18	0.0653709145169314	1.5903121154586	2.03627932716869	0.0424110026031973	0.349431870760035	Gene	Caudate
ENSG00000130449.5	ENSG00000130449.5	ENSG00000130449	ZSWIM6	0.0382518463875497	6.52507038518052	2.03624529537487	0.0424144356069849	0.349431870760035	Gene	Caudate
ENSG00000004799.7	ENSG00000004799.7	ENSG00000004799	PDK4	-0.130247198206693	6.23107556156358	-2.03581553077803	0.0424578090085682	0.349666556098615	Gene	Caudate
ENSG00000104722.13	ENSG00000104722.13	ENSG00000104722	NEFM	0.112011172107634	6.71158998967366	2.03533080566132	0.0425067744136622	0.349835394095573	Gene	Caudate
ENSG00000189144.13	ENSG00000189144.13	ENSG00000189144	ZNF573	0.0332425561218244	4.15443860998864	2.03531770585503	0.0425080983799712	0.349835394095573	Gene	Caudate
ENSG00000171659.13	ENSG00000171659.13	ENSG00000171659	GPR34	-0.154195379076194	3.07611971759456	-2.03491258174313	0.0425490606003125	0.349938374855043	Gene	Caudate
ENSG00000244509.3	ENSG00000244509.3	ENSG00000244509	APOBEC3C	0.110037197336092	0.426481073445217	2.03487052595631	0.0425533147929475	0.349938374855043	Gene	Caudate
ENSG00000215424.9	ENSG00000215424.9	ENSG00000215424	MCM3AP-AS1	0.0846410553110161	2.44008563661511	2.03475199089722	0.0425653072616169	0.349938374855043	Gene	Caudate
ENSG00000266578.1	ENSG00000266578.1	ENSG00000266578		0.18177094358918	-1.8437015028958	2.03435550542491	0.0426054414753816	0.350145769549952	Gene	Caudate
ENSG00000172663.8	ENSG00000172663.8	ENSG00000172663	TMEM134	-0.0494909279611653	3.19854556713357	-2.03364828570534	0.0426771095027515	0.350604178074419	Gene	Caudate
ENSG00000168539.3	ENSG00000168539.3	ENSG00000168539	CHRM1	0.0675213868213145	5.52956757262176	2.03345174452001	0.0426970446993146	0.350604178074419	Gene	Caudate
ENSG00000204352.2	ENSG00000204352.2	ENSG00000204352	C9orf129	-0.0826701508726499	0.902029067781362	-2.03312839243892	0.0427298595409749	0.350604178074419	Gene	Caudate
ENSG00000100201.19	ENSG00000100201.19	ENSG00000100201	DDX17	0.0328812651743808	8.88955288413824	2.03309858036564	0.0427328860466031	0.350604178074419	Gene	Caudate
ENSG00000099994.10	ENSG00000099994.10	ENSG00000099994	SUSD2	-0.13834212229246	0.290503674704274	-2.03306933711527	0.0427358549824191	0.350604178074419	Gene	Caudate
ENSG00000197766.7	ENSG00000197766.7	ENSG00000197766	CFD	0.187365083381481	-1.86588479613083	2.03267413843957	0.0427759949030041	0.350729080478368	Gene	Caudate
ENSG00000266385.1	ENSG00000266385.1	ENSG00000266385		-0.124340985338847	-0.673374633806546	-2.03262543255676	0.0427809441234044	0.350729080478368	Gene	Caudate
ENSG00000149201.9	ENSG00000149201.9	ENSG00000149201	CCDC81	0.110931431863518	1.03001899365562	2.03182615789915	0.0428622314177235	0.351272886091937	Gene	Caudate
ENSG00000103051.18	ENSG00000103051.18	ENSG00000103051	COG4	0.0335915328595566	5.14784536648354	2.03140842119401	0.0429047679288644	0.351384023946629	Gene	Caudate
ENSG00000165511.6	ENSG00000165511.6	ENSG00000165511	C10orf25	0.0745975483540971	0.889771755384988	2.03130163542663	0.0429156472577091	0.351384023946629	Gene	Caudate
ENSG00000148248.13	ENSG00000148248.13	ENSG00000148248	SURF4	-0.037741642679958	5.87412826736546	-2.03125231427915	0.0429206728841484	0.351384023946629	Gene	Caudate
ENSG00000138152.8	ENSG00000138152.8	ENSG00000138152	BTBD16	0.134711937817097	0.454081335374704	2.03100407383944	0.0429459751695895	0.351468663687567	Gene	Caudate
ENSG00000067836.12	ENSG00000067836.12	ENSG00000067836	ROGDI	0.0564249554682059	5.82153375230645	2.03012319045846	0.0430358627282361	0.351873760405163	Gene	Caudate
ENSG00000074660.15	ENSG00000074660.15	ENSG00000074660	SCARF1	-0.0806042810860521	2.525681518205	-2.03010241388495	0.0430379847477066	0.351873760405163	Gene	Caudate
ENSG00000167693.16	ENSG00000167693.16	ENSG00000167693	NXN	-0.0821239767108166	2.86423094894963	-2.02999162314198	0.0430493018813615	0.351873760405163	Gene	Caudate
ENSG00000270019.1	ENSG00000270019.1	ENSG00000270019		0.103907537570595	0.44952991026841	2.02993195487536	0.0430553979651072	0.351873760405163	Gene	Caudate
ENSG00000091536.16	ENSG00000091536.16	ENSG00000091536	MYO15A	-0.114213822805245	0.430807944249287	-2.02939346464571	0.0431104466397494	0.352121358750724	Gene	Caudate
ENSG00000198648.10	ENSG00000198648.10	ENSG00000198648	STK39	0.038853032662557	6.75273396671957	2.02934232856735	0.0431156772720999	0.352121358750724	Gene	Caudate
ENSG00000122435.9	ENSG00000122435.9	ENSG00000122435	TRMT13	0.0499012812014861	3.89993124822575	2.02866941127108	0.0431845591471619	0.352516271359393	Gene	Caudate
ENSG00000123496.7	ENSG00000123496.7	ENSG00000123496	IL13RA2	-0.112355865392921	1.59184974353454	-2.02846262765323	0.0432057448950218	0.352516271359393	Gene	Caudate
ENSG00000239883.8	ENSG00000239883.8	ENSG00000239883	PARGP1	-0.0675687301457922	4.94180168571621	-2.02843030161466	0.043209057614258	0.352516271359393	Gene	Caudate
ENSG00000228016.1	ENSG00000228016.1	ENSG00000228016	RAPGEF4-AS1	0.079754218791803	2.12026624951153	2.02818090838718	0.0432346222663484	0.352580604820329	Gene	Caudate
ENSG00000070444.14	ENSG00000070444.14	ENSG00000070444	MNT	-0.0506159750404727	4.28216952317498	-2.02795296947901	0.0432579989136735	0.352580604820329	Gene	Caudate
ENSG00000132763.14	ENSG00000132763.14	ENSG00000132763	MMACHC	0.0490010568680119	3.90151892939968	2.02791419598133	0.0432619764599876	0.352580604820329	Gene	Caudate
ENSG00000196104.10	ENSG00000196104.10	ENSG00000196104	SPOCK3	0.0710242738271009	7.88546943838357	2.02748244687457	0.0433062880406913	0.35260631115818	Gene	Caudate
ENSG00000132681.16	ENSG00000132681.16	ENSG00000132681	ATP1A4	-0.222924817106703	-0.708200026125724	-2.02736733255054	0.0433181090344309	0.35260631115818	Gene	Caudate
ENSG00000189195.10	ENSG00000189195.10	ENSG00000189195	BTBD8	0.0527948279563046	4.42430426385935	2.02727943574805	0.0433271369263291	0.35260631115818	Gene	Caudate
ENSG00000075945.12	ENSG00000075945.12	ENSG00000075945	KIFAP3	0.0328022157208629	6.75630067015595	2.02700887668104	0.0433549361005455	0.35260631115818	Gene	Caudate
ENSG00000243335.8	ENSG00000243335.8	ENSG00000243335	KCTD7	0.0488269307150463	5.2750773436433	2.0269620971633	0.0433597440965551	0.35260631115818	Gene	Caudate
ENSG00000240474.3	ENSG00000240474.3	ENSG00000240474	RN7SL116P	0.0986538610808017	0.432595770912077	2.02692689072602	0.0433633629103139	0.35260631115818	Gene	Caudate
ENSG00000279520.1	ENSG00000279520.1	ENSG00000279520		-0.089451524079021	0.0104742645334867	-2.02669827999501	0.0433868676772645	0.35260631115818	Gene	Caudate
ENSG00000140104.13	ENSG00000140104.13	ENSG00000140104	C14orf79	-0.0533972419535664	3.16058006560584	-2.02663043021387	0.0433938457775858	0.35260631115818	Gene	Caudate
ENSG00000272040.1	ENSG00000272040.1	ENSG00000272040		0.10093663645017	-0.506183784336773	2.02656826225292	0.04340024035926	0.35260631115818	Gene	Caudate
ENSG00000079156.16	ENSG00000079156.16	ENSG00000079156	OSBPL6	0.0468791832356494	5.64228931579123	2.02609463216489	0.0434489840814085	0.352880269053985	Gene	Caudate
ENSG00000124440.15	ENSG00000124440.15	ENSG00000124440	HIF3A	-0.132384310614968	3.78811569337293	-2.02586942756284	0.0434721773338946	0.35294659565106	Gene	Caudate
ENSG00000178222.12	ENSG00000178222.12	ENSG00000178222	RNF212	0.084954613195625	2.36045100562135	2.02533955931827	0.0435267885421798	0.353194290114811	Gene	Caudate
ENSG00000178965.13	ENSG00000178965.13	ENSG00000178965	ERICH3	0.0734462031717164	6.08920025939891	2.02523108287111	0.0435379759078389	0.353194290114811	Gene	Caudate
ENSG00000168781.21	ENSG00000168781.21	ENSG00000168781	PPIP5K1	0.0365014489179038	4.40566839164771	2.02513587035231	0.0435477973506681	0.353194290114811	Gene	Caudate
ENSG00000279138.1	ENSG00000279138.1	ENSG00000279138		0.0805899335053362	2.7454098733049	2.02454501047149	0.0436087882480128	0.353566868612125	Gene	Caudate
ENSG00000136003.15	ENSG00000136003.15	ENSG00000136003	ISCU	-0.0349426193486178	6.01818014909915	-2.02418262437246	0.0436462309998608	0.353686677332016	Gene	Caudate
ENSG00000198763.3	ENSG00000198763.3	ENSG00000198763	MT-ND2	-0.0910400769226789	9.21253931215752	-2.02411054418207	0.0436536817773124	0.353686677332016	Gene	Caudate
ENSG00000105516.10	ENSG00000105516.10	ENSG00000105516	DBP	0.0703008403440523	4.91826837340862	2.02333213878056	0.0437342126354731	0.354216960821377	Gene	Caudate
ENSG00000260630.6	ENSG00000260630.6	ENSG00000260630	SNAI3-AS1	0.0598063899837103	4.44755360896203	2.02293527494055	0.0437753191116244	0.354369716022938	Gene	Caudate
ENSG00000158985.13	ENSG00000158985.13	ENSG00000158985	CDC42SE2	0.0381109876506733	6.3571302837717	2.02275505721946	0.0437939965658389	0.354369716022938	Gene	Caudate
ENSG00000175518.6	ENSG00000175518.6	ENSG00000175518	UBQLNL	0.235454612318568	-2.35968684670148	2.02271320805378	0.0437983347077056	0.354369716022938	Gene	Caudate
ENSG00000002933.7	ENSG00000002933.7	ENSG00000002933	TMEM176A	-0.0960471279851045	2.49852124859539	-2.02246820724794	0.0438237391370175	0.354453162827227	Gene	Caudate
ENSG00000163002.12	ENSG00000163002.12	ENSG00000163002	NUP35	0.0415020327935554	3.73283240290878	2.02217017836474	0.0438546589503194	0.354511088985693	Gene	Caudate
ENSG00000120690.14	ENSG00000120690.14	ENSG00000120690	ELF1	-0.0457692245320469	4.18229301808217	-2.02210823686739	0.0438610875592824	0.354511088985693	Gene	Caudate
ENSG00000164695.4	ENSG00000164695.4	ENSG00000164695	CHMP4C	-0.216977773115287	-2.21980321918599	-2.0215956781462	0.0439143142152345	0.354819199273281	Gene	Caudate
ENSG00000264954.1	ENSG00000264954.1	ENSG00000264954	PRR29-AS1	0.120938818136469	-0.29136098651014	2.02132298991091	0.0439426538280464	0.354926084289255	Gene	Caudate
ENSG00000117408.10	ENSG00000117408.10	ENSG00000117408	IPO13	0.0471494410053849	7.01593605996864	2.02069778818013	0.0440076875548822	0.355329173354786	Gene	Caudate
ENSG00000246145.1	ENSG00000246145.1	ENSG00000246145	RRS1-AS1	-0.125173877204706	0.216768874425696	-2.02037319881279	0.0440414836241964	0.355479851328222	Gene	Caudate
ENSG00000267868.1	ENSG00000267868.1	ENSG00000267868		0.147190507751398	-0.518883858431618	2.02020674909187	0.0440588228093301	0.355497640036257	Gene	Caudate
ENSG00000117600.12	ENSG00000117600.12	ENSG00000117600	PLPPR4	0.0571878921731573	7.20328116860142	2.02003922635581	0.0440762796122688	0.355516365224234	Gene	Caudate
ENSG00000125388.19	ENSG00000125388.19	ENSG00000125388	GRK4	-0.0378987299986432	4.22170811428851	-2.01933774881997	0.0441494411567941	0.355952592263461	Gene	Caudate
ENSG00000120251.18	ENSG00000120251.18	ENSG00000120251	GRIA2	0.0425604056884884	8.50737463831251	2.01923015812176	0.044160671570833	0.355952592263461	Gene	Caudate
ENSG00000089335.20	ENSG00000089335.20	ENSG00000089335	ZNF302	0.0392999464627563	5.68710479663515	2.01883490487612	0.0442019492445275	0.35600976292435	Gene	Caudate
ENSG00000142875.19	ENSG00000142875.19	ENSG00000142875	PRKACB	0.0458824320100284	8.89867169527644	2.01881007428755	0.044204543480486	0.35600976292435	Gene	Caudate
ENSG00000170540.14	ENSG00000170540.14	ENSG00000170540	ARL6IP1	-0.0457336685646004	7.53093645842516	-2.01872688686018	0.0442132356288457	0.35600976292435	Gene	Caudate
ENSG00000165164.13	ENSG00000165164.13	ENSG00000165164	CFAP47	-0.0903036490344718	3.60536572894954	-2.01828136268015	0.0442598125351474	0.356262671975854	Gene	Caudate
ENSG00000259803.6	ENSG00000259803.6	ENSG00000259803	SLC22A31	-0.258699776205479	-1.97343970242953	-2.01789552395146	0.0443001832682189	0.356465469203126	Gene	Caudate
ENSG00000166741.7	ENSG00000166741.7	ENSG00000166741	NNMT	-0.195299780428576	-0.59166053771717	-2.01729948277735	0.0443626090370657	0.356747044764905	Gene	Caudate
ENSG00000203644.3	ENSG00000203644.3	ENSG00000203644		-0.0854603257799422	1.05446100391179	-2.01727138775856	0.0443655533786737	0.356747044764905	Gene	Caudate
ENSG00000143340.6	ENSG00000143340.6	ENSG00000143340	FAM163A	-0.223537276674674	-1.85546406497771	-2.01664838183278	0.0444308865881835	0.357150124634926	Gene	Caudate
ENSG00000186638.16	ENSG00000186638.16	ENSG00000186638	KIF24	-0.0560649718884775	2.65947257085193	-2.01649817185604	0.0444466509540418	0.357154614303296	Gene	Caudate
ENSG00000198301.11	ENSG00000198301.11	ENSG00000198301	SDAD1	0.0334528947100439	5.33252783178754	2.01592220062721	0.0445071424008434	0.357441497544177	Gene	Caudate
ENSG00000205060.10	ENSG00000205060.10	ENSG00000205060	SLC35B4	-0.0319729549175046	5.91036031745511	-2.01573861608281	0.0445264380395121	0.357441497544177	Gene	Caudate
ENSG00000206432.4	ENSG00000206432.4	ENSG00000206432	TMEM200C	0.0626348933160008	2.31793362738462	2.01546776126824	0.044554919151301	0.357441497544177	Gene	Caudate
ENSG00000164346.9	ENSG00000164346.9	ENSG00000164346	NSA2	-0.0728063574734276	5.41553573914348	-2.01542811006294	0.0445590898766246	0.357441497544177	Gene	Caudate
ENSG00000177464.4	ENSG00000177464.4	ENSG00000177464	GPR4	-0.232254902358833	-0.19018943752983	-2.01541476255715	0.044560493912886	0.357441497544177	Gene	Caudate
ENSG00000145907.14	ENSG00000145907.14	ENSG00000145907	G3BP1	-0.0372223973822633	6.70731331652653	-2.01521182474833	0.0445818457416927	0.357441497544177	Gene	Caudate
ENSG00000207175.1	ENSG00000207175.1	ENSG00000207175	RNU1-67P	0.221480479411412	-0.210828793702659	2.01512305616462	0.0445911881327335	0.357441497544177	Gene	Caudate
ENSG00000227203.3	ENSG00000227203.3	ENSG00000227203	SUB1P1	0.152902824302561	-1.44025845537487	2.01496782162745	0.0446075296744344	0.357441497544177	Gene	Caudate
ENSG00000160781.15	ENSG00000160781.15	ENSG00000160781	PAQR6	0.0858700509919884	7.08028321048224	2.01485589818333	0.0446193150033859	0.357441497544177	Gene	Caudate
ENSG00000226471.6	ENSG00000226471.6	ENSG00000226471		-0.0802187833675661	0.901385946355744	-2.0144487841896	0.044662205587957	0.357663104278873	Gene	Caudate
ENSG00000197582.5	ENSG00000197582.5	ENSG00000197582	GPX1P1	-0.265104675363112	-2.19652283892811	-2.01412735288407	0.0446960939262461	0.357776305421562	Gene	Caudate
ENSG00000239828.6	ENSG00000239828.6	ENSG00000239828		0.102027012233068	1.32575411404315	2.01402579283943	0.0447068058758636	0.357776305421562	Gene	Caudate
ENSG00000215012.8	ENSG00000215012.8	ENSG00000215012	C22orf29	-0.0380492339713694	4.72785681437287	-2.01376892879679	0.0447339080708293	0.357871264566634	Gene	Caudate
ENSG00000183049.12	ENSG00000183049.12	ENSG00000183049	CAMK1D	0.0476723436505806	8.06811902404497	2.01317152716148	0.0447969948219879	0.358176864823363	Gene	Caudate
ENSG00000179104.8	ENSG00000179104.8	ENSG00000179104	TMTC2	0.0528593932791213	6.1007419401294	2.01301832285291	0.0448131856206572	0.358176864823363	Gene	Caudate
ENSG00000179082.3	ENSG00000179082.3	ENSG00000179082	C9orf106	-0.13062977832357	0.376637877342796	-2.01297413681618	0.0448178561697831	0.358176864823363	Gene	Caudate
ENSG00000162702.7	ENSG00000162702.7	ENSG00000162702	ZNF281	0.0469447986913935	5.43739299240241	2.01245192096163	0.0448730866187969	0.358496278402143	Gene	Caudate
ENSG00000181826.9	ENSG00000181826.9	ENSG00000181826	RELL1	-0.0772328696330977	3.48788984763645	-2.01146736104475	0.0449773721203632	0.359207247998331	Gene	Caudate
ENSG00000180479.13	ENSG00000180479.13	ENSG00000180479	ZNF571	0.045580886254802	3.3139850850717	2.01107300157488	0.0450192005537076	0.359218862923075	Gene	Caudate
ENSG00000173905.8	ENSG00000173905.8	ENSG00000173905	GOLIM4	0.0536048328074816	6.41698862942956	2.0110214051632	0.0450246756534776	0.359218862923075	Gene	Caudate
ENSG00000102978.12	ENSG00000102978.12	ENSG00000102978	POLR2C	-0.0288007274172955	5.16103315918857	-2.01092446095629	0.0450349643120433	0.359218862923075	Gene	Caudate
ENSG00000186960.10	ENSG00000186960.10	ENSG00000186960	LINC01551	0.0698605726285746	5.64099006650178	2.01087700679483	0.0450400013329554	0.359218862923075	Gene	Caudate
ENSG00000105983.19	ENSG00000105983.19	ENSG00000105983	LMBR1	-0.0310289899926093	6.73088417322642	-2.01064603682529	0.0450645244451742	0.359292447443399	Gene	Caudate
ENSG00000166164.15	ENSG00000166164.15	ENSG00000166164	BRD7	0.027368599497771	6.04230359848751	2.01041664529494	0.0450888911532926	0.359364735462686	Gene	Caudate
ENSG00000112149.9	ENSG00000112149.9	ENSG00000112149	CD83	-0.111416096339565	3.04091402927713	-2.0093083704388	0.0452067728380642	0.360182048989298	Gene	Caudate
ENSG00000229932.3	ENSG00000229932.3	ENSG00000229932	YWHAZP3	0.0859265575831669	0.109030080603669	2.00890700575601	0.045249528290726	0.360246981521173	Gene	Caudate
ENSG00000242474.2	ENSG00000242474.2	ENSG00000242474		0.134955384041159	-0.545807295700325	2.00883337441244	0.0452573755979844	0.360246981521173	Gene	Caudate
ENSG00000137571.10	ENSG00000137571.10	ENSG00000137571	SLCO5A1	0.0662254955493707	2.63273383593462	2.00863708333512	0.045278301072236	0.360246981521173	Gene	Caudate
ENSG00000013523.9	ENSG00000013523.9	ENSG00000013523	ANGEL1	0.0330829488510856	5.59218267211911	2.0085535513334	0.0452872084266232	0.360246981521173	Gene	Caudate
ENSG00000179051.13	ENSG00000179051.13	ENSG00000179051	RCC2	0.0432618355966297	5.29127131620405	2.00837711398251	0.0453060275273565	0.360246981521173	Gene	Caudate
ENSG00000146842.16	ENSG00000146842.16	ENSG00000146842	TMEM209	-0.0468654419896602	4.33337624809075	-2.00823646480393	0.0453210341422829	0.360246981521173	Gene	Caudate
ENSG00000205250.8	ENSG00000205250.8	ENSG00000205250	E2F4	-0.0345906732953769	4.62740041229983	-2.00788605718827	0.0453584393038996	0.360246981521173	Gene	Caudate
ENSG00000169710.8	ENSG00000169710.8	ENSG00000169710	FASN	0.0562357003550601	7.82966257140281	2.00749870068412	0.0453998190668224	0.360246981521173	Gene	Caudate
ENSG00000100784.10	ENSG00000100784.10	ENSG00000100784	RPS6KA5	0.0517012412979766	7.5493071971212	2.0074029791483	0.0454100495403655	0.360246981521173	Gene	Caudate
ENSG00000120913.23	ENSG00000120913.23	ENSG00000120913	PDLIM2	-0.0665925137226806	1.96390628416545	-2.00721247772069	0.0454304156510644	0.360246981521173	Gene	Caudate
ENSG00000221823.10	ENSG00000221823.10	ENSG00000221823	PPP3R1	0.0645445156561981	8.30577170031748	2.00719534074178	0.0454322481086009	0.360246981521173	Gene	Caudate
ENSG00000245025.2	ENSG00000245025.2	ENSG00000245025		-0.16244917156754	-1.23119294109392	-2.00718632723834	0.0454332119478207	0.360246981521173	Gene	Caudate
ENSG00000155428.12	ENSG00000155428.12	ENSG00000155428	TRIM74	0.205055249393552	-2.19705845485962	2.00690027921619	0.0454638088537343	0.360246981521173	Gene	Caudate
ENSG00000116221.15	ENSG00000116221.15	ENSG00000116221	MRPL37	-0.0345031565642843	4.31195235932233	-2.00676177473541	0.04547863014194	0.360246981521173	Gene	Caudate
ENSG00000268234.1	ENSG00000268234.1	ENSG00000268234	FKBP4P6	0.215846363144441	-2.75734179450653	2.00675695067818	0.0454791464353099	0.360246981521173	Gene	Caudate
ENSG00000271978.1	ENSG00000271978.1	ENSG00000271978		0.0804864914271639	0.67312619644705	2.00670136377956	0.0454850959653163	0.360246981521173	Gene	Caudate
ENSG00000279254.1	ENSG00000279254.1	ENSG00000279254		-0.234829385432528	-1.21316122188204	-2.00669712072363	0.0454855501315468	0.360246981521173	Gene	Caudate
ENSG00000135525.18	ENSG00000135525.18	ENSG00000135525	MAP7	0.0422644598667474	7.31648059748521	2.00664623221233	0.045490997411095	0.360246981521173	Gene	Caudate
ENSG00000134775.15	ENSG00000134775.15	ENSG00000134775	FHOD3	0.0536654571687468	4.17353313750604	2.00637399730203	0.0455201477379006	0.360333430719898	Gene	Caudate
ENSG00000277161.1	ENSG00000277161.1	ENSG00000277161	PIGW	-0.0760612618057374	1.30127667367341	-2.00625778492559	0.0455325963205321	0.360333430719898	Gene	Caudate
ENSG00000248544.2	ENSG00000248544.2	ENSG00000248544		0.285543025234872	-2.02404540385266	2.00610431603486	0.0455490402061037	0.360342154382272	Gene	Caudate
ENSG00000167968.12	ENSG00000167968.12	ENSG00000167968	DNASE1L2	0.116032266747596	0.880568516711016	2.00571415505682	0.04559086780027	0.360445754129444	Gene	Caudate
ENSG00000166159.10	ENSG00000166159.10	ENSG00000166159	LRTM2	0.0791342478959308	5.70362580833859	2.00568601309453	0.0455938860431936	0.360445754129444	Gene	Caudate
ENSG00000157827.19	ENSG00000157827.19	ENSG00000157827	FMNL2	0.0451570798003369	8.37335695704715	2.00544278751933	0.0456199791815718	0.360445754129444	Gene	Caudate
ENSG00000119772.16	ENSG00000119772.16	ENSG00000119772	DNMT3A	0.0373489798502463	6.54619617351419	2.00540979532656	0.0456235195430364	0.360445754129444	Gene	Caudate
ENSG00000279573.1	ENSG00000279573.1	ENSG00000279573		0.111805594528082	-0.809090467027523	2.005235707348	0.0456422046108362	0.360472125722704	Gene	Caudate
ENSG00000259953.1	ENSG00000259953.1	ENSG00000259953		0.0578232883026446	3.34840617048305	2.00492688321436	0.0456753669959443	0.360598820626489	Gene	Caudate
ENSG00000198797.6	ENSG00000198797.6	ENSG00000198797	BRINP2	-0.0589005312434469	4.20232880755857	-2.00472849503276	0.0456966812147368	0.360598820626489	Gene	Caudate
ENSG00000229659.1	ENSG00000229659.1	ENSG00000229659		-0.110906936133215	-1.01014808581482	-2.0046575641083	0.0457043038575042	0.360598820626489	Gene	Caudate
ENSG00000234592.1	ENSG00000234592.1	ENSG00000234592		-0.117837974379995	-0.569653618827594	-2.00401896117742	0.0457729802234258	0.360933181892154	Gene	Caudate
ENSG00000091009.7	ENSG00000091009.7	ENSG00000091009	RBM27	-0.0387577822652881	4.41811320300496	-2.00382111365567	0.045794274758719	0.360933181892154	Gene	Caudate
ENSG00000101974.14	ENSG00000101974.14	ENSG00000101974	ATP11C	0.043114381102372	5.0747778810016	2.00373974052706	0.0458030354648723	0.360933181892154	Gene	Caudate
ENSG00000172062.16	ENSG00000172062.16	ENSG00000172062	SMN1	0.127610396001109	2.17143427846985	2.00351809573673	0.0458269051364659	0.360933181892154	Gene	Caudate
ENSG00000256806.4	ENSG00000256806.4	ENSG00000256806	C17orf100	0.05478996384779	1.59371801839432	2.00339865217925	0.0458397727758574	0.360933181892154	Gene	Caudate
ENSG00000174460.3	ENSG00000174460.3	ENSG00000174460	ZCCHC12	-0.0920310904027609	4.28582145573337	-2.00327624740098	0.0458529625972426	0.360933181892154	Gene	Caudate
ENSG00000280734.2	ENSG00000280734.2	ENSG00000280734	LINC01232	0.0783048075351654	1.71723485558386	2.00326430523049	0.0458542496068711	0.360933181892154	Gene	Caudate
ENSG00000213694.3	ENSG00000213694.3	ENSG00000213694	S1PR3	0.112551008120423	2.91475890052474	2.00251159271794	0.0459354312240109	0.361451058153959	Gene	Caudate
ENSG00000135363.11	ENSG00000135363.11	ENSG00000135363	LMO2	-0.0719082670760212	4.74688997025642	-2.00207449706876	0.0459826286583572	0.361701266553079	Gene	Caudate
ENSG00000025796.13	ENSG00000025796.13	ENSG00000025796	SEC63	-0.0354517206487203	6.2845499369193	-2.0018152908023	0.0460106370235622	0.361800415938878	Gene	Caudate
ENSG00000173641.17	ENSG00000173641.17	ENSG00000173641	HSPB7	-0.129059375578949	-0.486029509172475	-2.00166383795282	0.0460270088386935	0.361808026640975	Gene	Caudate
ENSG00000161638.10	ENSG00000161638.10	ENSG00000161638	ITGA5	-0.141555896686196	2.89111985884404	-2.00140814710776	0.0460546597947498	0.361904265392801	Gene	Caudate
ENSG00000233532.5	ENSG00000233532.5	ENSG00000233532	LINC00460	0.103371695262505	1.62234775027523	2.0012124470867	0.0460758327019624	0.36194200660103	Gene	Caudate
ENSG00000134278.15	ENSG00000134278.15	ENSG00000134278	SPIRE1	-0.0395836199891779	6.38812562305058	-2.00107893739798	0.0460902819202862	0.36194200660103	Gene	Caudate
ENSG00000176732.6	ENSG00000176732.6	ENSG00000176732	PFN4	0.116717535017931	-0.777655602071182	2.00049664864067	0.0461533454959634	0.362316102610023	Gene	Caudate
ENSG00000133477.16	ENSG00000133477.16	ENSG00000133477	FAM83F	-0.11930924510569	-0.242631194202062	-1.99990812123417	0.0462171588440917	0.362492462990186	Gene	Caudate
ENSG00000125629.14	ENSG00000125629.14	ENSG00000125629	INSIG2	0.0483753632522385	4.56990353414131	1.99990398561429	0.0462176075283514	0.362492462990186	Gene	Caudate
ENSG00000160193.11	ENSG00000160193.11	ENSG00000160193	WDR4	0.0431005540187196	2.86976159142973	1.99986248450093	0.0462221102969861	0.362492462990186	Gene	Caudate
ENSG00000128482.15	ENSG00000128482.15	ENSG00000128482	RNF112	0.0467338103381006	5.31944681112433	1.99919596072523	0.0462944773044131	0.362835567131484	Gene	Caudate
ENSG00000248719.1	ENSG00000248719.1	ENSG00000248719		-0.177006561200273	-1.59832620889125	-1.99917499151147	0.046296755564248	0.362835567131484	Gene	Caudate
ENSG00000143457.10	ENSG00000143457.10	ENSG00000143457	GOLPH3L	0.0473816834314713	4.05549285083739	1.99893925865154	0.0463223739526592	0.362861301224796	Gene	Caudate
ENSG00000102471.13	ENSG00000102471.13	ENSG00000102471	NDFIP2	0.0572959019794502	6.82962636264359	1.99886049088949	0.0463309367495386	0.362861301224796	Gene	Caudate
ENSG00000185842.14	ENSG00000185842.14	ENSG00000185842	DNAH14	-0.0870895592282184	2.62540234627483	-1.99858462213542	0.0463609368275846	0.362975228068769	Gene	Caudate
ENSG00000198155.5	ENSG00000198155.5	ENSG00000198155	ZNF876P	-0.0634913434075884	2.94241715644622	-1.99791993862919	0.0464332870378129	0.363367547286149	Gene	Caudate
ENSG00000198040.10	ENSG00000198040.10	ENSG00000198040	ZNF84	0.0276585383737831	6.35788202607595	1.99784007614197	0.0464419864165965	0.363367547286149	Gene	Caudate
ENSG00000166272.16	ENSG00000166272.16	ENSG00000166272	WBP1L	-0.0318792224092029	5.39032550629363	-1.99743640104042	0.0464859796131917	0.363450155351205	Gene	Caudate
ENSG00000104825.16	ENSG00000104825.16	ENSG00000104825	NFKBIB	-0.0526500106063464	3.3041035312136	-1.997415373624	0.046488272181347	0.363450155351205	Gene	Caudate
ENSG00000274322.1	ENSG00000274322.1	ENSG00000274322		-0.13031315496599	-0.39868104908255	-1.99731730024603	0.0464989661457072	0.363450155351205	Gene	Caudate
ENSG00000135250.16	ENSG00000135250.16	ENSG00000135250	SRPK2	0.0296784849897149	7.46714313800289	1.99698858638177	0.0465348244122137	0.36347437014282	Gene	Caudate
ENSG00000272086.1	ENSG00000272086.1	ENSG00000272086		-0.100193196221112	-0.111897904113281	-1.99682135074252	0.0465530765401325	0.36347437014282	Gene	Caudate
ENSG00000196712.16	ENSG00000196712.16	ENSG00000196712	NF1	0.0255707716349521	8.25324675229512	1.99680134295694	0.0465552605985762	0.36347437014282	Gene	Caudate
ENSG00000162753.11	ENSG00000162753.11	ENSG00000162753	SLC9C2	-0.080359021445109	2.64957772470919	-1.99663356435267	0.0465735787904106	0.36347437014282	Gene	Caudate
ENSG00000107968.9	ENSG00000107968.9	ENSG00000107968	MAP3K8	-0.109159828922427	1.78630375015033	-1.99646996215877	0.0465914468631886	0.36347437014282	Gene	Caudate
ENSG00000081818.3	ENSG00000081818.3	ENSG00000081818	PCDHB4	-0.0624836159268808	3.58636369841119	-1.99628790626891	0.046611337194512	0.36347437014282	Gene	Caudate
ENSG00000064607.16	ENSG00000064607.16	ENSG00000064607	SUGP2	0.0252261788889942	7.25762408472854	1.99613899979666	0.0466276111535423	0.36347437014282	Gene	Caudate
ENSG00000116791.13	ENSG00000116791.13	ENSG00000116791	CRYZ	0.0987244515163392	3.4336142619017	1.99613275966707	0.0466282932408717	0.36347437014282	Gene	Caudate
ENSG00000139874.5	ENSG00000139874.5	ENSG00000139874	SSTR1	-0.108386407703189	1.42816040965902	-1.99589205709629	0.0466546100550189	0.36347437014282	Gene	Caudate
ENSG00000129538.13	ENSG00000129538.13	ENSG00000129538	RNASE1	0.103809088619189	6.65999751454259	1.99587191254216	0.0466568130952232	0.36347437014282	Gene	Caudate
ENSG00000056487.15	ENSG00000056487.15	ENSG00000056487	PHF21B	-0.084278114879753	2.45028705900907	-1.99567764988034	0.0466780624772609	0.363519340671719	Gene	Caudate
ENSG00000184347.14	ENSG00000184347.14	ENSG00000184347	SLIT3	0.0589140245349277	5.36908692971438	1.9951631510881	0.046734380332057	0.363614035721631	Gene	Caudate
ENSG00000144642.21	ENSG00000144642.21	ENSG00000144642	RBMS3	-0.0490081514855433	4.36411252334836	-1.99508533686549	0.0467429029959838	0.363614035721631	Gene	Caudate
ENSG00000260198.1	ENSG00000260198.1	ENSG00000260198		0.0749758630051263	2.28880739128704	1.99506377507369	0.0467452648004988	0.363614035721631	Gene	Caudate
ENSG00000105122.12	ENSG00000105122.12	ENSG00000105122	RASAL3	0.131881447252989	1.15934447092528	1.99500096604078	0.0467521452605299	0.363614035721631	Gene	Caudate
ENSG00000103966.10	ENSG00000103966.10	ENSG00000103966	EHD4	-0.0836447901628903	2.61849639902371	-1.99470743928253	0.0467843112003545	0.363743760832151	Gene	Caudate
ENSG00000264538.6	ENSG00000264538.6	ENSG00000264538	SUZ12P1	0.0311229425632622	5.1027674102343	1.99409519364815	0.0468514639113272	0.364145329036814	Gene	Caudate
ENSG00000101224.17	ENSG00000101224.17	ENSG00000101224	CDC25B	0.0413160351709816	5.33418450525282	1.99385514729887	0.0468778150367207	0.364229612829142	Gene	Caudate
ENSG00000162384.13	ENSG00000162384.13	ENSG00000162384	C1orf123	0.034392668087656	4.66205989665508	1.9936401797205	0.0469014237605471	0.364239087856063	Gene	Caudate
ENSG00000226083.5	ENSG00000226083.5	ENSG00000226083	SLC39A12-AS1	-0.344232738409068	-2.79794026717524	-1.99356166218523	0.0469100494194733	0.364239087856063	Gene	Caudate
ENSG00000249167.1	ENSG00000249167.1	ENSG00000249167		0.121371084814339	-1.15772503194829	1.99310345762676	0.0469604128824991	0.364509642360919	Gene	Caudate
ENSG00000212719.10	ENSG00000212719.10	ENSG00000212719	C17orf51	0.0557645004097024	4.8902959491574	1.99293144428402	0.0469793314815236	0.364536021750256	Gene	Caudate
ENSG00000270084.1	ENSG00000270084.1	ENSG00000270084	GAS5-AS1	-0.0976130649668658	-0.503789630052325	-1.99263390838923	0.0470120706648889	0.36455494328825	Gene	Caudate
ENSG00000124216.3	ENSG00000124216.3	ENSG00000124216	SNAI1	-0.130429097968023	0.0956662123881281	-1.99252990088457	0.0470235196123496	0.36455494328825	Gene	Caudate
ENSG00000276968.1	ENSG00000276968.1	ENSG00000276968		-0.176341857089125	-2.21803143204553	-1.99248618308148	0.0470283326874743	0.36455494328825	Gene	Caudate
ENSG00000230797.2	ENSG00000230797.2	ENSG00000230797	YY2	-0.106473825946418	-0.678530623953329	-1.99156999126976	0.0471292958257065	0.36521705719373	Gene	Caudate
ENSG00000275064.1	ENSG00000275064.1	ENSG00000275064		-0.196196169693302	-1.58129382578648	-1.99086048060015	0.0472076086749149	0.365621742016843	Gene	Caudate
ENSG00000232504.4	ENSG00000232504.4	ENSG00000232504	ST3GAL5-AS1	0.110993785663421	1.95866796700021	1.99069450346562	0.0472259443935092	0.365621742016843	Gene	Caudate
ENSG00000230510.6	ENSG00000230510.6	ENSG00000230510	PPP5D1	0.0623768900242503	1.04011401214902	1.99041372683643	0.0472569758576531	0.365621742016843	Gene	Caudate
ENSG00000276097.1	ENSG00000276097.1	ENSG00000276097		0.116874314071632	0.211667981468742	1.99034154778066	0.0472649558760036	0.365621742016843	Gene	Caudate
ENSG00000047621.11	ENSG00000047621.11	ENSG00000047621	C12orf4	0.0356735224028374	4.6131826510037	1.99028272000459	0.0472714606365058	0.365621742016843	Gene	Caudate
ENSG00000173611.17	ENSG00000173611.17	ENSG00000173611	SCAI	0.0461625402299961	6.0767653639554	1.99025147180913	0.047274916148891	0.365621742016843	Gene	Caudate
ENSG00000259315.1	ENSG00000259315.1	ENSG00000259315	ACTG1P17	-0.101850883532846	-0.483680566955863	-1.98985979913134	0.0473182464956439	0.3657701033127	Gene	Caudate
ENSG00000235098.8	ENSG00000235098.8	ENSG00000235098	ANKRD65	-0.100532943164472	2.96173084193106	-1.98979075525019	0.0473258882246174	0.3657701033127	Gene	Caudate
ENSG00000196361.9	ENSG00000196361.9	ENSG00000196361	ELAVL3	0.0517804430985613	6.05824351355064	1.98965589755248	0.0473408171862486	0.3657701033127	Gene	Caudate
ENSG00000248632.1	ENSG00000248632.1	ENSG00000248632		0.138264424192294	-0.232003823080709	1.98938183123574	0.0473711690137765	0.365884254454318	Gene	Caudate
ENSG00000172716.16	ENSG00000172716.16	ENSG00000172716	SLFN11	-0.0839966134304726	3.20865174598708	-1.98905197291855	0.0474077213813814	0.366046206379318	Gene	Caudate
ENSG00000278900.1	ENSG00000278900.1	ENSG00000278900		0.157174210955439	-0.926141932312699	1.98802986319739	0.0475211349619998	0.366801320403369	Gene	Caudate
ENSG00000279161.1	ENSG00000279161.1	ENSG00000279161		0.132546415314193	0.0387446366331539	1.98774357949714	0.0475529421060181	0.366926249732639	Gene	Caudate
ENSG00000174437.16	ENSG00000174437.16	ENSG00000174437	ATP2A2	0.0488928483452749	9.11601590968574	1.98708690890006	0.0476259684443846	0.367369046575272	Gene	Caudate
ENSG00000272864.1	ENSG00000272864.1	ENSG00000272864		0.238526168120566	-1.75813823985937	1.9866284472591	0.047677008654661	0.367642015522219	Gene	Caudate
ENSG00000150873.11	ENSG00000150873.11	ENSG00000150873	C2orf50	0.0779445199913693	2.40504252460463	1.98640561882615	0.0477018326520479	0.36771271589475	Gene	Caudate
ENSG00000138031.14	ENSG00000138031.14	ENSG00000138031	ADCY3	0.047547180102555	7.11706976104778	1.98591223409555	0.04775683654051	0.367956595487865	Gene	Caudate
ENSG00000259207.7	ENSG00000259207.7	ENSG00000259207	ITGB3	-0.192587120658136	-0.792200975721675	-1.98584082741436	0.0477648015855969	0.367956595487865	Gene	Caudate
ENSG00000155749.12	ENSG00000155749.12	ENSG00000155749	ALS2CR12	-0.0523374146814656	3.20211326162639	-1.98533746095303	0.0478209813133766	0.3682685931438	Gene	Caudate
ENSG00000167106.11	ENSG00000167106.11	ENSG00000167106	FAM102A	0.048765189503481	7.60794469925983	1.98505159594973	0.0478529109517913	0.368393697946795	Gene	Caudate
ENSG00000185359.12	ENSG00000185359.12	ENSG00000185359	HGS	-0.0332727621926538	5.6044243644165	-1.98469429776959	0.0478928445954407	0.368580319088372	Gene	Caudate
ENSG00000205309.13	ENSG00000205309.13	ENSG00000205309	NT5M	-0.0594813923231729	2.24550781129863	-1.98441847714683	0.0479236910780053	0.368696906662361	Gene	Caudate
ENSG00000177034.14	ENSG00000177034.14	ENSG00000177034	MTX3	0.0356232473743437	6.4699045631032	1.9842005780962	0.0479480717337861	0.368726754277258	Gene	Caudate
ENSG00000100744.14	ENSG00000100744.14	ENSG00000100744	GSKIP	0.0519937880750879	5.28039707740479	1.98384012754284	0.0479884254036389	0.368726754277258	Gene	Caudate
ENSG00000143107.8	ENSG00000143107.8	ENSG00000143107	FNDC7	0.140496345739487	-0.452881640389624	1.98383030942311	0.0479895249763631	0.368726754277258	Gene	Caudate
ENSG00000143771.11	ENSG00000143771.11	ENSG00000143771	CNIH4	-0.028273214194015	4.7520570949765	-1.98369408054355	0.0480047840179026	0.368726754277258	Gene	Caudate
ENSG00000215256.3	ENSG00000215256.3	ENSG00000215256	DHRS4-AS1	0.0556456158723341	3.86792111839592	1.98360071854601	0.0480152438894546	0.368726754277258	Gene	Caudate
ENSG00000213442.5	ENSG00000213442.5	ENSG00000213442	RPL18AP3	-0.0620852093242707	2.86665270034142	-1.98354255004067	0.0480217618074818	0.368726754277258	Gene	Caudate
ENSG00000055917.15	ENSG00000055917.15	ENSG00000055917	PUM2	0.0307178352760484	7.34055339115412	1.98296364949109	0.0480866696637465	0.369080018338641	Gene	Caudate
ENSG00000170396.7	ENSG00000170396.7	ENSG00000170396	ZNF804A	0.0848756976478932	3.08216466330054	1.98285199764472	0.0480991968722148	0.369080018338641	Gene	Caudate
ENSG00000132561.13	ENSG00000132561.13	ENSG00000132561	MATN2	0.081237183630767	4.3317023475652	1.9821795213644	0.0481747061690259	0.369538699705448	Gene	Caudate
ENSG00000121690.10	ENSG00000121690.10	ENSG00000121690	DEPDC7	0.117031843240901	1.54115180126507	1.98159344680472	0.0482405953226931	0.369923311439574	Gene	Caudate
ENSG00000106459.14	ENSG00000106459.14	ENSG00000106459	NRF1	-0.0299833241136639	4.20766702866113	-1.98126773790211	0.048277245835373	0.370067348315654	Gene	Caudate
ENSG00000107957.16	ENSG00000107957.16	ENSG00000107957	SH3PXD2A	0.0601532887414754	7.36547045784235	1.98106083765113	0.0483005395553111	0.370067348315654	Gene	Caudate
ENSG00000226443.3	ENSG00000226443.3	ENSG00000226443	GAPDHP32	0.193875076665633	-2.47620397823451	1.98100661698331	0.0483066455183836	0.370067348315654	Gene	Caudate
ENSG00000198900.5	ENSG00000198900.5	ENSG00000198900	TOP1	0.0330044892418916	5.84374868651655	1.98062880944114	0.0483492097083837	0.370272656547282	Gene	Caudate
ENSG00000212127.5	ENSG00000212127.5	ENSG00000212127	TAS2R14	0.0629564959618808	2.24492731137235	1.980440428849	0.048370444674654	0.370308506449376	Gene	Caudate
ENSG00000126759.12	ENSG00000126759.12	ENSG00000126759	CFP	-0.101071696186844	0.639698800263642	-1.98023681042375	0.0483934061502924	0.370308506449376	Gene	Caudate
ENSG00000198626.15	ENSG00000198626.15	ENSG00000198626	RYR2	0.0561824116874871	9.11317516416361	1.98016781662641	0.0484011884706908	0.370308506449376	Gene	Caudate
ENSG00000064651.13	ENSG00000064651.13	ENSG00000064651	SLC12A2	0.0748833941222674	7.59491383281288	1.9797769027398	0.048445302468328	0.370525322167401	Gene	Caudate
ENSG00000004534.14	ENSG00000004534.14	ENSG00000004534	RBM6	0.0323096403547723	6.19586088241316	1.97924198913562	0.0485057215288692	0.370866662522812	Gene	Caudate
ENSG00000224437.2	ENSG00000224437.2	ENSG00000224437	PIGUP1	-0.17045967049302	-2.11673011746729	-1.97866722201075	0.0485707128804264	0.371242728322634	Gene	Caudate
ENSG00000259562.2	ENSG00000259562.2	ENSG00000259562		0.0868531762155956	0.0468729284592126	1.97824008898757	0.0486190581546824	0.371491359120748	Gene	Caudate
ENSG00000253893.2	ENSG00000253893.2	ENSG00000253893	FAM85B	0.163914735169828	0.683530085556192	1.97790271590329	0.0486572725719589	0.371662444933389	Gene	Caudate
ENSG00000268423.4	ENSG00000268423.4	ENSG00000268423		0.202241337840026	-2.33163474715876	1.97766864625838	0.0486838006317903	0.371739308202587	Gene	Caudate
ENSG00000230393.1	ENSG00000230393.1	ENSG00000230393		-0.125855252944944	-1.01011153217521	-1.97747422371803	0.0487058445927148	0.371739308202587	Gene	Caudate
ENSG00000104529.17	ENSG00000104529.17	ENSG00000104529	EEF1D	-0.0362727982411527	6.22066259825937	-1.97739512209315	0.0487148156781149	0.371739308202587	Gene	Caudate
ENSG00000023445.13	ENSG00000023445.13	ENSG00000023445	BIRC3	-0.103043561414233	2.97618363869106	-1.97720499024201	0.0487363846377085	0.371783112169697	Gene	Caudate
ENSG00000135108.14	ENSG00000135108.14	ENSG00000135108	FBXO21	-0.0329547911384061	6.57961873850172	-1.97663577801091	0.0488010054046766	0.372155199657482	Gene	Caudate
ENSG00000150760.12	ENSG00000150760.12	ENSG00000150760	DOCK1	0.0432742416575305	7.4414483232271	1.97633960273434	0.0488346577498145	0.372290957879794	Gene	Caudate
ENSG00000269937.1	ENSG00000269937.1	ENSG00000269937		0.295473840042556	-1.71805475987042	1.97593798125543	0.0488803224566483	0.372461774770903	Gene	Caudate
ENSG00000226508.1	ENSG00000226508.1	ENSG00000226508		0.106667645721941	-0.387412269535955	1.97586363667165	0.0488887794456188	0.372461774770903	Gene	Caudate
ENSG00000072952.18	ENSG00000072952.18	ENSG00000072952	MRVI1	-0.0818828035105698	6.89351911986909	-1.97556652951279	0.048922588865611	0.372583291576743	Gene	Caudate
ENSG00000168234.12	ENSG00000168234.12	ENSG00000168234	TTC39C	-0.0506881210110401	4.18877453512863	-1.97542048749377	0.0489392149932325	0.372583291576743	Gene	Caudate
ENSG00000254759.1	ENSG00000254759.1	ENSG00000254759	NAP1L1P1	0.179496168316935	-2.1380178108524	1.97530542438305	0.0489523176858748	0.372583291576743	Gene	Caudate
ENSG00000166483.10	ENSG00000166483.10	ENSG00000166483	WEE1	-0.107392926264717	1.09887897416738	-1.97501758953039	0.0489851075290641	0.372712084756287	Gene	Caudate
ENSG00000117399.13	ENSG00000117399.13	ENSG00000117399	CDC20	0.163686317047625	-0.667209587599797	1.97470459013697	0.049020785093602	0.372862759157553	Gene	Caudate
ENSG00000140153.17	ENSG00000140153.17	ENSG00000140153	WDR20	0.0288198979300347	5.05676176375519	1.97374564292282	0.0491302280267731	0.373411794003391	Gene	Caudate
ENSG00000233421.4	ENSG00000233421.4	ENSG00000233421		-0.292339061022073	-1.33272108027031	-1.97370124948798	0.0491352995518022	0.373411794003391	Gene	Caudate
ENSG00000167641.10	ENSG00000167641.10	ENSG00000167641	PPP1R14A	0.124495792066563	3.0782980816256	1.97365431880416	0.049140661412827	0.373411794003391	Gene	Caudate
ENSG00000259434.1	ENSG00000259434.1	ENSG00000259434		0.106112822476509	1.79835738706441	1.97347873564242	0.0491607262751766	0.373443447202893	Gene	Caudate
ENSG00000089091.16	ENSG00000089091.16	ENSG00000089091	DZANK1	0.0390870751871598	3.49650051880953	1.9729861567652	0.049217052843014	0.373649540356478	Gene	Caudate
ENSG00000173295.7	ENSG00000173295.7	ENSG00000173295	FAM86B3P	-0.11056663416518	1.58512978818382	-1.9729632554935	0.049219672933538	0.373649540356478	Gene	Caudate
ENSG00000188522.14	ENSG00000188522.14	ENSG00000188522	FAM83G	-0.136784787538511	0.123537696649644	-1.9726215884737	0.0492587763565906	0.373825569972084	Gene	Caudate
ENSG00000187775.16	ENSG00000187775.16	ENSG00000187775	DNAH17	0.145821504357223	3.80519272902698	1.97154225501212	0.0493824768652018	0.374270314339062	Gene	Caudate
ENSG00000089154.10	ENSG00000089154.10	ENSG00000089154	GCN1	0.0274319853648154	6.24797439653651	1.97150447898698	0.0493868110435723	0.374270314339062	Gene	Caudate
ENSG00000278266.1	ENSG00000278266.1	ENSG00000278266		0.132713954845509	0.256702634502576	1.97146201052103	0.0493916839850055	0.374270314339062	Gene	Caudate
ENSG00000232453.6	ENSG00000232453.6	ENSG00000232453		-0.109843631669892	-0.945515349687927	-1.97131697367908	0.0494083289399352	0.374270314339062	Gene	Caudate
ENSG00000072657.8	ENSG00000072657.8	ENSG00000072657	TRHDE	0.074160609794483	3.49829274465804	1.97130869906855	0.0494092787067411	0.374270314339062	Gene	Caudate
ENSG00000275278.1	ENSG00000275278.1	ENSG00000275278		0.229773872984257	-2.14880993833281	1.97120654024379	0.0494210058500737	0.374270314339062	Gene	Caudate
ENSG00000279196.1	ENSG00000279196.1	ENSG00000279196		-0.0989099014880758	1.11519377940206	-1.97111782791599	0.0494311913279741	0.374270314339062	Gene	Caudate
ENSG00000254473.1	ENSG00000254473.1	ENSG00000254473		0.0677054193033219	1.42650406537021	1.97099883423176	0.0494448563263841	0.374270314339062	Gene	Caudate
ENSG00000163873.9	ENSG00000163873.9	ENSG00000163873	GRIK3	0.0626397213307156	5.11112783661512	1.97071563882559	0.0494773907208809	0.374395925661098	Gene	Caudate
ENSG00000065833.8	ENSG00000065833.8	ENSG00000065833	ME1	-0.051576176233652	5.52422939483046	-1.97015272646883	0.0495421134292254	0.374764946932575	Gene	Caudate
ENSG00000117280.12	ENSG00000117280.12	ENSG00000117280	RAB29	0.0615273144934285	4.42402413245322	1.96978761576248	0.049584131347004	0.374900464244822	Gene	Caudate
ENSG00000249755.2	ENSG00000249755.2	ENSG00000249755		-0.127169669752909	-1.11215030781735	-1.96958168315361	0.0496078438562597	0.374900464244822	Gene	Caudate
ENSG00000133398.3	ENSG00000133398.3	ENSG00000133398	MED10	-0.0401993178827289	3.38183384134267	-1.96957730477309	0.0496083481170182	0.374900464244822	Gene	Caudate
ENSG00000163378.13	ENSG00000163378.13	ENSG00000163378	EOGT	-0.0589204969268701	3.66103762844286	-1.9694425188189	0.0496238736093814	0.374900464244822	Gene	Caudate
ENSG00000260643.1	ENSG00000260643.1	ENSG00000260643		0.107630309123416	-0.719752743906709	1.96844177477117	0.04973927359612	0.375505024977559	Gene	Caudate
ENSG00000001626.14	ENSG00000001626.14	ENSG00000001626	CFTR	0.0687559780517385	3.02091545100089	1.96843171736413	0.0497404345036137	0.375505024977559	Gene	Caudate
ENSG00000118096.7	ENSG00000118096.7	ENSG00000118096	IFT46	0.0416295403532964	4.70969734762491	1.96833276267046	0.0497518578733892	0.375505024977559	Gene	Caudate
ENSG00000115904.12	ENSG00000115904.12	ENSG00000115904	SOS1	0.0414759460431434	6.21238482893291	1.96808416070665	0.0497805663295168	0.375600293064079	Gene	Caudate
ENSG00000131018.22	ENSG00000131018.22	ENSG00000131018	SYNE1	-0.0396038184734884	9.94697832103337	-1.96790648154849	0.0498010931929327	0.375600293064079	Gene	Caudate
ENSG00000092148.12	ENSG00000092148.12	ENSG00000092148	HECTD1	0.0261923374156525	8.10329750962842	1.96759920172148	0.0498366093402061	0.375600293064079	Gene	Caudate
ENSG00000183960.8	ENSG00000183960.8	ENSG00000183960	KCNH8	0.102419656621433	5.27753365250006	1.96754239311581	0.0498431777513921	0.375600293064079	Gene	Caudate
ENSG00000138798.11	ENSG00000138798.11	ENSG00000138798	EGF	-0.091879274914241	1.02392526562664	-1.96747244072573	0.0498512668944364	0.375600293064079	Gene	Caudate
ENSG00000270820.5	ENSG00000270820.5	ENSG00000270820		0.0724186643294864	1.49917498923672	1.96739323690217	0.049860427187236	0.375600293064079	Gene	Caudate
ENSG00000136861.17	ENSG00000136861.17	ENSG00000136861	CDK5RAP2	0.0392752297940514	6.10357564836021	1.9667960598366	0.0499295391360901	0.375909781656528	Gene	Caudate
ENSG00000052802.12	ENSG00000052802.12	ENSG00000052802	MSMO1	0.0704580999489121	5.52658717674491	1.9667616831297	0.0499335200429311	0.375909781656528	Gene	Caudate
ENSG00000141524.15	ENSG00000141524.15	ENSG00000141524	TMC6	0.0801654466232848	4.8773789917967	1.96635347095925	0.0499808124378304	0.376039604806723	Gene	Caudate
ENSG00000066735.14	ENSG00000066735.14	ENSG00000066735	KIF26A	-0.10788461300514	1.23528395258816	-1.96633645441716	0.04998278466479	0.376039604806723	Gene	Caudate
ENSG00000263750.1	ENSG00000263750.1	ENSG00000263750	MIR548AV	0.187338684563121	-1.75677272456596	1.96608907168588	0.0500114638636592	0.376072326982192	Gene	Caudate
ENSG00000149633.11	ENSG00000149633.11	ENSG00000149633	KIAA1755	0.0762711892776221	5.52404604960638	1.96590166281307	0.0500331994836511	0.376072326982192	Gene	Caudate
ENSG00000075568.16	ENSG00000075568.16	ENSG00000075568	TMEM131	0.0360741686326119	6.15862314255891	1.96562507108478	0.0500652930278233	0.376072326982192	Gene	Caudate
ENSG00000106665.15	ENSG00000106665.15	ENSG00000106665	CLIP2	0.0426622235894182	7.15419131108504	1.96559200335661	0.0500691311080017	0.376072326982192	Gene	Caudate
ENSG00000121417.13	ENSG00000121417.13	ENSG00000121417	ZNF211	0.0342734364378795	3.96243825022943	1.96549860881686	0.0500799724924919	0.376072326982192	Gene	Caudate
ENSG00000206077.10	ENSG00000206077.10	ENSG00000206077	ZDHHC11B	0.112719657391321	5.30124037498637	1.96547079467175	0.0500832015838001	0.376072326982192	Gene	Caudate
ENSG00000228649.8	ENSG00000228649.8	ENSG00000228649		-0.149596363374355	-1.13776727773645	-1.96514349422945	0.0501212127889833	0.37623747075348	Gene	Caudate
ENSG00000248954.1	ENSG00000248954.1	ENSG00000248954		-0.164568247591941	-0.915803952125543	-1.96474070092831	0.0501680247168849	0.376399145001364	Gene	Caudate
ENSG00000099365.9	ENSG00000099365.9	ENSG00000099365	STX1B	0.0540812929479949	7.30239851539291	1.96468242165639	0.0501748008770125	0.376399145001364	Gene	Caudate
ENSG00000198000.11	ENSG00000198000.11	ENSG00000198000	NOL8	0.0316734146569944	4.79600998014401	1.96402412075891	0.0502513953507579	0.376853376117051	Gene	Caudate
ENSG00000206737.1	ENSG00000206737.1	ENSG00000206737	RNVU1-18	0.268837624609185	-0.624406207773873	1.96384668035056	0.0502720576815555	0.376887995794566	Gene	Caudate
ENSG00000139946.9	ENSG00000139946.9	ENSG00000139946	PELI2	0.0478411774536737	4.53756451418834	1.96314980262652	0.0503532758989466	0.37710487300297	Gene	Caudate
ENSG00000115839.17	ENSG00000115839.17	ENSG00000115839	RAB3GAP1	0.0290103042601639	6.48400323187279	1.96313140461067	0.0503554216064691	0.37710487300297	Gene	Caudate
ENSG00000204624.7	ENSG00000204624.7	ENSG00000204624	DISP3	0.0687957574980568	4.40515729734117	1.96300581902227	0.0503700703462655	0.37710487300297	Gene	Caudate
ENSG00000273437.1	ENSG00000273437.1	ENSG00000273437		-0.0870093753460911	0.597436679639552	-1.96300476077929	0.050370193798638	0.37710487300297	Gene	Caudate
ENSG00000134817.10	ENSG00000134817.10	ENSG00000134817	APLNR	0.183482970449299	4.28541516092513	1.9629098886822	0.0503812624098825	0.37710487300297	Gene	Caudate
ENSG00000164294.13	ENSG00000164294.13	ENSG00000164294	GPX8	-0.145366577819596	0.0892405494394589	-1.9627046238376	0.0504052174109161	0.37716398424581	Gene	Caudate
ENSG00000200170.1	ENSG00000200170.1	ENSG00000200170		0.152173154357957	-1.14888939038182	1.96223223951029	0.0504603824305844	0.377434936773016	Gene	Caudate
ENSG00000213213.13	ENSG00000213213.13	ENSG00000213213	CCDC183	0.0821940580904017	1.08300245946714	1.96211940480093	0.0504735667746953	0.377434936773016	Gene	Caudate
ENSG00000140299.11	ENSG00000140299.11	ENSG00000140299	BNIP2	-0.0394320343247414	5.97341537082581	-1.96142507852565	0.0505547601849564	0.377921771872774	Gene	Caudate
ENSG00000022840.15	ENSG00000022840.15	ENSG00000022840	RNF10	0.0250731788589315	6.63861288028567	1.96054138089596	0.0506582572479286	0.378374564464883	Gene	Caudate
ENSG00000204219.9	ENSG00000204219.9	ENSG00000204219	TCEA3	-0.0728181271195921	1.62126567440963	-1.96039324400038	0.050675624200583	0.378374564464883	Gene	Caudate
ENSG00000225299.1	ENSG00000225299.1	ENSG00000225299		0.104071257933881	-0.283580226493735	1.96037192095652	0.0506781244376437	0.378374564464883	Gene	Caudate
ENSG00000272077.1	ENSG00000272077.1	ENSG00000272077		-0.0676687272638765	1.28042578529205	-1.96027107024075	0.0506899511108957	0.378374564464883	Gene	Caudate
ENSG00000164307.12	ENSG00000164307.12	ENSG00000164307	ERAP1	0.0500433795993663	5.00264080479478	1.96022054695614	0.0506958768039418	0.378374564464883	Gene	Caudate
ENSG00000261502.3	ENSG00000261502.3	ENSG00000261502		0.154586990175665	1.65777161772783	1.96005984681037	0.0507147286155719	0.378386560419029	Gene	Caudate
ENSG00000163513.17	ENSG00000163513.17	ENSG00000163513	TGFBR2	-0.0716496933877368	4.84231571212464	-1.95993222982192	0.0507297036256608	0.378386560419029	Gene	Caudate
ENSG00000207234.1	ENSG00000207234.1	ENSG00000207234	RNU6-125P	0.123680223059381	-1.59578054640066	1.95971354765128	0.0507553731786718	0.378457842927188	Gene	Caudate
ENSG00000164284.14	ENSG00000164284.14	ENSG00000164284	GRPEL2	-0.0403956669349492	4.21074733337857	-1.95939805233478	0.0507924261885311	0.378535720446725	Gene	Caudate
ENSG00000197324.8	ENSG00000197324.8	ENSG00000197324	LRP10	-0.0470024638124752	5.62721072232264	-1.95935018691389	0.0507980496784775	0.378535720446725	Gene	Caudate
ENSG00000241889.1	ENSG00000241889.1	ENSG00000241889		-0.125359261430185	-1.31749592060853	-1.9591829440647	0.0508177023885525	0.378562065874507	Gene	Caudate
ENSG00000182397.14	ENSG00000182397.14	ENSG00000182397	DNM1P46	0.154121825500282	0.401612468877139	1.95888539817482	0.0508526828172288	0.378702540903954	Gene	Caudate
ENSG00000185989.10	ENSG00000185989.10	ENSG00000185989	RASA3	0.0514532176351889	4.80846916550671	1.95828383332797	0.0509234665176382	0.378764610007039	Gene	Caudate
ENSG00000198237.8	ENSG00000198237.8	ENSG00000198237		0.212814327689757	1.3845585185765	1.95827501391533	0.0509245048780653	0.378764610007039	Gene	Caudate
ENSG00000234282.1	ENSG00000234282.1	ENSG00000234282		-0.141272472403111	-0.422829128160024	-1.958226504337	0.0509302165093594	0.378764610007039	Gene	Caudate
ENSG00000175701.10	ENSG00000175701.10	ENSG00000175701	LINC00116	0.0668816767527967	2.99080276295354	1.95818913255042	0.0509346171182891	0.378764610007039	Gene	Caudate
ENSG00000091972.18	ENSG00000091972.18	ENSG00000091972	CD200	0.0543629342419185	5.62792059767315	1.95812943814968	0.0509416469266108	0.378764610007039	Gene	Caudate
ENSG00000238105.7	ENSG00000238105.7	ENSG00000238105	GOLGA2P5	-0.0771002471194161	2.30551710978106	-1.95744178391308	0.0510226861836783	0.378974163916751	Gene	Caudate
ENSG00000125885.13	ENSG00000125885.13	ENSG00000125885	MCM8	0.0417490679921582	2.96617155087353	1.95717340402567	0.0510543438342187	0.378974163916751	Gene	Caudate
ENSG00000100426.6	ENSG00000100426.6	ENSG00000100426	ZBED4	-0.0350778289549808	3.61411288510439	-1.95709305530502	0.0510638248485306	0.378974163916751	Gene	Caudate
ENSG00000100479.12	ENSG00000100479.12	ENSG00000100479	POLE2	-0.107059993645819	-0.701235166894773	-1.95709006437355	0.0510641778020013	0.378974163916751	Gene	Caudate
ENSG00000047230.14	ENSG00000047230.14	ENSG00000047230	CTPS2	0.0361591355391664	4.42659599662492	1.95692047529832	0.0510841940037994	0.378974163916751	Gene	Caudate
ENSG00000211456.10	ENSG00000211456.10	ENSG00000211456	SACM1L	0.0331203186124981	5.61353630646529	1.95676338940969	0.0511027403674973	0.378974163916751	Gene	Caudate
ENSG00000157851.16	ENSG00000157851.16	ENSG00000157851	DPYSL5	0.0587084868253334	7.39903608319173	1.95666872363351	0.0511139198264615	0.378974163916751	Gene	Caudate
ENSG00000198908.11	ENSG00000198908.11	ENSG00000198908	BHLHB9	0.0431152255006621	5.37465855209712	1.95665996998093	0.0511149536840305	0.378974163916751	Gene	Caudate
ENSG00000101040.19	ENSG00000101040.19	ENSG00000101040	ZMYND8	0.0434287969151312	6.399406796942	1.95665920607158	0.0511150439070277	0.378974163916751	Gene	Caudate
ENSG00000233862.5	ENSG00000233862.5	ENSG00000233862		-0.0978504860464306	-0.3549946630915	-1.95631584400084	0.0511556109060343	0.379155250539897	Gene	Caudate
ENSG00000082497.11	ENSG00000082497.11	ENSG00000082497	SERTAD4	0.0641387996075394	4.48500582385431	1.95579126615344	0.0512176401542012	0.379495246669362	Gene	Caudate
ENSG00000176225.12	ENSG00000176225.12	ENSG00000176225	RTTN	0.0568077474213669	5.90547962900592	1.95520155455864	0.0512874466774121	0.379892635622534	Gene	Caudate
ENSG00000132640.14	ENSG00000132640.14	ENSG00000132640	BTBD3	0.0527283170872211	6.44670976098726	1.95502860665434	0.0513079343713904	0.379924578346538	Gene	Caudate
ENSG00000197837.3	ENSG00000197837.3	ENSG00000197837	HIST4H4	0.0632027551705228	4.27238596135626	1.95464380466572	0.0513535433275535	0.380142460030752	Gene	Caudate
ENSG00000146166.16	ENSG00000146166.16	ENSG00000146166	LGSN	0.27814731573497	-1.19807041357357	1.95438714868003	0.0513839826161165	0.380247946971438	Gene	Caudate
ENSG00000259479.6	ENSG00000259479.6	ENSG00000259479	SORD2P	0.240036539949902	-0.551846525958109	1.95412752313458	0.0514147895181278	0.380350406422338	Gene	Caudate
ENSG00000278763.1	ENSG00000278763.1	ENSG00000278763	FAM27B	0.20769719818724	-1.54281244691337	1.95399757349394	0.0514302150373529	0.380350406422338	Gene	Caudate
ENSG00000256092.2	ENSG00000256092.2	ENSG00000256092		-0.10919950428435	-0.715621520463443	-1.95367917633341	0.0514680264359711	0.380510231327696	Gene	Caudate
ENSG00000201992.1	ENSG00000201992.1	ENSG00000201992	SNORD115-35	-0.116566928767318	-0.62849448405742	-1.95351462561244	0.0514875768849228	0.380534992408139	Gene	Caudate
ENSG00000258725.1	ENSG00000258725.1	ENSG00000258725	PRC1-AS1	-0.0738644644411147	0.334593581133625	-1.95334560417182	0.0515076650012148	0.380563710458802	Gene	Caudate
ENSG00000176945.16	ENSG00000176945.16	ENSG00000176945	MUC20	-0.109785647209931	2.21908863918699	-1.95310826335871	0.0515358839575806	0.380601654992832	Gene	Caudate
ENSG00000187902.11	ENSG00000187902.11	ENSG00000187902	SHISA7	0.0453701488939797	5.96139543943414	1.95302985894432	0.0515452088101243	0.380601654992832	Gene	Caudate
ENSG00000061918.12	ENSG00000061918.12	ENSG00000061918	GUCY1B3	0.0617512257076875	7.16599865567843	1.9526823095014	0.0515865608923145	0.380603683521345	Gene	Caudate
ENSG00000173699.15	ENSG00000173699.15	ENSG00000173699	SPATA3	0.244856373362022	-1.55032668618504	1.95266740430687	0.0515883349633389	0.380603683521345	Gene	Caudate
ENSG00000139044.10	ENSG00000139044.10	ENSG00000139044	B4GALNT3	-0.0950360229491948	1.75680616083703	-1.95242188909835	0.0516175644623729	0.380603683521345	Gene	Caudate
ENSG00000124466.8	ENSG00000124466.8	ENSG00000124466	LYPD3	-0.156446915312785	-1.68388241448644	-1.95239511007301	0.0516207534463758	0.380603683521345	Gene	Caudate
ENSG00000249685.1	ENSG00000249685.1	ENSG00000249685		0.1316629966647	-0.876906741510982	1.95234682067092	0.0516265044149781	0.380603683521345	Gene	Caudate
ENSG00000240253.5	ENSG00000240253.5	ENSG00000240253	FAR2P3	-0.146327856100315	-0.28016815599655	-1.95205575870287	0.0516611794931789	0.380666022129643	Gene	Caudate
ENSG00000250358.5	ENSG00000250358.5	ENSG00000250358		0.217460084845057	-2.30293815859214	1.95199337626993	0.0516686138435515	0.380666022129643	Gene	Caudate
ENSG00000175093.4	ENSG00000175093.4	ENSG00000175093	SPSB4	0.0888890488094444	0.168965379711401	1.95186781024756	0.0516835807463995	0.380666022129643	Gene	Caudate
ENSG00000173451.6	ENSG00000173451.6	ENSG00000173451	THAP2	0.0860410552072378	3.87938025561272	1.95113025571833	0.0517715674608796	0.381194538094401	Gene	Caudate
ENSG00000174238.14	ENSG00000174238.14	ENSG00000174238	PITPNA	-0.0270218217625497	6.25623016127755	-1.95054205058422	0.0518418276632361	0.381592243232244	Gene	Caudate
ENSG00000136161.12	ENSG00000136161.12	ENSG00000136161	RCBTB2	0.0511646952546706	4.1301526328517	1.94991769122418	0.0519164940386134	0.381921297595835	Gene	Caudate
ENSG00000138768.14	ENSG00000138768.14	ENSG00000138768	USO1	0.0296915324929834	6.33057897989314	1.94989631144168	0.0519190524192566	0.381921297595835	Gene	Caudate
ENSG00000147041.11	ENSG00000147041.11	ENSG00000147041	SYTL5	0.0598997904068455	5.96224801959148	1.94950054925721	0.0519664298509564	0.381999335211971	Gene	Caudate
ENSG00000126215.13	ENSG00000126215.13	ENSG00000126215	XRCC3	-0.0670724895146561	1.88231136787759	-1.94946729164074	0.0519704128356731	0.381999335211971	Gene	Caudate
ENSG00000223612.3	ENSG00000223612.3	ENSG00000223612		0.107818123028841	-0.608164240404204	1.9492559277802	0.0519957320983445	0.381999335211971	Gene	Caudate
ENSG00000170873.18	ENSG00000170873.18	ENSG00000170873	MTSS1	0.0481044656555299	6.09765393148055	1.9492480941661	0.0519966706854943	0.381999335211971	Gene	Caudate
ENSG00000141756.18	ENSG00000141756.18	ENSG00000141756	FKBP10	-0.0631060420267039	3.87024051082302	-1.94912868941164	0.0520109789683193	0.381999335211971	Gene	Caudate
ENSG00000177943.13	ENSG00000177943.13	ENSG00000177943	MAMDC4	0.0914171844401563	2.08474189833175	1.94744774501433	0.0522127578481944	0.383236192450163	Gene	Caudate
ENSG00000239779.6	ENSG00000239779.6	ENSG00000239779	WBP1	-0.0529011871988951	2.80742771152668	-1.94734766438241	0.052224792128516	0.383236192450163	Gene	Caudate
ENSG00000148606.12	ENSG00000148606.12	ENSG00000148606	POLR3A	0.0320509985043528	5.38247327750781	1.94731823298434	0.0522283315749733	0.383236192450163	Gene	Caudate
ENSG00000261220.2	ENSG00000261220.2	ENSG00000261220		-0.161331336304042	-1.84184578318691	-1.9470616095647	0.052259201873337	0.38334295240504	Gene	Caudate
ENSG00000165669.13	ENSG00000165669.13	ENSG00000165669	FAM204A	-0.0481517404750533	5.85769701378502	-1.94687013466648	0.052282245162658	0.383378782193552	Gene	Caudate
ENSG00000213967.10	ENSG00000213967.10	ENSG00000213967	ZNF726	-0.0769166820699802	0.611262804784672	-1.94651328814757	0.0523252130718388	0.383378782193552	Gene	Caudate
ENSG00000232472.1	ENSG00000232472.1	ENSG00000232472	EEF1B2P3	-0.0584102546029003	2.33757293092846	-1.9464048548609	0.0523382754009835	0.383378782193552	Gene	Caudate
ENSG00000243902.6	ENSG00000243902.6	ENSG00000243902		-0.0991878271227574	0.253814083941223	-1.94618189015423	0.0523651432674178	0.383378782193552	Gene	Caudate
ENSG00000265107.2	ENSG00000265107.2	ENSG00000265107	GJA5	-0.137224179912363	0.793626430633716	-1.94612170758691	0.0523723974179584	0.383378782193552	Gene	Caudate
ENSG00000279344.1	ENSG00000279344.1	ENSG00000279344		-0.156215633902047	-1.49767071268222	-1.94610328312611	0.0523746183927005	0.383378782193552	Gene	Caudate
ENSG00000274525.1	ENSG00000274525.1	ENSG00000274525		0.126022197981807	-0.600004807594477	1.94607238944659	0.0523783426455683	0.383378782193552	Gene	Caudate
ENSG00000142408.3	ENSG00000142408.3	ENSG00000142408	CACNG8	0.0747862852174682	5.37034067719265	1.94555310997555	0.0524409753973618	0.383659628969648	Gene	Caudate
ENSG00000184988.8	ENSG00000184988.8	ENSG00000184988	TMEM106A	0.0818460414558678	1.95960374384726	1.94538495107153	0.0524612713077374	0.383659628969648	Gene	Caudate
ENSG00000212789.4	ENSG00000212789.4	ENSG00000212789	ST13P5	-0.110461324467504	-1.20719658286159	-1.94501682181645	0.0525057256217671	0.383659628969648	Gene	Caudate
ENSG00000097046.12	ENSG00000097046.12	ENSG00000097046	CDC7	0.0680704024148341	3.0029324720156	1.94490822416164	0.05251884562448	0.383659628969648	Gene	Caudate
ENSG00000117394.19	ENSG00000117394.19	ENSG00000117394	SLC2A1	-0.0891598763060286	6.38411048683015	-1.9444289076339	0.0525767861443169	0.383659628969648	Gene	Caudate
ENSG00000205323.8	ENSG00000205323.8	ENSG00000205323	SARNP	-0.0599613367846091	1.19257596544193	-1.94439430232255	0.0525809713631751	0.383659628969648	Gene	Caudate
ENSG00000144567.10	ENSG00000144567.10	ENSG00000144567	FAM134A	-0.0310073017005514	6.9627343631643	-1.94428476611209	0.0525942206818393	0.383659628969648	Gene	Caudate
ENSG00000165934.12	ENSG00000165934.12	ENSG00000165934	CPSF2	0.0292944453202071	5.94920066115234	1.94418955712956	0.0526057392786798	0.383659628969648	Gene	Caudate
ENSG00000259017.1	ENSG00000259017.1	ENSG00000259017		-0.129420543859578	-1.33716188660898	-1.94417697745815	0.0526072613539472	0.383659628969648	Gene	Caudate
ENSG00000182667.14	ENSG00000182667.14	ENSG00000182667	NTM	0.0429832737951063	6.1920471355315	1.94385780500837	0.0526458919382495	0.383659628969648	Gene	Caudate
ENSG00000227671.4	ENSG00000227671.4	ENSG00000227671		-0.0488171513242718	3.02491473846713	-1.94379270155745	0.0526537745643498	0.383659628969648	Gene	Caudate
ENSG00000104299.14	ENSG00000104299.14	ENSG00000104299	INTS9	0.0339663393965137	3.31150364289921	1.94378602988737	0.0526545824158891	0.383659628969648	Gene	Caudate
ENSG00000142459.8	ENSG00000142459.8	ENSG00000142459	EVI5L	0.0493979062041749	5.61593141268849	1.94355596894012	0.052682446136139	0.383659628969648	Gene	Caudate
ENSG00000218596.2	ENSG00000218596.2	ENSG00000218596		0.0840438240911906	0.0521066167189368	1.94349071571304	0.05269035150119	0.383659628969648	Gene	Caudate
ENSG00000266680.1	ENSG00000266680.1	ENSG00000266680		-0.134165689394846	-1.38619062272616	-1.94336120179276	0.0527060449353382	0.383659628969648	Gene	Caudate
ENSG00000182050.13	ENSG00000182050.13	ENSG00000182050	MGAT4C	-0.104147818239121	5.40220380826685	-1.9433181910982	0.0527112574858571	0.383659628969648	Gene	Caudate
ENSG00000163644.14	ENSG00000163644.14	ENSG00000163644	PPM1K	-0.0441860110888313	7.2671677506827	-1.94329248051721	0.0527143736082171	0.383659628969648	Gene	Caudate
ENSG00000101844.17	ENSG00000101844.17	ENSG00000101844	ATG4A	0.0435454337571195	2.97701350046787	1.9432368726957	0.0527211138047746	0.383659628969648	Gene	Caudate
ENSG00000178662.15	ENSG00000178662.15	ENSG00000178662	CSRNP3	0.055716126873843	7.85088179869888	1.9431877864008	0.052727064131217	0.383659628969648	Gene	Caudate
ENSG00000148935.10	ENSG00000148935.10	ENSG00000148935	GAS2	-0.0663858131140165	2.95147125108143	-1.94276835950387	0.0527779307755784	0.383910820085718	Gene	Caudate
ENSG00000156313.12	ENSG00000156313.12	ENSG00000156313	RPGR	-0.061850193705111	3.71571327990822	-1.94260824867554	0.0527973593192057	0.383933243247524	Gene	Caudate
ENSG00000133983.14	ENSG00000133983.14	ENSG00000133983	COX16	-0.0568430635095438	1.33158727648175	-1.94225341209581	0.0528404381182527	0.384121611857869	Gene	Caudate
ENSG00000108239.8	ENSG00000108239.8	ENSG00000108239	TBC1D12	0.0481987988068536	6.4149200806477	1.94210274575525	0.0528587386248077	0.384121611857869	Gene	Caudate
ENSG00000141401.11	ENSG00000141401.11	ENSG00000141401	IMPA2	-0.0750524445112074	1.85299689295951	-1.94199091817728	0.052872325065416	0.384121611857869	Gene	Caudate
ENSG00000261610.1	ENSG00000261610.1	ENSG00000261610		0.136300094346337	-1.58023777826955	1.94151148037325	0.0529306073539317	0.384320960726271	Gene	Caudate
ENSG00000204991.10	ENSG00000204991.10	ENSG00000204991	SPIRE2	-0.0413860244606947	4.06984308464413	-1.94125242629978	0.0529621213776581	0.384320960726271	Gene	Caudate
ENSG00000260788.5	ENSG00000260788.5	ENSG00000260788		0.152355576768287	2.58972699746657	1.94109835723583	0.0529808713993441	0.384320960726271	Gene	Caudate
ENSG00000233508.2	ENSG00000233508.2	ENSG00000233508		0.0702156779809599	2.41016007776042	1.94108835643302	0.0529820886775736	0.384320960726271	Gene	Caudate
ENSG00000165985.9	ENSG00000165985.9	ENSG00000165985	C1QL3	-0.216244525354986	-1.94324175102488	-1.94098597139652	0.0529945521343399	0.384320960726271	Gene	Caudate
ENSG00000151136.14	ENSG00000151136.14	ENSG00000151136	BTBD11	-0.0926776200999255	2.32463649053589	-1.94095815220382	0.0529979390238586	0.384320960726271	Gene	Caudate
ENSG00000184156.15	ENSG00000184156.15	ENSG00000184156	KCNQ3	0.0634468042851986	8.39451963171909	1.94065478092232	0.0530348852054634	0.384470180156149	Gene	Caudate
ENSG00000114739.13	ENSG00000114739.13	ENSG00000114739	ACVR2B	0.0366178224062301	5.0856692391375	1.94039685106773	0.0530663142768928	0.38452271314245	Gene	Caudate
ENSG00000273489.1	ENSG00000273489.1	ENSG00000273489		-0.259649797574344	-2.32817743286828	-1.94029274704303	0.0530790039053913	0.38452271314245	Gene	Caudate
ENSG00000157510.13	ENSG00000157510.13	ENSG00000157510	AFAP1L1	-0.096972539514104	1.73992970821861	-1.94019234385111	0.0530912448365533	0.38452271314245	Gene	Caudate
ENSG00000139910.19	ENSG00000139910.19	ENSG00000139910	NOVA1	0.0396445053597613	5.84128929167911	1.93973986475202	0.0531464394535512	0.384582156995104	Gene	Caudate
ENSG00000214331.8	ENSG00000214331.8	ENSG00000214331		0.0824260779803501	3.79312949262204	1.939677125778	0.0531540963200643	0.384582156995104	Gene	Caudate
ENSG00000223561.6	ENSG00000223561.6	ENSG00000223561		0.137999843101986	-1.00467029800326	1.93959251593758	0.0531644238427604	0.384582156995104	Gene	Caudate
ENSG00000262267.5	ENSG00000262267.5	ENSG00000262267		-0.192307953075424	-2.17717788521881	-1.93958823422367	0.0531649465157997	0.384582156995104	Gene	Caudate
ENSG00000265462.1	ENSG00000265462.1	ENSG00000265462	MIR3680-1	0.12333752899297	-0.984413526190945	1.93936789671064	0.0531918491510828	0.38465829829453	Gene	Caudate
ENSG00000242125.3	ENSG00000242125.3	ENSG00000242125	SNHG3	-0.0665785016946438	3.08352915259054	-1.93911898829846	0.0532222539513406	0.384698536481505	Gene	Caudate
ENSG00000196109.6	ENSG00000196109.6	ENSG00000196109	ZNF676	-0.125613853930516	1.66986333165072	-1.93905419956368	0.0532301704515025	0.384698536481505	Gene	Caudate
ENSG00000261617.1	ENSG00000261617.1	ENSG00000261617		0.11170645113646	2.18356081194194	1.93859093686532	0.0532868050479021	0.384800446312478	Gene	Caudate
ENSG00000143337.18	ENSG00000143337.18	ENSG00000143337	TOR1AIP1	-0.0335651870827792	5.96165860720565	-1.93849305288931	0.0532987779825694	0.384800446312478	Gene	Caudate
ENSG00000177853.14	ENSG00000177853.14	ENSG00000177853	ZNF518A	0.0386526651772083	6.10612131753741	1.93834844571908	0.0533164701150662	0.384800446312478	Gene	Caudate
ENSG00000130584.10	ENSG00000130584.10	ENSG00000130584	ZBTB46	-0.0526730157983579	3.40117782561971	-1.9382413405556	0.0533295771952078	0.384800446312478	Gene	Caudate
ENSG00000251456.1	ENSG00000251456.1	ENSG00000251456		0.124939198250027	-1.13420155486578	1.93795493293578	0.0533646398305423	0.384800446312478	Gene	Caudate
ENSG00000176444.18	ENSG00000176444.18	ENSG00000176444	CLK2	0.0331280546761266	3.96464190701964	1.93790893921292	0.0533702722816987	0.384800446312478	Gene	Caudate
ENSG00000234665.8	ENSG00000234665.8	ENSG00000234665		0.367448833540751	1.28633821565436	1.93778791661752	0.0533850952477351	0.384800446312478	Gene	Caudate
ENSG00000125449.6	ENSG00000125449.6	ENSG00000125449	ARMC7	0.0534693260998107	2.08791317648448	1.93771519381087	0.0533940040685959	0.384800446312478	Gene	Caudate
ENSG00000160404.17	ENSG00000160404.17	ENSG00000160404	TOR2A	-0.0546732938856388	1.81547082690057	-1.9376299949406	0.0534044428404333	0.384800446312478	Gene	Caudate
ENSG00000138002.14	ENSG00000138002.14	ENSG00000138002	IFT172	0.0349557888379991	5.55918995154527	1.93746855449327	0.0534242276081029	0.384800446312478	Gene	Caudate
ENSG00000177688.6	ENSG00000177688.6	ENSG00000177688	SUMO4	0.0835401209146567	0.224533587248613	1.93737408006347	0.0534358084406365	0.384800446312478	Gene	Caudate
ENSG00000146872.17	ENSG00000146872.17	ENSG00000146872	TLK2	0.0207382318403385	5.3428760089135	1.9372910785199	0.0534459846445752	0.384800446312478	Gene	Caudate
ENSG00000064989.12	ENSG00000064989.12	ENSG00000064989	CALCRL	0.0723025528470837	3.99962491531807	1.93719921983444	0.0534572486511247	0.384800446312478	Gene	Caudate
ENSG00000136425.12	ENSG00000136425.12	ENSG00000136425	CIB2	-0.0812811525732373	1.85949811451878	-1.93597383299443	0.0536076999818221	0.385678092922622	Gene	Caudate
ENSG00000237166.1	ENSG00000237166.1	ENSG00000237166		0.112775458005159	2.87998437759377	1.93591760165523	0.0536146124986237	0.385678092922622	Gene	Caudate
ENSG00000155052.14	ENSG00000155052.14	ENSG00000155052	CNTNAP5	-0.0461457345640942	4.78566381360964	-1.93580518811611	0.053628433731492	0.385678092922622	Gene	Caudate
ENSG00000233654.1	ENSG00000233654.1	ENSG00000233654		0.0824599796771003	-0.262030689673384	1.9354507797454	0.0536720277564278	0.385873458201095	Gene	Caudate
ENSG00000110887.7	ENSG00000110887.7	ENSG00000110887	DAO	0.323446286693598	-1.83372092916785	1.93478648861313	0.0537538189494591	0.386343237296479	Gene	Caudate
ENSG00000079277.19	ENSG00000079277.19	ENSG00000079277	MKNK1	-0.05058917303509	4.21136286656586	-1.93460000265245	0.0537767989022294	0.386390165988242	Gene	Caudate
ENSG00000278615.4	ENSG00000278615.4	ENSG00000278615	C11orf98	-0.175437445152819	-2.22353705468322	-1.93430070139181	0.053813697865278	0.386412803284201	Gene	Caudate
ENSG00000178163.7	ENSG00000178163.7	ENSG00000178163	ZNF518B	-0.0348385140116314	5.44711798777651	-1.93410442846694	0.0538379066332	0.386412803284201	Gene	Caudate
ENSG00000119878.5	ENSG00000119878.5	ENSG00000119878	CRIPT	0.0468711459424354	4.98143567678256	1.93397031199362	0.0538544541256389	0.386412803284201	Gene	Caudate
ENSG00000276710.4	ENSG00000276710.4	ENSG00000276710	CSPG4P10	-0.100112029124593	0.738190880683085	-1.93391922514492	0.0538607584188778	0.386412803284201	Gene	Caudate
ENSG00000172530.20	ENSG00000172530.20	ENSG00000172530	BANP	0.0674929933833769	3.55655392389127	1.93390748729579	0.0538622069972954	0.386412803284201	Gene	Caudate
ENSG00000229994.1	ENSG00000229994.1	ENSG00000229994	RPL5P4	0.090920113296955	-0.380269258289426	1.93362454909372	0.0538971345330176	0.386495779778884	Gene	Caudate
ENSG00000232994.1	ENSG00000232994.1	ENSG00000232994	RPL7P14	0.116515066769079	-0.818951737933426	1.93354722491195	0.0539066831810126	0.386495779778884	Gene	Caudate
ENSG00000215492.6	ENSG00000215492.6	ENSG00000215492	HNRNPA1P7	0.07389083051873	2.69642823615861	1.93317872141181	0.0539522086078937	0.386596116529038	Gene	Caudate
ENSG00000100526.19	ENSG00000100526.19	ENSG00000100526	CDKN3	-0.0961156811170836	-0.264394234333625	-1.93316749286375	0.0539535963037375	0.386596116529038	Gene	Caudate
ENSG00000235683.1	ENSG00000235683.1	ENSG00000235683		0.112543096871946	-1.13358609136058	1.93298014366484	0.0539767545300714	0.386644101983018	Gene	Caudate
ENSG00000213619.9	ENSG00000213619.9	ENSG00000213619	NDUFS3	0.0472082075671321	5.86914436452025	1.93282714176806	0.0539956732660089	0.386661699290249	Gene	Caudate
ENSG00000173988.12	ENSG00000173988.12	ENSG00000173988	LRRC63	0.131775752641204	1.49319299090392	1.93247061358772	0.0540397796547916	0.386661965982221	Gene	Caudate
ENSG00000184788.12	ENSG00000184788.12	ENSG00000184788	SATL1	-0.191269223096996	-0.636380226983631	-1.93239033610079	0.0540497150101813	0.386661965982221	Gene	Caudate
ENSG00000196458.10	ENSG00000196458.10	ENSG00000196458	ZNF605	0.0384317118909453	5.02253150663855	1.93233495718435	0.0540565697442691	0.386661965982221	Gene	Caudate
ENSG00000157326.18	ENSG00000157326.18	ENSG00000157326	DHRS4	0.0871013073512877	2.12966407698145	1.93229465355466	0.0540615589358657	0.386661965982221	Gene	Caudate
ENSG00000111011.17	ENSG00000111011.17	ENSG00000111011	RSRC2	0.0347154887766013	5.92969274055543	1.93214732124367	0.0540798005051237	0.386674689273773	Gene	Caudate
ENSG00000230555.2	ENSG00000230555.2	ENSG00000230555		0.0967983325009482	0.996106215922682	1.93178071646509	0.0541252131103983	0.38672443594022	Gene	Caudate
ENSG00000272305.5	ENSG00000272305.5	ENSG00000272305		-0.0802976765518337	0.375299221105816	-1.93164734972426	0.0541417416346431	0.38672443594022	Gene	Caudate
ENSG00000103248.18	ENSG00000103248.18	ENSG00000103248	MTHFSD	0.0369575525682444	3.50196534702686	1.93162162793402	0.0541449298965574	0.38672443594022	Gene	Caudate
ENSG00000123989.13	ENSG00000123989.13	ENSG00000123989	CHPF	-0.0573221714961661	4.52487070986415	-1.931559615682	0.054152617072862	0.38672443594022	Gene	Caudate
ENSG00000137871.19	ENSG00000137871.19	ENSG00000137871	ZNF280D	0.0332220130019975	6.28401851673609	1.93134682377002	0.0541790021824056	0.386795259349648	Gene	Caudate
ENSG00000152223.12	ENSG00000152223.12	ENSG00000152223	EPG5	0.0291389231484946	6.54047463728022	1.93088732866501	0.0542360139659686	0.386893069484994	Gene	Caudate
ENSG00000111737.11	ENSG00000111737.11	ENSG00000111737	RAB35	-0.0318900388141553	4.3553241532616	-1.93088390203411	0.0542364393133767	0.386893069484994	Gene	Caudate
ENSG00000187135.7	ENSG00000187135.7	ENSG00000187135	VSTM2B	0.0724547258371854	3.74583574130973	1.93083815275306	0.0542421184355453	0.386893069484994	Gene	Caudate
ENSG00000134901.12	ENSG00000134901.12	ENSG00000134901	KDELC1	0.0629486186601928	1.58465318457029	1.93033147610589	0.0543050484464567	0.387207301839987	Gene	Caudate
ENSG00000073146.15	ENSG00000073146.15	ENSG00000073146	MOV10L1	-0.104397500556248	1.13700804864021	-1.92975972816252	0.0543761338407783	0.387207301839987	Gene	Caudate
ENSG00000149131.15	ENSG00000149131.15	ENSG00000149131	SERPING1	-0.102357139076493	3.50968534510439	-1.92972394261408	0.054380585646777	0.387207301839987	Gene	Caudate
ENSG00000237638.1	ENSG00000237638.1	ENSG00000237638		-0.207198540421657	-2.34627130566633	-1.92972076581012	0.0543809808633793	0.387207301839987	Gene	Caudate
ENSG00000253773.2	ENSG00000253773.2	ENSG00000253773	C8orf37-AS1	-0.132004102274767	-0.727921364056224	-1.92963797759818	0.0543912811434851	0.387207301839987	Gene	Caudate
ENSG00000283003.1	ENSG00000283003.1	ENSG00000283003		0.176464414993522	-1.39995809290894	1.92962393789555	0.0543930280864566	0.387207301839987	Gene	Caudate
ENSG00000139174.10	ENSG00000139174.10	ENSG00000139174	PRICKLE1	-0.054409144853504	3.93398043426162	-1.9295552874992	0.0544015708477503	0.387207301839987	Gene	Caudate
ENSG00000144677.14	ENSG00000144677.14	ENSG00000144677	CTDSPL	-0.0371267609163879	5.2286678139932	-1.92931420484896	0.0544315797453157	0.387214577644328	Gene	Caudate
ENSG00000184677.16	ENSG00000184677.16	ENSG00000184677	ZBTB40	0.0513570355222998	5.54608866439379	1.92928220210438	0.0544355643469674	0.387214577644328	Gene	Caudate
ENSG00000135750.14	ENSG00000135750.14	ENSG00000135750	KCNK1	0.0491186103788345	5.51252293327793	1.92875442202977	0.0545013124966672	0.38738355931423	Gene	Caudate
ENSG00000120868.13	ENSG00000120868.13	ENSG00000120868	APAF1	0.0505810404232716	3.89191254671045	1.92867911197152	0.0545106996592218	0.38738355931423	Gene	Caudate
ENSG00000177946.5	ENSG00000177946.5	ENSG00000177946	CENPBD1	0.046949286678584	3.15700944230708	1.92860568206691	0.0545198537702083	0.38738355931423	Gene	Caudate
ENSG00000156697.12	ENSG00000156697.12	ENSG00000156697	UTP14A	-0.0391974533086929	3.40188988546096	-1.92856206796834	0.0545252915145114	0.38738355931423	Gene	Caudate
ENSG00000172995.16	ENSG00000172995.16	ENSG00000172995	ARPP21	0.0638163898696673	10.0503231039213	1.92842444617404	0.0545424529835344	0.387388308339056	Gene	Caudate
ENSG00000106261.16	ENSG00000106261.16	ENSG00000106261	ZKSCAN1	0.0357429211024461	7.56168505239788	1.92798219687256	0.0545976321977958	0.387636597595705	Gene	Caudate
ENSG00000228549.3	ENSG00000228549.3	ENSG00000228549		-0.312623245252379	-1.28446218882812	-1.92787977370496	0.0546104181473173	0.387636597595705	Gene	Caudate
ENSG00000103510.19	ENSG00000103510.19	ENSG00000103510	KAT8	-0.033841202789334	4.9619178760616	-1.92749171266524	0.0546588843186488	0.387771342265471	Gene	Caudate
ENSG00000276449.1	ENSG00000276449.1	ENSG00000276449		0.0898597615193706	0.818823417092663	1.92743565768584	0.0546658881784716	0.387771342265471	Gene	Caudate
ENSG00000277561.4	ENSG00000277561.4	ENSG00000277561	GOLGA8IP	-0.191961650556407	-1.49089276050916	-1.92733130183982	0.05467892905242	0.387771342265471	Gene	Caudate
ENSG00000086598.10	ENSG00000086598.10	ENSG00000086598	TMED2	-0.0277448432885875	6.48933818744988	-1.92712600999153	0.0547045910405256	0.387836231319005	Gene	Caudate
ENSG00000158887.15	ENSG00000158887.15	ENSG00000158887	MPZ	0.126373429076568	0.486457842223974	1.926794164699	0.0547460938456581	0.388013353122153	Gene	Caudate
ENSG00000109436.7	ENSG00000109436.7	ENSG00000109436	TBC1D9	0.0456481308249594	5.75448559925502	1.92662908028954	0.0547667502299384	0.388042663469319	Gene	Caudate
ENSG00000162458.12	ENSG00000162458.12	ENSG00000162458	FBLIM1	-0.132754631307494	0.0872429950429544	-1.92603147267515	0.0548415811706613	0.388455687134045	Gene	Caudate
ENSG00000187105.8	ENSG00000187105.8	ENSG00000187105	HEATR4	-0.0645218825114593	1.93590126968715	-1.92555740158583	0.0549010040400683	0.388759355710921	Gene	Caudate
ENSG00000198108.3	ENSG00000198108.3	ENSG00000198108	CHSY3	0.0531008728519275	3.61638025704379	1.92500834484232	0.0549698934043133	0.38908612342965	Gene	Caudate
ENSG00000103005.11	ENSG00000103005.11	ENSG00000103005	USB1	-0.0486051523873728	3.29226786357195	-1.9249256032005	0.0549802811505027	0.38908612342965	Gene	Caudate
ENSG00000151468.10	ENSG00000151468.10	ENSG00000151468	CCDC3	0.0459466628629122	4.71603868069949	1.92472965349359	0.0550048880835725	0.389108605364682	Gene	Caudate
ENSG00000272754.1	ENSG00000272754.1	ENSG00000272754		-0.175070591646051	-1.88901933655044	-1.92463649040487	0.0550165905320209	0.389108605364682	Gene	Caudate
ENSG00000259109.1	ENSG00000259109.1	ENSG00000259109		0.160783324675842	-1.81940957211682	1.92448188533122	0.0550360154603073	0.389128817318392	Gene	Caudate
ENSG00000139263.11	ENSG00000139263.11	ENSG00000139263	LRIG3	0.0722828226080232	3.11846492417269	1.92395796828171	0.0551018842644022	0.389287514680344	Gene	Caudate
ENSG00000143479.15	ENSG00000143479.15	ENSG00000143479	DYRK3	-0.0866792201301943	1.58808553703206	-1.92388175160946	0.0551114720033655	0.389287514680344	Gene	Caudate
ENSG00000205639.9	ENSG00000205639.9	ENSG00000205639	MFSD2B	-0.0808923515187801	0.517024007733918	-1.92385565191299	0.0551147555570443	0.389287514680344	Gene	Caudate
ENSG00000152818.18	ENSG00000152818.18	ENSG00000152818	UTRN	-0.042175045671931	7.68998576174213	-1.92377616862379	0.0551247562085672	0.389287514680344	Gene	Caudate
ENSG00000244062.1	ENSG00000244062.1	ENSG00000244062		0.136329598379336	2.90349898802803	1.92286047943782	0.055240078526367	0.389984660182539	Gene	Caudate
ENSG00000174948.5	ENSG00000174948.5	ENSG00000174948	GPR149	0.0687432937614013	4.3096923782393	1.92267371020694	0.0552636250999683	0.390033661763237	Gene	Caudate
ENSG00000236333.3	ENSG00000236333.3	ENSG00000236333	TRHDE-AS1	0.118003666829819	1.4937254558278	1.92199253701044	0.0553495738915683	0.390285013320534	Gene	Caudate
ENSG00000171817.16	ENSG00000171817.16	ENSG00000171817	ZNF540	0.0424787317025723	4.7244671407793	1.92185710388761	0.0553666758385491	0.390285013320534	Gene	Caudate
ENSG00000089157.15	ENSG00000089157.15	ENSG00000089157	RPLP0	-0.0490189215595147	7.2932111575082	-1.92177360529313	0.055377221906291	0.390285013320534	Gene	Caudate
ENSG00000125863.17	ENSG00000125863.17	ENSG00000125863	MKKS	0.054162822690915	5.64723829569504	1.92176333146104	0.0553785196314196	0.390285013320534	Gene	Caudate
ENSG00000283667.1	ENSG00000283667.1	ENSG00000283667		0.147418793343925	-1.21524895024372	1.92173324004685	0.0553823207338786	0.390285013320534	Gene	Caudate
ENSG00000275636.1	ENSG00000275636.1	ENSG00000275636		-0.224181546395163	-2.43917686074661	-1.92076773313916	0.0555043980358901	0.391027984723152	Gene	Caudate
ENSG00000272418.1	ENSG00000272418.1	ENSG00000272418		0.159672130146015	-1.87869084222284	1.91997612096945	0.0556046562053331	0.391616841064727	Gene	Caudate
ENSG00000157343.8	ENSG00000157343.8	ENSG00000157343	ARMC12	0.0952134503018203	-0.173980344700514	1.91978825934942	0.055628471222159	0.391667125919086	Gene	Caudate
ENSG00000106683.14	ENSG00000106683.14	ENSG00000106683	LIMK1	-0.0427037561001741	4.96482769477411	-1.91928815181484	0.0556919109088114	0.391943649195577	Gene	Caudate
ENSG00000253729.7	ENSG00000253729.7	ENSG00000253729	PRKDC	0.0296307207508312	8.18548278290041	1.91921559620472	0.0557011197639151	0.391943649195577	Gene	Caudate
ENSG00000111684.10	ENSG00000111684.10	ENSG00000111684	LPCAT3	-0.0554630454571291	2.73994151941955	-1.91880406672789	0.0557533757358442	0.392129022136976	Gene	Caudate
ENSG00000169627.7	ENSG00000169627.7	ENSG00000169627	BOLA2B	0.396670914148417	-1.93568394397342	1.91874520143886	0.055760853795023	0.392129022136976	Gene	Caudate
ENSG00000257743.8	ENSG00000257743.8	ENSG00000257743	MGAM2	-0.21912864114443	-1.96631938439809	-1.91858275991011	0.0557814942017901	0.392156760195045	Gene	Caudate
ENSG00000196591.11	ENSG00000196591.11	ENSG00000196591	HDAC2	0.0322105566586206	6.01550862857609	1.91791457149109	0.0558664638412484	0.392459504628122	Gene	Caudate
ENSG00000272288.5	ENSG00000272288.5	ENSG00000272288		0.0783440413707048	0.875238167380997	1.91785884699723	0.0558735548882161	0.392459504628122	Gene	Caudate
ENSG00000260000.2	ENSG00000260000.2	ENSG00000260000		-0.0759716443762938	0.661907320988544	-1.91779667506453	0.0558814672722123	0.392459504628122	Gene	Caudate
ENSG00000187556.7	ENSG00000187556.7	ENSG00000187556	NANOS3	-0.0981221661947384	-0.240405183916229	-1.91759580748873	0.0559070373239699	0.392459504628122	Gene	Caudate
ENSG00000114026.21	ENSG00000114026.21	ENSG00000114026	OGG1	0.0404614021563136	4.45213905636976	1.91758744460143	0.0559081021153652	0.392459504628122	Gene	Caudate
ENSG00000104756.15	ENSG00000104756.15	ENSG00000104756	KCTD9	-0.0424351992983833	3.49011944657748	-1.91717582593058	0.0559605317728589	0.392538627249686	Gene	Caudate
ENSG00000103202.12	ENSG00000103202.12	ENSG00000103202	NME4	-0.0469051327923572	3.55341434182285	-1.91710610649978	0.0559694163095435	0.392538627249686	Gene	Caudate
ENSG00000262096.2	ENSG00000262096.2	ENSG00000262096	PCDHB19P	-0.0675032867693026	1.34970454173175	-1.91708839256219	0.0559716738326713	0.392538627249686	Gene	Caudate
ENSG00000221562.1	ENSG00000221562.1	ENSG00000221562	RNU6ATAC10P	0.14783706523708	-1.82249029789204	1.91686091545048	0.0560006710395041	0.392538627249686	Gene	Caudate
ENSG00000166750.9	ENSG00000166750.9	ENSG00000166750	SLFN5	-0.0944339237944469	4.23485903311665	-1.91684315841252	0.0560029351121295	0.392538627249686	Gene	Caudate
ENSG00000235105.1	ENSG00000235105.1	ENSG00000235105		0.0863788218182831	0.137779581019928	1.91653793903652	0.0560418634116986	0.39269429827386	Gene	Caudate
ENSG00000018699.11	ENSG00000018699.11	ENSG00000018699	TTC27	0.03921600135978	3.24485559302121	1.91635948559176	0.0560646342052701	0.392736691981326	Gene	Caudate
ENSG00000176406.21	ENSG00000176406.21	ENSG00000176406	RIMS2	-0.0475911046930896	7.90936348641205	-1.91614404914497	0.0560921343629187	0.392812180058508	Gene	Caudate
ENSG00000145012.12	ENSG00000145012.12	ENSG00000145012	LPP	-0.050209691128599	6.35194867587739	-1.91562939795797	0.0561578745082601	0.393112062857056	Gene	Caudate
ENSG00000132256.18	ENSG00000132256.18	ENSG00000132256	TRIM5	0.080946933914107	2.1473313372047	1.91554681080241	0.0561684299620351	0.393112062857056	Gene	Caudate
ENSG00000213699.8	ENSG00000213699.8	ENSG00000213699	SLC35F6	-0.038239647296538	4.97056005380457	-1.91512172725908	0.0562227860758172	0.393375275349656	Gene	Caudate
ENSG00000172375.12	ENSG00000172375.12	ENSG00000172375	C2CD2L	0.0415165285352975	6.12278627192953	1.91474894053865	0.05627049109255	0.393591809047592	Gene	Caudate
ENSG00000250208.6	ENSG00000250208.6	ENSG00000250208	FZD10-AS1	0.136602284074571	0.649373671618504	1.91461657071302	0.0562874384192282	0.393593138907661	Gene	Caudate
ENSG00000075413.17	ENSG00000075413.17	ENSG00000075413	MARK3	0.0257145004082916	6.30755697531691	1.91446925726468	0.0563063039955188	0.393607877454388	Gene	Caudate
ENSG00000163462.17	ENSG00000163462.17	ENSG00000163462	TRIM46	0.0516711582716321	3.7556925392253	1.91423461659376	0.0563363639737988	0.393639258876761	Gene	Caudate
ENSG00000238198.1	ENSG00000238198.1	ENSG00000238198		0.0889080493439484	0.27603917656133	1.91417259773872	0.0563443114928334	0.393639258876761	Gene	Caudate
ENSG00000171877.20	ENSG00000171877.20	ENSG00000171877	FRMD5	0.0386219322644529	5.69037712517701	1.91336116287037	0.0564483806522662	0.394249052857695	Gene	Caudate
ENSG00000104549.11	ENSG00000104549.11	ENSG00000104549	SQLE	0.0702628614844596	4.97282787997147	1.91318198915802	0.0564713819011883	0.394292454843969	Gene	Caudate
ENSG00000100003.17	ENSG00000100003.17	ENSG00000100003	SEC14L2	-0.0633217497925363	4.75019119952078	-1.91257826390501	0.0565489422000863	0.394682550044948	Gene	Caudate
ENSG00000115616.2	ENSG00000115616.2	ENSG00000115616	SLC9A2	-0.0866248833008753	1.80896924290257	-1.91243933291103	0.0565668031925046	0.394682550044948	Gene	Caudate
ENSG00000280383.1	ENSG00000280383.1	ENSG00000280383		0.0540462445389656	2.7401644662264	1.91235487910516	0.0565776628917464	0.394682550044948	Gene	Caudate
ENSG00000256248.1	ENSG00000256248.1	ENSG00000256248		-0.112250212431215	-0.854156032991035	-1.91218660735336	0.0565993057199936	0.394716298322806	Gene	Caudate
ENSG00000164099.3	ENSG00000164099.3	ENSG00000164099	PRSS12	-0.0900499737783902	1.16501605241697	-1.91182065969245	0.0566463971704407	0.394927449314132	Gene	Caudate
ENSG00000162373.12	ENSG00000162373.12	ENSG00000162373	BEND5	-0.0462018308211862	2.18125695855874	-1.91167547466669	0.0566650891653314	0.394940538372494	Gene	Caudate
ENSG00000185736.15	ENSG00000185736.15	ENSG00000185736	ADARB2	0.120176107111216	5.38337686434983	1.91142882630765	0.0566968559745816	0.39496181360051	Gene	Caudate
ENSG00000266208.1	ENSG00000266208.1	ENSG00000266208		-0.148812541494016	-1.43818077350137	-1.91132840059579	0.0567097944573177	0.39496181360051	Gene	Caudate
ENSG00000157693.14	ENSG00000157693.14	ENSG00000157693	C9orf91	0.0309321365991946	5.52216248280571	1.91126015716983	0.0567185880992217	0.39496181360051	Gene	Caudate
ENSG00000149573.8	ENSG00000149573.8	ENSG00000149573	MPZL2	-0.25782692177726	-0.361316237538779	-1.91091827905318	0.0567626586317196	0.394974399277604	Gene	Caudate
ENSG00000240087.3	ENSG00000240087.3	ENSG00000240087	RPSAP12	-0.118152330563692	-0.0309774921765658	-1.91090753591444	0.0567640439625378	0.394974399277604	Gene	Caudate
ENSG00000102931.7	ENSG00000102931.7	ENSG00000102931	ARL2BP	-0.0259534974339542	5.35660994221764	-1.91085480923151	0.0567708434928981	0.394974399277604	Gene	Caudate
ENSG00000267575.6	ENSG00000267575.6	ENSG00000267575		0.0412137095830271	3.33622359693297	1.91022387597759	0.0568522602143276	0.395096237549599	Gene	Caudate
ENSG00000130224.14	ENSG00000130224.14	ENSG00000130224	LRCH2	0.0376569067679182	4.82781034497297	1.91021759107063	0.056853071719983	0.395096237549599	Gene	Caudate
ENSG00000119685.19	ENSG00000119685.19	ENSG00000119685	TTLL5	0.0331621455561245	5.16918738801587	1.91021298458745	0.0568536665141142	0.395096237549599	Gene	Caudate
ENSG00000104133.14	ENSG00000104133.14	ENSG00000104133	SPG11	0.0237682754443718	6.51067840340414	1.91019769738823	0.056855640451194	0.395096237549599	Gene	Caudate
ENSG00000125482.12	ENSG00000125482.12	ENSG00000125482	TTF1	0.0304946044990719	4.03184211444546	1.90984979905818	0.0569005777886532	0.395291561993459	Gene	Caudate
ENSG00000282021.1	ENSG00000282021.1	ENSG00000282021		-0.159395605419014	-1.64733846752072	-1.90943410083734	0.0569543116021784	0.395489756422912	Gene	Caudate
ENSG00000182612.10	ENSG00000182612.10	ENSG00000182612	TSPAN10	0.152744049942305	-1.27984720763639	1.90936859425097	0.0569627829520909	0.395489756422912	Gene	Caudate
ENSG00000114631.10	ENSG00000114631.10	ENSG00000114631	PODXL2	-0.0423772909744876	4.84264738660947	-1.90906343413777	0.0570022603073141	0.395646894237055	Gene	Caudate
ENSG00000137877.9	ENSG00000137877.9	ENSG00000137877	SPTBN5	0.124870029075187	0.167024089099187	1.90844952159167	0.0570817489678412	0.396081571567697	Gene	Caudate
ENSG00000252391.1	ENSG00000252391.1	ENSG00000252391	RNU6-638P	0.106859986373647	-0.646075689796866	1.90794122409004	0.0571476327499548	0.396307377474975	Gene	Caudate
ENSG00000167173.18	ENSG00000167173.18	ENSG00000167173	C15orf39	-0.085872991904812	2.17128276187497	-1.90780832597381	0.0571648690166973	0.396307377474975	Gene	Caudate
ENSG00000245729.2	ENSG00000245729.2	ENSG00000245729		0.15334487351605	-1.67954194804744	1.90774825654693	0.0571726611659915	0.396307377474975	Gene	Caudate
ENSG00000145439.11	ENSG00000145439.11	ENSG00000145439	CBR4	0.0372441948325572	4.96593049883667	1.90760282632163	0.057191529910407	0.396307377474975	Gene	Caudate
ENSG00000189077.10	ENSG00000189077.10	ENSG00000189077	TMEM120A	-0.0352183863552515	4.02467320890946	-1.90744724844284	0.057211721011586	0.396307377474975	Gene	Caudate
ENSG00000123684.12	ENSG00000123684.12	ENSG00000123684	LPGAT1	0.0397873592097533	7.97246732192797	1.90741792123178	0.0572155278021815	0.396307377474975	Gene	Caudate
ENSG00000091436.16	ENSG00000091436.16	ENSG00000091436		-0.046124061803653	5.15929069228478	-1.90657164735314	0.057325468715816	0.396951830541594	Gene	Caudate
ENSG00000253477.5	ENSG00000253477.5	ENSG00000253477		0.0737698666355862	0.557607470641033	1.90609682450203	0.057387230982885	0.397163588244707	Gene	Caudate
ENSG00000243373.3	ENSG00000243373.3	ENSG00000243373	RN7SL173P	0.137633731723907	-1.71517099533008	1.90607656119958	0.0573898679539567	0.397163588244707	Gene	Caudate
ENSG00000132507.17	ENSG00000132507.17	ENSG00000132507	EIF5A	-0.0328377907063409	6.10400744776533	-1.90558910284196	0.0574533339894615	0.39737684053121	Gene	Caudate
ENSG00000121297.6	ENSG00000121297.6	ENSG00000121297	TSHZ3	-0.0492856981868894	2.71644410272449	-1.90558000283381	0.0574545193479219	0.39737684053121	Gene	Caudate
ENSG00000101445.9	ENSG00000101445.9	ENSG00000101445	PPP1R16B	0.0474969477708322	9.36070888343836	1.90492743658819	0.057539575249309	0.397847966869523	Gene	Caudate
ENSG00000263072.6	ENSG00000263072.6	ENSG00000263072	ZNF213-AS1	-0.0470171206935625	3.26939093946318	-1.90433377671226	0.0576170445316997	0.398176376628624	Gene	Caudate
ENSG00000265775.1	ENSG00000265775.1	ENSG00000265775		-0.119440493124375	-0.872513548531122	-1.90430366051007	0.0576209768460785	0.398176376628624	Gene	Caudate
ENSG00000103978.15	ENSG00000103978.15	ENSG00000103978	TMEM87A	-0.041166799279034	5.65943667837031	-1.90368523413503	0.0577017751761808	0.39844098010818	Gene	Caudate
ENSG00000198862.13	ENSG00000198862.13	ENSG00000198862	LTN1	0.0321910108601317	6.31100503004388	1.90366952518878	0.0577038288042621	0.39844098010818	Gene	Caudate
ENSG00000172318.5	ENSG00000172318.5	ENSG00000172318	B3GALT1	-0.0466540728877931	4.94499639277264	-1.90362110624641	0.0577101589887614	0.39844098010818	Gene	Caudate
ENSG00000163162.8	ENSG00000163162.8	ENSG00000163162	RNF149	-0.0422443882043927	4.00298022677014	-1.90334703222793	0.0577460017399785	0.398571286767151	Gene	Caudate
ENSG00000168237.17	ENSG00000168237.17	ENSG00000168237	GLYCTK	-0.0734316234094158	1.78024011048463	-1.9030346780324	0.057786873330778	0.398620928349661	Gene	Caudate
ENSG00000213203.2	ENSG00000213203.2	ENSG00000213203	GIMAP1	-0.101503357039979	1.18333274471428	-1.90301941528605	0.0577888710817458	0.398620928349661	Gene	Caudate
ENSG00000105612.8	ENSG00000105612.8	ENSG00000105612	DNASE2	-0.0498119002898883	3.50568066865241	-1.90290302244895	0.0578041077128297	0.398620928349661	Gene	Caudate
ENSG00000119523.9	ENSG00000119523.9	ENSG00000119523	ALG2	-0.0376376287445512	3.70489019164859	-1.90259962181653	0.0578438407226144	0.398777848809148	Gene	Caudate
ENSG00000278909.1	ENSG00000278909.1	ENSG00000278909		0.122272048932445	-0.0244874249895406	1.90232849597545	0.057879366340974	0.39890567975845	Gene	Caudate
ENSG00000135318.11	ENSG00000135318.11	ENSG00000135318	NT5E	0.0954796380072366	4.97073165374868	1.90186004008712	0.0579407910167124	0.399082794485979	Gene	Caudate
ENSG00000148337.20	ENSG00000148337.20	ENSG00000148337	CIZ1	0.0344043954291657	5.5858757410812	1.90163838800441	0.0579698733373627	0.399082794485979	Gene	Caudate
ENSG00000257279.1	ENSG00000257279.1	ENSG00000257279		-0.166475183108744	1.67522821902546	-1.90155676164013	0.0579805863614367	0.399082794485979	Gene	Caudate
ENSG00000125864.12	ENSG00000125864.12	ENSG00000125864	BFSP1	-0.1442979317194	-1.45667333882335	-1.90151017903452	0.0579867008197166	0.399082794485979	Gene	Caudate
ENSG00000044090.8	ENSG00000044090.8	ENSG00000044090	CUL7	0.0356013925742833	4.92389958208555	1.90148489773997	0.0579900194814648	0.399082794485979	Gene	Caudate
ENSG00000135900.3	ENSG00000135900.3	ENSG00000135900	MRPL44	0.0280191029560893	3.94471747534137	1.90115443500086	0.0580334137198615	0.399264446822527	Gene	Caudate
ENSG00000159111.12	ENSG00000159111.12	ENSG00000159111	MRPL10	-0.0283993266956532	4.35042069497782	-1.90090687043913	0.0580659400495706	0.399363488561263	Gene	Caudate
ENSG00000090006.17	ENSG00000090006.17	ENSG00000090006	LTBP4	0.0754916941054832	3.79969718792643	1.90070073100034	0.0580930353320562	0.399363488561263	Gene	Caudate
ENSG00000242737.1	ENSG00000242737.1	ENSG00000242737		0.129720193018603	-1.50313738605163	1.90047462619991	0.0581227670202826	0.399363488561263	Gene	Caudate
ENSG00000204623.9	ENSG00000204623.9	ENSG00000204623	ZNRD1ASP	0.0541533882941127	4.48507222541674	1.90047332780216	0.0581229377899584	0.399363488561263	Gene	Caudate
ENSG00000103994.16	ENSG00000103994.16	ENSG00000103994	ZNF106	-0.0317198854864384	8.72283378084261	-1.90039816717305	0.0581328238841518	0.399363488561263	Gene	Caudate
ENSG00000206418.3	ENSG00000206418.3	ENSG00000206418	RAB12	-0.0278776541758859	5.26545004709174	-1.89981995021298	0.0582089253398189	0.399587954804201	Gene	Caudate
ENSG00000124374.8	ENSG00000124374.8	ENSG00000124374	PAIP2B	0.0835316033203483	7.70334124401693	1.89980647735963	0.0582106995463284	0.399587954804201	Gene	Caudate
ENSG00000233369.7	ENSG00000233369.7	ENSG00000233369	GTF2IP4	0.0694839243994951	5.0792927978731	1.89976216454203	0.058216535309093	0.399587954804201	Gene	Caudate
ENSG00000096654.15	ENSG00000096654.15	ENSG00000096654	ZNF184	0.0460914880116018	3.92292165992543	1.89921965790301	0.0582880201182223	0.399961734308152	Gene	Caudate
ENSG00000250899.3	ENSG00000250899.3	ENSG00000250899		-0.181802141277871	-1.20082455768582	-1.89903712349425	0.0583120886968792	0.40001002900476	Gene	Caudate
ENSG00000168589.14	ENSG00000168589.14	ENSG00000168589	DYNLRB2	0.0730383960806186	1.27196137259325	1.89857277101336	0.0583733545415639	0.400313387291169	Gene	Caudate
ENSG00000095203.14	ENSG00000095203.14	ENSG00000095203	EPB41L4B	-0.0571950334258121	4.63201920274749	-1.8984387215479	0.0583910507726682	0.400317863557627	Gene	Caudate
ENSG00000272002.1	ENSG00000272002.1	ENSG00000272002		-0.157357413111288	-0.497024770749623	-1.89808915089589	0.0584372195827403	0.40051748280111	Gene	Caudate
ENSG00000120437.8	ENSG00000120437.8	ENSG00000120437	ACAT2	0.0527323480015927	4.27702277396624	1.89777731575818	0.0584784302396061	0.400683013263672	Gene	Caudate
ENSG00000132031.12	ENSG00000132031.12	ENSG00000132031	MATN3	-0.162775207105599	0.830088696303171	-1.89740052939389	0.0585282568713498	0.400797253783921	Gene	Caudate
ENSG00000236854.1	ENSG00000236854.1	ENSG00000236854		0.168419339965755	-0.660850064287307	1.89708066381663	0.0585705840143801	0.400797253783921	Gene	Caudate
ENSG00000274259.2	ENSG00000274259.2	ENSG00000274259		0.180818898143126	-2.07935839835759	1.89707598353152	0.0585712035361265	0.400797253783921	Gene	Caudate
ENSG00000176142.12	ENSG00000176142.12	ENSG00000176142	TMEM39A	-0.0444585712221498	3.0089495560115	-1.89705436166698	0.0585740656581813	0.400797253783921	Gene	Caudate
ENSG00000140961.12	ENSG00000140961.12	ENSG00000140961	OSGIN1	-0.12013739990455	1.5971092194563	-1.8970063393844	0.05858042286445	0.400797253783921	Gene	Caudate
ENSG00000173848.18	ENSG00000173848.18	ENSG00000173848	NET1	-0.0873759454504269	5.64348582264644	-1.89658048468957	0.0586368228291321	0.401066305943696	Gene	Caudate
ENSG00000270171.1	ENSG00000270171.1	ENSG00000270171		0.125117601213211	-0.0670016300627351	1.89642225416358	0.0586577903263784	0.401092919704796	Gene	Caudate
ENSG00000239335.4	ENSG00000239335.4	ENSG00000239335	LLPH-AS1	0.225259795789476	-2.0401996856685	1.89613785683579	0.0586954921956403	0.401233911726193	Gene	Caudate
ENSG00000135097.6	ENSG00000135097.6	ENSG00000135097	MSI1	0.0648831229333784	2.36707039667446	1.89551675948104	0.0587778998156317	0.401503742984943	Gene	Caudate
ENSG00000182324.6	ENSG00000182324.6	ENSG00000182324	KCNJ14	0.128111852549125	2.59786208806917	1.89538813682522	0.0587949776061905	0.401503742984943	Gene	Caudate
ENSG00000114446.4	ENSG00000114446.4	ENSG00000114446	IFT57	-0.0395075524650349	4.32314911610467	-1.8953777455772	0.0587963574780317	0.401503742984943	Gene	Caudate
ENSG00000269971.1	ENSG00000269971.1	ENSG00000269971		-0.14342763558815	-1.38360632270051	-1.89532515787078	0.058803341104743	0.401503742984943	Gene	Caudate
ENSG00000242085.1	ENSG00000242085.1	ENSG00000242085	RPS20P33	0.0850991331787545	0.411318978158311	1.89501882131503	0.0588440362254112	0.401664842447677	Gene	Caudate
ENSG00000151360.9	ENSG00000151360.9	ENSG00000151360	ALLC	-0.197946557125384	-1.9058963709628	-1.89474114004649	0.0588809449305314	0.401728097596322	Gene	Caudate
ENSG00000082196.20	ENSG00000082196.20	ENSG00000082196	C1QTNF3	0.0678800273024319	3.04759731727584	1.89464646768525	0.0588935329557986	0.401728097596322	Gene	Caudate
ENSG00000154975.13	ENSG00000154975.13	ENSG00000154975	CA10	0.0869205172842388	2.89154421355581	1.89448249048557	0.0589153413435937	0.401728097596322	Gene	Caudate
ENSG00000117475.13	ENSG00000117475.13	ENSG00000117475	BLZF1	0.0380398760495318	4.79908138056632	1.89443455915823	0.0589217173117902	0.401728097596322	Gene	Caudate
ENSG00000254703.2	ENSG00000254703.2	ENSG00000254703	SENCR	-0.190417424930415	-2.20648399322861	-1.89401612177846	0.0589774035297307	0.401936658929126	Gene	Caudate
ENSG00000068697.6	ENSG00000068697.6	ENSG00000068697	LAPTM4A	-0.0490701349587435	5.32746047949814	-1.89375592374831	0.0590120531510133	0.401936658929126	Gene	Caudate
ENSG00000176401.5	ENSG00000176401.5	ENSG00000176401	EID2B	-0.0570007796613025	2.71608504248676	-1.89349826891063	0.0590463808201186	0.401936658929126	Gene	Caudate
ENSG00000185585.19	ENSG00000185585.19	ENSG00000185585	OLFML2A	-0.12004749341781	1.95474341387395	-1.8934811630189	0.0590486604479447	0.401936658929126	Gene	Caudate
ENSG00000103319.11	ENSG00000103319.11	ENSG00000103319	EEF2K	-0.0514352715260388	4.7887478107229	-1.89342411373025	0.0590562636888271	0.401936658929126	Gene	Caudate
ENSG00000167264.17	ENSG00000167264.17	ENSG00000167264	DUS2	-0.0359206270002053	2.97709902784045	-1.89333562920064	0.0590680580737788	0.401936658929126	Gene	Caudate
ENSG00000279067.1	ENSG00000279067.1	ENSG00000279067		-0.20342720188743	-2.02861019927841	-1.89329859839374	0.0590729946106503	0.401936658929126	Gene	Caudate
ENSG00000188846.13	ENSG00000188846.13	ENSG00000188846	RPL14	-0.0320680723498837	7.35279933731043	-1.89313328116997	0.0590950370648037	0.401936658929126	Gene	Caudate
ENSG00000270075.1	ENSG00000270075.1	ENSG00000270075		0.239595331793006	-2.51089360685539	1.89304789732651	0.0591064243425438	0.401936658929126	Gene	Caudate
ENSG00000280351.2	ENSG00000280351.2	ENSG00000280351		0.147903208275322	-0.413153429400032	1.89287838752812	0.0591290365571247	0.401936658929126	Gene	Caudate
ENSG00000137710.14	ENSG00000137710.14	ENSG00000137710	RDX	0.0461204344635671	7.21160119063108	1.89279214542308	0.0591405438206343	0.401936658929126	Gene	Caudate
ENSG00000160791.13	ENSG00000160791.13	ENSG00000160791	CCR5	0.184679886643608	-0.540774351076507	1.89255581857979	0.0591720864183267	0.402034702283384	Gene	Caudate
ENSG00000146216.11	ENSG00000146216.11	ENSG00000146216	TTBK1	0.0392396228565483	6.0143089192005	1.89238387771865	0.0591950442126675	0.402048394722381	Gene	Caudate
ENSG00000272821.1	ENSG00000272821.1	ENSG00000272821		-0.0618403483702233	1.7314385530154	-1.89228435472528	0.0592083360586136	0.402048394722381	Gene	Caudate
ENSG00000130244.12	ENSG00000130244.12	ENSG00000130244	FAM98C	0.0366278516950934	3.77665768943253	1.89147355468688	0.059316715567759	0.402528102534123	Gene	Caudate
ENSG00000260766.1	ENSG00000260766.1	ENSG00000260766		-0.0681495990854294	0.934616214641815	-1.89145786736843	0.0593188141178041	0.402528102534123	Gene	Caudate
ENSG00000259660.2	ENSG00000259660.2	ENSG00000259660	DNM1P47	0.136778803582804	2.13106013780561	1.89133239591006	0.0593356011202554	0.402528102534123	Gene	Caudate
ENSG00000151806.13	ENSG00000151806.13	ENSG00000151806	GUF1	0.0333429693126718	5.41560936076742	1.89112032043332	0.0593639839938908	0.402528102534123	Gene	Caudate
ENSG00000232485.2	ENSG00000232485.2	ENSG00000232485		0.140311319516687	-0.910882627542759	1.8910324604428	0.0593757459461077	0.402528102534123	Gene	Caudate
ENSG00000251333.3	ENSG00000251333.3	ENSG00000251333	RTN3P1	0.0628514928002686	2.80811197707522	1.89093687080865	0.0593885448826443	0.402528102534123	Gene	Caudate
ENSG00000118900.14	ENSG00000118900.14	ENSG00000118900	UBN1	0.0257985333626804	5.35494487817308	1.89085921487171	0.0593989442857319	0.402528102534123	Gene	Caudate
ENSG00000231754.2	ENSG00000231754.2	ENSG00000231754		0.0780422693416133	1.23417104851318	1.89062624063051	0.0594301524587981	0.402554363986548	Gene	Caudate
ENSG00000224222.1	ENSG00000224222.1	ENSG00000224222		0.087751967874183	0.0138392834109105	1.89056951672645	0.0594377530030942	0.402554363986548	Gene	Caudate
ENSG00000151292.17	ENSG00000151292.17	ENSG00000151292	CSNK1G3	-0.0383406078750575	5.87507578192554	-1.89029891821612	0.0594740221601031	0.402554363986548	Gene	Caudate
ENSG00000213225.7	ENSG00000213225.7	ENSG00000213225	NOC2LP1	-0.155790262984833	-0.0872238341557775	-1.89025241102017	0.059480257519801	0.402554363986548	Gene	Caudate
ENSG00000272688.1	ENSG00000272688.1	ENSG00000272688		0.102799143862492	0.481674910698834	1.89019084146775	0.0594885131725692	0.402554363986548	Gene	Caudate
ENSG00000108384.14	ENSG00000108384.14	ENSG00000108384	RAD51C	0.0299030911740186	3.66338932573254	1.88992177918164	0.0595246020233248	0.402682561153183	Gene	Caudate
ENSG00000148384.12	ENSG00000148384.12	ENSG00000148384	INPP5E	0.0417118823395221	3.50029320312653	1.88962722675811	0.0595641307282442	0.402820258867938	Gene	Caudate
ENSG00000162222.13	ENSG00000162222.13	ENSG00000162222	TTC9C	0.0339037571755342	3.59083026420944	1.88947842314746	0.0595841083673949	0.402820258867938	Gene	Caudate
ENSG00000229222.1	ENSG00000229222.1	ENSG00000229222	KRT18P4	0.0849001688159236	-0.0406986026749359	1.88916913342468	0.0596256499354363	0.402820258867938	Gene	Caudate
ENSG00000153936.16	ENSG00000153936.16	ENSG00000153936	HS2ST1	-0.0519264785048034	6.03475522517111	-1.88913985919642	0.0596295830882076	0.402820258867938	Gene	Caudate
ENSG00000266456.1	ENSG00000266456.1	ENSG00000266456		0.154462890877715	-1.35107898131687	1.88903941076412	0.0596430805275529	0.402820258867938	Gene	Caudate
ENSG00000105137.12	ENSG00000105137.12	ENSG00000105137	SYDE1	-0.0685206453699253	1.83922947143508	-1.88897223316799	0.0596521087236373	0.402820258867938	Gene	Caudate
ENSG00000208018.1	ENSG00000208018.1	ENSG00000208018	MIR645	-0.193796571083173	-2.51281595986891	-1.88887627471997	0.0596650068376003	0.402820258867938	Gene	Caudate
ENSG00000177352.9	ENSG00000177352.9	ENSG00000177352	CCDC71	-0.0419837855341669	3.20639240017013	-1.88857895080649	0.059704985942974	0.402953466172059	Gene	Caudate
ENSG00000213088.9	ENSG00000213088.9	ENSG00000213088	ACKR1	-0.14141064687759	2.27719358958439	-1.88847440578101	0.0597190486948628	0.402953466172059	Gene	Caudate
ENSG00000267676.1	ENSG00000267676.1	ENSG00000267676	THA1P	0.180200521403523	-1.27811098860708	1.88803820391645	0.0597777536460633	0.403139027833035	Gene	Caudate
ENSG00000225217.1	ENSG00000225217.1	ENSG00000225217	HSPA7	-0.329065667739199	-0.62356507660691	-1.88795629323029	0.059788782713298	0.403139027833035	Gene	Caudate
ENSG00000132963.7	ENSG00000132963.7	ENSG00000132963	POMP	-0.0331241593236341	5.33130757761632	-1.8878330781411	0.0598053765056575	0.403139027833035	Gene	Caudate
ENSG00000271816.1	ENSG00000271816.1	ENSG00000271816		0.116496004700342	-1.01149364677833	1.88763910303324	0.0598315075593236	0.403139027833035	Gene	Caudate
ENSG00000149346.14	ENSG00000149346.14	ENSG00000149346	SLX4IP	0.0402045928564821	4.144008093734	1.88751330149583	0.059848459798575	0.403139027833035	Gene	Caudate
ENSG00000131165.14	ENSG00000131165.14	ENSG00000131165	CHMP1A	-0.031184021089568	5.1786382655831	-1.88750535129986	0.0598495312522902	0.403139027833035	Gene	Caudate
ENSG00000276445.1	ENSG00000276445.1	ENSG00000276445		0.146600689715337	-0.425466633743972	1.88705617438613	0.0599100931009218	0.403431269138317	Gene	Caudate
ENSG00000077238.13	ENSG00000077238.13	ENSG00000077238	IL4R	-0.166302676178181	2.99700416965938	-1.8865941839912	0.0599724357903048	0.403735331568552	Gene	Caudate
ENSG00000239282.7	ENSG00000239282.7	ENSG00000239282	GATSL3	-0.106511551938125	0.356110509119124	-1.885803628452	0.0600792415555049	0.404108301131762	Gene	Caudate
ENSG00000260625.2	ENSG00000260625.2	ENSG00000260625		-0.115284715431594	-0.90152166102032	-1.88569485915475	0.0600939489068722	0.404108301131762	Gene	Caudate
ENSG00000177054.13	ENSG00000177054.13	ENSG00000177054	ZDHHC13	-0.0364634084173766	3.71424081038422	-1.8856404311113	0.0601013095752332	0.404108301131762	Gene	Caudate
ENSG00000009830.11	ENSG00000009830.11	ENSG00000009830	POMT2	0.0345441274239256	4.58882360166581	1.88552179376661	0.0601173562976512	0.404108301131762	Gene	Caudate
ENSG00000237510.7	ENSG00000237510.7	ENSG00000237510		0.353291584250078	-2.80684164781276	1.88548395507005	0.0601224750572413	0.404108301131762	Gene	Caudate
ENSG00000204961.6	ENSG00000204961.6	ENSG00000204961	PCDHA9	-0.11264903969646	1.63920273731826	-1.8854204446853	0.0601310674580854	0.404108301131762	Gene	Caudate
ENSG00000188732.10	ENSG00000188732.10	ENSG00000188732	FAM221A	0.0805920197233341	3.75981543838319	1.88477687613767	0.0602181943386221	0.404578074549644	Gene	Caudate
ENSG00000076770.14	ENSG00000076770.14	ENSG00000076770	MBNL3	0.075329360366621	3.72758053269412	1.88432579724388	0.0602793244109442	0.404609828002909	Gene	Caudate
ENSG00000147403.16	ENSG00000147403.16	ENSG00000147403	RPL10	-0.058267411859114	7.35994250423115	-1.88430018827745	0.0602827964788881	0.404609828002909	Gene	Caudate
ENSG00000167244.18	ENSG00000167244.18	ENSG00000167244	IGF2	0.116953711216591	2.67943371285805	1.88428204251671	0.0602852567849096	0.404609828002909	Gene	Caudate
ENSG00000145244.11	ENSG00000145244.11	ENSG00000145244	CORIN	-0.0916533277076246	0.23406983475114	-1.88423359837286	0.0602918255283626	0.404609828002909	Gene	Caudate
ENSG00000126822.16	ENSG00000126822.16	ENSG00000126822	PLEKHG3	0.0809234329459169	6.69520630014161	1.88392619016889	0.060333522172706	0.404636633174963	Gene	Caudate
ENSG00000149575.5	ENSG00000149575.5	ENSG00000149575	SCN2B	0.0539750833478626	7.27335455225281	1.88389967418021	0.0603371199077771	0.404636633174963	Gene	Caudate
ENSG00000260743.1	ENSG00000260743.1	ENSG00000260743		0.108187602041207	-0.345842387488792	1.88374098773851	0.0603586544894346	0.404636633174963	Gene	Caudate
ENSG00000167378.8	ENSG00000167378.8	ENSG00000167378	IRGQ	-0.0294280010528841	6.01364324079196	-1.88349216518156	0.0603924338913774	0.404636633174963	Gene	Caudate
ENSG00000174306.21	ENSG00000174306.21	ENSG00000174306	ZHX3	-0.0306262575335893	7.48624639042631	-1.88341926736292	0.0604023332590401	0.404636633174963	Gene	Caudate
ENSG00000126804.13	ENSG00000126804.13	ENSG00000126804	ZBTB1	0.0311064311858666	5.14817528164212	1.88340459360963	0.0604043260865641	0.404636633174963	Gene	Caudate
ENSG00000203883.6	ENSG00000203883.6	ENSG00000203883	SOX18	-0.174769350485685	-0.253821927646057	-1.88328084096515	0.060421134984006	0.404636633174963	Gene	Caudate
ENSG00000196872.11	ENSG00000196872.11	ENSG00000196872	KIAA1211L	0.0479373556871631	6.07534242357041	1.88296997310151	0.0604633762700548	0.404636633174963	Gene	Caudate
ENSG00000267251.2	ENSG00000267251.2	ENSG00000267251		0.0920218022050463	0.786323938634278	1.88263645452543	0.0605087226968185	0.404636633174963	Gene	Caudate
ENSG00000250742.2	ENSG00000250742.2	ENSG00000250742		0.152170763335837	-0.833574196466249	1.882620594493	0.0605108797904775	0.404636633174963	Gene	Caudate
ENSG00000276742.1	ENSG00000276742.1	ENSG00000276742		0.268871624185846	-1.14196460630899	1.88260992415542	0.0605123310793495	0.404636633174963	Gene	Caudate
ENSG00000230724.9	ENSG00000230724.9	ENSG00000230724	LINC01001	-0.172301407504283	-1.23413177109517	-1.88254754906619	0.0605208153897668	0.404636633174963	Gene	Caudate
ENSG00000279861.1	ENSG00000279861.1	ENSG00000279861		-0.0900669932063937	-0.499960375188237	-1.88253300884201	0.0605227933051463	0.404636633174963	Gene	Caudate
ENSG00000167654.17	ENSG00000167654.17	ENSG00000167654	ATCAY	0.0361412038440066	6.74780560592684	1.88242856012822	0.0605370031069831	0.404636633174963	Gene	Caudate
ENSG00000117479.12	ENSG00000117479.12	ENSG00000117479	SLC19A2	-0.0657200942287622	3.11757148652651	-1.88228009511808	0.0605572059150535	0.404656515656551	Gene	Caudate
ENSG00000244038.9	ENSG00000244038.9	ENSG00000244038	DDOST	-0.0345950356532603	5.48613829419093	-1.88205476541387	0.0605878790275275	0.404712827891393	Gene	Caudate
ENSG00000175874.9	ENSG00000175874.9	ENSG00000175874	CREG2	-0.0928220149613928	3.92874368104654	-1.88196505620451	0.0606000943330223	0.404712827891393	Gene	Caudate
ENSG00000228084.1	ENSG00000228084.1	ENSG00000228084		-0.0898040300370371	-0.219467121632579	-1.88173266516144	0.0606317475206562	0.404748012231522	Gene	Caudate
ENSG00000135966.12	ENSG00000135966.12	ENSG00000135966	TGFBRAP1	-0.0279384661280623	4.86225863115981	-1.88167336397338	0.060639826934721	0.404748012231522	Gene	Caudate
ENSG00000133256.12	ENSG00000133256.12	ENSG00000133256	PDE6B	0.126073040183504	4.92672137403379	1.88131358224647	0.0606888641368103	0.404921945846645	Gene	Caudate
ENSG00000215458.8	ENSG00000215458.8	ENSG00000215458	AATBC	0.160601445121242	-0.512984768621574	1.88122923697706	0.0607003649236222	0.404921945846645	Gene	Caudate
ENSG00000175785.12	ENSG00000175785.12	ENSG00000175785	PRIMA1	0.0764256776311464	3.91310362614463	1.8810796238098	0.0607207696879984	0.404943054637055	Gene	Caudate
ENSG00000197933.12	ENSG00000197933.12	ENSG00000197933	ZNF823	-0.0465449500008331	3.07498499488742	-1.88050810915573	0.0607987673810613	0.405348126098884	Gene	Caudate
ENSG00000214946.13	ENSG00000214946.13	ENSG00000214946	TBC1D26	-0.0911084812418751	0.311384519634326	-1.88006591154468	0.0608591736491693	0.405441852038888	Gene	Caudate
ENSG00000018280.16	ENSG00000018280.16	ENSG00000018280	SLC11A1	-0.220858057745193	2.1247748182959	-1.88002667426575	0.0608645360559114	0.405441852038888	Gene	Caudate
ENSG00000265113.1	ENSG00000265113.1	ENSG00000265113		0.182623554691598	-2.65394484020044	1.88002612992451	0.0608646104516826	0.405441852038888	Gene	Caudate
ENSG00000141568.20	ENSG00000141568.20	ENSG00000141568	FOXK2	0.0321376978387445	5.81900105132762	1.87988265640705	0.0608842217866768	0.405457499666987	Gene	Caudate
ENSG00000178460.17	ENSG00000178460.17	ENSG00000178460	MCMDC2	0.0769809958461758	0.896643261677192	1.87941995358619	0.0609475042507534	0.405763883175084	Gene	Caudate
ENSG00000260807.6	ENSG00000260807.6	ENSG00000260807		0.0590696143528699	6.35791053206507	1.87912684755426	0.0609876197702507	0.405846756150691	Gene	Caudate
ENSG00000207389.1	ENSG00000207389.1	ENSG00000207389	RNU1-4	0.172558886233681	1.14988867291267	1.87907652040347	0.0609945099289824	0.405846756150691	Gene	Caudate
ENSG00000150637.8	ENSG00000150637.8	ENSG00000150637	CD226	0.0636477082695163	3.73566549094051	1.87847699321967	0.0610766394301342	0.405887574693222	Gene	Caudate
ENSG00000279117.1	ENSG00000279117.1	ENSG00000279117		-0.0485466079635659	6.60128873529137	-1.87836986088528	0.0610913252175693	0.405887574693222	Gene	Caudate
ENSG00000228331.2	ENSG00000228331.2	ENSG00000228331	RPL17P43	0.107729160553921	0.10755719895019	1.87836144517475	0.0610924789743852	0.405887574693222	Gene	Caudate
ENSG00000183397.5	ENSG00000183397.5	ENSG00000183397	C19orf71	-0.0824476425207655	0.783874082026944	-1.87825824959452	0.0611066281069011	0.405887574693222	Gene	Caudate
ENSG00000229352.1	ENSG00000229352.1	ENSG00000229352		-0.0927897462974896	0.648989982609598	-1.87813151535864	0.0611240083494084	0.405887574693222	Gene	Caudate
ENSG00000118242.15	ENSG00000118242.15	ENSG00000118242	MREG	0.0756142756056911	2.37701035211299	1.87811940517105	0.0611256693470138	0.405887574693222	Gene	Caudate
ENSG00000116016.13	ENSG00000116016.13	ENSG00000116016	EPAS1	-0.0698435897218772	7.01106343262208	-1.87798053968227	0.0611447184105963	0.405887574693222	Gene	Caudate
ENSG00000202141.1	ENSG00000202141.1	ENSG00000202141		0.138765292017891	-1.01914954890069	1.8777468472308	0.0611767866355941	0.405887574693222	Gene	Caudate
ENSG00000131779.10	ENSG00000131779.10	ENSG00000131779	PEX11B	0.0315953595342385	4.2270451804468	1.87757959762971	0.061199745887938	0.405887574693222	Gene	Caudate
ENSG00000139211.6	ENSG00000139211.6	ENSG00000139211	AMIGO2	-0.0685765938313472	3.46513490497649	-1.87757090684464	0.0612009391145306	0.405887574693222	Gene	Caudate
ENSG00000112079.8	ENSG00000112079.8	ENSG00000112079	STK38	0.0418607915650836	3.98117062011096	1.87753545283508	0.0612058070762283	0.405887574693222	Gene	Caudate
ENSG00000181481.13	ENSG00000181481.13	ENSG00000181481	RNF135	-0.0589711197321756	1.83293487589867	-1.87751939370526	0.061208012157842	0.405887574693222	Gene	Caudate
ENSG00000162493.16	ENSG00000162493.16	ENSG00000162493	PDPN	0.117676486723683	3.52484142105017	1.87715190440044	0.0612584902243206	0.406107654075315	Gene	Caudate
ENSG00000278112.1	ENSG00000278112.1	ENSG00000278112		0.108784126863032	-0.623980519101119	1.87702486971889	0.0612759476647955	0.406108763755846	Gene	Caudate
ENSG00000122862.4	ENSG00000122862.4	ENSG00000122862	SRGN	-0.138471208326057	4.68592975837532	-1.876756971986	0.0613127764354893	0.406238220850994	Gene	Caudate
ENSG00000021300.13	ENSG00000021300.13	ENSG00000021300	PLEKHB1	0.0494132867815397	8.77251014526565	1.87604049107974	0.0614113638202938	0.40664022574215	Gene	Caudate
ENSG00000168566.12	ENSG00000168566.12	ENSG00000168566	SNRNP48	0.0491972071271141	3.86018087472105	1.87550688563945	0.0614848732251752	0.40664022574215	Gene	Caudate
ENSG00000100162.14	ENSG00000100162.14	ENSG00000100162	CENPM	-0.164429653168447	-1.63034566633904	-1.87535117926022	0.0615063370919595	0.40664022574215	Gene	Caudate
ENSG00000159202.17	ENSG00000159202.17	ENSG00000159202	UBE2Z	0.0293536536065405	5.82297450789674	1.87524777770025	0.0615205942668444	0.40664022574215	Gene	Caudate
ENSG00000081721.11	ENSG00000081721.11	ENSG00000081721	DUSP12	-0.040900614209493	2.62991805371765	-1.87511946574466	0.0615382899465784	0.40664022574215	Gene	Caudate
ENSG00000268940.5	ENSG00000268940.5	ENSG00000268940	CT45A1	-0.263023613859017	0.30596614315916	-1.87510127222596	0.0615407993823916	0.40664022574215	Gene	Caudate
ENSG00000168538.15	ENSG00000168538.15	ENSG00000168538	TRAPPC11	0.0245927423643577	5.88740436586196	1.87502998113935	0.0615506333964009	0.40664022574215	Gene	Caudate
ENSG00000232611.1	ENSG00000232611.1	ENSG00000232611		-0.040013798588388	2.67611012001726	-1.87486462407731	0.0615734480595299	0.40664022574215	Gene	Caudate
ENSG00000026025.14	ENSG00000026025.14	ENSG00000026025	VIM	0.078877784948	7.40820013656252	1.87478912585417	0.0615838670457132	0.40664022574215	Gene	Caudate
ENSG00000267498.1	ENSG00000267498.1	ENSG00000267498		0.0958835633732962	-0.008029901778527	1.87475492108397	0.0615885878911129	0.40664022574215	Gene	Caudate
ENSG00000054967.12	ENSG00000054967.12	ENSG00000054967	RELT	-0.0687378705144076	3.51092532165772	-1.8747343841022	0.0615914224916077	0.40664022574215	Gene	Caudate
ENSG00000106327.12	ENSG00000106327.12	ENSG00000106327	TFR2	-0.0890812783612596	0.342999996648403	-1.87447668906021	0.0616269998609032	0.40664022574215	Gene	Caudate
ENSG00000130749.9	ENSG00000130749.9	ENSG00000130749	ZC3H4	0.0411668390342442	4.98281407970046	1.87431899778948	0.0616487791348906	0.40664022574215	Gene	Caudate
ENSG00000272009.1	ENSG00000272009.1	ENSG00000272009		-0.112583138803677	-0.911108083824787	-1.87426723419999	0.0616559297734046	0.40664022574215	Gene	Caudate
ENSG00000148483.8	ENSG00000148483.8	ENSG00000148483	TMEM236	-0.204125528343109	-2.16918525572727	-1.87426626259941	0.0616560639972034	0.40664022574215	Gene	Caudate
ENSG00000175600.15	ENSG00000175600.15	ENSG00000175600	SUGCT	-0.0529169945633061	1.47898949653098	-1.87424488080294	0.0616590178917839	0.40664022574215	Gene	Caudate
ENSG00000101343.14	ENSG00000101343.14	ENSG00000101343	CRNKL1	0.0280614108655723	5.59116638360191	1.87401666917378	0.0616905526489796	0.40664022574215	Gene	Caudate
ENSG00000075234.16	ENSG00000075234.16	ENSG00000075234	TTC38	-0.0712526032590327	3.20152178678033	-1.87394775678893	0.0617000777397728	0.40664022574215	Gene	Caudate
ENSG00000135457.9	ENSG00000135457.9	ENSG00000135457	TFCP2	0.0254897858852729	4.87748972355672	1.87393102062647	0.0617023912016784	0.40664022574215	Gene	Caudate
ENSG00000158987.20	ENSG00000158987.20	ENSG00000158987	RAPGEF6	0.0422103501258382	4.20031714451224	1.87356397871096	0.0617531460204566	0.406701755664303	Gene	Caudate
ENSG00000174365.19	ENSG00000174365.19	ENSG00000174365	SNHG11	-0.0490644846338499	2.48091208278067	-1.87350819989521	0.0617608621908642	0.406701755664303	Gene	Caudate
ENSG00000136935.13	ENSG00000136935.13	ENSG00000136935	GOLGA1	0.0254545277497703	4.79343677166207	1.87339026029748	0.061777180019815	0.406701755664303	Gene	Caudate
ENSG00000185340.15	ENSG00000185340.15	ENSG00000185340	GAS2L1	-0.0562254157366818	4.53124849685722	-1.87336273570682	0.0617809887691687	0.406701755664303	Gene	Caudate
ENSG00000196096.3	ENSG00000196096.3	ENSG00000196096		0.166063547481225	-1.93002138830674	1.87235897571171	0.0619200186635717	0.407433633227281	Gene	Caudate
ENSG00000124422.11	ENSG00000124422.11	ENSG00000124422	USP22	-0.0270560137086245	8.16799529407436	-1.8723096366215	0.061926859273731	0.407433633227281	Gene	Caudate
ENSG00000183092.16	ENSG00000183092.16	ENSG00000183092	BEGAIN	-0.0603834470458961	3.95647173206566	-1.87200557007536	0.0619690303897408	0.407596915652263	Gene	Caudate
ENSG00000143933.16	ENSG00000143933.16	ENSG00000143933	CALM2	0.043288790530651	10.026781920351	1.87163079214021	0.0620210413206147	0.407824809221332	Gene	Caudate
ENSG00000171368.11	ENSG00000171368.11	ENSG00000171368	TPPP	0.0537342170913024	8.75998737601339	1.87124689262782	0.0620743557191476	0.408061143893462	Gene	Caudate
ENSG00000197142.10	ENSG00000197142.10	ENSG00000197142	ACSL5	-0.132819126764811	3.03260002960536	-1.87066849015109	0.0621547537809116	0.408475337662577	Gene	Caudate
ENSG00000207442.1	ENSG00000207442.1	ENSG00000207442	SNORD116-6	0.0995729462986842	-0.037480286666579	1.8704599185665	0.0621837664833822	0.408551694310959	Gene	Caudate
ENSG00000257918.1	ENSG00000257918.1	ENSG00000257918		0.0893940006056026	1.25755675615087	1.87014003027095	0.0622282854059446	0.408627200650677	Gene	Caudate
ENSG00000104381.12	ENSG00000104381.12	ENSG00000104381	GDAP1	0.0340762552843184	6.65254122073302	1.87012732961567	0.0622300535050865	0.408627200650677	Gene	Caudate
ENSG00000124098.9	ENSG00000124098.9	ENSG00000124098	FAM210B	-0.0480985500615455	5.20925337139043	-1.86997673479645	0.0622510214757339	0.408650640699284	Gene	Caudate
ENSG00000188783.5	ENSG00000188783.5	ENSG00000188783	PRELP	-0.0931768578541296	3.79378548417136	-1.86954025155139	0.0623118280856018	0.408935517763234	Gene	Caudate
ENSG00000079150.17	ENSG00000079150.17	ENSG00000079150	FKBP7	-0.0640100390017282	0.696120324407011	-1.86914462840267	0.0623669850721515	0.409183169099076	Gene	Caudate
ENSG00000156603.14	ENSG00000156603.14	ENSG00000156603	MED19	-0.0383133134697311	2.84289413083161	-1.868880966282	0.0624037668263905	0.409219049639164	Gene	Caudate
ENSG00000095777.14	ENSG00000095777.14	ENSG00000095777	MYO3A	0.0820955573488295	2.90306708543147	1.86885565439183	0.0624072988678256	0.409219049639164	Gene	Caudate
ENSG00000102007.10	ENSG00000102007.10	ENSG00000102007	PLP2	-0.110296332013268	0.800398252786729	-1.86857878252853	0.0624459446297681	0.409339617419868	Gene	Caudate
ENSG00000136908.17	ENSG00000136908.17	ENSG00000136908	DPM2	-0.0437301036830922	3.8717383963711	-1.86847424544709	0.062460541077691	0.409339617419868	Gene	Caudate
ENSG00000156076.9	ENSG00000156076.9	ENSG00000156076	WIF1	-0.128998734294146	6.10396351631552	-1.86819825108282	0.0624990916138321	0.409478009435339	Gene	Caudate
ENSG00000137265.14	ENSG00000137265.14	ENSG00000137265	IRF4	-0.170005622734142	-1.79894829054339	-1.86790887329766	0.0625395327430034	0.4095333422847	Gene	Caudate
ENSG00000124608.4	ENSG00000124608.4	ENSG00000124608	AARS2	0.0404851326824993	4.16793327246158	1.86788829923034	0.0625424088375008	0.4095333422847	Gene	Caudate
ENSG00000141447.16	ENSG00000141447.16	ENSG00000141447	OSBPL1A	0.0425439309258645	7.06087036972224	1.86754219305619	0.0625908082520924	0.409736037966874	Gene	Caudate
ENSG00000137818.11	ENSG00000137818.11	ENSG00000137818	RPLP1	-0.0402274889393429	6.69875634883677	-1.86732528876914	0.0626211559494802	0.409820482290719	Gene	Caudate
ENSG00000093072.15	ENSG00000093072.15	ENSG00000093072	CECR1	0.0693049866996429	3.2186327144335	1.86625652433738	0.0627708682729888	0.410685836767677	Gene	Caudate
ENSG00000262837.1	ENSG00000262837.1	ENSG00000262837		-0.12068122794678	-1.36437089282604	-1.86602416991077	0.0628034557251467	0.410707122790403	Gene	Caudate
ENSG00000165912.15	ENSG00000165912.15	ENSG00000165912	PACSIN3	0.0624420634842712	3.88592497479808	1.86598398264158	0.0628090933695132	0.410707122790403	Gene	Caudate
ENSG00000279369.1	ENSG00000279369.1	ENSG00000279369		0.0655357557140528	2.48978990288952	1.86569934234257	0.0628490359701344	0.410824516506726	Gene	Caudate
ENSG00000135976.16	ENSG00000135976.16	ENSG00000135976	ANKRD36	0.0530960052405607	6.40264956057383	1.86558345349691	0.0628653042940926	0.410824516506726	Gene	Caudate
ENSG00000132170.19	ENSG00000132170.19	ENSG00000132170	PPARG	-0.0832077411516209	1.60094649564449	-1.86536783116012	0.0628955823758314	0.410824516506726	Gene	Caudate
ENSG00000275438.1	ENSG00000275438.1	ENSG00000275438		-0.170401586796598	-1.56391168856725	-1.86535766949043	0.0628970095946094	0.410824516506726	Gene	Caudate
ENSG00000154143.2	ENSG00000154143.2	ENSG00000154143	PANX3	0.293634856335152	-1.55908270186652	1.86518625697937	0.0629210887400182	0.410867537482777	Gene	Caudate
ENSG00000171827.10	ENSG00000171827.10	ENSG00000171827	ZNF570	0.0288516015566511	4.54228635515162	1.86484352909389	0.0629692563272195	0.410999395940421	Gene	Caudate
ENSG00000168724.14	ENSG00000168724.14	ENSG00000168724	DNAJC21	0.0347635839865485	5.52665735955634	1.86445901322347	0.0630233332939137	0.410999395940421	Gene	Caudate
ENSG00000125637.15	ENSG00000125637.15	ENSG00000125637	PSD4	-0.063330580358848	3.22840160306246	-1.8644072038365	0.0630306225301614	0.410999395940421	Gene	Caudate
ENSG00000241336.1	ENSG00000241336.1	ENSG00000241336	LINC01487	0.251590631005393	-2.23757699202925	1.86432679114528	0.0630419374467398	0.410999395940421	Gene	Caudate
ENSG00000178896.7	ENSG00000178896.7	ENSG00000178896	EXOSC4	-0.0542244022212754	2.37313050665698	-1.86410312861023	0.0630734179967682	0.410999395940421	Gene	Caudate
ENSG00000251791.1	ENSG00000251791.1	ENSG00000251791	SCARNA6	0.076444379984409	6.3795485998385	1.86402437041103	0.0630845063353012	0.410999395940421	Gene	Caudate
ENSG00000178104.19	ENSG00000178104.19	ENSG00000178104	PDE4DIP	0.0407920554876664	8.17021281873785	1.86363452466706	0.0631394163998769	0.410999395940421	Gene	Caudate
ENSG00000273524.1	ENSG00000273524.1	ENSG00000273524		0.194870734926393	-2.38497428785391	1.86359627103289	0.0631448065888691	0.410999395940421	Gene	Caudate
ENSG00000161912.17	ENSG00000161912.17	ENSG00000161912	ADCY10P1	0.0599998574822512	3.45656476885636	1.86358003536017	0.0631470944174956	0.410999395940421	Gene	Caudate
ENSG00000079462.7	ENSG00000079462.7	ENSG00000079462	PAFAH1B3	0.0501710199575642	3.41641269854845	1.8633305686078	0.0631822563476851	0.410999395940421	Gene	Caudate
ENSG00000134444.13	ENSG00000134444.13	ENSG00000134444	KIAA1468	0.0310226194695884	6.55682304334646	1.86325875169369	0.0631923818351074	0.410999395940421	Gene	Caudate
ENSG00000175634.14	ENSG00000175634.14	ENSG00000175634	RPS6KB2	-0.0467226570244843	3.70259549441826	-1.86306058457859	0.0632203284571398	0.410999395940421	Gene	Caudate
ENSG00000170779.10	ENSG00000170779.10	ENSG00000170779	CDCA4	-0.0688638987640521	0.871717311771532	-1.8630230764745	0.063225619211285	0.410999395940421	Gene	Caudate
ENSG00000143674.10	ENSG00000143674.10	ENSG00000143674		0.0426401535377194	3.11957938020547	1.86299818545113	0.0632291304495681	0.410999395940421	Gene	Caudate
ENSG00000170471.14	ENSG00000170471.14	ENSG00000170471	RALGAPB	0.0267374487582574	6.81556727546962	1.86292784344214	0.0632390540803435	0.410999395940421	Gene	Caudate
ENSG00000116675.15	ENSG00000116675.15	ENSG00000116675	DNAJC6	0.0431013661607807	8.31381563786655	1.86291723497746	0.0632405508015138	0.410999395940421	Gene	Caudate
ENSG00000155111.14	ENSG00000155111.14	ENSG00000155111	CDK19	0.0407413576932149	6.80440420046859	1.86290413690437	0.0632423988157185	0.410999395940421	Gene	Caudate
ENSG00000137288.9	ENSG00000137288.9	ENSG00000137288	UQCC2	0.0362890382422932	5.35339448723963	1.8628059697771	0.0632562506950196	0.410999395940421	Gene	Caudate
ENSG00000274422.1	ENSG00000274422.1	ENSG00000274422		0.108278090223353	1.19405017099861	1.86266873040688	0.0632756200851196	0.411011549933432	Gene	Caudate
ENSG00000162642.13	ENSG00000162642.13	ENSG00000162642	C1orf52	-0.0363566262776464	4.64312944312885	-1.86214965451088	0.0633489247904775	0.411373941243776	Gene	Caudate
ENSG00000165138.17	ENSG00000165138.17	ENSG00000165138	ANKS6	0.0452863644781906	4.11359509896125	1.86199848367671	0.063370286612374	0.411398919831797	Gene	Caudate
ENSG00000149150.8	ENSG00000149150.8	ENSG00000149150	SLC43A1	-0.0677685622779762	0.769941721053625	-1.86139921030146	0.0634550282291734	0.411835231568617	Gene	Caudate
ENSG00000251600.5	ENSG00000251600.5	ENSG00000251600		-0.164413353454829	0.148496472366817	-1.86098696941051	0.0635133766453575	0.412072477610484	Gene	Caudate
ENSG00000279276.1	ENSG00000279276.1	ENSG00000279276		0.111750498726734	-0.957441934588223	1.86089308872151	0.0635266707011054	0.412072477610484	Gene	Caudate
ENSG00000236104.2	ENSG00000236104.2	ENSG00000236104	ZBTB22	-0.0393134151073899	4.1277393914309	-1.86042152941881	0.0635934811778937	0.412391961873652	Gene	Caudate
ENSG00000112782.15	ENSG00000112782.15	ENSG00000112782	CLIC5	-0.0934228463812787	3.30517248210963	-1.86017591404381	0.0636283030154119	0.412402750118854	Gene	Caudate
ENSG00000151655.18	ENSG00000151655.18	ENSG00000151655	ITIH2	0.190333709987132	1.66717142948711	1.8600759018542	0.0636424866584005	0.412402750118854	Gene	Caudate
ENSG00000108823.15	ENSG00000108823.15	ENSG00000108823	SGCA	-0.216870825239059	-1.87662404959197	-1.85997815986078	0.0636563508775148	0.412402750118854	Gene	Caudate
ENSG00000081803.15	ENSG00000081803.15	ENSG00000081803	CADPS2	-0.0544702929616634	4.53793935852556	-1.85962198132968	0.0637068942391732	0.412402750118854	Gene	Caudate
ENSG00000144028.14	ENSG00000144028.14	ENSG00000144028	SNRNP200	-0.0304431477616719	7.30590235751087	-1.85918679114521	0.0637686948836242	0.412402750118854	Gene	Caudate
ENSG00000181315.10	ENSG00000181315.10	ENSG00000181315	ZNF322	0.0449607781958159	4.08758096769485	1.8591672450648	0.0637714717565812	0.412402750118854	Gene	Caudate
ENSG00000256581.1	ENSG00000256581.1	ENSG00000256581	NLRP9P1	-0.116633295118915	-0.798019115539413	-1.85916578251787	0.0637716795417604	0.412402750118854	Gene	Caudate
ENSG00000162929.13	ENSG00000162929.13	ENSG00000162929	KIAA1841	0.0374293428432388	4.54040922596918	1.85903801456005	0.0637898338017354	0.412402750118854	Gene	Caudate
ENSG00000135637.13	ENSG00000135637.13	ENSG00000135637	CCDC142	0.0523575799419812	2.65715659628188	1.85897822292467	0.0637983309317282	0.412402750118854	Gene	Caudate
ENSG00000091317.7	ENSG00000091317.7	ENSG00000091317	CMTM6	-0.0533233211529749	4.25747083861104	-1.85895854756278	0.0638011272489269	0.412402750118854	Gene	Caudate
ENSG00000182636.5	ENSG00000182636.5	ENSG00000182636	NDN	-0.0374785362894421	4.97829054899024	-1.85893440805957	0.0638045581611463	0.412402750118854	Gene	Caudate
ENSG00000130150.11	ENSG00000130150.11	ENSG00000130150	MOSPD2	0.0715614157108722	5.19648000362958	1.85892538227268	0.0638058410223057	0.412402750118854	Gene	Caudate
ENSG00000281883.1	ENSG00000281883.1	ENSG00000281883		0.175694983710688	-2.32066518912303	1.85871278073785	0.0638360648781332	0.412458728794927	Gene	Caudate
ENSG00000146918.19	ENSG00000146918.19	ENSG00000146918	NCAPG2	0.0471363271078412	4.03962336540828	1.85861743904864	0.0638496226966262	0.412458728794927	Gene	Caudate
ENSG00000176641.10	ENSG00000176641.10	ENSG00000176641	RNF152	-0.0714465359884363	4.39828335404704	-1.85798198294094	0.0639400470885281	0.412855866853441	Gene	Caudate
ENSG00000255087.2	ENSG00000255087.2	ENSG00000255087		-0.121390920768005	0.594394091785646	-1.85793838242484	0.0639462552628073	0.412855866853441	Gene	Caudate
ENSG00000156374.14	ENSG00000156374.14	ENSG00000156374	PCGF6	-0.0507721533881884	2.58174903125585	-1.85763672423187	0.0639892213497001	0.412991599673613	Gene	Caudate
ENSG00000271959.1	ENSG00000271959.1	ENSG00000271959		-0.213012412142909	-1.86455852223581	-1.85743633968869	0.0640177759525637	0.412991599673613	Gene	Caudate
ENSG00000159337.6	ENSG00000159337.6	ENSG00000159337	PLA2G4D	-0.146000475682912	-0.984391351799668	-1.85742053986347	0.0640200278615303	0.412991599673613	Gene	Caudate
ENSG00000231429.2	ENSG00000231429.2	ENSG00000231429		0.119547714577168	-0.841277250512198	1.85717830109442	0.0640545617603686	0.413100918898281	Gene	Caudate
ENSG00000162607.12	ENSG00000162607.12	ENSG00000162607	USP1	-0.0293232011971106	5.28043170699684	-1.85689188213485	0.0640954139715617	0.413250915005227	Gene	Caudate
ENSG00000132437.17	ENSG00000132437.17	ENSG00000132437	DDC	0.088617074830561	1.09701154691069	1.85653079581168	0.0641469468348792	0.413469672683217	Gene	Caudate
ENSG00000084453.16	ENSG00000084453.16	ENSG00000084453	SLCO1A2	0.0940321390286967	7.62094150100836	1.85613301740841	0.0642037560021867	0.413679005305378	Gene	Caudate
ENSG00000121741.16	ENSG00000121741.16	ENSG00000121741	ZMYM2	0.0223312115279548	7.66668095273514	1.85605678451922	0.0642146480476587	0.413679005305378	Gene	Caudate
ENSG00000072571.19	ENSG00000072571.19	ENSG00000072571	HMMR	0.130269848025443	-1.39836080391853	1.85567353051109	0.0642694300354926	0.413812765071861	Gene	Caudate
ENSG00000173156.6	ENSG00000173156.6	ENSG00000173156	RHOD	-0.188014854485902	-1.71198709869306	-1.85566501666858	0.0642706474362291	0.413812765071861	Gene	Caudate
ENSG00000270885.1	ENSG00000270885.1	ENSG00000270885	RASL10B	0.0581185626629402	6.04385282118903	1.85535813836765	0.06431454095631	0.413981895856895	Gene	Caudate
ENSG00000237686.6	ENSG00000237686.6	ENSG00000237686		-0.0912713602934765	0.36712905029059	-1.85513119934969	0.0643470165506143	0.414077458833104	Gene	Caudate
ENSG00000269549.2	ENSG00000269549.2	ENSG00000269549		0.161503546020935	-0.302785569293604	1.85486414395232	0.0643852503128812	0.414136827406759	Gene	Caudate
ENSG00000105464.3	ENSG00000105464.3	ENSG00000105464	GRIN2D	-0.0898098347969769	0.277186178770524	-1.85474521285173	0.0644022834874589	0.414136827406759	Gene	Caudate
ENSG00000172339.9	ENSG00000172339.9	ENSG00000172339	ALG14	-0.0376707286898649	3.83942600581349	-1.85440310161032	0.0644513010842784	0.414136827406759	Gene	Caudate
ENSG00000182185.18	ENSG00000182185.18	ENSG00000182185	RAD51B	0.0547258254633711	2.50122699040288	1.85437768632333	0.0644549438123215	0.414136827406759	Gene	Caudate
ENSG00000180332.6	ENSG00000180332.6	ENSG00000180332	KCTD4	0.0990118840294537	4.09069145220124	1.85435178922887	0.0644586557724556	0.414136827406759	Gene	Caudate
ENSG00000066248.14	ENSG00000066248.14	ENSG00000066248	NGEF	0.0617384277750302	8.30087695417595	1.85432822558548	0.0644620334212836	0.414136827406759	Gene	Caudate
ENSG00000187672.12	ENSG00000187672.12	ENSG00000187672	ERC2	-0.0507362237644243	5.70637704906432	-1.85384309730545	0.0645316050513503	0.414320298654381	Gene	Caudate
ENSG00000187118.12	ENSG00000187118.12	ENSG00000187118	CMC1	0.0448859992492967	3.07601799393917	1.85369001191754	0.0645535717414116	0.414320298654381	Gene	Caudate
ENSG00000169933.12	ENSG00000169933.12	ENSG00000169933	FRMPD4	0.0570349517497574	6.31473156211537	1.85356473111452	0.0645715532760245	0.414320298654381	Gene	Caudate
ENSG00000144214.9	ENSG00000144214.9	ENSG00000144214	LYG1	0.0889026729658368	-0.0514274092685545	1.85348298576199	0.0645832884112184	0.414320298654381	Gene	Caudate
ENSG00000269514.1	ENSG00000269514.1	ENSG00000269514		-0.0733462617846829	0.772043774871778	-1.85346816318639	0.0645854164881372	0.414320298654381	Gene	Caudate
ENSG00000251493.4	ENSG00000251493.4	ENSG00000251493	FOXD1	-0.113621441799183	-0.372469786368704	-1.85328831186706	0.0646112423683265	0.414320298654381	Gene	Caudate
ENSG00000010165.19	ENSG00000010165.19	ENSG00000010165	METTL13	0.0314677582584696	4.48934874431808	1.85326863044741	0.0646140690553047	0.414320298654381	Gene	Caudate
ENSG00000069869.15	ENSG00000069869.15	ENSG00000069869	NEDD4	-0.0569385490645723	3.45307879873318	-1.85281769664809	0.0646788611885267	0.414622568667062	Gene	Caudate
ENSG00000130787.13	ENSG00000130787.13	ENSG00000130787	HIP1R	0.0647097593885743	6.42624980044662	1.85252769610872	0.0647205581607412	0.414702582637539	Gene	Caudate
ENSG00000268584.1	ENSG00000268584.1	ENSG00000268584		-0.127601584313598	-1.41471794379735	-1.85241322469656	0.064737023263196	0.414702582637539	Gene	Caudate
ENSG00000141101.12	ENSG00000141101.12	ENSG00000141101	NOB1	0.0373974786890548	4.57314609070569	1.85236256723117	0.0647443107344965	0.414702582637539	Gene	Caudate
ENSG00000188089.13	ENSG00000188089.13	ENSG00000188089	PLA2G4E	-0.189494361546798	-2.04627992803514	-1.85203100593375	0.0647920251934211	0.41489506208917	Gene	Caudate
ENSG00000132744.7	ENSG00000132744.7	ENSG00000132744	ACY3	0.230531460855208	0.582371053838817	1.85185719276245	0.0648170500052278	0.414942183298662	Gene	Caudate
ENSG00000225965.1	ENSG00000225965.1	ENSG00000225965		-0.143458136101971	-1.54263994150384	-1.85163203252851	0.0648494794307029	0.415036668356498	Gene	Caudate
ENSG00000122012.13	ENSG00000122012.13	ENSG00000122012	SV2C	0.0835523753414875	8.31612211326609	1.85138207300355	0.0648854963933968	0.41506710042704	Gene	Caudate
ENSG00000267651.1	ENSG00000267651.1	ENSG00000267651		-0.127701286406379	-0.500577313553998	-1.85103545410408	0.0649354685350682	0.41506710042704	Gene	Caudate
ENSG00000237356.5	ENSG00000237356.5	ENSG00000237356		-0.114310746851418	-0.886126548674965	-1.85102263885274	0.0649373167242238	0.41506710042704	Gene	Caudate
ENSG00000136840.18	ENSG00000136840.18	ENSG00000136840	ST6GALNAC4	-0.0554728371081784	2.84064685154006	-1.85101897892762	0.0649378445590852	0.41506710042704	Gene	Caudate
ENSG00000283294.1	ENSG00000283294.1	ENSG00000283294		0.119238584722873	-0.400482785037157	1.85098606403057	0.0649425917093567	0.41506710042704	Gene	Caudate
ENSG00000228107.1	ENSG00000228107.1	ENSG00000228107		0.107608869748794	-0.577872629219124	1.8506060501589	0.0649974200187094	0.41511165451782	Gene	Caudate
ENSG00000173653.7	ENSG00000173653.7	ENSG00000173653	RCE1	-0.0487206628323101	2.12943285945706	-1.85058843339128	0.0649999626911547	0.41511165451782	Gene	Caudate
ENSG00000263528.7	ENSG00000263528.7	ENSG00000263528	IKBKE	0.0804609400334542	3.58441646581306	1.85052725630575	0.0650087931737456	0.41511165451782	Gene	Caudate
ENSG00000248019.2	ENSG00000248019.2	ENSG00000248019	FAM13A-AS1	-0.0540675703884784	2.65023226035779	-1.85044785156353	0.065020256172133	0.41511165451782	Gene	Caudate
ENSG00000173914.11	ENSG00000173914.11	ENSG00000173914	RBM4B	0.0526612341319515	3.84766252038864	1.8502117682674	0.065054347429818	0.415186549013875	Gene	Caudate
ENSG00000182013.17	ENSG00000182013.17	ENSG00000182013	PNMAL1	0.0444270935764612	6.90411547623797	1.85004316751878	0.0650787030296641	0.415186549013875	Gene	Caudate
ENSG00000267121.5	ENSG00000267121.5	ENSG00000267121		0.0752560046373908	1.26903339918645	1.84999946953594	0.0650850167519197	0.415186549013875	Gene	Caudate
ENSG00000260011.2	ENSG00000260011.2	ENSG00000260011		-0.151895837154453	-2.02421931652156	-1.84897617377421	0.0652330131658208	0.416017652250556	Gene	Caudate
ENSG00000256982.1	ENSG00000256982.1	ENSG00000256982		0.0881754445018875	2.45107811809324	1.84870660694939	0.0652720461988413	0.416153588794349	Gene	Caudate
ENSG00000102172.15	ENSG00000102172.15	ENSG00000102172	SMS	-0.0472258451791319	5.03245749873015	-1.84828268155396	0.0653334693284204	0.416432164880852	Gene	Caudate
ENSG00000023909.9	ENSG00000023909.9	ENSG00000023909	GCLM	-0.0574159909772638	4.5399285411563	-1.84803362008655	0.0653695784947146	0.416522542991351	Gene	Caudate
ENSG00000079102.16	ENSG00000079102.16	ENSG00000079102	RUNX1T1	0.0405816937494356	5.14210519670738	1.84787991674697	0.0653918707926432	0.416522542991351	Gene	Caudate
ENSG00000110852.4	ENSG00000110852.4	ENSG00000110852	CLEC2B	-0.132388784111254	1.11065247706727	-1.8478180258974	0.0654008488824975	0.416522542991351	Gene	Caudate
ENSG00000110906.12	ENSG00000110906.12	ENSG00000110906	KCTD10	-0.0309709003446914	5.41023240681947	-1.84740510839681	0.065460774168486	0.416789548792617	Gene	Caudate
ENSG00000138286.14	ENSG00000138286.14	ENSG00000138286	FAM149B1	0.0353350484340109	4.80469750918011	1.84727888574482	0.0654791014924034	0.416789548792617	Gene	Caudate
ENSG00000260473.2	ENSG00000260473.2	ENSG00000260473		0.117788407686913	-0.510806770750464	1.84710775567441	0.0655039560830939	0.416789548792617	Gene	Caudate
ENSG00000088538.12	ENSG00000088538.12	ENSG00000088538	DOCK3	0.0354603016995088	7.58723947799463	1.84703793178468	0.065514099408693	0.416789548792617	Gene	Caudate
ENSG00000159904.11	ENSG00000159904.11	ENSG00000159904	ZNF890P	-0.117278334281672	1.03526834255576	-1.84684342408403	0.0655423624232659	0.416789548792617	Gene	Caudate
ENSG00000254694.1	ENSG00000254694.1	ENSG00000254694		-0.179282026716884	-2.20057391533892	-1.8467960897819	0.0655492418784029	0.416789548792617	Gene	Caudate
ENSG00000203865.9	ENSG00000203865.9	ENSG00000203865	ATP1A1-AS1	0.0855626210943457	1.54196950497543	1.84666224590781	0.0655686976637507	0.416800425095041	Gene	Caudate
ENSG00000139675.11	ENSG00000139675.11	ENSG00000139675	HNRNPA1L2	0.0551716090759308	2.69498514444051	1.84616019328742	0.0656417195257741	0.417151706769854	Gene	Caudate
ENSG00000147586.9	ENSG00000147586.9	ENSG00000147586	MRPS28	-0.0419346937549085	2.84039222045166	-1.84601682412368	0.0656625844372298	0.417171431772154	Gene	Caudate
ENSG00000155962.12	ENSG00000155962.12	ENSG00000155962	CLIC2	-0.0795410366441045	2.55662282984397	-1.8457267979547	0.0657048095311934	0.417326816189473	Gene	Caudate
ENSG00000108924.13	ENSG00000108924.13	ENSG00000108924	HLF	0.0511599945844928	6.98456443225522	1.84550231691064	0.0657375072939003	0.417421619713201	Gene	Caudate
ENSG00000182287.13	ENSG00000182287.13	ENSG00000182287	AP1S2	0.0501453849125879	5.94309684511601	1.84508462562479	0.0657983837721901	0.417695253524649	Gene	Caudate
ENSG00000160318.6	ENSG00000160318.6	ENSG00000160318	CLDND2	-0.118354839142797	-0.233365552101882	-1.844670799495	0.0658587429187125	0.417952276684117	Gene	Caudate
ENSG00000181513.14	ENSG00000181513.14	ENSG00000181513	ACBD4	-0.0423213882134285	3.4301015083968	-1.84456309024636	0.0658744605025801	0.417952276684117	Gene	Caudate
ENSG00000268912.1	ENSG00000268912.1	ENSG00000268912		0.0543504825993115	2.0217546954913	1.8443368964297	0.065907478172951	0.418048838057325	Gene	Caudate
ENSG00000279197.1	ENSG00000279197.1	ENSG00000279197		0.183205652361369	-2.36670416358082	1.84406802656473	0.0659467431061245	0.418105155656352	Gene	Caudate
ENSG00000171552.12	ENSG00000171552.12	ENSG00000171552	BCL2L1	-0.0380483028869987	5.83752230419143	-1.84393101728658	0.0659667589649279	0.418105155656352	Gene	Caudate
ENSG00000163719.19	ENSG00000163719.19	ENSG00000163719	MTMR14	-0.0266544535891328	4.23953838430933	-1.84391048272513	0.0659697593180535	0.418105155656352	Gene	Caudate
ENSG00000170891.10	ENSG00000170891.10	ENSG00000170891	CYTL1	0.167338451623669	-0.357941762504132	1.84346815995387	0.0660344155528921	0.418190129675473	Gene	Caudate
ENSG00000128422.15	ENSG00000128422.15	ENSG00000128422	KRT17	0.232811643475442	-1.95697718315306	1.84328288038096	0.0660615142446422	0.418190129675473	Gene	Caudate
ENSG00000170629.14	ENSG00000170629.14	ENSG00000170629	DPY19L2P2	0.03597361199505	4.74074288397444	1.84318504204928	0.0660758276325144	0.418190129675473	Gene	Caudate
ENSG00000183929.7	ENSG00000183929.7	ENSG00000183929	DUSP5P1	-0.226100465001323	-1.89303569152247	-1.84313382875268	0.0660833209721941	0.418190129675473	Gene	Caudate
ENSG00000128059.8	ENSG00000128059.8	ENSG00000128059	PPAT	-0.0368314419898951	3.95600532489105	-1.84302624327813	0.0660990647694627	0.418190129675473	Gene	Caudate
ENSG00000133107.14	ENSG00000133107.14	ENSG00000133107	TRPC4	0.0977894592082219	1.60969137049405	1.84302555762471	0.0660991651162693	0.418190129675473	Gene	Caudate
ENSG00000272097.1	ENSG00000272097.1	ENSG00000272097		0.112360023951973	-0.477813549385826	1.84296657606593	0.066107797661999	0.418190129675473	Gene	Caudate
ENSG00000261770.1	ENSG00000261770.1	ENSG00000261770		0.0759020634990227	1.38566343622089	1.84264948766331	0.0661542227317779	0.418237158547326	Gene	Caudate
ENSG00000161016.16	ENSG00000161016.16	ENSG00000161016	RPL8	-0.0339505118260807	7.15914648496323	-1.84255547339702	0.0661679925891058	0.418237158547326	Gene	Caudate
ENSG00000213186.7	ENSG00000213186.7	ENSG00000213186	TRIM59	0.113292698042813	3.86512606040154	1.84246426082138	0.0661813543608649	0.418237158547326	Gene	Caudate
ENSG00000198216.10	ENSG00000198216.10	ENSG00000198216	CACNA1E	0.0607157509855755	8.83390601780902	1.8423837338072	0.0661931526547563	0.418237158547326	Gene	Caudate
ENSG00000243914.1	ENSG00000243914.1	ENSG00000243914	RPL5P14	0.0767311339465713	0.980416997631185	1.84223917800891	0.0662143363938816	0.418237158547326	Gene	Caudate
ENSG00000235636.1	ENSG00000235636.1	ENSG00000235636	NUS1P1	0.11638009731042	-0.226677962304391	1.84216893699815	0.0662246317944618	0.418237158547326	Gene	Caudate
ENSG00000113555.5	ENSG00000113555.5	ENSG00000113555	PCDH12	-0.134509224380069	1.60928653887877	-1.84204035024613	0.0662434825067554	0.418237158547326	Gene	Caudate
ENSG00000177675.8	ENSG00000177675.8	ENSG00000177675	CD163L1	-0.11196601027605	1.20422108615234	-1.84194350160287	0.0662576833682987	0.418237158547326	Gene	Caudate
ENSG00000184588.17	ENSG00000184588.17	ENSG00000184588	PDE4B	0.0292247865237286	7.2656668254011	1.84164476759152	0.0663015024288737	0.418375788754412	Gene	Caudate
ENSG00000155254.12	ENSG00000155254.12	ENSG00000155254	MARVELD1	0.0655166439116784	2.53411127114542	1.84142056875934	0.0663344042219696	0.418375788754412	Gene	Caudate
ENSG00000115594.11	ENSG00000115594.11	ENSG00000115594	IL1R1	-0.153481353024212	2.67904021478773	-1.84141913595196	0.066334614533795	0.418375788754412	Gene	Caudate
ENSG00000094916.14	ENSG00000094916.14	ENSG00000094916	CBX5	0.0343523774125371	8.77051858527926	1.84130823468929	0.0663508946317348	0.418375788754412	Gene	Caudate
ENSG00000112981.4	ENSG00000112981.4	ENSG00000112981	NME5	0.0516129873107477	3.99799483946318	1.84108053609526	0.0663843307163834	0.418376737870964	Gene	Caudate
ENSG00000065609.14	ENSG00000065609.14	ENSG00000065609	SNAP91	0.0435196520870006	6.66159538222643	1.84094674115365	0.0664039841477476	0.418376737870964	Gene	Caudate
ENSG00000135002.11	ENSG00000135002.11	ENSG00000135002	RFK	0.061081442676103	5.89679044239844	1.84094335072984	0.0664044822370127	0.418376737870964	Gene	Caudate
ENSG00000175920.15	ENSG00000175920.15	ENSG00000175920	DOK7	-0.124708385721722	-0.780995885311371	-1.84062753371292	0.0664508926607862	0.418517474697943	Gene	Caudate
ENSG00000090776.5	ENSG00000090776.5	ENSG00000090776	EFNB1	-0.073076594229508	2.02684283312033	-1.84053821991923	0.0664640225018158	0.418517474697943	Gene	Caudate
ENSG00000123374.10	ENSG00000123374.10	ENSG00000123374	CDK2	-0.107498451271741	1.19499980675671	-1.84042768523806	0.0664802749530835	0.418517474697943	Gene	Caudate
ENSG00000168495.12	ENSG00000168495.12	ENSG00000168495	POLR3D	0.0370591691036889	4.34713265389734	1.84030519786715	0.066498288704777	0.418518704474223	Gene	Caudate
ENSG00000196290.14	ENSG00000196290.14	ENSG00000196290	NIF3L1	0.0349133519677492	4.13717189102234	1.83971675050847	0.0665848856988757	0.418934046277631	Gene	Caudate
ENSG00000228065.10	ENSG00000228065.10	ENSG00000228065	LINC01515	0.154584840383634	0.678732310382368	1.8396144197522	0.0665999543937617	0.418934046277631	Gene	Caudate
ENSG00000141994.15	ENSG00000141994.15	ENSG00000141994	DUS3L	-0.0552660432837599	2.92999394146823	-1.83934168344191	0.0666401298961818	0.419074530388626	Gene	Caudate
ENSG00000145920.14	ENSG00000145920.14	ENSG00000145920	CPLX2	0.0722245484596111	9.36397663610513	1.83919550151841	0.06666167151387	0.419097789217821	Gene	Caudate
ENSG00000242615.1	ENSG00000242615.1	ENSG00000242615		-0.091293490752659	-0.437522147586741	-1.83877661491732	0.066723431244049	0.419335407441803	Gene	Caudate
ENSG00000157514.16	ENSG00000157514.16	ENSG00000157514	TSC22D3	-0.0703473441332297	5.64361453182679	-1.83869700972028	0.066735173408441	0.419335407441803	Gene	Caudate
ENSG00000135821.17	ENSG00000135821.17	ENSG00000135821	GLUL	-0.0807260827912212	10.4763116231659	-1.83842863559126	0.0667747725217426	0.419472013102619	Gene	Caudate
ENSG00000144040.12	ENSG00000144040.12	ENSG00000144040	SFXN5	-0.0658298955231858	7.32977139504634	-1.83796453601877	0.0668432971339929	0.419575393322881	Gene	Caudate
ENSG00000157869.14	ENSG00000157869.14	ENSG00000157869	RAB28	0.0331012345061735	4.39654849450263	1.83796177085037	0.0668437055870837	0.419575393322881	Gene	Caudate
ENSG00000182732.16	ENSG00000182732.16	ENSG00000182732	RGS6	-0.0947246467512471	2.85270056582452	-1.83785286723929	0.0668597937766637	0.419575393322881	Gene	Caudate
ENSG00000276128.1	ENSG00000276128.1	ENSG00000276128		0.118713036138019	1.3256087095183	1.83783331221984	0.0668626829533184	0.419575393322881	Gene	Caudate
ENSG00000167513.8	ENSG00000167513.8	ENSG00000167513	CDT1	-0.0990063927625427	-0.421583420211928	-1.83717999259236	0.0669592676725964	0.42006925189475	Gene	Caudate
ENSG00000089280.18	ENSG00000089280.18	ENSG00000089280	FUS	0.0357783527585043	6.34488097114236	1.83685111023507	0.0670079322236646	0.420262299618007	Gene	Caudate
ENSG00000241043.1	ENSG00000241043.1	ENSG00000241043	GVQW1	0.11418048475314	-0.467055171279833	1.83671846746076	0.067027567575913	0.420273226701293	Gene	Caudate
ENSG00000250731.1	ENSG00000250731.1	ENSG00000250731	TPM3P6	0.173933815274202	-1.64476669973313	1.83607819258539	0.0671224155214558	0.420569245742815	Gene	Caudate
ENSG00000214013.9	ENSG00000214013.9	ENSG00000214013	GANC	0.0396746474820078	4.41923347465818	1.83607397505094	0.0671230406588657	0.420569245742815	Gene	Caudate
ENSG00000175792.11	ENSG00000175792.11	ENSG00000175792	RUVBL1	0.0357254126613061	4.14995598240772	1.83603717495472	0.0671284954993959	0.420569245742815	Gene	Caudate
ENSG00000243642.3	ENSG00000243642.3	ENSG00000243642	RN7SL526P	0.130105123699505	-1.43962307689027	1.83568566188831	0.0671806183838531	0.420702691260324	Gene	Caudate
ENSG00000265140.1	ENSG00000265140.1	ENSG00000265140	MIR4301	0.136924266274276	-1.03802376440944	1.83560722127252	0.0671922542387386	0.420702691260324	Gene	Caudate
ENSG00000165959.11	ENSG00000165959.11	ENSG00000165959	CLMN	0.0686206517761359	6.57896261048261	1.83538220097974	0.0672256429151016	0.420702691260324	Gene	Caudate
ENSG00000203647.2	ENSG00000203647.2	ENSG00000203647		0.179928894609458	-2.48023070592369	1.83505566616723	0.0672741187700103	0.420702691260324	Gene	Caudate
ENSG00000105854.12	ENSG00000105854.12	ENSG00000105854	PON2	-0.0672577454091598	7.1209515202387	-1.83503956160952	0.0672765103256377	0.420702691260324	Gene	Caudate
ENSG00000249738.8	ENSG00000249738.8	ENSG00000249738		0.100515109822394	1.28685582357336	1.83501407533052	0.0672802952272024	0.420702691260324	Gene	Caudate
ENSG00000006377.10	ENSG00000006377.10	ENSG00000006377	DLX6	0.0613258895210426	3.48647159617803	1.83494350936686	0.067290775714397	0.420702691260324	Gene	Caudate
ENSG00000198515.13	ENSG00000198515.13	ENSG00000198515	CNGA1	-0.203697444980608	-1.84872885394456	-1.8348702574341	0.0673016565496819	0.420702691260324	Gene	Caudate
ENSG00000003393.14	ENSG00000003393.14	ENSG00000003393	ALS2	0.0236207397478092	5.74586893935644	1.83464798012945	0.0673346824979723	0.420702691260324	Gene	Caudate
ENSG00000077514.8	ENSG00000077514.8	ENSG00000077514	POLD3	-0.0289170397971389	3.57718074576347	-1.83458841493212	0.0673435349657402	0.420702691260324	Gene	Caudate
ENSG00000272247.1	ENSG00000272247.1	ENSG00000272247		-0.183489868329483	-2.25445845906273	-1.83440232781752	0.0673711970775649	0.420702691260324	Gene	Caudate
ENSG00000233225.3	ENSG00000233225.3	ENSG00000233225		-0.0729052121750792	0.649218056952328	-1.83430353668568	0.0673858863326761	0.420702691260324	Gene	Caudate
ENSG00000068971.13	ENSG00000068971.13	ENSG00000068971	PPP2R5B	-0.0399698343900463	5.76955578290413	-1.83422064673837	0.0673982132816507	0.420702691260324	Gene	Caudate
ENSG00000235183.3	ENSG00000235183.3	ENSG00000235183		-0.138509010076688	-1.86315500878389	-1.83420490423651	0.067400554632689	0.420702691260324	Gene	Caudate
ENSG00000253953.2	ENSG00000253953.2	ENSG00000253953	PCDHGB4	-0.0609311041854567	1.89106010369949	-1.83392890678655	0.06744161410212	0.420847139221731	Gene	Caudate
ENSG00000198804.2	ENSG00000198804.2	ENSG00000198804	MT-CO1	-0.0658808656221163	13.6383508423935	-1.83366204778373	0.0674813337126241	0.420983151724333	Gene	Caudate
ENSG00000274029.1	ENSG00000274029.1	ENSG00000274029		0.114108775661508	-0.307201998786663	1.83261462503362	0.0676374201695429	0.421844855268779	Gene	Caudate
ENSG00000154133.14	ENSG00000154133.14	ENSG00000154133	ROBO4	-0.0932974575789859	2.97681725968407	-1.83228375309896	0.0676867884835593	0.421864476312354	Gene	Caudate
ENSG00000283050.1	ENSG00000283050.1	ENSG00000283050	GTF2IP12	0.0636971872952989	2.40949504969973	1.83192660505101	0.0677401107644949	0.421864476312354	Gene	Caudate
ENSG00000280798.1	ENSG00000280798.1	ENSG00000280798	LINC00294	0.0370534424551827	4.71576241249923	1.83182286023088	0.0677556063889869	0.421864476312354	Gene	Caudate
ENSG00000260071.1	ENSG00000260071.1	ENSG00000260071		0.14209162222928	-1.29174084939617	1.83180818786378	0.0677577981321568	0.421864476312354	Gene	Caudate
ENSG00000242616.3	ENSG00000242616.3	ENSG00000242616	GNG10	-0.0889819399024093	0.0676778685090575	-1.83172672156028	0.0677699685501911	0.421864476312354	Gene	Caudate
ENSG00000158445.9	ENSG00000158445.9	ENSG00000158445	KCNB1	0.051886820570868	7.37065858799289	1.83155538836258	0.0677955702583907	0.421864476312354	Gene	Caudate
ENSG00000115607.9	ENSG00000115607.9	ENSG00000115607	IL18RAP	-0.295202917683821	-2.64390934971318	-1.83142389751091	0.0678152238833507	0.421864476312354	Gene	Caudate
ENSG00000262097.1	ENSG00000262097.1	ENSG00000262097		-0.185376336947374	-1.06066450195505	-1.83134185622012	0.0678274887833564	0.421864476312354	Gene	Caudate
ENSG00000186868.15	ENSG00000186868.15	ENSG00000186868	MAPT	0.0290796109231966	8.17985626250651	1.83129424859243	0.0678346068051122	0.421864476312354	Gene	Caudate
ENSG00000157193.15	ENSG00000157193.15	ENSG00000157193	LRP8	-0.0527965429645816	4.88039809466842	-1.83127387569127	0.0678376530338905	0.421864476312354	Gene	Caudate
ENSG00000163053.10	ENSG00000163053.10	ENSG00000163053	SLC16A14	-0.0496058713152331	4.42414643505788	-1.83127064895498	0.0678381355173604	0.421864476312354	Gene	Caudate
ENSG00000140678.16	ENSG00000140678.16	ENSG00000140678	ITGAX	0.132840559313511	3.82965665430407	1.83080147378619	0.0679083199331221	0.421945834991489	Gene	Caudate
ENSG00000226102.3	ENSG00000226102.3	ENSG00000226102	SEPT7P3	0.144454860947888	-0.893389855482271	1.83078632545751	0.067910586986587	0.421945834991489	Gene	Caudate
ENSG00000104671.7	ENSG00000104671.7	ENSG00000104671	DCTN6	-0.0398016876217904	4.98454295551189	-1.83073810874345	0.0679178033715067	0.421945834991489	Gene	Caudate
ENSG00000138670.17	ENSG00000138670.17	ENSG00000138670	RASGEF1B	0.0521924317717161	6.22649556796158	1.83062213798122	0.0679351628016554	0.421945834991489	Gene	Caudate
ENSG00000005961.17	ENSG00000005961.17	ENSG00000005961	ITGA2B	0.0813769031476155	0.500518537716721	1.83058288041431	0.0679410400177883	0.421945834991489	Gene	Caudate
ENSG00000255966.1	ENSG00000255966.1	ENSG00000255966		0.110535106368974	-0.626666956366715	1.83037458323597	0.0679722310303544	0.421947615533077	Gene	Caudate
ENSG00000035862.12	ENSG00000035862.12	ENSG00000035862	TIMP2	0.0490305875018868	6.38002659722002	1.8301174934945	0.0680107446804048	0.421947615533077	Gene	Caudate
ENSG00000266994.1	ENSG00000266994.1	ENSG00000266994		0.137444933531258	-1.36289951349429	1.83002219323279	0.0680250258315261	0.421947615533077	Gene	Caudate
ENSG00000134058.10	ENSG00000134058.10	ENSG00000134058	CDK7	0.0323446626641498	4.02935656459665	1.8299479649512	0.0680361509715499	0.421947615533077	Gene	Caudate
ENSG00000277425.1	ENSG00000277425.1	ENSG00000277425		0.109100203659467	-0.54899131444365	1.82991583436485	0.0680409670853088	0.421947615533077	Gene	Caudate
ENSG00000152404.15	ENSG00000152404.15	ENSG00000152404	CWF19L2	0.0307886922977321	5.34468671977654	1.82986149294085	0.0680491130636622	0.421947615533077	Gene	Caudate
ENSG00000224358.1	ENSG00000224358.1	ENSG00000224358		0.0658708664207424	1.28946750498772	1.82960566333543	0.0680874736761767	0.422058583054021	Gene	Caudate
ENSG00000105287.12	ENSG00000105287.12	ENSG00000105287	PRKD2	-0.0749389514950238	2.74559315454296	-1.82943461657216	0.0681131314017652	0.422058583054021	Gene	Caudate
ENSG00000257835.1	ENSG00000257835.1	ENSG00000257835		-0.110425098224125	-0.928602705018235	-1.82938272741803	0.0681209165683666	0.422058583054021	Gene	Caudate
ENSG00000139239.7	ENSG00000139239.7	ENSG00000139239	RPL14P1	-0.0526926640003114	2.67302566855157	-1.82912687597012	0.0681593138697747	0.422185117134301	Gene	Caudate
ENSG00000162972.10	ENSG00000162972.10	ENSG00000162972	C2orf47	-0.0355659700531627	2.90075341423259	-1.8288715065795	0.068197656639448	0.422295384868524	Gene	Caudate
ENSG00000129003.15	ENSG00000129003.15	ENSG00000129003	VPS13C	0.0270724239073694	8.20103720112526	1.82869101327046	0.0682247677802038	0.422295384868524	Gene	Caudate
ENSG00000257335.8	ENSG00000257335.8	ENSG00000257335	MGAM	-0.162044399595416	0.672673523425537	-1.82860382079107	0.068237867782236	0.422295384868524	Gene	Caudate
ENSG00000119596.17	ENSG00000119596.17	ENSG00000119596	YLPM1	0.026703925089707	7.06866280553246	1.82852951871425	0.0682490327384586	0.422295384868524	Gene	Caudate
ENSG00000267980.1	ENSG00000267980.1	ENSG00000267980		0.104757753206477	-0.55410848864647	1.82836170876797	0.068274254145938	0.422323743810965	Gene	Caudate
ENSG00000166848.5	ENSG00000166848.5	ENSG00000166848	TERF2IP	0.0319824445850184	7.21146010621194	1.82818439366799	0.0683009125122928	0.422323743810965	Gene	Caudate
ENSG00000227115.7	ENSG00000227115.7	ENSG00000227115	LINC01630	0.0972050836434257	3.27218112488271	1.82810084877408	0.0683134760125063	0.422323743810965	Gene	Caudate
ENSG00000264364.2	ENSG00000264364.2	ENSG00000264364	DYNLL2	0.0338387215732872	7.96269805728693	1.82802065362401	0.0683255375715969	0.422323743810965	Gene	Caudate
ENSG00000174028.6	ENSG00000174028.6	ENSG00000174028	FAM3C2	-0.11869911748725	2.00442362118888	-1.82767212419011	0.0683779777249201	0.422536685294113	Gene	Caudate
ENSG00000154556.17	ENSG00000154556.17	ENSG00000154556	SORBS2	0.0409026892224583	7.36565606392971	1.82720292804077	0.0684486259889323	0.422862000849038	Gene	Caudate
ENSG00000179021.9	ENSG00000179021.9	ENSG00000179021	C3orf38	-0.0278392709213807	4.78330538233655	-1.82663175052158	0.0685347111801105	0.423172160056716	Gene	Caudate
ENSG00000142694.6	ENSG00000142694.6	ENSG00000142694	EVA1B	-0.102956865990361	-0.292673646109125	-1.82663073391522	0.0685348644778502	0.423172160056716	Gene	Caudate
ENSG00000250257.1	ENSG00000250257.1	ENSG00000250257	LDHAL6DP	0.0932536280001621	-0.134122590910937	1.82630116371427	0.0685845764735613	0.423367813984496	Gene	Caudate
ENSG00000011201.11	ENSG00000011201.11	ENSG00000011201	ANOS1	-0.0685238137466531	6.2912470710006	-1.82613888290534	0.0686090656568528	0.423405582719412	Gene	Caudate
ENSG00000006459.10	ENSG00000006459.10	ENSG00000006459	KDM7A	0.0383927600802786	5.35298021318509	1.82602173925106	0.0686267478462535	0.423405582719412	Gene	Caudate
ENSG00000117362.12	ENSG00000117362.12	ENSG00000117362	APH1A	-0.0378735643188208	5.24275778452786	-1.82571569820293	0.0686729608006596	0.423454682540148	Gene	Caudate
ENSG00000213563.6	ENSG00000213563.6	ENSG00000213563	C8orf82	-0.0539207543065945	2.57927942442117	-1.82561570249812	0.0686880659630694	0.423454682540148	Gene	Caudate
ENSG00000185033.14	ENSG00000185033.14	ENSG00000185033	SEMA4B	-0.0554994956971879	4.62119219229602	-1.82561089830922	0.0686887917437825	0.423454682540148	Gene	Caudate
ENSG00000238118.1	ENSG00000238118.1	ENSG00000238118	SLC25A24P2	0.246616646583029	-1.94806385110346	1.82508689473511	0.0687679922503096	0.423831698235442	Gene	Caudate
ENSG00000147162.13	ENSG00000147162.13	ENSG00000147162	OGT	0.0340290453981896	7.78988057359576	1.824840570897	0.0688052488830321	0.423944679494127	Gene	Caudate
ENSG00000171497.4	ENSG00000171497.4	ENSG00000171497	PPID	0.0716312290847606	4.43980751113221	1.82461078136606	0.0688400197020708	0.423944679494127	Gene	Caudate
ENSG00000130545.15	ENSG00000130545.15	ENSG00000130545	CRB3	0.111573824214216	-0.992543407860565	1.82460779254765	0.0688404720534145	0.423944679494127	Gene	Caudate
ENSG00000006715.15	ENSG00000006715.15	ENSG00000006715	VPS41	0.0279026449432623	6.73513982938116	1.82417494683658	0.0689060082313263	0.424237043600889	Gene	Caudate
ENSG00000185615.15	ENSG00000185615.15	ENSG00000185615	PDIA2	0.12689616517097	2.65874278524593	1.82350960079819	0.0690068470960983	0.424669830126036	Gene	Caudate
ENSG00000100982.11	ENSG00000100982.11	ENSG00000100982	PCIF1	-0.0408772610429665	4.16331400200876	-1.82331176323815	0.069036854530016	0.424669830126036	Gene	Caudate
ENSG00000204611.6	ENSG00000204611.6	ENSG00000204611	ZNF616	0.0390520460357522	3.72821728817337	1.82318205721298	0.0690565338081508	0.424669830126036	Gene	Caudate
ENSG00000155849.15	ENSG00000155849.15	ENSG00000155849	ELMO1	0.054252845470847	6.90320646028023	1.82302049956236	0.0690810521535175	0.424669830126036	Gene	Caudate
ENSG00000197601.12	ENSG00000197601.12	ENSG00000197601	FAR1	0.0521858497051075	6.9399746983956	1.82297334632296	0.0690882095864418	0.424669830126036	Gene	Caudate
ENSG00000110871.14	ENSG00000110871.14	ENSG00000110871	COQ5	0.0326611339203054	3.89112135410626	1.82285882941745	0.0691055947575278	0.424669830126036	Gene	Caudate
ENSG00000172717.15	ENSG00000172717.15	ENSG00000172717	FAM71D	0.108078139596965	-0.508133537654276	1.82278232373423	0.0691172113357103	0.424669830126036	Gene	Caudate
ENSG00000258904.1	ENSG00000258904.1	ENSG00000258904		0.0984880112434627	-0.830018009923247	1.82248798074871	0.0691619192195603	0.424669830126036	Gene	Caudate
ENSG00000271344.1	ENSG00000271344.1	ENSG00000271344		-0.0706065860549495	0.462204850724757	-1.82246573836704	0.0691652985934717	0.424669830126036	Gene	Caudate
ENSG00000167081.16	ENSG00000167081.16	ENSG00000167081	PBX3	0.0356338949526987	5.40604916441278	1.82225576146964	0.0691972079332292	0.424669830126036	Gene	Caudate
ENSG00000172936.12	ENSG00000172936.12	ENSG00000172936	MYD88	-0.0753271133925316	1.92753959698072	-1.82222375951912	0.0692020722060841	0.424669830126036	Gene	Caudate
ENSG00000151876.12	ENSG00000151876.12	ENSG00000151876	FBXO4	-0.0537969763883131	2.31306911493117	-1.82219427822963	0.0692065535898442	0.424669830126036	Gene	Caudate
ENSG00000083799.17	ENSG00000083799.17	ENSG00000083799	CYLD	0.0315731059781877	7.74676625081374	1.82213511223008	0.0692155480009076	0.424669830126036	Gene	Caudate
ENSG00000265787.2	ENSG00000265787.2	ENSG00000265787	CYP4F35P	0.164428835109966	-0.795368892750517	1.82204382794439	0.0692294269223685	0.424669830126036	Gene	Caudate
ENSG00000137970.7	ENSG00000137970.7	ENSG00000137970	RPL7P9	-0.045524368273317	4.43968498310055	-1.8213714895618	0.0693317203916575	0.424976136657581	Gene	Caudate
ENSG00000188162.10	ENSG00000188162.10	ENSG00000188162	OTOG	0.154281565622323	-0.662630522994186	1.82120451682462	0.0693571439029755	0.424976136657581	Gene	Caudate
ENSG00000154096.13	ENSG00000154096.13	ENSG00000154096	THY1	0.0691465282654482	8.61788143593163	1.82101287679435	0.0693863327650665	0.424976136657581	Gene	Caudate
ENSG00000106003.12	ENSG00000106003.12	ENSG00000106003	LFNG	-0.0929704176146092	3.13562664146805	-1.82099014972506	0.069389795016693	0.424976136657581	Gene	Caudate
ENSG00000256552.2	ENSG00000256552.2	ENSG00000256552		-0.108897270445601	-0.101915709129783	-1.82091917303901	0.0694006085529302	0.424976136657581	Gene	Caudate
ENSG00000174903.15	ENSG00000174903.15	ENSG00000174903	RAB1B	-0.0315733109966544	5.93170993289151	-1.82089823354389	0.0694037990206442	0.424976136657581	Gene	Caudate
ENSG00000147099.19	ENSG00000147099.19	ENSG00000147099	HDAC8	0.0276929297187611	3.77859055604412	1.82088369583863	0.0694060141441793	0.424976136657581	Gene	Caudate
ENSG00000264706.2	ENSG00000264706.2	ENSG00000264706	RN7SL217P	-0.187290994250057	-2.29621241696467	-1.82032541944974	0.0694911233385358	0.425386370856276	Gene	Caudate
ENSG00000122550.17	ENSG00000122550.17	ENSG00000122550	KLHL7	0.0302457178199497	5.34434817555685	1.8200949255786	0.0695262871965134	0.42540164739411	Gene	Caudate
ENSG00000255811.1	ENSG00000255811.1	ENSG00000255811		-0.145440738888208	-2.05401584044285	-1.81995537928415	0.0695475833328161	0.42540164739411	Gene	Caudate
ENSG00000124444.15	ENSG00000124444.15	ENSG00000124444	ZNF576	0.0387450260370956	3.51139442069373	1.81995295563866	0.0695479532524431	0.42540164739411	Gene	Caudate
ENSG00000228013.1	ENSG00000228013.1	ENSG00000228013		0.203480498180592	-1.78404732534913	1.81973636409254	0.0695810180460068	0.425493088223017	Gene	Caudate
ENSG00000129484.13	ENSG00000129484.13	ENSG00000129484	PARP2	0.0409215359265393	4.48133131114904	1.81939866327417	0.0696325971914685	0.425605931090184	Gene	Caudate
ENSG00000224888.4	ENSG00000224888.4	ENSG00000224888		-0.102146316945209	1.20772271527759	-1.81937827935474	0.0696357115624821	0.425605931090184	Gene	Caudate
ENSG00000056050.6	ENSG00000056050.6	ENSG00000056050	HPF1	0.0401178258307221	3.96960323702479	1.81896849778133	0.069698344676848	0.42573513459921	Gene	Caudate
ENSG00000204301.6	ENSG00000204301.6	ENSG00000204301	NOTCH4	-0.0826893352666179	3.62645573554911	-1.81890575736022	0.0697079383415086	0.42573513459921	Gene	Caudate
ENSG00000273703.1	ENSG00000273703.1	ENSG00000273703	HIST1H2BM	-0.184433703331986	-1.60539847862337	-1.8188248078698	0.0697203179707271	0.42573513459921	Gene	Caudate
ENSG00000122406.12	ENSG00000122406.12	ENSG00000122406	RPL5	-0.0381167117667364	7.56793442907503	-1.81876573051281	0.0697293538318785	0.42573513459921	Gene	Caudate
ENSG00000135144.7	ENSG00000135144.7	ENSG00000135144	DTX1	-0.0476114262846181	4.3972654403311	-1.81828897363015	0.0698023089585595	0.426069811023557	Gene	Caudate
ENSG00000224312.1	ENSG00000224312.1	ENSG00000224312	MCCD1P2	-0.143120253905275	-1.79836734074823	-1.81770365375429	0.06989196281056	0.42634281035238	Gene	Caudate
ENSG00000214391.3	ENSG00000214391.3	ENSG00000214391	TUBAP2	0.171969759486532	-2.08963169526881	1.81765115068781	0.0699000093770809	0.42634281035238	Gene	Caudate
ENSG00000198707.14	ENSG00000198707.14	ENSG00000198707	CEP290	0.0365339566820888	5.92158468576123	1.81760854404272	0.0699065397892153	0.42634281035238	Gene	Caudate
ENSG00000158864.12	ENSG00000158864.12	ENSG00000158864	NDUFS2	0.0308601286847443	6.01079848107635	1.81745875526793	0.0699295022275375	0.42634281035238	Gene	Caudate
ENSG00000039537.13	ENSG00000039537.13	ENSG00000039537	C6	0.247143251664041	-2.66512180539774	1.81740469214426	0.0699377915653831	0.42634281035238	Gene	Caudate
ENSG00000249863.2	ENSG00000249863.2	ENSG00000249863		-0.0998331211787444	-0.737927358284276	-1.81728218800194	0.0699565777568623	0.426346678347997	Gene	Caudate
ENSG00000204442.3	ENSG00000204442.3	ENSG00000204442	FAM155A	0.0509576085503135	3.87956139150522	1.81659916896111	0.0700613959700299	0.426859292771394	Gene	Caudate
ENSG00000102924.11	ENSG00000102924.11	ENSG00000102924	CBLN1	0.0886295760438182	1.18605429247299	1.81638753700863	0.0700938999088934	0.426859292771394	Gene	Caudate
ENSG00000182109.7	ENSG00000182109.7	ENSG00000182109		0.0656459996400933	2.09603236383937	1.81618103579222	0.0701256278073044	0.426859292771394	Gene	Caudate
ENSG00000181396.12	ENSG00000181396.12	ENSG00000181396	OGFOD3	-0.0419894807353807	3.52274955782416	-1.81614290862626	0.0701314871529577	0.426859292771394	Gene	Caudate
ENSG00000261239.6	ENSG00000261239.6	ENSG00000261239	ANKRD26P1	-0.226787607923509	-2.37863035231451	-1.81614245414567	0.0701315569995235	0.426859292771394	Gene	Caudate
ENSG00000063177.12	ENSG00000063177.12	ENSG00000063177	RPL18	-0.0392802565383126	7.02936190776333	-1.81580680265446	0.0701831570419173	0.426966733630594	Gene	Caudate
ENSG00000137266.14	ENSG00000137266.14	ENSG00000137266	SLC22A23	0.0428465360352288	6.08485641471283	1.81579114200205	0.0701855653332648	0.426966733630594	Gene	Caudate
ENSG00000132357.13	ENSG00000132357.13	ENSG00000132357	CARD6	-0.0724630790569276	1.93891264323198	-1.81544363275623	0.0702390227391913	0.426999846285225	Gene	Caudate
ENSG00000043355.11	ENSG00000043355.11	ENSG00000043355	ZIC2	-0.127493385974837	0.953568428796027	-1.81525354613816	0.0702682779835543	0.426999846285225	Gene	Caudate
ENSG00000276600.4	ENSG00000276600.4	ENSG00000276600	RAB7B	0.150873205959526	0.245123616708252	1.81524083953657	0.0702702339484676	0.426999846285225	Gene	Caudate
ENSG00000118197.13	ENSG00000118197.13	ENSG00000118197	DDX59	0.0366430637944433	3.39375958319163	1.81512678343732	0.0702877929505695	0.426999846285225	Gene	Caudate
ENSG00000165424.6	ENSG00000165424.6	ENSG00000165424	ZCCHC24	0.0539146466333428	7.58052200085351	1.8151233460851	0.070288322189017	0.426999846285225	Gene	Caudate
ENSG00000122971.8	ENSG00000122971.8	ENSG00000122971	ACADS	-0.0619038651576956	3.15084933044251	-1.81504695075694	0.0703000853876432	0.426999846285225	Gene	Caudate
ENSG00000198128.3	ENSG00000198128.3	ENSG00000198128	OR2L3	-0.228744825911348	-2.324343867224	-1.81462105345398	0.0703656939179588	0.427287853863758	Gene	Caudate
ENSG00000046604.12	ENSG00000046604.12	ENSG00000046604	DSG2	-0.15330644686078	-0.0067587347685786	-1.81441936821329	0.0703967806708614	0.427366137088961	Gene	Caudate
ENSG00000164300.15	ENSG00000164300.15	ENSG00000164300	SERINC5	-0.0478831066936251	6.43512529157189	-1.81410307109486	0.0704455559033424	0.427551735673826	Gene	Caudate
ENSG00000254413.8	ENSG00000254413.8	ENSG00000254413	CHKB-CPT1B	0.0980266487850499	-0.624335301463896	1.81373781526923	0.0705019155356598	0.427594484000129	Gene	Caudate
ENSG00000223658.7	ENSG00000223658.7	ENSG00000223658	C1GALT1C1L	-0.116623429150622	-0.739911527662646	-1.81372311435074	0.0705041846910013	0.427594484000129	Gene	Caudate
ENSG00000070814.17	ENSG00000070814.17	ENSG00000070814	TCOF1	0.0350169885131674	5.01754918916666	1.8136487818975	0.0705156591728041	0.427594484000129	Gene	Caudate
ENSG00000213252.3	ENSG00000213252.3	ENSG00000213252		0.0984405105433755	-0.274098913437868	1.81347026243865	0.070543222977608	0.427594484000129	Gene	Caudate
ENSG00000010310.8	ENSG00000010310.8	ENSG00000010310	GIPR	0.168020320028748	0.620393153767535	1.81346766974365	0.0705436233608864	0.427594484000129	Gene	Caudate
ENSG00000279989.1	ENSG00000279989.1	ENSG00000279989		0.165789515506483	-1.55329112203809	1.81324855763365	0.0705774670477937	0.427671012007979	Gene	Caudate
ENSG00000133142.17	ENSG00000133142.17	ENSG00000133142	TCEAL4	0.0346977409433037	5.82087192343347	1.81310779228224	0.0705992164795648	0.427671012007979	Gene	Caudate
ENSG00000233487.6	ENSG00000233487.6	ENSG00000233487	RPSAP69	0.112209767941792	-0.401159664854992	1.81294318228933	0.070624657109394	0.427671012007979	Gene	Caudate
ENSG00000118960.12	ENSG00000118960.12	ENSG00000118960	HS1BP3	0.0353086524142393	4.50266523217699	1.81291456282571	0.0706290810447442	0.427671012007979	Gene	Caudate
ENSG00000180530.10	ENSG00000180530.10	ENSG00000180530	NRIP1	-0.0376374853308386	6.01507686147652	-1.81231516857946	0.0707217865682729	0.428096679757063	Gene	Caudate
ENSG00000078369.17	ENSG00000078369.17	ENSG00000078369	GNB1	0.0240877032511676	8.94908784700008	1.8122244154344	0.070735831664559	0.428096679757063	Gene	Caudate
ENSG00000179935.9	ENSG00000179935.9	ENSG00000179935	LINC00652	0.0995756049021649	1.01255130660613	1.81195702141916	0.0707772273255313	0.428236866414755	Gene	Caudate
ENSG00000115421.12	ENSG00000115421.12	ENSG00000115421	PAPOLG	0.0326692006575353	4.86011525013103	1.81169913521174	0.0708171699601816	0.428283430033433	Gene	Caudate
ENSG00000203286.5	ENSG00000203286.5	ENSG00000203286		-0.128151212558604	-1.43311010858842	-1.81167188655591	0.0708213914445611	0.428283430033433	Gene	Caudate
ENSG00000114770.16	ENSG00000114770.16	ENSG00000114770	ABCC5	0.0406138950100053	6.85422657995076	1.81147277836991	0.0708522444687757	0.428359721514184	Gene	Caudate
ENSG00000196436.8	ENSG00000196436.8	ENSG00000196436	NPIPB15	-0.224680319595683	0.108207081323364	-1.81064328536271	0.0709808985473498	0.428762923234802	Gene	Caudate
ENSG00000224786.1	ENSG00000224786.1	ENSG00000224786	CETN4P	-0.0773607141775527	0.0909798393531232	-1.8105960721937	0.0709882270736875	0.428762923234802	Gene	Caudate
ENSG00000101546.12	ENSG00000101546.12	ENSG00000101546	RBFA	0.0400499762860786	3.09698804369444	1.81052894363571	0.0709986479804176	0.428762923234802	Gene	Caudate
ENSG00000232063.1	ENSG00000232063.1	ENSG00000232063		0.150513411888946	0.410401596854106	1.81043828748952	0.0710127232626116	0.428762923234802	Gene	Caudate
ENSG00000149243.15	ENSG00000149243.15	ENSG00000149243	KLHL35	0.0510558849881238	2.43303129744689	1.81034532710426	0.0710271586861796	0.428762923234802	Gene	Caudate
ENSG00000261526.2	ENSG00000261526.2	ENSG00000261526		-0.0715550686271616	0.748920711958972	-1.81033692969877	0.0710284628025636	0.428762923234802	Gene	Caudate
ENSG00000129682.14	ENSG00000129682.14	ENSG00000129682	FGF13	0.0665522293579159	7.18492162828851	1.8098869512678	0.0710983732447018	0.42895835794571	Gene	Caudate
ENSG00000239881.1	ENSG00000239881.1	ENSG00000239881	RPS27P25	0.148662592685121	-1.76059714586902	1.80981095351646	0.0711101861464421	0.42895835794571	Gene	Caudate
ENSG00000168026.17	ENSG00000168026.17	ENSG00000168026	TTC21A	-0.0533692536001037	3.32076401150912	-1.8097759538452	0.0711156269516602	0.42895835794571	Gene	Caudate
ENSG00000101871.14	ENSG00000101871.14	ENSG00000101871	MID1	-0.065895986864197	4.90984883960111	-1.80964240920463	0.0711363900194392	0.428973434859201	Gene	Caudate
ENSG00000173465.7	ENSG00000173465.7	ENSG00000173465	SSSCA1	-0.0434124118816246	2.98213078133466	-1.80925803323887	0.0711961793377369	0.429109782783447	Gene	Caudate
ENSG00000169155.9	ENSG00000169155.9	ENSG00000169155	ZBTB43	-0.0386426492193464	5.1496134073943	-1.80919597576665	0.07120583619516	0.429109782783447	Gene	Caudate
ENSG00000128591.15	ENSG00000128591.15	ENSG00000128591	FLNC	0.100909261850188	5.1611667160957	1.80906763964827	0.0712258101928237	0.429109782783447	Gene	Caudate
ENSG00000240399.1	ENSG00000240399.1	ENSG00000240399		0.128262341995167	-1.60590377993304	1.80902737545837	0.071232077787494	0.429109782783447	Gene	Caudate
ENSG00000266335.1	ENSG00000266335.1	ENSG00000266335		0.151692281465375	-1.73468498068169	1.80868761749193	0.0712849831855902	0.429234178362781	Gene	Caudate
ENSG00000184227.7	ENSG00000184227.7	ENSG00000184227	ACOT1	0.245129214581262	0.346270450536401	1.80866005405218	0.0712892766431033	0.429234178362781	Gene	Caudate
ENSG00000166997.7	ENSG00000166997.7	ENSG00000166997	CNPY4	0.0444003217844715	2.87307362639288	1.80798158130684	0.0713950269937033	0.429760736552564	Gene	Caudate
ENSG00000100364.18	ENSG00000100364.18	ENSG00000100364	KIAA0930	0.0412199828667762	7.61920188500915	1.80775843200467	0.0714298364179507	0.429860107041974	Gene	Caudate
ENSG00000079134.11	ENSG00000079134.11	ENSG00000079134	THOC1	0.0282710618615541	4.66703477459913	1.80746929947543	0.071474959439688	0.42990486437445	Gene	Caudate
ENSG00000107745.17	ENSG00000107745.17	ENSG00000107745	MICU1	0.0279780116625543	5.88533239350485	1.80734759311266	0.071493960367383	0.42990486437445	Gene	Caudate
ENSG00000206341.7	ENSG00000206341.7	ENSG00000206341	HLA-H	-0.13991782155124	-0.147865212907783	-1.8070368855442	0.0715424872128897	0.42990486437445	Gene	Caudate
ENSG00000259502.1	ENSG00000259502.1	ENSG00000259502		0.222951951293817	-2.3778420127972	1.80696805530095	0.0715532409047331	0.42990486437445	Gene	Caudate
ENSG00000167210.16	ENSG00000167210.16	ENSG00000167210	LOXHD1	0.0764790416768948	4.35394688828557	1.80673485065887	0.071589685513211	0.42990486437445	Gene	Caudate
ENSG00000149295.13	ENSG00000149295.13	ENSG00000149295	DRD2	0.0643724289740664	6.30693780974672	1.8067026318058	0.0715947217912277	0.42990486437445	Gene	Caudate
ENSG00000148730.6	ENSG00000148730.6	ENSG00000148730	EIF4EBP2	-0.0532307431768444	6.97680412333263	-1.80666573823412	0.071600489154088	0.42990486437445	Gene	Caudate
ENSG00000163291.14	ENSG00000163291.14	ENSG00000163291	PAQR3	-0.0482567731218447	5.60139311776167	-1.80648307047965	0.0716290501992267	0.42990486437445	Gene	Caudate
ENSG00000230204.1	ENSG00000230204.1	ENSG00000230204	FTH1P5	-0.117727509444639	-0.873018914685521	-1.80648033042917	0.071629478691578	0.42990486437445	Gene	Caudate
ENSG00000113552.15	ENSG00000113552.15	ENSG00000113552	GNPDA1	0.0362293199409574	4.9086750299896	1.80647555150211	0.0716302260309162	0.42990486437445	Gene	Caudate
ENSG00000260060.1	ENSG00000260060.1	ENSG00000260060		-0.103076239124076	-0.838294082177256	-1.80642195113821	0.0716386086155313	0.42990486437445	Gene	Caudate
ENSG00000170236.14	ENSG00000170236.14	ENSG00000170236	USP50	0.13284953684918	-1.25128678207259	1.8061105995669	0.0716873169841529	0.43002903018941	Gene	Caudate
ENSG00000187239.16	ENSG00000187239.16	ENSG00000187239	FNBP1	0.0393962657063353	6.66787074277923	1.80601134798189	0.0717028497954045	0.43002903018941	Gene	Caudate
ENSG00000274341.1	ENSG00000274341.1	ENSG00000274341		-0.113209018931296	-1.00963706535908	-1.80593867540564	0.0717142247637909	0.43002903018941	Gene	Caudate
ENSG00000138207.13	ENSG00000138207.13	ENSG00000138207	RBP4	-0.0589642774867264	3.68112586164073	-1.80526193965611	0.0718202211151631	0.43055470994205	Gene	Caudate
ENSG00000248503.2	ENSG00000248503.2	ENSG00000248503		-0.0795390250673719	-0.195365692694331	-1.80491646177357	0.0718743825820614	0.430690675531476	Gene	Caudate
ENSG00000091039.16	ENSG00000091039.16	ENSG00000091039	OSBPL8	0.0486004538394194	8.47009118576379	1.80473981695129	0.0719020886261563	0.430690675531476	Gene	Caudate
ENSG00000151532.13	ENSG00000151532.13	ENSG00000151532	VTI1A	0.0225993456828727	5.3991840135698	1.80445211504613	0.0719472323370215	0.430690675531476	Gene	Caudate
ENSG00000121073.13	ENSG00000121073.13	ENSG00000121073	SLC35B1	-0.0328537339716272	4.32000601536444	-1.80430103191032	0.0719709483365455	0.430690675531476	Gene	Caudate
ENSG00000167996.15	ENSG00000167996.15	ENSG00000167996	FTH1	-0.0379953432087625	9.27692557843106	-1.80427854022006	0.0719744794782456	0.430690675531476	Gene	Caudate
ENSG00000171643.13	ENSG00000171643.13	ENSG00000171643	S100Z	0.1273482297246	-0.757203042425927	1.80426554546785	0.071976519688266	0.430690675531476	Gene	Caudate
ENSG00000065054.13	ENSG00000065054.13	ENSG00000065054	SLC9A3R2	-0.0649371529758106	4.40822979172599	-1.80424691005056	0.0719794455804292	0.430690675531476	Gene	Caudate
ENSG00000224523.1	ENSG00000224523.1	ENSG00000224523		-0.196001637502689	-1.32346339120906	-1.80418227592985	0.0719895943518637	0.430690675531476	Gene	Caudate
ENSG00000013583.8	ENSG00000013583.8	ENSG00000013583	HEBP1	-0.0414519994487832	3.60499669288487	-1.80372263751537	0.0720618001606075	0.431012875521352	Gene	Caudate
ENSG00000182118.6	ENSG00000182118.6	ENSG00000182118	FAM89A	-0.0651216566096043	2.78763642239909	-1.80356666573524	0.0720863157059805	0.431049741166515	Gene	Caudate
ENSG00000166963.12	ENSG00000166963.12	ENSG00000166963	MAP1A	0.0350788076890651	10.6301990975091	1.80334399795556	0.0721213263687533	0.431087235689101	Gene	Caudate
ENSG00000104341.16	ENSG00000104341.16	ENSG00000104341	LAPTM4B	-0.0459726883041017	4.85714499754471	-1.80329334198588	0.0721292930968225	0.431087235689101	Gene	Caudate
ENSG00000146278.10	ENSG00000146278.10	ENSG00000146278	PNRC1	-0.0351590507773259	6.49149494210051	-1.80300035204697	0.0721753861891697	0.431252981636026	Gene	Caudate
ENSG00000255396.2	ENSG00000255396.2	ENSG00000255396		-0.0941011071248777	-0.394477303609391	-1.80282231695706	0.0722034064442715	0.43131068427341	Gene	Caudate
ENSG00000241345.1	ENSG00000241345.1	ENSG00000241345		0.185246069765215	0.543403226395768	1.80265212370303	0.0722302008634142	0.431361036836988	Gene	Caudate
ENSG00000224190.1	ENSG00000224190.1	ENSG00000224190		0.197905819606644	-1.28979965678798	1.80241615283028	0.0722673645222871	0.431473273487412	Gene	Caudate
ENSG00000184060.10	ENSG00000184060.10	ENSG00000184060	ADAP2	0.0768445116642617	2.85906609558878	1.80203381469443	0.0723276133043314	0.431545720263444	Gene	Caudate
ENSG00000138495.6	ENSG00000138495.6	ENSG00000138495	COX17	0.0394583941942993	3.99516778657672	1.80200629079778	0.0723319521082204	0.431545720263444	Gene	Caudate
ENSG00000137460.8	ENSG00000137460.8	ENSG00000137460	FHDC1	0.0549718417732391	4.62937143847552	1.80198938182516	0.0723346177059425	0.431545720263444	Gene	Caudate
ENSG00000206656.1	ENSG00000206656.1	ENSG00000206656	SNORD116-17	-0.131010569900532	-1.63000773922151	-1.80174081880543	0.0723738114882658	0.431569881945364	Gene	Caudate
ENSG00000149357.9	ENSG00000149357.9	ENSG00000149357	LAMTOR1	-0.032330384760777	5.62373013858495	-1.80168466127359	0.0723826689074387	0.431569881945364	Gene	Caudate
ENSG00000241935.8	ENSG00000241935.8	ENSG00000241935	HOGA1	-0.0865419818121364	1.37280419168157	-1.80161416092477	0.0723937898018024	0.431569881945364	Gene	Caudate
ENSG00000206149.10	ENSG00000206149.10	ENSG00000206149	HERC2P9	-0.0957317380745969	4.61380589810271	-1.80116930317901	0.0724639951254589	0.431844409892497	Gene	Caudate
ENSG00000147202.17	ENSG00000147202.17	ENSG00000147202	DIAPH2	0.0424918897260685	6.12063557348418	1.80108598142262	0.0724771507868334	0.431844409892497	Gene	Caudate
ENSG00000196696.12	ENSG00000196696.12	ENSG00000196696		-0.0645602948133568	2.05725724671139	-1.80093957905183	0.0725002709929756	0.431844409892497	Gene	Caudate
ENSG00000239291.1	ENSG00000239291.1	ENSG00000239291		0.0930151773548818	-0.365592076871	1.80082344483627	0.0725186154919946	0.431844409892497	Gene	Caudate
ENSG00000278463.1	ENSG00000278463.1	ENSG00000278463	HIST1H2AB	-0.169206502180954	-1.54816360624148	-1.80065626287705	0.0725450301638518	0.431844409892497	Gene	Caudate
ENSG00000069966.18	ENSG00000069966.18	ENSG00000069966	GNB5	0.0402552468474326	6.93722805822901	1.80054626131373	0.0725624146723853	0.431844409892497	Gene	Caudate
ENSG00000221870.2	ENSG00000221870.2	ENSG00000221870	TMEM257	0.0598034186478975	3.00575128192071	1.80050750314474	0.0725685407802148	0.431844409892497	Gene	Caudate
ENSG00000139438.5	ENSG00000139438.5	ENSG00000139438	FAM222A	0.0675848972541869	4.7657607362442	1.80035842187589	0.0725921084952598	0.431875239193683	Gene	Caudate
ENSG00000196083.9	ENSG00000196083.9	ENSG00000196083	IL1RAP	0.0693017264453356	3.80139795658654	1.80013394091514	0.0726276077391314	0.431977019644649	Gene	Caudate
ENSG00000198959.11	ENSG00000198959.11	ENSG00000198959	TGM2	-0.136945293328703	5.0126494884251	-1.79991962614201	0.0726615126201947	0.432069267955224	Gene	Caudate
ENSG00000261098.1	ENSG00000261098.1	ENSG00000261098		0.0596965637469181	3.47438576927587	1.7995250818009	0.0727239640696556	0.432238094738481	Gene	Caudate
ENSG00000150667.6	ENSG00000150667.6	ENSG00000150667	FSIP1	-0.0589192589269325	3.23489020293377	-1.79946694052083	0.0727331708368242	0.432238094738481	Gene	Caudate
ENSG00000226752.8	ENSG00000226752.8	ENSG00000226752	PSMD5-AS1	0.112061987167961	3.27965594340719	1.79927249482722	0.0727639685893785	0.432238094738481	Gene	Caudate
ENSG00000143157.11	ENSG00000143157.11	ENSG00000143157	POGK	0.0333456180213865	6.44400717946055	1.79921936858186	0.072772384982001	0.432238094738481	Gene	Caudate
ENSG00000177234.7	ENSG00000177234.7	ENSG00000177234	LINC01561	0.087738810085294	1.41285967622751	1.79897870122419	0.0728105221263169	0.432238094738481	Gene	Caudate
ENSG00000196498.13	ENSG00000196498.13	ENSG00000196498	NCOR2	0.0451565425951158	6.35355587973365	1.79893943919671	0.0728167453071688	0.432238094738481	Gene	Caudate
ENSG00000185046.18	ENSG00000185046.18	ENSG00000185046	ANKS1B	0.0284809173070048	8.12346947693101	1.79892696921609	0.072818721938018	0.432238094738481	Gene	Caudate
ENSG00000207344.1	ENSG00000207344.1	ENSG00000207344		0.145382363872584	-1.05170723469379	1.79835779110168	0.0729089899487107	0.432664566931611	Gene	Caudate
ENSG00000065057.7	ENSG00000065057.7	ENSG00000065057	NTHL1	0.0470435052994972	3.5001044032671	1.79776189095318	0.0730035943864732	0.432997947354396	Gene	Caudate
ENSG00000106526.10	ENSG00000106526.10	ENSG00000106526	ACTR3C	0.0686922275313928	2.69005256615494	1.79761589405814	0.073026788062354	0.432997947354396	Gene	Caudate
ENSG00000255330.9	ENSG00000255330.9	ENSG00000255330		0.0644991103271717	2.51202880912181	1.79749063371536	0.073046692267165	0.432997947354396	Gene	Caudate
ENSG00000137834.14	ENSG00000137834.14	ENSG00000137834	SMAD6	-0.113095283154894	2.1844950798293	-1.79749034399728	0.0730467383093118	0.432997947354396	Gene	Caudate
ENSG00000055070.16	ENSG00000055070.16	ENSG00000055070	SZRD1	-0.028815390462594	5.37230532254142	-1.7974009020915	0.0730609536025554	0.432997947354396	Gene	Caudate
ENSG00000279146.1	ENSG00000279146.1	ENSG00000279146		0.118518478299988	-0.766538909945872	1.79728473232411	0.0730794202341191	0.432997947354396	Gene	Caudate
ENSG00000128573.23	ENSG00000128573.23	ENSG00000128573	FOXP2	0.059041690385222	4.23211664592994	1.797191695144	0.0730942124174124	0.432997947354396	Gene	Caudate
ENSG00000197841.14	ENSG00000197841.14	ENSG00000197841	ZNF181	0.0394245428335187	4.70003003644789	1.79685114264613	0.0731483785765786	0.432998497671485	Gene	Caudate
ENSG00000155636.14	ENSG00000155636.14	ENSG00000155636	RBM45	0.0375259729599661	3.41228734079553	1.79675647988359	0.0731634409003411	0.432998497671485	Gene	Caudate
ENSG00000254997.3	ENSG00000254997.3	ENSG00000254997	KRTAP5-9	-0.181799438807463	-2.03210244568655	-1.79666970590888	0.0731772502324859	0.432998497671485	Gene	Caudate
ENSG00000260293.2	ENSG00000260293.2	ENSG00000260293		-0.0613075226777855	2.19056041508206	-1.79646305422028	0.0732101456920884	0.432998497671485	Gene	Caudate
ENSG00000100099.20	ENSG00000100099.20	ENSG00000100099	HPS4	-0.0236828116986773	5.53757680940079	-1.79643057180877	0.0732153174479022	0.432998497671485	Gene	Caudate
ENSG00000257752.1	ENSG00000257752.1	ENSG00000257752		0.13780289010466	-1.71161572730485	1.79640456453574	0.0732194584671473	0.432998497671485	Gene	Caudate
ENSG00000100592.15	ENSG00000100592.15	ENSG00000100592	DAAM1	0.0451291832217595	5.15004842360544	1.79608876297748	0.0732697574569992	0.432998497671485	Gene	Caudate
ENSG00000277406.1	ENSG00000277406.1	ENSG00000277406		0.15096720611479	-1.06926593064965	1.79608521634277	0.0732703225049284	0.432998497671485	Gene	Caudate
ENSG00000187193.8	ENSG00000187193.8	ENSG00000187193	MT1X	-0.16390851779616	3.75333220844812	-1.79606928013793	0.0732728614966566	0.432998497671485	Gene	Caudate
ENSG00000185904.11	ENSG00000185904.11	ENSG00000185904	LINC00839	-0.0887231839345535	3.36985079649023	-1.79603292385253	0.0732786541316482	0.432998497671485	Gene	Caudate
ENSG00000171703.16	ENSG00000171703.16	ENSG00000171703	TCEA2	-0.0314084962495425	5.18738627730495	-1.79554083833731	0.0733570949547589	0.43335297945105	Gene	Caudate
ENSG00000232526.1	ENSG00000232526.1	ENSG00000232526	VDAC1P13	0.163881006921177	-2.19989876355177	1.79514069636033	0.0734209303490616	0.433521567548605	Gene	Caudate
ENSG00000262061.5	ENSG00000262061.5	ENSG00000262061		0.156554059558994	-0.892726972987288	1.79494476111612	0.0734522048950157	0.433521567548605	Gene	Caudate
ENSG00000228721.1	ENSG00000228721.1	ENSG00000228721		0.154990881296913	-2.20540244727494	1.79488799609161	0.0734612675867452	0.433521567548605	Gene	Caudate
ENSG00000188779.10	ENSG00000188779.10	ENSG00000188779	SKOR1	-0.102975783081937	-0.029109976264844	-1.79476493852439	0.0734809172171391	0.433521567548605	Gene	Caudate
ENSG00000254389.3	ENSG00000254389.3	ENSG00000254389	RHPN1-AS1	-0.103554325843187	-0.181962388941024	-1.79469074033003	0.0734927671483903	0.433521567548605	Gene	Caudate
ENSG00000178988.10	ENSG00000178988.10	ENSG00000178988	MRFAP1L1	0.0243001218668002	6.33481923421286	1.79462569846679	0.0735031560448759	0.433521567548605	Gene	Caudate
ENSG00000141279.15	ENSG00000141279.15	ENSG00000141279	NPEPPS	0.0266196665725485	7.07423602629406	1.7943391554491	0.0735489388603989	0.433521567548605	Gene	Caudate
ENSG00000164941.13	ENSG00000164941.13	ENSG00000164941	INTS8	0.0291625071411386	5.22509183830411	1.79426119351738	0.0735613993889832	0.433521567548605	Gene	Caudate
ENSG00000151503.12	ENSG00000151503.12	ENSG00000151503	NCAPD3	0.0335483946822229	4.45610846944056	1.79416795775484	0.0735763033847789	0.433521567548605	Gene	Caudate
ENSG00000119185.12	ENSG00000119185.12	ENSG00000119185	ITGB1BP1	0.0399673799457452	6.43669960846517	1.79377310305741	0.0736394494893198	0.433521567548605	Gene	Caudate
ENSG00000171729.13	ENSG00000171729.13	ENSG00000171729	TMEM51	0.0817456293554978	1.57631647209075	1.79373827753543	0.073645021004206	0.433521567548605	Gene	Caudate
ENSG00000146834.13	ENSG00000146834.13	ENSG00000146834	MEPCE	-0.0400943128733497	4.97951137167332	-1.79372278474883	0.0736474997083099	0.433521567548605	Gene	Caudate
ENSG00000224460.1	ENSG00000224460.1	ENSG00000224460		0.119283576660027	-0.42647640450384	1.79371168305965	0.0736492759191255	0.433521567548605	Gene	Caudate
ENSG00000239263.1	ENSG00000239263.1	ENSG00000239263	RBM43P1	0.119645794359856	-0.42725257696469	1.79361496581659	0.0736647516478515	0.433521567548605	Gene	Caudate
ENSG00000135917.13	ENSG00000135917.13	ENSG00000135917	SLC19A3	-0.101791620125149	2.07320909916075	-1.79360501204014	0.0736663445033911	0.433521567548605	Gene	Caudate
ENSG00000160633.12	ENSG00000160633.12	ENSG00000160633	SAFB	0.0388444524183556	5.68255626873566	1.7935137652069	0.0736809476181042	0.433521567548605	Gene	Caudate
ENSG00000088367.21	ENSG00000088367.21	ENSG00000088367	EPB41L1	0.0335180583207148	8.39165456666955	1.79309842898791	0.0737474479260444	0.433754288411058	Gene	Caudate
ENSG00000225421.2	ENSG00000225421.2	ENSG00000225421		0.21333389527874	-3.21672546854576	1.79288847743015	0.0737810824295752	0.433754288411058	Gene	Caudate
ENSG00000144674.16	ENSG00000144674.16	ENSG00000144674	GOLGA4	0.0269457455744902	7.44698413488117	1.79287460754804	0.0737833048454383	0.433754288411058	Gene	Caudate
ENSG00000267429.1	ENSG00000267429.1	ENSG00000267429		0.139136517520791	-1.88817634105158	1.79247722398187	0.073847002237011	0.433754288411058	Gene	Caudate
ENSG00000237499.6	ENSG00000237499.6	ENSG00000237499		-0.14576489690701	-1.96713074234942	-1.79239966701848	0.0738594392573565	0.433754288411058	Gene	Caudate
ENSG00000107581.12	ENSG00000107581.12	ENSG00000107581	EIF3A	0.0272000644733161	7.49151963195118	1.79235513722848	0.0738665808231314	0.433754288411058	Gene	Caudate
ENSG00000258512.1	ENSG00000258512.1	ENSG00000258512	LINC00239	0.103270791335029	-0.441903698365353	1.7921473471913	0.07389991311333	0.433754288411058	Gene	Caudate
ENSG00000114948.12	ENSG00000114948.12	ENSG00000114948	ADAM23	0.0523045399150037	6.80128708692039	1.79213436533176	0.0739019959861971	0.433754288411058	Gene	Caudate
ENSG00000131437.15	ENSG00000131437.15	ENSG00000131437	KIF3A	0.0284822229101535	6.99639143723799	1.79203567439416	0.0739178320170954	0.433754288411058	Gene	Caudate
ENSG00000140368.12	ENSG00000140368.12	ENSG00000140368	PSTPIP1	-0.0873952114716869	0.780879399490004	-1.79200290802466	0.0739230903521024	0.433754288411058	Gene	Caudate
ENSG00000125843.10	ENSG00000125843.10	ENSG00000125843	AP5S1	-0.034455216114636	3.9002742053176	-1.79199949366428	0.0739236383050692	0.433754288411058	Gene	Caudate
ENSG00000137124.7	ENSG00000137124.7	ENSG00000137124	ALDH1B1	-0.0725560267306214	2.47269497575703	-1.79174690217538	0.0739641846475908	0.433883808442211	Gene	Caudate
ENSG00000279951.1	ENSG00000279951.1	ENSG00000279951		0.10924474607617	-0.589190092090791	1.79156056428966	0.0739941075648886	0.433950960919876	Gene	Caudate
ENSG00000166508.17	ENSG00000166508.17	ENSG00000166508	MCM7	0.0537705241689023	4.75096932854324	1.79128487814216	0.0740383966210267	0.434102311491432	Gene	Caudate
ENSG00000140563.14	ENSG00000140563.14	ENSG00000140563	MCTP2	-0.10638969011629	2.76507745396625	-1.79107808755471	0.0740716318628387	0.434188791912742	Gene	Caudate
ENSG00000108829.9	ENSG00000108829.9	ENSG00000108829	LRRC59	-0.0316252914418322	5.44630427254232	-1.790956967423	0.0740911038921204	0.434194572908714	Gene	Caudate
ENSG00000164904.16	ENSG00000164904.16	ENSG00000164904	ALDH7A1	-0.0540978551902923	7.14848981555509	-1.79077495624161	0.0741203730455383	0.434216002496358	Gene	Caudate
ENSG00000138821.12	ENSG00000138821.12	ENSG00000138821	SLC39A8	-0.0521802866266895	4.47085570938707	-1.7905440382294	0.0741575205425011	0.434216002496358	Gene	Caudate
ENSG00000173273.15	ENSG00000173273.15	ENSG00000173273	TNKS	0.0350408845247942	7.26817890742884	1.79044564426071	0.0741733537000007	0.434216002496358	Gene	Caudate
ENSG00000274628.4	ENSG00000274628.4	ENSG00000274628		0.212018060885737	0.781948539383977	1.7903954442426	0.0741814327513616	0.434216002496358	Gene	Caudate
ENSG00000158748.3	ENSG00000158748.3	ENSG00000158748	HTR6	0.0692086066749559	2.53118399187026	1.79029895126813	0.0741969640901897	0.434216002496358	Gene	Caudate
ENSG00000248121.8	ENSG00000248121.8	ENSG00000248121	SMURF2P1	0.106920015772764	-0.90129887390321	1.79024480252876	0.0742056809443282	0.434216002496358	Gene	Caudate
ENSG00000096746.17	ENSG00000096746.17	ENSG00000096746	HNRNPH3	0.0555165299579415	5.78751644152265	1.79009296007899	0.0742301289957652	0.434250876675599	Gene	Caudate
ENSG00000162545.5	ENSG00000162545.5	ENSG00000162545	CAMK2N1	0.0552634216271835	7.37263424295165	1.78997560331891	0.0742490290566483	0.434253285478724	Gene	Caudate
ENSG00000201326.1	ENSG00000201326.1	ENSG00000201326	SNORD115-22	-0.136784022248288	-1.10435372391819	-1.78983746631145	0.0742712807914345	0.434275290821313	Gene	Caudate
ENSG00000179299.16	ENSG00000179299.16	ENSG00000179299	NSUN7	-0.118059333707028	-0.732799599440781	-1.78947622484418	0.0743294970654422	0.434432802659389	Gene	Caudate
ENSG00000180537.12	ENSG00000180537.12	ENSG00000180537	RNF182	0.101056690077458	2.90530212262215	1.7893755057765	0.0743457352319431	0.434432802659389	Gene	Caudate
ENSG00000245213.6	ENSG00000245213.6	ENSG00000245213		0.0670808665877205	1.61821666039086	1.78918320348477	0.0743767467451609	0.434432802659389	Gene	Caudate
ENSG00000106483.11	ENSG00000106483.11	ENSG00000106483	SFRP4	0.110461132187419	1.27257251086719	1.78911265988848	0.0743881255757549	0.434432802659389	Gene	Caudate
ENSG00000264707.1	ENSG00000264707.1	ENSG00000264707	L3MBTL4-AS1	-0.191131390561176	-2.36930327619055	-1.78909670858596	0.0743906987523869	0.434432802659389	Gene	Caudate
ENSG00000087152.15	ENSG00000087152.15	ENSG00000087152	ATXN7L3	-0.0320062844273032	6.32447022147679	-1.78862599055759	0.0744666652784645	0.434768340556941	Gene	Caudate
ENSG00000137714.2	ENSG00000137714.2	ENSG00000137714	FDX1	-0.0354079857651061	3.90652130873798	-1.78836145956795	0.0745093843624564	0.434909647093781	Gene	Caudate
ENSG00000111961.17	ENSG00000111961.17	ENSG00000111961	SASH1	-0.0433804079627087	7.58920768395172	-1.78790002449509	0.074583949579632	0.435081382150323	Gene	Caudate
ENSG00000172331.11	ENSG00000172331.11	ENSG00000172331	BPGM	-0.0310432729128297	3.82109084745175	-1.78789803602003	0.0745842710379951	0.435081382150323	Gene	Caudate
ENSG00000164659.14	ENSG00000164659.14	ENSG00000164659	KIAA1324L	0.0486148602787748	6.35643917097095	1.78779545773504	0.0746008554615586	0.435081382150323	Gene	Caudate
ENSG00000224227.2	ENSG00000224227.2	ENSG00000224227	OR2L1P	-0.213801546617256	-1.68708051539828	-1.78772096816918	0.0746129005152207	0.435081382150323	Gene	Caudate
ENSG00000232044.6	ENSG00000232044.6	ENSG00000232044	LINC01105	0.0493883009671154	6.76642650888516	1.78696849060278	0.0747346665164973	0.435496045161245	Gene	Caudate
ENSG00000120256.9	ENSG00000120256.9	ENSG00000120256	LRP11	0.0348185529563853	5.89457690208799	1.78682138771011	0.0747584897545749	0.435496045161245	Gene	Caudate
ENSG00000101413.11	ENSG00000101413.11	ENSG00000101413	RPRD1B	-0.023869510544266	4.58951725131434	-1.78680201951258	0.0747616268881296	0.435496045161245	Gene	Caudate
ENSG00000105290.11	ENSG00000105290.11	ENSG00000105290	APLP1	0.0645283567979972	8.63548093324846	1.78665408698617	0.0747855915893939	0.435496045161245	Gene	Caudate
ENSG00000101079.20	ENSG00000101079.20	ENSG00000101079	NDRG3	0.0313102801054556	6.72476246121177	1.78660398820115	0.0747937088956552	0.435496045161245	Gene	Caudate
ENSG00000249485.1	ENSG00000249485.1	ENSG00000249485	RBBP4P1	0.046285402923075	1.56810370882017	1.78659442096621	0.0747952591187185	0.435496045161245	Gene	Caudate
ENSG00000170667.14	ENSG00000170667.14	ENSG00000170667	RASA4B	-0.161363410628171	-1.85528139578771	-1.78555315697711	0.0749641374563208	0.436371167428516	Gene	Caudate
ENSG00000162782.15	ENSG00000162782.15	ENSG00000162782	TDRD5	0.0615965223160661	2.77648353729669	1.7848236414122	0.0750826407305168	0.436952692140331	Gene	Caudate
ENSG00000260916.6	ENSG00000260916.6	ENSG00000260916	CCPG1	0.0425582435462434	4.81227375810722	1.78455473834064	0.0751263603445996	0.437098823823125	Gene	Caudate
ENSG00000182632.15	ENSG00000182632.15	ENSG00000182632	CCNYL2	-0.168228829194019	-1.57374886902227	-1.78440277959198	0.075151075789382	0.437134340797673	Gene	Caudate
ENSG00000105640.12	ENSG00000105640.12	ENSG00000105640	RPL18A	-0.0422593601568343	6.71772606892334	-1.78396443630837	0.075222407807213	0.437382672900034	Gene	Caudate
ENSG00000279900.1	ENSG00000279900.1	ENSG00000279900		0.0902954284961344	-0.262077470422057	1.78366424536564	0.0752712901728182	0.437382672900034	Gene	Caudate
ENSG00000213703.2	ENSG00000213703.2	ENSG00000213703		0.106005657959409	-0.892568414973364	1.78363395492195	0.0752762240410123	0.437382672900034	Gene	Caudate
ENSG00000251745.1	ENSG00000251745.1	ENSG00000251745	RNU7-124P	0.131209761191079	-1.56344966573339	1.78361131484676	0.0752799119496871	0.437382672900034	Gene	Caudate
ENSG00000127311.9	ENSG00000127311.9	ENSG00000127311	HELB	0.0750586099708236	3.2533460723575	1.78349601723213	0.0752986954158606	0.437382672900034	Gene	Caudate
ENSG00000163938.16	ENSG00000163938.16	ENSG00000163938	GNL3	-0.0376018054940459	4.60836596089983	-1.78345426912545	0.0753054976672231	0.437382672900034	Gene	Caudate
ENSG00000096063.15	ENSG00000096063.15	ENSG00000096063	SRPK1	0.0383039609893191	5.47509873570925	1.78274002130974	0.0754219520735244	0.437853012274338	Gene	Caudate
ENSG00000159479.16	ENSG00000159479.16	ENSG00000159479	MED8	-0.0292039199615023	4.01355673950562	-1.78251445774962	0.0754587596915309	0.437853012274338	Gene	Caudate
ENSG00000112599.8	ENSG00000112599.8	ENSG00000112599	GUCA1B	-0.0798312325969775	0.701812307391585	-1.78237828761955	0.0754809871521843	0.437853012274338	Gene	Caudate
ENSG00000254470.2	ENSG00000254470.2	ENSG00000254470	AP5B1	-0.0442032597420923	3.75580116029902	-1.78236717986564	0.0754828005409802	0.437853012274338	Gene	Caudate
ENSG00000116906.11	ENSG00000116906.11	ENSG00000116906	GNPAT	0.0276506036062612	5.01004942405335	1.78220811631718	0.0755087722683451	0.437853012274338	Gene	Caudate
ENSG00000147548.16	ENSG00000147548.16	ENSG00000147548	WHSC1L1	0.0238972406559945	7.47520253664289	1.7822000555765	0.0755100886124439	0.437853012274338	Gene	Caudate
ENSG00000276672.1	ENSG00000276672.1	ENSG00000276672		-0.108917312278279	0.0540639156106339	-1.78211752955524	0.0755235664509346	0.437853012274338	Gene	Caudate
ENSG00000183682.7	ENSG00000183682.7	ENSG00000183682	BMP8A	-0.0803152963748925	0.901772897358275	-1.7818635009288	0.0755650658210425	0.437853012274338	Gene	Caudate
ENSG00000067842.17	ENSG00000067842.17	ENSG00000067842	ATP2B3	0.0555388263248986	5.95294845637937	1.78181763742324	0.0755725603005121	0.437853012274338	Gene	Caudate
ENSG00000100842.12	ENSG00000100842.12	ENSG00000100842	EFS	0.0692786032191407	4.70832178170692	1.78181560125469	0.0755728930415602	0.437853012274338	Gene	Caudate
ENSG00000248008.2	ENSG00000248008.2	ENSG00000248008	NRAV	0.045833834941076	3.53193922189225	1.78119694470962	0.0756740465764107	0.438330950921513	Gene	Caudate
ENSG00000234745.9	ENSG00000234745.9	ENSG00000234745	HLA-B	-0.0782499533905881	6.10512656031921	-1.78074558258472	0.0757479165764856	0.438362454299113	Gene	Caudate
ENSG00000161798.6	ENSG00000161798.6	ENSG00000161798	AQP5	-0.103717668697198	0.900119175532623	-1.78070679153148	0.0757542678823441	0.438362454299113	Gene	Caudate
ENSG00000204856.11	ENSG00000204856.11	ENSG00000204856	FAM216A	0.0391380720866965	3.8178352684965	1.78062314159322	0.0757679654722259	0.438362454299113	Gene	Caudate
ENSG00000104331.8	ENSG00000104331.8	ENSG00000104331	IMPAD1	-0.0368444502246211	6.9810184498485	-1.78060220502464	0.0757713941308759	0.438362454299113	Gene	Caudate
ENSG00000197147.12	ENSG00000197147.12	ENSG00000197147	LRRC8B	0.039374419830701	6.7012867692058	1.78059361063581	0.0757728016201634	0.438362454299113	Gene	Caudate
ENSG00000120262.9	ENSG00000120262.9	ENSG00000120262	CCDC170	0.0826718720195928	2.10012204153458	1.78004539330831	0.0758626265596416	0.438774039062512	Gene	Caudate
ENSG00000135387.20	ENSG00000135387.20	ENSG00000135387	CAPRIN1	0.0234217830798743	7.73712663226234	1.77941727349046	0.0759656506536399	0.439261743612185	Gene	Caudate
ENSG00000173421.16	ENSG00000173421.16	ENSG00000173421	CCDC36	-0.151926001025556	-1.35823513660676	-1.77910950068334	0.0760161733069492	0.439393793270701	Gene	Caudate
ENSG00000131061.13	ENSG00000131061.13	ENSG00000131061	ZNF341	0.0415533090975757	2.67102769183924	1.77904913625303	0.0760260856981965	0.439393793270701	Gene	Caudate
ENSG00000205363.5	ENSG00000205363.5	ENSG00000205363	C15orf59	0.0476047452226956	6.31313378975147	1.77893635211507	0.076044608721279	0.439393793270701	Gene	Caudate
ENSG00000224185.1	ENSG00000224185.1	ENSG00000224185	SNX18P9	0.176506116471325	-0.0183063826678217	1.77841592257707	0.0761301289805756	0.439706005161464	Gene	Caudate
ENSG00000135968.20	ENSG00000135968.20	ENSG00000135968	GCC2	0.0361804749731159	7.57109009821556	1.77837970607892	0.0761360832336373	0.439706005161464	Gene	Caudate
ENSG00000221564.1	ENSG00000221564.1	ENSG00000221564	RNU6ATAC42P	-0.144006205472888	-1.8220418093565	-1.77810284391388	0.0761816139692042	0.439806495945646	Gene	Caudate
ENSG00000102996.4	ENSG00000102996.4	ENSG00000102996	MMP15	0.0648901498192413	2.52863580607428	1.77787594044663	0.076218945483503	0.439806495945646	Gene	Caudate
ENSG00000122482.20	ENSG00000122482.20	ENSG00000122482	ZNF644	0.028635943169689	6.7777211407788	1.77785083334601	0.0762230771740284	0.439806495945646	Gene	Caudate
ENSG00000214655.10	ENSG00000214655.10	ENSG00000214655	ZSWIM8	0.0295730794153117	5.99752205253597	1.77776307600431	0.0762375201938833	0.439806495945646	Gene	Caudate
ENSG00000111231.8	ENSG00000111231.8	ENSG00000111231	GPN3	-0.0338900407883227	3.26103923647361	-1.77758870516554	0.0762662246306167	0.439806495945646	Gene	Caudate
ENSG00000188130.13	ENSG00000188130.13	ENSG00000188130	MAPK12	-0.0599914282838108	3.81637408267543	-1.77735162598062	0.0763052661334647	0.439806495945646	Gene	Caudate
ENSG00000168754.14	ENSG00000168754.14	ENSG00000168754	FAM178B	0.0946743793025355	1.47327425551014	1.7772192214607	0.076327077240823	0.439806495945646	Gene	Caudate
ENSG00000176204.13	ENSG00000176204.13	ENSG00000176204	LRRTM4	0.0403897269533088	5.05633411311393	1.77718419219946	0.0763328484941354	0.439806495945646	Gene	Caudate
ENSG00000011426.10	ENSG00000011426.10	ENSG00000011426	ANLN	0.100815369125657	7.36760304789563	1.77711617520509	0.0763440556687726	0.439806495945646	Gene	Caudate
ENSG00000124788.17	ENSG00000124788.17	ENSG00000124788	ATXN1	0.0272767502378435	8.14576164000113	1.77703397286637	0.0763576019635126	0.439806495945646	Gene	Caudate
ENSG00000075415.12	ENSG00000075415.12	ENSG00000075415	SLC25A3	-0.0193254817409503	7.51635510044904	-1.77702272614941	0.0763594554864759	0.439806495945646	Gene	Caudate
ENSG00000207137.1	ENSG00000207137.1	ENSG00000207137	SNORD116-13	-0.081711268281878	1.02869132686745	-1.7768494967499	0.0763880093310436	0.439829335800667	Gene	Caudate
ENSG00000249249.1	ENSG00000249249.1	ENSG00000249249		0.102521473560862	-0.187658198819579	1.77665967246664	0.0764193085900421	0.439829335800667	Gene	Caudate
ENSG00000130193.7	ENSG00000130193.7	ENSG00000130193	THEM6	-0.0425373428746792	3.89669625737706	-1.77665791713766	0.0764195980672055	0.439829335800667	Gene	Caudate
ENSG00000259856.1	ENSG00000259856.1	ENSG00000259856	RAB43P1	-0.08820079455404	-0.109649359533579	-1.77638681764667	0.0764643167665616	0.439849008945519	Gene	Caudate
ENSG00000183148.6	ENSG00000183148.6	ENSG00000183148	ANKRD20A2	0.148927557391548	0.250784406081028	1.77633072499792	0.0764735720967137	0.439849008945519	Gene	Caudate
ENSG00000105143.12	ENSG00000105143.12	ENSG00000105143	SLC1A6	0.0520464626418921	4.24678178072217	1.7761721118484	0.076499748351543	0.439849008945519	Gene	Caudate
ENSG00000224505.2	ENSG00000224505.2	ENSG00000224505		-0.0920767787108814	0.735169598588505	-1.77614841646313	0.0765036594794363	0.439849008945519	Gene	Caudate
ENSG00000122870.11	ENSG00000122870.11	ENSG00000122870	BICC1	-0.0611364916793988	2.92343879816237	-1.77606972747528	0.0765166489505871	0.439849008945519	Gene	Caudate
ENSG00000114978.17	ENSG00000114978.17	ENSG00000114978	MOB1A	-0.0500369342652458	5.49671449501155	-1.77542300370939	0.0766234743513512	0.440223204070835	Gene	Caudate
ENSG00000022267.16	ENSG00000022267.16	ENSG00000022267	FHL1	-0.0327928131938643	6.57987106435061	-1.77521662911401	0.0766575888511268	0.440223204070835	Gene	Caudate
ENSG00000132259.12	ENSG00000132259.12	ENSG00000132259	CNGA4	0.100290136448298	-0.190263439156903	1.77511205554367	0.0766748800022116	0.440223204070835	Gene	Caudate
ENSG00000160050.14	ENSG00000160050.14	ENSG00000160050	CCDC28B	0.0470518044168453	2.08934275602679	1.77478471933906	0.0767290254021662	0.440223204070835	Gene	Caudate
ENSG00000184557.4	ENSG00000184557.4	ENSG00000184557	SOCS3	-0.335591193600765	2.09947471929777	-1.77477384010223	0.07673082549778	0.440223204070835	Gene	Caudate
ENSG00000227455.2	ENSG00000227455.2	ENSG00000227455		0.17106489709757	-1.63885599801906	1.77464576955568	0.076752018850022	0.440223204070835	Gene	Caudate
ENSG00000276692.1	ENSG00000276692.1	ENSG00000276692		-0.210971607245319	-0.701075498279016	-1.77441183563081	0.0767907430384093	0.440223204070835	Gene	Caudate
ENSG00000188649.12	ENSG00000188649.12	ENSG00000188649	CC2D2B	-0.0788952558420057	2.66016717017803	-1.77424360654811	0.0768186006762022	0.440223204070835	Gene	Caudate
ENSG00000049769.12	ENSG00000049769.12	ENSG00000049769	PPP1R3F	0.0318939401193482	4.95265513869308	1.77414981883384	0.0768341348996466	0.440223204070835	Gene	Caudate
ENSG00000197555.9	ENSG00000197555.9	ENSG00000197555	SIPA1L1	0.026642695799421	8.3699205169947	1.77382752865581	0.0768875359828814	0.440223204070835	Gene	Caudate
ENSG00000166401.14	ENSG00000166401.14	ENSG00000166401	SERPINB8	-0.0800125365603608	1.73793639767153	-1.77359720278508	0.0769257178701597	0.440223204070835	Gene	Caudate
ENSG00000110436.11	ENSG00000110436.11	ENSG00000110436	SLC1A2	-0.107059212964502	12.7419965517405	-1.77357783546026	0.0769289291631871	0.440223204070835	Gene	Caudate
ENSG00000252494.1	ENSG00000252494.1	ENSG00000252494	RNU6-126P	0.17400790430824	-2.16483332392911	1.77355009461722	0.0769335290590147	0.440223204070835	Gene	Caudate
ENSG00000117133.10	ENSG00000117133.10	ENSG00000117133	RPF1	0.0392823590885792	4.52786098050636	1.77354749828446	0.0769339595859356	0.440223204070835	Gene	Caudate
ENSG00000131873.5	ENSG00000131873.5	ENSG00000131873	CHSY1	-0.0612465787193746	4.82329608164016	-1.77352656046468	0.0769374315916429	0.440223204070835	Gene	Caudate
ENSG00000232502.1	ENSG00000232502.1	ENSG00000232502		-0.126827980552318	-0.908829398939091	-1.77350202984582	0.0769414995349428	0.440223204070835	Gene	Caudate
ENSG00000119640.8	ENSG00000119640.8	ENSG00000119640	ACYP1	0.0447043257955593	2.91000286639857	1.77346675023662	0.076947350305365	0.440223204070835	Gene	Caudate
ENSG00000277283.1	ENSG00000277283.1	ENSG00000277283		-0.0653413279502286	1.18996939505001	-1.77341863984976	0.0769553295186832	0.440223204070835	Gene	Caudate
ENSG00000153707.16	ENSG00000153707.16	ENSG00000153707	PTPRD	0.0464416049616358	8.13815030522943	1.77311440070557	0.0770058039283584	0.440223204070835	Gene	Caudate
ENSG00000110427.14	ENSG00000110427.14	ENSG00000110427	KIAA1549L	0.0468586746658531	7.74171404410062	1.77309610436089	0.0770088402235116	0.440223204070835	Gene	Caudate
ENSG00000241106.6	ENSG00000241106.6	ENSG00000241106	HLA-DOB	-0.228307807438577	-2.25302624532513	-1.77293530058124	0.0770355299718874	0.440223204070835	Gene	Caudate
ENSG00000163807.5	ENSG00000163807.5	ENSG00000163807	KIAA1143	-0.0288397998315008	5.80478327160317	-1.7728126128147	0.0770558984237736	0.440223204070835	Gene	Caudate
ENSG00000147853.16	ENSG00000147853.16	ENSG00000147853	AK3	-0.0537634658876449	5.97613088769962	-1.7728007257371	0.0770578721339356	0.440223204070835	Gene	Caudate
ENSG00000177807.7	ENSG00000177807.7	ENSG00000177807	KCNJ10	0.0680060497428377	7.53022296059089	1.77278759773541	0.0770600519330893	0.440223204070835	Gene	Caudate
ENSG00000223820.5	ENSG00000223820.5	ENSG00000223820	CFL1P1	0.0715213918087106	0.352033249843199	1.77276308602013	0.0770641220414147	0.440223204070835	Gene	Caudate
ENSG00000275014.1	ENSG00000275014.1	ENSG00000275014	RN7SL166P	0.133400404382087	-1.93689247631986	1.77273097644376	0.0770694540214644	0.440223204070835	Gene	Caudate
ENSG00000270083.1	ENSG00000270083.1	ENSG00000270083		-0.128301207752188	-1.68074663905002	-1.77262056282561	0.077087791142002	0.440223204070835	Gene	Caudate
ENSG00000147647.12	ENSG00000147647.12	ENSG00000147647	DPYS	0.11830150249146	0.465901163527559	1.77189466872746	0.077208434072658	0.440775929350421	Gene	Caudate
ENSG00000125462.16	ENSG00000125462.16	ENSG00000125462	C1orf61	-0.0682315127378286	8.11288633296495	-1.77181243329776	0.0772221112600894	0.440775929350421	Gene	Caudate
ENSG00000278356.1	ENSG00000278356.1	ENSG00000278356		-0.163974769970355	-2.00825736763216	-1.77165052925701	0.0772490445204845	0.440822535883659	Gene	Caudate
ENSG00000184731.5	ENSG00000184731.5	ENSG00000184731	FAM110C	0.128678491552674	0.949597656926739	1.77103910516719	0.077350826205955	0.441255907484967	Gene	Caudate
ENSG00000256596.1	ENSG00000256596.1	ENSG00000256596		0.0813321286297316	0.435293451897424	1.7709686555654	0.077362560755411	0.441255907484967	Gene	Caudate
ENSG00000001617.11	ENSG00000001617.11	ENSG00000001617	SEMA3F	-0.0987880678162507	2.4005014295539	-1.77052433978205	0.077436602471612	0.441570992681045	Gene	Caudate
ENSG00000162772.16	ENSG00000162772.16	ENSG00000162772	ATF3	-0.158424467580275	3.31530801881495	-1.77033006719607	0.0774689946692912	0.441648482231143	Gene	Caudate
ENSG00000089356.17	ENSG00000089356.17	ENSG00000089356	FXYD3	-0.103334284006467	0.175367311797587	-1.76996221179891	0.0775303596952271	0.44189106734324	Gene	Caudate
ENSG00000160469.16	ENSG00000160469.16	ENSG00000160469	BRSK1	0.0392343681036583	6.71376538935935	1.76858774323584	0.0777599980986721	0.442904171364023	Gene	Caudate
ENSG00000107104.18	ENSG00000107104.18	ENSG00000107104	KANK1	0.0389766303849759	6.58017245554883	1.76854781808441	0.0777666768688377	0.442904171364023	Gene	Caudate
ENSG00000215595.1	ENSG00000215595.1	ENSG00000215595	C20orf202	-0.137032622232479	-1.59122068695931	-1.76836872958982	0.0777966409701252	0.442904171364023	Gene	Caudate
ENSG00000204387.12	ENSG00000204387.12	ENSG00000204387	C6orf48	-0.043001657606315	5.49666903560558	-1.7683226921731	0.0778043452222672	0.442904171364023	Gene	Caudate
ENSG00000125651.13	ENSG00000125651.13	ENSG00000125651	GTF2F1	-0.0301170680456428	5.66833376639953	-1.76830752128265	0.0778068841713268	0.442904171364023	Gene	Caudate
ENSG00000228704.1	ENSG00000228704.1	ENSG00000228704		0.0943834576400461	0.200833945848733	1.76821945532624	0.0778216239306896	0.442904171364023	Gene	Caudate
ENSG00000256637.6	ENSG00000256637.6	ENSG00000256637		0.143382610359451	-1.37586230454985	1.76799419882945	0.077859335907946	0.442904171364023	Gene	Caudate
ENSG00000233334.3	ENSG00000233334.3	ENSG00000233334	FAM53B-AS1	0.153877248744614	-0.366924853987152	1.76795691770677	0.0778655788772102	0.442904171364023	Gene	Caudate
ENSG00000166091.19	ENSG00000166091.19	ENSG00000166091	CMTM5	0.094068050475992	4.5562461489282	1.76778171089023	0.0778949238923993	0.442904171364023	Gene	Caudate
ENSG00000182405.5	ENSG00000182405.5	ENSG00000182405	PGBD4	0.0400047225329413	3.21167380347486	1.76755171624983	0.0779334589260051	0.442904171364023	Gene	Caudate
ENSG00000091527.15	ENSG00000091527.15	ENSG00000091527	CDV3	-0.0284966679506915	6.38121682127498	-1.76740099471967	0.0779587203973437	0.442904171364023	Gene	Caudate
ENSG00000104324.15	ENSG00000104324.15	ENSG00000104324	CPQ	0.0420835843979434	4.51275903023535	1.76736184956536	0.0779652823610514	0.442904171364023	Gene	Caudate
ENSG00000230910.2	ENSG00000230910.2	ENSG00000230910		-0.0554464858440808	3.59212018688514	-1.76720597124016	0.0779914169683461	0.442904171364023	Gene	Caudate
ENSG00000138175.8	ENSG00000138175.8	ENSG00000138175	ARL3	-0.0236908989194871	5.73224901467166	-1.76717822064063	0.077996070393108	0.442904171364023	Gene	Caudate
ENSG00000242600.7	ENSG00000242600.7	ENSG00000242600	MBL1P	-0.0572612888111631	1.93236866288733	-1.76663721680305	0.078086835248157	0.442904171364023	Gene	Caudate
ENSG00000183648.9	ENSG00000183648.9	ENSG00000183648	NDUFB1	0.050024241317424	5.42548280116967	1.76658002066186	0.078096436156541	0.442904171364023	Gene	Caudate
ENSG00000226472.8	ENSG00000226472.8	ENSG00000226472		0.0806209818301947	0.323439660821607	1.76647701953625	0.0781137282940902	0.442904171364023	Gene	Caudate
ENSG00000086717.18	ENSG00000086717.18	ENSG00000086717	PPEF1	-0.0796040593630125	0.715724224440394	-1.76644179375682	0.0781196428215501	0.442904171364023	Gene	Caudate
ENSG00000259377.1	ENSG00000259377.1	ENSG00000259377		0.0749816790046739	0.244389489628313	1.76633962288465	0.0781367997268458	0.442904171364023	Gene	Caudate
ENSG00000176903.4	ENSG00000176903.4	ENSG00000176903	PNMA1	0.0369660576966233	6.69863279525932	1.76631215759483	0.0781414123235976	0.442904171364023	Gene	Caudate
ENSG00000120471.14	ENSG00000120471.14	ENSG00000120471	TP53AIP1	-0.111996291391235	-0.29544461868315	-1.7662881485978	0.0781454446432724	0.442904171364023	Gene	Caudate
ENSG00000059758.7	ENSG00000059758.7	ENSG00000059758	CDK17	0.0384388960822131	7.66715869651702	1.76623640065022	0.0781541363079498	0.442904171364023	Gene	Caudate
ENSG00000240048.1	ENSG00000240048.1	ENSG00000240048	DDX50P2	0.0841393552094095	2.24507020320428	1.76620304270674	0.0781597395781224	0.442904171364023	Gene	Caudate
ENSG00000198590.11	ENSG00000198590.11	ENSG00000198590	C3orf35	-0.0708351014928755	1.12060159126595	-1.7661211037986	0.0781735045853445	0.442904171364023	Gene	Caudate
ENSG00000099960.12	ENSG00000099960.12	ENSG00000099960	SLC7A4	-0.0641038217168867	1.7220214784127	-1.7660852669476	0.0781795254800425	0.442904171364023	Gene	Caudate
ENSG00000137133.10	ENSG00000137133.10	ENSG00000137133	HINT2	-0.0435341153906802	3.10238831186963	-1.76585578521616	0.0782180893401197	0.443015790311245	Gene	Caudate
ENSG00000105835.11	ENSG00000105835.11	ENSG00000105835	NAMPT	-0.096125998271067	6.1158223917396	-1.76558270734043	0.0782639996837892	0.443168954815053	Gene	Caudate
ENSG00000198624.12	ENSG00000198624.12	ENSG00000198624	CCDC69	-0.0678848009204149	3.08826583302226	-1.76515706655616	0.0783356030883429	0.443428621029446	Gene	Caudate
ENSG00000264026.1	ENSG00000264026.1	ENSG00000264026		0.194032579635239	-1.87298227534771	1.76503170197729	0.0783567027420079	0.443428621029446	Gene	Caudate
ENSG00000258461.5	ENSG00000258461.5	ENSG00000258461		0.0929485398926323	0.488594981821842	1.76494419016802	0.0783714342866201	0.443428621029446	Gene	Caudate
ENSG00000120658.13	ENSG00000120658.13	ENSG00000120658	ENOX1	0.0319276899019957	4.5408126428301	1.7648614021434	0.0783853727228482	0.443428621029446	Gene	Caudate
ENSG00000110092.3	ENSG00000110092.3	ENSG00000110092	CCND1	0.0701226736159962	4.80666788884526	1.7646568870413	0.0784198141719272	0.443493971575696	Gene	Caudate
ENSG00000232386.9	ENSG00000232386.9	ENSG00000232386		0.144132454918434	-1.46873155963466	1.76456858661101	0.0784346882631744	0.443493971575696	Gene	Caudate
ENSG00000279702.1	ENSG00000279702.1	ENSG00000279702		0.0837366567947797	0.812796721063506	1.76435506591828	0.0784706650692827	0.443590609181062	Gene	Caudate
ENSG00000114742.13	ENSG00000114742.13	ENSG00000114742	WDR48	0.0260590477500303	6.22994895430175	1.76392676205601	0.0785428720483018	0.443891958294156	Gene	Caudate
ENSG00000100116.16	ENSG00000100116.16	ENSG00000100116	GCAT	-0.0437599833399093	3.34362540031919	-1.76368243986871	0.0785840861957287	0.44401804584202	Gene	Caudate
ENSG00000117480.15	ENSG00000117480.15	ENSG00000117480	FAAH	0.0554192462625035	5.22748974954534	1.76322155354622	0.0786618801471221	0.444068114934439	Gene	Caudate
ENSG00000121933.18	ENSG00000121933.18	ENSG00000121933	TMIGD3	-0.121555834591638	2.17158100375142	-1.76317259199135	0.0786701481640571	0.444068114934439	Gene	Caudate
ENSG00000144893.12	ENSG00000144893.12	ENSG00000144893	MED12L	-0.0293890005819248	6.00141250930738	-1.76314375440617	0.0786750182280788	0.444068114934439	Gene	Caudate
ENSG00000274307.1	ENSG00000274307.1	ENSG00000274307		-0.139935469363281	0.0821441849746437	-1.76311653415346	0.0786796153844657	0.444068114934439	Gene	Caudate
ENSG00000165630.13	ENSG00000165630.13	ENSG00000165630	PRPF18	0.0329364655927118	3.52025465753689	1.76292544656754	0.0787118938381626	0.444068114934439	Gene	Caudate
ENSG00000115226.9	ENSG00000115226.9	ENSG00000115226	FNDC4	-0.0504508686890761	4.96394236349838	-1.76292484313679	0.0787119957866223	0.444068114934439	Gene	Caudate
ENSG00000198075.9	ENSG00000198075.9	ENSG00000198075	SULT1C4	-0.0668674203138761	3.05385736827212	-1.76273913350695	0.0787433761946446	0.444068114934439	Gene	Caudate
ENSG00000179044.15	ENSG00000179044.15	ENSG00000179044	EXOC3L1	-0.206831252525159	-2.33815288727701	-1.76272701112247	0.0787454249378559	0.444068114934439	Gene	Caudate
ENSG00000184160.7	ENSG00000184160.7	ENSG00000184160	ADRA2C	0.0611712073929316	4.70652899705865	1.76250994438447	0.0787821176657204	0.444068114934439	Gene	Caudate
ENSG00000272636.3	ENSG00000272636.3	ENSG00000272636	DOC2B	0.0623335022669958	6.37542168946211	1.76241411753302	0.0787983205763656	0.444068114934439	Gene	Caudate
ENSG00000175773.12	ENSG00000175773.12	ENSG00000175773		0.0883097537212014	0.0952813648227648	1.76239877225003	0.0788009154907503	0.444068114934439	Gene	Caudate
ENSG00000071205.11	ENSG00000071205.11	ENSG00000071205	ARHGAP10	0.0636337801538949	4.85251012608597	1.76191429646285	0.078882877093343	0.444423367034886	Gene	Caudate
ENSG00000124535.15	ENSG00000124535.15	ENSG00000124535	WRNIP1	0.0237127344091606	5.13688653644054	1.76155969333022	0.0789429114980665	0.444654941310932	Gene	Caudate
ENSG00000171680.20	ENSG00000171680.20	ENSG00000171680	PLEKHG5	-0.0661099190527787	3.95311156312842	-1.76120640277219	0.0790027607843909	0.444793812919614	Gene	Caudate
ENSG00000071082.10	ENSG00000071082.10	ENSG00000071082	RPL31	-0.0448543551050885	7.79491034033694	-1.76110705297167	0.0790195978386248	0.444793812919614	Gene	Caudate
ENSG00000083520.14	ENSG00000083520.14	ENSG00000083520	DIS3	-0.0280992274052531	5.77183182960974	-1.76107885229438	0.0790243776104202	0.444793812919614	Gene	Caudate
ENSG00000282864.1	ENSG00000282864.1	ENSG00000282864		-0.0953106875711779	0.0293016473854788	-1.76071117878163	0.0790867167104027	0.445038045542391	Gene	Caudate
ENSG00000245648.1	ENSG00000245648.1	ENSG00000245648		0.132208312555341	0.2936591992635	1.76034496617808	0.0791488480233165	0.445179473623565	Gene	Caudate
ENSG00000149577.15	ENSG00000149577.15	ENSG00000149577	SIDT2	0.0359689020233387	5.33958833824521	1.76033961290626	0.0791497565502388	0.445179473623565	Gene	Caudate
ENSG00000103932.11	ENSG00000103932.11	ENSG00000103932	RPAP1	0.0347274457969227	4.66345064911764	1.75989738913395	0.0792248376703646	0.44549508910738	Gene	Caudate
ENSG00000148541.12	ENSG00000148541.12	ENSG00000148541	FAM13C	0.0685767701355163	5.71873250013966	1.75948527160347	0.0792948596626504	0.445545877263891	Gene	Caudate
ENSG00000128789.20	ENSG00000128789.20	ENSG00000128789	PSMG2	-0.0249018349791296	4.12768368206355	-1.759320647931	0.0793228446308912	0.445545877263891	Gene	Caudate
ENSG00000277382.1	ENSG00000277382.1	ENSG00000277382		0.155091566897806	-1.64093373959379	1.75929387191565	0.0793273971439961	0.445545877263891	Gene	Caudate
ENSG00000252326.1	ENSG00000252326.1	ENSG00000252326	SNORD116-25	0.108340190356997	-1.06908025911726	1.75926985326153	0.0793314810263595	0.445545877263891	Gene	Caudate
ENSG00000178826.10	ENSG00000178826.10	ENSG00000178826	TMEM139	0.140983790239173	-0.0509325129017779	1.75908517798968	0.0793628870240287	0.445545877263891	Gene	Caudate
ENSG00000049883.14	ENSG00000049883.14	ENSG00000049883	PTCD2	0.0261896527654754	4.70519124156389	1.75907440781249	0.0793647189205873	0.445545877263891	Gene	Caudate
ENSG00000159086.14	ENSG00000159086.14	ENSG00000159086	PAXBP1	0.0299520215967764	5.33280588629604	1.75906303589354	0.0793666532047054	0.445545877263891	Gene	Caudate
ENSG00000259916.1	ENSG00000259916.1	ENSG00000259916		-0.127700720844665	-0.355092863170355	-1.75870452009058	0.0794276539768348	0.445762967856474	Gene	Caudate
ENSG00000196793.13	ENSG00000196793.13	ENSG00000196793	ZNF239	0.0419087951316541	2.86031999447474	1.75861271275651	0.0794432809710151	0.445762967856474	Gene	Caudate
ENSG00000128915.11	ENSG00000128915.11	ENSG00000128915	ICE2	0.0256585601826085	5.43430661009414	1.75837099529286	0.0794844369347589	0.445856182057325	Gene	Caudate
ENSG00000176971.3	ENSG00000176971.3	ENSG00000176971	FIBIN	0.0627661010233208	3.57892685483526	1.75829219225961	0.0794978580745946	0.445856182057325	Gene	Caudate
ENSG00000201569.1	ENSG00000201569.1	ENSG00000201569	SNORD114-17	0.168278150239052	-2.42749604815765	1.75813581850064	0.0795244959539611	0.44588921483269	Gene	Caudate
ENSG00000256420.1	ENSG00000256420.1	ENSG00000256420	OSBPL9P4	0.127886157837742	-1.39268880983911	1.75803475731183	0.0795417153503479	0.44588921483269	Gene	Caudate
ENSG00000114279.13	ENSG00000114279.13	ENSG00000114279	FGF12	0.0532064902934936	6.08873296370898	1.75745443194156	0.0796406534997858	0.446039313104174	Gene	Caudate
ENSG00000179364.13	ENSG00000179364.13	ENSG00000179364	PACS2	0.0396971725640611	7.38652906970993	1.75739222129579	0.0796512655872404	0.446039313104174	Gene	Caudate
ENSG00000178605.13_PAR_Y	ENSG00000178605.13_PAR_Y	ENSG00000178605	GTPBP6	0.289494232744937	-0.728072019775511	1.7573162338425	0.0796642293314311	0.446039313104174	Gene	Caudate
ENSG00000134996.11	ENSG00000134996.11	ENSG00000134996	OSTF1	0.0352513872535685	4.65814532881283	1.75722915791793	0.0796790869274276	0.446039313104174	Gene	Caudate
ENSG00000102043.15	ENSG00000102043.15	ENSG00000102043	MTMR8	0.0612944197436038	0.882950849080702	1.75722658316604	0.0796795262867643	0.446039313104174	Gene	Caudate
ENSG00000137960.5	ENSG00000137960.5	ENSG00000137960	GIPC2	-0.0864127718708261	0.468032106491173	-1.75692403824083	0.0797311667513925	0.446039313104174	Gene	Caudate
ENSG00000260095.1	ENSG00000260095.1	ENSG00000260095		0.11699234952245	-1.18703708702459	1.75690953001993	0.0797336438011689	0.446039313104174	Gene	Caudate
ENSG00000102038.15	ENSG00000102038.15	ENSG00000102038	SMARCA1	0.0303124692973618	6.11269094493811	1.75678951304365	0.0797541372145088	0.446039313104174	Gene	Caudate
ENSG00000213250.5	ENSG00000213250.5	ENSG00000213250	RBMS2P1	-0.112139758712758	-1.42074148968419	-1.75674490840262	0.0797617547437105	0.446039313104174	Gene	Caudate
ENSG00000248015.6	ENSG00000248015.6	ENSG00000248015		0.113070238074025	0.949943696406395	1.7567039550986	0.079768749224568	0.446039313104174	Gene	Caudate
ENSG00000264754.1	ENSG00000264754.1	ENSG00000264754		0.132490812618187	-1.42403007842848	1.75661817754166	0.0797834009339141	0.446039313104174	Gene	Caudate
ENSG00000223779.5	ENSG00000223779.5	ENSG00000223779		-0.521600205047233	-2.93281244349553	-1.75654224791101	0.0797963723460379	0.446039313104174	Gene	Caudate
ENSG00000100316.15	ENSG00000100316.15	ENSG00000100316	RPL3	-0.0332722876137059	8.83347393376287	-1.75550006542241	0.0799745871992738	0.446929123039862	Gene	Caudate
ENSG00000107758.15	ENSG00000107758.15	ENSG00000107758	PPP3CB	0.0470505649591542	7.26646877823167	1.75526533088823	0.0800147719486209	0.446958966767293	Gene	Caudate
ENSG00000223665.1	ENSG00000223665.1	ENSG00000223665		-0.158437225417925	-1.74754973084003	-1.7552465605134	0.0800179860037664	0.446958966767293	Gene	Caudate
ENSG00000116819.6	ENSG00000116819.6	ENSG00000116819	TFAP2E	-0.0814072577535294	1.48695286809242	-1.75510596152713	0.0800420641464164	0.446979408848979	Gene	Caudate
ENSG00000077150.18	ENSG00000077150.18	ENSG00000077150	NFKB2	-0.111990605994676	2.00227445873631	-1.75481871331158	0.0800912749335369	0.446979408848979	Gene	Caudate
ENSG00000120910.14	ENSG00000120910.14	ENSG00000120910	PPP3CC	-0.0391401635337109	3.74779214123963	-1.75481387808278	0.0800921035063923	0.446979408848979	Gene	Caudate
ENSG00000006327.13	ENSG00000006327.13	ENSG00000006327	TNFRSF12A	-0.230310233210944	-0.282145153087391	-1.75478083406256	0.08009776617189	0.446979408848979	Gene	Caudate
ENSG00000228944.1	ENSG00000228944.1	ENSG00000228944		0.157438395201545	-1.09037272288031	1.754550887035	0.0801371806244455	0.446990690658467	Gene	Caudate
ENSG00000199575.1	ENSG00000199575.1	ENSG00000199575	SNORD114-1	0.107428146334981	-0.652881799909998	1.75454698821386	0.080137849044738	0.446990690658467	Gene	Caudate
ENSG00000197375.12	ENSG00000197375.12	ENSG00000197375	SLC22A5	-0.0368078217033764	4.0069830421084	-1.75432876261971	0.0801752692503337	0.447007820375354	Gene	Caudate
ENSG00000138400.12	ENSG00000138400.12	ENSG00000138400	MDH1B	0.059559938688682	3.05507661462795	1.75430711081736	0.0801789827674288	0.447007820375354	Gene	Caudate
ENSG00000152433.14	ENSG00000152433.14	ENSG00000152433	ZNF547	0.0524940297528416	2.39325961581977	1.75407470810138	0.0802188511695925	0.447080293319562	Gene	Caudate
ENSG00000006712.14	ENSG00000006712.14	ENSG00000006712	PAF1	0.0309248361241929	4.92267703042838	1.75400943887098	0.0802300509341771	0.447080293319562	Gene	Caudate
ENSG00000102934.9	ENSG00000102934.9	ENSG00000102934	PLLP	0.0897185559006284	6.16522733805643	1.75375790401252	0.0802732245670658	0.44721477671519	Gene	Caudate
ENSG00000029534.19	ENSG00000029534.19	ENSG00000029534	ANK1	0.0625454281200318	2.95881621219219	1.75347477316703	0.0803218440255371	0.447217881869803	Gene	Caudate
ENSG00000243708.10	ENSG00000243708.10	ENSG00000243708	PLA2G4B	-0.117818342038094	-0.783632101895056	-1.75342670381449	0.0803301009181228	0.447217881869803	Gene	Caudate
ENSG00000235703.5	ENSG00000235703.5	ENSG00000235703	LINC00894	0.0528456399125268	3.42089420194496	1.75342203603043	0.080330902742196	0.447217881869803	Gene	Caudate
ENSG00000166348.18	ENSG00000166348.18	ENSG00000166348	USP54	0.0438286059165043	7.34744922233197	1.75324632696693	0.0803610904964976	0.447279528525425	Gene	Caudate
ENSG00000269793.5	ENSG00000269793.5	ENSG00000269793	ZIM2-AS1	0.0469397845623673	2.12650734239586	1.75292002341877	0.0804171757299214	0.447279528525425	Gene	Caudate
ENSG00000174989.12	ENSG00000174989.12	ENSG00000174989	FBXW8	-0.0326374851435917	3.33413828806962	-1.75288197807058	0.0804237170626567	0.447279528525425	Gene	Caudate
ENSG00000133250.13	ENSG00000133250.13	ENSG00000133250	ZNF414	-0.0646917499767655	1.8069078570328	-1.75281581867718	0.080435093221379	0.447279528525425	Gene	Caudate
ENSG00000141570.10	ENSG00000141570.10	ENSG00000141570	CBX8	-0.0688234747417741	1.41952471342098	-1.75280362302732	0.0804371904160165	0.447279528525425	Gene	Caudate
ENSG00000119574.12	ENSG00000119574.12	ENSG00000119574	ZBTB45	0.0495816350588086	2.50108689420551	1.75235377797655	0.080514578064361	0.447603883923245	Gene	Caudate
ENSG00000154803.12	ENSG00000154803.12	ENSG00000154803	FLCN	0.0427912958653848	5.9273797955551	1.75215383512767	0.0805489940735724	0.447689250544266	Gene	Caudate
ENSG00000171931.12	ENSG00000171931.12	ENSG00000171931	FBXW10	-0.134676916965819	-1.79848743944506	-1.75189673951765	0.0805932653712235	0.447735631175595	Gene	Caudate
ENSG00000229931.1	ENSG00000229931.1	ENSG00000229931		0.0736287367758369	0.9320685483385	1.7518839769046	0.0805954635818467	0.447735631175595	Gene	Caudate
ENSG00000164347.17	ENSG00000164347.17	ENSG00000164347	GFM2	0.0404235470477699	5.20759650258689	1.75175053751072	0.0806184498823278	0.44775742512086	Gene	Caudate
ENSG00000170509.11	ENSG00000170509.11	ENSG00000170509	HSD17B13	0.16317552930801	-2.00158246145817	1.75137561907764	0.0806830620253195	0.448010345354777	Gene	Caudate
ENSG00000169446.5	ENSG00000169446.5	ENSG00000169446	MMGT1	-0.036968774197799	5.16560925545251	-1.75091778344523	0.0807620210806822	0.448256958667527	Gene	Caudate
ENSG00000260193.1	ENSG00000260193.1	ENSG00000260193		-0.137434039946225	-1.54297176346785	-1.75089678439946	0.0807656441195918	0.448256958667527	Gene	Caudate
ENSG00000174640.12	ENSG00000174640.12	ENSG00000174640	SLCO2A1	-0.204895718879831	-1.45628775631219	-1.75062980921611	0.0808117178346248	0.448338095308168	Gene	Caudate
ENSG00000196196.2	ENSG00000196196.2	ENSG00000196196	HRCT1	-0.161489161773797	-0.776566035566824	-1.75031409520716	0.0808662303861656	0.448338095308168	Gene	Caudate
ENSG00000100029.17	ENSG00000100029.17	ENSG00000100029	PES1	-0.0319808205978475	4.8348028345765	-1.75011209769588	0.0809011238748764	0.448338095308168	Gene	Caudate
ENSG00000186007.9	ENSG00000186007.9	ENSG00000186007	LEMD1	-0.130555174796494	-1.92174467146408	-1.75010841868745	0.0809017595085602	0.448338095308168	Gene	Caudate
ENSG00000198837.9	ENSG00000198837.9	ENSG00000198837	DENND4B	0.0316172282361923	6.00656838618964	1.75010574711445	0.0809022210870536	0.448338095308168	Gene	Caudate
ENSG00000179776.17	ENSG00000179776.17	ENSG00000179776	CDH5	-0.102182206219377	3.95735902021871	-1.75009196239783	0.0809046027625236	0.448338095308168	Gene	Caudate
ENSG00000113319.11	ENSG00000113319.11	ENSG00000113319	RASGRF2	0.087386697070247	6.43996053530189	1.74994463678077	0.0809300607406112	0.448338095308168	Gene	Caudate
ENSG00000114786.16	ENSG00000114786.16	ENSG00000114786	ABHD14A-ACY1	0.134101382082551	-1.68607520022683	1.7499278218059	0.080932966796093	0.448338095308168	Gene	Caudate
ENSG00000116095.10	ENSG00000116095.10	ENSG00000116095	PLEKHA3	-0.03037702255719	5.8736715865483	-1.74969018716886	0.0809740452029503	0.44845988533999	Gene	Caudate
ENSG00000261399.1	ENSG00000261399.1	ENSG00000261399		0.111446029264808	0.291047945594937	1.74946777867979	0.0810125069549588	0.448567129504496	Gene	Caudate
ENSG00000212458.1	ENSG00000212458.1	ENSG00000212458		0.14068189721105	-1.51735456843911	1.7491782782889	0.0810625934091981	0.448738674050258	Gene	Caudate
ENSG00000103375.10	ENSG00000103375.10	ENSG00000103375	AQP8	-0.172596084411594	-1.78844932629747	-1.74876390461126	0.0811343280974025	0.448960398577064	Gene	Caudate
ENSG00000164591.13	ENSG00000164591.13	ENSG00000164591	MYOZ3	0.0625552196872477	2.47518583163808	1.7486634680581	0.0811517230523119	0.448960398577064	Gene	Caudate
ENSG00000139173.9	ENSG00000139173.9	ENSG00000139173	TMEM117	-0.0395635848297396	2.74377910926745	-1.74861573998397	0.0811599903081664	0.448960398577064	Gene	Caudate
ENSG00000077463.14	ENSG00000077463.14	ENSG00000077463	SIRT6	-0.0475500349097334	2.35085336295051	-1.74836096431212	0.0812041330872962	0.449047980858387	Gene	Caudate
ENSG00000005801.16	ENSG00000005801.16	ENSG00000005801	ZNF195	0.0312157666579404	4.74891834521542	1.74830368998268	0.0812140592083799	0.449047980858387	Gene	Caudate
ENSG00000130725.7	ENSG00000130725.7	ENSG00000130725	UBE2M	-0.0347715676232008	5.40833875843358	-1.74794597983125	0.0812760757469092	0.449285118179196	Gene	Caudate
ENSG00000135378.3	ENSG00000135378.3	ENSG00000135378	PRRG4	-0.117392314216793	0.722179001586097	-1.7473884951396	0.0813728043065437	0.449713982953435	Gene	Caudate
ENSG00000169217.8	ENSG00000169217.8	ENSG00000169217	CD2BP2	0.024919318332912	5.8727466271003	1.74727190974974	0.081393044763613	0.449720027148375	Gene	Caudate
ENSG00000115828.15	ENSG00000115828.15	ENSG00000115828	QPCT	-0.0689596545899559	1.65612240809138	-1.7469206148655	0.0814540580734358	0.44995129727866	Gene	Caudate
ENSG00000077092.18	ENSG00000077092.18	ENSG00000077092	RARB	0.0482385160581736	5.48195459411183	1.74654883816438	0.0815186692661159	0.450117597476932	Gene	Caudate
ENSG00000048649.13	ENSG00000048649.13	ENSG00000048649	RSF1	0.0211992926717962	7.29393125955763	1.74641621609417	0.0815417277990718	0.450117597476932	Gene	Caudate
ENSG00000010810.17	ENSG00000010810.17	ENSG00000010810	FYN	-0.0264376956542799	6.73276561802807	-1.74637215563644	0.081549389611605	0.450117597476932	Gene	Caudate
ENSG00000167925.15	ENSG00000167925.15	ENSG00000167925	GHDC	-0.0393384269478719	3.34259764126492	-1.74630644074702	0.0815608180714331	0.450117597476932	Gene	Caudate
ENSG00000141627.13	ENSG00000141627.13	ENSG00000141627	DYM	-0.0231266513517661	5.79040475452242	-1.74608464148628	0.0815994007580393	0.450224741603201	Gene	Caudate
ENSG00000131459.12	ENSG00000131459.12	ENSG00000131459	GFPT2	-0.0582964638897064	3.96348228748213	-1.74585461638168	0.0816394300593397	0.450339815226343	Gene	Caudate
ENSG00000162989.4	ENSG00000162989.4	ENSG00000162989	KCNJ3	0.0754594906968105	2.87040159904593	1.74556965782834	0.0816890411376154	0.450507677445482	Gene	Caudate
ENSG00000083223.17	ENSG00000083223.17	ENSG00000083223	ZCCHC6	0.0275414562828042	5.28793616253722	1.74524370929443	0.0817458186462857	0.450714973794356	Gene	Caudate
ENSG00000084710.13	ENSG00000084710.13	ENSG00000084710	EFR3B	0.0371797549632692	8.66338718619155	1.74496793948707	0.081793880535952	0.450855395330104	Gene	Caudate
ENSG00000154102.10	ENSG00000154102.10	ENSG00000154102	C16orf74	0.0905502497284451	0.252031694602975	1.74487733088157	0.0818096770647523	0.450855395330104	Gene	Caudate
ENSG00000274895.1	ENSG00000274895.1	ENSG00000274895		0.112776068126461	-0.66964386835037	1.74469061452697	0.0818422366673909	0.450868758838415	Gene	Caudate
ENSG00000153902.13	ENSG00000153902.13	ENSG00000153902	LGI4	-0.0556430540649802	4.65680274390157	-1.74458612057644	0.0818604629301325	0.450868758838415	Gene	Caudate
ENSG00000142494.13	ENSG00000142494.13	ENSG00000142494	SLC47A1	-0.0895497200415783	1.81217848654875	-1.74453323303378	0.0818696890516791	0.450868758838415	Gene	Caudate
ENSG00000269397.1	ENSG00000269397.1	ENSG00000269397		-0.13759138207796	-1.860551779569	-1.74441857463622	0.0818896938779497	0.45087321373776	Gene	Caudate
ENSG00000165480.15	ENSG00000165480.15	ENSG00000165480	SKA3	-0.0855145792571651	0.0317887184630749	-1.74412213041153	0.0819414339235701	0.451052355283997	Gene	Caudate
ENSG00000101558.13	ENSG00000101558.13	ENSG00000101558	VAPA	-0.0243498402563787	7.30274799428351	-1.74401109327112	0.0819608206995348	0.451053363774759	Gene	Caudate
ENSG00000234169.1	ENSG00000234169.1	ENSG00000234169		-0.216517258098829	-2.70419859043192	-1.74361263192804	0.0820304216937892	0.451329769537376	Gene	Caudate
ENSG00000263675.1	ENSG00000263675.1	ENSG00000263675	MIR5581	0.148324640910725	-1.90155603604476	1.7435035894555	0.0820494770063265	0.451329769537376	Gene	Caudate
ENSG00000233765.1	ENSG00000233765.1	ENSG00000233765		0.190597605420949	-1.71908746206493	1.74288499918427	0.082157644679233	0.451675276230969	Gene	Caudate
ENSG00000206549.12	ENSG00000206549.12	ENSG00000206549	PRSS50	-0.196876844632567	-2.46120761303496	-1.74281667720588	0.0821695986843392	0.451675276230969	Gene	Caudate
ENSG00000256235.1	ENSG00000256235.1	ENSG00000256235	SMIM3	-0.0986242212055346	2.43932672397383	-1.74272854069607	0.0821850216449764	0.451675276230969	Gene	Caudate
ENSG00000172000.7	ENSG00000172000.7	ENSG00000172000	ZNF556	-0.109989028975848	-0.813940644765988	-1.74270461636199	0.0821892085580364	0.451675276230969	Gene	Caudate
ENSG00000231246.1	ENSG00000231246.1	ENSG00000231246		-0.167960942056681	-1.24417790307885	-1.7424670211849	0.0822307986754531	0.451798128488665	Gene	Caudate
ENSG00000183735.9	ENSG00000183735.9	ENSG00000183735	TBK1	0.0285089306895505	4.72077392609917	1.74233804627025	0.0822533824090703	0.451816521521105	Gene	Caudate
ENSG00000118495.18	ENSG00000118495.18	ENSG00000118495	PLAGL1	0.0509588939752363	3.00548556609671	1.74203027113714	0.082307294774702	0.452006953394482	Gene	Caudate
ENSG00000163347.5	ENSG00000163347.5	ENSG00000163347	CLDN1	0.110139260798329	0.397721873340381	1.7412855040134	0.0824378731922277	0.452618224763685	Gene	Caudate
ENSG00000070950.9	ENSG00000070950.9	ENSG00000070950	RAD18	-0.0356590229854675	3.29606223040036	-1.74042876392007	0.082588292073184	0.453338117367363	Gene	Caudate
ENSG00000174953.13	ENSG00000174953.13	ENSG00000174953	DHX36	0.0294176071029761	6.53833115386365	1.74022511974018	0.0826240789597218	0.453382353485327	Gene	Caudate
ENSG00000205534.6	ENSG00000205534.6	ENSG00000205534	SMG1P2	-0.0883677537999167	2.35626373955784	-1.74016323638201	0.0826349563722193	0.453382353485327	Gene	Caudate
ENSG00000144802.11	ENSG00000144802.11	ENSG00000144802	NFKBIZ	-0.0883452987990932	2.98988529889859	-1.73938244965838	0.0827722975857586	0.454029828513381	Gene	Caudate
ENSG00000171509.15	ENSG00000171509.15	ENSG00000171509	RXFP1	0.0827567025476117	1.86490266072	1.73913143817978	0.0828164902022654	0.454098102988441	Gene	Caudate
ENSG00000145912.8	ENSG00000145912.8	ENSG00000145912	NHP2	0.036061996577344	5.11552847227045	1.73909213937882	0.0828234108141383	0.454098102988441	Gene	Caudate
ENSG00000105509.10	ENSG00000105509.10	ENSG00000105509	HAS1	-0.107541876570433	-0.0305384787432401	-1.73887471686041	0.082861707937472	0.454202052750371	Gene	Caudate
ENSG00000198382.8	ENSG00000198382.8	ENSG00000198382	UVRAG	0.0316931899093673	5.24872232150127	1.73851786767491	0.0829245951060608	0.454268908803418	Gene	Caudate
ENSG00000178719.16	ENSG00000178719.16	ENSG00000178719	GRINA	-0.0457492239532696	6.29719428048987	-1.73837887512367	0.0829491001262791	0.454268908803418	Gene	Caudate
ENSG00000204304.11	ENSG00000204304.11	ENSG00000204304	PBX2	0.0333877690885061	5.022844808834	1.73831116547049	0.0829610397803898	0.454268908803418	Gene	Caudate
ENSG00000177951.17	ENSG00000177951.17	ENSG00000177951	BET1L	-0.0325816559134184	4.25419045262924	-1.73814180455296	0.0829909103408362	0.454268908803418	Gene	Caudate
ENSG00000136925.14	ENSG00000136925.14	ENSG00000136925	TSTD2	0.0281049556421184	4.18810747247468	1.73808963673412	0.0830001130569791	0.454268908803418	Gene	Caudate
ENSG00000177485.6	ENSG00000177485.6	ENSG00000177485	ZBTB33	0.0372397332195359	5.47188790459843	1.73804358248472	0.0830082379926756	0.454268908803418	Gene	Caudate
ENSG00000168913.6	ENSG00000168913.6	ENSG00000168913	ENHO	-0.0798322554324616	6.64064773792004	-1.73803763102788	0.0830092880017145	0.454268908803418	Gene	Caudate
ENSG00000155970.11	ENSG00000155970.11	ENSG00000155970	MICU3	0.0542655383266914	6.09268135451874	1.73777662784318	0.0830553471366727	0.454336313198226	Gene	Caudate
ENSG00000279205.1	ENSG00000279205.1	ENSG00000279205		-0.161645753269084	-0.837560255356422	-1.73769355590899	0.0830700111704203	0.454336313198226	Gene	Caudate
ENSG00000255829.1	ENSG00000255829.1	ENSG00000255829		0.102211468869966	-0.230970424847211	1.73762875955255	0.083081450622368	0.454336313198226	Gene	Caudate
ENSG00000238251.2	ENSG00000238251.2	ENSG00000238251		-0.269950924620281	-2.45724616109992	-1.73752949200129	0.0830989782654794	0.454336313198226	Gene	Caudate
ENSG00000175309.14	ENSG00000175309.14	ENSG00000175309	PHYKPL	0.045193804834843	4.74648759100394	1.73734832922101	0.083130973878951	0.454405472298999	Gene	Caudate
ENSG00000273219.1	ENSG00000273219.1	ENSG00000273219		0.1788662903417	-2.30566668443468	1.73698761753967	0.0831947099116115	0.454430063433255	Gene	Caudate
ENSG00000005882.11	ENSG00000005882.11	ENSG00000005882	PDK2	-0.0375864376974686	5.95147266180581	-1.73690664591032	0.0832090226727469	0.454430063433255	Gene	Caudate
ENSG00000223944.1	ENSG00000223944.1	ENSG00000223944		0.150581332998539	-2.05032329427111	1.73690107439945	0.0832100075815007	0.454430063433255	Gene	Caudate
ENSG00000136997.15	ENSG00000136997.15	ENSG00000136997	MYC	-0.158784546866602	0.593434525321842	-1.73687200532315	0.0832151464469144	0.454430063433255	Gene	Caudate
ENSG00000165810.16	ENSG00000165810.16	ENSG00000165810	BTNL9	-0.116045900941082	2.49258677682876	-1.73664600093661	0.0832551085723753	0.454430063433255	Gene	Caudate
ENSG00000119684.15	ENSG00000119684.15	ENSG00000119684	MLH3	0.0295900948130269	5.85518872265121	1.73652754878354	0.0832760595304589	0.454430063433255	Gene	Caudate
ENSG00000092929.11	ENSG00000092929.11	ENSG00000092929	UNC13D	0.0795438491993483	2.41375371535227	1.73638439493186	0.0833013852677338	0.454430063433255	Gene	Caudate
ENSG00000103056.11	ENSG00000103056.11	ENSG00000103056	SMPD3	0.0664862555924762	6.47981832952833	1.73628838648528	0.0833183738918569	0.454430063433255	Gene	Caudate
ENSG00000129595.12	ENSG00000129595.12	ENSG00000129595	EPB41L4A	-0.0669213225967473	4.16840864605998	-1.73628273118775	0.0833193746804657	0.454430063433255	Gene	Caudate
ENSG00000153347.9	ENSG00000153347.9	ENSG00000153347	FAM81B	0.161832352333349	-0.577691991786935	1.73615186977901	0.083342535274138	0.454430063433255	Gene	Caudate
ENSG00000196141.13	ENSG00000196141.13	ENSG00000196141	SPATS2L	-0.0411432403154507	5.11256760050224	-1.73611934045718	0.0833482933102206	0.454430063433255	Gene	Caudate
ENSG00000236963.6	ENSG00000236963.6	ENSG00000236963	LINC01141	0.147820661341046	1.08899354017521	1.73559452327281	0.0834412362559792	0.454668717512626	Gene	Caudate
ENSG00000165392.9	ENSG00000165392.9	ENSG00000165392	WRN	-0.0306713387284656	4.71108774250829	-1.73555455832771	0.0834483173335962	0.454668717512626	Gene	Caudate
ENSG00000196189.12	ENSG00000196189.12	ENSG00000196189	SEMA4A	-0.0524025566997155	4.70616062100124	-1.73554428313642	0.0834501379937385	0.454668717512626	Gene	Caudate
ENSG00000122008.15	ENSG00000122008.15	ENSG00000122008	POLK	0.0268702555321259	5.53670139806933	1.73521786427648	0.0835079929324617	0.454829262107112	Gene	Caudate
ENSG00000102128.8	ENSG00000102128.8	ENSG00000102128	RAB40AL	-0.100941804255684	-0.994023202978214	-1.73507723525352	0.0835329282681627	0.454829262107112	Gene	Caudate
ENSG00000125991.18	ENSG00000125991.18	ENSG00000125991	ERGIC3	-0.0236919341128472	5.72957377128914	-1.73505034238978	0.0835376974084674	0.454829262107112	Gene	Caudate
ENSG00000130340.15	ENSG00000130340.15	ENSG00000130340	SNX9	0.0246896032183201	5.41207578129552	1.7346260764952	0.083612965388102	0.455041580706906	Gene	Caudate
ENSG00000135185.11	ENSG00000135185.11	ENSG00000135185	TMEM243	-0.0532045575495265	2.10659103383429	-1.73461213120292	0.083615440324038	0.455041580706906	Gene	Caudate
ENSG00000187257.15	ENSG00000187257.15	ENSG00000187257	RSBN1L	0.0253883368349799	5.28095555633811	1.73439425006939	0.0836541164380302	0.455146603404321	Gene	Caudate
ENSG00000110514.19	ENSG00000110514.19	ENSG00000110514	MADD	0.0314166164480004	6.89051848567772	1.73400987381466	0.0837223825854356	0.455311001390619	Gene	Caudate
ENSG00000117899.10	ENSG00000117899.10	ENSG00000117899	MESDC2	-0.0238355734761326	5.28782058101543	-1.73375148826324	0.0837682979283131	0.455311001390619	Gene	Caudate
ENSG00000235974.1	ENSG00000235974.1	ENSG00000235974	VN2R19P	-0.118760845381008	-1.3235073570833	-1.73371772893335	0.0837742985029152	0.455311001390619	Gene	Caudate
ENSG00000115756.12	ENSG00000115756.12	ENSG00000115756	HPCAL1	-0.047097794002679	3.36165004487925	-1.73368995964314	0.0837792346358211	0.455311001390619	Gene	Caudate
ENSG00000047849.21	ENSG00000047849.21	ENSG00000047849	MAP4	0.0335737968674616	8.91989414364294	1.73360397217773	0.0837945208456099	0.455311001390619	Gene	Caudate
ENSG00000166446.14	ENSG00000166446.14	ENSG00000166446	CDYL2	-0.0459732289102445	6.19821730246464	-1.73353180831566	0.0838073513479866	0.455311001390619	Gene	Caudate
ENSG00000100325.14	ENSG00000100325.14	ENSG00000100325	ASCC2	-0.0256208559125078	4.25869686124447	-1.73346052999633	0.0838200259712635	0.455311001390619	Gene	Caudate
ENSG00000008130.15	ENSG00000008130.15	ENSG00000008130	NADK	0.0376969780346088	4.76189239954631	1.73295657656669	0.0839096828075252	0.455403868409208	Gene	Caudate
ENSG00000189334.8	ENSG00000189334.8	ENSG00000189334	S100A14	0.149288887256128	-1.50536889408761	1.73292867628571	0.0839146487385818	0.455403868409208	Gene	Caudate
ENSG00000136875.12	ENSG00000136875.12	ENSG00000136875	PRPF4	-0.0287293948054917	4.18909752670464	-1.73287460055213	0.0839242742810763	0.455403868409208	Gene	Caudate
ENSG00000163083.5	ENSG00000163083.5	ENSG00000163083	INHBB	-0.0709215487215173	2.61976675736649	-1.73271602472472	0.0839525061340884	0.455403868409208	Gene	Caudate
ENSG00000136960.12	ENSG00000136960.12	ENSG00000136960	ENPP2	0.0933777609725269	7.8598120990669	1.73271437895915	0.0839527991764069	0.455403868409208	Gene	Caudate
ENSG00000276203.4	ENSG00000276203.4	ENSG00000276203	ANKRD20A3	0.105526863363749	1.07176976609597	1.73260586142032	0.083972123466064	0.455403868409208	Gene	Caudate
ENSG00000251138.6	ENSG00000251138.6	ENSG00000251138		0.118839388304834	1.19871823836	1.73233574381157	0.0840202404295589	0.455403868409208	Gene	Caudate
ENSG00000273604.1	ENSG00000273604.1	ENSG00000273604	C17orf96	0.0937051339794094	2.36883287989615	1.73233269648541	0.0840207833878647	0.455403868409208	Gene	Caudate
ENSG00000268182.5	ENSG00000268182.5	ENSG00000268182	SMIM17	0.0583047576028802	2.19394123136131	1.73230195867817	0.0840262602658594	0.455403868409208	Gene	Caudate
ENSG00000007168.12	ENSG00000007168.12	ENSG00000007168	PAFAH1B1	0.0266900160740685	8.61127272237529	1.73224701928235	0.0840360501178127	0.455403868409208	Gene	Caudate
ENSG00000179270.6	ENSG00000179270.6	ENSG00000179270	C2orf71	-0.153596762093583	-1.31155875568067	-1.73216650510553	0.0840503989081198	0.455403868409208	Gene	Caudate
ENSG00000125037.12	ENSG00000125037.12	ENSG00000125037	EMC3	-0.024227743045379	5.31750553128097	-1.73125100631347	0.0842136940948871	0.456100668289947	Gene	Caudate
ENSG00000260615.1	ENSG00000260615.1	ENSG00000260615	RPL23AP97	-0.135040330943409	-0.301305731056218	-1.73116592594342	0.0842288827456768	0.456100668289947	Gene	Caudate
ENSG00000136273.11	ENSG00000136273.11	ENSG00000136273	HUS1	0.0234655739969703	4.18169928669627	1.7309433077586	0.0842686353451929	0.456100668289947	Gene	Caudate
ENSG00000277948.1	ENSG00000277948.1	ENSG00000277948		-0.15037766311381	-1.80919949284795	-1.7306534435309	0.084320418814877	0.456100668289947	Gene	Caudate
ENSG00000135164.18	ENSG00000135164.18	ENSG00000135164	DMTF1	0.0242188546301959	6.4227295112411	1.73060410850094	0.0843292349600962	0.456100668289947	Gene	Caudate
ENSG00000266803.1	ENSG00000266803.1	ENSG00000266803		0.134199119210274	-1.7399961064439	1.73050073381875	0.0843477103927247	0.456100668289947	Gene	Caudate
ENSG00000183077.15	ENSG00000183077.15	ENSG00000183077	AFMID	0.0667185494714538	4.41502096250304	1.73038206199259	0.0843689238308722	0.456100668289947	Gene	Caudate
ENSG00000138964.16	ENSG00000138964.16	ENSG00000138964	PARVG	0.111912996142354	2.41393411081697	1.73034602351229	0.0843753668250232	0.456100668289947	Gene	Caudate
ENSG00000162039.14	ENSG00000162039.14	ENSG00000162039	MEIOB	-0.222613168571163	-2.47378346168533	-1.73030296304235	0.0843830657413561	0.456100668289947	Gene	Caudate
ENSG00000107201.9	ENSG00000107201.9	ENSG00000107201	DDX58	0.0624615501309234	3.96430506157499	1.73018031164824	0.0844049980962337	0.456100668289947	Gene	Caudate
ENSG00000158411.10	ENSG00000158411.10	ENSG00000158411	MITD1	0.0361748897653983	3.42999085598297	1.73016461864967	0.0844078046309475	0.456100668289947	Gene	Caudate
ENSG00000163625.15	ENSG00000163625.15	ENSG00000163625	WDFY3	0.0234993291055295	8.55975753905544	1.73014102994356	0.0844120233760388	0.456100668289947	Gene	Caudate
ENSG00000166035.10	ENSG00000166035.10	ENSG00000166035	LIPC	0.155930188847938	-1.41316371117266	1.72989682201121	0.0844557090479832	0.456231760376962	Gene	Caudate
ENSG00000260317.1	ENSG00000260317.1	ENSG00000260317		-0.100509147688761	-0.193482847494827	-1.7296319321556	0.08450311521364	0.456382885752581	Gene	Caudate
ENSG00000228434.1	ENSG00000228434.1	ENSG00000228434		0.0594100729760998	1.1510968926369	1.72943000128275	0.0845392684059041	0.456451402992999	Gene	Caudate
ENSG00000272716.1	ENSG00000272716.1	ENSG00000272716		0.155216646541642	-2.20991959623975	1.72934400637989	0.08455466852957	0.456451402992999	Gene	Caudate
ENSG00000162623.15	ENSG00000162623.15	ENSG00000162623	TYW3	0.0425611045821024	4.80607248559567	1.72919264786223	0.08458177962306	0.456492840024456	Gene	Caudate
ENSG00000198865.9	ENSG00000198865.9	ENSG00000198865	CCDC152	0.0877462239477072	2.86062501432447	1.72887411965957	0.0846388569445904	0.456695950359416	Gene	Caudate
ENSG00000152061.23	ENSG00000152061.23	ENSG00000152061	RABGAP1L	0.0287885363867419	6.97712626394769	1.72870842189774	0.0846685608249572	0.456751299186172	Gene	Caudate
ENSG00000182463.15	ENSG00000182463.15	ENSG00000182463	TSHZ2	0.0670343669400276	3.38363240228055	1.7279182462312	0.0848103284794548	0.457411020740628	Gene	Caudate
ENSG00000148842.17	ENSG00000148842.17	ENSG00000148842	CNNM2	0.0301615498124524	5.93053115629734	1.72765544969852	0.0848575202417633	0.457560476455128	Gene	Caudate
ENSG00000204315.3	ENSG00000204315.3	ENSG00000204315	FKBPL	0.053852418033269	1.46519597388584	1.72748437490241	0.0848882525037976	0.457562002960396	Gene	Caudate
ENSG00000263934.4	ENSG00000263934.4	ENSG00000263934	SNORD3A	0.119951346321258	10.1006373271597	1.72731873481	0.0849180170741605	0.457562002960396	Gene	Caudate
ENSG00000229403.1	ENSG00000229403.1	ENSG00000229403		-0.143485755573681	-1.9797368347031	-1.72724214316924	0.0849317830155677	0.457562002960396	Gene	Caudate
ENSG00000251652.1	ENSG00000251652.1	ENSG00000251652		0.105791765901211	-0.332328497474871	1.72716005301124	0.0849465392261684	0.457562002960396	Gene	Caudate
ENSG00000142541.16	ENSG00000142541.16	ENSG00000142541	RPL13A	-0.0352308692764281	8.44949619719606	-1.72711184046805	0.0849552066974747	0.457562002960396	Gene	Caudate
ENSG00000200816.1	ENSG00000200816.1	ENSG00000200816	SNORA38	0.130249778870205	-0.397005804876878	1.72698226865453	0.0849785041932341	0.457582555362376	Gene	Caudate
ENSG00000137273.3	ENSG00000137273.3	ENSG00000137273	FOXF2	-0.0916356612388487	1.00787265423159	-1.72660489070995	0.0850463877125326	0.457725212766658	Gene	Caudate
ENSG00000260136.5	ENSG00000260136.5	ENSG00000260136		-0.11774885158134	-1.20646222845337	-1.7265395565911	0.0850581446174758	0.457725212766658	Gene	Caudate
ENSG00000162825.16	ENSG00000162825.16	ENSG00000162825	NBPF20	-0.0485144559645374	1.66801757325768	-1.72651001972461	0.0850634602233678	0.457725212766658	Gene	Caudate
ENSG00000221264.1	ENSG00000221264.1	ENSG00000221264	MIR1284	0.161195011777662	-2.42841267950474	1.7263931690949	0.0850844919055671	0.457733519440669	Gene	Caudate
ENSG00000135333.13	ENSG00000135333.13	ENSG00000135333	EPHA7	0.0496682166034033	5.85337912875972	1.72617461279616	0.0851238406946372	0.457840341249288	Gene	Caudate
ENSG00000206192.7	ENSG00000206192.7	ENSG00000206192	ANKRD20A9P	-0.252829829489642	-2.05270405867863	-1.72591150176974	0.085171230694856	0.457990354066112	Gene	Caudate
ENSG00000231195.1	ENSG00000231195.1	ENSG00000231195	IFNA11P	0.129440832440679	-0.166499126090984	1.72561023108114	0.0852255200861951	0.458089860603127	Gene	Caudate
ENSG00000259726.1	ENSG00000259726.1	ENSG00000259726	CSPG4P11	-0.180971100816425	-1.14450487443519	-1.72553147027416	0.0852397175222903	0.458089860603127	Gene	Caudate
ENSG00000235381.1	ENSG00000235381.1	ENSG00000235381		0.0516504894302603	1.48961362615169	1.72547759517107	0.0852494301629725	0.458089860603127	Gene	Caudate
ENSG00000273238.1	ENSG00000273238.1	ENSG00000273238		0.0542361196752859	2.3282934836127	1.72537600010561	0.0852677482355615	0.458089860603127	Gene	Caudate
ENSG00000137310.11	ENSG00000137310.11	ENSG00000137310	TCF19	-0.0814153278637692	0.856059514140332	-1.72525310172329	0.0852899116672133	0.458102731604095	Gene	Caudate
ENSG00000170161.6	ENSG00000170161.6	ENSG00000170161		0.10262850976163	1.30639423490141	1.72514643656275	0.0853091513980037	0.458102731604095	Gene	Caudate
ENSG00000010270.13	ENSG00000010270.13	ENSG00000010270	STARD3NL	-0.0282545169389521	5.08927794851883	-1.72487166823052	0.0853587289675522	0.458195151192469	Gene	Caudate
ENSG00000273181.1	ENSG00000273181.1	ENSG00000273181		0.182075084245097	-2.21090707165178	1.72483483185137	0.0853653772827931	0.458195151192469	Gene	Caudate
ENSG00000104626.14	ENSG00000104626.14	ENSG00000104626	ERI1	0.0365182862292941	3.61960353003023	1.72444587301824	0.0854356031267028	0.458391132077113	Gene	Caudate
ENSG00000212232.1	ENSG00000212232.1	ENSG00000212232	SNORD17	0.0668792163831807	5.99782206715096	1.72441642395567	0.0854409220126702	0.458391132077113	Gene	Caudate
ENSG00000186010.18	ENSG00000186010.18	ENSG00000186010	NDUFA13	0.0633140545542739	1.42451417507922	1.72423747234715	0.0854732487926295	0.458406040828244	Gene	Caudate
ENSG00000143748.17	ENSG00000143748.17	ENSG00000143748	NVL	0.0303781545349019	3.96877205225173	1.72418497481201	0.0854827341122152	0.458406040828244	Gene	Caudate
ENSG00000263698.1	ENSG00000263698.1	ENSG00000263698		-0.138570816967519	-1.23145342608842	-1.72395754653263	0.0855238360017868	0.458457207625822	Gene	Caudate
ENSG00000184203.7	ENSG00000184203.7	ENSG00000184203	PPP1R2	-0.0445898790714931	5.75060608875859	-1.72391618278154	0.08553131317338	0.458457207625822	Gene	Caudate
ENSG00000177494.5	ENSG00000177494.5	ENSG00000177494	ZBED2	-0.3253413801444	-2.24747195907968	-1.72331771046604	0.0856395561640916	0.458932670586855	Gene	Caudate
ENSG00000259707.1	ENSG00000259707.1	ENSG00000259707		0.126301053021609	-1.4952304077225	1.72268153569606	0.0857547400744558	0.459445103756573	Gene	Caudate
ENSG00000168310.10	ENSG00000168310.10	ENSG00000168310	IRF2	0.0284379822805845	4.09290064782621	1.72229203814919	0.0858253233530755	0.459614357514534	Gene	Caudate
ENSG00000070601.9	ENSG00000070601.9	ENSG00000070601	FRMPD1	0.074807877154378	3.66399276102524	1.72229124498898	0.0858254671346537	0.459614357514534	Gene	Caudate
ENSG00000104325.6	ENSG00000104325.6	ENSG00000104325	DECR1	-0.0358033668353669	5.16389594486946	-1.7218436897592	0.0859066297025398	0.45993906648651	Gene	Caudate
ENSG00000175224.16	ENSG00000175224.16	ENSG00000175224	ATG13	0.0297508094546995	6.73975959869767	1.72174097758599	0.085925264975426	0.45993906648651	Gene	Caudate
ENSG00000270872.2	ENSG00000270872.2	ENSG00000270872	SRGAP2D	0.135774509056917	1.05785560050137	1.72159421108277	0.0859518988029384	0.459976805441653	Gene	Caudate
ENSG00000200953.1	ENSG00000200953.1	ENSG00000200953		0.109380719327423	-1.16760443293667	1.72128949958386	0.0860072164116484	0.460023157049598	Gene	Caudate
ENSG00000134744.13	ENSG00000134744.13	ENSG00000134744	ZCCHC11	0.0274096827917547	6.02325100185734	1.72112486020595	0.0860371172117243	0.460023157049598	Gene	Caudate
ENSG00000130755.12	ENSG00000130755.12	ENSG00000130755	GMFG	-0.0674038742195151	1.60972036334503	-1.72102935353987	0.0860544664139536	0.460023157049598	Gene	Caudate
ENSG00000230539.1	ENSG00000230539.1	ENSG00000230539	AOAH-IT1	-0.164236325033231	-2.30271949495316	-1.72100675369171	0.0860585721900246	0.460023157049598	Gene	Caudate
ENSG00000199005.4	ENSG00000199005.4	ENSG00000199005	MIR370	-0.15718939342976	-1.96088968470341	-1.72086956642887	0.0860834987839758	0.460023157049598	Gene	Caudate
ENSG00000108591.9	ENSG00000108591.9	ENSG00000108591	DRG2	-0.0264964959366468	4.42140547102802	-1.72071852792687	0.0861109488867047	0.460023157049598	Gene	Caudate
ENSG00000198785.4	ENSG00000198785.4	ENSG00000198785	GRIN3A	0.101356676590274	0.977203069370611	1.72067122441963	0.0861195474002562	0.460023157049598	Gene	Caudate
ENSG00000176170.13	ENSG00000176170.13	ENSG00000176170	SPHK1	0.1323283475833	1.02500724023514	1.72063010632012	0.0861270221376761	0.460023157049598	Gene	Caudate
ENSG00000167617.2	ENSG00000167617.2	ENSG00000167617	CDC42EP5	-0.155532607004846	-1.96919335316752	-1.72054700916535	0.0861421297292666	0.460023157049598	Gene	Caudate
ENSG00000175287.18	ENSG00000175287.18	ENSG00000175287	PHYHD1	0.0746173073429662	3.47766412964842	1.72044649531788	0.0861604066584634	0.460023157049598	Gene	Caudate
ENSG00000228444.2	ENSG00000228444.2	ENSG00000228444		-0.0966866261429753	-0.688847902335017	-1.72027052840782	0.086192411162752	0.460023157049598	Gene	Caudate
ENSG00000012983.11	ENSG00000012983.11	ENSG00000012983	MAP4K5	0.0385100922236457	6.26532175497896	1.72025307772402	0.0861955855830755	0.460023157049598	Gene	Caudate
ENSG00000279536.1	ENSG00000279536.1	ENSG00000279536		0.0881868853265257	0.691511876296587	1.72000797112763	0.0862401824715323	0.460156611969866	Gene	Caudate
ENSG00000198894.7	ENSG00000198894.7	ENSG00000198894	CIPC	0.0288584681930956	6.99992774399479	1.71948396349749	0.0863355878737391	0.460242131261962	Gene	Caudate
ENSG00000091157.13	ENSG00000091157.13	ENSG00000091157	WDR7	0.0206070210490413	7.33454954383304	1.71941666434002	0.0863478471448558	0.460242131261962	Gene	Caudate
ENSG00000163611.11	ENSG00000163611.11	ENSG00000163611	SPICE1	0.0324559423286528	3.8298676707613	1.71924903555806	0.0863783886812276	0.460242131261962	Gene	Caudate
ENSG00000248429.5	ENSG00000248429.5	ENSG00000248429		-0.144593018367767	0.946599278856533	-1.71914208519003	0.0863978793420017	0.460242131261962	Gene	Caudate
ENSG00000003402.19	ENSG00000003402.19	ENSG00000003402	CFLAR	-0.0276307895838117	6.35526753525915	-1.71878373199734	0.0864632117062883	0.460242131261962	Gene	Caudate
ENSG00000269388.1	ENSG00000269388.1	ENSG00000269388		-0.0833353872889933	-0.398942676680462	-1.71877178394792	0.0864653906781176	0.460242131261962	Gene	Caudate
ENSG00000100302.6	ENSG00000100302.6	ENSG00000100302	RASD2	0.0732393989150252	8.30189226944368	1.71869959277881	0.0864785571654054	0.460242131261962	Gene	Caudate
ENSG00000223473.2	ENSG00000223473.2	ENSG00000223473		0.0678391278477354	0.762637562262038	1.71865693555652	0.0864863379083308	0.460242131261962	Gene	Caudate
ENSG00000249688.1	ENSG00000249688.1	ENSG00000249688		0.0902017843554501	-0.392672144428192	1.7184561548894	0.0865229682337856	0.460242131261962	Gene	Caudate
ENSG00000271869.1	ENSG00000271869.1	ENSG00000271869		-0.0784526766540708	0.076460587207804	-1.71841603984189	0.0865302883104997	0.460242131261962	Gene	Caudate
ENSG00000255097.1	ENSG00000255097.1	ENSG00000255097		0.0894805371417807	-0.404436080661439	1.7183934386897	0.0865344127238623	0.460242131261962	Gene	Caudate
ENSG00000188013.6	ENSG00000188013.6	ENSG00000188013	MEIS3P2	-0.0910048223249498	-0.205285009014343	-1.71835949925066	0.0865406065249829	0.460242131261962	Gene	Caudate
ENSG00000252690.3	ENSG00000252690.3	ENSG00000252690	SCARNA15	0.0791036169501634	1.08856768036643	1.71834558361097	0.086543146173047	0.460242131261962	Gene	Caudate
ENSG00000261703.1	ENSG00000261703.1	ENSG00000261703		-0.150089946377769	-2.14909196699369	-1.71831211011891	0.0865492554382324	0.460242131261962	Gene	Caudate
ENSG00000089916.17	ENSG00000089916.17	ENSG00000089916	GPATCH2L	0.0208559961619492	6.88975439879625	1.7183073090223	0.0865501317176468	0.460242131261962	Gene	Caudate
ENSG00000085563.14	ENSG00000085563.14	ENSG00000085563	ABCB1	-0.0811043114138527	5.21826424032959	-1.71806396733544	0.0865945550155481	0.460308977749711	Gene	Caudate
ENSG00000224536.2	ENSG00000224536.2	ENSG00000224536		0.0767821381847622	0.884023079065429	1.71802375548411	0.0866018976786433	0.460308977749711	Gene	Caudate
ENSG00000267370.1	ENSG00000267370.1	ENSG00000267370		0.106138059760359	0.560220849894605	1.71746414121388	0.0867041353498955	0.460528805165593	Gene	Caudate
ENSG00000141738.13	ENSG00000141738.13	ENSG00000141738	GRB7	0.122094999227347	-0.115266632487953	1.71741399305376	0.0867133018475833	0.460528805165593	Gene	Caudate
ENSG00000173272.14	ENSG00000173272.14	ENSG00000173272	MZT2A	-0.0612032798604782	3.74035044653782	-1.71741026594012	0.0867139831517642	0.460528805165593	Gene	Caudate
ENSG00000256164.1	ENSG00000256164.1	ENSG00000256164	CCND2-AS1	-0.111728619941144	-0.340724268369997	-1.71733561832237	0.0867276294058227	0.460528805165593	Gene	Caudate
ENSG00000267338.1	ENSG00000267338.1	ENSG00000267338		0.160463878602532	-1.98367660703231	1.71726089841237	0.0867412906187238	0.460528805165593	Gene	Caudate
ENSG00000170381.12	ENSG00000170381.12	ENSG00000170381	SEMA3E	0.104502618203271	2.53101848642476	1.71702450934711	0.0867845216630775	0.46061510749585	Gene	Caudate
ENSG00000105173.13	ENSG00000105173.13	ENSG00000105173	CCNE1	0.0512491639610255	1.59089510544311	1.71695756812822	0.0867967671056127	0.46061510749585	Gene	Caudate
ENSG00000071282.11	ENSG00000071282.11	ENSG00000071282	LMCD1	-0.0741418427117153	2.18798063190106	-1.71634141775413	0.0869095442177722	0.461109413730976	Gene	Caudate
ENSG00000231473.2	ENSG00000231473.2	ENSG00000231473	LINC00441	-0.144953305607099	-2.01830617871552	-1.7158193985165	0.0870051849329962	0.4615125979463	Gene	Caudate
ENSG00000156966.6	ENSG00000156966.6	ENSG00000156966	B3GNT7	0.0841607989109192	2.64880802685906	1.71566965526436	0.0870326355808584	0.461548795363307	Gene	Caudate
ENSG00000138658.15	ENSG00000138658.15	ENSG00000138658	ZGRF1	0.0551501643729577	4.4970488816232	1.71538372557927	0.0870850711607249	0.461548795363307	Gene	Caudate
ENSG00000204852.15	ENSG00000204852.15	ENSG00000204852	TCTN1	-0.0417759351623127	4.77024075648809	-1.71538090758426	0.0870855880696883	0.461548795363307	Gene	Caudate
ENSG00000247157.6	ENSG00000247157.6	ENSG00000247157	LINC01252	-0.0619251576484217	3.36680763547133	-1.71535352749433	0.0870906105692344	0.461548795363307	Gene	Caudate
ENSG00000264940.4	ENSG00000264940.4	ENSG00000264940	SNORD3C	0.163566327805174	2.38268956269742	1.71478667074109	0.087194645356403	0.461913158959212	Gene	Caudate
ENSG00000103472.9	ENSG00000103472.9	ENSG00000103472	RRN3P2	0.0649742279637019	1.57210271033348	1.7147166396068	0.0872075051021579	0.461913158959212	Gene	Caudate
ENSG00000089177.18	ENSG00000089177.18	ENSG00000089177	KIF16B	0.025418152476842	5.21658996538822	1.71465752820487	0.087218360864446	0.461913158959212	Gene	Caudate
ENSG00000233885.7	ENSG00000233885.7	ENSG00000233885	YEATS2-AS1	0.177770251858904	0.806210998717858	1.71422643730448	0.0872975634788015	0.462076091517943	Gene	Caudate
ENSG00000142632.16	ENSG00000142632.16	ENSG00000142632	ARHGEF19	-0.107025373076589	0.0096138861882961	-1.71419459430704	0.0873034161760861	0.462076091517943	Gene	Caudate
ENSG00000253495.1	ENSG00000253495.1	ENSG00000253495	CYCSP23	0.166321899230818	-1.75412148543906	1.7141688708883	0.0873081443356876	0.462076091517943	Gene	Caudate
ENSG00000280248.1	ENSG00000280248.1	ENSG00000280248		0.154136586051889	-2.02295486664129	1.71387327258665	0.0873624924369875	0.462239526520834	Gene	Caudate
ENSG00000238164.6	ENSG00000238164.6	ENSG00000238164		0.135148892511833	-1.04865273604716	1.7136972792117	0.0873948632337258	0.462239526520834	Gene	Caudate
ENSG00000154122.12	ENSG00000154122.12	ENSG00000154122	ANKH	0.0250610069391869	7.03764582080775	1.71367987784644	0.0873980644277514	0.462239526520834	Gene	Caudate
ENSG00000162909.17	ENSG00000162909.17	ENSG00000162909	CAPN2	-0.0352243562045956	6.5714804941239	-1.71302772508777	0.0875181044052623	0.462770201771905	Gene	Caudate
ENSG00000178852.15	ENSG00000178852.15	ENSG00000178852	EFCAB13	0.107945819906804	1.3274923102712	1.71263994585468	0.087589545156531	0.462830060003076	Gene	Caudate
ENSG00000101464.10	ENSG00000101464.10	ENSG00000101464	PIGU	0.0377877025278485	3.87306531159198	1.71261098602257	0.0875948823348553	0.462830060003076	Gene	Caudate
ENSG00000163956.10	ENSG00000163956.10	ENSG00000163956	LRPAP1	0.0409540454111917	7.78882213768037	1.71246436427632	0.0876219081642104	0.462830060003076	Gene	Caudate
ENSG00000240393.1	ENSG00000240393.1	ENSG00000240393		-0.0648353510260946	1.5207851490036	-1.71231435065608	0.0876495661842629	0.462830060003076	Gene	Caudate
ENSG00000164588.6	ENSG00000164588.6	ENSG00000164588	HCN1	-0.0736023586960903	3.33600652636505	-1.71227994242671	0.0876559110282668	0.462830060003076	Gene	Caudate
ENSG00000250327.1	ENSG00000250327.1	ENSG00000250327	RPSAP70	0.0901705200546111	-0.487311433276969	1.71226819567909	0.0876580772022595	0.462830060003076	Gene	Caudate
ENSG00000158019.20	ENSG00000158019.20	ENSG00000158019	BRE	-0.0291384915852588	4.32296459825157	-1.71217093408795	0.087676014515693	0.462830060003076	Gene	Caudate
ENSG00000120963.11	ENSG00000120963.11	ENSG00000120963	ZNF706	0.0349227896863214	6.3682348599502	1.71201524412863	0.0877047335747028	0.462830060003076	Gene	Caudate
ENSG00000249509.1	ENSG00000249509.1	ENSG00000249509		0.19967861061338	-2.45276511239664	1.71200420980598	0.0877067692895816	0.462830060003076	Gene	Caudate
ENSG00000267274.1	ENSG00000267274.1	ENSG00000267274		0.0902592840300309	-0.689208689321746	1.71174550190382	0.0877545091056015	0.462837148723032	Gene	Caudate
ENSG00000172167.7	ENSG00000172167.7	ENSG00000172167	MTBP	0.0605338335373069	1.93672014922397	1.71169418861426	0.0877639805357941	0.462837148723032	Gene	Caudate
ENSG00000273018.5	ENSG00000273018.5	ENSG00000273018		0.249713442946818	1.41630665941641	1.71158699832376	0.0877837684387789	0.462837148723032	Gene	Caudate
ENSG00000125835.18	ENSG00000125835.18	ENSG00000125835	SNRPB	-0.0462359552244495	3.38986895846728	-1.71156985431683	0.0877869336495703	0.462837148723032	Gene	Caudate
ENSG00000196352.14	ENSG00000196352.14	ENSG00000196352	CD55	-0.068934585536793	4.12262831965644	-1.71117092032034	0.0878606129027606	0.462983013661967	Gene	Caudate
ENSG00000086015.20	ENSG00000086015.20	ENSG00000086015	MAST2	-0.0304627872444942	4.99500400276654	-1.71116212028943	0.0878622387476637	0.462983013661967	Gene	Caudate
ENSG00000085741.12	ENSG00000085741.12	ENSG00000085741	WNT11	-0.119371809477968	-0.756094328522883	-1.71102320374692	0.0878879074252291	0.462983013661967	Gene	Caudate
ENSG00000067445.20	ENSG00000067445.20	ENSG00000067445	TRO	0.0328016953815978	4.86890913459176	1.7109932341925	0.0878934459263756	0.462983013661967	Gene	Caudate
ENSG00000127920.5	ENSG00000127920.5	ENSG00000127920	GNG11	-0.0705112802278421	3.82788626747492	-1.71085346321525	0.0879192799299186	0.463015257173527	Gene	Caudate
ENSG00000186806.5	ENSG00000186806.5	ENSG00000186806	VSIG10L	-0.0669789605658529	0.691922562834809	-1.71071907223845	0.0879441253398891	0.463042281099152	Gene	Caudate
ENSG00000189045.13	ENSG00000189045.13	ENSG00000189045	ANKDD1B	0.0820846194706295	0.450627228383282	1.71035420950174	0.0880116076747069	0.46328691161648	Gene	Caudate
ENSG00000242829.1	ENSG00000242829.1	ENSG00000242829	RPS26P21	-0.15144813142815	-1.92248204078311	-1.71015271820078	0.0880488919910112	0.46328691161648	Gene	Caudate
ENSG00000185262.8	ENSG00000185262.8	ENSG00000185262	UBALD2	-0.0555629897825954	2.8724201774278	-1.7101480257105	0.0880497604502711	0.46328691161648	Gene	Caudate
ENSG00000128731.15	ENSG00000128731.15	ENSG00000128731	HERC2	0.028697776501537	7.87540313677144	1.70992214126484	0.0880915740533036	0.463403111167748	Gene	Caudate
ENSG00000224597.9	ENSG00000224597.9	ENSG00000224597	SVIL-AS1	0.0325524648891901	5.01767872967905	1.7095023677521	0.0881693212669356	0.463708244047869	Gene	Caudate
ENSG00000218175.2	ENSG00000218175.2	ENSG00000218175		-0.0923788127014547	-0.265192164868532	-1.70932898959547	0.0882014492360059	0.463773369074392	Gene	Caudate
ENSG00000125457.13	ENSG00000125457.13	ENSG00000125457	MIF4GD	-0.0435051011026997	2.50480266075863	-1.70884632448917	0.0882909397668153	0.464131919528372	Gene	Caudate
ENSG00000276900.1	ENSG00000276900.1	ENSG00000276900		-0.066530388487226	0.652437872629501	-1.70871807844852	0.0883147301103157	0.464131919528372	Gene	Caudate
ENSG00000132485.13	ENSG00000132485.13	ENSG00000132485	ZRANB2	0.0326094518800965	6.21973828144206	1.70864159697589	0.0883289203121519	0.464131919528372	Gene	Caudate
ENSG00000179542.15	ENSG00000179542.15	ENSG00000179542	SLITRK4	0.0559296973274784	5.37830333007412	1.7085216780013	0.0883511735261339	0.464145015383993	Gene	Caudate
ENSG00000070886.11	ENSG00000070886.11	ENSG00000070886	EPHA8	-0.0946589496576622	-0.236111078148172	-1.70838127443661	0.0883772338057189	0.464178100990323	Gene	Caudate
ENSG00000120333.4	ENSG00000120333.4	ENSG00000120333	MRPS14	0.0328786069322167	5.08288467089743	1.70810109188219	0.0884292570310151	0.464292103924482	Gene	Caudate
ENSG00000167566.16	ENSG00000167566.16	ENSG00000167566	NCKAP5L	0.0352928519859891	4.67775418702662	1.70798301744289	0.0884511880625059	0.464292103924482	Gene	Caudate
ENSG00000184083.11	ENSG00000184083.11	ENSG00000184083	FAM120C	0.0262881828362757	5.94434643261022	1.70794505007651	0.0884582410193314	0.464292103924482	Gene	Caudate
ENSG00000170324.20	ENSG00000170324.20	ENSG00000170324	FRMPD2	0.063964181064704	3.94581810790864	1.70780286943583	0.0884846570584292	0.464308411742673	Gene	Caudate
ENSG00000180245.4	ENSG00000180245.4	ENSG00000180245	RRH	0.0956245169212403	-0.329098826358742	1.70771554813971	0.0885008838288466	0.464308411742673	Gene	Caudate
ENSG00000104870.12	ENSG00000104870.12	ENSG00000104870	FCGRT	-0.0494908485104375	4.08806986256178	-1.70730870000976	0.0885765194849684	0.464533516438751	Gene	Caudate
ENSG00000260898.5	ENSG00000260898.5	ENSG00000260898	ADPGK-AS1	0.105625593802027	-0.611164646000878	1.70720119794011	0.0885965135372721	0.464533516438751	Gene	Caudate
ENSG00000259467.1	ENSG00000259467.1	ENSG00000259467	NDUFAF4P1	-0.14961681520356	-2.23482113939405	-1.7071656650006	0.0886031230264647	0.464533516438751	Gene	Caudate
ENSG00000256269.6	ENSG00000256269.6	ENSG00000256269	HMBS	0.0451069420832624	2.41761936268781	1.70704744975913	0.0886251151388301	0.46454512483393	Gene	Caudate
ENSG00000146151.12	ENSG00000146151.12	ENSG00000146151	HMGCLL1	-0.0511994652436852	4.89917008691936	-1.70676960137833	0.0886768219106938	0.464712448245956	Gene	Caudate
ENSG00000254484.1	ENSG00000254484.1	ENSG00000254484		-0.12071500551012	-1.39640294996583	-1.7064023271057	0.0887452080315109	0.464722306406532	Gene	Caudate
ENSG00000280660.1	ENSG00000280660.1	ENSG00000280660		-0.0592983076360602	4.17253270784475	-1.70638040416041	0.0887492914121211	0.464722306406532	Gene	Caudate
ENSG00000113749.7	ENSG00000113749.7	ENSG00000113749	HRH2	0.0550080731441358	5.69615254410022	1.70624163205188	0.0887751427126591	0.464722306406532	Gene	Caudate
ENSG00000133116.7	ENSG00000133116.7	ENSG00000133116	KL	-0.0894319223813873	3.94286804352215	-1.70619956225265	0.0887829809303305	0.464722306406532	Gene	Caudate
ENSG00000188477.13	ENSG00000188477.13	ENSG00000188477		0.230237383752925	-2.57278582286827	1.70600280714034	0.0888196467121722	0.464722306406532	Gene	Caudate
ENSG00000181218.5	ENSG00000181218.5	ENSG00000181218	HIST3H2A	-0.0580519156204113	2.15533388836415	-1.7059967835414	0.0888207694173383	0.464722306406532	Gene	Caudate
ENSG00000139182.13	ENSG00000139182.13	ENSG00000139182	CLSTN3	0.0600322527090271	7.07596307875275	1.70593268654879	0.0888327168109939	0.464722306406532	Gene	Caudate
ENSG00000163736.3	ENSG00000163736.3	ENSG00000163736	PPBP	-0.267300950143855	-2.5789488421725	-1.70583221094332	0.0888514476320121	0.464722306406532	Gene	Caudate
ENSG00000134255.13	ENSG00000134255.13	ENSG00000134255	CEPT1	0.0350225978276585	4.94932901826476	1.70579253530137	0.0888588449076489	0.464722306406532	Gene	Caudate
ENSG00000119013.8	ENSG00000119013.8	ENSG00000119013	NDUFB3	0.0395967822445092	4.66918211184579	1.70569753975338	0.0888765582586061	0.464722306406532	Gene	Caudate
ENSG00000241343.9	ENSG00000241343.9	ENSG00000241343	RPL36A	-0.0780528215889177	0.219601261633034	-1.7055174594903	0.0889101447757584	0.464794453704209	Gene	Caudate
ENSG00000135845.9	ENSG00000135845.9	ENSG00000135845	PIGC	-0.028478983756893	3.59733217444374	-1.70536009381202	0.0889395032327131	0.464802735733919	Gene	Caudate
ENSG00000121742.16	ENSG00000121742.16	ENSG00000121742	GJB6	-0.11745292565419	5.16480477230975	-1.7052626238529	0.0889576913561887	0.464802735733919	Gene	Caudate
ENSG00000272686.1	ENSG00000272686.1	ENSG00000272686		-0.0524612090675031	2.06112195829984	-1.70519079950887	0.0889710958727734	0.464802735733919	Gene	Caudate
ENSG00000147588.6	ENSG00000147588.6	ENSG00000147588	PMP2	0.0669277450373521	8.64506862374049	1.70494424630052	0.0890171223196336	0.464939775193141	Gene	Caudate
ENSG00000090661.11	ENSG00000090661.11	ENSG00000090661	CERS4	0.0314265604927682	5.20300398188525	1.70478740916211	0.0890464106292725	0.464989349235294	Gene	Caudate
ENSG00000244274.7	ENSG00000244274.7	ENSG00000244274	DBNDD2	0.0846054579252314	5.05730973891417	1.7045762018493	0.0890858645275401	0.465091972887945	Gene	Caudate
ENSG00000173077.14	ENSG00000173077.14	ENSG00000173077	DEC1	-0.137070676843537	-1.8094668111024	-1.7043621772788	0.0891258591150504	0.465120039620339	Gene	Caudate
ENSG00000148481.13	ENSG00000148481.13	ENSG00000148481	FAM188A	-0.0354211776634265	6.16925417634246	-1.70433549906765	0.0891308454670957	0.465120039620339	Gene	Caudate
ENSG00000227379.2	ENSG00000227379.2	ENSG00000227379	PPIAP2	0.111891824743033	-1.27298917409817	1.70404502430864	0.0891851519185397	0.465206530351523	Gene	Caudate
ENSG00000135063.17	ENSG00000135063.17	ENSG00000135063	FAM189A2	0.0710290748083771	4.08077645717951	1.70403497100517	0.0891870319385605	0.465206530351523	Gene	Caudate
ENSG00000237515.7	ENSG00000237515.7	ENSG00000237515	SHISA9	0.0555675428316991	5.65810695036096	1.70355569154076	0.0892766968801196	0.465442256606396	Gene	Caudate
ENSG00000137274.12	ENSG00000137274.12	ENSG00000137274	BPHL	-0.0507366504914239	3.34739340841605	-1.70352672089724	0.0892821191244083	0.465442256606396	Gene	Caudate
ENSG00000235034.6	ENSG00000235034.6	ENSG00000235034	C19orf81	-0.164281505127639	-2.22978965371617	-1.70340988186551	0.0893039898180759	0.465442256606396	Gene	Caudate
ENSG00000136111.12	ENSG00000136111.12	ENSG00000136111	TBC1D4	-0.0437643055682025	5.30466625131888	-1.70336060109953	0.0893132158127817	0.465442256606396	Gene	Caudate
ENSG00000264343.5	ENSG00000264343.5	ENSG00000264343	NOTCH2NL	0.0977726416026795	1.60328699170022	1.70318577380128	0.0893459519536673	0.465442256606396	Gene	Caudate
ENSG00000229473.2	ENSG00000229473.2	ENSG00000229473	RGS17P1	-0.123141652608468	-1.64794549043439	-1.70308390009519	0.0893650321206792	0.465442256606396	Gene	Caudate
ENSG00000115365.11	ENSG00000115365.11	ENSG00000115365	LANCL1	0.0520309497731094	8.7081616706633	1.70305237400076	0.0893709373848282	0.465442256606396	Gene	Caudate
ENSG00000271743.1	ENSG00000271743.1	ENSG00000271743		0.0927625626600795	0.773890426071397	1.70291518393095	0.0893966386154856	0.465458558046459	Gene	Caudate
ENSG00000249774.1	ENSG00000249774.1	ENSG00000249774		0.106109890062115	-1.33136666600939	1.70282412349685	0.0894137012051099	0.465458558046459	Gene	Caudate
ENSG00000164199.15	ENSG00000164199.15	ENSG00000164199	ADGRV1	-0.0646453070577029	8.61310464967571	-1.70265853318932	0.0894447356923173	0.465516940381376	Gene	Caudate
ENSG00000135604.9	ENSG00000135604.9	ENSG00000135604	STX11	-0.198634410197847	-1.48101569438295	-1.7024931531669	0.0894757394599452	0.465575137003809	Gene	Caudate
ENSG00000214140.10	ENSG00000214140.10	ENSG00000214140	PRCD	0.090409196035963	2.27824278888789	1.7022783989073	0.0895160123737904	0.465681527937008	Gene	Caudate
ENSG00000126453.9	ENSG00000126453.9	ENSG00000126453	BCL2L12	-0.0873564188921256	-0.623690940561515	-1.7013951226091	0.0896818074814928	0.46619886664845	Gene	Caudate
ENSG00000260088.1	ENSG00000260088.1	ENSG00000260088		-0.144255943991792	-1.14919173390073	-1.70138606167638	0.0896835095463728	0.46619886664845	Gene	Caudate
ENSG00000114353.16	ENSG00000114353.16	ENSG00000114353	GNAI2	-0.0310498633483344	6.59479096703584	-1.70126362287247	0.08970651181265	0.46619886664845	Gene	Caudate
ENSG00000233410.1	ENSG00000233410.1	ENSG00000233410	LINC01222	0.205817532399715	-2.69473610197668	1.70126067558983	0.0897070655699035	0.46619886664845	Gene	Caudate
ENSG00000165555.9	ENSG00000165555.9	ENSG00000165555	NOXRED1	-0.0838656535587336	-0.130082459374448	-1.70117539660882	0.0897230896119683	0.46619886664845	Gene	Caudate
ENSG00000139433.9	ENSG00000139433.9	ENSG00000139433	GLTP	0.0562826658184294	5.84008634270703	1.7010102540436	0.0897541267131646	0.46619886664845	Gene	Caudate
ENSG00000236279.6	ENSG00000236279.6	ENSG00000236279	CLEC2L	-0.067927527221568	2.22740812937934	-1.7010088164978	0.0897543969254211	0.46619886664845	Gene	Caudate
ENSG00000235613.2	ENSG00000235613.2	ENSG00000235613	NSRP1P1	0.0843152953638962	-0.141822468408417	1.70088082700148	0.0897784574590254	0.466220740393011	Gene	Caudate
ENSG00000273363.1	ENSG00000273363.1	ENSG00000273363		-0.107686056459645	-1.19419263534192	-1.70076940258127	0.0897994081957191	0.466226458819861	Gene	Caudate
ENSG00000155530.2	ENSG00000155530.2	ENSG00000155530	LRGUK	-0.0559154144130892	2.84338076805912	-1.70062558858432	0.0898264548701361	0.466263817014311	Gene	Caudate
ENSG00000126003.6	ENSG00000126003.6	ENSG00000126003	PLAGL2	-0.0583114377967486	3.5436995979725	-1.70019606546258	0.0899072732139475	0.466369036075391	Gene	Caudate
ENSG00000047932.13	ENSG00000047932.13	ENSG00000047932	GOPC	0.0323181402217392	5.24304875456544	1.70008669734063	0.0899278611179769	0.466369036075391	Gene	Caudate
ENSG00000183386.9	ENSG00000183386.9	ENSG00000183386	FHL3	-0.079330803999054	1.01774096287382	-1.69987081433111	0.0899685110035238	0.466369036075391	Gene	Caudate
ENSG00000185624.14	ENSG00000185624.14	ENSG00000185624	P4HB	-0.0343471449457756	5.98763468836548	-1.69986761329416	0.0899691138573535	0.466369036075391	Gene	Caudate
ENSG00000152214.12	ENSG00000152214.12	ENSG00000152214	RIT2	0.0637533309665254	2.6306783691922	1.69985705304997	0.0899711026996697	0.466369036075391	Gene	Caudate
ENSG00000065978.18	ENSG00000065978.18	ENSG00000065978	YBX1	-0.0301969255766115	6.11074690675701	-1.69980765833394	0.0899804058257361	0.466369036075391	Gene	Caudate
ENSG00000104365.13	ENSG00000104365.13	ENSG00000104365	IKBKB	0.0271361068471115	4.88235605306112	1.69973526838585	0.0899940413364664	0.466369036075391	Gene	Caudate
ENSG00000232466.1	ENSG00000232466.1	ENSG00000232466		-0.112074680161115	-1.51955618720192	-1.69950619884736	0.090037200319739	0.466369036075391	Gene	Caudate
ENSG00000196132.11	ENSG00000196132.11	ENSG00000196132	MYT1	0.0424683260201828	4.07814946203844	1.69943057879671	0.0900514515619572	0.466369036075391	Gene	Caudate
ENSG00000101665.8	ENSG00000101665.8	ENSG00000101665	SMAD7	0.0583326631136277	4.06795500655098	1.69937680570726	0.0900615866671828	0.466369036075391	Gene	Caudate
ENSG00000161970.12	ENSG00000161970.12	ENSG00000161970	RPL26	-0.0582042226670294	6.24559556138493	-1.69935796791203	0.0900651374164668	0.466369036075391	Gene	Caudate
ENSG00000168273.7	ENSG00000168273.7	ENSG00000168273	SMIM4	0.0412789428458174	2.24641758691573	1.69917024179638	0.090100528224668	0.466431320420435	Gene	Caudate
ENSG00000140406.3	ENSG00000140406.3	ENSG00000140406	MESDC1	-0.0834848323764084	4.48664817225888	-1.69908351363847	0.0901168823257806	0.466431320420435	Gene	Caudate
ENSG00000214756.7	ENSG00000214756.7	ENSG00000214756	METTL12	-0.0783606786480484	1.03943977903683	-1.69887631058796	0.0901559637710316	0.466530794680324	Gene	Caudate
ENSG00000225889.7	ENSG00000225889.7	ENSG00000225889		0.0768457369969682	1.66706374606758	1.69860179866336	0.0902077617151094	0.46657477591519	Gene	Caudate
ENSG00000173327.7	ENSG00000173327.7	ENSG00000173327	MAP3K11	0.0476782262944657	5.11275018807574	1.69836067215066	0.090253279962728	0.46657477591519	Gene	Caudate
ENSG00000279822.1	ENSG00000279822.1	ENSG00000279822		0.0993221353940303	-0.246598394319797	1.69829616077023	0.0902654611346064	0.46657477591519	Gene	Caudate
ENSG00000132199.18	ENSG00000132199.18	ENSG00000132199	ENOSF1	0.0830270432847023	5.28225886570806	1.69829490540675	0.0902656981880997	0.46657477591519	Gene	Caudate
ENSG00000092140.14	ENSG00000092140.14	ENSG00000092140	G2E3	0.0423040162197711	5.67604279187078	1.69826191932196	0.0902719272150208	0.46657477591519	Gene	Caudate
ENSG00000150722.10	ENSG00000150722.10	ENSG00000150722	PPP1R1C	0.11111060043371	0.134264991107107	1.69789595207839	0.0903410590449343	0.46657477591519	Gene	Caudate
ENSG00000164344.15	ENSG00000164344.15	ENSG00000164344	KLKB1	-0.0837550725951498	2.04062165785421	-1.69778783903134	0.090361489963076	0.46657477591519	Gene	Caudate
ENSG00000237773.5	ENSG00000237773.5	ENSG00000237773		-0.115776649673754	-0.930480873824776	-1.69766386812199	0.0903849222516517	0.46657477591519	Gene	Caudate
ENSG00000034713.7	ENSG00000034713.7	ENSG00000034713	GABARAPL2	0.0308532960989712	7.04776157633092	1.69749237348298	0.0904173453010198	0.46657477591519	Gene	Caudate
ENSG00000278475.1	ENSG00000278475.1	ENSG00000278475		0.161205841992863	-2.21570588413911	1.69748234656682	0.0904192412964077	0.46657477591519	Gene	Caudate
ENSG00000214182.5	ENSG00000214182.5	ENSG00000214182	PTMAP5	0.0980678220210875	-0.98123913487313	1.69728286071473	0.0904569688671592	0.46657477591519	Gene	Caudate
ENSG00000149927.17	ENSG00000149927.17	ENSG00000149927	DOC2A	0.0561355654843402	3.08884557472354	1.6972464940529	0.0904638480473019	0.46657477591519	Gene	Caudate
ENSG00000008441.16	ENSG00000008441.16	ENSG00000008441	NFIX	0.0541743854031794	6.46701989524372	1.69718406307354	0.0904756585838102	0.46657477591519	Gene	Caudate
ENSG00000160439.15	ENSG00000160439.15	ENSG00000160439	RDH13	0.0417468510248199	2.76742025561498	1.69716309441075	0.0904796256623635	0.46657477591519	Gene	Caudate
ENSG00000249274.1	ENSG00000249274.1	ENSG00000249274	PDLIM1P4	0.119092006340261	-0.989926362369974	1.69713092089537	0.0904857128693502	0.46657477591519	Gene	Caudate
ENSG00000158710.14	ENSG00000158710.14	ENSG00000158710	TAGLN2	-0.0775574594362694	4.38200755470054	-1.69696829190062	0.0905164872251356	0.46657477591519	Gene	Caudate
ENSG00000258458.5	ENSG00000258458.5	ENSG00000258458		0.0897932317061671	0.482832442823462	1.69692321676005	0.0905250183097016	0.46657477591519	Gene	Caudate
ENSG00000151320.10	ENSG00000151320.10	ENSG00000151320	AKAP6	0.0357329253347477	8.56111808515706	1.69689746381082	0.0905298926977524	0.46657477591519	Gene	Caudate
ENSG00000269821.1	ENSG00000269821.1	ENSG00000269821	KCNQ1OT1	0.0578618421754899	6.27198744574332	1.69673228393713	0.0905611621496566	0.46657477591519	Gene	Caudate
ENSG00000073050.11	ENSG00000073050.11	ENSG00000073050	XRCC1	0.0320849817864891	3.89095456686978	1.69660501720741	0.0905852603853504	0.46657477591519	Gene	Caudate
ENSG00000234964.4	ENSG00000234964.4	ENSG00000234964	FABP5P7	0.115575693965549	-0.404582645928051	1.69644225781673	0.0906160867808939	0.46657477591519	Gene	Caudate
ENSG00000186280.6	ENSG00000186280.6	ENSG00000186280	KDM4D	-0.0853895241085997	0.618768468518002	-1.6963077753725	0.0906415639546419	0.46657477591519	Gene	Caudate
ENSG00000132950.18	ENSG00000132950.18	ENSG00000132950	ZMYM5	0.0369020499565023	4.06538871660377	1.69626934291225	0.0906488458967941	0.46657477591519	Gene	Caudate
ENSG00000140525.17	ENSG00000140525.17	ENSG00000140525	FANCI	-0.0625502051080316	2.1256140989145	-1.69620700731927	0.0906606578595524	0.46657477591519	Gene	Caudate
ENSG00000148826.8	ENSG00000148826.8	ENSG00000148826	NKX6-2	0.0778230650126037	4.21036634703094	1.6962048178079	0.0906610727723488	0.46657477591519	Gene	Caudate
ENSG00000259022.2	ENSG00000259022.2	ENSG00000259022	DNAJC8P1	-0.114829739980158	-1.59613634131063	-1.69600091898039	0.0906997183577117	0.466640738565585	Gene	Caudate
ENSG00000130706.12	ENSG00000130706.12	ENSG00000130706	ADRM1	-0.0367528970349256	4.65990773066595	-1.69577553932674	0.090742450748746	0.466640738565585	Gene	Caudate
ENSG00000152359.14	ENSG00000152359.14	ENSG00000152359	POC5	-0.0429401234902117	3.48043539052498	-1.69574918377099	0.0907474488714289	0.466640738565585	Gene	Caudate
ENSG00000107742.12	ENSG00000107742.12	ENSG00000107742	SPOCK2	-0.0385289751192778	8.50035591458986	-1.69571802118185	0.0907533588967811	0.466640738565585	Gene	Caudate
ENSG00000174876.16	ENSG00000174876.16	ENSG00000174876	AMY1B	-0.129438139852989	-1.81945745775963	-1.69551216986128	0.0907924066738568	0.466683229823035	Gene	Caudate
ENSG00000110011.13	ENSG00000110011.13	ENSG00000110011	DNAJC4	-0.0420982903293449	2.83008954665489	-1.69533362482386	0.0908262857281132	0.466683229823035	Gene	Caudate
ENSG00000138741.10	ENSG00000138741.10	ENSG00000138741	TRPC3	0.0916392239525785	3.67233815227363	1.69531725216064	0.0908293929640502	0.466683229823035	Gene	Caudate
ENSG00000245614.3	ENSG00000245614.3	ENSG00000245614	DDX11-AS1	0.0881634680159241	-0.377334605793864	1.69516109721778	0.0908590326666781	0.466683229823035	Gene	Caudate
ENSG00000170091.10	ENSG00000170091.10	ENSG00000170091		0.056303031213535	8.86919222239886	1.69512055403599	0.0908667294274442	0.466683229823035	Gene	Caudate
ENSG00000108773.10	ENSG00000108773.10	ENSG00000108773	KAT2A	0.0381814707774846	5.30513036902575	1.69504625008979	0.0908808367341008	0.466683229823035	Gene	Caudate
ENSG00000278879.1	ENSG00000278879.1	ENSG00000278879		-0.110941352492211	0.693005430392162	-1.694795223289	0.0909285096242283	0.466825974656585	Gene	Caudate
ENSG00000257452.1	ENSG00000257452.1	ENSG00000257452		0.138075131587286	-0.236435780783732	1.69464756747063	0.0909565605995487	0.466867940420061	Gene	Caudate
ENSG00000231686.1	ENSG00000231686.1	ENSG00000231686		0.0976791199582373	-0.866148864229523	1.69448412047237	0.0909876196572709	0.466869844412378	Gene	Caudate
ENSG00000169220.17	ENSG00000169220.17	ENSG00000169220	RGS14	0.0586761953495641	8.02906633250452	1.69428496489729	0.0910254758180422	0.466869844412378	Gene	Caudate
ENSG00000181873.12	ENSG00000181873.12	ENSG00000181873	IBA57	-0.0336893743893449	3.81939968336059	-1.69423705119878	0.0910345853120221	0.466869844412378	Gene	Caudate
ENSG00000085719.12	ENSG00000085719.12	ENSG00000085719	CPNE3	-0.0427094470063137	6.16621247322217	-1.6942272998988	0.091036439348122	0.466869844412378	Gene	Caudate
ENSG00000133574.9	ENSG00000133574.9	ENSG00000133574	GIMAP4	-0.0771391647740339	3.29262760127326	-1.69372358501139	0.0911322532301149	0.467089088943591	Gene	Caudate
ENSG00000151704.15	ENSG00000151704.15	ENSG00000151704	KCNJ1	0.116232092345182	1.22598953772497	1.69360605412485	0.0911546210184484	0.467089088943591	Gene	Caudate
ENSG00000182372.8	ENSG00000182372.8	ENSG00000182372	CLN8	0.0327667734250176	5.72488857611339	1.69351037517871	0.0911728333457118	0.467089088943591	Gene	Caudate
ENSG00000110811.19	ENSG00000110811.19	ENSG00000110811	P3H3	0.111025375859217	3.3092737797599	1.69337230431769	0.091199120080172	0.467089088943591	Gene	Caudate
ENSG00000116329.10	ENSG00000116329.10	ENSG00000116329	OPRD1	0.0566425763229335	4.57137600403417	1.69336866247918	0.0911998135173881	0.467089088943591	Gene	Caudate
ENSG00000106133.17	ENSG00000106133.17	ENSG00000106133	NSUN5P2	0.0585024683701726	2.58655935500887	1.69328575334308	0.0912156012776551	0.467089088943591	Gene	Caudate
ENSG00000230316.6	ENSG00000230316.6	ENSG00000230316	FEZF1-AS1	-0.0739690842461084	1.72835375019252	-1.693232150973	0.0912258095459834	0.467089088943591	Gene	Caudate
ENSG00000174680.9	ENSG00000174680.9	ENSG00000174680	GRIK1-AS1	0.129186030998666	-1.11217592464516	1.69316667236741	0.091238280827367	0.467089088943591	Gene	Caudate
ENSG00000173714.7	ENSG00000173714.7	ENSG00000173714	WFIKKN2	-0.152399448271749	-0.727234616240904	-1.69267048187398	0.0913328317119913	0.467294015328875	Gene	Caudate
ENSG00000155508.13	ENSG00000155508.13	ENSG00000155508	CNOT8	-0.0327435749451758	5.07429949886908	-1.69248826300086	0.0913675740199682	0.467294015328875	Gene	Caudate
ENSG00000105197.10	ENSG00000105197.10	ENSG00000105197	TIMM50	-0.0237667794723292	4.92494193182052	-1.6922728720455	0.09140865475386	0.467294015328875	Gene	Caudate
ENSG00000111729.12	ENSG00000111729.12	ENSG00000111729	CLEC4A	-0.0754210465676661	0.741518002889315	-1.69225197831473	0.0914126405321192	0.467294015328875	Gene	Caudate
ENSG00000230606.10	ENSG00000230606.10	ENSG00000230606		-0.136434591790742	1.2067138219367	-1.69224282972194	0.0914143858013155	0.467294015328875	Gene	Caudate
ENSG00000260796.1	ENSG00000260796.1	ENSG00000260796		0.112421529175965	-1.04295494359533	1.69224224742191	0.0914144968871031	0.467294015328875	Gene	Caudate
ENSG00000153982.10	ENSG00000153982.10	ENSG00000153982	GDPD1	0.0329657222530101	4.3406182873926	1.69222611276422	0.0914175749504505	0.467294015328875	Gene	Caudate
ENSG00000258631.2	ENSG00000258631.2	ENSG00000258631		0.127063436284762	-1.3242890201175	1.69204903142593	0.0914513628542218	0.467365015387285	Gene	Caudate
ENSG00000229097.1	ENSG00000229097.1	ENSG00000229097	CALM2P2	0.0791408719675883	1.61427827941277	1.69171413332027	0.0915152904462545	0.467513853374085	Gene	Caudate
ENSG00000172922.8	ENSG00000172922.8	ENSG00000172922	RNASEH2C	0.0397033291192729	4.04073884979226	1.69163653970421	0.0915301071789388	0.467513853374085	Gene	Caudate
ENSG00000277954.1	ENSG00000277954.1	ENSG00000277954		0.0861706718977348	1.98291222649083	1.69156384835221	0.0915439895656669	0.467513853374085	Gene	Caudate
ENSG00000116981.3	ENSG00000116981.3	ENSG00000116981	NT5C1A	0.0977291710542467	0.901321906782732	1.69124749603911	0.0916044254131982	0.467513853374085	Gene	Caudate
ENSG00000183888.4	ENSG00000183888.4	ENSG00000183888	C1orf64	-0.107605868366378	2.63725819827877	-1.69115951159036	0.0916212396553328	0.467513853374085	Gene	Caudate
ENSG00000141934.9	ENSG00000141934.9	ENSG00000141934	PLPP2	0.0762823608207854	4.33176290932959	1.69107461515081	0.0916374661248157	0.467513853374085	Gene	Caudate
ENSG00000160785.13	ENSG00000160785.13	ENSG00000160785	SLC25A44	-0.030601351194858	5.50623090151404	-1.69100149055612	0.0916514444706021	0.467513853374085	Gene	Caudate
ENSG00000006194.9	ENSG00000006194.9	ENSG00000006194	ZNF263	-0.0288146875988732	4.80654948123986	-1.69099451763722	0.0916527774891457	0.467513853374085	Gene	Caudate
ENSG00000150275.17	ENSG00000150275.17	ENSG00000150275	PCDH15	0.060499896616885	4.07543754011875	1.69075951298695	0.0916977126661022	0.467513853374085	Gene	Caudate
ENSG00000150787.7	ENSG00000150787.7	ENSG00000150787	PTS	-0.0427148729688282	3.58188918933986	-1.69075337892332	0.0916988857967571	0.467513853374085	Gene	Caudate
ENSG00000102316.16	ENSG00000102316.16	ENSG00000102316	MAGED2	-0.0270322708204202	6.35248760529215	-1.69075050878263	0.0916994347111039	0.467513853374085	Gene	Caudate
ENSG00000138639.17	ENSG00000138639.17	ENSG00000138639	ARHGAP24	0.0582576637280665	3.41870031038087	1.69064479966137	0.091719653425171	0.467515455653302	Gene	Caudate
ENSG00000149196.15	ENSG00000149196.15	ENSG00000149196	HIKESHI	0.0419798961269223	4.23392163906772	1.68945597621771	0.0919472843986014	0.468574054231796	Gene	Caudate
ENSG00000023516.8	ENSG00000023516.8	ENSG00000023516	AKAP11	0.0383995053668339	9.47635498074566	1.68924534404128	0.091987662851132	0.468678139923512	Gene	Caudate
ENSG00000157045.8	ENSG00000157045.8	ENSG00000157045	NTAN1	-0.0351509248006988	3.8271124072144	-1.68905850379236	0.0920234923299035	0.468695815770452	Gene	Caudate
ENSG00000130177.14	ENSG00000130177.14	ENSG00000130177	CDC16	0.0223972194060974	5.40843121015333	1.68901914465543	0.092031041482175	0.468695815770452	Gene	Caudate
ENSG00000101811.13	ENSG00000101811.13	ENSG00000101811	CSTF2	0.0305642227511887	3.64559006995165	1.68863605249474	0.0921045453303383	0.468878263534477	Gene	Caudate
ENSG00000277987.1	ENSG00000277987.1	ENSG00000277987		0.254932925955777	-1.00031982770762	1.68861976214001	0.0921076720079095	0.468878263534477	Gene	Caudate
ENSG00000056998.18	ENSG00000056998.18	ENSG00000056998	GYG2	-0.0868100212898234	2.93405652699871	-1.68852035500475	0.0921267535001537	0.468878263534477	Gene	Caudate
ENSG00000154743.17	ENSG00000154743.17	ENSG00000154743	TSEN2	-0.0234421171312728	4.46447702855861	-1.68823510628775	0.092181525529762	0.46905332403992	Gene	Caudate
ENSG00000130702.14	ENSG00000130702.14	ENSG00000130702	LAMA5	-0.0808860440176665	3.94361530782507	-1.68806511714091	0.0922141784792424	0.46905332403992	Gene	Caudate
ENSG00000250802.6	ENSG00000250802.6	ENSG00000250802	ZBED3-AS1	0.0480867475096703	2.89200841337151	1.68799685803551	0.0922272928883487	0.46905332403992	Gene	Caudate
ENSG00000120162.9	ENSG00000120162.9	ENSG00000120162	MOB3B	0.0471270229999257	6.87580681572556	1.68790902228765	0.0922441707094629	0.46905332403992	Gene	Caudate
ENSG00000238287.1	ENSG00000238287.1	ENSG00000238287		0.0945500229379034	-0.561787949364979	1.68782145442777	0.0922609995344189	0.46905332403992	Gene	Caudate
ENSG00000139192.11	ENSG00000139192.11	ENSG00000139192	TAPBPL	0.0520985587623376	3.11933830066899	1.68755607145094	0.0923120160572798	0.469211130308026	Gene	Caudate
ENSG00000102984.14	ENSG00000102984.14	ENSG00000102984	ZNF821	-0.0407420384300672	2.70622608067188	-1.68715862892924	0.0923884618956056	0.469498094548677	Gene	Caudate
ENSG00000152475.6	ENSG00000152475.6	ENSG00000152475	ZNF837	-0.155485483090536	-1.35886476471361	-1.68692117795666	0.0924341586082229	0.469585123329501	Gene	Caudate
ENSG00000197332.8	ENSG00000197332.8	ENSG00000197332		-0.0980615445909705	-0.440436663467174	-1.68672339893724	0.0924722344830691	0.469585123329501	Gene	Caudate
ENSG00000278156.1	ENSG00000278156.1	ENSG00000278156	TSC22D1-AS1	-0.0561517278327677	2.74682941111755	-1.68656645432872	0.0925024580260815	0.469585123329501	Gene	Caudate
ENSG00000212124.2	ENSG00000212124.2	ENSG00000212124	TAS2R19	0.0603556328793579	0.878229826866075	1.68649173806943	0.0925168492764745	0.469585123329501	Gene	Caudate
ENSG00000213672.7	ENSG00000213672.7	ENSG00000213672	NCKIPSD	-0.0392256083241187	5.05905330778461	-1.68637994575953	0.0925383851907688	0.469585123329501	Gene	Caudate
ENSG00000229585.4	ENSG00000229585.4	ENSG00000229585	RPL21P44	-0.109609699850815	-1.29468493513943	-1.68637429073054	0.0925394746952547	0.469585123329501	Gene	Caudate
ENSG00000169862.18	ENSG00000169862.18	ENSG00000169862	CTNND2	0.0343827744607184	8.19800081207001	1.68634283377507	0.0925455354177562	0.469585123329501	Gene	Caudate
ENSG00000266050.2	ENSG00000266050.2	ENSG00000266050		0.160961226083622	-2.30439871380961	1.68604010904272	0.0926038768921959	0.469779667482484	Gene	Caudate
ENSG00000066422.4	ENSG00000066422.4	ENSG00000066422	ZBTB11	0.0338093105984907	6.1575300512215	1.68578182508931	0.092653677120744	0.469798281240082	Gene	Caudate
ENSG00000075711.20	ENSG00000075711.20	ENSG00000075711	DLG1	0.0304522125620297	7.97145313380168	1.68573587135772	0.0926625398102124	0.469798281240082	Gene	Caudate
ENSG00000223345.3	ENSG00000223345.3	ENSG00000223345	HIST2H2BA	-0.0853884595826115	0.40470761243188	-1.6857098897175	0.0926675509615675	0.469798281240082	Gene	Caudate
ENSG00000121774.17	ENSG00000121774.17	ENSG00000121774	KHDRBS1	0.0240083518495843	6.46733235883299	1.68552985928896	0.0927022799329164	0.469872928585313	Gene	Caudate
ENSG00000024422.11	ENSG00000024422.11	ENSG00000024422	EHD2	-0.075863484349765	2.62726828219975	-1.6853819335069	0.0927308235718994	0.469891283961482	Gene	Caudate
ENSG00000176102.11	ENSG00000176102.11	ENSG00000176102	CSTF3	0.0328659293484244	4.62385677205135	1.68530375090247	0.0927459124849041	0.469891283961482	Gene	Caudate
ENSG00000275144.1	ENSG00000275144.1	ENSG00000275144	SNX18P5	0.193356297313941	-1.98922282349751	1.68505596300652	0.0927937475786873	0.470032249973735	Gene	Caudate
ENSG00000143878.9	ENSG00000143878.9	ENSG00000143878	RHOB	-0.0604175540446031	7.56116998616372	-1.68461278612634	0.092879351814607	0.470183201654385	Gene	Caudate
ENSG00000256192.1	ENSG00000256192.1	ENSG00000256192		0.142550532240292	-2.19966031995036	1.68457079994333	0.0928874651828527	0.470183201654385	Gene	Caudate
ENSG00000145242.13	ENSG00000145242.13	ENSG00000145242	EPHA5	0.0698006850414563	4.21015397216239	1.68455749916539	0.0928900355310728	0.470183201654385	Gene	Caudate
ENSG00000142534.6	ENSG00000142534.6	ENSG00000142534	RPS11	-0.0350777772095308	8.12945856384292	-1.68448720584192	0.092903620524438	0.470183201654385	Gene	Caudate
ENSG00000259877.2	ENSG00000259877.2	ENSG00000259877		-0.047048852616235	1.85163099331637	-1.68423847804783	0.0929517028877801	0.470325204099134	Gene	Caudate
ENSG00000272568.5	ENSG00000272568.5	ENSG00000272568		-0.0883490918615479	1.93642425834614	-1.68357540326528	0.0930799819785454	0.470870643477301	Gene	Caudate
ENSG00000164086.9	ENSG00000164086.9	ENSG00000164086	DUSP7	0.0505360846873503	4.93195006180842	1.68347409262588	0.0930995941888873	0.470870643477301	Gene	Caudate
ENSG00000227355.2	ENSG00000227355.2	ENSG00000227355		0.162624730849545	-2.24875106526306	1.68325343363437	0.0931423219614909	0.470985330082131	Gene	Caudate
ENSG00000241769.7	ENSG00000241769.7	ENSG00000241769	LINC00893	0.0555011286292755	2.44156276205131	1.6828394757783	0.0932225221904993	0.471289410505908	Gene	Caudate
ENSG00000075618.17	ENSG00000075618.17	ENSG00000075618	FSCN1	0.0525471641767919	6.31951306141788	1.68268735921231	0.0932520072404853	0.471337023039492	Gene	Caudate
ENSG00000224739.2	ENSG00000224739.2	ENSG00000224739		0.139448967675548	-1.55653940986567	1.68229358974324	0.0933283672381514	0.471488336690667	Gene	Caudate
ENSG00000176024.17	ENSG00000176024.17	ENSG00000176024	ZNF613	0.0347995975329047	2.78649929027899	1.68220886852484	0.0933448030070827	0.471488336690667	Gene	Caudate
ENSG00000114859.15	ENSG00000114859.15	ENSG00000114859	CLCN2	0.0493612400358882	3.7780216804283	1.68218595547962	0.0933492484985095	0.471488336690667	Gene	Caudate
ENSG00000280198.1	ENSG00000280198.1	ENSG00000280198		0.108260795113355	-1.39544138627458	1.6820337212053	0.0933787886746084	0.471488336690667	Gene	Caudate
ENSG00000198242.13	ENSG00000198242.13	ENSG00000198242	RPL23A	-0.034332120200143	7.61840376752092	-1.68201556689175	0.0933823119160841	0.471488336690667	Gene	Caudate
ENSG00000134121.9	ENSG00000134121.9	ENSG00000134121	CHL1	0.0385131681260711	7.99816110353887	1.68178751848764	0.0934265788162728	0.471610462763081	Gene	Caudate
ENSG00000169762.16	ENSG00000169762.16	ENSG00000169762	TAPT1	-0.0332060456858997	5.48063372948398	-1.68120590296808	0.0935395538128155	0.471970393417936	Gene	Caudate
ENSG00000280206.1	ENSG00000280206.1	ENSG00000280206		0.0765744036379808	0.825827084989443	1.68102822969984	0.0935740876093601	0.471970393417936	Gene	Caudate
ENSG00000273449.1	ENSG00000273449.1	ENSG00000273449		-0.150761346583438	-1.97834511020616	-1.68100377846202	0.0935788409235009	0.471970393417936	Gene	Caudate
ENSG00000242220.6	ENSG00000242220.6	ENSG00000242220	TCP10L	0.0482581352633455	1.9901875281562	1.68083222722651	0.0936121959065124	0.471970393417936	Gene	Caudate
ENSG00000125170.10	ENSG00000125170.10	ENSG00000125170	DOK4	-0.0403136904303179	2.87249159600439	-1.68075601094968	0.0936270178313739	0.471970393417936	Gene	Caudate
ENSG00000232450.1	ENSG00000232450.1	ENSG00000232450		0.102199298091348	-0.920465321971555	1.68072462361857	0.0936331223349554	0.471970393417936	Gene	Caudate
ENSG00000223813.2	ENSG00000223813.2	ENSG00000223813		-0.13628733341157	-1.06583130189222	-1.6806967678922	0.0936385402472574	0.471970393417936	Gene	Caudate
ENSG00000261037.1	ENSG00000261037.1	ENSG00000261037		-0.197013875395485	-2.4267437630425	-1.68043600222743	0.0936892711656568	0.472044544780902	Gene	Caudate
ENSG00000111678.10	ENSG00000111678.10	ENSG00000111678	C12orf57	-0.039364878850958	5.4237891305518	-1.6804145461466	0.0936934463457324	0.472044544780902	Gene	Caudate
ENSG00000283652.1	ENSG00000283652.1	ENSG00000283652	WDFY4	0.109339323389662	1.41360057314954	1.68028872946707	0.0937179322709467	0.47206665090714	Gene	Caudate
ENSG00000203734.11	ENSG00000203734.11	ENSG00000203734	ECT2L	0.110736012721362	0.191274890344052	1.6797487193934	0.0938230853382139	0.47237692021471	Gene	Caudate
ENSG00000010671.15	ENSG00000010671.15	ENSG00000010671	BTK	0.110909866600346	1.21196109938828	1.67971722671245	0.0938292206578673	0.47237692021471	Gene	Caudate
ENSG00000138587.5	ENSG00000138587.5	ENSG00000138587	MNS1	0.0603010953096376	2.01880297291124	1.6796626016988	0.0938398633226259	0.47237692021471	Gene	Caudate
ENSG00000149599.15	ENSG00000149599.15	ENSG00000149599	DUSP15	0.058416383353799	1.75982544099286	1.67940359573344	0.0938903390330455	0.47247559109777	Gene	Caudate
ENSG00000266126.1	ENSG00000266126.1	ENSG00000266126		-0.154087114526703	-2.06706286718485	-1.67926189913996	0.0939179624577439	0.47247559109777	Gene	Caudate
ENSG00000170231.15	ENSG00000170231.15	ENSG00000170231	FABP6	-0.0652925086654368	2.99583398096996	-1.67915253155426	0.0939392878905253	0.47247559109777	Gene	Caudate
ENSG00000129353.14	ENSG00000129353.14	ENSG00000129353	SLC44A2	-0.0404790646609162	6.33325316085599	-1.67914925308406	0.0939399272150284	0.47247559109777	Gene	Caudate
ENSG00000233178.7	ENSG00000233178.7	ENSG00000233178		0.0670927067273394	0.707962872081467	1.67862906402435	0.0940414120811334	0.472884754220009	Gene	Caudate
ENSG00000080823.21	ENSG00000080823.21	ENSG00000080823	MOK	-0.0375061861540544	4.18961287367508	-1.6780945371732	0.0941457860587666	0.473204189300449	Gene	Caudate
ENSG00000177337.7	ENSG00000177337.7	ENSG00000177337	DLGAP1-AS1	0.0658227669233455	1.70334786937547	1.6780088574682	0.0941625249084819	0.473204189300449	Gene	Caudate
ENSG00000236287.7	ENSG00000236287.7	ENSG00000236287	ZBED5	0.0296971717587665	5.36263595576625	1.67799425866901	0.0941653772475434	0.473204189300449	Gene	Caudate
ENSG00000166949.15	ENSG00000166949.15	ENSG00000166949	SMAD3	0.035575572318922	6.36597624286966	1.67703704202609	0.094352551742358	0.474043365844814	Gene	Caudate
ENSG00000232334.1	ENSG00000232334.1	ENSG00000232334		-0.0833095394262665	1.07626744356071	-1.67688321652706	0.0943826587419856	0.474093218248879	Gene	Caudate
ENSG00000076716.8	ENSG00000076716.8	ENSG00000076716	GPC4	0.055574546773956	3.08350768707374	1.67655233845168	0.0944474449854508	0.474230732862831	Gene	Caudate
ENSG00000164576.11	ENSG00000164576.11	ENSG00000164576	SAP30L	0.0308555952330416	5.81197535966242	1.67653716976687	0.0944504158860833	0.474230732862831	Gene	Caudate
ENSG00000081479.12	ENSG00000081479.12	ENSG00000081479	LRP2	-0.129970797888116	5.83785092531646	-1.67639869707384	0.0944775402778362	0.474248563357609	Gene	Caudate
ENSG00000002016.17	ENSG00000002016.17	ENSG00000002016	RAD52	0.0386623683556747	3.58963585598272	1.67627936462434	0.0945009204568271	0.474248563357609	Gene	Caudate
ENSG00000076513.16	ENSG00000076513.16	ENSG00000076513	ANKRD13A	0.0407596083982269	5.74911137066049	1.67620985933992	0.0945145404068873	0.474248563357609	Gene	Caudate
ENSG00000249992.1	ENSG00000249992.1	ENSG00000249992	TMEM158	0.0597945980056102	4.87351351229088	1.67606298388105	0.0945433266716539	0.474291682371595	Gene	Caudate
ENSG00000101911.12	ENSG00000101911.12	ENSG00000101911	PRPS2	0.0454152655512267	4.1743446597295	1.67562634475267	0.094628945661772	0.474544122625487	Gene	Caudate
ENSG00000255112.2	ENSG00000255112.2	ENSG00000255112	CHMP1B	0.0434316828114541	6.16696893430086	1.67549193785488	0.0946553135782749	0.474544122625487	Gene	Caudate
ENSG00000272523.1	ENSG00000272523.1	ENSG00000272523	LINC01023	-0.119912911430732	-1.68536657275758	-1.67539193961253	0.0946749350467613	0.474544122625487	Gene	Caudate
ENSG00000219682.4	ENSG00000219682.4	ENSG00000219682		0.104144414399684	-1.03546059912525	1.67529282766503	0.0946943858369095	0.474544122625487	Gene	Caudate
ENSG00000276547.1	ENSG00000276547.1	ENSG00000276547	PCDHGB5	-0.0530368916848617	3.08792739620601	-1.67522265064928	0.0947081600700829	0.474544122625487	Gene	Caudate
ENSG00000164291.16	ENSG00000164291.16	ENSG00000164291	ARSK	0.053464942979345	2.43750312264193	1.67505711609153	0.0947406573154515	0.474544122625487	Gene	Caudate
ENSG00000279794.1	ENSG00000279794.1	ENSG00000279794		0.104875280578336	-0.61357545344672	1.67493808852376	0.0947640299923678	0.474544122625487	Gene	Caudate
ENSG00000115902.10	ENSG00000115902.10	ENSG00000115902	SLC1A4	-0.062513122885615	6.53935150851436	-1.67476657555452	0.0947977170468063	0.474544122625487	Gene	Caudate
ENSG00000108785.7	ENSG00000108785.7	ENSG00000108785	HSD17B1P1	0.131524219031657	-0.585593787085207	1.67468649374566	0.0948134493032333	0.474544122625487	Gene	Caudate
ENSG00000250685.7	ENSG00000250685.7	ENSG00000250685		0.379756824024428	-3.28346285618752	1.67447727259544	0.0948545611929787	0.474544122625487	Gene	Caudate
ENSG00000164081.12	ENSG00000164081.12	ENSG00000164081	TEX264	-0.0299950762302515	4.35149568404673	-1.67445256895642	0.0948594163965815	0.474544122625487	Gene	Caudate
ENSG00000234405.1	ENSG00000234405.1	ENSG00000234405		-0.134169916341064	0.580075804538351	-1.67431340481353	0.0948867711728157	0.474544122625487	Gene	Caudate
ENSG00000197013.9	ENSG00000197013.9	ENSG00000197013	ZNF429	0.0319065377989906	4.07740796162445	1.67429407886371	0.094890570476583	0.474544122625487	Gene	Caudate
ENSG00000176946.11	ENSG00000176946.11	ENSG00000176946	THAP4	-0.0249176279257438	4.9737133378289	-1.67426677259313	0.0948959388465086	0.474544122625487	Gene	Caudate
ENSG00000258733.5	ENSG00000258733.5	ENSG00000258733		0.0882960272340917	0.602936388673494	1.67421394296931	0.0949063257611219	0.474544122625487	Gene	Caudate
ENSG00000257497.2	ENSG00000257497.2	ENSG00000257497		-0.198592704212945	-1.89847524786218	-1.67416013485349	0.0949169059985754	0.474544122625487	Gene	Caudate
ENSG00000114395.10	ENSG00000114395.10	ENSG00000114395	CYB561D2	-0.0435272862350136	2.21345436016764	-1.67400569256426	0.094947279105061	0.474594954590269	Gene	Caudate
ENSG00000115840.13	ENSG00000115840.13	ENSG00000115840	SLC25A12	0.0342110786792836	6.0680473260265	1.67370588791956	0.0950062619459689	0.474788740550408	Gene	Caudate
ENSG00000247287.2	ENSG00000247287.2	ENSG00000247287		-0.0904452423699857	0.747832598346536	-1.67344588156065	0.0950574388260358	0.474911578905001	Gene	Caudate
ENSG00000106771.12	ENSG00000106771.12	ENSG00000106771	TMEM245	-0.0282012130055568	7.48895071649913	-1.67337557602894	0.0950712808247324	0.474911578905001	Gene	Caudate
ENSG00000099822.2	ENSG00000099822.2	ENSG00000099822	HCN2	0.0512342945687065	7.01392921383747	1.67324286977768	0.0950974129126863	0.474941108758915	Gene	Caudate
ENSG00000142396.10	ENSG00000142396.10	ENSG00000142396	ERVK3-1	-0.0384945643418811	3.06495961334676	-1.67305730493932	0.0951339634291166	0.474952173087952	Gene	Caudate
ENSG00000138593.8	ENSG00000138593.8	ENSG00000138593	SECISBP2L	0.0458583874869164	8.46978043528909	1.67298408236212	0.095148389113277	0.474952173087952	Gene	Caudate
ENSG00000130119.15	ENSG00000130119.15	ENSG00000130119	GNL3L	0.0364119505240526	4.09199137035963	1.67292367442319	0.0951602914914809	0.474952173087952	Gene	Caudate
ENSG00000248161.5	ENSG00000248161.5	ENSG00000248161		0.0823125503014361	-0.174720002219268	1.67265351911417	0.0952135357466583	0.475116959340877	Gene	Caudate
ENSG00000134207.14	ENSG00000134207.14	ENSG00000134207	SYT6	0.0703562958519714	4.13943250085781	1.67253735153198	0.0952364382978956	0.475130302196468	Gene	Caudate
ENSG00000063244.12	ENSG00000063244.12	ENSG00000063244	U2AF2	0.0289693291661202	6.00008826001932	1.67223240842674	0.0952965792027253	0.475307424163826	Gene	Caudate
ENSG00000122203.14	ENSG00000122203.14	ENSG00000122203	KIAA1191	-0.0224151010735613	6.43386343660382	-1.67215214681561	0.0953124134797182	0.475307424163826	Gene	Caudate
ENSG00000226278.1	ENSG00000226278.1	ENSG00000226278	PSPHP1	-0.320784107701791	0.0940383653552894	-1.6718521062946	0.0953716252054398	0.475386442606202	Gene	Caudate
ENSG00000179967.11	ENSG00000179967.11	ENSG00000179967	PPP1R14BP3	0.0739120610261397	0.160405131037813	1.67177431249854	0.0953869823086329	0.475386442606202	Gene	Caudate
ENSG00000204577.11	ENSG00000204577.11	ENSG00000204577	LILRB3	-0.223831855204842	-1.43647207959968	-1.67176420618113	0.0953889775205649	0.475386442606202	Gene	Caudate
ENSG00000272293.1	ENSG00000272293.1	ENSG00000272293		-0.136749222636235	-1.88450155278693	-1.67153860989461	0.095433523981938	0.475446565608722	Gene	Caudate
ENSG00000186866.16	ENSG00000186866.16	ENSG00000186866	POFUT2	-0.0357987792668342	3.58566223441977	-1.67146267998235	0.0954485209372838	0.475446565608722	Gene	Caudate
ENSG00000149798.4	ENSG00000149798.4	ENSG00000149798	CDC42EP2	0.0578435305953464	3.80877856115581	1.67139561851896	0.0954617678563834	0.475446565608722	Gene	Caudate
ENSG00000180764.13	ENSG00000180764.13	ENSG00000180764	PIPSL	0.119102331008306	-0.710446105228968	1.67110375017887	0.0955194389925299	0.475632941076223	Gene	Caudate
ENSG00000250486.3	ENSG00000250486.3	ENSG00000250486	FAM218A	-0.0631969537542549	1.63427625265565	-1.67088950390106	0.0955617903765299	0.475742969979638	Gene	Caudate
ENSG00000143387.12	ENSG00000143387.12	ENSG00000143387	CTSK	-0.0520367009413497	1.66376601190674	-1.67039370625771	0.095659855640472	0.476130258377497	Gene	Caudate
ENSG00000169964.6	ENSG00000169964.6	ENSG00000169964	TMEM42	0.037582021926474	3.5168964940094	1.67008428003605	0.0957210989392309	0.476222836273824	Gene	Caudate
ENSG00000253047.1	ENSG00000253047.1	ENSG00000253047		-0.12649092269539	-1.92205859667658	-1.669997090372	0.0957383616754019	0.476222836273824	Gene	Caudate
ENSG00000131969.14	ENSG00000131969.14	ENSG00000131969	ABHD12B	0.0619371621387497	4.05162329784166	1.66992502795328	0.0957526312473624	0.476222836273824	Gene	Caudate
ENSG00000118257.16	ENSG00000118257.16	ENSG00000118257	NRP2	-0.0787742960541329	4.57166951006791	-1.66983302490673	0.0957708518835559	0.476222836273824	Gene	Caudate
ENSG00000066135.12	ENSG00000066135.12	ENSG00000066135	KDM4A	0.0258573928035639	5.69275721055698	1.66972982550536	0.0957912932045381	0.476222836273824	Gene	Caudate
ENSG00000105717.13	ENSG00000105717.13	ENSG00000105717	PBX4	-0.0716599970788112	0.292221465570893	-1.66968533646007	0.0958001064966715	0.476222836273824	Gene	Caudate
ENSG00000147854.16	ENSG00000147854.16	ENSG00000147854	UHRF2	0.0355449524025242	5.13233251331132	1.6694384175383	0.0958490330491442	0.476351485450871	Gene	Caudate
ENSG00000228414.6	ENSG00000228414.6	ENSG00000228414	LINC01185	-0.142864504486797	-1.94764657076115	-1.66932943505739	0.0958706341236494	0.476351485450871	Gene	Caudate
ENSG00000147606.8	ENSG00000147606.8	ENSG00000147606	SLC26A7	-0.140069139501745	-1.60831892234897	-1.66924774456408	0.0958868283043135	0.476351485450871	Gene	Caudate
ENSG00000149922.10	ENSG00000149922.10	ENSG00000149922	TBX6	0.103082257738596	-0.407177179332281	1.66897136009078	0.0959416345801031	0.476454343864087	Gene	Caudate
ENSG00000279602.1	ENSG00000279602.1	ENSG00000279602		0.220557118961182	1.11948279479564	1.66888282854359	0.0959591954628334	0.476454343864087	Gene	Caudate
ENSG00000162407.8	ENSG00000162407.8	ENSG00000162407	PLPP3	-0.0655052000971855	7.27660581465646	-1.66879798370754	0.0959760274829926	0.476454343864087	Gene	Caudate
ENSG00000261693.1	ENSG00000261693.1	ENSG00000261693		-0.126860240573734	-0.663513293939912	-1.66873424875895	0.0959886731592669	0.476454343864087	Gene	Caudate
ENSG00000106113.18	ENSG00000106113.18	ENSG00000106113	CRHR2	0.0940835406040707	0.306055609573891	1.66855307824129	0.0960246265850148	0.476456183678295	Gene	Caudate
ENSG00000121653.11	ENSG00000121653.11	ENSG00000121653	MAPK8IP1	0.0379034594995262	7.46280650544636	1.6684838142544	0.0960383749342861	0.476456183678295	Gene	Caudate
ENSG00000155275.18	ENSG00000155275.18	ENSG00000155275	TRMT44	0.0295941728198961	4.01803159738422	1.66841995753871	0.0960510513845113	0.476456183678295	Gene	Caudate
ENSG00000170989.8	ENSG00000170989.8	ENSG00000170989	S1PR1	-0.0702857535733215	6.18256947956188	-1.66832359029059	0.0960701841749151	0.476456183678295	Gene	Caudate
ENSG00000101353.14	ENSG00000101353.14	ENSG00000101353	MROH8	-0.0436650968545546	2.39209691148429	-1.66790551957755	0.09615322355563	0.476672805763961	Gene	Caudate
ENSG00000139722.6	ENSG00000139722.6	ENSG00000139722	VPS37B	-0.0487592709134993	3.70046696125368	-1.66782633625511	0.0961689578526101	0.476672805763961	Gene	Caudate
ENSG00000141580.15	ENSG00000141580.15	ENSG00000141580	WDR45B	-0.0239652637110698	6.01334525701679	-1.66779721146184	0.0961747456793005	0.476672805763961	Gene	Caudate
ENSG00000262136.1	ENSG00000262136.1	ENSG00000262136		0.146927226151866	-1.695159925357	1.6675862380645	0.0962166797394122	0.476780036649644	Gene	Caudate
ENSG00000150551.10	ENSG00000150551.10	ENSG00000150551	LYPD1	-0.072464678557132	4.5591136423883	-1.66743301451025	0.0962471443772615	0.476805320544046	Gene	Caudate
ENSG00000129194.7	ENSG00000129194.7	ENSG00000129194	SOX15	-0.0982648515004017	0.188479381930754	-1.66735639033078	0.0962623820682844	0.476805320544046	Gene	Caudate
ENSG00000253846.2	ENSG00000253846.2	ENSG00000253846	PCDHGA10	-0.0483794078960503	3.45344442013444	-1.66719439408398	0.0962946034585008	0.476864357164931	Gene	Caudate
ENSG00000135521.8	ENSG00000135521.8	ENSG00000135521	LTV1	-0.0374190992666503	3.16234679621652	-1.66698470729205	0.0963363234617994	0.476875405790757	Gene	Caudate
ENSG00000038382.17	ENSG00000038382.17	ENSG00000038382	TRIO	0.0305481947472331	7.23427890598185	1.66690634016517	0.0963519193808673	0.476875405790757	Gene	Caudate
ENSG00000124251.10	ENSG00000124251.10	ENSG00000124251	TP53TG5	0.100942643296213	2.57710662627787	1.6666657732508	0.0963998075081959	0.476875405790757	Gene	Caudate
ENSG00000260007.2	ENSG00000260007.2	ENSG00000260007		-0.0898973020206694	-0.475415055959275	-1.66666502854715	0.0963999557812964	0.476875405790757	Gene	Caudate
ENSG00000149451.17	ENSG00000149451.17	ENSG00000149451	ADAM33	-0.0877252443129918	1.78845030411075	-1.66665441488559	0.0964020690183388	0.476875405790757	Gene	Caudate
ENSG00000143643.12	ENSG00000143643.12	ENSG00000143643	TTC13	-0.0296941229610166	4.66878800605271	-1.66653264309917	0.0964263170978354	0.476875405790757	Gene	Caudate
ENSG00000145220.13	ENSG00000145220.13	ENSG00000145220	LYAR	0.0513061181019595	2.67969102166302	1.66646918585538	0.0964389551049938	0.476875405790757	Gene	Caudate
ENSG00000231233.1	ENSG00000231233.1	ENSG00000231233	CFAP58-AS1	-0.086202670686428	0.246959081444974	-1.66633760392713	0.0964651649161066	0.476904608198171	Gene	Caudate
ENSG00000177736.4	ENSG00000177736.4	ENSG00000177736	FXNP2	0.10840847134806	-1.38366119862536	1.66619198796612	0.0964941768356303	0.476947648467021	Gene	Caudate
ENSG00000141582.14	ENSG00000141582.14	ENSG00000141582	CBX4	-0.04832267183725	3.80497846724281	-1.66587117938667	0.0965581181315584	0.477065278796404	Gene	Caudate
ENSG00000255182.2	ENSG00000255182.2	ENSG00000255182		-0.0784176056458935	0.714434850805845	-1.66586877549916	0.0965585973858184	0.477065278796404	Gene	Caudate
ENSG00000197386.10	ENSG00000197386.10	ENSG00000197386	HTT	0.0223454093084376	7.95278775498673	1.66538235733237	0.0966556121057547	0.477436864969788	Gene	Caudate
ENSG00000184584.12	ENSG00000184584.12	ENSG00000184584	TMEM173	0.0593832301668596	3.30948585525813	1.66528789928788	0.096674460566941	0.477436864969788	Gene	Caudate
ENSG00000167920.8	ENSG00000167920.8	ENSG00000167920	TMEM99	0.0617125042435777	1.69038702724974	1.66496382808326	0.0967391492097048	0.477598764565793	Gene	Caudate
ENSG00000127022.14	ENSG00000127022.14	ENSG00000127022	CANX	-0.0285617442014831	8.93769415998054	-1.66482567136048	0.0967667375749107	0.477598764565793	Gene	Caudate
ENSG00000071859.14	ENSG00000071859.14	ENSG00000071859	FAM50A	0.0317577808025207	4.30697119657948	1.6648181272398	0.0967682442340178	0.477598764565793	Gene	Caudate
ENSG00000144535.19	ENSG00000144535.19	ENSG00000144535	DIS3L2	0.0244127878340473	5.08747149102083	1.6646428523247	0.0968032542191341	0.477671183844332	Gene	Caudate
ENSG00000142192.20	ENSG00000142192.20	ENSG00000142192	APP	0.0461691050471468	9.90970523158809	1.66423042988564	0.0968856729463719	0.477773367117682	Gene	Caudate
ENSG00000198039.11	ENSG00000198039.11	ENSG00000198039	ZNF273	0.0481450456945343	5.02045639678314	1.66409373507473	0.0969130025403002	0.477773367117682	Gene	Caudate
ENSG00000283341.1	ENSG00000283341.1	ENSG00000283341		0.070942802950209	1.19601934280237	1.66407018941747	0.0969177106828773	0.477773367117682	Gene	Caudate
ENSG00000156711.16	ENSG00000156711.16	ENSG00000156711	MAPK13	0.0688295075038773	3.15280955095932	1.66403040012052	0.0969256672885369	0.477773367117682	Gene	Caudate
ENSG00000197430.10	ENSG00000197430.10	ENSG00000197430	OPALIN	0.10586576404306	7.59843765291694	1.66394121342829	0.0969435037219095	0.477773367117682	Gene	Caudate
ENSG00000198597.8	ENSG00000198597.8	ENSG00000198597	ZNF536	0.0690355640574551	5.78385773566171	1.66387605848776	0.0969565357144378	0.477773367117682	Gene	Caudate
ENSG00000171811.12	ENSG00000171811.12	ENSG00000171811	CFAP46	-0.0625003621567988	3.11703985829825	-1.66382699287578	0.0969663505215425	0.477773367117682	Gene	Caudate
ENSG00000135914.5	ENSG00000135914.5	ENSG00000135914	HTR2B	0.235382481098216	-1.95952782087057	1.66350588202154	0.0970306034108036	0.477989683916308	Gene	Caudate
ENSG00000261377.5	ENSG00000261377.5	ENSG00000261377	PDCD6IPP2	-0.113394576962547	2.83230702751315	-1.66314982757938	0.0971018883150192	0.478240543666004	Gene	Caudate
ENSG00000204278.12	ENSG00000204278.12	ENSG00000204278	TMEM235	0.0967345486761045	4.51552653424074	1.66278146116327	0.0971756824105648	0.478324509966115	Gene	Caudate
ENSG00000169604.19	ENSG00000169604.19	ENSG00000169604	ANTXR1	0.0473104016095106	6.20747829696047	1.6627200340898	0.0971879923491687	0.478324509966115	Gene	Caudate
ENSG00000276045.2	ENSG00000276045.2	ENSG00000276045	ORAI1	-0.0725799015984086	1.20863771743479	-1.66267719534058	0.0971965779425703	0.478324509966115	Gene	Caudate
ENSG00000011295.15	ENSG00000011295.15	ENSG00000011295	TTC19	-0.0335332107998596	5.39973114816237	-1.66265748936268	0.0972005275506682	0.478324509966115	Gene	Caudate
ENSG00000112029.9	ENSG00000112029.9	ENSG00000112029	FBXO5	-0.0535470644478644	1.26763380830708	-1.66255655272931	0.0972207599871523	0.478324509966115	Gene	Caudate
ENSG00000257322.5	ENSG00000257322.5	ENSG00000257322		-0.195164364367966	-2.06307246035951	-1.6617753683217	0.0973774603232299	0.478847625158905	Gene	Caudate
ENSG00000280213.1	ENSG00000280213.1	ENSG00000280213	UCKL1-AS1	-0.148376909321757	-1.74652032916114	-1.66172694212538	0.0973871809603001	0.478847625158905	Gene	Caudate
ENSG00000160703.15	ENSG00000160703.15	ENSG00000160703	NLRX1	-0.0385720155149355	3.18440166244241	-1.66172164008867	0.0973882452905351	0.478847625158905	Gene	Caudate
ENSG00000267506.5	ENSG00000267506.5	ENSG00000267506		0.243413904754996	1.23582636868088	1.66122861469871	0.0974872559475092	0.479141588567025	Gene	Caudate
ENSG00000170419.10	ENSG00000170419.10	ENSG00000170419	VSTM2A	0.0552604763922406	5.40121366707182	1.66120079852932	0.0974928444700876	0.479141588567025	Gene	Caudate
ENSG00000196091.13	ENSG00000196091.13	ENSG00000196091	MYBPC1	0.103506496906332	4.12925431896783	1.66111924917453	0.0975092299621245	0.479141588567025	Gene	Caudate
ENSG00000183150.7	ENSG00000183150.7	ENSG00000183150	GPR19	0.0552589684337285	2.97140656087188	1.66065568800914	0.0976024140431627	0.479499163573689	Gene	Caudate
ENSG00000155313.15	ENSG00000155313.15	ENSG00000155313	USP25	0.0256547443071354	6.69824364726909	1.66047172732586	0.0976394132260992	0.479580622721585	Gene	Caudate
ENSG00000143222.11	ENSG00000143222.11	ENSG00000143222	UFC1	-0.0243307307454337	5.6438523975931	-1.66017087636067	0.0976999462733272	0.479725456421531	Gene	Caudate
ENSG00000254615.2	ENSG00000254615.2	ENSG00000254615		0.0695300346696499	1.04992627078867	1.6601052845147	0.0977131477491238	0.479725456421531	Gene	Caudate
ENSG00000263412.1	ENSG00000263412.1	ENSG00000263412		0.0889543447546448	0.596428009675403	1.66002070347251	0.0977301732364196	0.479725456421531	Gene	Caudate
ENSG00000187627.14	ENSG00000187627.14	ENSG00000187627	RGPD1	-0.241112283352727	-2.10399793295978	-1.65986933441017	0.0977606485584911	0.479774783397793	Gene	Caudate
ENSG00000239559.2	ENSG00000239559.2	ENSG00000239559	RPL37P2	-0.117333859617656	-1.50275322751376	-1.65949123050202	0.0978368059952408	0.480048234638858	Gene	Caudate
ENSG00000136859.9	ENSG00000136859.9	ENSG00000136859	ANGPTL2	0.0730661690701529	4.00413062677529	1.65923893155635	0.0978876503479758	0.480197395859076	Gene	Caudate
ENSG00000138029.13	ENSG00000138029.13	ENSG00000138029	HADHB	-0.0459828972689108	6.9010983127203	-1.65894213386277	0.0979474894058134	0.480356159554192	Gene	Caudate
ENSG00000249158.6	ENSG00000249158.6	ENSG00000249158	PCDHA11	0.0570346183585038	1.47887721920073	1.65887555688474	0.0979609163940983	0.480356159554192	Gene	Caudate
ENSG00000180891.12	ENSG00000180891.12	ENSG00000180891	CUEDC1	0.0591628203535061	4.95992406147099	1.65865625598715	0.0980051545943785	0.480472776270666	Gene	Caudate
ENSG00000101574.14	ENSG00000101574.14	ENSG00000101574	METTL4	0.0350544297710247	3.94076398881085	1.65812622658291	0.0981121402766557	0.480761134993124	Gene	Caudate
ENSG00000057468.6	ENSG00000057468.6	ENSG00000057468	MSH4	0.10324487022963	0.996733777013725	1.6579761034506	0.0981424594322454	0.480761134993124	Gene	Caudate
ENSG00000271147.7	ENSG00000271147.7	ENSG00000271147	ARMCX5-GPRASP2	0.0452522930901145	3.07730711332796	1.65785129484225	0.0981676717375746	0.480761134993124	Gene	Caudate
ENSG00000014641.17	ENSG00000014641.17	ENSG00000014641	MDH1	0.0425450312264483	8.00538229275518	1.65773611068966	0.0981909444366227	0.480761134993124	Gene	Caudate
ENSG00000157330.9	ENSG00000157330.9	ENSG00000157330	C1orf158	0.149899482756532	-1.30397528563507	1.65772753541624	0.0981926772282713	0.480761134993124	Gene	Caudate
ENSG00000165507.8	ENSG00000165507.8	ENSG00000165507	C10orf10	-0.209414039556238	3.91420827354262	-1.65769188523983	0.0981998812647087	0.480761134993124	Gene	Caudate
ENSG00000133739.15	ENSG00000133739.15	ENSG00000133739	LRRCC1	0.0456632791656665	4.36406814199	1.65765541425624	0.0982072516049476	0.480761134993124	Gene	Caudate
ENSG00000250125.1	ENSG00000250125.1	ENSG00000250125		0.167687243743947	-0.82774504303422	1.65730095594958	0.0982789064060384	0.481011659442599	Gene	Caudate
ENSG00000215812.5	ENSG00000215812.5	ENSG00000215812	ZNF847P	-0.141645999951136	-2.3068455858281	-1.65712698902987	0.0983140896693438	0.481083612115322	Gene	Caudate
ENSG00000163531.15	ENSG00000163531.15	ENSG00000163531	NFASC	0.0453978714651991	8.57727350471828	1.65692075253011	0.0983558122502907	0.48118752720992	Gene	Caudate
ENSG00000112578.9	ENSG00000112578.9	ENSG00000112578	BYSL	0.0425988909666265	2.46500251557274	1.65671389171046	0.0983976753936428	0.481292086556827	Gene	Caudate
ENSG00000100413.16	ENSG00000100413.16	ENSG00000100413	POLR3H	-0.0345857978586162	5.68162313735382	-1.65657260476134	0.0984262763345355	0.481331746522084	Gene	Caudate
ENSG00000049541.10	ENSG00000049541.10	ENSG00000049541	RFC2	-0.0311903901624972	3.29417447036392	-1.65632504169384	0.098476406988627	0.481395951760241	Gene	Caudate
ENSG00000040341.17	ENSG00000040341.17	ENSG00000040341	STAU2	0.0235799562038398	6.42190697134095	1.65630534540845	0.0984803962963197	0.481395951760241	Gene	Caudate
ENSG00000185015.7	ENSG00000185015.7	ENSG00000185015	CA13	-0.0630249598308419	1.79584726062126	-1.6559818496143	0.0985459360367514	0.481422541925129	Gene	Caudate
ENSG00000163104.17	ENSG00000163104.17	ENSG00000163104	SMARCAD1	0.0220774273449674	5.71286022234264	1.65596137667707	0.0985500849978633	0.481422541925129	Gene	Caudate
ENSG00000230185.4	ENSG00000230185.4	ENSG00000230185	C9orf147	-0.068749753906141	-0.0296287746199419	-1.6556949448593	0.0986040917420215	0.481422541925129	Gene	Caudate
ENSG00000187147.17	ENSG00000187147.17	ENSG00000187147	RNF220	0.043435191673219	6.57287204019315	1.65569485730395	0.0986041094937244	0.481422541925129	Gene	Caudate
ENSG00000157540.19	ENSG00000157540.19	ENSG00000157540	DYRK1A	-0.021460022268827	6.83060008951946	-1.65549379632155	0.0986448810312602	0.481422541925129	Gene	Caudate
ENSG00000167207.11	ENSG00000167207.11	ENSG00000167207	NOD2	-0.146423199455792	-0.917674186314239	-1.65543439489998	0.098656929152739	0.481422541925129	Gene	Caudate
ENSG00000237945.7	ENSG00000237945.7	ENSG00000237945	LINC00649	-0.0994254103778036	0.23998294317668	-1.65542235821054	0.0986593706436895	0.481422541925129	Gene	Caudate
ENSG00000241494.1	ENSG00000241494.1	ENSG00000241494		-0.142546620160391	-0.0160862893343827	-1.65537387398171	0.0986692055496781	0.481422541925129	Gene	Caudate
ENSG00000256694.1	ENSG00000256694.1	ENSG00000256694		0.162735708115417	-1.94379946894606	1.65536845561176	0.0986703047014464	0.481422541925129	Gene	Caudate
ENSG00000112514.15	ENSG00000112514.15	ENSG00000112514	CUTA	0.0281586677090791	5.73343770574694	1.65507566792073	0.0987297131936522	0.481612357942368	Gene	Caudate
ENSG00000183963.18	ENSG00000183963.18	ENSG00000183963	SMTN	-0.0768556941365575	2.99440664260534	-1.65494092637075	0.0987570627454535	0.481645741230318	Gene	Caudate
ENSG00000166140.17	ENSG00000166140.17	ENSG00000166140	ZFYVE19	0.0360617730528029	3.99734857381539	1.65468849378876	0.0988083173151844	0.481715908250961	Gene	Caudate
ENSG00000186081.11	ENSG00000186081.11	ENSG00000186081	KRT5	0.131565480169349	-1.01942631374238	1.65466805645955	0.098812467896506	0.481715908250961	Gene	Caudate
ENSG00000266946.1	ENSG00000266946.1	ENSG00000266946	MRPL37P1	0.131153950540805	-1.7980795858013	1.65440602485082	0.0988656958174592	0.48174593192291	Gene	Caudate
ENSG00000137507.11	ENSG00000137507.11	ENSG00000137507	LRRC32	-0.118577022781485	3.16227371305723	-1.65436567758448	0.0988738938205217	0.48174593192291	Gene	Caudate
ENSG00000214485.6	ENSG00000214485.6	ENSG00000214485	RPL7P1	-0.0439233157120464	3.93889798085465	-1.65433485241249	0.098880157433598	0.48174593192291	Gene	Caudate
ENSG00000216471.3	ENSG00000216471.3	ENSG00000216471	RPSAP43	0.10634277378182	-1.07226155787513	1.65411171920969	0.0989255071349101	0.481866924841304	Gene	Caudate
ENSG00000180425.10	ENSG00000180425.10	ENSG00000180425	C11orf71	-0.036556989625839	3.35944968108584	-1.65389851767449	0.0989688538886121	0.481887952608323	Gene	Caudate
ENSG00000218537.1	ENSG00000218537.1	ENSG00000218537	MIF-AS1	0.376910266527084	-1.80928952539155	1.65373259506358	0.0990025987282611	0.481887952608323	Gene	Caudate
ENSG00000123411.14	ENSG00000123411.14	ENSG00000123411	IKZF4	0.0406764013549552	3.05421052516412	1.65351202122716	0.0990474726430695	0.481887952608323	Gene	Caudate
ENSG00000204060.6	ENSG00000204060.6	ENSG00000204060	FOXO6	0.0849323815357771	0.328505339703438	1.65334596513875	0.0990812661266223	0.481887952608323	Gene	Caudate
ENSG00000165646.11	ENSG00000165646.11	ENSG00000165646	SLC18A2	-0.150879887093417	-1.43109518314499	-1.65331041977593	0.0990885010371431	0.481887952608323	Gene	Caudate
ENSG00000140988.15	ENSG00000140988.15	ENSG00000140988	RPS2	-0.0362188632371515	7.18425378481568	-1.65328601870464	0.0990934678812742	0.481887952608323	Gene	Caudate
ENSG00000242931.1	ENSG00000242931.1	ENSG00000242931	RPL7P49	0.0875377738051269	-0.713582046394022	1.65324607464455	0.0991015989351757	0.481887952608323	Gene	Caudate
ENSG00000147571.4	ENSG00000147571.4	ENSG00000147571	CRH	0.139335668587693	-0.237401384442508	1.65318715425775	0.0991135938054444	0.481887952608323	Gene	Caudate
ENSG00000153885.14	ENSG00000153885.14	ENSG00000153885	KCTD15	0.0447023180767743	3.87377169142498	1.65305283074042	0.0991409434118488	0.481887952608323	Gene	Caudate
ENSG00000103707.9	ENSG00000103707.9	ENSG00000103707	MTFMT	-0.0337947077682591	2.88624936004978	-1.65300075657237	0.0991515478575639	0.481887952608323	Gene	Caudate
ENSG00000188486.3	ENSG00000188486.3	ENSG00000188486	H2AFX	0.0472068302733113	3.23767237008401	1.65298133131709	0.0991555038724465	0.481887952608323	Gene	Caudate
ENSG00000109113.18	ENSG00000109113.18	ENSG00000109113	RAB34	-0.0596120609668724	3.05425472675123	-1.65264485187921	0.0992240490464231	0.482046782217559	Gene	Caudate
ENSG00000260917.1	ENSG00000260917.1	ENSG00000260917		0.0281344023702467	4.60741516550335	1.65254521333108	0.0992443539789661	0.482046782217559	Gene	Caudate
ENSG00000229587.2	ENSG00000229587.2	ENSG00000229587		0.0792617659815593	0.0440218710318239	1.65251871405991	0.0992497547174777	0.482046782217559	Gene	Caudate
ENSG00000239510.2	ENSG00000239510.2	ENSG00000239510	RPL9P5	-0.151719503555796	-1.70288757025421	-1.65226608477037	0.0993012541724303	0.482197200331206	Gene	Caudate
ENSG00000099290.15	ENSG00000099290.15	ENSG00000099290	FAM21A	0.0277782509274015	5.53016425245477	1.6521213230486	0.0993307740539583	0.482240847660061	Gene	Caudate
ENSG00000178074.5	ENSG00000178074.5	ENSG00000178074	C2orf69	-0.0370703048672892	5.02904099167436	-1.65201823587543	0.0993517999260691	0.482243247915584	Gene	Caudate
ENSG00000164326.4	ENSG00000164326.4	ENSG00000164326	CARTPT	-0.167085903378502	-1.85937214889132	-1.65171554996064	0.0994135569711316	0.482297661228513	Gene	Caudate
ENSG00000263585.1	ENSG00000263585.1	ENSG00000263585		0.151139714411692	-2.01846687219119	1.65168166639833	0.0994204721518634	0.482297661228513	Gene	Caudate
ENSG00000157106.16	ENSG00000157106.16	ENSG00000157106	SMG1	0.0245087787935276	7.81533808895252	1.65166138483064	0.0994246115322062	0.482297661228513	Gene	Caudate
ENSG00000279970.1	ENSG00000279970.1	ENSG00000279970		0.0816447647166482	1.02026035740753	1.65135725229049	0.0994867002267974	0.482499197796204	Gene	Caudate
ENSG00000137142.4	ENSG00000137142.4	ENSG00000137142	IGFBPL1	0.0577399308117803	2.4865421365638	1.65106875141855	0.0995456264122079	0.482510737360006	Gene	Caudate
ENSG00000103111.14	ENSG00000103111.14	ENSG00000103111	MON1B	0.0265741890889864	5.80469905942132	1.65100432589111	0.0995587891172088	0.482510737360006	Gene	Caudate
ENSG00000189223.14	ENSG00000189223.14	ENSG00000189223	PAX8-AS1	0.390285993324514	2.69678115845021	1.65098123139215	0.0995635078669618	0.482510737360006	Gene	Caudate
ENSG00000228427.1	ENSG00000228427.1	ENSG00000228427		0.156131689042293	-1.90931272243006	1.65094333675642	0.0995712510211149	0.482510737360006	Gene	Caudate
ENSG00000255468.6	ENSG00000255468.6	ENSG00000255468		-0.0633499496472496	0.893648937945256	-1.65066596743095	0.0996279416287962	0.482638199588686	Gene	Caudate
ENSG00000198919.12	ENSG00000198919.12	ENSG00000198919	DZIP3	0.0271127072236334	6.70211970143022	1.6505034457725	0.0996611709060798	0.482638199588686	Gene	Caudate
ENSG00000152611.11	ENSG00000152611.11	ENSG00000152611	CAPSL	0.145162275885468	-0.807464980844375	1.65042801061227	0.0996765974404229	0.482638199588686	Gene	Caudate
ENSG00000196504.15	ENSG00000196504.15	ENSG00000196504	PRPF40A	-0.0237945192381957	6.17204182856625	-1.65041260873161	0.09967974736907	0.482638199588686	Gene	Caudate
ENSG00000261455.1	ENSG00000261455.1	ENSG00000261455	LINC01003	-0.0764005111716945	1.58601021035982	-1.65028108106662	0.0997066501077612	0.482668960785469	Gene	Caudate
ENSG00000167880.7	ENSG00000167880.7	ENSG00000167880	EVPL	0.159977494003558	-1.80981223692648	1.64997361260627	0.0997695625531565	0.482694838879325	Gene	Caudate
ENSG00000272732.1	ENSG00000272732.1	ENSG00000272732		-0.0977487291525252	0.0097517667793053	-1.64985329600683	0.0997941897016027	0.482694838879325	Gene	Caudate
ENSG00000101251.11	ENSG00000101251.11	ENSG00000101251	SEL1L2	0.126893498680747	-1.24544076589864	1.64976524720864	0.0998122151603971	0.482694838879325	Gene	Caudate
ENSG00000120533.12	ENSG00000120533.12	ENSG00000120533	ENY2	-0.0322808132776337	4.86924933950666	-1.6496990443139	0.0998257700157327	0.482694838879325	Gene	Caudate
ENSG00000272407.1	ENSG00000272407.1	ENSG00000272407		-0.0894666550678783	-0.864418907815335	-1.64964404772473	0.099837031532457	0.482694838879325	Gene	Caudate
ENSG00000074047.21	ENSG00000074047.21	ENSG00000074047	GLI2	-0.0845571980689006	1.2657283572871	-1.64961991172594	0.099841974122905	0.482694838879325	Gene	Caudate
ENSG00000165698.15	ENSG00000165698.15	ENSG00000165698	SPACA9	0.0339276341912563	3.2522268621726	1.64955215359844	0.0998558507371696	0.482694838879325	Gene	Caudate
ENSG00000255408.3	ENSG00000255408.3	ENSG00000255408	PCDHA3	-0.0646998750508138	1.39273998514496	-1.64897266396034	0.0999745911604904	0.483112015148995	Gene	Caudate
ENSG00000185947.14	ENSG00000185947.14	ENSG00000185947	ZNF267	-0.040295549918601	3.72449864338789	-1.64882464490912	0.10000493914664	0.483112015148995	Gene	Caudate
ENSG00000165699.13	ENSG00000165699.13	ENSG00000165699	TSC1	0.0229075153205331	6.85623736112199	1.64876402148577	0.100017370748332	0.483112015148995	Gene	Caudate
ENSG00000230116.1	ENSG00000230116.1	ENSG00000230116		0.14250010045005	-2.02999255292063	1.648729616381	0.100024426501599	0.483112015148995	Gene	Caudate
ENSG00000197958.12	ENSG00000197958.12	ENSG00000197958	RPL12	-0.0421172493736336	6.78935412358713	-1.6480559889881	0.100162653407413	0.483680181585795	Gene	Caudate
ENSG00000224167.1	ENSG00000224167.1	ENSG00000224167		-0.102908307402216	-0.781368341730056	-1.64777476186922	0.100220405835073	0.483859587308158	Gene	Caudate
ENSG00000141556.20	ENSG00000141556.20	ENSG00000141556	TBCD	0.0220131555802395	6.47662832703259	1.64702324724632	0.100374866660323	0.484453744237431	Gene	Caudate
ENSG00000158258.16	ENSG00000158258.16	ENSG00000158258	CLSTN2	0.0800496374901931	5.12866745186381	1.64697532370248	0.100384722973586	0.484453744237431	Gene	Caudate
ENSG00000130939.18	ENSG00000130939.18	ENSG00000130939	UBE4B	0.0265708351131685	6.41915580046255	1.64685984057673	0.100408477276092	0.484463508920107	Gene	Caudate
ENSG00000114767.6	ENSG00000114767.6	ENSG00000114767	RRP9	-0.0378230193772057	3.07774953269415	-1.64676495400389	0.100427998336683	0.484463508920107	Gene	Caudate
ENSG00000167900.11	ENSG00000167900.11	ENSG00000167900	TK1	-0.0692053725031188	1.29073122804	-1.64665580984982	0.100450456372122	0.484472344818975	Gene	Caudate
ENSG00000116285.12	ENSG00000116285.12	ENSG00000116285	ERRFI1	-0.0463756154612381	4.48573330211406	-1.64625057386583	0.100533874874892	0.484775128938915	Gene	Caudate
ENSG00000278272.1	ENSG00000278272.1	ENSG00000278272	HIST1H3C	-0.161032444151317	-1.00132795355274	-1.64597634013145	0.100590357787675	0.484858313864197	Gene	Caudate
ENSG00000180357.9	ENSG00000180357.9	ENSG00000180357	ZNF609	0.021823664884644	6.81787243487521	1.64596637090153	0.100592411591461	0.484858313864197	Gene	Caudate
ENSG00000214046.8	ENSG00000214046.8	ENSG00000214046	SMIM7	-0.026570342401425	5.05685110886135	-1.64524247674916	0.100741633821216	0.485303631663078	Gene	Caudate
ENSG00000174010.9	ENSG00000174010.9	ENSG00000174010	KLHL15	0.0408754843452998	5.18208899895648	1.64523738698549	0.100742683642487	0.485303631663078	Gene	Caudate
ENSG00000197822.10	ENSG00000197822.10	ENSG00000197822	OCLN	-0.0859002107799938	2.66395234744562	-1.64521749858968	0.100746785932781	0.485303631663078	Gene	Caudate
ENSG00000271601.3	ENSG00000271601.3	ENSG00000271601	LIX1L	0.0448501867542627	4.8157689335768	1.64509049750252	0.100772985029459	0.485330299850713	Gene	Caudate
ENSG00000143473.11	ENSG00000143473.11	ENSG00000143473	KCNH1	0.0385260022842467	6.24755540977809	1.64473946868376	0.100845427233877	0.485490046129502	Gene	Caudate
ENSG00000161298.16	ENSG00000161298.16	ENSG00000161298	ZNF382	0.0251310159809199	5.31496397693743	1.64472945766604	0.100847493829438	0.485490046129502	Gene	Caudate
ENSG00000240677.1	ENSG00000240677.1	ENSG00000240677	MYL6P4	-0.160582000241738	-2.12177088576888	-1.64417672646619	0.100961647880321	0.485855685864305	Gene	Caudate
ENSG00000273265.1	ENSG00000273265.1	ENSG00000273265		-0.0935047850533473	-0.660788162227165	-1.64416139271035	0.100964816191403	0.485855685864305	Gene	Caudate
ENSG00000103423.13	ENSG00000103423.13	ENSG00000103423	DNAJA3	0.0225123049908152	5.36465409775676	1.64376688089213	0.101046358868379	0.486148479537175	Gene	Caudate
ENSG00000114473.13	ENSG00000114473.13	ENSG00000114473	IQCG	0.0327568722115435	4.24625821312544	1.64338251502392	0.101125855100677	0.486381009742798	Gene	Caudate
ENSG00000147437.9	ENSG00000147437.9	ENSG00000147437	GNRH1	-0.0973782476554834	0.428668127797358	-1.64333297057615	0.101136105738412	0.486381009742798	Gene	Caudate
ENSG00000111271.14	ENSG00000111271.14	ENSG00000111271	ACAD10	0.0265837865956828	4.44876537364731	1.64313152328625	0.101177793299857	0.486392502364381	Gene	Caudate
ENSG00000160818.16	ENSG00000160818.16	ENSG00000160818	GPATCH4	-0.0443309191248811	4.24700624163751	-1.64303380754773	0.101198019572274	0.486392502364381	Gene	Caudate
ENSG00000136848.16	ENSG00000136848.16	ENSG00000136848	DAB2IP	0.0400717708067188	7.10126688383333	1.64284229461739	0.101237670391979	0.486392502364381	Gene	Caudate
ENSG00000196511.13	ENSG00000196511.13	ENSG00000196511	TPK1	-0.0445899304156022	2.8457633560911	-1.64275603020486	0.101255534625818	0.486392502364381	Gene	Caudate
ENSG00000255270.1	ENSG00000255270.1	ENSG00000255270	NAV2-IT1	0.0772236609691756	0.0647900038369068	1.64269480353257	0.101268215399823	0.486392502364381	Gene	Caudate
ENSG00000283041.1	ENSG00000283041.1	ENSG00000283041		-0.0338211118670412	5.25549957973155	-1.64266433644283	0.101274525970603	0.486392502364381	Gene	Caudate
ENSG00000146426.17	ENSG00000146426.17	ENSG00000146426	TIAM2	0.0448040746047415	4.76222057487804	1.64262124290974	0.101283452361384	0.486392502364381	Gene	Caudate
ENSG00000132749.10	ENSG00000132749.10	ENSG00000132749	TESMIN	-0.0942823632291057	0.61201754389905	-1.64249975058654	0.101308621657921	0.486413921811376	Gene	Caudate
ENSG00000073536.17	ENSG00000073536.17	ENSG00000073536	NLE1	-0.0306487456792804	3.79057588792579	-1.64229337832189	0.101351386807169	0.486519798350046	Gene	Caudate
ENSG00000224324.1	ENSG00000224324.1	ENSG00000224324	THAP5P1	0.129045747813717	-2.02133480133289	1.64196636311289	0.101419181545697	0.486662792567476	Gene	Caudate
ENSG00000274667.1	ENSG00000274667.1	ENSG00000274667		0.0992054144949529	-0.806867534476481	1.64194980848877	0.101422614510294	0.486662792567476	Gene	Caudate
ENSG00000136457.9	ENSG00000136457.9	ENSG00000136457	CHAD	0.0898613151446832	1.29070747654169	1.641673911614	0.101479841459324	0.486837932229698	Gene	Caudate
ENSG00000260647.1	ENSG00000260647.1	ENSG00000260647		-0.0891232062721744	-0.784206172329729	-1.64124959507494	0.101567904217983	0.48684825749962	Gene	Caudate
ENSG00000114812.12	ENSG00000114812.12	ENSG00000114812	VIPR1	-0.0576784480517437	3.23834307947895	-1.64119241712633	0.101579775612729	0.48684825749962	Gene	Caudate
ENSG00000224892.6	ENSG00000224892.6	ENSG00000224892	RPS4XP16	0.114411211729378	-0.869311702189739	1.64112499651327	0.101593775034008	0.48684825749962	Gene	Caudate
ENSG00000169946.13	ENSG00000169946.13	ENSG00000169946	ZFPM2	-0.0398223625723243	3.72001430855905	-1.64112447178769	0.101593883995672	0.48684825749962	Gene	Caudate
ENSG00000243444.7	ENSG00000243444.7	ENSG00000243444	PALM2	0.0500445796815959	4.57906819879732	1.64106665833297	0.101605889795903	0.48684825749962	Gene	Caudate
ENSG00000198162.12	ENSG00000198162.12	ENSG00000198162	MAN1A2	-0.0337254312042088	8.30541570770349	-1.64091065103347	0.101638292627979	0.48684825749962	Gene	Caudate
ENSG00000231503.4	ENSG00000231503.4	ENSG00000231503	PTMAP4	0.105243274894521	-1.51235578887091	1.64085681787484	0.101649475731764	0.48684825749962	Gene	Caudate
ENSG00000123560.13	ENSG00000123560.13	ENSG00000123560	PLP1	0.0851479926490217	12.0203872664442	1.64081087272938	0.101659020986418	0.48684825749962	Gene	Caudate
ENSG00000238906.1	ENSG00000238906.1	ENSG00000238906		0.131331292461342	-1.32352999084894	1.64076505004932	0.101668541512076	0.48684825749962	Gene	Caudate
ENSG00000160796.16	ENSG00000160796.16	ENSG00000160796	NBEAL2	-0.0666407277467154	3.12972799498671	-1.64066526461564	0.101689276282951	0.486848292159387	Gene	Caudate
ENSG00000163879.10	ENSG00000163879.10	ENSG00000163879	DNALI1	0.0488955479478823	3.49454764149111	1.64039567287097	0.101745312614688	0.486979203764405	Gene	Caudate
ENSG00000105643.9	ENSG00000105643.9	ENSG00000105643	ARRDC2	0.0791183797209687	5.07040791392769	1.64033423484663	0.101758086345185	0.486979203764405	Gene	Caudate
ENSG00000273899.4	ENSG00000273899.4	ENSG00000273899	NOL12	0.0635275524584945	1.43160863712476	1.63999041589073	0.101829594247494	0.487125190324956	Gene	Caudate
ENSG00000174501.14	ENSG00000174501.14	ENSG00000174501	ANKRD36C	0.0361610544314161	6.17554434067488	1.63989718687264	0.101848991056612	0.487125190324956	Gene	Caudate
ENSG00000024526.16	ENSG00000024526.16	ENSG00000024526	DEPDC1	-0.164955651676365	-2.16868844043864	-1.63983588918162	0.101861745986715	0.487125190324956	Gene	Caudate
ENSG00000211689.7	ENSG00000211689.7	ENSG00000211689	TRGC1	-0.1780920347126	-0.838089893434692	-1.63968097370003	0.101893986759359	0.487125190324956	Gene	Caudate
ENSG00000224430.2	ENSG00000224430.2	ENSG00000224430	MKRN5P	-0.0719659994410676	1.7341503425538	-1.63963226463101	0.101904125701205	0.487125190324956	Gene	Caudate
ENSG00000105669.13	ENSG00000105669.13	ENSG00000105669	COPE	-0.0315301939074905	5.27952567479697	-1.63957634927622	0.101915765647465	0.487125190324956	Gene	Caudate
ENSG00000235095.1	ENSG00000235095.1	ENSG00000235095		0.148098924419742	-2.17517146351264	1.63948988719417	0.101933766623261	0.487125190324956	Gene	Caudate
ENSG00000273301.1	ENSG00000273301.1	ENSG00000273301		0.0623914451673775	3.43512670718669	1.63912017928229	0.102010766634719	0.487393996484188	Gene	Caudate
ENSG00000273989.1	ENSG00000273989.1	ENSG00000273989		-0.157436890624361	-1.76113630803395	-1.63861999539816	0.102115015179604	0.487792856729418	Gene	Caudate
ENSG00000115109.13	ENSG00000115109.13	ENSG00000115109	EPB41L5	-0.0402120220030258	6.40228619733828	-1.63838434468212	0.10216415909508	0.487928379183658	Gene	Caudate
ENSG00000007237.18	ENSG00000007237.18	ENSG00000007237	GAS7	0.0382364248618422	9.66604002786203	1.63820407662305	0.102201765957323	0.488008757634806	Gene	Caudate
ENSG00000256116.1	ENSG00000256116.1	ENSG00000256116		-0.129678741676614	-1.53497316306977	-1.63788677065414	0.102267988032425	0.488225711972683	Gene	Caudate
ENSG00000152804.10	ENSG00000152804.10	ENSG00000152804	HHEX	-0.0919345887092149	0.921083664529362	-1.63777762863462	0.102290774003409	0.488235257019321	Gene	Caudate
ENSG00000100906.10	ENSG00000100906.10	ENSG00000100906	NFKBIA	-0.0888476799539047	4.85629486061255	-1.63750428921553	0.102347857852724	0.488336013704834	Gene	Caudate
ENSG00000077616.10	ENSG00000077616.10	ENSG00000077616	NAALAD2	0.0545322990425248	4.43812897777835	1.6374774446616	0.102353465406544	0.488336013704834	Gene	Caudate
ENSG00000169490.16	ENSG00000169490.16	ENSG00000169490	TM2D2	-0.0306689102625081	4.43127771169944	-1.63713298150926	0.10242544203152	0.488580175149542	Gene	Caudate
ENSG00000204351.11	ENSG00000204351.11	ENSG00000204351	SKIV2L	0.0301951139573574	5.09920011978104	1.63688550142057	0.102477178703399	0.488593142943423	Gene	Caudate
ENSG00000140943.16	ENSG00000140943.16	ENSG00000140943	MBTPS1	0.0186155804432635	6.63399693547138	1.63682652620894	0.102489510779247	0.488593142943423	Gene	Caudate
ENSG00000269696.1	ENSG00000269696.1	ENSG00000269696		0.081775278005921	1.27550705442796	1.636765174548	0.102502341043033	0.488593142943423	Gene	Caudate
ENSG00000099785.10	ENSG00000099785.10	ENSG00000099785	MARCH2	-0.0408543750726374	5.32696169993973	-1.63663740840598	0.102529064458558	0.488593142943423	Gene	Caudate
ENSG00000100221.10	ENSG00000100221.10	ENSG00000100221	JOSD1	-0.0317200915579409	5.57741588506767	-1.63627717316129	0.102604440800521	0.488593142943423	Gene	Caudate
ENSG00000118579.12	ENSG00000118579.12	ENSG00000118579	MED28	0.0260557046840382	6.59638633729011	1.63620929890327	0.102618647899439	0.488593142943423	Gene	Caudate
ENSG00000274762.1	ENSG00000274762.1	ENSG00000274762		0.110924203225156	0.93904686656492	1.6362050158162	0.102619544466414	0.488593142943423	Gene	Caudate
ENSG00000198556.13	ENSG00000198556.13	ENSG00000198556	ZNF789	0.0359455925102291	3.13491598404482	1.63613145163252	0.102634944433529	0.488593142943423	Gene	Caudate
ENSG00000162300.11	ENSG00000162300.11	ENSG00000162300	ZFPL1	-0.0302087634746607	3.77512149539692	-1.63605715617124	0.102650499359902	0.488593142943423	Gene	Caudate
ENSG00000103342.12	ENSG00000103342.12	ENSG00000103342	GSPT1	0.0256078472248204	6.77942238988746	1.63601639785537	0.102659033555722	0.488593142943423	Gene	Caudate
ENSG00000278932.3	ENSG00000278932.3	ENSG00000278932		-0.179839112788462	-1.68626582889816	-1.63585022004654	0.10269383462563	0.488593142943423	Gene	Caudate
ENSG00000198298.12	ENSG00000198298.12	ENSG00000198298	ZNF485	0.0502867755028469	1.78059393347524	1.63565179194264	0.102735401914687	0.488593142943423	Gene	Caudate
ENSG00000100568.10	ENSG00000100568.10	ENSG00000100568	VTI1B	-0.023198165054321	6.63524083478167	-1.63556681796525	0.102753206615762	0.488593142943423	Gene	Caudate
ENSG00000116151.13	ENSG00000116151.13	ENSG00000116151	MORN1	-0.0351902827730383	3.40368675569731	-1.63547389081239	0.102772680576015	0.488593142943423	Gene	Caudate
ENSG00000119688.20	ENSG00000119688.20	ENSG00000119688	ABCD4	0.0415246413198618	4.7706533557298	1.63540276079097	0.102787588686313	0.488593142943423	Gene	Caudate
ENSG00000104415.13	ENSG00000104415.13	ENSG00000104415	WISP1	-0.152777118407294	-1.76357204460054	-1.63531508781352	0.102805966403454	0.488593142943423	Gene	Caudate
ENSG00000281880.1	ENSG00000281880.1	ENSG00000281880	PAUPAR	-0.152889241291347	-2.4126372043643	-1.63526680760976	0.102816087858931	0.488593142943423	Gene	Caudate
ENSG00000203721.6	ENSG00000203721.6	ENSG00000203721	LINC00862	0.0857220305710697	0.994643870972437	1.63525186564937	0.102819220450736	0.488593142943423	Gene	Caudate
ENSG00000166913.12	ENSG00000166913.12	ENSG00000166913	YWHAB	0.0296449027281286	8.11331815514106	1.63523195351047	0.102823395162182	0.488593142943423	Gene	Caudate
ENSG00000196335.12	ENSG00000196335.12	ENSG00000196335	STK31	0.0845141010469918	2.19598967515303	1.63510712894478	0.102849568540544	0.488617329169036	Gene	Caudate
ENSG00000054598.6	ENSG00000054598.6	ENSG00000054598	FOXC1	-0.0769804226239955	2.15379377994724	-1.63500927310224	0.102870090801298	0.488617329169036	Gene	Caudate
ENSG00000119760.15	ENSG00000119760.15	ENSG00000119760	SUPT7L	0.0212286730461734	5.81458965200804	1.63485289533768	0.102902893026905	0.4886743128621	Gene	Caudate
ENSG00000115970.18	ENSG00000115970.18	ENSG00000115970	THADA	0.0221904743253536	5.68214518684772	1.63460860847635	0.102954152016239	0.488743578931906	Gene	Caudate
ENSG00000257108.1	ENSG00000257108.1	ENSG00000257108	NHLRC4	0.127592329585209	-1.19189745199887	1.63458505559586	0.10295909522118	0.488743578931906	Gene	Caudate
ENSG00000269054.1	ENSG00000269054.1	ENSG00000269054		0.0915937448341877	-0.657690066737784	1.63448469028645	0.102980161702795	0.488744804622196	Gene	Caudate
ENSG00000163393.12	ENSG00000163393.12	ENSG00000163393	SLC22A15	0.0496492497969341	5.36593971264685	1.63388838174154	0.103105396667639	0.489240314531213	Gene	Caudate
ENSG00000235822.1	ENSG00000235822.1	ENSG00000235822	LINC01073	0.15309039322164	-2.33668370529523	1.63377172284783	0.10312991123804	0.489257797446794	Gene	Caudate
ENSG00000153814.11	ENSG00000153814.11	ENSG00000153814	JAZF1	0.0374277105098031	4.73014205079276	1.63341390447007	0.103205131817227	0.489488816635586	Gene	Caudate
ENSG00000277200.1	ENSG00000277200.1	ENSG00000277200		-0.0460066782698936	3.26152838019115	-1.63334183608814	0.103220287329533	0.489488816635586	Gene	Caudate
ENSG00000145016.14	ENSG00000145016.14	ENSG00000145016	RUBCN	0.0244533889519631	6.26160315628772	1.6332111426612	0.103247775839467	0.489520338901372	Gene	Caudate
ENSG00000145736.14	ENSG00000145736.14	ENSG00000145736	GTF2H2	0.140380676317282	2.72374546382859	1.63278767427469	0.10333688331175	0.489795235468279	Gene	Caudate
ENSG00000229638.1	ENSG00000229638.1	ENSG00000229638	RPL4P4	-0.0504192533369234	1.93514611013113	-1.63273742027646	0.103347461979768	0.489795235468279	Gene	Caudate
ENSG00000242866.9	ENSG00000242866.9	ENSG00000242866	STRC	-0.124387099354927	-0.188237940471488	-1.6324302543299	0.103412140430066	0.489957099761402	Gene	Caudate
ENSG00000186814.12	ENSG00000186814.12	ENSG00000186814	ZSCAN30	0.031762456156068	4.64271254883939	1.63237710385607	0.103423335346434	0.489957099761402	Gene	Caudate
ENSG00000283563.1	ENSG00000283563.1	ENSG00000283563		-0.101045685952889	-0.860943123811354	-1.63207327623852	0.10348734816476	0.490126205669223	Gene	Caudate
ENSG00000135605.12	ENSG00000135605.12	ENSG00000135605	TEC	-0.097581091735565	-0.701488589948832	-1.63200961179191	0.103500765502356	0.490126205669223	Gene	Caudate
ENSG00000276293.4	ENSG00000276293.4	ENSG00000276293	PIP4K2B	0.0184452370921198	8.01716317804288	1.63179744176319	0.103545490542883	0.490239161836572	Gene	Caudate
ENSG00000016082.14	ENSG00000016082.14	ENSG00000016082	ISL1	0.0773990680274844	1.46856369046073	1.63157537777593	0.103592317727018	0.490361378226561	Gene	Caudate
ENSG00000149418.10	ENSG00000149418.10	ENSG00000149418	ST14	-0.234092697730065	-1.94775123862874	-1.63143046277828	0.103622885422683	0.490361378226561	Gene	Caudate
ENSG00000175471.19	ENSG00000175471.19	ENSG00000175471	MCTP1	0.0452943831734208	8.08752480152989	1.631291846671	0.103652131193724	0.490361378226561	Gene	Caudate
ENSG00000232503.1	ENSG00000232503.1	ENSG00000232503	CYCSP8	0.105435048354028	-1.09941236514189	1.63125760225551	0.103659357229438	0.490361378226561	Gene	Caudate
ENSG00000131055.4	ENSG00000131055.4	ENSG00000131055	COX4I2	-0.129750973013863	-0.668319022641338	-1.63117783964024	0.103676189780504	0.490361378226561	Gene	Caudate
ENSG00000169418.9	ENSG00000169418.9	ENSG00000169418	NPR1	-0.107462967681227	0.306573135319259	-1.63079300099604	0.103757434114459	0.490361378226561	Gene	Caudate
ENSG00000236423.5	ENSG00000236423.5	ENSG00000236423	LINC01134	0.145108909483372	-1.58510479754264	1.63077335832328	0.10376158229462	0.490361378226561	Gene	Caudate
ENSG00000161544.9	ENSG00000161544.9	ENSG00000161544	CYGB	0.0734344157201277	2.88481187045159	1.6306616573367	0.103785174054971	0.490361378226561	Gene	Caudate
ENSG00000244617.2	ENSG00000244617.2	ENSG00000244617	ASPRV1	0.0506598747861438	2.1957673109147	1.63063862225068	0.103790039702904	0.490361378226561	Gene	Caudate
ENSG00000234769.7	ENSG00000234769.7	ENSG00000234769	WASH4P	-0.0993345219615581	0.0108890614350323	-1.63056636658928	0.10380530327982	0.490361378226561	Gene	Caudate
ENSG00000020181.17	ENSG00000020181.17	ENSG00000020181	ADGRA2	-0.0820445944417411	3.03648278198018	-1.63054199403742	0.103810452239702	0.490361378226561	Gene	Caudate
ENSG00000200156.1	ENSG00000200156.1	ENSG00000200156	RNU5B-1	0.159430084358199	1.69547282750684	1.63044971001247	0.103829950064292	0.490361378226561	Gene	Caudate
ENSG00000130935.9	ENSG00000130935.9	ENSG00000130935	NOL11	0.0333365582880346	4.39016557874651	1.6303893397331	0.103842706714021	0.490361378226561	Gene	Caudate
ENSG00000223935.1	ENSG00000223935.1	ENSG00000223935		0.0746881379427913	-0.395779794737095	1.63020576670311	0.103881504622411	0.49038712867573	Gene	Caudate
ENSG00000272279.1	ENSG00000272279.1	ENSG00000272279		0.143495250243965	-0.925539002699825	1.63016597426281	0.103889916224899	0.49038712867573	Gene	Caudate
ENSG00000108510.9	ENSG00000108510.9	ENSG00000108510	MED13	0.0208514972437872	7.57188139591908	1.62983561678598	0.103959770464455	0.490475311492686	Gene	Caudate
ENSG00000182534.13	ENSG00000182534.13	ENSG00000182534	MXRA7	0.0453132325458889	7.98432692667055	1.62982232769789	0.103962581231868	0.490475311492686	Gene	Caudate
ENSG00000178343.4	ENSG00000178343.4	ENSG00000178343	SHISA3	-0.130997859350422	-0.5952825808799	-1.62978137324556	0.103971243865892	0.490475311492686	Gene	Caudate
ENSG00000277702.1	ENSG00000277702.1	ENSG00000277702		0.113429388623242	0.64271508629988	1.62935135159027	0.104062236267809	0.490805985031788	Gene	Caudate
ENSG00000224420.3	ENSG00000224420.3	ENSG00000224420	ADM5	-0.124347158143177	-0.769533511069901	-1.62876677009011	0.104186035314172	0.491291226151228	Gene	Caudate
ENSG00000008086.11	ENSG00000008086.11	ENSG00000008086	CDKL5	0.0372806010429989	8.41675779676508	1.62823049118552	0.104299708406125	0.491728532927151	Gene	Caudate
ENSG00000260196.1	ENSG00000260196.1	ENSG00000260196		0.0509660649320449	2.25031216345746	1.62799601288325	0.104349440983908	0.491789526338435	Gene	Caudate
ENSG00000147082.17	ENSG00000147082.17	ENSG00000147082	CCNB3	0.0886356618491171	0.616285156572751	1.62797206471558	0.104354521426718	0.491789526338435	Gene	Caudate
ENSG00000117713.18	ENSG00000117713.18	ENSG00000117713	ARID1A	0.032182041822634	6.55644571103696	1.62783573141556	0.104383447377423	0.49181518582061	Gene	Caudate
ENSG00000086065.13	ENSG00000086065.13	ENSG00000086065	CHMP5	0.0290000638182977	5.84470195015102	1.62774903950793	0.104401844197103	0.49181518582061	Gene	Caudate
ENSG00000159450.12	ENSG00000159450.12	ENSG00000159450	TCHH	-0.0931018304361478	0.22147703433572	-1.62759205376865	0.104435164593213	0.49186594780015	Gene	Caudate
ENSG00000107798.17	ENSG00000107798.17	ENSG00000107798	LIPA	0.0570933890333457	6.35160058582735	1.62750096487519	0.104454502198022	0.49186594780015	Gene	Caudate
ENSG00000144468.16	ENSG00000144468.16	ENSG00000144468	RHBDD1	-0.0252984205834727	4.97228871791649	-1.62731347483786	0.104494314150718	0.491954790693937	Gene	Caudate
ENSG00000257052.1	ENSG00000257052.1	ENSG00000257052		0.156835127219293	-2.02391411002532	1.62691297278546	0.104579397957789	0.492007635658234	Gene	Caudate
ENSG00000177103.13	ENSG00000177103.13	ENSG00000177103	DSCAML1	0.0517465601939133	5.37912955615362	1.62684723220726	0.104593369350522	0.492007635658234	Gene	Caudate
ENSG00000111196.9	ENSG00000111196.9	ENSG00000111196	MAGOHB	0.0367266408535735	3.35564344247007	1.62684419233234	0.104594015430214	0.492007635658234	Gene	Caudate
ENSG00000215447.7	ENSG00000215447.7	ENSG00000215447		0.0728558549931463	3.37714008671108	1.62661515220238	0.104642703615799	0.492007635658234	Gene	Caudate
ENSG00000129493.14	ENSG00000129493.14	ENSG00000129493	HEATR5A	0.0411082988812767	4.93376727006292	1.62653318875831	0.104660131376601	0.492007635658234	Gene	Caudate
ENSG00000266964.5	ENSG00000266964.5	ENSG00000266964	FXYD1	-0.0839579377524418	1.11593938879962	-1.62648382780666	0.104670628035894	0.492007635658234	Gene	Caudate
ENSG00000188385.11	ENSG00000188385.11	ENSG00000188385	JAKMIP3	0.0593456017778893	4.98624175866699	1.62647486130463	0.104672534862227	0.492007635658234	Gene	Caudate
ENSG00000188827.10	ENSG00000188827.10	ENSG00000188827	SLX4	0.0387868091736906	3.58060157245979	1.62647212727985	0.104673116288496	0.492007635658234	Gene	Caudate
ENSG00000091483.6	ENSG00000091483.6	ENSG00000091483	FH	-0.0258282254576774	5.14989969350833	-1.62603802387435	0.10476546673872	0.492343193829343	Gene	Caudate
ENSG00000223238.1	ENSG00000223238.1	ENSG00000223238	RNA5SP294	-0.152175553347686	-2.21890929804156	-1.62566180674989	0.104845555076297	0.492616949336121	Gene	Caudate
ENSG00000177425.10	ENSG00000177425.10	ENSG00000177425	PAWR	-0.0546005505644412	3.88172893382126	-1.62556737438844	0.104865665304862	0.492616949336121	Gene	Caudate
ENSG00000144746.6	ENSG00000144746.6	ENSG00000144746	ARL6IP5	0.033877409560136	6.81505593514874	1.62518762240774	0.104946567977348	0.492654982665742	Gene	Caudate
ENSG00000242779.6	ENSG00000242779.6	ENSG00000242779	ZNF702P	0.0890846576664497	2.4787531054475	1.62515475782226	0.104953571813478	0.492654982665742	Gene	Caudate
ENSG00000241112.1	ENSG00000241112.1	ENSG00000241112	RPL29P14	0.0716784478832526	-0.0691318728951682	1.62512192766869	0.104960568683663	0.492654982665742	Gene	Caudate
ENSG00000243406.6	ENSG00000243406.6	ENSG00000243406	MRPS31P5	0.0618496544780091	1.25205092429944	1.62503814378461	0.104978426665142	0.492654982665742	Gene	Caudate
ENSG00000261696.1	ENSG00000261696.1	ENSG00000261696		0.111133969599275	0.507968325335612	1.62503716454182	0.104978635398588	0.492654982665742	Gene	Caudate
ENSG00000129071.9	ENSG00000129071.9	ENSG00000129071	MBD4	0.0245048070046289	4.4716157483184	1.62474008776023	0.105041974966663	0.492811780361168	Gene	Caudate
ENSG00000230076.1	ENSG00000230076.1	ENSG00000230076		-0.315378524010517	-0.0496890705473229	-1.62468365741501	0.10505400988881	0.492811780361168	Gene	Caudate
ENSG00000196220.15	ENSG00000196220.15	ENSG00000196220	SRGAP3	-0.0293075540526976	6.13586615562685	-1.62443368222933	0.105107335410691	0.492895637888126	Gene	Caudate
ENSG00000012822.15	ENSG00000012822.15	ENSG00000012822	CALCOCO1	0.0293376716864897	7.05840452046869	1.62440312236776	0.105113856019313	0.492895637888126	Gene	Caudate
ENSG00000120509.10	ENSG00000120509.10	ENSG00000120509	PDZD11	-0.0290568575674612	4.17973564007423	-1.62424156522572	0.105148333092474	0.492958891751703	Gene	Caudate
ENSG00000133636.10	ENSG00000133636.10	ENSG00000133636	NTS	0.147937807162504	0.374417015194562	1.62412252096856	0.105173743476298	0.492968190380744	Gene	Caudate
ENSG00000279013.1	ENSG00000279013.1	ENSG00000279013		0.0935441070781728	1.26032037110176	1.62396808651773	0.105206715302504	0.492968190380744	Gene	Caudate
ENSG00000224940.8	ENSG00000224940.8	ENSG00000224940	PRRT4	-0.0786666643484901	0.460582358576542	-1.62386398424859	0.105228945831283	0.492968190380744	Gene	Caudate
ENSG00000126934.13	ENSG00000126934.13	ENSG00000126934	MAP2K2	0.0334506589015755	5.47943430212051	1.62381306371096	0.10523982102518	0.492968190380744	Gene	Caudate
ENSG00000132386.10	ENSG00000132386.10	ENSG00000132386	SERPINF1	-0.100885853596853	1.26746130085178	-1.62374079591722	0.105255256929472	0.492968190380744	Gene	Caudate
ENSG00000118777.10	ENSG00000118777.10	ENSG00000118777	ABCG2	-0.105466749326624	5.70283213605771	-1.62348724413222	0.105309428115518	0.493061049848726	Gene	Caudate
ENSG00000254731.1	ENSG00000254731.1	ENSG00000254731		-0.128198799318127	-2.16532973282781	-1.62345149472736	0.105317067740593	0.493061049848726	Gene	Caudate
ENSG00000073969.18	ENSG00000073969.18	ENSG00000073969	NSF	0.0538972051301904	7.67106312307296	1.62331663855704	0.105345890392635	0.493097702977722	Gene	Caudate
ENSG00000142089.15	ENSG00000142089.15	ENSG00000142089	IFITM3	-0.0987567946420488	5.59153072231408	-1.62299359457843	0.105414959761647	0.493254366673593	Gene	Caudate
ENSG00000250510.7	ENSG00000250510.7	ENSG00000250510	GPR162	0.0568852594737191	4.35262794365253	1.62288768873546	0.105437611122262	0.493254366673593	Gene	Caudate
ENSG00000197584.11	ENSG00000197584.11	ENSG00000197584	KCNMB2	0.0800314940634321	0.21610185440686	1.62286548312518	0.105442360995747	0.493254366673593	Gene	Caudate
ENSG00000198060.9	ENSG00000198060.9	ENSG00000198060	MARCH5	-0.0336191915723863	4.93434706205526	-1.62257596089888	0.105504306618486	0.493445868947628	Gene	Caudate
ENSG00000200086.1	ENSG00000200086.1	ENSG00000200086	RNU6-433P	0.110348826289695	-0.94934357480634	1.62229244793165	0.105564994599111	0.493631414123812	Gene	Caudate
ENSG00000144736.13	ENSG00000144736.13	ENSG00000144736	SHQ1	-0.0318486956052546	3.69917212148534	-1.62211525406588	0.105602938331776	0.493710552455565	Gene	Caudate
ENSG00000139343.10	ENSG00000139343.10	ENSG00000139343	SNRPF	-0.0432353651927427	3.24931126417955	-1.62200813734061	0.105625881235198	0.493719541980561	Gene	Caudate
ENSG00000221866.9	ENSG00000221866.9	ENSG00000221866	PLXNA4	0.0433824915927236	6.65112501079135	1.6217574738231	0.105679585366981	0.493783228305111	Gene	Caudate
ENSG00000101335.9	ENSG00000101335.9	ENSG00000101335	MYL9	-0.0733677011219987	2.68024652297493	-1.6217217390546	0.105687243236735	0.493783228305111	Gene	Caudate
ENSG00000172247.3	ENSG00000172247.3	ENSG00000172247	C1QTNF4	0.0779557814158569	3.5891387697491	1.62165020286395	0.105702574587794	0.493783228305111	Gene	Caudate
ENSG00000161960.14	ENSG00000161960.14	ENSG00000161960	EIF4A1	-0.069068962157387	1.77554383554875	-1.62132409750862	0.105772486628343	0.493964614768128	Gene	Caudate
ENSG00000126070.19	ENSG00000126070.19	ENSG00000126070	AGO3	0.0251986036440364	6.56452139778577	1.62112531561253	0.105815120511531	0.493964614768128	Gene	Caudate
ENSG00000204666.3	ENSG00000204666.3	ENSG00000204666		-0.0785485996259468	-0.121829547805298	-1.62091310494643	0.10586064964005	0.493964614768128	Gene	Caudate
ENSG00000132823.10	ENSG00000132823.10	ENSG00000132823	OSER1	-0.0316170692286094	4.24552317978244	-1.62087093338626	0.105869699272828	0.493964614768128	Gene	Caudate
ENSG00000070366.13	ENSG00000070366.13	ENSG00000070366	SMG6	-0.0251853042608094	5.71900859587519	-1.62079953850472	0.105885021368442	0.493964614768128	Gene	Caudate
ENSG00000108423.14	ENSG00000108423.14	ENSG00000108423	TUBD1	0.0380951951608637	3.07943804829321	1.62073076983545	0.105899781520571	0.493964614768128	Gene	Caudate
ENSG00000248828.1	ENSG00000248828.1	ENSG00000248828		-0.167614078305726	-1.1156944581692	-1.62069590324609	0.10590726573116	0.493964614768128	Gene	Caudate
ENSG00000067082.14	ENSG00000067082.14	ENSG00000067082	KLF6	-0.0837921286799927	4.36120182828363	-1.62068480784443	0.105909647478385	0.493964614768128	Gene	Caudate
ENSG00000150756.13	ENSG00000150756.13	ENSG00000150756	FAM173B	0.0429866928570453	3.91744037651924	1.62049982090237	0.105949363197171	0.494032858766614	Gene	Caudate
ENSG00000255185.5	ENSG00000255185.5	ENSG00000255185	PDXDC2P	-0.0908635388573533	-0.882613417521058	-1.62036687984017	0.105977912262914	0.494032858766614	Gene	Caudate
ENSG00000136802.11	ENSG00000136802.11	ENSG00000136802	LRRC8A	-0.0481018913891732	6.32594073257079	-1.62029723154405	0.105992871664966	0.494032858766614	Gene	Caudate
ENSG00000198934.4	ENSG00000198934.4	ENSG00000198934	MAGEE1	0.0461885790152878	5.6245266415545	1.62022488143922	0.106008413154961	0.494032858766614	Gene	Caudate
ENSG00000273325.1	ENSG00000273325.1	ENSG00000273325		-0.208050375910832	-2.65656201026766	-1.61966789389074	0.106128120128559	0.494492617651181	Gene	Caudate
ENSG00000105146.12	ENSG00000105146.12	ENSG00000105146	AURKC	0.110094978241588	-0.389314261486352	1.6194527030642	0.106174397444218	0.49461012438909	Gene	Caudate
ENSG00000120742.10	ENSG00000120742.10	ENSG00000120742	SERP1	-0.0521168164422863	6.58176872201667	-1.61923459347175	0.106221318837989	0.494730584347946	Gene	Caudate
ENSG00000182224.11	ENSG00000182224.11	ENSG00000182224	CYB5D1	0.0385138234651489	2.11644918402939	1.61909624584766	0.106251089785048	0.494771133400321	Gene	Caudate
ENSG00000168298.6	ENSG00000168298.6	ENSG00000168298	HIST1H1E	-0.0622015430587039	5.94577515596941	-1.61876172314362	0.106323102982464	0.494961584443905	Gene	Caudate
ENSG00000232531.3	ENSG00000232531.3	ENSG00000232531		-0.101060779086582	-1.22435409831088	-1.61865490980107	0.106346105029367	0.494961584443905	Gene	Caudate
ENSG00000113327.14	ENSG00000113327.14	ENSG00000113327	GABRG2	0.0686699901146576	6.13796869278921	1.61861264565705	0.106355207624676	0.494961584443905	Gene	Caudate
ENSG00000196876.14	ENSG00000196876.14	ENSG00000196876	SCN8A	0.0449398856899603	7.5560183396537	1.61842291356743	0.106396078613455	0.495053703342479	Gene	Caudate
ENSG00000234336.6	ENSG00000234336.6	ENSG00000234336	JAZF1-AS1	0.108107270491337	1.14132051080859	1.6183173137168	0.106418831736371	0.495061501252503	Gene	Caudate
ENSG00000225110.2	ENSG00000225110.2	ENSG00000225110		-0.107016674324592	0.108131107919781	-1.61809468551364	0.106466813117831	0.495143202934207	Gene	Caudate
ENSG00000008513.14	ENSG00000008513.14	ENSG00000008513	ST3GAL1	-0.0645287057807158	4.01445364067732	-1.61804021307425	0.106478555774041	0.495143202934207	Gene	Caudate
ENSG00000120137.6	ENSG00000120137.6	ENSG00000120137	PANK3	0.0266367877052147	7.34334796296567	1.61773681425399	0.106543978497338	0.495349360044631	Gene	Caudate
ENSG00000234545.7	ENSG00000234545.7	ENSG00000234545	FAM133B	0.0388664288914039	4.21002986526597	1.61757165358379	0.106579605991368	0.495416937566844	Gene	Caudate
ENSG00000204149.10	ENSG00000204149.10	ENSG00000204149	AGAP6	-0.0351071592808732	3.23302253757474	-1.61736173666309	0.10662490172304	0.495529420591761	Gene	Caudate
ENSG00000179632.9	ENSG00000179632.9	ENSG00000179632	MAF1	-0.027458703982084	4.86300686587833	-1.61700111357274	0.106702752490228	0.495793125715227	Gene	Caudate
ENSG00000111344.11	ENSG00000111344.11	ENSG00000111344	RASAL1	0.0747188367470142	4.75280485463645	1.61681680050666	0.106742559176998	0.495850364114724	Gene	Caudate
ENSG00000122705.16	ENSG00000122705.16	ENSG00000122705	CLTA	0.0215381455526391	5.70868271256329	1.61658564968748	0.106792498263816	0.495850364114724	Gene	Caudate
ENSG00000255495.1	ENSG00000255495.1	ENSG00000255495		-0.156109708419757	0.0936174598438845	-1.61646813420093	0.106817894078281	0.495850364114724	Gene	Caudate
ENSG00000240342.3	ENSG00000240342.3	ENSG00000240342	RPS2P5	-0.0493714927995884	4.55732209379876	-1.6164331306761	0.106825459482446	0.495850364114724	Gene	Caudate
ENSG00000247595.4	ENSG00000247595.4	ENSG00000247595	SPTY2D1-AS1	0.0681280699830709	0.370544605419166	1.61636834402579	0.106839463116734	0.495850364114724	Gene	Caudate
ENSG00000112306.7	ENSG00000112306.7	ENSG00000112306	RPS12	-0.0446139662457735	7.15549587873624	-1.6163578298269	0.106841735898528	0.495850364114724	Gene	Caudate
ENSG00000148843.13	ENSG00000148843.13	ENSG00000148843	PDCD11	0.0275993316989858	5.32742032834655	1.61614106388829	0.106888601266513	0.495969866959278	Gene	Caudate
ENSG00000165983.14	ENSG00000165983.14	ENSG00000165983	PTER	-0.0848369026160297	1.0228957115452	-1.61573202919217	0.106977080191118	0.496007747694113	Gene	Caudate
ENSG00000104524.13	ENSG00000104524.13	ENSG00000104524	PYCRL	-0.0514624239761455	3.00706520826418	-1.61570342086758	0.106983270681044	0.496007747694113	Gene	Caudate
ENSG00000234323.6	ENSG00000234323.6	ENSG00000234323		0.0857132989728305	0.933936958577578	1.61563629881746	0.106997796186549	0.496007747694113	Gene	Caudate
ENSG00000102967.11	ENSG00000102967.11	ENSG00000102967	DHODH	-0.0407258926143183	2.58088114083672	-1.61561715034074	0.107001940288331	0.496007747694113	Gene	Caudate
ENSG00000109458.8	ENSG00000109458.8	ENSG00000109458	GAB1	0.0428069211061937	7.05657282821004	1.61561524528138	0.107002352587111	0.496007747694113	Gene	Caudate
ENSG00000147883.10	ENSG00000147883.10	ENSG00000147883	CDKN2B	-0.0791260584062314	1.35189219416424	-1.61502368601123	0.107130440788006	0.49650351089753	Gene	Caudate
ENSG00000269693.1	ENSG00000269693.1	ENSG00000269693		0.045177464097281	1.43186640230473	1.6148905274551	0.107159289939337	0.496539238921908	Gene	Caudate
ENSG00000144749.13	ENSG00000144749.13	ENSG00000144749	LRIG1	0.0573893107078269	7.11785677036626	1.61438173081488	0.107269578982005	0.496952242826298	Gene	Caudate
ENSG00000130997.16	ENSG00000130997.16	ENSG00000130997	POLN	-0.041970546717458	3.86174224221374	-1.61414417164694	0.107321104276445	0.497092900265261	Gene	Caudate
ENSG00000198010.12	ENSG00000198010.12	ENSG00000198010	DLGAP2	0.0415439916912433	5.53696126910995	1.61383617616936	0.107387936121126	0.497212067887173	Gene	Caudate
ENSG00000076248.10	ENSG00000076248.10	ENSG00000076248	UNG	-0.0464966651137243	3.98601681384143	-1.61383049215083	0.107389169805502	0.497212067887173	Gene	Caudate
ENSG00000259914.1	ENSG00000259914.1	ENSG00000259914		0.219297269539897	-1.74274624485441	1.61358806123983	0.10744179856794	0.497274698369338	Gene	Caudate
ENSG00000237786.1	ENSG00000237786.1	ENSG00000237786	GFOD1-AS1	-0.134134538092616	-2.01927292134989	-1.61349803617058	0.10746134712167	0.497274698369338	Gene	Caudate
ENSG00000199846.1	ENSG00000199846.1	ENSG00000199846	RNU1-72P	0.0928926542109319	-0.0240207768892794	1.61346859257567	0.107467741284416	0.497274698369338	Gene	Caudate
ENSG00000173253.15	ENSG00000173253.15	ENSG00000173253	DMRT2	-0.115485406323267	0.497537047377779	-1.61332743674333	0.107498399805469	0.497274698369338	Gene	Caudate
ENSG00000133169.5	ENSG00000133169.5	ENSG00000133169	BEX1	0.0428397896297984	6.5256367848462	1.61325098579191	0.107515007570251	0.497274698369338	Gene	Caudate
ENSG00000107731.12	ENSG00000107731.12	ENSG00000107731	UNC5B	0.0612845158852352	5.40160460851114	1.61308147062448	0.10755183934615	0.497274698369338	Gene	Caudate
ENSG00000276545.1	ENSG00000276545.1	ENSG00000276545	PCDHGB9P	-0.058959883510284	0.922736324009587	-1.61300486470076	0.107568487355165	0.497274698369338	Gene	Caudate
ENSG00000104490.17	ENSG00000104490.17	ENSG00000104490	NCALD	0.0422671610017438	4.25072302003892	1.61298838776334	0.107572068392992	0.497274698369338	Gene	Caudate
ENSG00000172840.6	ENSG00000172840.6	ENSG00000172840	PDP2	-0.0418050641302166	4.09104935280253	-1.61236460283299	0.107707709275885	0.497528450307494	Gene	Caudate
ENSG00000262265.1	ENSG00000262265.1	ENSG00000262265		0.100593011794345	-1.27528661153541	1.61236256497094	0.107708152627937	0.497528450307494	Gene	Caudate
ENSG00000180354.15	ENSG00000180354.15	ENSG00000180354	MTURN	0.0567387215336925	10.5768747577431	1.61226091821924	0.107730268475973	0.497528450307494	Gene	Caudate
ENSG00000251623.1	ENSG00000251623.1	ENSG00000251623		0.125703361793748	-1.6222772437968	1.612194686343	0.107744680855183	0.497528450307494	Gene	Caudate
ENSG00000154429.10	ENSG00000154429.10	ENSG00000154429	CCSAP	0.0303293158209954	6.82090273293701	1.61215758153352	0.107752755712457	0.497528450307494	Gene	Caudate
ENSG00000242861.1	ENSG00000242861.1	ENSG00000242861		0.0947895949303072	0.952609802240188	1.61215161472878	0.107754054270871	0.497528450307494	Gene	Caudate
ENSG00000124762.13	ENSG00000124762.13	ENSG00000124762	CDKN1A	-0.197222120274832	3.17310327036459	-1.6118940243985	0.107810125632178	0.497672185370017	Gene	Caudate
ENSG00000258749.1	ENSG00000258749.1	ENSG00000258749		0.165295999898438	-2.38874038725133	1.61174943083801	0.107841610413736	0.497672185370017	Gene	Caudate
ENSG00000100813.14	ENSG00000100813.14	ENSG00000100813	ACIN1	0.0229632096562883	6.5251320298862	1.61171665024211	0.107848749298935	0.497672185370017	Gene	Caudate
ENSG00000137825.10	ENSG00000137825.10	ENSG00000137825	ITPKA	0.055190992389314	4.56965021381214	1.6115517082738	0.107884675693719	0.497740181240242	Gene	Caudate
ENSG00000257759.2	ENSG00000257759.2	ENSG00000257759		-0.0866441424056236	-0.825066728514851	-1.61102768830416	0.107998876821931	0.498159338871286	Gene	Caudate
ENSG00000221520.1	ENSG00000221520.1	ENSG00000221520	MIR1285-1	-0.141603053222819	-2.33270405783015	-1.61086510317062	0.108034328973275	0.498159338871286	Gene	Caudate
ENSG00000174938.14	ENSG00000174938.14	ENSG00000174938	SEZ6L2	0.0551106327725143	6.15816218911014	1.61075437882891	0.108058478024682	0.498159338871286	Gene	Caudate
ENSG00000053254.15	ENSG00000053254.15	ENSG00000053254	FOXN3	-0.0309303213447023	6.10729882495534	-1.61071720444109	0.108066586744811	0.498159338871286	Gene	Caudate
ENSG00000230295.1	ENSG00000230295.1	ENSG00000230295	GTF2IP23	0.0944401364899797	-0.839216546803371	1.61064850502883	0.108081573181543	0.498159338871286	Gene	Caudate
ENSG00000260186.5	ENSG00000260186.5	ENSG00000260186		0.0645262374523296	4.81098247001183	1.61038727044208	0.108138575294318	0.498201747486307	Gene	Caudate
ENSG00000230839.1	ENSG00000230839.1	ENSG00000230839		-0.0715685755225469	1.31577793505578	-1.61017608037006	0.108184675015106	0.498201747486307	Gene	Caudate
ENSG00000135407.10	ENSG00000135407.10	ENSG00000135407	AVIL	0.103119446879634	2.45572142519104	1.61015091180552	0.108190169987871	0.498201747486307	Gene	Caudate
ENSG00000109576.13	ENSG00000109576.13	ENSG00000109576	AADAT	0.0459052743121596	2.99008158693765	1.6101244881262	0.108195939224494	0.498201747486307	Gene	Caudate
ENSG00000206567.9	ENSG00000206567.9	ENSG00000206567		-0.0940019999906576	-0.293414512701123	-1.61012041406196	0.108196828760544	0.498201747486307	Gene	Caudate
ENSG00000245317.2	ENSG00000245317.2	ENSG00000245317		-0.090107589554268	0.186738845783974	-1.60989504766477	0.10824604458099	0.498279899638122	Gene	Caudate
ENSG00000101868.10	ENSG00000101868.10	ENSG00000101868	POLA1	0.0244237961738429	4.55052262483045	1.60984841778388	0.108256229898388	0.498279899638122	Gene	Caudate
ENSG00000248228.1	ENSG00000248228.1	ENSG00000248228	SLIT2-IT1	0.0954060809995164	-0.733657914940547	1.6094296796374	0.10834772857045	0.498484199604433	Gene	Caudate
ENSG00000149100.12	ENSG00000149100.12	ENSG00000149100	EIF3M	-0.0265855979928051	6.32663239026762	-1.60920035750002	0.108397863891372	0.498484199604433	Gene	Caudate
ENSG00000230190.1	ENSG00000230190.1	ENSG00000230190		0.0961224907888501	0.115196280882292	1.60899750387136	0.10844222792159	0.498484199604433	Gene	Caudate
ENSG00000163666.8	ENSG00000163666.8	ENSG00000163666	HESX1	0.116425939432185	-1.33549751902621	1.6089661583193	0.108449084471231	0.498484199604433	Gene	Caudate
ENSG00000267339.5	ENSG00000267339.5	ENSG00000267339	LINC00906	0.198539076915938	-0.72827660182938	1.60888942779445	0.108465870017301	0.498484199604433	Gene	Caudate
ENSG00000226124.6	ENSG00000226124.6	ENSG00000226124	FTCDNL1	0.0401896959741051	3.44965705489975	1.60879975659891	0.108485489075733	0.498484199604433	Gene	Caudate
ENSG00000182141.10	ENSG00000182141.10	ENSG00000182141	ZNF708	0.0384376044898708	5.87154009392135	1.60877938142721	0.108489947329279	0.498484199604433	Gene	Caudate
ENSG00000187475.5	ENSG00000187475.5	ENSG00000187475	HIST1H1T	0.163248132876432	-2.33894224090824	1.60871200068152	0.108504691821805	0.498484199604433	Gene	Caudate
ENSG00000225518.2	ENSG00000225518.2	ENSG00000225518		-0.0910636099386075	-0.846987411959866	-1.60868856241174	0.108509821039836	0.498484199604433	Gene	Caudate
ENSG00000196353.11	ENSG00000196353.11	ENSG00000196353	CPNE4	0.0583591887840918	3.38927774324885	1.60867474286339	0.108512845392433	0.498484199604433	Gene	Caudate
ENSG00000199476.1	ENSG00000199476.1	ENSG00000199476		0.133834727150702	-2.07149298161233	1.60853423344078	0.108543599116204	0.49852797341443	Gene	Caudate
ENSG00000179151.11	ENSG00000179151.11	ENSG00000179151	EDC3	0.0217915337357615	4.4224461760761	1.60822094548818	0.108612194328622	0.498737853871634	Gene	Caudate
ENSG00000141485.16	ENSG00000141485.16	ENSG00000141485	SLC13A5	-0.110164620490588	2.16932299211163	-1.60813159814327	0.108631763471018	0.498737853871634	Gene	Caudate
ENSG00000203435.2	ENSG00000203435.2	ENSG00000203435	E2F3P2	-0.108964380282168	-1.06957768720534	-1.60802999286014	0.10865402078942	0.498742552335722	Gene	Caudate
ENSG00000161996.18	ENSG00000161996.18	ENSG00000161996	WDR90	-0.0524002886960653	2.65415522561485	-1.60782117909812	0.108699774214479	0.498855079474344	Gene	Caudate
ENSG00000254664.1	ENSG00000254664.1	ENSG00000254664		0.18542428129942	-2.18219138130149	1.60763384265148	0.108740834740739	0.498946029769578	Gene	Caudate
ENSG00000104064.16	ENSG00000104064.16	ENSG00000104064	GABPB1	-0.0290780814065277	4.68950102398276	-1.60736953715336	0.108798786342696	0.499114432347118	Gene	Caudate
ENSG00000143171.12	ENSG00000143171.12	ENSG00000143171	RXRG	0.0608971624324497	5.15975863744456	1.60709342105215	0.108859353728757	0.499127511309537	Gene	Caudate
ENSG00000169860.6	ENSG00000169860.6	ENSG00000169860	P2RY1	-0.0763754870778189	5.68992608725181	-1.60708808750253	0.108860523931889	0.499127511309537	Gene	Caudate
ENSG00000244055.1	ENSG00000244055.1	ENSG00000244055		0.0557695712777546	2.92425003463934	1.6070443106252	0.108870129139644	0.499127511309537	Gene	Caudate
ENSG00000080493.14	ENSG00000080493.14	ENSG00000080493	SLC4A4	-0.0624005083184829	8.06362055941718	-1.60696513101874	0.108887503869202	0.499127511309537	Gene	Caudate
ENSG00000143258.15	ENSG00000143258.15	ENSG00000143258	USP21	0.0371783045342124	3.88395816581751	1.60685877218077	0.108910846122381	0.499127511309537	Gene	Caudate
ENSG00000112293.14	ENSG00000112293.14	ENSG00000112293	GPLD1	-0.0337928039948981	3.72531183465583	-1.60672275784184	0.108940702568325	0.499127511309537	Gene	Caudate
ENSG00000214216.10	ENSG00000214216.10	ENSG00000214216	IQCJ	0.0731163873363068	2.11631414667744	1.60667863394372	0.108950389581233	0.499127511309537	Gene	Caudate
ENSG00000271871.1	ENSG00000271871.1	ENSG00000271871		-0.10464327485552	-1.22611145895066	-1.60646254716348	0.108997839406069	0.499201105293545	Gene	Caudate
ENSG00000100554.11	ENSG00000100554.11	ENSG00000100554	ATP6V1D	0.0282049441801314	6.41322550248343	1.60641191150566	0.109008960705492	0.499201105293545	Gene	Caudate
ENSG00000143398.19	ENSG00000143398.19	ENSG00000143398	PIP5K1A	-0.0219927604007464	5.15051981529164	-1.60622487678709	0.109050047652564	0.499291914086438	Gene	Caudate
ENSG00000269439.5	ENSG00000269439.5	ENSG00000269439		0.0698287705384616	0.807111306581616	1.60609039893348	0.109079596741182	0.499329871030378	Gene	Caudate
ENSG00000186272.12	ENSG00000186272.12	ENSG00000186272	ZNF17	0.0282109262505147	3.91105255384098	1.60579259237628	0.109145057000282	0.499502044133536	Gene	Caudate
ENSG00000198858.9	ENSG00000198858.9	ENSG00000198858	R3HDM4	-0.0346413423609826	4.32992359220915	-1.60572580887766	0.109159740826696	0.499502044133536	Gene	Caudate
ENSG00000149809.14	ENSG00000149809.14	ENSG00000149809	TM7SF2	0.0473392341590699	3.95049056254263	1.6052255066131	0.109269793211368	0.499757951242708	Gene	Caudate
ENSG00000226891.7	ENSG00000226891.7	ENSG00000226891	LINC01359	-0.103892020021378	2.74251406323961	-1.60518896080769	0.109277835708141	0.499757951242708	Gene	Caudate
ENSG00000227039.6	ENSG00000227039.6	ENSG00000227039	ITGB2-AS1	0.141899201516422	0.230731666297351	1.60518140968845	0.109279497512881	0.499757951242708	Gene	Caudate
ENSG00000157978.11	ENSG00000157978.11	ENSG00000157978	LDLRAP1	0.0735126238936999	4.12591449742908	1.60499499303738	0.10932052932513	0.49978129679353	Gene	Caudate
ENSG00000214193.9	ENSG00000214193.9	ENSG00000214193	SH3D21	-0.0495230721104567	2.54942050743095	-1.60488328427305	0.109345123186624	0.49978129679353	Gene	Caudate
ENSG00000101019.21	ENSG00000101019.21	ENSG00000101019	UQCC1	0.0194969433125432	5.65681847122964	1.60486823477316	0.109348436828251	0.49978129679353	Gene	Caudate
ENSG00000226950.6	ENSG00000226950.6	ENSG00000226950	DANCR	-0.0417737993618821	4.21047450857963	-1.60461052217655	0.109405193089726	0.49994341931741	Gene	Caudate
ENSG00000253159.2	ENSG00000253159.2	ENSG00000253159	PCDHGA12	-0.0740230374645287	3.80335914412494	-1.60436750908939	0.109458733482676	0.500090786236355	Gene	Caudate
ENSG00000171657.5	ENSG00000171657.5	ENSG00000171657	GPR82	-0.227077232893458	-2.46254988373879	-1.6042273741263	0.109489617325458	0.500134603605672	Gene	Caudate
ENSG00000281398.2	ENSG00000281398.2	ENSG00000281398	SNHG4	0.0843121045762309	0.896989012804248	1.60392655869343	0.109555936317924	0.50026986464144	Gene	Caudate
ENSG00000272514.5	ENSG00000272514.5	ENSG00000272514	CFAP206	0.115903998480597	-1.38193998759047	1.60389984792664	0.109561826622768	0.50026986464144	Gene	Caudate
ENSG00000198879.11	ENSG00000198879.11	ENSG00000198879	SFMBT2	-0.031896788827344	5.57962951123373	-1.60339937359842	0.109672238571314	0.500616958747595	Gene	Caudate
ENSG00000186710.11	ENSG00000186710.11	ENSG00000186710	CFAP73	0.093219750288361	0.411237750192911	1.60328547145635	0.109697379377693	0.500616958747595	Gene	Caudate
ENSG00000113532.12	ENSG00000113532.12	ENSG00000113532	ST8SIA4	0.0575178785718908	3.50404933014731	1.60326552121638	0.109701783322287	0.500616958747595	Gene	Caudate
ENSG00000267219.1	ENSG00000267219.1	ENSG00000267219		0.0732605782016776	-0.07359600366379	1.60247545694725	0.109876300017284	0.501068486813828	Gene	Caudate
ENSG00000109184.14	ENSG00000109184.14	ENSG00000109184	DCUN1D4	-0.0271970886750119	6.27804445372399	-1.60242352070545	0.109887779885278	0.501068486813828	Gene	Caudate
ENSG00000112218.8	ENSG00000112218.8	ENSG00000112218	GPR63	0.0506790296278908	4.77710659997523	1.6024070886582	0.109891412185539	0.501068486813828	Gene	Caudate
ENSG00000179886.5	ENSG00000179886.5	ENSG00000179886	TIGD5	0.0509683127119071	2.78238266396702	1.60239354475637	0.109894406133532	0.501068486813828	Gene	Caudate
ENSG00000145020.15	ENSG00000145020.15	ENSG00000145020	AMT	0.129730954132919	-1.79147479900176	1.60233479920316	0.109907392884232	0.501068486813828	Gene	Caudate
ENSG00000127191.17	ENSG00000127191.17	ENSG00000127191	TRAF2	0.0500781014249535	3.61537826605475	1.60203574434454	0.109973523162962	0.501272678449767	Gene	Caudate
ENSG00000175544.13	ENSG00000175544.13	ENSG00000175544	CABP4	-0.128235161227281	-1.50171786426755	-1.60153484093093	0.110084359109097	0.501680525175487	Gene	Caudate
ENSG00000117298.14	ENSG00000117298.14	ENSG00000117298	ECE1	-0.0400595254182504	5.73241102283514	-1.60123877514719	0.110149911856583	0.501881887427238	Gene	Caudate
ENSG00000078618.20	ENSG00000078618.20	ENSG00000078618	NRDC	0.0199333840351851	6.71741261621739	1.60096985530569	0.110209480975529	0.502055913334604	Gene	Caudate
ENSG00000170037.13	ENSG00000170037.13	ENSG00000170037	CNTROB	0.0349928387015099	3.91981253684473	1.600769585249	0.110253859902912	0.502160686717007	Gene	Caudate
ENSG00000198920.9	ENSG00000198920.9	ENSG00000198920	KIAA0753	0.0267719010873615	5.01921150511379	1.60061927699123	0.110287176833899	0.502161717136592	Gene	Caudate
ENSG00000186792.16	ENSG00000186792.16	ENSG00000186792	HYAL3	-0.0956736355215081	2.10367448331526	-1.60054482115001	0.110303683475727	0.502161717136592	Gene	Caudate
ENSG00000270170.1	ENSG00000270170.1	ENSG00000270170	NCBP2-AS2	-0.0368715593374636	2.97295317281537	-1.6004792382138	0.110318224643427	0.502161717136592	Gene	Caudate
ENSG00000078018.19	ENSG00000078018.19	ENSG00000078018	MAP2	0.0479301969361462	10.7955986859351	1.60012728628541	0.110396286035873	0.502374096671923	Gene	Caudate
ENSG00000270022.3	ENSG00000270022.3	ENSG00000270022		0.185692913226735	-1.82762423181424	1.5999523506284	0.110435102289725	0.502374096671923	Gene	Caudate
ENSG00000155926.13	ENSG00000155926.13	ENSG00000155926	SLA	-0.0930588372198289	3.22067993415622	-1.59990615822667	0.110445353669844	0.502374096671923	Gene	Caudate
ENSG00000153317.14	ENSG00000153317.14	ENSG00000153317	ASAP1	-0.0263317330075562	5.96443414878067	-1.59981838145552	0.11046483585872	0.502374096671923	Gene	Caudate
ENSG00000134871.17	ENSG00000134871.17	ENSG00000134871	COL4A2	-0.105427686176177	3.4822300566931	-1.59951359792579	0.110532504189198	0.502374096671923	Gene	Caudate
ENSG00000264575.1	ENSG00000264575.1	ENSG00000264575	LINC00526	-0.0497143327859099	0.942104345183529	-1.59948653807638	0.110538513631053	0.502374096671923	Gene	Caudate
ENSG00000133740.10	ENSG00000133740.10	ENSG00000133740	E2F5	-0.0427215384170905	2.45436791528921	-1.5994612224233	0.110544135956944	0.502374096671923	Gene	Caudate
ENSG00000133863.6	ENSG00000133863.6	ENSG00000133863	TEX15	0.0510904424308595	4.65556968507533	1.59942265951911	0.110552700786197	0.502374096671923	Gene	Caudate
ENSG00000244486.8	ENSG00000244486.8	ENSG00000244486	SCARF2	-0.0807131165473686	-0.0295876311183872	-1.59940159934159	0.110557378478251	0.502374096671923	Gene	Caudate
ENSG00000131381.12	ENSG00000131381.12	ENSG00000131381	RBSN	-0.0247361083991003	6.76052027460049	-1.59925319889897	0.11059034426251	0.502426693624338	Gene	Caudate
ENSG00000162852.13	ENSG00000162852.13	ENSG00000162852	CNST	0.0312524833777312	6.23995476032651	1.59874670179998	0.110702916599031	0.502823994249915	Gene	Caudate
ENSG00000084636.17	ENSG00000084636.17	ENSG00000084636	COL16A1	0.0719158574015518	6.13584769929997	1.59866712893177	0.110720610450467	0.502823994249915	Gene	Caudate
ENSG00000259319.1	ENSG00000259319.1	ENSG00000259319		0.0446772057543155	3.3520867854915	1.59840006742997	0.110780010730931	0.502901894411005	Gene	Caudate
ENSG00000009790.14	ENSG00000009790.14	ENSG00000009790	TRAF3IP3	0.107740458442507	0.850923509501391	1.59820871682541	0.110822586795408	0.502901894411005	Gene	Caudate
ENSG00000173163.10	ENSG00000173163.10	ENSG00000173163	COMMD1	0.0273014257227913	3.84999981169136	1.59804262633073	0.110859552926797	0.502901894411005	Gene	Caudate
ENSG00000010818.8	ENSG00000010818.8	ENSG00000010818	HIVEP2	0.0394074620597963	8.31196510408222	1.5979967913601	0.110869755962956	0.502901894411005	Gene	Caudate
ENSG00000233040.2	ENSG00000233040.2	ENSG00000233040	FAM204BP	0.109726002980005	-0.918758575808969	1.59794843997115	0.110880519970002	0.502901894411005	Gene	Caudate
ENSG00000060762.18	ENSG00000060762.18	ENSG00000060762	MPC1	0.03591569752088	5.79574269062243	1.59783979804773	0.110904708903472	0.502901894411005	Gene	Caudate
ENSG00000171595.13	ENSG00000171595.13	ENSG00000171595	DNAI2	0.12593864861047	-0.896661023590178	1.59763218748984	0.110950944662875	0.502901894411005	Gene	Caudate
ENSG00000070019.4	ENSG00000070019.4	ENSG00000070019	GUCY2C	-0.146258712638329	-1.36379773449296	-1.59758881450895	0.110960605940274	0.502901894411005	Gene	Caudate
ENSG00000227372.11	ENSG00000227372.11	ENSG00000227372	TP73-AS1	0.0346219909329006	4.40801935369031	1.59739558424238	0.111003655843808	0.502901894411005	Gene	Caudate
ENSG00000168734.13	ENSG00000168734.13	ENSG00000168734	PKIG	-0.0387898834129022	4.79381964570946	-1.59719695042502	0.111047923405019	0.502901894411005	Gene	Caudate
ENSG00000159131.16	ENSG00000159131.16	ENSG00000159131	GART	0.0257645217413524	5.06441801320302	1.59718144340133	0.111051379891237	0.502901894411005	Gene	Caudate
ENSG00000113389.15	ENSG00000113389.15	ENSG00000113389	NPR3	0.0855685703728051	0.809134615715542	1.59700556481877	0.111090588862225	0.502901894411005	Gene	Caudate
ENSG00000227782.2	ENSG00000227782.2	ENSG00000227782		-0.104327297926113	-1.16472902084533	-1.59692461137209	0.111108639665754	0.502901894411005	Gene	Caudate
ENSG00000189159.15	ENSG00000189159.15	ENSG00000189159	HN1	0.0328111078600864	4.76147502971897	1.5968886165852	0.111116666442661	0.502901894411005	Gene	Caudate
ENSG00000108219.14	ENSG00000108219.14	ENSG00000108219	TSPAN14	-0.0474899775432085	5.41365625911515	-1.5967930708949	0.111137975199691	0.502901894411005	Gene	Caudate
ENSG00000185607.5	ENSG00000185607.5	ENSG00000185607	ACTBP7	0.0783770116919561	0.979289884858948	1.59678856428788	0.111138980350569	0.502901894411005	Gene	Caudate
ENSG00000230896.1	ENSG00000230896.1	ENSG00000230896		-0.0588439349162375	0.665225118196996	-1.59677949223607	0.111141003797315	0.502901894411005	Gene	Caudate
ENSG00000065618.17	ENSG00000065618.17	ENSG00000065618	COL17A1	0.0778332188434388	2.10980159920192	1.59674133741393	0.111149514237027	0.502901894411005	Gene	Caudate
ENSG00000267426.5	ENSG00000267426.5	ENSG00000267426		0.13338778928006	-2.03664676734211	1.596710947112	0.111156293168626	0.502901894411005	Gene	Caudate
ENSG00000243762.1	ENSG00000243762.1	ENSG00000243762		-0.128019721390548	-2.02953745477461	-1.59666750447766	0.111165984152841	0.502901894411005	Gene	Caudate
ENSG00000250305.8	ENSG00000250305.8	ENSG00000250305	KIAA1456	0.0411776697778006	5.30642677940646	1.59643230173524	0.111218463730831	0.503042417891345	Gene	Caudate
ENSG00000124207.16	ENSG00000124207.16	ENSG00000124207	CSE1L	0.0264040359142521	6.13972993157835	1.59628634438089	0.11125104031453	0.503092883116612	Gene	Caudate
ENSG00000136699.19	ENSG00000136699.19	ENSG00000136699	SMPD4	0.0249167134458157	4.84911348242056	1.59617031197299	0.111276943269367	0.50311315563251	Gene	Caudate
ENSG00000280070.1	ENSG00000280070.1	ENSG00000280070		0.118962282868455	-1.48411656841238	1.59595310578767	0.111325444999229	0.503185302073759	Gene	Caudate
ENSG00000115523.16	ENSG00000115523.16	ENSG00000115523	GNLY	-0.189185010680869	-0.0315657993864847	-1.59585412851694	0.111347551991028	0.503185302073759	Gene	Caudate
ENSG00000146232.15	ENSG00000146232.15	ENSG00000146232	NFKBIE	-0.0668839082622324	1.62503506955086	-1.59581107336764	0.111357169626166	0.503185302073759	Gene	Caudate
ENSG00000150907.7	ENSG00000150907.7	ENSG00000150907	FOXO1	-0.0279896792465542	6.2423085206527	-1.59565108617565	0.111392913242499	0.503203355413683	Gene	Caudate
ENSG00000169682.17	ENSG00000169682.17	ENSG00000169682	SPNS1	-0.0825585183895191	-0.542159509415149	-1.59560141407243	0.111404012608615	0.503203355413683	Gene	Caudate
ENSG00000130517.13	ENSG00000130517.13	ENSG00000130517	PGPEP1	-0.0349106564506204	5.33156655749329	-1.59515079955873	0.111504743677308	0.503543689433313	Gene	Caudate
ENSG00000236548.1	ENSG00000236548.1	ENSG00000236548	RNF217-AS1	0.0861482807134996	0.82893115868461	1.59486893582812	0.111567788606945	0.503543689433313	Gene	Caudate
ENSG00000263432.2	ENSG00000263432.2	ENSG00000263432	RN7SL689P	-0.154358347347424	-2.25522954658638	-1.5948158113672	0.111579674205429	0.503543689433313	Gene	Caudate
ENSG00000019186.9	ENSG00000019186.9	ENSG00000019186	CYP24A1	-0.190368176139528	-1.82465995781266	-1.59481306022325	0.111580289749435	0.503543689433313	Gene	Caudate
ENSG00000164144.15	ENSG00000164144.15	ENSG00000164144	ARFIP1	0.0251521630699363	4.67384163249625	1.59461533877901	0.111624535209145	0.503543689433313	Gene	Caudate
ENSG00000112379.8	ENSG00000112379.8	ENSG00000112379	ARFGEF3	0.0343171604252379	8.23685235230837	1.59456799190323	0.111635132400694	0.503543689433313	Gene	Caudate
ENSG00000136807.12	ENSG00000136807.12	ENSG00000136807	CDK9	-0.0268630423260215	4.86282331463515	-1.59452210527245	0.111645403520181	0.503543689433313	Gene	Caudate
ENSG00000121905.9	ENSG00000121905.9	ENSG00000121905	HPCA	0.0622580176221665	9.55714133872047	1.59449770393941	0.111650865742877	0.503543689433313	Gene	Caudate
ENSG00000270441.1	ENSG00000270441.1	ENSG00000270441		-0.0555163639445675	2.39320587406729	-1.59402333057191	0.111757095979078	0.503843761993468	Gene	Caudate
ENSG00000147889.17	ENSG00000147889.17	ENSG00000147889	CDKN2A	-0.100098956261973	-0.58158320082385	-1.59392866251339	0.111778305336096	0.503843761993468	Gene	Caudate
ENSG00000073670.13	ENSG00000073670.13	ENSG00000073670	ADAM11	-0.0506930899452473	3.6636514592989	-1.59391326963028	0.111781754246763	0.503843761993468	Gene	Caudate
ENSG00000057935.13	ENSG00000057935.13	ENSG00000057935	MTA3	0.0183096766065845	6.65504018374298	1.59375636776297	0.111816914296466	0.503874726280515	Gene	Caudate
ENSG00000166664.13	ENSG00000166664.13	ENSG00000166664	CHRFAM7A	0.201175168898946	-0.333438371144623	1.59369116204359	0.111831528784925	0.503874726280515	Gene	Caudate
ENSG00000120875.8	ENSG00000120875.8	ENSG00000120875	DUSP4	-0.117704209910248	1.477739507753	-1.59332847560492	0.111912844919911	0.50414439997677	Gene	Caudate
ENSG00000166188.2	ENSG00000166188.2	ENSG00000166188	ZNF319	-0.042702403801838	2.91480962455181	-1.59316598540235	0.111949291230487	0.50415030831524	Gene	Caudate
ENSG00000262503.1	ENSG00000262503.1	ENSG00000262503		-0.0782963272358037	-0.318542815191193	-1.59313124434867	0.1119570848166	0.50415030831524	Gene	Caudate
ENSG00000184916.8	ENSG00000184916.8	ENSG00000184916	JAG2	-0.0542361056036511	3.40989004329346	-1.59283852416289	0.112022768855935	0.504293357838529	Gene	Caudate
ENSG00000049130.13	ENSG00000049130.13	ENSG00000049130	KITLG	-0.0587409653730852	4.72791358732797	-1.59279832120991	0.112031792455784	0.504293357838529	Gene	Caudate
ENSG00000251219.1	ENSG00000251219.1	ENSG00000251219	LINC01217	0.154962150569953	-2.17896205472441	1.59228230098366	0.112147664910105	0.50457061120316	Gene	Caudate
ENSG00000198585.11	ENSG00000198585.11	ENSG00000198585	NUDT16	-0.0314860941186516	5.81258856518392	-1.59226178926505	0.11215227278107	0.50457061120316	Gene	Caudate
ENSG00000274105.1	ENSG00000274105.1	ENSG00000274105		0.112380275249562	-1.34060482322107	1.59219797674963	0.11216660895174	0.50457061120316	Gene	Caudate
ENSG00000074201.8	ENSG00000074201.8	ENSG00000074201	CLNS1A	-0.0260124134426377	6.06694885262999	-1.59214142916229	0.112179314190348	0.50457061120316	Gene	Caudate
ENSG00000275367.1	ENSG00000275367.1	ENSG00000275367		0.0440432283319603	4.33012467757896	1.59201891968503	0.112206843802347	0.504597807242875	Gene	Caudate
ENSG00000197360.9	ENSG00000197360.9	ENSG00000197360	ZNF98	-0.102266063731822	2.12222432608823	-1.59177312398605	0.112262093702578	0.504708409475078	Gene	Caudate
ENSG00000081138.13	ENSG00000081138.13	ENSG00000081138	CDH7	0.0507307585534068	4.86457190887611	1.59169375353269	0.112279939174067	0.504708409475078	Gene	Caudate
ENSG00000110429.13	ENSG00000110429.13	ENSG00000110429	FBXO3	0.0241941249530289	6.52290645696573	1.59158188177286	0.112305095978386	0.504708409475078	Gene	Caudate
ENSG00000207142.1	ENSG00000207142.1	ENSG00000207142		0.175644358133033	5.45145217237657	1.59152721774199	0.112317390000265	0.504708409475078	Gene	Caudate
ENSG00000270194.1	ENSG00000270194.1	ENSG00000270194		-0.102700582220436	-0.619970368356216	-1.5914284254588	0.112339611234315	0.504710510165384	Gene	Caudate
ENSG00000259846.1	ENSG00000259846.1	ENSG00000259846		0.123589999547817	-2.0008680297864	1.59133408880317	0.112360833517319	0.504710510165384	Gene	Caudate
ENSG00000259577.1	ENSG00000259577.1	ENSG00000259577		-0.0682237810828286	1.20592694154703	-1.5909721028948	0.112442296506742	0.504979858575596	Gene	Caudate
ENSG00000130699.17	ENSG00000130699.17	ENSG00000130699	TAF4	0.0307640331000602	3.5251242224256	1.59070026418845	0.112503503081279	0.505158149564727	Gene	Caudate
ENSG00000128585.17	ENSG00000128585.17	ENSG00000128585	MKLN1	-0.0369246109126452	7.46412067050219	-1.59024619130802	0.112605799889968	0.505471485156398	Gene	Caudate
ENSG00000166337.9	ENSG00000166337.9	ENSG00000166337	TAF10	-0.0285015232887524	4.50094575340807	-1.59018927997921	0.112618626473775	0.505471485156398	Gene	Caudate
ENSG00000074855.10	ENSG00000074855.10	ENSG00000074855	ANO8	0.0466504440397823	4.20738126561185	1.59010400787997	0.112637847126558	0.505471485156398	Gene	Caudate
ENSG00000162341.16	ENSG00000162341.16	ENSG00000162341	TPCN2	-0.0332384556603293	4.39341897123728	-1.58991101490137	0.112681358058619	0.505570150540754	Gene	Caudate
ENSG00000115257.15	ENSG00000115257.15	ENSG00000115257	PCSK4	-0.0654331345139075	0.884363761747746	-1.58971633083169	0.112725263728322	0.505670548978387	Gene	Caudate
ENSG00000149403.11	ENSG00000149403.11	ENSG00000149403	GRIK4	0.0394469789355237	5.226533945585	1.58949568293941	0.112775041193522	0.505797244138524	Gene	Caudate
ENSG00000234502.2	ENSG00000234502.2	ENSG00000234502	FYTTD1P1	-0.14748955795371	-2.17492398686598	-1.5893553695701	0.11280670449103	0.50584266420109	Gene	Caudate
ENSG00000169592.14	ENSG00000169592.14	ENSG00000169592	INO80E	0.032618471685188	4.32817348084115	1.58900221456835	0.112886429041589	0.505958747709119	Gene	Caudate
ENSG00000110888.17	ENSG00000110888.17	ENSG00000110888	CAPRIN2	0.026891456270283	5.9389803096163	1.58895225592787	0.112897710776087	0.505958747709119	Gene	Caudate
ENSG00000131480.8	ENSG00000131480.8	ENSG00000131480	AOC2	0.0548515083770643	1.49324884473134	1.58892413863132	0.112904060658119	0.505958747709119	Gene	Caudate
ENSG00000136048.13	ENSG00000136048.13	ENSG00000136048	DRAM1	-0.0686285075451115	1.49879235333995	-1.58876535061784	0.112939925923048	0.505958747709119	Gene	Caudate
ENSG00000223745.7	ENSG00000223745.7	ENSG00000223745	CCDC18-AS1	0.0445803947180984	4.04163334276009	1.58869999203328	0.112954691009358	0.505958747709119	Gene	Caudate
ENSG00000127329.15	ENSG00000127329.15	ENSG00000127329	PTPRB	-0.068707885614059	5.79516823160679	-1.5886243806488	0.112971774199764	0.505958747709119	Gene	Caudate
ENSG00000136754.16	ENSG00000136754.16	ENSG00000136754	ABI1	-0.0274921572808567	6.30143238178249	-1.58857301730055	0.112983380097681	0.505958747709119	Gene	Caudate
ENSG00000023171.15	ENSG00000023171.15	ENSG00000023171	GRAMD1B	-0.0274802866618822	6.96064854699124	-1.58847333018127	0.113005907772306	0.505963164650385	Gene	Caudate
ENSG00000119121.21	ENSG00000119121.21	ENSG00000119121	TRPM6	0.0717414530741327	3.40145819415971	1.58828749790749	0.113047912343358	0.506051986648843	Gene	Caudate
ENSG00000145990.10	ENSG00000145990.10	ENSG00000145990	GFOD1	0.0333276944798071	6.8452751797302	1.58819494889049	0.113068836253965	0.506051986648843	Gene	Caudate
ENSG00000152377.13	ENSG00000152377.13	ENSG00000152377	SPOCK1	0.0682993205836283	7.64008903191827	1.58795404854685	0.113123314486161	0.50619935428671	Gene	Caudate
ENSG00000110321.15	ENSG00000110321.15	ENSG00000110321	EIF4G2	0.0254588235576474	8.6416141984651	1.58728212678116	0.113275375471702	0.506694968382962	Gene	Caudate
ENSG00000103495.13	ENSG00000103495.13	ENSG00000103495	MAZ	0.0341484809092072	5.68697304490831	1.58727399273011	0.113277217258981	0.506694968382962	Gene	Caudate
ENSG00000213178.3	ENSG00000213178.3	ENSG00000213178		-0.0655786222744778	0.0992110166765771	-1.58702991858936	0.113332493808888	0.5068041654057	Gene	Caudate
ENSG00000213079.9	ENSG00000213079.9	ENSG00000213079	SCAF8	-0.0189246554582302	6.75905390197656	-1.58687163182634	0.113368353114247	0.5068041654057	Gene	Caudate
ENSG00000197044.10	ENSG00000197044.10	ENSG00000197044	ZNF441	-0.0426044248001141	4.59282584584843	-1.58681297697533	0.11338164344138	0.5068041654057	Gene	Caudate
ENSG00000272944.1	ENSG00000272944.1	ENSG00000272944		0.0775036506606596	0.114604587814262	1.58678519851443	0.113387938062285	0.5068041654057	Gene	Caudate
ENSG00000254676.1	ENSG00000254676.1	ENSG00000254676		-0.103933153514037	-1.29958950417521	-1.58637697540227	0.113480473615135	0.50693808162981	Gene	Caudate
ENSG00000225194.2	ENSG00000225194.2	ENSG00000225194	LINC00092	-0.077422217229457	1.09923314653036	-1.58637395268591	0.113481159023724	0.50693808162981	Gene	Caudate
ENSG00000276166.1	ENSG00000276166.1	ENSG00000276166		0.132335530631466	-1.34505063069302	1.58636738677619	0.11348264787166	0.50693808162981	Gene	Caudate
ENSG00000123104.11	ENSG00000123104.11	ENSG00000123104	ITPR2	0.0401297109399523	6.89341478739348	1.58604350640022	0.113556108298881	0.507169779753589	Gene	Caudate
ENSG00000198691.11	ENSG00000198691.11	ENSG00000198691	ABCA4	0.127982739236161	-0.649177623383875	1.58584965303384	0.113600094835872	0.507269777092197	Gene	Caudate
ENSG00000167614.13	ENSG00000167614.13	ENSG00000167614	TTYH1	-0.0525745613957035	7.43912115019466	-1.58572807861269	0.113627687703006	0.507296546049837	Gene	Caudate
ENSG00000144579.7	ENSG00000144579.7	ENSG00000144579	CTDSP1	-0.0428564141152924	4.78326797776897	-1.58557161163058	0.113663207681011	0.507358689093801	Gene	Caudate
ENSG00000217512.1	ENSG00000217512.1	ENSG00000217512		0.0932253622636605	-0.789595212085811	1.58522011701595	0.11374303340375	0.50761853858774	Gene	Caudate
ENSG00000233816.3	ENSG00000233816.3	ENSG00000233816	IFNA13	0.161860327055058	-1.48515634619818	1.58505908176185	0.113779619905157	0.507685355686233	Gene	Caudate
ENSG00000110046.12	ENSG00000110046.12	ENSG00000110046	ATG2A	-0.038933568844014	4.94740573437521	-1.58495918593492	0.113802320473105	0.507690200051719	Gene	Caudate
ENSG00000232593.6	ENSG00000232593.6	ENSG00000232593	KANTR	0.0306926283756613	3.12584016357609	1.58464983027218	0.113872641911123	0.507761493607565	Gene	Caudate
ENSG00000068724.15	ENSG00000068724.15	ENSG00000068724	TTC7A	0.033086530739726	4.56531021675211	1.58456254001294	0.113892490581038	0.507761493607565	Gene	Caudate
ENSG00000264049.1	ENSG00000264049.1	ENSG00000264049	MIR4737	0.144715214930976	-2.26100453382393	1.58450098843348	0.113906488253948	0.507761493607565	Gene	Caudate
ENSG00000099385.11	ENSG00000099385.11	ENSG00000099385	BCL7C	-0.031919387344451	3.68707099843337	-1.58427223830067	0.113958521088449	0.507761493607565	Gene	Caudate
ENSG00000165661.16	ENSG00000165661.16	ENSG00000165661	QSOX2	-0.0290631005365693	4.45446784602221	-1.58426599672857	0.11395994109598	0.507761493607565	Gene	Caudate
ENSG00000173258.12	ENSG00000173258.12	ENSG00000173258	ZNF483	0.0298582326773426	7.67358952853359	1.58423544169709	0.113966892811648	0.507761493607565	Gene	Caudate
ENSG00000103160.11	ENSG00000103160.11	ENSG00000103160	HSDL1	0.0271364634702268	5.4335038796433	1.58422342533664	0.113969626800881	0.507761493607565	Gene	Caudate
ENSG00000225082.2	ENSG00000225082.2	ENSG00000225082	DAP3P1	0.123804886617779	-1.73874612156823	1.58407928815722	0.114002425255328	0.507811296111728	Gene	Caudate
ENSG00000184860.9	ENSG00000184860.9	ENSG00000184860	SDR42E1	0.111297015241476	0.367754016896652	1.58344346911115	0.114147195103494	0.508359749448403	Gene	Caudate
ENSG00000005810.17	ENSG00000005810.17	ENSG00000005810	MYCBP2	0.0320834536282324	8.91859485112738	1.58324494271071	0.114192427398294	0.508464783835283	Gene	Caudate
ENSG00000272033.1	ENSG00000272033.1	ENSG00000272033		-0.0835614405476074	1.05302792097623	-1.58313187928263	0.114218194122411	0.508473337268437	Gene	Caudate
ENSG00000231528.2	ENSG00000231528.2	ENSG00000231528	FAM225A	0.118719890081391	-0.749084891119818	1.5830465438377	0.114237644787361	0.508473337268437	Gene	Caudate
ENSG00000178115.11	ENSG00000178115.11	ENSG00000178115	GOLGA8Q	0.138022268390784	-0.161645149607511	1.58278116697324	0.114298149351888	0.508585725839256	Gene	Caudate
ENSG00000166428.12	ENSG00000166428.12	ENSG00000166428	PLD4	0.10831928918742	2.36738093302232	1.5827458607476	0.114306200898562	0.508585725839256	Gene	Caudate
ENSG00000004866.19	ENSG00000004866.19	ENSG00000004866	ST7	-0.0285292837817842	4.01912417995452	-1.58242474712787	0.114379451090061	0.508815255152149	Gene	Caudate
ENSG00000214338.10	ENSG00000214338.10	ENSG00000214338	SOGA3	0.0984030671363342	-0.995180351721108	1.58209184790517	0.114455428882743	0.509049843415266	Gene	Caudate
ENSG00000228459.3	ENSG00000228459.3	ENSG00000228459	LINC01546	0.178836265698593	-1.6753870293232	1.58200379887323	0.114475531033695	0.509049843415266	Gene	Caudate
ENSG00000240065.7	ENSG00000240065.7	ENSG00000240065	PSMB9	0.0753815457308269	1.9349506786127	1.58138867717204	0.114616045034398	0.509359050164965	Gene	Caudate
ENSG00000170430.9	ENSG00000170430.9	ENSG00000170430	MGMT	0.0416653221329149	3.26264624074933	1.58136092550996	0.114622387636348	0.509359050164965	Gene	Caudate
ENSG00000135365.15	ENSG00000135365.15	ENSG00000135365	PHF21A	-0.0275767975790945	6.25784728722901	-1.58130747851886	0.114634603649535	0.509359050164965	Gene	Caudate
ENSG00000224032.6	ENSG00000224032.6	ENSG00000224032	EPB41L4A-AS1	-0.0512983298823898	4.60343979497227	-1.58127117189358	0.114642902593154	0.509359050164965	Gene	Caudate
ENSG00000111653.19	ENSG00000111653.19	ENSG00000111653	ING4	0.0275707482821393	4.52864350959583	1.58117790500201	0.114664223651159	0.509359050164965	Gene	Caudate
ENSG00000137962.12	ENSG00000137962.12	ENSG00000137962	ARHGAP29	-0.0676819359829229	4.72536242679029	-1.58112997736915	0.11467518125308	0.509359050164965	Gene	Caudate
ENSG00000165370.1	ENSG00000165370.1	ENSG00000165370	GPR101	-0.111395078170011	2.59145181625465	-1.58066855029065	0.114780718754947	0.509731427891133	Gene	Caudate
ENSG00000113721.13	ENSG00000113721.13	ENSG00000113721	PDGFRB	-0.0596869851319947	5.59118554643219	-1.57972555104093	0.114996639931164	0.510310519139675	Gene	Caudate
ENSG00000268297.1	ENSG00000268297.1	ENSG00000268297	CLEC4GP1	-0.218375569799835	-1.99979207858996	-1.57971814585586	0.114998336785583	0.510310519139675	Gene	Caudate
ENSG00000160183.13	ENSG00000160183.13	ENSG00000160183	TMPRSS3	-0.130826869841584	0.694900067937401	-1.57967953897259	0.115007183645108	0.510310519139675	Gene	Caudate
ENSG00000237742.6	ENSG00000237742.6	ENSG00000237742		0.0900826041879748	1.06204562412013	1.57963895707519	0.115016483663245	0.510310519139675	Gene	Caudate
ENSG00000235092.5	ENSG00000235092.5	ENSG00000235092	ID2-AS1	0.0942535155368153	1.42106496730202	1.57957621029205	0.115030864303362	0.510310519139675	Gene	Caudate
ENSG00000234797.5	ENSG00000234797.5	ENSG00000234797	RPS3AP6	-0.0567260593935466	3.58876668967483	-1.57949079186282	0.11505044323349	0.510310519139675	Gene	Caudate
ENSG00000167272.10	ENSG00000167272.10	ENSG00000167272	POP5	0.0389447611686788	2.70990304957784	1.57943513057647	0.115063202885036	0.510310519139675	Gene	Caudate
ENSG00000232546.1	ENSG00000232546.1	ENSG00000232546		0.088642991418451	-0.453339764884186	1.57927798151439	0.115099233367078	0.510320715352681	Gene	Caudate
ENSG00000115947.13	ENSG00000115947.13	ENSG00000115947	ORC4	-0.0271460609592981	5.62243526518431	-1.57919288756944	0.115118747069995	0.510320715352681	Gene	Caudate
ENSG00000049768.14	ENSG00000049768.14	ENSG00000049768	FOXP3	-0.108167124659445	-1.70967359742117	-1.57912683191562	0.115133896722006	0.510320715352681	Gene	Caudate
ENSG00000158186.12	ENSG00000158186.12	ENSG00000158186	MRAS	-0.0342907237466306	7.11150598303273	-1.57904612219621	0.115152409373689	0.510320715352681	Gene	Caudate
ENSG00000107833.10	ENSG00000107833.10	ENSG00000107833	NPM3	0.062040435953463	1.62848633188023	1.57877370027372	0.115214913034995	0.510343357590567	Gene	Caudate
ENSG00000128595.16	ENSG00000128595.16	ENSG00000128595	CALU	-0.0260947836396099	6.08533107097033	-1.5787020603782	0.115231354323346	0.510343357590567	Gene	Caudate
ENSG00000214773.1	ENSG00000214773.1	ENSG00000214773		-0.0976441738413385	-1.38192380904189	-1.57852283073647	0.115272495471301	0.510343357590567	Gene	Caudate
ENSG00000110876.9	ENSG00000110876.9	ENSG00000110876	SELPLG	0.11139104215194	3.27634545101569	1.57849645823969	0.115278550107027	0.510343357590567	Gene	Caudate
ENSG00000173918.14	ENSG00000173918.14	ENSG00000173918	C1QTNF1	0.0756871607936297	3.05980845580646	1.57836362302059	0.115309050424976	0.510343357590567	Gene	Caudate
ENSG00000125775.14	ENSG00000125775.14	ENSG00000125775	SDCBP2	-0.0570827613651017	2.973148285634	-1.57834902633929	0.11531240236	0.510343357590567	Gene	Caudate
ENSG00000272345.1	ENSG00000272345.1	ENSG00000272345		-0.0738435833553741	0.555802063096221	-1.57834677442569	0.115312919489056	0.510343357590567	Gene	Caudate
ENSG00000264204.2	ENSG00000264204.2	ENSG00000264204	AGAP7P	0.187148174541245	-1.79133153484982	1.57817891380993	0.115351472127556	0.510343357590567	Gene	Caudate
ENSG00000256101.5	ENSG00000256101.5	ENSG00000256101		0.0721779853223495	0.762787510539619	1.57811432096205	0.115366309912776	0.510343357590567	Gene	Caudate
ENSG00000272644.1	ENSG00000272644.1	ENSG00000272644		-0.0981370402454521	-1.25166600688821	-1.57807737792981	0.115374796866737	0.510343357590567	Gene	Caudate
ENSG00000269378.1	ENSG00000269378.1	ENSG00000269378	ITGB1P1	-0.0447242032708934	2.05073811612773	-1.57789346602976	0.115417054437375	0.510388839745479	Gene	Caudate
ENSG00000171051.8	ENSG00000171051.8	ENSG00000171051	FPR1	-0.193219206068665	1.62936221588948	-1.57784349386326	0.115428538689032	0.510388839745479	Gene	Caudate
ENSG00000198938.2	ENSG00000198938.2	ENSG00000198938	MT-CO3	-0.0662128718217176	12.3537408455845	-1.57744105755889	0.115521056655078	0.510430255596697	Gene	Caudate
ENSG00000132478.9	ENSG00000132478.9	ENSG00000132478	UNK	-0.0270438121738832	4.23361781755259	-1.57732757765657	0.11554715565815	0.510430255596697	Gene	Caudate
ENSG00000106144.19	ENSG00000106144.19	ENSG00000106144	CASP2	0.0311822496048421	3.753984674464	1.57728667244345	0.115556564502836	0.510430255596697	Gene	Caudate
ENSG00000162374.16	ENSG00000162374.16	ENSG00000162374	ELAVL4	0.0558623103081214	2.00502583352427	1.5771823813903	0.115580555827649	0.510430255596697	Gene	Caudate
ENSG00000181234.9	ENSG00000181234.9	ENSG00000181234	TMEM132C	0.0587285477080013	4.44311947063769	1.577122952961	0.115594228622064	0.510430255596697	Gene	Caudate
ENSG00000279162.1	ENSG00000279162.1	ENSG00000279162		0.0718232738355628	-0.231367324506585	1.57711466211087	0.115596136212775	0.510430255596697	Gene	Caudate
ENSG00000254491.1	ENSG00000254491.1	ENSG00000254491		0.156410835728851	-1.54292825699519	1.57709479137061	0.115600708250313	0.510430255596697	Gene	Caudate
ENSG00000187048.12	ENSG00000187048.12	ENSG00000187048	CYP4A11	-0.160785850360607	-2.21010718528013	-1.57699417473848	0.115623861215567	0.510430255596697	Gene	Caudate
ENSG00000162415.6	ENSG00000162415.6	ENSG00000162415	ZSWIM5	-0.023481689176217	4.38718622997336	-1.57690564779124	0.115644235241378	0.510430255596697	Gene	Caudate
ENSG00000178425.13	ENSG00000178425.13	ENSG00000178425	NT5DC1	0.0390586912474553	5.69072266917539	1.57685792075847	0.115655220550307	0.510430255596697	Gene	Caudate
ENSG00000269883.1	ENSG00000269883.1	ENSG00000269883		-0.121620103035532	-1.70711908685253	-1.5767302312703	0.115684614829712	0.510443941120348	Gene	Caudate
ENSG00000090382.6	ENSG00000090382.6	ENSG00000090382	LYZ	-0.16506953817398	1.41936101328856	-1.57665371342424	0.11570223215834	0.510443941120348	Gene	Caudate
ENSG00000232934.7	ENSG00000232934.7	ENSG00000232934		0.116812864786786	-0.836777615514804	1.57651613949758	0.11573391225272	0.510443941120348	Gene	Caudate
ENSG00000230751.1	ENSG00000230751.1	ENSG00000230751		0.0750804808346128	-0.122446660287317	1.57646691173038	0.115745249932177	0.510443941120348	Gene	Caudate
ENSG00000213569.4	ENSG00000213569.4	ENSG00000213569		0.0820653067083065	-0.431116434014567	1.57623487183665	0.115798702996371	0.510530646401658	Gene	Caudate
ENSG00000106609.16	ENSG00000106609.16	ENSG00000106609	TMEM248	-0.0260868129210677	6.45381353863439	-1.57615114061554	0.115817996230651	0.510530646401658	Gene	Caudate
ENSG00000245680.9	ENSG00000245680.9	ENSG00000245680	ZNF585B	0.0231421044312554	4.60228302056525	1.57609853808519	0.115830118131575	0.510530646401658	Gene	Caudate
ENSG00000263826.1	ENSG00000263826.1	ENSG00000263826		-0.149583516011349	-2.0876040614819	-1.57578268825938	0.115902924664187	0.510633472798049	Gene	Caudate
ENSG00000163686.14	ENSG00000163686.14	ENSG00000163686	ABHD6	0.0394554380270703	4.92235410732228	1.57575889647776	0.115908410369121	0.510633472798049	Gene	Caudate
ENSG00000170074.19	ENSG00000170074.19	ENSG00000170074	FAM153A	0.111363340289936	3.07167280192612	1.57556064228738	0.115954130086644	0.510633472798049	Gene	Caudate
ENSG00000114126.17	ENSG00000114126.17	ENSG00000114126	TFDP2	-0.0210874424029285	6.17657308701769	-1.57555093065923	0.115956370066362	0.510633472798049	Gene	Caudate
ENSG00000071073.12	ENSG00000071073.12	ENSG00000071073	MGAT4A	0.0344880613671273	6.99845362232012	1.57534233538586	0.116004490651994	0.510633472798049	Gene	Caudate
ENSG00000277462.1	ENSG00000277462.1	ENSG00000277462	ZNF670	-0.0537004954465753	1.90470777445949	-1.57533767322022	0.116005566341201	0.510633472798049	Gene	Caudate
ENSG00000197020.10	ENSG00000197020.10	ENSG00000197020	ZNF100	0.0810256753108901	3.7308213633623	1.57533740222287	0.116005628867949	0.510633472798049	Gene	Caudate
ENSG00000117984.13	ENSG00000117984.13	ENSG00000117984	CTSD	-0.0482370310335148	5.32084721654999	-1.57515502214067	0.11604771513827	0.510723015395857	Gene	Caudate
ENSG00000031081.10	ENSG00000031081.10	ENSG00000031081	ARHGAP31	-0.0448852468483963	5.36550090900819	-1.57498194084831	0.116087666747477	0.510803131615724	Gene	Caudate
ENSG00000158578.18	ENSG00000158578.18	ENSG00000158578	ALAS2	-0.29088465173945	-0.884632168556904	-1.57468577316593	0.116156055027295	0.511008320000208	Gene	Caudate
ENSG00000280134.1	ENSG00000280134.1	ENSG00000280134		0.0732655713148617	0.629556207947878	1.57448115509001	0.116203322087341	0.511120529810385	Gene	Caudate
ENSG00000154814.13	ENSG00000154814.13	ENSG00000154814	OXNAD1	-0.0249600942214689	4.741930259053	-1.57418716349885	0.116271261113616	0.511239598181414	Gene	Caudate
ENSG00000065457.10	ENSG00000065457.10	ENSG00000065457	ADAT1	0.0256213981627768	4.52388280271376	1.57417564197743	0.11627392427985	0.511239598181414	Gene	Caudate
ENSG00000246089.3	ENSG00000246089.3	ENSG00000246089		0.0598119850576401	1.49949317763256	1.57382103130396	0.116355915040919	0.511504348209077	Gene	Caudate
ENSG00000128607.13	ENSG00000128607.13	ENSG00000128607	KLHDC10	-0.0193811308723557	6.20591424681241	-1.57361707241728	0.116403093734238	0.511615992819942	Gene	Caudate
ENSG00000141349.8	ENSG00000141349.8	ENSG00000141349	G6PC3	-0.0332312905543302	3.94802681462349	-1.57349516042307	0.116431300977037	0.511644227754657	Gene	Caudate
ENSG00000143801.16	ENSG00000143801.16	ENSG00000143801	PSEN2	-0.0307284958540533	3.70449886950895	-1.57297867924956	0.116550860997259	0.511987241860206	Gene	Caudate
ENSG00000152904.11	ENSG00000152904.11	ENSG00000152904	GGPS1	0.0243084644019194	4.98925806203242	1.57296964176052	0.116552953943568	0.511987241860206	Gene	Caudate
ENSG00000277586.1	ENSG00000277586.1	ENSG00000277586	NEFL	0.059715685734143	7.40156650830056	1.57280533222545	0.116591010724721	0.512058649944325	Gene	Caudate
ENSG00000235597.1	ENSG00000235597.1	ENSG00000235597	LINC01102	0.0689395448346834	2.54628371780124	1.57269261600322	0.116617123315418	0.512059902683326	Gene	Caudate
ENSG00000166321.13	ENSG00000166321.13	ENSG00000166321	NUDT13	0.072533366485551	0.54511616844282	1.57261590302243	0.116634897792737	0.512059902683326	Gene	Caudate
ENSG00000137492.7	ENSG00000137492.7	ENSG00000137492	THAP12	-0.024871474812457	5.16282703999339	-1.5724243944271	0.116679279856662	0.512159021729263	Gene	Caudate
ENSG00000171772.15	ENSG00000171772.15	ENSG00000171772	SYCE1	-0.111659929689326	1.75282320599486	-1.57223674928377	0.116722779482157	0.512243648083929	Gene	Caudate
ENSG00000216809.1	ENSG00000216809.1	ENSG00000216809		-0.0939428918101814	-0.23930498942394	-1.57211335922327	0.116751390555499	0.512243648083929	Gene	Caudate
ENSG00000136297.14	ENSG00000136297.14	ENSG00000136297	MMD2	0.0664686544638617	5.03265617794208	1.57205904889027	0.116763985517769	0.512243648083929	Gene	Caudate
ENSG00000265801.1	ENSG00000265801.1	ENSG00000265801		0.123166369929851	-1.73633086390777	1.57192030545287	0.116796165996846	0.512289140417167	Gene	Caudate
ENSG00000104327.7	ENSG00000104327.7	ENSG00000104327	CALB1	0.0884151785446917	7.31666002217152	1.57167309014379	0.116853523026751	0.512423886543751	Gene	Caudate
ENSG00000187323.11	ENSG00000187323.11	ENSG00000187323	DCC	0.0395855824419973	6.21363289215535	1.57159985212064	0.116870519423317	0.512423886543751	Gene	Caudate
ENSG00000227911.3	ENSG00000227911.3	ENSG00000227911		-0.102067661217486	-1.25725036877367	-1.57140376597246	0.116916034860419	0.512527776558702	Gene	Caudate
ENSG00000180269.7	ENSG00000180269.7	ENSG00000180269	GPR139	0.0761761246379375	2.39031969236719	1.57129343488095	0.116941651011496	0.512544411076324	Gene	Caudate
ENSG00000135473.14	ENSG00000135473.14	ENSG00000135473	PAN2	0.0368418333098223	5.3236692132509	1.57095501734595	0.117020250794263	0.512793218405906	Gene	Caudate
ENSG00000259972.2	ENSG00000259972.2	ENSG00000259972		0.0657927193373982	3.27970811409759	1.57061976310942	0.117098156935647	0.513038893882573	Gene	Caudate
ENSG00000158882.13	ENSG00000158882.13	ENSG00000158882	TOMM40L	0.0268208688585499	4.59782412288854	1.57042025455398	0.117144537991902	0.513146383504998	Gene	Caudate
ENSG00000159714.10	ENSG00000159714.10	ENSG00000159714	ZDHHC1	-0.044801022732891	2.0621870928685	-1.56998069123978	0.117246777239991	0.513463800283576	Gene	Caudate
ENSG00000214711.9	ENSG00000214711.9	ENSG00000214711	CAPN14	0.0833672803840164	-0.318310324801276	1.56992076360437	0.117260721420347	0.513463800283576	Gene	Caudate
ENSG00000157890.17	ENSG00000157890.17	ENSG00000157890	MEGF11	-0.0618721806174245	3.38099259782222	-1.56963228612051	0.117327863701045	0.513662043356972	Gene	Caudate
ENSG00000116062.14	ENSG00000116062.14	ENSG00000116062	MSH6	0.0307118891390802	5.30853102341371	1.56929637003643	0.117406085351575	0.513908709045432	Gene	Caudate
ENSG00000069974.15	ENSG00000069974.15	ENSG00000069974	RAB27A	-0.0575559728119167	2.49828056203736	-1.56914542032316	0.117441248985441	0.51396684482393	Gene	Caudate
ENSG00000221184.1	ENSG00000221184.1	ENSG00000221184	MIR1254-1	0.107115888255866	-1.77512404449174	1.56888669338343	0.117501538552941	0.514134898944017	Gene	Caudate
ENSG00000156802.12	ENSG00000156802.12	ENSG00000156802	ATAD2	-0.0337897766275175	4.58509809592834	-1.56870844479114	0.117543088926211	0.514220911286804	Gene	Caudate
ENSG00000186654.20	ENSG00000186654.20	ENSG00000186654	PRR5	-0.0623744833978953	2.54230925893589	-1.56859406844027	0.117569756552435	0.514241795512772	Gene	Caudate
ENSG00000138381.9	ENSG00000138381.9	ENSG00000138381	ASNSD1	-0.0315716787496597	5.04218448138882	-1.56845866500627	0.117601332948267	0.514284138575477	Gene	Caudate
ENSG00000124253.10	ENSG00000124253.10	ENSG00000124253	PCK1	0.2373239828204	-0.305816896811076	1.56811862118837	0.117680661417936	0.514476773342057	Gene	Caudate
ENSG00000242258.1	ENSG00000242258.1	ENSG00000242258	LINC00996	0.25554424159584	-1.2914013450785	1.56806871085499	0.117692308494957	0.514476773342057	Gene	Caudate
ENSG00000085224.21	ENSG00000085224.21	ENSG00000085224	ATRX	0.0219124504073901	7.96467355916421	1.56790481231027	0.117730562252391	0.514476773342057	Gene	Caudate
ENSG00000078295.16	ENSG00000078295.16	ENSG00000078295	ADCY2	-0.0420631403114841	6.260570706477	-1.56789437780661	0.117732997986783	0.514476773342057	Gene	Caudate
ENSG00000224689.8	ENSG00000224689.8	ENSG00000224689	ZNF812P	0.196437116401556	-1.35063543158506	1.56758688089594	0.117804795056717	0.514564863085807	Gene	Caudate
ENSG00000258342.1	ENSG00000258342.1	ENSG00000258342		0.104204362935827	1.60075455812187	1.5673355123265	0.117863512407676	0.514564863085807	Gene	Caudate
ENSG00000172346.14	ENSG00000172346.14	ENSG00000172346	CSDC2	-0.0842194647134713	4.07412473097277	-1.56720244985775	0.117894603888105	0.514564863085807	Gene	Caudate
ENSG00000186867.10	ENSG00000186867.10	ENSG00000186867	QRFPR	0.149124835833338	-1.9769891814864	1.56705954331913	0.117928002735972	0.514564863085807	Gene	Caudate
ENSG00000203663.3	ENSG00000203663.3	ENSG00000203663	OR2L2	-0.187806942850688	-1.50644597118498	-1.56705324926219	0.117929473898423	0.514564863085807	Gene	Caudate
ENSG00000260549.1	ENSG00000260549.1	ENSG00000260549	MT1L	-0.129079029096557	0.342870750442996	-1.56691569359123	0.117961629543579	0.514564863085807	Gene	Caudate
ENSG00000064205.10	ENSG00000064205.10	ENSG00000064205	WISP2	0.15583394615799	-1.39341727163239	1.56689990989089	0.117965319655448	0.514564863085807	Gene	Caudate
ENSG00000259088.1	ENSG00000259088.1	ENSG00000259088		0.13523406721198	-1.88367325861762	1.56689953087294	0.117965408268144	0.514564863085807	Gene	Caudate
ENSG00000213877.3	ENSG00000213877.3	ENSG00000213877	CFL1P7	0.108186485029797	-1.06697456101939	1.56662975176635	0.118028494714859	0.514564863085807	Gene	Caudate
ENSG00000121904.17	ENSG00000121904.17	ENSG00000121904	CSMD2	0.0422691720862335	5.5342715007247	1.56660127615716	0.1180351551386	0.514564863085807	Gene	Caudate
ENSG00000204262.11	ENSG00000204262.11	ENSG00000204262	COL5A2	-0.0615018618496953	3.12736260150059	-1.5665355541012	0.118050528608447	0.514564863085807	Gene	Caudate
ENSG00000198931.10	ENSG00000198931.10	ENSG00000198931	APRT	-0.039831885337597	3.46189160964238	-1.56650133077637	0.118058534631363	0.514564863085807	Gene	Caudate
ENSG00000135926.13	ENSG00000135926.13	ENSG00000135926	TMBIM1	-0.062106110616736	6.02037091093314	-1.56648716266486	0.118061849169302	0.514564863085807	Gene	Caudate
ENSG00000168421.12	ENSG00000168421.12	ENSG00000168421	RHOH	-0.161614102584068	-1.30842015411246	-1.56643031891214	0.118075148134013	0.514564863085807	Gene	Caudate
ENSG00000277342.1	ENSG00000277342.1	ENSG00000277342		-0.105373046357866	-1.30394701525758	-1.56636902466443	0.11808948964281	0.514564863085807	Gene	Caudate
ENSG00000144026.11	ENSG00000144026.11	ENSG00000144026	ZNF514	0.0399582362935064	4.19731771046595	1.5663083929181	0.118103677490446	0.514564863085807	Gene	Caudate
ENSG00000257225.1	ENSG00000257225.1	ENSG00000257225		0.183866898697413	-2.33767576555305	1.56615440238148	0.118139717358491	0.514626424576453	Gene	Caudate
ENSG00000231841.1	ENSG00000231841.1	ENSG00000231841		0.117859585646939	-1.76565024735151	1.5657509029973	0.118234193230913	0.514930450392964	Gene	Caudate
ENSG00000137959.15	ENSG00000137959.15	ENSG00000137959	IFI44L	0.108574881069886	4.91229106282606	1.56566908691071	0.11825335700867	0.514930450392964	Gene	Caudate
ENSG00000267056.2	ENSG00000267056.2	ENSG00000267056		-0.0959565056523003	0.714309629317928	-1.5653076698652	0.118338040971608	0.515203689775928	Gene	Caudate
ENSG00000133401.15	ENSG00000133401.15	ENSG00000133401	PDZD2	0.036980956629592	8.86487119095848	1.56521362874306	0.118360083660741	0.51520415956699	Gene	Caudate
ENSG00000236489.1	ENSG00000236489.1	ENSG00000236489		-0.10241381223329	-1.61331398633569	-1.56490716288079	0.118431939900662	0.51532813726047	Gene	Caudate
ENSG00000151376.16	ENSG00000151376.16	ENSG00000151376	ME3	0.0353844581323729	5.89335207140074	1.56477900182524	0.1184619996668	0.51532813726047	Gene	Caudate
ENSG00000113805.8	ENSG00000113805.8	ENSG00000113805	CNTN3	-0.0663994649014352	3.88666604300143	-1.56472181659694	0.118475414217236	0.51532813726047	Gene	Caudate
ENSG00000240720.7	ENSG00000240720.7	ENSG00000240720	LRRD1	-0.0930565029772239	-0.90539720408066	-1.56468983548376	0.118482916890304	0.51532813726047	Gene	Caudate
ENSG00000131504.15	ENSG00000131504.15	ENSG00000131504	DIAPH1	0.0328020521607236	6.24176089268383	1.5646244133348	0.118498265895087	0.51532813726047	Gene	Caudate
ENSG00000163808.16	ENSG00000163808.16	ENSG00000163808	KIF15	-0.0538039379188853	1.33719167133431	-1.5642121414088	0.118595027009405	0.515589800749344	Gene	Caudate
ENSG00000185028.3	ENSG00000185028.3	ENSG00000185028	LRRC14B	0.118486284894554	-1.23207144630365	1.56417779991743	0.118603089837186	0.515589800749344	Gene	Caudate
ENSG00000279474.1	ENSG00000279474.1	ENSG00000279474		-0.115312599050196	-1.73416408598512	-1.5640287524189	0.118638088784183	0.515589800749344	Gene	Caudate
ENSG00000142621.19	ENSG00000142621.19	ENSG00000142621	FHAD1	0.0879794041741978	1.37056987606903	1.56399404657952	0.118646239486129	0.515589800749344	Gene	Caudate
ENSG00000197093.10	ENSG00000197093.10	ENSG00000197093	GAL3ST4	0.0933945050951729	2.00098492277132	1.56316369574576	0.118841379688366	0.516342272682268	Gene	Caudate
ENSG00000158296.13	ENSG00000158296.13	ENSG00000158296	SLC13A3	0.0596399701713478	4.21001483452701	1.5629008680932	0.118903199242813	0.516476005653756	Gene	Caudate
ENSG00000159461.14	ENSG00000159461.14	ENSG00000159461	AMFR	-0.0222558040027218	7.11637854591323	-1.56284587414505	0.118916137541532	0.516476005653756	Gene	Caudate
ENSG00000229689.3	ENSG00000229689.3	ENSG00000229689		0.0380426519700835	3.66397659964026	1.56271847414326	0.118946114900905	0.516510694544733	Gene	Caudate
ENSG00000154262.12	ENSG00000154262.12	ENSG00000154262	ABCA6	-0.112359924115067	3.7244813869906	-1.56230428749557	0.119043614565896	0.516754032046835	Gene	Caudate
ENSG00000163975.11	ENSG00000163975.11	ENSG00000163975	MELTF	-0.0748637905486681	1.55048379388728	-1.5622082558868	0.119066229414336	0.516754032046835	Gene	Caudate
ENSG00000263266.2	ENSG00000263266.2	ENSG00000263266	RPS7P1	-0.043282431143558	4.30993338321168	-1.56204608863469	0.11910442647066	0.516754032046835	Gene	Caudate
ENSG00000164708.5	ENSG00000164708.5	ENSG00000164708	PGAM2	0.100593954800742	1.53994325028394	1.5617750000401	0.119168300511245	0.516754032046835	Gene	Caudate
ENSG00000129167.9	ENSG00000129167.9	ENSG00000129167	TPH1	-0.137409047366795	-0.971912543043633	-1.56167299442603	0.119192342106216	0.516754032046835	Gene	Caudate
ENSG00000227741.1	ENSG00000227741.1	ENSG00000227741		-0.155281545284078	-1.72723840426874	-1.56166122711542	0.119195115776648	0.516754032046835	Gene	Caudate
ENSG00000279873.2	ENSG00000279873.2	ENSG00000279873	LINC01126	-0.109933357918639	-1.53883661047907	-1.56152196276153	0.11922794560655	0.516754032046835	Gene	Caudate
ENSG00000134897.13	ENSG00000134897.13	ENSG00000134897	BIVM	0.0275807317230237	4.05582684536894	1.56149468656693	0.119234376461355	0.516754032046835	Gene	Caudate
ENSG00000261026.1	ENSG00000261026.1	ENSG00000261026		-0.100586303670357	-0.390030263598034	-1.56130747776628	0.119278521676578	0.516754032046835	Gene	Caudate
ENSG00000231015.1	ENSG00000231015.1	ENSG00000231015		-0.145863603322499	-2.13677293089976	-1.56128932896901	0.11928280198034	0.516754032046835	Gene	Caudate
ENSG00000179271.2	ENSG00000179271.2	ENSG00000179271	GADD45GIP1	0.0309897601852422	4.10955606426108	1.56121828848921	0.119299557687136	0.516754032046835	Gene	Caudate
ENSG00000167220.11	ENSG00000167220.11	ENSG00000167220	HDHD2	0.0266717236075548	5.7076552420417	1.56121423687863	0.119300513361474	0.516754032046835	Gene	Caudate
ENSG00000100678.18	ENSG00000100678.18	ENSG00000100678	SLC8A3	0.0443327594833055	4.28616517584307	1.56120729543798	0.119302150688974	0.516754032046835	Gene	Caudate
ENSG00000229116.2	ENSG00000229116.2	ENSG00000229116		-0.111543357072372	-0.984889389321333	-1.56113474821489	0.1193192639818	0.516754032046835	Gene	Caudate
ENSG00000122218.14	ENSG00000122218.14	ENSG00000122218	COPA	0.0276089079794341	7.56741683541803	1.56099005456802	0.119353401788838	0.516754032046835	Gene	Caudate
ENSG00000136271.10	ENSG00000136271.10	ENSG00000136271	DDX56	-0.0251825611385254	4.78181417253544	-1.56098682071871	0.119354164843924	0.516754032046835	Gene	Caudate
ENSG00000273096.1	ENSG00000273096.1	ENSG00000273096		0.0993264876997739	-0.812064989356957	1.56061091472217	0.11944288931046	0.516795585607382	Gene	Caudate
ENSG00000139625.12	ENSG00000139625.12	ENSG00000139625	MAP3K12	0.025218522117885	5.2397281398507	1.56060744745181	0.11944370792591	0.516795585607382	Gene	Caudate
ENSG00000072310.16	ENSG00000072310.16	ENSG00000072310	SREBF1	-0.071244214134268	6.15350378142653	-1.56058345450546	0.119449372732467	0.516795585607382	Gene	Caudate
ENSG00000230397.1	ENSG00000230397.1	ENSG00000230397	SPTLC1P1	0.0717526924044859	-0.229817710591142	1.56054997193596	0.119457278420718	0.516795585607382	Gene	Caudate
ENSG00000126858.16	ENSG00000126858.16	ENSG00000126858	RHOT1	0.0233337429297714	6.20599740642652	1.56048010992678	0.119473775112742	0.516795585607382	Gene	Caudate
ENSG00000044524.10	ENSG00000044524.10	ENSG00000044524	EPHA3	-0.0500474234299012	3.31065128197024	-1.56024615512623	0.119529032496703	0.516939406238734	Gene	Caudate
ENSG00000112159.11	ENSG00000112159.11	ENSG00000112159	MDN1	0.0220599611034998	7.76405065628481	1.56005932812278	0.119573173280322	0.516993675240535	Gene	Caudate
ENSG00000224272.2	ENSG00000224272.2	ENSG00000224272		0.25435750823095	-1.09017438809047	1.56000672982567	0.119585602758082	0.516993675240535	Gene	Caudate
ENSG00000254531.1	ENSG00000254531.1	ENSG00000254531		0.0536991903361027	2.2054866256964	1.55969040047205	0.119660375825646	0.517221734890096	Gene	Caudate
ENSG00000198899.2	ENSG00000198899.2	ENSG00000198899	MT-ATP6	-0.0779114390260046	9.84121471024534	-1.55927632859429	0.119758308562345	0.517437918202584	Gene	Caudate
ENSG00000173812.10	ENSG00000173812.10	ENSG00000173812	EIF1	-0.0331635944919072	7.77431520014487	-1.55924909766704	0.11976475119628	0.517437918202584	Gene	Caudate
ENSG00000113966.9	ENSG00000113966.9	ENSG00000113966	ARL6	0.0357576421052805	5.21574910793137	1.55919952694415	0.119776479958594	0.517437918202584	Gene	Caudate
ENSG00000280079.1	ENSG00000280079.1	ENSG00000280079		0.0880082821375251	0.268021996541114	1.55883436640696	0.119862907202203	0.517622030851306	Gene	Caudate
ENSG00000198947.15	ENSG00000198947.15	ENSG00000198947	DMD	0.0280117121024295	6.82582099788327	1.55883324040933	0.119863173782368	0.517622030851306	Gene	Caudate
ENSG00000157734.13	ENSG00000157734.13	ENSG00000157734	SNX22	0.0748387004136673	4.61876643876415	1.55847098714056	0.119948961518949	0.517897280911225	Gene	Caudate
ENSG00000268471.5	ENSG00000268471.5	ENSG00000268471	MIR4453	-0.0386092133520934	2.07618532842936	-1.5580957948152	0.120037864327355	0.518128016053326	Gene	Caudate
ENSG00000204291.10	ENSG00000204291.10	ENSG00000204291	COL15A1	0.101694099202751	1.16092894386231	1.55805927707218	0.120046520068213	0.518128016053326	Gene	Caudate
ENSG00000227640.2	ENSG00000227640.2	ENSG00000227640	SOX21-AS1	0.0528862264169648	2.72388406150011	1.55793021252431	0.120077115958494	0.518164853873436	Gene	Caudate
ENSG00000251165.5	ENSG00000251165.5	ENSG00000251165	F11-AS1	-0.132404103914872	-1.1748326755107	-1.5577223801117	0.120126397349597	0.518282296279819	Gene	Caudate
ENSG00000260911.2	ENSG00000260911.2	ENSG00000260911		0.0847458094457501	-0.0579528112972472	1.55760808340076	0.120153506254316	0.518304050486937	Gene	Caudate
ENSG00000261453.1	ENSG00000261453.1	ENSG00000261453		0.197589288622269	-1.64617829831147	1.55750197611481	0.120178677094674	0.518317438046218	Gene	Caudate
ENSG00000163463.11	ENSG00000163463.11	ENSG00000163463	KRTCAP2	0.0621427716405927	0.303939196829469	1.55730030757834	0.120226528463006	0.518428621358379	Gene	Caudate
ENSG00000274893.1	ENSG00000274893.1	ENSG00000274893		0.0957540028784748	0.713396508248496	1.55715349563891	0.120261373024049	0.518475261138253	Gene	Caudate
ENSG00000100401.19	ENSG00000100401.19	ENSG00000100401	RANGAP1	0.0398556511408071	7.00804096605239	1.55706111687413	0.120283302403969	0.518475261138253	Gene	Caudate
ENSG00000258702.1	ENSG00000258702.1	ENSG00000258702		0.0865291122406161	3.36661644034153	1.55692173295749	0.12031639607427	0.518475261138253	Gene	Caudate
ENSG00000158161.15	ENSG00000158161.15	ENSG00000158161	EYA3	0.027693194094806	4.85394678402621	1.55688280188168	0.120325640687356	0.518475261138253	Gene	Caudate
ENSG00000145494.11	ENSG00000145494.11	ENSG00000145494	NDUFS6	0.0290846638129358	4.40686579391004	1.55653122409982	0.120409151995113	0.518527322505501	Gene	Caudate
ENSG00000164244.20	ENSG00000164244.20	ENSG00000164244	PRRC1	-0.0283363274413752	4.43016098427871	-1.55645100768387	0.120428212417705	0.518527322505501	Gene	Caudate
ENSG00000108448.20	ENSG00000108448.20	ENSG00000108448	TRIM16L	-0.0464237238244911	3.30243574101225	-1.55636248469807	0.120449249337185	0.518527322505501	Gene	Caudate
ENSG00000276564.1	ENSG00000276564.1	ENSG00000276564		0.0592657263290373	2.38034264879498	1.55635368259454	0.120451341258445	0.518527322505501	Gene	Caudate
ENSG00000170364.12	ENSG00000170364.12	ENSG00000170364	SETMAR	0.0338191433797467	3.45451996666667	1.5561593927685	0.120497523743948	0.518527322505501	Gene	Caudate
ENSG00000274093.1	ENSG00000274093.1	ENSG00000274093		0.0795130610223527	0.639568751990772	1.55614688827714	0.120500496524807	0.518527322505501	Gene	Caudate
ENSG00000075213.10	ENSG00000075213.10	ENSG00000075213	SEMA3A	-0.0657398761099017	4.7014437619724	-1.55610452654475	0.120510567906345	0.518527322505501	Gene	Caudate
ENSG00000261186.2	ENSG00000261186.2	ENSG00000261186		-0.172354815691571	-1.48905302009727	-1.55608869070431	0.120514333002279	0.518527322505501	Gene	Caudate
ENSG00000080947.14	ENSG00000080947.14	ENSG00000080947	CROCCP3	0.0348921779186219	4.23335555342997	1.55596821259958	0.12054298064858	0.518555591478725	Gene	Caudate
ENSG00000277829.1	ENSG00000277829.1	ENSG00000277829		0.0842928773366643	0.863261516991939	1.55575488995692	0.120593718274184	0.518678860066661	Gene	Caudate
ENSG00000166405.14	ENSG00000166405.14	ENSG00000166405	RIC3	0.0206962906428169	5.2327985444515	1.55546941588018	0.120661642976815	0.518875992354346	Gene	Caudate
ENSG00000270959.1	ENSG00000270959.1	ENSG00000270959	LPP-AS2	-0.0745224807030303	0.760423402916382	-1.55496736067542	0.120781173152243	0.519185550595055	Gene	Caudate
ENSG00000259939.1	ENSG00000259939.1	ENSG00000259939		-0.0926371215427922	-1.24502528944962	-1.55496343959551	0.120782107055739	0.519185550595055	Gene	Caudate
ENSG00000257556.1	ENSG00000257556.1	ENSG00000257556		-0.0663996195866486	0.400769198119902	-1.55485475484108	0.120807995313074	0.519185550595055	Gene	Caudate
ENSG00000245848.2	ENSG00000245848.2	ENSG00000245848	CEBPA	0.0488531932392158	3.75084620476477	1.55479577398756	0.120822046132177	0.519185550595055	Gene	Caudate
ENSG00000221914.8	ENSG00000221914.8	ENSG00000221914	PPP2R2A	0.0358987274986581	6.68192658489946	1.5544571576701	0.120902738453802	0.51938417775649	Gene	Caudate
ENSG00000065911.11	ENSG00000065911.11	ENSG00000065911	MTHFD2	-0.138900124594296	2.39980568950746	-1.55433169398839	0.120932647215379	0.51938417775649	Gene	Caudate
ENSG00000119865.8	ENSG00000119865.8	ENSG00000119865	CNRIP1	-0.0331788981676297	4.52235653600126	-1.55432347039576	0.120934607806124	0.51938417775649	Gene	Caudate
ENSG00000159063.12	ENSG00000159063.12	ENSG00000159063	ALG8	0.0286415044582884	4.19376439650677	1.55420812710146	0.120962109488533	0.519407317672149	Gene	Caudate
ENSG00000249853.7	ENSG00000249853.7	ENSG00000249853	HS3ST5	0.0377662445165733	5.04160746401783	1.55376994948533	0.121066630406754	0.519761106743525	Gene	Caudate
ENSG00000204677.10	ENSG00000204677.10	ENSG00000204677	FAM153C	0.077531100755568	2.24993815409821	1.55362169421953	0.121102010607598	0.519778389433758	Gene	Caudate
ENSG00000145216.15	ENSG00000145216.15	ENSG00000145216	FIP1L1	-0.0235915142882074	4.7382942129896	-1.55354833814045	0.121119519584339	0.519778389433758	Gene	Caudate
ENSG00000215252.11	ENSG00000215252.11	ENSG00000215252	GOLGA8B	0.0916695959356415	4.34350523551626	1.553474923169	0.121137044608327	0.519778389433758	Gene	Caudate
ENSG00000187764.11	ENSG00000187764.11	ENSG00000187764	SEMA4D	0.0644407909356	7.19391585978974	1.55334253991991	0.121168651092584	0.519819046002305	Gene	Caudate
ENSG00000089123.15	ENSG00000089123.15	ENSG00000089123	TASP1	-0.0320957293932352	3.85636743162955	-1.55276697033336	0.12130614355855	0.520227941041039	Gene	Caudate
ENSG00000000971.15	ENSG00000000971.15	ENSG00000000971	CFH	-0.101570925491769	4.12425871164267	-1.55267125808641	0.121329019242973	0.520227941041039	Gene	Caudate
ENSG00000132361.16	ENSG00000132361.16	ENSG00000132361	CLUH	-0.0351406152668424	5.59664002905359	-1.55265653694024	0.121332537967813	0.520227941041039	Gene	Caudate
ENSG00000265996.1	ENSG00000265996.1	ENSG00000265996	MIR3671	0.146527244393375	-1.09369693799384	1.55253859161303	0.121360732765744	0.520227941041039	Gene	Caudate
ENSG00000243679.1	ENSG00000243679.1	ENSG00000243679		-0.0581558122939177	2.17145822413804	-1.55248014234832	0.121374706952695	0.520227941041039	Gene	Caudate
ENSG00000183873.15	ENSG00000183873.15	ENSG00000183873	SCN5A	-0.0858592723195449	0.699685859910188	-1.5521741544284	0.121447883882328	0.520358217818343	Gene	Caudate
ENSG00000127399.14	ENSG00000127399.14	ENSG00000127399	LRRC61	0.062638655258997	2.42775788142696	1.55216777311411	0.121449410340606	0.520358217818343	Gene	Caudate
ENSG00000165125.18	ENSG00000165125.18	ENSG00000165125	TRPV6	0.138784264471581	0.624122590300885	1.55190742115479	0.121511701329356	0.520530155174887	Gene	Caudate
ENSG00000024048.10	ENSG00000024048.10	ENSG00000024048	UBR2	0.0235060334831152	6.57306559011729	1.55158639808428	0.121588542826756	0.520572239579197	Gene	Caudate
ENSG00000100038.19	ENSG00000100038.19	ENSG00000100038	TOP3B	0.0371555282812546	3.86560795194505	1.55152589026832	0.12160303051631	0.520572239579197	Gene	Caudate
ENSG00000169851.15	ENSG00000169851.15	ENSG00000169851	PCDH7	0.0338948146405962	6.87896326276752	1.55138329100116	0.121637179133767	0.520572239579197	Gene	Caudate
ENSG00000065989.15	ENSG00000065989.15	ENSG00000065989	PDE4A	-0.0416493607761297	4.36849818310837	-1.55136292593948	0.121642056622343	0.520572239579197	Gene	Caudate
ENSG00000157404.15	ENSG00000157404.15	ENSG00000157404	KIT	0.0663733529243208	5.17313125928817	1.55134525266818	0.121646289544115	0.520572239579197	Gene	Caudate
ENSG00000131471.6	ENSG00000131471.6	ENSG00000131471	AOC3	-0.0844080314773325	0.581354658632633	-1.55131095121229	0.121654505409154	0.520572239579197	Gene	Caudate
ENSG00000122367.19	ENSG00000122367.19	ENSG00000122367	LDB3	0.0793967856709817	5.03861298406088	1.55120475605625	0.121679943973927	0.520586252105575	Gene	Caudate
ENSG00000106638.15	ENSG00000106638.15	ENSG00000106638	TBL2	-0.0282446937110749	3.69799950479893	-1.55095616466144	0.121739509235991	0.520746238014015	Gene	Caudate
ENSG00000162931.11	ENSG00000162931.11	ENSG00000162931	TRIM17	0.047157494375952	3.89778079431983	1.55044998367549	0.121860866577971	0.521052670621061	Gene	Caudate
ENSG00000235720.1	ENSG00000235720.1	ENSG00000235720		-0.0558757748177756	0.244309309382849	-1.55044016326825	0.121863221967958	0.521052670621061	Gene	Caudate
ENSG00000254739.1	ENSG00000254739.1	ENSG00000254739		0.11553768799175	-1.55843733484485	1.55037981081502	0.121877698075277	0.521052670621061	Gene	Caudate
ENSG00000197724.10	ENSG00000197724.10	ENSG00000197724	PHF2	0.0234923955512693	5.48113818331911	1.55024600412064	0.121909797691098	0.521095055171704	Gene	Caudate
ENSG00000279819.1	ENSG00000279819.1	ENSG00000279819		0.0753591491533345	1.87820680298498	1.55009916547176	0.12194503124911	0.521150817681787	Gene	Caudate
ENSG00000164961.15	ENSG00000164961.15	ENSG00000164961	KIAA0196	0.0289577152579532	5.65139857678079	1.54966260284527	0.122049830536092	0.521503805645213	Gene	Caudate
ENSG00000223442.1	ENSG00000223442.1	ENSG00000223442	TH2LCRR	0.101400227982172	-0.989370153160383	1.54942986976218	0.122105728282853	0.521647752984294	Gene	Caudate
ENSG00000215529.12	ENSG00000215529.12	ENSG00000215529	EFCAB8	-0.145186383715218	-1.98908416934993	-1.54900322869797	0.122208250944131	0.521990797995224	Gene	Caudate
ENSG00000185031.6	ENSG00000185031.6	ENSG00000185031	SLC2A3P2	-0.119840283788401	0.734234291232707	-1.54874010763439	0.122271513102051	0.522006489890233	Gene	Caudate
ENSG00000153774.8	ENSG00000153774.8	ENSG00000153774	CFDP1	0.0300241835503305	4.79302384695056	1.54850222838556	0.12232872848657	0.522006489890233	Gene	Caudate
ENSG00000059691.11	ENSG00000059691.11	ENSG00000059691	GATB	0.027130255443167	4.66019318281066	1.54846089500524	0.122338672248848	0.522006489890233	Gene	Caudate
ENSG00000116786.11	ENSG00000116786.11	ENSG00000116786	PLEKHM2	-0.0326079386992396	6.72155652023365	-1.54828289509854	0.122381501754776	0.522006489890233	Gene	Caudate
ENSG00000274461.1	ENSG00000274461.1	ENSG00000274461		-0.138173506469724	-1.43515470879187	-1.54824700537958	0.122390138796108	0.522006489890233	Gene	Caudate
ENSG00000245060.6	ENSG00000245060.6	ENSG00000245060	LINC00847	0.0365764645577596	3.65982969452214	1.54814236286191	0.122415324273957	0.522006489890233	Gene	Caudate
ENSG00000217716.3	ENSG00000217716.3	ENSG00000217716	RPS10P3	-0.0846075389595913	0.497797151377554	-1.5481235752853	0.122419846519334	0.522006489890233	Gene	Caudate
ENSG00000138759.17	ENSG00000138759.17	ENSG00000138759	FRAS1	0.0572401391073181	6.2904180971083	1.54805739827004	0.122435776637351	0.522006489890233	Gene	Caudate
ENSG00000049618.22	ENSG00000049618.22	ENSG00000049618	ARID1B	0.0169108232951973	7.11990688100997	1.54798032352516	0.122454332104551	0.522006489890233	Gene	Caudate
ENSG00000233030.2	ENSG00000233030.2	ENSG00000233030		-0.13214503118303	-1.54302609287894	-1.54797897012407	0.122454657950694	0.522006489890233	Gene	Caudate
ENSG00000100429.17	ENSG00000100429.17	ENSG00000100429	HDAC10	-0.0953510678310044	-0.661323759651403	-1.5479717635586	0.122456393021764	0.522006489890233	Gene	Caudate
ENSG00000112406.4	ENSG00000112406.4	ENSG00000112406	HECA	-0.035990780391265	5.37343484710644	-1.54771254450082	0.122518816086719	0.522129765713585	Gene	Caudate
ENSG00000107185.9	ENSG00000107185.9	ENSG00000107185	RGP1	-0.0221922766235189	5.72467680620503	-1.54766706233057	0.122529771313576	0.522129765713585	Gene	Caudate
ENSG00000200478.1	ENSG00000200478.1	ENSG00000200478	SNORD115-41	-0.143748500292256	-2.08486140744753	-1.54725382856758	0.122629341562158	0.522459273464895	Gene	Caudate
ENSG00000048707.13	ENSG00000048707.13	ENSG00000048707	VPS13D	0.0202521660282008	8.20555501804375	1.5468687048576	0.122722195710787	0.52267469089842	Gene	Caudate
ENSG00000172345.13	ENSG00000172345.13	ENSG00000172345	STARD5	0.0708706177023119	2.34476724288399	1.54685952746205	0.122724409072922	0.52267469089842	Gene	Caudate
ENSG00000113732.8	ENSG00000113732.8	ENSG00000113732	ATP6V0E1	-0.0413617649523264	4.96672772045881	-1.5463013334345	0.122859090618042	0.52306365488904	Gene	Caudate
ENSG00000258947.6	ENSG00000258947.6	ENSG00000258947	TUBB3	0.0713525923839849	1.49331656651792	1.54619283448159	0.122885282789778	0.52306365488904	Gene	Caudate
ENSG00000178217.13	ENSG00000178217.13	ENSG00000178217	SH2D4B	-0.10172496852599	-0.772419652908719	-1.54618809355745	0.122886427371623	0.52306365488904	Gene	Caudate
ENSG00000251107.1	ENSG00000251107.1	ENSG00000251107	PDCD5P2	0.0986421363756447	-1.09227095279757	1.54611193275483	0.122904815707281	0.52306365488904	Gene	Caudate
ENSG00000272989.1	ENSG00000272989.1	ENSG00000272989		0.07825733816112	0.89507536741167	1.54601827089133	0.122927432473758	0.523065132960803	Gene	Caudate
ENSG00000126777.17	ENSG00000126777.17	ENSG00000126777	KTN1	0.0252875413200513	7.88949535876778	1.54586936470939	0.12296339594357	0.523123391400577	Gene	Caudate
ENSG00000099992.15	ENSG00000099992.15	ENSG00000099992	TBC1D10A	-0.0526023675143264	2.96253837314201	-1.54575155827544	0.122991854120527	0.523149704741568	Gene	Caudate
ENSG00000226758.1	ENSG00000226758.1	ENSG00000226758	DISC1-IT1	0.116564993982641	-1.47019119310375	1.54541458817234	0.12307328357601	0.523401282750917	Gene	Caudate
ENSG00000126803.9	ENSG00000126803.9	ENSG00000126803	HSPA2	0.0755411166125158	7.03716081662787	1.54526598998965	0.123109206031956	0.523459274308216	Gene	Caudate
ENSG00000175567.8	ENSG00000175567.8	ENSG00000175567	UCP2	0.08907343162756	2.6050287350048	1.54495618817349	0.123184124647176	0.523683026192373	Gene	Caudate
ENSG00000277763.1	ENSG00000277763.1	ENSG00000277763		0.140615851575555	-2.07875555030989	1.54476720020582	0.123229844694439	0.523782589971584	Gene	Caudate
ENSG00000147655.10	ENSG00000147655.10	ENSG00000147655	RSPO2	-0.0741460844962844	0.849156220092529	-1.54446945955179	0.123301901222645	0.523994039427808	Gene	Caudate
ENSG00000167315.17	ENSG00000167315.17	ENSG00000167315	ACAA2	-0.0421991398096335	5.01481628633698	-1.54435481801868	0.12332965454553	0.524017171846131	Gene	Caudate
ENSG00000278771.1	ENSG00000278771.1	ENSG00000278771		0.0834172604641281	10.4285874437424	1.54398849752487	0.123418369110383	0.524228771178741	Gene	Caudate
ENSG00000115762.16	ENSG00000115762.16	ENSG00000115762	PLEKHB2	0.0237077282919543	7.91121523805356	1.54385569860821	0.12345054236422	0.524228771178741	Gene	Caudate
ENSG00000033122.18	ENSG00000033122.18	ENSG00000033122	LRRC7	0.0384681521090434	8.58275566002524	1.54377787777769	0.123469399106697	0.524228771178741	Gene	Caudate
ENSG00000196865.4	ENSG00000196865.4	ENSG00000196865	NHLRC2	-0.0292957551973953	5.8625429950016	-1.54374814776626	0.123476603572917	0.524228771178741	Gene	Caudate
ENSG00000151491.12	ENSG00000151491.12	ENSG00000151491	EPS8	-0.0308879409830318	5.30914950367249	-1.54368853561495	0.123491050363248	0.524228771178741	Gene	Caudate
ENSG00000106367.13	ENSG00000106367.13	ENSG00000106367	AP1S1	0.0390152489567341	6.20869520486908	1.543354930879	0.123571922722833	0.524477289648338	Gene	Caudate
ENSG00000163933.9	ENSG00000163933.9	ENSG00000163933	RFT1	-0.0295578924647186	4.16321204097454	-1.54296704921283	0.123666005057413	0.524733169634173	Gene	Caudate
ENSG00000280022.1	ENSG00000280022.1	ENSG00000280022		-0.151469831840786	-2.28098434711422	-1.54288771377962	0.123685255114175	0.524733169634173	Gene	Caudate
ENSG00000143153.12	ENSG00000143153.12	ENSG00000143153	ATP1B1	0.0591903489137422	8.17742308523057	1.54283011694328	0.123699231959486	0.524733169634173	Gene	Caudate
ENSG00000175137.10	ENSG00000175137.10	ENSG00000175137	SH3BP5L	0.0328059053146102	4.61993222098308	1.54270289493193	0.123730108915735	0.524750510791024	Gene	Caudate
ENSG00000189091.12	ENSG00000189091.12	ENSG00000189091	SF3B3	0.0249366972837246	6.98621246984011	1.54262918016735	0.12374800235318	0.524750510791024	Gene	Caudate
ENSG00000200090.1	ENSG00000200090.1	ENSG00000200090		-0.0991969909802727	-1.07175385454263	-1.54246368651532	0.123788181478471	0.524826138369372	Gene	Caudate
ENSG00000232284.7	ENSG00000232284.7	ENSG00000232284	GNG12-AS1	-0.125737109169653	-2.08059817923365	-1.54227950992273	0.123832908530121	0.524921017064696	Gene	Caudate
ENSG00000186166.8	ENSG00000186166.8	ENSG00000186166	CCDC84	-0.0411974654179929	4.13150420022152	-1.54216901267383	0.123859748723228	0.524940053773221	Gene	Caudate
ENSG00000140511.11	ENSG00000140511.11	ENSG00000140511	HAPLN3	-0.1358912556873	-0.312589730880322	-1.54176792962723	0.12395721158849	0.525258341293604	Gene	Caudate
ENSG00000128563.13	ENSG00000128563.13	ENSG00000128563	PRKRIP1	0.0259828838489354	4.25707427976118	1.5416208228411	0.12399297347767	0.525267827314228	Gene	Caudate
ENSG00000178773.14	ENSG00000178773.14	ENSG00000178773	CPNE7	0.0639180869592873	2.72277790091315	1.54157474512116	0.124004176705441	0.525267827314228	Gene	Caudate
ENSG00000165023.6	ENSG00000165023.6	ENSG00000165023	DIRAS2	0.0512224593464599	6.49190245772241	1.54146856844719	0.124029995269585	0.525282461033538	Gene	Caudate
ENSG00000076928.17	ENSG00000076928.17	ENSG00000076928	ARHGEF1	0.0521203437461606	4.16641291420235	1.54087646181071	0.124174052740379	0.525797755681632	Gene	Caudate
ENSG00000134962.6	ENSG00000134962.6	ENSG00000134962	KLB	0.115586954875753	0.916467083822148	1.54070041479971	0.124216909627738	0.525884422014476	Gene	Caudate
ENSG00000224928.2	ENSG00000224928.2	ENSG00000224928	KRT8P30	0.103203343305995	-1.11944630401875	1.5405777505508	0.124246777862338	0.525916078289889	Gene	Caudate
ENSG00000244128.5	ENSG00000244128.5	ENSG00000244128	LINC01322	-0.0432606680083218	2.46372077854271	-1.54034348948372	0.124303835086935	0.525933077674968	Gene	Caudate
ENSG00000250608.1	ENSG00000250608.1	ENSG00000250608		-0.0705361637865808	0.0954681842245028	-1.54022498137207	0.124332707041017	0.525933077674968	Gene	Caudate
ENSG00000177738.3	ENSG00000177738.3	ENSG00000177738		-0.0623900213203234	0.3610209419144	-1.54018577056981	0.124342261066396	0.525933077674968	Gene	Caudate
ENSG00000104881.15	ENSG00000104881.15	ENSG00000104881	PPP1R13L	0.0799006359354509	0.953117403176826	1.54017912944259	0.124343879287062	0.525933077674968	Gene	Caudate
ENSG00000213938.3	ENSG00000213938.3	ENSG00000213938	SEPHS1P6	0.1927275176791	-2.18652854045456	1.54006268232757	0.124372256235782	0.525933077674968	Gene	Caudate
ENSG00000264230.7	ENSG00000264230.7	ENSG00000264230	ANXA8L1	0.201965669001668	-2.00897428669694	1.54000980596822	0.124385143327846	0.525933077674968	Gene	Caudate
ENSG00000187773.8	ENSG00000187773.8	ENSG00000187773	FAM69C	0.0660951526657602	4.43589597784516	1.5398699945906	0.124419223368718	0.525982490727941	Gene	Caudate
ENSG00000182899.14	ENSG00000182899.14	ENSG00000182899	RPL35A	-0.0396656691199276	6.85030917827492	-1.53952873500206	0.124502438583493	0.526131033368077	Gene	Caudate
ENSG00000138078.15	ENSG00000138078.15	ENSG00000138078	PREPL	0.042289286553116	9.32630827379659	1.53949437644348	0.124510819238021	0.526131033368077	Gene	Caudate
ENSG00000153147.5	ENSG00000153147.5	ENSG00000153147	SMARCA5	0.0213341093745972	7.63617280143598	1.53945034238422	0.124521560562549	0.526131033368077	Gene	Caudate
ENSG00000042429.10	ENSG00000042429.10	ENSG00000042429	MED17	0.0265458595746835	4.34076002122865	1.53899384131514	0.124632958624522	0.526152867454016	Gene	Caudate
ENSG00000133265.10	ENSG00000133265.10	ENSG00000133265	HSPBP1	0.0365612119073937	5.1374830339347	1.5389446520809	0.124644966724597	0.526152867454016	Gene	Caudate
ENSG00000228206.2	ENSG00000228206.2	ENSG00000228206		0.101129059519211	-1.15118028805586	1.53890383759435	0.124654931064749	0.526152867454016	Gene	Caudate
ENSG00000160691.18	ENSG00000160691.18	ENSG00000160691	SHC1	-0.0714938695921358	3.90786961480295	-1.53870801281188	0.124702747880852	0.526152867454016	Gene	Caudate
ENSG00000154511.11	ENSG00000154511.11	ENSG00000154511	FAM69A	0.0373236376412227	5.56306604998037	1.5386012132874	0.124728832414546	0.526152867454016	Gene	Caudate
ENSG00000050438.16	ENSG00000050438.16	ENSG00000050438	SLC4A8	0.0359740561103004	6.7353900456874	1.53858533807977	0.124732710112817	0.526152867454016	Gene	Caudate
ENSG00000076944.15	ENSG00000076944.15	ENSG00000076944	STXBP2	-0.0749579154843646	1.06643522728626	-1.53857728184562	0.124734677974848	0.526152867454016	Gene	Caudate
ENSG00000128923.10	ENSG00000128923.10	ENSG00000128923	FAM63B	0.0364608792326033	6.99552393916728	1.53856159056882	0.124738510886028	0.526152867454016	Gene	Caudate
ENSG00000235106.9	ENSG00000235106.9	ENSG00000235106	LINC00094	-0.0259710822131749	5.24379932512363	-1.53848407410566	0.124757447200194	0.526152867454016	Gene	Caudate
ENSG00000067141.16	ENSG00000067141.16	ENSG00000067141	NEO1	0.0324482515707154	7.00972447925766	1.53837970972086	0.124782945684454	0.526152867454016	Gene	Caudate
ENSG00000279135.1	ENSG00000279135.1	ENSG00000279135		-0.0715707333591395	0.0861707405434591	-1.53837475575471	0.124784156147322	0.526152867454016	Gene	Caudate
ENSG00000130349.9	ENSG00000130349.9	ENSG00000130349	C6orf203	0.0270891103296749	3.45590208193868	1.5382127246017	0.124823752259135	0.526152867454016	Gene	Caudate
ENSG00000262766.1	ENSG00000262766.1	ENSG00000262766		-0.0832910911685636	-0.67119728288869	-1.53817584155344	0.124832766870997	0.526152867454016	Gene	Caudate
ENSG00000049246.14	ENSG00000049246.14	ENSG00000049246	PER3	0.0434445894504533	6.00906095616173	1.5381448536558	0.124840341038881	0.526152867454016	Gene	Caudate
ENSG00000158545.15	ENSG00000158545.15	ENSG00000158545	ZC3H18	0.0265444011650367	5.02723976041295	1.53799070655371	0.124878023546417	0.526181483006681	Gene	Caudate
ENSG00000196666.4	ENSG00000196666.4	ENSG00000196666	FAM180B	0.0958066509509969	-0.777323514633532	1.5377715602981	0.124931610949424	0.526181483006681	Gene	Caudate
ENSG00000249961.9	ENSG00000249961.9	ENSG00000249961	TERB1	-0.113438422846214	-1.55675343968963	-1.53777103081547	0.124931740444566	0.526181483006681	Gene	Caudate
ENSG00000104967.6	ENSG00000104967.6	ENSG00000104967	NOVA2	0.0370679734343357	5.70968010431979	1.53774070112024	0.124939158329051	0.526181483006681	Gene	Caudate
ENSG00000177125.5	ENSG00000177125.5	ENSG00000177125	ZBTB34	-0.0275825277087483	4.58715589150518	-1.53765900300874	0.124959141357769	0.526181483006681	Gene	Caudate
ENSG00000233647.2	ENSG00000233647.2	ENSG00000233647	NENFP1	0.128409276969727	-1.81000254346114	1.53756324019548	0.124982567740509	0.526185795140542	Gene	Caudate
ENSG00000005381.7	ENSG00000005381.7	ENSG00000005381	MPO	-0.117915526526141	-0.468233985339017	-1.5370419785463	0.12511014385908	0.526628505190335	Gene	Caudate
ENSG00000183785.14	ENSG00000183785.14	ENSG00000183785	TUBA8	0.0573385256871014	1.5861906716602	1.53691575698949	0.125141051260477	0.526657054626173	Gene	Caudate
ENSG00000019582.14	ENSG00000019582.14	ENSG00000019582	CD74	0.102347961987485	6.26671712221667	1.53683115380403	0.125161771071326	0.526657054626173	Gene	Caudate
ENSG00000249378.5	ENSG00000249378.5	ENSG00000249378	LINC01060	-0.450196613499482	-2.8223423128626	-1.53672333064427	0.125188181479578	0.526672182659022	Gene	Caudate
ENSG00000188986.5	ENSG00000188986.5	ENSG00000188986	NELFB	-0.0284792749097177	5.17775602901011	-1.53663340095665	0.125210212362397	0.526672182659022	Gene	Caudate
ENSG00000196782.12	ENSG00000196782.12	ENSG00000196782	MAML3	0.04290242381683	3.78474393715519	1.53647630284681	0.12524870537576	0.526739765777235	Gene	Caudate
ENSG00000273293.1	ENSG00000273293.1	ENSG00000273293		-0.114373231028971	-0.691583040712803	-1.53625897963769	0.125301970327778	0.526869437711932	Gene	Caudate
ENSG00000196421.8	ENSG00000196421.8	ENSG00000196421	LINC00176	-0.0567200770955846	1.01698622588863	-1.53603442150377	0.12535702714596	0.527006596313642	Gene	Caudate
ENSG00000168476.11	ENSG00000168476.11	ENSG00000168476	REEP4	0.0656359761576931	1.06702716568001	1.535942455068	0.125379580798088	0.527007085502056	Gene	Caudate
ENSG00000215021.8	ENSG00000215021.8	ENSG00000215021	PHB2	-0.0219975221572655	5.32904470673744	-1.53579009699976	0.12541695175168	0.527069844827958	Gene	Caudate
ENSG00000116871.15	ENSG00000116871.15	ENSG00000116871	MAP7D1	0.0341633371924229	6.83486755619756	1.53519263807348	0.125563582800827	0.52740096603085	Gene	Caudate
ENSG00000102098.17	ENSG00000102098.17	ENSG00000102098	SCML2	0.0452708483218169	1.55267307712188	1.53519023213212	0.12556417354875	0.52740096603085	Gene	Caudate
ENSG00000125820.5	ENSG00000125820.5	ENSG00000125820	NKX2-2	0.0922337267225846	1.94577254234767	1.53516543323116	0.125570262726291	0.52740096603085	Gene	Caudate
ENSG00000129518.8	ENSG00000129518.8	ENSG00000129518	EAPP	-0.024136496369827	4.05411710342542	-1.53493160035519	0.125627689932	0.52740096603085	Gene	Caudate
ENSG00000152520.13	ENSG00000152520.13	ENSG00000152520	PAN3	0.0241149826434191	5.24192428738637	1.53492097998436	0.125630298685153	0.52740096603085	Gene	Caudate
ENSG00000197183.13	ENSG00000197183.13	ENSG00000197183	NOL4L	0.0420935248596728	4.56718540944981	1.53488160345425	0.125639971377049	0.52740096603085	Gene	Caudate
ENSG00000177556.11	ENSG00000177556.11	ENSG00000177556	ATOX1	-0.0265995721292066	4.60329412858248	-1.53482889102856	0.125652920891887	0.52740096603085	Gene	Caudate
ENSG00000241316.6	ENSG00000241316.6	ENSG00000241316	SUCLG2-AS1	-0.0642735455729102	2.53050911184928	-1.534723302312	0.125678863317489	0.527415605074358	Gene	Caudate
ENSG00000167711.13	ENSG00000167711.13	ENSG00000167711	SERPINF2	-0.106956001233658	-0.440326215207658	-1.53450591330828	0.125732287501391	0.527520879841762	Gene	Caudate
ENSG00000085185.15	ENSG00000085185.15	ENSG00000085185	BCORL1	0.0401418026082822	3.65820819861091	1.53438643126412	0.125761658237034	0.527520879841762	Gene	Caudate
ENSG00000240747.7	ENSG00000240747.7	ENSG00000240747	KRBOX1	0.122989670440306	-1.51703070585109	1.53434710314203	0.12577132693775	0.527520879841762	Gene	Caudate
ENSG00000123472.12	ENSG00000123472.12	ENSG00000123472	ATPAF1	-0.0273935324424744	6.7338270078464	-1.53410327564664	0.125831284172286	0.527636914511044	Gene	Caudate
ENSG00000234248.1	ENSG00000234248.1	ENSG00000234248		0.118749345714634	-1.18570209864594	1.53404301845354	0.125846104873673	0.527636914511044	Gene	Caudate
ENSG00000157870.14	ENSG00000157870.14	ENSG00000157870	FAM213B	-0.0331980936827336	4.418098191357	-1.53396057688997	0.125866384196414	0.527636914511044	Gene	Caudate
ENSG00000274627.1	ENSG00000274627.1	ENSG00000274627		0.0554092100193027	2.68411294368192	1.53381319791806	0.125902643464397	0.527694734063481	Gene	Caudate
ENSG00000224715.1	ENSG00000224715.1	ENSG00000224715		-0.194347630631341	-2.31182501899756	-1.53371133740587	0.125927708717022	0.527705623968853	Gene	Caudate
ENSG00000229589.1	ENSG00000229589.1	ENSG00000229589	ACVR2B-AS1	-0.0765336857346448	-0.13539963358955	-1.53358290908595	0.125959317185797	0.527708896295098	Gene	Caudate
ENSG00000201098.1	ENSG00000201098.1	ENSG00000201098	RNY1	0.152027050574413	5.69627336708779	1.53352560008492	0.125973423941017	0.527708896295098	Gene	Caudate
ENSG00000204261.8	ENSG00000204261.8	ENSG00000204261	PSMB8-AS1	-0.0763901347508722	0.504563158049088	-1.53333907207392	0.126019346836544	0.527807135965897	Gene	Caudate
ENSG00000128268.11	ENSG00000128268.11	ENSG00000128268	MGAT3	0.0295333097617843	6.64630795088848	1.53311690095814	0.126074062088379	0.527914030176463	Gene	Caudate
ENSG00000108094.14	ENSG00000108094.14	ENSG00000108094	CUL2	0.0235285608287616	5.51221333912655	1.5330024822297	0.126102247837753	0.527914030176463	Gene	Caudate
ENSG00000123130.16	ENSG00000123130.16	ENSG00000123130	ACOT9	-0.0369017383635464	3.5709087585113	-1.53296169445133	0.12611229663318	0.527914030176463	Gene	Caudate
ENSG00000220785.7	ENSG00000220785.7	ENSG00000220785	MTMR9LP	0.0583117567699406	2.11373328144023	1.53283529425586	0.126143441548701	0.527950312739824	Gene	Caudate
ENSG00000231160.9	ENSG00000231160.9	ENSG00000231160	KLF3-AS1	0.0548299046628841	2.52500900067809	1.53250612930233	0.12622457577548	0.528132902737696	Gene	Caudate
ENSG00000143127.12	ENSG00000143127.12	ENSG00000143127	ITGA10	-0.0815347646459576	1.79924742885528	-1.53242107781914	0.126245546322841	0.528132902737696	Gene	Caudate
ENSG00000143093.14	ENSG00000143093.14	ENSG00000143093	STRIP1	0.0304887520850502	4.44764450506746	1.5323354251872	0.126266667843965	0.528132902737696	Gene	Caudate
ENSG00000148290.9	ENSG00000148290.9	ENSG00000148290	SURF1	-0.0548641797904937	4.18070271654109	-1.53205884364973	0.126334890366284	0.528132902737696	Gene	Caudate
ENSG00000095585.16	ENSG00000095585.16	ENSG00000095585	BLNK	0.129357526440024	1.78999687534047	1.53191014050448	0.126371581888606	0.528132902737696	Gene	Caudate
ENSG00000279199.1	ENSG00000279199.1	ENSG00000279199		0.089599409244259	-1.27976052238453	1.53187453955473	0.126380367424454	0.528132902737696	Gene	Caudate
ENSG00000147124.12	ENSG00000147124.12	ENSG00000147124	ZNF41	0.0211040708370372	4.36759142437909	1.53171741484893	0.126419148069839	0.528132902737696	Gene	Caudate
ENSG00000266933.2	ENSG00000266933.2	ENSG00000266933		-0.123810145147027	-1.91174032318795	-1.53159368825917	0.126449692124226	0.528132902737696	Gene	Caudate
ENSG00000198223.16_PAR_Y	ENSG00000198223.16_PAR_Y	ENSG00000198223	CSF2RA	0.231806226814147	-2.14991551012769	1.53159046890647	0.126450486954267	0.528132902737696	Gene	Caudate
ENSG00000237818.1	ENSG00000237818.1	ENSG00000237818	RPS3AP29	0.0820012889221097	-0.416287020243519	1.53144509603761	0.12648638231488	0.528132902737696	Gene	Caudate
ENSG00000073756.11	ENSG00000073756.11	ENSG00000073756	PTGS2	-0.173584258240844	0.912696785758401	-1.53123122637286	0.126539205331039	0.528132902737696	Gene	Caudate
ENSG00000152034.10	ENSG00000152034.10	ENSG00000152034	MCHR2	-0.0930560023137223	0.674206413640754	-1.53122293032776	0.126541254693256	0.528132902737696	Gene	Caudate
ENSG00000109472.13	ENSG00000109472.13	ENSG00000109472	CPE	-0.0522804330325362	9.90072210939183	-1.53120826917871	0.126544876483013	0.528132902737696	Gene	Caudate
ENSG00000070371.15	ENSG00000070371.15	ENSG00000070371	CLTCL1	-0.041876986790882	3.57956781324032	-1.53113058533928	0.126564068318233	0.528132902737696	Gene	Caudate
ENSG00000236240.1	ENSG00000236240.1	ENSG00000236240	GPC5-IT1	-0.075154103309932	0.298861947379007	-1.5311149576249	0.126567929428511	0.528132902737696	Gene	Caudate
ENSG00000275649.1	ENSG00000275649.1	ENSG00000275649		0.135642876414119	-1.10821690230529	1.5310809735492	0.126576326128568	0.528132902737696	Gene	Caudate
ENSG00000254995.4	ENSG00000254995.4	ENSG00000254995	STX16-NPEPL1	-0.0798225435048784	1.53478335580988	-1.53103160356088	0.126588525116953	0.528132902737696	Gene	Caudate
ENSG00000277855.1	ENSG00000277855.1	ENSG00000277855		0.0861185602035925	-0.247127122599085	1.53101834297596	0.12659180187386	0.528132902737696	Gene	Caudate
ENSG00000248538.6	ENSG00000248538.6	ENSG00000248538		0.136073421895564	-1.7952784777175	1.53076964010676	0.126653269879674	0.528144574006584	Gene	Caudate
ENSG00000171121.16	ENSG00000171121.16	ENSG00000171121	KCNMB3	-0.0659086126644927	0.807777115860237	-1.53073454643907	0.126661945311361	0.528144574006584	Gene	Caudate
ENSG00000170846.16	ENSG00000170846.16	ENSG00000170846		0.0316227378605488	3.99407037327183	1.53073409627608	0.126662056598224	0.528144574006584	Gene	Caudate
ENSG00000134061.5	ENSG00000134061.5	ENSG00000134061	CD180	0.143431340138602	0.19922459551813	1.53058496626522	0.12669892791972	0.528204547209513	Gene	Caudate
ENSG00000201998.1	ENSG00000201998.1	ENSG00000201998	SNORA23	0.0991512943674352	1.88844136725269	1.53027402669514	0.126775832467283	0.528427599130393	Gene	Caudate
ENSG00000207279.1	ENSG00000207279.1	ENSG00000207279	SNORD116-24	-0.0708906946589575	0.164043078386447	-1.53018674530887	0.126797426289973	0.528427599130393	Gene	Caudate
ENSG00000103404.14	ENSG00000103404.14	ENSG00000103404	USP31	0.0342457547144103	6.35940963510732	1.52983648894637	0.126884110261644	0.528695047334664	Gene	Caudate
ENSG00000112139.14	ENSG00000112139.14	ENSG00000112139	MDGA1	0.0544322692027616	4.01349710976028	1.5296649923175	0.126926570368317	0.528695093048092	Gene	Caudate
ENSG00000178385.14	ENSG00000178385.14	ENSG00000178385	PLEKHM3	0.0223865620864432	6.34383385771512	1.52950603362814	0.126965936174454	0.528695093048092	Gene	Caudate
ENSG00000088986.10	ENSG00000088986.10	ENSG00000088986	DYNLL1	0.04454258687966	7.04369819176229	1.52942252170262	0.126986621560231	0.528695093048092	Gene	Caudate
ENSG00000099800.7	ENSG00000099800.7	ENSG00000099800	TIMM13	-0.0327766256812743	4.18558896299178	-1.52936722105328	0.127000320636987	0.528695093048092	Gene	Caudate
ENSG00000121964.14	ENSG00000121964.14	ENSG00000121964	GTDC1	0.0303977316792345	5.87568984895374	1.52936513987735	0.127000836208426	0.528695093048092	Gene	Caudate
ENSG00000070018.8	ENSG00000070018.8	ENSG00000070018	LRP6	0.027200824953633	6.838638259216	1.52923706825175	0.127032566645387	0.528695093048092	Gene	Caudate
ENSG00000122643.18	ENSG00000122643.18	ENSG00000122643	NT5C3A	-0.0329680435371274	3.84126202729286	-1.52917267151466	0.127048523624788	0.528695093048092	Gene	Caudate
ENSG00000260285.1	ENSG00000260285.1	ENSG00000260285		-0.0504189493841468	2.17488128357666	-1.52910943557029	0.127064194493208	0.528695093048092	Gene	Caudate
ENSG00000147246.9	ENSG00000147246.9	ENSG00000147246	HTR2C	0.0597836219455011	6.59831521438743	1.52887172626111	0.1271231161327	0.528798549485957	Gene	Caudate
ENSG00000232587.1	ENSG00000232587.1	ENSG00000232587	EEF1A1P3	0.0662193114252093	0.502317831279427	1.52856060674111	0.127200266405123	0.528798549485957	Gene	Caudate
ENSG00000273030.1	ENSG00000273030.1	ENSG00000273030		0.0832436858020468	0.0353199695213635	1.52854958677135	0.127202999767191	0.528798549485957	Gene	Caudate
ENSG00000091073.19	ENSG00000091073.19	ENSG00000091073	DTX2	0.0460002999882149	2.16204244912107	1.52844501372346	0.127228940053236	0.528798549485957	Gene	Caudate
ENSG00000162571.13	ENSG00000162571.13	ENSG00000162571	TTLL10	-0.215589174707301	-1.93610196324041	-1.52826287769248	0.12727413040167	0.528798549485957	Gene	Caudate
ENSG00000018607.6	ENSG00000018607.6	ENSG00000018607	ZNF806	0.109235637239336	-1.62554014468171	1.52817239205736	0.127296585740829	0.528798549485957	Gene	Caudate
ENSG00000101384.11	ENSG00000101384.11	ENSG00000101384	JAG1	-0.0557009582996611	4.44534455877943	-1.52807482831779	0.127320801082625	0.528798549485957	Gene	Caudate
ENSG00000010295.19	ENSG00000010295.19	ENSG00000010295	IFFO1	0.0316888554648774	4.08522134452659	1.52806946182679	0.127322133151271	0.528798549485957	Gene	Caudate
ENSG00000165914.14	ENSG00000165914.14	ENSG00000165914	TTC7B	-0.0194222387821529	5.97725773188548	-1.52805332722568	0.127326138142261	0.528798549485957	Gene	Caudate
ENSG00000267666.2	ENSG00000267666.2	ENSG00000267666		0.111904898118641	-1.11187715486476	1.52803082558075	0.127331723748976	0.528798549485957	Gene	Caudate
ENSG00000215223.3	ENSG00000215223.3	ENSG00000215223	CYP51A1P3	-0.0786580025027452	-0.29149284837855	-1.52801074742755	0.127336707931394	0.528798549485957	Gene	Caudate
ENSG00000258743.5	ENSG00000258743.5	ENSG00000258743		-0.133471725569234	-0.648562602277654	-1.52759708376906	0.127439429335349	0.529045624452296	Gene	Caudate
ENSG00000071127.16	ENSG00000071127.16	ENSG00000071127	WDR1	-0.0349459362763119	5.95634385384045	-1.52758974339694	0.127441252688653	0.529045624452296	Gene	Caudate
ENSG00000131188.11	ENSG00000131188.11	ENSG00000131188	PRR7	-0.0665426101776072	1.7658115454528	-1.52734954958277	0.127500928233634	0.529108972096358	Gene	Caudate
ENSG00000120885.20	ENSG00000120885.20	ENSG00000120885	CLU	-0.0496185131938801	10.6321537601695	-1.52734698307451	0.127501565993928	0.529108972096358	Gene	Caudate
ENSG00000228408.6	ENSG00000228408.6	ENSG00000228408		0.156609859642312	3.27802082188286	1.52714177881107	0.127552565956877	0.5291388497221	Gene	Caudate
ENSG00000130921.7	ENSG00000130921.7	ENSG00000130921	C12orf65	-0.0301476370476561	3.43520971107235	-1.52713672647119	0.127553821829297	0.5291388497221	Gene	Caudate
ENSG00000087250.8	ENSG00000087250.8	ENSG00000087250	MT3	-0.0585609433038215	8.12688332538181	-1.52672943632283	0.127655094702191	0.529203576445473	Gene	Caudate
ENSG00000130032.15	ENSG00000130032.15	ENSG00000130032	PRRG3	0.0524843990039996	3.63345075063754	1.52671085256382	0.127659717059292	0.529203576445473	Gene	Caudate
ENSG00000111674.8	ENSG00000111674.8	ENSG00000111674	ENO2	0.0444232358684741	8.32584602622761	1.52659835055978	0.127687702586625	0.529203576445473	Gene	Caudate
ENSG00000241218.1	ENSG00000241218.1	ENSG00000241218		0.160660437050649	-1.96025620744567	1.52648397639353	0.127716158735596	0.529203576445473	Gene	Caudate
ENSG00000122545.18	ENSG00000122545.18	ENSG00000122545	SEPT7	0.0341143675280222	8.65697910168582	1.52647096141152	0.127719397160548	0.529203576445473	Gene	Caudate
ENSG00000171451.13	ENSG00000171451.13	ENSG00000171451	DSEL	0.0364893507844275	6.55979835648161	1.52639678120775	0.127737856114619	0.529203576445473	Gene	Caudate
ENSG00000233223.2	ENSG00000233223.2	ENSG00000233223		0.0505172798591104	1.70622681770248	1.52636091687422	0.127746781319216	0.529203576445473	Gene	Caudate
ENSG00000149260.15	ENSG00000149260.15	ENSG00000149260	CAPN5	-0.0487107404734189	3.43619267998813	-1.52634930460359	0.127749671255357	0.529203576445473	Gene	Caudate
ENSG00000176658.16	ENSG00000176658.16	ENSG00000176658	MYO1D	0.0602459516803929	5.53374216787391	1.52614827899635	0.127799708422306	0.529224575594643	Gene	Caudate
ENSG00000164587.11	ENSG00000164587.11	ENSG00000164587	RPS14	-0.0423234330020854	7.55545032959286	-1.52614789568142	0.127799803847616	0.529224575594643	Gene	Caudate
ENSG00000135686.12	ENSG00000135686.12	ENSG00000135686	KLHL36	-0.0293968548227282	5.76678194899997	-1.52566151526182	0.127920931884492	0.52943027964723	Gene	Caudate
ENSG00000160410.14	ENSG00000160410.14	ENSG00000160410	SHKBP1	-0.0394686964191126	2.70462389315229	-1.5256116074494	0.127933365979802	0.52943027964723	Gene	Caudate
ENSG00000104213.12	ENSG00000104213.12	ENSG00000104213	PDGFRL	0.0555067862760574	1.57083337519865	1.52558668240981	0.127939576188856	0.52943027964723	Gene	Caudate
ENSG00000133597.9	ENSG00000133597.9	ENSG00000133597	ADCK2	0.0294863293076724	4.24176969590849	1.52558642579954	0.127939640125923	0.52943027964723	Gene	Caudate
ENSG00000162927.13	ENSG00000162927.13	ENSG00000162927	PUS10	0.0423021053543629	2.69721835836742	1.5254628431208	0.127970434910067	0.52946443106705	Gene	Caudate
ENSG00000262333.1	ENSG00000262333.1	ENSG00000262333	HNRNPA1P16	0.0875800392808021	-0.767572413685443	1.52525461391638	0.12802233531331	0.529585877393277	Gene	Caudate
ENSG00000204560.9	ENSG00000204560.9	ENSG00000204560	DHX16	0.029473128984161	4.62742329614751	1.52516053265226	0.128045790128697	0.529589631720873	Gene	Caudate
ENSG00000100418.7	ENSG00000100418.7	ENSG00000100418	DESI1	0.020693068825528	6.32961574957721	1.52497430412862	0.128092227495833	0.529635728245201	Gene	Caudate
ENSG00000250067.11	ENSG00000250067.11	ENSG00000250067	YJEFN3	0.0545848532975853	3.43323128475142	1.52471330124651	0.128157332486037	0.529635728245201	Gene	Caudate
ENSG00000134030.13	ENSG00000134030.13	ENSG00000134030	CTIF	-0.026211681756753	6.76516884608668	-1.52453498038104	0.128201827986186	0.529635728245201	Gene	Caudate
ENSG00000187091.13	ENSG00000187091.13	ENSG00000187091	PLCD1	-0.0458226116518685	4.13894147964749	-1.52451099739785	0.128207813257961	0.529635728245201	Gene	Caudate
ENSG00000180422.3	ENSG00000180422.3	ENSG00000180422	LINC00304	-0.110130002605393	-0.287612385877343	-1.52440136670661	0.128235175829121	0.529635728245201	Gene	Caudate
ENSG00000165694.9	ENSG00000165694.9	ENSG00000165694	FRMD7	0.195531795249382	-2.5085178788598	1.5243515088806	0.128247621281909	0.529635728245201	Gene	Caudate
ENSG00000178031.16	ENSG00000178031.16	ENSG00000178031	ADAMTSL1	0.114425671759307	0.172589652369828	1.52419397634578	0.128286950565575	0.529635728245201	Gene	Caudate
ENSG00000196502.11	ENSG00000196502.11	ENSG00000196502	SULT1A1	-0.0558238762765451	4.30660677920283	-1.52408156400801	0.128315020977945	0.529635728245201	Gene	Caudate
ENSG00000231646.5	ENSG00000231646.5	ENSG00000231646	FSIP2-AS1	0.0708745733210155	0.116059167201073	1.52401858956666	0.128330748379722	0.529635728245201	Gene	Caudate
ENSG00000134717.17	ENSG00000134717.17	ENSG00000134717	BTF3L4	-0.0239646592204514	5.58221003556273	-1.52378244543936	0.128389737029408	0.529635728245201	Gene	Caudate
ENSG00000160993.3	ENSG00000160993.3	ENSG00000160993	ALKBH4	0.0327620493959815	2.95339318939939	1.52359025666533	0.128437761276428	0.529635728245201	Gene	Caudate
ENSG00000233609.3	ENSG00000233609.3	ENSG00000233609		0.083849139117299	-0.0339972902867219	1.52358360884902	0.128439422687566	0.529635728245201	Gene	Caudate
ENSG00000260213.5	ENSG00000260213.5	ENSG00000260213		0.0879077766741879	0.161246254038282	1.52357007870104	0.128442804171326	0.529635728245201	Gene	Caudate
ENSG00000235126.1	ENSG00000235126.1	ENSG00000235126		0.101565422420052	-1.01279259320916	1.52347102085717	0.12846756303739	0.529635728245201	Gene	Caudate
ENSG00000162383.11	ENSG00000162383.11	ENSG00000162383	SLC1A7	-0.298152396810016	-1.62806526532311	-1.52346663604823	0.128468659078032	0.529635728245201	Gene	Caudate
ENSG00000152932.7	ENSG00000152932.7	ENSG00000152932	RAB3C	0.0706213678351945	7.91502223284576	1.52345803162457	0.128470809888052	0.529635728245201	Gene	Caudate
ENSG00000077254.14	ENSG00000077254.14	ENSG00000077254	USP33	0.0191598027754734	6.97069576558173	1.52345343125064	0.128471959834861	0.529635728245201	Gene	Caudate
ENSG00000134287.9	ENSG00000134287.9	ENSG00000134287	ARF3	-0.0258051113059359	8.10251325430434	-1.52342517238707	0.128479023825978	0.529635728245201	Gene	Caudate
ENSG00000261553.5	ENSG00000261553.5	ENSG00000261553		0.0574082200922577	2.99666333188474	1.52339978459072	0.128485370382372	0.529635728245201	Gene	Caudate
ENSG00000268401.1	ENSG00000268401.1	ENSG00000268401		0.0676191891099274	0.319145363015571	1.52325809833966	0.128520794245803	0.529688790181683	Gene	Caudate
ENSG00000122432.16	ENSG00000122432.16	ENSG00000122432	SPATA1	0.0882489129278836	0.939804148733419	1.52299206410861	0.128587327709787	0.529788326926892	Gene	Caudate
ENSG00000094914.12	ENSG00000094914.12	ENSG00000094914	AAAS	0.0309378311629345	4.04502633526659	1.52290521332304	0.128609054354865	0.529788326926892	Gene	Caudate
ENSG00000148303.16	ENSG00000148303.16	ENSG00000148303	RPL7A	-0.0330622139431883	8.04795537827826	-1.5228909913559	0.128612612403659	0.529788326926892	Gene	Caudate
ENSG00000166529.14	ENSG00000166529.14	ENSG00000166529	ZSCAN21	0.0308232245868712	3.14967520655091	1.52253339599425	0.128702100781769	0.529909331906789	Gene	Caudate
ENSG00000155229.20	ENSG00000155229.20	ENSG00000155229	MMS19	0.0239460834236574	5.54014145063014	1.5225170420406	0.128706194526284	0.529909331906789	Gene	Caudate
ENSG00000197021.8	ENSG00000197021.8	ENSG00000197021	CXorf40B	0.0328671114900516	3.16088615498589	1.52231195358513	0.128757541180095	0.529909331906789	Gene	Caudate
ENSG00000166323.12	ENSG00000166323.12	ENSG00000166323	C11orf65	0.0639818483148694	0.77985314164416	1.52227960205215	0.12876564228057	0.529909331906789	Gene	Caudate
ENSG00000254485.5	ENSG00000254485.5	ENSG00000254485		0.11728500324404	-1.32885910717355	1.52227596321159	0.128766553502235	0.529909331906789	Gene	Caudate
ENSG00000140395.8	ENSG00000140395.8	ENSG00000140395	WDR61	0.0239903305101137	5.08966978932339	1.52219140842998	0.128787728737074	0.529909331906789	Gene	Caudate
ENSG00000230183.4	ENSG00000230183.4	ENSG00000230183	CNOT6LP1	-0.112820497571837	-0.823391806274426	-1.52205300104458	0.128822396256937	0.529909331906789	Gene	Caudate
ENSG00000143149.12	ENSG00000143149.12	ENSG00000143149	ALDH9A1	-0.0344336363429778	5.98995436891623	-1.52205268799585	0.12882247467591	0.529909331906789	Gene	Caudate
ENSG00000115875.18	ENSG00000115875.18	ENSG00000115875	SRSF7	0.0334432712357574	5.92819545157245	1.52170525983863	0.128909528679326	0.530162614864783	Gene	Caudate
ENSG00000172548.14	ENSG00000172548.14	ENSG00000172548	NIPAL4	0.0970737386639012	2.38960077324135	1.52156273498367	0.128945253963289	0.530162614864783	Gene	Caudate
ENSG00000256673.1	ENSG00000256673.1	ENSG00000256673		0.13406918360777	0.121258630745865	1.52151467013859	0.128957303639728	0.530162614864783	Gene	Caudate
ENSG00000160284.14	ENSG00000160284.14	ENSG00000160284	SPATC1L	-0.11245116840474	2.11746753693017	-1.52132312534356	0.129005331925624	0.530162614864783	Gene	Caudate
ENSG00000219642.2	ENSG00000219642.2	ENSG00000219642	BMPR1APS1	0.128054106536527	-1.11429763930018	1.52129036824712	0.129013546895544	0.530162614864783	Gene	Caudate
ENSG00000274364.1	ENSG00000274364.1	ENSG00000274364		0.117410389919536	-1.89455086249515	1.52126671780898	0.129019478310929	0.530162614864783	Gene	Caudate
ENSG00000137642.12	ENSG00000137642.12	ENSG00000137642	SORL1	0.0447029161616049	8.43351982880693	1.52109206796894	0.129063286229814	0.530249863034084	Gene	Caudate
ENSG00000146221.9	ENSG00000146221.9	ENSG00000146221	TCTE1	-0.0670490238532539	0.947700272130507	-1.52095497670117	0.129097681350669	0.530298415453745	Gene	Caudate
ENSG00000157077.14	ENSG00000157077.14	ENSG00000157077	ZFYVE9	0.0218228713570807	6.68856676748997	1.52074734627746	0.129149787802324	0.530323938767301	Gene	Caudate
ENSG00000121152.9	ENSG00000121152.9	ENSG00000121152	NCAPH	-0.0972937566631567	-1.17704638864135	-1.52069529707078	0.129162852521691	0.530323938767301	Gene	Caudate
ENSG00000269069.1	ENSG00000269069.1	ENSG00000269069		-0.0452142395609378	2.62016844358154	-1.52062225714124	0.129181187798956	0.530323938767301	Gene	Caudate
ENSG00000187650.3	ENSG00000187650.3	ENSG00000187650	VMAC	-0.0487149673358605	1.5836707801791	-1.52051912807461	0.129207079834561	0.530323938767301	Gene	Caudate
ENSG00000187151.7	ENSG00000187151.7	ENSG00000187151	ANGPTL5	0.126949423458079	-1.54705341242618	1.5204804667371	0.129216787362281	0.530323938767301	Gene	Caudate
ENSG00000132254.12	ENSG00000132254.12	ENSG00000132254	ARFIP2	-0.0273886652094646	4.81734141154001	-1.52032833086655	0.129254992886978	0.530388063055439	Gene	Caudate
ENSG00000164024.11	ENSG00000164024.11	ENSG00000164024	METAP1	0.0273880811395252	4.54344010913348	1.52006885933281	0.129320173686739	0.530412341298946	Gene	Caudate
ENSG00000230922.1	ENSG00000230922.1	ENSG00000230922		-0.0956702905048546	0.232850456943821	-1.52004037392366	0.129327330952678	0.530412341298946	Gene	Caudate
ENSG00000205740.2	ENSG00000205740.2	ENSG00000205740		0.0586891467002144	1.37516458254165	1.5200350993646	0.129328656276357	0.530412341298946	Gene	Caudate
ENSG00000127914.16	ENSG00000127914.16	ENSG00000127914	AKAP9	0.0277357415379629	7.92729959006819	1.51964030881248	0.129427884254936	0.530726631525828	Gene	Caudate
ENSG00000088833.17	ENSG00000088833.17	ENSG00000088833	NSFL1C	-0.0195596783544794	5.59721107897865	-1.51916610623138	0.129547150373061	0.531109152797022	Gene	Caudate
ENSG00000051825.14	ENSG00000051825.14	ENSG00000051825	MPHOSPH9	0.0215012562182844	5.68538005885103	1.51908843812761	0.129566692746717	0.531109152797022	Gene	Caudate
ENSG00000272157.1	ENSG00000272157.1	ENSG00000272157		-0.095263498949466	-0.602224792258489	-1.51899977184898	0.129589005223081	0.531109152797022	Gene	Caudate
ENSG00000219433.2	ENSG00000219433.2	ENSG00000219433	BTBD10P2	0.075763123169637	-0.828730421572803	1.51850814732541	0.129712774706999	0.531523665791694	Gene	Caudate
ENSG00000099282.9	ENSG00000099282.9	ENSG00000099282	TSPAN15	0.0648454274781634	4.70655335908735	1.51816190324866	0.129799999056338	0.531788309407861	Gene	Caudate
ENSG00000182670.13	ENSG00000182670.13	ENSG00000182670	TTC3	0.0239012723777213	8.98002192845217	1.51785634297454	0.129877012479114	0.531921445844761	Gene	Caudate
ENSG00000248684.1	ENSG00000248684.1	ENSG00000248684	BIN2P2	0.162229997102847	-1.66183416110783	1.51784115722765	0.129880840823984	0.531921445844761	Gene	Caudate
ENSG00000148484.17	ENSG00000148484.17	ENSG00000148484	RSU1	-0.0248109041210834	4.62821024025598	-1.51764331355689	0.129930725485746	0.531921445844761	Gene	Caudate
ENSG00000225206.7	ENSG00000225206.7	ENSG00000225206	MIR137HG	0.0506168102303022	3.66457397598125	1.51749993615305	0.129966886254321	0.531921445844761	Gene	Caudate
ENSG00000201684.1	ENSG00000201684.1	ENSG00000201684	RN7SKP239	-0.113075627240189	-1.84487223167702	-1.5174962409092	0.129967818323921	0.531921445844761	Gene	Caudate
ENSG00000138801.8	ENSG00000138801.8	ENSG00000138801	PAPSS1	0.0308738637527005	6.61149953392004	1.51743719993644	0.129982711226456	0.531921445844761	Gene	Caudate
ENSG00000255121.2	ENSG00000255121.2	ENSG00000255121		0.071846186691523	0.577720388810269	1.51733148799557	0.130009380058284	0.531921445844761	Gene	Caudate
ENSG00000144306.14	ENSG00000144306.14	ENSG00000144306	SCRN3	0.0267180207076821	4.9646352161684	1.51725618650101	0.1300283795937	0.531921445844761	Gene	Caudate
ENSG00000148798.10	ENSG00000148798.10	ENSG00000148798	INA	0.0573177168778789	6.24320689413001	1.51712194713532	0.13006225527823	0.531921445844761	Gene	Caudate
ENSG00000013375.15	ENSG00000013375.15	ENSG00000013375	PGM3	-0.0304274232179862	5.20308631052912	-1.51705520772237	0.130079099717454	0.531921445844761	Gene	Caudate
ENSG00000283312.1	ENSG00000283312.1	ENSG00000283312		0.0951273191698486	-0.21778347622005	1.51696363697254	0.130102214133186	0.531921445844761	Gene	Caudate
ENSG00000074219.13	ENSG00000074219.13	ENSG00000074219	TEAD2	-0.0764108348136845	1.20184697608836	-1.5168755843549	0.130124443515212	0.531921445844761	Gene	Caudate
ENSG00000150636.16	ENSG00000150636.16	ENSG00000150636	CCDC102B	0.0398181675232128	3.52206597298778	1.51683606369034	0.130134421692959	0.531921445844761	Gene	Caudate
ENSG00000234534.1	ENSG00000234534.1	ENSG00000234534	CSNK1G2P1	-0.118122148900761	-1.88226782852211	-1.51677616304145	0.130149546545889	0.531921445844761	Gene	Caudate
ENSG00000181027.10	ENSG00000181027.10	ENSG00000181027	FKRP	-0.0378155212650947	3.73658529548941	-1.51660267404267	0.130193360069663	0.53200794038209	Gene	Caudate
ENSG00000236439.4	ENSG00000236439.4	ENSG00000236439		-0.0961141102532976	-0.654425587162066	-1.51637094785134	0.130251898943399	0.532085848948487	Gene	Caudate
ENSG00000224660.1	ENSG00000224660.1	ENSG00000224660	SH3BP5-AS1	-0.0522777494318776	2.77641653581208	-1.51616956493009	0.130302789125661	0.532085848948487	Gene	Caudate
ENSG00000270189.1	ENSG00000270189.1	ENSG00000270189		0.0378407365700414	2.89948318115811	1.51608218818768	0.130324874357778	0.532085848948487	Gene	Caudate
ENSG00000179698.13	ENSG00000179698.13	ENSG00000179698	WDR97	0.0686605653893526	1.82133585619879	1.5160765141697	0.13032630861603	0.532085848948487	Gene	Caudate
ENSG00000155393.12	ENSG00000155393.12	ENSG00000155393	HEATR3	0.0278860251308618	4.05980352619337	1.5160047315441	0.130344454636733	0.532085848948487	Gene	Caudate
ENSG00000178573.6	ENSG00000178573.6	ENSG00000178573	MAF	0.0601754419265497	4.54502647156683	1.515989334933	0.130348347021866	0.532085848948487	Gene	Caudate
ENSG00000104412.7	ENSG00000104412.7	ENSG00000104412	EMC2	0.0258221036563306	5.84824743439466	1.51539114643577	0.13049964391777	0.53240240755457	Gene	Caudate
ENSG00000226822.2	ENSG00000226822.2	ENSG00000226822		-0.131122050274508	-1.9252380377633	-1.51535678610961	0.130508338659686	0.53240240755457	Gene	Caudate
ENSG00000099194.5	ENSG00000099194.5	ENSG00000099194	SCD	0.0709644064448036	9.76003280588652	1.51535518390555	0.13050874410197	0.53240240755457	Gene	Caudate
ENSG00000245571.6	ENSG00000245571.6	ENSG00000245571		0.0635181409891136	0.472307084889437	1.51532428117364	0.130516564317916	0.53240240755457	Gene	Caudate
ENSG00000236404.8	ENSG00000236404.8	ENSG00000236404	VLDLR-AS1	0.0447724952676712	3.77305053179524	1.51492072083784	0.130618722420735	0.532726610907835	Gene	Caudate
ENSG00000113946.3	ENSG00000113946.3	ENSG00000113946	CLDN16	-0.0953760667923467	-0.583407009087109	-1.51471242838081	0.130671474367172	0.532849234363914	Gene	Caudate
ENSG00000241886.1	ENSG00000241886.1	ENSG00000241886		0.1006428605121	-1.26280232843469	1.51415933331369	0.130811631212131	0.533283336994128	Gene	Caudate
ENSG00000008294.20	ENSG00000008294.20	ENSG00000008294	SPAG9	0.0220500152777274	8.55861624075431	1.51411315202702	0.130823339056546	0.533283336994128	Gene	Caudate
ENSG00000187942.11	ENSG00000187942.11	ENSG00000187942	LDLRAD2	-0.125893606038032	-1.35184770167608	-1.51396068437883	0.130861998331788	0.533348363147153	Gene	Caudate
ENSG00000115419.12	ENSG00000115419.12	ENSG00000115419	GLS	0.0383719930451182	7.50277507595553	1.51368889103973	0.13093093556078	0.53353674782297	Gene	Caudate
ENSG00000135828.11	ENSG00000135828.11	ENSG00000135828	RNASEL	0.0426107752198522	3.77078971813962	1.51346892861277	0.13098674717853	0.533541934856499	Gene	Caudate
ENSG00000136811.16	ENSG00000136811.16	ENSG00000136811	ODF2	0.0270471647989128	4.37075979253163	1.51341637256138	0.13100008509827	0.533541934856499	Gene	Caudate
ENSG00000165995.18	ENSG00000165995.18	ENSG00000165995	CACNB2	0.0357053297700388	5.76120709764968	1.51341530908453	0.131000355003297	0.533541934856499	Gene	Caudate
ENSG00000170946.14	ENSG00000170946.14	ENSG00000170946	DNAJC24	0.0243070108007769	4.31329311747718	1.51301692239857	0.13110149398505	0.533861284799038	Gene	Caudate
ENSG00000168894.9	ENSG00000168894.9	ENSG00000168894	RNF181	-0.0294837834329923	4.32364941352845	-1.51276313156086	0.131165955907917	0.534009522290102	Gene	Caudate
ENSG00000248360.7	ENSG00000248360.7	ENSG00000248360	LINC00504	-0.0871726784912341	-0.158991232840639	-1.51269459632785	0.131183367830973	0.534009522290102	Gene	Caudate
ENSG00000204175.5	ENSG00000204175.5	ENSG00000204175	GPRIN2	-0.108030474708539	-0.685689690996205	-1.51255997309106	0.131217575177168	0.534056213093282	Gene	Caudate
ENSG00000106991.13	ENSG00000106991.13	ENSG00000106991	ENG	-0.0744279629472848	3.86291955191852	-1.51228505235872	0.131287453248336	0.534248042601682	Gene	Caudate
ENSG00000184903.9	ENSG00000184903.9	ENSG00000184903	IMMP2L	-0.0345507498928171	2.93597679349209	-1.51188546505465	0.131389070127937	0.534481726754304	Gene	Caudate
ENSG00000004848.7	ENSG00000004848.7	ENSG00000004848	ARX	-0.0486313111927966	1.67468469542046	-1.5118016469227	0.131410393227169	0.534481726754304	Gene	Caudate
ENSG00000170759.10	ENSG00000170759.10	ENSG00000170759	KIF5B	0.0348580650833217	8.44355810095739	1.51179082713557	0.131413145947126	0.534481726754304	Gene	Caudate
ENSG00000261829.1	ENSG00000261829.1	ENSG00000261829		-0.102987129640368	0.124898663445178	-1.51167761462995	0.131441951638166	0.534497298014039	Gene	Caudate
ENSG00000228521.2	ENSG00000228521.2	ENSG00000228521		0.195187297534962	-1.27597411055502	1.51150789208325	0.131485144899822	0.534497298014039	Gene	Caudate
ENSG00000272892.1	ENSG00000272892.1	ENSG00000272892		0.116385809812532	-1.87437238027914	1.51150750660314	0.131485243014523	0.534497298014039	Gene	Caudate
ENSG00000182968.4	ENSG00000182968.4	ENSG00000182968	SOX1	0.0594284960880273	1.58333249584204	1.51113362451826	0.131580432546364	0.53479169400398	Gene	Caudate
ENSG00000100644.16	ENSG00000100644.16	ENSG00000100644	HIF1A	-0.0457953419311955	6.74712402155956	-1.5108681110999	0.131648064217921	0.534938837904224	Gene	Caudate
ENSG00000124574.14	ENSG00000124574.14	ENSG00000124574	ABCC10	0.0331138149218444	3.79081956177789	1.5108126846338	0.13166218587893	0.534938837904224	Gene	Caudate
ENSG00000171462.14	ENSG00000171462.14	ENSG00000171462	DLK2	0.0492266759401983	1.72967806678718	1.51047225918855	0.131748945977508	0.53518685102523	Gene	Caudate
ENSG00000254590.1	ENSG00000254590.1	ENSG00000254590		-0.117038178875791	-1.44063466693867	-1.5103943838686	0.131768799364736	0.53518685102523	Gene	Caudate
ENSG00000101204.16	ENSG00000101204.16	ENSG00000101204	CHRNA4	-0.0724983967555661	2.65131568914792	-1.51029530549997	0.13179406158165	0.535191282370372	Gene	Caudate
ENSG00000157168.18	ENSG00000157168.18	ENSG00000157168	NRG1	-0.0439424880663349	3.04388927957077	-1.51015698739531	0.131829335137177	0.535191282370372	Gene	Caudate
ENSG00000126767.17	ENSG00000126767.17	ENSG00000126767	ELK1	-0.052744950984738	5.56343267021245	-1.51004799031306	0.131857136488937	0.535191282370372	Gene	Caudate
ENSG00000090565.15	ENSG00000090565.15	ENSG00000090565	RAB11FIP3	0.0300118415969565	6.40040259046831	1.51003271387537	0.131861033339464	0.535191282370372	Gene	Caudate
ENSG00000164171.10	ENSG00000164171.10	ENSG00000164171	ITGA2	0.0832784970319505	4.33495004775904	1.50989176766037	0.131896991389018	0.535244736307057	Gene	Caudate
ENSG00000116809.11	ENSG00000116809.11	ENSG00000116809	ZBTB17	0.031085123164989	4.45879603652511	1.50976421232587	0.131929539746356	0.535270560407619	Gene	Caudate
ENSG00000234694.1	ENSG00000234694.1	ENSG00000234694		0.105138690281116	-1.37581149678404	1.50966819148867	0.131954045552374	0.535270560407619	Gene	Caudate
ENSG00000263465.3	ENSG00000263465.3	ENSG00000263465	SRSF8	-0.0249827711801389	5.08154780284543	-1.50948575531837	0.132000615465709	0.535270560407619	Gene	Caudate
ENSG00000112592.13	ENSG00000112592.13	ENSG00000112592	TBP	0.0288930199464523	3.06166159047145	1.50944032322748	0.132012214762228	0.535270560407619	Gene	Caudate
ENSG00000146243.13	ENSG00000146243.13	ENSG00000146243	IRAK1BP1	-0.0306564559605162	4.20140668358925	-1.50939973300154	0.132022578549665	0.535270560407619	Gene	Caudate
ENSG00000224592.5	ENSG00000224592.5	ENSG00000224592		-0.0496475053798322	1.30965108734154	-1.50933115542687	0.132040089705456	0.535270560407619	Gene	Caudate
ENSG00000261366.1	ENSG00000261366.1	ENSG00000261366	MANEA-AS1	-0.0656413694614903	0.550085731482172	-1.50890362942259	0.132149298415371	0.535616627753801	Gene	Caudate
ENSG00000145730.20	ENSG00000145730.20	ENSG00000145730	PAM	0.040713072447324	7.90732675536611	1.50881845133376	0.132171064988974	0.535616627753801	Gene	Caudate
ENSG00000145715.14	ENSG00000145715.14	ENSG00000145715	RASA1	0.0233233623858945	5.46688456257735	1.50844870453293	0.1322655831263	0.535817382425139	Gene	Caudate
ENSG00000196998.17	ENSG00000196998.17	ENSG00000196998	WDR45	-0.0257403414636529	4.84066962886219	-1.50838512157289	0.132281842093107	0.535817382425139	Gene	Caudate
ENSG00000163285.7	ENSG00000163285.7	ENSG00000163285	GABRG1	-0.0829027750640969	7.02385647944193	-1.50815925914398	0.132339610539257	0.535817382425139	Gene	Caudate
ENSG00000151131.10	ENSG00000151131.10	ENSG00000151131	C12orf45	0.0303899399126808	5.78547099467496	1.50805670553213	0.132365846975956	0.535817382425139	Gene	Caudate
ENSG00000272645.3	ENSG00000272645.3	ENSG00000272645	GTF2IP20	0.0445403698148166	2.64746286497464	1.50788563777669	0.132409620484037	0.535817382425139	Gene	Caudate
ENSG00000117758.13	ENSG00000117758.13	ENSG00000117758	STX12	-0.0237870684931539	6.4908851052858	-1.507864171796	0.132415114080622	0.535817382425139	Gene	Caudate
ENSG00000114670.13	ENSG00000114670.13	ENSG00000114670	NEK11	0.032170585140446	4.24213812829608	1.50784774570135	0.132419317983912	0.535817382425139	Gene	Caudate
ENSG00000225828.1	ENSG00000225828.1	ENSG00000225828	FAM229A	-0.050865689712965	1.34113051805046	-1.50783261454452	0.132423190567738	0.535817382425139	Gene	Caudate
ENSG00000143183.16	ENSG00000143183.16	ENSG00000143183	TMCO1	-0.0250860475823221	5.38365289583586	-1.50781562113086	0.132427539872164	0.535817382425139	Gene	Caudate
ENSG00000240888.1	ENSG00000240888.1	ENSG00000240888		0.114364314073278	-1.71642142337428	1.50764318088282	0.13247168061468	0.535817382425139	Gene	Caudate
ENSG00000140527.14	ENSG00000140527.14	ENSG00000140527	WDR93	0.078045265520374	0.0854086255483166	1.50759714931501	0.132483465572976	0.535817382425139	Gene	Caudate
ENSG00000274515.1	ENSG00000274515.1	ENSG00000274515		-0.127518873403697	-2.18053710108174	-1.50755462731781	0.132494352738641	0.535817382425139	Gene	Caudate
ENSG00000207082.1	ENSG00000207082.1	ENSG00000207082	RNU6-171P	-0.101239450232904	-1.08730767746831	-1.50734286755993	0.132548581236421	0.53589287611527	Gene	Caudate
ENSG00000100151.15	ENSG00000100151.15	ENSG00000100151	PICK1	-0.0397908537807236	4.57627227440232	-1.50730355043451	0.132558651661688	0.53589287611527	Gene	Caudate
ENSG00000143977.13	ENSG00000143977.13	ENSG00000143977	SNRPG	-0.0370566585237067	3.73747947711247	-1.50713945417255	0.132600688602068	0.535949991400993	Gene	Caudate
ENSG00000008311.14	ENSG00000008311.14	ENSG00000008311	AASS	-0.0345448821888315	5.12870070520056	-1.50699774870357	0.132636997976936	0.535949991400993	Gene	Caudate
ENSG00000176407.17	ENSG00000176407.17	ENSG00000176407	KCMF1	-0.0226634678887722	5.44282026940004	-1.5069812193333	0.132641233822121	0.535949991400993	Gene	Caudate
ENSG00000123570.3	ENSG00000123570.3	ENSG00000123570	RAB9B	0.0362707713612565	4.95311020210372	1.50673251224289	0.132704980630183	0.5361137110812	Gene	Caudate
ENSG00000154710.15	ENSG00000154710.15	ENSG00000154710	RABGEF1	-0.0376058582731389	2.52633003368038	-1.50664505577395	0.132727402500731	0.5361137110812	Gene	Caudate
ENSG00000240849.10	ENSG00000240849.10	ENSG00000240849	TMEM189	0.0336105182635754	4.72575128798553	1.50633419595269	0.132807123801605	0.536337952470591	Gene	Caudate
ENSG00000229797.1	ENSG00000229797.1	ENSG00000229797		0.142162150190848	-2.30646838026252	1.50625052560137	0.132828587769134	0.536337952470591	Gene	Caudate
ENSG00000243083.5	ENSG00000243083.5	ENSG00000243083	LINC00870	0.111845707987214	0.355772129624528	1.50591369747802	0.132915021614467	0.536594710842318	Gene	Caudate
ENSG00000198829.6	ENSG00000198829.6	ENSG00000198829	SUCNR1	0.158132628197107	-0.474661988381939	1.50560943526174	0.132993136259351	0.536817801075725	Gene	Caudate
ENSG00000202566.4	ENSG00000202566.4	ENSG00000202566	MIR421	0.0823138518594399	0.0482355465524647	1.50544323349537	0.133035821072221	0.536897829096965	Gene	Caudate
ENSG00000188554.13	ENSG00000188554.13	ENSG00000188554	NBR1	0.0187096579123598	7.59865670162651	1.50527300252392	0.133079551723255	0.536982049626494	Gene	Caudate
ENSG00000258944.1	ENSG00000258944.1	ENSG00000258944		-0.11375419492808	-1.61934747627742	-1.50510833806255	0.133121863021289	0.536992744851079	Gene	Caudate
ENSG00000101966.12	ENSG00000101966.12	ENSG00000101966	XIAP	0.0222821537258913	6.72058954494685	1.5050847413373	0.133127927165694	0.536992744851079	Gene	Caudate
ENSG00000225051.5	ENSG00000225051.5	ENSG00000225051	HMGB3P22	0.0824831547579828	0.0029243541404567	1.50492658165613	0.133168578311012	0.5370644861554	Gene	Caudate
ENSG00000136866.13	ENSG00000136866.13	ENSG00000136866	ZFP37	-0.0350942485258443	3.79305684838581	-1.50479895254002	0.133201389340187	0.537104589325717	Gene	Caudate
ENSG00000179520.10	ENSG00000179520.10	ENSG00000179520	SLC17A8	0.0796740567785602	2.1899698366272	1.50464251581294	0.133241614828921	0.53717457073493	Gene	Caudate
ENSG00000104237.7	ENSG00000104237.7	ENSG00000104237	RP1	0.152898733806092	-1.56537655001617	1.50418498991211	0.133359315307166	0.537504558511338	Gene	Caudate
ENSG00000108599.14	ENSG00000108599.14	ENSG00000108599	AKAP10	0.0191711435403258	5.67209248829569	1.50411884325431	0.133376338496906	0.537504558511338	Gene	Caudate
ENSG00000280195.1	ENSG00000280195.1	ENSG00000280195		0.0796910808991056	0.454872616632275	1.50397904812846	0.133412321060891	0.537504558511338	Gene	Caudate
ENSG00000077721.15	ENSG00000077721.15	ENSG00000077721	UBE2A	0.0223533874502826	5.099036790086	1.50396241962426	0.133416601656286	0.537504558511338	Gene	Caudate
ENSG00000122691.12	ENSG00000122691.12	ENSG00000122691	TWIST1	-0.142308248827501	-1.92226335508452	-1.50387974173596	0.133437886609316	0.537504558511338	Gene	Caudate
ENSG00000144285.16	ENSG00000144285.16	ENSG00000144285	SCN1A	0.0456012727045915	6.82016737678973	1.50373031230519	0.133476363060715	0.537516377034874	Gene	Caudate
ENSG00000141337.12	ENSG00000141337.12	ENSG00000141337	ARSG	0.0414918334128707	3.33583310211749	1.50369059976711	0.133486590056387	0.537516377034874	Gene	Caudate
ENSG00000162627.16	ENSG00000162627.16	ENSG00000162627	SNX7	0.0451727767060796	2.81517705944542	1.50350435043293	0.133534562152532	0.537617380157469	Gene	Caudate
ENSG00000273540.2	ENSG00000273540.2	ENSG00000273540		-0.133180021615007	1.79469336541503	-1.50337527043449	0.133567817043667	0.537659106550413	Gene	Caudate
ENSG00000174109.4	ENSG00000174109.4	ENSG00000174109	C16orf91	-0.0402279743473914	2.27990450428114	-1.50320828677822	0.13361084660109	0.537740158493214	Gene	Caudate
ENSG00000112697.15	ENSG00000112697.15	ENSG00000112697	TMEM30A	-0.0304182681924567	8.25210187235277	-1.50303130571559	0.133656464115688	0.537789078939665	Gene	Caudate
ENSG00000213077.5	ENSG00000213077.5	ENSG00000213077	FAM106A	0.158272490496728	-0.826185822937264	1.50298347629618	0.133668794399258	0.537789078939665	Gene	Caudate
ENSG00000103485.17	ENSG00000103485.17	ENSG00000103485	QPRT	0.0501171694946758	2.82957643213258	1.5028185543468	0.133711317568246	0.537846945291225	Gene	Caudate
ENSG00000166278.14	ENSG00000166278.14	ENSG00000166278	C2	-0.0774369284574764	0.784159993931294	-1.50270613760182	0.133740308914174	0.537846945291225	Gene	Caudate
ENSG00000138642.14	ENSG00000138642.14	ENSG00000138642	HERC6	-0.0560045787429257	4.33771261692083	-1.50258738030563	0.133770940738336	0.537846945291225	Gene	Caudate
ENSG00000116883.8	ENSG00000116883.8	ENSG00000116883		-0.0498681438313825	1.3026641579024	-1.50257252668261	0.133774772411075	0.537846945291225	Gene	Caudate
ENSG00000042832.11	ENSG00000042832.11	ENSG00000042832	TG	-0.107114573713822	-0.557148564752981	-1.50231323692681	0.133841673089729	0.538015102324826	Gene	Caudate
ENSG00000150471.16	ENSG00000150471.16	ENSG00000150471	ADGRL3	-0.022728180657333	7.99619980698804	-1.50223289108662	0.133862408803912	0.538015102324826	Gene	Caudate
ENSG00000258419.1	ENSG00000258419.1	ENSG00000258419		0.0644569322156951	0.552105168444771	1.50208942846959	0.133899439947066	0.538071864067868	Gene	Caudate
ENSG00000015479.17	ENSG00000015479.17	ENSG00000015479	MATR3	0.0456183900596373	4.5006556620498	1.50184963672149	0.133961353710314	0.538144446575789	Gene	Caudate
ENSG00000136485.14	ENSG00000136485.14	ENSG00000136485	DCAF7	0.0211859453935737	6.4984316725925	1.5018420030865	0.133963325065082	0.538144446575789	Gene	Caudate
ENSG00000254348.1	ENSG00000254348.1	ENSG00000254348		0.0656458167681409	0.119836606287475	1.50168208701868	0.134004627909593	0.538218314011715	Gene	Caudate
ENSG00000250634.5	ENSG00000250634.5	ENSG00000250634	LINC01182	0.0926743228818688	-0.426774220324896	1.50131409068584	0.134099710921583	0.538415952114888	Gene	Caudate
ENSG00000157191.19	ENSG00000157191.19	ENSG00000157191	NECAP2	0.0357858965045766	4.25088491137908	1.50122143139185	0.134123660513482	0.538415952114888	Gene	Caudate
ENSG00000233844.1	ENSG00000233844.1	ENSG00000233844	KCNQ5-IT1	0.0573871069276177	1.66816175724585	1.5011624910688	0.134138896511271	0.538415952114888	Gene	Caudate
ENSG00000115935.17	ENSG00000115935.17	ENSG00000115935	WIPF1	0.0545334128501584	5.56828772950127	1.50113684046502	0.134145527579033	0.538415952114888	Gene	Caudate
ENSG00000198856.12	ENSG00000198856.12	ENSG00000198856	OSTC	-0.0353627072866138	3.73931860625867	-1.50094974646021	0.134193901898208	0.538518087781496	Gene	Caudate
ENSG00000256594.7	ENSG00000256594.7	ENSG00000256594		-0.0594730029479317	1.35547696104498	-1.50082986706836	0.134224904579176	0.538550488342276	Gene	Caudate
ENSG00000162551.13	ENSG00000162551.13	ENSG00000162551	ALPL	-0.0801172662420643	2.69044123497778	-1.50059038630775	0.134286854689208	0.538568472808473	Gene	Caudate
ENSG00000121057.12	ENSG00000121057.12	ENSG00000121057	AKAP1	-0.0235069847927114	6.26115294170425	-1.50057500139856	0.134290835294991	0.538568472808473	Gene	Caudate
ENSG00000231566.1	ENSG00000231566.1	ENSG00000231566		0.0747598900841791	-0.107261109740152	1.50054663282704	0.134298175461479	0.538568472808473	Gene	Caudate
ENSG00000198933.9	ENSG00000198933.9	ENSG00000198933	TBKBP1	-0.0459804472834625	2.73145286588157	-1.5004560308205	0.134321620173246	0.538570538516424	Gene	Caudate
ENSG00000175414.6	ENSG00000175414.6	ENSG00000175414	ARL10	0.0363830142907509	5.05731941907499	1.50008496729681	0.134417671921215	0.538746817726417	Gene	Caudate
ENSG00000161277.10	ENSG00000161277.10	ENSG00000161277	THAP8	0.0467866145138043	1.55397421958544	1.4999878350653	0.134442823913576	0.538746817726417	Gene	Caudate
ENSG00000089094.17	ENSG00000089094.17	ENSG00000089094	KDM2B	0.0244911121785236	5.01488968870834	1.49990274499801	0.134464860638651	0.538746817726417	Gene	Caudate
ENSG00000198399.14	ENSG00000198399.14	ENSG00000198399	ITSN2	0.0202841881425946	6.37458818246141	1.49985436638238	0.134477391039165	0.538746817726417	Gene	Caudate
ENSG00000164292.12	ENSG00000164292.12	ENSG00000164292	RHOBTB3	-0.0488223926212914	7.87913287975031	-1.4998432497612	0.134480270450016	0.538746817726417	Gene	Caudate
ENSG00000187801.14	ENSG00000187801.14	ENSG00000187801	ZFP69B	0.0371420450382549	3.62552646860276	1.49919140155124	0.134649194899264	0.539255343470232	Gene	Caudate
ENSG00000259251.2	ENSG00000259251.2	ENSG00000259251		0.0805109195196397	-0.372156229588239	1.4991762453077	0.134653124550958	0.539255343470232	Gene	Caudate
ENSG00000275674.1	ENSG00000275674.1	ENSG00000275674		0.0991002401675915	-1.10837012876347	1.49893544027368	0.134715571481875	0.53941345771672	Gene	Caudate
ENSG00000151572.16	ENSG00000151572.16	ENSG00000151572	ANO4	0.0498729572572889	5.15733248234766	1.49878135150974	0.134755542446287	0.539481537579407	Gene	Caudate
ENSG00000160208.12	ENSG00000160208.12	ENSG00000160208	RRP1B	0.0237775481083406	5.27230538152676	1.49865744715569	0.134787690183169	0.539518279996979	Gene	Caudate
ENSG00000146963.17	ENSG00000146963.17	ENSG00000146963	LUC7L2	-0.033985410489868	4.70585649338334	-1.49841932791127	0.13484948837429	0.539673672335205	Gene	Caudate
ENSG00000174197.16	ENSG00000174197.16	ENSG00000174197	MGA	0.0174096127632633	7.42529937990389	1.49828918606905	0.134883272886638	0.539716918834983	Gene	Caudate
ENSG00000155324.9	ENSG00000155324.9	ENSG00000155324	GRAMD3	-0.0473426563516012	6.3215309403018	-1.49768216488617	0.135040940901452	0.540080376557084	Gene	Caudate
ENSG00000214114.8	ENSG00000214114.8	ENSG00000214114	MYCBP	-0.065811395685296	0.697206880004151	-1.49766466717137	0.135045487886705	0.540080376557084	Gene	Caudate
ENSG00000280128.1	ENSG00000280128.1	ENSG00000280128		0.0332883886446056	5.18046079863158	1.49760464295613	0.135061086781629	0.540080376557084	Gene	Caudate
ENSG00000267606.1	ENSG00000267606.1	ENSG00000267606		0.0853867178593498	-0.730813237501977	1.49758542294639	0.135066081909754	0.540080376557084	Gene	Caudate
ENSG00000002587.9	ENSG00000002587.9	ENSG00000002587	HS3ST1	0.0672944171052749	0.761348529248816	1.49730317343301	0.135139452826993	0.540281781787303	Gene	Caudate
ENSG00000250539.1	ENSG00000250539.1	ENSG00000250539	KRT8P33	0.0676934376777731	0.0604949037018983	1.49718472360505	0.135170253133872	0.540312951941521	Gene	Caudate
ENSG00000110066.14	ENSG00000110066.14	ENSG00000110066	KMT5B	0.0235614755848962	5.93463114725529	1.49686508079924	0.13525339648197	0.540508078499579	Gene	Caudate
ENSG00000113441.15	ENSG00000113441.15	ENSG00000113441	LNPEP	-0.0261839778875732	7.2392731963298	-1.4967692043472	0.135278342955218	0.540508078499579	Gene	Caudate
ENSG00000167889.12	ENSG00000167889.12	ENSG00000167889	MGAT5B	0.048886072224585	6.12699991221714	1.49672310257701	0.135290339627662	0.540508078499579	Gene	Caudate
ENSG00000120549.17	ENSG00000120549.17	ENSG00000120549	KIAA1217	0.0415787977222905	4.85396056249951	1.49663873113839	0.135312297028094	0.540508078499579	Gene	Caudate
ENSG00000166833.19	ENSG00000166833.19	ENSG00000166833	NAV2	0.0370431992004549	6.46873510277219	1.49655485419816	0.1353341284765	0.540508078499579	Gene	Caudate
ENSG00000119314.15	ENSG00000119314.15	ENSG00000119314	PTBP3	0.0292450190450927	6.24511165047403	1.49610423634543	0.135451461833029	0.540803253441914	Gene	Caudate
ENSG00000261159.1	ENSG00000261159.1	ENSG00000261159		-0.118734559896826	-1.311096819073	-1.49609416693929	0.135454084638913	0.540803253441914	Gene	Caudate
ENSG00000205929.10	ENSG00000205929.10	ENSG00000205929	C21orf62	0.16461480791476	-1.42891755110715	1.49555280679026	0.135595152191746	0.541209953983158	Gene	Caudate
ENSG00000102738.7	ENSG00000102738.7	ENSG00000102738	MRPS31	0.025859828820431	3.96736655319984	1.49552640762009	0.135602034195797	0.541209953983158	Gene	Caudate
ENSG00000063015.19	ENSG00000063015.19	ENSG00000063015	SEZ6	0.0503191144556995	6.72860030019685	1.49522486794986	0.13568066183871	0.541431767799461	Gene	Caudate
ENSG00000173200.12	ENSG00000173200.12	ENSG00000173200	PARP15	-0.116990853120287	-1.54197110727638	-1.4950631364299	0.135722848524144	0.541433316557801	Gene	Caudate
ENSG00000119777.18	ENSG00000119777.18	ENSG00000119777	TMEM214	-0.0254978847563744	4.21308137993608	-1.49497059167651	0.135746992835607	0.541433316557801	Gene	Caudate
ENSG00000143458.11	ENSG00000143458.11	ENSG00000143458	GABPB2	0.0312361051806164	5.03221555389523	1.49491602233813	0.135761231174152	0.541433316557801	Gene	Caudate
ENSG00000256973.1	ENSG00000256973.1	ENSG00000256973		0.0614720413252762	0.832573012808361	1.49486994027591	0.135773255897711	0.541433316557801	Gene	Caudate
ENSG00000183287.13	ENSG00000183287.13	ENSG00000183287	CCBE1	0.240506452268172	-0.624944655805616	1.49449935736782	0.135869986389087	0.541727082041568	Gene	Caudate
ENSG00000261087.1	ENSG00000261087.1	ENSG00000261087		0.040829633696455	4.1890425374373	1.49430914703704	0.135919656316042	0.541833144526679	Gene	Caudate
ENSG00000261634.3	ENSG00000261634.3	ENSG00000261634		-0.169689485960202	-1.65990334038659	-1.49419720865156	0.135948893543625	0.541857731469994	Gene	Caudate
ENSG00000154265.15	ENSG00000154265.15	ENSG00000154265	ABCA5	0.0364801760107328	5.92397012659455	1.4940761419882	0.135980520476844	0.541880764827744	Gene	Caudate
ENSG00000283503.1	ENSG00000283503.1	ENSG00000283503		-0.0829815669974945	1.76378052952433	-1.49399847239339	0.136000813549879	0.541880764827744	Gene	Caudate
ENSG00000167657.12	ENSG00000167657.12	ENSG00000167657	DAPK3	-0.0357056549136127	3.84783799451498	-1.49381068843988	0.136049886379192	0.541984350623211	Gene	Caudate
ENSG00000149716.12	ENSG00000149716.12	ENSG00000149716	ORAOV1	-0.0285159398033956	3.93457178252604	-1.4936994748471	0.136078955852884	0.542008227076909	Gene	Caudate
ENSG00000117151.12	ENSG00000117151.12	ENSG00000117151	CTBS	-0.0426692966953524	3.7935449262938	-1.4935038282596	0.136130106459277	0.542048074513748	Gene	Caudate
ENSG00000101346.12	ENSG00000101346.12	ENSG00000101346	POFUT1	-0.0265858768365639	4.67218155371614	-1.49344423617378	0.136145689406823	0.542048074513748	Gene	Caudate
ENSG00000137486.16	ENSG00000137486.16	ENSG00000137486	ARRB1	-0.0318383218224927	7.17406786321574	-1.49339642353515	0.136158193104186	0.542048074513748	Gene	Caudate
ENSG00000228962.1	ENSG00000228962.1	ENSG00000228962	HCG23	0.142158275089762	0.112523753119465	1.49327511678203	0.136189920570215	0.542082503703305	Gene	Caudate
ENSG00000236021.1	ENSG00000236021.1	ENSG00000236021		0.0587465680721822	1.09475763795146	1.49304249728091	0.136250777624252	0.542197823706507	Gene	Caudate
ENSG00000227733.9	ENSG00000227733.9	ENSG00000227733		0.187320461834456	0.774285034509505	1.49298791219764	0.136265061024332	0.542197823706507	Gene	Caudate
ENSG00000268357.1	ENSG00000268357.1	ENSG00000268357	VN1R81P	-0.086191902450475	0.641535668059015	-1.49259649302624	0.136367518545409	0.542513596814797	Gene	Caudate
ENSG00000143774.16	ENSG00000143774.16	ENSG00000143774	GUK1	-0.0344585984754998	7.2190471479713	-1.49234270480416	0.136433981809999	0.542686090559401	Gene	Caudate
ENSG00000156471.12	ENSG00000156471.12	ENSG00000156471	PTDSS1	-0.0266259676406061	5.82748999805719	-1.49214082072314	0.136486870093887	0.542804538565056	Gene	Caudate
ENSG00000103260.8	ENSG00000103260.8	ENSG00000103260	METRN	0.0545873311847217	6.18048199419103	1.49178955378483	0.136578930594038	0.543078706922763	Gene	Caudate
ENSG00000267680.5	ENSG00000267680.5	ENSG00000267680	ZNF224	0.0241681580701578	4.687581020376	1.49124158855269	0.136722638089367	0.543360843135628	Gene	Caudate
ENSG00000090861.15	ENSG00000090861.15	ENSG00000090861	AARS	0.0350611788216392	7.69286182898147	1.49123859645707	0.136723423107588	0.543360843135628	Gene	Caudate
ENSG00000233967.6	ENSG00000233967.6	ENSG00000233967		0.082461346993737	-0.0602563702560447	1.49110866117452	0.136757516818189	0.543360843135628	Gene	Caudate
ENSG00000205155.7	ENSG00000205155.7	ENSG00000205155	PSENEN	-0.037124217744808	3.22385347949821	-1.49109697240282	0.13676058415709	0.543360843135628	Gene	Caudate
ENSG00000050344.8	ENSG00000050344.8	ENSG00000050344	NFE2L3	0.122601251523694	-0.426366200861134	1.49107803865033	0.13676555281922	0.543360843135628	Gene	Caudate
ENSG00000079785.14	ENSG00000079785.14	ENSG00000079785	DDX1	0.0244619397121419	6.46254746047477	1.49085207602924	0.136824861520396	0.543504540400989	Gene	Caudate
ENSG00000279425.1	ENSG00000279425.1	ENSG00000279425		-0.0443917148476683	2.00395053048002	-1.49059191073726	0.136893172111439	0.543623155781037	Gene	Caudate
ENSG00000171295.12	ENSG00000171295.12	ENSG00000171295	ZNF440	-0.0349093085563653	4.06134792557192	-1.49054851045843	0.136904570124546	0.543623155781037	Gene	Caudate
ENSG00000186567.12	ENSG00000186567.12	ENSG00000186567	CEACAM19	-0.075244420044764	0.510890332789972	-1.49047393756193	0.136924156573596	0.543623155781037	Gene	Caudate
ENSG00000137101.12	ENSG00000137101.12	ENSG00000137101	CD72	-0.0795545294880499	-0.517637801406734	-1.49031529418541	0.136965831215855	0.543696711779281	Gene	Caudate
ENSG00000100764.13	ENSG00000100764.13	ENSG00000100764	PSMC1	-0.0203366771691213	5.60216126865909	-1.4899122672689	0.137071748094269	0.544025214470799	Gene	Caudate
ENSG00000218418.2	ENSG00000218418.2	ENSG00000218418		0.0355032585452902	3.14684936229528	1.48977415910202	0.137108057990231	0.544077389098587	Gene	Caudate
ENSG00000164919.10	ENSG00000164919.10	ENSG00000164919	COX6C	0.0410790996602243	6.85346096184998	1.48939359547536	0.137208150176463	0.544278169971509	Gene	Caudate
ENSG00000277420.1	ENSG00000277420.1	ENSG00000277420		-0.125865822898041	1.59050216195259	-1.48938568545309	0.137210231194527	0.544278169971509	Gene	Caudate
ENSG00000147869.4	ENSG00000147869.4	ENSG00000147869	CER1	0.100273406200571	-0.685540851194037	1.48928365944383	0.137237075024887	0.544278169971509	Gene	Caudate
ENSG00000116266.10	ENSG00000116266.10	ENSG00000116266	STXBP3	0.0342973937948745	5.98736490344613	1.48922942796939	0.137251345399406	0.544278169971509	Gene	Caudate
ENSG00000219392.1	ENSG00000219392.1	ENSG00000219392	ZNF602P	0.113663523037656	0.963468064932051	1.48912142879666	0.137279767533482	0.544298983765433	Gene	Caudate
ENSG00000063127.15	ENSG00000063127.15	ENSG00000063127	SLC6A16	-0.0673834677466666	0.362593560747232	-1.48838019940135	0.137474959800496	0.544980903931483	Gene	Caudate
ENSG00000149636.15	ENSG00000149636.15	ENSG00000149636	DSN1	-0.0416829900202375	2.28100884300515	-1.48818497639775	0.137526404742651	0.545065454332612	Gene	Caudate
ENSG00000155026.16	ENSG00000155026.16	ENSG00000155026	RSPH10B	0.115746446181986	-0.719981709748625	1.48812314937525	0.137542700435516	0.545065454332612	Gene	Caudate
ENSG00000137462.6	ENSG00000137462.6	ENSG00000137462	TLR2	-0.132604675132059	1.9938563798656	-1.48803465743725	0.137566026776825	0.545065930656893	Gene	Caudate
ENSG00000071242.11	ENSG00000071242.11	ENSG00000071242	RPS6KA2	0.0292413946522394	7.20369062604493	1.48778223124601	0.137632582766042	0.545237663013796	Gene	Caudate
ENSG00000259488.2	ENSG00000259488.2	ENSG00000259488		-0.0716062856691168	-0.0569781167676251	-1.48739666896773	0.137734290206837	0.545535009062811	Gene	Caudate
ENSG00000273033.2	ENSG00000273033.2	ENSG00000273033		-0.0344980808852121	3.39536490305828	-1.48715998577932	0.137796753653514	0.545535009062811	Gene	Caudate
ENSG00000133027.17	ENSG00000133027.17	ENSG00000133027	PEMT	-0.0386667168202859	2.61518024627122	-1.48714664231742	0.137800275801038	0.545535009062811	Gene	Caudate
ENSG00000081913.13	ENSG00000081913.13	ENSG00000081913	PHLPP1	0.0347745305810466	7.34300696148082	1.48714562122321	0.137800545332496	0.545535009062811	Gene	Caudate
ENSG00000170248.13	ENSG00000170248.13	ENSG00000170248	PDCD6IP	0.0217537662803339	6.58799603586876	1.48654451490821	0.137959286203129	0.545843169287626	Gene	Caudate
ENSG00000257475.2	ENSG00000257475.2	ENSG00000257475		-0.0803045367290133	-0.968991341073513	-1.4865356337542	0.137961632609148	0.545843169287626	Gene	Caudate
ENSG00000136052.9	ENSG00000136052.9	ENSG00000136052	SLC41A2	-0.0287997863356958	4.91660384894062	-1.48650058898084	0.137970891759852	0.545843169287626	Gene	Caudate
ENSG00000171150.7	ENSG00000171150.7	ENSG00000171150	SOCS5	0.0268583718460683	5.49105326327295	1.48649888247878	0.137971342645633	0.545843169287626	Gene	Caudate
ENSG00000140829.11	ENSG00000140829.11	ENSG00000140829	DHX38	-0.0247971678813911	5.54441811326188	-1.48604040059061	0.138092522374588	0.546188943050593	Gene	Caudate
ENSG00000169372.12	ENSG00000169372.12	ENSG00000169372	CRADD	-0.0253234318437283	3.409366093909	-1.48593269983028	0.13812100032277	0.546188943050593	Gene	Caudate
ENSG00000260785.1	ENSG00000260785.1	ENSG00000260785	CASC17	0.138852497132107	-1.9262709844567	1.48590432134851	0.138128504841644	0.546188943050593	Gene	Caudate
ENSG00000071894.15	ENSG00000071894.15	ENSG00000071894	CPSF1	0.0387533020427984	5.05501160851958	1.48579900334767	0.138156358311553	0.546207127423287	Gene	Caudate
ENSG00000136143.14	ENSG00000136143.14	ENSG00000136143	SUCLA2	0.0270324630119873	5.92466496145698	1.48569442329769	0.138184020915111	0.546224551203993	Gene	Caudate
ENSG00000141750.6	ENSG00000141750.6	ENSG00000141750	STAC2	0.0491162611602155	3.65341910807653	1.4855867573095	0.138212504260568	0.546232339096314	Gene	Caudate
ENSG00000111726.12	ENSG00000111726.12	ENSG00000111726	CMAS	0.0282660754920175	5.00256982403379	1.48550489073994	0.138234165335698	0.546232339096314	Gene	Caudate
ENSG00000198822.10	ENSG00000198822.10	ENSG00000198822	GRM3	0.0432594008263628	7.51603185661291	1.48540460210707	0.138260704283549	0.546232339096314	Gene	Caudate
ENSG00000207815.1	ENSG00000207815.1	ENSG00000207815	MIR563	0.112749805998755	-1.57667039450554	1.48533541858873	0.138279014316531	0.546232339096314	Gene	Caudate
ENSG00000132554.19	ENSG00000132554.19	ENSG00000132554	RGS22	-0.0499171923147414	2.99909909545032	-1.48478356041172	0.138425135652737	0.546663748935251	Gene	Caudate
ENSG00000168564.5	ENSG00000168564.5	ENSG00000168564	CDKN2AIP	-0.0344112575344694	3.92232092885363	-1.4847471738782	0.138434774296103	0.546663748935251	Gene	Caudate
ENSG00000106123.11	ENSG00000106123.11	ENSG00000106123	EPHB6	0.0430487170730584	7.77837735728114	1.48460635995636	0.13847208021778	0.546719149462973	Gene	Caudate
ENSG00000162944.10	ENSG00000162944.10	ENSG00000162944	RFTN2	0.0551648864673569	6.22941727474044	1.48425563824717	0.138565030944524	0.546994192743694	Gene	Caudate
ENSG00000183091.19	ENSG00000183091.19	ENSG00000183091	NEB	0.074824190904546	4.93931759380246	1.48408581224448	0.13861005675924	0.547043574649704	Gene	Caudate
ENSG00000163932.13	ENSG00000163932.13	ENSG00000163932	PRKCD	0.0532079043125766	4.49328727204485	1.48395040088107	0.138645966358901	0.547043574649704	Gene	Caudate
ENSG00000270020.1	ENSG00000270020.1	ENSG00000270020		0.119749731375924	0.0470268982053691	1.48393848183433	0.138649127503069	0.547043574649704	Gene	Caudate
ENSG00000163684.11	ENSG00000163684.11	ENSG00000163684	RPP14	-0.0344276328888706	4.39801533171585	-1.48381374265716	0.138682213905854	0.547043574649704	Gene	Caudate
ENSG00000197056.9	ENSG00000197056.9	ENSG00000197056	ZMYM1	-0.0285768354815392	3.47015353764561	-1.48376934310021	0.138693992125298	0.547043574649704	Gene	Caudate
ENSG00000227345.8	ENSG00000227345.8	ENSG00000227345	PARG	-0.023276039394359	5.60278577944655	-1.48355662073312	0.138750433391179	0.547158075461478	Gene	Caudate
ENSG00000136205.16	ENSG00000136205.16	ENSG00000136205	TNS3	0.0562404002919271	6.85207959720076	1.48348435198403	0.138769612377555	0.547158075461478	Gene	Caudate
ENSG00000154370.14	ENSG00000154370.14	ENSG00000154370	TRIM11	0.0311870346811672	4.40359561643775	1.48333570881532	0.138809066374683	0.547191042417695	Gene	Caudate
ENSG00000230131.5	ENSG00000230131.5	ENSG00000230131		-0.130307624779916	-2.01549711570751	-1.48316709229338	0.138853832350064	0.547191042417695	Gene	Caudate
ENSG00000266501.1	ENSG00000266501.1	ENSG00000266501		-0.107222605127448	-1.75438276032089	-1.48316407864966	0.13885463254341	0.547191042417695	Gene	Caudate
ENSG00000279522.1	ENSG00000279522.1	ENSG00000279522		0.0640891342839058	0.581506850275502	1.48310183722104	0.138871159905138	0.547191042417695	Gene	Caudate
ENSG00000237152.3	ENSG00000237152.3	ENSG00000237152	DLEU7-AS1	0.172339593434991	-0.346861916431078	1.4829300659653	0.138916779308264	0.547213320482393	Gene	Caudate
ENSG00000102362.15	ENSG00000102362.15	ENSG00000102362	SYTL4	-0.103465069662519	3.9526473890539	-1.48290510683062	0.13892340897635	0.547213320482393	Gene	Caudate
ENSG00000079459.12	ENSG00000079459.12	ENSG00000079459	FDFT1	0.0348463094237742	5.8872368349324	1.48253499147528	0.139021748065512	0.547467193168332	Gene	Caudate
ENSG00000268218.1	ENSG00000268218.1	ENSG00000268218		-0.10219723258534	-0.951567275979954	-1.48248709699284	0.139034477488467	0.547467193168332	Gene	Caudate
ENSG00000151694.12	ENSG00000151694.12	ENSG00000151694	ADAM17	-0.0247799962431965	5.07260367712049	-1.48239576098851	0.139058755321588	0.547471009888278	Gene	Caudate
ENSG00000232599.1	ENSG00000232599.1	ENSG00000232599		-0.0824716780036157	-0.591159423387366	-1.48228173870114	0.139089067947558	0.547498580183048	Gene	Caudate
ENSG00000175582.19	ENSG00000175582.19	ENSG00000175582	RAB6A	0.0232911040435249	7.70804691260249	1.48210164454285	0.139136956070061	0.547502339479913	Gene	Caudate
ENSG00000172992.11	ENSG00000172992.11	ENSG00000172992	DCAKD	-0.0257126720901861	5.26636151015102	-1.48209590213613	0.139138483220276	0.547502339479913	Gene	Caudate
ENSG00000166004.14	ENSG00000166004.14	ENSG00000166004	CEP295	0.0308845557560713	5.21439914410272	1.48201517789503	0.139159952601119	0.547502339479913	Gene	Caudate
ENSG00000212195.2	ENSG00000212195.2	ENSG00000212195		0.150238969475428	-0.979140860079369	1.48184603304539	0.139204946589138	0.547572692196991	Gene	Caudate
ENSG00000257433.5	ENSG00000257433.5	ENSG00000257433		-0.0624985137892606	0.993183182880936	-1.48177268966134	0.139224460056217	0.547572692196991	Gene	Caudate
ENSG00000184647.10	ENSG00000184647.10	ENSG00000184647	PRSS55	-0.198526329819182	-1.79854990285792	-1.48144996209927	0.139310348867969	0.547739727049161	Gene	Caudate
ENSG00000259751.1	ENSG00000259751.1	ENSG00000259751		-0.10203879349308	-1.17603592464286	-1.48143786211745	0.139313569882139	0.547739727049161	Gene	Caudate
ENSG00000213300.5	ENSG00000213300.5	ENSG00000213300	HNRNPA3P6	0.0644841888560572	0.421236604258402	1.48111599364125	0.13939927237581	0.547967032139123	Gene	Caudate
ENSG00000175334.7	ENSG00000175334.7	ENSG00000175334	BANF1	0.0414929172972182	4.27081611810919	1.48104551976965	0.139418042577631	0.547967032139123	Gene	Caudate
ENSG00000229623.1	ENSG00000229623.1	ENSG00000229623	METTL21AP1	-0.0782732658272297	-0.774916253338111	-1.48085789926741	0.139468023452232	0.548071764237246	Gene	Caudate
ENSG00000229543.1	ENSG00000229543.1	ENSG00000229543		0.138887901051169	-2.15176813546488	1.4807027694854	0.13950935946799	0.548142495012405	Gene	Caudate
ENSG00000125810.9	ENSG00000125810.9	ENSG00000125810	CD93	-0.169871856224632	2.64740358358065	-1.48050923484479	0.139560942147761	0.54816781881054	Gene	Caudate
ENSG00000122557.9	ENSG00000122557.9	ENSG00000122557	HERPUD2	-0.0220227629838843	4.99795509610153	-1.48050346158631	0.139562481117465	0.54816781881054	Gene	Caudate
ENSG00000250571.6	ENSG00000250571.6	ENSG00000250571	GLI4	-0.0442190189060636	2.58889044152273	-1.48005865620096	0.139681091717933	0.548534748340088	Gene	Caudate
ENSG00000231856.2	ENSG00000231856.2	ENSG00000231856		-0.0694942658872048	-0.0137357594611075	-1.47997799732628	0.139702608334912	0.548534748340088	Gene	Caudate
ENSG00000180539.7	ENSG00000180539.7	ENSG00000180539	C9orf139	0.131931289175036	-0.274234542995214	1.47939768500877	0.139857488345443	0.549051092471632	Gene	Caudate
ENSG00000112367.10	ENSG00000112367.10	ENSG00000112367	FIG4	0.0397367278512659	5.87462198134885	1.47915785274226	0.139921536092261	0.549210735249836	Gene	Caudate
ENSG00000228512.2	ENSG00000228512.2	ENSG00000228512		-0.112932949778523	-0.694666596296307	-1.47901052809828	0.139960890702392	0.549273417012159	Gene	Caudate
ENSG00000158458.19	ENSG00000158458.19	ENSG00000158458	NRG2	-0.0328800824049582	2.98846967290211	-1.47838517128803	0.14012803650556	0.549816696030903	Gene	Caudate
ENSG00000134748.12	ENSG00000134748.12	ENSG00000134748	PRPF38A	0.0283928927868846	5.25054754159899	1.47824139177895	0.140166487781295	0.549816696030903	Gene	Caudate
ENSG00000117000.8	ENSG00000117000.8	ENSG00000117000	RLF	0.0291242477313391	6.25219255495443	1.47822994496016	0.140169549379813	0.549816696030903	Gene	Caudate
ENSG00000140577.15	ENSG00000140577.15	ENSG00000140577	CRTC3	0.026703974986452	5.68119818271125	1.47803300896622	0.14022223052565	0.549921827223403	Gene	Caudate
ENSG00000155850.7	ENSG00000155850.7	ENSG00000155850	SLC26A2	-0.066555008149043	3.89112369742573	-1.4779547208185	0.140243177157195	0.549921827223403	Gene	Caudate
ENSG00000225921.6	ENSG00000225921.6	ENSG00000225921	NOL7	0.0228105762935016	4.7087734225689	1.47777104144162	0.140292331555841	0.55002274805268	Gene	Caudate
ENSG00000253741.1	ENSG00000253741.1	ENSG00000253741		-0.0695827074099834	2.61650273945265	-1.47750647030531	0.140363156762334	0.550150780570961	Gene	Caudate
ENSG00000112562.18	ENSG00000112562.18	ENSG00000112562	SMOC2	-0.0645812782641102	4.22325624017152	-1.47747406457053	0.140371833615538	0.550150780570961	Gene	Caudate
ENSG00000120948.15	ENSG00000120948.15	ENSG00000120948	TARDBP	0.0392139280532317	5.87394998850542	1.47713476126567	0.140462709228097	0.550369509201377	Gene	Caudate
ENSG00000174276.6	ENSG00000174276.6	ENSG00000174276	ZNHIT2	-0.0607223430663046	1.02956740650734	-1.47705512303984	0.1404840453167	0.550369509201377	Gene	Caudate
ENSG00000170448.11	ENSG00000170448.11	ENSG00000170448	NFXL1	0.0216854735325782	4.31381785810716	1.47700327129105	0.140497938401373	0.550369509201377	Gene	Caudate
ENSG00000101144.12	ENSG00000101144.12	ENSG00000101144	BMP7	0.0462600148045811	5.35579418669958	1.47658023803943	0.140611324970531	0.550486390619293	Gene	Caudate
ENSG00000259924.1	ENSG00000259924.1	ENSG00000259924		0.0418279871421433	1.96484004193873	1.4764951327658	0.140634144464739	0.550486390619293	Gene	Caudate
ENSG00000176222.8	ENSG00000176222.8	ENSG00000176222	ZNF404	0.0623685634293111	2.74903340616551	1.47628244219728	0.140691186230117	0.550486390619293	Gene	Caudate
ENSG00000246889.2	ENSG00000246889.2	ENSG00000246889		0.0687240636110242	0.106302394544077	1.47626244936695	0.140696549051969	0.550486390619293	Gene	Caudate
ENSG00000126882.12	ENSG00000126882.12	ENSG00000126882	FAM78A	0.0453676038443688	3.89622736499715	1.47624683526667	0.14070073744505	0.550486390619293	Gene	Caudate
ENSG00000141068.13	ENSG00000141068.13	ENSG00000141068	KSR1	0.0326924898155558	5.25220256935232	1.47624285094019	0.140701806233251	0.550486390619293	Gene	Caudate
ENSG00000099256.18	ENSG00000099256.18	ENSG00000099256	PRTFDC1	0.0328896181079121	4.94876563842606	1.47612612152957	0.140733121463012	0.550486390619293	Gene	Caudate
ENSG00000070718.11	ENSG00000070718.11	ENSG00000070718	AP3M2	0.025302842322118	5.87143242516246	1.47612502383771	0.140733415968508	0.550486390619293	Gene	Caudate
ENSG00000106546.12	ENSG00000106546.12	ENSG00000106546	AHR	-0.0428096454761242	3.84155501473841	-1.47605205064748	0.140752995394922	0.550486390619293	Gene	Caudate
ENSG00000271904.1	ENSG00000271904.1	ENSG00000271904		-0.113104700030009	-1.01724366616897	-1.47601795239603	0.14076214501275	0.550486390619293	Gene	Caudate
ENSG00000131379.9	ENSG00000131379.9	ENSG00000131379	C3orf20	-0.113356799246245	0.559333328927631	-1.47559294039694	0.140876227434215	0.550838232611352	Gene	Caudate
ENSG00000240344.8	ENSG00000240344.8	ENSG00000240344	PPIL3	-0.0491552550349541	3.22215661092989	-1.47550807166662	0.140899016584171	0.550838232611352	Gene	Caudate
ENSG00000187607.15	ENSG00000187607.15	ENSG00000187607	ZNF286A	0.0379897840467364	3.30543453429363	1.47530405318787	0.140953811744481	0.550960747254845	Gene	Caudate
ENSG00000167257.10	ENSG00000167257.10	ENSG00000167257	RNF214	0.0249032338016058	4.65756337684422	1.47513601669029	0.140998955235875	0.551001487939274	Gene	Caudate
ENSG00000188133.5	ENSG00000188133.5	ENSG00000188133	TMEM215	-0.315102158200404	-3.27741897746426	-1.47509062317908	0.141011152248083	0.551001487939274	Gene	Caudate
ENSG00000006432.15	ENSG00000006432.15	ENSG00000006432	MAP3K9	0.0264709763555745	5.80899537366964	1.47494267099694	0.14105091192048	0.551008771662092	Gene	Caudate
ENSG00000241547.1	ENSG00000241547.1	ENSG00000241547	ACTG1P20	-0.0811831285743216	-0.947405839751401	-1.47490910060644	0.141059934605082	0.551008771662092	Gene	Caudate
ENSG00000125944.18	ENSG00000125944.18	ENSG00000125944	HNRNPR	0.0190274749544029	6.91355369040888	1.4745466930391	0.141157366930907	0.551265798421165	Gene	Caudate
ENSG00000279659.1	ENSG00000279659.1	ENSG00000279659		0.0557625103531627	1.77389008105284	1.47444858199705	0.14118375275784	0.551265798421165	Gene	Caudate
ENSG00000124333.15	ENSG00000124333.15	ENSG00000124333	VAMP7	0.257221635865369	-0.689495192511274	1.47440251016918	0.14119614455474	0.551265798421165	Gene	Caudate
ENSG00000234329.1	ENSG00000234329.1	ENSG00000234329		0.0565868119928583	0.672643374085298	1.47421397611336	0.141246862720145	0.551306860896671	Gene	Caudate
ENSG00000253854.1	ENSG00000253854.1	ENSG00000253854		0.0961754950057977	-1.09906361784018	1.47415838814906	0.141261819303876	0.551306860896671	Gene	Caudate
ENSG00000126746.17	ENSG00000126746.17	ENSG00000126746	ZNF384	-0.02335127789535	4.20676363965027	-1.474101683977	0.141277077475181	0.551306860896671	Gene	Caudate
ENSG00000183579.15	ENSG00000183579.15	ENSG00000183579	ZNRF3	-0.0368872521182887	5.40095947944315	-1.47372276227299	0.141379071790542	0.551568905343967	Gene	Caudate
ENSG00000130204.12	ENSG00000130204.12	ENSG00000130204	TOMM40	-0.0305393371755189	4.44319575490189	-1.47367773848732	0.14139119461325	0.551568905343967	Gene	Caudate
ENSG00000226564.1	ENSG00000226564.1	ENSG00000226564	FTH1P20	-0.118946017322872	-1.19417316792319	-1.47334608425445	0.141480518468266	0.551782771323498	Gene	Caudate
ENSG00000255198.4	ENSG00000255198.4	ENSG00000255198	SNHG9	-0.0657590824635293	2.00662609864582	-1.47325383717228	0.141505370949923	0.551782771323498	Gene	Caudate
ENSG00000117155.16	ENSG00000117155.16	ENSG00000117155	SSX2IP	0.036392802877524	7.11236492811688	1.47318227245495	0.141524653671484	0.551782771323498	Gene	Caudate
ENSG00000105063.18	ENSG00000105063.18	ENSG00000105063	PPP6R1	0.0329401543580931	6.91136768741697	1.4730939726001	0.141548448377537	0.551782771323498	Gene	Caudate
ENSG00000261596.2	ENSG00000261596.2	ENSG00000261596		0.063747111659405	0.389822803657933	1.47297778939592	0.141579761682997	0.551782771323498	Gene	Caudate
ENSG00000163026.11	ENSG00000163026.11	ENSG00000163026	WDCP	0.0378055071939527	3.06372172413881	1.4729510450492	0.14158697048564	0.551782771323498	Gene	Caudate
ENSG00000226375.1	ENSG00000226375.1	ENSG00000226375		-0.102122976455136	-1.2562005196083	-1.47283684727996	0.141617755099109	0.551805398960425	Gene	Caudate
ENSG00000263571.2	ENSG00000263571.2	ENSG00000263571		-0.0865529439528114	-0.318164288754538	-1.47275521957845	0.141639762871781	0.551805398960425	Gene	Caudate
ENSG00000169251.12	ENSG00000169251.12	ENSG00000169251	NMD3	-0.0307556459898608	5.48148490018144	-1.47222778361358	0.141782029305315	0.552268043834698	Gene	Caudate
ENSG00000177732.8	ENSG00000177732.8	ENSG00000177732	SOX12	0.0443887396251259	2.7967670888128	1.47185267090305	0.141883276301836	0.552387019805721	Gene	Caudate
ENSG00000255549.2	ENSG00000255549.2	ENSG00000255549	ENPP7P6	-0.165977688216936	-1.90134790686891	-1.47171898957748	0.141919371816421	0.552387019805721	Gene	Caudate
ENSG00000103044.10	ENSG00000103044.10	ENSG00000103044	HAS3	0.0608721083787193	0.89511880982267	1.47167820208932	0.14193038632291	0.552387019805721	Gene	Caudate
ENSG00000124733.3	ENSG00000124733.3	ENSG00000124733	MEA1	0.0292502503610732	4.48849914293464	1.47134427887918	0.142020585810244	0.552387019805721	Gene	Caudate
ENSG00000279250.1	ENSG00000279250.1	ENSG00000279250		0.0793534025482884	-0.557954211344725	1.4713297006982	0.142024524681736	0.552387019805721	Gene	Caudate
ENSG00000144406.18	ENSG00000144406.18	ENSG00000144406	UNC80	0.0265852702922421	8.14122900068797	1.47102734425528	0.142106237210543	0.552387019805721	Gene	Caudate
ENSG00000136932.13	ENSG00000136932.13	ENSG00000136932	TRMO	-0.0291987878186705	3.62009483953071	-1.47099093672496	0.142116078874456	0.552387019805721	Gene	Caudate
ENSG00000111879.18	ENSG00000111879.18	ENSG00000111879	FAM184A	-0.0367625469350162	5.45213715728812	-1.47098922872564	0.142116540592812	0.552387019805721	Gene	Caudate
ENSG00000141696.12	ENSG00000141696.12	ENSG00000141696	P3H4	-0.0411810507833862	2.60036688200903	-1.47097385572086	0.142120696383354	0.552387019805721	Gene	Caudate
ENSG00000119707.13	ENSG00000119707.13	ENSG00000119707	RBM25	0.0263446361879106	6.72912699258532	1.47092357007158	0.142134290777546	0.552387019805721	Gene	Caudate
ENSG00000234899.9	ENSG00000234899.9	ENSG00000234899	SOX9-AS1	-0.0653839907500256	3.3029189937863	-1.47089059093284	0.14214320701491	0.552387019805721	Gene	Caudate
ENSG00000229512.1	ENSG00000229512.1	ENSG00000229512		-0.120510762813166	-1.41441445398154	-1.47085861130961	0.142151853435149	0.552387019805721	Gene	Caudate
ENSG00000242802.6	ENSG00000242802.6	ENSG00000242802	AP5Z1	-0.037603911740115	3.84083088908098	-1.47083885438851	0.142157195371838	0.552387019805721	Gene	Caudate
ENSG00000163349.21	ENSG00000163349.21	ENSG00000163349	HIPK1	-0.0210044682819685	7.68887365161765	-1.47083238878163	0.142158943595992	0.552387019805721	Gene	Caudate
ENSG00000160131.13	ENSG00000160131.13	ENSG00000160131	VMA21	-0.0248827338248518	6.22368705749616	-1.47080872840065	0.142165341226396	0.552387019805721	Gene	Caudate
ENSG00000147065.16	ENSG00000147065.16	ENSG00000147065	MSN	-0.0425072034878801	6.62368576526634	-1.47046195768011	0.142259131495464	0.552596999400321	Gene	Caudate
ENSG00000213076.3	ENSG00000213076.3	ENSG00000213076		-0.127594046757178	-1.71500357765803	-1.47043495709769	0.142266436281239	0.552596999400321	Gene	Caudate
ENSG00000182154.7	ENSG00000182154.7	ENSG00000182154	MRPL41	-0.043557960507388	4.27023344816248	-1.47013733336347	0.142346975098918	0.552818411230719	Gene	Caudate
ENSG00000229359.2	ENSG00000229359.2	ENSG00000229359	PIN1P1	-0.0777791166448731	-0.478667111860296	-1.46990624894375	0.142409532201833	0.552969927650297	Gene	Caudate
ENSG00000258441.1	ENSG00000258441.1	ENSG00000258441	LINC00641	-0.0325697166968308	7.18624427591049	-1.46977153830926	0.142446009633259	0.553020144506773	Gene	Caudate
ENSG00000026559.13	ENSG00000026559.13	ENSG00000026559	KCNG1	-0.103416966316473	0.766776763624655	-1.46945768800034	0.142531023086033	0.553101118214022	Gene	Caudate
ENSG00000169221.13	ENSG00000169221.13	ENSG00000169221	TBC1D10B	0.028133840199134	5.10171152555105	1.46927374460309	0.142580866486259	0.553101118214022	Gene	Caudate
ENSG00000073712.14	ENSG00000073712.14	ENSG00000073712	FERMT2	-0.0461638881723536	6.27456431639975	-1.46912954656208	0.142619949423622	0.553101118214022	Gene	Caudate
ENSG00000256824.1	ENSG00000256824.1	ENSG00000256824		0.0934367612494852	-1.00344374942594	1.46908999914037	0.142630669662264	0.553101118214022	Gene	Caudate
ENSG00000234771.3	ENSG00000234771.3	ENSG00000234771	SLC25A25-AS1	0.0421399756564472	2.62346168597197	1.46908170396881	0.142632918338172	0.553101118214022	Gene	Caudate
ENSG00000175387.15	ENSG00000175387.15	ENSG00000175387	SMAD2	-0.0227368103097753	6.96370485825824	-1.46901926611952	0.142649845023705	0.553101118214022	Gene	Caudate
ENSG00000086504.15	ENSG00000086504.15	ENSG00000086504	MRPL28	0.0392133079717368	4.91592522145656	1.46893476239767	0.142672756156379	0.553101118214022	Gene	Caudate
ENSG00000204228.3	ENSG00000204228.3	ENSG00000204228	HSD17B8	0.0612193240695116	1.43153145567682	1.46877899123425	0.142714997156951	0.553101118214022	Gene	Caudate
ENSG00000175768.12	ENSG00000175768.12	ENSG00000175768	TOMM5	-0.034919032044741	2.8347977406428	-1.46877099857407	0.14271716481392	0.553101118214022	Gene	Caudate
ENSG00000162437.14	ENSG00000162437.14	ENSG00000162437	RAVER2	-0.029474054990266	5.13292614846675	-1.46873962572232	0.142725673563117	0.553101118214022	Gene	Caudate
ENSG00000200882.1	ENSG00000200882.1	ENSG00000200882	RNU6-681P	-0.112710039437997	-1.65496550756325	-1.46873880052627	0.142725897372922	0.553101118214022	Gene	Caudate
ENSG00000088827.12	ENSG00000088827.12	ENSG00000088827	SIGLEC1	-0.114757902352626	1.22570821057482	-1.46846272770924	0.142800789066861	0.553300055031742	Gene	Caudate
ENSG00000166347.18	ENSG00000166347.18	ENSG00000166347	CYB5A	0.036505125665671	3.8631906000903	1.46811335156043	0.142895609535519	0.553576130095707	Gene	Caudate
ENSG00000108469.14	ENSG00000108469.14	ENSG00000108469	RECQL5	0.0285949890005456	4.49835818869746	1.46771601155566	0.143003506312299	0.553815593633677	Gene	Caudate
ENSG00000170677.5	ENSG00000170677.5	ENSG00000170677	SOCS6	0.030834047528773	5.60463243684709	1.46761308438568	0.143031466184172	0.553815593633677	Gene	Caudate
ENSG00000162430.16	ENSG00000162430.16	ENSG00000162430	SEPN1	-0.0307729889533227	5.54772883522088	-1.46752578075346	0.143055185267464	0.553815593633677	Gene	Caudate
ENSG00000242299.1	ENSG00000242299.1	ENSG00000242299		-0.0722159715381133	1.01357217153919	-1.46746252145735	0.143072373759554	0.553815593633677	Gene	Caudate
ENSG00000222030.1	ENSG00000222030.1	ENSG00000222030		-0.1173240917949	-1.37965819942256	-1.46745169363913	0.143075315998346	0.553815593633677	Gene	Caudate
ENSG00000279410.1	ENSG00000279410.1	ENSG00000279410		-0.0929136511291927	-1.24778582503374	-1.46712215474834	0.143164883769375	0.554070982035769	Gene	Caudate
ENSG00000281106.2	ENSG00000281106.2	ENSG00000281106		0.0746418882428752	5.32927281606162	1.466927820755	0.143217723459775	0.55410104519679	Gene	Caudate
ENSG00000135677.10	ENSG00000135677.10	ENSG00000135677	GNS	-0.0285962398552063	6.00557324093034	-1.46687852759083	0.143231128729587	0.55410104519679	Gene	Caudate
ENSG00000115806.12	ENSG00000115806.12	ENSG00000115806	GORASP2	-0.0244755739003223	4.88210484338738	-1.46683331863168	0.143243424149988	0.55410104519679	Gene	Caudate
ENSG00000180423.4	ENSG00000180423.4	ENSG00000180423	HARBI1	0.0410799070175415	2.25521041875254	1.46670466444159	0.143278418507289	0.554145149662308	Gene	Caudate
ENSG00000135372.8	ENSG00000135372.8	ENSG00000135372	NAT10	0.0248938257833125	5.1683672015191	1.46616017594819	0.143426594051733	0.554626908312002	Gene	Caudate
ENSG00000109738.10	ENSG00000109738.10	ENSG00000109738	GLRB	0.0338054580774087	5.65238235483432	1.46594976492242	0.143483886310912	0.554669014848441	Gene	Caudate
ENSG00000224577.1	ENSG00000224577.1	ENSG00000224577	LINC01117	-0.129367131918738	-1.02679506056924	-1.46594673004387	0.143484712798839	0.554669014848441	Gene	Caudate
ENSG00000144730.16	ENSG00000144730.16	ENSG00000144730	IL17RD	0.0465148417447782	4.90236967937369	1.46584340097883	0.143512854571802	0.554686511137481	Gene	Caudate
ENSG00000196547.14	ENSG00000196547.14	ENSG00000196547	MAN2A2	0.0370549583516619	7.14734602228999	1.46559214636226	0.143581301747364	0.554722480004693	Gene	Caudate
ENSG00000146700.8	ENSG00000146700.8	ENSG00000146700	SSC4D	-0.081311389980626	-0.402210224019042	-1.46559058072467	0.143581728339597	0.554722480004693	Gene	Caudate
ENSG00000242612.6	ENSG00000242612.6	ENSG00000242612	DECR2	-0.0486103332801463	2.09346836113297	-1.46545752782657	0.143617985079884	0.554722480004693	Gene	Caudate
ENSG00000130748.6	ENSG00000130748.6	ENSG00000130748	TMEM160	-0.0712700484965671	1.10988270699674	-1.46535064338296	0.143647116056403	0.554722480004693	Gene	Caudate
ENSG00000142039.3	ENSG00000142039.3	ENSG00000142039	CCDC97	-0.0297913703884941	3.59797675893647	-1.46532132999579	0.143655106111152	0.554722480004693	Gene	Caudate
ENSG00000174456.13	ENSG00000174456.13	ENSG00000174456	C12orf76	0.0348624010271805	5.47347677127339	1.4652562552359	0.143672844994143	0.554722480004693	Gene	Caudate
ENSG00000271727.1	ENSG00000271727.1	ENSG00000271727		-0.0709469577360379	0.311493109069281	-1.46520256569693	0.143687481622469	0.554722480004693	Gene	Caudate
ENSG00000266965.1	ENSG00000266965.1	ENSG00000266965		0.0628513200343892	0.417415667695996	1.46448442098939	0.143883369768266	0.555387442747254	Gene	Caudate
ENSG00000283189.1	ENSG00000283189.1	ENSG00000283189		-0.104667758719821	-1.4995585619775	-1.46428797566501	0.143936989901042	0.555503125007505	Gene	Caudate
ENSG00000260988.1	ENSG00000260988.1	ENSG00000260988		-0.127675222682055	-2.10981388101802	-1.46400552303649	0.144014112850107	0.555643274876161	Gene	Caudate
ENSG00000274427.1	ENSG00000274427.1	ENSG00000274427		0.114900576270585	-1.89201663384304	1.46398170693537	0.144020617227779	0.555643274876161	Gene	Caudate
ENSG00000166557.12	ENSG00000166557.12	ENSG00000166557	TMED3	0.0290605615352822	3.94742760229298	1.46387020546618	0.14405107222496	0.555669499822607	Gene	Caudate
ENSG00000273007.1	ENSG00000273007.1	ENSG00000273007		0.0894275999520876	-0.828724001658814	1.46375115481753	0.144083594641565	0.555703689809701	Gene	Caudate
ENSG00000166796.11	ENSG00000166796.11	ENSG00000166796	LDHC	0.290324664722623	-2.55487979555868	1.46345995899127	0.144163167726513	0.555881789413361	Gene	Caudate
ENSG00000170312.15	ENSG00000170312.15	ENSG00000170312	CDK1	-0.105017387898802	-0.956891018767377	-1.46334052826039	0.144195813521273	0.555881789413361	Gene	Caudate
ENSG00000108349.15	ENSG00000108349.15	ENSG00000108349	CASC3	0.0245719259902504	6.74044273813322	1.46332238849788	0.144200772432545	0.555881789413361	Gene	Caudate
ENSG00000120800.4	ENSG00000120800.4	ENSG00000120800	UTP20	0.0248174058733271	5.02021574871414	1.46317770570199	0.144240329420699	0.555943035351721	Gene	Caudate
ENSG00000144848.10	ENSG00000144848.10	ENSG00000144848	ATG3	0.0222292141728448	5.15169701899482	1.46299223187267	0.14429105109144	0.555984083532465	Gene	Caudate
ENSG00000032444.15	ENSG00000032444.15	ENSG00000032444	PNPLA6	0.0318997345584782	5.74404177332009	1.46296565063507	0.144298321407268	0.555984083532465	Gene	Caudate
ENSG00000131931.8	ENSG00000131931.8	ENSG00000131931	THAP1	0.0338169584269568	3.0417505180698	1.46272905906183	0.144363044715397	0.556103823392478	Gene	Caudate
ENSG00000110900.14	ENSG00000110900.14	ENSG00000110900	TSPAN11	0.08502398612632	2.55192990311329	1.4626789690957	0.144376750470339	0.556103823392478	Gene	Caudate
ENSG00000272865.1	ENSG00000272865.1	ENSG00000272865		0.333521778530413	-1.68826617433799	1.46239473706303	0.144454541785586	0.556312227817649	Gene	Caudate
ENSG00000132329.10	ENSG00000132329.10	ENSG00000132329	RAMP1	-0.0348020352308494	4.9190923644121	-1.46204114310069	0.144551361740876	0.556433182052483	Gene	Caudate
ENSG00000232422.1	ENSG00000232422.1	ENSG00000232422	KNOP1P4	0.0886633842578128	-0.560029804485176	1.4619993698167	0.144562803263101	0.556433182052483	Gene	Caudate
ENSG00000178449.8	ENSG00000178449.8	ENSG00000178449	COX14	0.0396222760774376	4.16172547907197	1.46198444496348	0.144566891284926	0.556433182052483	Gene	Caudate
ENSG00000099812.8	ENSG00000099812.8	ENSG00000099812	MISP	-0.169407884014858	-2.24048085748842	-1.46193399797426	0.144580709726937	0.556433182052483	Gene	Caudate
ENSG00000144810.15	ENSG00000144810.15	ENSG00000144810	COL8A1	-0.104720402829141	1.37759083235863	-1.46183078836916	0.144608984073672	0.556450822071168	Gene	Caudate
ENSG00000117614.9	ENSG00000117614.9	ENSG00000117614	SYF2	-0.0194033539383743	4.73885795367439	-1.46165804724422	0.144656316148539	0.556541777837328	Gene	Caudate
ENSG00000125618.16	ENSG00000125618.16	ENSG00000125618	PAX8	0.316300668294235	-1.44610113166435	1.46156950842601	0.144680580919967	0.556543970626955	Gene	Caudate
ENSG00000013441.15	ENSG00000013441.15	ENSG00000013441	CLK1	0.0650429711573844	6.30582725919516	1.46146428905841	0.144709421200689	0.556563760465332	Gene	Caudate
ENSG00000143013.12	ENSG00000143013.12	ENSG00000143013	LMO4	-0.0340173352388105	5.88456813699845	-1.46121430657244	0.144777958307656	0.556572546589946	Gene	Caudate
ENSG00000145623.12	ENSG00000145623.12	ENSG00000145623	OSMR	-0.112367261579543	3.45227868343983	-1.46118672778124	0.144785521048604	0.556572546589946	Gene	Caudate
ENSG00000231906.1	ENSG00000231906.1	ENSG00000231906		0.136204393528073	-1.7615550103048	1.46116062761113	0.144792678597394	0.556572546589946	Gene	Caudate
ENSG00000283604.1	ENSG00000283604.1	ENSG00000283604	MIR338	0.151959896956585	-2.46151964926343	1.46107986480585	0.144814828212346	0.556572546589946	Gene	Caudate
ENSG00000239774.1	ENSG00000239774.1	ENSG00000239774		-0.0694004771151349	-0.18884248891794	-1.46102387283107	0.144830185829264	0.556572546589946	Gene	Caudate
ENSG00000062194.15	ENSG00000062194.15	ENSG00000062194	GPBP1	0.0292432586916625	6.97816807144617	1.46059542407766	0.144947743280564	0.556933190605903	Gene	Caudate
ENSG00000049449.8	ENSG00000049449.8	ENSG00000049449	RCN1	-0.0419842022135108	6.08896031447108	-1.4601549906055	0.145068665569993	0.557205257604126	Gene	Caudate
ENSG00000270977.1	ENSG00000270977.1	ENSG00000270977		0.136517088982741	-1.24030241907786	1.46012383275393	0.145077222985918	0.557205257604126	Gene	Caudate
ENSG00000141367.11	ENSG00000141367.11	ENSG00000141367	CLTC	0.0252074796587897	9.43510064481566	1.46005622534946	0.145095792503545	0.557205257604126	Gene	Caudate
ENSG00000233670.6	ENSG00000233670.6	ENSG00000233670	PIRT	0.122055275514526	1.28437252563943	1.45996115106933	0.145121909355714	0.557205257604126	Gene	Caudate
ENSG00000223768.1	ENSG00000223768.1	ENSG00000223768	LINC00205	0.0784394157238219	3.07101714996925	1.45989408167193	0.145140335456489	0.557205257604126	Gene	Caudate
ENSG00000100234.11	ENSG00000100234.11	ENSG00000100234	TIMP3	-0.0564393570200403	6.88626665738777	-1.45978211699641	0.145171099729181	0.557205257604126	Gene	Caudate
ENSG00000269902.1	ENSG00000269902.1	ENSG00000269902		0.102906594420121	-0.420761066315456	1.45968407757743	0.145198041908864	0.557205257604126	Gene	Caudate
ENSG00000143498.17	ENSG00000143498.17	ENSG00000143498	TAF1A	0.0382471402570746	2.34351416919663	1.45956889839147	0.145229699173629	0.557205257604126	Gene	Caudate
ENSG00000106305.9	ENSG00000106305.9	ENSG00000106305	AIMP2	-0.0325484500020562	3.12424149864256	-1.45943461462224	0.145266614077277	0.557205257604126	Gene	Caudate
ENSG00000170581.13	ENSG00000170581.13	ENSG00000170581	STAT2	0.0295022603379677	6.09841613548976	1.45943016489788	0.145267837439774	0.557205257604126	Gene	Caudate
ENSG00000181409.11	ENSG00000181409.11	ENSG00000181409	AATK	0.0633463474113879	6.98521034531592	1.45932905110397	0.145295638785305	0.557205257604126	Gene	Caudate
ENSG00000247121.6	ENSG00000247121.6	ENSG00000247121		-0.0357527296165084	2.6310570300057	-1.45930145417795	0.145303227300122	0.557205257604126	Gene	Caudate
ENSG00000099840.13	ENSG00000099840.13	ENSG00000099840	IZUMO4	-0.0545812514666794	2.54020504848871	-1.45912800988343	0.145350927435728	0.557231761095013	Gene	Caudate
ENSG00000022355.16	ENSG00000022355.16	ENSG00000022355	GABRA1	0.0656134577832913	5.73803092051165	1.45910379876699	0.145357586862617	0.557231761095013	Gene	Caudate
ENSG00000079841.18	ENSG00000079841.18	ENSG00000079841	RIMS1	-0.0355540236902233	8.0951312203799	-1.45901214063152	0.145382800160873	0.55723746902392	Gene	Caudate
ENSG00000198833.6	ENSG00000198833.6	ENSG00000198833	UBE2J1	-0.0214605028391672	5.64566301561912	-1.45892071045708	0.145407954101242	0.557242947614615	Gene	Caudate
ENSG00000280870.2	ENSG00000280870.2	ENSG00000280870	MIR325HG	0.0750376845626895	0.301140115942072	1.45859432758927	0.145497774670753	0.557343108632673	Gene	Caudate
ENSG00000115841.19	ENSG00000115841.19	ENSG00000115841	RMDN2	-0.0422610622440271	3.35828008002467	-1.45850276884731	0.145522979296701	0.557343108632673	Gene	Caudate
ENSG00000237188.3	ENSG00000237188.3	ENSG00000237188		0.0369301218608534	2.49122198890835	1.45848968999277	0.14552657996564	0.557343108632673	Gene	Caudate
ENSG00000149256.15	ENSG00000149256.15	ENSG00000149256	TENM4	0.0312189535240078	6.28082048738515	1.45831427452788	0.145574879270796	0.557343108632673	Gene	Caudate
ENSG00000216906.2	ENSG00000216906.2	ENSG00000216906		-0.106827924268064	-1.05501341300207	-1.45829551327145	0.145580045768422	0.557343108632673	Gene	Caudate
ENSG00000071794.15	ENSG00000071794.15	ENSG00000071794	HLTF	0.0296088997173077	6.38880967379627	1.45816161050788	0.145616924167201	0.557343108632673	Gene	Caudate
ENSG00000100354.20	ENSG00000100354.20	ENSG00000100354	TNRC6B	0.0216628029166504	7.78998293924825	1.45813712636304	0.145623668165628	0.557343108632673	Gene	Caudate
ENSG00000196693.14	ENSG00000196693.14	ENSG00000196693	ZNF33B	0.0406414046801653	4.51832539161742	1.45813620827238	0.145623921052398	0.557343108632673	Gene	Caudate
ENSG00000059769.19	ENSG00000059769.19	ENSG00000059769	DNAJC25	-0.0375631190443763	2.65700050700956	-1.45779738159648	0.14571727343133	0.557609533782189	Gene	Caudate
ENSG00000273888.1	ENSG00000273888.1	ENSG00000273888	FRMD6-AS1	-0.0832562617711637	-0.533830545656281	-1.45726112178616	0.145865115912622	0.55796145233882	Gene	Caudate
ENSG00000204176.13	ENSG00000204176.13	ENSG00000204176	SYT15	0.13726249122226	-0.0727073469974735	1.45714336053661	0.145897597164607	0.55796145233882	Gene	Caudate
ENSG00000272913.1	ENSG00000272913.1	ENSG00000272913		0.0540994909054933	1.0701696959108	1.45709988356616	0.145909590514364	0.55796145233882	Gene	Caudate
ENSG00000132010.15	ENSG00000132010.15	ENSG00000132010	ZNF20	-0.108077727785912	-1.95067167485788	-1.45705098507859	0.145923080323165	0.55796145233882	Gene	Caudate
ENSG00000144119.3	ENSG00000144119.3	ENSG00000144119	C1QL2	0.0893560578606414	0.754298393497599	1.45703310075323	0.145928014378294	0.55796145233882	Gene	Caudate
ENSG00000172771.11	ENSG00000172771.11	ENSG00000172771	EFCAB12	-0.0747550417444529	1.63661827126563	-1.45687823373232	0.145970745557361	0.558033996036996	Gene	Caudate
ENSG00000113100.9	ENSG00000113100.9	ENSG00000113100	CDH9	0.0602988998243188	3.42925988931983	1.45653549638911	0.146065348428245	0.558284055723451	Gene	Caudate
ENSG00000144792.9	ENSG00000144792.9	ENSG00000144792	ZNF660	-0.0349958464431445	2.79335374540863	-1.45646905156801	0.146083694076819	0.558284055723451	Gene	Caudate
ENSG00000267298.1	ENSG00000267298.1	ENSG00000267298		-0.0751254570391376	-0.21356981966531	-1.45617037704296	0.146166181027907	0.558416365785712	Gene	Caudate
ENSG00000082438.15	ENSG00000082438.15	ENSG00000082438	COBLL1	-0.0558645517150621	4.49967771792895	-1.45613767067825	0.146175215937813	0.558416365785712	Gene	Caudate
ENSG00000133134.11	ENSG00000133134.11	ENSG00000133134	BEX2	0.0404232017605627	6.06033723049718	1.45605478428541	0.146198114659257	0.558416365785712	Gene	Caudate
ENSG00000198695.2	ENSG00000198695.2	ENSG00000198695	MT-ND6	-0.0893991742568914	6.67075731761576	-1.45591882845043	0.146235680649112	0.558416365785712	Gene	Caudate
ENSG00000235529.1	ENSG00000235529.1	ENSG00000235529	AGAP1-IT1	0.0748447220075451	0.244130699311285	1.45591337461919	0.146237187753232	0.558416365785712	Gene	Caudate
ENSG00000184144.10	ENSG00000184144.10	ENSG00000184144	CNTN2	0.0679076090495831	8.41859652250867	1.45582591597618	0.146261357582643	0.558417874983926	Gene	Caudate
ENSG00000101187.15	ENSG00000101187.15	ENSG00000101187	SLCO4A1	-0.157141426728321	2.65347162109418	-1.45543091972829	0.14637055588572	0.558743964999803	Gene	Caudate
ENSG00000214376.5	ENSG00000214376.5	ENSG00000214376	VSTM5	-0.0996961574122987	-0.461815266307112	-1.45534128773915	0.146395343725282	0.558747779236175	Gene	Caudate
ENSG00000100379.17	ENSG00000100379.17	ENSG00000100379	KCTD17	0.0396545651075578	7.00654495849157	1.45515164971969	0.146447798986158	0.55876189397728	Gene	Caudate
ENSG00000082014.16	ENSG00000082014.16	ENSG00000082014	SMARCD3	-0.0323887409991718	6.28470588305714	-1.45509097232845	0.146464585843787	0.55876189397728	Gene	Caudate
ENSG00000088325.15	ENSG00000088325.15	ENSG00000088325	TPX2	-0.0536038242504023	1.2911330746639	-1.4550699230785	0.146470409622706	0.55876189397728	Gene	Caudate
ENSG00000148482.11	ENSG00000148482.11	ENSG00000148482	SLC39A12	-0.095404773928389	3.7658770965448	-1.45493106749818	0.146508831799801	0.558817707261078	Gene	Caudate
ENSG00000151414.14	ENSG00000151414.14	ENSG00000151414	NEK7	0.0524514933120597	6.60323854991752	1.4545769322979	0.14660685819338	0.559100809424601	Gene	Caudate
ENSG00000226259.10	ENSG00000226259.10	ENSG00000226259	GTF2H2B	0.194198257731473	1.32208510282502	1.45440467084362	0.146654559230819	0.559191929742447	Gene	Caudate
ENSG00000104643.9	ENSG00000104643.9	ENSG00000104643	MTMR9	0.0209565719853517	6.22261362314006	1.45427940814668	0.146689253294001	0.559233433106557	Gene	Caudate
ENSG00000136367.13	ENSG00000136367.13	ENSG00000136367	ZFHX2	0.0625691614863804	3.3993208576749	1.45413838044902	0.14672832133831	0.559291595519998	Gene	Caudate
ENSG00000124357.12	ENSG00000124357.12	ENSG00000124357	NAGK	0.0316558754331753	4.63026952142673	1.45405086223835	0.146752569992656	0.559293260423091	Gene	Caudate
ENSG00000071539.13	ENSG00000071539.13	ENSG00000071539	TRIP13	-0.100072981360903	-1.27587853859579	-1.45367536546288	0.146856643739585	0.559599099311384	Gene	Caudate
ENSG00000253717.1	ENSG00000253717.1	ENSG00000253717		0.139071797533143	-2.53649452357232	1.45350865877157	0.146902866797346	0.559684433955566	Gene	Caudate
ENSG00000156671.12	ENSG00000156671.12	ENSG00000156671	SAMD8	-0.0216292808075888	7.25773744186073	-1.45328884482269	0.146963832071336	0.559761702410212	Gene	Caudate
ENSG00000152253.8	ENSG00000152253.8	ENSG00000152253	SPC25	-0.112115168137888	-1.37170406809725	-1.45305571683344	0.147028511209473	0.559761702410212	Gene	Caudate
