## Supplementary material for "Transcriptional and genetic sex differences for schizophrenia across the dorsolateral prefrontal cortex, hippocampus, and caudate nucleus": Data S2: differential_expression_analysis_4features_sex.txt (part 2 of 3)

Feature	gencodeID	ensemblID	Symbol	logFC	AveExpr	t	P.Value	adj.P.Val	Type	Tissue
ENSG00000272825.1	ENSG00000272825.1	ENSG00000272825		0.152927165521482	-1.32228687647157	1.45297460915548	0.147051018884669	0.559761702410212	Gene	Caudate
ENSG00000115165.9	ENSG00000115165.9	ENSG00000115165	CYTIP	-0.0894950855049692	0.465962127025538	-1.45285805867556	0.147083366697376	0.559761702410212	Gene	Caudate
ENSG00000259943.1	ENSG00000259943.1	ENSG00000259943		-0.0472780983108149	3.40288272814494	-1.45282953501816	0.147091284081245	0.559761702410212	Gene	Caudate
ENSG00000140350.15	ENSG00000140350.15	ENSG00000140350	ANP32A	0.0258450543899178	6.57039082051376	1.45278879481408	0.147102593010278	0.559761702410212	Gene	Caudate
ENSG00000103197.16	ENSG00000103197.16	ENSG00000103197	TSC2	0.0280703346735851	6.53238265102498	1.45278679861501	0.147103147145263	0.559761702410212	Gene	Caudate
ENSG00000187398.11	ENSG00000187398.11	ENSG00000187398	LUZP2	0.0504705656244266	4.4814748694095	1.452748415846	0.147113802323665	0.559761702410212	Gene	Caudate
ENSG00000218027.2	ENSG00000218027.2	ENSG00000218027		0.134019433841418	-2.02606435696089	1.45258890994568	0.147158088014188	0.559839515917921	Gene	Caudate
ENSG00000111206.12	ENSG00000111206.12	ENSG00000111206	FOXM1	-0.0989356142439289	-0.763181948576322	-1.4521873414271	0.147269625997599	0.56017311343022	Gene	Caudate
ENSG00000229000.1	ENSG00000229000.1	ENSG00000229000	SEPT7P8	0.0877554623979484	0.0865480777985695	1.45137756469032	0.147494743515402	0.560858624895216	Gene	Caudate
ENSG00000212464.1	ENSG00000212464.1	ENSG00000212464	SNORA12	0.060835292297207	4.53284371275524	1.45136728076916	0.147497604137336	0.560858624895216	Gene	Caudate
ENSG00000170502.12	ENSG00000170502.12	ENSG00000170502	NUDT9	0.0416756080737453	4.48200368654041	1.45117559880172	0.147550931051259	0.560875754641378	Gene	Caudate
ENSG00000230327.1	ENSG00000230327.1	ENSG00000230327	MTCO1P42	-0.0885961113291953	-0.925141001920983	-1.45115337090263	0.147557115924797	0.560875754641378	Gene	Caudate
ENSG00000276136.1	ENSG00000276136.1	ENSG00000276136		-0.106221755872659	-1.59361588821004	-1.45105970346859	0.147583180907763	0.560875754641378	Gene	Caudate
ENSG00000196371.3	ENSG00000196371.3	ENSG00000196371	FUT4	-0.0342669312027804	2.59675534942868	-1.45100779888677	0.147597625997887	0.560875754641378	Gene	Caudate
ENSG00000137807.13	ENSG00000137807.13	ENSG00000137807	KIF23	-0.0987459962880991	-0.836973747554774	-1.45088918035092	0.147630641711782	0.560910467894911	Gene	Caudate
ENSG00000260426.1	ENSG00000260426.1	ENSG00000260426		-0.319622285978965	-0.611041354403577	-1.45072723078619	0.147675727125449	0.560977822699323	Gene	Caudate
ENSG00000196418.12	ENSG00000196418.12	ENSG00000196418	ZNF124	-0.0713887473124477	4.51204142661766	-1.45057577423483	0.147717900930244	0.560977822699323	Gene	Caudate
ENSG00000165474.5	ENSG00000165474.5	ENSG00000165474	GJB2	0.124270851238547	-0.268250400795615	1.45053013596861	0.147730610936436	0.560977822699323	Gene	Caudate
ENSG00000253726.1	ENSG00000253726.1	ENSG00000253726		-0.0898967575339667	-0.75857612890052	-1.45011751031946	0.147845562999089	0.560977822699323	Gene	Caudate
ENSG00000110777.11	ENSG00000110777.11	ENSG00000110777	POU2AF1	0.094764909682019	0.0148655062480787	1.45005920213299	0.147861812422453	0.560977822699323	Gene	Caudate
ENSG00000134533.6	ENSG00000134533.6	ENSG00000134533	RERG	0.0386257704667837	5.54537726287387	1.45004479982828	0.147865826291914	0.560977822699323	Gene	Caudate
ENSG00000164694.16	ENSG00000164694.16	ENSG00000164694	FNDC1	-0.120636667185177	-0.0524418253564013	-1.44988347485219	0.147910792682749	0.560977822699323	Gene	Caudate
ENSG00000141084.10	ENSG00000141084.10	ENSG00000141084	RANBP10	0.0230589750930626	4.25788635562783	1.44981595842985	0.147929614765778	0.560977822699323	Gene	Caudate
ENSG00000008018.8	ENSG00000008018.8	ENSG00000008018	PSMB1	-0.0254022286661259	6.1821615689337	-1.44976712470661	0.147943229671116	0.560977822699323	Gene	Caudate
ENSG00000203780.10	ENSG00000203780.10	ENSG00000203780	FANK1	-0.0418155286253559	2.4684010354113	-1.44974151464367	0.147950370174069	0.560977822699323	Gene	Caudate
ENSG00000204177.10	ENSG00000204177.10	ENSG00000204177	BMS1P1	0.0637687671589948	3.123940312522	1.44973870699663	0.147951153007903	0.560977822699323	Gene	Caudate
ENSG00000069399.13	ENSG00000069399.13	ENSG00000069399	BCL3	-0.147270464771984	-0.413709600380458	-1.44968522343006	0.14796606601101	0.560977822699323	Gene	Caudate
ENSG00000139116.18	ENSG00000139116.18	ENSG00000139116	KIF21A	0.0212849971517061	7.39175578689389	1.44962660142648	0.147982413106314	0.560977822699323	Gene	Caudate
ENSG00000126756.11	ENSG00000126756.11	ENSG00000126756	UXT	-0.0277778129384736	3.74179306430701	-1.44962543038173	0.147982739673238	0.560977822699323	Gene	Caudate
ENSG00000113575.9	ENSG00000113575.9	ENSG00000113575	PPP2CA	0.0273349437794549	7.13862121677235	1.44905353283922	0.148142289669809	0.561219286615455	Gene	Caudate
ENSG00000279880.1	ENSG00000279880.1	ENSG00000279880		0.0610186780702196	0.291151852341482	1.44900395773694	0.148156126518457	0.561219286615455	Gene	Caudate
ENSG00000230323.5	ENSG00000230323.5	ENSG00000230323	LINC00159	0.0983088896229118	-1.48135023469222	1.44898546507049	0.148161288238718	0.561219286615455	Gene	Caudate
ENSG00000142185.16	ENSG00000142185.16	ENSG00000142185	TRPM2	0.0531948106421388	5.89181130000953	1.4489560462583	0.148169499976887	0.561219286615455	Gene	Caudate
ENSG00000101945.16	ENSG00000101945.16	ENSG00000101945	SUV39H1	-0.0500652532517257	2.06396747890321	-1.44888075786914	0.148190516981294	0.561219286615455	Gene	Caudate
ENSG00000141076.17	ENSG00000141076.17	ENSG00000141076	UTP4	-0.0251587369228707	4.5711452220761	-1.44875232695154	0.148226374175728	0.561219286615455	Gene	Caudate
ENSG00000128510.10	ENSG00000128510.10	ENSG00000128510	CPA4	-0.182322341193218	-2.31778272933038	-1.44867469032246	0.148248053115233	0.561219286615455	Gene	Caudate
ENSG00000162624.14	ENSG00000162624.14	ENSG00000162624	LHX8	0.0974831112103693	1.64166106847355	1.44863372530006	0.148259493002965	0.561219286615455	Gene	Caudate
ENSG00000243033.2	ENSG00000243033.2	ENSG00000243033	GAPDHP47	0.139659584045895	-2.19359258967276	1.44862660556408	0.148261481328717	0.561219286615455	Gene	Caudate
ENSG00000079819.17	ENSG00000079819.17	ENSG00000079819	EPB41L2	0.0228968349351294	8.28685297688563	1.44832936159943	0.148344510778408	0.561443098479416	Gene	Caudate
ENSG00000272690.5	ENSG00000272690.5	ENSG00000272690		0.0847140319274334	1.28715248385935	1.44816281312322	0.148391048511706	0.561522131343579	Gene	Caudate
ENSG00000141858.11	ENSG00000141858.11	ENSG00000141858	SAMD1	0.0343393861491006	4.40328442751059	1.44808352899274	0.148413206376913	0.561522131343579	Gene	Caudate
ENSG00000162244.10	ENSG00000162244.10	ENSG00000162244	RPL29	-0.0321167909828641	6.64276753195314	-1.44786179174898	0.148475189674462	0.561666170892859	Gene	Caudate
ENSG00000181751.9	ENSG00000181751.9	ENSG00000181751	C5orf30	0.0328534468389046	4.98912907784507	1.44723571790259	0.148650306297538	0.562066439159131	Gene	Caudate
ENSG00000131876.16	ENSG00000131876.16	ENSG00000131876	SNRPA1	-0.0349075079822408	3.47825693991194	-1.44720701407021	0.148658338726567	0.562066439159131	Gene	Caudate
ENSG00000265337.1	ENSG00000265337.1	ENSG00000265337		0.125208254078121	-1.76155595698358	1.44714257942312	0.148676371214568	0.562066439159131	Gene	Caudate
ENSG00000102977.13	ENSG00000102977.13	ENSG00000102977	ACD	-0.033534786493491	2.93735574834354	-1.44702231093506	0.148710033680366	0.562066439159131	Gene	Caudate
ENSG00000176087.14	ENSG00000176087.14	ENSG00000176087	SLC35A4	-0.0262429232367241	4.28958883186919	-1.44695307977093	0.148729413738839	0.562066439159131	Gene	Caudate
ENSG00000144559.10	ENSG00000144559.10	ENSG00000144559	TAMM41	-0.030006203409194	3.95902637301326	-1.44693527786927	0.148734397384022	0.562066439159131	Gene	Caudate
ENSG00000198663.16	ENSG00000198663.16	ENSG00000198663	C6orf89	-0.0181808058920561	7.0552840574226	-1.44682907613546	0.148764131235958	0.562066439159131	Gene	Caudate
ENSG00000260475.1	ENSG00000260475.1	ENSG00000260475		0.127783599869513	-1.98474084965451	1.44679940506656	0.14877243921374	0.562066439159131	Gene	Caudate
ENSG00000101210.10	ENSG00000101210.10	ENSG00000101210	EEF1A2	0.0406985486982817	7.66041271072683	1.44637442804947	0.148891472932587	0.562425686111389	Gene	Caudate
ENSG00000219481.10	ENSG00000219481.10	ENSG00000219481	NBPF1	0.0611195384230033	4.88442578298333	1.44603068229297	0.148987807612239	0.56248514693989	Gene	Caudate
ENSG00000225192.1	ENSG00000225192.1	ENSG00000225192	ZNF33BP1	-0.100524287117252	0.744266561595972	-1.44599161413328	0.148998759478533	0.56248514693989	Gene	Caudate
ENSG00000219150.2	ENSG00000219150.2	ENSG00000219150		0.114416040640841	-1.66925190391649	1.4459444649572	0.149011977494791	0.56248514693989	Gene	Caudate
ENSG00000125650.4	ENSG00000125650.4	ENSG00000125650	PSPN	-0.0515452166708541	2.06403859802225	-1.44584130121747	0.149040902024898	0.56248514693989	Gene	Caudate
ENSG00000102271.13	ENSG00000102271.13	ENSG00000102271	KLHL4	0.057241488966325	4.90853085796513	1.44575978098932	0.149063761299293	0.56248514693989	Gene	Caudate
ENSG00000178726.6	ENSG00000178726.6	ENSG00000178726	THBD	-0.162273909956207	0.258600720502821	-1.44552549418305	0.149129473157613	0.56248514693989	Gene	Caudate
ENSG00000129749.3	ENSG00000129749.3	ENSG00000129749	CHRNA10	0.0975848408805919	-0.677505902057403	1.44550878445268	0.149134160686135	0.56248514693989	Gene	Caudate
ENSG00000280344.1	ENSG00000280344.1	ENSG00000280344		0.0781985473068879	1.17218207092866	1.44548616564002	0.149140506050926	0.56248514693989	Gene	Caudate
ENSG00000101916.11	ENSG00000101916.11	ENSG00000101916	TLR8	-0.150109548600648	-0.786175236453262	-1.44548396914491	0.149141122255331	0.56248514693989	Gene	Caudate
ENSG00000100347.14	ENSG00000100347.14	ENSG00000100347	SAMM50	-0.0188460066175576	4.54095622780932	-1.4454641167883	0.149146691720948	0.56248514693989	Gene	Caudate
ENSG00000124019.9	ENSG00000124019.9	ENSG00000124019	FAM124B	-0.128225990268591	0.417494593461804	-1.44517061314985	0.149229051092239	0.562581379156394	Gene	Caudate
ENSG00000164162.12	ENSG00000164162.12	ENSG00000164162	ANAPC10	-0.0282452645635135	3.62083486629575	-1.44505397104945	0.149261791434309	0.562581379156394	Gene	Caudate
ENSG00000157240.3	ENSG00000157240.3	ENSG00000157240	FZD1	-0.0413651318082446	3.76407783567333	-1.44500880132015	0.149274471631297	0.562581379156394	Gene	Caudate
ENSG00000222321.1	ENSG00000222321.1	ENSG00000222321	MIR1912	0.152860121322904	-2.23175664224093	1.44496650108047	0.149286347043945	0.562581379156394	Gene	Caudate
ENSG00000271918.1	ENSG00000271918.1	ENSG00000271918		-0.0621553301519336	0.192330732960394	-1.44494648135319	0.14929196765505	0.562581379156394	Gene	Caudate
ENSG00000129055.12	ENSG00000129055.12	ENSG00000129055	ANAPC13	-0.0275936618137561	4.77898401939609	-1.44459744006328	0.149389988321752	0.5628574923048	Gene	Caudate
ENSG00000137100.15	ENSG00000137100.15	ENSG00000137100	DCTN3	-0.0244978364495683	5.06884189496336	-1.44451492917761	0.14941316691589	0.5628574923048	Gene	Caudate
ENSG00000120907.17	ENSG00000120907.17	ENSG00000120907	ADRA1A	0.0601592047205134	3.61088219655446	1.44412857292407	0.149521737066014	0.562917499810573	Gene	Caudate
ENSG00000106565.17	ENSG00000106565.17	ENSG00000106565	TMEM176B	-0.07348486040673	3.47964320541904	-1.44410929201466	0.149527156786079	0.562917499810573	Gene	Caudate
ENSG00000135336.14	ENSG00000135336.14	ENSG00000135336	ORC3	-0.0228751772271706	4.93944641889237	-1.44409002610283	0.149532572440743	0.562917499810573	Gene	Caudate
ENSG00000230156.2	ENSG00000230156.2	ENSG00000230156	LINC00443	-0.21243588648474	-2.43394923454738	-1.44397006792725	0.149566296106871	0.562917499810573	Gene	Caudate
ENSG00000152348.15	ENSG00000152348.15	ENSG00000152348	ATG10	0.0453108741077875	3.29302172640861	1.44395270989106	0.149571176428602	0.562917499810573	Gene	Caudate
ENSG00000138166.5	ENSG00000138166.5	ENSG00000138166	DUSP5	-0.107631592382206	2.58780917183663	-1.44394660375785	0.149572893235601	0.562917499810573	Gene	Caudate
ENSG00000143819.12	ENSG00000143819.12	ENSG00000143819	EPHX1	-0.0545710884932468	5.31856591850515	-1.44377160692854	0.149622101948268	0.563012484870379	Gene	Caudate
ENSG00000170348.8	ENSG00000170348.8	ENSG00000170348	TMED10	-0.0257631060610832	7.23152294628402	-1.4435960620469	0.149671477229661	0.563108066181367	Gene	Caudate
ENSG00000169758.12	ENSG00000169758.12	ENSG00000169758	TMEM266	-0.057648545153324	0.891873829331079	-1.44335100958627	0.149740423686597	0.563205687308183	Gene	Caudate
ENSG00000198130.15	ENSG00000198130.15	ENSG00000198130	HIBCH	0.048112723775533	5.14171464263404	1.44333339216276	0.149745381353866	0.563205687308183	Gene	Caudate
ENSG00000187164.18	ENSG00000187164.18	ENSG00000187164	SHTN1	0.0462545432883394	7.30429562510416	1.44320778875874	0.149780730681016	0.563248447364027	Gene	Caudate
ENSG00000006740.16	ENSG00000006740.16	ENSG00000006740	ARHGAP44	0.0267446981305512	5.90313526181523	1.44296505680297	0.149849062314509	0.563415203400544	Gene	Caudate
ENSG00000107175.11	ENSG00000107175.11	ENSG00000107175	CREB3	-0.0220963332191593	5.2148066608624	-1.44265095460673	0.149937520862092	0.563600267614748	Gene	Caudate
ENSG00000254872.3	ENSG00000254872.3	ENSG00000254872		-0.0744759468914087	0.414949967607915	-1.44261988304709	0.149946273515181	0.563600267614748	Gene	Caudate
ENSG00000101327.8	ENSG00000101327.8	ENSG00000101327	PDYN	0.084528457207024	5.34938818795163	1.44226936415815	0.150045039474337	0.563881261947717	Gene	Caudate
ENSG00000189419.6	ENSG00000189419.6	ENSG00000189419	SPATA41	-0.086419583840727	-0.859133270968731	-1.44209563774961	0.150094008947121	0.563975057134855	Gene	Caudate
ENSG00000164338.9	ENSG00000164338.9	ENSG00000164338	UTP15	-0.0256142743560367	4.20249999787132	-1.44197114487521	0.150129108146153	0.564016713393609	Gene	Caudate
ENSG00000153485.5	ENSG00000153485.5	ENSG00000153485	TMEM251	-0.0365302595955902	1.86760997354624	-1.44163922183043	0.150222720383639	0.564108651551422	Gene	Caudate
ENSG00000106400.11	ENSG00000106400.11	ENSG00000106400	ZNHIT1	0.0257187575104403	4.90984064588561	1.44159930525071	0.150233981063773	0.564108651551422	Gene	Caudate
ENSG00000184905.8	ENSG00000184905.8	ENSG00000184905	TCEAL2	0.0322750799177223	5.62702554507077	1.44145828302515	0.15027376936036	0.564108651551422	Gene	Caudate
ENSG00000160299.16	ENSG00000160299.16	ENSG00000160299	PCNT	0.0310427016904379	7.22153700041004	1.44129968200261	0.150318527011498	0.564108651551422	Gene	Caudate
ENSG00000225938.1	ENSG00000225938.1	ENSG00000225938		-0.103194860698658	-1.22713555812762	-1.44128178878821	0.150323577167033	0.564108651551422	Gene	Caudate
ENSG00000135392.15	ENSG00000135392.15	ENSG00000135392	DNAJC14	-0.021070009569935	4.43131624504649	-1.44124707322681	0.150333375608434	0.564108651551422	Gene	Caudate
ENSG00000267919.1	ENSG00000267919.1	ENSG00000267919		-0.124567071948154	-1.46928497903883	-1.44118517449642	0.150350847692072	0.564108651551422	Gene	Caudate
ENSG00000263120.1	ENSG00000263120.1	ENSG00000263120		-0.102356864458727	-1.59911782943371	-1.44112360759339	0.150368227653052	0.564108651551422	Gene	Caudate
ENSG00000159403.15	ENSG00000159403.15	ENSG00000159403	C1R	-0.0999329759131874	3.07983982713397	-1.44111827851586	0.150369732091428	0.564108651551422	Gene	Caudate
ENSG00000242547.3	ENSG00000242547.3	ENSG00000242547	RN7SL169P	0.130116084549052	-1.94940764944883	1.44087383882483	0.150438751626758	0.564277451007553	Gene	Caudate
ENSG00000262185.1	ENSG00000262185.1	ENSG00000262185		-0.136465676737282	-2.16439071341183	-1.44067766420761	0.150494160662688	0.564395153384195	Gene	Caudate
ENSG00000196296.13	ENSG00000196296.13	ENSG00000196296	ATP2A1	-0.105940439255804	-1.12753703776926	-1.44042635683797	0.150565164627801	0.564571294185471	Gene	Caudate
ENSG00000137463.4	ENSG00000137463.4	ENSG00000137463	MGARP	0.0871335013075598	-0.447633120584565	1.44001004490046	0.15068284511969	0.564922372892463	Gene	Caudate
ENSG00000257815.5	ENSG00000257815.5	ENSG00000257815		-0.0538772617468447	1.38124151718769	-1.43960323895698	0.150797906496332	0.565214509973001	Gene	Caudate
ENSG00000118690.12	ENSG00000118690.12	ENSG00000118690	ARMC2	-0.0309392888289357	5.00705959655671	-1.43956439967261	0.150808895350851	0.565214509973001	Gene	Caudate
ENSG00000104611.11	ENSG00000104611.11	ENSG00000104611	SH2D4A	-0.0657767022526321	0.95809574180037	-1.4392365057556	0.150901691270666	0.565472068373547	Gene	Caudate
ENSG00000131236.16	ENSG00000131236.16	ENSG00000131236	CAP1	0.0362602253535489	7.74336544072174	1.43908211985551	0.15094539851875	0.565482042083199	Gene	Caudate
ENSG00000186481.16	ENSG00000186481.16	ENSG00000186481	ANKRD20A5P	0.0655371829050677	2.28425939851685	1.4390521755901	0.15095387697795	0.565482042083199	Gene	Caudate
ENSG00000032219.18	ENSG00000032219.18	ENSG00000032219	ARID4A	0.0208704216156622	5.92028302619357	1.43897200305552	0.150976578929826	0.565482042083199	Gene	Caudate
ENSG00000254324.3	ENSG00000254324.3	ENSG00000254324	MIR151A	-0.0905355356995743	-1.14791831726418	-1.43882224767283	0.151018991214814	0.565550711998333	Gene	Caudate
ENSG00000205336.11	ENSG00000205336.11	ENSG00000205336	ADGRG1	-0.0585321761443701	6.39382794077204	-1.43852920263289	0.151102010992147	0.565687729020093	Gene	Caudate
ENSG00000121864.9	ENSG00000121864.9	ENSG00000121864	ZNF639	-0.0257356997967412	4.72991978529104	-1.43852307579795	0.151103747099458	0.565687729020093	Gene	Caudate
ENSG00000223599.1	ENSG00000223599.1	ENSG00000223599		0.0581490024041201	0.891101435086586	1.43840392717441	0.151137512230379	0.565723966098349	Gene	Caudate
ENSG00000237984.3	ENSG00000237984.3	ENSG00000237984	PTENP1	-0.056806232803133	0.947074065994608	-1.43821284771967	0.151191673648853	0.565836524962438	Gene	Caudate
ENSG00000196912.12	ENSG00000196912.12	ENSG00000196912	ANKRD36B	-0.0610614491702712	5.09208894587041	-1.43795243668203	0.151265510987344	0.566014711262061	Gene	Caudate
ENSG00000140848.16	ENSG00000140848.16	ENSG00000140848	CPNE2	0.0437416477427592	5.13492905354272	1.43774545622493	0.151324218208615	0.566014711262061	Gene	Caudate
ENSG00000275632.1	ENSG00000275632.1	ENSG00000275632		0.0964699833880885	-1.60711433406452	1.43767446788626	0.151344357108303	0.566014711262061	Gene	Caudate
ENSG00000212694.8	ENSG00000212694.8	ENSG00000212694	LINC01089	-0.0475026504409203	3.09830134367272	-1.43753950641629	0.151382650394875	0.566014711262061	Gene	Caudate
ENSG00000198440.9	ENSG00000198440.9	ENSG00000198440	ZNF583	0.0258067942827099	4.13743096099975	1.43740970065419	0.151419487817207	0.566014711262061	Gene	Caudate
ENSG00000147364.16	ENSG00000147364.16	ENSG00000147364	FBXO25	-0.0225224760770548	5.74516052957052	-1.43733040841972	0.151441993438335	0.566014711262061	Gene	Caudate
ENSG00000139112.10	ENSG00000139112.10	ENSG00000139112	GABARAPL1	0.0344960422873302	7.94672245280936	1.43726033380051	0.151461884940593	0.566014711262061	Gene	Caudate
ENSG00000074800.13	ENSG00000074800.13	ENSG00000074800	ENO1	-0.0323005974467009	9.18885380991779	-1.43724787683213	0.151465421206267	0.566014711262061	Gene	Caudate
ENSG00000125510.15	ENSG00000125510.15	ENSG00000125510	OPRL1	0.050919920040239	3.93638332666053	1.43724300164984	0.151466805182962	0.566014711262061	Gene	Caudate
ENSG00000247498.9	ENSG00000247498.9	ENSG00000247498		0.176681914386624	-2.30343624564999	1.4371955884106	0.151480265454416	0.566014711262061	Gene	Caudate
ENSG00000135127.11	ENSG00000135127.11	ENSG00000135127	BICDL1	-0.0351728573693723	3.49130282769172	-1.43689997536837	0.151564208463909	0.566139235184017	Gene	Caudate
ENSG00000136541.14	ENSG00000136541.14	ENSG00000136541	ERMN	0.072378042286721	8.87744378611229	1.43686339551968	0.151574598240651	0.566139235184017	Gene	Caudate
ENSG00000275485.1	ENSG00000275485.1	ENSG00000275485		0.124415697250085	-2.23398633167074	1.4367783797019	0.151598747392444	0.566139235184017	Gene	Caudate
ENSG00000253932.1	ENSG00000253932.1	ENSG00000253932		-0.125583777367287	-1.13678275462474	-1.43673875264463	0.151610004653758	0.566139235184017	Gene	Caudate
ENSG00000111331.12	ENSG00000111331.12	ENSG00000111331	OAS3	0.0871910197492063	3.88110051236462	1.43643172068637	0.151697248008449	0.56629051372873	Gene	Caudate
ENSG00000269699.5	ENSG00000269699.5	ENSG00000269699	ZIM2	-0.100374325202107	0.374146435875439	-1.43641401141329	0.151702281281888	0.56629051372873	Gene	Caudate
ENSG00000226268.3	ENSG00000226268.3	ENSG00000226268		0.128900114784854	-0.200441654898104	1.43634166093542	0.151722845831697	0.56629051372873	Gene	Caudate
ENSG00000264324.1	ENSG00000264324.1	ENSG00000264324		-0.0921960473292697	-1.05524789316866	-1.43610624779995	0.151789773272388	0.566450301020313	Gene	Caudate
ENSG00000279565.1	ENSG00000279565.1	ENSG00000279565		0.0988211628777221	-0.679369534050837	1.43594619367625	0.151835289198041	0.56653014657404	Gene	Caudate
ENSG00000114923.16	ENSG00000114923.16	ENSG00000114923	SLC4A3	0.0317929134894172	7.14987941777209	1.43583948314093	0.151865641159426	0.566553395735799	Gene	Caudate
ENSG00000116260.16	ENSG00000116260.16	ENSG00000116260	QSOX1	-0.0361692942944694	5.34346701888409	-1.4356970643959	0.151906156927632	0.566614548819471	Gene	Caudate
ENSG00000162482.4	ENSG00000162482.4	ENSG00000162482	AKR7A3	0.0645875896101967	1.46578781054743	1.43552338800416	0.151955576158691	0.566708887395258	Gene	Caudate
ENSG00000112297.14	ENSG00000112297.14	ENSG00000112297	AIM1	-0.0874816818860261	0.84464023422048	-1.43542467633327	0.151983669822076	0.566723676263044	Gene	Caudate
ENSG00000106462.10	ENSG00000106462.10	ENSG00000106462	EZH2	-0.0544805855569684	1.22490496519425	-1.43510778464567	0.152073885060447	0.566970065444408	Gene	Caudate
ENSG00000008869.11	ENSG00000008869.11	ENSG00000008869	HEATR5B	0.0209485689980167	6.44127709146996	1.43490599227386	0.152131354239388	0.56703320070568	Gene	Caudate
ENSG00000170214.3	ENSG00000170214.3	ENSG00000170214	ADRA1B	-0.105414485302212	-0.154216498434152	-1.43474197718012	0.152178076917787	0.56703320070568	Gene	Caudate
ENSG00000176049.15	ENSG00000176049.15	ENSG00000176049	JAKMIP2	0.0208445210254479	6.17325561604328	1.43455762351872	0.152230606496421	0.56703320070568	Gene	Caudate
ENSG00000153956.15	ENSG00000153956.15	ENSG00000153956	CACNA2D1	0.0329603959733277	7.17512736321135	1.43452898315194	0.152238768502116	0.56703320070568	Gene	Caudate
ENSG00000260442.5	ENSG00000260442.5	ENSG00000260442	ATP2A1-AS1	0.118633828686798	-1.74761544847011	1.43450141550144	0.152246625118225	0.56703320070568	Gene	Caudate
ENSG00000278002.1	ENSG00000278002.1	ENSG00000278002		-0.124089839240663	-1.92301253320378	-1.43446594870702	0.15225673339902	0.56703320070568	Gene	Caudate
ENSG00000181191.11	ENSG00000181191.11	ENSG00000181191	PJA1	0.0359630565031314	5.87478504763434	1.43445515728568	0.152259809130225	0.56703320070568	Gene	Caudate
ENSG00000165416.14	ENSG00000165416.14	ENSG00000165416	SUGT1	0.0293251830696548	8.18820576022537	1.43415994639831	0.152343967468241	0.567094967070983	Gene	Caudate
ENSG00000130770.17	ENSG00000130770.17	ENSG00000130770	ATPIF1	0.0345597460688475	5.35951063668524	1.43414296035736	0.152348810908063	0.567094967070983	Gene	Caudate
ENSG00000125149.11	ENSG00000125149.11	ENSG00000125149	C16orf70	0.0296626706394146	4.3931090698324	1.43414290487262	0.152348826729305	0.567094967070983	Gene	Caudate
ENSG00000104691.14	ENSG00000104691.14	ENSG00000104691	UBXN8	-0.0305942082558742	2.86866770643035	-1.43400014713135	0.152389537662135	0.567156625036955	Gene	Caudate
ENSG00000244045.11	ENSG00000244045.11	ENSG00000244045	TMEM199	-0.0243818949922787	3.47191663800313	-1.43388450122637	0.152422523072245	0.567189515513447	Gene	Caudate
ENSG00000277481.1	ENSG00000277481.1	ENSG00000277481	PKD1L3	-0.14043087249226	-0.837061424991657	-1.43366342823542	0.152485594384781	0.567334332474218	Gene	Caudate
ENSG00000162869.15	ENSG00000162869.15	ENSG00000162869	PPP1R21	0.0276186459125687	5.76642797021767	1.43343070912983	0.152552009832672	0.567491543704436	Gene	Caudate
ENSG00000151846.8	ENSG00000151846.8	ENSG00000151846	PABPC3	0.0809053351715643	-0.237832030818959	1.43292799553792	0.152695554140016	0.567935578090371	Gene	Caudate
ENSG00000181585.3	ENSG00000181585.3	ENSG00000181585	TMIE	-0.106526229469107	0.572597033315143	-1.43280160590691	0.152731659527795	0.567979927009001	Gene	Caudate
ENSG00000197568.13	ENSG00000197568.13	ENSG00000197568	HHLA3	0.0631944601186874	1.96107213056036	1.43220114334146	0.152903281156294	0.568528141174454	Gene	Caudate
ENSG00000141664.9	ENSG00000141664.9	ENSG00000141664	ZCCHC2	0.0318669756184207	4.96418753335195	1.43180770018143	0.153015813236157	0.56876969365034	Gene	Caudate
ENSG00000200480.1	ENSG00000200480.1	ENSG00000200480	SNORD114-28	0.147372213466614	-2.39191892931443	1.43180468334161	0.153016676352882	0.56876969365034	Gene	Caudate
ENSG00000033100.15	ENSG00000033100.15	ENSG00000033100	CHPF2	-0.0333950787436216	4.28786173414414	-1.43155374841736	0.153088481756455	0.568946560046773	Gene	Caudate
ENSG00000250156.3	ENSG00000250156.3	ENSG00000250156		-0.10084762469713	-0.21290739009791	-1.43132576828842	0.153153740916819	0.569060158011416	Gene	Caudate
ENSG00000197223.11	ENSG00000197223.11	ENSG00000197223	C1D	0.0395393517803481	3.96086171201274	1.43122115786215	0.153183692690808	0.569060158011416	Gene	Caudate
ENSG00000201229.1	ENSG00000201229.1	ENSG00000201229		0.0975141794233628	0.131220969123781	1.43119308548594	0.153191731058676	0.569060158011416	Gene	Caudate
ENSG00000105829.11	ENSG00000105829.11	ENSG00000105829	BET1	0.0328503841751004	3.63250542785687	1.43097243344041	0.153254924753113	0.569093954397459	Gene	Caudate
ENSG00000278733.1	ENSG00000278733.1	ENSG00000278733		-0.122101732031287	-2.17984868122522	-1.43095739362487	0.15325923280908	0.569093954397459	Gene	Caudate
ENSG00000218424.2	ENSG00000218424.2	ENSG00000218424	NDUFS5P1	0.0846015648770352	-0.631387367742	1.43090753027388	0.153273516498566	0.569093954397459	Gene	Caudate
ENSG00000213066.11	ENSG00000213066.11	ENSG00000213066	FGFR1OP	0.0329509195913684	3.54856252994967	1.4307858845756	0.153308366984673	0.569133384500712	Gene	Caudate
ENSG00000089169.14	ENSG00000089169.14	ENSG00000089169	RPH3A	-0.0561836398326721	5.79473102618343	-1.43008789716021	0.153508451564507	0.569783564944449	Gene	Caudate
ENSG00000165140.9	ENSG00000165140.9	ENSG00000165140	FBP1	-0.111354773849598	-1.11930028931482	-1.43000571093969	0.153532024120122	0.569783564944449	Gene	Caudate
ENSG00000255622.3	ENSG00000255622.3	ENSG00000255622	PCDHB17P	-0.0550722555612143	0.876590992825161	-1.42983116863722	0.153582095304331	0.569874977300036	Gene	Caudate
ENSG00000140025.15	ENSG00000140025.15	ENSG00000140025	EFCAB11	0.0459080686156856	3.19716459279055	1.42975071071699	0.153605180572485	0.569874977300036	Gene	Caudate
ENSG00000132383.11	ENSG00000132383.11	ENSG00000132383	RPA1	0.0255535858898173	5.48388982689217	1.42958990197707	0.153651328316111	0.569875019715765	Gene	Caudate
ENSG00000270604.5	ENSG00000270604.5	ENSG00000270604	HCG17	-0.0587615243638003	1.67534253032764	-1.42958158000006	0.15365371678559	0.569875019715765	Gene	Caudate
ENSG00000229388.1	ENSG00000229388.1	ENSG00000229388		0.0703879225392272	-0.499044820499016	1.4293515110728	0.153719759505739	0.569917882238466	Gene	Caudate
ENSG00000037757.13	ENSG00000037757.13	ENSG00000037757	MRI1	-0.0475058018992891	3.87268495544522	-1.42928898521839	0.153737711685604	0.569917882238466	Gene	Caudate
ENSG00000144741.17	ENSG00000144741.17	ENSG00000144741	SLC25A26	-0.0420947174721482	4.51544893894191	-1.42927677678148	0.153741217111184	0.569917882238466	Gene	Caudate
ENSG00000196724.12	ENSG00000196724.12	ENSG00000196724	ZNF418	0.030437636976761	4.74600769593791	1.42920324898309	0.153762330540921	0.569917882238466	Gene	Caudate
ENSG00000274312.1	ENSG00000274312.1	ENSG00000274312		0.217738828467046	-1.19092512122007	1.42908046352357	0.153797593189145	0.569958641342164	Gene	Caudate
ENSG00000228544.1	ENSG00000228544.1	ENSG00000228544	CCDC183-AS1	-0.0578775181855606	1.84697405927239	-1.42872997609604	0.15389828331718	0.570241817093222	Gene	Caudate
ENSG00000156219.16	ENSG00000156219.16	ENSG00000156219	ART3	0.0756201128248357	3.03104950337421	1.42858365760841	0.153940333449842	0.570307658055186	Gene	Caudate
ENSG00000178537.9	ENSG00000178537.9	ENSG00000178537	SLC25A20	-0.0469239136892404	3.42591422502808	-1.42842590148551	0.153985680439648	0.570385690295925	Gene	Caudate
ENSG00000037897.16	ENSG00000037897.16	ENSG00000037897	METTL1	0.0462666223466659	1.64989088401345	1.42812565205913	0.154072015282374	0.570446224621953	Gene	Caudate
ENSG00000272419.5	ENSG00000272419.5	ENSG00000272419		0.0852977396275987	1.52190792559092	1.42806832814348	0.154088502613324	0.570446224621953	Gene	Caudate
ENSG00000101298.13	ENSG00000101298.13	ENSG00000101298	SNPH	-0.036614575241012	6.87417077846793	-1.42804340338699	0.154095671816159	0.570446224621953	Gene	Caudate
ENSG00000151718.15	ENSG00000151718.15	ENSG00000151718	WWC2	0.0236855704756389	5.17198713050077	1.42797860676008	0.154114310708044	0.570446224621953	Gene	Caudate
ENSG00000279315.1	ENSG00000279315.1	ENSG00000279315		-0.0633487766571279	-0.194520387769556	-1.42787866181321	0.154143063463931	0.570446224621953	Gene	Caudate
ENSG00000228477.1	ENSG00000228477.1	ENSG00000228477		-0.133557776511676	-1.41589869185126	-1.42781677843773	0.15416086849236	0.570446224621953	Gene	Caudate
ENSG00000164830.18	ENSG00000164830.18	ENSG00000164830	OXR1	0.0267549055218523	6.07335591822533	1.42777798914242	0.154172029713052	0.570446224621953	Gene	Caudate
ENSG00000100196.10	ENSG00000100196.10	ENSG00000100196	KDELR3	-0.0837976893803037	-0.443714674449998	-1.42753047505846	0.154243263862784	0.570606574842528	Gene	Caudate
ENSG00000078401.6	ENSG00000078401.6	ENSG00000078401	EDN1	-0.147942275218861	2.70770397844043	-1.42745860050847	0.15426395394457	0.570606574842528	Gene	Caudate
ENSG00000250726.1	ENSG00000250726.1	ENSG00000250726		0.122324989531187	-2.13053850264716	1.42736132735151	0.154291958737684	0.57062030024102	Gene	Caudate
ENSG00000160298.17	ENSG00000160298.17	ENSG00000160298	C21orf58	0.0383149146962331	2.04317739140939	1.42720475672927	0.154337043325198	0.570697177837257	Gene	Caudate
ENSG00000248283.2	ENSG00000248283.2	ENSG00000248283	CCNL2P1	0.0517715009121428	1.63897836275618	1.42708854741082	0.154370512352265	0.570731086751142	Gene	Caudate
ENSG00000072041.16	ENSG00000072041.16	ENSG00000072041	SLC6A15	0.0519501746306694	5.42179569772199	1.42679590451272	0.154454819903865	0.570924045439421	Gene	Caudate
ENSG00000183340.6	ENSG00000183340.6	ENSG00000183340	JRKL	0.0305280321473261	3.3912889203519	1.42673865289109	0.154471317641669	0.570924045439421	Gene	Caudate
ENSG00000266368.1	ENSG00000266368.1	ENSG00000266368		0.109005328003329	-1.9758419815821	1.42653052588648	0.154531303245266	0.570980247241931	Gene	Caudate
ENSG00000106443.15	ENSG00000106443.15	ENSG00000106443	PHF14	0.0202365123566347	6.43786593918036	1.42646565419659	0.15455000395763	0.570980247241931	Gene	Caudate
ENSG00000260179.1	ENSG00000260179.1	ENSG00000260179		-0.13981725927273	-2.36672737098543	-1.42643288125987	0.154559452144252	0.570980247241931	Gene	Caudate
ENSG00000117481.10	ENSG00000117481.10	ENSG00000117481	NSUN4	0.0221381734725192	4.08253270472817	1.42616090380986	0.154637878157728	0.571029064110111	Gene	Caudate
ENSG00000006116.3	ENSG00000006116.3	ENSG00000006116	CACNG3	0.0521247439906472	4.7036653914762	1.42614934022588	0.154641213245563	0.571029064110111	Gene	Caudate
ENSG00000224699.8	ENSG00000224699.8	ENSG00000224699	LAMTOR5-AS1	-0.0356596266877723	2.47895432418738	-1.42609124467506	0.154657969587156	0.571029064110111	Gene	Caudate
ENSG00000261692.1	ENSG00000261692.1	ENSG00000261692		-0.105844356456185	-1.52166087080574	-1.42598792478142	0.154687773283718	0.571029064110111	Gene	Caudate
ENSG00000019102.11	ENSG00000019102.11	ENSG00000019102	VSIG2	-0.129962248374305	-1.39886272890956	-1.42596556396836	0.154694224068998	0.571029064110111	Gene	Caudate
ENSG00000268460.1	ENSG00000268460.1	ENSG00000268460		0.0569988432946857	1.46140653989603	1.42568645202743	0.154774761265524	0.571041702336075	Gene	Caudate
ENSG00000260032.1	ENSG00000260032.1	ENSG00000260032	NORAD	-0.0237712987255005	10.1115431996484	-1.42566365873131	0.1547813396377	0.571041702336075	Gene	Caudate
ENSG00000182326.14	ENSG00000182326.14	ENSG00000182326	C1S	-0.0723310325974043	4.14926331282887	-1.42563415740994	0.15478985432929	0.571041702336075	Gene	Caudate
ENSG00000253304.1	ENSG00000253304.1	ENSG00000253304	TMEM200B	0.0412131995660088	3.03181449928948	1.42561668961368	0.15479489606496	0.571041702336075	Gene	Caudate
ENSG00000158715.5	ENSG00000158715.5	ENSG00000158715	SLC45A3	0.073466163828553	4.01744427291866	1.4250431384922	0.15496050987413	0.571498079774749	Gene	Caudate
ENSG00000198198.14	ENSG00000198198.14	ENSG00000198198	SZT2	0.0288570513665926	6.03088291147616	1.42501973209694	0.154967271376251	0.571498079774749	Gene	Caudate
ENSG00000231527.5	ENSG00000231527.5	ENSG00000231527		-0.114125459940017	0.0343397904403904	-1.42470427000901	0.155058422158896	0.571566678583722	Gene	Caudate
ENSG00000196792.11	ENSG00000196792.11	ENSG00000196792	STRN3	0.0212326487936182	5.52826698549551	1.42467922373448	0.155065660873086	0.571566678583722	Gene	Caudate
ENSG00000283633.1	ENSG00000283633.1	ENSG00000283633		0.116197751423915	-0.555775415324671	1.42457278321987	0.155096426504077	0.571566678583722	Gene	Caudate
ENSG00000198221.8	ENSG00000198221.8	ENSG00000198221	MLLT4-AS1	0.110062037629994	-1.17594466284918	1.42454007287589	0.155105882056409	0.571566678583722	Gene	Caudate
ENSG00000069345.11	ENSG00000069345.11	ENSG00000069345	DNAJA2	0.0216326610729976	6.50360331368646	1.42420148370015	0.155203783569944	0.571566678583722	Gene	Caudate
ENSG00000269959.1	ENSG00000269959.1	ENSG00000269959	SPACA6P-AS	0.119673132568416	-0.290208396875199	1.4241646416429	0.155214439123314	0.571566678583722	Gene	Caudate
ENSG00000125046.14	ENSG00000125046.14	ENSG00000125046	SSUH2	-0.062230519329844	0.628252296853023	-1.42408564686849	0.155237288072174	0.571566678583722	Gene	Caudate
ENSG00000272405.1	ENSG00000272405.1	ENSG00000272405		-0.136344738819014	-1.3383744434212	-1.42403032376803	0.155253291602553	0.571566678583722	Gene	Caudate
ENSG00000258926.1	ENSG00000258926.1	ENSG00000258926		-0.122157489829606	-0.292637418464948	-1.42399032628619	0.155264862614287	0.571566678583722	Gene	Caudate
ENSG00000229495.1	ENSG00000229495.1	ENSG00000229495		-0.15789366681328	-2.17009242615306	-1.42395411729524	0.155275338207067	0.571566678583722	Gene	Caudate
ENSG00000135932.10	ENSG00000135932.10	ENSG00000135932	CAB39	0.0214189039825994	6.79624249177097	1.42384089815556	0.155308097016995	0.571566678583722	Gene	Caudate
ENSG00000171763.17	ENSG00000171763.17	ENSG00000171763	SPATA5L1	0.0366905463234059	2.477266326051	1.42382483093362	0.155312746331498	0.571566678583722	Gene	Caudate
ENSG00000164163.10	ENSG00000164163.10	ENSG00000164163	ABCE1	-0.0252786162143137	5.79673137862095	-1.4237434906142	0.155336285116478	0.571566678583722	Gene	Caudate
ENSG00000105281.12	ENSG00000105281.12	ENSG00000105281	SLC1A5	-0.114740576579496	1.19916604204732	-1.42373707815917	0.155338140909587	0.571566678583722	Gene	Caudate
ENSG00000165792.17	ENSG00000165792.17	ENSG00000165792	METTL17	-0.0252902806203317	3.74808760701223	-1.4236695014471	0.155357698939068	0.571566678583722	Gene	Caudate
ENSG00000105755.7	ENSG00000105755.7	ENSG00000105755	ETHE1	-0.0364932177936336	2.82273061870742	-1.42350036545463	0.1554066584485	0.571566678583722	Gene	Caudate
ENSG00000270317.1	ENSG00000270317.1	ENSG00000270317		-0.143723103803206	-1.47115994792181	-1.42295062650676	0.155565871672336	0.571566678583722	Gene	Caudate
ENSG00000129654.7	ENSG00000129654.7	ENSG00000129654	FOXJ1	0.0996851862546158	1.99129729518508	1.42290048875771	0.155580398551824	0.571566678583722	Gene	Caudate
ENSG00000137502.9	ENSG00000137502.9	ENSG00000137502	RAB30	-0.0379044586159765	6.41065434166105	-1.42284715925419	0.155595851342652	0.571566678583722	Gene	Caudate
ENSG00000164308.16	ENSG00000164308.16	ENSG00000164308	ERAP2	0.185210690111917	2.34657807797622	1.42282251045446	0.155602993989702	0.571566678583722	Gene	Caudate
ENSG00000137693.13	ENSG00000137693.13	ENSG00000137693	YAP1	-0.0447775940495003	5.19497129698409	-1.42276614245209	0.155619329060548	0.571566678583722	Gene	Caudate
ENSG00000235833.1	ENSG00000235833.1	ENSG00000235833		-0.405282494379679	-1.16757124374682	-1.42266334832504	0.155649121476504	0.571566678583722	Gene	Caudate
ENSG00000159374.17	ENSG00000159374.17	ENSG00000159374	M1AP	-0.0829077366233866	-0.230803925488445	-1.42261541065842	0.155663016546929	0.571566678583722	Gene	Caudate
ENSG00000240356.6	ENSG00000240356.6	ENSG00000240356	RPL23AP7	0.07160256596043	2.49778289781047	1.42260830161725	0.155665077233073	0.571566678583722	Gene	Caudate
ENSG00000156876.9	ENSG00000156876.9	ENSG00000156876	SASS6	0.0417822217719911	2.26729651237698	1.4225916248357	0.155669911386047	0.571566678583722	Gene	Caudate
ENSG00000229992.1	ENSG00000229992.1	ENSG00000229992	HMGB3P9	0.0668174387140691	-0.105890317629814	1.4225572833832	0.155679866415004	0.571566678583722	Gene	Caudate
ENSG00000139531.12	ENSG00000139531.12	ENSG00000139531	SUOX	0.0287904210049321	4.24487386310644	1.42250994960471	0.155693588503132	0.571566678583722	Gene	Caudate
ENSG00000254851.1	ENSG00000254851.1	ENSG00000254851		0.251097894127584	-2.82800464355335	1.42244682007889	0.155711891221112	0.571566678583722	Gene	Caudate
ENSG00000274104.1	ENSG00000274104.1	ENSG00000274104		-0.0613199084264009	0.0395337207802853	-1.42235520280288	0.155738456116292	0.571566678583722	Gene	Caudate
ENSG00000174776.10	ENSG00000174776.10	ENSG00000174776	WDR49	0.0470336484732435	4.36116349858513	1.42226997327233	0.155763171952215	0.571566678583722	Gene	Caudate
ENSG00000171135.13	ENSG00000171135.13	ENSG00000171135	JAGN1	-0.0293993228922039	3.22333067264876	-1.4222361312898	0.155772986666935	0.571566678583722	Gene	Caudate
ENSG00000273382.1	ENSG00000273382.1	ENSG00000273382		0.0733358681961844	0.0885775755364625	1.42215493182905	0.155796537727154	0.571566678583722	Gene	Caudate
ENSG00000177084.16	ENSG00000177084.16	ENSG00000177084	POLE	-0.05850624072169	3.3736146269353	-1.42208915434557	0.155815617791735	0.571566678583722	Gene	Caudate
ENSG00000130347.12	ENSG00000130347.12	ENSG00000130347	RTN4IP1	0.0302638627872977	2.87811812385119	1.421961376976	0.155852687241573	0.571566678583722	Gene	Caudate
ENSG00000106341.10	ENSG00000106341.10	ENSG00000106341	PPP1R17	-0.207000039416001	-2.51880561118152	-1.42193761239329	0.155859582317584	0.571566678583722	Gene	Caudate
ENSG00000100596.6	ENSG00000100596.6	ENSG00000100596	SPTLC2	0.0431759697958509	6.96987853201309	1.42192958495379	0.155861911458138	0.571566678583722	Gene	Caudate
ENSG00000162889.10	ENSG00000162889.10	ENSG00000162889	MAPKAPK2	-0.0420690520085343	4.38161606611957	-1.42166615422761	0.155938359906869	0.571757757960123	Gene	Caudate
ENSG00000204524.6	ENSG00000204524.6	ENSG00000204524	ZNF805	-0.0220800528223034	3.85463143515161	-1.42153342262784	0.155976889866463	0.571809768875213	Gene	Caudate
ENSG00000239268.2	ENSG00000239268.2	ENSG00000239268		-0.0381937151687349	3.8857744145661	-1.42129326844326	0.156046621394044	0.571976130353202	Gene	Caudate
ENSG00000258215.1	ENSG00000258215.1	ENSG00000258215		-0.128000069720047	-2.36210282060097	-1.42065199270379	0.156232939530694	0.572569711920258	Gene	Caudate
ENSG00000174151.14	ENSG00000174151.14	ENSG00000174151	CYB561D1	0.0299617581540012	3.96558771873132	1.4205673333142	0.156257549372383	0.57257056468932	Gene	Caudate
ENSG00000106692.13	ENSG00000106692.13	ENSG00000106692	FKTN	0.0269435323732845	5.23673222509299	1.42019075385227	0.156367053935175	0.572633231071924	Gene	Caudate
ENSG00000253305.2	ENSG00000253305.2	ENSG00000253305	PCDHGB6	0.041576902095537	3.11260264040505	1.42016001340337	0.156375995449493	0.572633231071924	Gene	Caudate
ENSG00000224243.1	ENSG00000224243.1	ENSG00000224243	LINC00403	0.0390739493359625	3.45708096025402	1.42015086784775	0.156378655704286	0.572633231071924	Gene	Caudate
ENSG00000196177.12	ENSG00000196177.12	ENSG00000196177	ACADSB	-0.0306684945907811	5.8142416415568	-1.42010979499702	0.156390603380132	0.572633231071924	Gene	Caudate
ENSG00000136274.8	ENSG00000136274.8	ENSG00000136274	NACAD	0.0509253292922513	6.10891791042342	1.42008935143133	0.15639655046519	0.572633231071924	Gene	Caudate
ENSG00000248698.5	ENSG00000248698.5	ENSG00000248698	LINC01085	0.0824883235114119	-0.0805120165438264	1.41978828654627	0.156484150945222	0.572864672288246	Gene	Caudate
ENSG00000213988.9	ENSG00000213988.9	ENSG00000213988	ZNF90	-0.057458644919656	0.50876805337447	-1.41942031790802	0.156591269056323	0.573026895402804	Gene	Caudate
ENSG00000280402.1	ENSG00000280402.1	ENSG00000280402		-0.119827818232229	-1.5980657391228	-1.41939852054134	0.156597616165269	0.573026895402804	Gene	Caudate
ENSG00000235174.1	ENSG00000235174.1	ENSG00000235174	RPL39P3	-0.0636535444867522	1.93188037946149	-1.41927187127758	0.156634498654548	0.573026895402804	Gene	Caudate
ENSG00000196151.10	ENSG00000196151.10	ENSG00000196151	WDSUB1	0.031305867925278	3.6576078110457	1.41925868806016	0.156638338218911	0.573026895402804	Gene	Caudate
ENSG00000166923.10	ENSG00000166923.10	ENSG00000166923	GREM1	0.23925341749937	5.04783739578409	1.41921711448953	0.156650446840148	0.573026895402804	Gene	Caudate
ENSG00000213777.5	ENSG00000213777.5	ENSG00000213777		0.135416859739255	-1.43785380526786	1.41911997841154	0.156678741245217	0.573041151411967	Gene	Caudate
ENSG00000237781.3	ENSG00000237781.3	ENSG00000237781		-0.087355611535014	0.0212003602914578	-1.41879512043245	0.156773396174455	0.573179633542298	Gene	Caudate
ENSG00000167815.11	ENSG00000167815.11	ENSG00000167815	PRDX2	-0.0236943199186224	6.90092304264559	-1.41879331271129	0.156773923017824	0.573179633542298	Gene	Caudate
ENSG00000224078.12	ENSG00000224078.12	ENSG00000224078	SNHG14	0.0218186105851901	9.33697365973352	1.41873879009393	0.156789813756355	0.573179633542298	Gene	Caudate
ENSG00000119402.16	ENSG00000119402.16	ENSG00000119402	FBXW2	-0.0178591510350835	6.20899701459022	-1.418559690183	0.156842021453636	0.573213872527545	Gene	Caudate
ENSG00000226496.2	ENSG00000226496.2	ENSG00000226496	LINC00323	0.18668362790538	-0.322333730460775	1.41850059414887	0.156859250874749	0.573213872527545	Gene	Caudate
ENSG00000090615.13	ENSG00000090615.13	ENSG00000090615	GOLGA3	0.0188896926409729	5.96648662224582	1.41845551980197	0.156872393247916	0.573213872527545	Gene	Caudate
ENSG00000131469.12	ENSG00000131469.12	ENSG00000131469	RPL27	-0.0366073989904213	6.6557628852477	-1.4181357507925	0.156965652687335	0.573465430132232	Gene	Caudate
ENSG00000078668.13	ENSG00000078668.13	ENSG00000078668	VDAC3	0.0230570586664706	6.02868563904871	1.41794275953172	0.157021958283447	0.573551732512076	Gene	Caudate
ENSG00000185418.15	ENSG00000185418.15	ENSG00000185418	TARSL2	0.0288113231779614	6.06691738542417	1.41785194353615	0.157048459354217	0.573551732512076	Gene	Caudate
ENSG00000261786.1	ENSG00000261786.1	ENSG00000261786		0.0485895231214241	4.80111340419254	1.41780372418658	0.157062531655214	0.573551732512076	Gene	Caudate
ENSG00000048392.11	ENSG00000048392.11	ENSG00000048392	RRM2B	-0.0304635850421	5.52850928388143	-1.41770548047984	0.157091205998552	0.573567269779882	Gene	Caudate
ENSG00000103740.9	ENSG00000103740.9	ENSG00000103740	ACSBG1	-0.0569944639913237	6.8967614260161	-1.41756865475853	0.157131147893325	0.573623935610573	Gene	Caudate
ENSG00000278588.1	ENSG00000278588.1	ENSG00000278588	HIST1H2BI	-0.138185338472999	-1.34680048561733	-1.41743073588182	0.157171416720244	0.573681777144537	Gene	Caudate
ENSG00000156587.15	ENSG00000156587.15	ENSG00000156587	UBE2L6	-0.046446710595708	4.54534750617291	-1.41700516514257	0.157295722122337	0.574046289808802	Gene	Caudate
ENSG00000144029.11	ENSG00000144029.11	ENSG00000144029	MRPS5	0.0249819679869621	4.83957900421387	1.41646860838647	0.157452552134444	0.574529368422219	Gene	Caudate
ENSG00000140955.10	ENSG00000140955.10	ENSG00000140955	ADAD2	0.282040179100664	-0.47861581538065	1.41632368053588	0.157494933449922	0.574594749436436	Gene	Caudate
ENSG00000164087.7	ENSG00000164087.7	ENSG00000164087	POC1A	0.0496627499717082	1.01014495490834	1.41606874549646	0.157569505274125	0.574777533759691	Gene	Caudate
ENSG00000236106.1	ENSG00000236106.1	ENSG00000236106		0.146984435063523	-2.45286201250249	1.41595078901041	0.157604018172037	0.574796685882651	Gene	Caudate
ENSG00000254630.1	ENSG00000254630.1	ENSG00000254630		0.10293448852772	-1.75386728821178	1.41588353194436	0.157623699496345	0.574796685882651	Gene	Caudate
ENSG00000237301.1	ENSG00000237301.1	ENSG00000237301		-0.114719872736993	-1.78355646941766	-1.41571405349927	0.157673301984808	0.574888313725421	Gene	Caudate
ENSG00000177694.15	ENSG00000177694.15	ENSG00000177694	NAALADL2	0.0365679408003428	3.55982739113846	1.41538881145057	0.157768526192545	0.57514622741122	Gene	Caudate
ENSG00000259234.5	ENSG00000259234.5	ENSG00000259234	ANKRD34C-AS1	0.0548318612327639	1.94029979572454	1.41502343489461	0.157875553121236	0.575396978530917	Gene	Caudate
ENSG00000110446.10	ENSG00000110446.10	ENSG00000110446	SLC15A3	0.0611293556553295	2.19696628822038	1.41498674049461	0.15788630477826	0.575396978530917	Gene	Caudate
ENSG00000214279.12	ENSG00000214279.12	ENSG00000214279		0.092289227945625	1.62103875471035	1.41481700648099	0.157936045004129	0.575444214437469	Gene	Caudate
ENSG00000213433.5	ENSG00000213433.5	ENSG00000213433	RPLP1P6	0.0962989146454533	-0.91850911459512	1.41464495540225	0.157986476401606	0.575444214437469	Gene	Caudate
ENSG00000106479.10	ENSG00000106479.10	ENSG00000106479	ZNF862	0.0234833390068644	4.84802913205097	1.41451000697804	0.158026040883358	0.575444214437469	Gene	Caudate
ENSG00000114796.15	ENSG00000114796.15	ENSG00000114796	KLHL24	0.0353029191907617	7.94446622934388	1.41447263429308	0.158036999222979	0.575444214437469	Gene	Caudate
ENSG00000157927.16	ENSG00000157927.16	ENSG00000157927	RADIL	-0.0559909951318602	2.64925397760785	-1.41445695389406	0.158041597168475	0.575444214437469	Gene	Caudate
ENSG00000118276.11	ENSG00000118276.11	ENSG00000118276	B4GALT6	0.0434134943648974	5.78770104242095	1.41444104204829	0.158046263084814	0.575444214437469	Gene	Caudate
ENSG00000228451.3	ENSG00000228451.3	ENSG00000228451	SDAD1P1	0.0563581957912083	2.03772845126034	1.41411509070983	0.158141866604021	0.575633171855975	Gene	Caudate
ENSG00000282375.1	ENSG00000282375.1	ENSG00000282375		-0.0686597337943386	0.199308827828726	-1.41398074246918	0.158181284557641	0.575633171855975	Gene	Caudate
ENSG00000205670.10	ENSG00000205670.10	ENSG00000205670	SMIM11A	-0.191975962013861	-0.595931693562212	-1.4139191480998	0.158199358925225	0.575633171855975	Gene	Caudate
ENSG00000207475.1	ENSG00000207475.1	ENSG00000207475	SNORA80E	0.137260636988333	-2.21466653884116	1.41383025891003	0.158225445504108	0.575633171855975	Gene	Caudate
ENSG00000279048.1	ENSG00000279048.1	ENSG00000279048		0.0834068178831575	-0.760479526238926	1.41377827165619	0.158240703875973	0.575633171855975	Gene	Caudate
ENSG00000266490.1	ENSG00000266490.1	ENSG00000266490		0.0509622927987792	1.72643995693909	1.41365976771545	0.158275489220944	0.575633171855975	Gene	Caudate
ENSG00000176148.15	ENSG00000176148.15	ENSG00000176148	TCP11L1	0.0209832230878	5.15945766799976	1.41362608781728	0.158285376593234	0.575633171855975	Gene	Caudate
ENSG00000235082.2	ENSG00000235082.2	ENSG00000235082	SUMO1P3	0.099723047419476	-0.693804630032707	1.41359596283037	0.158294220751777	0.575633171855975	Gene	Caudate
ENSG00000150625.16	ENSG00000150625.16	ENSG00000150625	GPM6A	-0.0397749010589808	9.41689205538409	-1.41326485914202	0.15839145164183	0.57570988780454	Gene	Caudate
ENSG00000212027.3	ENSG00000212027.3	ENSG00000212027	MIR374B	0.0820864874666721	-0.332840145136993	1.41324634714456	0.158396889157764	0.57570988780454	Gene	Caudate
ENSG00000184857.7	ENSG00000184857.7	ENSG00000184857	TMEM186	0.0331011202109784	2.54287321046251	1.41323475287229	0.158400294807428	0.57570988780454	Gene	Caudate
ENSG00000106392.10	ENSG00000106392.10	ENSG00000106392	C1GALT1	0.0339368539700262	5.47343326457683	1.41317005670195	0.15841929939286	0.57570988780454	Gene	Caudate
ENSG00000159915.12	ENSG00000159915.12	ENSG00000159915	ZNF233	0.0424163028339744	2.53465273353254	1.41310684008824	0.158437871030677	0.57570988780454	Gene	Caudate
ENSG00000185483.11	ENSG00000185483.11	ENSG00000185483	ROR1	-0.0607558114158186	1.88986075971902	-1.41297543936157	0.158476478942028	0.575718646898572	Gene	Caudate
ENSG00000201318.1	ENSG00000201318.1	ENSG00000201318	SNORD114-30	-0.125959447664642	-2.30083105532998	-1.41287296600717	0.158506592430265	0.575718646898572	Gene	Caudate
ENSG00000282961.1	ENSG00000282961.1	ENSG00000282961	PRNCR1	-0.103925731410061	-0.716716452991402	-1.41284839008337	0.158513815118063	0.575718646898572	Gene	Caudate
ENSG00000084092.6	ENSG00000084092.6	ENSG00000084092	NOA1	-0.0251431921736102	3.6085660312632	-1.41258584889582	0.158590989701143	0.575909889625919	Gene	Caudate
ENSG00000164692.17	ENSG00000164692.17	ENSG00000164692	COL1A2	0.0803034976954011	3.58216957333665	1.41215902933757	0.158716515230299	0.576092669973386	Gene	Caudate
ENSG00000134716.9	ENSG00000134716.9	ENSG00000134716	CYP2J2	0.0406600941409374	4.46263757198703	1.41212086215252	0.158727743687902	0.576092669973386	Gene	Caudate
ENSG00000223501.8	ENSG00000223501.8	ENSG00000223501	VPS52	0.0231891587025241	5.29497809433765	1.41200267421082	0.158762517392642	0.576092669973386	Gene	Caudate
ENSG00000234546.3	ENSG00000234546.3	ENSG00000234546		-0.104290008170119	-1.42220916456008	-1.4118869405173	0.158796574608676	0.576092669973386	Gene	Caudate
ENSG00000250508.1	ENSG00000250508.1	ENSG00000250508		-0.163131610866409	-2.17176721563159	-1.41170414519455	0.158850377510274	0.576092669973386	Gene	Caudate
ENSG00000229203.1	ENSG00000229203.1	ENSG00000229203		0.0814280339146058	0.563788806872364	1.41161862758897	0.158875553015242	0.576092669973386	Gene	Caudate
ENSG00000279265.1	ENSG00000279265.1	ENSG00000279265		0.0677752748674816	0.0685820521156661	1.41160355068282	0.158879991815934	0.576092669973386	Gene	Caudate
ENSG00000137880.5	ENSG00000137880.5	ENSG00000137880	GCHFR	-0.0744734799054845	0.544575142383421	-1.41135458909369	0.158953302367071	0.576092669973386	Gene	Caudate
ENSG00000221909.2	ENSG00000221909.2	ENSG00000221909	FAM200A	0.041876459873778	2.96308532721231	1.41131280743823	0.158965608133207	0.576092669973386	Gene	Caudate
ENSG00000196943.12	ENSG00000196943.12	ENSG00000196943	NOP9	-0.0201842728458646	5.62342398335284	-1.4112087065628	0.158996271651752	0.576092669973386	Gene	Caudate
ENSG00000164604.12	ENSG00000164604.12	ENSG00000164604	GPR85	0.0620301101456329	5.03108384353819	1.4112082156922	0.158996416251186	0.576092669973386	Gene	Caudate
ENSG00000129932.7	ENSG00000129932.7	ENSG00000129932	DOHH	0.0508543832779206	3.27833825853121	1.41117533867151	0.15900610130924	0.576092669973386	Gene	Caudate
ENSG00000271461.1	ENSG00000271461.1	ENSG00000271461		-0.0837614746706113	1.27501880291738	-1.41114911815787	0.159013825785289	0.576092669973386	Gene	Caudate
ENSG00000082701.14	ENSG00000082701.14	ENSG00000082701	GSK3B	0.0190881951385255	6.90787006701851	1.41113553297537	0.159017828046955	0.576092669973386	Gene	Caudate
ENSG00000273454.1	ENSG00000273454.1	ENSG00000273454		-0.0951900329502714	-1.67318424179661	-1.41110586710299	0.15902656802507	0.576092669973386	Gene	Caudate
ENSG00000277369.1	ENSG00000277369.1	ENSG00000277369		0.0594821961201577	0.366549942705784	1.411081468466	0.159033756475964	0.576092669973386	Gene	Caudate
ENSG00000144645.13	ENSG00000144645.13	ENSG00000144645	OSBPL10	-0.0425531581441775	3.13611195439894	-1.41050717077081	0.159203030290579	0.57661692759678	Gene	Caudate
ENSG00000197417.7	ENSG00000197417.7	ENSG00000197417	SHPK	-0.0573755739959367	1.01236044298193	-1.41036540211794	0.159244837549024	0.576679424044323	Gene	Caudate
ENSG00000171723.15	ENSG00000171723.15	ENSG00000171723	GPHN	0.0214083400065759	5.88361930135624	1.40992154753036	0.159375783198144	0.577064651727764	Gene	Caudate
ENSG00000282393.1	ENSG00000282393.1	ENSG00000282393		0.068889283438697	0.0275838103268113	1.40962607531551	0.159462998518892	0.577231403617192	Gene	Caudate
ENSG00000186787.8	ENSG00000186787.8	ENSG00000186787	SPIN2B	-0.0533250006193333	1.76522292936732	-1.40946074174857	0.159511816280352	0.577231403617192	Gene	Caudate
ENSG00000166747.12	ENSG00000166747.12	ENSG00000166747	AP1G1	0.0171706858702218	6.81823501985877	1.40945959039732	0.159512156277667	0.577231403617192	Gene	Caudate
ENSG00000275413.1	ENSG00000275413.1	ENSG00000275413		-0.115396561433474	-1.71193867300619	-1.40931490133106	0.159554887752745	0.577231403617192	Gene	Caudate
ENSG00000261438.1	ENSG00000261438.1	ENSG00000261438		-0.132504192348609	-1.08843967104813	-1.40923624379428	0.159578121576385	0.577231403617192	Gene	Caudate
ENSG00000115604.10	ENSG00000115604.10	ENSG00000115604	IL18R1	-0.222652078298436	-0.36252045211697	-1.40921908045255	0.159583191617058	0.577231403617192	Gene	Caudate
ENSG00000253001.1	ENSG00000253001.1	ENSG00000253001	RN7SKP105	0.10415008314307	-1.5728209465806	1.40916707412711	0.159598555000688	0.577231403617192	Gene	Caudate
ENSG00000239389.7	ENSG00000239389.7	ENSG00000239389	PCDHA13	-0.0612162595280844	0.596867640880732	-1.40909976051797	0.15961844203396	0.577231403617192	Gene	Caudate
ENSG00000260030.1	ENSG00000260030.1	ENSG00000260030		0.142042161347296	-2.1393141954431	1.40881141902568	0.1597036505119	0.577282412188426	Gene	Caudate
ENSG00000140323.5	ENSG00000140323.5	ENSG00000140323	DISP2	-0.0442568346682066	5.00552797821415	-1.4087762135082	0.159714056543174	0.577282412188426	Gene	Caudate
ENSG00000248919.7	ENSG00000248919.7	ENSG00000248919	ATP5J2-PTCD1	0.132535472893997	-2.3076035077028	1.40866261521072	0.159747637388232	0.577282412188426	Gene	Caudate
ENSG00000168288.12	ENSG00000168288.12	ENSG00000168288	MMADHC	-0.0247346573949163	5.05545728756941	-1.40863928669386	0.159754534205265	0.577282412188426	Gene	Caudate
ENSG00000196123.12	ENSG00000196123.12	ENSG00000196123	KIAA0895L	-0.0273046296821388	4.61877910033506	-1.40856448025367	0.159776651423581	0.577282412188426	Gene	Caudate
ENSG00000258890.6	ENSG00000258890.6	ENSG00000258890	CEP95	-0.0258255867333027	4.7746216260296	-1.40847601470806	0.159802810083279	0.577282412188426	Gene	Caudate
ENSG00000223855.1	ENSG00000223855.1	ENSG00000223855		-0.0916924089087181	0.231504754263743	-1.40846999072247	0.159804591453046	0.577282412188426	Gene	Caudate
ENSG00000103642.11	ENSG00000103642.11	ENSG00000103642	LACTB	0.039322034019511	3.47201343561233	1.40821376126536	0.159880375747393	0.577431994019693	Gene	Caudate
ENSG00000006282.20	ENSG00000006282.20	ENSG00000006282	SPATA20	-0.0635075350200434	4.66644251883768	-1.40798844825754	0.159947038508005	0.577431994019693	Gene	Caudate
ENSG00000249921.2	ENSG00000249921.2	ENSG00000249921		0.094788550877486	-1.39958435909746	1.4078946531529	0.159974795635359	0.577431994019693	Gene	Caudate
ENSG00000188452.13	ENSG00000188452.13	ENSG00000188452	CERKL	0.0941651550600164	-0.419203164761433	1.40788294620092	0.159978260373003	0.577431994019693	Gene	Caudate
ENSG00000160161.9	ENSG00000160161.9	ENSG00000160161	CILP2	-0.120038035037161	-0.92279695278314	-1.40783427456363	0.159992665625841	0.577431994019693	Gene	Caudate
ENSG00000176393.10	ENSG00000176393.10	ENSG00000176393	RNPEP	-0.0285217294527001	3.5911745704226	-1.40777457910886	0.160010334921522	0.577431994019693	Gene	Caudate
ENSG00000211896.7	ENSG00000211896.7	ENSG00000211896	IGHG1	-0.300893920431122	-2.86268726118621	-1.40771124407076	0.160029083119159	0.577431994019693	Gene	Caudate
ENSG00000169398.19	ENSG00000169398.19	ENSG00000169398	PTK2	0.0264664833634814	8.21718677485594	1.40766534156038	0.160042672048203	0.577431994019693	Gene	Caudate
ENSG00000156017.12	ENSG00000156017.12	ENSG00000156017	CARNMT1	0.0323923237705673	5.90037874924196	1.40729558964537	0.160152164945928	0.577738296767004	Gene	Caudate
ENSG00000273344.1	ENSG00000273344.1	ENSG00000273344	PAXIP1-AS1	-0.0479973564195119	2.43603913984427	-1.40716163758041	0.160191845567738	0.577792700966683	Gene	Caudate
ENSG00000170881.4	ENSG00000170881.4	ENSG00000170881	RNF139	-0.0268348708017909	4.64082337202942	-1.40690159224926	0.160268900101784	0.577918382227211	Gene	Caudate
ENSG00000184384.13	ENSG00000184384.13	ENSG00000184384	MAML2	-0.0307958923466384	4.64563667611896	-1.40681683949768	0.160294019429725	0.577918382227211	Gene	Caudate
ENSG00000221164.1	ENSG00000221164.1	ENSG00000221164		0.0778101120379028	-0.962485789856415	1.40669001618925	0.160331613362105	0.577918382227211	Gene	Caudate
ENSG00000259407.1	ENSG00000259407.1	ENSG00000259407		0.0833639616524055	0.770024939223345	1.40667091076211	0.160337277318374	0.577918382227211	Gene	Caudate
ENSG00000134545.13	ENSG00000134545.13	ENSG00000134545	KLRC1	0.259374020763975	-1.89445091880624	1.40662895956144	0.160349714619156	0.577918382227211	Gene	Caudate
ENSG00000143994.13	ENSG00000143994.13	ENSG00000143994	ABHD1	-0.0701917820457397	0.327030126014473	-1.40654116436622	0.160375745689184	0.577923521747093	Gene	Caudate
ENSG00000163041.9	ENSG00000163041.9	ENSG00000163041	H3F3A	-0.0369145906776275	5.95426647091649	-1.40628757332523	0.16045095284746	0.578105841460521	Gene	Caudate
ENSG00000186976.14	ENSG00000186976.14	ENSG00000186976	EFCAB6	-0.0357710747492667	4.27642971493913	-1.40591628771514	0.160561112795306	0.57821200618611	Gene	Caudate
ENSG00000141682.11	ENSG00000141682.11	ENSG00000141682	PMAIP1	0.120042039989806	0.667572363558819	1.40591135635883	0.160562576308209	0.57821200618611	Gene	Caudate
ENSG00000108231.12	ENSG00000108231.12	ENSG00000108231	LGI1	-0.0311652030014446	6.279674652959	-1.40589746659778	0.16056669852358	0.57821200618611	Gene	Caudate
ENSG00000267289.1	ENSG00000267289.1	ENSG00000267289		0.149664041718845	-2.2547837836782	1.40585639658487	0.160578887787466	0.57821200618611	Gene	Caudate
ENSG00000110047.17	ENSG00000110047.17	ENSG00000110047	EHD1	-0.039279904312077	4.16394005844764	-1.40565998544966	0.160637190808365	0.578266858813072	Gene	Caudate
ENSG00000173110.7	ENSG00000173110.7	ENSG00000173110	HSPA6	-0.341427388460852	0.655780202571995	-1.40559579794676	0.160656247818969	0.578266858813072	Gene	Caudate
ENSG00000233072.1	ENSG00000233072.1	ENSG00000233072	RPS15AP6	0.0820642973322174	-1.12280662913928	1.4054665540466	0.160694625014892	0.578266858813072	Gene	Caudate
ENSG00000239922.1	ENSG00000239922.1	ENSG00000239922		0.078422143312264	1.75450415559401	1.40541371710867	0.160710316218377	0.578266858813072	Gene	Caudate
ENSG00000105695.14	ENSG00000105695.14	ENSG00000105695	MAG	0.0848182437047709	7.31000179807282	1.40527723600087	0.160750852954852	0.578266858813072	Gene	Caudate
ENSG00000164403.14	ENSG00000164403.14	ENSG00000164403	SHROOM1	0.054526401978695	3.66123302419814	1.40523870240169	0.160762299359362	0.578266858813072	Gene	Caudate
ENSG00000188171.15	ENSG00000188171.15	ENSG00000188171	ZNF626	0.0280509726870834	4.59724783085108	1.40519797993723	0.160774396638169	0.578266858813072	Gene	Caudate
ENSG00000260977.1	ENSG00000260977.1	ENSG00000260977		0.0492031164743904	1.78551537848202	1.40514182798834	0.16079107863199	0.578266858813072	Gene	Caudate
ENSG00000141314.12	ENSG00000141314.12	ENSG00000141314	RHBDL3	0.0445228180014066	4.12701473665896	1.40504687513673	0.160819290842915	0.578279776993016	Gene	Caudate
ENSG00000154237.12	ENSG00000154237.12	ENSG00000154237	LRRK1	0.0801397663334013	3.25262750652151	1.40459120882488	0.160954729797831	0.578624165703694	Gene	Caudate
ENSG00000095906.16	ENSG00000095906.16	ENSG00000095906	NUBP2	-0.0383577811503981	3.68925592798733	-1.40455890470126	0.160964334924555	0.578624165703694	Gene	Caudate
ENSG00000102910.13	ENSG00000102910.13	ENSG00000102910	LONP2	0.0164190562002107	7.36913123012228	1.40437387217342	0.161019359833852	0.578698621463098	Gene	Caudate
ENSG00000160539.4	ENSG00000160539.4	ENSG00000160539	PLPP7	0.0329511656891967	2.96174357506181	1.40430710340098	0.161039219010555	0.578698621463098	Gene	Caudate
ENSG00000185658.13	ENSG00000185658.13	ENSG00000185658	BRWD1	0.0191887548565354	7.98893254742438	1.40417144335838	0.161079574383925	0.578698621463098	Gene	Caudate
ENSG00000111490.12	ENSG00000111490.12	ENSG00000111490	TBC1D30	0.0363904118253069	5.26345018803363	1.40415791350407	0.161083599588119	0.578698621463098	Gene	Caudate
ENSG00000237738.1	ENSG00000237738.1	ENSG00000237738	RNF216-IT1	-0.078432721221885	-1.00295632424422	-1.40397157260105	0.161139044765722	0.578809280235095	Gene	Caudate
ENSG00000279981.1	ENSG00000279981.1	ENSG00000279981		0.113712005515525	-1.94199239865257	1.40388740817731	0.161164092381838	0.578810734230061	Gene	Caudate
ENSG00000232815.1	ENSG00000232815.1	ENSG00000232815	DUX4L50	0.120559417532822	-1.79001728758398	1.40373063175733	0.161210757444364	0.578889813614617	Gene	Caudate
ENSG00000150403.17	ENSG00000150403.17	ENSG00000150403	TMCO3	-0.0242386978117611	5.04626880635042	-1.40342302273778	0.161302348141952	0.579130167098466	Gene	Caudate
ENSG00000032389.12	ENSG00000032389.12	ENSG00000032389	TSSC1	-0.0225739183959677	4.90927722385238	-1.40327666715813	0.161345939418215	0.579198139241179	Gene	Caudate
ENSG00000274885.1	ENSG00000274885.1	ENSG00000274885		-0.09212590934132	-0.862065742115647	-1.40295738060114	0.161441068315541	0.579374888156874	Gene	Caudate
ENSG00000165943.4	ENSG00000165943.4	ENSG00000165943	MOAP1	0.0280835939951014	6.73044009171681	1.40294583288031	0.161444509663945	0.579374888156874	Gene	Caudate
ENSG00000105419.17	ENSG00000105419.17	ENSG00000105419	MEIS3	-0.0739748429682716	3.02256713104994	-1.40281071016269	0.161484781859533	0.579420220772113	Gene	Caudate
ENSG00000186973.10	ENSG00000186973.10	ENSG00000186973	FAM183A	0.11360530719098	-0.315587967878893	1.40270707104761	0.161515675791096	0.579420220772113	Gene	Caudate
ENSG00000279221.1	ENSG00000279221.1	ENSG00000279221		0.100959888510006	-1.37112194544241	1.40260693859086	0.161545528673286	0.579420220772113	Gene	Caudate
ENSG00000225964.5	ENSG00000225964.5	ENSG00000225964	NRIR	-0.0840206678049603	-0.574791343876016	-1.40251107367211	0.161574113176518	0.579420220772113	Gene	Caudate
ENSG00000275580.1	ENSG00000275580.1	ENSG00000275580		0.0585779594045274	0.910514077348935	1.40239249172381	0.161609476629786	0.579420220772113	Gene	Caudate
ENSG00000213033.4	ENSG00000213033.4	ENSG00000213033	AURKAPS1	0.111033766468143	-2.21174764570188	1.40234154116055	0.161624672884805	0.579420220772113	Gene	Caudate
ENSG00000262050.1	ENSG00000262050.1	ENSG00000262050		0.0702905307434177	-0.146620997537471	1.40228134700614	0.161642627481808	0.579420220772113	Gene	Caudate
ENSG00000277117.4	ENSG00000277117.4	ENSG00000277117		0.179708242961213	1.21981032389433	1.40221351664061	0.161662861604856	0.579420220772113	Gene	Caudate
ENSG00000150048.10	ENSG00000150048.10	ENSG00000150048	CLEC1A	-0.10736940552534	-0.109845500647755	-1.40212236468058	0.161690055694643	0.579420220772113	Gene	Caudate
ENSG00000089163.4	ENSG00000089163.4	ENSG00000089163	SIRT4	0.0705764555174891	0.100463092056863	1.40207620066895	0.161703829494261	0.579420220772113	Gene	Caudate
ENSG00000174123.10	ENSG00000174123.10	ENSG00000174123	TLR10	0.111113176786882	1.13177759975925	1.40192716178276	0.161748303791659	0.579491177464687	Gene	Caudate
ENSG00000110274.14	ENSG00000110274.14	ENSG00000110274	CEP164	0.0271493627178972	5.18786890944558	1.40170001732099	0.161816103196668	0.579645665988004	Gene	Caudate
ENSG00000258768.2	ENSG00000258768.2	ENSG00000258768		-0.0510723409546552	2.22908732573213	-1.40127363694538	0.161943429857828	0.580013309011996	Gene	Caudate
ENSG00000136877.14	ENSG00000136877.14	ENSG00000136877	FPGS	-0.0306970360180031	3.55119349449098	-1.40111608495046	0.161990497591818	0.580049081809773	Gene	Caudate
ENSG00000164303.10	ENSG00000164303.10	ENSG00000164303	ENPP6	-0.0842358139057947	3.94800800740295	-1.40107488028959	0.162002808952321	0.580049081809773	Gene	Caudate
ENSG00000135404.11	ENSG00000135404.11	ENSG00000135404	CD63	-0.038867502887444	6.21796453569102	-1.40085609927302	0.162068189452457	0.580194731574348	Gene	Caudate
ENSG00000184900.15	ENSG00000184900.15	ENSG00000184900	SUMO3	-0.0278841644215103	5.92402325595816	-1.40063857435408	0.162133214399384	0.580339064281123	Gene	Caudate
ENSG00000132612.15	ENSG00000132612.15	ENSG00000132612	VPS4A	-0.0212202128816986	5.08246883655161	-1.40028823527334	0.162237983171712	0.58062559023879	Gene	Caudate
ENSG00000154589.6	ENSG00000154589.6	ENSG00000154589	LY96	-0.107093105707137	-0.1455406244665	-1.40017458329204	0.162271981770341	0.580658791563341	Gene	Caudate
ENSG00000253208.1	ENSG00000253208.1	ENSG00000253208		0.103796942456025	-1.32569364058031	1.39998240359901	0.162329483942902	0.580745721703055	Gene	Caudate
ENSG00000259345.5	ENSG00000259345.5	ENSG00000259345		0.0926265019851026	0.514520158984747	1.39992813039558	0.162345725847337	0.580745721703055	Gene	Caudate
ENSG00000213977.7	ENSG00000213977.7	ENSG00000213977	TAX1BP3	0.0518437199982343	1.92461579784131	1.39894445319933	0.162640316391308	0.581509279634668	Gene	Caudate
ENSG00000198598.6	ENSG00000198598.6	ENSG00000198598	MMP17	0.0488019369835622	4.33969920102377	1.39875570327525	0.162696889271199	0.581509279634668	Gene	Caudate
ENSG00000183644.13	ENSG00000183644.13	ENSG00000183644	C11orf88	0.11171660418944	-0.35861118237524	1.3987129423012	0.162709707831057	0.581509279634668	Gene	Caudate
ENSG00000270894.1	ENSG00000270894.1	ENSG00000270894		0.0893671861564146	-0.821236511445441	1.39868665941669	0.162717587093951	0.581509279634668	Gene	Caudate
ENSG00000145632.14	ENSG00000145632.14	ENSG00000145632	PLK2	0.0436905057013549	7.18814248363712	1.39866616980792	0.162723729809446	0.581509279634668	Gene	Caudate
ENSG00000121390.18	ENSG00000121390.18	ENSG00000121390	PSPC1	0.0202079832360568	5.36587814513978	1.39863069706007	0.162734364834594	0.581509279634668	Gene	Caudate
ENSG00000267268.1	ENSG00000267268.1	ENSG00000267268		-0.109068878537407	-1.49892381887661	-1.39848487878344	0.162778087896971	0.581509279634668	Gene	Caudate
ENSG00000152292.16	ENSG00000152292.16	ENSG00000152292	SH2D6	0.0669618279965945	0.530119118902864	1.39847951079306	0.162779697638462	0.581509279634668	Gene	Caudate
ENSG00000258559.2	ENSG00000258559.2	ENSG00000258559		0.0636711733086423	0.733428956010357	1.39847184773699	0.162781995640239	0.581509279634668	Gene	Caudate
ENSG00000227110.6	ENSG00000227110.6	ENSG00000227110	LMCD1-AS1	0.0533747877777437	2.76763332889323	1.39829931406516	0.162833741642839	0.581533844335163	Gene	Caudate
ENSG00000184194.5	ENSG00000184194.5	ENSG00000184194	GPR173	-0.0249748116309085	4.30123402564629	-1.39822765696199	0.162855236578534	0.581533844335163	Gene	Caudate
ENSG00000257337.6	ENSG00000257337.6	ENSG00000257337		0.0542129551564436	3.47738966463041	1.39810063835665	0.162893343548235	0.581533844335163	Gene	Caudate
ENSG00000281325.1	ENSG00000281325.1	ENSG00000281325		0.0642161363036236	0.252062214177766	1.39804661885059	0.162909552036447	0.581533844335163	Gene	Caudate
ENSG00000232710.1	ENSG00000232710.1	ENSG00000232710		-0.100695799552145	-1.35746829575776	-1.39802063557226	0.162917348722977	0.581533844335163	Gene	Caudate
ENSG00000143226.13	ENSG00000143226.13	ENSG00000143226	FCGR2A	-0.115678357405968	2.50862051478475	-1.39788129557718	0.162959164674312	0.581533844335163	Gene	Caudate
ENSG00000204745.3	ENSG00000204745.3	ENSG00000204745		0.0760693628219786	0.747528553276645	1.39782971998666	0.162974644576363	0.581533844335163	Gene	Caudate
ENSG00000140022.9	ENSG00000140022.9	ENSG00000140022	STON2	-0.0453543494742847	7.3008694097419	-1.3977703178223	0.162992474926448	0.581533844335163	Gene	Caudate
ENSG00000121440.14	ENSG00000121440.14	ENSG00000121440	PDZRN3	0.0465769147751177	3.3771329653401	1.39756530286988	0.163054024237175	0.581533844335163	Gene	Caudate
ENSG00000248905.8	ENSG00000248905.8	ENSG00000248905	FMN1	-0.0555175903797359	4.44474935825612	-1.39747002590154	0.163082634147309	0.581533844335163	Gene	Caudate
ENSG00000258548.5	ENSG00000258548.5	ENSG00000258548	LINC00645	0.186544509680764	1.19424909076851	1.39745258059695	0.163087873060985	0.581533844335163	Gene	Caudate
ENSG00000261175.5	ENSG00000261175.5	ENSG00000261175		-0.133678315077023	-1.97314920538036	-1.39742229311679	0.163096968847888	0.581533844335163	Gene	Caudate
ENSG00000173898.11	ENSG00000173898.11	ENSG00000173898	SPTBN2	0.039380427011506	7.86594587938124	1.39733841433897	0.163122160913899	0.581533844335163	Gene	Caudate
ENSG00000057294.14	ENSG00000057294.14	ENSG00000057294	PKP2	-0.0799494967806029	2.47585984016607	-1.3972621882957	0.163145057120157	0.581533844335163	Gene	Caudate
ENSG00000242282.6	ENSG00000242282.6	ENSG00000242282		0.0748386180787446	-0.789322852040658	1.39721160098881	0.163160253498328	0.581533844335163	Gene	Caudate
ENSG00000166436.15	ENSG00000166436.15	ENSG00000166436	TRIM66	0.0295429102708526	4.96947255437824	1.3968715620805	0.163262428667349	0.581656526475044	Gene	Caudate
ENSG00000135537.16	ENSG00000135537.16	ENSG00000135537	LACE1	0.0262117169031313	3.86238931195717	1.39680385619017	0.163282778768996	0.581656526475044	Gene	Caudate
ENSG00000204366.3	ENSG00000204366.3	ENSG00000204366	ZBTB12	0.0557383901577437	1.59128074775095	1.39674599953135	0.163300170045888	0.581656526475044	Gene	Caudate
ENSG00000115520.8	ENSG00000115520.8	ENSG00000115520	COQ10B	-0.0251254372618125	4.54043786626636	-1.39674153166514	0.16330151311121	0.581656526475044	Gene	Caudate
ENSG00000239293.1	ENSG00000239293.1	ENSG00000239293	OR9P1P	0.1437677595799	-2.33761370208306	1.39668504440921	0.163318494214191	0.581656526475044	Gene	Caudate
ENSG00000120696.8	ENSG00000120696.8	ENSG00000120696	KBTBD7	0.0296309283181915	4.49942609422556	1.39653243242393	0.163364378853193	0.581717013054397	Gene	Caudate
ENSG00000111859.16	ENSG00000111859.16	ENSG00000111859	NEDD9	-0.0918970297698605	4.16078205091628	-1.3964638210826	0.16338501086171	0.581717013054397	Gene	Caudate
ENSG00000075073.14	ENSG00000075073.14	ENSG00000075073	TACR2	-0.0877107305933302	-0.94972963061408	-1.3963310764057	0.163424933903274	0.581770968099438	Gene	Caudate
ENSG00000205746.9	ENSG00000205746.9	ENSG00000205746		-0.094860547354277	1.91619397260338	-1.39619128243267	0.163466985005717	0.5818324812569	Gene	Caudate
ENSG00000204044.6	ENSG00000204044.6	ENSG00000204044		0.0879962503658883	-1.24421565264648	1.39610124850047	0.163494072239972	0.581840722541282	Gene	Caudate
ENSG00000267922.1	ENSG00000267922.1	ENSG00000267922		-0.0991532170174241	-1.30018010910884	-1.39596695631714	0.163534481139041	0.581896363125859	Gene	Caudate
ENSG00000117036.11	ENSG00000117036.11	ENSG00000117036	ETV3	-0.0254582554162784	5.00001788070671	-1.39582423596529	0.16357743438164	0.581961038890632	Gene	Caudate
ENSG00000168016.13	ENSG00000168016.13	ENSG00000168016	TRANK1	0.0430721712067772	6.1365332205037	1.39565048365322	0.163629738552885	0.582058957917636	Gene	Caudate
ENSG00000184939.15	ENSG00000184939.15	ENSG00000184939	ZFP90	0.0169838874066609	5.86511146157616	1.39536437066118	0.163715893919289	0.582137401508253	Gene	Caudate
ENSG00000137040.9	ENSG00000137040.9	ENSG00000137040	RANBP6	0.0240666718005655	5.59780226015157	1.39534111864514	0.163722897157164	0.582137401508253	Gene	Caudate
ENSG00000156299.13	ENSG00000156299.13	ENSG00000156299	TIAM1	0.0281585798100368	6.90607292915509	1.39533033821681	0.163726144174196	0.582137401508253	Gene	Caudate
ENSG00000028528.14	ENSG00000028528.14	ENSG00000028528	SNX1	0.0223887513692665	6.92278234091959	1.39509573015729	0.163796819145911	0.582300543075397	Gene	Caudate
ENSG00000168158.3	ENSG00000168158.3	ENSG00000168158	OR2C1	0.0963564449702343	-1.00042250048598	1.39478173756122	0.163891444584698	0.582498798193265	Gene	Caudate
ENSG00000179057.13	ENSG00000179057.13	ENSG00000179057	IGSF22	-0.0788140998144821	1.31381918611407	-1.39472212152639	0.163909415262877	0.582498798193265	Gene	Caudate
ENSG00000171467.15	ENSG00000171467.15	ENSG00000171467	ZNF318	0.021987156075296	5.52004088561437	1.39466383578352	0.163926986378469	0.582498798193265	Gene	Caudate
ENSG00000171492.14	ENSG00000171492.14	ENSG00000171492	LRRC8D	0.0394170506245665	5.69673659731663	1.39421876082178	0.164061207920026	0.582887558860321	Gene	Caudate
ENSG00000172673.10	ENSG00000172673.10	ENSG00000172673	THEMIS	0.0843508849348323	-0.201708240840251	1.39365229191908	0.16423215851702	0.583406675627309	Gene	Caudate
ENSG00000255035.2	ENSG00000255035.2	ENSG00000255035	SDHCP4	-0.103441842010099	-1.73064526279639	-1.39344112020712	0.164295920976078	0.583441168854688	Gene	Caudate
ENSG00000201482.1	ENSG00000201482.1	ENSG00000201482	SNORD115-17	0.116773783227388	-1.66296844063779	1.39335138551549	0.164323021676706	0.583441168854688	Gene	Caudate
ENSG00000105409.16	ENSG00000105409.16	ENSG00000105409	ATP1A3	0.0529304929301142	7.43776886054316	1.39330776985806	0.164336195226437	0.583441168854688	Gene	Caudate
ENSG00000106244.12	ENSG00000106244.12	ENSG00000106244	PDAP1	-0.0188817059760421	5.18118234091604	-1.39329110640135	0.164341228420581	0.583441168854688	Gene	Caudate
ENSG00000140263.13	ENSG00000140263.13	ENSG00000140263	SORD	-0.0548830786846056	3.46382553219849	-1.39285768699336	0.164472183627661	0.583730877751743	Gene	Caudate
ENSG00000037637.10	ENSG00000037637.10	ENSG00000037637	FBXO42	-0.0211451667725726	5.11729201952785	-1.39285651781159	0.164472536995957	0.583730877751743	Gene	Caudate
ENSG00000161542.16	ENSG00000161542.16	ENSG00000161542	PRPSAP1	0.0204287715295758	4.69796330498995	1.39259430303377	0.164551802125591	0.583923965602943	Gene	Caudate
ENSG00000143321.18	ENSG00000143321.18	ENSG00000143321	HDGF	-0.0233081017650016	6.39551699856223	-1.392479391426	0.16458654795451	0.583959039026516	Gene	Caudate
ENSG00000204130.12	ENSG00000204130.12	ENSG00000204130	RUFY2	0.0239925906820457	5.91868770878171	1.39222672449747	0.164662966373663	0.583971124756168	Gene	Caudate
ENSG00000264569.1	ENSG00000264569.1	ENSG00000264569		-0.103474822609332	-1.41751866064907	-1.39221090777929	0.164667750988654	0.583971124756168	Gene	Caudate
ENSG00000281392.1	ENSG00000281392.1	ENSG00000281392	LINC00506	0.0515470051897017	1.69491805417446	1.3921279007579	0.164692862638823	0.583971124756168	Gene	Caudate
ENSG00000237943.6	ENSG00000237943.6	ENSG00000237943	PRKCQ-AS1	0.0704546092346917	3.26083496665582	1.39203924568766	0.164719686158706	0.583971124756168	Gene	Caudate
ENSG00000274602.4	ENSG00000274602.4	ENSG00000274602	PI4KAP1	-0.148977090092226	2.33434372376716	-1.39198532861989	0.164736000947114	0.583971124756168	Gene	Caudate
ENSG00000126883.16	ENSG00000126883.16	ENSG00000126883	NUP214	0.0245117096214812	5.83396845013327	1.39190412757959	0.164760573909459	0.583971124756168	Gene	Caudate
ENSG00000114999.7	ENSG00000114999.7	ENSG00000114999	TTL	0.0230483878567406	7.04366490429283	1.39178136610693	0.164797729101315	0.583971124756168	Gene	Caudate
ENSG00000111906.17	ENSG00000111906.17	ENSG00000111906	HDDC2	-0.0287960113118519	5.19223850355597	-1.391506412688	0.164880969939669	0.583971124756168	Gene	Caudate
ENSG00000139746.15	ENSG00000139746.15	ENSG00000139746	RBM26	0.0206507591972339	6.75138022917744	1.39145941911899	0.164895200198404	0.583971124756168	Gene	Caudate
ENSG00000236814.1	ENSG00000236814.1	ENSG00000236814		0.0590302321657277	0.712088378262114	1.39144467518586	0.164899665042803	0.583971124756168	Gene	Caudate
ENSG00000196914.8	ENSG00000196914.8	ENSG00000196914	ARHGEF12	-0.0243776682074032	8.64916627775235	-1.39130968961952	0.164940546412522	0.583971124756168	Gene	Caudate
ENSG00000179344.16	ENSG00000179344.16	ENSG00000179344	HLA-DQB1	-0.262630317216079	1.10096082149511	-1.39128095344716	0.164949250362149	0.583971124756168	Gene	Caudate
ENSG00000113838.12	ENSG00000113838.12	ENSG00000113838	TBCCD1	0.0276655646617602	2.86273604719148	1.39126773742719	0.164953253502147	0.583971124756168	Gene	Caudate
ENSG00000257735.1	ENSG00000257735.1	ENSG00000257735		-0.0691953076081367	-0.0279047784548833	-1.3912652247423	0.164954014604144	0.583971124756168	Gene	Caudate
ENSG00000229852.2	ENSG00000229852.2	ENSG00000229852		0.0263480457508717	2.97328883390613	1.39112646921839	0.164996048310702	0.583971124756168	Gene	Caudate
ENSG00000184100.6	ENSG00000184100.6	ENSG00000184100	BRD7P2	0.0712336312377613	-0.636024066920443	1.39110168031263	0.165003558554698	0.583971124756168	Gene	Caudate
ENSG00000184863.10	ENSG00000184863.10	ENSG00000184863	RBM33	-0.0203959774633659	6.2077779932743	-1.39107178145452	0.165012617294222	0.583971124756168	Gene	Caudate
ENSG00000273148.1	ENSG00000273148.1	ENSG00000273148		-0.0702705652673646	0.274034854345384	-1.39076292867917	0.165106215333585	0.584214339523236	Gene	Caudate
ENSG00000135801.9	ENSG00000135801.9	ENSG00000135801	TAF5L	-0.0236679495623735	4.2762396972368	-1.39062314180563	0.165148591025017	0.584276262388252	Gene	Caudate
ENSG00000265967.1	ENSG00000265967.1	ENSG00000265967		-0.103570019759254	-1.81129180169791	-1.39050161023689	0.165185439390527	0.584318614518778	Gene	Caudate
ENSG00000107282.7	ENSG00000107282.7	ENSG00000107282	APBA1	0.0226609910504017	7.06477607317913	1.3902534064731	0.165260714059419	0.584385286900221	Gene	Caudate
ENSG00000204962.5	ENSG00000204962.5	ENSG00000204962	PCDHA8	-0.0713009724961848	0.0194251784732632	-1.39019557713843	0.165278256129952	0.584385286900221	Gene	Caudate
ENSG00000202415.1	ENSG00000202415.1	ENSG00000202415	RN7SKP269	-0.120399189485568	-2.24512936049629	-1.3901933623363	0.165278928000603	0.584385286900221	Gene	Caudate
ENSG00000198363.16	ENSG00000198363.16	ENSG00000198363	ASPH	-0.0436285413849293	6.43933871302079	-1.39010081647722	0.16530700406738	0.584396585119601	Gene	Caudate
ENSG00000272702.1	ENSG00000272702.1	ENSG00000272702		-0.0962909224632157	-1.10163142479662	-1.38993050681716	0.165358681116794	0.584490005742687	Gene	Caudate
ENSG00000135045.6	ENSG00000135045.6	ENSG00000135045	C9orf40	0.0401932403159136	2.37969967490503	1.38977110249218	0.165407060218516	0.584490005742687	Gene	Caudate
ENSG00000160282.13	ENSG00000160282.13	ENSG00000160282	FTCD	-0.090811492516177	2.4346154582762	-1.38976773085188	0.165408083624474	0.584490005742687	Gene	Caudate
ENSG00000236670.1	ENSG00000236670.1	ENSG00000236670	KRT18P5	0.078565825353996	-0.0968455685809273	1.38947073330307	0.165498251117243	0.584503457459585	Gene	Caudate
ENSG00000233221.6	ENSG00000233221.6	ENSG00000233221		0.0920318210021097	-0.494019670008512	1.38936297316568	0.165530975924367	0.584503457459585	Gene	Caudate
ENSG00000250397.2	ENSG00000250397.2	ENSG00000250397		-0.0979650053254188	-0.808905583931959	-1.38929838584316	0.165550592270284	0.584503457459585	Gene	Caudate
ENSG00000131467.10	ENSG00000131467.10	ENSG00000131467	PSME3	-0.0214657936346588	5.31032791193127	-1.38929559603234	0.165551439626192	0.584503457459585	Gene	Caudate
ENSG00000198113.2	ENSG00000198113.2	ENSG00000198113	TOR4A	-0.0749679984576922	0.232006172263578	-1.38910323394877	0.165609874123182	0.584503457459585	Gene	Caudate
ENSG00000154222.14	ENSG00000154222.14	ENSG00000154222	CC2D1B	0.0330578957346169	4.65901344282029	1.38906811009857	0.165620545498828	0.584503457459585	Gene	Caudate
ENSG00000087245.12	ENSG00000087245.12	ENSG00000087245	MMP2	0.0744190705962874	1.63405349257271	1.38905786363938	0.16562365868977	0.584503457459585	Gene	Caudate
ENSG00000140465.13	ENSG00000140465.13	ENSG00000140465	CYP1A1	-0.147656221464366	-2.0554366109609	-1.38902139411751	0.165634739616166	0.584503457459585	Gene	Caudate
ENSG00000172260.14	ENSG00000172260.14	ENSG00000172260	NEGR1	0.0412331831557153	6.51436531132262	1.38893574118955	0.165660766666954	0.584503457459585	Gene	Caudate
ENSG00000205683.11	ENSG00000205683.11	ENSG00000205683	DPF3	0.0333123462005081	3.76558193271124	1.38893188981359	0.165661937043448	0.584503457459585	Gene	Caudate
ENSG00000088808.16	ENSG00000088808.16	ENSG00000088808	PPP1R13B	-0.0253992992950543	5.35547703920689	-1.38858507320937	0.165767355113178	0.584503457459585	Gene	Caudate
ENSG00000260848.1	ENSG00000260848.1	ENSG00000260848		-0.0890817714927588	-0.853343081975458	-1.38852935665489	0.165784295390503	0.584503457459585	Gene	Caudate
ENSG00000147654.14	ENSG00000147654.14	ENSG00000147654	EBAG9	-0.0211101122163894	3.88314256988741	-1.38852425191141	0.165785847521892	0.584503457459585	Gene	Caudate
ENSG00000151617.15	ENSG00000151617.15	ENSG00000151617	EDNRA	0.0796662941316977	1.48384118381229	1.38847998341636	0.165799308114092	0.584503457459585	Gene	Caudate
ENSG00000164270.17	ENSG00000164270.17	ENSG00000164270	HTR4	0.0328154561666856	4.93352123774837	1.3884298145527	0.165814563811915	0.584503457459585	Gene	Caudate
ENSG00000239247.3	ENSG00000239247.3	ENSG00000239247	RN7SL589P	0.11415918318503	-1.90742858259229	1.38836651859129	0.165833812801644	0.584503457459585	Gene	Caudate
ENSG00000228423.2	ENSG00000228423.2	ENSG00000228423		0.0798019154986614	-0.765539712258428	1.38832627828371	0.165846051193947	0.584503457459585	Gene	Caudate
ENSG00000105254.11	ENSG00000105254.11	ENSG00000105254	TBCB	0.0303425100400887	5.69082666475477	1.3882392623498	0.165872517914731	0.584503457459585	Gene	Caudate
ENSG00000166801.15	ENSG00000166801.15	ENSG00000166801	FAM111A	0.041902784739992	3.13715596473546	1.38819822985655	0.165884999442992	0.584503457459585	Gene	Caudate
ENSG00000185201.16	ENSG00000185201.16	ENSG00000185201	IFITM2	-0.111570054649524	3.03227040539139	-1.38811738213846	0.165909594298495	0.584503457459585	Gene	Caudate
ENSG00000085831.15	ENSG00000085831.15	ENSG00000085831	TTC39A	-0.0411923644994663	2.93488445907079	-1.3880239707522	0.165938014602912	0.584515909867007	Gene	Caudate
ENSG00000159256.12	ENSG00000159256.12	ENSG00000159256	MORC3	0.022668618741818	6.00820427634403	1.38755677968309	0.166080212113685	0.584878748866135	Gene	Caudate
ENSG00000122257.18	ENSG00000122257.18	ENSG00000122257	RBBP6	-0.0245118053968559	5.80845131560699	-1.38734823870164	0.166143714784581	0.584878748866135	Gene	Caudate
ENSG00000087008.15	ENSG00000087008.15	ENSG00000087008	ACOX3	0.022602374845985	4.15661376020646	1.38716087485289	0.166200784454523	0.584878748866135	Gene	Caudate
ENSG00000145022.4	ENSG00000145022.4	ENSG00000145022	TCTA	-0.0250435921306706	4.75417976083895	-1.38713631820807	0.166208265327363	0.584878748866135	Gene	Caudate
ENSG00000125744.11	ENSG00000125744.11	ENSG00000125744	RTN2	0.0372425358440409	5.07274347726028	1.38711424802655	0.166214988947358	0.584878748866135	Gene	Caudate
ENSG00000146676.7	ENSG00000146676.7	ENSG00000146676	PURB	-0.0256349322111752	6.88988975717493	-1.38708320961529	0.166224445061291	0.584878748866135	Gene	Caudate
ENSG00000261613.2	ENSG00000261613.2	ENSG00000261613		-0.262462742357728	-2.55979675973289	-1.38707817139502	0.166225980035928	0.584878748866135	Gene	Caudate
ENSG00000269416.5	ENSG00000269416.5	ENSG00000269416	LINC01224	-0.116969598919123	-1.80746535008613	-1.38703139993972	0.166240230220977	0.584878748866135	Gene	Caudate
ENSG00000138653.9	ENSG00000138653.9	ENSG00000138653	NDST4	-0.116102856825756	-1.41321899895857	-1.38667053183732	0.16635020943047	0.585178031915962	Gene	Caudate
ENSG00000163435.15	ENSG00000163435.15	ENSG00000163435	ELF3	-0.148985493885758	-2.29833598360743	-1.38633148865257	0.166453587248782	0.585454006783379	Gene	Caudate
ENSG00000066468.21	ENSG00000066468.21	ENSG00000066468	FGFR2	0.0398099549454586	7.21956305342276	1.38555225044606	0.166691368934304	0.586202556300185	Gene	Caudate
ENSG00000259347.6	ENSG00000259347.6	ENSG00000259347		-0.0870717542585206	-0.304814683836404	-1.38513945038839	0.16681743718227	0.586440316416597	Gene	Caudate
ENSG00000235615.2	ENSG00000235615.2	ENSG00000235615		-0.238176334822382	-1.28751123327651	-1.38511365254182	0.166825318176971	0.586440316416597	Gene	Caudate
ENSG00000100227.17	ENSG00000100227.17	ENSG00000100227	POLDIP3	0.0220164658177549	5.96439726975877	1.38508562419043	0.16683388088793	0.586440316416597	Gene	Caudate
ENSG00000095564.13	ENSG00000095564.13	ENSG00000095564	BTAF1	0.0218196853258771	6.28224604115799	1.3849868341724	0.166864064057726	0.586458646803513	Gene	Caudate
ENSG00000184752.12	ENSG00000184752.12	ENSG00000184752	NDUFA12	-0.0277810428053695	4.92465218574984	-1.38479557746763	0.166922510149009	0.586531736726671	Gene	Caudate
ENSG00000213780.10	ENSG00000213780.10	ENSG00000213780	GTF2H4	-0.0885920576451465	-1.1994614667805	-1.38468997585766	0.166954787538051	0.586531736726671	Gene	Caudate
ENSG00000070413.19	ENSG00000070413.19	ENSG00000070413	DGCR2	-0.0271999791517622	6.57298787327227	-1.38467366028232	0.166959774853309	0.586531736726671	Gene	Caudate
ENSG00000236197.3	ENSG00000236197.3	ENSG00000236197		-0.0699939470654064	2.41608345445703	-1.38456315147039	0.166993557944105	0.58654970079633	Gene	Caudate
ENSG00000248100.2	ENSG00000248100.2	ENSG00000248100		0.14655758902438	-1.63722363921987	1.3844935664982	0.167014833060535	0.58654970079633	Gene	Caudate
ENSG00000146085.7	ENSG00000146085.7	ENSG00000146085	MUT	-0.0244028902826452	5.60733968476147	-1.3844015939828	0.167042956148567	0.586560764541417	Gene	Caudate
ENSG00000170191.4	ENSG00000170191.4	ENSG00000170191	NANP	-0.0348093351850364	2.24970718264455	-1.38422821383115	0.167095981541983	0.586659254776996	Gene	Caudate
ENSG00000230815.1	ENSG00000230815.1	ENSG00000230815		0.0859953900931021	-0.850382715308097	1.38385623560288	0.167209787650203	0.58697107940935	Gene	Caudate
ENSG00000227666.1	ENSG00000227666.1	ENSG00000227666	CYCSP24	0.0755651862565714	-0.893293521875605	1.38373358506727	0.167247325188352	0.586984527826426	Gene	Caudate
ENSG00000226530.1	ENSG00000226530.1	ENSG00000226530		-0.0616531319093634	-0.0974220074638027	-1.38368041392965	0.167263600338142	0.586984527826426	Gene	Caudate
ENSG00000147650.11	ENSG00000147650.11	ENSG00000147650	LRP12	0.0329776502462296	5.83799811572896	1.3834930934529	0.167320946767491	0.587011441684549	Gene	Caudate
ENSG00000175556.16	ENSG00000175556.16	ENSG00000175556	LONRF3	-0.0533188460670942	2.9234428074293	-1.38334458451915	0.167366421940338	0.587011441684549	Gene	Caudate
ENSG00000167524.14	ENSG00000167524.14	ENSG00000167524		0.0425689495386577	3.68569005415162	1.38330692546277	0.167377955065437	0.587011441684549	Gene	Caudate
ENSG00000187796.13	ENSG00000187796.13	ENSG00000187796	CARD9	0.0787004146137376	1.58005666300993	1.38328606785159	0.16738434298843	0.587011441684549	Gene	Caudate
ENSG00000252349.1	ENSG00000252349.1	ENSG00000252349		-0.12996383474582	-2.23918346868098	-1.38324725834001	0.167396229410895	0.587011441684549	Gene	Caudate
ENSG00000157538.13	ENSG00000157538.13	ENSG00000157538	DSCR3	-0.0162799233897214	5.15272165688061	-1.38300544924138	0.167470304078152	0.587128675829352	Gene	Caudate
ENSG00000275479.1	ENSG00000275479.1	ENSG00000275479		0.120374706424369	-1.97594401654115	1.38297493105005	0.167479654634565	0.587128675829352	Gene	Caudate
ENSG00000125656.8	ENSG00000125656.8	ENSG00000125656	CLPP	-0.0308362748991972	3.10616496044535	-1.38285022816211	0.16751786680248	0.587130657749342	Gene	Caudate
ENSG00000267080.5	ENSG00000267080.5	ENSG00000267080	ASB16-AS1	0.0475076862916743	1.40228822674775	1.38273346693863	0.16755365140014	0.587130657749342	Gene	Caudate
ENSG00000183281.14	ENSG00000183281.14	ENSG00000183281	PLGLB1	0.125186994245118	0.510180908692836	1.38272837815633	0.167555211124567	0.587130657749342	Gene	Caudate
ENSG00000250148.1	ENSG00000250148.1	ENSG00000250148	KRT8P31	-0.0800289124004223	-0.847388207616655	-1.3825830056914	0.167599772770617	0.587193646912599	Gene	Caudate
ENSG00000210082.2	ENSG00000210082.2	ENSG00000210082	MT-RNR2	0.0596446180690822	14.5223028571044	1.38243716607773	0.167644486592967	0.587193646912599	Gene	Caudate
ENSG00000230305.2	ENSG00000230305.2	ENSG00000230305		0.223741747547427	-2.69763459164134	1.38242510084598	0.167648186145942	0.587193646912599	Gene	Caudate
ENSG00000116251.9	ENSG00000116251.9	ENSG00000116251	RPL22	-0.0251815415178182	7.32431652176108	-1.38209759134423	0.167748633656428	0.587457866008974	Gene	Caudate
ENSG00000240891.7	ENSG00000240891.7	ENSG00000240891	PLCXD2	-0.0443209414325036	3.85604063938535	-1.38197564291896	0.167786046958847	0.587501292631098	Gene	Caudate
ENSG00000270087.5	ENSG00000270087.5	ENSG00000270087		-0.15979276334586	-2.32561033215131	-1.38162248434847	0.167894430124646	0.587789242435649	Gene	Caudate
ENSG00000198258.10	ENSG00000198258.10	ENSG00000198258	UBL5	0.0332300779098668	5.91091110389484	1.38140605704026	0.167960877009208	0.587789242435649	Gene	Caudate
ENSG00000234996.4	ENSG00000234996.4	ENSG00000234996		0.114491795687293	-1.61360997084279	1.38138285479542	0.167968001671503	0.587789242435649	Gene	Caudate
ENSG00000198836.8	ENSG00000198836.8	ENSG00000198836	OPA1	0.0256772125783711	7.76401542147532	1.38134122618644	0.167980785047959	0.587789242435649	Gene	Caudate
ENSG00000155256.17	ENSG00000155256.17	ENSG00000155256	ZFYVE27	-0.0230149508797389	5.30648961195127	-1.3812783033872	0.168000108868725	0.587789242435649	Gene	Caudate
ENSG00000144713.12	ENSG00000144713.12	ENSG00000144713	RPL32	-0.0322451445504475	7.6171362146178	-1.38113815435748	0.168043155168547	0.587789242435649	Gene	Caudate
ENSG00000001629.9	ENSG00000001629.9	ENSG00000001629	ANKIB1	0.02137135117941	7.53090758931602	1.38113716552935	0.168043458913291	0.587789242435649	Gene	Caudate
ENSG00000068366.19	ENSG00000068366.19	ENSG00000068366	ACSL4	0.0294418368712452	6.14015368243462	1.3810104351812	0.16808239092107	0.587832078691111	Gene	Caudate
ENSG00000251767.1	ENSG00000251767.1	ENSG00000251767	RNU7-8P	0.144758252747058	-2.25575669835291	1.38090620133528	0.168114417019537	0.587832078691111	Gene	Caudate
ENSG00000246859.2	ENSG00000246859.2	ENSG00000246859	STARD4-AS1	-0.0917413824769306	-0.106547442627614	-1.38078279944579	0.168152338490873	0.587832078691111	Gene	Caudate
ENSG00000248441.6	ENSG00000248441.6	ENSG00000248441	LINC01197	0.0679843105371294	0.522139512061099	1.38071580618691	0.168172928257633	0.587832078691111	Gene	Caudate
ENSG00000169100.13_PAR_Y	ENSG00000169100.13_PAR_Y	ENSG00000169100	SLC25A6	0.203429105224883	0.634250623314467	1.38069006542077	0.168180839952498	0.587832078691111	Gene	Caudate
ENSG00000224066.1	ENSG00000224066.1	ENSG00000224066		-0.0511730304988383	1.00729060708956	-1.38054330062359	0.168225955014208	0.587856926867547	Gene	Caudate
ENSG00000148700.14	ENSG00000148700.14	ENSG00000148700	ADD3	0.0368299416555354	8.39609843529689	1.38049427419417	0.16824102762479	0.587856926867547	Gene	Caudate
ENSG00000185823.3	ENSG00000185823.3	ENSG00000185823	NPAP1	-0.0679785082254497	2.2077651086173	-1.38042270358917	0.168263033009644	0.587856926867547	Gene	Caudate
ENSG00000261587.2	ENSG00000261587.2	ENSG00000261587	TMEM249	-0.116382205743798	-1.7658568701429	-1.38005454500613	0.168376262800548	0.588165029842249	Gene	Caudate
ENSG00000221990.4	ENSG00000221990.4	ENSG00000221990	EXOC3-AS1	-0.0516924682722072	1.49510126524021	-1.3796690179739	0.168494895916973	0.588205052915374	Gene	Caudate
ENSG00000259030.6	ENSG00000259030.6	ENSG00000259030	FPGT-TNNI3K	0.071379973629497	0.801507991729892	1.379604867429	0.168514642222931	0.588205052915374	Gene	Caudate
ENSG00000140575.12	ENSG00000140575.12	ENSG00000140575	IQGAP1	-0.0274059075208944	6.58119693329555	-1.37941883379638	0.168571915462746	0.588205052915374	Gene	Caudate
ENSG00000236939.2	ENSG00000236939.2	ENSG00000236939	BAALC-AS2	0.109749446176007	-1.09092770296611	1.37937790888189	0.168584516778358	0.588205052915374	Gene	Caudate
ENSG00000172901.19	ENSG00000172901.19	ENSG00000172901	LVRN	0.105543744503657	-1.43944078585746	1.37937445649886	0.168585579844638	0.588205052915374	Gene	Caudate
ENSG00000132646.10	ENSG00000132646.10	ENSG00000132646	PCNA	0.029535654569765	3.86328559618163	1.37937406926477	0.168585699083027	0.588205052915374	Gene	Caudate
ENSG00000196372.12	ENSG00000196372.12	ENSG00000196372	ASB13	-0.033062188739362	3.78512816672816	-1.37937317800186	0.168585973523863	0.588205052915374	Gene	Caudate
ENSG00000170515.13	ENSG00000170515.13	ENSG00000170515	PA2G4	-0.0184504865236572	5.08653315745394	-1.37929885350814	0.168608860969957	0.588205052915374	Gene	Caudate
ENSG00000173409.13	ENSG00000173409.13	ENSG00000173409	ARV1	-0.0253385785901835	4.03095443868888	-1.37912344403156	0.168662885755175	0.588205052915374	Gene	Caudate
ENSG00000221634.1	ENSG00000221634.1	ENSG00000221634	MIR1276	0.135026013273411	-2.01565274285235	1.37911953428327	0.168664090076483	0.588205052915374	Gene	Caudate
ENSG00000105171.9	ENSG00000105171.9	ENSG00000105171	POP4	0.0217320855167374	4.0368294563022	1.37907594319014	0.168677517896896	0.588205052915374	Gene	Caudate
ENSG00000107362.13	ENSG00000107362.13	ENSG00000107362	ABHD17B	0.0411439624799315	5.39968096653767	1.37896980550397	0.168710215966396	0.588205052915374	Gene	Caudate
ENSG00000255776.1	ENSG00000255776.1	ENSG00000255776	VDAC2P2	-0.120704858683857	-2.38723341710707	-1.37892929461801	0.168722697502802	0.588205052915374	Gene	Caudate
ENSG00000242593.5	ENSG00000242593.5	ENSG00000242593		0.0574514632308317	1.25098731099017	1.37887859428806	0.168738319420291	0.588205052915374	Gene	Caudate
ENSG00000061987.14	ENSG00000061987.14	ENSG00000061987	MON2	0.0220098087232965	6.80108297626706	1.37838447196815	0.168890626736202	0.588625170949919	Gene	Caudate
ENSG00000173786.16	ENSG00000173786.16	ENSG00000173786	CNP	0.0643106970707293	9.71941699568857	1.37816130618962	0.168959448862904	0.588625170949919	Gene	Caudate
ENSG00000249898.7	ENSG00000249898.7	ENSG00000249898	MCPH1-AS1	0.0493319616966491	2.03202740865896	1.37812065499347	0.168971987565096	0.588625170949919	Gene	Caudate
ENSG00000244968.6	ENSG00000244968.6	ENSG00000244968	LIFR-AS1	-0.047084318716243	3.03153869944673	-1.37805617837618	0.168991876562417	0.588625170949919	Gene	Caudate
ENSG00000266967.6	ENSG00000266967.6	ENSG00000266967	AARSD1	-0.0528384292880623	0.748601855981303	-1.37804714690389	0.168994662626771	0.588625170949919	Gene	Caudate
ENSG00000210196.2	ENSG00000210196.2	ENSG00000210196	MT-TP	-0.0814607177641767	4.6968494971604	-1.37800001477359	0.169009202694408	0.588625170949919	Gene	Caudate
ENSG00000165591.6	ENSG00000165591.6	ENSG00000165591	FAAH2	-0.0454033547592322	0.875807367589211	-1.3775662133471	0.169143072890163	0.589004076507658	Gene	Caudate
ENSG00000142864.14	ENSG00000142864.14	ENSG00000142864	SERBP1	0.0184893907659569	7.121435663494	1.37740634858533	0.169192426945628	0.589088604224563	Gene	Caudate
ENSG00000140807.6	ENSG00000140807.6	ENSG00000140807	NKD1	0.0428024468799836	5.43085468846488	1.37711802770076	0.16928146587696	0.589311259895958	Gene	Caudate
ENSG00000160207.8	ENSG00000160207.8	ENSG00000160207	HSF2BP	0.0665148200089279	0.271387553568768	1.37695115956724	0.16933301402278	0.589403354085217	Gene	Caudate
ENSG00000251259.1	ENSG00000251259.1	ENSG00000251259		-0.102555318255185	-1.82847698561239	-1.37673477441183	0.169399876340834	0.58950321132915	Gene	Caudate
ENSG00000139668.8	ENSG00000139668.8	ENSG00000139668	WDFY2	0.0247161566139042	5.4165945233092	1.37668673063068	0.16941472441113	0.58950321132915	Gene	Caudate
ENSG00000260657.2	ENSG00000260657.2	ENSG00000260657		0.139366105553615	-2.09122592742601	1.37661467014483	0.169436996750813	0.58950321132915	Gene	Caudate
ENSG00000185272.13	ENSG00000185272.13	ENSG00000185272	RBM11	-0.0493042831720902	2.1369442186201	-1.37647984714543	0.169478673548234	0.589518984090585	Gene	Caudate
ENSG00000272506.1	ENSG00000272506.1	ENSG00000272506		-0.120045451936578	-0.505881004569135	-1.37643762263915	0.169491727672161	0.589518984090585	Gene	Caudate
ENSG00000182255.6	ENSG00000182255.6	ENSG00000182255	KCNA4	0.0503274287228351	6.21116362964008	1.37632498830361	0.169526553394244	0.589552811093278	Gene	Caudate
ENSG00000124198.8	ENSG00000124198.8	ENSG00000124198	ARFGEF2	-0.0191370767544118	6.71264174041697	-1.37617848427749	0.169571859439581	0.58962306950657	Gene	Caudate
ENSG00000177879.14	ENSG00000177879.14	ENSG00000177879	AP3S1	-0.023815068178488	5.22514815319484	-1.37597180333931	0.169635790560164	0.589722150506968	Gene	Caudate
ENSG00000175229.6	ENSG00000175229.6	ENSG00000175229	GAL3ST3	0.0437257135671615	3.37356169792104	1.37592403405546	0.169650569268375	0.589722150506968	Gene	Caudate
ENSG00000099999.14	ENSG00000099999.14	ENSG00000099999	RNF215	-0.0286522577106441	3.49425096358109	-1.37578404728275	0.169693883509687	0.589785429990459	Gene	Caudate
ENSG00000210195.2	ENSG00000210195.2	ENSG00000210195	MT-TT	0.125965933164405	4.06815832301788	1.37563375742549	0.169740394961977	0.589840513281255	Gene	Caudate
ENSG00000259740.1	ENSG00000259740.1	ENSG00000259740		0.0998085262832656	-1.36923887424942	1.37557055699694	0.169759956990007	0.589840513281255	Gene	Caudate
ENSG00000111640.14	ENSG00000111640.14	ENSG00000111640	GAPDH	-0.0287417826704998	10.1477827804617	-1.37507960672106	0.169911975508026	0.590281390435219	Gene	Caudate
ENSG00000230521.1	ENSG00000230521.1	ENSG00000230521	HCG4P7	0.11787429935506	-0.461272514463269	1.37480249140219	0.169997827096458	0.59039685143791	Gene	Caudate
ENSG00000274487.1	ENSG00000274487.1	ENSG00000274487		0.0737941681766597	1.04728279249893	1.3746145291356	0.170056077239458	0.59039685143791	Gene	Caudate
ENSG00000227124.8	ENSG00000227124.8	ENSG00000227124	ZNF717	0.021699814536537	4.74652126744719	1.37451890976445	0.170085715769326	0.59039685143791	Gene	Caudate
ENSG00000261338.2	ENSG00000261338.2	ENSG00000261338		0.0648764998599661	2.14255024053576	1.37443520270599	0.170111665105704	0.59039685143791	Gene	Caudate
ENSG00000113811.10	ENSG00000113811.10	ENSG00000113811		-0.0381308454482915	5.25373084193232	-1.37436902589205	0.170132182143552	0.59039685143791	Gene	Caudate
ENSG00000261292.2	ENSG00000261292.2	ENSG00000261292		0.0451417027889157	3.63045717035759	1.37432816222443	0.170144852184537	0.59039685143791	Gene	Caudate
ENSG00000236556.1	ENSG00000236556.1	ENSG00000236556		-0.138910816814923	-2.20671975799339	-1.37427858029373	0.170160226331919	0.59039685143791	Gene	Caudate
ENSG00000104889.4	ENSG00000104889.4	ENSG00000104889	RNASEH2A	-0.0444896032089366	1.44542039492395	-1.37419073631817	0.170187467172467	0.59039685143791	Gene	Caudate
ENSG00000243107.1	ENSG00000243107.1	ENSG00000243107		-0.0561565440353365	0.300019781700969	-1.37407496849045	0.170223372345447	0.59039685143791	Gene	Caudate
ENSG00000083097.14	ENSG00000083097.14	ENSG00000083097	DOPEY1	0.0230578556829537	6.6309479057709	1.37402179846191	0.170239864839018	0.59039685143791	Gene	Caudate
ENSG00000005059.15	ENSG00000005059.15	ENSG00000005059	CCDC109B	-0.065213863938424	1.26863758972266	-1.37393828491382	0.170265771834685	0.59039685143791	Gene	Caudate
ENSG00000178602.7	ENSG00000178602.7	ENSG00000178602	OTOS	0.108569932782876	-0.295445602314382	1.37391223736641	0.170273852731596	0.59039685143791	Gene	Caudate
ENSG00000120008.15	ENSG00000120008.15	ENSG00000120008	WDR11	0.0237271779552142	5.86449209305797	1.37381506749736	0.170304000906232	0.59039685143791	Gene	Caudate
ENSG00000273011.1	ENSG00000273011.1	ENSG00000273011		0.120472893950456	-1.99432406965718	1.37377624852924	0.1703160461021	0.59039685143791	Gene	Caudate
ENSG00000119844.15	ENSG00000119844.15	ENSG00000119844	AFTPH	0.0203725246221832	6.014301071799	1.3737562476942	0.170322252441386	0.59039685143791	Gene	Caudate
ENSG00000260792.1	ENSG00000260792.1	ENSG00000260792		0.112649134525081	0.943520027702269	1.37356209839495	0.170382506588965	0.590518564964085	Gene	Caudate
ENSG00000201500.1	ENSG00000201500.1	ENSG00000201500		-0.13054996290717	-2.01607395559563	-1.37334539693971	0.170449778723283	0.590521702390238	Gene	Caudate
ENSG00000078061.12	ENSG00000078061.12	ENSG00000078061	ARAF	-0.0242114651162606	3.90550779600024	-1.37330325068849	0.170462864796538	0.590521702390238	Gene	Caudate
ENSG00000165282.13	ENSG00000165282.13	ENSG00000165282	PIGO	-0.0270150830397074	4.21260428294877	-1.37325648982484	0.170477384554303	0.590521702390238	Gene	Caudate
ENSG00000253965.1	ENSG00000253965.1	ENSG00000253965		0.0938157299944326	-0.784503513298055	1.37323525818632	0.170483977516528	0.590521702390238	Gene	Caudate
ENSG00000084623.11	ENSG00000084623.11	ENSG00000084623	EIF3I	-0.0231638616569433	5.66329009626865	-1.37308124234557	0.17053180908291	0.590600284833291	Gene	Caudate
ENSG00000065534.18	ENSG00000065534.18	ENSG00000065534	MYLK	0.0372632170870715	7.17072644357567	1.37291917750097	0.170582151267193	0.590687537809794	Gene	Caudate
ENSG00000235750.9	ENSG00000235750.9	ENSG00000235750	KIAA0040	-0.102163593487905	2.25509903642464	-1.37248629327752	0.170716672844577	0.590878600032563	Gene	Caudate
ENSG00000107938.17	ENSG00000107938.17	ENSG00000107938	EDRF1	0.0261337338309515	4.68381405089334	1.37247853701416	0.17071908388099	0.590878600032563	Gene	Caudate
ENSG00000228238.1	ENSG00000228238.1	ENSG00000228238		0.0931624086530824	-1.19947460948966	1.37245168553563	0.170727430867615	0.590878600032563	Gene	Caudate
ENSG00000100320.22	ENSG00000100320.22	ENSG00000100320	RBFOX2	0.0197106840734007	7.41209760163205	1.3724178357084	0.170737953781548	0.590878600032563	Gene	Caudate
ENSG00000169180.11	ENSG00000169180.11	ENSG00000169180	XPO6	0.0173724325432548	6.57378600195489	1.37229872167922	0.170774986701629	0.590919694703574	Gene	Caudate
ENSG00000214223.4	ENSG00000214223.4	ENSG00000214223	HNRNPA1P10	-0.0826851302020888	3.08408002437498	-1.37164879506535	0.170977157296388	0.591532106433578	Gene	Caudate
ENSG00000232692.1	ENSG00000232692.1	ENSG00000232692		0.108916065940723	-1.35581966095169	1.37148589404457	0.171027858589177	0.59162037445399	Gene	Caudate
ENSG00000255690.2	ENSG00000255690.2	ENSG00000255690	TRIL	0.0626597749457208	5.71029979803875	1.3711184830221	0.17114225304507	0.59187927195597	Gene	Caudate
ENSG00000263813.1	ENSG00000263813.1	ENSG00000263813	MIR3679	0.126986671127054	-2.2875359795827	1.3710836541419	0.171153100098984	0.59187927195597	Gene	Caudate
ENSG00000177410.12	ENSG00000177410.12	ENSG00000177410	ZFAS1	-0.0427475655063165	3.88088331749045	-1.37095417682469	0.171193428851223	0.591899305598706	Gene	Caudate
ENSG00000164924.17	ENSG00000164924.17	ENSG00000164924	YWHAZ	0.0337353573161965	9.20987523328096	1.37083335840651	0.171231067028266	0.591899305598706	Gene	Caudate
ENSG00000185596.16	ENSG00000185596.16	ENSG00000185596	WASH3P	0.0520394882057934	2.77920169858696	1.37069862104194	0.171273048666465	0.591899305598706	Gene	Caudate
ENSG00000188761.11	ENSG00000188761.11	ENSG00000188761	BCL2L15	-0.0717212421871332	0.0582242864795122	-1.37044654724143	0.171351610915768	0.591899305598706	Gene	Caudate
ENSG00000176720.4	ENSG00000176720.4	ENSG00000176720	BOK	0.0578849300091848	5.47750143469761	1.37035736274428	0.171379412970405	0.591899305598706	Gene	Caudate
ENSG00000110934.10	ENSG00000110934.10	ENSG00000110934	BIN2	0.0836971072914162	1.95829985778069	1.37031839996075	0.171391560152609	0.591899305598706	Gene	Caudate
ENSG00000250771.2	ENSG00000250771.2	ENSG00000250771		-0.145312311468368	-0.395302100282571	-1.37004016300277	0.171478323151475	0.591899305598706	Gene	Caudate
ENSG00000162877.12	ENSG00000162877.12	ENSG00000162877	PM20D1	-0.175635701341632	-2.29183758087756	-1.37004010850937	0.171478340147456	0.591899305598706	Gene	Caudate
ENSG00000180929.5	ENSG00000180929.5	ENSG00000180929	GPR62	0.0747426664923645	3.05955201487647	1.37002084113879	0.171484349539383	0.591899305598706	Gene	Caudate
ENSG00000006210.6	ENSG00000006210.6	ENSG00000006210	CX3CL1	0.0528151704719292	6.59062217022063	1.36996714699186	0.171501097297582	0.591899305598706	Gene	Caudate
ENSG00000257585.1	ENSG00000257585.1	ENSG00000257585	LINC00609	0.0797078710409579	2.12326563369226	1.36986006070064	0.171534502286572	0.591899305598706	Gene	Caudate
ENSG00000172014.12	ENSG00000172014.12	ENSG00000172014	ANKRD20A4	0.161899920723055	1.3397022143952	1.36967542204582	0.171592110798977	0.591899305598706	Gene	Caudate
ENSG00000173530.5	ENSG00000173530.5	ENSG00000173530	TNFRSF10D	-0.135923403654499	1.02377973851633	-1.36967391459588	0.171592581193411	0.591899305598706	Gene	Caudate
ENSG00000273456.1	ENSG00000273456.1	ENSG00000273456		-0.0549532432375546	0.366715030675298	-1.3696227773902	0.171608538951861	0.591899305598706	Gene	Caudate
ENSG00000272491.1	ENSG00000272491.1	ENSG00000272491		-0.11409070600378	-1.12227200505785	-1.3695056036915	0.171645108111127	0.591899305598706	Gene	Caudate
ENSG00000131470.14	ENSG00000131470.14	ENSG00000131470	PSMC3IP	0.0422299934810103	1.97766893027326	1.36945590093951	0.171660621789606	0.591899305598706	Gene	Caudate
ENSG00000118705.16	ENSG00000118705.16	ENSG00000118705	RPN2	-0.0260668881058159	5.89641263184986	-1.36939295541631	0.171680270435259	0.591899305598706	Gene	Caudate
ENSG00000255334.1	ENSG00000255334.1	ENSG00000255334		0.109486977081657	-1.92451997956436	1.36938889823404	0.171681536955605	0.591899305598706	Gene	Caudate
ENSG00000233204.1	ENSG00000233204.1	ENSG00000233204	MAPRE1P3	0.0891187257203669	-1.03955783645345	1.36930847873136	0.171706642757468	0.591899305598706	Gene	Caudate
ENSG00000109270.12	ENSG00000109270.12	ENSG00000109270	LAMTOR3	-0.025171500915445	5.51854117006829	-1.36930184825709	0.17170871281842	0.591899305598706	Gene	Caudate
ENSG00000183337.16	ENSG00000183337.16	ENSG00000183337	BCOR	0.0468457963495331	4.52726881776287	1.3692904893585	0.171712259156192	0.591899305598706	Gene	Caudate
ENSG00000148459.15	ENSG00000148459.15	ENSG00000148459	PDSS1	-0.033679085663657	2.10157631254444	-1.36922380677036	0.171733079096258	0.591899305598706	Gene	Caudate
ENSG00000155592.15	ENSG00000155592.15	ENSG00000155592	ZKSCAN2	0.0227463497320242	4.26208102288046	1.36920646197957	0.171738494876328	0.591899305598706	Gene	Caudate
ENSG00000128298.16	ENSG00000128298.16	ENSG00000128298	BAIAP2L2	0.0749380466907958	-0.422416672202119	1.36900085886971	0.171802702673046	0.592033726582235	Gene	Caudate
ENSG00000278195.1	ENSG00000278195.1	ENSG00000278195	SSTR3	0.0823890300597573	-0.829090177464835	1.36865331933936	0.171911276802591	0.592320972500992	Gene	Caudate
ENSG00000213152.5	ENSG00000213152.5	ENSG00000213152	RPL7AP60	0.0597970649813477	-0.145510596660254	1.36844808428564	0.17197541807921	0.592355473702232	Gene	Caudate
ENSG00000133083.14	ENSG00000133083.14	ENSG00000133083	DCLK1	0.0503372758030537	8.20408765990305	1.36842124291599	0.171983808032459	0.592355473702232	Gene	Caudate
ENSG00000236296.7	ENSG00000236296.7	ENSG00000236296	GUSBP5	-0.119656225436619	-0.422468584205059	-1.36837920496366	0.171996948682273	0.592355473702232	Gene	Caudate
ENSG00000150394.13	ENSG00000150394.13	ENSG00000150394	CDH8	0.0389937878252897	6.22224019548209	1.36791963684327	0.172140654345705	0.592763478855288	Gene	Caudate
ENSG00000172943.19	ENSG00000172943.19	ENSG00000172943	PHF8	0.0298491020896764	4.77856690116668	1.36779503340731	0.172179633027143	0.592810791636107	Gene	Caudate
ENSG00000110108.9	ENSG00000110108.9	ENSG00000110108	TMEM109	-0.0355162593468074	4.16588262876581	-1.36732539878045	0.172326604594191	0.593224830672878	Gene	Caudate
ENSG00000175061.17	ENSG00000175061.17	ENSG00000175061	LRRC75A-AS1	-0.0354562404330546	6.60980758958891	-1.36724938425886	0.172350402099443	0.593224830672878	Gene	Caudate
ENSG00000259895.1	ENSG00000259895.1	ENSG00000259895		0.111282108155227	-0.671013822751941	1.36703324044392	0.172418082702485	0.593299047380709	Gene	Caudate
ENSG00000272668.1	ENSG00000272668.1	ENSG00000272668		0.116186728955128	-0.228848943015068	1.36701918764955	0.172422483711713	0.593299047380709	Gene	Caudate
ENSG00000275286.1	ENSG00000275286.1	ENSG00000275286		-0.10095024446678	-1.43580662416597	-1.36682944849291	0.172481913873144	0.593416609499401	Gene	Caudate
ENSG00000101160.13	ENSG00000101160.13	ENSG00000101160	CTSZ	-0.0442394374286869	4.5381352393969	-1.36648980972015	0.172588334048459	0.593658427248535	Gene	Caudate
ENSG00000271011.1	ENSG00000271011.1	ENSG00000271011		0.116018665077927	-1.65231852443054	1.36644381242629	0.172602750326986	0.593658427248535	Gene	Caudate
ENSG00000180592.16	ENSG00000180592.16	ENSG00000180592	SKIDA1	0.0354844365619964	2.54042001348153	1.36627172217364	0.172656694149603	0.593734854733845	Gene	Caudate
ENSG00000242687.2	ENSG00000242687.2	ENSG00000242687		0.0398938097388598	2.46764766588063	1.36620125485686	0.172678786655644	0.593734854733845	Gene	Caudate
ENSG00000277351.1	ENSG00000277351.1	ENSG00000277351		-0.129256559590276	-1.11746570033671	-1.36602759971009	0.172733239073136	0.593734854733845	Gene	Caudate
ENSG00000179292.4	ENSG00000179292.4	ENSG00000179292	TMEM151A	0.0498058277368184	5.03600276365122	1.36597604339735	0.17274940788138	0.593734854733845	Gene	Caudate
ENSG00000253230.7	ENSG00000253230.7	ENSG00000253230	LINC00599	0.0555917711690738	4.85221661260246	1.36583649822654	0.172793176972487	0.593734854733845	Gene	Caudate
ENSG00000100207.18	ENSG00000100207.18	ENSG00000100207	TCF20	0.0225947527013197	6.52603899471254	1.36578181003509	0.172810332487341	0.593734854733845	Gene	Caudate
ENSG00000231925.11	ENSG00000231925.11	ENSG00000231925	TAPBP	0.0295693523101528	6.35058854447534	1.36577047274346	0.172813889120314	0.593734854733845	Gene	Caudate
ENSG00000100522.8	ENSG00000100522.8	ENSG00000100522	GNPNAT1	-0.0287736997551407	3.89036508655465	-1.36572805364914	0.172827196943771	0.593734854733845	Gene	Caudate
ENSG00000280161.1	ENSG00000280161.1	ENSG00000280161		0.104988837455179	-1.67841932627526	1.36554014011221	0.172886158896647	0.593778577334726	Gene	Caudate
ENSG00000225376.5	ENSG00000225376.5	ENSG00000225376	TMEM246-AS1	0.121011524103298	-0.895215455378484	1.36543476981161	0.172919227723032	0.593778577334726	Gene	Caudate
ENSG00000172977.12	ENSG00000172977.12	ENSG00000172977	KAT5	-0.0188745652071328	5.02839367628178	-1.36542089850605	0.172923581369681	0.593778577334726	Gene	Caudate
ENSG00000229927.2	ENSG00000229927.2	ENSG00000229927	RHEBP1	-0.159516447797836	-0.100247680928233	-1.36511839216806	0.17301854644302	0.593778577334726	Gene	Caudate
ENSG00000147166.10	ENSG00000147166.10	ENSG00000147166	ITGB1BP2	-0.114385153108804	-1.48543356644782	-1.36505757122087	0.173037644539018	0.593778577334726	Gene	Caudate
ENSG00000205106.4	ENSG00000205106.4	ENSG00000205106		-0.0876287670135363	-0.110618101361777	-1.36505613028256	0.17303809702038	0.593778577334726	Gene	Caudate
ENSG00000111364.15	ENSG00000111364.15	ENSG00000111364	DDX55	0.0356453094194902	3.89288856128372	1.36494111356628	0.17307421726754	0.593778577334726	Gene	Caudate
ENSG00000267784.1	ENSG00000267784.1	ENSG00000267784		0.0555460517064016	1.32138580337163	1.36486129437975	0.173099287286652	0.593778577334726	Gene	Caudate
ENSG00000163359.15	ENSG00000163359.15	ENSG00000163359	COL6A3	-0.100072163348041	1.12153313156063	-1.36478457470094	0.173123386365007	0.593778577334726	Gene	Caudate
ENSG00000227359.1	ENSG00000227359.1	ENSG00000227359		-0.148328250304479	-2.42397276618058	-1.36472406604442	0.173142395035647	0.593778577334726	Gene	Caudate
ENSG00000137198.9	ENSG00000137198.9	ENSG00000137198	GMPR	-0.0581624637790747	2.52978900172315	-1.36468118162261	0.173155868037388	0.593778577334726	Gene	Caudate
ENSG00000196074.12	ENSG00000196074.12	ENSG00000196074	SYCP2	0.0448047800067249	2.92805647805346	1.36463394352134	0.173170709745507	0.593778577334726	Gene	Caudate
ENSG00000196466.10	ENSG00000196466.10	ENSG00000196466	ZNF799	-0.0447177875788573	1.92813487290742	-1.36459966937742	0.173181478913945	0.593778577334726	Gene	Caudate
ENSG00000211460.11	ENSG00000211460.11	ENSG00000211460	TSN	-0.0177599175731488	6.06823132475952	-1.36440936082436	0.173241284294512	0.593778577334726	Gene	Caudate
ENSG00000168411.13	ENSG00000168411.13	ENSG00000168411	RFWD3	0.0296838439660405	3.67133206171958	1.36436631204366	0.173254814730501	0.593778577334726	Gene	Caudate
ENSG00000006042.11	ENSG00000006042.11	ENSG00000006042	TMEM98	0.057576265143225	5.34789278124682	1.36432383100716	0.173268167499117	0.593778577334726	Gene	Caudate
ENSG00000204287.13	ENSG00000204287.13	ENSG00000204287	HLA-DRA	0.0984797311112126	4.89464216724997	1.36422222177286	0.173300108755118	0.593778577334726	Gene	Caudate
ENSG00000281772.1	ENSG00000281772.1	ENSG00000281772		-0.146980521591359	-2.02729855816916	-1.36415824195576	0.173320223324941	0.593778577334726	Gene	Caudate
ENSG00000178917.15	ENSG00000178917.15	ENSG00000178917	ZNF852	0.0449934358400609	2.51081700990945	1.36408705984908	0.173342604276137	0.593778577334726	Gene	Caudate
ENSG00000219430.2	ENSG00000219430.2	ENSG00000219430	MBL3P	0.136051646285361	-1.44294699946014	1.36400671414368	0.17336786903481	0.593778577334726	Gene	Caudate
ENSG00000224802.2	ENSG00000224802.2	ENSG00000224802	TUBB4BP2	-0.125157955642155	-2.27672343802616	-1.36389511584408	0.173402965775589	0.593778577334726	Gene	Caudate
ENSG00000262049.1	ENSG00000262049.1	ENSG00000262049		-0.0545354993214282	1.04717908957232	-1.36383540809035	0.173421745558397	0.593778577334726	Gene	Caudate
ENSG00000086189.9	ENSG00000086189.9	ENSG00000086189	DIMT1	-0.027716374652361	3.5453178133775	-1.36378553608364	0.173437432889228	0.593778577334726	Gene	Caudate
ENSG00000113140.10	ENSG00000113140.10	ENSG00000113140	SPARC	-0.0590574295383714	8.84893112656778	-1.36375624830951	0.173446645908275	0.593778577334726	Gene	Caudate
ENSG00000140451.12	ENSG00000140451.12	ENSG00000140451	PIF1	-0.113399015750155	-1.4269911698338	-1.36350768555587	0.173524850769353	0.593783147393178	Gene	Caudate
ENSG00000214212.8	ENSG00000214212.8	ENSG00000214212	C19orf38	0.0804794575114064	-0.0274080249187355	1.3634029259756	0.173557819014242	0.593783147393178	Gene	Caudate
ENSG00000145214.13	ENSG00000145214.13	ENSG00000145214	DGKQ	-0.0357807972417218	4.0420487797731	-1.36339612714501	0.173559958794875	0.593783147393178	Gene	Caudate
ENSG00000178585.14	ENSG00000178585.14	ENSG00000178585	CTNNBIP1	-0.0381188753582385	4.72373020270177	-1.36335498168101	0.173572908836338	0.593783147393178	Gene	Caudate
ENSG00000205213.13	ENSG00000205213.13	ENSG00000205213	LGR4	-0.045016216538802	5.39537196758487	-1.36327234188077	0.173598920912552	0.593783147393178	Gene	Caudate
ENSG00000227869.1	ENSG00000227869.1	ENSG00000227869		-0.100317566402097	-0.779060478397481	-1.36314519064687	0.173638949319243	0.593783147393178	Gene	Caudate
ENSG00000119326.14	ENSG00000119326.14	ENSG00000119326	CTNNAL1	-0.0571507582586174	2.99199422465386	-1.3631106829724	0.173649813854716	0.593783147393178	Gene	Caudate
ENSG00000230734.1	ENSG00000230734.1	ENSG00000230734	RPL10P3	-0.125659053102997	-2.35628746059932	-1.36288002236666	0.173722449066879	0.593783147393178	Gene	Caudate
ENSG00000204866.8	ENSG00000204866.8	ENSG00000204866	IGFL2	0.0681405618357227	0.0485558969301083	1.36287437183045	0.173724228711248	0.593783147393178	Gene	Caudate
ENSG00000007202.14	ENSG00000007202.14	ENSG00000007202	KIAA0100	0.0168184477712746	7.73860951317497	1.36285149897584	0.173731432688856	0.593783147393178	Gene	Caudate
ENSG00000182389.19	ENSG00000182389.19	ENSG00000182389	CACNB4	0.0431635649986593	7.95592359471762	1.36277236406242	0.173756358553767	0.593783147393178	Gene	Caudate
ENSG00000136881.11	ENSG00000136881.11	ENSG00000136881	BAAT	-0.0849720058118074	0.469052417626716	-1.36254134365369	0.173829140560989	0.593783147393178	Gene	Caudate
ENSG00000125931.10	ENSG00000125931.10	ENSG00000125931	CITED1	-0.0894934478159837	0.518603421008033	-1.36253937753758	0.173829760075702	0.593783147393178	Gene	Caudate
ENSG00000197180.2	ENSG00000197180.2	ENSG00000197180		0.0438194559893561	1.07450693879484	1.36253649145095	0.17383066947216	0.593783147393178	Gene	Caudate
ENSG00000163636.10	ENSG00000163636.10	ENSG00000163636	PSMD6	-0.0183286221012187	5.06424073809667	-1.36240881103172	0.173870904725464	0.593783147393178	Gene	Caudate
ENSG00000254560.5	ENSG00000254560.5	ENSG00000254560	BBOX1-AS1	0.119054927263169	-1.85743237839461	1.36215709302614	0.173950247742842	0.593783147393178	Gene	Caudate
ENSG00000197969.11	ENSG00000197969.11	ENSG00000197969	VPS13A	0.0286641261269133	7.32435759641731	1.36205863494093	0.173981289705019	0.593783147393178	Gene	Caudate
ENSG00000004142.11	ENSG00000004142.11	ENSG00000004142	POLDIP2	-0.0211687617233942	5.51531846387279	-1.3619573187054	0.174013237124187	0.593783147393178	Gene	Caudate
ENSG00000145491.11	ENSG00000145491.11	ENSG00000145491	ROPN1L	0.0837026544099952	0.353730357475521	1.36183295135893	0.174052459120945	0.593783147393178	Gene	Caudate
ENSG00000143624.13	ENSG00000143624.13	ENSG00000143624	INTS3	0.0211103782607696	6.42747915691994	1.36179862439991	0.174063286054902	0.593783147393178	Gene	Caudate
ENSG00000261096.1	ENSG00000261096.1	ENSG00000261096		-0.0482338914531005	1.40881382210391	-1.36175249465818	0.174077836454425	0.593783147393178	Gene	Caudate
ENSG00000265018.6	ENSG00000265018.6	ENSG00000265018	AGAP12P	0.118923272830846	0.804172013368365	1.36168754373457	0.17409832504103	0.593783147393178	Gene	Caudate
ENSG00000267776.1	ENSG00000267776.1	ENSG00000267776		0.107523905352152	-1.60691507956359	1.36163947046745	0.174113490782646	0.593783147393178	Gene	Caudate
ENSG00000173614.13	ENSG00000173614.13	ENSG00000173614	NMNAT1	0.025513899478622	3.47549420667722	1.36156710209519	0.174136322803427	0.593783147393178	Gene	Caudate
ENSG00000214021.15	ENSG00000214021.15	ENSG00000214021	TTLL3	0.0438984328848466	3.7328634639256	1.36135563663083	0.174203052435064	0.593783147393178	Gene	Caudate
ENSG00000120539.14	ENSG00000120539.14	ENSG00000120539	MASTL	-0.0500011950262313	2.88487438559161	-1.3613221997048	0.174213605481743	0.593783147393178	Gene	Caudate
ENSG00000167543.15	ENSG00000167543.15	ENSG00000167543	TP53I13	-0.0387743015698593	2.34648846284301	-1.3613179062183	0.17421496058611	0.593783147393178	Gene	Caudate
ENSG00000257591.5	ENSG00000257591.5	ENSG00000257591	ZNF625	-0.0754080009177645	-0.921364631461133	-1.36129095720877	0.174223466376308	0.593783147393178	Gene	Caudate
ENSG00000220867.1	ENSG00000220867.1	ENSG00000220867	HSPE1P26	0.0879650415337564	-1.37162226113021	1.36120158934023	0.174251675368132	0.593783147393178	Gene	Caudate
ENSG00000204264.8	ENSG00000204264.8	ENSG00000204264	PSMB8	-0.0558788516729448	2.91594863904792	-1.36118607492249	0.174256572847092	0.593783147393178	Gene	Caudate
ENSG00000261671.1	ENSG00000261671.1	ENSG00000261671		0.0600388363231015	1.14136416829511	1.36110784432521	0.17428126968725	0.593783147393178	Gene	Caudate
ENSG00000163702.18	ENSG00000163702.18	ENSG00000163702	IL17RC	-0.0398662046449773	2.62001049574891	-1.36110517126461	0.174282113599729	0.593783147393178	Gene	Caudate
ENSG00000100519.11	ENSG00000100519.11	ENSG00000100519	PSMC6	0.0206006651610647	5.61945187956881	1.36110480258698	0.174282229995256	0.593783147393178	Gene	Caudate
ENSG00000165288.10	ENSG00000165288.10	ENSG00000165288	BRWD3	0.0213565455147953	6.05970184324512	1.36084685796565	0.174363680194794	0.593826244989776	Gene	Caudate
ENSG00000173068.17	ENSG00000173068.17	ENSG00000173068	BNC2	0.0683415516371499	1.48254656226459	1.36082340064765	0.174371088638842	0.593826244989776	Gene	Caudate
ENSG00000117222.13	ENSG00000117222.13	ENSG00000117222	RBBP5	0.027516245446998	5.19520912338904	1.36078917094117	0.17438189971268	0.593826244989776	Gene	Caudate
ENSG00000167525.13	ENSG00000167525.13	ENSG00000167525	PROCA1	0.0518890177911131	1.1171495728952	1.36074450381172	0.17439600808666	0.593826244989776	Gene	Caudate
ENSG00000237861.1	ENSG00000237861.1	ENSG00000237861		-0.0954083135876951	-0.90514593307122	-1.3606518398591	0.174425279266635	0.593839825976912	Gene	Caudate
ENSG00000241878.10	ENSG00000241878.10	ENSG00000241878	PISD	-0.0253939074408353	5.25898778719081	-1.36027341410972	0.174544856627404	0.594094321105864	Gene	Caudate
ENSG00000214646.8	ENSG00000214646.8	ENSG00000214646		-0.170434598004746	-2.17369430191297	-1.360255186795	0.1745506177602	0.594094321105864	Gene	Caudate
ENSG00000229727.6	ENSG00000229727.6	ENSG00000229727		-0.106518161988948	0.759796604392437	-1.36004058006672	0.174618459526536	0.594192549086163	Gene	Caudate
ENSG00000197208.5	ENSG00000197208.5	ENSG00000197208	SLC22A4	0.0601930658325642	1.19929382973073	1.36000384736187	0.174630073498884	0.594192549086163	Gene	Caudate
ENSG00000255267.3	ENSG00000255267.3	ENSG00000255267		-0.096016475907288	-1.22944435592153	-1.3598448560053	0.174680349307697	0.594277526729314	Gene	Caudate
ENSG00000243449.6	ENSG00000243449.6	ENSG00000243449	C4orf48	0.0766684563232416	1.04427281316738	1.35961612069699	0.174752698384932	0.594396873427011	Gene	Caudate
ENSG00000246627.6	ENSG00000246627.6	ENSG00000246627	CACNA1C-AS1	-0.102679285887675	-1.78228302388032	-1.35957394012515	0.174766042570118	0.594396873427011	Gene	Caudate
ENSG00000221890.2	ENSG00000221890.2	ENSG00000221890	NPTXR	0.038604027698423	5.28438746084744	1.35948213301038	0.174795089176892	0.59440959238263	Gene	Caudate
ENSG00000255306.1	ENSG00000255306.1	ENSG00000255306		0.104215192701794	-1.43322767550355	1.3593931263769	0.174823253200594	0.594419306771214	Gene	Caudate
ENSG00000270956.1	ENSG00000270956.1	ENSG00000270956		0.105605216142592	-1.59999286272434	1.35930602658094	0.174850817142994	0.594426978297096	Gene	Caudate
ENSG00000272155.1	ENSG00000272155.1	ENSG00000272155		0.125683394503558	-2.14071217327639	1.35898835176538	0.17495137735782	0.594611824555703	Gene	Caudate
ENSG00000249781.6	ENSG00000249781.6	ENSG00000249781		-0.0660980105122271	1.19098491984181	-1.35897431778848	0.174955820823589	0.594611824555703	Gene	Caudate
ENSG00000181652.18	ENSG00000181652.18	ENSG00000181652	ATG9B	-0.0671460929455907	0.667430370557052	-1.35875375179985	0.175025667975474	0.594705336755046	Gene	Caudate
ENSG00000198892.6	ENSG00000198892.6	ENSG00000198892	SHISA4	-0.0425286986492735	5.32014923007848	-1.35863172727428	0.175064318744964	0.594705336755046	Gene	Caudate
ENSG00000234494.7	ENSG00000234494.7	ENSG00000234494	SP2-AS1	0.0399298595750545	1.61576311472691	1.35860254048563	0.175073564488518	0.594705336755046	Gene	Caudate
ENSG00000178568.14	ENSG00000178568.14	ENSG00000178568	ERBB4	0.0245392556649082	7.83863946385113	1.35856766245107	0.175084613575492	0.594705336755046	Gene	Caudate
ENSG00000101470.9	ENSG00000101470.9	ENSG00000101470	TNNC2	-0.0666226264631408	0.320047633473285	-1.3583573759446	0.175151241756905	0.594845628453759	Gene	Caudate
ENSG00000163577.7	ENSG00000163577.7	ENSG00000163577	EIF5A2	-0.0341030165297113	4.37438015554093	-1.35825053030084	0.175185102517678	0.594874611527427	Gene	Caudate
ENSG00000271434.3	ENSG00000271434.3	ENSG00000271434		0.0930242832721535	-1.05564437279523	1.35788916508078	0.17529966014988	0.595085332897835	Gene	Caudate
ENSG00000132623.15	ENSG00000132623.15	ENSG00000132623	ANKEF1	0.066454428881623	1.28436979096218	1.35784535889604	0.175313551111769	0.595085332897835	Gene	Caudate
ENSG00000111540.15	ENSG00000111540.15	ENSG00000111540	RAB5B	0.0162057533741602	7.26179764610422	1.35781504174967	0.175323165175963	0.595085332897835	Gene	Caudate
ENSG00000207460.1	ENSG00000207460.1	ENSG00000207460	SNORD116-19	0.0549918488435363	1.50944401480063	1.35730766709636	0.175484120609726	0.595512793266525	Gene	Caudate
ENSG00000084674.14	ENSG00000084674.14	ENSG00000084674	APOB	-0.109059163162767	-0.247417373475715	-1.35707611302077	0.17555761371936	0.595512793266525	Gene	Caudate
ENSG00000121060.15	ENSG00000121060.15	ENSG00000121060	TRIM25	-0.0379850492421379	4.65749485726327	-1.35695108581749	0.175597305772239	0.595512793266525	Gene	Caudate
ENSG00000204954.9	ENSG00000204954.9	ENSG00000204954	C12orf73	0.0376209054105023	2.57274999757056	1.35694777636688	0.17559835650599	0.595512793266525	Gene	Caudate
ENSG00000265135.1	ENSG00000265135.1	ENSG00000265135	MIR5687	-0.119208876101721	-1.97896156995401	-1.35692691045589	0.175604981435111	0.595512793266525	Gene	Caudate
ENSG00000185294.6	ENSG00000185294.6	ENSG00000185294	SPPL2C	-0.159179113006065	-2.06423369344488	-1.35691224958722	0.17560963637454	0.595512793266525	Gene	Caudate
ENSG00000143158.10	ENSG00000143158.10	ENSG00000143158	MPC2	0.0300395109210166	5.76006617156552	1.35682654889501	0.175636848857318	0.595512793266525	Gene	Caudate
ENSG00000227141.2	ENSG00000227141.2	ENSG00000227141		-0.07880549622084	-0.174271305984298	-1.35677904450699	0.175651934253682	0.595512793266525	Gene	Caudate
ENSG00000104408.9	ENSG00000104408.9	ENSG00000104408	EIF3E	-0.0314906111365993	6.56568950882279	-1.35667575129279	0.175684739184053	0.595538050794491	Gene	Caudate
ENSG00000072506.12	ENSG00000072506.12	ENSG00000072506	HSD17B10	-0.0268620906323607	3.971208770986	-1.3564506030621	0.175756259992039	0.59569243234546	Gene	Caudate
ENSG00000224189.6	ENSG00000224189.6	ENSG00000224189	HAGLR	0.116782701620365	2.31513950397137	1.35629970720452	0.175804205918374	0.59569243234546	Gene	Caudate
ENSG00000241684.5	ENSG00000241684.5	ENSG00000241684	ADAMTS9-AS2	-0.0615258817611801	1.75949315497983	-1.35623288746199	0.175825440473932	0.59569243234546	Gene	Caudate
ENSG00000254126.6	ENSG00000254126.6	ENSG00000254126	CD8BP	0.132712521496978	-1.17444139460489	1.35621310254805	0.175831728263414	0.59569243234546	Gene	Caudate
ENSG00000271723.5	ENSG00000271723.5	ENSG00000271723	MROH7-TTC4	-0.128082742903908	-2.05467711873163	-1.35607651859188	0.175875140230424	0.5957051161978	Gene	Caudate
ENSG00000254860.5	ENSG00000254860.5	ENSG00000254860	TMEM9B-AS1	0.0747099651200218	1.65522003343758	1.35601162890292	0.175895767638833	0.5957051161978	Gene	Caudate
ENSG00000156482.10	ENSG00000156482.10	ENSG00000156482	RPL30	-0.0269333844975913	7.28059831484076	-1.35596195788458	0.17591155849574	0.5957051161978	Gene	Caudate
ENSG00000166831.8	ENSG00000166831.8	ENSG00000166831	RBPMS2	-0.100316429061106	-1.62284559469198	-1.35565981279524	0.176007635960549	0.595916128870832	Gene	Caudate
ENSG00000165091.15	ENSG00000165091.15	ENSG00000165091	TMC1	0.0734545937501326	0.245884516804156	1.3556064371945	0.176024612657776	0.595916128870832	Gene	Caudate
ENSG00000204099.11	ENSG00000204099.11	ENSG00000204099	NEU4	0.0671028413189784	1.85927949764671	1.35551580523459	0.176053441957756	0.595927834659718	Gene	Caudate
ENSG00000040933.15	ENSG00000040933.15	ENSG00000040933	INPP4A	0.02107405556033	7.35175360714983	1.35541694226467	0.176084893506355	0.59594841191315	Gene	Caudate
ENSG00000272518.1	ENSG00000272518.1	ENSG00000272518		-0.0512289959803965	0.183726269048266	-1.35498129638094	0.176223536831449	0.596219805985624	Gene	Caudate
ENSG00000169554.17	ENSG00000169554.17	ENSG00000169554	ZEB2	0.0441310078714333	8.6437255180727	1.35493205473734	0.17623921301199	0.596219805985624	Gene	Caudate
ENSG00000250492.1	ENSG00000250492.1	ENSG00000250492	INTS6P1	0.106539496198677	-1.92067004474431	1.35488082559818	0.176255523023611	0.596219805985624	Gene	Caudate
ENSG00000179409.10	ENSG00000179409.10	ENSG00000179409	GEMIN4	-0.0275177412561835	3.16032328869233	-1.35483853360027	0.176268988535549	0.596219805985624	Gene	Caudate
ENSG00000230461.8	ENSG00000230461.8	ENSG00000230461	PROX1-AS1	0.0605609341102366	2.17835383321058	1.35476625804927	0.176292002408471	0.596219805985624	Gene	Caudate
ENSG00000274776.1	ENSG00000274776.1	ENSG00000274776		0.0411722197490398	1.39268163495819	1.35450861388654	0.176374059373574	0.596220144353556	Gene	Caudate
ENSG00000016402.13	ENSG00000016402.13	ENSG00000016402	IL20RA	-0.0600253688047449	2.26629029470235	-1.3544994958133	0.176376963907901	0.596220144353556	Gene	Caudate
ENSG00000232837.1	ENSG00000232837.1	ENSG00000232837		0.117275567020967	-1.66304629326172	1.35444169236394	0.176395377852536	0.596220144353556	Gene	Caudate
ENSG00000275481.1	ENSG00000275481.1	ENSG00000275481		-0.0619623165440721	0.310821504012941	-1.35433527946015	0.176429280652337	0.596220144353556	Gene	Caudate
ENSG00000168488.18	ENSG00000168488.18	ENSG00000168488	ATXN2L	0.0266903587497085	5.52565304158749	1.35425340752348	0.17645536809978	0.596220144353556	Gene	Caudate
ENSG00000066379.14	ENSG00000066379.14	ENSG00000066379	ZNRD1	0.0454274717194588	2.17126263445327	1.3541434663642	0.176490403987009	0.596220144353556	Gene	Caudate
ENSG00000275734.1	ENSG00000275734.1	ENSG00000275734		-0.122131015982377	-2.23172239189164	-1.35406459993115	0.176515540232266	0.596220144353556	Gene	Caudate
ENSG00000279803.1	ENSG00000279803.1	ENSG00000279803		0.0796202168886666	1.30292123770758	1.35405777511879	0.176517715556824	0.596220144353556	Gene	Caudate
ENSG00000181929.11	ENSG00000181929.11	ENSG00000181929	PRKAG1	-0.0208962272954875	4.64916810398506	-1.35398587747672	0.176540633260065	0.596220144353556	Gene	Caudate
ENSG00000260493.1	ENSG00000260493.1	ENSG00000260493		-0.105812418161081	-1.80547013115218	-1.35396922140045	0.176545942778397	0.596220144353556	Gene	Caudate
ENSG00000183172.8	ENSG00000183172.8	ENSG00000183172	SMDT1	-0.0260432808125871	4.53904690762046	-1.35385281887949	0.176583052170913	0.596258328511458	Gene	Caudate
ENSG00000053747.15	ENSG00000053747.15	ENSG00000053747	LAMA3	-0.0629599991482755	2.7780211392014	-1.35377450922488	0.17660802075333	0.596258328511458	Gene	Caudate
ENSG00000231449.1	ENSG00000231449.1	ENSG00000231449		0.132187271118476	-1.90855967347792	1.35365202699491	0.176647078803646	0.596304482170169	Gene	Caudate
ENSG00000197694.14	ENSG00000197694.14	ENSG00000197694	SPTAN1	0.0247349193640761	10.2144235931579	1.35341530898407	0.176722583529007	0.596427744517798	Gene	Caudate
ENSG00000008853.16	ENSG00000008853.16	ENSG00000008853	RHOBTB2	0.0304017986614837	7.3096278462527	1.35326449219231	0.176770701374686	0.596427744517798	Gene	Caudate
ENSG00000117016.9	ENSG00000117016.9	ENSG00000117016	RIMS3	-0.0378675034246072	7.46825862133753	-1.353246807876	0.176776344168223	0.596427744517798	Gene	Caudate
ENSG00000234690.6	ENSG00000234690.6	ENSG00000234690		0.0840214985835189	0.286767606666234	1.35321916430383	0.176785165077184	0.596427744517798	Gene	Caudate
ENSG00000185024.16	ENSG00000185024.16	ENSG00000185024	BRF1	0.0279474259087095	5.21958122133451	1.35308144576138	0.176829115198685	0.596490342924991	Gene	Caudate
ENSG00000069248.11	ENSG00000069248.11	ENSG00000069248	NUP133	0.0196944303564337	6.08287955109081	1.35282293180094	0.176911636834828	0.5966636812886	Gene	Caudate
ENSG00000279255.1	ENSG00000279255.1	ENSG00000279255		0.0724681612545244	-0.341835309983721	1.35270930840309	0.176947916284202	0.5966636812886	Gene	Caudate
ENSG00000197265.8	ENSG00000197265.8	ENSG00000197265	GTF2E2	0.0257312136110044	3.58331176416254	1.35268177012226	0.17695670997345	0.5966636812886	Gene	Caudate
ENSG00000240225.10	ENSG00000240225.10	ENSG00000240225	ZNF542P	0.0244212236769321	4.79165768783315	1.3524788733358	0.17702151027049	0.596722020220561	Gene	Caudate
ENSG00000166821.8	ENSG00000166821.8	ENSG00000166821	PEX11A	-0.0400449634262351	3.42623075761183	-1.3524165149006	0.177041429602576	0.596722020220561	Gene	Caudate
ENSG00000151748.14	ENSG00000151748.14	ENSG00000151748	SAV1	0.0238081881598271	4.94074006735037	1.35236073103774	0.177059250220881	0.596722020220561	Gene	Caudate
ENSG00000064995.16	ENSG00000064995.16	ENSG00000064995	TAF11	-0.0232405547327271	4.00325042958936	-1.35230945000904	0.177075633554892	0.596722020220561	Gene	Caudate
ENSG00000280375.1	ENSG00000280375.1	ENSG00000280375		-0.100779939797401	-1.11525173809811	-1.35215616944321	0.177124610601267	0.596740651621056	Gene	Caudate
ENSG00000175003.12	ENSG00000175003.12	ENSG00000175003	SLC22A1	-0.0765236077157844	-0.711831989792706	-1.35213312502061	0.177131974757408	0.596740651621056	Gene	Caudate
ENSG00000173846.12	ENSG00000173846.12	ENSG00000173846	PLK3	-0.0673247672951584	2.56714018675998	-1.35184999388412	0.177222471821364	0.596765263707247	Gene	Caudate
ENSG00000135956.8	ENSG00000135956.8	ENSG00000135956	TMEM127	-0.0261177230147622	5.56754134991363	-1.35176849533907	0.177248527567984	0.596765263707247	Gene	Caudate
ENSG00000248383.4	ENSG00000248383.4	ENSG00000248383	PCDHAC1	-0.0394337944254263	1.88379637320322	-1.35176241888741	0.177250470373665	0.596765263707247	Gene	Caudate
ENSG00000276791.1	ENSG00000276791.1	ENSG00000276791		-0.0624272162953145	2.23682326495843	-1.35176147195128	0.177250773136152	0.596765263707247	Gene	Caudate
ENSG00000115486.11	ENSG00000115486.11	ENSG00000115486	GGCX	0.0229575650797188	4.74630797811908	1.35157377613257	0.177310792477445	0.596765263707247	Gene	Caudate
ENSG00000007341.18	ENSG00000007341.18	ENSG00000007341	ST7L	-0.0224902154197617	4.59165197824797	-1.35156795241434	0.177312654966186	0.596765263707247	Gene	Caudate
ENSG00000228400.1	ENSG00000228400.1	ENSG00000228400		-0.123698425134574	-2.22463539016928	-1.35155395639555	0.177317131105793	0.596765263707247	Gene	Caudate
ENSG00000196263.7	ENSG00000196263.7	ENSG00000196263	ZNF471	0.0266979354634053	4.96781232771022	1.35122811360712	0.177421364466201	0.597027112819692	Gene	Caudate
ENSG00000242163.1	ENSG00000242163.1	ENSG00000242163		-0.103069539653924	-1.53085371053551	-1.35115183657411	0.177445771227617	0.597027112819692	Gene	Caudate
ENSG00000069329.15	ENSG00000069329.15	ENSG00000069329	VPS35	0.0218532459774275	7.02875770222049	1.35099238635467	0.177496799456886	0.597113266348228	Gene	Caudate
ENSG00000224031.1	ENSG00000224031.1	ENSG00000224031	TCEAL3-AS1	0.096799847824646	-1.49005493116704	1.3507527872694	0.17757349804098	0.597285739937926	Gene	Caudate
ENSG00000175868.13	ENSG00000175868.13	ENSG00000175868	CALCB	-0.154426060156933	-2.09090661372526	-1.35036566495922	0.177697472955837	0.597617159906458	Gene	Caudate
ENSG00000138613.13	ENSG00000138613.13	ENSG00000138613	APH1B	-0.0281883284016264	4.98188466244643	-1.35003373927019	0.177803822804948	0.59787419205941	Gene	Caudate
ENSG00000144747.15	ENSG00000144747.15	ENSG00000144747	TMF1	0.0191799168877958	5.85432763246568	1.34996825841695	0.177824808656635	0.59787419205941	Gene	Caudate
ENSG00000213942.3	ENSG00000213942.3	ENSG00000213942		-0.122277756104372	-2.14382004777968	-1.34986351504354	0.177858381538248	0.597901483550934	Gene	Caudate
ENSG00000146285.13	ENSG00000146285.13	ENSG00000146285	SCML4	-0.114396392940447	-1.76403247758723	-1.34973785560535	0.177898664794279	0.597950438176045	Gene	Caudate
ENSG00000254598.2	ENSG00000254598.2	ENSG00000254598	CSNK2A3	0.029224088344556	2.88374699969475	1.34965927408028	0.177923859520282	0.597950438176045	Gene	Caudate
ENSG00000207005.1	ENSG00000207005.1	ENSG00000207005	RNU1-2	0.188998156462641	1.90058671951517	1.34940629102474	0.17800498879313	0.59806410767248	Gene	Caudate
ENSG00000266370.1	ENSG00000266370.1	ENSG00000266370	MIR3657	0.120632122847653	-1.83734695204096	1.34939500842223	0.178008607660861	0.59806410767248	Gene	Caudate
ENSG00000124177.14	ENSG00000124177.14	ENSG00000124177	CHD6	0.0156116881711816	7.18679165367101	1.34897593736088	0.178143062648988	0.598430242491338	Gene	Caudate
ENSG00000165389.6	ENSG00000165389.6	ENSG00000165389	SPTSSA	-0.0470554736398001	4.35139343601408	-1.34886559425773	0.1781784778079	0.598449524969847	Gene	Caudate
ENSG00000280367.1	ENSG00000280367.1	ENSG00000280367		-0.132414861092695	0.144515946868523	-1.34879929120114	0.178199760628368	0.598449524969847	Gene	Caudate
ENSG00000185942.11	ENSG00000185942.11	ENSG00000185942	NKAIN3	-0.0533515328342756	4.12355508667296	-1.34818190575567	0.178398028261028	0.598980788640831	Gene	Caudate
ENSG00000275052.4	ENSG00000275052.4	ENSG00000275052	PPP4R3B	0.0190569848339036	6.60751976581568	1.34814788764263	0.178408957652046	0.598980788640831	Gene	Caudate
ENSG00000139687.13	ENSG00000139687.13	ENSG00000139687	RB1	0.0259243810576049	5.51576280272736	1.34800760917406	0.178454031815514	0.599003632222827	Gene	Caudate
ENSG00000235989.3	ENSG00000235989.3	ENSG00000235989	MORC2-AS1	-0.097729080387378	-0.391757230954268	-1.34796087146663	0.178469051426759	0.599003632222827	Gene	Caudate
ENSG00000198700.9	ENSG00000198700.9	ENSG00000198700	IPO9	-0.0166878282412002	6.78043103378061	-1.34788862828199	0.178492269325935	0.599003632222827	Gene	Caudate
ENSG00000240914.1	ENSG00000240914.1	ENSG00000240914	RPL15P2	-0.125853182077694	-2.25849505521835	-1.34758201184355	0.178590836458483	0.599136069461479	Gene	Caudate
ENSG00000232828.1	ENSG00000232828.1	ENSG00000232828		0.0813674111768646	-1.29164638359056	1.34756280441985	0.178597012368351	0.599136069461479	Gene	Caudate
ENSG00000101977.19	ENSG00000101977.19	ENSG00000101977	MCF2	0.0380261954993964	3.9504384170965	1.34738077743773	0.178655548815612	0.599136069461479	Gene	Caudate
ENSG00000212536.1	ENSG00000212536.1	ENSG00000212536	RNA5SP474	0.115295204381314	-2.02879669743579	1.3473621613069	0.178661536220046	0.599136069461479	Gene	Caudate
ENSG00000233639.5	ENSG00000233639.5	ENSG00000233639	LINC01158	0.0394465597976422	3.23095980374557	1.34726999917267	0.178691180031177	0.599136069461479	Gene	Caudate
ENSG00000228857.2	ENSG00000228857.2	ENSG00000228857		0.0682430997126052	0.545481322416365	1.34724813781675	0.17869821224224	0.599136069461479	Gene	Caudate
ENSG00000258696.1	ENSG00000258696.1	ENSG00000258696		0.134541294562883	-1.90194351395214	1.34721059116589	0.178710290473736	0.599136069461479	Gene	Caudate
ENSG00000178796.12	ENSG00000178796.12	ENSG00000178796	RIIAD1	-0.0503709363429417	1.62093774923708	-1.34697616045317	0.17878571733697	0.599165891692365	Gene	Caudate
ENSG00000116729.13	ENSG00000116729.13	ENSG00000116729	WLS	0.0380922353235493	6.27657443399042	1.34694805231612	0.178794762579823	0.599165891692365	Gene	Caudate
ENSG00000031698.12	ENSG00000031698.12	ENSG00000031698	SARS	-0.0232601598816419	6.73146385603982	-1.34679005120975	0.178845613944827	0.599165891692365	Gene	Caudate
ENSG00000238998.1	ENSG00000238998.1	ENSG00000238998	RNU7-187P	0.131897126758378	-1.69535524140356	1.34675296725314	0.178857550677957	0.599165891692365	Gene	Caudate
ENSG00000077943.7	ENSG00000077943.7	ENSG00000077943	ITGA8	0.0704640541254097	1.94150934850241	1.34666808005896	0.178884876748989	0.599165891692365	Gene	Caudate
ENSG00000105722.9	ENSG00000105722.9	ENSG00000105722	ERF	-0.0468315455213599	4.58867700421475	-1.34659910844569	0.178907081724346	0.599165891692365	Gene	Caudate
ENSG00000279865.1	ENSG00000279865.1	ENSG00000279865		-0.0742145514922863	-0.376713356644335	-1.34655402243275	0.178921597993883	0.599165891692365	Gene	Caudate
ENSG00000253973.2	ENSG00000253973.2	ENSG00000253973		0.0587879220081493	0.515585812875356	1.34652607290376	0.178930597299407	0.599165891692365	Gene	Caudate
ENSG00000184986.10	ENSG00000184986.10	ENSG00000184986	TMEM121	0.0589294526012922	1.6628974545694	1.34640211377944	0.178970514247101	0.599165891692365	Gene	Caudate
ENSG00000152291.13	ENSG00000152291.13	ENSG00000152291	TGOLN2	-0.0206496969333588	7.28853820591172	-1.34639041959038	0.178974280318189	0.599165891692365	Gene	Caudate
ENSG00000272533.1	ENSG00000272533.1	ENSG00000272533	SNORA28	0.0636107131745375	0.595635253206926	1.34623044514503	0.179025805448458	0.599244189443208	Gene	Caudate
ENSG00000166813.14	ENSG00000166813.14	ENSG00000166813	KIF7	-0.0418985471558009	2.22528080749707	-1.3461593925608	0.179048693865482	0.599244189443208	Gene	Caudate
ENSG00000245864.2	ENSG00000245864.2	ENSG00000245864		-0.103194978973534	-1.49042787046423	-1.34593422029344	0.179121243827019	0.599327308745732	Gene	Caudate
ENSG00000237887.1	ENSG00000237887.1	ENSG00000237887	RPL23AP32	0.0553981785078436	0.806245453914215	1.34584879003549	0.179148774992177	0.599327308745732	Gene	Caudate
ENSG00000270076.1	ENSG00000270076.1	ENSG00000270076		-0.116721192894814	-1.82815773503387	-1.34576951487125	0.179174325413008	0.599327308745732	Gene	Caudate
ENSG00000184831.13	ENSG00000184831.13	ENSG00000184831	APOO	0.0238133454397888	3.70160074594398	1.3457196306504	0.179190404514081	0.599327308745732	Gene	Caudate
ENSG00000139537.10	ENSG00000139537.10	ENSG00000139537	CCDC65	0.0674332340394328	1.18655225227576	1.34568641719583	0.179201110751076	0.599327308745732	Gene	Caudate
ENSG00000011105.11	ENSG00000011105.11	ENSG00000011105	TSPAN9	-0.0396358588985663	4.32365883400179	-1.34531215594496	0.179321785521276	0.599528619043492	Gene	Caudate
ENSG00000231728.3	ENSG00000231728.3	ENSG00000231728		0.0647226464848306	-0.15471093770303	1.34526722731061	0.179336276143658	0.599528619043492	Gene	Caudate
ENSG00000164385.8	ENSG00000164385.8	ENSG00000164385	LINC01600	-0.0831455534645002	-0.713801649302847	-1.34526226101105	0.179337877954682	0.599528619043492	Gene	Caudate
ENSG00000165887.11	ENSG00000165887.11	ENSG00000165887	ANKRD2	0.0915825189380114	0.150257046686071	1.34499481894147	0.179424153456825	0.599650957598031	Gene	Caudate
ENSG00000253837.1	ENSG00000253837.1	ENSG00000253837		-0.125049088969541	-1.72602814896073	-1.34499054189143	0.179425533463852	0.599650957598031	Gene	Caudate
ENSG00000238966.1	ENSG00000238966.1	ENSG00000238966		0.110754650173466	-2.02898580244222	1.34460525547835	0.17954988014285	0.599914833435964	Gene	Caudate
ENSG00000235499.1	ENSG00000235499.1	ENSG00000235499		0.116820230611934	-2.1626978193277	1.34458762359012	0.179555572166844	0.599914833435964	Gene	Caudate
ENSG00000226711.6	ENSG00000226711.6	ENSG00000226711	FAM66C	0.0300877472720594	4.870225884638	1.3444550449987	0.179598376236599	0.599972501926502	Gene	Caudate
ENSG00000163050.16	ENSG00000163050.16	ENSG00000163050	ADCK3	-0.0267849868099178	4.82699371944033	-1.34419073643796	0.179683733113393	0.600057637385185	Gene	Caudate
ENSG00000166669.13	ENSG00000166669.13	ENSG00000166669	ATF7IP2	-0.0415362918055661	3.80947444783797	-1.34407316143931	0.179721712985986	0.600057637385185	Gene	Caudate
ENSG00000213073.4	ENSG00000213073.4	ENSG00000213073		-0.0550282515630428	0.25723465524168	-1.34404281667285	0.179731516130447	0.600057637385185	Gene	Caudate
ENSG00000026103.20	ENSG00000026103.20	ENSG00000026103	FAS	-0.0988928436970807	3.25646258757353	-1.34402409715929	0.179737563833402	0.600057637385185	Gene	Caudate
ENSG00000107018.7	ENSG00000107018.7	ENSG00000107018	RLN1	-0.117035810902633	-2.08469457243458	-1.34393076116988	0.179767720106166	0.600057637385185	Gene	Caudate
ENSG00000215045.8	ENSG00000215045.8	ENSG00000215045	GRID2IP	0.0767731607738801	1.8689741750822	1.34378767399563	0.179813958004389	0.600057637385185	Gene	Caudate
ENSG00000229956.10	ENSG00000229956.10	ENSG00000229956	ZRANB2-AS2	0.0532801600420265	1.30317647072972	1.34364922833519	0.179858704466554	0.600057637385185	Gene	Caudate
ENSG00000167962.13	ENSG00000167962.13	ENSG00000167962	ZNF598	-0.0353418762516452	3.21003053446091	-1.34344473517276	0.17992481307206	0.600057637385185	Gene	Caudate
ENSG00000011485.14	ENSG00000011485.14	ENSG00000011485	PPP5C	-0.0184628904075856	5.08378162491353	-1.3434440850731	0.179925023265359	0.600057637385185	Gene	Caudate
ENSG00000226763.4	ENSG00000226763.4	ENSG00000226763	SRRM5	0.122011666084537	-1.23852403632728	1.34340547369473	0.17993750760749	0.600057637385185	Gene	Caudate
ENSG00000014257.15	ENSG00000014257.15	ENSG00000014257	ACPP	0.199114026590166	-0.213378711489042	1.3433790088865	0.179946064932987	0.600057637385185	Gene	Caudate
ENSG00000117650.12	ENSG00000117650.12	ENSG00000117650	NEK2	-0.192290666105362	-2.14429458573541	-1.34325344802837	0.179986668840472	0.600057637385185	Gene	Caudate
ENSG00000279518.1	ENSG00000279518.1	ENSG00000279518		0.0730155733742039	0.276375058844315	1.34324037845333	0.179990895676238	0.600057637385185	Gene	Caudate
ENSG00000233024.7	ENSG00000233024.7	ENSG00000233024		-0.121544199537926	-0.190811697113144	-1.34322277725645	0.179996588202394	0.600057637385185	Gene	Caudate
ENSG00000200354.1	ENSG00000200354.1	ENSG00000200354	SNORA71D	0.111001705747487	-0.594626789569127	1.34319036183993	0.180007072250341	0.600057637385185	Gene	Caudate
ENSG00000183801.7	ENSG00000183801.7	ENSG00000183801	OLFML1	-0.0827901031164056	-0.2570274480195	-1.34310473438022	0.180034768745152	0.600064800381174	Gene	Caudate
ENSG00000279555.1	ENSG00000279555.1	ENSG00000279555		-0.0539240800985373	1.88291222335581	-1.34270345224206	0.180164607183393	0.600412357196869	Gene	Caudate
ENSG00000233343.1	ENSG00000233343.1	ENSG00000233343	ATP6V1G1P4	0.0994284884871815	-1.39281814210841	1.34229886319095	0.180295586298504	0.600579448710844	Gene	Caudate
ENSG00000133640.18	ENSG00000133640.18	ENSG00000133640	LRRIQ1	0.0486341790257939	2.85168586614142	1.34229372938649	0.180297248740231	0.600579448710844	Gene	Caudate
ENSG00000248371.5	ENSG00000248371.5	ENSG00000248371		-0.11123666197937	-1.71625165849775	-1.34228225717778	0.180300963741593	0.600579448710844	Gene	Caudate
ENSG00000262222.1	ENSG00000262222.1	ENSG00000262222		0.130037742195406	-1.98892208519543	1.34223266224215	0.180317024536311	0.600579448710844	Gene	Caudate
ENSG00000205339.9	ENSG00000205339.9	ENSG00000205339	IPO7	-0.0189245610194224	7.34017184463144	-1.34204747282454	0.180377005598576	0.600694046150481	Gene	Caudate
ENSG00000226741.1	ENSG00000226741.1	ENSG00000226741		0.118990197206807	-2.12221228935684	1.3417299847179	0.18047987154614	0.600951406701974	Gene	Caudate
ENSG00000166592.11	ENSG00000166592.11	ENSG00000166592	RRAD	0.127508688426112	0.763649453919999	1.34153446198839	0.18054324254897	0.600992632663802	Gene	Caudate
ENSG00000100664.10	ENSG00000100664.10	ENSG00000100664	EIF5	-0.0289807218751137	8.02035113718392	-1.34137022933695	0.18059648492343	0.600992632663802	Gene	Caudate
ENSG00000110700.6	ENSG00000110700.6	ENSG00000110700	RPS13	-0.0345511485084516	6.74607372156968	-1.34122095317048	0.180644888729483	0.600992632663802	Gene	Caudate
ENSG00000136698.8	ENSG00000136698.8	ENSG00000136698	CFC1	0.132771185272413	-1.70965586780336	1.34118849102082	0.180655416081249	0.600992632663802	Gene	Caudate
ENSG00000169203.16	ENSG00000169203.16	ENSG00000169203		-0.0763255569217862	0.420780210392348	-1.34082944186663	0.180771884866826	0.600992632663802	Gene	Caudate
ENSG00000131788.15	ENSG00000131788.15	ENSG00000131788	PIAS3	-0.024230939935802	3.86261113958824	-1.34078695145336	0.180785671660228	0.600992632663802	Gene	Caudate
ENSG00000147454.13	ENSG00000147454.13	ENSG00000147454	SLC25A37	0.0284287024113521	5.79762221307224	1.34077777497474	0.180788649239833	0.600992632663802	Gene	Caudate
ENSG00000163235.15	ENSG00000163235.15	ENSG00000163235	TGFA	0.0428948888433538	4.73741734982911	1.34064995632633	0.18083012757791	0.600992632663802	Gene	Caudate
ENSG00000172428.10	ENSG00000172428.10	ENSG00000172428	COPS9	0.0465115555963489	5.26473146485158	1.34057271913306	0.180855195202475	0.600992632663802	Gene	Caudate
ENSG00000169379.15	ENSG00000169379.15	ENSG00000169379	ARL13B	-0.0270047208988015	4.09778756782706	-1.34054134539032	0.18086537840968	0.600992632663802	Gene	Caudate
ENSG00000233695.2	ENSG00000233695.2	ENSG00000233695	GAS6-AS1	0.121113533126512	-0.0946563633902708	1.34051136321608	0.180875110344615	0.600992632663802	Gene	Caudate
ENSG00000278627.1	ENSG00000278627.1	ENSG00000278627		-0.0548515693754202	0.392031029520233	-1.34050428300486	0.180877408572305	0.600992632663802	Gene	Caudate
ENSG00000202279.1	ENSG00000202279.1	ENSG00000202279		-0.103176839456723	-2.01808697924758	-1.3404972632428	0.180879687199765	0.600992632663802	Gene	Caudate
ENSG00000236882.7	ENSG00000236882.7	ENSG00000236882	LINC01554	-0.107197199332098	0.204933844074379	-1.34041100475049	0.18090768860928	0.600992632663802	Gene	Caudate
ENSG00000188157.13	ENSG00000188157.13	ENSG00000188157	AGRN	0.0525014550550553	5.49695705606379	1.34036068655468	0.180924024497823	0.600992632663802	Gene	Caudate
ENSG00000232888.4	ENSG00000232888.4	ENSG00000232888	RPS11P5	0.0856260758104251	-0.370050595530247	1.34034881947276	0.180927877326547	0.600992632663802	Gene	Caudate
ENSG00000164054.15	ENSG00000164054.15	ENSG00000164054	SHISA5	-0.0284813734513663	5.64887517725201	-1.34022009173094	0.180969674676614	0.600992632663802	Gene	Caudate
ENSG00000153048.10	ENSG00000153048.10	ENSG00000153048	CARHSP1	-0.0361063458972745	5.31931914579196	-1.34017029528004	0.180985845302754	0.600992632663802	Gene	Caudate
ENSG00000248483.6	ENSG00000248483.6	ENSG00000248483	POU5F2	0.0366969883367483	2.3423548663474	1.34014106429999	0.180995338112407	0.600992632663802	Gene	Caudate
ENSG00000133895.14	ENSG00000133895.14	ENSG00000133895	MEN1	0.0317721851827681	3.95587068012022	1.34011440193986	0.181003997082073	0.600992632663802	Gene	Caudate
ENSG00000159164.9	ENSG00000159164.9	ENSG00000159164	SV2A	0.0393273345631047	7.1338636692039	1.33976040192593	0.181118992741021	0.601224147700272	Gene	Caudate
ENSG00000166927.12	ENSG00000166927.12	ENSG00000166927	MS4A7	-0.108308613727282	1.92354789093595	-1.33968340680726	0.181144011541997	0.601224147700272	Gene	Caudate
ENSG00000122140.10	ENSG00000122140.10	ENSG00000122140	MRPS2	-0.0277831442603525	3.71982759712646	-1.33966339417476	0.181150514870352	0.601224147700272	Gene	Caudate
ENSG00000248713.1	ENSG00000248713.1	ENSG00000248713		0.100817120060976	3.47097371362668	1.33955219336683	0.181186653983901	0.601259130937252	Gene	Caudate
ENSG00000240869.3	ENSG00000240869.3	ENSG00000240869	RN7SL128P	0.123472844234761	-1.83865122016873	1.3393874167389	0.181240214564197	0.601293368282501	Gene	Caudate
ENSG00000173209.22	ENSG00000173209.22	ENSG00000173209	AHSA2	0.054423342752659	5.29342560162618	1.33933407458044	0.181257555940259	0.601293368282501	Gene	Caudate
ENSG00000236073.2	ENSG00000236073.2	ENSG00000236073		-0.114415791154714	-2.19978283967988	-1.33928419942686	0.181273771321883	0.601293368282501	Gene	Caudate
ENSG00000231940.1	ENSG00000231940.1	ENSG00000231940	RPS7P3	0.121547076130528	-2.19236353147118	1.33917199459834	0.181310255243418	0.601329465568681	Gene	Caudate
ENSG00000210194.1	ENSG00000210194.1	ENSG00000210194	MT-TE	-0.113900265772126	-0.0765185105582607	-1.33890250322896	0.181397903966337	0.601535220720222	Gene	Caudate
ENSG00000078699.21	ENSG00000078699.21	ENSG00000078699	CBFA2T2	0.0149254957175091	5.78691936825763	1.33825500962218	0.181608622267148	0.602148972305302	Gene	Caudate
ENSG00000235100.3	ENSG00000235100.3	ENSG00000235100		0.0754368987863671	-0.576978218072065	1.3381529696319	0.181641846469282	0.602174127010655	Gene	Caudate
ENSG00000280188.1	ENSG00000280188.1	ENSG00000280188		-0.106189714317536	-1.09447377086715	-1.33806483371179	0.181670547152913	0.602184280486539	Gene	Caudate
ENSG00000279877.1	ENSG00000279877.1	ENSG00000279877		0.066402289335296	-0.162773496338259	1.33793447786514	0.181713002575372	0.602240017566012	Gene	Caudate
ENSG00000197050.10	ENSG00000197050.10	ENSG00000197050	ZNF420	0.0265640054203002	4.19038414508983	1.33785503134433	0.18173888103152	0.602240806668785	Gene	Caudate
ENSG00000151067.21	ENSG00000151067.21	ENSG00000151067	CACNA1C	0.0294183880485324	6.14583609725125	1.33733318219134	0.181908933436091	0.602634494485439	Gene	Caudate
ENSG00000111261.13	ENSG00000111261.13	ENSG00000111261	MANSC1	-0.0314091065076991	3.9096370311311	-1.33733298140277	0.181908998888869	0.602634494485439	Gene	Caudate
ENSG00000184465.15	ENSG00000184465.15	ENSG00000184465	WDR27	0.0267707501741295	4.46091728307721	1.33711299490827	0.181980720316285	0.602738109149637	Gene	Caudate
ENSG00000068383.18	ENSG00000068383.18	ENSG00000068383	INPP5A	0.0336582342612942	7.79996915748388	1.33707963400828	0.181991598692491	0.602738109149637	Gene	Caudate
ENSG00000173267.13	ENSG00000173267.13	ENSG00000173267	SNCG	-0.0600832696441752	4.24163337380083	-1.33693932595801	0.18203735586971	0.602804654542189	Gene	Caudate
ENSG00000219553.2	ENSG00000219553.2	ENSG00000219553		0.136484909536165	-2.55322717003691	1.33678777379454	0.182086789594166	0.602883121425555	Gene	Caudate
ENSG00000118513.18	ENSG00000118513.18	ENSG00000118513	MYB	0.0545824080576323	2.6237388211214	1.33670931012687	0.182112387028028	0.602883121425555	Gene	Caudate
ENSG00000251188.1	ENSG00000251188.1	ENSG00000251188		0.105133623171821	-0.635803400976572	1.33652378842196	0.18217292097871	0.602998529868651	Gene	Caudate
ENSG00000255036.6	ENSG00000255036.6	ENSG00000255036		0.0699217353084607	-0.905670611820559	1.33630772270519	0.182243440030679	0.603146952154514	Gene	Caudate
ENSG00000108854.15	ENSG00000108854.15	ENSG00000108854	SMURF2	0.0217073781427549	5.52178400126872	1.33596121178412	0.182356575931347	0.603248280347119	Gene	Caudate
ENSG00000275494.1	ENSG00000275494.1	ENSG00000275494		-0.0731542882938906	-0.906430302139541	-1.33590303127721	0.182375577006618	0.603248280347119	Gene	Caudate
ENSG00000257246.1	ENSG00000257246.1	ENSG00000257246	PHBP19	0.052708108726489	0.342236223733415	1.33584699932446	0.182393877782377	0.603248280347119	Gene	Caudate
ENSG00000154928.16	ENSG00000154928.16	ENSG00000154928	EPHB1	0.0391359185269856	5.52890243421975	1.33583237240689	0.18239865535184	0.603248280347119	Gene	Caudate
ENSG00000142687.17	ENSG00000142687.17	ENSG00000142687	KIAA0319L	-0.0149724203679254	6.53819062764675	-1.33575842327045	0.182422810680099	0.603248280347119	Gene	Caudate
ENSG00000099810.18	ENSG00000099810.18	ENSG00000099810	MTAP	-0.0239905010794451	4.48967628529477	-1.33574205915445	0.182428156305585	0.603248280347119	Gene	Caudate
ENSG00000199960.1	ENSG00000199960.1	ENSG00000199960	SNORD115-14	-0.0966932820745756	-1.1982854638129	-1.33523490359456	0.182593885377645	0.603711314717078	Gene	Caudate
ENSG00000158006.13	ENSG00000158006.13	ENSG00000158006	PAFAH2	0.0270438376293436	3.50130279607219	1.33490018984915	0.182703325018022	0.603988134837905	Gene	Caudate
ENSG00000221643.1	ENSG00000221643.1	ENSG00000221643	SNORA77	0.122558247818261	-2.13882389198994	1.3346380960927	0.182789054545731	0.604163254313616	Gene	Caudate
ENSG00000071909.18	ENSG00000071909.18	ENSG00000071909	MYO3B	-0.0951448562695978	-0.975819278144561	-1.3345173584883	0.182828557269	0.604163254313616	Gene	Caudate
ENSG00000204525.15	ENSG00000204525.15	ENSG00000204525	HLA-C	-0.0673545437129356	5.51427848473675	-1.33450236152634	0.182833464392932	0.604163254313616	Gene	Caudate
ENSG00000214413.7	ENSG00000214413.7	ENSG00000214413	BBIP1	0.0256942721138236	5.05853319384331	1.33420883162747	0.182929529418402	0.604395665632215	Gene	Caudate
ENSG00000175198.15	ENSG00000175198.15	ENSG00000175198	PCCA	-0.0279912487615524	5.71769112550888	-1.33405834300343	0.182978795158434	0.604473409378522	Gene	Caudate
ENSG00000259433.2	ENSG00000259433.2	ENSG00000259433		-0.157580359236378	-1.35863212768885	-1.33385289485119	0.183046069038924	0.604535421758306	Gene	Caudate
ENSG00000225792.1	ENSG00000225792.1	ENSG00000225792		0.112581909083731	-0.973491768244066	1.33384381426543	0.183049042896163	0.604535421758306	Gene	Caudate
ENSG00000117477.12	ENSG00000117477.12	ENSG00000117477	CCDC181	0.0338720810231257	3.13146939768188	1.33374039149197	0.183082915996684	0.604562284680181	Gene	Caudate
ENSG00000279598.1	ENSG00000279598.1	ENSG00000279598		0.0607971435674821	1.09329110695782	1.33336426747599	0.183206143722656	0.604884158526532	Gene	Caudate
ENSG00000139220.16	ENSG00000139220.16	ENSG00000139220	PPFIA2	0.0301461554247148	6.73400986709596	1.33325848350001	0.183240812338958	0.604913591035481	Gene	Caudate
ENSG00000166266.13	ENSG00000166266.13	ENSG00000166266	CUL5	0.0204344138168148	6.44558779595269	1.33311856639628	0.183286674912188	0.604979963510044	Gene	Caudate
ENSG00000111897.6	ENSG00000111897.6	ENSG00000111897	SERINC1	-0.0230673595759085	9.41457557576555	-1.33291376892607	0.183353819619553	0.605089694537355	Gene	Caudate
ENSG00000185515.14	ENSG00000185515.14	ENSG00000185515	BRCC3	0.0233033812250012	4.23718176801111	1.3328600262234	0.183371442682088	0.605089694537355	Gene	Caudate
ENSG00000267185.1	ENSG00000267185.1	ENSG00000267185	PTP4A2P1	0.0753385574498325	-0.941701704310158	1.33273389213938	0.183412808945453	0.605124919827946	Gene	Caudate
ENSG00000133321.10	ENSG00000133321.10	ENSG00000133321	RARRES3	0.0692054491704559	3.11036581657546	1.33267037000863	0.183433643953294	0.605124919827946	Gene	Caudate
ENSG00000181915.4	ENSG00000181915.4	ENSG00000181915	ADO	0.0256295328426831	5.26267585162516	1.33231718960236	0.183549517833985	0.605318045199765	Gene	Caudate
ENSG00000168944.15	ENSG00000168944.15	ENSG00000168944	CEP120	0.0200432323656094	4.96555774139614	1.33226801662993	0.18356565516049	0.605318045199765	Gene	Caudate
ENSG00000143376.12	ENSG00000143376.12	ENSG00000143376	SNX27	0.0215630238268395	7.49979340986278	1.33225629868427	0.183569500849707	0.605318045199765	Gene	Caudate
ENSG00000253475.1	ENSG00000253475.1	ENSG00000253475		0.0810635039435368	-1.12970718125884	1.33211971093458	0.18361433173052	0.605347986358052	Gene	Caudate
ENSG00000245248.7	ENSG00000245248.7	ENSG00000245248	USP2-AS1	-0.0534153376303374	1.05171703124631	-1.33207159548156	0.183630126141056	0.605347986358052	Gene	Caudate
ENSG00000223727.6	ENSG00000223727.6	ENSG00000223727		0.088976442350912	-0.798700958689237	1.33199301507976	0.183655923168259	0.605348066710085	Gene	Caudate
ENSG00000279699.1	ENSG00000279699.1	ENSG00000279699		-0.119398219208642	-1.57038999234931	-1.33187109786487	0.183695952498517	0.60539505153433	Gene	Caudate
ENSG00000043093.13	ENSG00000043093.13	ENSG00000043093	DCUN1D1	-0.0308886620934637	6.01883414281255	-1.3316250439704	0.183776759639191	0.605415632408454	Gene	Caudate
ENSG00000178718.6	ENSG00000178718.6	ENSG00000178718	RPP25	-0.0479108344309978	1.92706846972946	-1.33161179070648	0.183781112924942	0.605415632408454	Gene	Caudate
ENSG00000138346.14	ENSG00000138346.14	ENSG00000138346	DNA2	0.0388276852191154	3.16080292499467	1.3315998812686	0.183785024870962	0.605415632408454	Gene	Caudate
ENSG00000221983.7	ENSG00000221983.7	ENSG00000221983	UBA52	-0.0219985655731577	7.16268721606198	-1.33151191886554	0.18381392019009	0.605415632408454	Gene	Caudate
ENSG00000266402.3	ENSG00000266402.3	ENSG00000266402	SNHG25	-0.0992417979170158	-1.65068698730203	-1.3313741885288	0.183859170873534	0.605415632408454	Gene	Caudate
ENSG00000274267.1	ENSG00000274267.1	ENSG00000274267	HIST1H3B	-0.167294248594997	-1.89135571095594	-1.33133622436066	0.183871645286416	0.605415632408454	Gene	Caudate
ENSG00000169246.16	ENSG00000169246.16	ENSG00000169246	NPIPB3	0.0594095280915078	0.864365363155803	1.33130280737267	0.18388262609	0.605415632408454	Gene	Caudate
ENSG00000087586.17	ENSG00000087586.17	ENSG00000087586	AURKA	0.0453006027325138	1.0651862141874	1.33106557969418	0.183960592988847	0.605509880663471	Gene	Caudate
ENSG00000178814.16	ENSG00000178814.16	ENSG00000178814	OPLAH	-0.0552057666924409	2.93642983352316	-1.33103376424885	0.183971051274926	0.605509880663471	Gene	Caudate
ENSG00000048140.17	ENSG00000048140.17	ENSG00000048140	TSPAN17	-0.0329955035150536	3.86284681244181	-1.33095672704834	0.183996376563439	0.605509880663471	Gene	Caudate
ENSG00000263731.1	ENSG00000263731.1	ENSG00000263731		-0.0308367899337602	2.709196387542	-1.33090199673024	0.184014370239095	0.605509880663471	Gene	Caudate
ENSG00000198755.10	ENSG00000198755.10	ENSG00000198755	RPL10A	-0.0326818929910701	7.05439485510141	-1.3308125194042	0.18404379049899	0.605521858977487	Gene	Caudate
ENSG00000278972.1	ENSG00000278972.1	ENSG00000278972		0.0945178582226814	-0.646281698711394	1.32998851288105	0.184314889290574	0.6063288682993	Gene	Caudate
ENSG00000170579.15	ENSG00000170579.15	ENSG00000170579	DLGAP1	-0.0269069429234769	6.35122900872239	-1.32989404943306	0.18434598679071	0.606341385329844	Gene	Caudate
ENSG00000100341.11	ENSG00000100341.11	ENSG00000100341	PNPLA5	-0.0556052344267968	2.49518828509476	-1.32982012916445	0.184370324166628	0.606341385329844	Gene	Caudate
ENSG00000271751.1	ENSG00000271751.1	ENSG00000271751		0.121194296637983	-2.21788227235704	1.32972366327659	0.184402088012722	0.606360946835059	Gene	Caudate
ENSG00000203778.7	ENSG00000203778.7	ENSG00000203778	FAM229B	0.0281542988170449	5.37936291630151	1.3296040552323	0.184441477649127	0.606381037696047	Gene	Caudate
ENSG00000261019.1	ENSG00000261019.1	ENSG00000261019		0.0692938383167204	0.100662137977722	1.32954833061405	0.184459831162221	0.606381037696047	Gene	Caudate
ENSG00000149480.6	ENSG00000149480.6	ENSG00000149480	MTA2	-0.0319923851282814	5.47767512824005	-1.32879915587244	0.184706711853495	0.607055257121663	Gene	Caudate
ENSG00000279031.1	ENSG00000279031.1	ENSG00000279031		-0.0894244988910784	-1.36305420551955	-1.32876522832808	0.184717898037453	0.607055257121663	Gene	Caudate
ENSG00000166845.13	ENSG00000166845.13	ENSG00000166845	C18orf54	0.0583617106226012	2.72419918227549	1.32868816583009	0.184743308032101	0.607055257121663	Gene	Caudate
ENSG00000130522.5	ENSG00000130522.5	ENSG00000130522	JUND	-0.0519537646294959	5.1869439994736	-1.32852740011851	0.184796326039197	0.607055257121663	Gene	Caudate
ENSG00000259604.5	ENSG00000259604.5	ENSG00000259604		0.105845100934169	-0.133108131466674	1.3285014603325	0.1848048816322	0.607055257121663	Gene	Caudate
ENSG00000168621.14	ENSG00000168621.14	ENSG00000168621	GDNF	-0.102172382963476	-0.235816064445017	-1.32826781969312	0.184881955445412	0.607055257121663	Gene	Caudate
ENSG00000186231.16	ENSG00000186231.16	ENSG00000186231	KLHL32	0.0421737317238428	5.60827130743286	1.32820874523258	0.184901446820821	0.607055257121663	Gene	Caudate
ENSG00000170917.13	ENSG00000170917.13	ENSG00000170917	NUDT6	0.0346590640349827	2.61401301570648	1.32810960800768	0.184934160170769	0.607055257121663	Gene	Caudate
ENSG00000272654.1	ENSG00000272654.1	ENSG00000272654		-0.0546609064098274	0.140655917968713	-1.32791801388744	0.184997394674791	0.607055257121663	Gene	Caudate
ENSG00000270765.5	ENSG00000270765.5	ENSG00000270765	GAS2L2	0.0564886717496803	0.900897988500904	1.32781985338063	0.185029798189429	0.607055257121663	Gene	Caudate
ENSG00000280809.2	ENSG00000280809.2	ENSG00000280809	LINC00836	0.143031959286823	-0.720974409785181	1.32777998525968	0.185042960156891	0.607055257121663	Gene	Caudate
ENSG00000224870.6	ENSG00000224870.6	ENSG00000224870		0.0306964685636221	3.63466704470906	1.3277786189123	0.185043411251917	0.607055257121663	Gene	Caudate
ENSG00000258701.1	ENSG00000258701.1	ENSG00000258701	LINC00638	0.0864770323163061	-0.189728952999769	1.32766443921046	0.185081110185361	0.607055257121663	Gene	Caudate
ENSG00000072422.16	ENSG00000072422.16	ENSG00000072422	RHOBTB1	0.0456313058425868	3.9213686921355	1.32765254758902	0.185085036793017	0.607055257121663	Gene	Caudate
ENSG00000117862.11	ENSG00000117862.11	ENSG00000117862	TXNDC12	-0.0227422232770567	4.33016892424438	-1.32747354199926	0.185144151827967	0.607055257121663	Gene	Caudate
ENSG00000257800.1	ENSG00000257800.1	ENSG00000257800	FNBP1P1	0.0542788017071166	2.31860935262093	1.32745076623113	0.185151674332214	0.607055257121663	Gene	Caudate
ENSG00000252192.1	ENSG00000252192.1	ENSG00000252192		0.11876425594393	-2.30621086621805	1.32744069858028	0.18515499960289	0.607055257121663	Gene	Caudate
ENSG00000188629.11	ENSG00000188629.11	ENSG00000188629	ZNF177	-0.107703752451135	-1.94676373966309	-1.32740160628814	0.185167911918563	0.607055257121663	Gene	Caudate
ENSG00000182103.4	ENSG00000182103.4	ENSG00000182103	FAM181B	0.0472238992240282	3.77229507074525	1.32732184757082	0.185194258565399	0.607055257121663	Gene	Caudate
ENSG00000204869.8	ENSG00000204869.8	ENSG00000204869	IGFL4	0.0715105681226338	1.3268658763238	1.32728621100185	0.185206031270548	0.607055257121663	Gene	Caudate
ENSG00000004961.14	ENSG00000004961.14	ENSG00000004961	HCCS	0.0238842052427359	3.45350040211586	1.32728122232194	0.185207679348341	0.607055257121663	Gene	Caudate
ENSG00000100884.9	ENSG00000100884.9	ENSG00000100884	CPNE6	0.0402613310248972	5.47989389283464	1.32716673020976	0.185245506357396	0.607094523974119	Gene	Caudate
ENSG00000119397.16	ENSG00000119397.16	ENSG00000119397	CNTRL	0.0257638368788218	4.97621644266617	1.32699187849422	0.185303286625661	0.607129261923005	Gene	Caudate
ENSG00000134758.13	ENSG00000134758.13	ENSG00000134758	RNF138	-0.0323861719366959	4.6650666636385	-1.32694459567655	0.185318913671577	0.607129261923005	Gene	Caudate
ENSG00000070831.15	ENSG00000070831.15	ENSG00000070831	CDC42	-0.0213702286898332	6.9501221377896	-1.32690000588017	0.185333651566244	0.607129261923005	Gene	Caudate
ENSG00000067191.15	ENSG00000067191.15	ENSG00000067191	CACNB1	0.0275317783983896	5.9246525073612	1.3267587422264	0.185380348013273	0.607197547641298	Gene	Caudate
ENSG00000265164.1	ENSG00000265164.1	ENSG00000265164	MIR2681	-0.105929796009784	-1.5315503744955	-1.32643337025998	0.18548793697191	0.607422743422871	Gene	Caudate
ENSG00000227963.1	ENSG00000227963.1	ENSG00000227963		-0.0977440331958547	-1.88113935568888	-1.32633245167138	0.185521316584055	0.607422743422871	Gene	Caudate
ENSG00000130635.15	ENSG00000130635.15	ENSG00000130635	COL5A1	0.0627592148627571	2.23774225237779	1.32631622432978	0.18552668432032	0.607422743422871	Gene	Caudate
ENSG00000241135.5	ENSG00000241135.5	ENSG00000241135	LINC00881	0.146599191849422	-2.35560008362018	1.32616142248717	0.185577896006532	0.607505731205774	Gene	Caudate
ENSG00000164610.8	ENSG00000164610.8	ENSG00000164610	RP9	0.0343702784521321	1.9461839178845	1.32580603234789	0.185695506196231	0.60762594348285	Gene	Caudate
ENSG00000242512.8	ENSG00000242512.8	ENSG00000242512	LINC01206	-0.14069961726743	-2.30596417810142	-1.32579762475239	0.185698289213618	0.60762594348285	Gene	Caudate
ENSG00000175170.14	ENSG00000175170.14	ENSG00000175170	FAM182B	0.0386308016187314	2.82737488568048	1.32579049596277	0.185700648954809	0.60762594348285	Gene	Caudate
ENSG00000249915.7	ENSG00000249915.7	ENSG00000249915	PDCD6	-0.0175504119675259	5.37993744643424	-1.32573565051847	0.185718804401573	0.60762594348285	Gene	Caudate
ENSG00000061273.17	ENSG00000061273.17	ENSG00000061273	HDAC7	-0.0385851249096512	4.23615683168311	-1.32565964680045	0.185743966034011	0.60762594348285	Gene	Caudate
ENSG00000160712.12	ENSG00000160712.12	ENSG00000160712	IL6R	-0.0574599277477516	3.45938625405903	-1.32545909965137	0.185810370902187	0.607678747462912	Gene	Caudate
ENSG00000254585.2	ENSG00000254585.2	ENSG00000254585	MAGEL2	-0.0529182146117126	2.59732691043701	-1.32538797549462	0.185833925657465	0.607678747462912	Gene	Caudate
ENSG00000142173.14	ENSG00000142173.14	ENSG00000142173	COL6A2	-0.0685843605611986	2.73872717810804	-1.32537650928402	0.185837723221479	0.607678747462912	Gene	Caudate
ENSG00000113249.12	ENSG00000113249.12	ENSG00000113249	HAVCR1	-0.124108355425112	-1.55190349689074	-1.32528291693598	0.185868722794241	0.607695512387407	Gene	Caudate
ENSG00000125814.17	ENSG00000125814.17	ENSG00000125814	NAPB	0.0413852042348531	7.5866797743222	1.32458500643991	0.186100005099551	0.608149698542832	Gene	Caudate
ENSG00000227533.5	ENSG00000227533.5	ENSG00000227533	SLC2A1-AS1	-0.0502291706958416	1.69443965232046	-1.32452255674693	0.18612071086439	0.608149698542832	Gene	Caudate
ENSG00000204482.10	ENSG00000204482.10	ENSG00000204482	LST1	0.0866963619370127	1.39508953421962	1.32445296511056	0.186143786619475	0.608149698542832	Gene	Caudate
ENSG00000280355.1	ENSG00000280355.1	ENSG00000280355		0.0449884905357559	2.99045279781552	1.32442308209316	0.186153696122467	0.608149698542832	Gene	Caudate
ENSG00000275450.1	ENSG00000275450.1	ENSG00000275450		0.105346006154928	-1.22734181657778	1.32434980377623	0.186177997591153	0.608149698542832	Gene	Caudate
ENSG00000232931.5	ENSG00000232931.5	ENSG00000232931	LINC00342	0.0441084373786089	3.20181050618518	1.32412990717322	0.186250936573502	0.608149698542832	Gene	Caudate
ENSG00000144671.10	ENSG00000144671.10	ENSG00000144671	SLC22A14	-0.062094254383507	-0.155344995937735	-1.32411167843439	0.186256983937891	0.608149698542832	Gene	Caudate
ENSG00000184428.12	ENSG00000184428.12	ENSG00000184428	TOP1MT	-0.0333749083247078	2.8478191044886	-1.3240092793376	0.186290957435226	0.608149698542832	Gene	Caudate
ENSG00000269929.1	ENSG00000269929.1	ENSG00000269929		0.0575400866574317	1.73951969625282	1.32395296833081	0.186309641999036	0.608149698542832	Gene	Caudate
ENSG00000256019.1	ENSG00000256019.1	ENSG00000256019	TAS2R63P	-0.0948436240737561	-1.32080009630198	-1.3239498765276	0.186310667930998	0.608149698542832	Gene	Caudate
ENSG00000144357.16	ENSG00000144357.16	ENSG00000144357	UBR3	0.0204077924379488	7.84384942161827	1.32392020143417	0.186320515027926	0.608149698542832	Gene	Caudate
ENSG00000131941.7	ENSG00000131941.7	ENSG00000131941	RHPN2	0.0681042634624406	3.75052963527943	1.32384875738233	0.18634422391717	0.608149698542832	Gene	Caudate
ENSG00000057593.13	ENSG00000057593.13	ENSG00000057593	F7	-0.0857595386749001	-0.86974281159787	-1.32365890306337	0.186407238429459	0.608149698542832	Gene	Caudate
ENSG00000261708.1	ENSG00000261708.1	ENSG00000261708	DNM1P32	0.18390120401284	-1.71220383370537	1.32359367985167	0.186428890301547	0.608149698542832	Gene	Caudate
ENSG00000158604.14	ENSG00000158604.14	ENSG00000158604	TMED4	-0.019325696561802	5.66644273640861	-1.32343851396085	0.18648040756074	0.608149698542832	Gene	Caudate
ENSG00000086062.12	ENSG00000086062.12	ENSG00000086062	B4GALT1	-0.0690094169423512	2.1683470238081	-1.32341086951277	0.186489587014717	0.608149698542832	Gene	Caudate
ENSG00000072401.14	ENSG00000072401.14	ENSG00000072401	UBE2D1	0.0384064232739413	4.16937334416808	1.32332576349155	0.186517848927407	0.608149698542832	Gene	Caudate
ENSG00000169306.9	ENSG00000169306.9	ENSG00000169306	IL1RAPL1	0.0382752011792867	5.11031267745732	1.32330817226715	0.186523690997792	0.608149698542832	Gene	Caudate
ENSG00000248489.1	ENSG00000248489.1	ENSG00000248489		-0.0513451718330059	0.553088967509971	-1.32330319970709	0.186525342416593	0.608149698542832	Gene	Caudate
ENSG00000165688.11	ENSG00000165688.11	ENSG00000165688	PMPCA	-0.0197058685354241	4.52437223275172	-1.32330279132243	0.186525478044217	0.608149698542832	Gene	Caudate
ENSG00000278231.1	ENSG00000278231.1	ENSG00000278231		-0.0652545978461247	-0.0096014971927074	-1.32313102209404	0.186582530385696	0.608237481814747	Gene	Caudate
ENSG00000075131.9	ENSG00000075131.9	ENSG00000075131	TIPIN	-0.0426632794994211	2.0636907204797	-1.32306581087911	0.186604193373513	0.608237481814747	Gene	Caudate
ENSG00000259891.1	ENSG00000259891.1	ENSG00000259891		0.0341555800275447	3.04327662380455	1.32296740778009	0.186636886146158	0.60825963393936	Gene	Caudate
ENSG00000087995.15	ENSG00000087995.15	ENSG00000087995	METTL2A	0.025354450470204	4.02901887326834	1.32285260787793	0.186675031849343	0.608299548845361	Gene	Caudate
ENSG00000112394.16	ENSG00000112394.16	ENSG00000112394	SLC16A10	-0.0312206323098605	4.61638949482475	-1.32270743647951	0.186723277670126	0.608372360371192	Gene	Caudate
ENSG00000144158.4	ENSG00000144158.4	ENSG00000144158		-0.0909015998597276	-1.73058229731659	-1.32258917978948	0.186762585572882	0.608416034665166	Gene	Caudate
ENSG00000135124.14	ENSG00000135124.14	ENSG00000135124	P2RX4	-0.0324309396236981	2.77931422690428	-1.32242297880771	0.186817840279099	0.608511639505682	Gene	Caudate
ENSG00000163159.11	ENSG00000163159.11	ENSG00000163159	VPS72	0.0200681813774672	4.34396675430285	1.32227736601275	0.186866260257743	0.608583908519705	Gene	Caudate
ENSG00000176208.8	ENSG00000176208.8	ENSG00000176208	ATAD5	-0.044782580491972	2.26712676854099	-1.32220042680539	0.186891848269441	0.608583908519705	Gene	Caudate
ENSG00000169139.11	ENSG00000169139.11	ENSG00000169139	UBE2V2	0.0252313161126347	6.20537859601536	1.3221205621348	0.18691841196352	0.608586035514162	Gene	Caudate
ENSG00000181984.11	ENSG00000181984.11	ENSG00000181984	GOLGA8CP	0.23936262864072	-2.40684990118393	1.32163505008603	0.187079957799801	0.608984499754817	Gene	Caudate
ENSG00000228158.2	ENSG00000228158.2	ENSG00000228158	TLE1P1	0.101416710343915	-1.42115538602105	1.32154099883582	0.187111263710639	0.608984499754817	Gene	Caudate
ENSG00000102317.17	ENSG00000102317.17	ENSG00000102317	RBM3	-0.0852640651259148	5.20178986102831	-1.32144912362441	0.187141849054951	0.608984499754817	Gene	Caudate
ENSG00000188368.9	ENSG00000188368.9	ENSG00000188368	PRR19	0.055802479201643	1.27166788175636	1.32144114778264	0.187144504395022	0.608984499754817	Gene	Caudate
ENSG00000146733.13	ENSG00000146733.13	ENSG00000146733	PSPH	0.0314651069200306	3.87736631619611	1.32124626914002	0.187209392629724	0.609111263899012	Gene	Caudate
ENSG00000236297.1	ENSG00000236297.1	ENSG00000236297		0.133305889503871	-1.95982844094918	1.32107720677749	0.187265698394418	0.609165035058036	Gene	Caudate
ENSG00000137770.13	ENSG00000137770.13	ENSG00000137770	CTDSPL2	-0.021639746343745	5.1323819260741	-1.3209650068882	0.187303073195086	0.609165035058036	Gene	Caudate
ENSG00000168394.10	ENSG00000168394.10	ENSG00000168394	TAP1	-0.0707874916249222	3.64428483957295	-1.32095978283347	0.187304813509802	0.609165035058036	Gene	Caudate
ENSG00000232112.3	ENSG00000232112.3	ENSG00000232112	TMA7	-0.0250907649444293	5.96956697264261	-1.3208441908804	0.187343324285231	0.609165035058036	Gene	Caudate
ENSG00000207746.1	ENSG00000207746.1	ENSG00000207746	MIR575	0.0982360319730947	-1.32402508277146	1.32061183868661	0.18742075281991	0.609165035058036	Gene	Caudate
ENSG00000136045.11	ENSG00000136045.11	ENSG00000136045	PWP1	-0.0191837360967438	5.00988239446286	-1.32055426736574	0.187439941426472	0.609165035058036	Gene	Caudate
ENSG00000143110.11	ENSG00000143110.11	ENSG00000143110	C1orf162	-0.0745077485825647	1.4837472269111	-1.32054890631163	0.18744172834786	0.609165035058036	Gene	Caudate
ENSG00000215218.3	ENSG00000215218.3	ENSG00000215218	UBE2QL1	0.035914147394661	3.09014996103059	1.32054290038205	0.187443730231106	0.609165035058036	Gene	Caudate
ENSG00000200075.1	ENSG00000200075.1	ENSG00000200075		0.105012753694632	-1.62891600585094	1.3203897968545	0.187494767713364	0.609165035058036	Gene	Caudate
ENSG00000259280.1	ENSG00000259280.1	ENSG00000259280		-0.0739389577569174	-0.811153023305913	-1.32037147681116	0.187500875440096	0.609165035058036	Gene	Caudate
ENSG00000140009.18	ENSG00000140009.18	ENSG00000140009	ESR2	-0.0546969024284076	0.308527613932071	-1.3203404918343	0.187511205869789	0.609165035058036	Gene	Caudate
ENSG00000109339.18	ENSG00000109339.18	ENSG00000109339	MAPK10	-0.021660451973569	7.38616077895192	-1.31982358406171	0.187683605783234	0.609602751676591	Gene	Caudate
ENSG00000231981.3	ENSG00000231981.3	ENSG00000231981	RPL7L1P12	0.0843456428480764	-0.985082241071368	1.3197808913602	0.187697849971267	0.609602751676591	Gene	Caudate
ENSG00000184349.12	ENSG00000184349.12	ENSG00000184349	EFNA5	-0.0275906113702492	3.61688751637815	-1.31959934692865	0.187758430231072	0.609685847836006	Gene	Caudate
ENSG00000247708.7	ENSG00000247708.7	ENSG00000247708	STX18-AS1	-0.0290885772728097	3.78668669212691	-1.31954864990302	0.187775350104124	0.609685847836006	Gene	Caudate
ENSG00000172869.14	ENSG00000172869.14	ENSG00000172869	DMXL1	0.0202941200607953	7.33153763299753	1.31947009040959	0.187801571165037	0.609686704011664	Gene	Caudate
ENSG00000274020.1	ENSG00000274020.1	ENSG00000274020	LINC01138	0.0443980896428643	2.66483558475515	1.31920568596604	0.187889842238541	0.609888973811339	Gene	Caudate
ENSG00000241413.3	ENSG00000241413.3	ENSG00000241413	RN7SL441P	0.120241526788336	-1.91651636282949	1.31909031586165	0.187928368026307	0.609929737211814	Gene	Caudate
ENSG00000214548.14	ENSG00000214548.14	ENSG00000214548	MEG3	0.0409336597200718	8.7210231636632	1.31885436940429	0.188007176358661	0.609971110648801	Gene	Caudate
ENSG00000197903.7	ENSG00000197903.7	ENSG00000197903	HIST1H2BK	-0.0379555564355845	3.64799853046098	-1.31879898428485	0.188025679056133	0.609971110648801	Gene	Caudate
ENSG00000145685.13	ENSG00000145685.13	ENSG00000145685	LHFPL2	-0.048249313718047	4.79613006637384	-1.31857417534281	0.188100795603324	0.609971110648801	Gene	Caudate
ENSG00000114650.18	ENSG00000114650.18	ENSG00000114650	SCAP	0.0209101528270968	6.21081475175134	1.31836664437777	0.188170158703005	0.609971110648801	Gene	Caudate
ENSG00000026652.13	ENSG00000026652.13	ENSG00000026652	AGPAT4	0.0435748059281636	6.14504156782256	1.31836650166929	0.188170206406995	0.609971110648801	Gene	Caudate
ENSG00000089472.16	ENSG00000089472.16	ENSG00000089472	HEPH	-0.0482243069486631	5.15877922177866	-1.31834296913234	0.188178072886966	0.609971110648801	Gene	Caudate
ENSG00000198910.12	ENSG00000198910.12	ENSG00000198910	L1CAM	0.0425903227304634	6.31780170879746	1.31830933066853	0.18818931800922	0.609971110648801	Gene	Caudate
ENSG00000259376.1	ENSG00000259376.1	ENSG00000259376		0.0757896179464314	-1.11509880851859	1.31821938911432	0.188219387337307	0.609971110648801	Gene	Caudate
ENSG00000200503.1	ENSG00000200503.1	ENSG00000200503	SNORD115-5	0.150965326940581	1.97385694971191	1.31814686241885	0.188243637108367	0.609971110648801	Gene	Caudate
ENSG00000140564.10	ENSG00000140564.10	ENSG00000140564	FURIN	-0.0350757259803014	4.81071678602548	-1.31814342515841	0.188244786436122	0.609971110648801	Gene	Caudate
ENSG00000103121.8	ENSG00000103121.8	ENSG00000103121	CMC2	0.0255128139078521	5.03314264069345	1.31811514333649	0.18825424331658	0.609971110648801	Gene	Caudate
ENSG00000156466.9	ENSG00000156466.9	ENSG00000156466	GDF6	-0.136796669151366	-2.08620548393375	-1.31804409697504	0.188278001363318	0.609971110648801	Gene	Caudate
ENSG00000168152.12	ENSG00000168152.12	ENSG00000168152	THAP9	0.0347834197729384	3.13745282799628	1.31804195100636	0.188278719014127	0.609971110648801	Gene	Caudate
ENSG00000117868.15	ENSG00000117868.15	ENSG00000117868	ESYT2	-0.0233753029637828	7.13171968886879	-1.31795483145772	0.188307855080362	0.609974207574161	Gene	Caudate
ENSG00000235808.1	ENSG00000235808.1	ENSG00000235808	MYL6P2	0.140580413279537	-2.02599104705952	1.31788379699656	0.188331614157349	0.609974207574161	Gene	Caudate
ENSG00000238207.1	ENSG00000238207.1	ENSG00000238207		-0.145674875845463	-2.01370408370768	-1.31776553738062	0.188371173676634	0.61001821691945	Gene	Caudate
ENSG00000174628.16	ENSG00000174628.16	ENSG00000174628	IQCK	-0.0276701545844086	3.88996930659261	-1.31753093846893	0.188449668552913	0.610188284390795	Gene	Caudate
ENSG00000279310.1	ENSG00000279310.1	ENSG00000279310		-0.100649987096821	-1.7805109965374	-1.31731516556412	0.188521885783259	0.61024284039422	Gene	Caudate
ENSG00000080371.5	ENSG00000080371.5	ENSG00000080371	RAB21	-0.023348944046527	6.71844573206112	-1.31728541164915	0.188531845755738	0.61024284039422	Gene	Caudate
ENSG00000072121.15	ENSG00000072121.15	ENSG00000072121	ZFYVE26	0.0184368964319749	5.64901717155771	1.31724231633193	0.188546272385982	0.61024284039422	Gene	Caudate
ENSG00000230373.8	ENSG00000230373.8	ENSG00000230373	GOLGA6L5P	-0.110006806750593	-1.29707289426704	-1.31697535072652	0.188635660268085	0.61024284039422	Gene	Caudate
ENSG00000252756.1	ENSG00000252756.1	ENSG00000252756	RNU6-577P	0.090653330707524	-1.31224770659177	1.31696699097436	0.188638459863842	0.61024284039422	Gene	Caudate
ENSG00000169189.16	ENSG00000169189.16	ENSG00000169189	NSMCE1	0.0215562303859112	4.10785648506146	1.31692470353755	0.188652621966629	0.61024284039422	Gene	Caudate
ENSG00000175611.11	ENSG00000175611.11	ENSG00000175611	LINC00476	0.0361744496735449	3.01791374303987	1.31688156166152	0.188667071033135	0.61024284039422	Gene	Caudate
ENSG00000229955.1	ENSG00000229955.1	ENSG00000229955		0.0819806611596567	-0.999753710364674	1.31683885539427	0.188681375012633	0.61024284039422	Gene	Caudate
ENSG00000164002.11	ENSG00000164002.11	ENSG00000164002	EXO5	-0.0359147236243638	3.2381523762289	-1.31678221599098	0.188700346976466	0.61024284039422	Gene	Caudate
ENSG00000182600.9	ENSG00000182600.9	ENSG00000182600	C2orf82	0.0905904885334925	3.92758473674337	1.31651743872161	0.188789055641568	0.610375066466815	Gene	Caudate
ENSG00000115339.13	ENSG00000115339.13	ENSG00000115339	GALNT3	0.0742984796030459	1.03324186105363	1.31650504851225	0.188793207505169	0.610375066466815	Gene	Caudate
ENSG00000227757.3	ENSG00000227757.3	ENSG00000227757		0.136846065759396	-2.20719579399508	1.31640753357443	0.188825886368321	0.610396699562225	Gene	Caudate
ENSG00000259495.2	ENSG00000259495.2	ENSG00000259495		0.0386131568461942	3.66710405183668	1.31611559667001	0.188923744270431	0.610548598906978	Gene	Caudate
ENSG00000198393.7	ENSG00000198393.7	ENSG00000198393	ZNF26	-0.0295241579775285	4.40645634105788	-1.31605520995762	0.188943990716027	0.610548598906978	Gene	Caudate
ENSG00000258620.1	ENSG00000258620.1	ENSG00000258620		-0.086723204081685	-1.17885988460071	-1.3159592826911	0.188976156493983	0.610548598906978	Gene	Caudate
ENSG00000244482.10	ENSG00000244482.10	ENSG00000244482	LILRA6	-0.195950952522085	-2.73402677318315	-1.3159134566793	0.188991524038611	0.610548598906978	Gene	Caudate
ENSG00000111052.7	ENSG00000111052.7	ENSG00000111052	LIN7A	-0.0404286809038804	4.35420804994549	-1.31578844276686	0.189033451589141	0.610548598906978	Gene	Caudate
ENSG00000197951.8	ENSG00000197951.8	ENSG00000197951	ZNF71	-0.024719725102599	3.96960249365404	-1.31576596725249	0.189040990226363	0.610548598906978	Gene	Caudate
ENSG00000154328.15	ENSG00000154328.15	ENSG00000154328	NEIL2	-0.0290908384494136	4.70969641011089	-1.31567163612775	0.189072632780164	0.610548598906978	Gene	Caudate
ENSG00000207497.1	ENSG00000207497.1	ENSG00000207497		0.107225342955151	-2.35972160823059	1.31564720428532	0.189080828867905	0.610548598906978	Gene	Caudate
ENSG00000272281.6	ENSG00000272281.6	ENSG00000272281	TPTE2P2	-0.130387995265134	-2.40296739603703	-1.31552406024599	0.189122143686977	0.610598063356661	Gene	Caudate
ENSG00000089775.11	ENSG00000089775.11	ENSG00000089775	ZBTB25	0.0215537038049425	5.14426154453075	1.31541441788403	0.189158934316138	0.610632909458142	Gene	Caudate
ENSG00000224728.1	ENSG00000224728.1	ENSG00000224728		0.0522800384095933	0.798347518047511	1.31429113969718	0.189536156831746	0.611735114488232	Gene	Caudate
ENSG00000072110.13	ENSG00000072110.13	ENSG00000072110	ACTN1	0.0361769365708102	7.26322116156794	1.31421009481564	0.189563395067886	0.611735114488232	Gene	Caudate
ENSG00000266513.1	ENSG00000266513.1	ENSG00000266513		-0.0974233545424794	-1.7755330799024	-1.31402982766008	0.189623991133215	0.611735114488232	Gene	Caudate
ENSG00000165409.16	ENSG00000165409.16	ENSG00000165409	TSHR	0.122561706507467	1.45134470882999	1.31398183624194	0.189640125666653	0.611735114488232	Gene	Caudate
ENSG00000279837.1	ENSG00000279837.1	ENSG00000279837		0.101864441991374	-1.65143279236637	1.3138838633094	0.189673066949199	0.611735114488232	Gene	Caudate
ENSG00000198286.9	ENSG00000198286.9	ENSG00000198286	CARD11	0.0935396841038955	1.56734165779192	1.31383724184982	0.189688743894329	0.611735114488232	Gene	Caudate
ENSG00000277202.1	ENSG00000277202.1	ENSG00000277202	MIR8063	0.0948427972656663	-1.66918438866807	1.31379645456834	0.189702459823154	0.611735114488232	Gene	Caudate
ENSG00000127452.8	ENSG00000127452.8	ENSG00000127452	FBXL12	-0.0323585909970164	2.32016726880097	-1.31377781922814	0.189708726751204	0.611735114488232	Gene	Caudate
ENSG00000115289.13	ENSG00000115289.13	ENSG00000115289	PCGF1	-0.0295993727175951	2.71202026110582	-1.31361034961819	0.189765052423381	0.611766270995075	Gene	Caudate
ENSG00000187699.10	ENSG00000187699.10	ENSG00000187699	C2orf88	0.0545253896822157	4.11813071555517	1.31352611131211	0.189793389279409	0.611766270995075	Gene	Caudate
ENSG00000184838.14	ENSG00000184838.14	ENSG00000184838	PRR16	0.0479648821618926	1.40705040162961	1.31346466850356	0.189814059950263	0.611766270995075	Gene	Caudate
ENSG00000172531.14	ENSG00000172531.14	ENSG00000172531	PPP1CA	0.0225714003996015	5.76732994458734	1.31340165804971	0.189835259739788	0.611766270995075	Gene	Caudate
ENSG00000268392.1	ENSG00000268392.1	ENSG00000268392		0.0898714091474729	-1.23120943624255	1.313337758452	0.189856760469128	0.611766270995075	Gene	Caudate
ENSG00000214113.10	ENSG00000214113.10	ENSG00000214113	LYRM4	0.0261347623659519	4.59505591129376	1.31328455276492	0.189874664320253	0.611766270995075	Gene	Caudate
ENSG00000165626.16	ENSG00000165626.16	ENSG00000165626	BEND7	-0.0343652636593208	3.22410767279724	-1.31320267144696	0.189902220034807	0.611771134848108	Gene	Caudate
ENSG00000164465.18	ENSG00000164465.18	ENSG00000164465	DCBLD1	-0.0425833561737006	1.5875659135565	-1.31304023292594	0.189956894609964	0.611780714853971	Gene	Caudate
ENSG00000178146.9	ENSG00000178146.9	ENSG00000178146		0.0980802527512114	-1.09116067405146	1.31303906771615	0.189957286845624	0.611780714853971	Gene	Caudate
ENSG00000162139.9	ENSG00000162139.9	ENSG00000162139	NEU3	-0.0211434374847732	5.06384847528965	-1.31284120703635	0.19002389985986	0.611911346299476	Gene	Caudate
ENSG00000159445.12	ENSG00000159445.12	ENSG00000159445	THEM4	-0.0270501926991679	3.54448057805392	-1.31262730714342	0.190095932166054	0.612059390639654	Gene	Caudate
ENSG00000100156.10	ENSG00000100156.10	ENSG00000100156	SLC16A8	-0.0502134110166748	1.22983054132177	-1.31239249136087	0.190175031293659	0.612180079881676	Gene	Caudate
ENSG00000140941.12	ENSG00000140941.12	ENSG00000140941	MAP1LC3B	-0.0211439636526317	6.40065081619148	-1.31236129033907	0.190185543379453	0.612180079881676	Gene	Caudate
ENSG00000120306.9	ENSG00000120306.9	ENSG00000120306	CYSTM1	-0.0333991864173975	5.01721582256315	-1.31223856901972	0.190226894175674	0.612229280679396	Gene	Caudate
ENSG00000254719.1	ENSG00000254719.1	ENSG00000254719		-0.0631731647477539	-0.233119522732479	-1.31213379353343	0.190262203405873	0.612259026386785	Gene	Caudate
ENSG00000240489.1	ENSG00000240489.1	ENSG00000240489	SETP14	0.0609348145072244	0.344786602817177	1.31192984271675	0.190330948515759	0.612358142816119	Gene	Caudate
ENSG00000152766.5	ENSG00000152766.5	ENSG00000152766	ANKRD22	-0.270694495271473	-3.14168918364311	-1.31188315351568	0.190346688492079	0.612358142816119	Gene	Caudate
ENSG00000172845.13	ENSG00000172845.13	ENSG00000172845	SP3	-0.0175290569032755	6.05246859215297	-1.31181039898391	0.190371217593805	0.612358142816119	Gene	Caudate
ENSG00000196388.8	ENSG00000196388.8	ENSG00000196388	INCA1	-0.0812796520506761	-0.541257515210318	-1.31153957492848	0.190462546133889	0.612372799002059	Gene	Caudate
ENSG00000168214.20	ENSG00000168214.20	ENSG00000168214	RBPJ	0.0264604056405923	6.63386248201	1.31152449586179	0.190467632118184	0.612372799002059	Gene	Caudate
ENSG00000272674.3	ENSG00000272674.3	ENSG00000272674	PCDHB16	0.0420555198202611	2.40508536633402	1.31135070523054	0.190526256813755	0.612372799002059	Gene	Caudate
ENSG00000118508.4	ENSG00000118508.4	ENSG00000118508	RAB32	-0.0532302850783743	1.07477962113576	-1.3113302575805	0.190533155284895	0.612372799002059	Gene	Caudate
ENSG00000174840.8	ENSG00000174840.8	ENSG00000174840	PDE12	-0.0201364748138136	5.44899732239987	-1.31131575566075	0.190538047943114	0.612372799002059	Gene	Caudate
ENSG00000261675.1	ENSG00000261675.1	ENSG00000261675		0.0443563115749295	2.93809419053679	1.31129263995856	0.190545846911562	0.612372799002059	Gene	Caudate
ENSG00000106028.10	ENSG00000106028.10	ENSG00000106028	SSBP1	-0.0219942807669304	4.94023294872806	-1.31125580213375	0.190558276051858	0.612372799002059	Gene	Caudate
ENSG00000223525.1	ENSG00000223525.1	ENSG00000223525	RABGAP1L-IT1	0.0757278051623707	-0.791156938708891	1.31075436642787	0.190727520852706	0.612832833076384	Gene	Caudate
ENSG00000213096.10	ENSG00000213096.10	ENSG00000213096	ZNF254	-0.024269691467873	5.36338925781645	-1.31061740448622	0.190773767617765	0.612897586350164	Gene	Caudate
ENSG00000112799.8	ENSG00000112799.8	ENSG00000112799	LY86	0.103749767200523	1.05590227139243	1.31047771494519	0.190820943923861	0.612965307834197	Gene	Caudate
ENSG00000183060.15	ENSG00000183060.15	ENSG00000183060	LYSMD4	-0.0384896163079693	3.63783668571765	-1.30983822631098	0.191037023724459	0.613575497503089	Gene	Caudate
ENSG00000130703.15	ENSG00000130703.15	ENSG00000130703	OSBPL2	0.0142472308609394	6.1105104186848	1.30975343418144	0.191065688102371	0.613583659030419	Gene	Caudate
ENSG00000263232.2	ENSG00000263232.2	ENSG00000263232	ATP5A1P3	0.124615610150206	-1.62701292974358	1.30947164288034	0.191160971804605	0.613805728741841	Gene	Caudate
ENSG00000099968.17	ENSG00000099968.17	ENSG00000099968	BCL2L13	-0.0270380858549292	6.65612430811192	-1.30926687985943	0.191230231513841	0.613895702800947	Gene	Caudate
ENSG00000156113.21	ENSG00000156113.21	ENSG00000156113	KCNMA1	0.0216163847581348	7.52666482645376	1.30923426178853	0.191241266067546	0.613895702800947	Gene	Caudate
ENSG00000169609.13	ENSG00000169609.13	ENSG00000169609	C15orf40	0.0289433950354321	4.24764831851312	1.30895821736597	0.191334669548651	0.614111604039179	Gene	Caudate
ENSG00000207008.1	ENSG00000207008.1	ENSG00000207008	SNORA54	0.0782760471474685	2.91139404336763	1.30885903152899	0.191368238688011	0.614135427012435	Gene	Caudate
ENSG00000140474.12	ENSG00000140474.12	ENSG00000140474	ULK3	0.0327981863475345	5.40657154009141	1.30869359385838	0.191424240234562	0.614161445906581	Gene	Caudate
ENSG00000164889.13	ENSG00000164889.13	ENSG00000164889	SLC4A2	0.0340636029227845	4.72032814952984	1.30868059156836	0.191428642093072	0.614161445906581	Gene	Caudate
ENSG00000261094.2	ENSG00000261094.2	ENSG00000261094		-0.0443973328858809	0.885190972300707	-1.30851277445974	0.191485462423174	0.614259839032438	Gene	Caudate
ENSG00000228126.1	ENSG00000228126.1	ENSG00000228126	FALEC	0.0649414066294623	-0.117901857416856	1.30821239352532	0.191587197956648	0.61446384181037	Gene	Caudate
ENSG00000280384.1	ENSG00000280384.1	ENSG00000280384		-0.0825447872295269	-1.06936426290622	-1.30817053398111	0.191601378466415	0.61446384181037	Gene	Caudate
ENSG00000258297.1	ENSG00000258297.1	ENSG00000258297		-0.0733083604721478	2.24047563613685	-1.30796407748713	0.191671329848857	0.61460425876996	Gene	Caudate
ENSG00000233012.2	ENSG00000233012.2	ENSG00000233012	HDAC1P2	-0.0481727769222197	0.602148504173365	-1.30772355146677	0.191752848415796	0.614781723121787	Gene	Caudate
ENSG00000166173.10	ENSG00000166173.10	ENSG00000166173	LARP6	0.0333330175007364	6.46746043108754	1.30723236394298	0.191919400161756	0.61497612115293	Gene	Caudate
ENSG00000214558.4	ENSG00000214558.4	ENSG00000214558		0.0751154073012378	-1.10666574607859	1.30717620222898	0.191938450263992	0.61497612115293	Gene	Caudate
ENSG00000130818.11	ENSG00000130818.11	ENSG00000130818	ZNF426	0.0180798567194048	5.05126304934247	1.30704069758287	0.191984419305335	0.61497612115293	Gene	Caudate
ENSG00000201831.1	ENSG00000201831.1	ENSG00000201831	SNORD115-1	0.0811908022945147	0.664910587422811	1.30699027912993	0.192001525501504	0.61497612115293	Gene	Caudate
ENSG00000129255.15	ENSG00000129255.15	ENSG00000129255	MPDU1	-0.0256237538458093	4.0912696223164	-1.30694620974607	0.192016478478952	0.61497612115293	Gene	Caudate
ENSG00000173338.12	ENSG00000173338.12	ENSG00000173338	KCNK7	-0.0994584742656611	-1.27014440205062	-1.30693905373736	0.19201890663208	0.61497612115293	Gene	Caudate
ENSG00000165030.3	ENSG00000165030.3	ENSG00000165030	NFIL3	-0.0940681207067812	3.08088566834924	-1.30693267402493	0.192021071394042	0.61497612115293	Gene	Caudate
ENSG00000185742.6	ENSG00000185742.6	ENSG00000185742	C11orf87	0.0459918296206846	5.70971742367014	1.30692520881807	0.192023604508498	0.61497612115293	Gene	Caudate
ENSG00000275939.1	ENSG00000275939.1	ENSG00000275939		0.127855810871849	-2.38151301312856	1.30679570251684	0.192067552867792	0.61497612115293	Gene	Caudate
ENSG00000148120.15	ENSG00000148120.15	ENSG00000148120	C9orf3	0.0281065547951968	5.34132341298639	1.3067728532867	0.192075307594427	0.61497612115293	Gene	Caudate
ENSG00000225975.6	ENSG00000225975.6	ENSG00000225975	LINC01534	-0.0346927907074959	2.38821642729115	-1.30658594357006	0.192138750959568	0.615095404462089	Gene	Caudate
ENSG00000273580.1	ENSG00000273580.1	ENSG00000273580		0.145836603491048	-1.34068324880381	1.30643386674356	0.192190382296876	0.615176846468934	Gene	Caudate
ENSG00000108306.11	ENSG00000108306.11	ENSG00000108306	FBXL20	0.017735817277492	6.33531214917166	1.30628887488612	0.192239617764398	0.615198388422043	Gene	Caudate
ENSG00000118873.15	ENSG00000118873.15	ENSG00000118873	RAB3GAP2	0.0201635544718192	6.22048144772446	1.30625144422765	0.192252329755226	0.615198388422043	Gene	Caudate
ENSG00000263677.1	ENSG00000263677.1	ENSG00000263677		0.0638659911994159	0.0648541561868008	1.30618266905644	0.192275688411368	0.615198388422043	Gene	Caudate
ENSG00000276866.1	ENSG00000276866.1	ENSG00000276866	MIR7151	0.142227168303419	-2.54697912380578	1.30603550845236	0.192325676769047	0.615206509912916	Gene	Caudate
ENSG00000237187.8	ENSG00000237187.8	ENSG00000237187	NR2F1-AS1	-0.0359906721644646	4.02175288974634	-1.3059941116638	0.19233974039593	0.615206509912916	Gene	Caudate
ENSG00000183111.11	ENSG00000183111.11	ENSG00000183111	ARHGEF37	0.0451955093073077	5.60299804363471	1.30592823276213	0.192362122834499	0.615206509912916	Gene	Caudate
ENSG00000078081.7	ENSG00000078081.7	ENSG00000078081	LAMP3	-0.114271657106251	-1.73449665414916	-1.30565413707927	0.192455267819266	0.615206509912916	Gene	Caudate
ENSG00000169442.8	ENSG00000169442.8	ENSG00000169442	CD52	0.0798034622811008	0.320804839949472	1.30564662603632	0.192457820739373	0.615206509912916	Gene	Caudate
ENSG00000215374.5	ENSG00000215374.5	ENSG00000215374	FAM66B	0.0916170867771148	2.25104078962944	1.30558626111832	0.192478339012274	0.615206509912916	Gene	Caudate
ENSG00000165060.11	ENSG00000165060.11	ENSG00000165060	FXN	-0.0264474675259295	2.64532445702177	-1.3054950364465	0.192509349699719	0.615206509912916	Gene	Caudate
ENSG00000077327.15	ENSG00000077327.15	ENSG00000077327	SPAG6	-0.0838064140427006	1.7226718136635	-1.30542662488491	0.192532607774341	0.615206509912916	Gene	Caudate
ENSG00000184178.15	ENSG00000184178.15	ENSG00000184178	SCFD2	0.0239056834181294	4.09264549749547	1.30534368557057	0.192560807671273	0.615206509912916	Gene	Caudate
ENSG00000158615.8	ENSG00000158615.8	ENSG00000158615	PPP1R15B	-0.0311462454172766	6.11784210037061	-1.30534252903717	0.192561200921567	0.615206509912916	Gene	Caudate
ENSG00000272031.2	ENSG00000272031.2	ENSG00000272031	ANKRD34A	0.0439477599697932	3.64784343830854	1.30532740698903	0.192566342850807	0.615206509912916	Gene	Caudate
ENSG00000152760.9	ENSG00000152760.9	ENSG00000152760	TCTEX1D1	0.0534303566766746	2.11172332635391	1.30520064420629	0.192609449809843	0.615260540885842	Gene	Caudate
ENSG00000087269.15	ENSG00000087269.15	ENSG00000087269	NOP14	-0.0211680303938087	4.27197744327589	-1.30453057143579	0.192837433091486	0.61582076017754	Gene	Caudate
ENSG00000065325.12	ENSG00000065325.12	ENSG00000065325	GLP2R	-0.11880824650562	-1.89324029340714	-1.30451061033558	0.192844227640504	0.61582076017754	Gene	Caudate
ENSG00000166123.13	ENSG00000166123.13	ENSG00000166123	GPT2	0.0295867001561147	6.27181506109413	1.30445404165206	0.19286348398612	0.61582076017754	Gene	Caudate
ENSG00000112186.11	ENSG00000112186.11	ENSG00000112186	CAP2	0.045335601357913	6.57311455704871	1.30424267891753	0.192935445778644	0.615966800387222	Gene	Caudate
ENSG00000121579.12	ENSG00000121579.12	ENSG00000121579	NAA50	-0.0296592570552817	6.3743118866032	-1.30392391936769	0.193044009974428	0.616185416343018	Gene	Caudate
ENSG00000139793.18	ENSG00000139793.18	ENSG00000139793	MBNL2	0.0313806179955125	8.3509724789941	1.3038245759346	0.193077853901453	0.616185416343018	Gene	Caudate
ENSG00000273368.1	ENSG00000273368.1	ENSG00000273368		-0.0794464010248971	-0.98227812684697	-1.30381057613428	0.193082623649719	0.616185416343018	Gene	Caudate
ENSG00000229848.1	ENSG00000229848.1	ENSG00000229848		-0.104151101279924	-2.03912996628897	-1.30358244472655	0.19316036053273	0.616349755222491	Gene	Caudate
ENSG00000198668.10	ENSG00000198668.10	ENSG00000198668	CALM1	0.025738714456994	11.303051358775	1.30329764718277	0.193257439067052	0.616506209325197	Gene	Caudate
ENSG00000019169.10	ENSG00000019169.10	ENSG00000019169	MARCO	0.193264088932015	-1.31906418521522	1.30328459871654	0.193261887741035	0.616506209325197	Gene	Caudate
ENSG00000172426.15	ENSG00000172426.15	ENSG00000172426	RSPH9	-0.0976214798649052	-1.10964049096397	-1.30255812935634	0.193509685457985	0.617182952498176	Gene	Caudate
ENSG00000237978.5	ENSG00000237978.5	ENSG00000237978	KCNMB2-AS1	-0.0710771005347704	-0.371220444471955	-1.30247509671265	0.193538022690616	0.617182952498176	Gene	Caudate
ENSG00000173166.17	ENSG00000173166.17	ENSG00000173166	RAPH1	-0.0343803617481342	5.00862154820705	-1.30225833353418	0.193612013659779	0.617182952498176	Gene	Caudate
ENSG00000132793.11	ENSG00000132793.11	ENSG00000132793	LPIN3	-0.0711152738771374	2.10966567750501	-1.30222001558166	0.193625095459733	0.617182952498176	Gene	Caudate
ENSG00000228251.1	ENSG00000228251.1	ENSG00000228251		0.0637370466389629	-0.246622571933292	1.30219819712238	0.193632544601895	0.617182952498176	Gene	Caudate
ENSG00000005483.20	ENSG00000005483.20	ENSG00000005483	KMT2E	0.0191143998781863	6.82826838657334	1.3020659404724	0.193677703484665	0.617182952498176	Gene	Caudate
ENSG00000277589.1	ENSG00000277589.1	ENSG00000277589		0.0935862082701916	-1.41790226197964	1.30195199286633	0.193716616990764	0.617182952498176	Gene	Caudate
ENSG00000034677.12	ENSG00000034677.12	ENSG00000034677	RNF19A	-0.0331354007436001	6.52864933620069	-1.30193161162718	0.193723577862808	0.617182952498176	Gene	Caudate
ENSG00000166359.10	ENSG00000166359.10	ENSG00000166359	WDR88	-0.112594548494818	-1.97696631151353	-1.30163587468852	0.193824602626484	0.617182952498176	Gene	Caudate
ENSG00000259120.2	ENSG00000259120.2	ENSG00000259120	SMIM6	0.0940144398473574	0.122633109261187	1.30160396626035	0.193835504976614	0.617182952498176	Gene	Caudate
ENSG00000121989.14	ENSG00000121989.14	ENSG00000121989	ACVR2A	-0.0265848289855895	4.66536382457891	-1.30148608768851	0.193875785197039	0.617182952498176	Gene	Caudate
ENSG00000224982.3	ENSG00000224982.3	ENSG00000224982	TMEM233	0.126617932293423	-1.97136680011374	1.30147104667726	0.19388092529631	0.617182952498176	Gene	Caudate
ENSG00000272024.1	ENSG00000272024.1	ENSG00000272024		-0.0868795209182512	-1.62416699002805	-1.3014279884372	0.193895640529038	0.617182952498176	Gene	Caudate
ENSG00000143815.14	ENSG00000143815.14	ENSG00000143815	LBR	-0.0278410085536787	4.37026263373366	-1.30141088395871	0.193901486244452	0.617182952498176	Gene	Caudate
ENSG00000111530.12	ENSG00000111530.12	ENSG00000111530	CAND1	0.020389138856218	7.62396221855123	1.30139548447418	0.19390674936339	0.617182952498176	Gene	Caudate
ENSG00000115459.17	ENSG00000115459.17	ENSG00000115459	ELMOD3	0.0231260728536739	4.22221082111399	1.30136568304139	0.19391693496993	0.617182952498176	Gene	Caudate
ENSG00000108298.9	ENSG00000108298.9	ENSG00000108298	RPL19	-0.0252772843102534	7.94783043199687	-1.30135456933067	0.193920733542087	0.617182952498176	Gene	Caudate
ENSG00000153113.23	ENSG00000153113.23	ENSG00000153113	CAST	-0.0267975279621347	6.36524600931895	-1.30119563517554	0.193975061889582	0.617272219707695	Gene	Caudate
ENSG00000177733.6	ENSG00000177733.6	ENSG00000177733	HNRNPA0	-0.0212947545659486	6.05644098698406	-1.30097434682957	0.194050723405389	0.617378470248853	Gene	Caudate
ENSG00000248925.1	ENSG00000248925.1	ENSG00000248925		0.110056023272822	-1.53638901002334	1.30089464143709	0.194077981097381	0.617378470248853	Gene	Caudate
ENSG00000250132.6	ENSG00000250132.6	ENSG00000250132		0.0287442273429129	2.72975307198156	1.30086737834753	0.194087305190631	0.617378470248853	Gene	Caudate
ENSG00000163239.12	ENSG00000163239.12	ENSG00000163239	TDRD10	-0.0879105847283958	-0.58954267140971	-1.30076409607362	0.194122631164102	0.617407225562957	Gene	Caudate
ENSG00000153201.15	ENSG00000153201.15	ENSG00000153201	RANBP2	0.0256438481705867	8.11801952203126	1.30059353599473	0.194180978757029	0.617468129489493	Gene	Caudate
ENSG00000130779.19	ENSG00000130779.19	ENSG00000130779	CLIP1	-0.0252205472008339	6.88827278384682	-1.30044177385618	0.194232906549511	0.617468129489493	Gene	Caudate
ENSG00000254629.1	ENSG00000254629.1	ENSG00000254629		0.0787656030036131	-0.109755863878534	1.30043166129448	0.19423636708444	0.617468129489493	Gene	Caudate
ENSG00000279407.1	ENSG00000279407.1	ENSG00000279407		0.0500113944783314	1.14098058838888	1.30040078004365	0.194246934979473	0.617468129489493	Gene	Caudate
ENSG00000275445.1	ENSG00000275445.1	ENSG00000275445		0.108907252672366	-1.88293030896511	1.30016913141498	0.194326221131125	0.617561300521083	Gene	Caudate
ENSG00000158796.16	ENSG00000158796.16	ENSG00000158796	DEDD	0.0206118008442763	4.03737387720749	1.3000631924481	0.19436248870292	0.617561300521083	Gene	Caudate
ENSG00000260257.2	ENSG00000260257.2	ENSG00000260257		-0.0467876536237172	2.97395310799909	-1.30003620405036	0.194371728816447	0.617561300521083	Gene	Caudate
ENSG00000006118.14	ENSG00000006118.14	ENSG00000006118	TMEM132A	0.0455319234970471	6.23172961887375	1.30000791140062	0.194381415818817	0.617561300521083	Gene	Caudate
ENSG00000144711.13	ENSG00000144711.13	ENSG00000144711	IQSEC1	0.0269707769025811	7.59566681838545	1.29973437202093	0.194475090169114	0.61764681934907	Gene	Caudate
ENSG00000040275.16	ENSG00000040275.16	ENSG00000040275	SPDL1	0.039281461281833	3.5315361764989	1.29961176774338	0.194517087149104	0.61764681934907	Gene	Caudate
ENSG00000129990.14	ENSG00000129990.14	ENSG00000129990	SYT5	-0.0402665746179692	5.54303516576756	-1.29959370349558	0.194523275457491	0.61764681934907	Gene	Caudate
ENSG00000257607.1	ENSG00000257607.1	ENSG00000257607		-0.0902233876308013	-1.39212961949287	-1.29950848765442	0.194552469987923	0.61764681934907	Gene	Caudate
ENSG00000227695.5	ENSG00000227695.5	ENSG00000227695	DNMBP-AS1	-0.156837962459868	-0.998246895754524	-1.29939285130087	0.194592091598301	0.61764681934907	Gene	Caudate
ENSG00000253653.1	ENSG00000253653.1	ENSG00000253653		-0.127224960017986	-2.19044077275576	-1.29937173490728	0.194599327555685	0.61764681934907	Gene	Caudate
ENSG00000204128.5	ENSG00000204128.5	ENSG00000204128	C2orf72	0.0472223253755642	5.92470633978556	1.29927905265252	0.194631089340115	0.61764681934907	Gene	Caudate
ENSG00000236187.1	ENSG00000236187.1	ENSG00000236187	GJA6P	0.0654015986396833	-0.169474172821221	1.29927596312969	0.194632148171205	0.61764681934907	Gene	Caudate
ENSG00000134138.19	ENSG00000134138.19	ENSG00000134138	MEIS2	0.0253772451750267	7.10789254715778	1.29923846465067	0.194644999864689	0.61764681934907	Gene	Caudate
ENSG00000177463.15	ENSG00000177463.15	ENSG00000177463	NR2C2	0.0153019361168193	6.86559908862786	1.29885724674806	0.194775688525341	0.617952484373054	Gene	Caudate
ENSG00000066185.12	ENSG00000066185.12	ENSG00000066185	ZMYND12	0.0493894000825544	1.58962728089983	1.29880400598208	0.194793945601928	0.617952484373054	Gene	Caudate
ENSG00000227256.1	ENSG00000227256.1	ENSG00000227256	MIS18A-AS1	-0.104348918102903	-1.99915013653116	-1.29868573193037	0.194834508100853	0.617997694297481	Gene	Caudate
ENSG00000112208.11	ENSG00000112208.11	ENSG00000112208	BAG2	0.0511517004476198	3.24918226868814	1.29859199499084	0.194866659929572	0.618016217718846	Gene	Caudate
ENSG00000219607.3	ENSG00000219607.3	ENSG00000219607	PPP1R3G	-0.0708553307398176	2.04679068884818	-1.29847626824463	0.19490635966498	0.618058670961394	Gene	Caudate
ENSG00000260671.2	ENSG00000260671.2	ENSG00000260671		0.133508257444409	-0.885670020356685	1.29814770410524	0.195019105128339	0.618257314326436	Gene	Caudate
ENSG00000225891.1	ENSG00000225891.1	ENSG00000225891		0.0724744796744691	-0.189200717075765	1.29813701383877	0.195022774256747	0.618257314326436	Gene	Caudate
ENSG00000140993.10	ENSG00000140993.10	ENSG00000140993	TIGD7	0.0275442135590016	3.60160244140978	1.29802929410393	0.195059748813323	0.618257314326436	Gene	Caudate
ENSG00000041515.15	ENSG00000041515.15	ENSG00000041515	MYO16	-0.0417823896734277	2.30960635187953	-1.29787824229251	0.19511160570054	0.618257314326436	Gene	Caudate
ENSG00000198729.4	ENSG00000198729.4	ENSG00000198729	PPP1R14C	-0.0416866216345518	1.95841993563891	-1.29783173926753	0.195127572478626	0.618257314326436	Gene	Caudate
ENSG00000229569.1	ENSG00000229569.1	ENSG00000229569		0.0800513807552975	-0.673814747903108	1.29771122508255	0.195168955408734	0.618257314326436	Gene	Caudate
ENSG00000010379.15	ENSG00000010379.15	ENSG00000010379	SLC6A13	0.0692504874007121	2.50218108835125	1.29760746480159	0.195204590452408	0.618257314326436	Gene	Caudate
ENSG00000240682.9	ENSG00000240682.9	ENSG00000240682	ISY1	-0.0283742509874874	2.93066294418113	-1.29759915767415	0.195207443628336	0.618257314326436	Gene	Caudate
ENSG00000170242.17	ENSG00000170242.17	ENSG00000170242	USP47	0.0185618431744677	6.96502753505758	1.29753535843855	0.195229357213419	0.618257314326436	Gene	Caudate
ENSG00000275026.1	ENSG00000275026.1	ENSG00000275026	GXYLT1P4	0.0770647535494855	1.86189394743746	1.2975262852782	0.195232473784533	0.618257314326436	Gene	Caudate
ENSG00000075407.18	ENSG00000075407.18	ENSG00000075407	ZNF37A	0.0201532380096683	5.88679829894006	1.2973861372885	0.195280618352692	0.618257314326436	Gene	Caudate
ENSG00000230359.5	ENSG00000230359.5	ENSG00000230359	TPI1P2	0.0635480389570637	0.0035357159442575	1.29723793094814	0.195331540686339	0.618257314326436	Gene	Caudate
ENSG00000168280.16	ENSG00000168280.16	ENSG00000168280	KIF5C	0.0239453496074412	9.58187679174603	1.29714575877121	0.195363215126843	0.618257314326436	Gene	Caudate
ENSG00000145781.8	ENSG00000145781.8	ENSG00000145781	COMMD10	0.0264500147319055	4.04381942420113	1.29712436569407	0.195370567275778	0.618257314326436	Gene	Caudate
ENSG00000266962.2	ENSG00000266962.2	ENSG00000266962		0.0307970808679033	3.18534577539472	1.29704698855557	0.195397161141686	0.618257314326436	Gene	Caudate
ENSG00000169607.12	ENSG00000169607.12	ENSG00000169607	CKAP2L	-0.126468897791634	-2.24505043458866	-1.29699873499562	0.195413746829637	0.618257314326436	Gene	Caudate
ENSG00000166275.15	ENSG00000166275.15	ENSG00000166275	BORCS7	-0.0402545578078571	4.48345905185201	-1.29693417667216	0.195435938402782	0.618257314326436	Gene	Caudate
ENSG00000169062.14	ENSG00000169062.14	ENSG00000169062	UPF3A	0.0276786110597492	5.2883084125106	1.29682312066736	0.195474117641263	0.618257314326436	Gene	Caudate
ENSG00000103222.18	ENSG00000103222.18	ENSG00000103222	ABCC1	-0.0258765073949392	4.24346892087056	-1.29680711064793	0.195479622076849	0.618257314326436	Gene	Caudate
ENSG00000144152.12	ENSG00000144152.12	ENSG00000144152	FBLN7	-0.0647000148966299	0.746244682706966	-1.29676108286866	0.19549544761165	0.618257314326436	Gene	Caudate
ENSG00000011132.11	ENSG00000011132.11	ENSG00000011132	APBA3	0.0405911805778664	2.68523789493454	1.29656063589349	0.195564377434144	0.618314599583791	Gene	Caudate
ENSG00000173210.19	ENSG00000173210.19	ENSG00000173210	ABLIM3	0.0312805836235936	5.3382210380561	1.2965553050723	0.195566210844175	0.618314599583791	Gene	Caudate
ENSG00000126001.15	ENSG00000126001.15	ENSG00000126001	CEP250	0.0231370181362046	6.25957424455388	1.2962971802583	0.195655001912958	0.618389792962901	Gene	Caudate
ENSG00000227036.6	ENSG00000227036.6	ENSG00000227036	LINC00511	-0.0402617448812731	3.25020020405589	-1.29619133082633	0.195691421107308	0.618389792962901	Gene	Caudate
ENSG00000167785.8	ENSG00000167785.8	ENSG00000167785	ZNF558	-0.023088305642699	4.26217997197882	-1.29617528965773	0.195696940763835	0.618389792962901	Gene	Caudate
ENSG00000141540.10	ENSG00000141540.10	ENSG00000141540	TTYH2	0.0525826575141264	6.80478577846292	1.29617328117435	0.195697631877313	0.618389792962901	Gene	Caudate
ENSG00000257159.1	ENSG00000257159.1	ENSG00000257159		0.10222610542654	-1.19176745593239	1.29607612939812	0.195731063674725	0.618389792962901	Gene	Caudate
ENSG00000168769.13	ENSG00000168769.13	ENSG00000168769	TET2	0.0183003903845297	5.71485991793896	1.29598558172452	0.195762226656841	0.618389792962901	Gene	Caudate
ENSG00000185920.15	ENSG00000185920.15	ENSG00000185920	PTCH1	-0.0320323585579012	4.91138885364974	-1.29595053597456	0.195774289018739	0.618389792962901	Gene	Caudate
ENSG00000171962.17	ENSG00000171962.17	ENSG00000171962	DRC3	0.054385484635704	2.14832875581922	1.29583891450069	0.195812711547918	0.618427990969142	Gene	Caudate
ENSG00000225568.1	ENSG00000225568.1	ENSG00000225568		-0.0723755235496482	-0.88967990358797	-1.29568968819306	0.195864087142225	0.61843288487065	Gene	Caudate
ENSG00000088256.8	ENSG00000088256.8	ENSG00000088256	GNA11	-0.028416661075348	5.73920078083917	-1.2955598730958	0.195908787915899	0.61843288487065	Gene	Caudate
ENSG00000137171.14	ENSG00000137171.14	ENSG00000137171	KLC4	0.0206001647767416	4.49217188254792	1.29536835079052	0.195974750769883	0.61843288487065	Gene	Caudate
ENSG00000065413.17	ENSG00000065413.17	ENSG00000065413	ANKRD44	0.0391749739092407	2.51901663609516	1.29535676924384	0.195978740133938	0.61843288487065	Gene	Caudate
ENSG00000244738.1	ENSG00000244738.1	ENSG00000244738		0.124430851466843	-0.655930663469843	1.29535398066663	0.195979700692431	0.61843288487065	Gene	Caudate
ENSG00000152944.8	ENSG00000152944.8	ENSG00000152944	MED21	0.0237730002111813	5.00794917945278	1.29528685082578	0.196002825407622	0.61843288487065	Gene	Caudate
ENSG00000157214.13	ENSG00000157214.13	ENSG00000157214	STEAP2	0.040899768545101	5.92374666048721	1.29520536046694	0.196030899694498	0.61843288487065	Gene	Caudate
ENSG00000115661.13	ENSG00000115661.13	ENSG00000115661	STK16	-0.0243561793784039	3.966616664845	-1.29518895639958	0.19603655142613	0.61843288487065	Gene	Caudate
ENSG00000168610.14	ENSG00000168610.14	ENSG00000168610	STAT3	-0.0380747919556777	6.45490893188727	-1.29509752595082	0.196068054368115	0.61843288487065	Gene	Caudate
ENSG00000245768.6	ENSG00000245768.6	ENSG00000245768		-0.0697681548720911	-0.574305682325758	-1.29503183811614	0.196090689827672	0.61843288487065	Gene	Caudate
ENSG00000173473.10	ENSG00000173473.10	ENSG00000173473	SMARCC1	0.0211901539419283	6.28527870483123	1.29499038321078	0.196104975818765	0.61843288487065	Gene	Caudate
ENSG00000072864.13	ENSG00000072864.13	ENSG00000072864	NDE1	0.0443633461671263	4.36153615480994	1.29475220757324	0.196187069603005	0.61843288487065	Gene	Caudate
ENSG00000151135.9	ENSG00000151135.9	ENSG00000151135	TMEM263	0.0274626708477935	5.28076565542671	1.29463837107763	0.196226315409062	0.61843288487065	Gene	Caudate
ENSG00000198786.2	ENSG00000198786.2	ENSG00000198786	MT-ND5	-0.0603606868553595	9.38651660520326	-1.29463204136463	0.19622849778456	0.61843288487065	Gene	Caudate
ENSG00000114416.17	ENSG00000114416.17	ENSG00000114416	FXR1	0.0346535000534067	6.65181409051379	1.29462155417935	0.196232113623844	0.61843288487065	Gene	Caudate
ENSG00000198408.13	ENSG00000198408.13	ENSG00000198408	MGEA5	-0.0253415515963381	8.29905156535996	-1.2946116255959	0.196235536909952	0.61843288487065	Gene	Caudate
ENSG00000157617.16	ENSG00000157617.16	ENSG00000157617	C2CD2	-0.0316108062242392	5.36594996832337	-1.29433013399501	0.196332610954588	0.618583258503032	Gene	Caudate
ENSG00000135298.13	ENSG00000135298.13	ENSG00000135298	ADGRB3	-0.0195155085730059	7.68034531108919	-1.29409522233032	0.196413648663237	0.618583258503032	Gene	Caudate
ENSG00000180660.7	ENSG00000180660.7	ENSG00000180660	MAB21L1	-0.116242623724624	-1.82705650171198	-1.29399934952115	0.19644672906803	0.618583258503032	Gene	Caudate
ENSG00000130332.14	ENSG00000130332.14	ENSG00000130332	LSM7	0.0400792683737475	3.52031498224601	1.29395482618964	0.196462093000744	0.618583258503032	Gene	Caudate
ENSG00000074370.17	ENSG00000074370.17	ENSG00000074370	ATP2A3	0.0940719643784066	1.46545581522905	1.29384962372542	0.196498399355868	0.618583258503032	Gene	Caudate
ENSG00000108840.15	ENSG00000108840.15	ENSG00000108840	HDAC5	0.0302970106493977	6.05410430499965	1.29383274409423	0.196504225133877	0.618583258503032	Gene	Caudate
ENSG00000117407.16	ENSG00000117407.16	ENSG00000117407	ARTN	0.0887125355028509	-1.43778171219632	1.2937225869525	0.196542247511022	0.618583258503032	Gene	Caudate
ENSG00000006638.11	ENSG00000006638.11	ENSG00000006638	TBXA2R	-0.116298500064532	-1.75726262826132	-1.29364468807813	0.196569138732317	0.618583258503032	Gene	Caudate
ENSG00000172086.7	ENSG00000172086.7	ENSG00000172086	KRCC1	0.030583722440299	4.11491847564012	1.29362955288029	0.196574363819432	0.618583258503032	Gene	Caudate
ENSG00000163848.19	ENSG00000163848.19	ENSG00000163848	ZNF148	-0.0219214191185516	6.87434460252954	-1.29362767867832	0.196575010852673	0.618583258503032	Gene	Caudate
ENSG00000277103.1	ENSG00000277103.1	ENSG00000277103		-0.0594916558087989	1.02533806725413	-1.29355450160171	0.196600275096483	0.618583258503032	Gene	Caudate
ENSG00000172661.17	ENSG00000172661.17	ENSG00000172661	FAM21C	0.0272340245981746	5.21668404675381	1.29347830734109	0.196626583554304	0.618583258503032	Gene	Caudate
ENSG00000129636.12	ENSG00000129636.12	ENSG00000129636	ITFG1	0.0328867894322874	7.25642385351925	1.29347429013551	0.196627970692338	0.618583258503032	Gene	Caudate
ENSG00000122756.14	ENSG00000122756.14	ENSG00000122756	CNTFR	-0.0599940912796076	5.07770935455888	-1.29326635067187	0.196699781856685	0.618583258503032	Gene	Caudate
ENSG00000116560.10	ENSG00000116560.10	ENSG00000116560	SFPQ	0.0240436279787846	7.35628208959668	1.29319529895279	0.196724323738044	0.618583258503032	Gene	Caudate
ENSG00000167434.9	ENSG00000167434.9	ENSG00000167434	CA4	-0.101512576506814	1.42544631806101	-1.29316303938816	0.196735467215141	0.618583258503032	Gene	Caudate
ENSG00000112624.12	ENSG00000112624.12	ENSG00000112624	GLTSCR1L	0.0211937067383278	5.49543944248185	1.29310210397097	0.196756517507675	0.618583258503032	Gene	Caudate
ENSG00000276282.1	ENSG00000276282.1	ENSG00000276282		0.0628203899855225	-0.0682795517307757	1.29306007265697	0.196771038295376	0.618583258503032	Gene	Caudate
ENSG00000125753.13	ENSG00000125753.13	ENSG00000125753	VASP	-0.0516109571894477	2.89924466194708	-1.29302360164233	0.196783638774466	0.618583258503032	Gene	Caudate
ENSG00000273487.1	ENSG00000273487.1	ENSG00000273487		0.0484940772887418	1.80221700928821	1.29275194883533	0.196877511573774	0.618795529485453	Gene	Caudate
ENSG00000179846.9	ENSG00000179846.9	ENSG00000179846	NKPD1	0.0846288699532992	-0.873940015161415	1.2924388783958	0.196985737544268	0.619052850339814	Gene	Caudate
ENSG00000147257.13	ENSG00000147257.13	ENSG00000147257	GPC3	0.0978532239190727	0.0294231346561795	1.29223521887964	0.197056164497862	0.619077015457217	Gene	Caudate
ENSG00000266897.1	ENSG00000266897.1	ENSG00000266897		0.101272707120849	-2.15237570486493	1.29222251648609	0.197060557691715	0.619077015457217	Gene	Caudate
ENSG00000137075.17	ENSG00000137075.17	ENSG00000137075	RNF38	-0.0197757352858934	5.83202684786062	-1.29218799214549	0.197072498491724	0.619077015457217	Gene	Caudate
ENSG00000219395.2	ENSG00000219395.2	ENSG00000219395	HSPA8P15	-0.09504633612625	-1.98990317326133	-1.29204202675285	0.197122988854049	0.619110157827856	Gene	Caudate
ENSG00000078814.15	ENSG00000078814.15	ENSG00000078814	MYH7B	0.0587204958595992	3.18014207383209	1.29200509312264	0.197135765939822	0.619110157827856	Gene	Caudate
ENSG00000198841.3	ENSG00000198841.3	ENSG00000198841	KTI12	-0.0332995651834545	1.78063564106559	-1.29190002080528	0.197172118742149	0.619141540777488	Gene	Caudate
ENSG00000231703.2	ENSG00000231703.2	ENSG00000231703		-0.0826594816949215	-0.675370764975003	-1.29167923466885	0.197248522133656	0.619251950622137	Gene	Caudate
ENSG00000179818.13	ENSG00000179818.13	ENSG00000179818	PCBP1-AS1	0.0213452985755209	5.48930099207066	1.29164604562755	0.197260009134657	0.619251950622137	Gene	Caudate
ENSG00000185267.9	ENSG00000185267.9	ENSG00000185267	CDNF	-0.0753622093757368	0.131014970791285	-1.29146043154256	0.197324260763416	0.619318403828448	Gene	Caudate
ENSG00000155903.11	ENSG00000155903.11	ENSG00000155903	RASA2	-0.0227702862881748	4.70317155787358	-1.29136845378252	0.197356105213546	0.619318403828448	Gene	Caudate
ENSG00000146242.8	ENSG00000146242.8	ENSG00000146242	TPBG	0.0474986452258806	5.75333854940472	1.29118083322143	0.197421074728198	0.619318403828448	Gene	Caudate
ENSG00000207205.1	ENSG00000207205.1	ENSG00000207205	RNVU1-15	0.121834619777771	-0.972413101868768	1.29104668175604	0.197467538522741	0.619318403828448	Gene	Caudate
ENSG00000206562.11	ENSG00000206562.11	ENSG00000206562	METTL6	0.0178411241567654	4.68494732267415	1.29093344039152	0.197506766289353	0.619318403828448	Gene	Caudate
ENSG00000229644.6	ENSG00000229644.6	ENSG00000229644	NAMPTP1	-0.0949488414283395	1.77686143205156	-1.29088812085865	0.197522466962953	0.619318403828448	Gene	Caudate
ENSG00000068078.17	ENSG00000068078.17	ENSG00000068078	FGFR3	-0.0546694160722391	7.3396490381201	-1.29084588111495	0.19753710148813	0.619318403828448	Gene	Caudate
ENSG00000160200.17	ENSG00000160200.17	ENSG00000160200	CBS	-0.141336413656643	1.9551438950766	-1.29083786112099	0.197539880212483	0.619318403828448	Gene	Caudate
ENSG00000281195.1	ENSG00000281195.1	ENSG00000281195	ZNF638-IT1	0.0404292384917218	3.08963473270972	1.29078842480348	0.197557009275825	0.619318403828448	Gene	Caudate
ENSG00000177963.13	ENSG00000177963.13	ENSG00000177963	RIC8A	-0.0194859135477042	5.51055908877223	-1.29058674831554	0.197626898952825	0.619318403828448	Gene	Caudate
ENSG00000259529.1	ENSG00000259529.1	ENSG00000259529		-0.0810061298939622	-1.07156650218389	-1.29036244124431	0.197704652444646	0.619318403828448	Gene	Caudate
ENSG00000228495.1	ENSG00000228495.1	ENSG00000228495	LINC01013	0.10795238110917	-1.84796292350028	1.29035906815158	0.197705821860308	0.619318403828448	Gene	Caudate
ENSG00000074695.5	ENSG00000074695.5	ENSG00000074695	LMAN1	-0.0277935417030676	5.77495920357063	-1.29035593378444	0.197706908516876	0.619318403828448	Gene	Caudate
ENSG00000065970.8	ENSG00000065970.8	ENSG00000065970	FOXJ2	0.0220733128287419	4.31517102499038	1.29029635962611	0.197727563169725	0.619318403828448	Gene	Caudate
ENSG00000223891.5	ENSG00000223891.5	ENSG00000223891	OSER1-AS1	0.0304455704618972	3.35905599271073	1.29029569181967	0.197727794710474	0.619318403828448	Gene	Caudate
ENSG00000240441.1	ENSG00000240441.1	ENSG00000240441		-0.100968951991183	-1.8769733904912	-1.2902709957788	0.19773635742103	0.619318403828448	Gene	Caudate
ENSG00000236922.9	ENSG00000236922.9	ENSG00000236922	LINC01378	-0.0903829586720489	1.2864413947178	-1.29015688429908	0.197775926148974	0.619318403828448	Gene	Caudate
ENSG00000084072.16	ENSG00000084072.16	ENSG00000084072	PPIE	0.0270087853183831	4.22832099647168	1.29013993508907	0.197781803868613	0.619318403828448	Gene	Caudate
ENSG00000276030.1	ENSG00000276030.1	ENSG00000276030		-0.0766764881088603	-0.702273386586111	-1.2901389114575	0.19778215885206	0.619318403828448	Gene	Caudate
ENSG00000143033.17	ENSG00000143033.17	ENSG00000143033	MTF2	0.0259675763813127	4.84059613467333	1.28991659152745	0.197859267890746	0.619477270623545	Gene	Caudate
ENSG00000153823.18	ENSG00000153823.18	ENSG00000153823	PID1	-0.0289441479550301	4.69980046030238	-1.28975793418781	0.197914309812479	0.619567014377649	Gene	Caudate
ENSG00000101266.17	ENSG00000101266.17	ENSG00000101266	CSNK2A1	0.0149512700325732	6.34324310446881	1.28964019481216	0.197955163609384	0.619612324474576	Gene	Caudate
ENSG00000143702.15	ENSG00000143702.15	ENSG00000143702	CEP170	0.0259721319673484	7.14990783869517	1.28952614127346	0.197994744381443	0.619653638378591	Gene	Caudate
ENSG00000083544.13	ENSG00000083544.13	ENSG00000083544	TDRD3	0.0242158363545749	5.46951446700145	1.28927195330155	0.198082977865102	0.619718746120743	Gene	Caudate
ENSG00000162975.4	ENSG00000162975.4	ENSG00000162975	KCNF1	0.0398907948041499	5.18192541544904	1.28920065948817	0.198107730489014	0.619718746120743	Gene	Caudate
ENSG00000137193.13	ENSG00000137193.13	ENSG00000137193	PIM1	-0.103339959886775	2.41710814842085	-1.2889979184025	0.198178132934894	0.619718746120743	Gene	Caudate
ENSG00000168275.14	ENSG00000168275.14	ENSG00000168275	COA6	0.032420186681899	3.92838846870088	1.28893814526981	0.198198892839358	0.619718746120743	Gene	Caudate
ENSG00000242791.2	ENSG00000242791.2	ENSG00000242791		-0.0972052456012398	-1.64881089322544	-1.28889275976243	0.198214656820623	0.619718746120743	Gene	Caudate
ENSG00000145592.13	ENSG00000145592.13	ENSG00000145592	RPL37	-0.0268796550648357	8.1327369291228	-1.28885851355218	0.198226552342025	0.619718746120743	Gene	Caudate
ENSG00000204894.4	ENSG00000204894.4	ENSG00000204894		-0.232021010432838	-1.70807584918305	-1.28883470072164	0.198234824107386	0.619718746120743	Gene	Caudate
ENSG00000162434.11	ENSG00000162434.11	ENSG00000162434	JAK1	-0.0212198729029859	6.7853313137087	-1.28872167729205	0.198274088049077	0.619718746120743	Gene	Caudate
ENSG00000126264.9	ENSG00000126264.9	ENSG00000126264	HCST	-0.0894788236792387	-0.225667321829302	-1.28868006238304	0.198288546360151	0.619718746120743	Gene	Caudate
ENSG00000229820.2	ENSG00000229820.2	ENSG00000229820		-0.110390158276217	-2.26862117637699	-1.2885977604692	0.198317142878825	0.619718746120743	Gene	Caudate
ENSG00000279092.1	ENSG00000279092.1	ENSG00000279092		0.106546865603701	-0.416105122797402	1.28854310223915	0.198336136031235	0.619718746120743	Gene	Caudate
ENSG00000251815.1	ENSG00000251815.1	ENSG00000251815	SNORD116-26	-0.0621827652527465	-0.10030960559688	-1.28848095060533	0.198357734684189	0.619718746120743	Gene	Caudate
ENSG00000132434.9	ENSG00000132434.9	ENSG00000132434	LANCL2	-0.0201907295338215	5.78576478696808	-1.28847861548541	0.198358546208095	0.619718746120743	Gene	Caudate
ENSG00000156504.16	ENSG00000156504.16	ENSG00000156504	FAM122B	0.0250240141050288	5.08064978186466	1.28792981513497	0.198549338327695	0.620062817852709	Gene	Caudate
ENSG00000205771.6	ENSG00000205771.6	ENSG00000205771	CATSPER2P1	-0.043588458699656	1.18464663818103	-1.28769258445435	0.198631853986295	0.620062817852709	Gene	Caudate
ENSG00000104221.12	ENSG00000104221.12	ENSG00000104221	BRF2	-0.0255155259686184	3.37392755445039	-1.28765731152686	0.198644125074842	0.620062817852709	Gene	Caudate
ENSG00000128463.12	ENSG00000128463.12	ENSG00000128463	EMC4	-0.0182326337796619	5.41810183047742	-1.28764124560684	0.198649714427542	0.620062817852709	Gene	Caudate
ENSG00000272995.1	ENSG00000272995.1	ENSG00000272995		-0.117190895496548	-2.03678829125441	-1.28762502263594	0.198655358535557	0.620062817852709	Gene	Caudate
ENSG00000139178.10	ENSG00000139178.10	ENSG00000139178	C1RL	-0.0551921216328814	3.25909561253269	-1.28755849807814	0.198678504219614	0.620062817852709	Gene	Caudate
ENSG00000110583.12	ENSG00000110583.12	ENSG00000110583	NAA40	0.0242882634347343	3.97259702169812	1.28750235195504	0.198698040507054	0.620062817852709	Gene	Caudate
ENSG00000196422.10	ENSG00000196422.10	ENSG00000196422	PPP1R26	-0.0320705273243619	4.55008264143701	-1.28736790892033	0.198744826275014	0.620062817852709	Gene	Caudate
ENSG00000253214.1	ENSG00000253214.1	ENSG00000253214		-0.134517770314796	-2.15257278172741	-1.28733390628257	0.198756660370611	0.620062817852709	Gene	Caudate
ENSG00000212743.2	ENSG00000212743.2	ENSG00000212743		0.0876363563675059	1.35039127380247	1.28732807540984	0.198758689768213	0.620062817852709	Gene	Caudate
ENSG00000100767.15	ENSG00000100767.15	ENSG00000100767	PAPLN	-0.0621949644496602	4.57671725118382	-1.28732699278428	0.198759066570719	0.620062817852709	Gene	Caudate
ENSG00000105393.15	ENSG00000105393.15	ENSG00000105393	BABAM1	0.0217026975001059	3.81844820224163	1.28716060405083	0.198816983584211	0.62016113020265	Gene	Caudate
ENSG00000116667.12	ENSG00000116667.12	ENSG00000116667	C1orf21	-0.0329366236781298	6.23651794748851	-1.28695393579777	0.198888938439402	0.620303198255832	Gene	Caudate
ENSG00000100605.16	ENSG00000100605.16	ENSG00000100605	ITPK1	0.0217871146308711	7.49973468197641	1.28664678839193	0.198995912019161	0.620554431957788	Gene	Caudate
ENSG00000085999.11	ENSG00000085999.11	ENSG00000085999	RAD54L	0.0609644188925176	0.995407896193183	1.28653380787869	0.19903527159452	0.620594777540434	Gene	Caudate
ENSG00000259920.1	ENSG00000259920.1	ENSG00000259920		0.0749626380363228	-0.668598007431146	1.28640897864241	0.199078765609251	0.620648001941874	Gene	Caudate
ENSG00000157064.10	ENSG00000157064.10	ENSG00000157064	NMNAT2	0.0395824160384307	7.3036888863351	1.28618922828398	0.199155349753744	0.620787448364331	Gene	Caudate
ENSG00000146070.16	ENSG00000146070.16	ENSG00000146070	PLA2G7	0.0646707107352599	2.50246553556656	1.28608335786356	0.19919225386075	0.620787448364331	Gene	Caudate
ENSG00000124224.16	ENSG00000124224.16	ENSG00000124224	PPP4R1L	-0.0374489023318722	1.94796588198695	-1.28605315071816	0.199202784329103	0.620787448364331	Gene	Caudate
ENSG00000117602.11	ENSG00000117602.11	ENSG00000117602	RCAN3	0.0342377174599933	3.98085646179794	1.28590177244817	0.199255562235873	0.620818689367221	Gene	Caudate
ENSG00000225945.1	ENSG00000225945.1	ENSG00000225945		0.117528964547782	-2.25331267105427	1.28587277943544	0.199265671795788	0.620818689367221	Gene	Caudate
ENSG00000250569.1	ENSG00000250569.1	ENSG00000250569	NTAN1P2	0.0719021298579007	-0.555533162184775	1.28566286118779	0.199338879315139	0.620964402832094	Gene	Caudate
ENSG00000152580.8	ENSG00000152580.8	ENSG00000152580	IGSF10	0.0883268843256994	0.823174672624626	1.28541520938948	0.19942527151049	0.621151144044343	Gene	Caudate
ENSG00000159267.14	ENSG00000159267.14	ENSG00000159267	HLCS	0.0176602016488409	5.73645901468135	1.28523661321762	0.199487591008344	0.621229585497481	Gene	Caudate
ENSG00000260372.6	ENSG00000260372.6	ENSG00000260372	AQP4-AS1	0.0443936425955847	3.73456914819356	1.28519144775087	0.199503353346709	0.621229585497481	Gene	Caudate
ENSG00000177181.14	ENSG00000177181.14	ENSG00000177181	RIMKLA	0.0281354250010903	5.71089329922403	1.28501621350351	0.199564517157154	0.621337669537013	Gene	Caudate
ENSG00000204435.13	ENSG00000204435.13	ENSG00000204435	CSNK2B	-0.0254754509238391	3.51244919110111	-1.28463068259416	0.199699131381487	0.621466606987639	Gene	Caudate
ENSG00000169228.13	ENSG00000169228.13	ENSG00000169228	RAB24	-0.04897572384226	0.821963351298008	-1.2846135593665	0.199705111771662	0.621466606987639	Gene	Caudate
ENSG00000171148.13	ENSG00000171148.13	ENSG00000171148	TADA3	0.0261875788264183	5.65632104855051	1.28451769720119	0.199738594634706	0.621466606987639	Gene	Caudate
ENSG00000283152.1	ENSG00000283152.1	ENSG00000283152	MIR3120	0.0831820954563692	-1.18248918344647	1.28449362453939	0.199747003412253	0.621466606987639	Gene	Caudate
ENSG00000185634.11	ENSG00000185634.11	ENSG00000185634	SHC4	0.0448988826007231	3.72827920288649	1.2844629104336	0.199757732477348	0.621466606987639	Gene	Caudate
ENSG00000247828.7	ENSG00000247828.7	ENSG00000247828	TMEM161B-AS1	0.0377304531087897	5.42173281823237	1.28444301278067	0.199764683359872	0.621466606987639	Gene	Caudate
ENSG00000226578.1	ENSG00000226578.1	ENSG00000226578		-0.0729944476559011	0.598439439887082	-1.28422842432673	0.199839657196695	0.621617516651567	Gene	Caudate
ENSG00000067066.16	ENSG00000067066.16	ENSG00000067066	SP100	-0.0435915019082171	3.56300420402345	-1.28409210801407	0.199887294690703	0.621635254251691	Gene	Caudate
ENSG00000125734.14	ENSG00000125734.14	ENSG00000125734	GPR108	-0.0298115292386966	4.44433960306803	-1.28404560094687	0.19990354908995	0.621635254251691	Gene	Caudate
ENSG00000259370.2	ENSG00000259370.2	ENSG00000259370		-0.0931044359799825	0.237673170743223	-1.2839849228521	0.199924757774918	0.621635254251691	Gene	Caudate
ENSG00000270750.1	ENSG00000270750.1	ENSG00000270750		0.109477475158936	-1.96486669805042	1.28382805475358	0.199979595191787	0.621723458883479	Gene	Caudate
ENSG00000278311.4	ENSG00000278311.4	ENSG00000278311	GGNBP2	-0.0180591720483194	5.91662452277869	-1.28359074143817	0.200062575332404	0.621844059633563	Gene	Caudate
ENSG00000250668.1	ENSG00000250668.1	ENSG00000250668		0.131606622079001	-2.06303563023968	1.28356568890969	0.200071336795421	0.621844059633563	Gene	Caudate
ENSG00000130402.11	ENSG00000130402.11	ENSG00000130402	ACTN4	0.0284806776744972	7.00263611437579	1.28328728716671	0.200168719414622	0.621923437971398	Gene	Caudate
ENSG00000142197.12	ENSG00000142197.12	ENSG00000142197	DOPEY2	0.0294654133220486	5.86728328916778	1.28319942069691	0.200199461588565	0.621923437971398	Gene	Caudate
ENSG00000065717.14	ENSG00000065717.14	ENSG00000065717	TLE2	-0.0472693017046312	2.23333138383649	-1.28319893408665	0.200199631850373	0.621923437971398	Gene	Caudate
ENSG00000147526.19	ENSG00000147526.19	ENSG00000147526	TACC1	-0.0215570663612529	8.23870319911535	-1.28318991018334	0.200202789275449	0.621923437971398	Gene	Caudate
ENSG00000233087.7	ENSG00000233087.7	ENSG00000233087		-0.0551498772119907	0.211553914249865	-1.28279879268684	0.200339674687275	0.622218399244293	Gene	Caudate
ENSG00000279537.1	ENSG00000279537.1	ENSG00000279537		-0.0680513014244256	0.093785490104268	-1.28273916771171	0.200360548581849	0.622218399244293	Gene	Caudate
ENSG00000247373.3	ENSG00000247373.3	ENSG00000247373		0.0568583798418635	0.92010125393613	1.28269157096926	0.200377212699414	0.622218399244293	Gene	Caudate
ENSG00000260599.1	ENSG00000260599.1	ENSG00000260599		-0.102193158613505	0.431807111818988	-1.28259424002486	0.200411292443659	0.622241961257986	Gene	Caudate
ENSG00000270133.1	ENSG00000270133.1	ENSG00000270133		-0.0844281798884093	-1.28179456321973	-1.28246657532832	0.200455999776886	0.622298509484469	Gene	Caudate
ENSG00000104067.16	ENSG00000104067.16	ENSG00000104067	TJP1	0.0205954111390178	8.51191992128959	1.28205481003996	0.200600247060963	0.622664015193327	Gene	Caudate
ENSG00000134086.7	ENSG00000134086.7	ENSG00000134086	VHL	-0.0194875519586935	5.14600577649852	-1.28192024282079	0.200647404372439	0.622728096445539	Gene	Caudate
ENSG00000272338.2	ENSG00000272338.2	ENSG00000272338		-0.0625527651644455	0.581493223401348	-1.2817836606914	0.200695276087935	0.622794377692354	Gene	Caudate
ENSG00000226666.1	ENSG00000226666.1	ENSG00000226666	HSPA9P1	-0.11046828993646	-2.02724140965219	-1.28164089188168	0.200745325165015	0.622810870594549	Gene	Caudate
ENSG00000204842.14	ENSG00000204842.14	ENSG00000204842	ATXN2	0.0178050756439814	6.38115388661197	1.28157664559253	0.20076785034657	0.622810870594549	Gene	Caudate
ENSG00000198056.13	ENSG00000198056.13	ENSG00000198056	PRIM1	0.0339248132505109	2.26425358226829	1.2815415972523	0.200780139311219	0.622810870594549	Gene	Caudate
ENSG00000105404.10	ENSG00000105404.10	ENSG00000105404	RABAC1	-0.0326808725862398	4.42484670560509	-1.28084850447984	0.201023270951049	0.623417351670149	Gene	Caudate
ENSG00000184209.14	ENSG00000184209.14	ENSG00000184209	SNRNP35	0.0225629596036483	3.66842983182599	1.28069802608646	0.201076086099821	0.623417351670149	Gene	Caudate
ENSG00000282860.1	ENSG00000282860.1	ENSG00000282860		-0.0999351462326154	-1.65945441802959	-1.28068318400593	0.201081295947733	0.623417351670149	Gene	Caudate
ENSG00000229766.6	ENSG00000229766.6	ENSG00000229766		-0.096561422705597	-1.74124930551051	-1.2806816828158	0.201081822899057	0.623417351670149	Gene	Caudate
ENSG00000136942.14	ENSG00000136942.14	ENSG00000136942	RPL35	-0.0292385146952708	6.84594907319744	-1.28057153688263	0.201120489345604	0.623454936485358	Gene	Caudate
ENSG00000176927.14	ENSG00000176927.14	ENSG00000176927	EFCAB5	-0.0522487298910196	0.80732167421376	-1.28047496192519	0.201154396216192	0.623477759082333	Gene	Caudate
ENSG00000143374.15	ENSG00000143374.15	ENSG00000143374	TARS2	0.0262935715102024	4.34667554537786	1.28024357960007	0.201235650150648	0.623519675354105	Gene	Caudate
ENSG00000136824.18	ENSG00000136824.18	ENSG00000136824	SMC2	0.0351951953067651	4.60772591355085	1.2802094486409	0.201247637865509	0.623519675354105	Gene	Caudate
ENSG00000171448.8	ENSG00000171448.8	ENSG00000171448	ZBTB26	0.0278138392746362	3.36052039430493	1.28020233487359	0.201250136478612	0.623519675354105	Gene	Caudate
ENSG00000107954.10	ENSG00000107954.10	ENSG00000107954	NEURL1	0.0366537800467715	6.37574479978665	1.28009873664237	0.201286526509456	0.623519675354105	Gene	Caudate
ENSG00000184221.12	ENSG00000184221.12	ENSG00000184221	OLIG1	0.048115910139375	5.28417839208404	1.28004205154079	0.201306439821193	0.623519675354105	Gene	Caudate
ENSG00000171421.12	ENSG00000171421.12	ENSG00000171421	MRPL36	-0.0280094290133927	2.83072030743438	-1.279982966876	0.20132719762796	0.623519675354105	Gene	Caudate
ENSG00000213424.8	ENSG00000213424.8	ENSG00000213424	KRT222	0.048957580581773	3.73846374786013	1.27980701731338	0.201389022054574	0.623628918921272	Gene	Caudate
ENSG00000176029.13	ENSG00000176029.13	ENSG00000176029	C11orf16	0.12724812372662	-2.94892073229597	1.27954427382679	0.201481369646645	0.623807058145353	Gene	Caudate
ENSG00000087365.15	ENSG00000087365.15	ENSG00000087365	SF3B2	0.0199342626242163	7.1385159875539	1.27949222886551	0.20149966579312	0.623807058145353	Gene	Caudate
ENSG00000134324.11	ENSG00000134324.11	ENSG00000134324	LPIN1	-0.0249523335566305	6.90599882152677	-1.27923728717211	0.201589306846907	0.624001980075053	Gene	Caudate
ENSG00000226191.3	ENSG00000226191.3	ENSG00000226191	CLK3P2	-0.172610604460241	-2.25188901146565	-1.27913847198803	0.201624059493039	0.624001980075053	Gene	Caudate
ENSG00000124225.15	ENSG00000124225.15	ENSG00000124225	PMEPA1	0.0354919083831387	7.15926720481336	1.27894993193065	0.201690379950305	0.624001980075053	Gene	Caudate
ENSG00000207652.1	ENSG00000207652.1	ENSG00000207652	MIR621	-0.0611031885275053	-0.30257210074663	-1.27893659955555	0.201695070323225	0.624001980075053	Gene	Caudate
ENSG00000104472.9	ENSG00000104472.9	ENSG00000104472	CHRAC1	-0.0337034040053983	2.90838423415782	-1.27886275340146	0.201721051086308	0.624001980075053	Gene	Caudate
ENSG00000170209.4	ENSG00000170209.4	ENSG00000170209	ANKK1	-0.101779645482609	-1.22279251046568	-1.27885997184991	0.201722029747526	0.624001980075053	Gene	Caudate
ENSG00000265542.5	ENSG00000265542.5	ENSG00000265542		-0.0796249192303191	-0.861595572987638	-1.27874807222785	0.20176140339773	0.624003106455159	Gene	Caudate
ENSG00000100300.17	ENSG00000100300.17	ENSG00000100300	TSPO	-0.0492716973442417	2.33861119697577	-1.27870793509288	0.201775527653565	0.624003106455159	Gene	Caudate
ENSG00000165704.14	ENSG00000165704.14	ENSG00000165704	HPRT1	0.03704860965466	4.84935990971244	1.27846978501184	0.201859347542603	0.62402436608678	Gene	Caudate
ENSG00000231920.1	ENSG00000231920.1	ENSG00000231920	NEBL-AS1	-0.081392111292681	-0.835927114592228	-1.27846534946334	0.20186090893089	0.62402436608678	Gene	Caudate
ENSG00000230869.1	ENSG00000230869.1	ENSG00000230869	AGAP10P	0.147617742921448	-2.32932038582265	1.27846195035526	0.201862105480558	0.62402436608678	Gene	Caudate
ENSG00000205129.8	ENSG00000205129.8	ENSG00000205129	C4orf47	0.0441085313238387	2.2719614619812	1.27837666422996	0.201892129492183	0.624035049021239	Gene	Caudate
ENSG00000168876.8	ENSG00000168876.8	ENSG00000168876	ANKRD49	-0.0258255431641949	3.26900814217435	-1.27819140192177	0.201957360244012	0.62404456503705	Gene	Caudate
ENSG00000225339.3	ENSG00000225339.3	ENSG00000225339		-0.113609334169362	0.312441943005545	-1.27815767805742	0.201969236056428	0.62404456503705	Gene	Caudate
ENSG00000204556.4	ENSG00000204556.4	ENSG00000204556		0.0797742199737625	0.464493398475788	1.27812509008171	0.201980712352757	0.62404456503705	Gene	Caudate
ENSG00000107796.13	ENSG00000107796.13	ENSG00000107796	ACTA2	-0.0763221147074555	3.48595497674245	-1.27802213543576	0.202016972359077	0.62404456503705	Gene	Caudate
ENSG00000234608.7	ENSG00000234608.7	ENSG00000234608	MAPKAPK5-AS1	-0.0289389627729534	3.67582656699889	-1.27792034326012	0.202052827633449	0.62404456503705	Gene	Caudate
ENSG00000277494.1	ENSG00000277494.1	ENSG00000277494	GPIHBP1	-0.103834814859497	3.08254520725927	-1.277915254818	0.202054620108428	0.62404456503705	Gene	Caudate
ENSG00000070770.8	ENSG00000070770.8	ENSG00000070770	CSNK2A2	-0.0169165176534093	5.45240388719963	-1.27760377057684	0.202164366952927	0.624301426635598	Gene	Caudate
ENSG00000236886.2	ENSG00000236886.2	ENSG00000236886		-0.0440890453144177	1.15348268716333	-1.27721564042412	0.202301179874327	0.624564699121009	Gene	Caudate
ENSG00000100442.10	ENSG00000100442.10	ENSG00000100442	FKBP3	0.0245602160071439	6.01350901726839	1.27721103758429	0.202302802746621	0.624564699121009	Gene	Caudate
ENSG00000066455.12	ENSG00000066455.12	ENSG00000066455	GOLGA5	-0.0161772320169413	5.16342071776106	-1.27706708374424	0.202353562893458	0.624639306773761	Gene	Caudate
ENSG00000102225.15	ENSG00000102225.15	ENSG00000102225	CDK16	-0.02453645427194	5.93478585902339	-1.27692942280639	0.202402112789702	0.624707072957229	Gene	Caudate
ENSG00000186212.3	ENSG00000186212.3	ENSG00000186212	SOWAHB	-0.113609944508118	-1.8079401886113	-1.27673467123891	0.202470811813162	0.624837002741761	Gene	Caudate
ENSG00000165115.14	ENSG00000165115.14	ENSG00000165115	KIF27	0.0281212004230877	4.03298554930529	1.27655157205528	0.202535415989405	0.624838465592889	Gene	Caudate
ENSG00000250195.1	ENSG00000250195.1	ENSG00000250195		-0.114471744738662	-2.25126422648007	-1.27648842906908	0.202557698670759	0.624838465592889	Gene	Caudate
ENSG00000198677.10	ENSG00000198677.10	ENSG00000198677	TTC37	0.0193223007101796	6.79279049505151	1.27631790714283	0.202617883526536	0.624838465592889	Gene	Caudate
ENSG00000168824.14	ENSG00000168824.14	ENSG00000168824		0.0432450963348717	6.17025298984746	1.27626476199248	0.202636643513097	0.624838465592889	Gene	Caudate
ENSG00000235888.1	ENSG00000235888.1	ENSG00000235888		-0.0819314719010645	-0.35485084974503	-1.27608582011956	0.202699818487548	0.624838465592889	Gene	Caudate
ENSG00000254419.1	ENSG00000254419.1	ENSG00000254419		-0.101266984158901	-1.67274115787962	-1.27606760117028	0.202706251449282	0.624838465592889	Gene	Caudate
ENSG00000229921.6	ENSG00000229921.6	ENSG00000229921	KIF25-AS1	-0.261716741199335	-1.72791757762927	-1.27599801305831	0.202730823815861	0.624838465592889	Gene	Caudate
ENSG00000204706.14	ENSG00000204706.14	ENSG00000204706	MAMDC2-AS1	-0.0617766336036742	0.784803268884819	-1.27587950810772	0.202772674297138	0.624838465592889	Gene	Caudate
ENSG00000183762.12	ENSG00000183762.12	ENSG00000183762	KREMEN1	0.0349054276815257	6.50589981056423	1.27586372689736	0.202778247969245	0.624838465592889	Gene	Caudate
ENSG00000206127.10	ENSG00000206127.10	ENSG00000206127	GOLGA8O	0.130702555000272	-0.144396924748364	1.27584337654011	0.20278543555665	0.624838465592889	Gene	Caudate
ENSG00000067560.10	ENSG00000067560.10	ENSG00000067560	RHOA	-0.015376245272481	7.51563972723857	-1.27579895524179	0.202801125459854	0.624838465592889	Gene	Caudate
ENSG00000186453.12	ENSG00000186453.12	ENSG00000186453	FAM228A	-0.0581524659599893	0.595324601771147	-1.27575343809339	0.202817203345603	0.624838465592889	Gene	Caudate
ENSG00000205116.3	ENSG00000205116.3	ENSG00000205116	TMEM88B	0.116553396179512	-0.244581047297637	1.27573120099605	0.2028250584277	0.624838465592889	Gene	Caudate
ENSG00000102057.9	ENSG00000102057.9	ENSG00000102057	KCND1	0.0664651572997154	1.54256311390689	1.27567837355404	0.202843720203754	0.624838465592889	Gene	Caudate
ENSG00000234988.1	ENSG00000234988.1	ENSG00000234988		0.0999839440986288	-1.6906331161751	1.27519836864991	0.203013343858038	0.62527809645101	Gene	Caudate
ENSG00000226048.1	ENSG00000226048.1	ENSG00000226048	YBX1P8	0.0861966489530677	-1.37215488730004	1.27512386378359	0.203039681608986	0.62527809645101	Gene	Caudate
ENSG00000135093.12	ENSG00000135093.12	ENSG00000135093	USP30	-0.0219762414593647	4.68126487984946	-1.27498801317263	0.203087711742339	0.625344018537501	Gene	Caudate
ENSG00000100342.20	ENSG00000100342.20	ENSG00000100342	APOL1	-0.0909232957251062	1.98823887131486	-1.27458775455586	0.203229271909286	0.625680277919826	Gene	Caudate
ENSG00000186297.11	ENSG00000186297.11	ENSG00000186297	GABRA5	-0.0566922729766789	6.0730977893847	-1.27439445770021	0.203297661370716	0.625680277919826	Gene	Caudate
ENSG00000151474.20	ENSG00000151474.20	ENSG00000151474	FRMD4A	0.025897489930916	5.75645340531617	1.27437363545114	0.203305029397398	0.625680277919826	Gene	Caudate
ENSG00000226113.1	ENSG00000226113.1	ENSG00000226113		-0.101432468389562	-1.43594430816717	-1.2743055596943	0.203329119607714	0.625680277919826	Gene	Caudate
ENSG00000174444.14	ENSG00000174444.14	ENSG00000174444	RPL4	-0.0253319493501672	8.83803220604993	-1.27424224956045	0.203351525262582	0.625680277919826	Gene	Caudate
ENSG00000066827.15	ENSG00000066827.15	ENSG00000066827	ZFAT	-0.0191265578211735	4.17838702640309	-1.274227499422	0.203356745642028	0.625680277919826	Gene	Caudate
ENSG00000159388.5	ENSG00000159388.5	ENSG00000159388	BTG2	-0.0934773328496397	4.57785382401356	-1.2740193231033	0.20343043400006	0.625825020798089	Gene	Caudate
ENSG00000171798.17	ENSG00000171798.17	ENSG00000171798	KNDC1	-0.038208167821002	5.91355317310225	-1.27382896240021	0.203497833229559	0.625832642110321	Gene	Caudate
ENSG00000261067.6	ENSG00000261067.6	ENSG00000261067		-0.0710526141999528	-0.94810428393938	-1.27379836803955	0.203508667010103	0.625832642110321	Gene	Caudate
ENSG00000063601.16	ENSG00000063601.16	ENSG00000063601	MTMR1	0.0177230488441184	5.01090798126413	1.27376032346107	0.20352213957808	0.625832642110321	Gene	Caudate
ENSG00000169093.15_PAR_Y	ENSG00000169093.15_PAR_Y	ENSG00000169093	ASMTL	0.201697593582814	0.996050904079152	1.2736453637934	0.203562853726677	0.625832642110321	Gene	Caudate
ENSG00000105251.10	ENSG00000105251.10	ENSG00000105251	SHD	0.0792084820882666	0.205361826158521	1.2735625605065	0.203592183049847	0.625832642110321	Gene	Caudate
ENSG00000224376.1	ENSG00000224376.1	ENSG00000224376		-0.0990265985731217	-1.24865930898144	-1.27356087506493	0.20359278007344	0.625832642110321	Gene	Caudate
ENSG00000178338.10	ENSG00000178338.10	ENSG00000178338	ZNF354B	0.0250189233341929	3.81396923769648	1.27339815099356	0.203650426844548	0.625884968175342	Gene	Caudate
ENSG00000220515.2	ENSG00000220515.2	ENSG00000220515	PGAM1P10	-0.0842526616986846	-1.12866801129493	-1.27336239173262	0.203663096549904	0.625884968175342	Gene	Caudate
ENSG00000230756.1	ENSG00000230756.1	ENSG00000230756	RHOQP3	-0.066092507408994	-0.794729098538689	-1.27318181332932	0.203727085282768	0.625999709461231	Gene	Caudate
ENSG00000160888.6	ENSG00000160888.6	ENSG00000160888	IER2	-0.0673289961862047	3.27415513535907	-1.27292042163644	0.203819736573607	0.626170473584681	Gene	Caudate
ENSG00000265222.1	ENSG00000265222.1	ENSG00000265222		0.109611750712201	-1.71767325077432	1.27287461081886	0.203835977564223	0.626170473584681	Gene	Caudate
ENSG00000227117.6	ENSG00000227117.6	ENSG00000227117	HORMAD2-AS1	0.0825882913131658	-0.783156360247765	1.27227513344405	0.204048593261355	0.62667727358598	Gene	Caudate
ENSG00000189343.7	ENSG00000189343.7	ENSG00000189343	RPS2P46	-0.0421728766374478	2.84239021793056	-1.27225900258956	0.204054316603609	0.62667727358598	Gene	Caudate
ENSG00000184992.10	ENSG00000184992.10	ENSG00000184992	BRI3BP	-0.0241045710734027	5.89838863648632	-1.271941541038	0.204166978092486	0.626732897183093	Gene	Caudate
ENSG00000272308.1	ENSG00000272308.1	ENSG00000272308		0.0916197825413788	-1.7236017502606	1.27194020586279	0.204167452018473	0.626732897183093	Gene	Caudate
ENSG00000197070.13	ENSG00000197070.13	ENSG00000197070	ARRDC1	-0.0320669545173	3.10292626465299	-1.27186596992419	0.204193803637817	0.626732897183093	Gene	Caudate
ENSG00000267213.4	ENSG00000267213.4	ENSG00000267213		0.0795649003095543	-0.122934174839589	1.27185613778451	0.204197293950418	0.626732897183093	Gene	Caudate
ENSG00000124194.16	ENSG00000124194.16	ENSG00000124194	GDAP1L1	-0.027753213640174	3.34237587518886	-1.27183205319465	0.204205843926354	0.626732897183093	Gene	Caudate
ENSG00000160097.15	ENSG00000160097.15	ENSG00000160097	FNDC5	-0.0396269190065554	3.83797144192292	-1.27164617529154	0.204271838965937	0.62685353457433	Gene	Caudate
ENSG00000089876.11	ENSG00000089876.11	ENSG00000089876	DHX32	-0.0233496889508	4.08957885494518	-1.27150970158316	0.204320303204286	0.626920350315122	Gene	Caudate
ENSG00000248671.7	ENSG00000248671.7	ENSG00000248671		0.055064790507783	2.12403756232565	1.27129871406096	0.204395245147766	0.62699874681737	Gene	Caudate
ENSG00000170485.16	ENSG00000170485.16	ENSG00000170485	NPAS2	-0.0357544766538927	5.94739595391248	-1.27126649991795	0.204406689251718	0.62699874681737	Gene	Caudate
ENSG00000170049.9	ENSG00000170049.9	ENSG00000170049	KCNAB3	0.0480467887919473	0.862749027696769	1.27121232278958	0.204425936781651	0.62699874681737	Gene	Caudate
ENSG00000277918.1	ENSG00000277918.1	ENSG00000277918		0.304348136366345	0.828703919182261	1.27108698935095	0.204470469114767	0.627053450655131	Gene	Caudate
ENSG00000241157.1	ENSG00000241157.1	ENSG00000241157		0.0987178698524132	-1.50273470719209	1.27089700846345	0.204537984895891	0.627155779545896	Gene	Caudate
ENSG00000267412.1	ENSG00000267412.1	ENSG00000267412		0.0689717433435679	0.581948052708134	1.27076961574816	0.204583267086192	0.627155779545896	Gene	Caudate
ENSG00000080166.15	ENSG00000080166.15	ENSG00000080166	DCT	-0.0399146604917097	2.81434103503709	-1.27073715896871	0.204594805132962	0.627155779545896	Gene	Caudate
ENSG00000130227.16	ENSG00000130227.16	ENSG00000130227	XPO7	0.0177433933795478	6.56686145908159	1.2706625047814	0.204621345721618	0.627155779545896	Gene	Caudate
ENSG00000123096.11	ENSG00000123096.11	ENSG00000123096	SSPN	0.0516123663429165	5.32486815440568	1.27061751270648	0.204637342236025	0.627155779545896	Gene	Caudate
ENSG00000275454.1	ENSG00000275454.1	ENSG00000275454		-0.0831975596817333	-1.0302329826358	-1.27027512969051	0.204759103250419	0.627283236955753	Gene	Caudate
ENSG00000242798.1	ENSG00000242798.1	ENSG00000242798		-0.0877580568187468	-1.33173950006212	-1.27017566455792	0.204794485757152	0.627283236955753	Gene	Caudate
ENSG00000260896.5	ENSG00000260896.5	ENSG00000260896		-0.072548769669493	-0.756349020330369	-1.26989720522937	0.204893565203614	0.627283236955753	Gene	Caudate
ENSG00000103126.14	ENSG00000103126.14	ENSG00000103126	AXIN1	0.024794227894343	4.19976066750873	1.26984906512397	0.20491069762539	0.627283236955753	Gene	Caudate
ENSG00000279549.1	ENSG00000279549.1	ENSG00000279549		-0.0623142704875315	-0.320797833809202	-1.26984695192559	0.204911449708481	0.627283236955753	Gene	Caudate
ENSG00000101190.12	ENSG00000101190.12	ENSG00000101190	TCFL5	0.042242116839915	5.08210412625208	1.26978425421647	0.204933764614959	0.627283236955753	Gene	Caudate
ENSG00000234707.2	ENSG00000234707.2	ENSG00000234707		0.148777869294852	-2.25988852626708	1.26977165413952	0.204938249355522	0.627283236955753	Gene	Caudate
ENSG00000266714.6	ENSG00000266714.6	ENSG00000266714	MYO15B	0.0554273298138374	5.36027925153743	1.26970032485875	0.204963638909803	0.627283236955753	Gene	Caudate
ENSG00000102053.12	ENSG00000102053.12	ENSG00000102053	ZC3H12B	-0.0230908279785796	4.55788722904342	-1.26961647069176	0.204993489615208	0.627283236955753	Gene	Caudate
ENSG00000121797.9	ENSG00000121797.9	ENSG00000121797	CCRL2	-0.0935794803336209	-0.638319889231069	-1.26960620721265	0.204997143463056	0.627283236955753	Gene	Caudate
ENSG00000125356.6	ENSG00000125356.6	ENSG00000125356	NDUFA1	0.0304373990312288	5.7347315635123	1.26954168401965	0.205020115118408	0.627283236955753	Gene	Caudate
ENSG00000230102.7	ENSG00000230102.7	ENSG00000230102		0.0771205729302055	-0.413665677941087	1.26945453040859	0.205051146675943	0.627283236955753	Gene	Caudate
ENSG00000126246.9	ENSG00000126246.9	ENSG00000126246	IGFLR1	-0.107024582748837	-1.33198511114415	-1.26943400398589	0.205058455728623	0.627283236955753	Gene	Caudate
ENSG00000068323.16	ENSG00000068323.16	ENSG00000068323	TFE3	-0.0269142847949849	5.73274623292483	-1.26935220774161	0.20508758364022	0.627283236955753	Gene	Caudate
ENSG00000181220.15	ENSG00000181220.15	ENSG00000181220	ZNF746	-0.0212893381280544	4.24076429121173	-1.26930247422596	0.205105295384855	0.627283236955753	Gene	Caudate
ENSG00000143970.16	ENSG00000143970.16	ENSG00000143970	ASXL2	0.021736782942992	6.19363322114723	1.26929983447931	0.205106235516867	0.627283236955753	Gene	Caudate
ENSG00000261126.7	ENSG00000261126.7	ENSG00000261126		0.047618799144173	1.9581991373213	1.26909135902428	0.205180492896263	0.627319774932539	Gene	Caudate
ENSG00000263597.1	ENSG00000263597.1	ENSG00000263597	MIR3936	-0.0536838056993696	0.224334582084132	-1.26853836307612	0.205377560909619	0.627319774932539	Gene	Caudate
ENSG00000196172.9	ENSG00000196172.9	ENSG00000196172	ZNF681	-0.0431151700897039	2.56499372012865	-1.26849982307338	0.205391300336878	0.627319774932539	Gene	Caudate
ENSG00000243964.1	ENSG00000243964.1	ENSG00000243964	RPL23AP65	-0.105339122976463	-1.25330884066369	-1.26840756544464	0.205424192705358	0.627319774932539	Gene	Caudate
ENSG00000218823.1	ENSG00000218823.1	ENSG00000218823	PAPOLB	-0.06878923435138	-0.0827242096233097	-1.26837408202173	0.205436131412126	0.627319774932539	Gene	Caudate
ENSG00000221808.1	ENSG00000221808.1	ENSG00000221808	MIR1256	0.0994859816440145	-2.04930125631814	1.26827097626251	0.205472897542401	0.627319774932539	Gene	Caudate
ENSG00000234841.4	ENSG00000234841.4	ENSG00000234841		0.0502274058995431	0.844811918522789	1.26826500758081	0.205475026041194	0.627319774932539	Gene	Caudate
ENSG00000130396.20	ENSG00000130396.20	ENSG00000130396	MLLT4	-0.0192525896627564	6.74907993071701	-1.26807862903392	0.205541498814412	0.627319774932539	Gene	Caudate
ENSG00000272343.1	ENSG00000272343.1	ENSG00000272343		0.0645376120610936	0.127940365824579	1.26806353788707	0.205546881828439	0.627319774932539	Gene	Caudate
ENSG00000115325.13	ENSG00000115325.13	ENSG00000115325	DOK1	-0.0417509617295109	1.80188254408135	-1.26800409901603	0.205568084681728	0.627319774932539	Gene	Caudate
ENSG00000212333.1	ENSG00000212333.1	ENSG00000212333	RNA5SP213	0.105103403480825	-2.10330302308095	1.26793994026185	0.205590972988017	0.627319774932539	Gene	Caudate
ENSG00000253771.5	ENSG00000253771.5	ENSG00000253771	TPTE2P1	0.0763270575635038	1.70948964392633	1.26793106326213	0.205594139958515	0.627319774932539	Gene	Caudate
ENSG00000197782.14	ENSG00000197782.14	ENSG00000197782	ZNF780A	0.0255830441350678	4.68701471588132	1.26788378328663	0.205611008226471	0.627319774932539	Gene	Caudate
ENSG00000129347.19	ENSG00000129347.19	ENSG00000129347	KRI1	0.033144710702584	3.61308987980384	1.2678721823347	0.205615147299233	0.627319774932539	Gene	Caudate
ENSG00000169018.5	ENSG00000169018.5	ENSG00000169018	FEM1B	-0.0218892446882325	6.99427436206429	-1.26782592320895	0.205631652574022	0.627319774932539	Gene	Caudate
ENSG00000159231.5	ENSG00000159231.5	ENSG00000159231	CBR3	-0.0616451163327789	2.079460481385	-1.26753188032311	0.205736589792825	0.627319774932539	Gene	Caudate
ENSG00000246774.1	ENSG00000246774.1	ENSG00000246774		-0.114147099334769	-1.98756787373018	-1.26752599140213	0.205738691813712	0.627319774932539	Gene	Caudate
ENSG00000213621.3	ENSG00000213621.3	ENSG00000213621	RPSAP54	-0.124551383293285	-1.95653925800626	-1.2675173854744	0.205741763684739	0.627319774932539	Gene	Caudate
ENSG00000283033.1	ENSG00000283033.1	ENSG00000283033		0.139815211336775	-1.49091507721537	1.26745978772486	0.20576232396315	0.627319774932539	Gene	Caudate
ENSG00000204599.14	ENSG00000204599.14	ENSG00000204599	TRIM39	-0.0211999032368294	3.08150742250713	-1.26742323663865	0.205775372134014	0.627319774932539	Gene	Caudate
ENSG00000277147.4	ENSG00000277147.4	ENSG00000277147	LINC00869	-0.0423658243851482	3.82456244830497	-1.26741152120241	0.205779554490768	0.627319774932539	Gene	Caudate
ENSG00000168060.15	ENSG00000168060.15	ENSG00000168060	NAALADL1	-0.0701451496166198	-0.624468704285072	-1.26740339597884	0.205782455194552	0.627319774932539	Gene	Caudate
ENSG00000111615.13	ENSG00000111615.13	ENSG00000111615	KRR1	-0.0205926408237171	5.69841602945091	-1.26735245564888	0.205800641565525	0.627319774932539	Gene	Caudate
ENSG00000254530.1	ENSG00000254530.1	ENSG00000254530		-0.0869666989938596	-1.25030190181184	-1.26734487070623	0.205803349590556	0.627319774932539	Gene	Caudate
ENSG00000278200.1	ENSG00000278200.1	ENSG00000278200		-0.10074905782614	-1.86975442259729	-1.26734305998537	0.205803996069613	0.627319774932539	Gene	Caudate
ENSG00000249352.4	ENSG00000249352.4	ENSG00000249352		0.0918745357661811	-1.27882714417575	1.26708288865194	0.205896900062154	0.627319774932539	Gene	Caudate
ENSG00000180190.11	ENSG00000180190.11	ENSG00000180190	TDRP	-0.0290043545280697	4.32254284541837	-1.26707997328469	0.205897941277308	0.627319774932539	Gene	Caudate
ENSG00000203706.8	ENSG00000203706.8	ENSG00000203706	SERTAD4-AS1	0.0558445391730103	0.908833584494321	1.26691166660201	0.205958058042801	0.627319774932539	Gene	Caudate
ENSG00000167333.12	ENSG00000167333.12	ENSG00000167333	TRIM68	0.0226129786658702	3.6686196551511	1.26687235301956	0.205972102142221	0.627319774932539	Gene	Caudate
ENSG00000032742.17	ENSG00000032742.17	ENSG00000032742	IFT88	0.0247164918154049	4.98085867692286	1.26682604038838	0.205988647427066	0.627319774932539	Gene	Caudate
ENSG00000214688.4	ENSG00000214688.4	ENSG00000214688	C10orf105	0.0892039175109784	2.61960096803799	1.26680740445874	0.205995305425575	0.627319774932539	Gene	Caudate
ENSG00000160813.6	ENSG00000160813.6	ENSG00000160813	PPP1R35	-0.0393586748839203	1.54114891323353	-1.26679904122809	0.205998293381046	0.627319774932539	Gene	Caudate
ENSG00000008256.15	ENSG00000008256.15	ENSG00000008256	CYTH3	-0.0256364783749559	5.3756189842442	-1.26670814787758	0.206030769148266	0.627319774932539	Gene	Caudate
ENSG00000243742.5	ENSG00000243742.5	ENSG00000243742	RPLP0P2	-0.0942708778880322	-1.3084182080661	-1.26663821340065	0.206055758949753	0.627319774932539	Gene	Caudate
ENSG00000188803.14	ENSG00000188803.14	ENSG00000188803	SHISA6	-0.0597277572431999	2.19604896929479	-1.26649500583795	0.20610693844045	0.627319774932539	Gene	Caudate
ENSG00000213862.4	ENSG00000213862.4	ENSG00000213862		-0.0795624498502726	-0.042987837014061	-1.2664643839315	0.206117883294214	0.627319774932539	Gene	Caudate
ENSG00000256654.2	ENSG00000256654.2	ENSG00000256654		-0.0717445218091222	-0.141487200723455	-1.26644402295068	0.206125160931913	0.627319774932539	Gene	Caudate
ENSG00000185803.8	ENSG00000185803.8	ENSG00000185803	SLC52A2	-0.0370207017398638	2.62043053922854	-1.2664218394332	0.206133090213272	0.627319774932539	Gene	Caudate
ENSG00000255449.1	ENSG00000255449.1	ENSG00000255449		-0.133631383391076	-2.44903924023546	-1.26614511727841	0.206232020533648	0.627532779843097	Gene	Caudate
ENSG00000130822.15	ENSG00000130822.15	ENSG00000130822	PNCK	0.0332743648260202	5.40454856682923	1.26601657104815	0.206277988583722	0.627532779843097	Gene	Caudate
ENSG00000163597.14	ENSG00000163597.14	ENSG00000163597	SNHG16	-0.035553470974494	4.9974853405268	-1.26594973563949	0.206301891834811	0.627532779843097	Gene	Caudate
ENSG00000166710.17	ENSG00000166710.17	ENSG00000166710	B2M	-0.0432175584388618	8.053684540413	-1.26589545159004	0.206321307659692	0.627532779843097	Gene	Caudate
ENSG00000242104.4	ENSG00000242104.4	ENSG00000242104		0.0980642641724781	-1.01281207068519	1.26585250868307	0.206336668031686	0.627532779843097	Gene	Caudate
ENSG00000231057.3	ENSG00000231057.3	ENSG00000231057		0.13021998090027	-2.53126917174886	1.26548510822181	0.20646811864039	0.627755114809522	Gene	Caudate
ENSG00000263989.2	ENSG00000263989.2	ENSG00000263989	RN7SL615P	-0.0806572267957171	-1.24185000555642	-1.26538943627021	0.206502358706478	0.627755114809522	Gene	Caudate
ENSG00000201217.1	ENSG00000201217.1	ENSG00000201217		0.0862364046976718	-1.22775183910382	1.26538027803926	0.206505636565815	0.627755114809522	Gene	Caudate
ENSG00000234636.2	ENSG00000234636.2	ENSG00000234636	MED14OS	-0.112453713149786	-2.01617213053173	-1.26518205065057	0.206576594224043	0.627755114809522	Gene	Caudate
ENSG00000213711.3	ENSG00000213711.3	ENSG00000213711	PHBP7	0.106713439194944	-1.71408784763412	1.26512658661899	0.206596451361321	0.627755114809522	Gene	Caudate
ENSG00000183837.9	ENSG00000183837.9	ENSG00000183837	PNMA3	0.0390925358443905	4.03821260110427	1.26506927327116	0.206616972049203	0.627755114809522	Gene	Caudate
ENSG00000226754.1	ENSG00000226754.1	ENSG00000226754		0.0711536722912311	-0.494223885342212	1.26484165920334	0.206698482516813	0.627755114809522	Gene	Caudate
ENSG00000147677.10	ENSG00000147677.10	ENSG00000147677	EIF3H	-0.0237829581171722	6.17937234685627	-1.26478988851328	0.206717025297217	0.627755114809522	Gene	Caudate
ENSG00000231259.4	ENSG00000231259.4	ENSG00000231259		0.0476957591445203	1.67011249149099	1.26474161102547	0.206734318004858	0.627755114809522	Gene	Caudate
ENSG00000166313.18	ENSG00000166313.18	ENSG00000166313	APBB1	0.0253123942300766	7.35897031169396	1.26471547080866	0.206743681714268	0.627755114809522	Gene	Caudate
ENSG00000198937.8	ENSG00000198937.8	ENSG00000198937	CCDC167	0.0427967588180554	2.1866810123311	1.26469816792931	0.20674987996348	0.627755114809522	Gene	Caudate
ENSG00000246448.2	ENSG00000246448.2	ENSG00000246448		-0.0984075670531916	1.489274214158	-1.26455904644486	0.206799721078271	0.627755114809522	Gene	Caudate
ENSG00000204514.9	ENSG00000204514.9	ENSG00000204514	ZNF814	0.0241682265699038	3.70452523996026	1.26454047509487	0.206806375039318	0.627755114809522	Gene	Caudate
ENSG00000187753.12	ENSG00000187753.12	ENSG00000187753	C9orf153	0.112952332729404	-1.3512926799122	1.26450506582259	0.206819062320948	0.627755114809522	Gene	Caudate
ENSG00000134186.11	ENSG00000134186.11	ENSG00000134186	PRPF38B	0.0236774787890509	4.82231257767324	1.26445739654955	0.206836143304887	0.627755114809522	Gene	Caudate
ENSG00000261496.1	ENSG00000261496.1	ENSG00000261496		-0.0342602982247249	4.10770664338783	-1.26445389160462	0.206837399246887	0.627755114809522	Gene	Caudate
ENSG00000170035.15	ENSG00000170035.15	ENSG00000170035	UBE2E3	-0.0191712773100014	4.79301109741943	-1.26436350877881	0.206869788433255	0.627772298542675	Gene	Caudate
ENSG00000204837.3	ENSG00000204837.3	ENSG00000204837		-0.109943652301954	1.71010297042868	-1.26426105013513	0.206906509525303	0.627802621848639	Gene	Caudate
ENSG00000003987.13	ENSG00000003987.13	ENSG00000003987	MTMR7	0.0325914170797357	5.68722565449512	1.26418157799797	0.206934995543399	0.627807953412988	Gene	Caudate
ENSG00000124140.13	ENSG00000124140.13	ENSG00000124140	SLC12A5	0.040773533733951	7.93717475121414	1.2640441172376	0.206984273768063	0.627876355710224	Gene	Caudate
ENSG00000155966.13	ENSG00000155966.13	ENSG00000155966	AFF2	-0.0355296246797299	3.72229786205657	-1.26393093997867	0.207024853032636	0.62788002355254	Gene	Caudate
ENSG00000160191.17	ENSG00000160191.17	ENSG00000160191	PDE9A	0.0399424022391698	4.60842410150944	1.26379117808535	0.207074972112467	0.62788002355254	Gene	Caudate
ENSG00000107099.15	ENSG00000107099.15	ENSG00000107099	DOCK8	0.0732727691762212	4.21653409930922	1.26374607383104	0.207091148534741	0.62788002355254	Gene	Caudate
ENSG00000053770.11	ENSG00000053770.11	ENSG00000053770	AP5M1	-0.0280297116120684	6.68329232873632	-1.26374255468693	0.207092410697442	0.62788002355254	Gene	Caudate
ENSG00000273367.1	ENSG00000273367.1	ENSG00000273367		-0.0669012062785907	2.20052724738365	-1.26365181589519	0.207124956659071	0.627897648684598	Gene	Caudate
ENSG00000233799.1	ENSG00000233799.1	ENSG00000233799		0.0643089413370908	-0.404558608772907	1.2633481836865	0.207233889792925	0.628146806485511	Gene	Caudate
ENSG00000142973.12	ENSG00000142973.12	ENSG00000142973	CYP4B1	-0.210074271628299	-2.27738600873701	-1.26317867928847	0.20729472048089	0.628190117975087	Gene	Caudate
ENSG00000136237.18	ENSG00000136237.18	ENSG00000136237	RAPGEF5	0.0350600578744795	8.5034231699671	1.26315931923149	0.20730166912572	0.628190117975087	Gene	Caudate
ENSG00000078124.11	ENSG00000078124.11	ENSG00000078124	ACER3	0.0333984291973074	5.87592577012916	1.26300674188684	0.207356437597391	0.628209976717678	Gene	Caudate
ENSG00000168175.14	ENSG00000168175.14	ENSG00000168175	MAPK1IP1L	-0.0253497791050389	5.66919908417898	-1.26294312921476	0.207379274826506	0.628209976717678	Gene	Caudate
ENSG00000105248.15	ENSG00000105248.15	ENSG00000105248	CCDC94	-0.0300357585369451	3.19076372216605	-1.26291754422252	0.207388460467851	0.628209976717678	Gene	Caudate
ENSG00000112511.17	ENSG00000112511.17	ENSG00000112511	PHF1	-0.0222556642754284	5.11654590051831	-1.26278083109641	0.207437548864523	0.628277646386837	Gene	Caudate
ENSG00000111341.9	ENSG00000111341.9	ENSG00000111341	MGP	-0.0859305446046959	2.05831145300414	-1.26251755608441	0.207532104579525	0.628416083619517	Gene	Caudate
ENSG00000105278.10	ENSG00000105278.10	ENSG00000105278	ZFR2	-0.043921186066994	2.48983130778169	-1.2624861646969	0.207543380949467	0.628416083619517	Gene	Caudate
ENSG00000221325.1	ENSG00000221325.1	ENSG00000221325	MIR1200	0.0744450400453243	-0.921560119536919	1.26243010204231	0.20756352080723	0.628416083619517	Gene	Caudate
ENSG00000160145.15	ENSG00000160145.15	ENSG00000160145	KALRN	-0.0213032693348117	7.32241695583886	-1.26190264551816	0.20775307313079	0.62890890342776	Gene	Caudate
ENSG00000004399.12	ENSG00000004399.12	ENSG00000004399	PLXND1	0.0385043109847892	5.19668644759046	1.26177320346578	0.207799610043679	0.628968569204339	Gene	Caudate
ENSG00000129535.12	ENSG00000129535.12	ENSG00000129535	NRL	-0.0413157477867663	0.996999319961461	-1.26166616423597	0.207838098442959	0.628968569204339	Gene	Caudate
ENSG00000202172.1	ENSG00000202172.1	ENSG00000202172	RNU6-1327P	0.11163033574118	-1.97218105770404	1.26152149093133	0.207890127281359	0.628968569204339	Gene	Caudate
ENSG00000164638.10	ENSG00000164638.10	ENSG00000164638	SLC29A4	-0.0488774181006012	2.53524867632723	-1.26149606239738	0.207899273120874	0.628968569204339	Gene	Caudate
ENSG00000162728.4	ENSG00000162728.4	ENSG00000162728	KCNJ9	0.0287463031757023	6.41541980844414	1.26147548457432	0.207906674527524	0.628968569204339	Gene	Caudate
ENSG00000169957.9	ENSG00000169957.9	ENSG00000169957	ZNF768	-0.0302685916438624	3.99170536630052	-1.26134487059666	0.207953658079192	0.62897301363507	Gene	Caudate
ENSG00000120451.10	ENSG00000120451.10	ENSG00000120451	SNX19	0.0206502964321621	7.10306972374245	1.26132251456974	0.207961700608394	0.62897301363507	Gene	Caudate
ENSG00000223548.1	ENSG00000223548.1	ENSG00000223548		0.108798305162721	-0.909449093570321	1.26117053255614	0.208016381790186	0.629041648331877	Gene	Caudate
ENSG00000274303.1	ENSG00000274303.1	ENSG00000274303		0.086702476641877	-1.67050743216779	1.26104298851237	0.208062278580329	0.629041648331877	Gene	Caudate
ENSG00000248079.2	ENSG00000248079.2	ENSG00000248079	DPH6-AS1	0.0634745509486099	1.59535584518173	1.26103615456133	0.208064737989201	0.629041648331877	Gene	Caudate
ENSG00000158092.6	ENSG00000158092.6	ENSG00000158092	NCK1	-0.0201134970279315	3.92961228333125	-1.26070060821245	0.208185520761976	0.629161662305097	Gene	Caudate
ENSG00000253868.3	ENSG00000253868.3	ENSG00000253868	FER1L6-AS2	0.055541849696115	1.01481426253752	1.26068218140036	0.20819215512824	0.629161662305097	Gene	Caudate
ENSG00000120555.13	ENSG00000120555.13	ENSG00000120555	SEPT7P9	-0.0632437519336483	-0.0750358526468955	-1.26064041697054	0.208207192510698	0.629161662305097	Gene	Caudate
ENSG00000080815.18	ENSG00000080815.18	ENSG00000080815	PSEN1	0.028208996423099	6.78926530657013	1.26056465793591	0.208234471749194	0.629161662305097	Gene	Caudate
ENSG00000253347.1	ENSG00000253347.1	ENSG00000253347		-0.0908857940585537	-1.3510416766899	-1.26055384091646	0.208238366943113	0.629161662305097	Gene	Caudate
ENSG00000223564.1	ENSG00000223564.1	ENSG00000223564	CYP4F32P	-0.0818641884401403	0.0717357457664609	-1.26039144489275	0.208296851903932	0.629257422189011	Gene	Caudate
ENSG00000274002.1	ENSG00000274002.1	ENSG00000274002		-0.0615913150789838	0.947707679858068	-1.26028599589995	0.208334834482324	0.629291228436321	Gene	Caudate
ENSG00000244462.7	ENSG00000244462.7	ENSG00000244462	RBM12	-0.0196793773997345	6.0061336161132	-1.26010974511791	0.208398331018229	0.62937040219205	Gene	Caudate
ENSG00000130723.17	ENSG00000130723.17	ENSG00000130723	PRRC2B	0.0186403452428531	8.52297219836173	1.26000559138648	0.208435860314773	0.62937040219205	Gene	Caudate
ENSG00000253372.5	ENSG00000253372.5	ENSG00000253372		0.0596172003223166	1.67427609093662	1.25999012919546	0.208441432163316	0.62937040219205	Gene	Caudate
ENSG00000154727.10	ENSG00000154727.10	ENSG00000154727	GABPA	0.0343798696974649	5.72851608794039	1.25966698728542	0.208557902157309	0.629475637860727	Gene	Caudate
ENSG00000180257.13	ENSG00000180257.13	ENSG00000180257	ZNF816	0.0454616086732567	2.4006030494223	1.25960011677411	0.208582010198895	0.629475637860727	Gene	Caudate
ENSG00000181852.17	ENSG00000181852.17	ENSG00000181852	RNF41	-0.0196993904718993	6.03939060461289	-1.25958502843539	0.208587450101151	0.629475637860727	Gene	Caudate
ENSG00000269038.1	ENSG00000269038.1	ENSG00000269038		-0.0767943033808575	-1.41979175171219	-1.25957812267631	0.208589939916276	0.629475637860727	Gene	Caudate
ENSG00000159387.7	ENSG00000159387.7	ENSG00000159387	IRX6	-0.114173605148671	-0.830560199389687	-1.2595216967946	0.208610284618013	0.629475637860727	Gene	Caudate
ENSG00000145681.10	ENSG00000145681.10	ENSG00000145681	HAPLN1	0.0560190168352116	1.89916598729111	1.25928149215353	0.208696908046785	0.629537492900991	Gene	Caudate
ENSG00000089127.12	ENSG00000089127.12	ENSG00000089127	OAS1	0.0886283695686701	2.30703572880617	1.25922986548914	0.208715529249321	0.629537492900991	Gene	Caudate
ENSG00000033327.12	ENSG00000033327.12	ENSG00000033327	GAB2	0.037518634310657	6.95296112230425	1.25922108583441	0.208718696100003	0.629537492900991	Gene	Caudate
ENSG00000104972.15	ENSG00000104972.15	ENSG00000104972	LILRB1	0.088801941571396	1.80814384914258	1.25916142555267	0.208740216688099	0.629537492900991	Gene	Caudate
ENSG00000241127.7	ENSG00000241127.7	ENSG00000241127	YAE1D1	0.0238256553962005	3.4161411650105	1.25909329077809	0.208764796159989	0.629537492900991	Gene	Caudate
ENSG00000205531.12	ENSG00000205531.12	ENSG00000205531	NAP1L4	0.0131319633676709	6.8827252286528	1.25895933986524	0.208813124799417	0.629602397341296	Gene	Caudate
ENSG00000185432.11	ENSG00000185432.11	ENSG00000185432	METTL7A	-0.0529354083916514	7.17087951572116	-1.25883531482905	0.208857879501617	0.629656510554998	Gene	Caudate
ENSG00000148488.15	ENSG00000148488.15	ENSG00000148488	ST8SIA6	-0.0718626183113807	1.76464657610309	-1.25867116203624	0.208917125120283	0.629661481027478	Gene	Caudate
ENSG00000161533.11	ENSG00000161533.11	ENSG00000161533	ACOX1	-0.0247026745719709	7.00532168626386	-1.25859297953687	0.208945346851246	0.629661481027478	Gene	Caudate
ENSG00000066027.11	ENSG00000066027.11	ENSG00000066027	PPP2R5A	-0.0288305256844593	5.80576970829546	-1.25854424535072	0.208962939954393	0.629661481027478	Gene	Caudate
ENSG00000177981.10	ENSG00000177981.10	ENSG00000177981	ASB8	-0.017845499578284	4.93420890463694	-1.25853366562152	0.208966759392421	0.629661481027478	Gene	Caudate
ENSG00000151490.13	ENSG00000151490.13	ENSG00000151490	PTPRO	0.040680699690262	5.40167786355176	1.25843697706012	0.209001667739474	0.629685886591169	Gene	Caudate
ENSG00000251867.3	ENSG00000251867.3	ENSG00000251867		-0.0470155574049933	1.72030461243004	-1.25831492007448	0.209045741135046	0.629737895059635	Gene	Caudate
ENSG00000198723.10	ENSG00000198723.10	ENSG00000198723	C19orf45	0.0901330385957599	-1.36573837739831	1.25820233853124	0.209086399048201	0.629750330509041	Gene	Caudate
ENSG00000225900.1	ENSG00000225900.1	ENSG00000225900	HSPE1P13	0.0796013926084999	-0.874031324865751	1.25815501210413	0.209103492321186	0.629750330509041	Gene	Caudate
ENSG00000274421.1	ENSG00000274421.1	ENSG00000274421		0.0655596284525988	-0.301946868220798	1.25778822829064	0.209236001093643	0.630068614575318	Gene	Caudate
ENSG00000196954.13	ENSG00000196954.13	ENSG00000196954	CASP4	-0.0892652812449657	1.45604828987674	-1.25761276843995	0.209299411437025	0.630112514504224	Gene	Caudate
ENSG00000223802.7	ENSG00000223802.7	ENSG00000223802	CERS1	0.0358677039950752	4.47986516349664	1.25759942691053	0.209304233572972	0.630112514504224	Gene	Caudate
ENSG00000133028.10	ENSG00000133028.10	ENSG00000133028	SCO1	-0.0253805169778294	4.95737503194246	-1.25734265927361	0.209397054898106	0.630202713024105	Gene	Caudate
ENSG00000184678.10	ENSG00000184678.10	ENSG00000184678	HIST2H2BE	-0.0406774910017682	4.65422320304538	-1.25731409789068	0.209407381667995	0.630202713024105	Gene	Caudate
ENSG00000233930.3	ENSG00000233930.3	ENSG00000233930	KRTAP5-AS1	0.0556542539098418	2.99667767553337	1.25729389289079	0.209414687293645	0.630202713024105	Gene	Caudate
ENSG00000196367.12	ENSG00000196367.12	ENSG00000196367	TRRAP	0.0210585815580092	6.76900714130218	1.25688899612855	0.209561126964386	0.630530202421292	Gene	Caudate
ENSG00000164972.12	ENSG00000164972.12	ENSG00000164972	C9orf24	-0.0443400980396432	2.94950070048254	-1.25684456572837	0.20957720071113	0.630530202421292	Gene	Caudate
ENSG00000225345.3	ENSG00000225345.3	ENSG00000225345	SNX18P3	0.0558899895486224	3.86372234750897	1.25640929836436	0.20973471636316	0.630923286108849	Gene	Caudate
ENSG00000279144.1	ENSG00000279144.1	ENSG00000279144		-0.0887681869778692	-1.6309129333376	-1.25626228623828	0.209787936917897	0.631002569128899	Gene	Caudate
ENSG00000144136.10	ENSG00000144136.10	ENSG00000144136	SLC20A1	-0.0226240140063079	4.8231167949654	-1.25609514504471	0.209848456414596	0.631103782876572	Gene	Caudate
ENSG00000256124.5	ENSG00000256124.5	ENSG00000256124	LINC01152	0.0582002440212708	1.28013964089835	1.25585345303553	0.209935992161887	0.631205547718273	Gene	Caudate
ENSG00000165121.11	ENSG00000165121.11	ENSG00000165121		0.0303368105618935	3.93459134556787	1.2558533172978	0.209936041330686	0.631205547718273	Gene	Caudate
ENSG00000198673.10	ENSG00000198673.10	ENSG00000198673	FAM19A2	0.0397742540311808	1.92586986163438	1.25526700948557	0.210148499949837	0.631763466891306	Gene	Caudate
ENSG00000280439.1	ENSG00000280439.1	ENSG00000280439		-0.0660807798274956	-0.285288258189932	-1.25517749129267	0.210180952134122	0.631780164285419	Gene	Caudate
ENSG00000153237.17	ENSG00000153237.17	ENSG00000153237	CCDC148	-0.0313870173564725	3.80921556360119	-1.25509572305824	0.210210597981128	0.63178842295339	Gene	Caudate
ENSG00000117143.13	ENSG00000117143.13	ENSG00000117143	UAP1	-0.0413798739194707	4.01080198164841	-1.25493306721424	0.210269579428936	0.631869605308397	Gene	Caudate
ENSG00000200008.1	ENSG00000200008.1	ENSG00000200008		0.100120663040891	-1.16954183339939	1.25481266513171	0.210313246772786	0.631869605308397	Gene	Caudate
ENSG00000248159.1	ENSG00000248159.1	ENSG00000248159	HSPA8P11	0.129828716943778	-1.64072730727078	1.25479869289213	0.210318314641564	0.631869605308397	Gene	Caudate
ENSG00000111275.12	ENSG00000111275.12	ENSG00000111275	ALDH2	-0.0362324693783251	7.16900683965389	-1.25448611669562	0.210431712297888	0.632051616189187	Gene	Caudate
ENSG00000213123.10	ENSG00000213123.10	ENSG00000213123	TCTEX1D2	0.0416972371491647	1.58561089674155	1.25448334996735	0.210432716221025	0.632051616189187	Gene	Caudate
ENSG00000254855.1	ENSG00000254855.1	ENSG00000254855		0.102338054641554	-1.45291284435631	1.25412640220163	0.210562265935223	0.632306632357363	Gene	Caudate
ENSG00000229897.2	ENSG00000229897.2	ENSG00000229897	SEPT7P7	-0.102060114217173	-1.54097785251676	-1.25406428702125	0.210584815777083	0.632306632357363	Gene	Caudate
ENSG00000089505.17	ENSG00000089505.17	ENSG00000089505	CMTM1	0.0624098927724371	-0.323708101171568	1.25394705431939	0.210627379860951	0.632306632357363	Gene	Caudate
ENSG00000242880.1	ENSG00000242880.1	ENSG00000242880		-0.0725837608923635	-0.203057033236455	-1.25386385710293	0.210657590353531	0.632306632357363	Gene	Caudate
ENSG00000237523.1	ENSG00000237523.1	ENSG00000237523	LINC00857	0.115316446944393	-2.10560929059912	1.25378053726856	0.210687848524936	0.632306632357363	Gene	Caudate
ENSG00000125354.22	ENSG00000125354.22	ENSG00000125354	SEPT6	-0.0293057024890071	3.47773748800798	-1.25373149860154	0.210705658729964	0.632306632357363	Gene	Caudate
ENSG00000235672.1	ENSG00000235672.1	ENSG00000235672		0.100420830065289	-1.75155138456613	1.25373038508255	0.210706063158254	0.632306632357363	Gene	Caudate
ENSG00000170954.11	ENSG00000170954.11	ENSG00000170954	ZNF415	0.0328136734604429	4.76596539705198	1.25348683067872	0.21079453526931	0.632491318907198	Gene	Caudate
ENSG00000173960.12	ENSG00000173960.12	ENSG00000173960	UBXN2A	-0.0274138734825403	4.52694347988765	-1.25335963702776	0.210840749593127	0.632511602303442	Gene	Caudate
ENSG00000226549.3	ENSG00000226549.3	ENSG00000226549	SCDP1	0.0977242595658459	-0.583884729723858	1.25315739188323	0.210914248148054	0.632511602303442	Gene	Caudate
ENSG00000148175.12	ENSG00000148175.12	ENSG00000148175	STOM	-0.0606479928433159	7.28476550719074	-1.25311751813626	0.210928740989272	0.632511602303442	Gene	Caudate
ENSG00000173638.18	ENSG00000173638.18	ENSG00000173638	SLC19A1	-0.0474843143171235	3.3637142114227	-1.25300665657475	0.210969039447639	0.632511602303442	Gene	Caudate
ENSG00000163673.7	ENSG00000163673.7	ENSG00000163673	DCLK3	0.0408350255777975	4.80993029654901	1.25296464705392	0.210984311475289	0.632511602303442	Gene	Caudate
ENSG00000073150.13	ENSG00000073150.13	ENSG00000073150	PANX2	0.0488630962295514	2.90902635910385	1.25295889479631	0.210986402697955	0.632511602303442	Gene	Caudate
ENSG00000166946.13	ENSG00000166946.13	ENSG00000166946	CCNDBP1	-0.0202180112707459	4.97904459897186	-1.25288210233383	0.211014321897879	0.632511602303442	Gene	Caudate
ENSG00000089327.14	ENSG00000089327.14	ENSG00000089327	FXYD5	-0.0531260852129722	1.6974463729595	-1.25287548365269	0.211016728357024	0.632511602303442	Gene	Caudate
ENSG00000214290.7	ENSG00000214290.7	ENSG00000214290	COLCA2	-0.0539359418160447	1.11254301040674	-1.25277729975579	0.211052428977872	0.632537891008328	Gene	Caudate
ENSG00000118418.14	ENSG00000118418.14	ENSG00000118418	HMGN3	-0.0222496915941072	5.14016666012195	-1.25258212631303	0.211123408964132	0.632594004749913	Gene	Caudate
ENSG00000254122.2	ENSG00000254122.2	ENSG00000254122	PCDHGB7	-0.0386640029013078	3.78764936782302	-1.25231048853864	0.211222226070407	0.632594004749913	Gene	Caudate
ENSG00000125247.15	ENSG00000125247.15	ENSG00000125247	TMTC4	0.0574781141010806	5.30635494623399	1.25227912262065	0.211233638608753	0.632594004749913	Gene	Caudate
ENSG00000227598.1	ENSG00000227598.1	ENSG00000227598		-0.100548372589916	-2.07009217610576	-1.25223770328524	0.211248709784578	0.632594004749913	Gene	Caudate
ENSG00000145779.7	ENSG00000145779.7	ENSG00000145779	TNFAIP8	-0.0731597248749288	0.402662109527738	-1.25221455449966	0.211257133229761	0.632594004749913	Gene	Caudate
ENSG00000125779.21	ENSG00000125779.21	ENSG00000125779	PANK2	-0.021793128086774	5.29696839043091	-1.25219492069131	0.211264277826243	0.632594004749913	Gene	Caudate
ENSG00000167283.7	ENSG00000167283.7	ENSG00000167283	ATP5L	0.0258628809870218	6.37607944461071	1.25215008136789	0.211280595179418	0.632594004749913	Gene	Caudate
ENSG00000145777.14	ENSG00000145777.14	ENSG00000145777	TSLP	-0.118446291430238	-1.46655583774851	-1.25202583210112	0.21132581516338	0.632594004749913	Gene	Caudate
ENSG00000161091.12	ENSG00000161091.12	ENSG00000161091	MFSD12	0.0321470881140446	4.25249637285125	1.25201391885549	0.211330151306726	0.632594004749913	Gene	Caudate
ENSG00000101115.12	ENSG00000101115.12	ENSG00000101115	SALL4	-0.108081560808504	-1.87644976213277	-1.25192643215981	0.21136199640049	0.632594004749913	Gene	Caudate
ENSG00000090975.12	ENSG00000090975.12	ENSG00000090975	PITPNM2	0.0289780119421646	5.89619725292089	1.25191155784248	0.211367410987624	0.632594004749913	Gene	Caudate
ENSG00000196482.16	ENSG00000196482.16	ENSG00000196482	ESRRG	0.033190089883593	4.2059375812533	1.25167739932192	0.211452663240977	0.632688975779009	Gene	Caudate
ENSG00000124003.12	ENSG00000124003.12	ENSG00000124003	MOGAT1	-0.107396202921678	-2.08379615818036	-1.25167642821186	0.211453016853935	0.632688975779009	Gene	Caudate
ENSG00000213062.4	ENSG00000213062.4	ENSG00000213062		-0.0401075025502185	1.19993831708044	-1.25159575892411	0.211482392680564	0.63269627299466	Gene	Caudate
ENSG00000176472.10	ENSG00000176472.10	ENSG00000176472	ZNF575	0.0492089861960621	0.898940171711765	1.25140936432536	0.211550279845422	0.632697558846885	Gene	Caudate
ENSG00000277728.1	ENSG00000277728.1	ENSG00000277728		0.0928111406680978	-1.51137280203968	1.25133591849705	0.211577034046557	0.632697558846885	Gene	Caudate
ENSG00000174136.11	ENSG00000174136.11	ENSG00000174136	RGMB	-0.0328263861958041	4.7437503133714	-1.25130889478386	0.211586878625311	0.632697558846885	Gene	Caudate
ENSG00000282508.1	ENSG00000282508.1	ENSG00000282508	LINC01002	0.104490367345597	-1.65721534061351	1.25129876012846	0.21159057070599	0.632697558846885	Gene	Caudate
ENSG00000123609.10	ENSG00000123609.10	ENSG00000123609	NMI	-0.0567894523501274	1.23708466714693	-1.25120457599843	0.21162488445971	0.632719613822513	Gene	Caudate
ENSG00000180376.16	ENSG00000180376.16	ENSG00000180376	CCDC66	0.0240080402130386	4.98341518257972	1.25094720636135	0.211718671575829	0.632919455004845	Gene	Caudate
ENSG00000204463.12	ENSG00000204463.12	ENSG00000204463	BAG6	0.0207024655672614	6.72239631837995	1.25042528036851	0.211908957281413	0.633407684986745	Gene	Caudate
ENSG00000225231.1	ENSG00000225231.1	ENSG00000225231		0.33840277315242	-2.24825637262134	1.25030626011678	0.211952367492032	0.633456827542035	Gene	Caudate
ENSG00000132334.16	ENSG00000132334.16	ENSG00000132334	PTPRE	0.0293599993974522	5.25212576850935	1.25002356112352	0.212055502045952	0.633684431559201	Gene	Caudate
ENSG00000164251.4	ENSG00000164251.4	ENSG00000164251	F2RL1	0.0664849226673451	0.876064571672194	1.24984020762741	0.212122412726866	0.633803743814862	Gene	Caudate
ENSG00000162961.13	ENSG00000162961.13	ENSG00000162961	DPY30	0.0248720307090695	3.74589782304107	1.24973999935622	0.212158987923584	0.633832397398772	Gene	Caudate
ENSG00000120669.15	ENSG00000120669.15	ENSG00000120669	SOHLH2	0.191382073005646	-2.02246895908512	1.24938342842306	0.212289170484827	0.634050737985153	Gene	Caudate
ENSG00000083168.9	ENSG00000083168.9	ENSG00000083168	KAT6A	0.0146202678194892	6.62709070258369	1.249228392999	0.21234579133892	0.634050737985153	Gene	Caudate
ENSG00000175183.9	ENSG00000175183.9	ENSG00000175183	CSRP2	-0.0686477319730552	3.61480544617218	-1.24921295578348	0.212351429800418	0.634050737985153	Gene	Caudate
ENSG00000065600.12	ENSG00000065600.12	ENSG00000065600	TMEM206	0.0559926057274523	4.63517714032748	1.24919176629408	0.212359169463655	0.634050737985153	Gene	Caudate
ENSG00000236636.2	ENSG00000236636.2	ENSG00000236636		0.0701952879848796	-0.846776862185369	1.24913705566213	0.21237915399013	0.634050737985153	Gene	Caudate
ENSG00000131044.16	ENSG00000131044.16	ENSG00000131044	TTLL9	0.0382310189803062	2.74054855160979	1.24908509853973	0.212398133985935	0.634050737985153	Gene	Caudate
ENSG00000117262.18	ENSG00000117262.18	ENSG00000117262	GPR89A	-0.0464113284212203	2.94266793338979	-1.24899410594248	0.21243137664839	0.634050737985153	Gene	Caudate
ENSG00000206527.9	ENSG00000206527.9	ENSG00000206527	HACD2	0.0259271932145191	6.98193697804579	1.24891845422655	0.212459017642101	0.634050737985153	Gene	Caudate
ENSG00000138641.15	ENSG00000138641.15	ENSG00000138641	HERC3	0.0273520363009826	6.74290030976005	1.24882248824595	0.212494084644977	0.634050737985153	Gene	Caudate
ENSG00000135424.15	ENSG00000135424.15	ENSG00000135424	ITGA7	-0.0425228395343428	4.96338273730195	-1.24866410034696	0.212551970468409	0.634050737985153	Gene	Caudate
ENSG00000163154.5	ENSG00000163154.5	ENSG00000163154	TNFAIP8L2	0.113115635874412	-0.125545386330556	1.24856948372228	0.212586555340211	0.634050737985153	Gene	Caudate
ENSG00000156265.15	ENSG00000156265.15	ENSG00000156265	MAP3K7CL	0.0639590214755111	1.00662052880321	1.24854410428483	0.21259583288794	0.634050737985153	Gene	Caudate
ENSG00000132466.17	ENSG00000132466.17	ENSG00000132466	ANKRD17	0.0150860821963928	7.9478909917852	1.24843255514751	0.212636613570551	0.634050737985153	Gene	Caudate
ENSG00000255621.1	ENSG00000255621.1	ENSG00000255621		0.165489901562399	-2.12460421516094	1.24839007656342	0.212652144591409	0.634050737985153	Gene	Caudate
ENSG00000136197.12	ENSG00000136197.12	ENSG00000136197	C7orf25	0.056712213523886	0.350925402070959	1.24836325546128	0.212661951346947	0.634050737985153	Gene	Caudate
ENSG00000157017.15	ENSG00000157017.15	ENSG00000157017	GHRL	-0.116822445452799	-1.24658542971456	-1.24835768963171	0.212663986454659	0.634050737985153	Gene	Caudate
ENSG00000271590.1	ENSG00000271590.1	ENSG00000271590		0.105123960006668	-1.91288994095206	1.24795722299751	0.212810451413186	0.634406889553611	Gene	Caudate
ENSG00000232437.1	ENSG00000232437.1	ENSG00000232437		0.0970234047001914	-1.91625723226001	1.24780870411051	0.21286478866144	0.634463570600345	Gene	Caudate
ENSG00000277831.1	ENSG00000277831.1	ENSG00000277831		-0.081813910320594	-0.660770483342443	-1.24769469716778	0.212906506162478	0.634463570600345	Gene	Caudate
ENSG00000185880.12	ENSG00000185880.12	ENSG00000185880	TRIM69	0.0324329796386539	5.85656989112996	1.24767516742848	0.212913653092988	0.634463570600345	Gene	Caudate
ENSG00000259362.2	ENSG00000259362.2	ENSG00000259362		0.0889816950067741	-0.80615222935146	1.24755732863898	0.212956780023458	0.634463570600345	Gene	Caudate
ENSG00000136463.7	ENSG00000136463.7	ENSG00000136463	TACO1	0.0220667284574062	3.4781985285199	1.24752038916191	0.212970300527709	0.634463570600345	Gene	Caudate
ENSG00000153495.10	ENSG00000153495.10	ENSG00000153495	TEX29	-0.0614515287756674	0.442216323040817	-1.24742563606156	0.213004984689056	0.634463570600345	Gene	Caudate
ENSG00000160961.11	ENSG00000160961.11	ENSG00000160961	ZNF333	-0.0231536226507824	4.23461606587763	-1.24726004775768	0.213065607747594	0.634463570600345	Gene	Caudate
ENSG00000244357.3	ENSG00000244357.3	ENSG00000244357	RN7SL145P	0.115974817520668	-2.16679750439166	1.24719116690021	0.213090829202952	0.634463570600345	Gene	Caudate
ENSG00000066136.20	ENSG00000066136.20	ENSG00000066136	NFYC	-0.0204331758506266	4.47694731860156	-1.24715002320675	0.213105895434175	0.634463570600345	Gene	Caudate
ENSG00000258565.1	ENSG00000258565.1	ENSG00000258565	BLZF2P	0.121266821983368	-1.66196696536594	1.24713365857272	0.213111888143346	0.634463570600345	Gene	Caudate
ENSG00000173890.16	ENSG00000173890.16	ENSG00000173890	GPR160	-0.0761315803366845	0.661717303147373	-1.24709348649651	0.213126599626904	0.634463570600345	Gene	Caudate
ENSG00000168701.18	ENSG00000168701.18	ENSG00000168701	TMEM208	-0.022853174087902	3.56948270466108	-1.24661663960283	0.213301282750274	0.634853077526249	Gene	Caudate
ENSG00000265778.2	ENSG00000265778.2	ENSG00000265778		-0.0902930938926847	-1.23592373245678	-1.24658876030404	0.213311498971269	0.634853077526249	Gene	Caudate
ENSG00000138604.9	ENSG00000138604.9	ENSG00000138604	GLCE	0.0263167887296399	5.44353694139359	1.24644215886901	0.213365226122754	0.634932526437507	Gene	Caudate
ENSG00000139163.15	ENSG00000139163.15	ENSG00000139163	ETNK1	0.035456917133785	6.73828004787534	1.24623703867244	0.213440415948362	0.635075815783522	Gene	Caudate
ENSG00000198914.3	ENSG00000198914.3	ENSG00000198914	POU3F3	0.0277275431683756	5.56510111171789	1.24612312492779	0.21348218099733	0.635119628532651	Gene	Caudate
ENSG00000079435.9	ENSG00000079435.9	ENSG00000079435	LIPE	0.0514476284310682	4.52487639396815	1.24594033906751	0.213549209517537	0.635238580692492	Gene	Caudate
ENSG00000055950.16	ENSG00000055950.16	ENSG00000055950	MRPL43	0.0205253792768202	4.36265916011801	1.24558570373845	0.213679299609313	0.635545066382618	Gene	Caudate
ENSG00000149930.17	ENSG00000149930.17	ENSG00000149930	TAOK2	0.0200055918245176	6.49396609668368	1.24548063947505	0.213717851120417	0.635579246279609	Gene	Caudate
ENSG00000100219.16	ENSG00000100219.16	ENSG00000100219	XBP1	-0.0539933379340774	4.64386682102953	-1.24528228140485	0.213790648911649	0.635715250238867	Gene	Caudate
ENSG00000072042.12	ENSG00000072042.12	ENSG00000072042	RDH11	0.0231529474021126	5.80719119071472	1.24495485298585	0.21391085505675	0.635929721044051	Gene	Caudate
ENSG00000078246.16	ENSG00000078246.16	ENSG00000078246	TULP3	0.0331632303713285	3.93907839096911	1.24493832363521	0.213916924641053	0.635929721044051	Gene	Caudate
ENSG00000151773.12	ENSG00000151773.12	ENSG00000151773	CCDC122	0.0508136224383563	2.37548032150473	1.24470224891124	0.214003624987601	0.636106953139556	Gene	Caudate
ENSG00000168748.13	ENSG00000168748.13	ENSG00000168748	CA7	0.0465263448226931	2.61705801221898	1.24462570497471	0.214031741827848	0.636110028097242	Gene	Caudate
ENSG00000198121.13	ENSG00000198121.13	ENSG00000198121	LPAR1	0.0475476892598179	8.03552014154027	1.24443082411442	0.214103339377415	0.636191918681854	Gene	Caudate
ENSG00000132300.18	ENSG00000132300.18	ENSG00000132300	PTCD3	0.0158416380669252	6.33987588309732	1.24440326112402	0.214113467182393	0.636191918681854	Gene	Caudate
ENSG00000272375.1	ENSG00000272375.1	ENSG00000272375		0.0589673246639152	0.323507688678862	1.24427805605606	0.214159477170996	0.636248140626404	Gene	Caudate
ENSG00000280388.1	ENSG00000280388.1	ENSG00000280388		0.0573732637088713	0.816469228244518	1.24407712886507	0.214233328262994	0.636267978636254	Gene	Caudate
ENSG00000088832.15	ENSG00000088832.15	ENSG00000088832	FKBP1A	-0.0410978336153804	7.03813316694593	-1.24399773535938	0.214262514547333	0.636267978636254	Gene	Caudate
ENSG00000259110.1	ENSG00000259110.1	ENSG00000259110		0.0579766327353468	1.01104333294355	1.24398982985526	0.214265420890874	0.636267978636254	Gene	Caudate
ENSG00000060718.19	ENSG00000060718.19	ENSG00000060718	COL11A1	0.0371179028049406	4.47359928546686	1.24371225535439	0.214367485211595	0.636267978636254	Gene	Caudate
ENSG00000178878.12	ENSG00000178878.12	ENSG00000178878	APOLD1	-0.141402417833566	5.61078020372522	-1.24367802070656	0.214380075751096	0.636267978636254	Gene	Caudate
ENSG00000102802.9	ENSG00000102802.9	ENSG00000102802	MEDAG	-0.125449931911183	-1.81312748882824	-1.24362445502003	0.214399776776376	0.636267978636254	Gene	Caudate
ENSG00000080345.17	ENSG00000080345.17	ENSG00000080345	RIF1	0.0220129277087017	7.85626872711395	1.24362143304311	0.214400888274045	0.636267978636254	Gene	Caudate
ENSG00000242759.6	ENSG00000242759.6	ENSG00000242759	LINC00882	-0.0251598031880777	4.10729563408128	-1.2436121087587	0.214404317817056	0.636267978636254	Gene	Caudate
ENSG00000278886.1	ENSG00000278886.1	ENSG00000278886		0.125937621631981	-2.20633870993217	1.24359677932434	0.214409956186391	0.636267978636254	Gene	Caudate
ENSG00000254450.1	ENSG00000254450.1	ENSG00000254450	ALG9-IT1	0.111372253114251	-1.8772495467891	1.24335528414393	0.214498795482851	0.636451201149724	Gene	Caudate
ENSG00000120265.16	ENSG00000120265.16	ENSG00000120265	PCMT1	0.0267775669570433	6.79170705743344	1.24323596908482	0.214542697975868	0.636474718879368	Gene	Caudate
ENSG00000172461.10	ENSG00000172461.10	ENSG00000172461	FUT9	0.0379874076126446	8.26276683160927	1.2431802783612	0.214563191845134	0.636474718879368	Gene	Caudate
ENSG00000232388.4	ENSG00000232388.4	ENSG00000232388	LINC00493	0.0341683813149813	3.63314212920961	1.24311282796071	0.214588015105829	0.636474718879368	Gene	Caudate
ENSG00000229989.3	ENSG00000229989.3	ENSG00000229989	MIR181A1HG	0.0515509314858439	2.85644610845447	1.24290983289307	0.214662734386032	0.636615947633729	Gene	Caudate
ENSG00000176953.11	ENSG00000176953.11	ENSG00000176953	NFATC2IP	0.0199801788654593	4.25218740214802	1.24263273380066	0.21476476058017	0.636838113433536	Gene	Caudate
ENSG00000120896.13	ENSG00000120896.13	ENSG00000120896	SORBS3	-0.0391442377561727	4.08256386313168	-1.24239157418484	0.214853582634405	0.63695139236301	Gene	Caudate
ENSG00000188613.6	ENSG00000188613.6	ENSG00000188613	NANOS1	-0.0465773556415037	1.8694764581854	-1.24238175793888	0.214857198641525	0.63695139236301	Gene	Caudate
ENSG00000215912.12	ENSG00000215912.12	ENSG00000215912	TTC34	-0.0520358800960386	1.4271861894784	-1.24206333273274	0.214974520708817	0.637214568931699	Gene	Caudate
ENSG00000203943.8	ENSG00000203943.8	ENSG00000203943	SAMD13	0.0457199674681608	1.14281252608646	1.24193196632255	0.215022935464686	0.637214568931699	Gene	Caudate
ENSG00000107882.11	ENSG00000107882.11	ENSG00000107882	SUFU	0.0241950472391062	4.25307104757861	1.24191995724211	0.21502736177421	0.637214568931699	Gene	Caudate
ENSG00000183230.16	ENSG00000183230.16	ENSG00000183230	CTNNA3	0.0650384555580837	6.5455289405423	1.2417591145396	0.215086651567356	0.637309861487834	Gene	Caudate
ENSG00000196440.11	ENSG00000196440.11	ENSG00000196440	ARMCX4	0.0238124383956239	5.15003433644648	1.24163198443022	0.215133522601454	0.637368337394418	Gene	Caudate
ENSG00000176845.12	ENSG00000176845.12	ENSG00000176845	METRNL	-0.0617964828372715	1.625510462893	-1.24135907801218	0.215234164209157	0.637516722189527	Gene	Caudate
ENSG00000017427.15	ENSG00000017427.15	ENSG00000017427	IGF1	0.0654770619336385	1.89053337450541	1.24134897130031	0.21523789198582	0.637516722189527	Gene	Caudate
ENSG00000162104.9	ENSG00000162104.9	ENSG00000162104	ADCY9	0.0244506045060786	6.13509374849239	1.24109641279219	0.215331061258342	0.637570407450244	Gene	Caudate
ENSG00000143228.12	ENSG00000143228.12	ENSG00000143228	NUF2	0.0691911603166119	-0.649898120637449	1.24104772161274	0.215349026872615	0.637570407450244	Gene	Caudate
ENSG00000100532.11	ENSG00000100532.11	ENSG00000100532	CGRRF1	-0.0366272026134766	4.19305038567563	-1.24099094068555	0.215369978735337	0.637570407450244	Gene	Caudate
ENSG00000234358.1	ENSG00000234358.1	ENSG00000234358		0.0519674533879048	0.902666032108443	1.24086537184228	0.215416318211831	0.637570407450244	Gene	Caudate
ENSG00000148943.11	ENSG00000148943.11	ENSG00000148943	LIN7C	-0.0295202530432625	6.50972321680376	-1.24080654841176	0.215438028680227	0.637570407450244	Gene	Caudate
ENSG00000246174.7	ENSG00000246174.7	ENSG00000246174	KCTD21-AS1	0.0494606921525349	1.42923466556764	1.24061224389177	0.215509753563995	0.637570407450244	Gene	Caudate
ENSG00000198106.8	ENSG00000198106.8	ENSG00000198106		0.111952240252372	-1.76610790309194	1.24058966737778	0.215518088498278	0.637570407450244	Gene	Caudate
ENSG00000273691.1	ENSG00000273691.1	ENSG00000273691		0.0686697084795821	0.242834025209176	1.24058287249159	0.21552059712119	0.637570407450244	Gene	Caudate
ENSG00000274023.1	ENSG00000274023.1	ENSG00000274023		0.0701080034173852	-0.538566780445063	1.24053537409174	0.215538133777144	0.637570407450244	Gene	Caudate
ENSG00000229474.6	ENSG00000229474.6	ENSG00000229474	PATL2	0.0801026162674823	-0.613242831709045	1.24043615399589	0.215574769681118	0.637570407450244	Gene	Caudate
ENSG00000123545.5	ENSG00000123545.5	ENSG00000123545	NDUFAF4	0.0359422014711738	5.26272477621304	1.24025697007209	0.215640942737824	0.637570407450244	Gene	Caudate
ENSG00000182504.10	ENSG00000182504.10	ENSG00000182504	CEP97	0.0229894740392437	6.28840899077318	1.24024565433706	0.215645122159181	0.637570407450244	Gene	Caudate
ENSG00000244701.1	ENSG00000244701.1	ENSG00000244701		0.0412464295521158	1.86732882255544	1.24023904064035	0.215647564928663	0.637570407450244	Gene	Caudate
ENSG00000119698.11	ENSG00000119698.11	ENSG00000119698	PPP4R4	0.03868622963509	5.6247012486737	1.24017652131244	0.215670657436676	0.637570407450244	Gene	Caudate
ENSG00000198771.10	ENSG00000198771.10	ENSG00000198771	RCSD1	0.0393642649433871	3.87516272751584	1.24013904907944	0.215684499258877	0.637570407450244	Gene	Caudate
ENSG00000181798.2	ENSG00000181798.2	ENSG00000181798	LINC00471	0.0766118842564665	-0.244952055441737	1.2400351137694	0.215722895157358	0.637570407450244	Gene	Caudate
ENSG00000229544.8	ENSG00000229544.8	ENSG00000229544	NKX1-2	-0.0826091376862003	-0.992998006959363	-1.23997149907422	0.215746398207261	0.637570407450244	Gene	Caudate
ENSG00000013561.17	ENSG00000013561.17	ENSG00000013561	RNF14	0.0189675378955215	6.02151543208691	1.23991449277959	0.215767461294077	0.637570407450244	Gene	Caudate
ENSG00000244198.5	ENSG00000244198.5	ENSG00000244198		-0.149132072662237	-2.17053546723735	-1.23987065307848	0.215783660506614	0.637570407450244	Gene	Caudate
ENSG00000153404.14	ENSG00000153404.14	ENSG00000153404	PLEKHG4B	-0.156553628825314	-0.605051238269475	-1.23972936979794	0.215835872089563	0.637570407450244	Gene	Caudate
ENSG00000054803.3	ENSG00000054803.3	ENSG00000054803	CBLN4	0.111885919722805	0.0255600064494112	1.23971601823908	0.215840806663214	0.637570407450244	Gene	Caudate
ENSG00000084734.8	ENSG00000084734.8	ENSG00000084734	GCKR	-0.112952892108279	-1.53388011767586	-1.23962875307374	0.215873060814941	0.637570407450244	Gene	Caudate
ENSG00000138073.13	ENSG00000138073.13	ENSG00000138073	PREB	0.0213995342436706	4.50830308796335	1.23960905736518	0.215880341044439	0.637570407450244	Gene	Caudate
ENSG00000157593.17	ENSG00000157593.17	ENSG00000157593	SLC35B2	0.0428769499756111	4.24027409598816	1.23948930579012	0.215924609276507	0.637620973433066	Gene	Caudate
ENSG00000186529.14	ENSG00000186529.14	ENSG00000186529	CYP4F3	0.15429602632258	1.78238526447485	1.23922159804851	0.216023595786215	0.637785720869044	Gene	Caudate
ENSG00000274997.1	ENSG00000274997.1	ENSG00000274997	HIST1H2AH	-0.0860597476503735	-0.831719002928163	-1.23909558929234	0.216070199615921	0.637785720869044	Gene	Caudate
ENSG00000264384.2	ENSG00000264384.2	ENSG00000264384	RN7SL431P	-0.0688863511583396	-0.913327910801986	-1.23906712031512	0.216080729758566	0.637785720869044	Gene	Caudate
ENSG00000104432.12	ENSG00000104432.12	ENSG00000104432	IL7	0.151449063810244	-2.43608078391713	1.2390447233211	0.216089014248802	0.637785720869044	Gene	Caudate
ENSG00000276101.1	ENSG00000276101.1	ENSG00000276101		-0.0919830638006083	-1.41334111573004	-1.23895808413414	0.216121063635267	0.637800168697718	Gene	Caudate
ENSG00000088038.17	ENSG00000088038.17	ENSG00000088038	CNOT3	0.0290987823121932	3.89881319386189	1.23885559498123	0.216158980643849	0.637831926804364	Gene	Caudate
ENSG00000119630.13	ENSG00000119630.13	ENSG00000119630	PGF	-0.0803543732012491	1.12835569224772	-1.23864992083577	0.216235086600283	0.637976348959609	Gene	Caudate
ENSG00000103507.13	ENSG00000103507.13	ENSG00000103507	BCKDK	0.02514600488375	3.80295316073864	1.2385221442804	0.216282377729816	0.638035730735734	Gene	Caudate
ENSG00000236485.1	ENSG00000236485.1	ENSG00000236485		-0.21135181181991	-0.904146697714845	-1.23842731255313	0.216317480545812	0.638059146434766	Gene	Caudate
ENSG00000259802.1	ENSG00000259802.1	ENSG00000259802		0.0633337049126223	-0.420674018220591	1.23830939658221	0.21636113394437	0.638091017082455	Gene	Caudate
ENSG00000135341.17	ENSG00000135341.17	ENSG00000135341	MAP3K7	0.0189300913453475	5.84390267293355	1.23821201009825	0.216397191968847	0.638091017082455	Gene	Caudate
ENSG00000105711.10	ENSG00000105711.10	ENSG00000105711	SCN1B	0.032954727568942	5.14807973766265	1.2381779998837	0.21640978551085	0.638091017082455	Gene	Caudate
ENSG00000257703.5	ENSG00000257703.5	ENSG00000257703		0.103816541891416	-1.65339073604094	1.23798706002123	0.216480497902267	0.638219396853074	Gene	Caudate
ENSG00000237976.1	ENSG00000237976.1	ENSG00000237976		-0.0904024007234079	-1.59053209866413	-1.23762329355559	0.216615260845669	0.638536552051087	Gene	Caudate
ENSG00000163281.11	ENSG00000163281.11	ENSG00000163281	GNPDA2	-0.022685355444752	4.56350092105302	-1.23745722740355	0.216676802780807	0.638583714846146	Gene	Caudate
ENSG00000233690.1	ENSG00000233690.1	ENSG00000233690	EBAG9P1	0.0977665226322057	-1.68152269082595	1.23743339571004	0.216685635529793	0.638583714846146	Gene	Caudate
ENSG00000174516.14	ENSG00000174516.14	ENSG00000174516	PELI3	0.0250374495509462	4.97667246823164	1.23725866146628	0.216750405289961	0.638644242440633	Gene	Caudate
ENSG00000162747.9	ENSG00000162747.9	ENSG00000162747	FCGR3B	-0.185543669788879	-0.685111897020833	-1.23723128498486	0.216760554356979	0.638644242440633	Gene	Caudate
ENSG00000143919.14	ENSG00000143919.14	ENSG00000143919	CAMKMT	0.0227423034315627	3.27167726934918	1.23694382836932	0.216867141608087	0.638835207134935	Gene	Caudate
ENSG00000094631.18	ENSG00000094631.18	ENSG00000094631	HDAC6	0.0203896408589987	5.39491310738285	1.23690978847679	0.216879765909995	0.638835207134935	Gene	Caudate
ENSG00000166507.16	ENSG00000166507.16	ENSG00000166507	NDST2	0.0647975136113095	-0.608811441757833	1.23681216018669	0.216915976048886	0.638861748644041	Gene	Caudate
ENSG00000273259.2	ENSG00000273259.2	ENSG00000273259		-0.188183473302685	-2.2269818926662	-1.23672381456854	0.216948747026679	0.638878155737542	Gene	Caudate
ENSG00000183054.11	ENSG00000183054.11	ENSG00000183054	RGPD6	-0.126868035784618	0.952791929804046	-1.23642904646244	0.217058114358551	0.639110613956463	Gene	Caudate
ENSG00000162241.12	ENSG00000162241.12	ENSG00000162241	SLC25A45	0.0422195641768709	2.31884329828494	1.23636440142236	0.217082104825641	0.639110613956463	Gene	Caudate
ENSG00000255910.1	ENSG00000255910.1	ENSG00000255910		-0.0637715547280276	0.923789210396665	-1.23601118710926	0.217213220258418	0.6393143813291	Gene	Caudate
ENSG00000241563.3	ENSG00000241563.3	ENSG00000241563	CORT	0.0634116596187489	2.0124737352819	1.23591462138812	0.217249076029414	0.6393143813291	Gene	Caudate
ENSG00000112851.14	ENSG00000112851.14	ENSG00000112851	ERBIN	0.0307857332747976	8.4828123357284	1.23585766545841	0.217270226311684	0.6393143813291	Gene	Caudate
ENSG00000171587.14	ENSG00000171587.14	ENSG00000171587	DSCAM	0.0305865576794883	4.9599526897804	1.23579415032452	0.217293814073074	0.6393143813291	Gene	Caudate
ENSG00000224707.1	ENSG00000224707.1	ENSG00000224707	E2F3-IT1	0.0685756894110136	-0.351735450533346	1.23575374799392	0.21730881934168	0.6393143813291	Gene	Caudate
ENSG00000154305.16	ENSG00000154305.16	ENSG00000154305	MIA3	0.023629146598074	7.08783383841657	1.23566796226218	0.217340682309919	0.6393143813291	Gene	Caudate
ENSG00000145949.9	ENSG00000145949.9	ENSG00000145949	MYLK4	-0.0441777899205976	1.69239423802166	-1.23556975374532	0.217377163552705	0.6393143813291	Gene	Caudate
ENSG00000182481.8	ENSG00000182481.8	ENSG00000182481	KPNA2	-0.0336960528526866	4.37703452369912	-1.23555221220228	0.217383680125926	0.6393143813291	Gene	Caudate
ENSG00000240534.1	ENSG00000240534.1	ENSG00000240534	RPL34P17	0.0982457506853527	0.0662695953246106	1.23551828055754	0.217396285919428	0.6393143813291	Gene	Caudate
ENSG00000085721.12	ENSG00000085721.12	ENSG00000085721	RRN3	-0.0238776327292225	5.26815159928334	-1.23538710274604	0.217445024165222	0.63935390933113	Gene	Caudate
ENSG00000198369.9	ENSG00000198369.9	ENSG00000198369	SPRED2	-0.0411392368131909	4.54620564869571	-1.2353355829639	0.217464168155926	0.63935390933113	Gene	Caudate
ENSG00000257060.6	ENSG00000257060.6	ENSG00000257060		0.0571922618494406	0.80090038169712	1.23520672032644	0.217512056938146	0.639414667504777	Gene	Caudate
ENSG00000090054.13	ENSG00000090054.13	ENSG00000090054	SPTLC1	-0.0175659061615719	5.47992369073245	-1.23500005073792	0.217588876747473	0.639448786699825	Gene	Caudate
ENSG00000101191.16	ENSG00000101191.16	ENSG00000101191	DIDO1	0.0177886064958298	5.96238921166821	1.23498539134859	0.217594326437555	0.639448786699825	Gene	Caudate
ENSG00000265942.2	ENSG00000265942.2	ENSG00000265942	RN7SL577P	0.092211172648925	-1.41085986932561	1.23495577468917	0.217605336856765	0.639448786699825	Gene	Caudate
ENSG00000185811.16	ENSG00000185811.16	ENSG00000185811	IKZF1	0.0784978502553571	2.29173205371238	1.2348231757915	0.217654637335642	0.639460884959543	Gene	Caudate
ENSG00000198815.8	ENSG00000198815.8	ENSG00000198815	FOXJ3	-0.0193488098828317	6.28289265924449	-1.23479666231949	0.217664496053415	0.639460884959543	Gene	Caudate
ENSG00000164161.9	ENSG00000164161.9	ENSG00000164161	HHIP	0.0628553442232104	6.59930815660372	1.23462837028375	0.217727080952408	0.639460884959543	Gene	Caudate
ENSG00000142530.10	ENSG00000142530.10	ENSG00000142530	FAM71E1	0.0440553439430429	2.06540836362418	1.23452953486663	0.217763842188841	0.639460884959543	Gene	Caudate
ENSG00000227896.2	ENSG00000227896.2	ENSG00000227896		0.0413674878268406	1.23207857254279	1.23450570752704	0.217772705294026	0.639460884959543	Gene	Caudate
ENSG00000266003.1	ENSG00000266003.1	ENSG00000266003		0.102422163120988	-0.697277071038364	1.23450544235105	0.217772803933557	0.639460884959543	Gene	Caudate
ENSG00000186446.11	ENSG00000186446.11	ENSG00000186446	ZNF501	-0.0389942729265318	3.10015393082454	-1.2342231873652	0.217877814753342	0.639655092402981	Gene	Caudate
ENSG00000164164.15	ENSG00000164164.15	ENSG00000164164	OTUD4	0.0241430681620079	6.46656268089825	1.23404350188284	0.217944684403894	0.639655092402981	Gene	Caudate
ENSG00000164076.16	ENSG00000164076.16	ENSG00000164076	CAMKV	0.0408371367720073	8.07587716635769	1.23400228495478	0.217960025302509	0.639655092402981	Gene	Caudate
ENSG00000205221.12	ENSG00000205221.12	ENSG00000205221	VIT	-0.0913191718442373	-0.814155316033202	-1.23393417741499	0.217985376567039	0.639655092402981	Gene	Caudate
ENSG00000224149.1	ENSG00000224149.1	ENSG00000224149		0.0897496357814893	0.163742514817468	1.23392567446591	0.217988541718609	0.639655092402981	Gene	Caudate
ENSG00000128881.16	ENSG00000128881.16	ENSG00000128881	TTBK2	-0.0167610557243425	7.23243225921995	-1.23368428241526	0.218078411722813	0.639655092402981	Gene	Caudate
ENSG00000154529.14	ENSG00000154529.14	ENSG00000154529	CNTNAP3B	-0.106785747064124	2.79438183819504	-1.23364043482147	0.218094739004117	0.639655092402981	Gene	Caudate
ENSG00000123999.4	ENSG00000123999.4	ENSG00000123999	INHA	-0.0809447849592074	0.680718814589955	-1.23359366274308	0.218112156231471	0.639655092402981	Gene	Caudate
ENSG00000230069.3	ENSG00000230069.3	ENSG00000230069	LRRC37A15P	-0.0447582952122659	1.66208032135449	-1.23340425757639	0.218182698163699	0.639655092402981	Gene	Caudate
ENSG00000105737.9	ENSG00000105737.9	ENSG00000105737	GRIK5	0.0320252970368876	5.58736035855779	1.23335741918956	0.218200145159136	0.639655092402981	Gene	Caudate
ENSG00000145194.17	ENSG00000145194.17	ENSG00000145194	ECE2	-0.028425820307114	5.40033579854582	-1.23319404819934	0.218261007672171	0.639655092402981	Gene	Caudate
ENSG00000177380.13	ENSG00000177380.13	ENSG00000177380	PPFIA3	0.0268432111181576	5.14851650656664	1.23318853139374	0.218263063126278	0.639655092402981	Gene	Caudate
ENSG00000163866.8	ENSG00000163866.8	ENSG00000163866	SMIM12	-0.032209189713108	5.18026116828496	-1.23318240723583	0.218265344884364	0.639655092402981	Gene	Caudate
ENSG00000122912.14	ENSG00000122912.14	ENSG00000122912	SLC25A16	-0.0270271978652393	5.50632843232093	-1.23316472310556	0.218271933790031	0.639655092402981	Gene	Caudate
ENSG00000236806.1	ENSG00000236806.1	ENSG00000236806	RPL7AP15	0.0856947479556426	-1.80050728955664	1.23310184976429	0.21829536084341	0.639655092402981	Gene	Caudate
ENSG00000065150.18	ENSG00000065150.18	ENSG00000065150	IPO5	0.0152771931365592	7.10248677419208	1.23309303022419	0.218298647211741	0.639655092402981	Gene	Caudate
ENSG00000267253.1	ENSG00000267253.1	ENSG00000267253		0.0903475858566054	-1.69958219329977	1.23303453554137	0.218320444611419	0.639655092402981	Gene	Caudate
ENSG00000258289.8	ENSG00000258289.8	ENSG00000258289	CHURC1	0.0288463005965874	5.7823571548555	1.23301119804603	0.218329141510333	0.639655092402981	Gene	Caudate
ENSG00000256650.1	ENSG00000256650.1	ENSG00000256650	RERG-IT1	-0.0774071687766312	-0.743464679455774	-1.23285142993794	0.218388687049034	0.639711088229391	Gene	Caudate
ENSG00000269873.1	ENSG00000269873.1	ENSG00000269873		0.0968617356971385	-1.96707306358334	1.23274060374793	0.218429998826651	0.639711088229391	Gene	Caudate
ENSG00000233642.1	ENSG00000233642.1	ENSG00000233642	GPR158-AS1	0.0562877948328687	1.33860402047259	1.23265442690339	0.218462126163822	0.639711088229391	Gene	Caudate
ENSG00000020426.10	ENSG00000020426.10	ENSG00000020426	MNAT1	-0.026751590101593	4.92835930807074	-1.23260525534709	0.218480459195001	0.639711088229391	Gene	Caudate
ENSG00000265750.1	ENSG00000265750.1	ENSG00000265750		0.0788364309717236	0.0123791644185774	1.23259459891206	0.218484432466629	0.639711088229391	Gene	Caudate
ENSG00000180953.11	ENSG00000180953.11	ENSG00000180953	ST20	-0.0524896254677907	0.484014619680961	-1.23246795754872	0.218531654924718	0.639769601255363	Gene	Caudate
ENSG00000168907.13	ENSG00000168907.13	ENSG00000168907	PLA2G4F	-0.10285735696304	1.48541797162297	-1.23233994446759	0.218579396354751	0.639829618841026	Gene	Caudate
ENSG00000152782.16	ENSG00000152782.16	ENSG00000152782	PANK1	0.027636914094524	3.44375570555338	1.23190062775794	0.218743293126394	0.640134702555601	Gene	Caudate
ENSG00000254740.2	ENSG00000254740.2	ENSG00000254740		-0.0903719201309121	-1.21948488485376	-1.23188326636117	0.218749771997593	0.640134702555601	Gene	Caudate
ENSG00000260075.1	ENSG00000260075.1	ENSG00000260075	NSFP1	0.190875907193728	1.00080633485224	1.23177522545579	0.218790093471439	0.640134702555601	Gene	Caudate
ENSG00000274956.2	ENSG00000274956.2	ENSG00000274956		-0.0645899006374576	6.82330189496915	-1.23176841808193	0.21879263420114	0.640134702555601	Gene	Caudate
ENSG00000100938.17	ENSG00000100938.17	ENSG00000100938	GMPR2	0.0164872178740696	5.07312108811701	1.23146011385807	0.218907725503119	0.640391662301315	Gene	Caudate
ENSG00000147905.17	ENSG00000147905.17	ENSG00000147905	ZCCHC7	-0.0293159530572356	5.43351187645941	-1.23124846468238	0.218986760322414	0.640543091712686	Gene	Caudate
ENSG00000122042.9	ENSG00000122042.9	ENSG00000122042	UBL3	0.0274342374694161	7.89358463787349	1.23088513485944	0.219122484259015	0.640860280198699	Gene	Caudate
ENSG00000135077.8	ENSG00000135077.8	ENSG00000135077	HAVCR2	0.0591169720904126	3.00413667093897	1.2306949117918	0.219193567356253	0.640891525097654	Gene	Caudate
ENSG00000171450.5	ENSG00000171450.5	ENSG00000171450	CDK5R2	0.0489700727490133	3.84630542399098	1.23052470680507	0.219257184129088	0.640891525097654	Gene	Caudate
ENSG00000158552.12	ENSG00000158552.12	ENSG00000158552	ZFAND2B	-0.0230879258010563	3.70445302896076	-1.23049023658762	0.219270069531783	0.640891525097654	Gene	Caudate
ENSG00000197217.12	ENSG00000197217.12	ENSG00000197217	ENTPD4	0.0174965030731893	5.79392743691431	1.23047782234379	0.219274710266622	0.640891525097654	Gene	Caudate
ENSG00000213553.4	ENSG00000213553.4	ENSG00000213553	RPLP0P6	-0.0413401272018659	2.69210518767475	-1.23042222489419	0.219295494762769	0.640891525097654	Gene	Caudate
ENSG00000151023.16	ENSG00000151023.16	ENSG00000151023	ENKUR	0.044046059384979	3.75684684335036	1.23041851164594	0.219296882970447	0.640891525097654	Gene	Caudate
ENSG00000121281.12	ENSG00000121281.12	ENSG00000121281	ADCY7	0.0700087918755651	3.85670045297862	1.23031740562552	0.219334684157796	0.640922251990335	Gene	Caudate
ENSG00000006062.13	ENSG00000006062.13	ENSG00000006062	MAP3K14	0.0322366008755246	4.44193470365556	1.23021953407595	0.219371280525021	0.640949451047604	Gene	Caudate
ENSG00000155016.17	ENSG00000155016.17	ENSG00000155016	CYP2U1	-0.0264385136592267	4.66306692898821	-1.23013412345851	0.219403221066201	0.640963041841159	Gene	Caudate
ENSG00000270015.1	ENSG00000270015.1	ENSG00000270015		0.033130421055455	2.8017500817045	1.22989391845577	0.219493067184159	0.641145773165221	Gene	Caudate
ENSG00000235159.1	ENSG00000235159.1	ENSG00000235159		0.0732219309891929	-0.232869018764023	1.22981157512502	0.21952387293003	0.641156021808077	Gene	Caudate
ENSG00000164241.13	ENSG00000164241.13	ENSG00000164241	C5orf63	0.0449856163897847	1.88838444667956	1.22968987374176	0.219569408757186	0.641175343837623	Gene	Caudate
ENSG00000230537.1	ENSG00000230537.1	ENSG00000230537		-0.116508458184098	-2.15220388260295	-1.22964798203269	0.21958508454657	0.641175343837623	Gene	Caudate
ENSG00000145331.13	ENSG00000145331.13	ENSG00000145331	TRMT10A	0.032542929641979	2.79883665983639	1.22942271122742	0.219669394236391	0.641208489945861	Gene	Caudate
ENSG00000103269.13	ENSG00000103269.13	ENSG00000103269	RHBDL1	-0.0437400055254769	1.64404416121376	-1.22924927263615	0.219734321129015	0.641208489945861	Gene	Caudate
ENSG00000092529.23	ENSG00000092529.23	ENSG00000092529	CAPN3	0.0617549573922188	3.92829086370091	1.22920488068166	0.219750941519241	0.641208489945861	Gene	Caudate
ENSG00000011258.15	ENSG00000011258.15	ENSG00000011258	MBTD1	0.0197189895546719	4.68274860501996	1.22899837853036	0.219828268028885	0.641208489945861	Gene	Caudate
ENSG00000232006.8	ENSG00000232006.8	ENSG00000232006		-0.0612631997365518	-0.197491832881267	-1.22894073053692	0.219849858316367	0.641208489945861	Gene	Caudate
ENSG00000145868.16	ENSG00000145868.16	ENSG00000145868	FBXO38	0.016041770390323	5.52087845438933	1.22883860362539	0.219888110568428	0.641208489945861	Gene	Caudate
ENSG00000269945.1	ENSG00000269945.1	ENSG00000269945		-0.0803074195941754	-0.202402743984446	-1.22868954828223	0.219943948753629	0.641208489945861	Gene	Caudate
ENSG00000228395.1	ENSG00000228395.1	ENSG00000228395		0.0575206706006669	-0.324826031097165	1.22868749983455	0.219944716201498	0.641208489945861	Gene	Caudate
ENSG00000166368.2	ENSG00000166368.2	ENSG00000166368	OR2D2	-0.0826432983168217	-1.07729819495311	-1.22860158262064	0.219976906694853	0.641208489945861	Gene	Caudate
ENSG00000253431.1	ENSG00000253431.1	ENSG00000253431	SRPK2P	-0.0829836233132429	-1.74089906619886	-1.22851522258859	0.220009266518233	0.641208489945861	Gene	Caudate
ENSG00000227081.5	ENSG00000227081.5	ENSG00000227081		-0.056494885098438	3.52729425839237	-1.22849400735562	0.22001721656737	0.641208489945861	Gene	Caudate
ENSG00000240038.6	ENSG00000240038.6	ENSG00000240038	AMY2B	-0.0405814123658098	5.64474763308652	-1.22848587874368	0.220020262681813	0.641208489945861	Gene	Caudate
ENSG00000111799.20	ENSG00000111799.20	ENSG00000111799	COL12A1	0.0493163428144249	2.73272273827349	1.22848074685119	0.220022185821844	0.641208489945861	Gene	Caudate
ENSG00000102897.9	ENSG00000102897.9	ENSG00000102897	LYRM1	-0.0300104619622006	4.03061275676983	-1.22843348432038	0.220039897686687	0.641208489945861	Gene	Caudate
ENSG00000155368.16	ENSG00000155368.16	ENSG00000155368	DBI	0.0343733460281637	5.82358902965672	1.22840499198606	0.220050575824671	0.641208489945861	Gene	Caudate
ENSG00000224316.1	ENSG00000224316.1	ENSG00000224316	GTF2IP5	-0.111059263250447	-1.66535076430593	-1.22838237297157	0.220059053070777	0.641208489945861	Gene	Caudate
ENSG00000186522.14	ENSG00000186522.14	ENSG00000186522	SEPT10	0.0382085917194356	4.9184118983687	1.22834012944481	0.220074885901182	0.641208489945861	Gene	Caudate
ENSG00000232142.1	ENSG00000232142.1	ENSG00000232142		-0.0954312211879685	-2.06028105979268	-1.22805886060498	0.22018032609261	0.641208489945861	Gene	Caudate
ENSG00000183067.5	ENSG00000183067.5	ENSG00000183067	IGSF5	0.037754090202781	2.513641424527	1.22799653258679	0.220203696129121	0.641208489945861	Gene	Caudate
ENSG00000111452.12	ENSG00000111452.12	ENSG00000111452	ADGRD1	-0.0711007520756152	2.33615299661423	-1.22789258158258	0.220242676776033	0.641208489945861	Gene	Caudate
ENSG00000131100.12	ENSG00000131100.12	ENSG00000131100	ATP6V1E1	0.0250565742895493	7.18582907042508	1.22785861884186	0.220255413560711	0.641208489945861	Gene	Caudate
ENSG00000224273.2	ENSG00000224273.2	ENSG00000224273		-0.117545289051504	-2.10514571562932	-1.22774773745122	0.220297000246311	0.641208489945861	Gene	Caudate
ENSG00000258731.1	ENSG00000258731.1	ENSG00000258731		-0.0612256291015907	-0.0004288518135395	-1.22772700726189	0.220304775847106	0.641208489945861	Gene	Caudate
ENSG00000179564.3	ENSG00000179564.3	ENSG00000179564	LSMEM2	0.0619656563816671	0.560010181311976	1.2277185026323	0.220307965870546	0.641208489945861	Gene	Caudate
ENSG00000148331.11	ENSG00000148331.11	ENSG00000148331	ASB6	-0.0246250813894232	4.79887400500341	-1.22768728344682	0.220319676240479	0.641208489945861	Gene	Caudate
ENSG00000075240.16	ENSG00000075240.16	ENSG00000075240	GRAMD4	0.0318711808250062	4.8877577826996	1.22765594942383	0.220331430136881	0.641208489945861	Gene	Caudate
ENSG00000160075.11	ENSG00000160075.11	ENSG00000160075	SSU72	-0.0174505395357758	5.70920841422142	-1.2276361133063	0.220338871217273	0.641208489945861	Gene	Caudate
ENSG00000130508.10	ENSG00000130508.10	ENSG00000130508	PXDN	0.0668177532197176	2.58947767131332	1.22757760703644	0.220360819603329	0.641208489945861	Gene	Caudate
ENSG00000145901.14	ENSG00000145901.14	ENSG00000145901	TNIP1	-0.0211440129944494	4.8770239265593	-1.22743253959862	0.220415247846229	0.641287419969308	Gene	Caudate
ENSG00000166863.11	ENSG00000166863.11	ENSG00000166863	TAC3	0.0657120971246624	1.8275947934395	1.22735113383652	0.220445794933368	0.641296857987979	Gene	Caudate
ENSG00000274220.1	ENSG00000274220.1	ENSG00000274220		0.0501505864245719	1.68790049585703	1.22712471128151	0.220530774844981	0.641320338982898	Gene	Caudate
ENSG00000075035.9	ENSG00000075035.9	ENSG00000075035	WSCD2	0.0453826518177499	6.25001691015391	1.22707896913335	0.220547945449047	0.641320338982898	Gene	Caudate
ENSG00000130592.14	ENSG00000130592.14	ENSG00000130592	LSP1	-0.105282823041386	-0.273879008799494	-1.22706520738772	0.220553111496349	0.641320338982898	Gene	Caudate
ENSG00000275835.4	ENSG00000275835.4	ENSG00000275835	TUBGCP5	-0.0330823554837217	4.73300492254792	-1.22703864458051	0.220563083204353	0.641320338982898	Gene	Caudate
ENSG00000167216.16	ENSG00000167216.16	ENSG00000167216	KATNAL2	0.0407836110482647	4.02348690338306	1.22688751065454	0.220619825229287	0.641341175909399	Gene	Caudate
ENSG00000074657.13	ENSG00000074657.13	ENSG00000074657	ZNF532	0.0170243588833381	7.26177627438598	1.22686974031636	0.22062649765119	0.641341175909399	Gene	Caudate
ENSG00000179841.8	ENSG00000179841.8	ENSG00000179841	AKAP5	0.0492998382076923	7.06184649165324	1.2266665769929	0.220702791916498	0.641341175909399	Gene	Caudate
ENSG00000201950.1	ENSG00000201950.1	ENSG00000201950	SNORD113-9	0.111448963823912	-1.70419326916989	1.22663380819617	0.220715099416505	0.641341175909399	Gene	Caudate
ENSG00000115596.3	ENSG00000115596.3	ENSG00000115596	WNT6	0.0623400224251478	1.4311034462587	1.22662254307712	0.220719330551189	0.641341175909399	Gene	Caudate
ENSG00000135090.13	ENSG00000135090.13	ENSG00000135090	TAOK3	0.0206491340413126	6.19895423787334	1.22658327541625	0.220734079787618	0.641341175909399	Gene	Caudate
ENSG00000171241.8	ENSG00000171241.8	ENSG00000171241	SHCBP1	-0.0722621440864116	0.795747652352129	-1.22645861058129	0.220780909563313	0.641397897813616	Gene	Caudate
ENSG00000258646.1	ENSG00000258646.1	ENSG00000258646		-0.0880794601935346	-1.6421952253057	-1.22606865130782	0.220927442155829	0.641744219806594	Gene	Caudate
ENSG00000186732.13	ENSG00000186732.13	ENSG00000186732	MPPED1	-0.0501733503349328	1.91992411475451	-1.22591209150102	0.220986291357576	0.641835787239612	Gene	Caudate
ENSG00000152767.16	ENSG00000152767.16	ENSG00000152767	FARP1	-0.0319047754747847	6.84584970802352	-1.22570082692295	0.221065721396094	0.641917832962819	Gene	Caudate
ENSG00000101310.14	ENSG00000101310.14	ENSG00000101310	SEC23B	0.0231874442413139	5.81262633462356	1.2256384818715	0.221089165455003	0.641917832962819	Gene	Caudate
ENSG00000234537.1	ENSG00000234537.1	ENSG00000234537		-0.172500950120286	-2.70415505416715	-1.2256189014022	0.221096528809145	0.641917832962819	Gene	Caudate
ENSG00000228594.3	ENSG00000228594.3	ENSG00000228594	FNDC10	-0.0411643492066523	2.31304088226641	-1.22465562172855	0.221458993897384	0.642764242494702	Gene	Caudate
ENSG00000228638.1	ENSG00000228638.1	ENSG00000228638	FCF1P2	-0.0410841372374568	0.923079575880711	-1.22464430253986	0.221463255647346	0.642764242494702	Gene	Caudate
ENSG00000228335.1	ENSG00000228335.1	ENSG00000228335		0.0887135364254741	-1.37928521245823	1.22459842674796	0.221480528792792	0.642764242494702	Gene	Caudate
ENSG00000276174.1	ENSG00000276174.1	ENSG00000276174		-0.0678273200739584	-0.939001179016991	-1.224320263277	0.221585283610449	0.642764242494702	Gene	Caudate
ENSG00000182054.9	ENSG00000182054.9	ENSG00000182054	IDH2	-0.0333779780308872	6.71572667457328	-1.2242628202219	0.221606920785019	0.642764242494702	Gene	Caudate
ENSG00000164418.19	ENSG00000164418.19	ENSG00000164418	GRIK2	0.0277405973713621	5.52587643500004	1.22423752940441	0.221616447602671	0.642764242494702	Gene	Caudate
ENSG00000144791.9	ENSG00000144791.9	ENSG00000144791	LIMD1	-0.0355878657106907	3.7734551264081	-1.22423503577618	0.221617386945381	0.642764242494702	Gene	Caudate
ENSG00000230366.9	ENSG00000230366.9	ENSG00000230366	DSCR9	0.0720404066593129	-0.653575335655181	1.22413092227555	0.221656608762827	0.642764242494702	Gene	Caudate
ENSG00000225479.1	ENSG00000225479.1	ENSG00000225479	PLCB1-IT1	0.0515652749205508	1.0867183560799	1.22405807709811	0.221684054092263	0.642764242494702	Gene	Caudate
ENSG00000213950.2	ENSG00000213950.2	ENSG00000213950	RPS10P2	-0.0623545915790631	-0.262127173075848	-1.22392539894021	0.22173404852357	0.642764242494702	Gene	Caudate
ENSG00000074410.13	ENSG00000074410.13	ENSG00000074410	CA12	0.0507102226425565	7.20608490847408	1.22390436762763	0.221741974072968	0.642764242494702	Gene	Caudate
ENSG00000243819.4	ENSG00000243819.4	ENSG00000243819	RN7SL832P	-0.0961330935519998	-1.29465191100433	-1.22382898292575	0.221770384110753	0.642764242494702	Gene	Caudate
ENSG00000196460.12	ENSG00000196460.12	ENSG00000196460	RFX8	-0.0715642686347391	-0.753167384270328	-1.223797908441	0.221782095833455	0.642764242494702	Gene	Caudate
ENSG00000259196.1	ENSG00000259196.1	ENSG00000259196	HMBOX1-IT1	0.100752465300765	-2.07354213552886	1.22375557579208	0.221798051383179	0.642764242494702	Gene	Caudate
ENSG00000237604.1	ENSG00000237604.1	ENSG00000237604		-0.193263789167373	-2.71966367944323	-1.2237542706482	0.221798543316569	0.642764242494702	Gene	Caudate
ENSG00000205913.6	ENSG00000205913.6	ENSG00000205913	SRRM2-AS1	-0.0441483169763362	1.02519115218748	-1.22365242509656	0.221836933249001	0.642796186547314	Gene	Caudate
ENSG00000254896.1	ENSG00000254896.1	ENSG00000254896	OPCML-IT1	0.0555712570314973	0.482437847868334	1.22323064604788	0.221995970636067	0.643107762347991	Gene	Caudate
ENSG00000085644.13	ENSG00000085644.13	ENSG00000085644	ZNF213	-0.0331978955515667	3.37383472492287	-1.22317387406581	0.222017383523921	0.643107762347991	Gene	Caudate
ENSG00000124786.9	ENSG00000124786.9	ENSG00000124786	SLC35B3	0.0302043328631075	3.27635872703578	1.22308321149244	0.222051582124634	0.643107762347991	Gene	Caudate
ENSG00000178096.8	ENSG00000178096.8	ENSG00000178096	BOLA1	0.0315412475777922	2.56045164946117	1.223012473325	0.222078267720851	0.643107762347991	Gene	Caudate
ENSG00000163630.10	ENSG00000163630.10	ENSG00000163630	SYNPR	0.0609089164496082	7.61865852512314	1.22300426804937	0.222081363266543	0.643107762347991	Gene	Caudate
ENSG00000233061.1	ENSG00000233061.1	ENSG00000233061	TTLL7-IT1	0.0687925016477612	2.9852179301479	1.22284072522263	0.222143068371525	0.643183901943872	Gene	Caudate
ENSG00000132155.11	ENSG00000132155.11	ENSG00000132155	RAF1	-0.0155863709952435	5.93624044148975	-1.22278943399533	0.22216242321486	0.643183901943872	Gene	Caudate
ENSG00000122824.10	ENSG00000122824.10	ENSG00000122824	NUDT10	-0.0330710890952388	2.83504394224297	-1.22235959335502	0.222324672063467	0.64342697149122	Gene	Caudate
ENSG00000048028.11	ENSG00000048028.11	ENSG00000048028	USP28	0.0241655613161962	4.19457432038859	1.22235268009741	0.222327282256804	0.64342697149122	Gene	Caudate
ENSG00000130226.16	ENSG00000130226.16	ENSG00000130226	DPP6	0.0382215126285872	7.71494590937419	1.22226713533193	0.222359582655708	0.64342697149122	Gene	Caudate
ENSG00000278206.1	ENSG00000278206.1	ENSG00000278206		-0.0684320904059067	-1.00661077127894	-1.2221662176164	0.222397691982958	0.64342697149122	Gene	Caudate
ENSG00000253948.1	ENSG00000253948.1	ENSG00000253948		-0.0387431326955211	1.38009448799416	-1.22214368314543	0.222406202265118	0.64342697149122	Gene	Caudate
ENSG00000181284.2	ENSG00000181284.2	ENSG00000181284	TMEM102	0.101529191292113	-1.43009533076664	1.222124417925	0.222413478080219	0.64342697149122	Gene	Caudate
ENSG00000273542.1	ENSG00000273542.1	ENSG00000273542	HIST1H4K	0.14843219433428	2.16738804313745	1.2220591230725	0.222438138986236	0.64342697149122	Gene	Caudate
ENSG00000199593.1	ENSG00000199593.1	ENSG00000199593	SNORD114-14	0.0923435388653387	-2.00417829521988	1.22194506131813	0.222481223149585	0.643472351845517	Gene	Caudate
ENSG00000124120.10	ENSG00000124120.10	ENSG00000124120	TTPAL	0.0247883180119216	4.12257142201573	1.22168166084738	0.222580739442291	0.643637328123259	Gene	Caudate
ENSG00000141293.15	ENSG00000141293.15	ENSG00000141293	SKAP1	-0.114354293181859	-1.5592858890707	-1.2216490314595	0.222593069496987	0.643637328123259	Gene	Caudate
ENSG00000140795.12	ENSG00000140795.12	ENSG00000140795	MYLK3	0.0880853181283857	1.74035958709784	1.22139175291842	0.222690307592772	0.643839234950643	Gene	Caudate
ENSG00000109062.10	ENSG00000109062.10	ENSG00000109062	SLC9A3R1	0.0387396680847002	5.16854728811997	1.22125893973998	0.22274051610837	0.643905137520417	Gene	Caudate
ENSG00000080189.14	ENSG00000080189.14	ENSG00000080189	SLC35C2	-0.0260510140404611	4.87877731884752	-1.22095397096942	0.222855836876152	0.643914966728977	Gene	Caudate
ENSG00000182606.14	ENSG00000182606.14	ENSG00000182606	TRAK1	-0.0183208471691942	6.32128704717919	-1.22094468602324	0.222859348554758	0.643914966728977	Gene	Caudate
ENSG00000116922.14	ENSG00000116922.14	ENSG00000116922	C1orf109	-0.0247052923460124	3.58257267446118	-1.220892860226	0.222878950426522	0.643914966728977	Gene	Caudate
ENSG00000188064.9	ENSG00000188064.9	ENSG00000188064	WNT7B	0.084038577359201	0.461525288602205	1.22087727279144	0.222884846244197	0.643914966728977	Gene	Caudate
ENSG00000130813.17	ENSG00000130813.17	ENSG00000130813	C19orf66	-0.0266280868935421	4.24027644410838	-1.22086365574985	0.222889996868796	0.643914966728977	Gene	Caudate
ENSG00000134308.13	ENSG00000134308.13	ENSG00000134308	YWHAQ	0.0236697836747975	7.82056615663141	1.22081499331765	0.222908404056255	0.643914966728977	Gene	Caudate
ENSG00000142867.12	ENSG00000142867.12	ENSG00000142867	BCL10	-0.0367067069135348	2.933348992878	-1.22065358192715	0.222969467799041	0.643925211735198	Gene	Caudate
ENSG00000227063.5	ENSG00000227063.5	ENSG00000227063	RPL41P1	-0.0531945648641713	3.19384657895928	-1.22062587169507	0.222979952099785	0.643925211735198	Gene	Caudate
ENSG00000183628.12	ENSG00000183628.12	ENSG00000183628	DGCR6	0.193461945567788	0.15841137271558	1.2205882266424	0.222994195855505	0.643925211735198	Gene	Caudate
ENSG00000233401.1	ENSG00000233401.1	ENSG00000233401	PRKAR1AP1	0.0872589771654786	-1.42334821002289	1.21988350617433	0.223260961551545	0.644604819923771	Gene	Caudate
ENSG00000270130.1	ENSG00000270130.1	ENSG00000270130		0.0444860483440958	0.814077267069147	1.21982152420553	0.223284435239262	0.644604819923771	Gene	Caudate
ENSG00000140682.18	ENSG00000140682.18	ENSG00000140682	TGFB1I1	-0.0606529721694822	0.521375743225517	-1.21973579437802	0.223316905590133	0.644619328806812	Gene	Caudate
ENSG00000178445.8	ENSG00000178445.8	ENSG00000178445	GLDC	-0.0431348241333299	3.50665387363561	-1.21961322315464	0.223363335586863	0.644674124633108	Gene	Caudate
ENSG00000170571.11	ENSG00000170571.11	ENSG00000170571	EMB	-0.0389297533176034	3.36946136536433	-1.21944342377562	0.223427667069572	0.644762840104115	Gene	Caudate
ENSG00000259151.2	ENSG00000259151.2	ENSG00000259151	CAP2P1	0.0661756509790222	-0.481035827123989	1.21938719113008	0.223448974729543	0.644762840104115	Gene	Caudate
ENSG00000276733.1	ENSG00000276733.1	ENSG00000276733	MIR7158	0.0513615124550808	0.701696004175911	1.21926353785197	0.223495834531232	0.644818838161107	Gene	Caudate
ENSG00000225972.1	ENSG00000225972.1	ENSG00000225972	MTND1P23	-0.453669904239858	1.00637274097109	-1.21910245589314	0.223556888936432	0.644901125615459	Gene	Caudate
ENSG00000160285.14	ENSG00000160285.14	ENSG00000160285	LSS	0.030056999355577	6.38925566795798	1.21898764360848	0.223600413197405	0.644901125615459	Gene	Caudate
ENSG00000007541.16	ENSG00000007541.16	ENSG00000007541	PIGQ	-0.0318031083839675	4.13916893131783	-1.21897099394262	0.223606725434788	0.644901125615459	Gene	Caudate
ENSG00000271122.1	ENSG00000271122.1	ENSG00000271122		0.0293009577478482	3.23850916003838	1.21883337638151	0.223658904036827	0.644972417190545	Gene	Caudate
ENSG00000100362.12	ENSG00000100362.12	ENSG00000100362	PVALB	0.130570426620027	-1.20190362404587	1.21873929387425	0.223694581068277	0.644996110990879	Gene	Caudate
ENSG00000279469.1	ENSG00000279469.1	ENSG00000279469		0.08717457212691	-1.58731899084466	1.21843829902849	0.223808748782762	0.645132573027898	Gene	Caudate
ENSG00000269881.1	ENSG00000269881.1	ENSG00000269881		-0.0675661886421697	-0.801020865831485	-1.21842059329391	0.223815465892097	0.645132573027898	Gene	Caudate
ENSG00000060749.14	ENSG00000060749.14	ENSG00000060749	QSER1	0.0194276754571968	6.55888387177153	1.2183430281745	0.223844893848747	0.645132573027898	Gene	Caudate
ENSG00000152082.13	ENSG00000152082.13	ENSG00000152082	MZT2B	-0.0413908851195964	4.21724095622122	-1.218281474915	0.223868248933977	0.645132573027898	Gene	Caudate
ENSG00000172164.13	ENSG00000172164.13	ENSG00000172164	SNTB1	0.0328974921460539	4.56873680339936	1.21824316011627	0.223882787559018	0.645132573027898	Gene	Caudate
ENSG00000155438.11	ENSG00000155438.11	ENSG00000155438	NIFK	-0.0240657700790896	4.14711744316037	-1.21818012704445	0.223906707055663	0.645132573027898	Gene	Caudate
ENSG00000213976.4	ENSG00000213976.4	ENSG00000213976		-0.0579896193828201	1.03978687624494	-1.21804179705071	0.223959206308041	0.645204690023704	Gene	Caudate
ENSG00000231181.1	ENSG00000231181.1	ENSG00000231181		-0.0812494364975062	-1.0921826327037	-1.21780330914178	0.224049738422989	0.645269313748068	Gene	Caudate
ENSG00000079691.17	ENSG00000079691.17	ENSG00000079691	LRRC16A	-0.031053720333383	5.84480612446518	-1.21776630226377	0.224063788914355	0.645269313748068	Gene	Caudate
ENSG00000198520.10	ENSG00000198520.10	ENSG00000198520	C1orf228	-0.0478869262093219	2.1188897234006	-1.21776560155246	0.224064054961225	0.645269313748068	Gene	Caudate
ENSG00000250616.2	ENSG00000250616.2	ENSG00000250616		-0.0420197634195161	0.909350779254611	-1.21759755209747	0.224127866717361	0.645373952857347	Gene	Caudate
ENSG00000189308.10	ENSG00000189308.10	ENSG00000189308	LIN54	-0.0205222052052072	4.9967389141311	-1.21734813084089	0.22422260102588	0.645567596579537	Gene	Caudate
ENSG00000108561.8	ENSG00000108561.8	ENSG00000108561	C1QBP	-0.0220454036656003	4.98851096251631	-1.21721757823348	0.224272198515623	0.645631253675077	Gene	Caudate
ENSG00000116525.13	ENSG00000116525.13	ENSG00000116525	TRIM62	0.0378404074636663	3.37761258321743	1.21705213258959	0.224335063327666	0.645684488693841	Gene	Caudate
ENSG00000273674.4	ENSG00000273674.4	ENSG00000273674		-0.0555459656672261	0.0325281281160909	-1.21702421985091	0.224345670650138	0.645684488693841	Gene	Caudate
ENSG00000065559.14	ENSG00000065559.14	ENSG00000065559	MAP2K4	0.0237647698768268	6.7014919659723	1.21693138707724	0.224380951295305	0.645706908113712	Gene	Caudate
ENSG00000133019.11	ENSG00000133019.11	ENSG00000133019	CHRM3	0.0439720758078995	5.24633955815526	1.21683771390332	0.224416555365656	0.645730252655706	Gene	Caudate
ENSG00000067248.9	ENSG00000067248.9	ENSG00000067248	DHX29	0.0163021832418509	5.51141710075811	1.21666141208906	0.224483576603118	0.645813729501132	Gene	Caudate
ENSG00000175197.11	ENSG00000175197.11	ENSG00000175197	DDIT3	-0.0564679973151056	4.41784288559309	-1.21661674845257	0.224500557790222	0.645813729501132	Gene	Caudate
ENSG00000226450.2	ENSG00000226450.2	ENSG00000226450	CYP2D8P	-0.0570580370851385	0.183880239118794	-1.21644488291339	0.224565909943669	0.645920847737861	Gene	Caudate
ENSG00000130429.12	ENSG00000130429.12	ENSG00000130429	ARPC1B	-0.0489208674202503	2.63796470362905	-1.21636579223198	0.224595988890278	0.645920847737861	Gene	Caudate
ENSG00000142544.6	ENSG00000142544.6	ENSG00000142544	CTU1	0.0542606120357767	0.499340089941022	1.21616076657452	0.224673975576563	0.645920847737861	Gene	Caudate
ENSG00000250318.1	ENSG00000250318.1	ENSG00000250318		0.0543048822240414	-0.162554204914725	1.2161454125796	0.224679816638012	0.645920847737861	Gene	Caudate
ENSG00000249206.2	ENSG00000249206.2	ENSG00000249206	GCNT1P2	0.130658181174891	-2.64921511532592	1.2160962429878	0.224698522770394	0.645920847737861	Gene	Caudate
ENSG00000184385.2	ENSG00000184385.2	ENSG00000184385	UMODL1-AS1	-0.111288425324478	-0.773072807952954	-1.21607704324468	0.224705827444597	0.645920847737861	Gene	Caudate
ENSG00000204257.14	ENSG00000204257.14	ENSG00000204257	HLA-DMA	0.0673549300477533	2.20220365412498	1.21601273566239	0.224730294946943	0.645920847737861	Gene	Caudate
ENSG00000090487.10	ENSG00000090487.10	ENSG00000090487	SPG21	-0.01741544831697	5.02479626459431	-1.21583230543923	0.224798954549456	0.646039083612213	Gene	Caudate
ENSG00000224848.1	ENSG00000224848.1	ENSG00000224848		-0.0374558573397044	1.35523267118154	-1.21576008241463	0.224826441989366	0.646039083612213	Gene	Caudate
ENSG00000169896.16	ENSG00000169896.16	ENSG00000169896	ITGAM	0.0692433646990903	3.05010517913223	1.21562206378896	0.224878977354283	0.646110999400294	Gene	Caudate
ENSG00000151693.9	ENSG00000151693.9	ENSG00000151693	ASAP2	0.0228130162821032	6.52856410166209	1.21547649783641	0.224934395070648	0.646117390178516	Gene	Caudate
ENSG00000278075.1	ENSG00000278075.1	ENSG00000278075		0.0719538452153584	-0.716490805216169	1.2154154518342	0.224957638516485	0.646117390178516	Gene	Caudate
ENSG00000160049.11	ENSG00000160049.11	ENSG00000160049	DFFA	0.0213908233713671	5.81801650922178	1.21531624365686	0.224995415997624	0.646117390178516	Gene	Caudate
ENSG00000211445.11	ENSG00000211445.11	ENSG00000211445	GPX3	-0.0575716216737065	4.64512152143767	-1.21527375892555	0.225011595149414	0.646117390178516	Gene	Caudate
ENSG00000099998.17	ENSG00000099998.17	ENSG00000099998	GGT5	-0.0674865362700373	2.74196182802137	-1.2152549883309	0.225018743684445	0.646117390178516	Gene	Caudate
ENSG00000254004.6	ENSG00000254004.6	ENSG00000254004	ZNF260	0.0236745591842367	5.12458432835367	1.21516286512594	0.225053829961148	0.646139146574678	Gene	Caudate
ENSG00000053438.8	ENSG00000053438.8	ENSG00000053438	NNAT	0.0616867818697888	6.61690538070313	1.21493651947116	0.225140053200484	0.64624458979433	Gene	Caudate
ENSG00000143384.12	ENSG00000143384.12	ENSG00000143384	MCL1	-0.06420882040082	6.58016323963463	-1.21488725835849	0.225158821676643	0.64624458979433	Gene	Caudate
ENSG00000113494.16	ENSG00000113494.16	ENSG00000113494	PRLR	0.109020633208025	4.62934055791977	1.21476418616586	0.225205717065358	0.64624458979433	Gene	Caudate
ENSG00000183454.15	ENSG00000183454.15	ENSG00000183454	GRIN2A	0.053068005537959	7.0115963948429	1.21463242633257	0.225255930551698	0.64624458979433	Gene	Caudate
ENSG00000228446.2	ENSG00000228446.2	ENSG00000228446		0.0506169018970439	0.0408274193995446	1.21458037251435	0.225275770400233	0.64624458979433	Gene	Caudate
ENSG00000225660.1	ENSG00000225660.1	ENSG00000225660		0.0932885306661987	0.226690377160768	1.21447314708427	0.225316642364917	0.64624458979433	Gene	Caudate
ENSG00000169621.9	ENSG00000169621.9	ENSG00000169621	APLF	-0.0333929968936255	5.49780568226064	-1.2143823531021	0.225351255181346	0.64624458979433	Gene	Caudate
ENSG00000171843.15	ENSG00000171843.15	ENSG00000171843	MLLT3	0.0241939023591352	5.80949531433863	1.21430594815869	0.225380385508958	0.64624458979433	Gene	Caudate
ENSG00000107140.15	ENSG00000107140.15	ENSG00000107140	TESK1	-0.0273772911936528	4.40677389750202	-1.21422698082165	0.225410495617547	0.64624458979433	Gene	Caudate
ENSG00000174405.13	ENSG00000174405.13	ENSG00000174405	LIG4	0.0245365630857664	5.1747877447215	1.21416910120092	0.225432566847877	0.64624458979433	Gene	Caudate
ENSG00000163633.10	ENSG00000163633.10	ENSG00000163633	C4orf36	0.0311486251690645	2.48104903919606	1.21413943928636	0.225443878423369	0.64624458979433	Gene	Caudate
ENSG00000123329.17	ENSG00000123329.17	ENSG00000123329	ARHGAP9	0.0536799184662152	1.94053402009224	1.21412859768075	0.225448012972801	0.64624458979433	Gene	Caudate
ENSG00000101460.12	ENSG00000101460.12	ENSG00000101460	MAP1LC3A	0.0305910759195576	4.74351285270281	1.21412801268404	0.225448236068407	0.64624458979433	Gene	Caudate
ENSG00000262728.5	ENSG00000262728.5	ENSG00000262728		0.0569843146078666	0.0191745909761713	1.21381682927952	0.22556693207586	0.646488178009823	Gene	Caudate
ENSG00000198547.8	ENSG00000198547.8	ENSG00000198547	C20orf203	-0.0519492299517947	1.57997547177789	-1.21376092038758	0.225588262387964	0.646488178009823	Gene	Caudate
ENSG00000229954.1	ENSG00000229954.1	ENSG00000229954	MTND2P2	0.0851629509609285	-1.19470404598145	1.21366726540078	0.225623996796888	0.646511703887435	Gene	Caudate
ENSG00000135070.14	ENSG00000135070.14	ENSG00000135070	ISCA1	-0.0240961740607529	5.94534056205216	-1.2135320154449	0.225675609081073	0.646535845823708	Gene	Caudate
ENSG00000257818.1	ENSG00000257818.1	ENSG00000257818	C1GALT1P1	-0.0822090843690493	-0.84561423061391	-1.21349776934552	0.225688678963206	0.646535845823708	Gene	Caudate
ENSG00000149273.14	ENSG00000149273.14	ENSG00000149273	RPS3	-0.0262193519102839	7.50324652881169	-1.21342880472707	0.225715000670743	0.646535845823708	Gene	Caudate
ENSG00000198225.5	ENSG00000198225.5	ENSG00000198225	FKBP1C	-0.122729296782257	0.858679782663549	-1.2133229515269	0.225755405913462	0.6465727318736	Gene	Caudate
ENSG00000272159.1	ENSG00000272159.1	ENSG00000272159		-0.087928252814571	-1.10967770763191	-1.21318781470379	0.225806996545435	0.646641640436377	Gene	Caudate
ENSG00000241506.1	ENSG00000241506.1	ENSG00000241506	PSMC1P1	-0.050804243238866	-0.226741306536935	-1.21287618105516	0.225925999854149	0.64684179655034	Gene	Caudate
ENSG00000265623.1	ENSG00000265623.1	ENSG00000265623	MIR3139	0.0959337395135098	-1.4759137465788	1.21281508731083	0.225949334944413	0.64684179655034	Gene	Caudate
ENSG00000181104.6	ENSG00000181104.6	ENSG00000181104	F2R	0.0710982182310809	1.29064954575073	1.21278845271456	0.225959508714899	0.64684179655034	Gene	Caudate
ENSG00000130024.14	ENSG00000130024.14	ENSG00000130024	PHF10	0.0289306756422551	6.41291752567389	1.21262763084339	0.226020945747952	0.646938822048244	Gene	Caudate
ENSG00000160999.10	ENSG00000160999.10	ENSG00000160999	SH2B2	-0.071302197567287	0.177872609702544	-1.21251796056971	0.226062848754975	0.646979918552073	Gene	Caudate
ENSG00000211454.13	ENSG00000211454.13	ENSG00000211454	AKR7L	-0.061458806895836	0.0974999858155171	-1.21240646119807	0.226105456332598	0.647023021240262	Gene	Caudate
ENSG00000012223.12	ENSG00000012223.12	ENSG00000012223	LTF	-0.208730827645411	1.63057853423615	-1.21211828813923	0.22621560338772	0.647220041732419	Gene	Caudate
ENSG00000108771.12	ENSG00000108771.12	ENSG00000108771	DHX58	-0.0363259541749777	3.10630949668046	-1.21208215569801	0.226229416835114	0.647220041732419	Gene	Caudate
ENSG00000222489.1	ENSG00000222489.1	ENSG00000222489		0.0605758677716493	2.12521547937584	1.21192215695162	0.226290591684768	0.647316212092538	Gene	Caudate
ENSG00000154640.14	ENSG00000154640.14	ENSG00000154640	BTG3	-0.041817465934414	3.63736095055518	-1.21158777651579	0.226418478900126	0.647592903743626	Gene	Caudate
ENSG00000136167.13	ENSG00000136167.13	ENSG00000136167	LCP1	-0.0855709222408201	3.62637945464887	-1.21151050218341	0.226448040620821	0.647592903743626	Gene	Caudate
ENSG00000166526.16	ENSG00000166526.16	ENSG00000166526	ZNF3	0.0230541579789652	4.57165162693914	1.21145302143849	0.226470031988681	0.647592903743626	Gene	Caudate
ENSG00000279022.1	ENSG00000279022.1	ENSG00000279022		0.0896777135107111	-1.34535691912733	1.21080530394663	0.226717945814925	0.648175769156316	Gene	Caudate
ENSG00000072736.18	ENSG00000072736.18	ENSG00000072736	NFATC3	-0.0238129781501066	5.70627658160354	-1.21077628276641	0.226729058216463	0.648175769156316	Gene	Caudate
ENSG00000230082.1	ENSG00000230082.1	ENSG00000230082	PRRT3-AS1	0.0747078804000268	-0.920490097808988	1.2103686415958	0.226885187927102	0.648361468289853	Gene	Caudate
ENSG00000132341.11	ENSG00000132341.11	ENSG00000132341	RAN	-0.0202545873857919	7.01564097549	-1.21034119790703	0.226895701836294	0.648361468289853	Gene	Caudate
ENSG00000170027.6	ENSG00000170027.6	ENSG00000170027	YWHAG	0.0291563920647836	8.78978888782307	1.21022909368728	0.226938653533358	0.648361468289853	Gene	Caudate
ENSG00000167755.13	ENSG00000167755.13	ENSG00000167755	KLK6	0.0797385775947816	4.8849657158558	1.21020881912485	0.226946422166351	0.648361468289853	Gene	Caudate
ENSG00000123552.17	ENSG00000123552.17	ENSG00000123552	USP45	-0.0329386525495434	5.51721521641144	-1.21008594861856	0.226993506706593	0.648361468289853	Gene	Caudate
ENSG00000243789.10	ENSG00000243789.10	ENSG00000243789	JMJD7	-0.0689060393706367	-0.830665994768116	-1.21007825387521	0.226996455600123	0.648361468289853	Gene	Caudate
ENSG00000124562.9	ENSG00000124562.9	ENSG00000124562	SNRPC	-0.0264942138534954	4.22064061639166	-1.20996404845641	0.227040226316663	0.648361468289853	Gene	Caudate
ENSG00000121578.12	ENSG00000121578.12	ENSG00000121578	B4GALT4	-0.0264983593327195	3.72262763352377	-1.20984119639175	0.227087317718003	0.648361468289853	Gene	Caudate
ENSG00000279189.1	ENSG00000279189.1	ENSG00000279189		0.0579022211455889	0.302436523386913	1.20982838843044	0.227092227641878	0.648361468289853	Gene	Caudate
ENSG00000243181.2	ENSG00000243181.2	ENSG00000243181		-0.0807567712019258	-1.38126346795921	-1.20980914588724	0.227099604401504	0.648361468289853	Gene	Caudate
ENSG00000182325.10	ENSG00000182325.10	ENSG00000182325	FBXL6	-0.0419857537543121	1.59764701019803	-1.2097621406977	0.227117624881418	0.648361468289853	Gene	Caudate
ENSG00000035664.11	ENSG00000035664.11	ENSG00000035664	DAPK2	0.0580233278353551	3.22335402440896	1.20972651092171	0.227131285026693	0.648361468289853	Gene	Caudate
ENSG00000231295.1	ENSG00000231295.1	ENSG00000231295		0.172565851220067	-1.94513462140836	1.20967022370397	0.227152866253287	0.648361468289853	Gene	Caudate
ENSG00000148985.19	ENSG00000148985.19	ENSG00000148985	PGAP2	0.0309130526887576	3.27081626040842	1.20953829544084	0.227203454958826	0.648368275956336	Gene	Caudate
ENSG00000260274.1	ENSG00000260274.1	ENSG00000260274		0.0668476055009889	-0.770542316634933	1.20952002949562	0.227210459783575	0.648368275956336	Gene	Caudate
ENSG00000214078.12	ENSG00000214078.12	ENSG00000214078	CPNE1	0.0299438492687993	4.32380266333692	1.20902958302344	0.227398599366319	0.648663211948058	Gene	Caudate
ENSG00000239605.8	ENSG00000239605.8	ENSG00000239605	C2orf61	-0.105286194951264	-2.14207604403879	-1.20894565234624	0.227430807081237	0.648663211948058	Gene	Caudate
ENSG00000134007.3	ENSG00000134007.3	ENSG00000134007	ADAM20	-0.0329595232692595	2.07243797323161	-1.20888678619393	0.227453398436125	0.648663211948058	Gene	Caudate
ENSG00000130724.8	ENSG00000130724.8	ENSG00000130724	CHMP2A	0.020964137120347	5.56816792813827	1.20888522013583	0.22745399947193	0.648663211948058	Gene	Caudate
ENSG00000102886.14	ENSG00000102886.14	ENSG00000102886	GDPD3	0.0670859760494242	0.430178101994884	1.2088530949903	0.22746632899877	0.648663211948058	Gene	Caudate
ENSG00000100564.8	ENSG00000100564.8	ENSG00000100564	PIGH	-0.0254337445250135	3.63366888457686	-1.20881873647955	0.227479516213222	0.648663211948058	Gene	Caudate
ENSG00000262454.2	ENSG00000262454.2	ENSG00000262454	MIR193BHG	0.0433550507081644	2.41871583623867	1.2084876023537	0.22760663756325	0.648777446525545	Gene	Caudate
ENSG00000261003.1	ENSG00000261003.1	ENSG00000261003		-0.113200984368979	-0.8427215290993	-1.20847746844864	0.227610528738943	0.648777446525545	Gene	Caudate
ENSG00000185985.8	ENSG00000185985.8	ENSG00000185985	SLITRK2	0.0263712773325703	5.9017092458056	1.20841796467126	0.227633377717884	0.648777446525545	Gene	Caudate
ENSG00000181192.11	ENSG00000181192.11	ENSG00000181192	DHTKD1	-0.0237589146459712	5.21890992494145	-1.2083411850496	0.227662862909009	0.648777446525545	Gene	Caudate
ENSG00000237606.2	ENSG00000237606.2	ENSG00000237606		0.109115851487231	-2.24531325991854	1.20830749914304	0.227675799956414	0.648777446525545	Gene	Caudate
ENSG00000259585.2	ENSG00000259585.2	ENSG00000259585	RBM17P4	-0.0918645514028946	-1.1355771146075	-1.20828274516628	0.227685307038065	0.648777446525545	Gene	Caudate
ENSG00000139974.15	ENSG00000139974.15	ENSG00000139974	SLC38A6	-0.0258110835400575	4.55274873438149	-1.20802165749671	0.227785598395993	0.648964835615085	Gene	Caudate
ENSG00000005812.10	ENSG00000005812.10	ENSG00000005812	FBXL3	-0.0205806416403502	6.25019232260022	-1.20794558287482	0.227814826812888	0.648964835615085	Gene	Caudate
ENSG00000280061.1	ENSG00000280061.1	ENSG00000280061		0.0645885423310426	2.36682079028582	1.20782547049531	0.227860980314897	0.648964835615085	Gene	Caudate
ENSG00000126602.10	ENSG00000126602.10	ENSG00000126602	TRAP1	-0.0213071705523368	5.76439582710503	-1.20780416271234	0.227869168585772	0.648964835615085	Gene	Caudate
ENSG00000221926.11	ENSG00000221926.11	ENSG00000221926	TRIM16	-0.0322630608797121	3.21883530450552	-1.20775199048749	0.227889218501074	0.648964835615085	Gene	Caudate
ENSG00000224911.1	ENSG00000224911.1	ENSG00000224911		0.109973245002048	0.538713543007805	1.20751562895649	0.227980068631977	0.649048691992772	Gene	Caudate
ENSG00000183401.11	ENSG00000183401.11	ENSG00000183401	CCDC159	0.0335803337060071	3.15395696960056	1.20719135361574	0.22810475228375	0.649048691992772	Gene	Caudate
ENSG00000279373.1	ENSG00000279373.1	ENSG00000279373		-0.113592095173254	-2.46704891880221	-1.20714776467519	0.22812151591981	0.649048691992772	Gene	Caudate
ENSG00000225506.2	ENSG00000225506.2	ENSG00000225506	CYP4A22-AS1	-0.106703373075561	-1.77279353400296	-1.20714569487513	0.228122311954986	0.649048691992772	Gene	Caudate
ENSG00000267568.6	ENSG00000267568.6	ENSG00000267568		-0.0930367508115566	-1.44670369874766	-1.20709849961159	0.228140463566094	0.649048691992772	Gene	Caudate
ENSG00000196923.13	ENSG00000196923.13	ENSG00000196923	PDLIM7	-0.0391491359958256	3.20124323610286	-1.20698720025548	0.22818327412612	0.649048691992772	Gene	Caudate
ENSG00000138594.13	ENSG00000138594.13	ENSG00000138594	TMOD3	0.0233365965727265	5.70882150247496	1.20686813689491	0.228229077418681	0.649048691992772	Gene	Caudate
ENSG00000143811.17	ENSG00000143811.17	ENSG00000143811	PYCR2	0.0231270876917	4.50417120306309	1.20677116218913	0.22826638813458	0.649048691992772	Gene	Caudate
ENSG00000224424.7	ENSG00000224424.7	ENSG00000224424	PRKAR2A-AS1	0.048669483151444	0.956056388391475	1.20670622682107	0.228291374253111	0.649048691992772	Gene	Caudate
ENSG00000125691.12	ENSG00000125691.12	ENSG00000125691	RPL23	-0.0234815193132728	6.93046354452655	-1.20662926020671	0.228320992340563	0.649048691992772	Gene	Caudate
ENSG00000111642.14	ENSG00000111642.14	ENSG00000111642	CHD4	0.0175893563539756	7.99258252065178	1.20661596633921	0.22832610832949	0.649048691992772	Gene	Caudate
ENSG00000281128.1	ENSG00000281128.1	ENSG00000281128	PTENP1-AS	-0.0662144768886299	-0.0118004992194827	-1.20658654253312	0.228337432027508	0.649048691992772	Gene	Caudate
ENSG00000229865.1	ENSG00000229865.1	ENSG00000229865	RPL31P54	-0.126883980678276	-1.71677891669316	-1.20653208766909	0.228358389941692	0.649048691992772	Gene	Caudate
ENSG00000119509.12	ENSG00000119509.12	ENSG00000119509	INVS	0.0193620735740387	4.41044744667756	1.20651049185352	0.228366701852822	0.649048691992772	Gene	Caudate
ENSG00000165502.6	ENSG00000165502.6	ENSG00000165502	RPL36AL	-0.0240028856599398	5.70314845830007	-1.20649384240422	0.228373110128145	0.649048691992772	Gene	Caudate
ENSG00000273723.1	ENSG00000273723.1	ENSG00000273723		-0.0638719261563133	-0.578196311028109	-1.2064198541646	0.228401589322606	0.649048691992772	Gene	Caudate
ENSG00000141748.12	ENSG00000141748.12	ENSG00000141748	ARL5C	-0.0854163115485841	-0.396982929568954	-1.20637729553175	0.228417971935551	0.649048691992772	Gene	Caudate
ENSG00000134321.11	ENSG00000134321.11	ENSG00000134321	RSAD2	-0.0620843853771364	3.66890906827359	-1.20635790496972	0.228425436459379	0.649048691992772	Gene	Caudate
ENSG00000114942.13	ENSG00000114942.13	ENSG00000114942	EEF1B2	-0.028209850901383	6.58993582865327	-1.20622182961878	0.228477824463245	0.649048691992772	Gene	Caudate
ENSG00000129515.18	ENSG00000129515.18	ENSG00000129515	SNX6	0.0267468427509633	5.63652489866717	1.20619254196109	0.228489101118159	0.649048691992772	Gene	Caudate
ENSG00000185800.11	ENSG00000185800.11	ENSG00000185800	DMWD	-0.0255898594174336	5.04320600386284	-1.2061669305694	0.228498962622966	0.649048691992772	Gene	Caudate
ENSG00000274211.4	ENSG00000274211.4	ENSG00000274211	SOCS7	0.0156561559108592	6.39698832429236	1.20605467343413	0.228542190114497	0.649055306326122	Gene	Caudate
ENSG00000249947.2	ENSG00000249947.2	ENSG00000249947	XBP1P1	0.086003156566107	-1.55706009057169	1.20601736446808	0.228556558183896	0.649055306326122	Gene	Caudate
ENSG00000214988.4	ENSG00000214988.4	ENSG00000214988	RPL7AP26	0.102181276090501	-2.23996297813525	1.20585977800597	0.228617253487387	0.649091531668949	Gene	Caudate
ENSG00000186777.11	ENSG00000186777.11	ENSG00000186777	ZNF732	0.0684279645659636	2.0298512214704	1.2058407460462	0.228624584532409	0.649091531668949	Gene	Caudate
ENSG00000049192.14	ENSG00000049192.14	ENSG00000049192	ADAMTS6	-0.0481135229717533	1.78630623286273	-1.20565523837764	0.228696050246184	0.649103427582295	Gene	Caudate
ENSG00000169169.14	ENSG00000169169.14	ENSG00000169169	CPT1C	0.0258461407384047	5.61686332848198	1.2056549876631	0.22869614684326	0.649103427582295	Gene	Caudate
ENSG00000206633.1	ENSG00000206633.1	ENSG00000206633	SNORA80B	0.109540363360022	-1.61281876983148	1.20560296034077	0.228716192929295	0.649103427582295	Gene	Caudate
ENSG00000136244.11	ENSG00000136244.11	ENSG00000136244	IL6	-0.252052273511863	-2.52257440882261	-1.20554294934926	0.228739316676543	0.649103427582295	Gene	Caudate
ENSG00000145293.15	ENSG00000145293.15	ENSG00000145293	ENOPH1	0.0222177739672656	6.02661516986765	1.20546859112746	0.228767971091152	0.649106318553875	Gene	Caudate
ENSG00000199880.1	ENSG00000199880.1	ENSG00000199880	RNU6-888P	0.121434098616518	-2.36241990817148	1.20529903988797	0.228833318336388	0.649211028466139	Gene	Caudate
ENSG00000243244.5	ENSG00000243244.5	ENSG00000243244	STON1	0.075415885078133	1.94579756352223	1.20522941952578	0.228860154789664	0.649211028466139	Gene	Caudate
ENSG00000135334.8	ENSG00000135334.8	ENSG00000135334	AKIRIN2	0.0267349028144862	4.5512790373654	1.20492764687938	0.2289765046299	0.649462642283188	Gene	Caudate
ENSG00000161267.11	ENSG00000161267.11	ENSG00000161267	BDH1	-0.0219453590140994	5.24156115996417	-1.2046924709651	0.229067207094492	0.649550498104554	Gene	Caudate
ENSG00000280240.1	ENSG00000280240.1	ENSG00000280240		0.0833257962532433	-1.40381543392141	1.20459879008426	0.22910334501356	0.649550498104554	Gene	Caudate
ENSG00000101096.19	ENSG00000101096.19	ENSG00000101096	NFATC2	0.0377000571428191	4.52461854448599	1.20459268850291	0.229105698873683	0.649550498104554	Gene	Caudate
ENSG00000047617.14	ENSG00000047617.14	ENSG00000047617	ANO2	-0.0493334555729881	2.82286008866181	-1.20456054972303	0.229118097615643	0.649550498104554	Gene	Caudate
ENSG00000110911.14	ENSG00000110911.14	ENSG00000110911	SLC11A2	-0.0238067645183713	5.95763575916466	-1.20425744559321	0.229235055006596	0.649749655514609	Gene	Caudate
ENSG00000167967.15	ENSG00000167967.15	ENSG00000167967	E4F1	-0.0301686479228916	3.88665208910737	-1.20423511534547	0.229243673162873	0.649749655514609	Gene	Caudate
ENSG00000154040.20	ENSG00000154040.20	ENSG00000154040	CABYR	0.055335902713977	1.58151137213729	1.2039732236013	0.229344765180507	0.649901228673722	Gene	Caudate
ENSG00000066923.17	ENSG00000066923.17	ENSG00000066923	STAG3	0.0771316190484794	0.523128803158666	1.20393929347891	0.22935786477146	0.649901228673722	Gene	Caudate
ENSG00000213638.5	ENSG00000213638.5	ENSG00000213638	ADAT3	0.0943940010856801	-1.65997278568273	1.20378471118914	0.229417551980098	0.649901228673722	Gene	Caudate
ENSG00000185189.16	ENSG00000185189.16	ENSG00000185189	NRBP2	0.0377249509082269	5.89309605999744	1.20374495759027	0.229432903406143	0.649901228673722	Gene	Caudate
ENSG00000184009.9	ENSG00000184009.9	ENSG00000184009	ACTG1	-0.0282121114858349	9.43159843325341	-1.20373823766647	0.229435498474221	0.649901228673722	Gene	Caudate
ENSG00000157388.14	ENSG00000157388.14	ENSG00000157388	CACNA1D	0.0274846357609846	5.48583375060176	1.2035553042294	0.229506150889843	0.650022967816306	Gene	Caudate
ENSG00000174804.3	ENSG00000174804.3	ENSG00000174804	FZD4	-0.0462862033454298	4.41078106492551	-1.20322294636708	0.229634553658314	0.650308222368759	Gene	Caudate
ENSG00000231170.5	ENSG00000231170.5	ENSG00000231170		0.0829817028066718	-0.721957947822456	1.20277428771671	0.229807969311193	0.65051021271118	Gene	Caudate
ENSG00000121895.7	ENSG00000121895.7	ENSG00000121895	TMEM156	0.0884963093129612	0.367518499761673	1.20276605135258	0.229811153706608	0.65051021271118	Gene	Caudate
ENSG00000246596.6	ENSG00000246596.6	ENSG00000246596		-0.0445725013762351	2.70587654321228	-1.20266039742047	0.229852005095509	0.65051021271118	Gene	Caudate
ENSG00000184270.4	ENSG00000184270.4	ENSG00000184270	HIST2H2AB	-0.045072275188975	2.14767473520605	-1.20265390858985	0.229854514189051	0.65051021271118	Gene	Caudate
ENSG00000253785.1	ENSG00000253785.1	ENSG00000253785		-0.0497519994198457	-0.0123248548939035	-1.20255604155105	0.229892359674775	0.65051021271118	Gene	Caudate
ENSG00000107611.14	ENSG00000107611.14	ENSG00000107611	CUBN	0.0553657636831187	3.05650095035915	1.20249927282549	0.229914314354897	0.65051021271118	Gene	Caudate
ENSG00000160194.17	ENSG00000160194.17	ENSG00000160194	NDUFV3	0.0200077802702908	5.40022268723584	1.20248329990678	0.22992049197536	0.65051021271118	Gene	Caudate
ENSG00000141655.15	ENSG00000141655.15	ENSG00000141655	TNFRSF11A	-0.0474676792639708	1.53514572258714	-1.20229998485163	0.229991398638936	0.65051021271118	Gene	Caudate
ENSG00000266288.1	ENSG00000266288.1	ENSG00000266288		0.0631138220856696	-0.245901444230085	1.20226448736833	0.230005130947144	0.65051021271118	Gene	Caudate
ENSG00000167065.13	ENSG00000167065.13	ENSG00000167065	DUSP18	0.0309696206836893	2.74110244708671	1.20218469519046	0.230036000928066	0.65051021271118	Gene	Caudate
ENSG00000140199.11	ENSG00000140199.11	ENSG00000140199	SLC12A6	0.0209841366984462	6.28189760778214	1.20211429255257	0.230063240742018	0.65051021271118	Gene	Caudate
ENSG00000153395.9	ENSG00000153395.9	ENSG00000153395	LPCAT1	0.0308727910534461	4.69300942607515	1.20207988775997	0.230076553298893	0.65051021271118	Gene	Caudate
ENSG00000116641.17	ENSG00000116641.17	ENSG00000116641	DOCK7	0.0233746349893841	6.86046281906716	1.20205209930675	0.23008730613734	0.65051021271118	Gene	Caudate
ENSG00000260005.6	ENSG00000260005.6	ENSG00000260005		0.154458366183734	-1.84489080199798	1.20203579381773	0.230093615769946	0.65051021271118	Gene	Caudate
ENSG00000231721.6	ENSG00000231721.6	ENSG00000231721	LINC-PINT	-0.026851779743473	5.05275111169877	-1.20193361185042	0.230133159296219	0.650543705084798	Gene	Caudate
ENSG00000177030.16	ENSG00000177030.16	ENSG00000177030	DEAF1	-0.0259615493714189	6.05510696010384	-1.2014961090903	0.230302523886741	0.65088558720727	Gene	Caudate
ENSG00000120708.16	ENSG00000120708.16	ENSG00000120708	TGFBI	0.109410885675749	2.20513692467581	1.2014780296229	0.23030952466279	0.65088558720727	Gene	Caudate
ENSG00000213790.2	ENSG00000213790.2	ENSG00000213790	OLA1P1	0.0535523217839133	0.0261908618829503	1.20139198778024	0.230342844079386	0.650901434280151	Gene	Caudate
ENSG00000259762.1	ENSG00000259762.1	ENSG00000259762		0.077458974542639	-0.300810112738369	1.20108392472215	0.230462168682663	0.651160281248454	Gene	Caudate
ENSG00000116754.13	ENSG00000116754.13	ENSG00000116754	SRSF11	0.0197647996878555	6.79455029029238	1.20089144501667	0.230536745822261	0.651292649251054	Gene	Caudate
ENSG00000116544.11	ENSG00000116544.11	ENSG00000116544	DLGAP3	0.0407448499838137	7.13280206706845	1.20067517805792	0.230620559985829	0.651451077925094	Gene	Caudate
ENSG00000197594.11	ENSG00000197594.11	ENSG00000197594	ENPP1	-0.0522192257803626	1.04766984974776	-1.20018652749953	0.230810016354901	0.65178219281872	Gene	Caudate
ENSG00000112118.17	ENSG00000112118.17	ENSG00000112118	MCM3	-0.0281927324219757	4.48274146222491	-1.20013141886229	0.230831389677618	0.65178219281872	Gene	Caudate
ENSG00000112414.14	ENSG00000112414.14	ENSG00000112414	ADGRG6	-0.0701227690988616	2.12081018692	-1.20011747478394	0.230836797969983	0.65178219281872	Gene	Caudate
ENSG00000226766.1	ENSG00000226766.1	ENSG00000226766	FABP7P1	-0.0644787035758701	-0.433377808139732	-1.20008659168061	0.230848776484117	0.65178219281872	Gene	Caudate
ENSG00000038532.14	ENSG00000038532.14	ENSG00000038532	CLEC16A	-0.0158101560046461	5.83793938790159	-1.19989804976701	0.230921915150951	0.651910329695376	Gene	Caudate
ENSG00000272168.6	ENSG00000272168.6	ENSG00000272168	CASC15	0.0293794308891466	4.62540149295444	1.19978806208926	0.230964588905697	0.651922945576714	Gene	Caudate
ENSG00000146090.15	ENSG00000146090.15	ENSG00000146090	RASGEF1C	0.0748749810071589	2.01871268018145	1.19974346098932	0.23098189514175	0.651922945576714	Gene	Caudate
ENSG00000224165.5	ENSG00000224165.5	ENSG00000224165	DNAJC27-AS1	0.0316649546469717	3.03860535730507	1.19956005260229	0.23105307146946	0.652045481518043	Gene	Caudate
ENSG00000135316.17	ENSG00000135316.17	ENSG00000135316	SYNCRIP	-0.018989913593767	6.61180301217452	-1.19939069087952	0.231118810520922	0.652118045517672	Gene	Caudate
ENSG00000163161.12	ENSG00000163161.12	ENSG00000163161	ERCC3	0.0173324987991793	5.28123550429728	1.19935075889711	0.231134312369492	0.652118045517672	Gene	Caudate
ENSG00000085760.14	ENSG00000085760.14	ENSG00000085760	MTIF2	0.0168887070222055	4.81040120854885	1.19913041219944	0.231219865690263	0.652281071983293	Gene	Caudate
ENSG00000145734.18	ENSG00000145734.18	ENSG00000145734	BDP1	0.017694343509964	7.27487571929995	1.19899833113232	0.231271159216827	0.652347422563328	Gene	Caudate
ENSG00000128245.14	ENSG00000128245.14	ENSG00000128245	YWHAH	0.0366083794181188	7.17787664126569	1.19890237504427	0.231308428739316	0.652374204398301	Gene	Caudate
ENSG00000134851.12	ENSG00000134851.12	ENSG00000134851	TMEM165	0.0322713174733132	6.22883565890846	1.19868807454381	0.231391678914752	0.65247109839886	Gene	Caudate
ENSG00000125633.10	ENSG00000125633.10	ENSG00000125633	CCDC93	-0.0164235585005936	5.32685128004773	-1.19866778705038	0.231399561185677	0.65247109839886	Gene	Caudate
ENSG00000163492.14	ENSG00000163492.14	ENSG00000163492	CCDC141	0.0727229667300278	2.04896611094016	1.19849042624096	0.231468479082177	0.65247109839886	Gene	Caudate
ENSG00000175213.2	ENSG00000175213.2	ENSG00000175213	ZNF408	-0.0303740038082043	2.62796359477572	-1.19847584073097	0.231474147291354	0.65247109839886	Gene	Caudate
ENSG00000140950.15	ENSG00000140950.15	ENSG00000140950	TLDC1	-0.0241506921768661	4.00206025764722	-1.1984462420836	0.231485650198134	0.65247109839886	Gene	Caudate
ENSG00000138442.9	ENSG00000138442.9	ENSG00000138442	WDR12	0.0186656616196702	5.55187021674922	1.19838498618015	0.231509457342307	0.65247109839886	Gene	Caudate
ENSG00000105700.10	ENSG00000105700.10	ENSG00000105700	KXD1	-0.0188342220202494	4.85537532833203	-1.19820945063964	0.231577689006081	0.652554818598915	Gene	Caudate
ENSG00000204934.10	ENSG00000204934.10	ENSG00000204934	ATP6V0E2-AS1	0.0395712715402074	3.12388888613353	1.19797624877395	0.231668358073275	0.652554818598915	Gene	Caudate
ENSG00000162777.16	ENSG00000162777.16	ENSG00000162777	DENND2D	0.0869955303263294	0.0055215851689264	1.19794425264654	0.231680800166663	0.652554818598915	Gene	Caudate
ENSG00000262202.4	ENSG00000262202.4	ENSG00000262202		0.130169112335737	0.285729221953917	1.19788716848448	0.23170299923846	0.652554818598915	Gene	Caudate
ENSG00000139921.12	ENSG00000139921.12	ENSG00000139921	TMX1	-0.0315313583936302	4.55834136731527	-1.19782073773907	0.231728834948574	0.652554818598915	Gene	Caudate
ENSG00000135913.10	ENSG00000135913.10	ENSG00000135913	USP37	0.0181779139911453	5.88006817722016	1.19778332160973	0.231743387432084	0.652554818598915	Gene	Caudate
ENSG00000118939.17	ENSG00000118939.17	ENSG00000118939	UCHL3	-0.0379759207701684	2.30192077413689	-1.19774455516782	0.231758465788065	0.652554818598915	Gene	Caudate
ENSG00000276863.1	ENSG00000276863.1	ENSG00000276863		-0.0551448548053183	0.255311799572332	-1.19773695311932	0.231761422715946	0.652554818598915	Gene	Caudate
ENSG00000204569.9	ENSG00000204569.9	ENSG00000204569	PPP1R10	0.0318008549434798	5.48619725569459	1.19744546633528	0.231874821046687	0.652583919839451	Gene	Caudate
ENSG00000165588.16	ENSG00000165588.16	ENSG00000165588	OTX2	-0.150281223049761	-2.7837908675418	-1.19733101357946	0.23191935789538	0.652583919839451	Gene	Caudate
ENSG00000186185.13	ENSG00000186185.13	ENSG00000186185	KIF18B	0.122131188877593	-1.93088363081975	1.19730536593259	0.231929338966283	0.652583919839451	Gene	Caudate
ENSG00000197771.12	ENSG00000197771.12	ENSG00000197771	MCMBP	-0.015732241708553	5.04102338026455	-1.19724457702877	0.231952996876236	0.652583919839451	Gene	Caudate
ENSG00000283199.1	ENSG00000283199.1	ENSG00000283199		0.0788188377184552	-0.495637560765412	1.19710895551395	0.232005784444676	0.652583919839451	Gene	Caudate
ENSG00000258303.1	ENSG00000258303.1	ENSG00000258303		0.0888819159794412	-1.4443057019513	1.19709298151816	0.232012002520243	0.652583919839451	Gene	Caudate
ENSG00000074966.10	ENSG00000074966.10	ENSG00000074966	TXK	-0.115105342052473	-2.33963968998336	-1.19701251140688	0.232043328313227	0.652583919839451	Gene	Caudate
ENSG00000265888.1	ENSG00000265888.1	ENSG00000265888	DSCAS	-0.0761317089404701	-0.541523645615472	-1.19697607556679	0.232057513224126	0.652583919839451	Gene	Caudate
ENSG00000187630.15	ENSG00000187630.15	ENSG00000187630	DHRS4L2	0.040420743036765	2.27846982324356	1.19693612823029	0.232073065912987	0.652583919839451	Gene	Caudate
ENSG00000164176.12	ENSG00000164176.12	ENSG00000164176	EDIL3	0.0537646578344811	8.52337767814989	1.19689097590571	0.232090645953165	0.652583919839451	Gene	Caudate
ENSG00000276043.4	ENSG00000276043.4	ENSG00000276043	UHRF1	0.0958839926909426	0.885564831539335	1.19689019260731	0.232090950938471	0.652583919839451	Gene	Caudate
ENSG00000180229.12	ENSG00000180229.12	ENSG00000180229	HERC2P3	-0.103000830981136	5.07733639451524	-1.1968000896066	0.232126035376434	0.652583919839451	Gene	Caudate
ENSG00000260479.1	ENSG00000260479.1	ENSG00000260479		-0.103239734939266	-1.99624896688115	-1.19675330514955	0.232144253867231	0.652583919839451	Gene	Caudate
ENSG00000111834.12	ENSG00000111834.12	ENSG00000111834	RSPH4A	-0.0529794583370513	1.91516154604443	-1.19671099639307	0.232160730337979	0.652583919839451	Gene	Caudate
ENSG00000110237.3	ENSG00000110237.3	ENSG00000110237	ARHGEF17	0.0219766147160553	7.29787523364408	1.19645042146838	0.23226222545953	0.652791091491379	Gene	Caudate
ENSG00000188215.9	ENSG00000188215.9	ENSG00000188215	DCUN1D3	-0.0267936331216986	4.08772088334205	-1.19606321641387	0.232413101983232	0.653136987243617	Gene	Caudate
ENSG00000205903.6	ENSG00000205903.6	ENSG00000205903	ZNF316	0.0251119391541096	4.3119761366571	1.19562264656876	0.232584857291255	0.653333272837491	Gene	Caudate
ENSG00000197496.5	ENSG00000197496.5	ENSG00000197496	SLC2A10	-0.0409809210426045	2.31532739005883	-1.19554679216298	0.232614438106949	0.653333272837491	Gene	Caudate
ENSG00000224812.2	ENSG00000224812.2	ENSG00000224812	TMEM72-AS1	-0.0587774101819891	0.541570574303925	-1.19554588180365	0.232614793134527	0.653333272837491	Gene	Caudate
ENSG00000067955.13	ENSG00000067955.13	ENSG00000067955	CBFB	-0.0326287252639584	4.52444867506346	-1.19552837223254	0.232621621700769	0.653333272837491	Gene	Caudate
ENSG00000130158.13	ENSG00000130158.13	ENSG00000130158	DOCK6	-0.0480663369172433	3.41738408732132	-1.19534970126401	0.23269130984206	0.653333272837491	Gene	Caudate
ENSG00000224877.3	ENSG00000224877.3	ENSG00000224877	C17orf89	-0.0370128701149089	3.44364186656051	-1.1952699006433	0.232722439774339	0.653333272837491	Gene	Caudate
ENSG00000040487.12	ENSG00000040487.12	ENSG00000040487	PQLC2	-0.0263447347067607	2.86462372682761	-1.19525883791667	0.232726755537909	0.653333272837491	Gene	Caudate
ENSG00000231533.1	ENSG00000231533.1	ENSG00000231533		0.0804225171759011	-0.0480410377343582	1.19524084660766	0.232733774384646	0.653333272837491	Gene	Caudate
ENSG00000186409.14	ENSG00000186409.14	ENSG00000186409	CCDC30	-0.0235749408550669	4.9260144049638	-1.19517667287219	0.232758811345921	0.653333272837491	Gene	Caudate
ENSG00000105967.15	ENSG00000105967.15	ENSG00000105967	TFEC	0.0757443107818427	1.89596210123475	1.1951707948945	0.232761104696191	0.653333272837491	Gene	Caudate
ENSG00000165816.12	ENSG00000165816.12	ENSG00000165816	VWA2	-0.0803258614632802	0.765196266004643	-1.19501628871611	0.232821392558583	0.653424407744772	Gene	Caudate
ENSG00000259205.2	ENSG00000259205.2	ENSG00000259205	PRKXP1	-0.118567847357849	-0.759838377511491	-1.19493407166774	0.232853477945207	0.653436378730827	Gene	Caudate
ENSG00000265413.1	ENSG00000265413.1	ENSG00000265413		-0.0542733051899648	-0.123854141506626	-1.19475546001992	0.232923192390314	0.653553929382833	Gene	Caudate
ENSG00000149257.13	ENSG00000149257.13	ENSG00000149257	SERPINH1	-0.166123168988976	3.34420042938696	-1.19462172509747	0.232975400596657	0.6536223374599	Gene	Caudate
ENSG00000062822.12	ENSG00000062822.12	ENSG00000062822	POLD1	0.0375753379694284	2.13878563981471	1.19429114949069	0.233104488353598	0.653906392266727	Gene	Caudate
ENSG00000210164.1	ENSG00000210164.1	ENSG00000210164	MT-TG	-0.159897786567758	-2.40035054372514	-1.19419047847996	0.233143809882718	0.653938596432444	Gene	Caudate
ENSG00000091879.13	ENSG00000091879.13	ENSG00000091879	ANGPT2	-0.10243425268895	2.80658331961	-1.19378607159914	0.233301816518897	0.654303649718909	Gene	Caudate
ENSG00000099991.17	ENSG00000099991.17	ENSG00000099991	CABIN1	0.0210693591972181	6.54315529863188	1.1935780879285	0.233383107919795	0.654414140943151	Gene	Caudate
ENSG00000186094.16	ENSG00000186094.16	ENSG00000186094	AGBL4	-0.0236630538740126	3.42960016284413	-1.1934934329084	0.233416201507412	0.654414140943151	Gene	Caudate
ENSG00000197483.9	ENSG00000197483.9	ENSG00000197483	ZNF628	-0.0541984721044678	0.872196468007689	-1.19347144216202	0.233424798740707	0.654414140943151	Gene	Caudate
ENSG00000111481.9	ENSG00000111481.9	ENSG00000111481	COPZ1	-0.0148521994069776	5.64284503000025	-1.19334925712162	0.233472570815256	0.654469953849951	Gene	Caudate
ENSG00000241945.7	ENSG00000241945.7	ENSG00000241945	PWP2	0.186191112946982	1.78654693834738	1.19316768334888	0.233543575631524	0.654588015145274	Gene	Caudate
ENSG00000141959.16	ENSG00000141959.16	ENSG00000141959	PFKL	-0.0306330134136976	6.59296026918795	-1.19309903292011	0.233570425533572	0.654588015145274	Gene	Caudate
ENSG00000118507.15	ENSG00000118507.15	ENSG00000118507	AKAP7	-0.0297627262231602	4.77204538630573	-1.19299000868493	0.233613070569129	0.654615033913854	Gene	Caudate
ENSG00000274363.1	ENSG00000274363.1	ENSG00000274363		-0.0904703112968253	-1.58299831355966	-1.19293188821455	0.23363580676515	0.654615033913854	Gene	Caudate
ENSG00000273032.1	ENSG00000273032.1	ENSG00000273032	DGCR9	0.0409745273433838	3.8235618671725	1.19272323991552	0.233717441043728	0.654717372267921	Gene	Caudate
ENSG00000187676.7	ENSG00000187676.7	ENSG00000187676	B3GLCT	-0.0304749002453819	5.87558385394936	-1.19269081147913	0.233730130589907	0.654717372267921	Gene	Caudate
ENSG00000215126.10	ENSG00000215126.10	ENSG00000215126	CBWD7	0.0559116228313005	2.68802084329975	1.1926248190629	0.233755955544907	0.654717372267921	Gene	Caudate
ENSG00000198886.2	ENSG00000198886.2	ENSG00000198886	MT-ND4	-0.0558013081730123	10.2548290020615	-1.19220400321616	0.233920682076386	0.655056781885197	Gene	Caudate
ENSG00000196405.12	ENSG00000196405.12	ENSG00000196405	EVL	0.0185195618790253	6.63160781266604	1.19217276328686	0.233932914103075	0.655056781885197	Gene	Caudate
ENSG00000168958.19	ENSG00000168958.19	ENSG00000168958	MFF	-0.0155935851562321	6.0256774949421	-1.1920866386329	0.233966638657239	0.655061714699905	Gene	Caudate
ENSG00000167699.13	ENSG00000167699.13	ENSG00000167699	GLOD4	-0.0215661254748086	4.94375452155715	-1.19202582481445	0.233990454118367	0.655061714699905	Gene	Caudate
ENSG00000100478.14	ENSG00000100478.14	ENSG00000100478	AP4S1	0.0192729398734285	4.6813843239255	1.19174800302073	0.234099274585865	0.65523365139622	Gene	Caudate
ENSG00000198088.10	ENSG00000198088.10	ENSG00000198088	NUP62CL	-0.0740464855960387	-0.793272838018954	-1.19172424702772	0.234108581279701	0.65523365139622	Gene	Caudate
ENSG00000238217.5	ENSG00000238217.5	ENSG00000238217		0.119116579472904	0.816590732354963	1.19156911792627	0.234169361427968	0.65523365139622	Gene	Caudate
ENSG00000226038.5	ENSG00000226038.5	ENSG00000226038	PPIAP21	-0.0890389144031332	-1.40102558780617	-1.19143118083223	0.23422341511186	0.65523365139622	Gene	Caudate
ENSG00000247363.2	ENSG00000247363.2	ENSG00000247363		0.0934711920426992	-1.54926659775213	1.19125761442166	0.234291443535833	0.65523365139622	Gene	Caudate
ENSG00000111727.11	ENSG00000111727.11	ENSG00000111727	HCFC2	0.0222109692659096	5.48687268723224	1.19122155752074	0.234305577607565	0.65523365139622	Gene	Caudate
ENSG00000274492.1	ENSG00000274492.1	ENSG00000274492		0.0577540032350311	-0.232318741447616	1.19121143576962	0.234309545377489	0.65523365139622	Gene	Caudate
ENSG00000272234.1	ENSG00000272234.1	ENSG00000272234		0.106065794842712	-1.55743411024501	1.19117899194229	0.234322263819271	0.65523365139622	Gene	Caudate
ENSG00000172349.17	ENSG00000172349.17	ENSG00000172349	IL16	0.0570809982182324	3.12364113088803	1.19117434370608	0.234324086034194	0.65523365139622	Gene	Caudate
ENSG00000222726.1	ENSG00000222726.1	ENSG00000222726	RNU2-7P	-0.112376060544141	-2.16613705078401	-1.19113535073368	0.234339372568209	0.65523365139622	Gene	Caudate
ENSG00000172037.13	ENSG00000172037.13	ENSG00000172037	LAMB2	-0.0347791047779843	5.93682123266358	-1.19090214175105	0.234430813003608	0.65523365139622	Gene	Caudate
ENSG00000271304.1	ENSG00000271304.1	ENSG00000271304	DPRXP2	0.0967861411113418	-2.02139306832999	1.19087863883012	0.234440029824894	0.65523365139622	Gene	Caudate
ENSG00000121005.8	ENSG00000121005.8	ENSG00000121005	CRISPLD1	0.0656155930693685	3.36363935800625	1.1907897626524	0.234474885518115	0.65523365139622	Gene	Caudate
ENSG00000183307.3	ENSG00000183307.3	ENSG00000183307	CECR6	0.03123263204205	4.43835805104792	1.1907861191326	0.23447631452193	0.65523365139622	Gene	Caudate
ENSG00000175264.7	ENSG00000175264.7	ENSG00000175264	CHST1	-0.0344467646883586	4.9451945024368	-1.19069054664608	0.234513800665599	0.65523365139622	Gene	Caudate
ENSG00000172794.19	ENSG00000172794.19	ENSG00000172794	RAB37	-0.0532416000418488	0.880170782604693	-1.19066835071337	0.234522507127351	0.65523365139622	Gene	Caudate
ENSG00000275092.1	ENSG00000275092.1	ENSG00000275092		0.0715759306844141	-0.609994476352806	1.19065916198927	0.234526111516009	0.65523365139622	Gene	Caudate
ENSG00000203727.3	ENSG00000203727.3	ENSG00000203727	SAMD5	0.041447389613483	3.93802236520291	1.19050501753397	0.234586582424394	0.655324648903921	Gene	Caudate
ENSG00000251442.5	ENSG00000251442.5	ENSG00000251442	LINC01094	0.0757322833791212	2.98826122233819	1.19039710884588	0.234628921626493	0.655349758470184	Gene	Caudate
ENSG00000100053.9	ENSG00000100053.9	ENSG00000100053	CRYBB3	-0.0751388312558402	-0.909549414304422	-1.19030280626708	0.234665926765421	0.655349758470184	Gene	Caudate
ENSG00000118162.13	ENSG00000118162.13	ENSG00000118162	KPTN	0.0303724342663481	2.71756993538996	1.19023582901407	0.234692211732808	0.655349758470184	Gene	Caudate
ENSG00000204084.12	ENSG00000204084.12	ENSG00000204084	INPP5B	-0.0200630680369797	4.37891606043752	-1.19018730430737	0.234711256376418	0.655349758470184	Gene	Caudate
ENSG00000239306.4	ENSG00000239306.4	ENSG00000239306	RBM14	0.0398394219804575	5.18562324878094	1.19006939586869	0.234757536849128	0.655349758470184	Gene	Caudate
ENSG00000164951.15	ENSG00000164951.15	ENSG00000164951	PDP1	0.0436582730296501	7.85345095526927	1.1899567871361	0.234801743180404	0.655349758470184	Gene	Caudate
ENSG00000137965.10	ENSG00000137965.10	ENSG00000137965	IFI44	-0.0591184036080698	3.17289237341247	-1.18992044142014	0.234816012526759	0.655349758470184	Gene	Caudate
ENSG00000262140.1	ENSG00000262140.1	ENSG00000262140		0.0676142820223143	-0.96947858531496	1.18987987935242	0.234831937942832	0.655349758470184	Gene	Caudate
ENSG00000252835.1	ENSG00000252835.1	ENSG00000252835	SCARNA21	0.0407626207366066	4.7013502866564	1.1897900948127	0.234867191740249	0.655349758470184	Gene	Caudate
ENSG00000122584.12	ENSG00000122584.12	ENSG00000122584	NXPH1	0.043276806233576	3.57395565113635	1.18977126528588	0.234874585609759	0.655349758470184	Gene	Caudate
ENSG00000136883.12	ENSG00000136883.12	ENSG00000136883	KIF12	-0.0477187572314268	1.63078634155566	-1.18964819414024	0.234922916549456	0.655406754236087	Gene	Caudate
ENSG00000171408.13	ENSG00000171408.13	ENSG00000171408	PDE7B	0.0213763677391302	6.8574760891562	1.18949714391198	0.234982244742086	0.655494413836355	Gene	Caudate
ENSG00000241634.1	ENSG00000241634.1	ENSG00000241634		-0.11536198793684	-2.25227122255657	-1.18904383269679	0.235160356308517	0.655782491168783	Gene	Caudate
ENSG00000110057.7	ENSG00000110057.7	ENSG00000110057	UNC93B1	-0.0451441713329905	2.36133914987791	-1.18904123187905	0.235161378478624	0.655782491168783	Gene	Caudate
ENSG00000105889.14	ENSG00000105889.14	ENSG00000105889	STEAP1B	0.0723807021340644	1.80561011522955	1.18895280722484	0.235196132903343	0.655782491168783	Gene	Caudate
ENSG00000104763.18	ENSG00000104763.18	ENSG00000104763	ASAH1	-0.0213395452633669	6.74912078662869	-1.18889663547432	0.235218212543128	0.655782491168783	Gene	Caudate
ENSG00000128045.6	ENSG00000128045.6	ENSG00000128045	RASL11B	-0.0544416953564326	0.5570077522896	-1.18886117320675	0.235232152587599	0.655782491168783	Gene	Caudate
ENSG00000185090.14	ENSG00000185090.14	ENSG00000185090	MANEAL	0.0222940986218401	4.24838375273963	1.18880805462745	0.235253034340436	0.655782491168783	Gene	Caudate
ENSG00000202261.1	ENSG00000202261.1	ENSG00000202261	SNORD115-44	-0.0867654045373133	-1.49648111964535	-1.18867068890573	0.235307041083998	0.6558552012556	Gene	Caudate
ENSG00000229676.2	ENSG00000229676.2	ENSG00000229676	ZNF492	-0.0983215339949248	-0.531817385638131	-1.1884763992495	0.235383443098842	0.655974407175316	Gene	Caudate
ENSG00000272425.1	ENSG00000272425.1	ENSG00000272425		0.0641293280362272	-0.185502842603007	1.18841989555207	0.235405665790222	0.655974407175316	Gene	Caudate
ENSG00000070495.14	ENSG00000070495.14	ENSG00000070495	JMJD6	0.0550601009771783	4.76109808852265	1.18831985865448	0.235445013581177	0.656006225266274	Gene	Caudate
ENSG00000159921.14	ENSG00000159921.14	ENSG00000159921	GNE	0.0206641593558075	4.99391345709314	1.18817431399841	0.23550226941007	0.656035410924257	Gene	Caudate
ENSG00000136490.8	ENSG00000136490.8	ENSG00000136490	LIMD2	0.0386869284135609	3.62730232154111	1.18808413798231	0.235537748726205	0.656035410924257	Gene	Caudate
ENSG00000228436.2	ENSG00000228436.2	ENSG00000228436		0.0320003470314725	1.91830309196106	1.18803608794971	0.235556655329205	0.656035410924257	Gene	Caudate
ENSG00000180596.7	ENSG00000180596.7	ENSG00000180596	HIST1H2BC	-0.0347120990145082	5.21816425464588	-1.18800926211021	0.235567211160388	0.656035410924257	Gene	Caudate
ENSG00000132837.14	ENSG00000132837.14	ENSG00000132837	DMGDH	-0.0431291326038017	2.74354687335618	-1.18766273973358	0.235703596158941	0.656315652226584	Gene	Caudate
ENSG00000238286.1	ENSG00000238286.1	ENSG00000238286	SLC35E1P1	-0.0604328952022083	0.149207409548901	-1.1876116102684	0.235723724548002	0.656315652226584	Gene	Caudate
ENSG00000229368.1	ENSG00000229368.1	ENSG00000229368		0.0459809617620151	1.66245165183991	1.18741684307797	0.235800410693952	0.656451350762064	Gene	Caudate
ENSG00000255647.3	ENSG00000255647.3	ENSG00000255647		-0.0989894827340185	-1.90995858730319	-1.18731820246393	0.235839255454921	0.656481681929982	Gene	Caudate
ENSG00000167778.8	ENSG00000167778.8	ENSG00000167778	SPRYD3	-0.0230258704627836	7.35730311116748	-1.18715824936886	0.235902254785369	0.656504695681416	Gene	Caudate
ENSG00000100445.17	ENSG00000100445.17	ENSG00000100445	SDR39U1	-0.0239084726251633	4.40994969107618	-1.18715528012683	0.235903424367811	0.656504695681416	Gene	Caudate
ENSG00000272851.1	ENSG00000272851.1	ENSG00000272851		-0.0974298341561002	-1.96504695358104	-1.18686756963218	0.236016772872473	0.656742324514706	Gene	Caudate
ENSG00000129159.6	ENSG00000129159.6	ENSG00000129159	KCNC1	0.030225612790734	4.78942158912418	1.18677078250604	0.236054912520313	0.656767370787261	Gene	Caudate
ENSG00000240053.8	ENSG00000240053.8	ENSG00000240053	LY6G5B	-0.058179826770155	0.39861375341764	-1.18670281672811	0.236081697528817	0.656767370787261	Gene	Caudate
ENSG00000076356.6	ENSG00000076356.6	ENSG00000076356	PLXNA2	0.0306308283496768	6.8186738262001	1.18661555547778	0.236116089960686	0.656785258289507	Gene	Caudate
ENSG00000183853.17	ENSG00000183853.17	ENSG00000183853	KIRREL	-0.0427210165397463	2.69459398924086	-1.18650488781283	0.236159712721376	0.656828813783265	Gene	Caudate
ENSG00000006704.10	ENSG00000006704.10	ENSG00000006704	GTF2IRD1	-0.0273609781602087	3.85359592980974	-1.18638403230809	0.236207357841269	0.656883544988839	Gene	Caudate
ENSG00000173486.12	ENSG00000173486.12	ENSG00000173486	FKBP2	-0.0228460465613138	4.88244937510854	-1.18629991502075	0.236240523604493	0.656898001470621	Gene	Caudate
ENSG00000275832.4	ENSG00000275832.4	ENSG00000275832	ARHGAP23	0.0391017186000389	6.45552595151031	1.18622121224466	0.236271557528103	0.656906527369801	Gene	Caudate
ENSG00000164434.11	ENSG00000164434.11	ENSG00000164434	FABP7	0.0604092187456288	3.50510330825912	1.1860115896571	0.236354229614965	0.657058604000035	Gene	Caudate
ENSG00000198625.12	ENSG00000198625.12	ENSG00000198625	MDM4	0.0185291162001929	6.26276083915071	1.18561648874048	0.236510107473183	0.657387171653281	Gene	Caudate
ENSG00000185158.12	ENSG00000185158.12	ENSG00000185158	LRRC37B	0.0198387633857375	4.43886803445833	1.18557014282857	0.236528396953418	0.657387171653281	Gene	Caudate
ENSG00000168004.9	ENSG00000168004.9	ENSG00000168004	HRASLS5	-0.0474020036044033	1.61228401741343	-1.1853093454454	0.236631334104961	0.657489506488882	Gene	Caudate
ENSG00000166250.11	ENSG00000166250.11	ENSG00000166250	CLMP	-0.0926259401798963	-0.342004686166955	-1.18521688344076	0.236667836642228	0.657489506488882	Gene	Caudate
ENSG00000100883.11	ENSG00000100883.11	ENSG00000100883	SRP54	-0.0188984322880551	5.24662734020897	-1.18520216521793	0.23667364753254	0.657489506488882	Gene	Caudate
ENSG00000159433.11	ENSG00000159433.11	ENSG00000159433	STARD9	0.0368826419578408	5.74004453558414	1.18514241607003	0.236697238087892	0.657489506488882	Gene	Caudate
ENSG00000159377.10	ENSG00000159377.10	ENSG00000159377	PSMB4	-0.017518025692784	5.94362551295669	-1.1851223021908	0.236705179958702	0.657489506488882	Gene	Caudate
ENSG00000058056.8	ENSG00000058056.8	ENSG00000058056	USP13	0.0248720206059379	4.67540103336222	1.18475646378663	0.236849662538098	0.657754696726473	Gene	Caudate
ENSG00000136159.3	ENSG00000136159.3	ENSG00000136159	NUDT15	-0.0274154815866329	2.92654782139687	-1.18473875037896	0.236856659779994	0.657754696726473	Gene	Caudate
ENSG00000152492.13	ENSG00000152492.13	ENSG00000152492	CCDC50	-0.0306008871654012	5.81071911275489	-1.18447395728843	0.236961277202776	0.657923608783251	Gene	Caudate
ENSG00000179933.5	ENSG00000179933.5	ENSG00000179933	C14orf119	-0.0224053510344266	4.09839399254272	-1.18438960455391	0.236994611111763	0.657923608783251	Gene	Caudate
ENSG00000241772.2	ENSG00000241772.2	ENSG00000241772		-0.0962644542568714	-1.92403509794731	-1.18437212755493	0.237001517963006	0.657923608783251	Gene	Caudate
ENSG00000172458.4	ENSG00000172458.4	ENSG00000172458	IL17D	-0.0315195200960683	5.12111043099898	-1.18421765208682	0.237062572358718	0.658015327293969	Gene	Caudate
ENSG00000077348.8	ENSG00000077348.8	ENSG00000077348	EXOSC5	0.0266020042305357	3.20598036558425	1.1840233671634	0.237139376759759	0.658097292587109	Gene	Caudate
ENSG00000170743.16	ENSG00000170743.16	ENSG00000170743	SYT9	0.0291024980085801	4.26793670276458	1.18400120545046	0.237148138813747	0.658097292587109	Gene	Caudate
ENSG00000151746.13	ENSG00000151746.13	ENSG00000151746	BICD1	0.0193361416469153	5.64256378915954	1.18388957772731	0.237192276445532	0.65814201880126	Gene	Caudate
ENSG00000259959.1	ENSG00000259959.1	ENSG00000259959		0.0290020725960188	2.87840474221905	1.18368199844958	0.23727436884146	0.658230353684958	Gene	Caudate
ENSG00000238832.1	ENSG00000238832.1	ENSG00000238832		-0.0785638746086136	-1.61644689688362	-1.18366735611126	0.23728016027974	0.658230353684958	Gene	Caudate
ENSG00000131495.8	ENSG00000131495.8	ENSG00000131495	NDUFA2	0.0288203459998894	4.60008954855617	1.18351893155845	0.237338871838742	0.658299922015697	Gene	Caudate
ENSG00000197863.8	ENSG00000197863.8	ENSG00000197863	ZNF790	0.0266211978208671	3.55846551564634	1.18343286286729	0.237372922320766	0.658299922015697	Gene	Caudate
ENSG00000126106.13	ENSG00000126106.13	ENSG00000126106	TMEM53	-0.0320080742184851	2.29085028440558	-1.18339141885524	0.23738931963015	0.658299922015697	Gene	Caudate
ENSG00000257923.9	ENSG00000257923.9	ENSG00000257923	CUX1	0.0142792705917347	6.39008078530553	1.18328569796669	0.237431151702635	0.658317707026858	Gene	Caudate
ENSG00000115216.13	ENSG00000115216.13	ENSG00000115216	NRBP1	-0.0191729655526787	5.23277121905662	-1.18322634293314	0.237454639835965	0.658317707026858	Gene	Caudate
ENSG00000137776.16	ENSG00000137776.16	ENSG00000137776	SLTM	0.0177417225405953	6.51307582761662	1.18315357579481	0.23748343769198	0.658317707026858	Gene	Caudate
ENSG00000109790.16	ENSG00000109790.16	ENSG00000109790	KLHL5	0.0259528047190473	6.2076401820091	1.18309190920924	0.237507844403338	0.658317707026858	Gene	Caudate
ENSG00000154813.9	ENSG00000154813.9	ENSG00000154813	DPH3	0.0287753374758936	4.82857531959932	1.18285868223353	0.237600168235268	0.658430215128857	Gene	Caudate
ENSG00000275491.1	ENSG00000275491.1	ENSG00000275491		0.122048352122069	-1.98028480273759	1.18281658563242	0.23761683505431	0.658430215128857	Gene	Caudate
ENSG00000082805.19	ENSG00000082805.19	ENSG00000082805	ERC1	-0.0176265153100947	7.73179288434667	-1.18277693825685	0.237632532937982	0.658430215128857	Gene	Caudate
ENSG00000204104.11	ENSG00000204104.11	ENSG00000204104	TRAF3IP1	-0.0203599135129617	4.53405891085516	-1.18257414720166	0.237712837026528	0.658523592776603	Gene	Caudate
ENSG00000278834.1	ENSG00000278834.1	ENSG00000278834		0.0384517409991486	1.64704377164044	1.182550236375	0.23772230684404	0.658523592776603	Gene	Caudate
ENSG00000187601.4	ENSG00000187601.4	ENSG00000187601	MAGEH1	0.0254206428901111	5.21818157790787	1.1823404300917	0.237805411520043	0.658608753542773	Gene	Caudate
ENSG00000271895.2	ENSG00000271895.2	ENSG00000271895		-0.0433934580025492	0.968530106983349	-1.18233104433661	0.237809129717143	0.658608753542773	Gene	Caudate
ENSG00000142676.12	ENSG00000142676.12	ENSG00000142676	RPL11	-0.0201883548691245	7.38877811139473	-1.1821862469795	0.237866496879445	0.658646739590867	Gene	Caudate
ENSG00000127366.5	ENSG00000127366.5	ENSG00000127366	TAS2R5	-0.0565701015298436	0.524237249292887	-1.18215487018308	0.237878929323455	0.658646739590867	Gene	Caudate
ENSG00000188229.5	ENSG00000188229.5	ENSG00000188229	TUBB4B	-0.0340487669401851	6.05982547363603	-1.18193005877822	0.237968019936072	0.658709445218602	Gene	Caudate
ENSG00000251413.1	ENSG00000251413.1	ENSG00000251413		0.100343813314007	-1.90845001713971	1.18188661552862	0.237985238807715	0.658709445218602	Gene	Caudate
ENSG00000132436.11	ENSG00000132436.11	ENSG00000132436	FIGNL1	0.0262460622664902	3.68716350232575	1.18185841794015	0.237996415485225	0.658709445218602	Gene	Caudate
ENSG00000226816.2	ENSG00000226816.2	ENSG00000226816		-0.0673897640045954	0.45426522514486	-1.18178837698566	0.238024179226816	0.658709445218602	Gene	Caudate
ENSG00000074266.18	ENSG00000074266.18	ENSG00000074266	EED	0.027327478123715	3.99836271609449	1.18167725107138	0.238068233468278	0.658709445218602	Gene	Caudate
ENSG00000276571.1	ENSG00000276571.1	ENSG00000276571		-0.0864190136383467	-1.85119765390445	-1.18167319046954	0.238069843343866	0.658709445218602	Gene	Caudate
ENSG00000114405.10	ENSG00000114405.10	ENSG00000114405	C3orf14	0.0285817030888871	4.5212982700609	1.18141626013576	0.238171722229451	0.658913711628428	Gene	Caudate
ENSG00000222041.10	ENSG00000222041.10	ENSG00000222041	LINC00152	0.0469454402848777	1.88198890492238	1.18114009779489	0.238281261508629	0.658969287644799	Gene	Caudate
ENSG00000234026.1	ENSG00000234026.1	ENSG00000234026		-0.0912664248728384	-0.471757594486275	-1.18112284096048	0.238288107584974	0.658969287644799	Gene	Caudate
ENSG00000242571.1	ENSG00000242571.1	ENSG00000242571	RPL21P11	-0.103886042931526	-2.04633546409709	-1.18108424206518	0.238303420920286	0.658969287644799	Gene	Caudate
ENSG00000267107.6	ENSG00000267107.6	ENSG00000267107	PCAT19	-0.0955190731831575	1.07868675904376	-1.18107640431579	0.238306530474887	0.658969287644799	Gene	Caudate
ENSG00000273419.1	ENSG00000273419.1	ENSG00000273419		-0.0676061510081942	0.037905236686154	-1.18101198668396	0.238332088664108	0.658969287644799	Gene	Caudate
ENSG00000250007.6	ENSG00000250007.6	ENSG00000250007		-0.0644924892525877	1.70413388759977	-1.18075294078368	0.238434886723158	0.659153377598222	Gene	Caudate
ENSG00000122484.8	ENSG00000122484.8	ENSG00000122484	RPAP2	0.020061570232299	6.30229154414526	1.18045133465396	0.238554613683277	0.659153377598222	Gene	Caudate
ENSG00000187690.3	ENSG00000187690.3	ENSG00000187690	CXorf67	-0.0743135609603039	-1.49830902322128	-1.18039931964866	0.238575266105473	0.659153377598222	Gene	Caudate
ENSG00000074964.16	ENSG00000074964.16	ENSG00000074964	ARHGEF10L	-0.0273259609246196	5.27846909332583	-1.18028909687478	0.238619033956724	0.659153377598222	Gene	Caudate
ENSG00000241990.5	ENSG00000241990.5	ENSG00000241990	PRR34-AS1	0.0433040477011768	2.28277737910669	1.18027061644276	0.23862637282279	0.659153377598222	Gene	Caudate
ENSG00000279875.1	ENSG00000279875.1	ENSG00000279875		-0.105772947048683	-1.61807074626669	-1.18022892219828	0.23864293084106	0.659153377598222	Gene	Caudate
ENSG00000230530.1	ENSG00000230530.1	ENSG00000230530	LIMD1-AS1	-0.0610281713583041	-0.118017860850243	-1.1802143163482	0.23864873144885	0.659153377598222	Gene	Caudate
ENSG00000137501.17	ENSG00000137501.17	ENSG00000137501	SYTL2	-0.033477081917975	4.29345349984063	-1.18019073071478	0.238658098523577	0.659153377598222	Gene	Caudate
ENSG00000228218.1	ENSG00000228218.1	ENSG00000228218	ATF4P3	0.0675157813281226	-0.81961917422431	1.18014470061205	0.238676380207972	0.659153377598222	Gene	Caudate
ENSG00000109819.8	ENSG00000109819.8	ENSG00000109819	PPARGC1A	-0.030218402285894	5.3221261450705	-1.18013734094588	0.238679303323947	0.659153377598222	Gene	Caudate
ENSG00000074842.7	ENSG00000074842.7	ENSG00000074842	MYDGF	-0.0250744710434964	3.44843682708969	-1.17981379559114	0.238807834300489	0.659252086957439	Gene	Caudate
ENSG00000279044.1	ENSG00000279044.1	ENSG00000279044		0.0755213159606799	-0.373590041003603	1.17975542082491	0.238831029362763	0.659252086957439	Gene	Caudate
ENSG00000073417.14	ENSG00000073417.14	ENSG00000073417	PDE8A	0.0339259293737817	6.51598387314109	1.17967210393743	0.238864137876643	0.659252086957439	Gene	Caudate
ENSG00000151577.12	ENSG00000151577.12	ENSG00000151577	DRD3	0.0794010532130302	2.29170716503739	1.17962836834376	0.238881518853809	0.659252086957439	Gene	Caudate
ENSG00000179532.12	ENSG00000179532.12	ENSG00000179532	DNHD1	-0.0383564604612096	4.85018650378929	-1.17961169179451	0.238888146522834	0.659252086957439	Gene	Caudate
ENSG00000107164.15	ENSG00000107164.15	ENSG00000107164	FUBP3	-0.0168302337506859	5.80346165148174	-1.17957108933673	0.238904283478375	0.659252086957439	Gene	Caudate
ENSG00000242768.2	ENSG00000242768.2	ENSG00000242768		-0.0593119518692324	0.8370869849806	-1.17945863618568	0.238948980652997	0.659252086957439	Gene	Caudate
ENSG00000171847.10	ENSG00000171847.10	ENSG00000171847	FAM90A1	-0.0916229819784518	0.0160087405367402	-1.17941762004454	0.23896528496613	0.659252086957439	Gene	Caudate
ENSG00000025800.13	ENSG00000025800.13	ENSG00000025800	KPNA6	-0.0158002931394403	6.71121315578563	-1.17941165932104	0.238967654476994	0.659252086957439	Gene	Caudate
ENSG00000130045.15	ENSG00000130045.15	ENSG00000130045	NXNL2	0.103630993390689	-1.70080672147086	1.17910453791961	0.239089764103977	0.659510530591389	Gene	Caudate
ENSG00000198171.12	ENSG00000198171.12	ENSG00000198171	DDRGK1	0.0240880135327197	5.06737312459575	1.1790348113472	0.239117493124841	0.659510530591389	Gene	Caudate
ENSG00000131269.15	ENSG00000131269.15	ENSG00000131269	ABCB7	0.019886325185773	4.28282366681368	1.17888533061871	0.239176946633249	0.659597055597248	Gene	Caudate
ENSG00000065675.14	ENSG00000065675.14	ENSG00000065675	PRKCQ	0.050628826473849	3.57320430640724	1.17871442880818	0.239244932850454	0.659682998622707	Gene	Caudate
ENSG00000130529.15	ENSG00000130529.15	ENSG00000130529	TRPM4	-0.0455803081531313	2.22462771552558	-1.17866579472265	0.239264282410884	0.659682998622707	Gene	Caudate
ENSG00000130544.11	ENSG00000130544.11	ENSG00000130544	ZNF557	-0.0229292133507126	4.13534813630132	-1.17855687411293	0.239307621591574	0.659725048819587	Gene	Caudate
ENSG00000264845.2	ENSG00000264845.2	ENSG00000264845		0.0984556581300542	-2.07242645313299	1.17839261782047	0.239372989183888	0.659805064901429	Gene	Caudate
ENSG00000206052.10	ENSG00000206052.10	ENSG00000206052	DOK6	0.0427893108728711	6.66074527303866	1.17834277090611	0.23939282881003	0.659805064901429	Gene	Caudate
ENSG00000279187.1	ENSG00000279187.1	ENSG00000279187		-0.131443193721285	-2.18160346034821	-1.17812144900795	0.239480931446184	0.659970446768505	Gene	Caudate
ENSG00000232876.1	ENSG00000232876.1	ENSG00000232876		0.114374855294956	-1.91373721518695	1.17804701394622	0.239510567314588	0.659974683843857	Gene	Caudate
ENSG00000214050.7	ENSG00000214050.7	ENSG00000214050	FBXO16	0.0301388224385449	3.29483887501549	1.17788809971233	0.239573846741182	0.660071614340984	Gene	Caudate
ENSG00000104081.13	ENSG00000104081.13	ENSG00000104081	BMF	-0.0616963428624355	1.14512474307272	-1.1774712411167	0.239739895491109	0.660451637965654	Gene	Caudate
ENSG00000142319.17	ENSG00000142319.17	ENSG00000142319	SLC6A3	0.122147764824835	-1.82572262992469	1.1773649100391	0.239782263758955	0.660485477836915	Gene	Caudate
ENSG00000233830.2	ENSG00000233830.2	ENSG00000233830	EIF4HP1	0.0341885621046431	1.90319339671825	1.17729927419988	0.239808419405365	0.660485477836915	Gene	Caudate
ENSG00000232648.3	ENSG00000232648.3	ENSG00000232648		0.0686565747011341	-0.857179938795875	1.17706607377419	0.239901365269938	0.660529365049625	Gene	Caudate
ENSG00000087253.12	ENSG00000087253.12	ENSG00000087253	LPCAT2	0.0581196486880261	3.91231640719017	1.17704981178122	0.239907847705403	0.660529365049625	Gene	Caudate
ENSG00000107902.13	ENSG00000107902.13	ENSG00000107902	LHPP	0.0393051902534851	5.43344797758626	1.17696011788201	0.239943604155147	0.660529365049625	Gene	Caudate
ENSG00000100246.12	ENSG00000100246.12	ENSG00000100246	DNAL4	0.0210738864646943	4.2251579235658	1.17695576217022	0.239945340654538	0.660529365049625	Gene	Caudate
ENSG00000066044.14	ENSG00000066044.14	ENSG00000066044	ELAVL1	0.0190235560421079	5.78843632356867	1.17684910613911	0.239987864179801	0.660529365049625	Gene	Caudate
ENSG00000149823.7	ENSG00000149823.7	ENSG00000149823	VPS51	-0.0235883479628084	5.86196942474062	-1.17677680591203	0.240016693154052	0.660529365049625	Gene	Caudate
ENSG00000103199.13	ENSG00000103199.13	ENSG00000103199	ZNF500	-0.0257137644658344	3.65726652378593	-1.17676548397928	0.240021207880558	0.660529365049625	Gene	Caudate
ENSG00000166046.10	ENSG00000166046.10	ENSG00000166046	TCP11L2	-0.0365038465179991	4.70306882043582	-1.17662113236372	0.240078774703719	0.660610386626167	Gene	Caudate
ENSG00000141252.19	ENSG00000141252.19	ENSG00000141252	VPS53	0.0182381058060246	7.1835046980337	1.17640817985403	0.240163717113178	0.66076670815911	Gene	Caudate
ENSG00000197893.13	ENSG00000197893.13	ENSG00000197893	NRAP	0.114437480680948	-0.623234444473039	1.17623971561412	0.240230929122314	0.660846887191909	Gene	Caudate
ENSG00000160352.15	ENSG00000160352.15	ENSG00000160352	ZNF714	-0.0476138222552027	5.33864071988853	-1.17605249414815	0.240305640294361	0.660846887191909	Gene	Caudate
ENSG00000245750.7	ENSG00000245750.7	ENSG00000245750	DRAIC	-0.0360537162559744	1.68076427148628	-1.17604893307852	0.240307061506959	0.660846887191909	Gene	Caudate
ENSG00000113369.8	ENSG00000113369.8	ENSG00000113369	ARRDC3	-0.0742844521183123	5.54628164384772	-1.17591521027529	0.240360434195211	0.660846887191909	Gene	Caudate
ENSG00000066427.21	ENSG00000066427.21	ENSG00000066427	ATXN3	0.0186702005478254	5.4003530426089	1.17587533284671	0.240376352068242	0.660846887191909	Gene	Caudate
ENSG00000279180.1	ENSG00000279180.1	ENSG00000279180		0.107019765101906	-1.76315717143428	1.17578904597894	0.240410797749364	0.660846887191909	Gene	Caudate
ENSG00000197935.6	ENSG00000197935.6	ENSG00000197935	ZNF311	0.0688686883944997	0.235856934074162	1.17573544480058	0.24043219707515	0.660846887191909	Gene	Caudate
ENSG00000242818.3	ENSG00000242818.3	ENSG00000242818	RN7SL846P	0.107772948034035	-2.22870960785595	1.17571721212712	0.240439476455781	0.660846887191909	Gene	Caudate
ENSG00000065802.11	ENSG00000065802.11	ENSG00000065802	ASB1	0.0175425638111218	6.61893482251372	1.17570067566253	0.240446078761157	0.660846887191909	Gene	Caudate
ENSG00000109220.10	ENSG00000109220.10	ENSG00000109220	CHIC2	-0.0299928989961146	2.27474663830377	-1.17551273301248	0.240521125260519	0.660975803219735	Gene	Caudate
ENSG00000149084.12	ENSG00000149084.12	ENSG00000149084	HSD17B12	-0.0300801463513999	6.10761776081369	-1.17536174847802	0.240581426187116	0.661064171535209	Gene	Caudate
ENSG00000259744.1	ENSG00000259744.1	ENSG00000259744		-0.0740781063720437	-0.185441872305111	-1.17507885136257	0.240694439775817	0.661200506734041	Gene	Caudate
ENSG00000271840.1	ENSG00000271840.1	ENSG00000271840		0.0792912759360177	-0.857184014682641	1.17501720001101	0.240719073642218	0.661200506734041	Gene	Caudate
ENSG00000137563.11	ENSG00000137563.11	ENSG00000137563	GGH	-0.0326923171091115	2.89355607651509	-1.17500997541205	0.240721960472691	0.661200506734041	Gene	Caudate
ENSG00000013297.10	ENSG00000013297.10	ENSG00000013297	CLDN11	0.0633508452331635	6.91646206057983	1.17495570956277	0.240743644992742	0.661200506734041	Gene	Caudate
ENSG00000011143.16	ENSG00000011143.16	ENSG00000011143	MKS1	0.0240451676096473	3.24680058586269	1.17477956583245	0.240814041178107	0.661316520424574	Gene	Caudate
ENSG00000108352.11	ENSG00000108352.11	ENSG00000108352	RAPGEFL1	0.0236399084205792	5.46378099903421	1.17460209160249	0.240884983819728	0.66138776045379	Gene	Caudate
ENSG00000283122.1	ENSG00000283122.1	ENSG00000283122	HYMAI	-0.0666853717528479	-0.602793395072777	-1.17457378620284	0.240896299841714	0.66138776045379	Gene	Caudate
ENSG00000254272.1	ENSG00000254272.1	ENSG00000254272		0.069976944755148	-1.05148026871865	1.17447464950633	0.240935935986533	0.661419268869996	Gene	Caudate
ENSG00000263155.5	ENSG00000263155.5	ENSG00000263155	MYZAP	-0.116733677817294	-2.26886756074422	-1.17437291795748	0.240976614380463	0.661453630778112	Gene	Caudate
ENSG00000224016.2	ENSG00000224016.2	ENSG00000224016		0.0606310869828045	1.57485191726545	1.17419173217985	0.241049075379971	0.661516280598394	Gene	Caudate
ENSG00000075089.9	ENSG00000075089.9	ENSG00000075089	ACTR6	0.0237947909686524	4.6443244224499	1.17417500302641	0.241055766588967	0.661516280598394	Gene	Caudate
ENSG00000263006.6	ENSG00000263006.6	ENSG00000263006	ROCK1P1	-0.0860822187777534	0.601874774013433	-1.17408506418641	0.241091741943478	0.661537714342104	Gene	Caudate
ENSG00000219438.8	ENSG00000219438.8	ENSG00000219438	FAM19A5	0.0283730327817152	5.37269284860398	1.17363663411906	0.241271169704243	0.661880687981967	Gene	Caudate
ENSG00000177156.10	ENSG00000177156.10	ENSG00000177156	TALDO1	0.0287897454998447	5.65289701464132	1.17361084040756	0.241281493264524	0.661880687981967	Gene	Caudate
ENSG00000165891.15	ENSG00000165891.15	ENSG00000165891	E2F7	0.108140903526541	-1.75307134468324	1.17356141905632	0.241301274318357	0.661880687981967	Gene	Caudate
ENSG00000250448.1	ENSG00000250448.1	ENSG00000250448		-0.109096751402041	-2.23571008174928	-1.17326948376055	0.241418145736924	0.662002049230981	Gene	Caudate
ENSG00000206172.8	ENSG00000206172.8	ENSG00000206172	HBA1	0.157045467448833	1.84892970393082	1.17317814649622	0.241454719299361	0.662002049230981	Gene	Caudate
ENSG00000188277.9	ENSG00000188277.9	ENSG00000188277	C15orf62	-0.122045590677715	-2.02572285855393	-1.17306573256373	0.241499737824261	0.662002049230981	Gene	Caudate
ENSG00000176834.13	ENSG00000176834.13	ENSG00000176834	VSIG10	-0.0253968339308536	3.77566756771932	-1.17306460778799	0.241500188294344	0.662002049230981	Gene	Caudate
ENSG00000139372.14	ENSG00000139372.14	ENSG00000139372	TDG	-0.0258097650701972	3.94861403115367	-1.17304042026792	0.241509875483896	0.662002049230981	Gene	Caudate
ENSG00000228253.1	ENSG00000228253.1	ENSG00000228253	MT-ATP8	-0.0731044821298542	6.27755322736215	-1.1729395346302	0.241550283509054	0.662002049230981	Gene	Caudate
ENSG00000117385.15	ENSG00000117385.15	ENSG00000117385	P3H1	0.0257487927873201	3.0046881474683	1.1728086462744	0.241602715731837	0.662002049230981	Gene	Caudate
ENSG00000213842.2	ENSG00000213842.2	ENSG00000213842	SUGT1P2	0.0597301842051377	-0.503310283586106	1.17273910309877	0.241630577121266	0.662002049230981	Gene	Caudate
ENSG00000109079.9	ENSG00000109079.9	ENSG00000109079	TNFAIP1	-0.0205455496066873	5.51820647690558	-1.17273155045091	0.241633603108579	0.662002049230981	Gene	Caudate
ENSG00000182810.6	ENSG00000182810.6	ENSG00000182810	DDX28	-0.0305339982299131	2.58451356405793	-1.17257238505433	0.241697379352016	0.662002049230981	Gene	Caudate
ENSG00000147416.10	ENSG00000147416.10	ENSG00000147416	ATP6V1B2	0.0270241664995628	7.13126128870329	1.17253418006694	0.241712689540818	0.662002049230981	Gene	Caudate
ENSG00000243069.7	ENSG00000243069.7	ENSG00000243069	ARHGEF26-AS1	0.0470368071956752	3.62229056071293	1.17253076260289	0.241714059081783	0.662002049230981	Gene	Caudate
ENSG00000224616.1	ENSG00000224616.1	ENSG00000224616	RTCA-AS1	0.0398634820642654	0.905942354284963	1.17235840534339	0.241783137973678	0.662002049230981	Gene	Caudate
ENSG00000154832.14	ENSG00000154832.14	ENSG00000154832	CXXC1	0.0218837750488233	4.37982766515264	1.1721692738503	0.241858955841874	0.662002049230981	Gene	Caudate
ENSG00000097021.19	ENSG00000097021.19	ENSG00000097021	ACOT7	0.0279896708202572	5.2925958005748	1.17208680478602	0.241892020790348	0.662002049230981	Gene	Caudate
ENSG00000105058.11	ENSG00000105058.11	ENSG00000105058	FAM32A	-0.0165259353294036	4.98034807288077	-1.17201912089478	0.241919160192804	0.662002049230981	Gene	Caudate
ENSG00000109572.13	ENSG00000109572.13	ENSG00000109572	CLCN3	0.0202362003451786	7.69746134151355	1.17199673968561	0.241928134923139	0.662002049230981	Gene	Caudate
ENSG00000049759.17	ENSG00000049759.17	ENSG00000049759	NEDD4L	0.0294867505650336	7.91333155750068	1.17191771276483	0.241959826124637	0.662002049230981	Gene	Caudate
ENSG00000100036.12	ENSG00000100036.12	ENSG00000100036	SLC35E4	0.0334209471347697	2.72953693487823	1.17169622936971	0.242048660532883	0.662002049230981	Gene	Caudate
ENSG00000108018.15	ENSG00000108018.15	ENSG00000108018	SORCS1	0.0333262651441871	5.93224534082412	1.17159491581042	0.242089303898682	0.662002049230981	Gene	Caudate
ENSG00000261662.1	ENSG00000261662.1	ENSG00000261662		-0.0769985543758836	-0.178470283889005	-1.17157681975963	0.242096563892472	0.662002049230981	Gene	Caudate
ENSG00000267457.1	ENSG00000267457.1	ENSG00000267457		0.0730874840691779	-0.0415131983988166	1.17152158707162	0.242118723765072	0.662002049230981	Gene	Caudate
ENSG00000160256.12	ENSG00000160256.12	ENSG00000160256	FAM207A	-0.0312011952952267	2.8166402578326	-1.1714363972646	0.24215290552359	0.662002049230981	Gene	Caudate
ENSG00000005100.12	ENSG00000005100.12	ENSG00000005100	DHX33	-0.0222337723221495	4.59440770521222	-1.17140650463498	0.24216490052033	0.662002049230981	Gene	Caudate
ENSG00000163904.12	ENSG00000163904.12	ENSG00000163904	SENP2	-0.0161665973971559	6.39551587449543	-1.17140100453265	0.242167107588647	0.662002049230981	Gene	Caudate
ENSG00000213722.8	ENSG00000213722.8	ENSG00000213722	DDAH2	-0.0284450798838712	4.01792559808264	-1.17138115852542	0.242175071466558	0.662002049230981	Gene	Caudate
ENSG00000164318.17	ENSG00000164318.17	ENSG00000164318	EGFLAM	-0.108874310147014	0.467935092430006	-1.17135527535599	0.24218545823677	0.662002049230981	Gene	Caudate
ENSG00000145740.18	ENSG00000145740.18	ENSG00000145740	SLC30A5	0.0189265193813428	4.87712900501268	1.17135387266381	0.242186021138235	0.662002049230981	Gene	Caudate
ENSG00000215952.1	ENSG00000215952.1	ENSG00000215952	MIR921	-0.115666231114274	-2.4857449128205	-1.17134870334654	0.242188095597256	0.662002049230981	Gene	Caudate
ENSG00000132854.18	ENSG00000132854.18	ENSG00000132854	KANK4	-0.0742081727118909	1.72833847166462	-1.17134131731843	0.24219105964926	0.662002049230981	Gene	Caudate
ENSG00000273080.1	ENSG00000273080.1	ENSG00000273080		0.0710785859151327	-0.830359946337599	1.17121120375372	0.24224327910931	0.662067737924072	Gene	Caudate
ENSG00000124570.17	ENSG00000124570.17	ENSG00000124570	SERPINB6	-0.0205082292096282	5.1915973582225	-1.17088929832782	0.242372506014285	0.662343853550148	Gene	Caudate
ENSG00000099219.13	ENSG00000099219.13	ENSG00000099219	ERMP1	0.0315313127208084	6.078261307621	1.17060547329083	0.242486486160952	0.662544190977983	Gene	Caudate
ENSG00000272808.3	ENSG00000272808.3	ENSG00000272808		0.0657786197967828	1.09444929623841	1.17056627318809	0.242502231345271	0.662544190977983	Gene	Caudate
ENSG00000119943.11	ENSG00000119943.11	ENSG00000119943	PYROXD2	0.0323135345235343	3.05478027991272	1.17028856659181	0.242613796150365	0.662644617185944	Gene	Caudate
ENSG00000259291.2	ENSG00000259291.2	ENSG00000259291		-0.0428818485000071	5.80117831802694	-1.17022896967534	0.242637743113393	0.662644617185944	Gene	Caudate
ENSG00000112658.7	ENSG00000112658.7	ENSG00000112658	SRF	-0.023450501843276	4.82407889768166	-1.17021729106535	0.242642435955081	0.662644617185944	Gene	Caudate
ENSG00000149294.16	ENSG00000149294.16	ENSG00000149294	NCAM1	0.0275224269048003	8.92503132330092	1.17019389557074	0.242651837211185	0.662644617185944	Gene	Caudate
ENSG00000233762.3	ENSG00000233762.3	ENSG00000233762		-0.039869388469824	1.96658681786888	-1.16973427024652	0.242836585409273	0.663052377663314	Gene	Caudate
ENSG00000216285.5	ENSG00000216285.5	ENSG00000216285		0.0537607473524582	1.57782525788348	1.16968197342067	0.242857612612291	0.663052377663314	Gene	Caudate
ENSG00000125804.13	ENSG00000125804.13	ENSG00000125804	FAM182A	0.157667005130023	1.60808642202892	1.16944869952205	0.242951421672733	0.663199067978415	Gene	Caudate
ENSG00000267169.1	ENSG00000267169.1	ENSG00000267169		0.0424972293706286	1.20547130086394	1.16937888048787	0.242979503759199	0.663199067978415	Gene	Caudate
ENSG00000223287.1	ENSG00000223287.1	ENSG00000223287	RNU6-954P	-0.162520189398561	-1.92015876329506	-1.1693373222224	0.242996220099484	0.663199067978415	Gene	Caudate
ENSG00000179862.6	ENSG00000179862.6	ENSG00000179862	CITED4	-0.0538529839560835	0.799786034253756	-1.169190101935	0.243055444318024	0.663199067978415	Gene	Caudate
ENSG00000279050.1	ENSG00000279050.1	ENSG00000279050	PWAR1	-0.0419790792486437	3.5152799038551	-1.16908048511472	0.243099547916267	0.663199067978415	Gene	Caudate
ENSG00000155252.13	ENSG00000155252.13	ENSG00000155252	PI4K2A	-0.0233616901197441	4.52124590932546	-1.16907423827179	0.243102061462026	0.663199067978415	Gene	Caudate
ENSG00000157557.11	ENSG00000157557.11	ENSG00000157557	ETS2	-0.0571185739621109	4.9560142749304	-1.16899889355654	0.243132379402638	0.663199067978415	Gene	Caudate
ENSG00000176986.15	ENSG00000176986.15	ENSG00000176986	SEC24C	0.0174776618118173	5.97878724256418	1.16898684857029	0.243137226428905	0.663199067978415	Gene	Caudate
ENSG00000205978.5	ENSG00000205978.5	ENSG00000205978	NYNRIN	-0.0421610971436077	3.22146210203307	-1.16879130096721	0.243215926333367	0.663233689279565	Gene	Caudate
ENSG00000244671.3	ENSG00000244671.3	ENSG00000244671	RN7SL280P	-0.0789229520628128	-0.867904581384776	-1.16873998751993	0.24323658087185	0.663233689279565	Gene	Caudate
ENSG00000196368.4	ENSG00000196368.4	ENSG00000196368	NUDT11	-0.0390738788047333	3.85979766602364	-1.1686048341705	0.243290988324616	0.663233689279565	Gene	Caudate
ENSG00000204397.7	ENSG00000204397.7	ENSG00000204397	CARD16	-0.0900103546920457	-0.613947777441709	-1.16860166433766	0.24329226447839	0.663233689279565	Gene	Caudate
ENSG00000280077.1	ENSG00000280077.1	ENSG00000280077		0.042382579719033	2.11671306598835	1.16855937418206	0.243309290667656	0.663233689279565	Gene	Caudate
ENSG00000115944.14	ENSG00000115944.14	ENSG00000115944	COX7A2L	-0.0224930503672951	6.25906716473027	-1.16853440982627	0.243319341813778	0.663233689279565	Gene	Caudate
ENSG00000278318.4	ENSG00000278318.4	ENSG00000278318	ZNF229	-0.0236421193818445	3.56200486802361	-1.16826841110067	0.243426456380568	0.6633552553911	Gene	Caudate
ENSG00000134955.11	ENSG00000134955.11	ENSG00000134955	SLC37A2	0.0838223806164928	1.11829189905758	1.16820399588761	0.243452400633657	0.6633552553911	Gene	Caudate
ENSG00000141642.8	ENSG00000141642.8	ENSG00000141642	ELAC1	-0.0318938527368688	2.07226874675134	-1.16812790498325	0.243483049970283	0.6633552553911	Gene	Caudate
ENSG00000225537.1	ENSG00000225537.1	ENSG00000225537		0.25252141487894	-1.96987355579209	1.16803886995682	0.243518916641395	0.6633552553911	Gene	Caudate
ENSG00000144228.8	ENSG00000144228.8	ENSG00000144228	SPOPL	0.023762164956855	5.25099550346675	1.16802019188864	0.243526441345543	0.6633552553911	Gene	Caudate
ENSG00000277007.1	ENSG00000277007.1	ENSG00000277007		0.0576451730016016	0.284286970243794	1.1679188271735	0.243567280307477	0.6633552553911	Gene	Caudate
ENSG00000113734.17	ENSG00000113734.17	ENSG00000113734	BNIP1	0.0260462065617519	2.61432801989832	1.16791397315239	0.24356923607155	0.6633552553911	Gene	Caudate
ENSG00000166912.16	ENSG00000166912.16	ENSG00000166912	MTMR10	0.0313609463981135	6.80455172604193	1.16786274105792	0.243589878991325	0.6633552553911	Gene	Caudate
ENSG00000210140.1	ENSG00000210140.1	ENSG00000210140	MT-TC	-0.106712993899851	0.101422937472452	-1.16750126622129	0.24373556291852	0.663638828618351	Gene	Caudate
ENSG00000249114.1	ENSG00000249114.1	ENSG00000249114		0.0591487786640536	-0.304614778790236	1.16746416708622	0.243750518328104	0.663638828618351	Gene	Caudate
ENSG00000183617.4	ENSG00000183617.4	ENSG00000183617	MRPL54	-0.0279783199967384	3.80533955258535	-1.16727860297916	0.243825332676162	0.663765578801309	Gene	Caudate
ENSG00000118246.13	ENSG00000118246.13	ENSG00000118246	FASTKD2	0.018207414088998	5.37260208223017	1.16694993324232	0.243957883018483	0.663872307102211	Gene	Caudate
ENSG00000177791.11	ENSG00000177791.11	ENSG00000177791	MYOZ1	-0.054515374670214	0.233836875013955	-1.16691740048131	0.243971006029907	0.663872307102211	Gene	Caudate
ENSG00000269028.3	ENSG00000269028.3	ENSG00000269028	MTRNR2L12	0.136413317374232	2.82219939695101	1.16681473919232	0.244012420634698	0.663872307102211	Gene	Caudate
ENSG00000132661.3	ENSG00000132661.3	ENSG00000132661	NXT1	-0.0420540645650589	1.33112317215463	-1.16680458754383	0.244016516181914	0.663872307102211	Gene	Caudate
ENSG00000177627.9	ENSG00000177627.9	ENSG00000177627	C12orf54	-0.0713323317599924	-0.798012019514576	-1.16665624058456	0.244076370313499	0.663872307102211	Gene	Caudate
ENSG00000181744.8	ENSG00000181744.8	ENSG00000181744	C3orf58	0.0360719312495768	4.9278459503299	1.16665092059669	0.244078516982185	0.663872307102211	Gene	Caudate
ENSG00000067596.10	ENSG00000067596.10	ENSG00000067596	DHX8	0.0144803731836075	5.54502225170424	1.16658968193707	0.244103228356603	0.663872307102211	Gene	Caudate
ENSG00000233806.7	ENSG00000233806.7	ENSG00000233806	LINC01237	-0.0648631674756702	0.367236210061492	-1.16651686583176	0.244132613823659	0.663872307102211	Gene	Caudate
ENSG00000176410.7	ENSG00000176410.7	ENSG00000176410	DNAJC30	0.0249409587920629	2.98754636009319	1.16648347452211	0.244146089962679	0.663872307102211	Gene	Caudate
ENSG00000205078.5	ENSG00000205078.5	ENSG00000205078	SYCE1L	-0.119624696614079	-1.66613866978378	-1.16646100988036	0.244155156587848	0.663872307102211	Gene	Caudate
ENSG00000222511.2	ENSG00000222511.2	ENSG00000222511		0.0993580023577126	-2.03494199810953	1.16641074188151	0.244175445378747	0.663872307102211	Gene	Caudate
ENSG00000104218.14	ENSG00000104218.14	ENSG00000104218	CSPP1	0.0183519229860598	5.11401579005389	1.16631537633484	0.244213939368282	0.663900116653034	Gene	Caudate
ENSG00000100239.15	ENSG00000100239.15	ENSG00000100239	PPP6R2	0.0191216468936571	6.25499312078952	1.16606476002499	0.244315120210841	0.664098315416299	Gene	Caudate
ENSG00000232533.1	ENSG00000232533.1	ENSG00000232533		-0.0568149751960113	0.337549759796043	-1.16581078811334	0.244417685945298	0.664243360485166	Gene	Caudate
ENSG00000156983.15	ENSG00000156983.15	ENSG00000156983	BRPF1	0.0328859201901987	4.56158743003094	1.1657925783356	0.2444250410709	0.664243360485166	Gene	Caudate
ENSG00000134285.10	ENSG00000134285.10	ENSG00000134285	FKBP11	0.0335889206709979	5.06992084592073	1.16559004731184	0.244506856051624	0.664294914011781	Gene	Caudate
ENSG00000201036.1	ENSG00000201036.1	ENSG00000201036		0.0984492555126226	-1.85048959282796	1.165543590823	0.244525625461583	0.664294914011781	Gene	Caudate
ENSG00000267874.1	ENSG00000267874.1	ENSG00000267874		-0.109452786085534	-2.17821645560958	-1.16553558912826	0.244528858419017	0.664294914011781	Gene	Caudate
ENSG00000077080.9	ENSG00000077080.9	ENSG00000077080	ACTL6B	0.0317250433280199	4.50955266553941	1.16544399046927	0.24456586954582	0.664318624250286	Gene	Caudate
ENSG00000223552.1	ENSG00000223552.1	ENSG00000223552		0.120161884160794	-1.85199018824274	1.16530277963531	0.244622934578699	0.664371692213144	Gene	Caudate
ENSG00000087095.12	ENSG00000087095.12	ENSG00000087095	NLK	0.0160727098390651	6.18837488134272	1.16525566211958	0.24464197743322	0.664371692213144	Gene	Caudate
ENSG00000134815.18	ENSG00000134815.18	ENSG00000134815	DHX34	0.0344746806521698	3.61553607580514	1.16506328910204	0.244719737095075	0.664387996575573	Gene	Caudate
ENSG00000256293.2	ENSG00000256293.2	ENSG00000256293		-0.0697878836527185	-0.637606677580686	-1.16502412695136	0.244735569076195	0.664387996575573	Gene	Caudate
ENSG00000100994.11	ENSG00000100994.11	ENSG00000100994	PYGB	-0.0275253653455731	6.8856901151002	-1.16494180190903	0.244768852760737	0.664387996575573	Gene	Caudate
ENSG00000213025.2	ENSG00000213025.2	ENSG00000213025	COX20P1	0.175836869069144	-0.235806227022342	1.16493687567123	0.244770844520057	0.664387996575573	Gene	Caudate
ENSG00000226791.6	ENSG00000226791.6	ENSG00000226791		0.106387988285191	-1.40530275157009	1.164890952499	0.24478941256663	0.664387996575573	Gene	Caudate
ENSG00000261451.1	ENSG00000261451.1	ENSG00000261451		0.0421148084164683	3.06467672394273	1.16468755440883	0.244871664139833	0.664482319384171	Gene	Caudate
ENSG00000065308.4	ENSG00000065308.4	ENSG00000065308	TRAM2	-0.0425705738103552	2.19864201737787	-1.16462147218711	0.244898391131035	0.664482319384171	Gene	Caudate
ENSG00000182993.3	ENSG00000182993.3	ENSG00000182993	C12orf60	0.0449806772857421	1.37799848413658	1.16459515412741	0.244909036057083	0.664482319384171	Gene	Caudate
ENSG00000224972.1	ENSG00000224972.1	ENSG00000224972		-0.070635004959676	-0.884401618771035	-1.16451252819107	0.244942458077472	0.664496241086123	Gene	Caudate
ENSG00000120942.13	ENSG00000120942.13	ENSG00000120942	UBIAD1	-0.020233924452146	4.1742191887672	-1.16440780231296	0.244984824095617	0.664520807930273	Gene	Caudate
ENSG00000174945.13	ENSG00000174945.13	ENSG00000174945	AMZ1	0.0387026539269293	3.91390767983455	1.16428046258582	0.245036345319958	0.664520807930273	Gene	Caudate
ENSG00000096060.14	ENSG00000096060.14	ENSG00000096060	FKBP5	-0.100012453927987	4.9115429052212	-1.16428035330308	0.245036389538662	0.664520807930273	Gene	Caudate
ENSG00000141837.19	ENSG00000141837.19	ENSG00000141837	CACNA1A	0.0224202837926358	6.60285199492669	1.16405992226807	0.245125593244223	0.664685977155428	Gene	Caudate
ENSG00000120519.14	ENSG00000120519.14	ENSG00000120519	SLC10A7	-0.0221786402794848	3.06434497729381	-1.16383493168086	0.245216665688127	0.664856174960491	Gene	Caudate
ENSG00000272301.1	ENSG00000272301.1	ENSG00000272301		0.0445632862573214	0.60322477298806	1.16363329133707	0.245298306589594	0.665000143509223	Gene	Caudate
ENSG00000091592.15	ENSG00000091592.15	ENSG00000091592	NLRP1	0.0267861053060668	6.09979563421733	1.16351319407206	0.24534694111725	0.665000143509223	Gene	Caudate
ENSG00000147535.16	ENSG00000147535.16	ENSG00000147535	PLPP5	-0.0335314392672994	3.13348768331978	-1.1634540782256	0.245370883134269	0.665000143509223	Gene	Caudate
ENSG00000215241.3	ENSG00000215241.3	ENSG00000215241		0.0617650468807866	3.47290034873034	1.16340922932301	0.245389048112637	0.665000143509223	Gene	Caudate
ENSG00000185008.17	ENSG00000185008.17	ENSG00000185008	ROBO2	0.0282932114793048	7.00973475516938	1.16335422695571	0.245411326802535	0.665000143509223	Gene	Caudate
ENSG00000101003.9	ENSG00000101003.9	ENSG00000101003	GINS1	-0.03568650617624	1.21230410490226	-1.16313854954812	0.245498700604742	0.665160166086535	Gene	Caudate
ENSG00000162885.12	ENSG00000162885.12	ENSG00000162885	B3GALNT2	0.0211216634245606	3.81273202425404	1.1629693378556	0.245567265856286	0.665180113179032	Gene	Caudate
ENSG00000062485.18	ENSG00000062485.18	ENSG00000062485	CS	-0.0182799052383101	6.38790732024893	-1.16287174354979	0.24560681758775	0.665180113179032	Gene	Caudate
ENSG00000240498.6	ENSG00000240498.6	ENSG00000240498	CDKN2B-AS1	-0.0621544011015445	0.328468965659925	-1.1627724833024	0.245647049070353	0.665180113179032	Gene	Caudate
ENSG00000151929.9	ENSG00000151929.9	ENSG00000151929	BAG3	-0.113407374761157	5.05405683258509	-1.16265288240919	0.245695531046905	0.665180113179032	Gene	Caudate
ENSG00000204950.3	ENSG00000204950.3	ENSG00000204950	LRRC10B	0.0409042399722181	5.95993989059554	1.16264801001987	0.245697506284186	0.665180113179032	Gene	Caudate
ENSG00000246273.6	ENSG00000246273.6	ENSG00000246273	SBF2-AS1	-0.033348215566891	3.39158943020909	-1.16259428821307	0.245719285522213	0.665180113179032	Gene	Caudate
ENSG00000066697.14	ENSG00000066697.14	ENSG00000066697	MSANTD3	-0.0225505787551529	3.49376558966047	-1.16256506776674	0.245731132288915	0.665180113179032	Gene	Caudate
ENSG00000027001.9	ENSG00000027001.9	ENSG00000027001	MIPEP	-0.0253738713294943	3.53233171655953	-1.1625613916801	0.245732622703272	0.665180113179032	Gene	Caudate
ENSG00000253647.1	ENSG00000253647.1	ENSG00000253647		0.142484847502457	-1.94252331315324	1.16241895759572	0.245790375373147	0.665259776073343	Gene	Caudate
ENSG00000157800.17	ENSG00000157800.17	ENSG00000157800	SLC37A3	-0.0185342018314919	4.92626953709526	-1.16227078824969	0.245850463655251	0.665345741483413	Gene	Caudate
ENSG00000253463.1	ENSG00000253463.1	ENSG00000253463	HMGB1P19	0.0748639309332488	-1.34918508320283	1.162003928647	0.245958711412583	0.66537340699981	Gene	Caudate
ENSG00000176678.5	ENSG00000176678.5	ENSG00000176678	FOXL1	0.0995926653001175	-1.10967847908085	1.16199319423597	0.245963066373652	0.66537340699981	Gene	Caudate
ENSG00000105982.16	ENSG00000105982.16	ENSG00000105982	RNF32	0.0456947901563954	1.06302922308432	1.16199234208169	0.245963412095802	0.66537340699981	Gene	Caudate
ENSG00000279179.1	ENSG00000279179.1	ENSG00000279179		-0.0540842480962153	-0.0459724302332504	-1.16196624685853	0.245973999190197	0.66537340699981	Gene	Caudate
ENSG00000239557.1	ENSG00000239557.1	ENSG00000239557		0.0562405159727057	-0.061329793429088	1.16180838995268	0.246038050162519	0.66547002789236	Gene	Caudate
ENSG00000105849.5	ENSG00000105849.5	ENSG00000105849	TWISTNB	-0.0258197207799899	4.25625467780026	-1.16147975027628	0.24617143447496	0.665604236477509	Gene	Caudate
ENSG00000255618.1	ENSG00000255618.1	ENSG00000255618		0.0504928948228423	0.828090967620263	1.16139668568163	0.246205155786488	0.665604236477509	Gene	Caudate
ENSG00000253223.1	ENSG00000253223.1	ENSG00000253223		0.0912105324002537	-1.61830386748681	1.1613030466856	0.246243173831365	0.665604236477509	Gene	Caudate
ENSG00000182487.12	ENSG00000182487.12	ENSG00000182487	NCF1B	0.132352260023343	-1.80763174464834	1.16124715584246	0.246265867847801	0.665604236477509	Gene	Caudate
ENSG00000139624.12	ENSG00000139624.12	ENSG00000139624	CERS5	0.0212862779018406	4.82316307268347	1.16123799065096	0.246269589438752	0.665604236477509	Gene	Caudate
ENSG00000121749.15	ENSG00000121749.15	ENSG00000121749	TBC1D15	0.0184745865991994	5.71581027392807	1.16110844020994	0.2463221985464	0.665604236477509	Gene	Caudate
ENSG00000164366.3	ENSG00000164366.3	ENSG00000164366	CCDC127	0.0278282660399937	4.80248641583204	1.16108449087822	0.246331924990761	0.665604236477509	Gene	Caudate
ENSG00000075790.10	ENSG00000075790.10	ENSG00000075790	BCAP29	-0.018715013608833	6.00479036940075	-1.16107430887688	0.246336060247281	0.665604236477509	Gene	Caudate
ENSG00000153993.13	ENSG00000153993.13	ENSG00000153993	SEMA3D	-0.0591940486042869	3.27691459970037	-1.16105793004169	0.246342712350944	0.665604236477509	Gene	Caudate
ENSG00000237065.2	ENSG00000237065.2	ENSG00000237065	NANOGP4	0.0793144740172104	-0.352155046445704	1.16044220557892	0.246592874504943	0.666136205294251	Gene	Caudate
ENSG00000180822.11	ENSG00000180822.11	ENSG00000180822	PSMG4	-0.0255261741377382	3.79563941965377	-1.16038155581306	0.246617525509903	0.666136205294251	Gene	Caudate
ENSG00000226849.1	ENSG00000226849.1	ENSG00000226849		0.0628017924259273	-0.175875759363221	1.16030837279519	0.246647272943719	0.666136205294251	Gene	Caudate
ENSG00000165283.15	ENSG00000165283.15	ENSG00000165283	STOML2	-0.0178165004948841	4.63549419934398	-1.1602941884467	0.24665303888982	0.666136205294251	Gene	Caudate
ENSG00000207392.1	ENSG00000207392.1	ENSG00000207392	SNORA20	0.101284286147381	-1.33439219526092	1.15961526400721	0.246929132960821	0.66672823271743	Gene	Caudate
ENSG00000254561.3	ENSG00000254561.3	ENSG00000254561		-0.0785429835391476	0.28104276789375	-1.15950347609844	0.246974613899489	0.66672823271743	Gene	Caudate
ENSG00000283193.1	ENSG00000283193.1	ENSG00000283193	MIR1243	0.0980395520711	-1.82500703630878	1.15948756189304	0.246981089076894	0.66672823271743	Gene	Caudate
ENSG00000188566.12	ENSG00000188566.12	ENSG00000188566	NDOR1	-0.0433369401157168	0.825869145746974	-1.15947599622122	0.246985794996354	0.66672823271743	Gene	Caudate
ENSG00000184719.11	ENSG00000184719.11	ENSG00000184719	RNLS	-0.0299590315028328	1.90699096847815	-1.15940491303383	0.247014719193222	0.66672968563668	Gene	Caudate
ENSG00000124641.15	ENSG00000124641.15	ENSG00000124641	MED20	0.0285331393710431	3.01229438116689	1.15910877436635	0.247135245513816	0.666978357650064	Gene	Caudate
ENSG00000100483.13	ENSG00000100483.13	ENSG00000100483	VCPKMT	-0.0431912152200032	3.57319406072176	-1.15893696526091	0.24720518954128	0.667090474718013	Gene	Caudate
ENSG00000234882.1	ENSG00000234882.1	ENSG00000234882	EIF3EP1	0.030194444062268	2.28000708125355	1.15877210574708	0.247272317451068	0.667179528235938	Gene	Caudate
ENSG00000138435.15	ENSG00000138435.15	ENSG00000138435	CHRNA1	0.11314220174422	-2.00818234937277	1.15860767547476	0.247339283344745	0.667179528235938	Gene	Caudate
ENSG00000109771.15	ENSG00000109771.15	ENSG00000109771	LRP2BP	-0.0438860015199875	3.2847290474514	-1.15860466199035	0.247340510735737	0.667179528235938	Gene	Caudate
ENSG00000249465.1	ENSG00000249465.1	ENSG00000249465	RBMXP4	0.0716398645711538	-0.478121583599489	1.15846595240272	0.247397011729603	0.667179528235938	Gene	Caudate
ENSG00000166974.12	ENSG00000166974.12	ENSG00000166974	MAPRE2	0.0248686957045011	7.8180767170605	1.15837329802542	0.247434757969716	0.667179528235938	Gene	Caudate
ENSG00000132849.19	ENSG00000132849.19	ENSG00000132849	PATJ	0.0249765162474106	5.36588040278556	1.1583361178096	0.247449905864944	0.667179528235938	Gene	Caudate
ENSG00000079387.13	ENSG00000079387.13	ENSG00000079387	SENP1	-0.0204217879784437	3.89615428612451	-1.15832906793992	0.247452778183408	0.667179528235938	Gene	Caudate
ENSG00000078687.17	ENSG00000078687.17	ENSG00000078687	TNRC6C	0.0187955221863474	6.313055215571	1.15829801262963	0.247465431283698	0.667179528235938	Gene	Caudate
ENSG00000158793.13	ENSG00000158793.13	ENSG00000158793	NIT1	0.0204563212717465	3.93602042034914	1.15820682569569	0.247502586894874	0.667203117294478	Gene	Caudate
ENSG00000134352.19	ENSG00000134352.19	ENSG00000134352	IL6ST	-0.0268723133383046	8.76792752539108	-1.1579858247526	0.247592653619006	0.667289111876966	Gene	Caudate
ENSG00000143614.9	ENSG00000143614.9	ENSG00000143614	GATAD2B	0.0202757346495982	6.57929132452621	1.15793923036916	0.247611645633787	0.667289111876966	Gene	Caudate
ENSG00000231500.6	ENSG00000231500.6	ENSG00000231500	RPS18	-0.0391800097597173	8.06775221089377	-1.15791943054459	0.247619716413472	0.667289111876966	Gene	Caudate
ENSG00000234322.1	ENSG00000234322.1	ENSG00000234322	ST13P18	0.0939259680895297	-1.77427571149374	1.15780790102759	0.247665181389111	0.667290154059582	Gene	Caudate
ENSG00000086827.8	ENSG00000086827.8	ENSG00000086827	ZW10	-0.0176051754766714	3.96677512072964	-1.1577791006309	0.247676922815541	0.667290154059582	Gene	Caudate
ENSG00000253946.1	ENSG00000253946.1	ENSG00000253946		-0.114218823422254	-2.47450556726815	-1.1575328103486	0.247777347104173	0.667453923889693	Gene	Caudate
ENSG00000101972.18	ENSG00000101972.18	ENSG00000101972	STAG2	0.0193343269134186	6.98356242765448	1.1574644407394	0.247805229726034	0.667453923889693	Gene	Caudate
ENSG00000269189.1	ENSG00000269189.1	ENSG00000269189		0.0788873373929864	-1.36242166943533	1.15739763902084	0.247832475057179	0.667453923889693	Gene	Caudate
ENSG00000171551.11	ENSG00000171551.11	ENSG00000171551	ECEL1	0.0762407544971071	2.77747990094737	1.15735129911162	0.247851376199161	0.667453923889693	Gene	Caudate
ENSG00000005884.17	ENSG00000005884.17	ENSG00000005884	ITGA3	-0.0312518439597603	4.22051629242856	-1.15718551338561	0.247919005245499	0.667553984378348	Gene	Caudate
ENSG00000218672.1	ENSG00000218672.1	ENSG00000218672		-0.266621137372666	-0.743191745883108	-1.15707416605835	0.247964434488674	0.667553984378348	Gene	Caudate
ENSG00000133789.14	ENSG00000133789.14	ENSG00000133789	SWAP70	-0.0285898334888357	4.73418273869729	-1.15694170710733	0.248018484802467	0.667553984378348	Gene	Caudate
ENSG00000118600.11	ENSG00000118600.11	ENSG00000118600	TMEM5	-0.0216543916331528	3.1876996408655	-1.15691923728902	0.248027654507333	0.667553984378348	Gene	Caudate
ENSG00000185252.18	ENSG00000185252.18	ENSG00000185252	ZNF74	0.0214428531738201	3.52661422591638	1.15685442273668	0.248054106002831	0.667553984378348	Gene	Caudate
ENSG00000197614.10	ENSG00000197614.10	ENSG00000197614	MFAP5	0.111479430963409	-1.17142815150772	1.15684228708563	0.248059058908984	0.667553984378348	Gene	Caudate
ENSG00000271270.5	ENSG00000271270.5	ENSG00000271270	TMCC1-AS1	0.0420056609443592	1.67012317343081	1.15666916648532	0.248129721940154	0.667667649092719	Gene	Caudate
ENSG00000213782.7	ENSG00000213782.7	ENSG00000213782	DDX47	-0.0479870248509446	0.390590510783072	-1.15647952462869	0.248207144717377	0.66769292080611	Gene	Caudate
ENSG00000140280.13	ENSG00000140280.13	ENSG00000140280	LYSMD2	0.027685794024207	3.80885125019067	1.15636440211038	0.248254152665695	0.66769292080611	Gene	Caudate
ENSG00000273987.1	ENSG00000273987.1	ENSG00000273987		-0.0671779894916726	-0.64090345323532	-1.15634253596616	0.248263081969349	0.66769292080611	Gene	Caudate
ENSG00000235051.3	ENSG00000235051.3	ENSG00000235051		0.113524816706936	-2.2123109988139	1.1563086816152	0.248276907246776	0.66769292080611	Gene	Caudate
ENSG00000130940.14	ENSG00000130940.14	ENSG00000130940	CASZ1	0.0523585882526673	1.0074210519014	1.15629805075897	0.2482812487364	0.66769292080611	Gene	Caudate
ENSG00000125630.15	ENSG00000125630.15	ENSG00000125630	POLR1B	0.02248499279506	4.05723692433808	1.15621008945069	0.248317172922372	0.667713080435109	Gene	Caudate
ENSG00000247624.6	ENSG00000247624.6	ENSG00000247624	CPEB2-AS1	0.0441605704809842	0.847024325744818	1.15606020667799	0.248378394798777	0.667801251949825	Gene	Caudate
ENSG00000214067.2	ENSG00000214067.2	ENSG00000214067		0.0552940536165419	-0.151961938756593	1.15561513744972	0.248560252501572	0.668213713031581	Gene	Caudate
ENSG00000213144.2	ENSG00000213144.2	ENSG00000213144		0.0811612350012003	-0.0626506714430382	1.15534428138252	0.248670971513839	0.668421254013778	Gene	Caudate
ENSG00000187790.10	ENSG00000187790.10	ENSG00000187790	FANCM	0.0298932787047155	4.07520556622972	1.15528705409922	0.248694368989544	0.668421254013778	Gene	Caudate
ENSG00000122299.11	ENSG00000122299.11	ENSG00000122299	ZC3H7A	0.0140180359255178	5.26520095919212	1.15512012267862	0.248762628025238	0.668528215910389	Gene	Caudate
ENSG00000173334.3	ENSG00000173334.3	ENSG00000173334	TRIB1	-0.0563802615034052	4.18711699894716	-1.15496412934488	0.248826426313722	0.668609060199147	Gene	Caudate
ENSG00000089639.10	ENSG00000089639.10	ENSG00000089639	GMIP	0.0482734916865323	1.93713776064577	1.15487676953012	0.248862159823326	0.668609060199147	Gene	Caudate
ENSG00000254061.1	ENSG00000254061.1	ENSG00000254061		-0.0977318760712643	-1.83616067547337	-1.15473811002425	0.248918884267312	0.668609060199147	Gene	Caudate
ENSG00000197977.3	ENSG00000197977.3	ENSG00000197977	ELOVL2	-0.0486568873921973	4.69510640754345	-1.15467745915872	0.24894369888202	0.668609060199147	Gene	Caudate
ENSG00000100314.3	ENSG00000100314.3	ENSG00000100314	CABP7	0.0513907493731921	2.13185633959693	1.15463996659459	0.248959039408449	0.668609060199147	Gene	Caudate
ENSG00000243701.5	ENSG00000243701.5	ENSG00000243701	DUBR	0.0301094203955574	4.2153397851754	1.15460296353749	0.248974180297875	0.668609060199147	Gene	Caudate
ENSG00000174738.12	ENSG00000174738.12	ENSG00000174738	NR1D2	0.0279767863705636	6.80232389121733	1.15455948296817	0.248991972477943	0.668609060199147	Gene	Caudate
ENSG00000196338.12	ENSG00000196338.12	ENSG00000196338	NLGN3	0.0326469557018006	5.98367681966164	1.15448803205192	0.249021212017864	0.668611137159988	Gene	Caudate
ENSG00000247934.4	ENSG00000247934.4	ENSG00000247934		-0.0520098266706944	0.163722491591854	-1.15415990197144	0.249155522175313	0.668895291445165	Gene	Caudate
ENSG00000243295.1	ENSG00000243295.1	ENSG00000243295		-0.0860751677704493	-1.02160794695758	-1.15397567394346	0.249230952645949	0.668965531848719	Gene	Caudate
ENSG00000278997.1	ENSG00000278997.1	ENSG00000278997		0.0695817442535171	-0.054638012969239	1.15395688083432	0.249238648212199	0.668965531848719	Gene	Caudate
ENSG00000165105.9	ENSG00000165105.9	ENSG00000165105	RASEF	-0.100863821278468	-2.15175708917833	-1.15388724504614	0.249267164735767	0.668965626749738	Gene	Caudate
ENSG00000148110.15	ENSG00000148110.15	ENSG00000148110	MFSD14B	-0.0195751143150565	5.21844154733847	-1.15373178416448	0.249330835719821	0.669060055910791	Gene	Caudate
ENSG00000254639.1	ENSG00000254639.1	ENSG00000254639		0.111562108608697	-2.45083254635579	1.1533967349432	0.249468098194874	0.669351918026182	Gene	Caudate
ENSG00000166960.16	ENSG00000166960.16	ENSG00000166960	CCDC178	-0.0864060004944117	0.395142421889735	-1.15305846078303	0.249606735634905	0.669416640409724	Gene	Caudate
ENSG00000233016.6	ENSG00000233016.6	ENSG00000233016	SNHG7	-0.0458771205861021	3.38969406610341	-1.15301546105229	0.249624362408656	0.669416640409724	Gene	Caudate
ENSG00000179331.2	ENSG00000179331.2	ENSG00000179331	RAB39A	0.0722988482072149	1.7375895065809	1.15286881814606	0.249684481940907	0.669416640409724	Gene	Caudate
ENSG00000168811.6	ENSG00000168811.6	ENSG00000168811	IL12A	-0.0967955545396624	-0.970240955794001	-1.15283540234766	0.249698182914037	0.669416640409724	Gene	Caudate
ENSG00000078403.16	ENSG00000078403.16	ENSG00000078403	MLLT10	-0.0130209754581554	5.24037913384535	-1.15280472578222	0.249710761225297	0.669416640409724	Gene	Caudate
ENSG00000134690.10	ENSG00000134690.10	ENSG00000134690	CDCA8	0.0614737516443042	-0.516344785983448	1.15279445931444	0.249714970884053	0.669416640409724	Gene	Caudate
ENSG00000079337.15	ENSG00000079337.15	ENSG00000079337	RAPGEF3	0.0417226430143973	6.07896976390282	1.15273822861781	0.24973802858166	0.669416640409724	Gene	Caudate
ENSG00000228063.1	ENSG00000228063.1	ENSG00000228063	LYPLAL1-AS1	0.0601171511390098	-0.174013449107658	1.15269826265896	0.249754417744527	0.669416640409724	Gene	Caudate
ENSG00000135454.13	ENSG00000135454.13	ENSG00000135454	B4GALNT1	0.0297743908656029	5.71635034266172	1.15261442734368	0.249788799218971	0.669416640409724	Gene	Caudate
ENSG00000267348.2	ENSG00000267348.2	ENSG00000267348		0.0562261382765946	-0.0297226194371571	1.15260027800743	0.249794602292407	0.669416640409724	Gene	Caudate
ENSG00000139926.15	ENSG00000139926.15	ENSG00000139926	FRMD6	-0.0396197921746118	3.87985318827341	-1.15257316034481	0.249805724335458	0.669416640409724	Gene	Caudate
ENSG00000233540.1	ENSG00000233540.1	ENSG00000233540	DNM3-IT1	0.055731075579254	-0.272495847504292	1.15248477225791	0.249841978252457	0.669437415605032	Gene	Caudate
ENSG00000133106.14	ENSG00000133106.14	ENSG00000133106	EPSTI1	-0.0654856238062964	2.11785138338488	-1.15210758247786	0.24999673070056	0.669775659940089	Gene	Caudate
ENSG00000134153.9	ENSG00000134153.9	ENSG00000134153	EMC7	-0.0183633467785363	4.68694884264407	-1.15194409154558	0.250063828215754	0.6698790142714	Gene	Caudate
ENSG00000163141.18	ENSG00000163141.18	ENSG00000163141	BNIPL	-0.0742537086205685	-1.19309408099204	-1.15164583084699	0.250186268463469	0.670042720800162	Gene	Caudate
ENSG00000148057.15	ENSG00000148057.15	ENSG00000148057	IDNK	-0.0347743192977511	3.6585736056181	-1.15163091104725	0.250192394356651	0.670042720800162	Gene	Caudate
ENSG00000139842.14	ENSG00000139842.14	ENSG00000139842	CUL4A	0.0131963604765499	5.38830056606671	1.15149149436963	0.250249642277227	0.670042720800162	Gene	Caudate
ENSG00000058404.19	ENSG00000058404.19	ENSG00000058404	CAMK2B	0.0340612197754408	8.51562097159578	1.15146698891268	0.250259705770167	0.670042720800162	Gene	Caudate
ENSG00000197647.11	ENSG00000197647.11	ENSG00000197647	ZNF433	-0.0336008471881257	2.52149550280381	-1.15144782839955	0.250267574488242	0.670042720800162	Gene	Caudate
ENSG00000204392.10	ENSG00000204392.10	ENSG00000204392	LSM2	-0.0251265610287852	2.90895041289838	-1.15135834628574	0.250304324732133	0.670064734363842	Gene	Caudate
ENSG00000182827.8	ENSG00000182827.8	ENSG00000182827	ACBD3	-0.0155534856909853	5.23697118197457	-1.15127620117683	0.250338065003673	0.670078686131769	Gene	Caudate
ENSG00000149499.11	ENSG00000149499.11	ENSG00000149499	EML3	-0.0304047881964225	3.96596429691788	-1.15113283564215	0.250396958583128	0.670159954785838	Gene	Caudate
ENSG00000264229.1	ENSG00000264229.1	ENSG00000264229	RNU4ATAC	0.0939603542774452	-0.301092387814785	1.15091237743546	0.250487540253984	0.670326004954493	Gene	Caudate
ENSG00000165714.10	ENSG00000165714.10	ENSG00000165714	BORCS5	0.0227466355020976	5.2015873994768	1.15067084723576	0.250586806330841	0.670515254852904	Gene	Caudate
ENSG00000144847.12	ENSG00000144847.12	ENSG00000144847	IGSF11	-0.024042425797909	5.83405605349649	-1.15048803155582	0.250661959759823	0.670592989625855	Gene	Caudate
ENSG00000127990.15	ENSG00000127990.15	ENSG00000127990	SGCE	0.0203335952470389	5.08566103882842	1.15046127965094	0.250672958485823	0.670592989625855	Gene	Caudate
ENSG00000164649.19	ENSG00000164649.19	ENSG00000164649	CDCA7L	0.0309721508916633	3.86613737096822	1.15033517005247	0.25072481149551	0.670655320852585	Gene	Caudate
ENSG00000110328.5	ENSG00000110328.5	ENSG00000110328	GALNT18	-0.0287939901641171	4.92507165173283	-1.14991111791689	0.250899225913588	0.670732891026058	Gene	Caudate
ENSG00000071189.21	ENSG00000071189.21	ENSG00000071189	SNX13	-0.0170423353152332	6.5704826686101	-1.14988375248341	0.250910484350365	0.670732891026058	Gene	Caudate
ENSG00000173947.13	ENSG00000173947.13	ENSG00000173947	PIFO	0.0430165797471324	3.31093285179769	1.14981952521879	0.250936909535489	0.670732891026058	Gene	Caudate
ENSG00000158008.9	ENSG00000158008.9	ENSG00000158008	EXTL1	0.0330282071806361	3.72940711675015	1.14977568945039	0.250954946115581	0.670732891026058	Gene	Caudate
ENSG00000120594.16	ENSG00000120594.16	ENSG00000120594	PLXDC2	0.0274769201377368	6.53167572927535	1.1497540346201	0.250963856505162	0.670732891026058	Gene	Caudate
ENSG00000272541.1	ENSG00000272541.1	ENSG00000272541		-0.0702486902589366	-0.611590558880339	-1.14972672519471	0.25097509392703	0.670732891026058	Gene	Caudate
ENSG00000183780.12	ENSG00000183780.12	ENSG00000183780	SLC35F3	-0.0358107011093777	4.96633916009127	-1.14970682073949	0.250983284536061	0.670732891026058	Gene	Caudate
ENSG00000257151.1	ENSG00000257151.1	ENSG00000257151	PWAR6	0.0329966948921346	8.18622205251694	1.14969257928641	0.250989144955783	0.670732891026058	Gene	Caudate
ENSG00000248884.1	ENSG00000248884.1	ENSG00000248884		0.0991088338664184	-1.80437997450075	1.14958929061413	0.251031651561763	0.670732891026058	Gene	Caudate
ENSG00000261315.2	ENSG00000261315.2	ENSG00000261315	LARP4P	0.0505437159688657	0.312550779619713	1.14957052388897	0.251039375213304	0.670732891026058	Gene	Caudate
ENSG00000188991.3	ENSG00000188991.3	ENSG00000188991	SLC15A5	-0.142921314396294	-2.47784351160447	-1.1493151092774	0.251144510450511	0.670920378711762	Gene	Caudate
ENSG00000133433.10	ENSG00000133433.10	ENSG00000133433	GSTT2B	-0.154811306758346	1.21023877991635	-1.14926126962307	0.251166676175601	0.670920378711762	Gene	Caudate
ENSG00000242294.6	ENSG00000242294.6	ENSG00000242294	STAG3L5P	-0.0501479969836895	2.53519158709456	-1.14915213219197	0.25121161213771	0.670964105741476	Gene	Caudate
ENSG00000196208.13	ENSG00000196208.13	ENSG00000196208	GREB1	0.0273460986714623	5.41365165078013	1.14899235242948	0.25127740959888	0.671003509254521	Gene	Caudate
ENSG00000070669.16	ENSG00000070669.16	ENSG00000070669	ASNS	-0.030892385525291	4.97178380425829	-1.14881031961088	0.251352385599388	0.671003509254521	Gene	Caudate
ENSG00000272695.1	ENSG00000272695.1	ENSG00000272695	GAS6-AS2	-0.0537376436925473	0.699251735152363	-1.14872580339867	0.251387201612752	0.671003509254521	Gene	Caudate
ENSG00000214922.9	ENSG00000214922.9	ENSG00000214922	HLA-F-AS1	-0.0599423085857509	1.03168335421266	-1.14869862787015	0.251398397147762	0.671003509254521	Gene	Caudate
ENSG00000250670.1	ENSG00000250670.1	ENSG00000250670		0.0744916424724001	-1.35550998465217	1.14849681669995	0.251481548462833	0.671003509254521	Gene	Caudate
ENSG00000262251.1	ENSG00000262251.1	ENSG00000262251		0.0713892564617864	-1.24054151024462	1.14845921369598	0.251497043981678	0.671003509254521	Gene	Caudate
ENSG00000141503.15	ENSG00000141503.15	ENSG00000141503	MINK1	0.0200182549411422	7.72425155545408	1.14844047798057	0.251504764881212	0.671003509254521	Gene	Caudate
ENSG00000124835.2	ENSG00000124835.2	ENSG00000124835		0.0671262011544211	-0.850042007925664	1.1484323420213	0.251508117723162	0.671003509254521	Gene	Caudate
ENSG00000235963.1	ENSG00000235963.1	ENSG00000235963	MCCD1P1	0.130076532317508	-2.04834647339646	1.14836224740792	0.25153700512304	0.671003509254521	Gene	Caudate
ENSG00000143621.16	ENSG00000143621.16	ENSG00000143621	ILF2	-0.0160190390625107	5.6819296485582	-1.14834411486776	0.251544478285774	0.671003509254521	Gene	Caudate
ENSG00000122375.11	ENSG00000122375.11	ENSG00000122375	OPN4	0.0967684751578277	2.44289638403453	1.14833995949371	0.251546190907571	0.671003509254521	Gene	Caudate
ENSG00000014919.12	ENSG00000014919.12	ENSG00000014919	COX15	0.0189570108674043	5.16735403354963	1.1482841821683	0.25156918011305	0.671003509254521	Gene	Caudate
ENSG00000185532.15	ENSG00000185532.15	ENSG00000185532	PRKG1	-0.0456383940635061	3.97383231117562	-1.14810209288687	0.251644240347943	0.67107515952072	Gene	Caudate
ENSG00000131389.16	ENSG00000131389.16	ENSG00000131389	SLC6A6	-0.0425292604021129	5.40743585411003	-1.14802549636051	0.251675819397303	0.67107515952072	Gene	Caudate
ENSG00000240244.3	ENSG00000240244.3	ENSG00000240244	GAPDHP33	0.0673872948552997	-0.222876016558068	1.14801109807861	0.251681755799473	0.67107515952072	Gene	Caudate
ENSG00000189164.14	ENSG00000189164.14	ENSG00000189164	ZNF527	0.0190910266027766	3.8095719207069	1.14782471505283	0.251758610247854	0.671203886209034	Gene	Caudate
ENSG00000129292.20	ENSG00000129292.20	ENSG00000129292	PHF20L1	0.0174330016063915	6.61175364955977	1.1475373657218	0.251877130022938	0.671284218997947	Gene	Caudate
ENSG00000231713.2	ENSG00000231713.2	ENSG00000231713		0.0595040450201269	0.372677973268425	1.14745531830934	0.251910978372159	0.671284218997947	Gene	Caudate
ENSG00000188313.12	ENSG00000188313.12	ENSG00000188313	PLSCR1	-0.0646432959241678	3.86726802861249	-1.14745289448899	0.251911978358485	0.671284218997947	Gene	Caudate
ENSG00000139767.8	ENSG00000139767.8	ENSG00000139767	SRRM4	0.0317843599293437	3.87264883108648	1.14743945009982	0.251917525109355	0.671284218997947	Gene	Caudate
ENSG00000283674.1	ENSG00000283674.1	ENSG00000283674		-0.0435906744991307	2.05308929463582	-1.14736641447406	0.251947658907099	0.671284218997947	Gene	Caudate
ENSG00000163472.18	ENSG00000163472.18	ENSG00000163472	TMEM79	0.051714204172123	1.78299113209135	1.14733596899764	0.251960221163398	0.671284218997947	Gene	Caudate
ENSG00000280037.1	ENSG00000280037.1	ENSG00000280037		-0.0533470723069004	-0.101311874051279	-1.14718517373904	0.252022447993471	0.671373852610938	Gene	Caudate
ENSG00000198912.10	ENSG00000198912.10	ENSG00000198912	C1orf174	0.023721927266454	3.17389981042254	1.14677013457965	0.252193772660724	0.671754063535393	Gene	Caudate
ENSG00000241697.4	ENSG00000241697.4	ENSG00000241697	TMEFF1	0.0660762513110328	0.0896983926373352	1.14670006909865	0.25222270314068	0.671754944026339	Gene	Caudate
ENSG00000267787.5	ENSG00000267787.5	ENSG00000267787		-0.041671449870046	1.15118263588487	-1.14661349433935	0.252258453613937	0.671773986222693	Gene	Caudate
ENSG00000139351.14	ENSG00000139351.14	ENSG00000139351	SYCP3	-0.093522060029807	-1.01075091526899	-1.14645789087183	0.252322717949472	0.671868949007731	Gene	Caudate
ENSG00000226650.5	ENSG00000226650.5	ENSG00000226650	KIF4B	-0.0756832257355076	-0.710846505820658	-1.14608937919513	0.252474959209777	0.672198123092184	Gene	Caudate
ENSG00000136014.11	ENSG00000136014.11	ENSG00000136014	USP44	0.0471440921333263	0.762983876311436	1.1456049959724	0.252675167608086	0.672654917463303	Gene	Caudate
ENSG00000231312.6	ENSG00000231312.6	ENSG00000231312		-0.0253998617936759	3.87307235942253	-1.14540737540462	0.252756881307276	0.672762570637396	Gene	Caudate
ENSG00000148660.20	ENSG00000148660.20	ENSG00000148660	CAMK2G	0.029352076746285	6.06373627785261	1.14536865971346	0.252772891939502	0.672762570637396	Gene	Caudate
ENSG00000151778.10	ENSG00000151778.10	ENSG00000151778	SERP2	-0.0257621452273527	4.05562274788042	-1.14510027827803	0.252883898909881	0.672934244531197	Gene	Caudate
ENSG00000172985.10	ENSG00000172985.10	ENSG00000172985	SH3RF3	-0.0369912284310814	3.46921803003122	-1.1450741830051	0.252894694161992	0.672934244531197	Gene	Caudate
ENSG00000177058.11	ENSG00000177058.11	ENSG00000177058	SLC38A9	0.0211512675478586	4.38527539661292	1.14494125447813	0.252949689850868	0.672955349702284	Gene	Caudate
ENSG00000165819.11	ENSG00000165819.11	ENSG00000165819	METTL3	0.0163510071919619	4.85417715302783	1.14491651102133	0.252959927729967	0.672955349702284	Gene	Caudate
ENSG00000117114.19	ENSG00000117114.19	ENSG00000117114	ADGRL2	-0.0317791829044026	5.58051522787694	-1.1444895758448	0.2531366225254	0.673261619080573	Gene	Caudate
ENSG00000170604.4	ENSG00000170604.4	ENSG00000170604	IRF2BP1	-0.0333266490165298	3.57761917116073	-1.14446173608437	0.253148147507285	0.673261619080573	Gene	Caudate
ENSG00000167393.17_PAR_Y	ENSG00000167393.17_PAR_Y	ENSG00000167393	PPP2R3B	0.175295566637898	-1.75566306413912	1.14437728882866	0.253183108856216	0.673261619080573	Gene	Caudate
ENSG00000134531.9	ENSG00000134531.9	ENSG00000134531	EMP1	-0.12843924206672	3.89941629564204	-1.14431304164297	0.253209709593202	0.673261619080573	Gene	Caudate
ENSG00000112110.9	ENSG00000112110.9	ENSG00000112110	MRPL18	0.0420189474957382	4.61873582071485	1.14429211866054	0.253218372912031	0.673261619080573	Gene	Caudate
ENSG00000146143.17	ENSG00000146143.17	ENSG00000146143	PRIM2	-0.0275951162031994	2.21169480782166	-1.14363595987434	0.253490165582408	0.673907980667754	Gene	Caudate
ENSG00000223343.1	ENSG00000223343.1	ENSG00000223343		0.0557766356726742	-0.187997337345251	1.14345166886058	0.253566538875636	0.674034728962306	Gene	Caudate
ENSG00000116962.14	ENSG00000116962.14	ENSG00000116962	NID1	-0.0446155078542213	3.78180872253852	-1.1432166212794	0.25366396988041	0.674217418190682	Gene	Caudate
ENSG00000125848.9	ENSG00000125848.9	ENSG00000125848	FLRT3	0.056745559080833	2.83799646441099	1.14294912528849	0.253774883103631	0.674403891394517	Gene	Caudate
ENSG00000111731.12	ENSG00000111731.12	ENSG00000111731	C2CD5	0.020008885849654	6.16330417079076	1.14290892866031	0.253791552964754	0.674403891394517	Gene	Caudate
ENSG00000118407.14	ENSG00000118407.14	ENSG00000118407	FILIP1	0.0404109425884368	3.69791391059743	1.14273109706766	0.253865310320845	0.67452357565792	Gene	Caudate
ENSG00000136895.18	ENSG00000136895.18	ENSG00000136895	GARNL3	0.0237644582986239	5.11191407124954	1.14259352096784	0.253922381601721	0.67459890273286	Gene	Caudate
ENSG00000271833.1	ENSG00000271833.1	ENSG00000271833		0.0611102263898216	-0.348838285431067	1.14247932945595	0.253969758962734	0.674648461718695	Gene	Caudate
ENSG00000197165.10	ENSG00000197165.10	ENSG00000197165	SULT1A2	0.0825628412578388	0.562139674726526	1.14235982038789	0.254019349159862	0.674700925398431	Gene	Caudate
ENSG00000206634.1	ENSG00000206634.1	ENSG00000206634	SNORA22	0.0700222900727855	0.882685591468205	1.142240172255	0.254069003838897	0.674700925398431	Gene	Caudate
ENSG00000232542.1	ENSG00000232542.1	ENSG00000232542	DPYD-IT1	0.108579611403322	-2.05562322097948	1.14217893824275	0.254094418937544	0.674700925398431	Gene	Caudate
ENSG00000246922.8	ENSG00000246922.8	ENSG00000246922	UBAP1L	0.0298083950680043	4.84286696337451	1.14205465518308	0.254146007923866	0.674700925398431	Gene	Caudate
ENSG00000101958.13	ENSG00000101958.13	ENSG00000101958	GLRA2	-0.0733285855011658	1.84227458609499	-1.14204602740337	0.25414958952354	0.674700925398431	Gene	Caudate
ENSG00000125505.16	ENSG00000125505.16	ENSG00000125505	MBOAT7	-0.0338919430035076	5.35815030350499	-1.14197017609313	0.254181078751583	0.674700925398431	Gene	Caudate
ENSG00000182903.15	ENSG00000182903.15	ENSG00000182903	ZNF721	0.0207159528655545	5.84429854849096	1.14185992425919	0.254226854015979	0.674700925398431	Gene	Caudate
ENSG00000205710.3	ENSG00000205710.3	ENSG00000205710	C17orf107	0.0393081173630273	2.63579420339592	1.14185794691569	0.254227675038302	0.674700925398431	Gene	Caudate
ENSG00000183570.16	ENSG00000183570.16	ENSG00000183570	PCBP3	-0.0300710284194046	3.00960697746178	-1.14180102546095	0.254251310463971	0.674700925398431	Gene	Caudate
ENSG00000115368.9	ENSG00000115368.9	ENSG00000115368	WDR75	0.0163156438284749	4.69978216127162	1.14173973378932	0.254276762245696	0.674700925398431	Gene	Caudate
ENSG00000270140.1	ENSG00000270140.1	ENSG00000270140		0.088319348406639	-2.20445739864815	1.14149716132373	0.254377509565142	0.674892007756246	Gene	Caudate
ENSG00000180855.15	ENSG00000180855.15	ENSG00000180855	ZNF443	-0.0265603144631429	2.63092934891241	-1.14138102675977	0.254425753457151	0.67494376521364	Gene	Caudate
ENSG00000137713.15	ENSG00000137713.15	ENSG00000137713	PPP2R1B	0.024935975443316	5.23373124512014	1.14126492367973	0.254473990658004	0.674995493232659	Gene	Caudate
ENSG00000119682.16	ENSG00000119682.16	ENSG00000119682	AREL1	0.0178174758603101	5.78735208825597	1.14109623634498	0.254544086354391	0.675105182959794	Gene	Caudate
ENSG00000279557.1	ENSG00000279557.1	ENSG00000279557		0.0828597162826029	-1.46586902683419	1.14101547491738	0.254577650425135	0.675117969197875	Gene	Caudate
ENSG00000232855.6	ENSG00000232855.6	ENSG00000232855		0.0723057945934742	0.967948642506486	1.14092365853221	0.254615812638614	0.675142945050322	Gene	Caudate
ENSG00000261357.1	ENSG00000261357.1	ENSG00000261357		0.0797077147867575	-1.36946276616179	1.14081986197654	0.254658959055268	0.67518112995712	Gene	Caudate
ENSG00000229816.1	ENSG00000229816.1	ENSG00000229816	DDX50P1	0.040717086885496	0.705311903401397	1.14066963583103	0.254721414483859	0.675234580142523	Gene	Caudate
ENSG00000056972.18	ENSG00000056972.18	ENSG00000056972	TRAF3IP2	-0.045204095801532	3.70317149185186	-1.14059436420955	0.254752712135443	0.675234580142523	Gene	Caudate
ENSG00000185122.10	ENSG00000185122.10	ENSG00000185122	HSF1	-0.0275226110136292	4.67024357822822	-1.14051775028308	0.254784570669593	0.675234580142523	Gene	Caudate
ENSG00000106089.11	ENSG00000106089.11	ENSG00000106089	STX1A	-0.0239998703877273	3.64447747199392	-1.14045218459688	0.254811837199109	0.675234580142523	Gene	Caudate
ENSG00000227200.1	ENSG00000227200.1	ENSG00000227200		-0.0818203690140997	-0.987926382609459	-1.14042568209273	0.254822859263595	0.675234580142523	Gene	Caudate
ENSG00000224127.1	ENSG00000224127.1	ENSG00000224127		0.0785390661269517	-0.70682561739194	1.14017903595334	0.254925452314515	0.67541401957284	Gene	Caudate
ENSG00000138686.9	ENSG00000138686.9	ENSG00000138686	BBS7	0.0219607093793324	5.27828854331023	1.14012462567747	0.254948088280518	0.67541401957284	Gene	Caudate
ENSG00000117697.14	ENSG00000117697.14	ENSG00000117697	NSL1	0.0168630342995146	5.16760202735081	1.13995049990438	0.255020538164934	0.675458275198335	Gene	Caudate
ENSG00000173575.19	ENSG00000173575.19	ENSG00000173575	CHD2	-0.0174151363471451	7.09908385848852	-1.13986235903244	0.255057217111408	0.675458275198335	Gene	Caudate
ENSG00000197322.3	ENSG00000197322.3	ENSG00000197322	C17orf102	-0.0804243374679081	-1.18118995272563	-1.13967093661439	0.255136888328185	0.675458275198335	Gene	Caudate
ENSG00000019995.6	ENSG00000019995.6	ENSG00000019995	ZRANB1	-0.0153570985155098	5.98030603192689	-1.13966382063752	0.255139850377443	0.675458275198335	Gene	Caudate
ENSG00000160051.11	ENSG00000160051.11	ENSG00000160051	IQCC	0.0324580873062949	1.8955490927838	1.13966170776737	0.255140729871359	0.675458275198335	Gene	Caudate
ENSG00000157456.7	ENSG00000157456.7	ENSG00000157456	CCNB2	0.101374457247538	-1.95184849684003	1.13961869740452	0.255158633633345	0.675458275198335	Gene	Caudate
ENSG00000268555.1	ENSG00000268555.1	ENSG00000268555		-0.107791805786947	-1.89728517119569	-1.13952905618171	0.255195951066389	0.675458275198335	Gene	Caudate
ENSG00000272701.2	ENSG00000272701.2	ENSG00000272701	MESTIT1	0.0583206026468789	0.452523607522742	1.13952896025653	0.255195991001859	0.675458275198335	Gene	Caudate
ENSG00000171853.15	ENSG00000171853.15	ENSG00000171853	TRAPPC12	0.0168167159910648	5.460288525892	1.13939819986847	0.255250433084789	0.675458275198335	Gene	Caudate
ENSG00000155363.18	ENSG00000155363.18	ENSG00000155363	MOV10	0.030101350026997	3.85491964854031	1.13928702769643	0.255296725989798	0.675458275198335	Gene	Caudate
ENSG00000139323.13	ENSG00000139323.13	ENSG00000139323	POC1B	0.0316689329320088	4.8251370485842	1.13911243407635	0.255369439875722	0.675458275198335	Gene	Caudate
ENSG00000222343.1	ENSG00000222343.1	ENSG00000222343	RN7SKP139	0.0780836707532468	-1.31856512326707	1.13910607457166	0.255372088723509	0.675458275198335	Gene	Caudate
ENSG00000256443.1	ENSG00000256443.1	ENSG00000256443		0.0560974747079066	1.3364150176024	1.13908978438014	0.255378873967977	0.675458275198335	Gene	Caudate
ENSG00000227331.1	ENSG00000227331.1	ENSG00000227331		0.0486182824497538	0.671214860881845	1.13905224731989	0.255394509507457	0.675458275198335	Gene	Caudate
ENSG00000267065.2	ENSG00000267065.2	ENSG00000267065		0.119043350389405	-1.46063796193874	1.13904829153524	0.255396157273349	0.675458275198335	Gene	Caudate
ENSG00000251141.5	ENSG00000251141.5	ENSG00000251141		0.0252130441698132	3.20026028223873	1.13873061376525	0.255528508868564	0.675710600638136	Gene	Caudate
ENSG00000172197.10	ENSG00000172197.10	ENSG00000172197	MBOAT1	-0.0745730451933711	0.0179271617289305	-1.1386811996138	0.255549100198764	0.675710600638136	Gene	Caudate
ENSG00000170276.5	ENSG00000170276.5	ENSG00000170276	HSPB2	-0.0960198202725153	-1.53044295597236	-1.1385621886787	0.255598697899151	0.675733228050495	Gene	Caudate
ENSG00000148848.14	ENSG00000148848.14	ENSG00000148848	ADAM12	0.0441696292121613	4.13112531468381	1.13837932963389	0.255674917328775	0.675733228050495	Gene	Caudate
ENSG00000275395.4	ENSG00000275395.4	ENSG00000275395	FCGBP	-0.126410866875002	4.06911692504078	-1.13833048690609	0.255695278670439	0.675733228050495	Gene	Caudate
ENSG00000245556.2	ENSG00000245556.2	ENSG00000245556	SCAMP1-AS1	-0.0358812158569191	2.2543943682031	-1.13831794004372	0.25570050933389	0.675733228050495	Gene	Caudate
ENSG00000152936.10	ENSG00000152936.10	ENSG00000152936	LMNTD1	0.0737987623793105	0.0394216625668167	1.13831555363847	0.255701504211206	0.675733228050495	Gene	Caudate
ENSG00000214185.3	ENSG00000214185.3	ENSG00000214185	XPOTP1	-0.0613034593418221	-1.00375828181579	-1.13802127822628	0.255824206475634	0.675981433423297	Gene	Caudate
ENSG00000265356.2	ENSG00000265356.2	ENSG00000265356		-0.0626985533383521	-0.555854867089059	-1.13769450783103	0.25596050609938	0.676265508128487	Gene	Caudate
ENSG00000260329.1	ENSG00000260329.1	ENSG00000260329		0.0473650183036572	0.465842887217219	1.13747750117299	0.256051050010599	0.676392676574418	Gene	Caudate
ENSG00000166441.12	ENSG00000166441.12	ENSG00000166441	RPL27A	-0.0228449136244681	7.58403370559296	-1.1374411173928	0.256066232974273	0.676392676574418	Gene	Caudate
ENSG00000279569.1	ENSG00000279569.1	ENSG00000279569		-0.10095456350229	-0.426415285975502	-1.13727287273414	0.256136449691381	0.676453680769613	Gene	Caudate
ENSG00000213149.3	ENSG00000213149.3	ENSG00000213149	CNN2P9	-0.068086049247829	-1.31443586259916	-1.13724776948448	0.256146927655183	0.676453680769613	Gene	Caudate
ENSG00000272692.1	ENSG00000272692.1	ENSG00000272692		-0.048731548385849	0.738052582434242	-1.13690686852161	0.256289247508192	0.676684017988249	Gene	Caudate
ENSG00000187079.15	ENSG00000187079.15	ENSG00000187079	TEAD1	0.0306081800965003	6.10297548064107	1.13687151215436	0.256304011293416	0.676684017988249	Gene	Caudate
ENSG00000258752.1	ENSG00000258752.1	ENSG00000258752		0.0751634347179495	0.141605464751638	1.13683184269207	0.256320576806942	0.676684017988249	Gene	Caudate
ENSG00000131398.13	ENSG00000131398.13	ENSG00000131398	KCNC3	0.0377701216188483	3.93067464047163	1.13660684073253	0.256414549175803	0.676781762728067	Gene	Caudate
ENSG00000206262.8	ENSG00000206262.8	ENSG00000206262	FOXL2NB	-0.10130414728007	-1.29536429582741	-1.13652534309486	0.256448592698004	0.676781762728067	Gene	Caudate
ENSG00000055483.19	ENSG00000055483.19	ENSG00000055483	USP36	-0.0245595826324116	5.09068154670267	-1.1364567969779	0.25647722849835	0.676781762728067	Gene	Caudate
ENSG00000120925.14	ENSG00000120925.14	ENSG00000120925	RNF170	0.020601158895667	5.0637034130232	1.13636241171913	0.256516662496904	0.676781762728067	Gene	Caudate
ENSG00000090376.9	ENSG00000090376.9	ENSG00000090376	IRAK3	-0.0723308552762427	3.0724407188741	-1.13619345584064	0.256587262526536	0.676781762728067	Gene	Caudate
ENSG00000128641.18	ENSG00000128641.18	ENSG00000128641	MYO1B	-0.0405759578276681	4.31592037405825	-1.13618822417387	0.256589448850901	0.676781762728067	Gene	Caudate
ENSG00000224635.1	ENSG00000224635.1	ENSG00000224635		0.0971202526544419	-1.00985133243928	1.13603405030084	0.256653884261635	0.676781762728067	Gene	Caudate
ENSG00000184117.11	ENSG00000184117.11	ENSG00000184117	NIPSNAP1	0.0179699855263939	5.35042572819556	1.13597382742938	0.256679056864691	0.676781762728067	Gene	Caudate
ENSG00000112759.16	ENSG00000112759.16	ENSG00000112759	SLC29A1	-0.0328012003220057	3.74877193652131	-1.13588190441994	0.25671748315011	0.676781762728067	Gene	Caudate
ENSG00000223784.1	ENSG00000223784.1	ENSG00000223784		0.133953330070504	-1.23042261986169	1.13570661783688	0.256790768759357	0.676781762728067	Gene	Caudate
ENSG00000225675.2	ENSG00000225675.2	ENSG00000225675		-0.0993295529611286	-2.01630577758072	-1.1357025647554	0.256792463485614	0.676781762728067	Gene	Caudate
ENSG00000168497.4	ENSG00000168497.4	ENSG00000168497	SDPR	-0.0824859318819352	4.53715886679634	-1.13563972168096	0.256818741232917	0.676781762728067	Gene	Caudate
ENSG00000137767.13	ENSG00000137767.13	ENSG00000137767	SQRDL	-0.0632431142928848	1.20591774967132	-1.13562025592987	0.256826881190772	0.676781762728067	Gene	Caudate
ENSG00000168758.10	ENSG00000168758.10	ENSG00000168758	SEMA4C	0.029089361440445	5.28108597220891	1.13558257526702	0.256842638556172	0.676781762728067	Gene	Caudate
ENSG00000136235.15	ENSG00000136235.15	ENSG00000136235	GPNMB	-0.11095643684716	3.0362635167999	-1.13553230560806	0.25686366145896	0.676781762728067	Gene	Caudate
ENSG00000018236.14	ENSG00000018236.14	ENSG00000018236	CNTN1	0.0304974330339016	8.07360785047519	1.1354336569115	0.256904920087381	0.676781762728067	Gene	Caudate
ENSG00000274963.1	ENSG00000274963.1	ENSG00000274963	RN7SL600P	-0.103816652349278	-2.00676329854677	-1.13535854537753	0.256936337677979	0.676781762728067	Gene	Caudate
ENSG00000121022.13	ENSG00000121022.13	ENSG00000121022	COPS5	0.0170010324350073	5.11027239468117	1.13528682322596	0.256966340059346	0.676781762728067	Gene	Caudate
ENSG00000198721.12	ENSG00000198721.12	ENSG00000198721	ECI2	-0.0216304639677212	5.14746869057218	-1.13523978343164	0.256986018790283	0.676781762728067	Gene	Caudate
ENSG00000260897.1	ENSG00000260897.1	ENSG00000260897	DNM1P30	0.128025859339305	-1.50816643250132	1.13522833592736	0.256990807923252	0.676781762728067	Gene	Caudate
ENSG00000138709.17	ENSG00000138709.17	ENSG00000138709	LARP1B	-0.0213626294750305	5.45901587058752	-1.1351774749657	0.257012086667574	0.676781762728067	Gene	Caudate
ENSG00000179603.17	ENSG00000179603.17	ENSG00000179603	GRM8	-0.034349015405115	4.15721500429518	-1.13502733913648	0.25707490628446	0.676781762728067	Gene	Caudate
ENSG00000231767.3	ENSG00000231767.3	ENSG00000231767		-0.108570395055262	-2.19560417040036	-1.13502100480325	0.257077556922217	0.676781762728067	Gene	Caudate
ENSG00000112576.12	ENSG00000112576.12	ENSG00000112576	CCND3	-0.0257586728310565	5.18268911402467	-1.1350025851055	0.257085264857675	0.676781762728067	Gene	Caudate
ENSG00000125454.11	ENSG00000125454.11	ENSG00000125454	SLC25A19	0.0367938990129131	2.38645571905475	1.13499685596222	0.257087662316743	0.676781762728067	Gene	Caudate
ENSG00000168300.13	ENSG00000168300.13	ENSG00000168300	PCMTD1	0.0212767814303875	6.41853759223215	1.13491681572369	0.257121158167599	0.676781762728067	Gene	Caudate
ENSG00000074054.17	ENSG00000074054.17	ENSG00000074054	CLASP1	0.0173038308646501	7.29670095666544	1.13479816920022	0.257170815865856	0.676781762728067	Gene	Caudate
ENSG00000275180.1	ENSG00000275180.1	ENSG00000275180		-0.059490339546961	-0.335465956580486	-1.13477810940741	0.257179212247409	0.676781762728067	Gene	Caudate
ENSG00000273124.1	ENSG00000273124.1	ENSG00000273124		0.090316626626331	-1.4841489360101	1.13469541383716	0.257213827959508	0.676781762728067	Gene	Caudate
ENSG00000222112.1	ENSG00000222112.1	ENSG00000222112	RN7SKP16	0.0512912567774118	0.0077908447802944	1.13462151247135	0.257244765233576	0.676781762728067	Gene	Caudate
ENSG00000136213.9	ENSG00000136213.9	ENSG00000136213	CHST12	-0.0212043264296404	4.66882382358221	-1.13460701759617	0.257250833516527	0.676781762728067	Gene	Caudate
ENSG00000261061.1	ENSG00000261061.1	ENSG00000261061		0.0557228013054391	-0.134370995464436	1.13449298308672	0.257298577569552	0.676825170229807	Gene	Caudate
ENSG00000164794.8	ENSG00000164794.8	ENSG00000164794	KCNV1	0.0395905464586847	4.21506188921141	1.13438482504287	0.257343866963158	0.676825170229807	Gene	Caudate
ENSG00000212402.1	ENSG00000212402.1	ENSG00000212402	SNORA74B	0.0627010829260311	2.47777382523707	1.13432067089928	0.257370733074341	0.676825170229807	Gene	Caudate
ENSG00000231662.1	ENSG00000231662.1	ENSG00000231662		-0.0642654591291417	-0.507173187909993	-1.13422579047797	0.257410470144522	0.676825170229807	Gene	Caudate
ENSG00000183508.4	ENSG00000183508.4	ENSG00000183508	FAM46C	-0.093764298189344	0.813781832913704	-1.13417800985973	0.2574304828643	0.676825170229807	Gene	Caudate
ENSG00000166979.12	ENSG00000166979.12	ENSG00000166979	EVA1C	-0.0371459453617974	3.18956757382691	-1.13405477183633	0.257482105617215	0.676825170229807	Gene	Caudate
ENSG00000255650.5	ENSG00000255650.5	ENSG00000255650	FAM222A-AS1	0.101729743565777	-1.79642536150612	1.13403669824148	0.257489677009582	0.676825170229807	Gene	Caudate
ENSG00000147036.11	ENSG00000147036.11	ENSG00000147036	LANCL3	0.0495894084555065	2.47316357260598	1.1340171665975	0.257497859382389	0.676825170229807	Gene	Caudate
ENSG00000182095.14	ENSG00000182095.14	ENSG00000182095	TNRC18	0.0292698524987827	6.1736021978715	1.13390941246952	0.257543003971071	0.676868085182109	Gene	Caudate
ENSG00000130338.12	ENSG00000130338.12	ENSG00000130338	TULP4	0.0206297110034875	8.92040787948008	1.13358979676109	0.257676942352403	0.677144330048472	Gene	Caudate
ENSG00000155760.2	ENSG00000155760.2	ENSG00000155760	FZD7	0.0467170383188107	3.19018572738478	1.13341419814021	0.257750549475498	0.677256297391047	Gene	Caudate
ENSG00000153094.21	ENSG00000153094.21	ENSG00000153094	BCL2L11	-0.0332115806163246	2.70155768985392	-1.13335058556136	0.25777721809758	0.677256297391047	Gene	Caudate
ENSG00000033800.13	ENSG00000033800.13	ENSG00000033800	PIAS1	-0.017373723709539	6.23751381004444	-1.13315137230633	0.257860747704815	0.677399982338741	Gene	Caudate
ENSG00000269533.5	ENSG00000269533.5	ENSG00000269533		-0.0532027505022589	-0.422924408373072	-1.13305173398859	0.257902532865513	0.677433984784744	Gene	Caudate
ENSG00000136449.13	ENSG00000136449.13	ENSG00000136449	MYCBPAP	0.0449607090968186	1.65628847760797	1.1327694835577	0.258020925365298	0.677623521227127	Gene	Caudate
ENSG00000252892.1	ENSG00000252892.1	ENSG00000252892	RNU6-548P	-0.0917707664302369	-2.06200773784464	-1.1326525462432	0.258069986864478	0.677623521227127	Gene	Caudate
ENSG00000011083.8	ENSG00000011083.8	ENSG00000011083	SLC6A7	-0.0987502776702569	-1.59641649727155	-1.13251756224195	0.258126627994767	0.677623521227127	Gene	Caudate
ENSG00000129625.12	ENSG00000129625.12	ENSG00000129625	REEP5	0.0224110665308526	7.86902874033219	1.13251303226856	0.258128528983528	0.677623521227127	Gene	Caudate
ENSG00000116580.18	ENSG00000116580.18	ENSG00000116580	GON4L	0.0138631709663424	6.1508969536865	1.13235522313721	0.258194759161254	0.677623521227127	Gene	Caudate
ENSG00000162971.10	ENSG00000162971.10	ENSG00000162971	TYW5	-0.0232044558169788	3.72830062546908	-1.13234398544951	0.258199475905051	0.677623521227127	Gene	Caudate
ENSG00000162194.12	ENSG00000162194.12	ENSG00000162194	LBHD1	-0.0446280139532319	0.866125478789503	-1.13223275234263	0.258246166508518	0.677623521227127	Gene	Caudate
ENSG00000103335.20	ENSG00000103335.20	ENSG00000103335	PIEZO1	-0.0391487659783669	4.58534392708593	-1.13212847765891	0.258289941618589	0.677623521227127	Gene	Caudate
ENSG00000170786.12	ENSG00000170786.12	ENSG00000170786	SDR16C5	0.0564153112836748	0.990325973581462	1.13212450692702	0.258291608656673	0.677623521227127	Gene	Caudate
ENSG00000084463.7	ENSG00000084463.7	ENSG00000084463	WBP11	-0.0174087408763395	5.86343636753635	-1.13211408927986	0.258295982348066	0.677623521227127	Gene	Caudate
ENSG00000182791.4	ENSG00000182791.4	ENSG00000182791	CCDC87	-0.0491168576501108	-0.0440879361629951	-1.13207120678582	0.258313986456554	0.677623521227127	Gene	Caudate
ENSG00000128656.13	ENSG00000128656.13	ENSG00000128656	CHN1	0.0321352397590036	8.86253720626281	1.13205476996218	0.258320887647637	0.677623521227127	Gene	Caudate
ENSG00000058673.15	ENSG00000058673.15	ENSG00000058673	ZC3H11A	0.018179909391972	6.99237532402216	1.1317302296226	0.258457175954566	0.677905320918018	Gene	Caudate
ENSG00000183032.11	ENSG00000183032.11	ENSG00000183032	SLC25A21	-0.0771194362317867	-1.37825605841158	-1.13154533181748	0.258534844786409	0.678028272936797	Gene	Caudate
ENSG00000171320.14	ENSG00000171320.14	ENSG00000171320	ESCO2	-0.0875615398428988	-1.50904210777141	-1.13144185596689	0.258578318308697	0.678028272936797	Gene	Caudate
ENSG00000201180.1	ENSG00000201180.1	ENSG00000201180	RNU6-115P	-0.116992688270729	-2.54101257589014	-1.13141249794479	0.25859065348126	0.678028272936797	Gene	Caudate
ENSG00000252118.1	ENSG00000252118.1	ENSG00000252118	RNU6ATAC39P	0.102858979579033	-2.46356081435414	1.13127343966036	0.258649086274789	0.678054187318625	Gene	Caudate
ENSG00000142512.14	ENSG00000142512.14	ENSG00000142512	SIGLEC10	-0.0850579120540276	1.9701800874768	-1.13125157887447	0.258658273091574	0.678054187318625	Gene	Caudate
ENSG00000122786.19	ENSG00000122786.19	ENSG00000122786	CALD1	-0.0238671520235562	6.05915699185019	-1.13094363562433	0.258787707852463	0.678130141604058	Gene	Caudate
ENSG00000164764.10	ENSG00000164764.10	ENSG00000164764	SBSPON	0.139930432515427	-1.01578132756577	1.13082482393898	0.258837658845182	0.678130141604058	Gene	Caudate
ENSG00000153162.8	ENSG00000153162.8	ENSG00000153162	BMP6	-0.0371267269736439	2.67995583608744	-1.13077809531659	0.258857306402545	0.678130141604058	Gene	Caudate
ENSG00000115008.5	ENSG00000115008.5	ENSG00000115008	IL1A	0.150694184602898	-1.68197804661813	1.13076895675865	0.258861148929878	0.678130141604058	Gene	Caudate
ENSG00000174373.16	ENSG00000174373.16	ENSG00000174373	RALGAPA1	0.0151530302223403	7.55135322375644	1.13069367027784	0.258892806458444	0.678130141604058	Gene	Caudate
ENSG00000152683.14	ENSG00000152683.14	ENSG00000152683	SLC30A6	-0.0174132665261606	4.69345869744309	-1.13067308049427	0.258901464811987	0.678130141604058	Gene	Caudate
ENSG00000148218.15	ENSG00000148218.15	ENSG00000148218	ALAD	0.0233206165684521	6.55229178820801	1.13065075564401	0.258910853018134	0.678130141604058	Gene	Caudate
ENSG00000088930.7	ENSG00000088930.7	ENSG00000088930	XRN2	-0.0131481410583869	5.67812234498357	-1.13063324179078	0.258918218235064	0.678130141604058	Gene	Caudate
ENSG00000243854.3	ENSG00000243854.3	ENSG00000243854	RN7SL67P	0.059781509360534	-0.323468113810328	1.13047550224497	0.258984560060529	0.678228269227528	Gene	Caudate
ENSG00000130589.16	ENSG00000130589.16	ENSG00000130589	HELZ2	-0.0711566610121049	2.60586333898994	-1.13034974551129	0.259037459080086	0.678291174902235	Gene	Caudate
ENSG00000236397.3	ENSG00000236397.3	ENSG00000236397	DDX11L2	0.129856556164262	-0.809406025158424	1.13027028845726	0.259070886216002	0.678303084989573	Gene	Caudate
ENSG00000131435.12	ENSG00000131435.12	ENSG00000131435	PDLIM4	-0.0735858479335514	1.87136335823716	-1.13004173620768	0.259167053587954	0.678479241492851	Gene	Caudate
ENSG00000113615.12	ENSG00000113615.12	ENSG00000113615	SEC24A	-0.0196227478439319	4.81502907556851	-1.12989918641099	0.259227046486961	0.678513748100056	Gene	Caudate
ENSG00000279409.1	ENSG00000279409.1	ENSG00000279409		-0.077456038395023	-0.820947836982871	-1.12980216288024	0.259267884919046	0.678513748100056	Gene	Caudate
ENSG00000115657.12	ENSG00000115657.12	ENSG00000115657	ABCB6	0.0381519943137378	1.90561644253719	1.12976079612362	0.259285298070756	0.678513748100056	Gene	Caudate
ENSG00000113643.8	ENSG00000113643.8	ENSG00000113643	RARS	-0.0231597058599613	5.44193373381897	-1.12973588377019	0.259295785207174	0.678513748100056	Gene	Caudate
ENSG00000102882.11	ENSG00000102882.11	ENSG00000102882	MAPK3	-0.0211346159150556	6.21341296510355	-1.12965814603852	0.259328511679084	0.678523792170918	Gene	Caudate
ENSG00000261544.1	ENSG00000261544.1	ENSG00000261544		-0.0451551545422884	0.498671575693718	-1.12952096753817	0.259386268869122	0.678546350785904	Gene	Caudate
ENSG00000220804.8	ENSG00000220804.8	ENSG00000220804		-0.0398786772880049	3.09192479820165	-1.12947740298214	0.259404613019336	0.678546350785904	Gene	Caudate
ENSG00000112530.11	ENSG00000112530.11	ENSG00000112530	PACRG	0.0267472290315164	3.23238463787998	1.12943183754132	0.259423800666613	0.678546350785904	Gene	Caudate
ENSG00000136937.12	ENSG00000136937.12	ENSG00000136937	NCBP1	0.0241834872595949	5.92352984112396	1.12922523634096	0.259510812994706	0.678698360496566	Gene	Caudate
ENSG00000236264.4	ENSG00000236264.4	ENSG00000236264	RPL26P30	-0.0984444977649429	-2.10737196524806	-1.12914970211288	0.259542630115572	0.678698976269768	Gene	Caudate
ENSG00000263723.1	ENSG00000263723.1	ENSG00000263723		0.100986052711	-2.05075846399839	1.12908748538668	0.259568839570475	0.678698976269768	Gene	Caudate
ENSG00000236778.7	ENSG00000236778.7	ENSG00000236778	INTS6-AS1	-0.0425190312324417	1.82766030245596	-1.12889573140849	0.259649629538877	0.67875682633558	Gene	Caudate
ENSG00000235609.7	ENSG00000235609.7	ENSG00000235609		0.0498397916685681	1.92889394518032	1.12883939141766	0.259673370079391	0.67875682633558	Gene	Caudate
ENSG00000244625.5	ENSG00000244625.5	ENSG00000244625	MIATNB	-0.035453672088926	2.31292279425746	-1.12882921485223	0.259677658440545	0.67875682633558	Gene	Caudate
ENSG00000234789.1	ENSG00000234789.1	ENSG00000234789		0.0998792298132444	-1.88098657631804	1.12865614650263	0.259750596240588	0.678825911114822	Gene	Caudate
ENSG00000138823.13	ENSG00000138823.13	ENSG00000138823	MTTP	0.0612822448471077	0.648731619311098	1.12859941489304	0.25977450826772	0.678825911114822	Gene	Caudate
ENSG00000249502.1	ENSG00000249502.1	ENSG00000249502		0.0902737451318928	-1.89726366230098	1.12856078435017	0.259790791681332	0.678825911114822	Gene	Caudate
ENSG00000124780.13	ENSG00000124780.13	ENSG00000124780	KCNK17	0.143619063079893	-2.50807931740965	1.12843604271498	0.259843377190501	0.678852022764605	Gene	Caudate
ENSG00000165323.15	ENSG00000165323.15	ENSG00000165323	FAT3	0.0242309716931158	9.5907405983001	1.12839996120423	0.259858588925262	0.678852022764605	Gene	Caudate
ENSG00000176268.5	ENSG00000176268.5	ENSG00000176268	CYCSP34	0.0698101489173037	-0.615493814127965	1.12796673980411	0.260041280632484	0.679146896545567	Gene	Caudate
ENSG00000147642.16	ENSG00000147642.16	ENSG00000147642	SYBU	-0.0302284846712408	5.96295085598154	-1.12792656292972	0.260058227949694	0.679146896545567	Gene	Caudate
ENSG00000241764.3	ENSG00000241764.3	ENSG00000241764		0.0538581370584787	0.503532047707611	1.1278516964052	0.26008981002325	0.679146896545567	Gene	Caudate
ENSG00000121680.15	ENSG00000121680.15	ENSG00000121680	PEX16	-0.0253713318505221	4.2832642434532	-1.12778054516024	0.26011982729434	0.679146896545567	Gene	Caudate
ENSG00000204717.4	ENSG00000204717.4	ENSG00000204717		-0.0724601305585079	0.0054876439354939	-1.12775622707116	0.260130087156177	0.679146896545567	Gene	Caudate
ENSG00000007908.15	ENSG00000007908.15	ENSG00000007908	SELE	-0.30160129122638	-1.66878696158483	-1.12771056007843	0.260149354932996	0.679146896545567	Gene	Caudate
ENSG00000265458.1	ENSG00000265458.1	ENSG00000265458		-0.106066423380336	-2.24935093134285	-1.1276524681812	0.260173866447421	0.679146896545567	Gene	Caudate
ENSG00000103037.11	ENSG00000103037.11	ENSG00000103037	SETD6	-0.023362249345186	3.29962397921664	-1.12747800321761	0.260247490498802	0.679230139431775	Gene	Caudate
ENSG00000270115.1	ENSG00000270115.1	ENSG00000270115		0.0572185006584608	-0.514115769152036	1.12743985188257	0.260263592255023	0.679230139431775	Gene	Caudate
ENSG00000121988.17	ENSG00000121988.17	ENSG00000121988	ZRANB3	-0.0235198479810922	3.94285861928726	-1.12736189905371	0.260296494368177	0.67924053546492	Gene	Caudate
ENSG00000153066.12	ENSG00000153066.12	ENSG00000153066	TXNDC11	-0.0231710364050393	4.22553333580013	-1.12710264659626	0.260405939709754	0.679403868260743	Gene	Caudate
ENSG00000080573.6	ENSG00000080573.6	ENSG00000080573	COL5A3	0.0732186073141365	5.12714121503369	1.12694145636428	0.260474003472012	0.679403868260743	Gene	Caudate
ENSG00000279757.1	ENSG00000279757.1	ENSG00000279757		0.101125218750739	-2.09891055606821	1.12694036924129	0.260474462559646	0.679403868260743	Gene	Caudate
ENSG00000164089.8	ENSG00000164089.8	ENSG00000164089	ETNPPL	-0.0566338700114208	7.60822753918309	-1.12693959727174	0.260474788559604	0.679403868260743	Gene	Caudate
ENSG00000151092.16	ENSG00000151092.16	ENSG00000151092	NGLY1	0.0224864215633775	4.0152916362772	1.12675933946782	0.260550918539177	0.679486488114269	Gene	Caudate
ENSG00000231808.2	ENSG00000231808.2	ENSG00000231808	LINC01388	-0.140594600206384	-2.31738874340883	-1.12672760669347	0.26056432214089	0.679486488114269	Gene	Caudate
ENSG00000269986.1	ENSG00000269986.1	ENSG00000269986		0.117960300987457	-1.14134958185477	1.12653520801334	0.260645599644552	0.679622984508352	Gene	Caudate
ENSG00000226409.1	ENSG00000226409.1	ENSG00000226409		0.0550642789192567	2.15230489529399	1.12645287052126	0.260680387933127	0.679638245285081	Gene	Caudate
ENSG00000175820.3	ENSG00000175820.3	ENSG00000175820	CCDC168	0.119654557158803	-2.14356860709062	1.12613764933497	0.260813601360149	0.679855989944798	Gene	Caudate
ENSG00000257056.2	ENSG00000257056.2	ENSG00000257056		0.100011514493827	-2.14524853175681	1.12605248166075	0.26084960158686	0.679855989944798	Gene	Caudate
ENSG00000125319.14	ENSG00000125319.14	ENSG00000125319	C17orf53	-0.0991723909094442	-2.00817903047851	-1.12602749156812	0.260860165509961	0.679855989944798	Gene	Caudate
ENSG00000165757.8	ENSG00000165757.8	ENSG00000165757	KIAA1462	0.0315872411506533	7.89166807842553	1.12584579317452	0.260936982795098	0.679855989944798	Gene	Caudate
ENSG00000239149.1	ENSG00000239149.1	ENSG00000239149	SNORA59A	0.0794407845745237	-1.21323408331465	1.12579415188939	0.260958818233469	0.679855989944798	Gene	Caudate
ENSG00000118307.18	ENSG00000118307.18	ENSG00000118307	CASC1	-0.0338340772328157	2.54992501473946	-1.12570733791638	0.260995528566912	0.679855989944798	Gene	Caudate
ENSG00000013306.15	ENSG00000013306.15	ENSG00000013306	SLC25A39	-0.0235967141399682	4.57854042659641	-1.12566010576613	0.261015502756089	0.679855989944798	Gene	Caudate
ENSG00000183117.18	ENSG00000183117.18	ENSG00000183117	CSMD1	0.0229592283912738	6.40733633978622	1.12562772586446	0.2610291966328	0.679855989944798	Gene	Caudate
ENSG00000120820.12	ENSG00000120820.12	ENSG00000120820	GLT8D2	-0.0338394501886131	2.09967326967544	-1.1255580878206	0.261058649146695	0.679855989944798	Gene	Caudate
ENSG00000269825.1	ENSG00000269825.1	ENSG00000269825		-0.0573808164150449	2.34214397846987	-1.12546870759946	0.261096454741023	0.679855989944798	Gene	Caudate
ENSG00000186577.12	ENSG00000186577.12	ENSG00000186577	C6orf1	-0.0310402657228829	3.82415954799901	-1.12543746743116	0.261109669445897	0.679855989944798	Gene	Caudate
ENSG00000215482.3	ENSG00000215482.3	ENSG00000215482	CALM2P3	0.0714418410955551	-1.0105138918082	1.12540160132294	0.261124841512711	0.679855989944798	Gene	Caudate
ENSG00000187730.7	ENSG00000187730.7	ENSG00000187730	GABRD	0.0362958727036068	5.38933689967437	1.1252646927109	0.261182762166018	0.679855989944798	Gene	Caudate
ENSG00000148362.10	ENSG00000148362.10	ENSG00000148362	C9orf142	-0.0315447535180259	3.38695112228406	-1.12526434723644	0.261182908333963	0.679855989944798	Gene	Caudate
ENSG00000188659.9	ENSG00000188659.9	ENSG00000188659	SAXO2	0.0487676850521667	1.89495102707897	1.12520139863821	0.261209542415066	0.679855989944798	Gene	Caudate
ENSG00000237640.1	ENSG00000237640.1	ENSG00000237640		0.0687994039662277	-0.785651310298307	1.12511788288983	0.261244881540124	0.679855989944798	Gene	Caudate
ENSG00000250686.2	ENSG00000250686.2	ENSG00000250686		-0.0472882862157885	4.06824401898537	-1.12503667287158	0.26127924819338	0.679855989944798	Gene	Caudate
ENSG00000212257.1	ENSG00000212257.1	ENSG00000212257	RNU6-1176P	-0.105230795429933	-1.50707610436989	-1.12502328891929	0.26128491234808	0.679855989944798	Gene	Caudate
ENSG00000174796.12	ENSG00000174796.12	ENSG00000174796	THAP6	0.0228093607493452	3.77829586247872	1.12491546658922	0.2613305463996	0.679899410039191	Gene	Caudate
ENSG00000131401.11	ENSG00000131401.11	ENSG00000131401	NAPSB	0.190956062406061	0.408439687476324	1.12478517469395	0.2613856977107	0.679967578671938	Gene	Caudate
ENSG00000255872.3	ENSG00000255872.3	ENSG00000255872		0.0747232130753638	-1.24605034867228	1.12461418537369	0.261458088108024	0.679975625324438	Gene	Caudate
ENSG00000081026.18	ENSG00000081026.18	ENSG00000081026	MAGI3	-0.0216603833589222	4.96104637095009	-1.12460230657832	0.261463117656559	0.679975625324438	Gene	Caudate
ENSG00000278893.1	ENSG00000278893.1	ENSG00000278893		0.0493667001488927	0.86505917432978	1.12453275778755	0.261492566351766	0.679975625324438	Gene	Caudate
ENSG00000149806.10	ENSG00000149806.10	ENSG00000149806	FAU	-0.0252418908596329	6.78753901032104	-1.12450436180792	0.261504590580537	0.679975625324438	Gene	Caudate
ENSG00000251669.5	ENSG00000251669.5	ENSG00000251669	FAM86EP	-0.0449698768396906	1.42142655381121	-1.12440473453961	0.261546780610719	0.680010049035263	Gene	Caudate
ENSG00000107819.13	ENSG00000107819.13	ENSG00000107819	SFXN3	0.0207751170389746	5.19060694378018	1.12428657401191	0.261596825205145	0.680064884384996	Gene	Caudate
ENSG00000272606.1	ENSG00000272606.1	ENSG00000272606		0.0455061946563568	0.253554732405122	1.12398426537057	0.261724892398136	0.680322517999935	Gene	Caudate
ENSG00000134668.12	ENSG00000134668.12	ENSG00000134668	SPOCD1	-0.10898458321402	0.239428357050797	-1.1238781890089	0.261769839899538	0.680355939342708	Gene	Caudate
ENSG00000160932.10	ENSG00000160932.10	ENSG00000160932	LY6E	-0.0296467293697985	5.67368842891718	-1.12381720712763	0.261795682041016	0.680355939342708	Gene	Caudate
ENSG00000260287.4	ENSG00000260287.4	ENSG00000260287	TBC1D3G	0.142968114011873	-1.64938217185072	1.123717905861	0.261837766481474	0.680390027560224	Gene	Caudate
ENSG00000277077.1	ENSG00000277077.1	ENSG00000277077		0.0866520911003373	-1.61608661777819	1.12356982831903	0.261900531301425	0.680414123159363	Gene	Caudate
ENSG00000152154.10	ENSG00000152154.10	ENSG00000152154	TMEM178A	-0.0299197881149463	3.88688075601898	-1.12354598817073	0.261910637270389	0.680414123159363	Gene	Caudate
ENSG00000261072.2	ENSG00000261072.2	ENSG00000261072		-0.0530150905611918	-0.221363508449707	-1.12348071290936	0.261938309194235	0.680414123159363	Gene	Caudate
ENSG00000261485.1	ENSG00000261485.1	ENSG00000261485	PAN3-AS1	0.0424237344397618	0.871425054385799	1.12342267751961	0.261962913646548	0.680414123159363	Gene	Caudate
ENSG00000168303.6	ENSG00000168303.6	ENSG00000168303	MPLKIP	0.0198639420853494	3.88188243978559	1.12330094526979	0.262014527973541	0.680472935984358	Gene	Caudate
ENSG00000263873.1	ENSG00000263873.1	ENSG00000263873		-0.130794975918333	-2.38651043049902	-1.1228791136789	0.262193438630173	0.680743955186188	Gene	Caudate
ENSG00000137177.19	ENSG00000137177.19	ENSG00000137177	KIF13A	0.0216822813260419	6.4266421465498	1.12278270030538	0.262234342149295	0.680743955186188	Gene	Caudate
ENSG00000184743.12	ENSG00000184743.12	ENSG00000184743	ATL3	-0.0208256225351641	6.19107663574136	-1.1227300163517	0.262256695265768	0.680743955186188	Gene	Caudate
ENSG00000257954.1	ENSG00000257954.1	ENSG00000257954		-0.066037039990031	-1.30469884190224	-1.12261673010283	0.262304765623451	0.680743955186188	Gene	Caudate
ENSG00000237162.1	ENSG00000237162.1	ENSG00000237162		0.103997656310881	-2.3349874801191	1.12260987676869	0.262307673870735	0.680743955186188	Gene	Caudate
ENSG00000269556.7	ENSG00000269556.7	ENSG00000269556	TMEM185A	0.0377716843894555	3.76510106656206	1.1225829791948	0.262319088209444	0.680743955186188	Gene	Caudate
ENSG00000146457.14	ENSG00000146457.14	ENSG00000146457	WTAP	-0.0230879093679402	5.45690600741567	-1.12256963894722	0.262324749446469	0.680743955186188	Gene	Caudate
ENSG00000224003.1	ENSG00000224003.1	ENSG00000224003	YES1P1	0.0628618617118561	-0.110271881516919	1.12250627586922	0.2623516401645	0.680743955186188	Gene	Caudate
ENSG00000100918.12	ENSG00000100918.12	ENSG00000100918	REC8	0.0316157823592374	2.88880023144348	1.12244009931458	0.262379726937183	0.680743955186188	Gene	Caudate
ENSG00000261326.2	ENSG00000261326.2	ENSG00000261326	LINC01355	0.0416238537526757	2.80348204555873	1.12235768099214	0.262414709985538	0.680759521552939	Gene	Caudate
ENSG00000055130.15	ENSG00000055130.15	ENSG00000055130	CUL1	0.0147817109450424	5.99864822842403	1.1220721157386	0.262535945221557	0.680922424756103	Gene	Caudate
ENSG00000087302.8	ENSG00000087302.8	ENSG00000087302	C14orf166	-0.0147533476962329	5.5306720294482	-1.12201797610809	0.262558934296994	0.680922424756103	Gene	Caudate
ENSG00000237321.1	ENSG00000237321.1	ENSG00000237321		0.0649254452407075	0.350140056924261	1.12196841560117	0.262579980182655	0.680922424756103	Gene	Caudate
ENSG00000145982.11	ENSG00000145982.11	ENSG00000145982	FARS2	0.0224703608977646	4.2830352143382	1.12191628354715	0.262602119338744	0.680922424756103	Gene	Caudate
ENSG00000131171.12	ENSG00000131171.12	ENSG00000131171	SH3BGRL	-0.020958142098734	6.37677214226356	-1.12186839865903	0.262622455971796	0.680922424756103	Gene	Caudate
ENSG00000002919.14	ENSG00000002919.14	ENSG00000002919	SNX11	0.0175648493085347	4.44758774927296	1.12172098587126	0.262685068793818	0.681009591151127	Gene	Caudate
ENSG00000232352.1	ENSG00000232352.1	ENSG00000232352	SEMA3B-AS1	0.0678140617417196	0.265602207369704	1.12154387733198	0.262760308417191	0.681129469606334	Gene	Caudate
ENSG00000243480.7	ENSG00000243480.7	ENSG00000243480	AMY2A	-0.083527214773225	-1.03047395358688	-1.1214307977931	0.262808354918289	0.681162820658399	Gene	Caudate
ENSG00000136261.14	ENSG00000136261.14	ENSG00000136261	BZW2	0.0321379501570814	4.65476368803947	1.12137709422947	0.262831175222542	0.681162820658399	Gene	Caudate
ENSG00000107897.18	ENSG00000107897.18	ENSG00000107897	ACBD5	0.0201617817074718	6.46871825190823	1.12117016738393	0.262919117676962	0.681217141297756	Gene	Caudate
ENSG00000225649.5	ENSG00000225649.5	ENSG00000225649		-0.0731570221048809	-0.968510501542881	-1.12113269180415	0.262935046715743	0.681217141297756	Gene	Caudate
ENSG00000166579.15	ENSG00000166579.15	ENSG00000166579	NDEL1	0.023961521793594	6.14040717666083	1.12112305367864	0.262939143520328	0.681217141297756	Gene	Caudate
ENSG00000244219.6	ENSG00000244219.6	ENSG00000244219		-0.0843228606271218	-1.12010297423358	-1.12084063845026	0.263059207250215	0.681387682285556	Gene	Caudate
ENSG00000231290.5	ENSG00000231290.5	ENSG00000231290	APCDD1L-AS1	-0.0851977988822305	-1.29013233254206	-1.1208317426924	0.263062989737969	0.681387682285556	Gene	Caudate
ENSG00000171246.5	ENSG00000171246.5	ENSG00000171246	NPTX1	0.0584245459331166	5.3804495204269	1.12028502290658	0.263295528037873	0.681734355670312	Gene	Caudate
ENSG00000227232.5	ENSG00000227232.5	ENSG00000227232	WASH7P	-0.0592196302718735	1.67886351786301	-1.12019793190564	0.263332583913544	0.681734355670312	Gene	Caudate
ENSG00000258738.1	ENSG00000258738.1	ENSG00000258738		0.0567495088983087	0.0406315337725737	1.12015368078788	0.263351413464864	0.681734355670312	Gene	Caudate
ENSG00000143379.12	ENSG00000143379.12	ENSG00000143379	SETDB1	0.0164125982136966	4.99622948511341	1.12011230256004	0.263369021399914	0.681734355670312	Gene	Caudate
ENSG00000198502.5	ENSG00000198502.5	ENSG00000198502	HLA-DRB5	-0.24484060927421	0.743026657339776	-1.11994928148572	0.263438400709443	0.681734355670312	Gene	Caudate
ENSG00000266369.1	ENSG00000266369.1	ENSG00000266369		0.119945610224269	-2.15128884115316	1.11984809143922	0.263481472034307	0.681734355670312	Gene	Caudate
ENSG00000228474.5	ENSG00000228474.5	ENSG00000228474	OST4	-0.0251244715276262	4.84871237246443	-1.11982153212246	0.263492777758298	0.681734355670312	Gene	Caudate
ENSG00000241399.6	ENSG00000241399.6	ENSG00000241399	CD302	-0.0402517245801678	3.96139604394573	-1.11973796374948	0.263528353190779	0.681734355670312	Gene	Caudate
ENSG00000186704.9	ENSG00000186704.9	ENSG00000186704	DTX2P1	0.0985353751343642	-2.14593117937871	1.11969658945994	0.263545967643348	0.681734355670312	Gene	Caudate
ENSG00000273306.1	ENSG00000273306.1	ENSG00000273306		-0.0756968089635388	-1.54011560972874	-1.11966808634567	0.263558102870053	0.681734355670312	Gene	Caudate
ENSG00000241956.9	ENSG00000241956.9	ENSG00000241956		-0.0495519074082298	3.14598805514943	-1.11960560557733	0.263584705467815	0.681734355670312	Gene	Caudate
ENSG00000173588.14	ENSG00000173588.14	ENSG00000173588	CEP83	0.021091301635417	4.08296098145736	1.11955536569325	0.263606097581681	0.681734355670312	Gene	Caudate
ENSG00000274265.4	ENSG00000274265.4	ENSG00000274265		0.0476402578966634	1.83606375657075	1.11954617303942	0.263610011938554	0.681734355670312	Gene	Caudate
ENSG00000232558.1	ENSG00000232558.1	ENSG00000232558	KCND3-IT1	-0.0670116100036388	-0.916280423591973	-1.11952495637685	0.263619046435371	0.681734355670312	Gene	Caudate
ENSG00000103266.10	ENSG00000103266.10	ENSG00000103266	STUB1	-0.0188233849217457	5.62025921912734	-1.11937445756539	0.263683138119798	0.681734355670312	Gene	Caudate
ENSG00000272750.1	ENSG00000272750.1	ENSG00000272750		-0.0584799340028741	0.602559146179431	-1.11933923358224	0.263698140224592	0.681734355670312	Gene	Caudate
ENSG00000186416.13	ENSG00000186416.13	ENSG00000186416	NKRF	0.0377882671646283	4.57560943925256	1.11924217315944	0.263739481896938	0.681734355670312	Gene	Caudate
ENSG00000196873.15	ENSG00000196873.15	ENSG00000196873	CBWD3	0.0478298684831815	2.30754513452228	1.11920515756796	0.263755249407121	0.681734355670312	Gene	Caudate
ENSG00000156735.10	ENSG00000156735.10	ENSG00000156735	BAG4	0.0242725642378109	5.9045796530153	1.11919329789935	0.263760301401412	0.681734355670312	Gene	Caudate
ENSG00000152684.10	ENSG00000152684.10	ENSG00000152684	PELO	-0.0181883280095271	4.65863000258387	-1.11915333431003	0.263777325627205	0.681734355670312	Gene	Caudate
ENSG00000171681.12	ENSG00000171681.12	ENSG00000171681	ATF7IP	0.0178433922529622	6.9382687550186	1.11896060168322	0.263859439140672	0.681871548744209	Gene	Caudate
ENSG00000084112.14	ENSG00000084112.14	ENSG00000084112	SSH1	0.0214258038186453	5.26639470152358	1.11888295153886	0.263892526896919	0.681882032096241	Gene	Caudate
ENSG00000214954.8	ENSG00000214954.8	ENSG00000214954	LRRC69	0.057821870674267	0.176233849158569	1.11868920094636	0.26397509912145	0.682020363894468	Gene	Caudate
ENSG00000280046.1	ENSG00000280046.1	ENSG00000280046		-0.0262501099795972	2.6760685636608	-1.11810116137092	0.264225818137029	0.682487869410052	Gene	Caudate
ENSG00000196247.11	ENSG00000196247.11	ENSG00000196247	ZNF107	-0.025909626116093	4.13938631967196	-1.11807096459813	0.264238697407746	0.682487869410052	Gene	Caudate
ENSG00000105519.14	ENSG00000105519.14	ENSG00000105519	CAPS	0.0449415748800499	3.7685735804886	1.11805226608664	0.2642466727557	0.682487869410052	Gene	Caudate
ENSG00000198342.9	ENSG00000198342.9	ENSG00000198342	ZNF442	-0.0609505781845211	1.86310391159342	-1.11799224556244	0.264272274024371	0.682487869410052	Gene	Caudate
ENSG00000135083.14	ENSG00000135083.14	ENSG00000135083	CCNJL	-0.0460417039578817	0.727717871896181	-1.11791343946894	0.2643058907325	0.682499643967124	Gene	Caudate
ENSG00000144635.8	ENSG00000144635.8	ENSG00000144635	DYNC1LI1	0.0168488935653265	5.27244954637723	1.11776971691062	0.264367206801809	0.682535352805628	Gene	Caudate
ENSG00000105617.3	ENSG00000105617.3	ENSG00000105617	LENG1	0.031519984010717	2.21553070489386	1.117744802037	0.264377837186036	0.682535352805628	Gene	Caudate
ENSG00000143494.15	ENSG00000143494.15	ENSG00000143494	VASH2	-0.058349923135256	0.218731330266278	-1.11753559894865	0.264467109162447	0.682690785801467	Gene	Caudate
ENSG00000198824.5	ENSG00000198824.5	ENSG00000198824	CHAMP1	0.0340229122803429	3.88501937426072	1.1174132020115	0.264519348544026	0.682703195289769	Gene	Caudate
ENSG00000089057.14	ENSG00000089057.14	ENSG00000089057	SLC23A2	-0.0199984757936243	7.19452828088591	-1.11735135430625	0.264545748046644	0.682703195289769	Gene	Caudate
ENSG00000169252.5	ENSG00000169252.5	ENSG00000169252	ADRB2	0.0522665953915352	1.68676538985562	1.11730926782628	0.264563713573557	0.682703195289769	Gene	Caudate
ENSG00000271980.1	ENSG00000271980.1	ENSG00000271980		0.137054056797249	-1.925959606008	1.11721159782311	0.264605409386212	0.682703195289769	Gene	Caudate
ENSG00000129675.15	ENSG00000129675.15	ENSG00000129675	ARHGEF6	0.0298477139791461	5.58214715303034	1.1171626551318	0.264626304975982	0.682703195289769	Gene	Caudate
ENSG00000054277.13	ENSG00000054277.13	ENSG00000054277	OPN3	0.039881857656997	2.61092193943407	1.11711579450857	0.2646463127177	0.682703195289769	Gene	Caudate
ENSG00000152147.10	ENSG00000152147.10	ENSG00000152147	GEMIN6	0.0229377863860473	3.10343689909983	1.11703821266797	0.264679439576638	0.682713669753578	Gene	Caudate
ENSG00000247151.6	ENSG00000247151.6	ENSG00000247151	CSTF3-AS1	0.105029032302038	-2.26375252142568	1.11685129187494	0.264759265124851	0.682779719162017	Gene	Caudate
ENSG00000255864.5	ENSG00000255864.5	ENSG00000255864		-0.0349708117326991	1.54806533167083	-1.11684211474942	0.264763184695489	0.682779719162017	Gene	Caudate
ENSG00000099341.11	ENSG00000099341.11	ENSG00000099341	PSMD8	-0.0189541277701308	5.84000522656754	-1.11665342014096	0.264843785480225	0.682912595604295	Gene	Caudate
ENSG00000235088.1	ENSG00000235088.1	ENSG00000235088		0.0576007403777914	-0.649877050922155	1.11628811666278	0.264999872873332	0.683240067403823	Gene	Caudate
ENSG00000272515.1	ENSG00000272515.1	ENSG00000272515		-0.10533122486867	-2.11352596871472	-1.116209694135	0.265033389658269	0.683251482416136	Gene	Caudate
ENSG00000189298.13	ENSG00000189298.13	ENSG00000189298	ZKSCAN3	0.0261487791232252	2.88092118906552	1.11565572674415	0.265270231747567	0.683754608519811	Gene	Caudate
ENSG00000114904.12	ENSG00000114904.12	ENSG00000114904	NEK4	-0.019793537664781	5.44195378842906	-1.11558016708255	0.265302547711495	0.683754608519811	Gene	Caudate
ENSG00000187446.11	ENSG00000187446.11	ENSG00000187446	CHP1	-0.0192120209488146	5.77091212266943	-1.11551665742656	0.265329712137851	0.683754608519811	Gene	Caudate
ENSG00000170017.12	ENSG00000170017.12	ENSG00000170017	ALCAM	0.0263510615614798	7.87516169083776	1.11547645589167	0.265346908180712	0.683754608519811	Gene	Caudate
ENSG00000260924.2	ENSG00000260924.2	ENSG00000260924	LINC01311	-0.0613369981500633	-0.505334055129493	-1.11541287456847	0.265374106406105	0.683754608519811	Gene	Caudate
ENSG00000087087.18	ENSG00000087087.18	ENSG00000087087	SRRT	0.0292968695454287	5.3358964838713	1.11530851408226	0.265418752940286	0.683794633000049	Gene	Caudate
ENSG00000104313.17	ENSG00000104313.17	ENSG00000104313	EYA1	0.0370144648987244	6.15787838295162	1.11490400074455	0.26559185716192	0.684152164743562	Gene	Caudate
ENSG00000184949.15	ENSG00000184949.15	ENSG00000184949	FAM227A	0.032144446088799	3.41820998402361	1.11484809684045	0.265615786371617	0.684152164743562	Gene	Caudate
ENSG00000228079.2	ENSG00000228079.2	ENSG00000228079		0.100149768865179	-1.98359134440455	1.11462562705922	0.265711027512779	0.684322435769754	Gene	Caudate
ENSG00000125378.15	ENSG00000125378.15	ENSG00000125378	BMP4	-0.0854158645397098	-0.766481135924941	-1.11411674210747	0.265928974095815	0.684509088155376	Gene	Caudate
ENSG00000070610.14	ENSG00000070610.14	ENSG00000070610	GBA2	0.0189249593852103	6.02282077740972	1.11407861025983	0.265945310278179	0.684509088155376	Gene	Caudate
ENSG00000197448.13	ENSG00000197448.13	ENSG00000197448	GSTK1	0.0161653952923067	4.98315186053254	1.11406043644217	0.265953096423466	0.684509088155376	Gene	Caudate
ENSG00000100319.12	ENSG00000100319.12	ENSG00000100319	ZMAT5	0.0258794673098837	2.95316525307261	1.11404142143815	0.265961243123943	0.684509088155376	Gene	Caudate
ENSG00000279656.1	ENSG00000279656.1	ENSG00000279656		0.189957288649457	-0.570952406566302	1.11403410479385	0.265964377879172	0.684509088155376	Gene	Caudate
ENSG00000224931.3	ENSG00000224931.3	ENSG00000224931		-0.208133343854827	-2.61118140309352	-1.11396869325111	0.265992404043756	0.684509088155376	Gene	Caudate
ENSG00000224023.10	ENSG00000224023.10	ENSG00000224023		0.0346028034010088	1.96522286925468	1.1138497788748	0.266043359207016	0.684509088155376	Gene	Caudate
ENSG00000038219.12	ENSG00000038219.12	ENSG00000038219	BOD1L1	0.0190195298151122	7.19346757570867	1.11380737196145	0.266061532326947	0.684509088155376	Gene	Caudate
ENSG00000253764.1	ENSG00000253764.1	ENSG00000253764		-0.0647599273049666	0.263761682450314	-1.11380691335866	0.266061728861937	0.684509088155376	Gene	Caudate
ENSG00000261621.1	ENSG00000261621.1	ENSG00000261621		0.0727222959821589	2.28531344924144	1.11376124510508	0.266081300570667	0.684509088155376	Gene	Caudate
ENSG00000183921.7	ENSG00000183921.7	ENSG00000183921	SDR42E2	0.0992438022245504	-1.71162865056816	1.11370810955177	0.266104073737514	0.684509088155376	Gene	Caudate
ENSG00000109466.13	ENSG00000109466.13	ENSG00000109466	KLHL2	0.022960602186999	7.3654743641256	1.11358132870563	0.266158415703897	0.684516314346679	Gene	Caudate
ENSG00000132423.11	ENSG00000132423.11	ENSG00000132423	COQ3	0.025965989835446	2.7650157564727	1.11356557344716	0.266165169402598	0.684516314346679	Gene	Caudate
ENSG00000178229.7	ENSG00000178229.7	ENSG00000178229	ZNF543	0.0179982816156914	4.007446937325	1.11348955085779	0.266197759149364	0.684525177019953	Gene	Caudate
ENSG00000092295.11	ENSG00000092295.11	ENSG00000092295	TGM1	0.0637850402438176	-0.0780830379573835	1.11334256906817	0.266260775862161	0.684612271861023	Gene	Caudate
ENSG00000141639.11	ENSG00000141639.11	ENSG00000141639	MAPK4	-0.0310468017468742	7.71641038744543	-1.11302427891634	0.26639727434522	0.684888263990864	Gene	Caudate
ENSG00000171311.12	ENSG00000171311.12	ENSG00000171311	EXOSC1	0.0176366947861262	4.08144486924756	1.11275185136662	0.26651414307692	0.685113734550804	Gene	Caudate
ENSG00000186318.16	ENSG00000186318.16	ENSG00000186318	BACE1	0.0309777590072752	6.99773556288837	1.1124545709768	0.266641713836495	0.685366663886146	Gene	Caudate
ENSG00000137070.17	ENSG00000137070.17	ENSG00000137070	IL11RA	-0.0313170613493342	3.64472035213671	-1.11227775232689	0.266717611325538	0.685486733210879	Gene	Caudate
ENSG00000257167.2	ENSG00000257167.2	ENSG00000257167	TMPO-AS1	-0.0591961373414436	-0.701340661714596	-1.11205861255273	0.266811695401252	0.685653512208381	Gene	Caudate
ENSG00000116771.5	ENSG00000116771.5	ENSG00000116771	AGMAT	0.063282902688912	0.296446943069012	1.11195817335085	0.266854824987549	0.685674403317829	Gene	Caudate
ENSG00000165516.10	ENSG00000165516.10	ENSG00000165516	KLHDC2	-0.0212939469432702	5.17505659845739	-1.11190371968495	0.266878209942592	0.685674403317829	Gene	Caudate
ENSG00000140319.10	ENSG00000140319.10	ENSG00000140319	SRP14	-0.0218805633120398	6.59819499817769	-1.11170300028106	0.266964420478799	0.685805619908939	Gene	Caudate
ENSG00000137309.19	ENSG00000137309.19	ENSG00000137309	HMGA1	-0.0354976080616256	4.61892699565523	-1.11161275232842	0.267003188938362	0.685805619908939	Gene	Caudate
ENSG00000103723.12	ENSG00000103723.12	ENSG00000103723	AP3B2	0.0204496037214352	5.37883042645252	1.11158089173426	0.267016876450411	0.685805619908939	Gene	Caudate
ENSG00000120738.7	ENSG00000120738.7	ENSG00000120738	EGR1	-0.0882438717007846	4.6561970690562	-1.11140994792597	0.2670903232607	0.685901234601955	Gene	Caudate
ENSG00000138795.9	ENSG00000138795.9	ENSG00000138795	LEF1	-0.0449231153348151	2.76652060503167	-1.11124556504503	0.267160964291899	0.685901234601955	Gene	Caudate
ENSG00000260093.1	ENSG00000260093.1	ENSG00000260093		0.0540813384796852	0.447353257482704	1.11124470693438	0.267161333085679	0.685901234601955	Gene	Caudate
ENSG00000196419.12	ENSG00000196419.12	ENSG00000196419	XRCC6	-0.0174591468740654	6.9503190524251	-1.11116917327712	0.267193796876272	0.685901234601955	Gene	Caudate
ENSG00000231765.1	ENSG00000231765.1	ENSG00000231765	PPP1R11P2	-0.100282063305747	-2.22978008463992	-1.11115447405179	0.267200114807897	0.685901234601955	Gene	Caudate
ENSG00000101000.5	ENSG00000101000.5	ENSG00000101000	PROCR	-0.0623166591436865	0.536565292055011	-1.11094693194037	0.267289330303652	0.685944164717279	Gene	Caudate
ENSG00000154310.16	ENSG00000154310.16	ENSG00000154310	TNIK	-0.022885784306309	8.07208716982101	-1.11091217490047	0.267304273216493	0.685944164717279	Gene	Caudate
ENSG00000097007.17	ENSG00000097007.17	ENSG00000097007	ABL1	0.0192593213019609	5.97950169060517	1.11091176192399	0.267304450768786	0.685944164717279	Gene	Caudate
ENSG00000091428.17	ENSG00000091428.17	ENSG00000091428	RAPGEF4	-0.0360811129141359	7.1079487176545	-1.11080825500388	0.267348954394959	0.685983421545641	Gene	Caudate
ENSG00000174844.14	ENSG00000174844.14	ENSG00000174844	DNAH12	0.054068744637602	2.21104090994115	1.11059296629279	0.267441535874753	0.68606315457039	Gene	Caudate
ENSG00000154263.17	ENSG00000154263.17	ENSG00000154263	ABCA10	-0.037343241549739	3.11934132490326	-1.11051904548176	0.267473329444269	0.68606315457039	Gene	Caudate
ENSG00000253767.2	ENSG00000253767.2	ENSG00000253767	PCDHGA8	0.0340940665456082	1.54017346803347	1.11037876413887	0.267533672055964	0.68606315457039	Gene	Caudate
ENSG00000198467.13	ENSG00000198467.13	ENSG00000198467	TPM2	-0.0398397366835857	3.52564577026861	-1.11036760860467	0.267538471059313	0.68606315457039	Gene	Caudate
ENSG00000232748.3	ENSG00000232748.3	ENSG00000232748		0.106220306669748	-2.044945980971	1.1103670059495	0.267538730317454	0.68606315457039	Gene	Caudate
ENSG00000221818.8	ENSG00000221818.8	ENSG00000221818	EBF2	0.0619009636252419	1.29328314200468	1.11032852859178	0.267555283372989	0.68606315457039	Gene	Caudate
ENSG00000095261.13	ENSG00000095261.13	ENSG00000095261	PSMD5	0.0218192047000794	4.3924653360316	1.11016448527444	0.267625863148412	0.686124847656129	Gene	Caudate
ENSG00000167766.18	ENSG00000167766.18	ENSG00000167766	ZNF83	-0.0336649573843503	5.50741036369724	-1.11007201509925	0.267665654181093	0.686124847656129	Gene	Caudate
ENSG00000137312.14	ENSG00000137312.14	ENSG00000137312	FLOT1	0.0209706495654115	6.23555327273146	1.11006893886527	0.267666977991873	0.686124847656129	Gene	Caudate
ENSG00000103591.12	ENSG00000103591.12	ENSG00000103591	AAGAB	-0.0188895867727286	5.40077014587238	-1.10995981253955	0.267713941778888	0.686170347501367	Gene	Caudate
ENSG00000228950.1	ENSG00000228950.1	ENSG00000228950		-0.0877999922954795	-1.39198421345009	-1.10986123438781	0.267756370923862	0.686204216067612	Gene	Caudate
ENSG00000112679.14	ENSG00000112679.14	ENSG00000112679	DUSP22	0.0189611916618865	5.16862455979987	1.10969405771117	0.267828336251089	0.686238150868658	Gene	Caudate
ENSG00000124201.14	ENSG00000124201.14	ENSG00000124201	ZNFX1	-0.0216231369317132	6.09832222760154	-1.10968409509038	0.26783262532843	0.686238150868658	Gene	Caudate
ENSG00000277159.1	ENSG00000277159.1	ENSG00000277159		0.0416590103091585	2.44939500410165	1.10962687170378	0.267857261885382	0.686238150868658	Gene	Caudate
ENSG00000171953.15	ENSG00000171953.15	ENSG00000171953	ATPAF2	-0.0207416067104738	3.28555075853479	-1.10937727196059	0.267964741097294	0.68635311773037	Gene	Caudate
ENSG00000280145.3	ENSG00000280145.3	ENSG00000280145		-0.245838751323555	-3.16595014358066	-1.10932626865284	0.267986707101167	0.68635311773037	Gene	Caudate
ENSG00000138660.11	ENSG00000138660.11	ENSG00000138660	AP1AR	-0.024651337509542	5.14003338099619	-1.10922662369955	0.268029625576783	0.68635311773037	Gene	Caudate
ENSG00000198589.10	ENSG00000198589.10	ENSG00000198589	LRBA	0.0151035693947994	7.02211602181034	1.10920115188801	0.268040597403297	0.68635311773037	Gene	Caudate
ENSG00000225978.3	ENSG00000225978.3	ENSG00000225978	HAR1A	-0.0613515585771543	2.09455475869337	-1.10918340084584	0.26804824373896	0.68635311773037	Gene	Caudate
ENSG00000151834.15	ENSG00000151834.15	ENSG00000151834	GABRA2	-0.0318414735367794	7.36971430166538	-1.10904406339975	0.268108269152616	0.686431984505847	Gene	Caudate
ENSG00000116191.17	ENSG00000116191.17	ENSG00000116191	RALGPS2	-0.0299487772480653	5.1986457908221	-1.10871987986785	0.268247960601411	0.686557730149262	Gene	Caudate
ENSG00000279328.1	ENSG00000279328.1	ENSG00000279328		-0.0687581282013569	-0.738946206162183	-1.10870674504576	0.268253621485141	0.686557730149262	Gene	Caudate
ENSG00000146556.14	ENSG00000146556.14	ENSG00000146556	WASH2P	-0.0373660121589016	2.76753626815759	-1.10866970338297	0.268269586252218	0.686557730149262	Gene	Caudate
ENSG00000227053.1	ENSG00000227053.1	ENSG00000227053		0.106970042411085	-1.94070522183748	1.10865875799151	0.268274303785334	0.686557730149262	Gene	Caudate
ENSG00000253392.2	ENSG00000253392.2	ENSG00000253392		0.0848940735675352	-1.60464652569976	1.10856903473282	0.268312977235416	0.686581538759479	Gene	Caudate
ENSG00000170558.8	ENSG00000170558.8	ENSG00000170558	CDH2	-0.0208163328235351	6.12108599546689	-1.10839287970085	0.268388916589029	0.686581538759479	Gene	Caudate
ENSG00000164967.9	ENSG00000164967.9	ENSG00000164967	RPP25L	0.0253854992415378	3.30181837120885	1.10831016144313	0.268424581035816	0.686581538759479	Gene	Caudate
ENSG00000172071.11	ENSG00000172071.11	ENSG00000172071	EIF2AK3	0.0246081616519585	4.3186937595395	1.10830709490387	0.26842590325446	0.686581538759479	Gene	Caudate
ENSG00000149506.11	ENSG00000149506.11	ENSG00000149506	ZP1	0.0952681059532115	-1.76948416072489	1.10829814358417	0.268429762875864	0.686581538759479	Gene	Caudate
ENSG00000165338.16	ENSG00000165338.16	ENSG00000165338	HECTD2	0.025568907213844	5.12097517457099	1.1077207371581	0.268678809273995	0.687143714310497	Gene	Caudate
ENSG00000006695.10	ENSG00000006695.10	ENSG00000006695	COX10	-0.0207540116771262	3.02932508428353	-1.10757837298466	0.26874023812735	0.68719466157338	Gene	Caudate
ENSG00000251298.1	ENSG00000251298.1	ENSG00000251298		-0.0891651330001466	-1.8550143505115	-1.1075389636678	0.268757244602055	0.68719466157338	Gene	Caudate
ENSG00000161835.10	ENSG00000161835.10	ENSG00000161835	GRASP	-0.0377770607239239	4.66414100077779	-1.10725281234745	0.268880750981783	0.687435624149355	Gene	Caudate
ENSG00000070501.11	ENSG00000070501.11	ENSG00000070501	POLB	0.0205271911359543	3.95886602718083	1.10717643323243	0.268913723747569	0.687445096145287	Gene	Caudate
ENSG00000261678.2	ENSG00000261678.2	ENSG00000261678	SCRT1	0.0489810997257074	3.99250589506244	1.10706227623467	0.268963010372082	0.687496265928769	Gene	Caudate
ENSG00000247095.2	ENSG00000247095.2	ENSG00000247095	MIR210HG	0.0966308373692926	0.0890285473363088	1.10697155364422	0.269002183766278	0.687521576964345	Gene	Caudate
ENSG00000187555.14	ENSG00000187555.14	ENSG00000187555	USP7	0.017043042345615	6.72137439810116	1.1068263990164	0.269064868720388	0.687575578105192	Gene	Caudate
ENSG00000176896.8	ENSG00000176896.8	ENSG00000176896	TCEANC	-0.0329491235891532	2.813101542031	-1.10678705901284	0.269081859415145	0.687575578105192	Gene	Caudate
ENSG00000088543.14	ENSG00000088543.14	ENSG00000088543	C3orf18	-0.0196979455219488	4.68022839698561	-1.10654614444159	0.269185924998722	0.68776667098553	Gene	Caudate
ENSG00000116991.10	ENSG00000116991.10	ENSG00000116991	SIPA1L2	-0.034542599785047	5.4299069055312	-1.10647061063378	0.26921855833153	0.687775233640523	Gene	Caudate
ENSG00000149582.15	ENSG00000149582.15	ENSG00000149582	TMEM25	0.0216972201259886	5.26453926690769	1.10628435196551	0.269299040451304	0.687906020893988	Gene	Caudate
ENSG00000138231.12	ENSG00000138231.12	ENSG00000138231	DBR1	-0.0213255345304145	3.0867206402712	-1.1061265718586	0.269367229990963	0.68798330401952	Gene	Caudate
ENSG00000163703.17	ENSG00000163703.17	ENSG00000163703	CRELD1	0.0349956225639164	5.22035231981032	1.10600947585681	0.269417844329347	0.68798330401952	Gene	Caudate
ENSG00000103343.12	ENSG00000103343.12	ENSG00000103343	ZNF174	-0.0227408988345749	2.89760784480805	-1.10600175194803	0.269421183192308	0.68798330401952	Gene	Caudate
ENSG00000140279.12	ENSG00000140279.12	ENSG00000140279	DUOX2	-0.10860830761551	-1.7778649059586	-1.10584241282432	0.269490068084201	0.68798330401952	Gene	Caudate
ENSG00000069943.9	ENSG00000069943.9	ENSG00000069943	PIGB	0.0243766057620903	2.87385436646394	1.10581046325094	0.269503881864005	0.68798330401952	Gene	Caudate
ENSG00000113070.7	ENSG00000113070.7	ENSG00000113070	HBEGF	-0.0500369236174631	3.27249983356659	-1.10580778460092	0.269505040032511	0.68798330401952	Gene	Caudate
ENSG00000135506.15	ENSG00000135506.15	ENSG00000135506	OS9	-0.0185082606877305	6.40673166275661	-1.1055193680011	0.269629762841195	0.688156786702403	Gene	Caudate
ENSG00000116030.16	ENSG00000116030.16	ENSG00000116030	SUMO1	0.0185282698341422	5.97344976781543	1.1055151314318	0.269631595198493	0.688156786702403	Gene	Caudate
ENSG00000105443.13	ENSG00000105443.13	ENSG00000105443	CYTH2	-0.0222891867329528	4.77729561450418	-1.10540224128041	0.269680424442856	0.688206628565168	Gene	Caudate
ENSG00000171094.15	ENSG00000171094.15	ENSG00000171094	ALK	0.0390214215983423	2.68423995887969	1.10527921995775	0.26973364273513	0.688267658942175	Gene	Caudate
ENSG00000172728.15	ENSG00000172728.15	ENSG00000172728	FUT10	-0.0384928946387917	4.51314057443344	-1.10478037535452	0.269949514069247	0.688743665702638	Gene	Caudate
ENSG00000168228.14	ENSG00000168228.14	ENSG00000168228	ZCCHC4	0.0219280705959107	2.9714180374667	1.10457705282809	0.270037534513926	0.688821555486128	Gene	Caudate
ENSG00000268858.2	ENSG00000268858.2	ENSG00000268858		0.0373362844540982	2.59243994027203	1.10449113469255	0.270074735310787	0.688821555486128	Gene	Caudate
ENSG00000207357.1	ENSG00000207357.1	ENSG00000207357	RNU6-2	0.131411658348494	-1.24177050140683	1.10442899795212	0.270101641448142	0.688821555486128	Gene	Caudate
ENSG00000095066.11	ENSG00000095066.11	ENSG00000095066	HOOK2	0.0289771724536141	2.97488571229686	1.10434251462068	0.270139093095067	0.688821555486128	Gene	Caudate
ENSG00000274292.1	ENSG00000274292.1	ENSG00000274292		-0.089867152633827	-1.55385828073171	-1.10430893211432	0.270153636978714	0.688821555486128	Gene	Caudate
ENSG00000197140.14	ENSG00000197140.14	ENSG00000197140	ADAM32	-0.0429731923832602	2.89577980370111	-1.10429544010628	0.270159480238018	0.688821555486128	Gene	Caudate
ENSG00000277566.1	ENSG00000277566.1	ENSG00000277566		-0.0523123108731265	-0.103085505820871	-1.10421261822394	0.270195351507495	0.688821555486128	Gene	Caudate
ENSG00000230251.1	ENSG00000230251.1	ENSG00000230251	PHBP4	0.0752243783208872	-1.48760528440872	1.10413571247248	0.270228663357092	0.688821555486128	Gene	Caudate
ENSG00000283429.1	ENSG00000283429.1	ENSG00000283429	MIR1244-3	0.0955652086522493	-2.22166015983776	1.10410035063197	0.270243981343864	0.688821555486128	Gene	Caudate
ENSG00000237276.8	ENSG00000237276.8	ENSG00000237276	ANO7P1	-0.0555489635690499	-0.0749866361039268	-1.10395705902947	0.270306058294587	0.688905023570232	Gene	Caudate
ENSG00000160408.14	ENSG00000160408.14	ENSG00000160408	ST6GALNAC6	-0.0289221117444944	7.37880034770559	-1.1038825138127	0.270338356739248	0.688912587945259	Gene	Caudate
ENSG00000087589.16	ENSG00000087589.16	ENSG00000087589	CASS4	-0.0600221603943186	1.26132127957831	-1.10351762675982	0.270496490845665	0.688996827249537	Gene	Caudate
ENSG00000180370.10	ENSG00000180370.10	ENSG00000180370	PAK2	-0.0165710078643924	6.26317499430268	-1.10349859754109	0.270504739441106	0.688996827249537	Gene	Caudate
ENSG00000256937.1	ENSG00000256937.1	ENSG00000256937	KRT17P8	0.0785466431294364	-1.57555986445009	1.10335684854135	0.270566188827663	0.688996827249537	Gene	Caudate
ENSG00000198270.12	ENSG00000198270.12	ENSG00000198270	TMEM116	-0.0236100061365522	4.42489109993418	-1.10329175649807	0.270594409995608	0.688996827249537	Gene	Caudate
ENSG00000171443.6	ENSG00000171443.6	ENSG00000171443	ZNF524	0.0350714933765473	2.03321313361261	1.10320846711929	0.270630523715902	0.688996827249537	Gene	Caudate
ENSG00000232489.1	ENSG00000232489.1	ENSG00000232489	MFAP1P1	0.0876094768905949	-0.0536049219042739	1.10320670348682	0.270631288451062	0.688996827249537	Gene	Caudate
ENSG00000167562.11	ENSG00000167562.11	ENSG00000167562	ZNF701	0.0318465472259333	3.49984020172541	1.10319782326019	0.270635139061366	0.688996827249537	Gene	Caudate
ENSG00000124766.6	ENSG00000124766.6	ENSG00000124766	SOX4	-0.044767305961388	2.9589836908669	-1.10302601612859	0.270709644841345	0.688996827249537	Gene	Caudate
ENSG00000122644.12	ENSG00000122644.12	ENSG00000122644	ARL4A	-0.0251508765188229	3.89117148828031	-1.10292153462546	0.270754961129564	0.688996827249537	Gene	Caudate
ENSG00000267886.1	ENSG00000267886.1	ENSG00000267886		-0.0819237066192292	-1.2817309688065	-1.10289071804559	0.270768328061649	0.688996827249537	Gene	Caudate
ENSG00000174851.14	ENSG00000174851.14	ENSG00000174851	YIF1A	-0.0228580683478684	3.68071744170683	-1.10288249793736	0.270771893674477	0.688996827249537	Gene	Caudate
ENSG00000186818.12	ENSG00000186818.12	ENSG00000186818	LILRB4	0.0695255850526082	2.50652175178572	1.10272879851231	0.270838569383899	0.688996827249537	Gene	Caudate
ENSG00000186352.8	ENSG00000186352.8	ENSG00000186352	ANKRD37	0.0759572584457841	3.01265632277068	1.10272673466455	0.270839464769981	0.688996827249537	Gene	Caudate
ENSG00000109536.11	ENSG00000109536.11	ENSG00000109536	FRG1	-0.0208133808122927	3.74440870645673	-1.10266237082983	0.270867389596831	0.688996827249537	Gene	Caudate
ENSG00000091622.15	ENSG00000091622.15	ENSG00000091622	PITPNM3	-0.0355557088852217	7.09063076698299	-1.10262201443011	0.270884899593081	0.688996827249537	Gene	Caudate
ENSG00000267346.1	ENSG00000267346.1	ENSG00000267346	EIF5AP3	-0.0830290438304419	-1.93059962549424	-1.10260269218088	0.270893283483608	0.688996827249537	Gene	Caudate
ENSG00000269486.2	ENSG00000269486.2	ENSG00000269486		-0.062590766570544	-0.227411349588869	-1.10252265160079	0.270928014854285	0.688996827249537	Gene	Caudate
ENSG00000120733.13	ENSG00000120733.13	ENSG00000120733	KDM3B	0.0121519008606567	7.20022015847427	1.10247433723781	0.270948981003179	0.688996827249537	Gene	Caudate
ENSG00000133835.14	ENSG00000133835.14	ENSG00000133835	HSD17B4	0.0211295084266066	6.87452464540988	1.10227666061822	0.271034774934492	0.688996827249537	Gene	Caudate
ENSG00000281501.1	ENSG00000281501.1	ENSG00000281501	SEPSECS-AS1	0.0985022965440116	1.44753237327698	1.10224664807704	0.271047802357113	0.688996827249537	Gene	Caudate
ENSG00000144366.15	ENSG00000144366.15	ENSG00000144366	GULP1	-0.0328134281075928	4.33080479081901	-1.1021895265207	0.271072598070561	0.688996827249537	Gene	Caudate
ENSG00000114204.14	ENSG00000114204.14	ENSG00000114204	SERPINI2	-0.0552760431739009	1.99288197937643	-1.10202738953365	0.271142988095918	0.688996827249537	Gene	Caudate
ENSG00000273066.5	ENSG00000273066.5	ENSG00000273066		0.0410133810981088	0.671735186137452	1.10202418228433	0.271144380615436	0.688996827249537	Gene	Caudate
ENSG00000278963.1	ENSG00000278963.1	ENSG00000278963		0.0383027224056993	0.659244856797275	1.10201163368979	0.271149828995875	0.688996827249537	Gene	Caudate
ENSG00000261434.1	ENSG00000261434.1	ENSG00000261434		0.0972935837025905	-1.74984724512363	1.10200959403051	0.271150714587399	0.688996827249537	Gene	Caudate
ENSG00000120802.13	ENSG00000120802.13	ENSG00000120802	TMPO	-0.0209927912470321	4.92467549226276	-1.10200706133459	0.271151814251308	0.688996827249537	Gene	Caudate
ENSG00000196597.11	ENSG00000196597.11	ENSG00000196597	ZNF782	0.0196192095126437	4.07691948600096	1.10198030622929	0.271163431160368	0.688996827249537	Gene	Caudate
ENSG00000089101.17	ENSG00000089101.17	ENSG00000089101	CFAP61	0.0386004946848563	3.30768290852607	1.10172637500825	0.271273703642779	0.689093691117376	Gene	Caudate
ENSG00000267322.2	ENSG00000267322.2	ENSG00000267322	SNHG22	-0.046668417988795	3.06806423836292	-1.10171063511149	0.271280539884531	0.689093691117376	Gene	Caudate
ENSG00000150961.14	ENSG00000150961.14	ENSG00000150961	SEC24D	-0.0471391387706119	2.63926574417258	-1.10161876321909	0.271320444572995	0.689093691117376	Gene	Caudate
ENSG00000185133.13	ENSG00000185133.13	ENSG00000185133	INPP5J	-0.0324541062992057	2.70599497232614	-1.10159237973455	0.271331905023474	0.689093691117376	Gene	Caudate
ENSG00000138036.18	ENSG00000138036.18	ENSG00000138036	DYNC2LI1	-0.0256685408596647	4.6226504260577	-1.10155476713884	0.271348243747642	0.689093691117376	Gene	Caudate
ENSG00000267277.1	ENSG00000267277.1	ENSG00000267277		0.0762123705279407	-1.25757272901133	1.10128197665333	0.271466762823716	0.689296404835014	Gene	Caudate
ENSG00000260318.1	ENSG00000260318.1	ENSG00000260318	COX6CP1	0.0792287533592234	-1.02449743866708	1.10123595587005	0.271486760947237	0.689296404835014	Gene	Caudate
ENSG00000108786.10	ENSG00000108786.10	ENSG00000108786	HSD17B1	0.0683281228005953	0.856679328449801	1.10114176557832	0.271527694071349	0.689325819103744	Gene	Caudate
ENSG00000158077.4	ENSG00000158077.4	ENSG00000158077	NLRP14	-0.0675808846125662	-0.194384835686608	-1.10098323875907	0.271596596080977	0.689357020078479	Gene	Caudate
ENSG00000108179.13	ENSG00000108179.13	ENSG00000108179	PPIF	0.0268116118901183	4.94736272947759	1.10097843794046	0.271598682893658	0.689357020078479	Gene	Caudate
ENSG00000204160.11	ENSG00000204160.11	ENSG00000204160	ZDHHC18	-0.0275111565175089	4.25086971550615	-1.10085366451078	0.27165292308878	0.689390233265439	Gene	Caudate
ENSG00000105255.10	ENSG00000105255.10	ENSG00000105255	FSD1	0.0255522687064256	3.78726860739661	1.10073832383621	0.271703069399164	0.689390233265439	Gene	Caudate
ENSG00000234616.8	ENSG00000234616.8	ENSG00000234616	JRK	0.0223336009847061	5.10814589491602	1.10071962199114	0.27171120094238	0.689390233265439	Gene	Caudate
ENSG00000204220.10	ENSG00000204220.10	ENSG00000204220	PFDN6	0.0212895335104661	3.95503202177853	1.1006430405656	0.2717445002135	0.689390233265439	Gene	Caudate
ENSG00000131831.17	ENSG00000131831.17	ENSG00000131831	RAI2	-0.0351488235037451	1.9161455341439	-1.10058439977781	0.271770000401237	0.689390233265439	Gene	Caudate
ENSG00000185610.6	ENSG00000185610.6	ENSG00000185610	DBX2	-0.0665428333999312	1.4195128335603	-1.10047867577128	0.271815979076471	0.689390233265439	Gene	Caudate
ENSG00000111713.2	ENSG00000111713.2	ENSG00000111713	GYS2	-0.0771345609604362	-1.00357858826717	-1.10041974716186	0.271841609061884	0.689390233265439	Gene	Caudate
ENSG00000108344.14	ENSG00000108344.14	ENSG00000108344	PSMD3	-0.0193231753398044	5.66241444161115	-1.10038270669802	0.271857720024958	0.689390233265439	Gene	Caudate
ENSG00000152284.4	ENSG00000152284.4	ENSG00000152284	TCF7L1	-0.049215520034573	1.3787209971556	-1.1003408533151	0.27187592518468	0.689390233265439	Gene	Caudate
ENSG00000250075.5	ENSG00000250075.5	ENSG00000250075		-0.0563258989623602	0.228781776090398	-1.10012663201158	0.271969119137768	0.689552101717174	Gene	Caudate
ENSG00000133874.1	ENSG00000133874.1	ENSG00000133874	RNF122	-0.0956069567356878	0.287066874546599	-1.09973364058188	0.272140141589288	0.689851158045429	Gene	Caudate
ENSG00000130005.11	ENSG00000130005.11	ENSG00000130005	GAMT	0.0300460205095963	3.89185043697074	1.09964812258158	0.272177367197321	0.689851158045429	Gene	Caudate
ENSG00000079974.17	ENSG00000079974.17	ENSG00000079974	RABL2B	0.0185812351932146	4.10547689477065	1.09954823548291	0.27222085204064	0.689851158045429	Gene	Caudate
ENSG00000078674.17	ENSG00000078674.17	ENSG00000078674	PCM1	0.0142158760355031	8.50368389346355	1.09945900605831	0.272259701209594	0.689851158045429	Gene	Caudate
ENSG00000204963.5	ENSG00000204963.5	ENSG00000204963	PCDHA7	-0.0506849547972994	0.362417203582342	-1.09939442311935	0.272287822040381	0.689851158045429	Gene	Caudate
ENSG00000166986.13	ENSG00000166986.13	ENSG00000166986	MARS	0.0221601554927728	5.92424464337235	1.09937496905345	0.272296293159264	0.689851158045429	Gene	Caudate
ENSG00000159239.12	ENSG00000159239.12	ENSG00000159239	C2orf81	-0.0436392231401319	1.33102833576703	-1.09936972930534	0.272298574797025	0.689851158045429	Gene	Caudate
ENSG00000095485.16	ENSG00000095485.16	ENSG00000095485	CWF19L1	-0.0231904075350634	4.17266893384327	-1.09931585706032	0.272322034119432	0.689851158045429	Gene	Caudate
ENSG00000127903.13	ENSG00000127903.13	ENSG00000127903	ZNF835	0.0308617060635138	2.81809941398264	1.09916118693944	0.27238939481582	0.689918645149215	Gene	Caudate
ENSG00000131791.7	ENSG00000131791.7	ENSG00000131791	PRKAB2	-0.0236277994791747	5.18820742192826	-1.09911979956939	0.272407421454097	0.689918645149215	Gene	Caudate
ENSG00000163389.10	ENSG00000163389.10	ENSG00000163389	POGLUT1	0.0234329614200474	3.74601340354736	1.09902242350486	0.272449837700467	0.689951675246208	Gene	Caudate
ENSG00000168135.4	ENSG00000168135.4	ENSG00000168135	KCNJ4	0.036659507087317	5.00565484053469	1.09867188200801	0.272602568379668	0.690264028255892	Gene	Caudate
ENSG00000265354.3	ENSG00000265354.3	ENSG00000265354	TIMM23	-0.0156171831411041	4.72403388457752	-1.09851763164465	0.272669793782294	0.690289090558544	Gene	Caudate
ENSG00000116903.7	ENSG00000116903.7	ENSG00000116903	EXOC8	-0.0176439016026212	4.89327445382396	-1.0984737081039	0.272688938625165	0.690289090558544	Gene	Caudate
ENSG00000185787.14	ENSG00000185787.14	ENSG00000185787	MORF4L1	-0.0157352300583479	7.18812567586426	-1.09843486628834	0.272705869278497	0.690289090558544	Gene	Caudate
ENSG00000197238.4	ENSG00000197238.4	ENSG00000197238	HIST1H4J	-0.0979702497301913	0.9392711137577	-1.09837945832311	0.272730022155283	0.690289090558544	Gene	Caudate
ENSG00000148841.15	ENSG00000148841.15	ENSG00000148841	ITPRIP	-0.0642343655502237	2.22634108289376	-1.09827133276906	0.272777159378249	0.690334007054877	Gene	Caudate
ENSG00000102796.10	ENSG00000102796.10	ENSG00000102796	DHRS12	0.03555483604449	2.5757608678728	1.09817590742752	0.272818764604526	0.69036491521559	Gene	Caudate
ENSG00000253248.5	ENSG00000253248.5	ENSG00000253248		0.0991134744919443	0.768163639969922	1.09797598978466	0.272905942358895	0.690388124023295	Gene	Caudate
ENSG00000277938.1	ENSG00000277938.1	ENSG00000277938		-0.0388454347520286	2.82258050322193	-1.09787926367017	0.272948128421009	0.690388124023295	Gene	Caudate
ENSG00000259390.2	ENSG00000259390.2	ENSG00000259390		-0.102291414230781	-1.7873491140445	-1.09782851980626	0.272970261606185	0.690388124023295	Gene	Caudate
ENSG00000108465.14	ENSG00000108465.14	ENSG00000108465	CDK5RAP3	0.0222156619836891	5.5928791069659	1.09778618165956	0.272988729373979	0.690388124023295	Gene	Caudate
ENSG00000175130.6	ENSG00000175130.6	ENSG00000175130	MARCKSL1	0.0386434395919421	6.50443299742316	1.0977715930765	0.272995093067234	0.690388124023295	Gene	Caudate
ENSG00000057704.11	ENSG00000057704.11	ENSG00000057704	TMCC3	0.0410901002187507	5.48965084206591	1.09771523121083	0.273019679662349	0.690388124023295	Gene	Caudate
ENSG00000227470.1	ENSG00000227470.1	ENSG00000227470		0.0798476211038974	-1.6620966722096	1.09767235777358	0.273038383252346	0.690388124023295	Gene	Caudate
ENSG00000198863.7	ENSG00000198863.7	ENSG00000198863	RUNDC1	0.0226018515840769	5.31042482073013	1.09761480669164	0.273063491366077	0.690388124023295	Gene	Caudate
ENSG00000099942.12	ENSG00000099942.12	ENSG00000099942	CRKL	-0.0157706543902395	6.81982340164331	-1.09751886900663	0.273105350129319	0.690388124023295	Gene	Caudate
ENSG00000224126.2	ENSG00000224126.2	ENSG00000224126	UBE2SP2	0.103842503743894	-1.98220345422336	1.09744121412757	0.273139235110968	0.690388124023295	Gene	Caudate
ENSG00000214534.4	ENSG00000214534.4	ENSG00000214534	ZNF705E	-0.103627892685526	-1.88069364251305	-1.09741365397759	0.273151261774033	0.690388124023295	Gene	Caudate
ENSG00000005448.16	ENSG00000005448.16	ENSG00000005448	WDR54	-0.0363143560909747	3.17077830133379	-1.09720667889533	0.273241592913628	0.690542127647438	Gene	Caudate
ENSG00000276115.1	ENSG00000276115.1	ENSG00000276115		0.0398770532424322	0.895653283388239	1.09696634886239	0.273346507044405	0.690647969006957	Gene	Caudate
ENSG00000240823.3	ENSG00000240823.3	ENSG00000240823	RN7SL23P	-0.083769012766604	-1.78456687278636	-1.09693202805136	0.273361491772736	0.690647969006957	Gene	Caudate
ENSG00000168826.15	ENSG00000168826.15	ENSG00000168826	ZBTB49	-0.0217820559774879	2.75811659725431	-1.09689683475414	0.273376858020736	0.690647969006957	Gene	Caudate
ENSG00000161671.16	ENSG00000161671.16	ENSG00000161671	EMC10	-0.0209814476430996	5.74667617227654	-1.09684133768742	0.273401090592076	0.690647969006957	Gene	Caudate
ENSG00000088448.14	ENSG00000088448.14	ENSG00000088448	ANKRD10	0.0207273997425614	5.71789880457355	1.09670784699354	0.273459384805818	0.690720940995704	Gene	Caudate
ENSG00000234187.1	ENSG00000234187.1	ENSG00000234187	AIMP1P1	0.0489194504342929	0.597860838122651	1.09647642751064	0.273560463874527	0.690901954353213	Gene	Caudate
ENSG00000173402.11	ENSG00000173402.11	ENSG00000173402	DAG1	-0.0255457285331098	6.13642128283706	-1.09624919853057	0.273659737567393	0.691078369635837	Gene	Caudate
ENSG00000276724.1	ENSG00000276724.1	ENSG00000276724		0.168217780146964	-1.41042051236379	1.09613272366793	0.273710633659999	0.691132591206842	Gene	Caudate
ENSG00000023228.13	ENSG00000023228.13	ENSG00000023228	NDUFS1	0.0151730086064075	8.04852398934329	1.095826259718	0.273844580428839	0.691348119305419	Gene	Caudate
ENSG00000115364.13	ENSG00000115364.13	ENSG00000115364	MRPL19	-0.0180026619492977	5.63213065485283	-1.09565073761491	0.273921316453258	0.691348119305419	Gene	Caudate
ENSG00000271427.1	ENSG00000271427.1	ENSG00000271427		-0.0765930128792419	-1.64268044359421	-1.09555850446806	0.273961645520657	0.691348119305419	Gene	Caudate
ENSG00000128944.13	ENSG00000128944.13	ENSG00000128944	KNSTRN	-0.0312604834058841	3.06270762943669	-1.09548990917649	0.273991641545193	0.691348119305419	Gene	Caudate
ENSG00000062370.16	ENSG00000062370.16	ENSG00000062370	ZNF112	0.0232981366446082	3.71031977546155	1.09546060772571	0.274004455458856	0.691348119305419	Gene	Caudate
ENSG00000232394.1	ENSG00000232394.1	ENSG00000232394		0.266960880031762	-2.78376360351547	1.09543043269911	0.274017651828499	0.691348119305419	Gene	Caudate
ENSG00000127564.16	ENSG00000127564.16	ENSG00000127564	PKMYT1	-0.0580442514372287	0.185993154802947	-1.09532948831555	0.274061800754517	0.691348119305419	Gene	Caudate
ENSG00000179965.11	ENSG00000179965.11	ENSG00000179965	ZNF771	0.0338408719538735	2.87154079549854	1.09532717858556	0.274062810992613	0.691348119305419	Gene	Caudate
ENSG00000135094.10	ENSG00000135094.10	ENSG00000135094	SDS	-0.0720703445284755	4.39753476633948	-1.09532023104943	0.274065849746619	0.691348119305419	Gene	Caudate
ENSG00000258655.2	ENSG00000258655.2	ENSG00000258655	ARHGAP5-AS1	-0.0431555551971983	2.05373889079504	-1.09519064327818	0.274122533840323	0.691348119305419	Gene	Caudate
ENSG00000278969.1	ENSG00000278969.1	ENSG00000278969		0.0571761945683318	-0.46985512475949	1.09514920303222	0.274140662269082	0.691348119305419	Gene	Caudate
ENSG00000122591.11	ENSG00000122591.11	ENSG00000122591	FAM126A	-0.0323877556563934	5.46452058094454	-1.09512968963072	0.274149198876476	0.691348119305419	Gene	Caudate
ENSG00000089048.14	ENSG00000089048.14	ENSG00000089048	ESF1	0.020687731817266	5.08991071681807	1.09498372256181	0.274213061469071	0.691387952652882	Gene	Caudate
ENSG00000170802.15	ENSG00000170802.15	ENSG00000170802	FOXN2	0.0329589489648746	6.00804799926141	1.09495902934626	0.274223866098189	0.691387952652882	Gene	Caudate
ENSG00000277218.1	ENSG00000277218.1	ENSG00000277218		0.0926390539240349	-2.07786850405895	1.09470045694052	0.274337023171304	0.691562058486508	Gene	Caudate
ENSG00000095713.13	ENSG00000095713.13	ENSG00000095713	CRTAC1	0.0397100373159899	3.35249160786318	1.09466667841849	0.274351807773216	0.691562058486508	Gene	Caudate
ENSG00000244607.5	ENSG00000244607.5	ENSG00000244607	CCDC13	0.0310372696484888	2.84603282459517	1.09430571378365	0.274509833364256	0.69188614294019	Gene	Caudate
ENSG00000279586.1	ENSG00000279586.1	ENSG00000279586		0.0519276725681272	0.68395628245236	1.09416168900389	0.274572902943072	0.691970852395586	Gene	Caudate
ENSG00000181026.14	ENSG00000181026.14	ENSG00000181026	AEN	-0.0416495215490044	2.77483692455017	-1.09391043038922	0.274682954841466	0.692122981052948	Gene	Caudate
ENSG00000108878.4	ENSG00000108878.4	ENSG00000108878	CACNG1	-0.0810571387074378	-0.654001011267428	-1.09384658578383	0.274710923755155	0.692122981052948	Gene	Caudate
ENSG00000183696.13	ENSG00000183696.13	ENSG00000183696	UPP1	-0.0342690145819351	3.7045740974045	-1.09382205969715	0.274721668611914	0.692122981052948	Gene	Caudate
ENSG00000235297.3	ENSG00000235297.3	ENSG00000235297	FAUP1	-0.0420901639020147	0.731474287658518	-1.09370385013344	0.274773460157362	0.692134630621863	Gene	Caudate
ENSG00000174137.12	ENSG00000174137.12	ENSG00000174137	FAM53A	0.0581080646174162	0.409165944619386	1.09367699367435	0.274785227799254	0.692134630621863	Gene	Caudate
ENSG00000145675.14	ENSG00000145675.14	ENSG00000145675	PIK3R1	0.0196743724137392	7.94367716209271	1.09360279735492	0.274817740050336	0.692142298767133	Gene	Caudate
ENSG00000231768.1	ENSG00000231768.1	ENSG00000231768	LINC01354	0.065240306800698	2.26334688828351	1.09340904757679	0.274902652131916	0.692180434435375	Gene	Caudate
ENSG00000081154.11	ENSG00000081154.11	ENSG00000081154	PCNP	-0.0234321781115843	7.01461352309592	-1.09336652758059	0.27492128919871	0.692180434435375	Gene	Caudate
ENSG00000118894.14	ENSG00000118894.14	ENSG00000118894	EEF2KMT	-0.0302989640751708	2.38016887016979	-1.09336652445798	0.274921290567422	0.692180434435375	Gene	Caudate
ENSG00000274765.1	ENSG00000274765.1	ENSG00000274765		-0.0960624641867749	-2.27180232251647	-1.09328271150653	0.274958029409071	0.692198734700991	Gene	Caudate
ENSG00000239039.1	ENSG00000239039.1	ENSG00000239039	SNORD13	0.102210429518718	0.56934105693121	1.09306342445166	0.27505416832878	0.692309598346658	Gene	Caudate
ENSG00000132670.20	ENSG00000132670.20	ENSG00000132670	PTPRA	-0.0136195104825218	7.09519263345218	-1.09304780461724	0.275061017190524	0.692309598346658	Gene	Caudate
ENSG00000165804.15	ENSG00000165804.15	ENSG00000165804	ZNF219	0.0356359104797679	2.65201328019896	1.09292834606847	0.27511340029728	0.692365192671752	Gene	Caudate
ENSG00000205111.8	ENSG00000205111.8	ENSG00000205111	CDKL4	-0.0592126103678742	0.654544540467325	-1.09284735832474	0.275148917672646	0.692365192671752	Gene	Caudate
ENSG00000239300.5	ENSG00000239300.5	ENSG00000239300		-0.0853517671933888	-1.70341245308499	-1.09276154321359	0.275186555530538	0.692365192671752	Gene	Caudate
ENSG00000233328.3	ENSG00000233328.3	ENSG00000233328	PFN1P1	-0.115078166940252	-2.38192897644223	-1.09272857760535	0.275201014934582	0.692365192671752	Gene	Caudate
ENSG00000243978.8	ENSG00000243978.8	ENSG00000243978	RGAG1	-0.0445271639182565	0.95841885406408	-1.09246821670175	0.275315232956175	0.692377907431338	Gene	Caudate
ENSG00000119487.16	ENSG00000119487.16	ENSG00000119487	MAPKAP1	-0.0151589687908707	6.59190194606157	-1.0923251344376	0.275378015705293	0.692377907431338	Gene	Caudate
ENSG00000244384.3	ENSG00000244384.3	ENSG00000244384	RN7SL359P	0.0858630562189299	-1.20245433893725	1.09215740582416	0.27545162545939	0.692377907431338	Gene	Caudate
ENSG00000273403.1	ENSG00000273403.1	ENSG00000273403		-0.0695814744794555	-1.11744519636608	-1.09205643700107	0.275495943361823	0.692377907431338	Gene	Caudate
ENSG00000272374.1	ENSG00000272374.1	ENSG00000272374		0.0330706300409079	1.94918563445746	1.09205504246642	0.275496555494376	0.692377907431338	Gene	Caudate
ENSG00000114354.13	ENSG00000114354.13	ENSG00000114354	TFG	-0.015377901046996	5.33965128510036	-1.09205442522546	0.275496826433285	0.692377907431338	Gene	Caudate
ENSG00000185513.14	ENSG00000185513.14	ENSG00000185513	L3MBTL1	-0.0242894421668218	4.51574737017849	-1.09203103357688	0.275507094369534	0.692377907431338	Gene	Caudate
ENSG00000133612.18	ENSG00000133612.18	ENSG00000133612	AGAP3	0.0208056996051086	6.12490740197302	1.09200501698457	0.275518514852084	0.692377907431338	Gene	Caudate
ENSG00000217930.7	ENSG00000217930.7	ENSG00000217930	PAM16	0.0367615017402814	1.07838015567231	1.09200120590625	0.275520187825296	0.692377907431338	Gene	Caudate
ENSG00000160345.12	ENSG00000160345.12	ENSG00000160345	C9orf116	0.0337358839763738	1.84452139577882	1.09196009973596	0.275538232903772	0.692377907431338	Gene	Caudate
ENSG00000176978.13	ENSG00000176978.13	ENSG00000176978	DPP7	-0.0258803828107223	5.29206783774683	-1.09195536556616	0.275540311195231	0.692377907431338	Gene	Caudate
ENSG00000160917.14	ENSG00000160917.14	ENSG00000160917	CPSF4	0.0202662984025477	4.03973153730239	1.09180109746243	0.275608040473097	0.692377907431338	Gene	Caudate
ENSG00000227726.1	ENSG00000227726.1	ENSG00000227726		-0.0930942655813081	-2.46243322065944	-1.09179284388481	0.275611664413581	0.692377907431338	Gene	Caudate
ENSG00000275160.1	ENSG00000275160.1	ENSG00000275160		0.071413962792369	2.63277155203698	1.09165888027006	0.2756704890665	0.692377907431338	Gene	Caudate
ENSG00000109787.12	ENSG00000109787.12	ENSG00000109787	KLF3	-0.0207510697935869	5.55878388477203	-1.09164654888813	0.275675904321695	0.692377907431338	Gene	Caudate
ENSG00000229385.1	ENSG00000229385.1	ENSG00000229385		0.0813256129839169	-1.51289741504445	1.09164242375221	0.275677715867586	0.692377907431338	Gene	Caudate
ENSG00000225358.1	ENSG00000225358.1	ENSG00000225358	MIPEPP1	-0.0925790800654583	-1.84780162241815	-1.09150820130008	0.275736663860697	0.692450455417891	Gene	Caudate
ENSG00000124593.14	ENSG00000124593.14	ENSG00000124593	PRICKLE4	-0.0406099913738768	1.99007429824791	-1.09144240460874	0.275765563691202	0.692450455417891	Gene	Caudate
ENSG00000035403.16	ENSG00000035403.16	ENSG00000035403	VCL	-0.0302757370056778	5.31594660080581	-1.09123335235089	0.275857399321013	0.692547125945976	Gene	Caudate
ENSG00000115423.18	ENSG00000115423.18	ENSG00000115423	DNAH6	0.0290044197825147	5.79877293535822	1.09122053038936	0.275863032627322	0.692547125945976	Gene	Caudate
ENSG00000146147.14	ENSG00000146147.14	ENSG00000146147	MLIP	-0.0452905501329955	3.81756667060724	-1.09103329036292	0.275945305179824	0.69264772386395	Gene	Caudate
ENSG00000231185.6	ENSG00000231185.6	ENSG00000231185		-0.0538349367779263	0.65029858693559	-1.0909377327789	0.275987299292164	0.69264772386395	Gene	Caudate
ENSG00000120949.14	ENSG00000120949.14	ENSG00000120949	TNFRSF8	0.0875239964942026	2.38980775856779	1.09092801035558	0.275991572191873	0.69264772386395	Gene	Caudate
ENSG00000237082.1	ENSG00000237082.1	ENSG00000237082	COX5BP6	0.0823811193710506	-0.0469476673425061	1.09038895061249	0.276228553993061	0.692964579171414	Gene	Caudate
ENSG00000101166.15	ENSG00000101166.15	ENSG00000101166	PRELID3B	-0.0249143718622094	5.25346170912762	-1.09029540809051	0.276269691398354	0.692964579171414	Gene	Caudate
ENSG00000182376.2	ENSG00000182376.2	ENSG00000182376		-0.0810444683039351	-0.836438694027097	-1.09027883120266	0.276276981891045	0.692964579171414	Gene	Caudate
ENSG00000226054.2	ENSG00000226054.2	ENSG00000226054	MEMO1P1	0.0665154891840261	0.633187120380093	1.09027703075232	0.276277773734582	0.692964579171414	Gene	Caudate
ENSG00000240003.2	ENSG00000240003.2	ENSG00000240003	RPL7P24	-0.0778661253018173	-1.88078440567997	-1.09026783989847	0.276281815924266	0.692964579171414	Gene	Caudate
ENSG00000136448.11	ENSG00000136448.11	ENSG00000136448	NMT1	-0.0164334434460654	6.50039113391655	-1.09017987090771	0.276320507233856	0.692964579171414	Gene	Caudate
ENSG00000271811.1	ENSG00000271811.1	ENSG00000271811		0.0720355451212749	0.0638266964530889	1.09017114257008	0.276324346411762	0.692964579171414	Gene	Caudate
ENSG00000252874.2	ENSG00000252874.2	ENSG00000252874		-0.0821318726320706	-1.86013091760394	-1.08997476092946	0.276410734947653	0.693082587354399	Gene	Caudate
ENSG00000119718.10	ENSG00000119718.10	ENSG00000119718	EIF2B2	-0.0224560022887121	3.97608563149829	-1.08993002058824	0.276430418866485	0.693082587354399	Gene	Caudate
ENSG00000154175.16	ENSG00000154175.16	ENSG00000154175	ABI3BP	0.064440297408956	4.02561798424773	1.08979895061726	0.276488089811192	0.6931466645819	Gene	Caudate
ENSG00000272780.5	ENSG00000272780.5	ENSG00000272780		0.0987432580331527	-1.88377460468178	1.0897378047166	0.276514996897667	0.6931466645819	Gene	Caudate
ENSG00000055211.12	ENSG00000055211.12	ENSG00000055211	GINM1	-0.0189336100694524	4.79808351810564	-1.08954640156119	0.276599234917983	0.693216648393396	Gene	Caudate
ENSG00000112983.17	ENSG00000112983.17	ENSG00000112983	BRD8	0.0141947773958423	5.64795833926355	1.08954024981516	0.276601942640621	0.693216648393396	Gene	Caudate
ENSG00000214903.4	ENSG00000214903.4	ENSG00000214903	RPS15AP3	0.0719482828344759	-1.29495087910367	1.08925847258295	0.27672598778265	0.693368227553346	Gene	Caudate
ENSG00000158517.13	ENSG00000158517.13	ENSG00000158517	NCF1	0.094390375404038	-0.525513739269247	1.08914349855329	0.27677661306004	0.693368227553346	Gene	Caudate
ENSG00000244306.9	ENSG00000244306.9	ENSG00000244306	LINC01296	0.141151216697854	-2.0974958615895	1.08913613665405	0.276779854861781	0.693368227553346	Gene	Caudate
ENSG00000274718.1	ENSG00000274718.1	ENSG00000274718		0.0701492812539307	-0.108596972396431	1.08908498035407	0.276802382182434	0.693368227553346	Gene	Caudate
ENSG00000188687.16	ENSG00000188687.16	ENSG00000188687	SLC4A5	-0.0627453526463289	0.83073903431752	-1.08904847290263	0.276818459465316	0.693368227553346	Gene	Caudate
ENSG00000106070.17	ENSG00000106070.17	ENSG00000106070	GRB10	0.0174810457256225	6.98978977398457	1.08900059468765	0.276839545214377	0.693368227553346	Gene	Caudate
ENSG00000166206.14	ENSG00000166206.14	ENSG00000166206	GABRB3	0.0333874542967095	7.36029895825336	1.08892972375266	0.276870759062498	0.693372469224858	Gene	Caudate
ENSG00000129951.18	ENSG00000129951.18	ENSG00000129951	PLPPR3	0.0467286429352186	3.18932827065141	1.08884593653889	0.276907664762886	0.693390962681308	Gene	Caudate
ENSG00000236449.1	ENSG00000236449.1	ENSG00000236449		0.0977790382918752	-0.442491584304782	1.08874144765246	0.276953693631267	0.693424971140112	Gene	Caudate
ENSG00000205562.2	ENSG00000205562.2	ENSG00000205562		0.0377250145207669	2.14791683192139	1.08868107469388	0.276980291180029	0.693424971140112	Gene	Caudate
ENSG00000080224.17	ENSG00000080224.17	ENSG00000080224	EPHA6	0.019885790835647	6.14892207973881	1.08844377258529	0.277084852507208	0.693612812073889	Gene	Caudate
ENSG00000137166.14	ENSG00000137166.14	ENSG00000137166	FOXP4	-0.0330588404958556	3.29029412349102	-1.08830325166547	0.277146782314981	0.693656179542222	Gene	Caudate
ENSG00000107404.18	ENSG00000107404.18	ENSG00000107404	DVL1	-0.0277723254393014	5.94290567143707	-1.08827044590774	0.277161241698048	0.693656179542222	Gene	Caudate
ENSG00000182552.14	ENSG00000182552.14	ENSG00000182552	RWDD4	-0.0303569704104017	3.52931426527952	-1.08813547583291	0.277220736196389	0.693731158297548	Gene	Caudate
ENSG00000092607.13	ENSG00000092607.13	ENSG00000092607	TBX15	-0.065314807209741	0.0900003844008618	-1.0876872679596	0.277418367857356	0.694067290728757	Gene	Caudate
ENSG00000273682.1	ENSG00000273682.1	ENSG00000273682		-0.092835726697789	-1.8553724478153	-1.08759316460049	0.277459873792377	0.694067290728757	Gene	Caudate
ENSG00000173801.16	ENSG00000173801.16	ENSG00000173801	JUP	-0.0425785052327538	3.72093592398787	-1.08753757732283	0.277484393529874	0.694067290728757	Gene	Caudate
ENSG00000225187.1	ENSG00000225187.1	ENSG00000225187		0.0673307284557148	-0.922402025595616	1.0874458149636	0.277524873460785	0.694067290728757	Gene	Caudate
ENSG00000243389.1	ENSG00000243389.1	ENSG00000243389		0.0744596741831801	-1.12430770119789	1.08740505685829	0.27754285473471	0.694067290728757	Gene	Caudate
ENSG00000127993.15	ENSG00000127993.15	ENSG00000127993	RBM48	0.0243059918279083	4.21970227295038	1.0873851892741	0.277551620015658	0.694067290728757	Gene	Caudate
ENSG00000009694.13	ENSG00000009694.13	ENSG00000009694	TENM1	0.0256461830024311	5.24951667969032	1.08736187405548	0.277561906582732	0.694067290728757	Gene	Caudate
ENSG00000123636.17	ENSG00000123636.17	ENSG00000123636	BAZ2B	0.0184719821514624	7.69684598978345	1.08723327677541	0.277618647794268	0.694135277772171	Gene	Caudate
ENSG00000083845.8	ENSG00000083845.8	ENSG00000083845	RPS5	-0.026340469909121	6.84033283375243	-1.08710038978794	0.277677290092475	0.694208003160409	Gene	Caudate
ENSG00000027644.4	ENSG00000027644.4	ENSG00000027644	INSRR	0.0848735070050864	-0.606461078066472	1.08691152526544	0.277760649539875	0.694239683574488	Gene	Caudate
ENSG00000265218.1	ENSG00000265218.1	ENSG00000265218		-0.181510057925693	-2.5972442285118	-1.08680146252958	0.277809236000874	0.694239683574488	Gene	Caudate
ENSG00000178033.5	ENSG00000178033.5	ENSG00000178033	FAM26E	-0.0637633829190279	1.19269831111136	-1.08679749868674	0.277810985921246	0.694239683574488	Gene	Caudate
ENSG00000151353.14	ENSG00000151353.14	ENSG00000151353	TMEM18	-0.0283124947811835	3.99104078066003	-1.08678298237974	0.277817394509416	0.694239683574488	Gene	Caudate
ENSG00000167881.14	ENSG00000167881.14	ENSG00000167881	SRP68	-0.0163609498020868	5.53196102103452	-1.08667249597084	0.277866174820166	0.694239683574488	Gene	Caudate
ENSG00000266947.1	ENSG00000266947.1	ENSG00000266947		-0.0478996964333518	0.515204344546591	-1.08666808461963	0.277868122575673	0.694239683574488	Gene	Caudate
ENSG00000163444.11	ENSG00000163444.11	ENSG00000163444	TMEM183A	-0.0201479446926947	5.81702962201988	-1.08655102906219	0.277919809833254	0.694239683574488	Gene	Caudate
ENSG00000155893.12	ENSG00000155893.12	ENSG00000155893	PXYLP1	-0.0220483774841684	4.4232013266225	-1.08653606096537	0.277926419646241	0.694239683574488	Gene	Caudate
ENSG00000167037.18	ENSG00000167037.18	ENSG00000167037	SGSM1	-0.0245183425928521	5.49283339526049	-1.08632382574485	0.278020152885068	0.694331021474955	Gene	Caudate
ENSG00000279675.1	ENSG00000279675.1	ENSG00000279675		0.0275149271945437	3.80616514727607	1.08622221639047	0.278065036089858	0.694331021474955	Gene	Caudate
ENSG00000173212.4	ENSG00000173212.4	ENSG00000173212	MAB21L3	0.0977464219961039	-1.78069373819604	1.08612562504222	0.278107707316086	0.694331021474955	Gene	Caudate
ENSG00000256577.2	ENSG00000256577.2	ENSG00000256577		0.103865700105892	-0.351889495867279	1.08611181915636	0.27811380671726	0.694331021474955	Gene	Caudate
ENSG00000137055.14	ENSG00000137055.14	ENSG00000137055	PLAA	-0.0161627995658812	4.80003830985791	-1.08607506959567	0.278130043014373	0.694331021474955	Gene	Caudate
ENSG00000102580.14	ENSG00000102580.14	ENSG00000102580	DNAJC3	-0.0235200741871589	6.07773083709179	-1.08602722088253	0.278151183990824	0.694331021474955	Gene	Caudate
ENSG00000274080.1	ENSG00000274080.1	ENSG00000274080		-0.110515765255031	-2.34390017433856	-1.0859465963505	0.278186808777323	0.694331021474955	Gene	Caudate
ENSG00000149541.9	ENSG00000149541.9	ENSG00000149541	B3GAT3	0.0232718526497875	5.02923377364253	1.08591793485949	0.278199473905858	0.694331021474955	Gene	Caudate
ENSG00000221944.5	ENSG00000221944.5	ENSG00000221944	TIGD1	-0.0281060355385984	2.54886916821581	-1.08568451191753	0.278302635045165	0.694514693151385	Gene	Caudate
ENSG00000138030.12	ENSG00000138030.12	ENSG00000138030	KHK	-0.0254771026056764	2.93892400126716	-1.08546788603537	0.278398396114528	0.694679860611711	Gene	Caudate
ENSG00000020633.18	ENSG00000020633.18	ENSG00000020633	RUNX3	0.0918107489296544	-0.991943090179497	1.08530340074981	0.278471123083111	0.694787522729563	Gene	Caudate
ENSG00000229278.1	ENSG00000229278.1	ENSG00000229278		-0.0835279143122464	-1.69422433004192	-1.08521885541896	0.278508509747848	0.694805655671486	Gene	Caudate
ENSG00000165568.17	ENSG00000165568.17	ENSG00000165568	AKR1E2	-0.0523857426838803	2.87234179238077	-1.0850295686706	0.278592226390669	0.694805655671486	Gene	Caudate
ENSG00000202337.1	ENSG00000202337.1	ENSG00000202337	RNU6-8	-0.0775787586758458	-0.381752633106628	-1.08500605864652	0.278602625467412	0.694805655671486	Gene	Caudate
ENSG00000199436.1	ENSG00000199436.1	ENSG00000199436	SNORD9	0.0916991785595964	-1.43301942945955	1.08476119279247	0.27871095157444	0.694805655671486	Gene	Caudate
ENSG00000147010.17	ENSG00000147010.17	ENSG00000147010	SH3KBP1	0.0227647779940687	5.71556955792984	1.08471862240379	0.278729787206646	0.694805655671486	Gene	Caudate
ENSG00000279739.1	ENSG00000279739.1	ENSG00000279739		-0.0619527203154346	-1.00033706327807	-1.08471074199161	0.278733274057713	0.694805655671486	Gene	Caudate
ENSG00000235423.8	ENSG00000235423.8	ENSG00000235423		0.0553922219365223	0.0983112921033462	1.08465313820738	0.278758762946128	0.694805655671486	Gene	Caudate
ENSG00000180817.11	ENSG00000180817.11	ENSG00000180817	PPA1	-0.0229550661989352	6.44939453194496	-1.08460305069872	0.278780927279027	0.694805655671486	Gene	Caudate
ENSG00000148396.18	ENSG00000148396.18	ENSG00000148396	SEC16A	0.0182469322727015	6.41400027729772	1.08456251721521	0.278798864720474	0.694805655671486	Gene	Caudate
ENSG00000229917.2	ENSG00000229917.2	ENSG00000229917	RPL7P46	0.0496351365342661	-0.164667427944889	1.08455434643514	0.278802480663284	0.694805655671486	Gene	Caudate
ENSG00000159788.18	ENSG00000159788.18	ENSG00000159788	RGS12	0.0319478134542227	6.17814377186	1.08446613397714	0.278841520738357	0.694805655671486	Gene	Caudate
ENSG00000099381.16	ENSG00000099381.16	ENSG00000099381	SETD1A	-0.0267519581491537	3.92298964195144	-1.08443278655638	0.278856280236232	0.694805655671486	Gene	Caudate
ENSG00000148814.17	ENSG00000148814.17	ENSG00000148814	LRRC27	0.0195782833872808	4.09948939280096	1.08441772252717	0.278862947718626	0.694805655671486	Gene	Caudate
ENSG00000134317.17	ENSG00000134317.17	ENSG00000134317	GRHL1	-0.0444575207024659	1.09259317755697	-1.08426864630515	0.278928936140031	0.694888608979793	Gene	Caudate
ENSG00000167904.14	ENSG00000167904.14	ENSG00000167904	TMEM68	0.0200826643040708	3.95842743280034	1.08416698126925	0.278973944168444	0.694888608979793	Gene	Caudate
ENSG00000127081.13	ENSG00000127081.13	ENSG00000127081	ZNF484	0.0174014384597741	4.78285053193473	1.08414201920752	0.278984995856584	0.694888608979793	Gene	Caudate
ENSG00000187037.8	ENSG00000187037.8	ENSG00000187037	GPR141	0.0873616778082115	-1.31669766644734	1.08389632054023	0.279093792289309	0.69508588625716	Gene	Caudate
ENSG00000168484.12	ENSG00000168484.12	ENSG00000168484	SFTPC	0.0453321765978962	1.96571914619206	1.08380787302558	0.279132964321428	0.695101765617105	Gene	Caudate
ENSG00000258789.1	ENSG00000258789.1	ENSG00000258789		-0.0487763010060683	0.113528908169851	-1.0837482872414	0.279159356056972	0.695101765617105	Gene	Caudate
ENSG00000276931.1	ENSG00000276931.1	ENSG00000276931		0.0471008258924317	0.12277729294307	1.08362959339641	0.279211933011402	0.695158986916664	Gene	Caudate
ENSG00000136867.10	ENSG00000136867.10	ENSG00000136867	SLC31A2	0.0481167951598344	5.33116670373642	1.08345615305695	0.279288772780471	0.695194912932529	Gene	Caudate
ENSG00000226091.7	ENSG00000226091.7	ENSG00000226091	LINC00937	-0.0616322343788696	-0.236024443407618	-1.0834188067324	0.279305320317965	0.695194912932529	Gene	Caudate
ENSG00000205861.11	ENSG00000205861.11	ENSG00000205861	C1QTNF9B-AS1	-0.091453981516747	-1.02489595936239	-1.08339660830051	0.279315156392382	0.695194912932529	Gene	Caudate
ENSG00000276603.1	ENSG00000276603.1	ENSG00000276603		0.0508548177828183	0.824374626935648	1.08325219352491	0.279379152022096	0.695233053767425	Gene	Caudate
ENSG00000231908.1	ENSG00000231908.1	ENSG00000231908	IDH1-AS1	0.0859451147687951	-1.90929798755629	1.08318850198964	0.279407379321858	0.695233053767425	Gene	Caudate
ENSG00000145996.11	ENSG00000145996.11	ENSG00000145996	CDKAL1	0.0179213480257722	4.34270351198854	1.08316165286944	0.279419279102712	0.695233053767425	Gene	Caudate
ENSG00000182919.14	ENSG00000182919.14	ENSG00000182919	C11orf54	0.0262179872183416	4.74177100105395	1.08303757697777	0.279474275189798	0.695296237226775	Gene	Caudate
ENSG00000157303.10	ENSG00000157303.10	ENSG00000157303	SUSD3	0.0931991982228961	0.314419791236997	1.08286560174593	0.279550514662236	0.695296872147048	Gene	Caudate
ENSG00000164751.14	ENSG00000164751.14	ENSG00000164751	PEX2	-0.020113002534132	4.73791616955627	-1.08286500538918	0.279550779061769	0.695296872147048	Gene	Caudate
ENSG00000107771.15	ENSG00000107771.15	ENSG00000107771	CCSER2	0.0156865295374521	7.48505455953255	1.08283668112573	0.279563337046863	0.695296872147048	Gene	Caudate
ENSG00000106477.18	ENSG00000106477.18	ENSG00000106477	CEP41	0.0250195276520984	4.65283606499697	1.08267913863268	0.279633192889343	0.695396975604541	Gene	Caudate
ENSG00000161217.11	ENSG00000161217.11	ENSG00000161217	PCYT1A	-0.0183766190802169	5.62563011115805	-1.08252185459372	0.279702946012357	0.695477585982775	Gene	Caudate
ENSG00000099875.14	ENSG00000099875.14	ENSG00000099875	MKNK2	-0.0561267345793935	4.75574138776909	-1.08247251963711	0.279724827775003	0.695477585982775	Gene	Caudate
ENSG00000119431.9	ENSG00000119431.9	ENSG00000119431	HDHD3	-0.0262722662402025	3.2651213885716	-1.08238156248564	0.279765173485209	0.695504275489055	Gene	Caudate
ENSG00000163541.11	ENSG00000163541.11	ENSG00000163541	SUCLG1	0.0161103574199777	5.45493747759964	1.08208788295971	0.279895467523096	0.695706155419966	Gene	Caudate
ENSG00000254929.6	ENSG00000254929.6	ENSG00000254929		0.0951421762814828	-1.82005291279451	1.08204699386852	0.279913611685081	0.695706155419966	Gene	Caudate
ENSG00000249096.6	ENSG00000249096.6	ENSG00000249096		-0.0639642729539647	-0.541120155447145	-1.08198978079884	0.279939000810819	0.695706155419966	Gene	Caudate
ENSG00000143126.7	ENSG00000143126.7	ENSG00000143126	CELSR2	0.0268135016384887	8.22443127949988	1.08193151696353	0.279964857843559	0.695706155419966	Gene	Caudate
ENSG00000169016.16	ENSG00000169016.16	ENSG00000169016	E2F6	-0.0228084187910928	3.67775368328456	-1.0817550667428	0.280043175005185	0.69574179717196	Gene	Caudate
ENSG00000263741.1	ENSG00000263741.1	ENSG00000263741	MIR548AS	-0.0944008488254986	-1.79858375389026	-1.08165280089201	0.280088572387513	0.69574179717196	Gene	Caudate
ENSG00000051180.16	ENSG00000051180.16	ENSG00000051180	RAD51	-0.0883901905204127	-1.6314986110078	-1.08164311666	0.280092871627069	0.69574179717196	Gene	Caudate
ENSG00000239961.2	ENSG00000239961.2	ENSG00000239961	LILRA4	0.129832197151406	-0.392818149567585	1.08158831989948	0.280117199071095	0.69574179717196	Gene	Caudate
ENSG00000269293.2	ENSG00000269293.2	ENSG00000269293	ZSCAN16-AS1	0.0282072076183297	2.95446432955192	1.08154310705473	0.280137272747049	0.69574179717196	Gene	Caudate
ENSG00000010704.18	ENSG00000010704.18	ENSG00000010704	HFE	-0.0433303664406323	1.27666367365592	-1.08149883947564	0.280156927692967	0.69574179717196	Gene	Caudate
ENSG00000160678.11	ENSG00000160678.11	ENSG00000160678	S100A1	0.0370630510089566	5.89838712513298	1.08131418694718	0.280238924147718	0.695789269932341	Gene	Caudate
ENSG00000226026.5	ENSG00000226026.5	ENSG00000226026		0.0488986818149516	0.770223679960401	1.08122969973458	0.280276446837883	0.695789269932341	Gene	Caudate
ENSG00000213654.9	ENSG00000213654.9	ENSG00000213654	GPSM3	-0.0551990355241348	1.08136336520808	-1.08121898871007	0.280281204091886	0.695789269932341	Gene	Caudate
ENSG00000272777.1	ENSG00000272777.1	ENSG00000272777		-0.0509729136330798	0.373692324339448	-1.08115507064498	0.28030959416169	0.695789269932341	Gene	Caudate
ENSG00000165684.4	ENSG00000165684.4	ENSG00000165684	SNAPC4	-0.0291874577786125	3.9178580891726	-1.0811222793255	0.280324159629161	0.695789269932341	Gene	Caudate
ENSG00000044446.11	ENSG00000044446.11	ENSG00000044446	PHKA2	0.0156403815947576	4.85195569263153	1.08075942323389	0.28048536993037	0.696115846251535	Gene	Caudate
ENSG00000150510.16	ENSG00000150510.16	ENSG00000150510	FAM124A	0.0467629621605633	4.87170692203749	1.08054651481161	0.280579990657379	0.696231330794811	Gene	Caudate
ENSG00000259969.1	ENSG00000259969.1	ENSG00000259969		0.0391307729006285	3.23545896776914	1.08046965689822	0.280614153184614	0.696231330794811	Gene	Caudate
ENSG00000257285.5	ENSG00000257285.5	ENSG00000257285		0.138875239022427	-1.79883318175038	1.08045464077266	0.280620828024288	0.696231330794811	Gene	Caudate
ENSG00000179604.9	ENSG00000179604.9	ENSG00000179604	CDC42EP4	-0.0360322434710283	6.21046883175004	-1.08031353987884	0.280683554274113	0.696280223547583	Gene	Caudate
ENSG00000234617.1	ENSG00000234617.1	ENSG00000234617	SNRK-AS1	-0.0728723981307222	-1.34165705621056	-1.08027694791948	0.280699822750854	0.696280223547583	Gene	Caudate
ENSG00000164031.16	ENSG00000164031.16	ENSG00000164031	DNAJB14	0.0235461368648961	6.96561695900398	1.08018473131079	0.280740824329182	0.696308393014133	Gene	Caudate
ENSG00000141425.17	ENSG00000141425.17	ENSG00000141425	RPRD1A	0.0200232461080311	6.98616258259452	1.07992864951348	0.280854705466426	0.696517297222617	Gene	Caudate
ENSG00000271725.1	ENSG00000271725.1	ENSG00000271725		0.11170317349386	-2.3173005772301	1.07981890134037	0.280903520786337	0.696550225103557	Gene	Caudate
ENSG00000207181.1	ENSG00000207181.1	ENSG00000207181	SNORA14B	-0.0501035085940801	0.532666482503801	-1.07975454454731	0.280932148986284	0.696550225103557	Gene	Caudate
ENSG00000203724.10	ENSG00000203724.10	ENSG00000203724	C1orf53	-0.0683474113010881	-0.926016157024994	-1.07969126103701	0.28096030169083	0.696550225103557	Gene	Caudate
ENSG00000138326.18	ENSG00000138326.18	ENSG00000138326	RPS24	-0.0236915326723568	7.35385741559274	-1.07963213818342	0.280986605196534	0.696550225103557	Gene	Caudate
ENSG00000244218.3	ENSG00000244218.3	ENSG00000244218	RN7SL81P	0.098925586554243	-2.3076826365093	1.07923121507903	0.281165018457054	0.696694758742248	Gene	Caudate
ENSG00000272072.1	ENSG00000272072.1	ENSG00000272072		-0.0686941703174572	-0.873172323319455	-1.07897705176913	0.281278162674482	0.696694758742248	Gene	Caudate
ENSG00000048342.15	ENSG00000048342.15	ENSG00000048342	CC2D2A	0.0234634380821937	4.23684876386682	1.078968732544	0.28128186661376	0.696694758742248	Gene	Caudate
ENSG00000164815.10	ENSG00000164815.10	ENSG00000164815	ORC5	-0.023278985117551	4.61149495051229	-1.07892174376122	0.281302787887837	0.696694758742248	Gene	Caudate
ENSG00000158623.14	ENSG00000158623.14	ENSG00000158623	COPG2	0.0203710742509982	4.69461443379443	1.07885737150014	0.281331450698628	0.696694758742248	Gene	Caudate
ENSG00000228106.5	ENSG00000228106.5	ENSG00000228106		-0.0472664782636737	0.629828549495927	-1.07875538568658	0.281376865637444	0.696694758742248	Gene	Caudate
ENSG00000090266.12	ENSG00000090266.12	ENSG00000090266	NDUFB2	0.0223547145133551	5.86996498918643	1.07870763514424	0.281398130977815	0.696694758742248	Gene	Caudate
ENSG00000263766.5	ENSG00000263766.5	ENSG00000263766		-0.056944302480894	-0.274651765885694	-1.07865317422222	0.281422386071197	0.696694758742248	Gene	Caudate
ENSG00000143921.6	ENSG00000143921.6	ENSG00000143921	ABCG8	-0.0783456386156684	-1.37362808503933	-1.07857203001083	0.281458527661109	0.696694758742248	Gene	Caudate
ENSG00000119392.14	ENSG00000119392.14	ENSG00000119392	GLE1	-0.0175956652339426	4.39346637976537	-1.07856899484409	0.281459879584157	0.696694758742248	Gene	Caudate
ENSG00000143570.17	ENSG00000143570.17	ENSG00000143570	SLC39A1	-0.0281148932295864	4.50946609113465	-1.0785347692042	0.281475124664481	0.696694758742248	Gene	Caudate
ENSG00000225300.1	ENSG00000225300.1	ENSG00000225300		0.0500869300251731	-0.381444744232767	1.0784737252872	0.281502316769961	0.696694758742248	Gene	Caudate
ENSG00000196581.10	ENSG00000196581.10	ENSG00000196581	AJAP1	0.0228472125857174	6.7918859510063	1.07843305488549	0.281520434455408	0.696694758742248	Gene	Caudate
ENSG00000137073.20	ENSG00000137073.20	ENSG00000137073	UBAP2	-0.0164418841415331	5.89476376354283	-1.0783841254087	0.281542232412755	0.696694758742248	Gene	Caudate
ENSG00000236709.1	ENSG00000236709.1	ENSG00000236709	DAPK1-IT1	-0.0530932701765342	-0.23343156319213	-1.07835348951372	0.281555881211265	0.696694758742248	Gene	Caudate
ENSG00000235162.8	ENSG00000235162.8	ENSG00000235162	C12orf75	-0.0432108577573466	1.64982718761416	-1.07827658840328	0.281590143915049	0.696694758742248	Gene	Caudate
ENSG00000147144.12	ENSG00000147144.12	ENSG00000147144	CCDC120	-0.0325614801758711	1.65400677031878	-1.07819757654609	0.281625350003958	0.696694758742248	Gene	Caudate
ENSG00000162073.13	ENSG00000162073.13	ENSG00000162073	PAQR4	0.0419176319866913	5.07875927045942	1.07817620524774	0.281634873138308	0.696694758742248	Gene	Caudate
ENSG00000230623.4	ENSG00000230623.4	ENSG00000230623		0.108620903923446	-2.2506502844522	1.07810270061136	0.281667628767086	0.696694758742248	Gene	Caudate
ENSG00000167395.10	ENSG00000167395.10	ENSG00000167395	ZNF646	0.0214892347087378	4.51682817039516	1.0780949466235	0.281671084302428	0.696694758742248	Gene	Caudate
ENSG00000173548.8	ENSG00000173548.8	ENSG00000173548	SNX33	-0.0339696795400138	4.34870154624668	-1.0780582313355	0.281687446723621	0.696694758742248	Gene	Caudate
ENSG00000271551.2	ENSG00000271551.2	ENSG00000271551		0.0455680206752674	0.952781567645119	1.07799445032073	0.281715872711664	0.696694758742248	Gene	Caudate
ENSG00000063854.12	ENSG00000063854.12	ENSG00000063854	HAGH	0.0179158981514592	5.53816989011471	1.0779669010289	0.281728151512467	0.696694758742248	Gene	Caudate
ENSG00000157021.9	ENSG00000157021.9	ENSG00000157021	FAM92A1P1	-0.0457336014702075	0.380316853146394	-1.07788483116753	0.281764732452583	0.696694758742248	Gene	Caudate
ENSG00000119866.20	ENSG00000119866.20	ENSG00000119866	BCL11A	0.0276910163238796	5.11128436962655	1.07783610424408	0.281786452999461	0.696694758742248	Gene	Caudate
ENSG00000266580.1	ENSG00000266580.1	ENSG00000266580	MIR4254	-0.102218052518217	-2.35081746649908	-1.07769942129709	0.281847386969414	0.696733602084925	Gene	Caudate
ENSG00000078070.12	ENSG00000078070.12	ENSG00000078070	MCCC1	-0.0139182583577874	5.30613708302133	-1.07766778825919	0.281861490421107	0.696733602084925	Gene	Caudate
ENSG00000180279.6	ENSG00000180279.6	ENSG00000180279		0.0961289739893765	-1.44630307441168	1.07751895369985	0.281927854109041	0.696824312039688	Gene	Caudate
ENSG00000233297.4	ENSG00000233297.4	ENSG00000233297	RASA4DP	0.134764137448573	-2.11834636686748	1.07732529295781	0.282014221225646	0.696956683914415	Gene	Caudate
ENSG00000163655.15	ENSG00000163655.15	ENSG00000163655	GMPS	0.0147745284184271	6.48602730957148	1.07726530003841	0.282040979995334	0.696956683914415	Gene	Caudate
ENSG00000165259.13	ENSG00000165259.13	ENSG00000165259	HDX	0.0214847887163912	3.48916556157691	1.07712120732692	0.282105257036832	0.696956683914415	Gene	Caudate
ENSG00000105649.9	ENSG00000105649.9	ENSG00000105649	RAB3A	0.0420397163478376	5.92014500791772	1.07709323015724	0.282117738280802	0.696956683914415	Gene	Caudate
ENSG00000180448.10	ENSG00000180448.10	ENSG00000180448	ARHGAP45	0.0553168790713842	2.22391937097464	1.07706625063788	0.282129774806636	0.696956683914415	Gene	Caudate
ENSG00000261766.1	ENSG00000261766.1	ENSG00000261766		-0.0683137162831724	-1.36902222813936	-1.0769756846806	0.282170182066977	0.696983198694832	Gene	Caudate
ENSG00000115392.11	ENSG00000115392.11	ENSG00000115392	FANCL	0.0232332045935837	5.09510501722597	1.0768763831711	0.28221449134344	0.697009084358457	Gene	Caudate
ENSG00000011638.10	ENSG00000011638.10	ENSG00000011638	TMEM159	-0.052290184024227	3.45129296822797	-1.07681919370038	0.282240011977745	0.697009084358457	Gene	Caudate
ENSG00000145217.13	ENSG00000145217.13	ENSG00000145217	SLC26A1	-0.0607734103680181	-0.568865231334088	-1.07656143196546	0.282355056897093	0.697148676389893	Gene	Caudate
ENSG00000100284.20	ENSG00000100284.20	ENSG00000100284	TOM1	-0.0209589244033385	4.72002508711445	-1.07655954520555	0.282355899118574	0.697148676389893	Gene	Caudate
ENSG00000228808.1	ENSG00000228808.1	ENSG00000228808	HMGB3P4	0.0637064779524538	-1.09880354437393	1.07636913644238	0.282440903544647	0.697207196438784	Gene	Caudate
ENSG00000221882.2	ENSG00000221882.2	ENSG00000221882	OR3A2	0.0825256023814977	1.41102581293154	1.07632564135456	0.282460323555541	0.697207196438784	Gene	Caudate
ENSG00000113810.15	ENSG00000113810.15	ENSG00000113810	SMC4	0.0246686759204202	3.6108799744644	1.0763069903308	0.282468651281994	0.697207196438784	Gene	Caudate
ENSG00000267070.1	ENSG00000267070.1	ENSG00000267070		-0.109620759920008	-2.42028572762983	-1.07610349587089	0.282559522900193	0.69735820887672	Gene	Caudate
ENSG00000162779.21	ENSG00000162779.21	ENSG00000162779	AXDND1	0.0685258260826528	0.328084895859909	1.07594017094486	0.282632470973023	0.697395088973799	Gene	Caudate
ENSG00000226465.1	ENSG00000226465.1	ENSG00000226465		0.0724253364674051	-1.27106781159428	1.07590308235907	0.282649038146995	0.697395088973799	Gene	Caudate
ENSG00000229321.1	ENSG00000229321.1	ENSG00000229321		-0.0524574013866439	2.81925251044776	-1.07575304745488	0.282716064279812	0.697395088973799	Gene	Caudate
ENSG00000012963.14	ENSG00000012963.14	ENSG00000012963	UBR7	-0.014878985551523	5.65343151962311	-1.07574347887383	0.2827203392852	0.697395088973799	Gene	Caudate
ENSG00000226686.7	ENSG00000226686.7	ENSG00000226686	LINC01535	-0.0562752481668129	2.24430548867241	-1.07573769381563	0.282722923927474	0.697395088973799	Gene	Caudate
ENSG00000100348.9	ENSG00000100348.9	ENSG00000100348	TXN2	-0.0155965225446265	4.86162661643662	-1.07555593549874	0.282804137907245	0.697522166456514	Gene	Caudate
ENSG00000104447.11	ENSG00000104447.11	ENSG00000104447	TRPS1	-0.0243695247103179	7.04852320220125	-1.07531303410798	0.282912696858987	0.697716655168405	Gene	Caudate
ENSG00000126067.11	ENSG00000126067.11	ENSG00000126067	PSMB2	-0.0169099675921503	5.47444508783389	-1.07520016507375	0.282963150613526	0.697761876113674	Gene	Caudate
ENSG00000135119.14	ENSG00000135119.14	ENSG00000135119	RNFT2	0.0165453927721039	5.23109789541757	1.07509400234844	0.283010612157031	0.697761876113674	Gene	Caudate
ENSG00000143761.14	ENSG00000143761.14	ENSG00000143761	ARF1	-0.0163379048756416	7.29446626380069	-1.07500640797875	0.283049776532555	0.697761876113674	Gene	Caudate
ENSG00000207340.1	ENSG00000207340.1	ENSG00000207340	RNVU1-1	0.122619405623823	-1.89558160469239	1.07500621712267	0.283049861870363	0.697761876113674	Gene	Caudate
ENSG00000227195.9	ENSG00000227195.9	ENSG00000227195	MIR663AHG	-0.0855753248653284	2.50761685198358	-1.07490464779999	0.283095279221241	0.697784875407992	Gene	Caudate
ENSG00000143382.14	ENSG00000143382.14	ENSG00000143382	ADAMTSL4	-0.0777425491397008	0.205219796939959	-1.07482324159269	0.283131684088827	0.697784875407992	Gene	Caudate
ENSG00000169885.9	ENSG00000169885.9	ENSG00000169885	CALML6	0.0804639181027608	-1.66473136153551	1.07478605263508	0.283148316055584	0.697784875407992	Gene	Caudate
ENSG00000131067.16	ENSG00000131067.16	ENSG00000131067	GGT7	0.0205480938910389	4.84346103531774	1.0745897834029	0.2832361042847	0.697927991758188	Gene	Caudate
ENSG00000196646.11	ENSG00000196646.11	ENSG00000196646	ZNF136	-0.0287758606137334	3.63594137024363	-1.07444363988119	0.283301484071824	0.698015866765865	Gene	Caudate
ENSG00000108523.15	ENSG00000108523.15	ENSG00000108523	RNF167	-0.0198176263188575	5.19049698442631	-1.0741743295424	0.28342199150854	0.698166969270866	Gene	Caudate
ENSG00000206190.11	ENSG00000206190.11	ENSG00000206190	ATP10A	-0.0661674128023998	3.78050024366133	-1.07417372873652	0.283422260388186	0.698166969270866	Gene	Caudate
ENSG00000235590.7	ENSG00000235590.7	ENSG00000235590	GNAS-AS1	-0.0637855366906451	-0.988286879468024	-1.0738018666154	0.283588713737208	0.698344022489305	Gene	Caudate
ENSG00000133805.15	ENSG00000133805.15	ENSG00000133805	AMPD3	-0.0378367438683137	4.6992952476914	-1.07378293304583	0.283597190581166	0.698344022489305	Gene	Caudate
ENSG00000259768.5	ENSG00000259768.5	ENSG00000259768		0.0375974940613689	1.89404283045833	1.07373015088207	0.283620822859552	0.698344022489305	Gene	Caudate
ENSG00000207955.4	ENSG00000207955.4	ENSG00000207955	MIR219A2	0.0870204890315219	3.25425143755755	1.07370109646295	0.283633832032114	0.698344022489305	Gene	Caudate
ENSG00000151640.12	ENSG00000151640.12	ENSG00000151640	DPYSL4	0.0284155245756994	4.74014845989754	1.07368107875017	0.283642795237907	0.698344022489305	Gene	Caudate
ENSG00000205622.9	ENSG00000205622.9	ENSG00000205622		-0.111144025509848	-2.27396598386107	-1.07341221845732	0.283763199788759	0.698546084344081	Gene	Caudate
ENSG00000250999.1	ENSG00000250999.1	ENSG00000250999		0.0705052125541391	-0.974881542110707	1.07329685022441	0.283814876159101	0.698546084344081	Gene	Caudate
ENSG00000196812.4	ENSG00000196812.4	ENSG00000196812	ZSCAN16	0.0431507338383324	1.12341695266016	1.07323475499113	0.283842692843854	0.698546084344081	Gene	Caudate
ENSG00000235448.1	ENSG00000235448.1	ENSG00000235448	LURAP1L-AS1	0.243998084231142	-1.77951082087242	1.07320715145027	0.283855058945071	0.698546084344081	Gene	Caudate
ENSG00000112309.10	ENSG00000112309.10	ENSG00000112309	B3GAT2	0.0463256008528713	5.77841627469504	1.07316583623141	0.283873568420651	0.698546084344081	Gene	Caudate
ENSG00000222020.2	ENSG00000222020.2	ENSG00000222020		0.0859099728163295	-1.58679173747392	1.07282696243703	0.284025416952952	0.698800025199488	Gene	Caudate
ENSG00000131149.18	ENSG00000131149.18	ENSG00000131149	GSE1	0.0278650192363561	4.66502497597623	1.07276431367149	0.284053495759133	0.698800025199488	Gene	Caudate
ENSG00000144648.15	ENSG00000144648.15	ENSG00000144648	ACKR2	-0.0417346657636213	0.525720028671792	-1.0726093375186	0.284122963259382	0.698800025199488	Gene	Caudate
ENSG00000144580.13	ENSG00000144580.13	ENSG00000144580	CNOT9	-0.0145582302369946	5.0002956986615	-1.07251493450683	0.284165284725796	0.698800025199488	Gene	Caudate
ENSG00000272465.1	ENSG00000272465.1	ENSG00000272465		-0.0709745619421947	-0.983602175048466	-1.07248828309727	0.284177233496383	0.698800025199488	Gene	Caudate
ENSG00000102081.13	ENSG00000102081.13	ENSG00000102081	FMR1	0.0166744717583836	6.16926089830205	1.07245871498618	0.284190490327037	0.698800025199488	Gene	Caudate
ENSG00000135469.13	ENSG00000135469.13	ENSG00000135469	COQ10A	0.0251205485049412	3.31715915882454	1.07239197484337	0.284220414742679	0.698800025199488	Gene	Caudate
ENSG00000182307.12	ENSG00000182307.12	ENSG00000182307	C8orf33	-0.0216140302295367	5.09926495310909	-1.07237042500895	0.284230077543697	0.698800025199488	Gene	Caudate
ENSG00000188612.11	ENSG00000188612.11	ENSG00000188612	SUMO2	-0.0182015603887363	6.13191501897191	-1.07229801916772	0.28426254547155	0.698800025199488	Gene	Caudate
ENSG00000140545.14	ENSG00000140545.14	ENSG00000140545	MFGE8	-0.0518940860044187	4.58623955619635	-1.07227185624169	0.284274277962411	0.698800025199488	Gene	Caudate
ENSG00000140526.17	ENSG00000140526.17	ENSG00000140526	ABHD2	-0.025059774047987	7.62751312963157	-1.07219722988175	0.284307745181617	0.698809158520911	Gene	Caudate
ENSG00000159079.18	ENSG00000159079.18	ENSG00000159079	C21orf59	-0.0217027639006087	2.83893552978435	-1.07183375140305	0.284470790384978	0.698867129788585	Gene	Caudate
ENSG00000167280.16	ENSG00000167280.16	ENSG00000167280	ENGASE	0.0528473015326357	4.04932900186998	1.07180107304235	0.28448545199832	0.698867129788585	Gene	Caudate
ENSG00000144061.12	ENSG00000144061.12	ENSG00000144061	NPHP1	-0.0244618695297136	3.92164243507852	-1.07178488827561	0.284492713715197	0.698867129788585	Gene	Caudate
ENSG00000106829.18	ENSG00000106829.18	ENSG00000106829	TLE4	0.02563166179193	6.97650713136355	1.07173815616371	0.284513682000294	0.698867129788585	Gene	Caudate
ENSG00000144566.10	ENSG00000144566.10	ENSG00000144566	RAB5A	-0.0149190584488425	6.01665563299227	-1.07163320466013	0.284560776637571	0.698867129788585	Gene	Caudate
ENSG00000144355.14	ENSG00000144355.14	ENSG00000144355	DLX1	0.0497919402119766	0.931878360653597	1.07156375030276	0.284591945636781	0.698867129788585	Gene	Caudate
ENSG00000198133.8	ENSG00000198133.8	ENSG00000198133	TMEM229B	0.0199946186779885	4.28016860824783	1.07141433724466	0.284659005524579	0.698867129788585	Gene	Caudate
ENSG00000113845.9	ENSG00000113845.9	ENSG00000113845	TIMMDC1	0.0184859711915633	5.14716092680473	1.07139200804167	0.284669028286905	0.698867129788585	Gene	Caudate
ENSG00000023839.10	ENSG00000023839.10	ENSG00000023839	ABCC2	-0.0604802788710969	-0.0865131625526265	-1.0713348938652	0.284694665841864	0.698867129788585	Gene	Caudate
ENSG00000145349.16	ENSG00000145349.16	ENSG00000145349	CAMK2D	-0.0240406365580122	5.21541763272585	-1.07130221661412	0.284709334793656	0.698867129788585	Gene	Caudate
ENSG00000151881.14	ENSG00000151881.14	ENSG00000151881	TMEM267	-0.0340371831684531	2.39265654948908	-1.07130102350163	0.284709870396448	0.698867129788585	Gene	Caudate
ENSG00000141499.16	ENSG00000141499.16	ENSG00000141499	WRAP53	-0.0262395689673051	2.21897745048988	-1.07129196727841	0.284713935868172	0.698867129788585	Gene	Caudate
ENSG00000105053.10	ENSG00000105053.10	ENSG00000105053	VRK3	0.0162625764612801	4.58086798967599	1.0711748174154	0.284766529717519	0.698867129788585	Gene	Caudate
ENSG00000069956.11	ENSG00000069956.11	ENSG00000069956	MAPK6	0.0213576194494443	6.68279505393428	1.07116919670493	0.284769053273448	0.698867129788585	Gene	Caudate
ENSG00000128739.21	ENSG00000128739.21	ENSG00000128739	SNRPN	0.0210579393998716	6.28708584423815	1.07109694727488	0.284801492780818	0.698867129788585	Gene	Caudate
ENSG00000250167.1	ENSG00000250167.1	ENSG00000250167		0.0646735912637906	-0.268274569637758	1.07104241370679	0.284825979647447	0.698867129788585	Gene	Caudate
ENSG00000126460.10	ENSG00000126460.10	ENSG00000126460	PRRG2	-0.0778244836510832	-1.4489003990973	-1.07101753264371	0.284837152310377	0.698867129788585	Gene	Caudate
ENSG00000051523.10	ENSG00000051523.10	ENSG00000051523	CYBA	-0.0518284623357041	2.98827959900573	-1.07093694411051	0.284873342056361	0.69888291813451	Gene	Caudate
ENSG00000106268.15	ENSG00000106268.15	ENSG00000106268	NUDT1	0.0362628129761114	2.51007309626333	1.07064401450378	0.285004913723255	0.699132680264419	Gene	Caudate
ENSG00000275074.1	ENSG00000275074.1	ENSG00000275074	NUDT18	-0.0399264989898854	2.60435145066037	-1.07046495910564	0.285085358197631	0.699165138121215	Gene	Caudate
ENSG00000104131.12	ENSG00000104131.12	ENSG00000104131	EIF3J	0.016584663551972	5.54154962739834	1.07044548498674	0.285094108292248	0.699165138121215	Gene	Caudate
ENSG00000169330.8	ENSG00000169330.8	ENSG00000169330	KIAA1024	0.0317017634801417	2.6286154335188	1.07038058549953	0.28512327019125	0.699165138121215	Gene	Caudate
ENSG00000197858.10	ENSG00000197858.10	ENSG00000197858	GPAA1	-0.0228919166607082	5.19186278290434	-1.07027730659465	0.285169681651726	0.699165138121215	Gene	Caudate
ENSG00000277692.1	ENSG00000277692.1	ENSG00000277692		-0.0482646010151043	-0.059579719075683	-1.07027491759064	0.285170755282714	0.699165138121215	Gene	Caudate
ENSG00000235884.3	ENSG00000235884.3	ENSG00000235884	LINC00941	-0.0481225937373693	0.732335068518408	-1.07018276065645	0.285212173189177	0.699165138121215	Gene	Caudate
ENSG00000166908.17	ENSG00000166908.17	ENSG00000166908	PIP4K2C	0.0209967143750331	4.82215168730829	1.07009824272444	0.285250161503964	0.699165138121215	Gene	Caudate
ENSG00000246090.6	ENSG00000246090.6	ENSG00000246090		0.0631663923193994	-0.1041996848235	1.07001374061505	0.285288146140602	0.699165138121215	Gene	Caudate
ENSG00000259767.1	ENSG00000259767.1	ENSG00000259767		0.0947170661016884	-1.95941381688743	1.06997186721158	0.285306969972701	0.699165138121215	Gene	Caudate
ENSG00000276075.1	ENSG00000276075.1	ENSG00000276075		0.0434415992785777	1.44215079632704	1.06994169986062	0.285320531971019	0.699165138121215	Gene	Caudate
ENSG00000161640.15	ENSG00000161640.15	ENSG00000161640	SIGLEC11	0.113077814328992	-0.709483697751001	1.06988598257176	0.285345581319396	0.699165138121215	Gene	Caudate
ENSG00000163249.10	ENSG00000163249.10	ENSG00000163249	CCNYL1	-0.0223289932506895	4.08156168583427	-1.06973621665107	0.285412920399123	0.6992115556782	Gene	Caudate
ENSG00000134917.9	ENSG00000134917.9	ENSG00000134917	ADAMTS8	-0.0538498607478371	3.8962735785126	-1.06964947827661	0.285451925407261	0.6992115556782	Gene	Caudate
ENSG00000167085.11	ENSG00000167085.11	ENSG00000167085	PHB	-0.0179058273237641	5.45489039005577	-1.06964523851809	0.28545383205885	0.6992115556782	Gene	Caudate
ENSG00000175866.15	ENSG00000175866.15	ENSG00000175866	BAIAP2	0.0264252736953883	6.47160544309114	1.06944376410803	0.285544446595087	0.699355182824666	Gene	Caudate
ENSG00000236801.1	ENSG00000236801.1	ENSG00000236801	RPL24P8	-0.0412999765189596	1.48863191607886	-1.06938246986212	0.28557201798669	0.699355182824666	Gene	Caudate
ENSG00000166024.13	ENSG00000166024.13	ENSG00000166024	R3HCC1L	0.0181437937524221	4.08002612454263	1.06930986747952	0.285604678344198	0.699362248222324	Gene	Caudate
ENSG00000224356.5	ENSG00000224356.5	ENSG00000224356		-0.0821144637957146	-0.972896320949145	-1.06912291543613	0.285688790840338	0.699446652458854	Gene	Caudate
ENSG00000134184.12	ENSG00000134184.12	ENSG00000134184	GSTM1	0.43987789007834	1.51511538660697	1.06908955991066	0.285703799752654	0.699446652458854	Gene	Caudate
ENSG00000089818.16	ENSG00000089818.16	ENSG00000089818	NECAP1	0.0214915945779622	6.318176037408	1.06903470486254	0.285728483921266	0.699446652458854	Gene	Caudate
ENSG00000047578.12	ENSG00000047578.12	ENSG00000047578	KIAA0556	-0.0184292475999788	5.05222096666044	-1.0689024469346	0.285788004485222	0.699519450744988	Gene	Caudate
ENSG00000215244.2	ENSG00000215244.2	ENSG00000215244		0.0508913832192079	2.39764207311044	1.06879921273362	0.285834469230828	0.699560280639125	Gene	Caudate
ENSG00000120992.17	ENSG00000120992.17	ENSG00000120992	LYPLA1	-0.0297620223771328	4.34673975543694	-1.06870112112324	0.285878624093178	0.699595449333253	Gene	Caudate
ENSG00000267014.5	ENSG00000267014.5	ENSG00000267014	LINC01532	0.0701641389473128	1.07427073693817	1.06856422738874	0.285940253041031	0.699673368416267	Gene	Caudate
ENSG00000143190.21	ENSG00000143190.21	ENSG00000143190	POU2F1	-0.0211462430007456	6.132827963546	-1.0682949714427	0.28606149716179	0.699676500811399	Gene	Caudate
ENSG00000197008.9	ENSG00000197008.9	ENSG00000197008	ZNF138	0.0225676484993876	5.0752755671	1.06816295899653	0.286120954206364	0.699676500811399	Gene	Caudate
ENSG00000104936.17	ENSG00000104936.17	ENSG00000104936	DMPK	-0.0238179507346666	4.3444383171931	-1.06816202504419	0.286121374878724	0.699676500811399	Gene	Caudate
ENSG00000104960.15	ENSG00000104960.15	ENSG00000104960	PTOV1	0.023250247340253	6.01867451906628	1.06799489806786	0.286196659242991	0.699676500811399	Gene	Caudate
ENSG00000090534.17	ENSG00000090534.17	ENSG00000090534	THPO	0.0711993316161517	-1.35657058898682	1.06796830412767	0.286208640043322	0.699676500811399	Gene	Caudate
ENSG00000163626.16	ENSG00000163626.16	ENSG00000163626	COX18	-0.0190587270343695	4.05495508594212	-1.06783810753528	0.28626729964462	0.699676500811399	Gene	Caudate
ENSG00000121058.4	ENSG00000121058.4	ENSG00000121058	COIL	-0.0161068063272952	3.83982944554304	-1.06777182298358	0.28629716704035	0.699676500811399	Gene	Caudate
ENSG00000179941.6	ENSG00000179941.6	ENSG00000179941	BBS10	0.0246369461538983	4.82660847946816	1.06775611858671	0.286304243650943	0.699676500811399	Gene	Caudate
ENSG00000093167.17	ENSG00000093167.17	ENSG00000093167	LRRFIP2	0.0175411839082863	5.66018359515245	1.06773963205289	0.286311672830501	0.699676500811399	Gene	Caudate
ENSG00000235445.1	ENSG00000235445.1	ENSG00000235445		0.0637520881593481	-0.639366504078488	1.06772065903906	0.286320222632147	0.699676500811399	Gene	Caudate
ENSG00000135272.9	ENSG00000135272.9	ENSG00000135272	MDFIC	-0.0385750995983848	3.23667650084114	-1.06771966205367	0.286320671908064	0.699676500811399	Gene	Caudate
ENSG00000276278.1	ENSG00000276278.1	ENSG00000276278		0.0457050617844181	0.134337790243965	1.06770356689381	0.286327925006981	0.699676500811399	Gene	Caudate
ENSG00000163607.15	ENSG00000163607.15	ENSG00000163607	GTPBP8	0.0233292442876083	3.2046893420022	1.0677016562835	0.286328786009842	0.699676500811399	Gene	Caudate
ENSG00000074319.12	ENSG00000074319.12	ENSG00000074319	TSG101	-0.0162806793305974	4.74932819263073	-1.06738853238372	0.286469916777774	0.699816705889567	Gene	Caudate
ENSG00000239382.10	ENSG00000239382.10	ENSG00000239382	ALKBH6	0.0282850550791571	1.70027343845096	1.06734630151923	0.286488954623298	0.699816705889567	Gene	Caudate
ENSG00000106635.7	ENSG00000106635.7	ENSG00000106635	BCL7B	-0.0199336703995105	4.92595820983606	-1.06732157615699	0.286500101315335	0.699816705889567	Gene	Caudate
ENSG00000004897.11	ENSG00000004897.11	ENSG00000004897	CDC27	-0.0143818338659661	6.71191116338478	-1.06725303845889	0.286531001029426	0.699816705889567	Gene	Caudate
ENSG00000158321.15	ENSG00000158321.15	ENSG00000158321	AUTS2	-0.0194916116093132	6.14856800399269	-1.06717930336399	0.286564246474411	0.699816705889567	Gene	Caudate
ENSG00000101489.19	ENSG00000101489.19	ENSG00000101489	CELF4	0.0262565209955052	6.27105923768856	1.06717778730023	0.286564930059854	0.699816705889567	Gene	Caudate
ENSG00000105928.13	ENSG00000105928.13	ENSG00000105928	DFNA5	-0.0369476238086521	3.54336887058398	-1.06703221847493	0.286630571452675	0.699904237683795	Gene	Caudate
ENSG00000144036.15	ENSG00000144036.15	ENSG00000144036	EXOC6B	0.0155896590071478	7.67480296352664	1.0668577378604	0.286709263477743	0.699970596182341	Gene	Caudate
ENSG00000233006.6	ENSG00000233006.6	ENSG00000233006		0.0242163314022017	3.09474977115194	1.06676305695646	0.286751971382843	0.699970596182341	Gene	Caudate
ENSG00000237289.9	ENSG00000237289.9	ENSG00000237289	CKMT1B	0.0612434596185149	3.15312240830102	1.06666412231846	0.286796602635498	0.699970596182341	Gene	Caudate
ENSG00000100380.13	ENSG00000100380.13	ENSG00000100380	ST13	-0.0227839905511462	7.55432655971225	-1.06660345717184	0.286823972138606	0.699970596182341	Gene	Caudate
ENSG00000273328.5	ENSG00000273328.5	ENSG00000273328		-0.0960939509768436	-2.03901999391395	-1.0665271205307	0.286858414460998	0.699970596182341	Gene	Caudate
ENSG00000188158.14	ENSG00000188158.14	ENSG00000188158	NHS	0.0453362234096418	4.6727266292856	1.06650907200469	0.286866558183598	0.699970596182341	Gene	Caudate
ENSG00000198315.10	ENSG00000198315.10	ENSG00000198315	ZKSCAN8	-0.0169080235905387	5.38101795550728	-1.06649197061206	0.286874274692254	0.699970596182341	Gene	Caudate
ENSG00000163191.5	ENSG00000163191.5	ENSG00000163191	S100A11	-0.0772341580268582	1.82255315692043	-1.06631710218404	0.286953187085645	0.699970596182341	Gene	Caudate
ENSG00000197057.8	ENSG00000197057.8	ENSG00000197057	DTHD1	0.0715399863193272	1.23697550139056	1.06631370432003	0.286954720576065	0.699970596182341	Gene	Caudate
ENSG00000068912.13	ENSG00000068912.13	ENSG00000068912	ERLEC1	-0.0186740968277793	5.7288245198916	-1.06631140311072	0.286955759138273	0.699970596182341	Gene	Caudate
ENSG00000132313.14	ENSG00000132313.14	ENSG00000132313	MRPL35	0.0192187593388439	6.01114550671593	1.06622412551042	0.286995150402875	0.699974307895918	Gene	Caudate
ENSG00000248540.2	ENSG00000248540.2	ENSG00000248540		0.0501741463000176	1.27903048494606	1.06613200922103	0.287036729502615	0.699974307895918	Gene	Caudate
ENSG00000179262.9	ENSG00000179262.9	ENSG00000179262	RAD23A	-0.0194332818880121	5.70316770712571	-1.06610995502866	0.287046684845601	0.699974307895918	Gene	Caudate
ENSG00000090621.13	ENSG00000090621.13	ENSG00000090621	PABPC4	-0.0180198493190346	5.417836153448	-1.06596855522767	0.287110518791699	0.700057289045927	Gene	Caudate
ENSG00000169967.16	ENSG00000169967.16	ENSG00000169967	MAP3K2	-0.0187754028416176	6.49413146281411	-1.06587823957735	0.287151296191096	0.700084040371235	Gene	Caudate
ENSG00000260920.2	ENSG00000260920.2	ENSG00000260920		0.0352237916491245	2.84937833555418	1.06580806245744	0.287182983779306	0.700088627193393	Gene	Caudate
ENSG00000272540.1	ENSG00000272540.1	ENSG00000272540		-0.10215812199039	-1.71709079933074	-1.06568973024484	0.287236420554598	0.700097648300916	Gene	Caudate
ENSG00000113712.16	ENSG00000113712.16	ENSG00000113712	CSNK1A1	-0.013500418328901	6.2336972934817	-1.0656678599405	0.287246297542402	0.700097648300916	Gene	Caudate
ENSG00000085552.16	ENSG00000085552.16	ENSG00000085552	IGSF9	-0.0613583974646169	0.303834900405052	-1.06516457045794	0.28747365490112	0.700469168976058	Gene	Caudate
ENSG00000127666.9	ENSG00000127666.9	ENSG00000127666	TICAM1	-0.0367508589791249	2.19222994933058	-1.0650960772698	0.287504605621405	0.700469168976058	Gene	Caudate
ENSG00000225706.1	ENSG00000225706.1	ENSG00000225706	PTPRD-AS1	0.0446655353139238	2.84051044602412	1.06498563098155	0.287554518874349	0.700469168976058	Gene	Caudate
ENSG00000276728.1	ENSG00000276728.1	ENSG00000276728		-0.0422656584592409	0.589187336252301	-1.0648912265517	0.287597187089883	0.700469168976058	Gene	Caudate
ENSG00000266215.1	ENSG00000266215.1	ENSG00000266215	MIR3167	-0.066361718930356	-0.708683390125964	-1.06483983367363	0.287620417065203	0.700469168976058	Gene	Caudate
ENSG00000219928.2	ENSG00000219928.2	ENSG00000219928		-0.0554794283565572	-0.6100560090812	-1.06477486949106	0.287649783192873	0.700469168976058	Gene	Caudate
ENSG00000216863.9	ENSG00000216863.9	ENSG00000216863	LY86-AS1	-0.0631161332824076	2.29582937107636	-1.06473134500061	0.287669458951001	0.700469168976058	Gene	Caudate
ENSG00000105856.13	ENSG00000105856.13	ENSG00000105856	HBP1	0.0227658853567326	5.55859370707979	1.06470906529462	0.287679531107013	0.700469168976058	Gene	Caudate
ENSG00000073282.12	ENSG00000073282.12	ENSG00000073282	TP63	0.0910714203715411	-1.52852358088496	1.06463879012299	0.28771130250278	0.700469168976058	Gene	Caudate
ENSG00000139132.14	ENSG00000139132.14	ENSG00000139132	FGD4	0.0211792781626079	6.6641909984352	1.06462019177583	0.287719711210726	0.700469168976058	Gene	Caudate
ENSG00000227543.4	ENSG00000227543.4	ENSG00000227543	SPAG5-AS1	-0.0923770484452368	-1.68355184035481	-1.06455373852046	0.287749757499339	0.700469168976058	Gene	Caudate
ENSG00000131732.11	ENSG00000131732.11	ENSG00000131732	ZCCHC9	-0.0209161125084623	3.02046330570959	-1.06453860652667	0.287756599601924	0.700469168976058	Gene	Caudate
ENSG00000134516.15	ENSG00000134516.15	ENSG00000134516	DOCK2	0.0558208639186782	3.56633834338959	1.06433561540289	0.287848394993145	0.700610546899004	Gene	Caudate
ENSG00000254251.1	ENSG00000254251.1	ENSG00000254251		0.143503142407604	-1.55830530684883	1.06427826036737	0.28787433532537	0.700610546899004	Gene	Caudate
ENSG00000173535.13	ENSG00000173535.13	ENSG00000173535	TNFRSF10C	-0.106320291053768	-0.724021859034284	-1.0641647508514	0.287925677673383	0.700628804806487	Gene	Caudate
ENSG00000189403.14	ENSG00000189403.14	ENSG00000189403	HMGB1	-0.0207915877905005	7.64458752461441	-1.06401445537644	0.287993668496392	0.700628804806487	Gene	Caudate
ENSG00000140157.14	ENSG00000140157.14	ENSG00000140157	NIPA2	-0.0181365068863942	4.76362886167475	-1.06398455829627	0.288007194664753	0.700628804806487	Gene	Caudate
ENSG00000280353.1	ENSG00000280353.1	ENSG00000280353		-0.0881954572778925	-1.94311769856831	-1.06390377225332	0.288043746392669	0.700628804806487	Gene	Caudate
ENSG00000168505.6	ENSG00000168505.6	ENSG00000168505	GBX2	-0.0591699281132275	0.0794132186567827	-1.06388271945485	0.288053272268774	0.700628804806487	Gene	Caudate
ENSG00000225554.1	ENSG00000225554.1	ENSG00000225554		-0.0495796470724673	0.736830070008641	-1.06376396487333	0.288107009805573	0.700628804806487	Gene	Caudate
ENSG00000162924.13	ENSG00000162924.13	ENSG00000162924	REL	-0.0284872858822418	3.81231990266316	-1.06372703740044	0.288123721208854	0.700628804806487	Gene	Caudate
ENSG00000281920.1	ENSG00000281920.1	ENSG00000281920		-0.0961247802757807	-1.9308500512626	-1.06367238954847	0.288148453114046	0.700628804806487	Gene	Caudate
ENSG00000123200.16	ENSG00000123200.16	ENSG00000123200	ZC3H13	0.0224543219844039	7.43481617781278	1.06362043882999	0.288171965713646	0.700628804806487	Gene	Caudate
ENSG00000279349.1	ENSG00000279349.1	ENSG00000279349		-0.0450527153403322	0.143826509075669	-1.06353940031872	0.288208645875976	0.700628804806487	Gene	Caudate
ENSG00000111348.8	ENSG00000111348.8	ENSG00000111348	ARHGDIB	-0.0538183911850924	3.59741773751786	-1.06351304456497	0.288220575864606	0.700628804806487	Gene	Caudate
ENSG00000081248.10	ENSG00000081248.10	ENSG00000081248	CACNA1S	-0.0663419359709159	1.13502670759811	-1.06342262898484	0.288261505211945	0.700628804806487	Gene	Caudate
ENSG00000224429.7	ENSG00000224429.7	ENSG00000224429	LINC00539	0.100598938754336	-1.03935730397542	1.06333152943684	0.288302748156986	0.700628804806487	Gene	Caudate
ENSG00000149925.17	ENSG00000149925.17	ENSG00000149925	ALDOA	-0.0204378445560758	9.01041372530946	-1.06328384213893	0.288324338930279	0.700628804806487	Gene	Caudate
ENSG00000159459.11	ENSG00000159459.11	ENSG00000159459	UBR1	0.0152841450659474	6.32115919245	1.06327293872668	0.288329275683732	0.700628804806487	Gene	Caudate
ENSG00000128536.15	ENSG00000128536.15	ENSG00000128536	CDHR3	-0.0254616247578231	4.38604608717576	-1.06300758613986	0.288449437391001	0.700848286483897	Gene	Caudate
ENSG00000136758.18	ENSG00000136758.18	ENSG00000136758	YME1L1	-0.01200789234059	6.44656503533907	-1.06281234694621	0.288537870736172	0.700872041270944	Gene	Caudate
ENSG00000157796.17	ENSG00000157796.17	ENSG00000157796	WDR19	-0.0210893793145229	5.0433891670901	-1.06277493786815	0.288554817224983	0.700872041270944	Gene	Caudate
ENSG00000134146.11	ENSG00000134146.11	ENSG00000134146	DPH6	-0.0320833314908646	3.93858279921836	-1.06274768116142	0.288567165065847	0.700872041270944	Gene	Caudate
ENSG00000172824.14	ENSG00000172824.14	ENSG00000172824	CES4A	0.0344390692406927	4.74269371219583	1.06265529779074	0.288609019265937	0.700872041270944	Gene	Caudate
ENSG00000139908.14	ENSG00000139908.14	ENSG00000139908	TSSK4	-0.104139995181907	-2.4318220975942	-1.06260598386801	0.288631362574287	0.700872041270944	Gene	Caudate
ENSG00000112214.10	ENSG00000112214.10	ENSG00000112214	FHL5	0.0512331150075897	2.57328406423591	1.06257546348714	0.288645191431508	0.700872041270944	Gene	Caudate
ENSG00000157399.14	ENSG00000157399.14	ENSG00000157399	ARSE	-0.0412671211482563	1.25515061935731	-1.0624373416177	0.28870778038487	0.700872041270944	Gene	Caudate
ENSG00000278535.4	ENSG00000278535.4	ENSG00000278535	DHRS11	-0.0286310188923617	3.56351191300429	-1.06239293166923	0.288727906391365	0.700872041270944	Gene	Caudate
ENSG00000127325.18	ENSG00000127325.18	ENSG00000127325	BEST3	0.0617570831549961	0.585782622729407	1.06236110522571	0.288742330302278	0.700872041270944	Gene	Caudate
ENSG00000198888.2	ENSG00000198888.2	ENSG00000198888	MT-ND1	-0.0563296814869563	9.53616284446574	-1.06232739168521	0.288757609987182	0.700872041270944	Gene	Caudate
ENSG00000167554.14	ENSG00000167554.14	ENSG00000167554	ZNF610	0.0215370921579934	3.46239355724845	1.06223563302674	0.288799199709862	0.700898668200298	Gene	Caudate
ENSG00000108312.14	ENSG00000108312.14	ENSG00000108312	UBTF	0.0207270073978706	6.13223873922396	1.06217151950789	0.288828261644699	0.700898668200298	Gene	Caudate
ENSG00000185900.9	ENSG00000185900.9	ENSG00000185900	POMK	0.0166632758045082	4.7605068184048	1.06186907860395	0.288965381375045	0.701041079830475	Gene	Caudate
ENSG00000123427.16	ENSG00000123427.16	ENSG00000123427	METTL21B	-0.0469641554718516	1.08361827822534	-1.0618403617953	0.288978403202479	0.701041079830475	Gene	Caudate
ENSG00000115252.18	ENSG00000115252.18	ENSG00000115252	PDE1A	0.0836793447080167	4.16839315898162	1.06177029715199	0.28901017614562	0.701041079830475	Gene	Caudate
ENSG00000163132.6	ENSG00000163132.6	ENSG00000163132	MSX1	-0.0685401115611955	0.477195111188696	-1.06155860287145	0.289106189710224	0.701041079830475	Gene	Caudate
ENSG00000072135.12	ENSG00000072135.12	ENSG00000072135	PTPN18	-0.0281789830579821	4.09524844160425	-1.06150904614704	0.289128669190502	0.701041079830475	Gene	Caudate
ENSG00000176054.6	ENSG00000176054.6	ENSG00000176054	RPL23P2	0.0608499412688712	-0.64840087369176	1.06147313147598	0.289144961222766	0.701041079830475	Gene	Caudate
ENSG00000157895.11	ENSG00000157895.11	ENSG00000157895	C12orf43	0.0168018706044496	4.09676590417249	1.06147237270662	0.28914530543128	0.701041079830475	Gene	Caudate
ENSG00000160219.11	ENSG00000160219.11	ENSG00000160219	GAB3	0.0449696656242472	1.67967914200674	1.06136079300591	0.289195925519222	0.701041079830475	Gene	Caudate
ENSG00000078053.16	ENSG00000078053.16	ENSG00000078053	AMPH	0.0240554017387329	4.51420928540457	1.0613013909809	0.289222876734141	0.701041079830475	Gene	Caudate
ENSG00000145431.10	ENSG00000145431.10	ENSG00000145431	PDGFC	-0.0286278644611074	3.74463829680884	-1.06128994914086	0.289228068191489	0.701041079830475	Gene	Caudate
ENSG00000138172.10	ENSG00000138172.10	ENSG00000138172	CALHM2	-0.0451441632259584	1.33112053169147	-1.06120301417158	0.289267514883308	0.701041079830475	Gene	Caudate
ENSG00000204138.12	ENSG00000204138.12	ENSG00000204138	PHACTR4	0.0199327469508075	4.44488895994979	1.0611876668676	0.2892744790914	0.701041079830475	Gene	Caudate
ENSG00000267222.1	ENSG00000267222.1	ENSG00000267222		-0.0678585279629646	-1.10710167035093	-1.06116193548558	0.289286155578928	0.701041079830475	Gene	Caudate
ENSG00000107021.15	ENSG00000107021.15	ENSG00000107021	TBC1D13	0.019338751697647	5.29649514996723	1.06102349064343	0.289348985093611	0.701041079830475	Gene	Caudate
ENSG00000278705.1	ENSG00000278705.1	ENSG00000278705	HIST1H4B	-0.0614989169165241	2.851706309972	-1.06100942125585	0.289355370627984	0.701041079830475	Gene	Caudate
ENSG00000025772.7	ENSG00000025772.7	ENSG00000025772	TOMM34	0.0321455269770858	5.5885981382628	1.06098931671647	0.289364495442628	0.701041079830475	Gene	Caudate
ENSG00000138796.15	ENSG00000138796.15	ENSG00000138796	HADH	-0.0161328481650209	4.38186583218806	-1.06090534849682	0.289402608065574	0.701061103366769	Gene	Caudate
ENSG00000237167.1	ENSG00000237167.1	ENSG00000237167		0.0674892750437695	-0.0630894916907661	1.06077558401374	0.289461513987284	0.701131488144099	Gene	Caudate
ENSG00000279519.1	ENSG00000279519.1	ENSG00000279519		0.0370459753369448	4.4489790394336	1.06062636903793	0.28952925938048	0.701223267099269	Gene	Caudate
ENSG00000227954.6	ENSG00000227954.6	ENSG00000227954	TARID	-0.0708192469234557	1.81674829563914	-1.06031452777486	0.289670873672043	0.701493914919987	Gene	Caudate
ENSG00000184164.14	ENSG00000184164.14	ENSG00000184164	CRELD2	0.0328434774219954	3.61668127324867	1.06018449555148	0.289729938127154	0.701564617188722	Gene	Caudate
ENSG00000277701.4	ENSG00000277701.4	ENSG00000277701		-0.105818916008216	-0.829850872187381	-1.05972343285226	0.289939431952623	0.701999523523679	Gene	Caudate
ENSG00000136891.13	ENSG00000136891.13	ENSG00000136891	TEX10	0.0191267413274789	4.02705149080295	1.05915586040717	0.290197461336587	0.7025518420814	Gene	Caudate
ENSG00000229330.2	ENSG00000229330.2	ENSG00000229330		0.0914428331117979	-1.99896274552074	1.05897406487177	0.290280141892022	0.70266392817916	Gene	Caudate
ENSG00000151779.12	ENSG00000151779.12	ENSG00000151779	NBAS	0.0140702819547449	7.43258577876637	1.05892251076489	0.290303591580831	0.70266392817916	Gene	Caudate
ENSG00000127314.17	ENSG00000127314.17	ENSG00000127314	RAP1B	-0.0226018404861708	5.59345870392768	-1.05879387714685	0.290362106919127	0.702675585779819	Gene	Caudate
ENSG00000187514.15	ENSG00000187514.15	ENSG00000187514	PTMA	0.0204998173989914	8.39398757950569	1.05876256747701	0.290376350870602	0.702675585779819	Gene	Caudate
ENSG00000230177.1	ENSG00000230177.1	ENSG00000230177		0.037427428915768	1.22758726261116	1.05859379409652	0.290453140386806	0.702675585779819	Gene	Caudate
ENSG00000267361.1	ENSG00000267361.1	ENSG00000267361		-0.0907452574990587	-0.944139560035029	-1.0585841724765	0.290457518501957	0.702675585779819	Gene	Caudate
ENSG00000150054.18	ENSG00000150054.18	ENSG00000150054	MPP7	0.0274203862178465	4.02382731931361	1.05858313692344	0.290457989711183	0.702675585779819	Gene	Caudate
ENSG00000265491.4	ENSG00000265491.4	ENSG00000265491	RNF115	-0.0159438512892116	6.09206656704423	-1.05851227444458	0.290490235595345	0.702681220768637	Gene	Caudate
ENSG00000084070.11	ENSG00000084070.11	ENSG00000084070	SMAP2	0.0243290526254318	6.50822287969201	1.05837980080037	0.290550524050378	0.702744973185441	Gene	Caudate
ENSG00000165275.9	ENSG00000165275.9	ENSG00000165275	TRMT10B	0.0221634299453142	2.85069848480113	1.05832288335046	0.290576429648203	0.702744973185441	Gene	Caudate
ENSG00000139187.9	ENSG00000139187.9	ENSG00000139187	KLRG1	0.0371570683036769	1.32507749260062	1.05819888528549	0.290632871942093	0.702809111106341	Gene	Caudate
ENSG00000143486.15	ENSG00000143486.15	ENSG00000143486	EIF2D	0.0179016549806098	4.66686010209671	1.05812662501953	0.290665767282673	0.70281477663102	Gene	Caudate
ENSG00000057657.15	ENSG00000057657.15	ENSG00000057657	PRDM1	-0.0821609948121335	1.27492843927737	-1.05805388322879	0.290698884369471	0.70281477663102	Gene	Caudate
ENSG00000120662.15	ENSG00000120662.15	ENSG00000120662	MTRF1	0.025021325914472	3.05692607273351	1.05799656433823	0.290724981682007	0.70281477663102	Gene	Caudate
ENSG00000111145.7	ENSG00000111145.7	ENSG00000111145	ELK3	-0.0405530659751476	2.99606100241591	-1.05786340981149	0.29078561309527	0.702837704070578	Gene	Caudate
ENSG00000081307.12	ENSG00000081307.12	ENSG00000081307	UBA5	0.0163114664296081	5.1959727969075	1.05784430667632	0.290794312336422	0.702837704070578	Gene	Caudate
ENSG00000107679.14	ENSG00000107679.14	ENSG00000107679	PLEKHA1	0.0216959100093085	6.56172689779497	1.05766437248654	0.290876259913747	0.702963431716646	Gene	Caudate
ENSG00000100097.11	ENSG00000100097.11	ENSG00000100097	LGALS1	-0.036910023659708	5.11285492581054	-1.05752627872706	0.290939162644322	0.702976499797984	Gene	Caudate
ENSG00000155744.9	ENSG00000155744.9	ENSG00000155744	FAM126B	0.0205914015815	6.60723593152508	1.05746151751431	0.290968665019941	0.702976499797984	Gene	Caudate
ENSG00000225693.1	ENSG00000225693.1	ENSG00000225693	LAGE3P1	0.0839884724744353	-1.64510702358837	1.05741028069233	0.2909920077059	0.702976499797984	Gene	Caudate
ENSG00000161929.14	ENSG00000161929.14	ENSG00000161929	SCIMP	0.0902014471180348	-0.428778588382151	1.05730945812123	0.291037944566879	0.702976499797984	Gene	Caudate
ENSG00000007520.3	ENSG00000007520.3	ENSG00000007520	TSR3	-0.0224492123670539	3.96170427579936	-1.05726273687415	0.291059233399037	0.702976499797984	Gene	Caudate
ENSG00000134574.11	ENSG00000134574.11	ENSG00000134574	DDB2	-0.0342553269730244	2.23383703781016	-1.05716232120882	0.291104991990853	0.702976499797984	Gene	Caudate
ENSG00000188542.9	ENSG00000188542.9	ENSG00000188542	DUSP28	-0.024230947797671	2.05626618132653	-1.05714202627598	0.291114240814563	0.702976499797984	Gene	Caudate
ENSG00000163528.12	ENSG00000163528.12	ENSG00000163528	CHCHD4	-0.0212490307164344	3.44285279660065	-1.05709017065587	0.291137873401951	0.702976499797984	Gene	Caudate
ENSG00000128272.14	ENSG00000128272.14	ENSG00000128272	ATF4	-0.0383942990433243	6.32299262246005	-1.05706130336815	0.291151029889083	0.702976499797984	Gene	Caudate
ENSG00000246705.4	ENSG00000246705.4	ENSG00000246705	H2AFJ	-0.0312141968973785	3.47176211183264	-1.05688291628561	0.291232340069318	0.703100545127777	Gene	Caudate
ENSG00000264247.1	ENSG00000264247.1	ENSG00000264247	LINC00909	-0.0288960130412479	3.40066913330153	-1.05661391433169	0.291354982174722	0.703235741679998	Gene	Caudate
ENSG00000144655.14	ENSG00000144655.14	ENSG00000144655	CSRNP1	-0.0861604543218474	3.54650877274032	-1.05642322623971	0.291441940902563	0.703235741679998	Gene	Caudate
ENSG00000224470.7	ENSG00000224470.7	ENSG00000224470	ATXN1L	-0.0124298218523674	6.13822825395456	-1.05637858078926	0.29146230291903	0.703235741679998	Gene	Caudate
ENSG00000253366.3	ENSG00000253366.3	ENSG00000253366		-0.115254082163675	-0.0990480585973596	-1.05627007265493	0.291511795601431	0.703235741679998	Gene	Caudate
ENSG00000236451.2	ENSG00000236451.2	ENSG00000236451		-0.0529383555084228	1.20561620266888	-1.05617680208292	0.29155434266612	0.703235741679998	Gene	Caudate
ENSG00000227051.6	ENSG00000227051.6	ENSG00000227051	C14orf132	0.0262143715058495	7.4228292844421	1.05616540630767	0.291559541343139	0.703235741679998	Gene	Caudate
ENSG00000188124.2	ENSG00000188124.2	ENSG00000188124	OR2AG2	-0.0683869795031762	-1.4367175197058	-1.05613054427564	0.291575445559111	0.703235741679998	Gene	Caudate
ENSG00000165650.11	ENSG00000165650.11	ENSG00000165650	PDZD8	-0.0162569735356695	7.19687603602871	-1.05611192571407	0.291583939670533	0.703235741679998	Gene	Caudate
ENSG00000072818.11	ENSG00000072818.11	ENSG00000072818	ACAP1	-0.0509849108404471	1.1621190683337	-1.05607355912556	0.29160144370167	0.703235741679998	Gene	Caudate
ENSG00000280649.1	ENSG00000280649.1	ENSG00000280649		-0.0581712252905943	0.124668346960831	-1.05601096750785	0.291630001466582	0.703235741679998	Gene	Caudate
ENSG00000183458.13	ENSG00000183458.13	ENSG00000183458		-0.0537235914050406	2.00189954129937	-1.05590900361144	0.29167652708811	0.703235741679998	Gene	Caudate
ENSG00000250166.2	ENSG00000250166.2	ENSG00000250166		-0.0926216488401487	-1.25536163602414	-1.0558592419981	0.291699234884505	0.703235741679998	Gene	Caudate
ENSG00000183048.11	ENSG00000183048.11	ENSG00000183048	SLC25A10	-0.045234996559346	0.474955587871687	-1.05585087002414	0.291703055397956	0.703235741679998	Gene	Caudate
ENSG00000272642.1	ENSG00000272642.1	ENSG00000272642		-0.144388853900624	-2.51048384434503	-1.05584112392297	0.291707503030834	0.703235741679998	Gene	Caudate
ENSG00000140937.13	ENSG00000140937.13	ENSG00000140937	CDH11	0.0228461602668937	6.70097831698632	1.0557660246343	0.291741776122849	0.703246186122072	Gene	Caudate
ENSG00000259248.5	ENSG00000259248.5	ENSG00000259248	USP3-AS1	0.0363026912578594	1.76069784221818	1.05552292511905	0.291852738175224	0.703400422879406	Gene	Caudate
ENSG00000233757.6	ENSG00000233757.6	ENSG00000233757		0.0202149934696716	3.06366599418915	1.05549462898158	0.291865655712819	0.703400422879406	Gene	Caudate
ENSG00000262380.1	ENSG00000262380.1	ENSG00000262380		0.0986670689777475	-1.60135542395508	1.0553665366491	0.291924136275672	0.703443788232758	Gene	Caudate
ENSG00000065154.11	ENSG00000065154.11	ENSG00000065154	OAT	0.0200378670800111	6.81607973953641	1.05532402291479	0.29194354767085	0.703443788232758	Gene	Caudate
ENSG00000257773.1	ENSG00000257773.1	ENSG00000257773	ST13P3	-0.0570922825861453	-0.830640662515288	-1.05523089326625	0.291986072887551	0.703474087596964	Gene	Caudate
ENSG00000133424.20	ENSG00000133424.20	ENSG00000133424	LARGE1	0.0221677238788346	6.95998282779233	1.05504626120218	0.292070392639953	0.703577758721189	Gene	Caudate
ENSG00000235244.3	ENSG00000235244.3	ENSG00000235244	DANT2	-0.0229242847827671	3.53153072248257	-1.05500549480966	0.292089012486815	0.703577758721189	Gene	Caudate
ENSG00000171903.16	ENSG00000171903.16	ENSG00000171903	CYP4F11	-0.0514675078225436	2.99224784767735	-1.05493798658387	0.292119848293525	0.703579880713527	Gene	Caudate
ENSG00000275465.5	ENSG00000275465.5	ENSG00000275465		0.110013987269144	-0.304999991128453	1.05478550136261	0.29218950721632	0.70365150476939	Gene	Caudate
ENSG00000107862.4	ENSG00000107862.4	ENSG00000107862	GBF1	0.0169727418879316	6.47358527139757	1.05469949272748	0.292228802973927	0.70365150476939	Gene	Caudate
ENSG00000180198.15	ENSG00000180198.15	ENSG00000180198	RCC1	0.045463253777251	2.49719675882773	1.05467616918835	0.292239459682621	0.70365150476939	Gene	Caudate
ENSG00000233602.1	ENSG00000233602.1	ENSG00000233602	ERI3-IT1	0.0419687219203838	0.689394582493924	1.05458658047792	0.292280395906549	0.70367793553229	Gene	Caudate
ENSG00000078237.6	ENSG00000078237.6	ENSG00000078237	TIGAR	0.0267170166373766	2.98590657839925	1.05448337160745	0.292327560452421	0.70371935430014	Gene	Caudate
ENSG00000134644.15	ENSG00000134644.15	ENSG00000134644	PUM1	0.0145430443056207	7.09511130212276	1.05433404354944	0.292395809698331	0.70372083843622	Gene	Caudate
ENSG00000156384.14	ENSG00000156384.14	ENSG00000156384	SFR1	0.0356940164445757	2.53207470236598	1.05431844944444	0.292402937484168	0.70372083843622	Gene	Caudate
ENSG00000253875.1	ENSG00000253875.1	ENSG00000253875		-0.0662011048862036	-0.803791358291378	-1.05428536633534	0.292418059568184	0.70372083843622	Gene	Caudate
ENSG00000175581.13	ENSG00000175581.13	ENSG00000175581	MRPL48	0.023084241586833	4.06155916793196	1.05421067095389	0.292452204303122	0.703730906123524	Gene	Caudate
ENSG00000197608.11	ENSG00000197608.11	ENSG00000197608	ZNF841	0.0182955060335092	4.82035345240267	1.05402460417555	0.292537270792239	0.703809412436354	Gene	Caudate
ENSG00000279432.1	ENSG00000279432.1	ENSG00000279432		0.0304802496084188	1.96359448031638	1.05399082898181	0.292552714011016	0.703809412436354	Gene	Caudate
ENSG00000136522.13	ENSG00000136522.13	ENSG00000136522	MRPL47	0.0194961031407966	4.30074272180129	1.05394269529701	0.292574723391883	0.703809412436354	Gene	Caudate
ENSG00000272079.2	ENSG00000272079.2	ENSG00000272079		0.0482546258969429	1.02984640284813	1.05378718198645	0.292645840301335	0.703828054379687	Gene	Caudate
ENSG00000201185.1	ENSG00000201185.1	ENSG00000201185	RNA5SP202	0.0489334332251945	5.10559839219123	1.05363434332494	0.292715745435414	0.703828054379687	Gene	Caudate
ENSG00000108774.14	ENSG00000108774.14	ENSG00000108774	RAB5C	-0.0239581184376882	4.5066133441696	-1.05360982541511	0.292726960450405	0.703828054379687	Gene	Caudate
ENSG00000164167.9	ENSG00000164167.9	ENSG00000164167	LSM6	-0.0263346949502894	2.85286971119091	-1.05360250051464	0.292730311072329	0.703828054379687	Gene	Caudate
ENSG00000130165.10	ENSG00000130165.10	ENSG00000130165	ELOF1	-0.0192181372459578	4.06491410801351	-1.05345779262559	0.292796509957915	0.703828054379687	Gene	Caudate
ENSG00000256625.1	ENSG00000256625.1	ENSG00000256625		-0.0491181472019906	0.465109181680969	-1.05343838739567	0.292805387950849	0.703828054379687	Gene	Caudate
ENSG00000225092.2	ENSG00000225092.2	ENSG00000225092		0.0828832304905069	-1.51948414800455	1.05342695845721	0.292810616834131	0.703828054379687	Gene	Caudate
ENSG00000243431.1	ENSG00000243431.1	ENSG00000243431	RPL5P30	-0.0744620932694572	-1.30381394097631	-1.053329020188	0.292855427406211	0.703828054379687	Gene	Caudate
ENSG00000163346.16	ENSG00000163346.16	ENSG00000163346	PBXIP1	-0.0383713682220774	7.37618897428425	-1.05325574902097	0.292888954840635	0.703828054379687	Gene	Caudate
ENSG00000153879.8	ENSG00000153879.8	ENSG00000153879	CEBPG	-0.0340088337107229	5.25723558814534	-1.05310563750983	0.292957650972672	0.703828054379687	Gene	Caudate
ENSG00000271870.1	ENSG00000271870.1	ENSG00000271870		0.0439425476504518	0.92515594445578	1.0530279636938	0.292993201414742	0.703828054379687	Gene	Caudate
ENSG00000177483.11	ENSG00000177483.11	ENSG00000177483	RBM44	-0.0676028215558736	-0.639286408075255	-1.05282499192006	0.293086113062748	0.703828054379687	Gene	Caudate
ENSG00000283462.1	ENSG00000283462.1	ENSG00000283462		0.0698405264598504	1.53798728897108	1.05276685907631	0.293112727406571	0.703828054379687	Gene	Caudate
ENSG00000197620.10	ENSG00000197620.10	ENSG00000197620	CXorf40A	0.0273263292210019	3.23699749104107	1.0527638763326	0.293114093008433	0.703828054379687	Gene	Caudate
ENSG00000233396.7	ENSG00000233396.7	ENSG00000233396		0.061205629800538	1.10859019513737	1.05269577042535	0.293145275383521	0.703828054379687	Gene	Caudate
ENSG00000170837.2	ENSG00000170837.2	ENSG00000170837	GPR27	-0.0220071923362059	5.08704146646953	-1.05254279688132	0.293215322660695	0.703828054379687	Gene	Caudate
ENSG00000234233.1	ENSG00000234233.1	ENSG00000234233	KCNH1-IT1	0.052266627478444	0.102232113823185	1.05251886731553	0.293226281136937	0.703828054379687	Gene	Caudate
ENSG00000262670.5	ENSG00000262670.5	ENSG00000262670		0.0830435724648113	-0.298388905715078	1.05251151179918	0.293229649630069	0.703828054379687	Gene	Caudate
ENSG00000243609.1	ENSG00000243609.1	ENSG00000243609	RPS2P44	0.0559270683278938	-0.771265612738522	1.05238554522624	0.293287340657825	0.703828054379687	Gene	Caudate
ENSG00000110917.7	ENSG00000110917.7	ENSG00000110917	MLEC	-0.0199756725145518	6.99092361419207	-1.05224755268364	0.293350548196966	0.703828054379687	Gene	Caudate
ENSG00000237350.1	ENSG00000237350.1	ENSG00000237350	CDC42P6	-0.0746858466385011	-0.435449779809611	-1.05219030589901	0.293376772802438	0.703828054379687	Gene	Caudate
ENSG00000104897.9	ENSG00000104897.9	ENSG00000104897	SF3A2	-0.0282741459596147	3.38858739634868	-1.0521751667457	0.293383708273848	0.703828054379687	Gene	Caudate
ENSG00000260648.3	ENSG00000260648.3	ENSG00000260648		0.0933215921413089	-1.66103210446127	1.05210997253045	0.293413575975864	0.703828054379687	Gene	Caudate
ENSG00000126218.11	ENSG00000126218.11	ENSG00000126218	F10	0.0710462478470012	-0.988646480843258	1.05204360773611	0.2934439820639	0.703828054379687	Gene	Caudate
ENSG00000111832.12	ENSG00000111832.12	ENSG00000111832	RWDD1	-0.0200565656345004	5.56556084749615	-1.05202210891889	0.29345383254473	0.703828054379687	Gene	Caudate
ENSG00000107147.12	ENSG00000107147.12	ENSG00000107147	KCNT1	0.0481712548975431	6.0163174861203	1.05190884490563	0.293505732332864	0.703828054379687	Gene	Caudate
ENSG00000132819.16	ENSG00000132819.16	ENSG00000132819	RBM38	0.0290335781217226	3.06193264520333	1.05190528439881	0.293507363927016	0.703828054379687	Gene	Caudate
ENSG00000264596.1	ENSG00000264596.1	ENSG00000264596		-0.0577937226622534	-0.429893042864777	-1.05185548045352	0.293530187112017	0.703828054379687	Gene	Caudate
ENSG00000164733.20	ENSG00000164733.20	ENSG00000164733	CTSB	0.030724570462475	7.92887590941458	1.05182737758115	0.293543066078235	0.703828054379687	Gene	Caudate
ENSG00000145794.16	ENSG00000145794.16	ENSG00000145794	MEGF10	0.0275703198983371	7.33901093617623	1.05179075055469	0.293559852059549	0.703828054379687	Gene	Caudate
ENSG00000135517.6	ENSG00000135517.6	ENSG00000135517	MIP	0.0932909014874376	-2.09129724043785	1.05178963212966	0.293560364638268	0.703828054379687	Gene	Caudate
ENSG00000103187.7	ENSG00000103187.7	ENSG00000103187	COTL1	-0.0344701384410898	4.66990513421931	-1.05170201780132	0.293600520512705	0.703828054379687	Gene	Caudate
ENSG00000279662.1	ENSG00000279662.1	ENSG00000279662		0.102920100840129	-2.2219237267173	1.05165016817805	0.293624286255812	0.703828054379687	Gene	Caudate
ENSG00000252496.1	ENSG00000252496.1	ENSG00000252496	RNA5SP33	0.0696389244725811	-0.846280863233728	1.05158218730006	0.293655447868077	0.703828054379687	Gene	Caudate
ENSG00000124688.13	ENSG00000124688.13	ENSG00000124688	MAD2L1BP	-0.0207108011171135	3.1675677144256	-1.05148194971199	0.29370139962912	0.703828054379687	Gene	Caudate
ENSG00000105379.9	ENSG00000105379.9	ENSG00000105379	ETFB	-0.0198494053288295	4.75647278847482	-1.05145132048306	0.29371544190458	0.703828054379687	Gene	Caudate
ENSG00000236107.7	ENSG00000236107.7	ENSG00000236107		0.0931000923650705	-0.0288053110664212	1.05143915500913	0.293721019412879	0.703828054379687	Gene	Caudate
ENSG00000270647.5	ENSG00000270647.5	ENSG00000270647	TAF15	0.0206945442321939	5.24818559814666	1.05134161475976	0.293765741297252	0.703828054379687	Gene	Caudate
ENSG00000118961.14	ENSG00000118961.14	ENSG00000118961	LDAH	0.0234839977751362	4.28147139616663	1.05131306188921	0.293778833562282	0.703828054379687	Gene	Caudate
ENSG00000089248.6	ENSG00000089248.6	ENSG00000089248	ERP29	0.0181154927037279	5.07606635776557	1.0512396681693	0.293812488375057	0.703828054379687	Gene	Caudate
ENSG00000073464.11	ENSG00000073464.11	ENSG00000073464	CLCN4	0.0266458413049904	7.38128270889994	1.05119211183493	0.293834296797591	0.703828054379687	Gene	Caudate
ENSG00000259356.1	ENSG00000259356.1	ENSG00000259356		-0.149245883395464	-1.93890477317267	-1.05117744924475	0.293841020999966	0.703828054379687	Gene	Caudate
ENSG00000142444.6	ENSG00000142444.6	ENSG00000142444	C19orf52	-0.0201694965236097	2.95032531677358	-1.05110179018814	0.293875719572779	0.70383939036662	Gene	Caudate
ENSG00000149547.14	ENSG00000149547.14	ENSG00000149547	EI24	-0.0134380714534356	5.63123299412419	-1.05101979872922	0.293913325411353	0.703857686303207	Gene	Caudate
ENSG00000197498.12	ENSG00000197498.12	ENSG00000197498	RPF2	0.0245166801853006	4.18772986176523	1.05082452811542	0.294002900410815	0.703891363518064	Gene	Caudate
ENSG00000174842.16	ENSG00000174842.16	ENSG00000174842	GLMN	0.0281672078990868	3.8759095306439	1.05078194379969	0.294022437230028	0.703891363518064	Gene	Caudate
ENSG00000226904.1	ENSG00000226904.1	ENSG00000226904		-0.139627374001404	-2.29447286148715	-1.05075225778357	0.294036057088333	0.703891363518064	Gene	Caudate
ENSG00000244018.1	ENSG00000244018.1	ENSG00000244018	RPL35P6	0.0770850840527267	-1.07481943446414	1.050727838988	0.294047260679464	0.703891363518064	Gene	Caudate
ENSG00000237161.4	ENSG00000237161.4	ENSG00000237161		0.139259580141673	-2.37833637339685	1.05058363198443	0.29411343017559	0.703978013651712	Gene	Caudate
ENSG00000172757.12	ENSG00000172757.12	ENSG00000172757	CFL1	0.0175926025068578	7.9473190448616	1.05027903256743	0.294253228799912	0.704240863873276	Gene	Caudate
ENSG00000139973.16	ENSG00000139973.16	ENSG00000139973	SYT16	0.0360479482228963	7.540752830472	1.0499425299552	0.294407721670472	0.704538824920637	Gene	Caudate
ENSG00000163961.4	ENSG00000163961.4	ENSG00000163961	RNF168	-0.0157823216119383	5.07477102936716	-1.04981042628309	0.294468387160176	0.704539625197816	Gene	Caudate
ENSG00000237838.1	ENSG00000237838.1	ENSG00000237838		0.0411904587254314	1.36309859268122	1.04975819334628	0.294492376222574	0.704539625197816	Gene	Caudate
ENSG00000271605.5	ENSG00000271605.5	ENSG00000271605	MILR1	0.0810212510530525	1.00521124529716	1.04974585454794	0.294498043264312	0.704539625197816	Gene	Caudate
ENSG00000010278.12	ENSG00000010278.12	ENSG00000010278	CD9	0.0412064735471249	6.14416783542361	1.04948174879553	0.294619361029168	0.704698894346421	Gene	Caudate
ENSG00000135540.11	ENSG00000135540.11	ENSG00000135540	NHSL1	-0.0303072952732428	5.03980413999772	-1.0494702955076	0.294624622891768	0.704698894346421	Gene	Caudate
ENSG00000164188.8	ENSG00000164188.8	ENSG00000164188	RANBP3L	-0.0586389279417001	6.35319565571439	-1.04938203581654	0.294665173226597	0.70472412063398	Gene	Caudate
ENSG00000228828.1	ENSG00000228828.1	ENSG00000228828		-0.0489586696814483	1.92205761635487	-1.04919321730687	0.294751937258808	0.704859855664313	Gene	Caudate
ENSG00000255328.1	ENSG00000255328.1	ENSG00000255328		-0.124285758189098	-2.33250791929805	-1.04909255592476	0.294798199214315	0.704860036348839	Gene	Caudate
ENSG00000256223.5	ENSG00000256223.5	ENSG00000256223	ZNF10	0.0228384670205407	4.31958598074838	1.04897608068741	0.294851734996679	0.704860036348839	Gene	Caudate
ENSG00000179950.13	ENSG00000179950.13	ENSG00000179950	PUF60	0.0167964704310566	6.20254945655496	1.04887558731237	0.294897930254009	0.704860036348839	Gene	Caudate
ENSG00000062716.11	ENSG00000062716.11	ENSG00000062716	VMP1	-0.0287879451351007	6.24846201749953	-1.04883268342034	0.294917653995494	0.704860036348839	Gene	Caudate
ENSG00000173120.14	ENSG00000173120.14	ENSG00000173120	KDM2A	0.0203146065386268	6.27643018682216	1.04881585950737	0.294925388512936	0.704860036348839	Gene	Caudate
ENSG00000142669.14	ENSG00000142669.14	ENSG00000142669	SH3BGRL3	0.0265447443121377	5.04992151976761	1.04877320445587	0.294944999083228	0.704860036348839	Gene	Caudate
ENSG00000168286.2	ENSG00000168286.2	ENSG00000168286	THAP11	-0.0196030911488165	3.80314413487415	-1.04856045000353	0.295042825593035	0.704860036348839	Gene	Caudate
ENSG00000115275.11	ENSG00000115275.11	ENSG00000115275	MOGS	0.0229163473858648	4.10128375308606	1.04855950329442	0.295043260947605	0.704860036348839	Gene	Caudate
ENSG00000112769.18	ENSG00000112769.18	ENSG00000112769	LAMA4	0.0370809490605883	4.64927096220314	1.04846933802728	0.29508472641481	0.704860036348839	Gene	Caudate
ENSG00000164045.11	ENSG00000164045.11	ENSG00000164045	CDC25A	-0.0481174610140379	0.222515351874287	-1.04839298308909	0.295119843812154	0.704860036348839	Gene	Caudate
ENSG00000237101.1	ENSG00000237101.1	ENSG00000237101		0.0923538950932324	-1.48602017055624	1.04838686917244	0.295122655864985	0.704860036348839	Gene	Caudate
ENSG00000199562.1	ENSG00000199562.1	ENSG00000199562	RNU6-37P	-0.0680603963447318	-1.19567732237191	-1.04833225130765	0.295147777766097	0.704860036348839	Gene	Caudate
ENSG00000198483.12	ENSG00000198483.12	ENSG00000198483	ANKRD35	-0.032512251408551	2.41458825818383	-1.04829192711246	0.295166326108285	0.704860036348839	Gene	Caudate
ENSG00000135314.12	ENSG00000135314.12	ENSG00000135314	KHDC1	-0.0248478237423397	2.21412389350243	-1.04827927940475	0.29517214396829	0.704860036348839	Gene	Caudate
ENSG00000174106.2	ENSG00000174106.2	ENSG00000174106	LEMD3	0.0162270528386068	5.7788663137799	1.04820116113099	0.295208079554971	0.704874186498643	Gene	Caudate
ENSG00000143365.16	ENSG00000143365.16	ENSG00000143365	RORC	0.0630577685336719	-0.568198585137207	1.04809015876317	0.295259147382124	0.704880683222925	Gene	Caudate
ENSG00000117791.15	ENSG00000117791.15	ENSG00000117791	MARC2	-0.0343093913239845	3.25621749089822	-1.0479707689768	0.295314080561223	0.704880683222925	Gene	Caudate
ENSG00000253982.1	ENSG00000253982.1	ENSG00000253982		-0.0413339291287549	2.8510897186683	-1.04790259035088	0.295345453736492	0.704880683222925	Gene	Caudate
ENSG00000136169.16	ENSG00000136169.16	ENSG00000136169	SETDB2	0.0206632601869725	4.4469732066001	1.04788634121446	0.295352931293338	0.704880683222925	Gene	Caudate
ENSG00000230970.3	ENSG00000230970.3	ENSG00000230970	HHATL-AS1	0.129570755606658	-2.36580395484811	1.04781665674038	0.295385000263503	0.704880683222925	Gene	Caudate
ENSG00000251244.1	ENSG00000251244.1	ENSG00000251244		0.0522430598043769	0.83583976991697	1.04780392014899	0.295390861927931	0.704880683222925	Gene	Caudate
ENSG00000206579.8	ENSG00000206579.8	ENSG00000206579	XKR4	0.0274138156878611	5.39673966983451	1.04765858197758	0.295457755345352	0.70493192969751	Gene	Caudate
ENSG00000161204.11	ENSG00000161204.11	ENSG00000161204	ABCF3	0.0184066275490612	5.15215973719615	1.047626848442	0.29547236239237	0.70493192969751	Gene	Caudate
ENSG00000131080.14	ENSG00000131080.14	ENSG00000131080	EDA2R	-0.0644772744749014	0.308361999963452	-1.04755277774229	0.295506459259402	0.704941673276947	Gene	Caudate
ENSG00000144895.11	ENSG00000144895.11	ENSG00000144895	EIF2A	-0.020448081992234	5.6310641811938	-1.04745244878989	0.295552647770958	0.704980257016782	Gene	Caudate
ENSG00000254331.1	ENSG00000254331.1	ENSG00000254331	CKS1BP7	0.0871818295296641	-2.2691062040585	1.0473222557688	0.295612592059953	0.705051641176296	Gene	Caudate
ENSG00000197355.10	ENSG00000197355.10	ENSG00000197355	UAP1L1	-0.0373738523657933	3.75396650769957	-1.04718497480091	0.295675808677567	0.705130814724206	Gene	Caudate
ENSG00000267459.1	ENSG00000267459.1	ENSG00000267459		0.0704332300509407	-1.07836445654913	1.04702474520294	0.295749604418978	0.705173178970011	Gene	Caudate
ENSG00000157933.9	ENSG00000157933.9	ENSG00000157933	SKI	0.0265196401476145	6.02726387439659	1.04701603085721	0.29575361827459	0.705173178970011	Gene	Caudate
ENSG00000275055.1	ENSG00000275055.1	ENSG00000275055		0.0487088857417987	0.337481692801583	1.04684306409137	0.295833294897707	0.705256835387829	Gene	Caudate
ENSG00000259378.1	ENSG00000259378.1	ENSG00000259378	DCAF13P3	-0.051280478852484	-0.557219858496823	-1.04679768355882	0.295854201692961	0.705256835387829	Gene	Caudate
ENSG00000137054.15	ENSG00000137054.15	ENSG00000137054	POLR1E	-0.0210268761262184	3.86900641131251	-1.04674432977024	0.295878783034386	0.705256835387829	Gene	Caudate
ENSG00000175262.14	ENSG00000175262.14	ENSG00000175262	C1orf127	0.0736975917148967	-1.23099143597046	1.04658758735472	0.295951005879386	0.705357404981738	Gene	Caudate
ENSG00000081791.8	ENSG00000081791.8	ENSG00000081791	KIAA0141	0.016978376699482	5.45851747268305	1.04645280007103	0.296013121841446	0.705433868284486	Gene	Caudate
ENSG00000100399.15	ENSG00000100399.15	ENSG00000100399	CHADL	0.0494375222453394	3.9855153103666	1.04589304524346	0.296271175435377	0.705977210979623	Gene	Caudate
ENSG00000168615.11	ENSG00000168615.11	ENSG00000168615	ADAM9	-0.0192853850239117	5.67929814349191	-1.04570609976053	0.296357393168155	0.7060232853173	Gene	Caudate
ENSG00000185737.12	ENSG00000185737.12	ENSG00000185737	NRG3	-0.0177600070120228	4.59006069251751	-1.04568443804058	0.296367384466285	0.7060232853173	Gene	Caudate
ENSG00000152578.12	ENSG00000152578.12	ENSG00000152578	GRIA4	0.036295295112165	5.09898516853666	1.04561495409869	0.296399434915491	0.7060232853173	Gene	Caudate
ENSG00000185164.14	ENSG00000185164.14	ENSG00000185164	NOMO2	-0.0323586821633042	4.85439088395706	-1.04559043204257	0.296410746615885	0.7060232853173	Gene	Caudate
ENSG00000011422.11	ENSG00000011422.11	ENSG00000011422	PLAUR	-0.0815128008045457	1.6806250909011	-1.0454845058994	0.296459612277297	0.706068076776429	Gene	Caudate
ENSG00000106852.15	ENSG00000106852.15	ENSG00000106852	LHX6	-0.030641262490128	3.3075434789388	-1.04540192511922	0.296497712050354	0.706087220991454	Gene	Caudate
ENSG00000113761.11	ENSG00000113761.11	ENSG00000113761	ZNF346	-0.013732309576575	4.35883697435121	-1.04526367031522	0.2965615051576	0.706167541883791	Gene	Caudate
ENSG00000138363.14	ENSG00000138363.14	ENSG00000138363	ATIC	0.0201583469889981	4.88020158522383	1.04506762634871	0.29665197896455	0.706248357548066	Gene	Caudate
ENSG00000176386.8	ENSG00000176386.8	ENSG00000176386	CDC26	0.0279793803340209	2.8038096265888	1.04505982124361	0.296655581384929	0.706248357548066	Gene	Caudate
ENSG00000168802.12	ENSG00000168802.12	ENSG00000168802	CHTF8	0.0159194383706288	5.443412492004	1.04480293499923	0.296774162774056	0.706459059008515	Gene	Caudate
ENSG00000188931.3	ENSG00000188931.3	ENSG00000188931	CFAP126	0.0630475819649176	0.448364093345176	1.0446839344339	0.296829105470639	0.706518243746896	Gene	Caudate
ENSG00000198793.12	ENSG00000198793.12	ENSG00000198793	MTOR	0.0161565787337573	7.23008561573186	1.04461342720666	0.296861661959586	0.706524137816067	Gene	Caudate
ENSG00000105738.10	ENSG00000105738.10	ENSG00000105738	SIPA1L3	0.0236234367862125	4.74144424222822	1.04441423312707	0.296953652149162	0.70654674513788	Gene	Caudate
ENSG00000264920.1	ENSG00000264920.1	ENSG00000264920		0.039576206376735	1.84100483086341	1.04434199365867	0.296987017920952	0.70654674513788	Gene	Caudate
ENSG00000197885.10	ENSG00000197885.10	ENSG00000197885	NKIRAS1	0.0184578057995499	5.22728155028003	1.04434096923526	0.296987491096989	0.70654674513788	Gene	Caudate
ENSG00000178694.9	ENSG00000178694.9	ENSG00000178694	NSUN3	-0.0193291665298896	4.11162197792624	-1.04433232111298	0.296991485641446	0.70654674513788	Gene	Caudate
ENSG00000198909.7	ENSG00000198909.7	ENSG00000198909	MAP3K3	-0.0158535640085177	5.0147037439714	-1.0440726787309	0.297111430557759	0.706676773326974	Gene	Caudate
ENSG00000126878.12	ENSG00000126878.12	ENSG00000126878	AIF1L	0.040960022999561	7.21828134696541	1.04402809555739	0.297132029560741	0.706676773326974	Gene	Caudate
ENSG00000086758.15	ENSG00000086758.15	ENSG00000086758	HUWE1	0.0128291218068714	9.09752760354051	1.0439171102201	0.297183312875357	0.706676773326974	Gene	Caudate
ENSG00000153130.17	ENSG00000153130.17	ENSG00000153130	SCOC	0.0292216082012197	6.95751780664194	1.04391357632513	0.297184945889978	0.706676773326974	Gene	Caudate
ENSG00000255769.7	ENSG00000255769.7	ENSG00000255769	GOLGA2P10	-0.0541104949419125	2.22483999654001	-1.04380903157968	0.297233258793447	0.706676773326974	Gene	Caudate
ENSG00000261609.4	ENSG00000261609.4	ENSG00000261609	GAN	-0.0226912205296328	6.33603316316464	-1.04376757267854	0.297252419512439	0.706676773326974	Gene	Caudate
ENSG00000277632.1	ENSG00000277632.1	ENSG00000277632	CCL3	-0.220261927993079	-1.30825635228151	-1.04372568474931	0.297271779353695	0.706676773326974	Gene	Caudate
ENSG00000092421.16	ENSG00000092421.16	ENSG00000092421	SEMA6A	0.0333918629957408	5.99181533981898	1.04369310931479	0.297286835713719	0.706676773326974	Gene	Caudate
ENSG00000108468.14	ENSG00000108468.14	ENSG00000108468	CBX1	0.0163085177008731	6.00677595456875	1.04348229121291	0.29738428817645	0.706808507829648	Gene	Caudate
ENSG00000158373.8	ENSG00000158373.8	ENSG00000158373	HIST1H2BD	-0.0306930486016022	4.01044886794362	-1.04344303120996	0.297402438814731	0.706808507829648	Gene	Caudate
ENSG00000206623.1	ENSG00000206623.1	ENSG00000206623	RNU6-979P	0.0940680853998732	-2.13210311395983	1.04335831582022	0.297441606866561	0.706821777946523	Gene	Caudate
ENSG00000166444.18	ENSG00000166444.18	ENSG00000166444	ST5	-0.0248593078017241	4.83038212151776	-1.04330078479879	0.297468208234051	0.706821777946523	Gene	Caudate
ENSG00000087448.9	ENSG00000087448.9	ENSG00000087448	KLHL42	0.0152836652962952	6.61365317354708	1.04318379376917	0.297522307823524	0.706878815108126	Gene	Caudate
ENSG00000143889.15	ENSG00000143889.15	ENSG00000143889	HNRNPLL	0.0176674384802712	5.40532643432238	1.04304405717176	0.297586934185943	0.706960848605181	Gene	Caudate
ENSG00000205488.8	ENSG00000205488.8	ENSG00000205488	CALML3-AS1	0.0652419998319535	-0.208261876807386	1.04294015885418	0.29763499191367	0.706989893524441	Gene	Caudate
ENSG00000273973.1	ENSG00000273973.1	ENSG00000273973		-0.0833163222760115	-1.87084133453034	-1.04282463264146	0.297688434188434	0.706989893524441	Gene	Caudate
ENSG00000215196.4	ENSG00000215196.4	ENSG00000215196		-0.0422742481005688	0.582707199822034	-1.04277215499134	0.297712712406887	0.706989893524441	Gene	Caudate
ENSG00000265972.5	ENSG00000265972.5	ENSG00000265972	TXNIP	-0.0592938474694151	6.89569277394139	-1.04275735329394	0.297719560492603	0.706989893524441	Gene	Caudate
ENSG00000198496.10	ENSG00000198496.10	ENSG00000198496	NBR2	0.036419778107002	2.2447181158185	1.04252650094458	0.297826379262731	0.707172057836941	Gene	Caudate
ENSG00000235944.7	ENSG00000235944.7	ENSG00000235944	ZNF815P	0.0350449196928651	2.40455123493419	1.04239775315487	0.297885963920196	0.707242041904131	Gene	Caudate
ENSG00000231787.4	ENSG00000231787.4	ENSG00000231787		-0.0761311675052422	-1.93399874433871	-1.04227009391558	0.297945052689261	0.707310834603331	Gene	Caudate
ENSG00000136193.16	ENSG00000136193.16	ENSG00000136193	SCRN1	-0.0144258958128575	8.63050978664085	-1.04210421358162	0.298021844341485	0.707421635158443	Gene	Caudate
ENSG00000215190.9	ENSG00000215190.9	ENSG00000215190	LINC00680	0.0380142406867682	2.33431063140142	1.04196227133381	0.298087564776772	0.707426183281984	Gene	Caudate
ENSG00000166002.6	ENSG00000166002.6	ENSG00000166002	SMCO4	-0.0591655672183006	-0.181372727999541	-1.04190882518267	0.298112313305611	0.707426183281984	Gene	Caudate
ENSG00000166603.4	ENSG00000166603.4	ENSG00000166603	MC4R	0.0783100197515643	1.22325851954601	1.04187882612384	0.298126205135515	0.707426183281984	Gene	Caudate
ENSG00000118689.14	ENSG00000118689.14	ENSG00000118689	FOXO3	-0.0189943829576725	6.63217701504648	-1.04183989279073	0.298144234856453	0.707426183281984	Gene	Caudate
ENSG00000197253.13	ENSG00000197253.13	ENSG00000197253	TPSB2	-0.177066534762379	-2.84025956748311	-1.04162867238945	0.2982420621099	0.707579280923084	Gene	Caudate
ENSG00000228566.1	ENSG00000228566.1	ENSG00000228566		-0.124530742236003	-0.670133189429793	-1.04157050119665	0.298269008021945	0.707579280923084	Gene	Caudate
ENSG00000215105.4	ENSG00000215105.4	ENSG00000215105	TTC3P1	-0.0441087245777921	4.55321127651812	-1.04125021037	0.298417401561274	0.707707122647958	Gene	Caudate
ENSG00000237819.5	ENSG00000237819.5	ENSG00000237819		-0.0763199885555569	-1.73028309599797	-1.04123037563296	0.298426592795475	0.707707122647958	Gene	Caudate
ENSG00000157259.6	ENSG00000157259.6	ENSG00000157259	GATAD1	0.0207937883391152	4.72736345839612	1.04122350931668	0.298429774627333	0.707707122647958	Gene	Caudate
ENSG00000253368.3	ENSG00000253368.3	ENSG00000253368	TRNP1	0.0282666278386911	3.83814965652791	1.04115763855952	0.298460300108517	0.707707122647958	Gene	Caudate
ENSG00000106009.15	ENSG00000106009.15	ENSG00000106009	BRAT1	-0.0262437602520924	4.04593775269163	-1.04104112760821	0.298514298128535	0.707707122647958	Gene	Caudate
ENSG00000244242.1	ENSG00000244242.1	ENSG00000244242	IFITM10	-0.0554657919212712	0.629992176652389	-1.0409958567003	0.298535281093551	0.707707122647958	Gene	Caudate
ENSG00000197321.14	ENSG00000197321.14	ENSG00000197321	SVIL	-0.0450137921682353	3.30244692638695	-1.04094498847332	0.298558859583075	0.707707122647958	Gene	Caudate
ENSG00000146576.12	ENSG00000146576.12	ENSG00000146576	C7orf26	0.0201303389415001	3.52224843862853	1.04092113308003	0.298569917487889	0.707707122647958	Gene	Caudate
ENSG00000196922.10	ENSG00000196922.10	ENSG00000196922	ZNF252P	0.028966298171313	5.38236259144706	1.04081694186987	0.298618217393791	0.707707122647958	Gene	Caudate
ENSG00000135502.17	ENSG00000135502.17	ENSG00000135502	SLC26A10	-0.0587215011225696	-0.101987619493474	-1.04063406826277	0.298703004750862	0.707707122647958	Gene	Caudate
ENSG00000170836.11	ENSG00000170836.11	ENSG00000170836	PPM1D	0.0239408912687649	4.20720059220055	1.04053845963621	0.298747339071999	0.707707122647958	Gene	Caudate
ENSG00000100376.11	ENSG00000100376.11	ENSG00000100376	FAM118A	0.0530658761001763	4.40217517577213	1.04040682115215	0.298808387880278	0.707707122647958	Gene	Caudate
ENSG00000197429.10	ENSG00000197429.10	ENSG00000197429	IPP	0.0194553018753869	4.11334124897044	1.04034354794079	0.298837734509253	0.707707122647958	Gene	Caudate
ENSG00000168917.8	ENSG00000168917.8	ENSG00000168917	SLC35G2	-0.0296049296713686	3.72443086179504	-1.04027851316824	0.298867900177423	0.707707122647958	Gene	Caudate
ENSG00000227946.1	ENSG00000227946.1	ENSG00000227946		-0.0414746427698591	0.542557065134639	-1.04019280343166	0.298907658818206	0.707707122647958	Gene	Caudate
ENSG00000039068.18	ENSG00000039068.18	ENSG00000039068	CDH1	0.071083167384178	2.72683023542738	1.04012180138708	0.298940597606068	0.707707122647958	Gene	Caudate
ENSG00000231113.2	ENSG00000231113.2	ENSG00000231113		-0.0299534533808798	1.79787531733347	-1.04011117736303	0.298945526440569	0.707707122647958	Gene	Caudate
ENSG00000160957.12	ENSG00000160957.12	ENSG00000160957	RECQL4	0.0480131312765835	2.6094296169539	1.04011113602767	0.298945545617509	0.707707122647958	Gene	Caudate
ENSG00000172809.12	ENSG00000172809.12	ENSG00000172809	RPL38	-0.024814540979077	7.08877620318384	-1.04008382836092	0.298958214793495	0.707707122647958	Gene	Caudate
ENSG00000240083.2	ENSG00000240083.2	ENSG00000240083	RPS3AP22	-0.0541759752071499	-0.256752039307311	-1.03997978449247	0.299006488419894	0.707707122647958	Gene	Caudate
ENSG00000185290.3	ENSG00000185290.3	ENSG00000185290	NUPR2	-0.0705058032815779	-0.988378823622049	-1.03996906515121	0.299011462209872	0.707707122647958	Gene	Caudate
ENSG00000267838.2	ENSG00000267838.2	ENSG00000267838		0.0459562246791596	0.0567173986758823	1.03996410090332	0.299013765646912	0.707707122647958	Gene	Caudate
ENSG00000248859.2	ENSG00000248859.2	ENSG00000248859	LINC01574	-0.0814465464329807	-1.99406739530759	-1.03995949869746	0.299015901105174	0.707707122647958	Gene	Caudate
ENSG00000267064.1	ENSG00000267064.1	ENSG00000267064	UXT-AS1	-0.0831919450041633	-1.45236593323155	-1.03980139475165	0.299089268734989	0.707715144003884	Gene	Caudate
ENSG00000213089.4	ENSG00000213089.4	ENSG00000213089	PDCL3P5	-0.0718567832881809	-1.41300860890359	-1.03969271615543	0.2991397076836	0.707715144003884	Gene	Caudate
ENSG00000079246.15	ENSG00000079246.15	ENSG00000079246	XRCC5	-0.0135667183276315	7.78225054400362	-1.03962863194845	0.299169452549533	0.707715144003884	Gene	Caudate
ENSG00000100949.14	ENSG00000100949.14	ENSG00000100949	RABGGTA	-0.0205986492318548	3.78068328681159	-1.03950324220357	0.29922765828547	0.707715144003884	Gene	Caudate
ENSG00000130649.9	ENSG00000130649.9	ENSG00000130649	CYP2E1	0.0500407014064786	2.40620657089032	1.03942627968214	0.299263387932051	0.707715144003884	Gene	Caudate
ENSG00000243370.3	ENSG00000243370.3	ENSG00000243370	RN7SL775P	0.0806841321709081	-1.69356660908388	1.03932034483601	0.299312572577549	0.707715144003884	Gene	Caudate
ENSG00000144481.16	ENSG00000144481.16	ENSG00000144481	TRPM8	0.0780329131042728	-0.595727826073441	1.03927824010811	0.299332122947251	0.707715144003884	Gene	Caudate
ENSG00000267855.5	ENSG00000267855.5	ENSG00000267855	NDUFA7	-0.0561795176785639	-0.521075648727949	-1.03924038370109	0.299349701436321	0.707715144003884	Gene	Caudate
ENSG00000228528.1	ENSG00000228528.1	ENSG00000228528		0.0746158759397971	-0.836467479691742	1.03918677203842	0.299374597005755	0.707715144003884	Gene	Caudate
ENSG00000261402.1	ENSG00000261402.1	ENSG00000261402		0.0595232332843642	3.00124847161126	1.03906560085007	0.299430870202507	0.707715144003884	Gene	Caudate
ENSG00000143147.14	ENSG00000143147.14	ENSG00000143147	GPR161	-0.0386362142290052	3.14437274778976	-1.03899834089251	0.299462109504138	0.707715144003884	Gene	Caudate
ENSG00000251279.1	ENSG00000251279.1	ENSG00000251279		-0.0793886277271921	-1.77862797158876	-1.03894514688659	0.299486817333627	0.707715144003884	Gene	Caudate
ENSG00000102699.5	ENSG00000102699.5	ENSG00000102699	PARP4	-0.0236077591258805	5.03278126084905	-1.0388590831673	0.299526795550442	0.707715144003884	Gene	Caudate
ENSG00000079482.12	ENSG00000079482.12	ENSG00000079482	OPHN1	-0.0243932542178906	6.34276166016748	-1.03883362468792	0.299538622178033	0.707715144003884	Gene	Caudate
ENSG00000234788.1	ENSG00000234788.1	ENSG00000234788	HSPA8P3	-0.084388732693372	-1.35724060423913	-1.03880041314063	0.299554050930199	0.707715144003884	Gene	Caudate
ENSG00000164756.12	ENSG00000164756.12	ENSG00000164756	SLC30A8	-0.124274599772572	-2.2415958602272	-1.038711188516	0.299595503745878	0.707715144003884	Gene	Caudate
ENSG00000142798.17	ENSG00000142798.17	ENSG00000142798	HSPG2	-0.0458521215943729	3.80881528897894	-1.03870500367974	0.299598377297661	0.707715144003884	Gene	Caudate
ENSG00000138678.10	ENSG00000138678.10	ENSG00000138678	GPAT3	-0.0643047820342017	-0.0477804555029614	-1.0386913713887	0.299604711094661	0.707715144003884	Gene	Caudate
ENSG00000128512.19	ENSG00000128512.19	ENSG00000128512	DOCK4	0.0223107011773452	8.46769447586189	1.03865221713863	0.299622903331619	0.707715144003884	Gene	Caudate
ENSG00000245067.6	ENSG00000245067.6	ENSG00000245067	IGFBP7-AS1	0.0797268422005917	-0.42312725287137	1.0386165558596	0.299639473273305	0.707715144003884	Gene	Caudate
ENSG00000279192.1	ENSG00000279192.1	ENSG00000279192	PWAR5	0.023926478599201	8.01178065005595	1.03858951181741	0.299652039642312	0.707715144003884	Gene	Caudate
ENSG00000132286.11	ENSG00000132286.11	ENSG00000132286	TIMM10B	0.0146002380190107	4.9854340919536	1.03845196031807	0.299715960213102	0.707742968393922	Gene	Caudate
ENSG00000257605.2	ENSG00000257605.2	ENSG00000257605		-0.0861514709073224	-2.04305887678761	-1.03842015001866	0.299730743848948	0.707742968393922	Gene	Caudate
ENSG00000253522.4	ENSG00000253522.4	ENSG00000253522	MIR3142HG	0.105080613855712	-2.07125113065862	1.03831795167908	0.299778243186226	0.707742968393922	Gene	Caudate
ENSG00000185825.15	ENSG00000185825.15	ENSG00000185825	BCAP31	-0.0177051000699961	6.2524308333719	-1.0382630168527	0.299803777658601	0.707742968393922	Gene	Caudate
ENSG00000176160.9	ENSG00000176160.9	ENSG00000176160	HSF5	-0.0678072537449446	-1.12231261246517	-1.03819097030891	0.299837268102705	0.707742968393922	Gene	Caudate
ENSG00000263740.2	ENSG00000263740.2	ENSG00000263740	RN7SL4P	0.0840134364003353	9.55528423504428	1.03817516950526	0.299844613355242	0.707742968393922	Gene	Caudate
ENSG00000227057.8	ENSG00000227057.8	ENSG00000227057	WDR46	0.0191465157157578	3.92535673710051	1.03781891065076	0.300010257876065	0.707746062759912	Gene	Caudate
ENSG00000012061.15	ENSG00000012061.15	ENSG00000012061	ERCC1	-0.0171061024728107	5.25707809196138	-1.0378003372372	0.300018895366873	0.707746062759912	Gene	Caudate
ENSG00000110628.13	ENSG00000110628.13	ENSG00000110628	SLC22A18	-0.0889272102716798	-1.22012032347825	-1.03775930428968	0.30003797816316	0.707746062759912	Gene	Caudate
ENSG00000138750.14	ENSG00000138750.14	ENSG00000138750	NUP54	-0.0171010424969895	4.56494720930973	-1.03775354455077	0.300040656854286	0.707746062759912	Gene	Caudate
ENSG00000182700.4	ENSG00000182700.4	ENSG00000182700	IGIP	0.0240256551412508	6.28753029249761	1.0377410646312	0.30004646096566	0.707746062759912	Gene	Caudate
ENSG00000215414.4	ENSG00000215414.4	ENSG00000215414	PSMA6P1	0.0557762820819098	-0.567272250754769	1.03767625044967	0.300076605696215	0.707746062759912	Gene	Caudate
ENSG00000256139.2	ENSG00000256139.2	ENSG00000256139		0.0432998173196432	0.226018500258683	1.03759321141726	0.300115229670021	0.707746062759912	Gene	Caudate
ENSG00000168386.18	ENSG00000168386.18	ENSG00000168386	FILIP1L	-0.0665019451909799	1.71428186034059	-1.03756189772801	0.300129795481054	0.707746062759912	Gene	Caudate
ENSG00000101473.16	ENSG00000101473.16	ENSG00000101473	ACOT8	0.0180489961264383	4.51796026459067	1.03750085381967	0.30015819189966	0.707746062759912	Gene	Caudate
ENSG00000134245.17	ENSG00000134245.17	ENSG00000134245	WNT2B	0.0306973636241144	5.03150434185839	1.03740367059482	0.300203403323455	0.707746062759912	Gene	Caudate
ENSG00000077097.14	ENSG00000077097.14	ENSG00000077097	TOP2B	0.0153780637244957	7.73849235353561	1.03734980164011	0.300228466115305	0.707746062759912	Gene	Caudate
ENSG00000176998.4	ENSG00000176998.4	ENSG00000176998	HCG4	-0.0713162686061505	0.37276389100517	-1.03734530365102	0.300230558889835	0.707746062759912	Gene	Caudate
ENSG00000205572.9	ENSG00000205572.9	ENSG00000205572	SERF1B	-0.101019726005186	0.747592309427865	-1.03733007700083	0.300237643449411	0.707746062759912	Gene	Caudate
ENSG00000171016.11	ENSG00000171016.11	ENSG00000171016	PYGO1	-0.0313562025704696	4.95024461770328	-1.03634921700938	0.3006942475247	0.708633580918534	Gene	Caudate
ENSG00000134057.14	ENSG00000134057.14	ENSG00000134057	CCNB1	0.0266959798355454	2.49231986619494	1.03633476174608	0.30070098012393	0.708633580918534	Gene	Caudate
ENSG00000223485.2	ENSG00000223485.2	ENSG00000223485	LINC01615	0.126634956080963	-2.31853538359986	1.03629678615631	0.300718667893845	0.708633580918534	Gene	Caudate
ENSG00000122642.10	ENSG00000122642.10	ENSG00000122642	FKBP9	-0.0304196111374012	5.2122716991875	-1.03620822774986	0.300759918165602	0.708633580918534	Gene	Caudate
ENSG00000273058.2	ENSG00000273058.2	ENSG00000273058		-0.0774145457255453	-1.85772670510841	-1.0361973322199	0.300764993536141	0.708633580918534	Gene	Caudate
ENSG00000137364.4	ENSG00000137364.4	ENSG00000137364	TPMT	-0.0237133459905897	4.58282333367804	-1.03595693318631	0.300876991116945	0.70882635580289	Gene	Caudate
ENSG00000113742.12	ENSG00000113742.12	ENSG00000113742	CPEB4	-0.0221429784461626	7.6560585772977	-1.03588262380787	0.300911616161232	0.708836830848964	Gene	Caudate
ENSG00000091490.10	ENSG00000091490.10	ENSG00000091490	SEL1L3	0.0422475039935261	4.39785985835749	1.03570568166158	0.300994074485353	0.708959970067385	Gene	Caudate
ENSG00000279679.1	ENSG00000279679.1	ENSG00000279679		0.0715868141252525	-1.46327901186177	1.03553775706441	0.301072344438602	0.709073220312232	Gene	Caudate
ENSG00000145863.10	ENSG00000145863.10	ENSG00000145863	GABRA6	-0.0832259255891433	-0.95843609392498	-1.03542236857493	0.301126135107288	0.709096633761992	Gene	Caudate
ENSG00000235530.6	ENSG00000235530.6	ENSG00000235530		0.0383532180616226	0.827529830665535	1.03534133050436	0.301163916477445	0.709096633761992	Gene	Caudate
ENSG00000242120.3	ENSG00000242120.3	ENSG00000242120		-0.0800263964187224	-0.384107280552528	-1.03532215905466	0.301172855007222	0.709096633761992	Gene	Caudate
ENSG00000152217.16	ENSG00000152217.16	ENSG00000152217	SETBP1	-0.0201166067228941	4.94570429762188	-1.03506309061746	0.301293660916899	0.709309963678072	Gene	Caudate
ENSG00000249715.9	ENSG00000249715.9	ENSG00000249715	FER1L5	0.0324838574199341	2.46128415445552	1.03488875040854	0.30137497553637	0.709387750592962	Gene	Caudate
ENSG00000073350.13	ENSG00000073350.13	ENSG00000073350	LLGL2	0.0608698410291145	2.26934217100925	1.03486274355012	0.301387106742471	0.709387750592962	Gene	Caudate
ENSG00000135441.7	ENSG00000135441.7	ENSG00000135441	BLOC1S1	-0.0278954434677184	4.00979463010325	-1.03458860888852	0.301514999947103	0.709491811171971	Gene	Caudate
ENSG00000260118.1	ENSG00000260118.1	ENSG00000260118		-0.0662716095111495	-0.254715449211546	-1.03455689360221	0.301529798554809	0.709491811171971	Gene	Caudate
ENSG00000267528.1	ENSG00000267528.1	ENSG00000267528		0.118042720485272	-1.41248758898572	1.03454417958001	0.301535731156158	0.709491811171971	Gene	Caudate
ENSG00000227376.1	ENSG00000227376.1	ENSG00000227376	FTH1P16	-0.064782150301169	-1.38000439227439	-1.03450900713092	0.301552143687406	0.709491811171971	Gene	Caudate
ENSG00000255931.1	ENSG00000255931.1	ENSG00000255931		0.0638896816578202	-0.613172985826913	1.03437252765623	0.301615834802212	0.709570585720589	Gene	Caudate
ENSG00000261747.3	ENSG00000261747.3	ENSG00000261747		0.11337843189386	-1.26293685478148	1.03412545453898	0.30173115971509	0.709746697463895	Gene	Caudate
ENSG00000244257.5	ENSG00000244257.5	ENSG00000244257	PKD1P1	0.0950823562233914	-1.33265338034864	1.03404661776352	0.301767964108845	0.709746697463895	Gene	Caudate
ENSG00000110880.10	ENSG00000110880.10	ENSG00000110880	CORO1C	0.0211668335243467	6.21665282702761	1.03401795354382	0.30178134654172	0.709746697463895	Gene	Caudate
ENSG00000279923.1	ENSG00000279923.1	ENSG00000279923		-0.037328603493208	1.01800860332311	-1.03376312866774	0.301900333786899	0.709955450539316	Gene	Caudate
ENSG00000104983.8	ENSG00000104983.8	ENSG00000104983	CCDC61	0.0268227966510257	2.84307039881397	1.03347298007754	0.302035853154028	0.710203035226931	Gene	Caudate
ENSG00000187952.9	ENSG00000187952.9	ENSG00000187952	HS6ST1P1	-0.105575756367468	-0.025111030045455	-1.03312193868292	0.302199867976031	0.710254075802803	Gene	Caudate
ENSG00000100580.7	ENSG00000100580.7	ENSG00000100580	TMED8	0.0203258941893552	6.95530067748728	1.03311414717256	0.302203509028277	0.710254075802803	Gene	Caudate
ENSG00000225684.3	ENSG00000225684.3	ENSG00000225684	FAM225B	-0.152001901622922	-2.35600905066419	-1.0330657207572	0.302226139843083	0.710254075802803	Gene	Caudate
ENSG00000112763.15	ENSG00000112763.15	ENSG00000112763	BTN2A1	-0.0197788329691143	4.43304964535173	-1.0330534865787	0.302231857344568	0.710254075802803	Gene	Caudate
ENSG00000159346.12	ENSG00000159346.12	ENSG00000159346	ADIPOR1	-0.0131204920967999	5.95216242011204	-1.03299494887907	0.302259215259718	0.710254075802803	Gene	Caudate
ENSG00000137815.14	ENSG00000137815.14	ENSG00000137815	RTF1	-0.0176626790394198	5.88462640210254	-1.03296760623848	0.302271994559588	0.710254075802803	Gene	Caudate
ENSG00000075303.12	ENSG00000075303.12	ENSG00000075303	SLC25A40	0.023975311618299	4.95294623842242	1.03290616106456	0.30230071388913	0.710254075802803	Gene	Caudate
ENSG00000223573.6	ENSG00000223573.6	ENSG00000223573	TINCR	-0.0494244869639026	1.62387539111645	-1.03289816881233	0.302304449582938	0.710254075802803	Gene	Caudate
ENSG00000185437.13	ENSG00000185437.13	ENSG00000185437	SH3BGR	0.0359891586510013	3.6687580968596	1.03284412572193	0.302329710910951	0.710254075802803	Gene	Caudate
ENSG00000244232.3	ENSG00000244232.3	ENSG00000244232	RN7SL698P	0.0945962867734014	-2.3872986007764	1.0327524215651	0.302372579353611	0.710283742760038	Gene	Caudate
ENSG00000217094.2	ENSG00000217094.2	ENSG00000217094	PPIAP31	0.0510157108320757	0.18451518004942	1.03268286216467	0.302405098615023	0.710289095626967	Gene	Caudate
ENSG00000120784.15	ENSG00000120784.15	ENSG00000120784	ZFP30	0.0186455230989208	4.6943294022314	1.03261517829929	0.302436743299293	0.710292393422038	Gene	Caudate
ENSG00000272477.1	ENSG00000272477.1	ENSG00000272477		-0.0807844081018138	-1.88753249345404	-1.0324190036488	0.302528474621687	0.710436793832653	Gene	Caudate
ENSG00000213139.7	ENSG00000213139.7	ENSG00000213139	CRYGS	0.0439279668673253	0.382557567631536	1.03199949088741	0.302724701249871	0.710756657620785	Gene	Caudate
ENSG00000059145.18	ENSG00000059145.18	ENSG00000059145	UNKL	0.0222708347067071	4.20465645797699	1.03197294519106	0.302737120827868	0.710756657620785	Gene	Caudate
ENSG00000256812.1	ENSG00000256812.1	ENSG00000256812	CAPNS2	0.121784322421288	-2.33447785254292	1.03193373777472	0.302755464896797	0.710756657620785	Gene	Caudate
ENSG00000260941.1	ENSG00000260941.1	ENSG00000260941	LINC00622	0.0548580106700734	0.501788312585078	1.03168184029252	0.30287333848188	0.710962320034219	Gene	Caudate
ENSG00000237649.7	ENSG00000237649.7	ENSG00000237649	KIFC1	-0.0874907545152083	-1.52061811266647	-1.03159710374695	0.30291299721408	0.710984358805268	Gene	Caudate
ENSG00000182749.5	ENSG00000182749.5	ENSG00000182749	PAQR7	-0.0275429891160936	2.96678343820671	-1.03141776810698	0.302996942018486	0.711102310043469	Gene	Caudate
ENSG00000124731.12	ENSG00000124731.12	ENSG00000124731	TREM1	-0.151309652218615	-1.97059243624269	-1.03129129502364	0.303056151846885	0.711102310043469	Gene	Caudate
ENSG00000139645.9	ENSG00000139645.9	ENSG00000139645	ANKRD52	0.021765106144057	5.76089044656987	1.0312676364333	0.303067228745388	0.711102310043469	Gene	Caudate
ENSG00000180730.4	ENSG00000180730.4	ENSG00000180730	SHISA2	-0.0701027974479851	2.42788591162487	-1.03123106795599	0.303084350555397	0.711102310043469	Gene	Caudate
ENSG00000279481.1	ENSG00000279481.1	ENSG00000279481		0.0533721496014608	0.143329001120565	1.03115589778257	0.303119548180894	0.711113858137518	Gene	Caudate
ENSG00000210127.1	ENSG00000210127.1	ENSG00000210127	MT-TA	-0.118812297997862	0.151540766435918	-1.03099387595652	0.303195422435374	0.711220821148713	Gene	Caudate
ENSG00000171056.7	ENSG00000171056.7	ENSG00000171056	SOX7	-0.0600722311301959	0.257043702641025	-1.03086552180375	0.303255539232884	0.711267103460414	Gene	Caudate
ENSG00000206621.1	ENSG00000206621.1	ENSG00000206621	SNORD116-14	-0.0433056849678972	0.820408964440572	-1.03081604029348	0.303278716843481	0.711267103460414	Gene	Caudate
ENSG00000258086.1	ENSG00000258086.1	ENSG00000258086		0.0911310541677015	-2.11828419997226	1.03071197393423	0.303327466374323	0.711267103460414	Gene	Caudate
ENSG00000125755.18	ENSG00000125755.18	ENSG00000125755	SYMPK	0.0148276651613776	6.16098391999972	1.03064470281821	0.303358982081325	0.711267103460414	Gene	Caudate
ENSG00000104853.15	ENSG00000104853.15	ENSG00000104853	CLPTM1	-0.0216414052159429	6.66896133819192	-1.03062852086678	0.303366563456507	0.711267103460414	Gene	Caudate
ENSG00000184967.6	ENSG00000184967.6	ENSG00000184967	NOC4L	-0.0328222579588563	2.31116114833905	-1.03036413806539	0.303490446843854	0.71148380171089	Gene	Caudate
ENSG00000137831.14	ENSG00000137831.14	ENSG00000137831	UACA	0.0279776384951913	4.79185388134889	1.03030199302739	0.303519571404254	0.71148380171089	Gene	Caudate
ENSG00000244879.5	ENSG00000244879.5	ENSG00000244879	GABPB1-AS1	0.0428176587819702	5.43539604535339	1.03007204742709	0.303627352690217	0.711584676894788	Gene	Caudate
ENSG00000135315.11	ENSG00000135315.11	ENSG00000135315	CEP162	0.019614876455328	4.23043089682587	1.03002517156757	0.303649327716958	0.711584676894788	Gene	Caudate
ENSG00000173757.9	ENSG00000173757.9	ENSG00000173757	STAT5B	0.0117485295276882	6.27503965383897	1.0300162891393	0.303653491847601	0.711584676894788	Gene	Caudate
ENSG00000178809.11	ENSG00000178809.11	ENSG00000178809	TRIM73	0.0770377595575169	-1.24992560278323	1.02991794053638	0.303699600752958	0.711621730096318	Gene	Caudate
ENSG00000256995.6	ENSG00000256995.6	ENSG00000256995		-0.0831783658666463	-1.58243015659066	-1.02981326740411	0.303748679925799	0.711653556215324	Gene	Caudate
ENSG00000110172.11	ENSG00000110172.11	ENSG00000110172	CHORDC1	0.0737475208070816	5.69446965877589	1.02971584087125	0.303794366063934	0.711653556215324	Gene	Caudate
ENSG00000170153.10	ENSG00000170153.10	ENSG00000170153	RNF150	0.0340788377897307	6.97369496630987	1.02965293103068	0.30382386875499	0.711653556215324	Gene	Caudate
ENSG00000213839.4	ENSG00000213839.4	ENSG00000213839	TMX2P1	-0.0586759421833023	-0.940518911762927	-1.02963052349866	0.303834377628034	0.711653556215324	Gene	Caudate
ENSG00000001460.17	ENSG00000001460.17	ENSG00000001460	STPG1	0.0244817687736496	3.71578001213102	1.02947628477937	0.303906720378691	0.711672837507423	Gene	Caudate
ENSG00000279594.1	ENSG00000279594.1	ENSG00000279594		-0.0444628407201902	0.402706561554622	-1.0294554159839	0.30391650937422	0.711672837507423	Gene	Caudate
ENSG00000136146.14	ENSG00000136146.14	ENSG00000136146	MED4	-0.0167871583020811	4.63130798019395	-1.02924492310421	0.304015257728373	0.711672837507423	Gene	Caudate
ENSG00000128694.11	ENSG00000128694.11	ENSG00000128694	OSGEPL1	0.0260272502875485	2.77507027148537	1.02923526980103	0.30401978688771	0.711672837507423	Gene	Caudate
ENSG00000272909.1	ENSG00000272909.1	ENSG00000272909		0.0366803975983078	1.70567643744129	1.02921518272398	0.304029211533661	0.711672837507423	Gene	Caudate
ENSG00000273100.1	ENSG00000273100.1	ENSG00000273100		-0.155346244068672	-2.444139510084	-1.02918542053246	0.304043176000055	0.711672837507423	Gene	Caudate
ENSG00000178695.5	ENSG00000178695.5	ENSG00000178695	KCTD12	-0.0386468549554581	6.64146152423902	-1.02916084847834	0.304054705568247	0.711672837507423	Gene	Caudate
ENSG00000106789.12	ENSG00000106789.12	ENSG00000106789	CORO2A	-0.0402547412222156	2.40533840357701	-1.02900282743773	0.30412885832389	0.711775470736501	Gene	Caudate
ENSG00000203877.8	ENSG00000203877.8	ENSG00000203877	RIPPLY2	0.0346572827161592	2.63201257054897	1.02890532919728	0.304174616240451	0.711811635573948	Gene	Caudate
ENSG00000272888.5	ENSG00000272888.5	ENSG00000272888	LINC01578	-0.0250664006102211	5.64095576573689	-1.0288303896042	0.304209790042538	0.711823027347992	Gene	Caudate
ENSG00000163638.13	ENSG00000163638.13	ENSG00000163638	ADAMTS9	0.0877345381662236	3.69622695267647	1.02867432844864	0.304283047931868	0.711923521249499	Gene	Caudate
ENSG00000269938.1	ENSG00000269938.1	ENSG00000269938		0.0350804063110882	1.44452951658656	1.02857995162529	0.304327355801822	0.711956268234382	Gene	Caudate
ENSG00000100092.20	ENSG00000100092.20	ENSG00000100092	SH3BP1	0.0464380953222257	1.51825808385241	1.02849052037133	0.304369345802856	0.711983586716211	Gene	Caudate
ENSG00000237493.3	ENSG00000237493.3	ENSG00000237493		-0.0720501872734608	-1.14471235144782	-1.02832518258375	0.304446985811667	0.712094284280465	Gene	Caudate
ENSG00000180011.6	ENSG00000180011.6	ENSG00000180011	ZADH2	0.016353674626325	5.77738304630651	1.02813616262003	0.304535762766605	0.712218141893491	Gene	Caudate
ENSG00000272324.5	ENSG00000272324.5	ENSG00000272324		0.107232597800695	-1.91136933855976	1.02795169301661	0.304622419188959	0.712218141893491	Gene	Caudate
ENSG00000167664.8	ENSG00000167664.8	ENSG00000167664	TMIGD2	-0.0878603492871424	-1.19456277505148	-1.02793894511971	0.304628408246708	0.712218141893491	Gene	Caudate
ENSG00000104518.10	ENSG00000104518.10	ENSG00000104518	GSDMD	-0.0395746049551946	2.40602835084228	-1.0278933269046	0.30464984066977	0.712218141893491	Gene	Caudate
ENSG00000147421.17	ENSG00000147421.17	ENSG00000147421	HMBOX1	0.017486491923843	6.0078810489816	1.02788968283434	0.304651552776052	0.712218141893491	Gene	Caudate
ENSG00000162959.13	ENSG00000162959.13	ENSG00000162959	MEMO1	0.0258083568428128	2.61021256250985	1.02768695755937	0.304746810002042	0.712275157368475	Gene	Caudate
ENSG00000122674.11	ENSG00000122674.11	ENSG00000122674	CCZ1	0.0450390116434963	3.76522897072968	1.02768248684844	0.304748910938199	0.712275157368475	Gene	Caudate
ENSG00000196850.5	ENSG00000196850.5	ENSG00000196850	PPTC7	-0.0285672538174536	5.10988432425626	-1.02764417284091	0.30476691636381	0.712275157368475	Gene	Caudate
ENSG00000133800.8	ENSG00000133800.8	ENSG00000133800	LYVE1	-0.0767240978390343	2.55180278653023	-1.02755961607714	0.304806655788789	0.712293749349647	Gene	Caudate
ENSG00000182310.13	ENSG00000182310.13	ENSG00000182310	SPACA6	0.0342573854909818	2.70794564324438	1.02744519517954	0.304860436057468	0.712293749349647	Gene	Caudate
ENSG00000132109.9	ENSG00000132109.9	ENSG00000132109	TRIM21	-0.0459561476994211	1.84481483086262	-1.02734774045472	0.304906246847447	0.712293749349647	Gene	Caudate
ENSG00000126860.11	ENSG00000126860.11	ENSG00000126860	EVI2A	0.0596361907795723	5.69383951845015	1.0272849951463	0.304935744120827	0.712293749349647	Gene	Caudate
ENSG00000272325.1	ENSG00000272325.1	ENSG00000272325	NUDT3	-0.0166923950118076	9.28510192382981	-1.02722290853813	0.304964933603103	0.712293749349647	Gene	Caudate
ENSG00000268996.3	ENSG00000268996.3	ENSG00000268996	MAN1B1-AS1	-0.0559857973750321	0.684405872947815	-1.02718059709979	0.304984827026693	0.712293749349647	Gene	Caudate
ENSG00000250069.1	ENSG00000250069.1	ENSG00000250069		-0.0730288449633799	-0.410550726840075	-1.02717565122146	0.304987152469746	0.712293749349647	Gene	Caudate
ENSG00000132842.13	ENSG00000132842.13	ENSG00000132842	AP3B1	0.0169022804339196	5.89490342671928	1.0269212256073	0.305106793722691	0.712502323618867	Gene	Caudate
ENSG00000277744.1	ENSG00000277744.1	ENSG00000277744		-0.0593001727333065	-0.799734506893493	-1.02679162098503	0.305167751095069	0.712573828185802	Gene	Caudate
ENSG00000083814.13	ENSG00000083814.13	ENSG00000083814	ZNF671	0.0179167857373737	3.77019709076931	1.02670799333405	0.305207088271407	0.712589228012654	Gene	Caudate
ENSG00000232243.1	ENSG00000232243.1	ENSG00000232243		-0.117546691816503	-2.69652346992983	-1.0266486104682	0.305235023119691	0.712589228012654	Gene	Caudate
ENSG00000143061.17	ENSG00000143061.17	ENSG00000143061	IGSF3	0.0317537857644304	4.52701375015063	1.02651151154547	0.305299523607883	0.712668973415022	Gene	Caudate
ENSG00000255085.8	ENSG00000255085.8	ENSG00000255085		0.0416825716067462	1.37347472037923	1.02613727335856	0.305475636446288	0.712826727393787	Gene	Caudate
ENSG00000144401.14	ENSG00000144401.14	ENSG00000144401	METTL21A	0.0264213186335881	3.31458318207867	1.02599524821791	0.305542489795592	0.712826727393787	Gene	Caudate
ENSG00000132522.15	ENSG00000132522.15	ENSG00000132522	GPS2	0.0480640214667724	0.497989698630599	1.02588896536713	0.305592525088982	0.712826727393787	Gene	Caudate
ENSG00000267374.1	ENSG00000267374.1	ENSG00000267374		-0.0972737396829019	-1.54130680708672	-1.02588519807419	0.305594298735866	0.712826727393787	Gene	Caudate
ENSG00000264187.1	ENSG00000264187.1	ENSG00000264187		-0.0869237998474822	-1.78716243736787	-1.02572956569119	0.305667576673725	0.712826727393787	Gene	Caudate
ENSG00000070915.9	ENSG00000070915.9	ENSG00000070915	SLC12A3	0.107674036767109	-0.403494385646719	1.0257193832155	0.305672371397397	0.712826727393787	Gene	Caudate
ENSG00000280165.1	ENSG00000280165.1	ENSG00000280165	PCDH20	0.0740954897390883	-0.689645283117231	1.02560652810869	0.305725515957547	0.712826727393787	Gene	Caudate
ENSG00000206932.1	ENSG00000206932.1	ENSG00000206932	RNU6-4P	0.0893219615300659	-2.04409730821982	1.02560601711116	0.30572575660521	0.712826727393787	Gene	Caudate
ENSG00000159842.14	ENSG00000159842.14	ENSG00000159842	ABR	-0.0182474768880742	8.44181657571839	-1.02558112811299	0.30573747790887	0.712826727393787	Gene	Caudate
ENSG00000077380.15	ENSG00000077380.15	ENSG00000077380	DYNC1I2	0.0219847894658398	6.93622173114128	1.02552613795908	0.305763376206856	0.712826727393787	Gene	Caudate
ENSG00000130054.4	ENSG00000130054.4	ENSG00000130054	FAM155B	-0.0409376144445935	1.47724438577615	-1.02548105979505	0.305784607418961	0.712826727393787	Gene	Caudate
ENSG00000130176.7	ENSG00000130176.7	ENSG00000130176	CNN1	-0.0787991884868301	-0.552154719105704	-1.02546998196914	0.305789825076958	0.712826727393787	Gene	Caudate
ENSG00000231362.1	ENSG00000231362.1	ENSG00000231362		-0.067479751600883	-1.11477243044744	-1.02543402582991	0.305806760833357	0.712826727393787	Gene	Caudate
ENSG00000135503.12	ENSG00000135503.12	ENSG00000135503	ACVR1B	-0.0217446064625727	5.42535934935214	-1.02536899642132	0.305837392020763	0.712826727393787	Gene	Caudate
ENSG00000163016.9	ENSG00000163016.9	ENSG00000163016	ALMS1P1	-0.0370719363349057	1.39696185265641	-1.02525084434399	0.305893051119577	0.712826727393787	Gene	Caudate
ENSG00000185271.7	ENSG00000185271.7	ENSG00000185271	KLHL33	0.0575926105345179	0.0599561694808024	1.025220564725	0.305907316332434	0.712826727393787	Gene	Caudate
ENSG00000214827.9	ENSG00000214827.9	ENSG00000214827	MTCP1	-0.0717113009018048	-1.56127569936938	-1.02521087840913	0.30591187980426	0.712826727393787	Gene	Caudate
ENSG00000107537.13	ENSG00000107537.13	ENSG00000107537	PHYH	-0.0281711606231256	3.76862593705406	-1.02520769932967	0.305913377560004	0.712826727393787	Gene	Caudate
ENSG00000204410.14	ENSG00000204410.14	ENSG00000204410	MSH5	-0.0625234937320839	-0.20609818129016	-1.02513467314519	0.305947783639029	0.712836181144085	Gene	Caudate
ENSG00000165923.15	ENSG00000165923.15	ENSG00000165923	AGBL2	0.0476272276878443	0.586255334659593	1.02505123426598	0.305987098782022	0.712857069648098	Gene	Caudate
ENSG00000178691.10	ENSG00000178691.10	ENSG00000178691	SUZ12	0.0137777563622489	5.36898605435678	1.02491651645711	0.306050582881025	0.712888448489568	Gene	Caudate
ENSG00000160446.18	ENSG00000160446.18	ENSG00000160446	ZDHHC12	-0.0347328264932143	1.25198105491477	-1.02480312737522	0.306104022874887	0.712888448489568	Gene	Caudate
ENSG00000140968.10	ENSG00000140968.10	ENSG00000140968	IRF8	0.0697176935325582	2.51850714030171	1.02478506575327	0.306112535845954	0.712888448489568	Gene	Caudate
ENSG00000155666.11	ENSG00000155666.11	ENSG00000155666	KDM8	0.0239263992421148	2.67470220110235	1.02473652863137	0.306135413592714	0.712888448489568	Gene	Caudate
ENSG00000280202.1	ENSG00000280202.1	ENSG00000280202		-0.0765905374389786	-1.77268307130296	-1.02468044338215	0.306161850531122	0.712888448489568	Gene	Caudate
ENSG00000121318.2	ENSG00000121318.2	ENSG00000121318	TAS2R10	-0.0748311875921432	-1.11783228944715	-1.02463626728813	0.306182674913265	0.712888448489568	Gene	Caudate
ENSG00000100241.20	ENSG00000100241.20	ENSG00000100241	SBF1	0.0232704919492647	7.70523711582715	1.02451717576369	0.30623881873693	0.712898453401814	Gene	Caudate
ENSG00000214960.9	ENSG00000214960.9	ENSG00000214960	ISPD	-0.027247421400809	4.68548149457735	-1.02449839090455	0.306247675188364	0.712898453401814	Gene	Caudate
ENSG00000108107.13	ENSG00000108107.13	ENSG00000108107	RPL28	-0.0287112335587387	6.67760447676418	-1.02438418956411	0.306301521081463	0.712953139149877	Gene	Caudate
ENSG00000278873.1	ENSG00000278873.1	ENSG00000278873		-0.0620226729592512	-0.299468963629764	-1.02431937239211	0.306332085157992	0.712953628239291	Gene	Caudate
ENSG00000283097.1	ENSG00000283097.1	ENSG00000283097		-0.0467047215763476	1.62398832222625	-1.02424065940863	0.306369204433796	0.712969372212524	Gene	Caudate
ENSG00000123091.4	ENSG00000123091.4	ENSG00000123091	RNF11	-0.0201358541340953	7.47310211710087	-1.02406803531931	0.306450620555913	0.713088188588993	Gene	Caudate
ENSG00000272604.1	ENSG00000272604.1	ENSG00000272604		0.0402957032460574	0.953838908177086	1.0237570572126	0.306597326040663	0.713287639521361	Gene	Caudate
ENSG00000059377.15	ENSG00000059377.15	ENSG00000059377	TBXAS1	0.0483249296498434	2.68493326117627	1.02374892333776	0.306601163863809	0.713287639521361	Gene	Caudate
ENSG00000205882.8	ENSG00000205882.8	ENSG00000205882	DEFB134	0.10101642752502	-2.28798225355412	1.02369323687118	0.306627439383821	0.713287639521361	Gene	Caudate
ENSG00000111665.11	ENSG00000111665.11	ENSG00000111665	CDCA3	-0.0530770937929693	-0.375104415830886	-1.02326721015396	0.30682850858465	0.713545936498456	Gene	Caudate
ENSG00000258986.6	ENSG00000258986.6	ENSG00000258986	TMEM179	0.0381161514267641	5.57164990537882	1.02324798739818	0.306837583097008	0.713545936498456	Gene	Caudate
ENSG00000065809.13	ENSG00000065809.13	ENSG00000065809	FAM107B	0.0416462927912188	6.95604154507493	1.02318300986213	0.306868258451703	0.713545936498456	Gene	Caudate
ENSG00000279996.1	ENSG00000279996.1	ENSG00000279996		0.067836653406136	-0.294793975726997	1.02318162761483	0.306868911021315	0.713545936498456	Gene	Caudate
ENSG00000198554.11	ENSG00000198554.11	ENSG00000198554	WDHD1	0.0234847629454211	3.40530466914248	1.02313617153639	0.306890371700758	0.713545936498456	Gene	Caudate
ENSG00000277215.1	ENSG00000277215.1	ENSG00000277215	SPANXA2-OT1	-0.107726977709255	-1.28403614030237	-1.02300390628027	0.306952822321283	0.713599761554006	Gene	Caudate
ENSG00000105639.18	ENSG00000105639.18	ENSG00000105639	JAK3	-0.0695935560984068	2.68593958726672	-1.0229133500133	0.306995584417314	0.713599761554006	Gene	Caudate
ENSG00000249577.1	ENSG00000249577.1	ENSG00000249577		0.0539309498090034	1.13611220170046	1.02285749394222	0.307021962509116	0.713599761554006	Gene	Caudate
ENSG00000177721.4	ENSG00000177721.4	ENSG00000177721	ANXA2R	-0.0440548052422001	0.183295201829408	-1.02282978791713	0.307035047269447	0.713599761554006	Gene	Caudate
ENSG00000134532.15	ENSG00000134532.15	ENSG00000134532	SOX5	-0.0323838857566531	4.96175978266207	-1.02268081957682	0.3071054070964	0.713647752582867	Gene	Caudate
ENSG00000260490.2	ENSG00000260490.2	ENSG00000260490	MYL12BP1	0.0611973275072921	-0.774139646992308	1.0226107283028	0.307138515891771	0.713647752582867	Gene	Caudate
ENSG00000280336.1	ENSG00000280336.1	ENSG00000280336		-0.0614660862480436	-1.02960126390212	-1.02251365498584	0.307184374029108	0.713647752582867	Gene	Caudate
ENSG00000159917.14	ENSG00000159917.14	ENSG00000159917	ZNF235	0.0191423866538163	3.68607479376082	1.02250489399236	0.307188513009747	0.713647752582867	Gene	Caudate
ENSG00000166888.10	ENSG00000166888.10	ENSG00000166888	STAT6	0.0296166603591911	5.0217964239808	1.02236551785123	0.307254363856006	0.713647752582867	Gene	Caudate
ENSG00000172123.12	ENSG00000172123.12	ENSG00000172123	SLFN12	-0.0563069760514059	1.04408448549581	-1.02236328365181	0.307255419521423	0.713647752582867	Gene	Caudate
ENSG00000090432.6	ENSG00000090432.6	ENSG00000090432	MUL1	-0.0215512722746922	4.03959718332934	-1.02225145638237	0.307308261296561	0.713647752582867	Gene	Caudate
ENSG00000176894.9	ENSG00000176894.9	ENSG00000176894	PXMP2	-0.0414100595594778	1.25096055311673	-1.02221112809103	0.307327319118809	0.713647752582867	Gene	Caudate
ENSG00000101349.16	ENSG00000101349.16	ENSG00000101349	PAK5	0.0244566450370908	4.7618323169479	1.02210099338747	0.307379369154433	0.713647752582867	Gene	Caudate
ENSG00000136732.14	ENSG00000136732.14	ENSG00000136732	GYPC	-0.0438842737594426	1.90218665547474	-1.0220832422985	0.307387758927727	0.713647752582867	Gene	Caudate
ENSG00000189369.8	ENSG00000189369.8	ENSG00000189369	GSPT2	0.0221500205780421	3.77940583821747	1.02207868148945	0.30738991454704	0.713647752582867	Gene	Caudate
ENSG00000036054.12	ENSG00000036054.12	ENSG00000036054	TBC1D23	0.0161512222792447	5.21541668579366	1.02199678949415	0.307428621663054	0.713667075076281	Gene	Caudate
ENSG00000134242.15	ENSG00000134242.15	ENSG00000134242	PTPN22	-0.0639042002005419	-0.283688398746158	-1.02170405921746	0.307567010203288	0.713917772077758	Gene	Caudate
ENSG00000234688.1	ENSG00000234688.1	ENSG00000234688		0.0513197627922012	0.0327898623230406	1.02150491702292	0.307661178538068	0.714065786709697	Gene	Caudate
ENSG00000146857.3	ENSG00000146857.3	ENSG00000146857	STRA8	-0.084966311030274	-1.79264004022225	-1.02140741703842	0.307707290324001	0.714102246332391	Gene	Caudate
ENSG00000143320.8	ENSG00000143320.8	ENSG00000143320	CRABP2	0.0472158112629991	1.83486263251063	1.02133515609267	0.307741468484581	0.714111006892496	Gene	Caudate
ENSG00000162599.15	ENSG00000162599.15	ENSG00000162599	NFIA	-0.0260290116862345	7.59127541051414	-1.02111629718757	0.307845000298204	0.714207467561977	Gene	Caudate
ENSG00000111790.13	ENSG00000111790.13	ENSG00000111790	FGFR1OP2	0.0191618556083247	5.87755169692217	1.02102906055495	0.307886274279102	0.714207467561977	Gene	Caudate
ENSG00000096401.7	ENSG00000096401.7	ENSG00000096401	CDC5L	0.0149185713753392	5.82129478422226	1.02097958163112	0.307909685713282	0.714207467561977	Gene	Caudate
ENSG00000229828.2	ENSG00000229828.2	ENSG00000229828	PDE4DIPP1	-0.162946455356196	-2.94034898668848	-1.02093205566114	0.307932174201831	0.714207467561977	Gene	Caudate
ENSG00000082175.14	ENSG00000082175.14	ENSG00000082175	PGR	-0.0369046998446318	2.28642494150643	-1.02087404241985	0.307959626569301	0.714207467561977	Gene	Caudate
ENSG00000153046.17	ENSG00000153046.17	ENSG00000153046	CDYL	-0.0219512938699417	5.58178456852925	-1.02086166985362	0.307965481584967	0.714207467561977	Gene	Caudate
ENSG00000251379.1	ENSG00000251379.1	ENSG00000251379		-0.0959350693219246	-1.50074316140331	-1.02072001531152	0.30803252141713	0.714292414161867	Gene	Caudate
ENSG00000099284.13	ENSG00000099284.13	ENSG00000099284	H2AFY2	-0.0252111583904659	2.99322347795782	-1.0206285566634	0.308075810546879	0.714322274247294	Gene	Caudate
ENSG00000153140.8	ENSG00000153140.8	ENSG00000153140	CETN3	0.0230369789972138	3.77401884899365	1.02052036091249	0.308127026885316	0.714370507105153	Gene	Caudate
ENSG00000124222.22	ENSG00000124222.22	ENSG00000124222	STX16	0.0163730723461532	5.46980400681859	1.02015499376786	0.308300021561299	0.714701036955368	Gene	Caudate
ENSG00000205784.2	ENSG00000205784.2	ENSG00000205784	ARRDC5	0.110160617251769	-1.77924557091941	1.02000861673884	0.30836934650604	0.71479119813815	Gene	Caudate
ENSG00000074603.18	ENSG00000074603.18	ENSG00000074603	DPP8	-0.0155384339539836	6.79960793067461	-1.01980118494576	0.308467605040401	0.714815442507267	Gene	Caudate
ENSG00000253683.1	ENSG00000253683.1	ENSG00000253683		-0.0279268853071715	2.60110507737963	-1.01971483584909	0.308508513941258	0.714815442507267	Gene	Caudate
ENSG00000275720.1	ENSG00000275720.1	ENSG00000275720		0.0608634710537411	-0.469164999111648	1.01969143715546	0.308519599968013	0.714815442507267	Gene	Caudate
ENSG00000234912.10	ENSG00000234912.10	ENSG00000234912	SNHG20	-0.0288230240775385	2.28099732546565	-1.0196374726449	0.308545168728922	0.714815442507267	Gene	Caudate
ENSG00000116128.10	ENSG00000116128.10	ENSG00000116128	BCL9	0.0232035359635297	3.6758374560012	1.0196090049015	0.308558657510795	0.714815442507267	Gene	Caudate
ENSG00000229124.6	ENSG00000229124.6	ENSG00000229124	VIM-AS1	-0.0927900552226289	-1.19945750652581	-1.01952154588158	0.308600100393752	0.714815442507267	Gene	Caudate
ENSG00000203684.5	ENSG00000203684.5	ENSG00000203684	IBA57-AS1	0.0806805103638127	-1.37864449398196	1.01943106594738	0.308642978640415	0.714815442507267	Gene	Caudate
ENSG00000262803.1	ENSG00000262803.1	ENSG00000262803		0.0624255500336732	-1.00312804219407	1.01929364490942	0.308708109740056	0.714815442507267	Gene	Caudate
ENSG00000163864.15	ENSG00000163864.15	ENSG00000163864	NMNAT3	-0.0249669023832664	2.73702334345144	-1.01918713975317	0.308758594442951	0.714815442507267	Gene	Caudate
ENSG00000217648.1	ENSG00000217648.1	ENSG00000217648		0.0516066648187454	0.0237914605412853	1.01916986268203	0.308766784495436	0.714815442507267	Gene	Caudate
ENSG00000174749.5	ENSG00000174749.5	ENSG00000174749	C4orf32	-0.0436355586379756	1.6148252210598	-1.01909600609083	0.308801797226594	0.714815442507267	Gene	Caudate
ENSG00000142655.12	ENSG00000142655.12	ENSG00000142655	PEX14	-0.0197851935049532	3.84676073327103	-1.01907320449332	0.308812607169328	0.714815442507267	Gene	Caudate
ENSG00000105397.13	ENSG00000105397.13	ENSG00000105397	TYK2	0.0186244617353835	5.12780061981106	1.01907270607641	0.308812843465145	0.714815442507267	Gene	Caudate
ENSG00000278654.1	ENSG00000278654.1	ENSG00000278654		-0.0487588544228207	0.371763173426657	-1.01904894297318	0.30882410951831	0.714815442507267	Gene	Caudate
ENSG00000250584.2	ENSG00000250584.2	ENSG00000250584	LINC01511	0.106495195845559	-2.26906593001671	1.01902322201703	0.308836304094165	0.714815442507267	Gene	Caudate
ENSG00000278532.1	ENSG00000278532.1	ENSG00000278532		0.0841686478344259	-1.52194463943482	1.01883775076479	0.308924247427039	0.714948539123686	Gene	Caudate
ENSG00000144031.11	ENSG00000144031.11	ENSG00000144031	ANKRD53	-0.089117243122673	-2.11043030946065	-1.0187575567267	0.308962277500966	0.714966105807162	Gene	Caudate
ENSG00000162004.16	ENSG00000162004.16	ENSG00000162004	CCDC78	0.051978719804076	3.39105098938554	1.0186133616842	0.30903066631151	0.715028609348478	Gene	Caudate
ENSG00000158163.14	ENSG00000158163.14	ENSG00000158163	DZIP1L	-0.0470725949910061	1.31036732424697	-1.01857223841501	0.309050172092377	0.715028609348478	Gene	Caudate
ENSG00000227021.1	ENSG00000227021.1	ENSG00000227021		0.0489965206691985	0.0029467612852068	1.01839844813069	0.309132614132524	0.715148905815494	Gene	Caudate
ENSG00000105514.7	ENSG00000105514.7	ENSG00000105514	RAB3D	-0.0251178330770913	4.42653325867	-1.0181533699432	0.309248898280622	0.71518499130495	Gene	Caudate
ENSG00000125246.15	ENSG00000125246.15	ENSG00000125246	CLYBL	-0.0259917668480103	3.17204844542568	-1.01806946468807	0.309288716125341	0.71518499130495	Gene	Caudate
ENSG00000165185.14	ENSG00000165185.14	ENSG00000165185	KIAA1958	0.017182187427737	5.65219505030159	1.01806677759488	0.309289991361025	0.71518499130495	Gene	Caudate
ENSG00000139546.10	ENSG00000139546.10	ENSG00000139546	TARBP2	0.0238865645653036	3.02981526948169	1.01804342879276	0.309301072338901	0.71518499130495	Gene	Caudate
ENSG00000207034.1	ENSG00000207034.1	ENSG00000207034		-0.0966082507364409	-2.3456939164013	-1.01796668453316	0.309337495824874	0.71518499130495	Gene	Caudate
ENSG00000205923.3	ENSG00000205923.3	ENSG00000205923	CEMP1	-0.0670063582484221	-0.253398093546465	-1.01796175731141	0.309339834423922	0.71518499130495	Gene	Caudate
ENSG00000165071.14	ENSG00000165071.14	ENSG00000165071	TMEM71	0.0614613660551428	-0.208090525846919	1.01791641603127	0.309361355230684	0.71518499130495	Gene	Caudate
ENSG00000212916.4	ENSG00000212916.4	ENSG00000212916	MAP10	-0.0392078962739959	2.27943482423859	-1.01763180099261	0.309496467732597	0.715376262176577	Gene	Caudate
ENSG00000279685.2	ENSG00000279685.2	ENSG00000279685	MAPT-IT1	0.0372988535803945	2.47353319989765	1.01760095341018	0.309511114053078	0.715376262176577	Gene	Caudate
ENSG00000232228.1	ENSG00000232228.1	ENSG00000232228		-0.0755987968407629	-1.7681097634568	-1.01754665764088	0.309536894604524	0.715376262176577	Gene	Caudate
ENSG00000280106.1	ENSG00000280106.1	ENSG00000280106		0.0431964551070918	1.05158840197445	1.01748553159439	0.309565919991601	0.715376262176577	Gene	Caudate
ENSG00000117472.9	ENSG00000117472.9	ENSG00000117472	TSPAN1	-0.0883490481288351	-1.72391029036386	-1.01739636679521	0.309608262672448	0.71540159576658	Gene	Caudate
ENSG00000259855.1	ENSG00000259855.1	ENSG00000259855		-0.0514074557011107	-0.152890970728632	-1.01733417430791	0.309637798985144	0.71540159576658	Gene	Caudate
ENSG00000076641.4	ENSG00000076641.4	ENSG00000076641	PAG1	0.0210541256048798	5.46237675795426	1.01719862079237	0.309702182223329	0.715479970105395	Gene	Caudate
ENSG00000110079.16	ENSG00000110079.16	ENSG00000110079	MS4A4A	0.0877910601259831	0.385695849434743	1.01702279432554	0.309785706947693	0.7156025457108	Gene	Caudate
ENSG00000070159.13	ENSG00000070159.13	ENSG00000070159	PTPN3	-0.0559410344352601	0.868332588594827	-1.0166255677303	0.309974460727333	0.715730909104748	Gene	Caudate
ENSG00000267552.6	ENSG00000267552.6	ENSG00000267552		-0.087753023022132	-2.15774995095111	-1.01661928119967	0.309977448568138	0.715730909104748	Gene	Caudate
ENSG00000198064.13	ENSG00000198064.13	ENSG00000198064		0.0774405073712994	-1.36348769699363	1.0165795268665	0.30999634331396	0.715730909104748	Gene	Caudate
ENSG00000188107.14	ENSG00000188107.14	ENSG00000188107	EYS	0.126684635900943	-2.54834639481641	1.01657571301125	0.309998156032615	0.715730909104748	Gene	Caudate
ENSG00000164885.12	ENSG00000164885.12	ENSG00000164885	CDK5	0.0244347526267701	4.69844526726793	1.01644244065723	0.310061504560097	0.715730909104748	Gene	Caudate
ENSG00000085511.19	ENSG00000085511.19	ENSG00000085511	MAP3K4	-0.0120882703155204	5.49237437074451	-1.01641910732753	0.310072596505847	0.715730909104748	Gene	Caudate
ENSG00000279980.1	ENSG00000279980.1	ENSG00000279980		0.0704442428703893	-1.59614493307383	1.01635764178381	0.310101816589919	0.715730909104748	Gene	Caudate
ENSG00000279957.1	ENSG00000279957.1	ENSG00000279957		0.0635733267994131	-1.25925850785179	1.01631855504196	0.310120398972355	0.715730909104748	Gene	Caudate
ENSG00000168397.16	ENSG00000168397.16	ENSG00000168397	ATG4B	0.0178697962455097	5.15349441825008	1.01630644400519	0.310126156878008	0.715730909104748	Gene	Caudate
ENSG00000213326.4	ENSG00000213326.4	ENSG00000213326	RPS7P11	-0.0368888710980544	1.6684055753421	-1.01621240299651	0.310170868860253	0.715730909104748	Gene	Caudate
ENSG00000215717.5	ENSG00000215717.5	ENSG00000215717	TMEM167B	-0.0197702030597355	5.67978822915222	-1.01620062328687	0.310176469847464	0.715730909104748	Gene	Caudate
ENSG00000173482.16	ENSG00000173482.16	ENSG00000173482	PTPRM	-0.0186118343597404	7.19445027199001	-1.01599041105562	0.310276432312352	0.715861737541935	Gene	Caudate
ENSG00000162572.19	ENSG00000162572.19	ENSG00000162572	SCNN1D	-0.0334917954787462	2.84122560562167	-1.01583428287387	0.31035068994379	0.715861737541935	Gene	Caudate
ENSG00000133318.13	ENSG00000133318.13	ENSG00000133318	RTN3	0.0223812991815772	8.62276326102323	1.01581664399426	0.310359080082006	0.715861737541935	Gene	Caudate
ENSG00000235245.1	ENSG00000235245.1	ENSG00000235245		0.049459211157844	0.148092538051586	1.01581361241103	0.310360522104966	0.715861737541935	Gene	Caudate
ENSG00000189190.9	ENSG00000189190.9	ENSG00000189190	ZNF600	-0.0419370934246419	1.24636726772386	-1.01576098519826	0.310385555821146	0.715861737541935	Gene	Caudate
ENSG00000279786.1	ENSG00000279786.1	ENSG00000279786		0.0654751439010071	-0.94052893520943	1.01517133292693	0.310666133144311	0.716438501256118	Gene	Caudate
ENSG00000230729.1	ENSG00000230729.1	ENSG00000230729		-0.0962269028476213	-2.10726697024793	-1.01506405678646	0.31071719697245	0.716441661884216	Gene	Caudate
ENSG00000124831.18	ENSG00000124831.18	ENSG00000124831	LRRFIP1	-0.020601100938832	5.00066637914918	-1.01498885205113	0.31075299801188	0.716441661884216	Gene	Caudate
ENSG00000162227.7	ENSG00000162227.7	ENSG00000162227	TAF6L	-0.0286103525805032	2.95206456576352	-1.01497622147001	0.310759011038675	0.716441661884216	Gene	Caudate
ENSG00000279696.1	ENSG00000279696.1	ENSG00000279696		0.0325274644218268	1.90693008335195	1.01490763717555	0.310791663233564	0.716446617531647	Gene	Caudate
ENSG00000105953.14	ENSG00000105953.14	ENSG00000105953	OGDH	0.0178060470090659	6.96079519073671	1.01482636404873	0.310830359378133	0.716465503540097	Gene	Caudate
ENSG00000039650.10	ENSG00000039650.10	ENSG00000039650	PNKP	-0.0271790434334157	3.43424633835349	-1.01450577285738	0.310983031892862	0.716706188750719	Gene	Caudate
ENSG00000149212.11	ENSG00000149212.11	ENSG00000149212	SESN3	-0.0271729823021612	8.97805319155359	-1.01447895511622	0.310995805336654	0.716706188750719	Gene	Caudate
ENSG00000233836.7	ENSG00000233836.7	ENSG00000233836		-0.0392063919376609	2.52678861576926	-1.01437686381895	0.311044435185958	0.71671935104125	Gene	Caudate
ENSG00000151702.16	ENSG00000151702.16	ENSG00000151702	FLI1	-0.0410022280596148	3.26157809965445	-1.01433884692399	0.311062545321632	0.71671935104125	Gene	Caudate
ENSG00000170903.10	ENSG00000170903.10	ENSG00000170903	MSANTD4	0.0177155696409082	5.72091502440626	1.01422762770776	0.31111553090974	0.716771122119467	Gene	Caudate
ENSG00000270195.1	ENSG00000270195.1	ENSG00000270195		-0.10008746352823	-1.54111872636323	-1.01416081503563	0.311147363793026	0.716774154645999	Gene	Caudate
ENSG00000168014.16	ENSG00000168014.16	ENSG00000168014	C2CD3	0.0123526306606367	5.48022243178822	1.01401416522512	0.311217242626495	0.716835142790354	Gene	Caudate
ENSG00000163710.7	ENSG00000163710.7	ENSG00000163710	PCOLCE2	0.0817531033214952	-1.29659341381868	1.01397716107578	0.311234876795642	0.716835142790354	Gene	Caudate
ENSG00000154478.3	ENSG00000154478.3	ENSG00000154478	GPR26	0.0619544608952292	0.944795691130421	1.01385224050524	0.311294412046219	0.716894612732079	Gene	Caudate
ENSG00000129235.10	ENSG00000129235.10	ENSG00000129235	TXNDC17	0.0223605649429617	3.81085465706136	1.01378842885702	0.311324826620164	0.716894612732079	Gene	Caudate
ENSG00000273295.1	ENSG00000273295.1	ENSG00000273295		0.357202964789688	0.0573627415410157	1.01366497825977	0.311383672517631	0.716894612732079	Gene	Caudate
ENSG00000197943.9	ENSG00000197943.9	ENSG00000197943	PLCG2	0.0910359023742079	3.51651476200239	1.01366466521816	0.311383821746313	0.716894612732079	Gene	Caudate
ENSG00000158714.10	ENSG00000158714.10	ENSG00000158714	SLAMF8	-0.184083505531137	-2.95879269473213	-1.01358516204932	0.311421722883664	0.716894612732079	Gene	Caudate
ENSG00000181135.15	ENSG00000181135.15	ENSG00000181135	ZNF707	0.0264760931257246	2.30235674017929	1.0135387966327	0.31144382784052	0.716894612732079	Gene	Caudate
ENSG00000106128.18	ENSG00000106128.18	ENSG00000106128	GHRHR	0.0680628993145311	-1.39039919927418	1.01332450290989	0.311546006997686	0.716999887485639	Gene	Caudate
ENSG00000214309.4	ENSG00000214309.4	ENSG00000214309	MBLAC1	-0.036662842913701	0.683639862667101	-1.01330273975918	0.311556385306202	0.716999887485639	Gene	Caudate
ENSG00000112237.12	ENSG00000112237.12	ENSG00000112237	CCNC	-0.019030309321964	4.97261092728957	-1.01318084232734	0.311614519408521	0.716999887485639	Gene	Caudate
ENSG00000118160.13	ENSG00000118160.13	ENSG00000118160	SLC8A2	0.0354061388141748	4.74175509312604	1.0131749385731	0.311617335150152	0.716999887485639	Gene	Caudate
ENSG00000092853.13	ENSG00000092853.13	ENSG00000092853	CLSPN	-0.0626480178260885	-0.15756351503288	-1.01308305150117	0.311661162020241	0.716999887485639	Gene	Caudate
ENSG00000224886.2	ENSG00000224886.2	ENSG00000224886		0.0436850994445962	1.46571005041332	1.01300766158792	0.311697123378285	0.716999887485639	Gene	Caudate
ENSG00000174780.15	ENSG00000174780.15	ENSG00000174780	SRP72	-0.0161996769768857	5.94253758460991	-1.01299482579906	0.311703246386064	0.716999887485639	Gene	Caudate
ENSG00000204536.13	ENSG00000204536.13	ENSG00000204536	CCHCR1	-0.0241206112943205	3.51087152100528	-1.01288005157577	0.31175800023794	0.717010081601253	Gene	Caudate
ENSG00000264522.5	ENSG00000264522.5	ENSG00000264522	OTUD7B	-0.0214282841368723	6.79755926556081	-1.01285755861036	0.311768731411512	0.717010081601253	Gene	Caudate
ENSG00000121931.15	ENSG00000121931.15	ENSG00000121931	LRIF1	-0.0318839003401286	4.02497395479491	-1.01276789066212	0.311811513541507	0.717038264153407	Gene	Caudate
ENSG00000273287.2	ENSG00000273287.2	ENSG00000273287		-0.0511433818722278	-0.22443592598429	-1.01263890176866	0.311873063189137	0.717109594536117	Gene	Caudate
ENSG00000061337.15	ENSG00000061337.15	ENSG00000061337	LZTS1	0.0357403482620474	6.67778431959444	1.01239053271547	0.311991600127416	0.717253916313108	Gene	Caudate
ENSG00000151952.15	ENSG00000151952.15	ENSG00000151952	TMEM132D	-0.0222443105473428	4.99049293104846	-1.0123361742493	0.312017547295631	0.717253916313108	Gene	Caudate
ENSG00000090316.15	ENSG00000090316.15	ENSG00000090316	MAEA	0.0188839221131942	5.04687014183526	1.01231544959571	0.312027440262574	0.717253916313108	Gene	Caudate
ENSG00000249996.1	ENSG00000249996.1	ENSG00000249996		0.0778803112753863	-1.75807284358448	1.01187515911323	0.312237663102952	0.717509572933076	Gene	Caudate
ENSG00000274727.1	ENSG00000274727.1	ENSG00000274727		-0.0998580532449207	-2.17361103595175	-1.01166271852974	0.31233912932925	0.717509572933076	Gene	Caudate
ENSG00000122958.14	ENSG00000122958.14	ENSG00000122958	VPS26A	-0.0174620836171816	5.51547462083982	-1.0116425020294	0.31234878630431	0.717509572933076	Gene	Caudate
ENSG00000183621.15	ENSG00000183621.15	ENSG00000183621	ZNF438	-0.0193550298177726	3.48298569806751	-1.01158292649153	0.312377245369558	0.717509572933076	Gene	Caudate
ENSG00000167193.7	ENSG00000167193.7	ENSG00000167193	CRK	-0.0168657684066366	5.8769035743796	-1.01155197348661	0.312392032209121	0.717509572933076	Gene	Caudate
ENSG00000161082.12	ENSG00000161082.12	ENSG00000161082	CELF5	0.0299378988091339	6.14227399920105	1.01142061355495	0.312454790499999	0.717509572933076	Gene	Caudate
ENSG00000189376.11	ENSG00000189376.11	ENSG00000189376	C8orf76	0.0354168917247995	1.90716838621884	1.01140387458265	0.312462788281042	0.717509572933076	Gene	Caudate
ENSG00000184481.16	ENSG00000184481.16	ENSG00000184481	FOXO4	0.0283315237025614	5.79544333934666	1.01125624106557	0.312533332557314	0.717509572933076	Gene	Caudate
ENSG00000145819.15	ENSG00000145819.15	ENSG00000145819	ARHGAP26	-0.0217976089803062	7.21481610110951	-1.01106876256443	0.312622931290982	0.717509572933076	Gene	Caudate
ENSG00000259935.1	ENSG00000259935.1	ENSG00000259935		0.0535344213530267	-0.0309268997015192	1.01101997750021	0.312646249175683	0.717509572933076	Gene	Caudate
ENSG00000144048.10	ENSG00000144048.10	ENSG00000144048	DUSP11	0.0190932855361841	3.69734773025772	1.01101981800905	0.312646325409847	0.717509572933076	Gene	Caudate
ENSG00000254938.1	ENSG00000254938.1	ENSG00000254938		0.0473904192174413	1.44742408723534	1.01096263949708	0.312673656594122	0.717509572933076	Gene	Caudate
ENSG00000178631.7	ENSG00000178631.7	ENSG00000178631	ACTG1P1	-0.0347606100578865	1.07243928630216	-1.01083630144048	0.312734051467831	0.717509572933076	Gene	Caudate
ENSG00000225127.2	ENSG00000225127.2	ENSG00000225127	LINC00237	0.0602409015103102	-0.580852192221267	1.01081530547219	0.312744089166001	0.717509572933076	Gene	Caudate
ENSG00000149639.14	ENSG00000149639.14	ENSG00000149639	SOGA1	0.0276021285273883	6.66420886272013	1.01072554160439	0.312787005645722	0.717509572933076	Gene	Caudate
ENSG00000074696.12	ENSG00000074696.12	ENSG00000074696	HACD3	-0.0188031129857788	7.18034536214856	-1.01064180936454	0.312827041888928	0.717509572933076	Gene	Caudate
ENSG00000279689.1	ENSG00000279689.1	ENSG00000279689		0.0795227001316439	-1.43038735799425	1.01062835640274	0.312833474685924	0.717509572933076	Gene	Caudate
ENSG00000188021.8	ENSG00000188021.8	ENSG00000188021	UBQLN2	0.0223118124608034	6.48217716577424	1.01062665528601	0.312834288114409	0.717509572933076	Gene	Caudate
ENSG00000110315.6	ENSG00000110315.6	ENSG00000110315	RNF141	-0.0280065784757347	7.37589195189655	-1.01054901783782	0.312871413752353	0.717509572933076	Gene	Caudate
ENSG00000111752.10	ENSG00000111752.10	ENSG00000111752	PHC1	0.025944342807651	5.1043409035751	1.01049272124531	0.312898336177013	0.717509572933076	Gene	Caudate
ENSG00000204186.7	ENSG00000204186.7	ENSG00000204186	ZDBF2	0.0240916116390721	7.06440560037766	1.01046090246622	0.312913553382549	0.717509572933076	Gene	Caudate
ENSG00000132563.15	ENSG00000132563.15	ENSG00000132563	REEP2	0.0206104265964346	6.15460975119667	1.01037938960362	0.31295253881946	0.717509572933076	Gene	Caudate
ENSG00000147394.18	ENSG00000147394.18	ENSG00000147394	ZNF185	-0.0267396204832521	3.00036871293392	-1.01035758638359	0.312962967264694	0.717509572933076	Gene	Caudate
ENSG00000141376.21	ENSG00000141376.21	ENSG00000141376	BCAS3	0.0152859605012084	5.75374630386171	1.01033996919185	0.312971393707102	0.717509572933076	Gene	Caudate
ENSG00000205464.11	ENSG00000205464.11	ENSG00000205464	ATP6AP1L	0.0341846329625444	3.48111959102578	1.0102941501272	0.31299331003106	0.717509572933076	Gene	Caudate
ENSG00000131238.16	ENSG00000131238.16	ENSG00000131238	PPT1	0.0177014254800889	6.73693448454831	1.01024032218844	0.313019058481705	0.717509572933076	Gene	Caudate
ENSG00000171262.11	ENSG00000171262.11	ENSG00000171262	FAM98B	0.020979824966594	4.86940392984849	1.010178952173	0.313048416372723	0.717509572933076	Gene	Caudate
ENSG00000119723.16	ENSG00000119723.16	ENSG00000119723	COQ6	-0.0152895727140948	3.77422447189754	-1.01014582962386	0.313064262133727	0.717509572933076	Gene	Caudate
ENSG00000138279.15	ENSG00000138279.15	ENSG00000138279	ANXA7	-0.0138272565932481	6.20369635915591	-1.01007464757493	0.313098317276918	0.717509572933076	Gene	Caudate
ENSG00000277697.1	ENSG00000277697.1	ENSG00000277697		0.138267500688371	-1.76460329849337	1.01000268457982	0.313132748531811	0.717509572933076	Gene	Caudate
ENSG00000104177.17	ENSG00000104177.17	ENSG00000104177	MYEF2	0.0208029935946093	6.46258244450686	1.01000169452038	0.313133222250905	0.717509572933076	Gene	Caudate
ENSG00000132792.18	ENSG00000132792.18	ENSG00000132792	CTNNBL1	-0.0153451845573057	4.40593454936086	-1.00999467839192	0.313136579309397	0.717509572933076	Gene	Caudate
ENSG00000276698.1	ENSG00000276698.1	ENSG00000276698		-0.0485449294293712	-0.466985615900956	-1.00981165752387	0.313224159051419	0.717509572933076	Gene	Caudate
ENSG00000228716.6	ENSG00000228716.6	ENSG00000228716	DHFR	0.0432833271364265	4.55442221091034	1.00979442668823	0.313232405240732	0.717509572933076	Gene	Caudate
ENSG00000224043.7	ENSG00000224043.7	ENSG00000224043	CCNT2-AS1	-0.0380355545125363	1.32699058262946	-1.00978941830649	0.313234802137119	0.717509572933076	Gene	Caudate
ENSG00000272402.1	ENSG00000272402.1	ENSG00000272402		0.0832816209263046	-2.09181238806712	1.0097819341771	0.31323838389202	0.717509572933076	Gene	Caudate
ENSG00000272084.1	ENSG00000272084.1	ENSG00000272084		-0.0441939562054224	0.177801397913715	-1.00961696343988	0.313317342467162	0.717538986851438	Gene	Caudate
ENSG00000171943.11	ENSG00000171943.11	ENSG00000171943	SRGAP2C	0.0247367700776609	4.84234207934522	1.00958319624265	0.313333505802063	0.717538986851438	Gene	Caudate
ENSG00000263338.1	ENSG00000263338.1	ENSG00000263338		-0.0914040617471972	-2.26844392696485	-1.0095538740846	0.313347541878276	0.717538986851438	Gene	Caudate
ENSG00000091106.18	ENSG00000091106.18	ENSG00000091106	NLRC4	0.0981178408929467	-0.432095660534145	1.00948394917636	0.313381015557366	0.717538986851438	Gene	Caudate
ENSG00000157212.18	ENSG00000157212.18	ENSG00000157212	PAXIP1	0.0192080441224602	3.56833193928407	1.00930637331919	0.313466033327999	0.717538986851438	Gene	Caudate
ENSG00000129946.10	ENSG00000129946.10	ENSG00000129946	SHC2	-0.0467741852066385	3.77602573821417	-1.00927606660022	0.313480544760143	0.717538986851438	Gene	Caudate
ENSG00000137338.5	ENSG00000137338.5	ENSG00000137338	PGBD1	-0.0235079441576656	2.77273508929743	-1.0092690039156	0.313483926571331	0.717538986851438	Gene	Caudate
ENSG00000221838.9	ENSG00000221838.9	ENSG00000221838	AP4M1	0.0252917285588704	2.91790942348341	1.00923194509608	0.313501671767029	0.717538986851438	Gene	Caudate
ENSG00000147894.14	ENSG00000147894.14	ENSG00000147894	C9orf72	-0.0252038461166632	4.81708335233369	-1.00918079084189	0.313526167492179	0.717538986851438	Gene	Caudate
ENSG00000104228.12	ENSG00000104228.12	ENSG00000104228	TRIM35	-0.020085202009634	4.85661122479631	-1.00908213042764	0.313573415587573	0.717576985007907	Gene	Caudate
ENSG00000281538.1	ENSG00000281538.1	ENSG00000281538		0.0668176413150302	-0.766443018222284	1.00899287034779	0.313616165951679	0.717576985007907	Gene	Caudate
ENSG00000226746.2	ENSG00000226746.2	ENSG00000226746	SMCR5	0.0846513322240821	-1.22536716466135	1.0088748135452	0.313672714177599	0.717576985007907	Gene	Caudate
ENSG00000241030.1	ENSG00000241030.1	ENSG00000241030	RPL29P24	-0.0706370006082424	-1.50737063284748	-1.0088523950264	0.313683453222461	0.717576985007907	Gene	Caudate
ENSG00000237585.1	ENSG00000237585.1	ENSG00000237585	LINC00407	-0.0505240796556405	-0.248968995733127	-1.00882719575099	0.313695524610916	0.717576985007907	Gene	Caudate
ENSG00000123143.12	ENSG00000123143.12	ENSG00000123143	PKN1	-0.0202084635368217	5.72032539826234	-1.00872521329769	0.313744381126134	0.717618855184599	Gene	Caudate
ENSG00000184787.18	ENSG00000184787.18	ENSG00000184787	UBE2G2	-0.0115069718387469	5.70351796241344	-1.00854820478496	0.313829192147148	0.717697020758441	Gene	Caudate
ENSG00000227268.3	ENSG00000227268.3	ENSG00000227268	KLLN	-0.0410061443298104	0.564762671620721	-1.00846418706368	0.313869453299526	0.717697020758441	Gene	Caudate
ENSG00000203930.10	ENSG00000203930.10	ENSG00000203930	LINC00632	0.0316263120656905	3.68239199182388	1.00843661528854	0.31388266639176	0.717697020758441	Gene	Caudate
ENSG00000231992.1	ENSG00000231992.1	ENSG00000231992		0.0659702076748607	-1.34672190196649	1.00839882119087	0.31390077887651	0.717697020758441	Gene	Caudate
ENSG00000175482.8	ENSG00000175482.8	ENSG00000175482	POLD4	-0.0345702294301859	1.3406368273126	-1.0081829179305	0.31400426182632	0.717819829317294	Gene	Caudate
ENSG00000076685.18	ENSG00000076685.18	ENSG00000076685	NT5C2	-0.0170080046240773	5.86323096531795	-1.00811879178771	0.31403500197911	0.717819829317294	Gene	Caudate
ENSG00000144857.14	ENSG00000144857.14	ENSG00000144857	BOC	0.0338514393733706	3.52575505955385	1.00809548441877	0.314046175326316	0.717819829317294	Gene	Caudate
ENSG00000256070.1	ENSG00000256070.1	ENSG00000256070		0.10327462431191	-2.18100505700041	1.00774299486926	0.314215187716255	0.718136258546211	Gene	Caudate
ENSG00000249931.4	ENSG00000249931.4	ENSG00000249931	GOLGA8K	0.108851730258049	-2.20444448682664	1.00760859004374	0.31427964822169	0.718157506540798	Gene	Caudate
ENSG00000188283.11	ENSG00000188283.11	ENSG00000188283	ZNF383	0.0175783071197412	4.45411119560357	1.00753092151433	0.314316902000156	0.718157506540798	Gene	Caudate
ENSG00000248150.1	ENSG00000248150.1	ENSG00000248150		-0.0916698169468584	-1.33781272556157	-1.007476269555	0.314343117607906	0.718157506540798	Gene	Caudate
ENSG00000236818.1	ENSG00000236818.1	ENSG00000236818	ARL5AP2	-0.104343311647843	-1.34165923152216	-1.00746862091145	0.3143467866462	0.718157506540798	Gene	Caudate
ENSG00000188191.14	ENSG00000188191.14	ENSG00000188191	PRKAR1B	0.0230246793402904	6.22263659539679	1.00738501838061	0.314386892448584	0.718177052498997	Gene	Caudate
ENSG00000166086.12	ENSG00000166086.12	ENSG00000166086	JAM3	0.0336561041619321	6.96440870423332	1.00732331524199	0.314416494841927	0.718177052498997	Gene	Caudate
ENSG00000120675.5	ENSG00000120675.5	ENSG00000120675	DNAJC15	0.0251552014043003	6.09733532697445	1.00680887755373	0.314663370546371	0.71834220073293	Gene	Caudate
ENSG00000161618.9	ENSG00000161618.9	ENSG00000161618	ALDH16A1	-0.0418650201432915	1.9086294436057	-1.00677773504731	0.314678319762636	0.71834220073293	Gene	Caudate
ENSG00000083828.15	ENSG00000083828.15	ENSG00000083828	ZNF586	0.0176117052549066	3.75323154682349	1.00676620665977	0.314683853808544	0.71834220073293	Gene	Caudate
ENSG00000254746.5	ENSG00000254746.5	ENSG00000254746		0.0612373065860793	-0.957340353102746	1.00675257945296	0.314690395446985	0.71834220073293	Gene	Caudate
ENSG00000260672.1	ENSG00000260672.1	ENSG00000260672		-0.0694646796147262	-1.2087459773932	-1.00673027217687	0.314701104081282	0.71834220073293	Gene	Caudate
ENSG00000101940.17	ENSG00000101940.17	ENSG00000101940	WDR13	-0.0189865736006761	6.62522370309485	-1.00663460798829	0.314747030515279	0.71834220073293	Gene	Caudate
ENSG00000149792.8	ENSG00000149792.8	ENSG00000149792	MRPL49	-0.0156220289401012	4.81618657592704	-1.00662862497289	0.31474990298641	0.71834220073293	Gene	Caudate
ENSG00000139890.9	ENSG00000139890.9	ENSG00000139890	REM2	0.0621522903681228	1.78092698795484	1.00651562530714	0.314804157855158	0.71834220073293	Gene	Caudate
ENSG00000070731.10	ENSG00000070731.10	ENSG00000070731	ST6GALNAC2	0.0446880655631083	1.14967044097846	1.0064637729997	0.314829055924686	0.71834220073293	Gene	Caudate
ENSG00000158158.11	ENSG00000158158.11	ENSG00000158158	CNNM4	0.0237634347601609	3.97890789540669	1.00643920667596	0.314840852459661	0.71834220073293	Gene	Caudate
ENSG00000053108.16	ENSG00000053108.16	ENSG00000053108	FSTL4	0.0327575298901499	5.03668375076181	1.00643393614834	0.314843383359178	0.71834220073293	Gene	Caudate
ENSG00000125409.12	ENSG00000125409.12	ENSG00000125409	TEKT3	-0.059594690813505	-0.114482941554083	-1.00640808579316	0.31485579685565	0.71834220073293	Gene	Caudate
ENSG00000272588.1	ENSG00000272588.1	ENSG00000272588		0.0763234134759107	-0.816239233812581	1.00624828800304	0.314932539886703	0.718447503579923	Gene	Caudate
ENSG00000261462.1	ENSG00000261462.1	ENSG00000261462		-0.0589026457311512	-0.546567474164701	-1.00600147867007	0.315051094538114	0.718648160484725	Gene	Caudate
ENSG00000140497.16	ENSG00000140497.16	ENSG00000140497	SCAMP2	-0.0208816821138231	4.47862831141974	-1.00590216648577	0.315098807366756	0.718687200177739	Gene	Caudate
ENSG00000144597.13	ENSG00000144597.13	ENSG00000144597	EAF1	-0.0159798882611588	5.53274748312357	-1.00551367868436	0.315285495432277	0.71896473881285	Gene	Caudate
ENSG00000188897.8	ENSG00000188897.8	ENSG00000188897		-0.0602965198069688	0.73097620695982	-1.00540445087276	0.315337998064759	0.71896473881285	Gene	Caudate
ENSG00000185808.13	ENSG00000185808.13	ENSG00000185808	PIGP	0.0282825284412719	3.93547064595594	1.00539289328262	0.315343553799549	0.71896473881285	Gene	Caudate
ENSG00000182957.15	ENSG00000182957.15	ENSG00000182957	SPATA13	0.0197227091364349	6.44651023184838	1.00536783979591	0.315355597234876	0.71896473881285	Gene	Caudate
ENSG00000260439.1	ENSG00000260439.1	ENSG00000260439	LMF1-AS1	0.0964641898957939	-1.04581730722609	1.0053305156476	0.315373539849659	0.71896473881285	Gene	Caudate
ENSG00000197442.9	ENSG00000197442.9	ENSG00000197442	MAP3K5	-0.0214141350421053	7.05805374318768	-1.00512826393735	0.315470778814405	0.719116620030353	Gene	Caudate
ENSG00000175344.17	ENSG00000175344.17	ENSG00000175344	CHRNA7	-0.0582655854675118	0.686207288185587	-1.00503981382067	0.315513310244199	0.719143777876345	Gene	Caudate
ENSG00000164010.13	ENSG00000164010.13	ENSG00000164010	ERMAP	-0.0239146303931501	3.72742670701692	-1.00487396182036	0.315593070728673	0.719255777729	Gene	Caudate
ENSG00000113240.12	ENSG00000113240.12	ENSG00000113240	CLK4	0.0225012835724955	5.10178185864336	1.00480350935837	0.315626956299546	0.719263214278037	Gene	Caudate
ENSG00000267280.5	ENSG00000267280.5	ENSG00000267280	TBX2-AS1	-0.0833271090672799	-1.66730648927593	-1.00468347631287	0.315684694204077	0.719275984271164	Gene	Caudate
ENSG00000235450.1	ENSG00000235450.1	ENSG00000235450		-0.07054186272742	-1.27140032219603	-1.00466453427461	0.315693806277734	0.719275984271164	Gene	Caudate
ENSG00000199833.1	ENSG00000199833.1	ENSG00000199833	SNORD115-21	-0.0606938617739466	-0.573780265687421	-1.00451382739141	0.31576631005102	0.719290529553688	Gene	Caudate
ENSG00000163412.12	ENSG00000163412.12	ENSG00000163412	EIF4E3	0.0208254050022963	6.84909824511968	1.00450182828009	0.315772083191083	0.719290529553688	Gene	Caudate
ENSG00000174839.12	ENSG00000174839.12	ENSG00000174839	DENND6A	-0.0170388400376659	4.68195791474506	-1.00444724344754	0.315798346504552	0.719290529553688	Gene	Caudate
ENSG00000282943.1	ENSG00000282943.1	ENSG00000282943		-0.0613806966040941	0.549650205315541	-1.00435630684095	0.315842103552811	0.719290529553688	Gene	Caudate
ENSG00000197497.10	ENSG00000197497.10	ENSG00000197497	ZNF665	-0.0285644943228783	2.46817101760273	-1.0043330208326	0.315853309001053	0.719290529553688	Gene	Caudate
ENSG00000181061.13	ENSG00000181061.13	ENSG00000181061	HIGD1A	-0.0284916058855395	6.35220824770565	-1.00412772957809	0.315952108440436	0.719445770533102	Gene	Caudate
ENSG00000196950.13	ENSG00000196950.13	ENSG00000196950	SLC39A10	-0.0220777871113817	6.77937534270443	-1.00376757860338	0.316125485610444	0.719770783832697	Gene	Caudate
ENSG00000185009.12	ENSG00000185009.12	ENSG00000185009	AP3M1	0.0208921963911655	4.96697554212602	1.00353968782837	0.316235224922935	0.719883132319669	Gene	Caudate
ENSG00000117448.13	ENSG00000117448.13	ENSG00000117448	AKR1A1	0.0184067320139025	4.7578033857246	1.00349723397975	0.316255671069548	0.719883132319669	Gene	Caudate
ENSG00000102901.12	ENSG00000102901.12	ENSG00000102901	CENPT	0.0183964361266773	4.10000734171274	1.00347417606571	0.316266776328622	0.719883132319669	Gene	Caudate
ENSG00000077235.17	ENSG00000077235.17	ENSG00000077235	GTF3C1	0.0188841927331557	7.1846221389767	1.00339242372897	0.316306152337254	0.719902994776882	Gene	Caudate
ENSG00000163297.16	ENSG00000163297.16	ENSG00000163297	ANTXR2	-0.0301694575865706	2.94739344663211	-1.00330522279093	0.316348156224576	0.719923958854161	Gene	Caudate
ENSG00000161958.10	ENSG00000161958.10	ENSG00000161958	FGF11	0.0605656879099033	0.683897423186252	1.00324604270354	0.316376664820021	0.719923958854161	Gene	Caudate
ENSG00000078177.13	ENSG00000078177.13	ENSG00000078177	N4BP2	0.0263277615071816	4.395927168122	1.00309627939409	0.316448817283628	0.719977095237254	Gene	Caudate
ENSG00000037042.8	ENSG00000037042.8	ENSG00000037042	TUBG2	-0.0252984222786945	5.15369442801779	-1.00307032625031	0.316461322003977	0.719977095237254	Gene	Caudate
ENSG00000132591.11	ENSG00000132591.11	ENSG00000132591	ERAL1	0.0146899638613105	4.31874643358089	1.00282158822461	0.316581185246281	0.720180036713283	Gene	Caudate
ENSG00000111602.11	ENSG00000111602.11	ENSG00000111602	TIMELESS	0.0313213833409421	1.92982532482846	1.00269288908531	0.31664321523079	0.720251388663644	Gene	Caudate
ENSG00000175899.14	ENSG00000175899.14	ENSG00000175899	A2M	-0.04629367746278	7.93147764011155	-1.00251574412082	0.316728608065792	0.720375863876181	Gene	Caudate
ENSG00000134215.15	ENSG00000134215.15	ENSG00000134215	VAV3	-0.037326665743145	2.77875376751373	-1.00237198678862	0.316797917520689	0.720463738064092	Gene	Caudate
ENSG00000127328.21	ENSG00000127328.21	ENSG00000127328	RAB3IP	0.0222950621761511	6.18480079232133	1.0022032692495	0.316879273733473	0.720574123010627	Gene	Caudate
ENSG00000165525.17	ENSG00000165525.17	ENSG00000165525	NEMF	0.0117770511672412	6.7092636725301	1.00214409277538	0.316907812104044	0.720574123010627	Gene	Caudate
ENSG00000143515.16	ENSG00000143515.16	ENSG00000143515	ATP8B2	-0.0217927193960321	5.14400295278984	-1.00190575578978	0.317022769328355	0.720616987388695	Gene	Caudate
ENSG00000088205.12	ENSG00000088205.12	ENSG00000088205	DDX18	-0.0151008629033444	5.58019685290212	-1.00184838460497	0.317050445306728	0.720616987388695	Gene	Caudate
ENSG00000142945.12	ENSG00000142945.12	ENSG00000142945	KIF2C	-0.0821234923356059	-1.1744154873517	-1.00178801445687	0.317079569708869	0.720616987388695	Gene	Caudate
ENSG00000146453.12	ENSG00000146453.12	ENSG00000146453	PNLDC1	0.0533687260292257	2.90007697446814	1.00177363533519	0.317086506895805	0.720616987388695	Gene	Caudate
ENSG00000253919.1	ENSG00000253919.1	ENSG00000253919	THAP12P7	0.0651101095640693	-1.5193721617815	1.00161210126802	0.317164445644979	0.720616987388695	Gene	Caudate
ENSG00000184162.14	ENSG00000184162.14	ENSG00000184162	NR2C2AP	0.0281498564685951	2.08271584429113	1.00155386910011	0.317192545240049	0.720616987388695	Gene	Caudate
ENSG00000214837.8	ENSG00000214837.8	ENSG00000214837	LINC01347	0.0599459197411483	-0.336546976918237	1.00154560436789	0.317196533471483	0.720616987388695	Gene	Caudate
ENSG00000254154.8	ENSG00000254154.8	ENSG00000254154		0.0649657500087719	-0.978001941599227	1.00153448873628	0.317201897485761	0.720616987388695	Gene	Caudate
ENSG00000205659.10	ENSG00000205659.10	ENSG00000205659	LIN52	-0.0182623068673202	3.80789426477589	-1.00146579021104	0.31723505031156	0.720616987388695	Gene	Caudate
ENSG00000237757.2	ENSG00000237757.2	ENSG00000237757	EEF1A1P30	0.0602041761346952	-0.697768697408887	1.00144071678247	0.317247150921273	0.720616987388695	Gene	Caudate
ENSG00000206652.1	ENSG00000206652.1	ENSG00000206652	RNU1-1	0.126989324238417	-1.98127188703321	1.00134441794975	0.31729362822715	0.720616987388695	Gene	Caudate
ENSG00000235008.1	ENSG00000235008.1	ENSG00000235008		-0.0342806236810007	1.49307647598642	-1.00129733867316	0.31731635202305	0.720616987388695	Gene	Caudate
ENSG00000104888.9	ENSG00000104888.9	ENSG00000104888	SLC17A7	-0.0888850997614802	-0.709809968529504	-1.00118307868325	0.317371506447794	0.720616987388695	Gene	Caudate
ENSG00000128596.16	ENSG00000128596.16	ENSG00000128596	CCDC136	0.0235501521664503	4.55522352545637	1.00112129343831	0.31740133342373	0.720616987388695	Gene	Caudate
ENSG00000156486.7	ENSG00000156486.7	ENSG00000156486	KCNS2	0.0445894171409716	3.77664160824224	1.00108188702906	0.317420357926405	0.720616987388695	Gene	Caudate
ENSG00000225766.8	ENSG00000225766.8	ENSG00000225766	DHRS4L1	-0.07974427362687	-1.62344884711645	-1.00104240254184	0.31743942087606	0.720616987388695	Gene	Caudate
ENSG00000187474.4	ENSG00000187474.4	ENSG00000187474	FPR3	0.126032462352159	-1.37745222420831	1.00102416209869	0.317448227542184	0.720616987388695	Gene	Caudate
ENSG00000213551.4	ENSG00000213551.4	ENSG00000213551	DNAJC9	0.0196189534211731	4.23205918041623	1.0009550385275	0.317481602544447	0.720623104035946	Gene	Caudate
ENSG00000229991.1	ENSG00000229991.1	ENSG00000229991	AKR1B1P1	0.0815107063050187	-2.10735730054213	1.00078132112548	0.317565488883842	0.720684451179922	Gene	Caudate
ENSG00000125652.7	ENSG00000125652.7	ENSG00000125652	ALKBH7	-0.0290534314435929	3.28917215799359	-1.00077198802194	0.317569996156003	0.720684451179922	Gene	Caudate
ENSG00000205838.12	ENSG00000205838.12	ENSG00000205838	TTC23L	-0.0327854535605812	1.43984864411841	-1.00066163083084	0.317623294577442	0.720735768817984	Gene	Caudate
ENSG00000186188.10	ENSG00000186188.10	ENSG00000186188	FFAR4	-0.097047606803103	-2.0608408024323	-1.00032580845204	0.317785520512927	0.720980831195138	Gene	Caudate
ENSG00000135116.9	ENSG00000135116.9	ENSG00000135116	HRK	-0.0497364687239634	1.4400949668514	-1.00026929286331	0.317812826893473	0.720980831195138	Gene	Caudate
ENSG00000249087.6	ENSG00000249087.6	ENSG00000249087	ZNF436-AS1	-0.0312017234409315	2.31179064201164	-1.00024745416793	0.317823379010323	0.720980831195138	Gene	Caudate
ENSG00000040531.14	ENSG00000040531.14	ENSG00000040531	CTNS	-0.0259679723359477	2.94283390456819	-0.999940717219731	0.317971613873044	0.721171645659392	Gene	Caudate
ENSG00000237732.9	ENSG00000237732.9	ENSG00000237732		0.0450914369394364	0.413594643418043	0.999933167374852	0.317975263013161	0.721171645659392	Gene	Caudate
ENSG00000108651.9	ENSG00000108651.9	ENSG00000108651	UTP6	0.0177541852150792	4.45800512204618	0.999826601827319	0.318026773316686	0.721171645659392	Gene	Caudate
ENSG00000116212.14	ENSG00000116212.14	ENSG00000116212	LRRC42	-0.0205693947753228	3.00939012581127	-0.999774291919874	0.318052060224995	0.721171645659392	Gene	Caudate
ENSG00000075399.13	ENSG00000075399.13	ENSG00000075399	VPS9D1	0.0237558094966782	4.03402717995601	0.999755772010465	0.318061013172073	0.721171645659392	Gene	Caudate
ENSG00000161905.12	ENSG00000161905.12	ENSG00000161905	ALOX15	-0.059541396079721	0.163358325701062	-0.999567127412828	0.318152217721928	0.721308811761839	Gene	Caudate
ENSG00000228696.8	ENSG00000228696.8	ENSG00000228696	ARL17B	0.111761855980656	0.399734408827984	0.99933029516284	0.318266744046375	0.721498820978791	Gene	Caudate
ENSG00000114391.12	ENSG00000114391.12	ENSG00000114391	RPL24	-0.0232430403291645	7.21438841721064	-0.999190207481625	0.318334499806723	0.721521528817025	Gene	Caudate
ENSG00000273125.1	ENSG00000273125.1	ENSG00000273125		0.0527113509392142	0.529578290600755	0.999121434417339	0.318367766525719	0.721521528817025	Gene	Caudate
ENSG00000125817.7	ENSG00000125817.7	ENSG00000125817	CENPB	0.0232738294059719	6.33735826787344	0.999083754227282	0.31838599405376	0.721521528817025	Gene	Caudate
ENSG00000120254.15	ENSG00000120254.15	ENSG00000120254	MTHFD1L	-0.0265935597593651	3.84933161194722	-0.999055554709236	0.318399635822057	0.721521528817025	Gene	Caudate
ENSG00000106355.9	ENSG00000106355.9	ENSG00000106355	LSM5	-0.0216553345456564	4.05982677117817	-0.998876585841908	0.318486222567199	0.721648118431254	Gene	Caudate
ENSG00000256894.1	ENSG00000256894.1	ENSG00000256894		0.047324765548967	0.0160066147898157	0.99867928434405	0.31858169674383	0.721730997656923	Gene	Caudate
ENSG00000114487.9	ENSG00000114487.9	ENSG00000114487	MORC1	0.120303043266996	-1.43989345858538	0.998673997932871	0.318584255096516	0.721730997656923	Gene	Caudate
ENSG00000236496.2	ENSG00000236496.2	ENSG00000236496	GPS2P1	-0.107656651407252	-2.51761497450748	-0.998453202332421	0.318691120939576	0.721735382264963	Gene	Caudate
ENSG00000145817.16	ENSG00000145817.16	ENSG00000145817	YIPF5	-0.0162895800289795	5.12294241916971	-0.998369125786561	0.31873182047618	0.721735382264963	Gene	Caudate
ENSG00000115524.15	ENSG00000115524.15	ENSG00000115524	SF3B1	0.0106585776837916	7.8250264501995	0.998333723183493	0.318748959090351	0.721735382264963	Gene	Caudate
ENSG00000115641.18	ENSG00000115641.18	ENSG00000115641	FHL2	-0.0387556246659839	2.05809620001403	-0.998238897371423	0.318794867823457	0.721735382264963	Gene	Caudate
ENSG00000178028.13	ENSG00000178028.13	ENSG00000178028	DMAP1	0.0156767969985467	4.70869894065513	0.99821756005467	0.318805198617958	0.721735382264963	Gene	Caudate
ENSG00000164675.10	ENSG00000164675.10	ENSG00000164675	IQUB	-0.0320163268340551	2.15495541747197	-0.998193517457629	0.318816839479738	0.721735382264963	Gene	Caudate
ENSG00000170265.11	ENSG00000170265.11	ENSG00000170265	ZNF282	0.0215859433258946	3.66769184718785	0.998155147343803	0.318835417967935	0.721735382264963	Gene	Caudate
ENSG00000137992.14	ENSG00000137992.14	ENSG00000137992	DBT	0.0177435379775074	5.98337799231478	0.998124253034947	0.318850377251005	0.721735382264963	Gene	Caudate
ENSG00000264482.1	ENSG00000264482.1	ENSG00000264482	MIR4705	0.0693919513817277	-1.2600420312423	0.998051194620082	0.318885754582591	0.721735382264963	Gene	Caudate
ENSG00000180628.14	ENSG00000180628.14	ENSG00000180628	PCGF5	-0.0243136248986117	7.31995896759332	-0.998035264373946	0.318893468883932	0.721735382264963	Gene	Caudate
ENSG00000132780.16	ENSG00000132780.16	ENSG00000132780	NASP	0.0250850938445931	5.74847020425447	0.997839260202965	0.318988394922135	0.721880664797293	Gene	Caudate
ENSG00000281896.1	ENSG00000281896.1	ENSG00000281896		0.035265443006668	1.77117804262872	0.997708377743238	0.31905179244979	0.721954576210083	Gene	Caudate
ENSG00000092820.17	ENSG00000092820.17	ENSG00000092820	EZR	0.0311424757368542	7.10603457325765	0.997616185660613	0.319096453900864	0.721986081227578	Gene	Caudate
ENSG00000160963.13	ENSG00000160963.13	ENSG00000160963	COL26A1	-0.0452941691592757	2.79552212985264	-0.997399352792018	0.319201512416804	0.72209659104659	Gene	Caudate
ENSG00000170703.15	ENSG00000170703.15	ENSG00000170703	TTLL6	-0.0644319710086727	-0.243092556694568	-0.997284010920327	0.31925740640346	0.72209659104659	Gene	Caudate
ENSG00000120756.12	ENSG00000120756.12	ENSG00000120756	PLS1	0.0498129801094328	0.989615247398195	0.997265833174872	0.319266215817573	0.72209659104659	Gene	Caudate
ENSG00000137857.17	ENSG00000137857.17	ENSG00000137857	DUOX1	0.0621532692859724	1.16285451776006	0.997261596965929	0.319268268818922	0.72209659104659	Gene	Caudate
ENSG00000262089.1	ENSG00000262089.1	ENSG00000262089		-0.0354651447480491	0.191065715578331	-0.997079761670596	0.319356400152408	0.722120998437511	Gene	Caudate
ENSG00000104833.11	ENSG00000104833.11	ENSG00000104833	TUBB4A	0.0468194545960562	7.75753664236113	0.997051498519339	0.319370100078661	0.722120998437511	Gene	Caudate
ENSG00000224237.1	ENSG00000224237.1	ENSG00000224237	MINOS1P3	0.100227418550419	-2.67086496858652	0.997049037385835	0.31937129307599	0.722120998437511	Gene	Caudate
ENSG00000169764.14	ENSG00000169764.14	ENSG00000169764	UGP2	-0.0232722334255749	7.11039457682157	-0.996985339178479	0.319402170839235	0.722121300286068	Gene	Caudate
ENSG00000004478.7	ENSG00000004478.7	ENSG00000004478	FKBP4	0.0610384207717066	6.40827481808142	0.99680234157514	0.319490890001375	0.722252360380395	Gene	Caudate
ENSG00000176055.9	ENSG00000176055.9	ENSG00000176055	MBLAC2	-0.0266128473802164	4.25216970615063	-0.996611657024314	0.31958335309579	0.722295058182735	Gene	Caudate
ENSG00000116668.12	ENSG00000116668.12	ENSG00000116668	SWT1	0.0259821159748591	4.44045993739607	0.996543032554037	0.319616633457725	0.722295058182735	Gene	Caudate
ENSG00000188177.13	ENSG00000188177.13	ENSG00000188177	ZC3H6	0.0175161166438498	6.4327722276573	0.996273318214497	0.319747457114785	0.722295058182735	Gene	Caudate
ENSG00000279619.1	ENSG00000279619.1	ENSG00000279619		-0.0720175997923822	-0.573099300864505	-0.996257089329019	0.319755329979881	0.722295058182735	Gene	Caudate
ENSG00000186480.12	ENSG00000186480.12	ENSG00000186480	INSIG1	0.0421227774518196	5.11782874100592	0.996207039766603	0.319779610542032	0.722295058182735	Gene	Caudate
ENSG00000243696.4	ENSG00000243696.4	ENSG00000243696		-0.0473465336414886	0.517929149337649	-0.996177289514888	0.319794043866014	0.722295058182735	Gene	Caudate
ENSG00000166073.9	ENSG00000166073.9	ENSG00000166073	GPR176	-0.034868066727163	4.0691615113716	-0.996170344924533	0.319797413093123	0.722295058182735	Gene	Caudate
ENSG00000230992.3	ENSG00000230992.3	ENSG00000230992	FAM201B	0.0942057853757194	-2.2332908872131	0.996069334921229	0.319846421590955	0.722295058182735	Gene	Caudate
ENSG00000121900.18	ENSG00000121900.18	ENSG00000121900	TMEM54	-0.0351311657990783	2.89959888472981	-0.996050945851186	0.319855344215097	0.722295058182735	Gene	Caudate
ENSG00000124721.17	ENSG00000124721.17	ENSG00000124721	DNAH8	0.0746704517441591	0.165100456222862	0.996028361443778	0.319866302696981	0.722295058182735	Gene	Caudate
ENSG00000099797.12	ENSG00000099797.12	ENSG00000099797	TECR	-0.0239403863565675	5.43773232423305	-0.996026601065981	0.319867156883754	0.722295058182735	Gene	Caudate
ENSG00000278993.1	ENSG00000278993.1	ENSG00000278993		-0.0912771537252865	-2.07478367751542	-0.995995450011708	0.319882272533768	0.722295058182735	Gene	Caudate
ENSG00000150776.17	ENSG00000150776.17	ENSG00000150776	C11orf57	-0.0140620026766421	4.57925489710801	-0.995939239516429	0.319909549143179	0.722295058182735	Gene	Caudate
ENSG00000196653.11	ENSG00000196653.11	ENSG00000196653	ZNF502	-0.0213554608582774	3.26636443000178	-0.99574568882749	0.32000348290355	0.722369990880245	Gene	Caudate
ENSG00000138674.16	ENSG00000138674.16	ENSG00000138674	SEC31A	-0.0120694446751397	6.19195920837079	-0.995710922843949	0.320020357402162	0.722369990880245	Gene	Caudate
ENSG00000166394.14	ENSG00000166394.14	ENSG00000166394	CYB5R2	0.0591337150682747	3.61094401530929	0.995651543387634	0.320049179987271	0.722369990880245	Gene	Caudate
ENSG00000138758.11	ENSG00000138758.11	ENSG00000138758	SEPT11	-0.0176042175348362	7.64078347804182	-0.995617393962613	0.320065756773276	0.722369990880245	Gene	Caudate
ENSG00000178971.13	ENSG00000178971.13	ENSG00000178971	CTC1	-0.0174647710365324	4.55330142444459	-0.995531885099818	0.320107266888202	0.722394262554773	Gene	Caudate
ENSG00000279059.1	ENSG00000279059.1	ENSG00000279059		-0.0250348115392048	2.6534799072277	-0.995386367005291	0.320177916494736	0.722433831909825	Gene	Caudate
ENSG00000201300.1	ENSG00000201300.1	ENSG00000201300	SNORD115-27	0.124484105328341	-2.08849703592066	0.995369067817812	0.320186315998862	0.722433831909825	Gene	Caudate
ENSG00000113456.18	ENSG00000113456.18	ENSG00000113456	RAD1	-0.0159522732187248	4.57134564066917	-0.995021342552898	0.320355182335297	0.722674357372032	Gene	Caudate
ENSG00000169410.9	ENSG00000169410.9	ENSG00000169410	PTPN9	-0.0249811385663678	4.77970024917731	-0.994958693600246	0.32038561285198	0.722674357372032	Gene	Caudate
ENSG00000146729.9	ENSG00000146729.9	ENSG00000146729	GBAS	-0.0227647879616419	5.92067568279078	-0.99490249387025	0.320412912397607	0.722674357372032	Gene	Caudate
ENSG00000243759.1	ENSG00000243759.1	ENSG00000243759	ST13P15	0.0608866400453342	-0.860021219086436	0.994795366913251	0.32046495454927	0.722674357372032	Gene	Caudate
ENSG00000184619.3	ENSG00000184619.3	ENSG00000184619	KRBA2	0.0294283426280196	1.65253727824044	0.994775182398419	0.320474760784187	0.722674357372032	Gene	Caudate
ENSG00000076662.9	ENSG00000076662.9	ENSG00000076662	ICAM3	-0.0596039659164617	1.02844114458663	-0.99476949286121	0.32047752496539	0.722674357372032	Gene	Caudate
ENSG00000279433.1	ENSG00000279433.1	ENSG00000279433		0.107180160045026	-2.42293620796634	0.99466151895698	0.320529985525765	0.722683882634199	Gene	Caudate
ENSG00000257027.1	ENSG00000257027.1	ENSG00000257027		-0.0448755583792067	1.15908508454111	-0.994634146946782	0.320543285476971	0.722683882634199	Gene	Caudate
ENSG00000148600.14	ENSG00000148600.14	ENSG00000148600	CDHR1	0.0404379711323034	6.52388871560613	0.994540311399324	0.320588882545831	0.722717311952824	Gene	Caudate
ENSG00000233922.2	ENSG00000233922.2	ENSG00000233922		-0.0653653103711561	1.82807005298838	-0.994454112751207	0.320630772402061	0.722742378328177	Gene	Caudate
ENSG00000113638.13	ENSG00000113638.13	ENSG00000113638	TTC33	0.0225866304817127	5.46976765133912	0.994284378435955	0.32071326848637	0.722858962691474	Gene	Caudate
ENSG00000165084.15	ENSG00000165084.15	ENSG00000165084	C8orf34	0.0359960172158505	4.12298890455381	0.994151829476577	0.320777701029384	0.722934814985432	Gene	Caudate
ENSG00000185684.12	ENSG00000185684.12	ENSG00000185684	EP400NL	-0.0307206410985488	4.11021743915019	-0.993874317991568	0.320912627895554	0.72313582785673	Gene	Caudate
ENSG00000178660.6	ENSG00000178660.6	ENSG00000178660	ARMC10P1	0.0920960840698556	-2.1908008842282	0.9938417426452	0.320928468561757	0.72313582785673	Gene	Caudate
ENSG00000177519.3	ENSG00000177519.3	ENSG00000177519	RPRM	-0.0643722053289021	-1.19288257979474	-0.993733369301502	0.32098117179898	0.723170685095794	Gene	Caudate
ENSG00000229014.3	ENSG00000229014.3	ENSG00000229014	RPL30P13	-0.0770641251067963	-1.87550823723322	-0.99368218490149	0.321006065350882	0.723170685095794	Gene	Caudate
ENSG00000152207.7	ENSG00000152207.7	ENSG00000152207	CYSLTR2	0.0536561499885367	2.35230512691219	0.993620011583142	0.321036305070412	0.723170685095794	Gene	Caudate
ENSG00000173926.5	ENSG00000173926.5	ENSG00000173926	MARCH3	-0.0426115280306357	2.4636252270165	-0.993292767271134	0.321195500221957	0.723374074750365	Gene	Caudate
ENSG00000263004.1	ENSG00000263004.1	ENSG00000263004		-0.0538040716646305	0.145426264538481	-0.993276932238762	0.321203204832543	0.723374074750365	Gene	Caudate
ENSG00000137207.11	ENSG00000137207.11	ENSG00000137207	YIPF3	-0.0187044963024185	5.29221703099094	-0.993061408924493	0.321308080779383	0.723374074750365	Gene	Caudate
ENSG00000158079.14	ENSG00000158079.14	ENSG00000158079	PTPDC1	0.0259166995163665	6.15758077376401	0.993031880165319	0.321322451537622	0.723374074750365	Gene	Caudate
ENSG00000164306.10	ENSG00000164306.10	ENSG00000164306	PRIMPOL	-0.0239765986583355	3.40683094490217	-0.992971332389263	0.32135191963562	0.723374074750365	Gene	Caudate
ENSG00000184007.18	ENSG00000184007.18	ENSG00000184007	PTP4A2	0.0237904495891616	8.27128131048671	0.992917253395012	0.321378240929399	0.723374074750365	Gene	Caudate
ENSG00000231587.1	ENSG00000231587.1	ENSG00000231587	SNORD62B	-0.0790004308982335	-1.88392419638965	-0.992873867994282	0.321399358465953	0.723374074750365	Gene	Caudate
ENSG00000218996.1	ENSG00000218996.1	ENSG00000218996		0.0639482922377879	-1.03853132740851	0.992866691560217	0.321402851632096	0.723374074750365	Gene	Caudate
ENSG00000267221.2	ENSG00000267221.2	ENSG00000267221	ZNF385C	-0.0409921076347368	1.0552248716103	-0.992864796603226	0.321403774016298	0.723374074750365	Gene	Caudate
ENSG00000140905.9	ENSG00000140905.9	ENSG00000140905	GCSH	0.0335153542077163	3.50812849713055	0.992623411611355	0.321521284120843	0.723530533269136	Gene	Caudate
ENSG00000260583.1	ENSG00000260583.1	ENSG00000260583		0.0352917913902706	0.744135317826402	0.992595448286179	0.321534898938319	0.723530533269136	Gene	Caudate
ENSG00000108963.17	ENSG00000108963.17	ENSG00000108963	DPH1	-0.0197871166864697	4.01100036880113	-0.992404807421657	0.321627728463051	0.72364546154644	Gene	Caudate
ENSG00000178175.11	ENSG00000178175.11	ENSG00000178175	ZNF366	-0.0701265631694697	1.90868429228196	-0.992364020984267	0.321647591048401	0.72364546154644	Gene	Caudate
ENSG00000230935.1	ENSG00000230935.1	ENSG00000230935	RPS3P1	-0.0742270678120163	-1.76145801427727	-0.992171882335912	0.321741171455092	0.723784829290634	Gene	Caudate
ENSG00000104442.9	ENSG00000104442.9	ENSG00000104442	ARMC1	0.0184466101105143	5.95831176098848	0.992077650541687	0.321787073217345	0.723784829290634	Gene	Caudate
ENSG00000229156.1	ENSG00000229156.1	ENSG00000229156		0.123639430470951	-2.58234473385213	0.992029994759533	0.32181028871879	0.723784829290634	Gene	Caudate
ENSG00000232977.6	ENSG00000232977.6	ENSG00000232977	LINC00327	0.0456120224330293	0.167224156604581	0.991961595896949	0.321843611124494	0.723784829290634	Gene	Caudate
ENSG00000197982.13	ENSG00000197982.13	ENSG00000197982	C1orf122	0.0254028891155556	4.43534668293416	0.991876265311546	0.321885185459164	0.723784829290634	Gene	Caudate
ENSG00000148688.13	ENSG00000148688.13	ENSG00000148688	RPP30	0.0146790447330555	4.20966084907452	0.99185729597496	0.321894428081146	0.723784829290634	Gene	Caudate
ENSG00000129103.17	ENSG00000129103.17	ENSG00000129103	SUMF2	-0.0229859799594714	5.30942818209482	-0.991711927497991	0.321965263209321	0.723795302960148	Gene	Caudate
ENSG00000121940.15	ENSG00000121940.15	ENSG00000121940	CLCC1	0.0147421565784348	5.82223442104423	0.991701236942455	0.321970472904667	0.723795302960148	Gene	Caudate
ENSG00000156515.21	ENSG00000156515.21	ENSG00000156515	HK1	-0.0201550856666306	7.03091314131151	-0.991658022293702	0.321991532724395	0.723795302960148	Gene	Caudate
ENSG00000214967.5	ENSG00000214967.5	ENSG00000214967	NPIPA7	0.0939737837139947	-1.27921008984445	0.991563615211499	0.32203754332188	0.723829456224337	Gene	Caudate
ENSG00000089060.11	ENSG00000089060.11	ENSG00000089060	SLC8B1	-0.0261353591020293	3.61759558634465	-0.991415987133527	0.322109500542251	0.72383129428939	Gene	Caudate
ENSG00000228794.8	ENSG00000228794.8	ENSG00000228794	LINC01128	-0.0239605790701269	4.80941625376817	-0.991375053064185	0.322129454586513	0.72383129428939	Gene	Caudate
ENSG00000115042.9	ENSG00000115042.9	ENSG00000115042	FAHD2A	0.0145205486727917	4.71186353782622	0.991206743864722	0.322211508426461	0.72383129428939	Gene	Caudate
ENSG00000162526.6	ENSG00000162526.6	ENSG00000162526	TSSK3	-0.0533642931607068	-0.138701477779442	-0.991129258001098	0.322249288816872	0.72383129428939	Gene	Caudate
ENSG00000237886.1	ENSG00000237886.1	ENSG00000237886	NALT1	0.0955200466680089	-1.96567784371236	0.991038110490161	0.322293734038073	0.72383129428939	Gene	Caudate
ENSG00000105323.16	ENSG00000105323.16	ENSG00000105323	HNRNPUL1	-0.0161275242903159	6.14853484689815	-0.990986959952164	0.322318677750388	0.72383129428939	Gene	Caudate
ENSG00000166317.11	ENSG00000166317.11	ENSG00000166317	SYNPO2L	0.0808848086961342	-1.8855835792642	0.990971223784372	0.322326351793858	0.72383129428939	Gene	Caudate
ENSG00000074356.16	ENSG00000074356.16	ENSG00000074356	NCBP3	0.0147092086892073	5.84811009018199	0.990920612457768	0.322351034187589	0.72383129428939	Gene	Caudate
ENSG00000007001.12	ENSG00000007001.12	ENSG00000007001	UPP2	-0.0547985773732177	1.04551539200449	-0.990902169763576	0.322360028723901	0.72383129428939	Gene	Caudate
ENSG00000215790.6	ENSG00000215790.6	ENSG00000215790	SLC35E2	-0.0494773452875682	3.05557399928926	-0.990888499890091	0.32236669565274	0.72383129428939	Gene	Caudate
ENSG00000175787.16	ENSG00000175787.16	ENSG00000175787	ZNF169	0.0228805645626789	2.90803066708718	0.990855772233976	0.322382657612491	0.72383129428939	Gene	Caudate
ENSG00000137875.4	ENSG00000137875.4	ENSG00000137875	BCL2L10	0.0610134763072974	-0.51010692960782	0.990749631072759	0.322434428429996	0.72383129428939	Gene	Caudate
ENSG00000128989.10	ENSG00000128989.10	ENSG00000128989	ARPP19	0.0268034584273727	10.0993867913037	0.990740293820369	0.322438982976409	0.72383129428939	Gene	Caudate
ENSG00000244716.3	ENSG00000244716.3	ENSG00000244716		-0.0397264952525701	2.72003863112961	-0.990652986281689	0.322481572087078	0.723857718385062	Gene	Caudate
ENSG00000178922.16	ENSG00000178922.16	ENSG00000178922	HYI	0.0303916039024442	3.17799796022229	0.990503450388102	0.32255452509912	0.723952287198101	Gene	Caudate
ENSG00000169951.9	ENSG00000169951.9	ENSG00000169951	ZNF764	-0.0233267494181351	2.32604554308736	-0.990418461319021	0.322595992927798	0.723976178280922	Gene	Caudate
ENSG00000184414.2	ENSG00000184414.2	ENSG00000184414		-0.0870921122490199	-1.55977678048412	-0.990191183265048	0.32270690348437	0.724155894625095	Gene	Caudate
ENSG00000255248.7	ENSG00000255248.7	ENSG00000255248	MIR100HG	0.025415815561903	6.42308806408472	0.990044052608546	0.322778715822217	0.724167904222542	Gene	Caudate
ENSG00000268119.5	ENSG00000268119.5	ENSG00000268119		-0.0642696606026551	0.852814167856082	-0.990023135762321	0.322788925880635	0.724167904222542	Gene	Caudate
ENSG00000133935.6	ENSG00000133935.6	ENSG00000133935	C14orf1	-0.0167837674779442	3.64242372589801	-0.989977871116161	0.322811021459384	0.724167904222542	Gene	Caudate
ENSG00000114779.19	ENSG00000114779.19	ENSG00000114779	ABHD14B	-0.0254476577930029	2.86278189928372	-0.989927561341027	0.322835580939809	0.724167904222542	Gene	Caudate
ENSG00000163803.12	ENSG00000163803.12	ENSG00000163803	PLB1	0.0308080652595531	3.07975228590204	0.989678073621832	0.32295739023095	0.724320840763052	Gene	Caudate
ENSG00000233913.7	ENSG00000233913.7	ENSG00000233913		-0.12583363543285	3.06389138968366	-0.98966159618724	0.322965436193437	0.724320840763052	Gene	Caudate
ENSG00000267834.1	ENSG00000267834.1	ENSG00000267834		0.0664468815084275	-1.4515985066147	0.989335490489421	0.323124701218437	0.724328661487928	Gene	Caudate
ENSG00000163590.13	ENSG00000163590.13	ENSG00000163590	PPM1L	-0.0241519837834288	6.34482041265425	-0.989335146287023	0.323124869348765	0.724328661487928	Gene	Caudate
ENSG00000112137.17	ENSG00000112137.17	ENSG00000112137	PHACTR1	0.0262814814309883	9.21435185846343	0.989250876389332	0.323166033845813	0.724328661487928	Gene	Caudate
ENSG00000067900.7	ENSG00000067900.7	ENSG00000067900	ROCK1	0.0148239407055567	6.15208995694484	0.989225988705943	0.323178191737507	0.724328661487928	Gene	Caudate
ENSG00000136709.11	ENSG00000136709.11	ENSG00000136709	WDR33	-0.0110854039627653	6.06669361354725	-0.989212051583009	0.323185000297493	0.724328661487928	Gene	Caudate
ENSG00000164933.11	ENSG00000164933.11	ENSG00000164933	SLC25A32	-0.0161175812461589	4.33317882436651	-0.989201706716896	0.323190054029729	0.724328661487928	Gene	Caudate
ENSG00000132274.15	ENSG00000132274.15	ENSG00000132274	TRIM22	0.0482994471410231	4.05885528163852	0.989174533239688	0.323203329216156	0.724328661487928	Gene	Caudate
ENSG00000143156.13	ENSG00000143156.13	ENSG00000143156	NME7	0.0195015512689175	4.01530457233179	0.98904215819145	0.323268004123597	0.724328661487928	Gene	Caudate
ENSG00000163605.14	ENSG00000163605.14	ENSG00000163605	PPP4R2	0.0249256136095383	6.10350287981991	0.988968860052158	0.323303819276503	0.724328661487928	Gene	Caudate
ENSG00000271843.1	ENSG00000271843.1	ENSG00000271843		0.0494668532483723	-0.302886950592161	0.988896371854732	0.323339241226815	0.724328661487928	Gene	Caudate
ENSG00000259735.1	ENSG00000259735.1	ENSG00000259735		0.0837374184579504	-1.82661414420692	0.988874037072359	0.323350155812579	0.724328661487928	Gene	Caudate
ENSG00000225031.1	ENSG00000225031.1	ENSG00000225031	EIF4BP7	-0.0278186972029666	2.95888157432966	-0.988855740516765	0.323359097172922	0.724328661487928	Gene	Caudate
ENSG00000182318.5	ENSG00000182318.5	ENSG00000182318	ZSCAN22	0.0274469436484173	2.33562476690611	0.988757961204738	0.323406883776126	0.724328661487928	Gene	Caudate
ENSG00000116044.15	ENSG00000116044.15	ENSG00000116044	NFE2L2	-0.028615643118537	6.10265853021444	-0.988706805848698	0.323431886209272	0.724328661487928	Gene	Caudate
ENSG00000006015.17	ENSG00000006015.17	ENSG00000006015	C19orf60	-0.0306178569469826	3.14413608355846	-0.988680019650622	0.323444978600478	0.724328661487928	Gene	Caudate
ENSG00000272542.1	ENSG00000272542.1	ENSG00000272542		0.0621375654729563	-0.518739634336935	0.988644510145827	0.323462335249782	0.724328661487928	Gene	Caudate
ENSG00000263727.1	ENSG00000263727.1	ENSG00000263727		0.0942569585098643	-1.30207856385933	0.988541954428262	0.323512466760422	0.724338654925294	Gene	Caudate
ENSG00000175216.14	ENSG00000175216.14	ENSG00000175216	CKAP5	0.01378139057269	7.69008419057207	0.988497571367271	0.323534163761434	0.724338654925294	Gene	Caudate
ENSG00000177822.7	ENSG00000177822.7	ENSG00000177822		-0.0293105729087882	2.05021704631643	-0.988446126830634	0.323559314010396	0.724338654925294	Gene	Caudate
ENSG00000100814.17	ENSG00000100814.17	ENSG00000100814	CCNB1IP1	-0.0264716803510805	4.14764718450822	-0.988304482886811	0.323628567631218	0.724424644669974	Gene	Caudate
ENSG00000076706.15	ENSG00000076706.15	ENSG00000076706	MCAM	-0.044783257306226	5.9203154508715	-0.988056569684277	0.323749802552465	0.724428233878309	Gene	Caudate
ENSG00000174243.9	ENSG00000174243.9	ENSG00000174243	DDX23	0.015054283476657	5.6584824098996	0.988049384237021	0.323753316834594	0.724428233878309	Gene	Caudate
ENSG00000140859.15	ENSG00000140859.15	ENSG00000140859	KIFC3	0.0239423414608408	4.80263261977743	0.988049294201535	0.323753360869604	0.724428233878309	Gene	Caudate
ENSG00000175267.14	ENSG00000175267.14	ENSG00000175267	VWA3A	0.0425812496044192	2.65866820695609	0.988048925899752	0.323753541000537	0.724428233878309	Gene	Caudate
ENSG00000141736.13	ENSG00000141736.13	ENSG00000141736	ERBB2	-0.0277074122911223	4.57364526019274	-0.987916642866441	0.323818242907966	0.72446740596472	Gene	Caudate
ENSG00000180008.8	ENSG00000180008.8	ENSG00000180008	SOCS4	-0.0239329896038649	5.98057906498775	-0.98782408577432	0.323863519202649	0.72446740596472	Gene	Caudate
ENSG00000247626.4	ENSG00000247626.4	ENSG00000247626	MARS2	-0.0217776768027385	3.16127848606585	-0.987677772303956	0.323935100032411	0.72446740596472	Gene	Caudate
ENSG00000141449.14	ENSG00000141449.14	ENSG00000141449	GREB1L	0.0366666175277122	4.27429572133462	0.987603931208798	0.323971229184314	0.72446740596472	Gene	Caudate
ENSG00000263956.6	ENSG00000263956.6	ENSG00000263956	NBPF11	-0.0308868335246263	3.61422965592755	-0.987594608545051	0.323975790787407	0.72446740596472	Gene	Caudate
ENSG00000188508.10	ENSG00000188508.10	ENSG00000188508	KRTDAP	0.102967665489718	-2.08090263423472	0.987576743419895	0.323984532355967	0.72446740596472	Gene	Caudate
ENSG00000036549.12	ENSG00000036549.12	ENSG00000036549	ZZZ3	0.0152701061162569	6.26842884764357	0.987562420073089	0.323991541011506	0.72446740596472	Gene	Caudate
ENSG00000092964.17	ENSG00000092964.17	ENSG00000092964	DPYSL2	0.0176255251038367	10.0850824891409	0.987508756134922	0.324017800564518	0.72446740596472	Gene	Caudate
ENSG00000101280.7	ENSG00000101280.7	ENSG00000101280	ANGPT4	-0.0804497312401299	-1.14479521748795	-0.987306631034982	0.324116719603389	0.724513216496849	Gene	Caudate
ENSG00000118181.10	ENSG00000118181.10	ENSG00000118181	RPS25	-0.0217132922762538	7.15781635705141	-0.987278226292683	0.324130622328081	0.724513216496849	Gene	Caudate
ENSG00000233237.6	ENSG00000233237.6	ENSG00000233237	LINC00472	-0.0338406365215118	2.70622736048907	-0.987277806881967	0.324130827611925	0.724513216496849	Gene	Caudate
ENSG00000197162.9	ENSG00000197162.9	ENSG00000197162	ZNF785	0.0177476148374956	4.0822732742955	0.987083330361335	0.324226024819311	0.724621312707302	Gene	Caudate
ENSG00000272630.1	ENSG00000272630.1	ENSG00000272630		0.0357805827724022	0.934061535847697	0.987052968357985	0.324240888817854	0.724621312707302	Gene	Caudate
ENSG00000167186.10	ENSG00000167186.10	ENSG00000167186	COQ7	0.0147601187541785	4.4443923898749	0.986874360780473	0.324328336821883	0.72462137182416	Gene	Caudate
ENSG00000113460.12	ENSG00000113460.12	ENSG00000113460	BRIX1	-0.0191982625201403	3.65696344856757	-0.986871362533465	0.324329804924295	0.72462137182416	Gene	Caudate
ENSG00000253399.1	ENSG00000253399.1	ENSG00000253399		-0.0806504380730935	-2.31067414196443	-0.986863882870482	0.324333467387066	0.72462137182416	Gene	Caudate
ENSG00000179772.7	ENSG00000179772.7	ENSG00000179772	FOXS1	-0.0786468500116898	-0.42309210020899	-0.986606786643082	0.324459372564707	0.724833721019578	Gene	Caudate
ENSG00000250644.3	ENSG00000250644.3	ENSG00000250644		-0.0561423056240811	0.334772752425249	-0.986437514298869	0.324542286064663	0.724949996679677	Gene	Caudate
ENSG00000198898.12	ENSG00000198898.12	ENSG00000198898	CAPZA2	-0.0211745947759538	6.79490220604459	-0.98635632489226	0.324582059422822	0.724969894610426	Gene	Caudate
ENSG00000133816.13	ENSG00000133816.13	ENSG00000133816	MICAL2	-0.021981314712502	4.99943440331547	-0.986167229859684	0.324674706326042	0.725107873175437	Gene	Caudate
ENSG00000239857.6	ENSG00000239857.6	ENSG00000239857	GET4	0.0331206966497761	1.64336116095486	0.985786769580369	0.324861164779962	0.725455318344908	Gene	Caudate
ENSG00000225860.2	ENSG00000225860.2	ENSG00000225860		0.0845115837419713	0.454446959056251	0.985662753392076	0.324921958558767	0.725522099308709	Gene	Caudate
ENSG00000235954.6	ENSG00000235954.6	ENSG00000235954	TTC28-AS1	0.018957852751644	3.93819832415737	0.985448613842868	0.325026949063771	0.725687545590291	Gene	Caudate
ENSG00000108474.16	ENSG00000108474.16	ENSG00000108474	PIGL	-0.0287510789862334	3.59599229450728	-0.985298415897982	0.325100602854202	0.725746661474473	Gene	Caudate
ENSG00000162068.1	ENSG00000162068.1	ENSG00000162068	NTN3	-0.0705556620654365	-1.24883412597497	-0.985205449617495	0.32514619694899	0.725746661474473	Gene	Caudate
ENSG00000116717.11	ENSG00000116717.11	ENSG00000116717	GADD45A	-0.0662989111529956	3.66881313763013	-0.985127320679649	0.325184517493242	0.725746661474473	Gene	Caudate
ENSG00000259255.1	ENSG00000259255.1	ENSG00000259255		0.109269412100774	-1.36666187751212	0.985023477605688	0.325235454827598	0.725746661474473	Gene	Caudate
ENSG00000108784.9	ENSG00000108784.9	ENSG00000108784	NAGLU	-0.0311705384916134	3.10271985638135	-0.985019888701261	0.325237215358096	0.725746661474473	Gene	Caudate
ENSG00000148450.12	ENSG00000148450.12	ENSG00000148450	MSRB2	-0.0162170372567218	4.50478922061502	-0.984963928252746	0.325264667458869	0.725746661474473	Gene	Caudate
ENSG00000106336.12	ENSG00000106336.12	ENSG00000106336	FBXO24	-0.0673058912706833	-1.22482539771989	-0.984939558911784	0.325276622618098	0.725746661474473	Gene	Caudate
ENSG00000117597.17	ENSG00000117597.17	ENSG00000117597	DIEXF	-0.0177436250747999	4.92288210182353	-0.984890654119661	0.325300615293054	0.725746661474473	Gene	Caudate
ENSG00000109111.14	ENSG00000109111.14	ENSG00000109111	SUPT6H	0.0151520532599257	6.91286676559218	0.984653077044409	0.325417186973033	0.7259377801902	Gene	Caudate
ENSG00000135999.11	ENSG00000135999.11	ENSG00000135999	EPC2	-0.0148506350381706	5.29849030063071	-0.984467291874294	0.325508364980607	0.726072220006125	Gene	Caudate
ENSG00000240964.3	ENSG00000240964.3	ENSG00000240964	RN7SL751P	0.062687224766168	-1.18235274253304	0.984334689424313	0.325573452642517	0.726148443231169	Gene	Caudate
ENSG00000137491.14	ENSG00000137491.14	ENSG00000137491	SLCO2B1	-0.0401531092315595	6.02408284325132	-0.984103098793955	0.325687148844311	0.72633305659468	Gene	Caudate
ENSG00000095794.19	ENSG00000095794.19	ENSG00000095794	CREM	0.02699406132537	4.79459429086055	0.984019401563687	0.325728245212329	0.726355741341231	Gene	Caudate
ENSG00000100292.16	ENSG00000100292.16	ENSG00000100292	HMOX1	-0.0823334278827653	2.4339826975353	-0.98394276590991	0.325765877228309	0.726356515601441	Gene	Caudate
ENSG00000170175.10	ENSG00000170175.10	ENSG00000170175	CHRNB1	0.0267129628963021	2.63199913875861	0.983861490052421	0.325805790922002	0.726356515601441	Gene	Caudate
ENSG00000136478.7	ENSG00000136478.7	ENSG00000136478	TEX2	-0.0122428980059784	6.9769887638047	-0.983763581622202	0.325853876930845	0.726356515601441	Gene	Caudate
ENSG00000105088.8	ENSG00000105088.8	ENSG00000105088	OLFM2	-0.0432088057995238	5.6513558451486	-0.983711929373722	0.325879246893532	0.726356515601441	Gene	Caudate
ENSG00000134283.17	ENSG00000134283.17	ENSG00000134283	PPHLN1	-0.0124781274524247	5.55362110887437	-0.983703850052992	0.325883215318801	0.726356515601441	Gene	Caudate
ENSG00000204173.10	ENSG00000204173.10	ENSG00000204173	LRRC37A5P	-0.0752025852286718	-0.377579204459728	-0.983603733251581	0.325932393610258	0.726397197183578	Gene	Caudate
ENSG00000164252.12	ENSG00000164252.12	ENSG00000164252	AGGF1	0.0126401593188599	5.71908380486281	0.98351902619557	0.325974006276003	0.726421011329294	Gene	Caudate
ENSG00000107821.14	ENSG00000107821.14	ENSG00000107821	KAZALD1	0.054060601524371	0.280185171697075	0.983427828370279	0.326018811432953	0.726451934630225	Gene	Caudate
ENSG00000197296.5	ENSG00000197296.5	ENSG00000197296	FITM2	-0.0169225813055893	4.15386877029616	-0.983226705787554	0.326117636424611	0.726603210428881	Gene	Caudate
ENSG00000162650.16	ENSG00000162650.16	ENSG00000162650	ATXN7L2	0.0273149503899551	2.9512709321584	0.983007779488026	0.326225231792588	0.72677399642837	Gene	Caudate
ENSG00000279691.1	ENSG00000279691.1	ENSG00000279691		-0.123406241409051	-2.31561498893141	-0.982751371609977	0.326351277620449	0.726985850602154	Gene	Caudate
ENSG00000262312.2	ENSG00000262312.2	ENSG00000262312		-0.0382207067673546	0.849453448504402	-0.982562916697267	0.326443939161425	0.727057012410857	Gene	Caudate
ENSG00000107872.12	ENSG00000107872.12	ENSG00000107872	FBXL15	0.0260543375366149	3.55123577308997	0.982515065174256	0.326467470045534	0.727057012410857	Gene	Caudate
ENSG00000274475.1	ENSG00000274475.1	ENSG00000274475	RN7SL650P	0.0887499650597938	-2.14017491075489	0.982491854254345	0.326478884364268	0.727057012410857	Gene	Caudate
ENSG00000267260.1	ENSG00000267260.1	ENSG00000267260		0.0335534838578741	1.21729144670402	0.98243460128616	0.326507040484917	0.727057012410857	Gene	Caudate
ENSG00000123575.8	ENSG00000123575.8	ENSG00000123575	FAM199X	-0.022365516535952	7.15834878232491	-0.98234059420586	0.326553275142592	0.72709103484209	Gene	Caudate
ENSG00000170584.10	ENSG00000170584.10	ENSG00000170584	NUDCD2	-0.0181464021435571	4.54592080810891	-0.9817655818846	0.326836171228356	0.727580866209679	Gene	Caudate
ENSG00000165695.9	ENSG00000165695.9	ENSG00000165695	AK8	-0.0419113583250602	1.4481365012734	-0.981752163799397	0.326842774601041	0.727580866209679	Gene	Caudate
ENSG00000249621.1	ENSG00000249621.1	ENSG00000249621		0.0981918656931579	-2.73723649933772	0.981704565164639	0.326866199771992	0.727580866209679	Gene	Caudate
ENSG00000276653.1	ENSG00000276653.1	ENSG00000276653	RN7SL856P	0.054026495537207	-0.69810154382774	0.981567581320853	0.32693362104869	0.727619294435162	Gene	Caudate
ENSG00000182809.10	ENSG00000182809.10	ENSG00000182809	CRIP2	-0.0253397292414408	5.26355658804472	-0.981462256282525	0.326985466528939	0.727619294435162	Gene	Caudate
ENSG00000197467.13	ENSG00000197467.13	ENSG00000197467	COL13A1	-0.0723168598398598	-0.9670787081154	-0.981391456315229	0.32702032030793	0.727619294435162	Gene	Caudate
ENSG00000236924.1	ENSG00000236924.1	ENSG00000236924		-0.0875209262138053	-1.64384464585952	-0.981379013838902	0.327026445805621	0.727619294435162	Gene	Caudate
ENSG00000165837.11	ENSG00000165837.11	ENSG00000165837	ERICH6B	-0.0893626625597763	-1.56574814869632	-0.981354822819718	0.327038355387943	0.727619294435162	Gene	Caudate
ENSG00000226051.6	ENSG00000226051.6	ENSG00000226051	ZNF503-AS1	0.0911304231063976	-2.00631087073047	0.981225759371084	0.327101899935362	0.727691743292458	Gene	Caudate
ENSG00000162598.13	ENSG00000162598.13	ENSG00000162598	C1orf87	-0.0751929923192847	1.30770658809958	-0.981143477515753	0.327142415709142	0.727712952000788	Gene	Caudate
ENSG00000183833.16	ENSG00000183833.16	ENSG00000183833	MAATS1	-0.0251207058396144	3.77771404896768	-0.980981621681724	0.327222123438577	0.727821329102774	Gene	Caudate
ENSG00000151224.12	ENSG00000151224.12	ENSG00000151224	MAT1A	-0.0730585146046986	-1.00336925038019	-0.980803694020375	0.327309760526306	0.727928594376327	Gene	Caudate
ENSG00000245149.3	ENSG00000245149.3	ENSG00000245149	RNF139-AS1	0.0475356879524307	1.82235378400523	0.980757872698501	0.327332331990922	0.727928594376327	Gene	Caudate
ENSG00000263606.1	ENSG00000263606.1	ENSG00000263606		0.037497555575516	0.703111602136862	0.980488927503958	0.327464834149633	0.728154314541946	Gene	Caudate
ENSG00000212123.3	ENSG00000212123.3	ENSG00000212123	PRR22	-0.055644601710352	-0.215162837299476	-0.980168792922581	0.327622601520055	0.728373846869237	Gene	Caudate
ENSG00000012660.13	ENSG00000012660.13	ENSG00000012660	ELOVL5	0.0341363040394766	6.41548592649919	0.980162744117278	0.327625582943354	0.728373846869237	Gene	Caudate
ENSG00000111783.12	ENSG00000111783.12	ENSG00000111783	RFX4	-0.0349893849537826	5.16368204038146	-0.979942261447272	0.327734269720711	0.728399889933106	Gene	Caudate
ENSG00000188763.4	ENSG00000188763.4	ENSG00000188763	FZD9	-0.0575859856290993	-0.055191118143901	-0.97987016470722	0.327769814854039	0.728399889933106	Gene	Caudate
ENSG00000172058.15	ENSG00000172058.15	ENSG00000172058	SERF1A	0.109444456034551	-1.18746675035969	0.979761458420501	0.327823413973471	0.728399889933106	Gene	Caudate
ENSG00000276476.2	ENSG00000276476.2	ENSG00000276476	LINC00540	-0.10852108399418	-2.3141712997283	-0.979698068036515	0.327854672103582	0.728399889933106	Gene	Caudate
ENSG00000238390.1	ENSG00000238390.1	ENSG00000238390		-0.0868657179658417	-1.27915941328738	-0.979694420407452	0.327856470827637	0.728399889933106	Gene	Caudate
ENSG00000139218.17	ENSG00000139218.17	ENSG00000139218	SCAF11	0.0141550550178954	6.52932358886746	0.979514416607572	0.327945242544739	0.728399889933106	Gene	Caudate
ENSG00000101333.16	ENSG00000101333.16	ENSG00000101333	PLCB4	0.0294326441346151	4.04191953037459	0.979471635139202	0.327966343204113	0.728399889933106	Gene	Caudate
ENSG00000233797.1	ENSG00000233797.1	ENSG00000233797	UFL1-AS1	-0.0635991797812282	-1.02876907550117	-0.97942780556932	0.327987961724772	0.728399889933106	Gene	Caudate
ENSG00000152558.14	ENSG00000152558.14	ENSG00000152558	TMEM123	-0.029049207634112	6.49045714524909	-0.979415807497214	0.327993879822135	0.728399889933106	Gene	Caudate
ENSG00000145425.9	ENSG00000145425.9	ENSG00000145425	RPS3A	-0.030545198757197	8.12959873749544	-0.979412068911297	0.327995723908901	0.728399889933106	Gene	Caudate
ENSG00000054219.10	ENSG00000054219.10	ENSG00000054219	LY75	-0.0570838841307235	0.526020335527675	-0.979399667557575	0.328001841022043	0.728399889933106	Gene	Caudate
ENSG00000139718.10	ENSG00000139718.10	ENSG00000139718	SETD1B	-0.0235092716398784	4.23344778309785	-0.979384270043039	0.328009436130043	0.728399889933106	Gene	Caudate
ENSG00000197992.6	ENSG00000197992.6	ENSG00000197992	CLEC9A	0.101642534956	0.254378751188438	0.979266714720493	0.328067426236483	0.728459794615477	Gene	Caudate
ENSG00000149548.14	ENSG00000149548.14	ENSG00000149548	CCDC15	-0.0465758476605694	1.02319147246961	-0.978908709188728	0.328244071694825	0.728652857119174	Gene	Caudate
ENSG00000274272.1	ENSG00000274272.1	ENSG00000274272		0.0610514838636784	-0.432999155769253	0.978886990034901	0.328254790253082	0.728652857119174	Gene	Caudate
ENSG00000268658.5	ENSG00000268658.5	ENSG00000268658	LINC00664	-0.100787507414316	-0.269212649388952	-0.97886388631818	0.328266192353229	0.728652857119174	Gene	Caudate
ENSG00000242551.2	ENSG00000242551.2	ENSG00000242551	POU5F1P6	-0.0855256102965681	-1.16563393588976	-0.978839023700001	0.328278462791004	0.728652857119174	Gene	Caudate
ENSG00000228541.1	ENSG00000228541.1	ENSG00000228541		-0.0847198141768997	-1.73641914132228	-0.978776079761001	0.328309528822602	0.728652954075902	Gene	Caudate
ENSG00000147324.10	ENSG00000147324.10	ENSG00000147324	MFHAS1	-0.0272150697584247	4.97876701088019	-0.978558691035436	0.328416835924166	0.728822245104574	Gene	Caudate
ENSG00000160199.14	ENSG00000160199.14	ENSG00000160199	PKNOX1	0.017553454280535	4.45079222628398	0.97841545047917	0.328487554594659	0.72884811039614	Gene	Caudate
ENSG00000089234.15	ENSG00000089234.15	ENSG00000089234	BRAP	-0.0113353272473899	4.92331580804937	-0.978409378710417	0.32849055248014	0.72884811039614	Gene	Caudate
ENSG00000237574.1	ENSG00000237574.1	ENSG00000237574		0.0712934476477123	-0.961932619692714	0.97829243166674	0.328548297588726	0.728907378271842	Gene	Caudate
ENSG00000160124.9	ENSG00000160124.9	ENSG00000160124	CCDC58	0.0233271207268157	2.47354402092744	0.978152679683229	0.328617311791016	0.728936187810876	Gene	Caudate
ENSG00000077684.15	ENSG00000077684.15	ENSG00000077684	JADE1	-0.0189064133597989	5.27894243546634	-0.978102884937543	0.328641904381411	0.728936187810876	Gene	Caudate
ENSG00000198689.10	ENSG00000198689.10	ENSG00000198689	SLC9A6	-0.0202845603438436	6.54328037484235	-0.978077612342928	0.328654386449131	0.728936187810876	Gene	Caudate
ENSG00000169359.13	ENSG00000169359.13	ENSG00000169359	SLC33A1	-0.0175841785105431	5.50549598811624	-0.977906560572879	0.328738876578647	0.729054738275825	Gene	Caudate
ENSG00000225335.3	ENSG00000225335.3	ENSG00000225335		-0.0610563304862349	-0.741423996823936	-0.977580474515806	0.328899984245232	0.729122724050204	Gene	Caudate
ENSG00000125430.8	ENSG00000125430.8	ENSG00000125430	HS3ST3B1	0.105621109110718	-2.10440378319641	0.977547132220667	0.32891646039698	0.729122724050204	Gene	Caudate
ENSG00000138769.10	ENSG00000138769.10	ENSG00000138769	CDKL2	0.0244024019789592	4.95869126719081	0.977484865268804	0.328947231155032	0.729122724050204	Gene	Caudate
ENSG00000205352.10	ENSG00000205352.10	ENSG00000205352	PRR13	-0.0241242332822735	3.93499494142989	-0.977455630017935	0.328961679125274	0.729122724050204	Gene	Caudate
ENSG00000139597.17	ENSG00000139597.17	ENSG00000139597	N4BP2L1	-0.0195521788781137	4.80093588028913	-0.977419202000273	0.328979682316347	0.729122724050204	Gene	Caudate
ENSG00000137413.15	ENSG00000137413.15	ENSG00000137413	TAF8	-0.015571783999129	4.41974532694552	-0.977270192028704	0.329053331620122	0.729122724050204	Gene	Caudate
ENSG00000259153.1	ENSG00000259153.1	ENSG00000259153		0.0300854144546664	1.77737774385746	0.977259366083073	0.329058682843494	0.729122724050204	Gene	Caudate
ENSG00000241468.7	ENSG00000241468.7	ENSG00000241468	ATP5J2	0.02444539899354	4.78735332865743	0.977255976969533	0.329060358080945	0.729122724050204	Gene	Caudate
ENSG00000143742.12	ENSG00000143742.12	ENSG00000143742	SRP9	-0.0274795008817319	7.17218582193157	-0.97723869509204	0.32906890059229	0.729122724050204	Gene	Caudate
ENSG00000137726.16	ENSG00000137726.16	ENSG00000137726	FXYD6	-0.0437799283041543	4.94222055078685	-0.977216330711721	0.329079955622284	0.729122724050204	Gene	Caudate
ENSG00000200792.1	ENSG00000200792.1	ENSG00000200792	SNORA80A	0.0779030212935453	-0.291641707501309	0.97713424393586	0.329120534349513	0.7291326432599	Gene	Caudate
ENSG00000212100.2	ENSG00000212100.2	ENSG00000212100	MIR764	0.0868078595313823	-2.09388727886114	0.977039804385676	0.329167223566741	0.7291326432599	Gene	Caudate
ENSG00000254226.5	ENSG00000254226.5	ENSG00000254226		-0.0675911585745133	-1.27511316432646	-0.976947875376528	0.329212675756065	0.7291326432599	Gene	Caudate
ENSG00000109943.8	ENSG00000109943.8	ENSG00000109943	CRTAM	0.0776687879854156	-1.90103550805018	0.976931007332933	0.329221016216494	0.7291326432599	Gene	Caudate
ENSG00000244502.2	ENSG00000244502.2	ENSG00000244502	HDAC11-AS1	0.0813393876948775	-1.93357199007112	0.976893330011362	0.329239646390263	0.7291326432599	Gene	Caudate
ENSG00000223602.2	ENSG00000223602.2	ENSG00000223602		-0.099387271733257	-2.17807334316467	-0.976709961304725	0.329330325865858	0.729264701983339	Gene	Caudate
ENSG00000144460.12	ENSG00000144460.12	ENSG00000144460	NYAP2	0.0273369411216295	3.71609330466676	0.976548430324054	0.329410219608598	0.729347010478002	Gene	Caudate
ENSG00000277443.2	ENSG00000277443.2	ENSG00000277443	MARCKS	0.0301482268856937	6.65641836663038	0.976509251365418	0.329429599547051	0.729347010478002	Gene	Caudate
ENSG00000176884.14	ENSG00000176884.14	ENSG00000176884	GRIN1	0.0346078895666407	7.56137578004365	0.976145143464143	0.329609741608022	0.729677060404262	Gene	Caudate
ENSG00000164715.5	ENSG00000164715.5	ENSG00000164715	LMTK2	0.0164931008470808	7.4009585864884	0.975973970375388	0.329694451473641	0.729721629997117	Gene	Caudate
ENSG00000249042.5	ENSG00000249042.5	ENSG00000249042		0.023549463610883	3.79366880202173	0.975920393332716	0.32972096850376	0.729721629997117	Gene	Caudate
ENSG00000168481.8	ENSG00000168481.8	ENSG00000168481	LGI3	0.032354773319981	6.78758662100062	0.975916130998666	0.329723078131787	0.729721629997117	Gene	Caudate
ENSG00000183255.11	ENSG00000183255.11	ENSG00000183255	PTTG1IP	-0.023296785019286	6.41944132330444	-0.975814863547987	0.329773202700158	0.729750992712119	Gene	Caudate
ENSG00000277734.6	ENSG00000277734.6	ENSG00000277734	TRAC	0.0658048098898891	2.87026181575295	0.97576379153022	0.329798483806163	0.729750992712119	Gene	Caudate
ENSG00000115233.11	ENSG00000115233.11	ENSG00000115233	PSMD14	-0.0146648894233581	5.63262789058686	-0.975621027435723	0.329869159995147	0.729765897854788	Gene	Caudate
ENSG00000160094.14	ENSG00000160094.14	ENSG00000160094	ZNF362	-0.0178627153523708	4.39628590938696	-0.975599873980335	0.329879632972855	0.729765897854788	Gene	Caudate
ENSG00000163406.10	ENSG00000163406.10	ENSG00000163406	SLC15A2	0.0383295065105592	5.37362634626811	0.975561910353301	0.329898429130711	0.729765897854788	Gene	Caudate
ENSG00000237249.1	ENSG00000237249.1	ENSG00000237249		-0.0660858243605338	-1.61517655094505	-0.975395952509309	0.329980604633997	0.729878937907836	Gene	Caudate
ENSG00000052850.5	ENSG00000052850.5	ENSG00000052850	ALX4	-0.0770897207273562	-1.56842372364293	-0.975217001293086	0.330069228829358	0.730006219090769	Gene	Caudate
ENSG00000255153.1	ENSG00000255153.1	ENSG00000255153	TOLLIP-AS1	-0.0610761143749067	-0.572917478087874	-0.974983659329002	0.330184812855807	0.730147637356126	Gene	Caudate
ENSG00000241170.2	ENSG00000241170.2	ENSG00000241170		0.0586613555136259	0.323681713584897	0.974943134713263	0.330204889072184	0.730147637356126	Gene	Caudate
ENSG00000272993.1	ENSG00000272993.1	ENSG00000272993		0.0575777411137668	0.871923322508733	0.974899658413127	0.330226428458537	0.730147637356126	Gene	Caudate
ENSG00000131711.14	ENSG00000131711.14	ENSG00000131711	MAP1B	0.0252025563360284	10.4992906130725	0.974750939023354	0.330300115146114	0.730165364115699	Gene	Caudate
ENSG00000256361.1	ENSG00000256361.1	ENSG00000256361		0.0701814289626434	-1.74723024166867	0.974715962169761	0.330317446842271	0.730165364115699	Gene	Caudate
ENSG00000185344.13	ENSG00000185344.13	ENSG00000185344	ATP6V0A2	-0.019038953755238	4.76380520446582	-0.974608127081433	0.33037088489898	0.730165364115699	Gene	Caudate
ENSG00000259682.1	ENSG00000259682.1	ENSG00000259682		-0.0722482984332528	-1.51977939806757	-0.974570543493528	0.330389510897997	0.730165364115699	Gene	Caudate
ENSG00000128965.11	ENSG00000128965.11	ENSG00000128965	CHAC1	-0.0685441343269757	0.778772587542203	-0.974569799730573	0.33038987950535	0.730165364115699	Gene	Caudate
ENSG00000180353.10	ENSG00000180353.10	ENSG00000180353	HCLS1	-0.0632547682028234	3.05664525663079	-0.974461215263144	0.330443696605767	0.730189187193558	Gene	Caudate
ENSG00000267194.1	ENSG00000267194.1	ENSG00000267194		0.0332425624359565	2.56467049813957	0.9744226040511	0.330462834633324	0.730189187193558	Gene	Caudate
ENSG00000166352.15	ENSG00000166352.15	ENSG00000166352	C11orf74	0.0197740232950648	3.28114821163279	0.974279013225456	0.330534013159337	0.730272881899097	Gene	Caudate
ENSG00000041988.15	ENSG00000041988.15	ENSG00000041988	THAP3	0.0206942253091963	3.42302063315469	0.974220754427626	0.33056289511032	0.730272881899097	Gene	Caudate
ENSG00000262468.5	ENSG00000262468.5	ENSG00000262468	LINC01569	-0.0533787071199708	-0.776048523170899	-0.97398666178577	0.330678963677403	0.730460594268302	Gene	Caudate
ENSG00000236830.6	ENSG00000236830.6	ENSG00000236830	CBR3-AS1	-0.0288848633645438	1.86628727294235	-0.973779678408138	0.330781612891754	0.730513983463236	Gene	Caudate
ENSG00000113594.9	ENSG00000113594.9	ENSG00000113594	LIFR	-0.0310036690735058	8.58707422635002	-0.973760083481296	0.330791331671189	0.730513983463236	Gene	Caudate
ENSG00000196843.15	ENSG00000196843.15	ENSG00000196843	ARID5A	-0.0755240813269674	2.38586429810595	-0.973711912757934	0.33081522439036	0.730513983463236	Gene	Caudate
ENSG00000227191.8	ENSG00000227191.8	ENSG00000227191	TRGC2	-0.130815368429484	-0.535985516864419	-0.973687085319656	0.330827539258278	0.730513983463236	Gene	Caudate
ENSG00000058091.16	ENSG00000058091.16	ENSG00000058091	CDK14	0.0173651807691486	6.32325517014595	0.973588262561856	0.330876560122511	0.730545019089362	Gene	Caudate
ENSG00000108506.11	ENSG00000108506.11	ENSG00000108506	INTS2	0.012432188515581	4.98803654250148	0.973490296031362	0.330925160912783	0.730545019089362	Gene	Caudate
ENSG00000204348.9	ENSG00000204348.9	ENSG00000204348	DXO	0.0254859709226642	3.0883728976717	0.973470659521874	0.330934903061598	0.730545019089362	Gene	Caudate
ENSG00000102103.15	ENSG00000102103.15	ENSG00000102103	PQBP1	0.0160733816536261	4.08102940567954	0.973328501931102	0.331005436446609	0.730605188453688	Gene	Caudate
ENSG00000271646.1	ENSG00000271646.1	ENSG00000271646		0.0411961982012198	1.00898407995426	0.973290344247742	0.331024370551948	0.730605188453688	Gene	Caudate
ENSG00000255980.1	ENSG00000255980.1	ENSG00000255980		0.115448656938046	-0.280255409026983	0.973106010298335	0.331115848232605	0.730622797981737	Gene	Caudate
ENSG00000152642.10	ENSG00000152642.10	ENSG00000152642	GPD1L	0.0189919593473072	5.97748514730989	0.973085463689597	0.33112604572214	0.730622797981737	Gene	Caudate
ENSG00000152133.14	ENSG00000152133.14	ENSG00000152133	GPATCH11	0.0161394613512836	5.04003090476292	0.973055477711493	0.331140928432029	0.730622797981737	Gene	Caudate
ENSG00000270332.1	ENSG00000270332.1	ENSG00000270332	SMC2-AS1	0.0783071958015822	-1.83286212118429	0.972972899031494	0.331181916318112	0.730622797981737	Gene	Caudate
ENSG00000188801.9	ENSG00000188801.9	ENSG00000188801	ZNF322P1	0.077009245140866	0.319001493165724	0.972960884097746	0.331187880198891	0.730622797981737	Gene	Caudate
ENSG00000115268.9	ENSG00000115268.9	ENSG00000115268	RPS15	-0.0247110537163746	6.10043287549887	-0.972791146059061	0.331272140917012	0.730686954659967	Gene	Caudate
ENSG00000251988.1	ENSG00000251988.1	ENSG00000251988	RNU4ATAC18P	0.0881104720382973	-2.3402875376343	0.972701406779853	0.331316694575745	0.730686954659967	Gene	Caudate
ENSG00000224215.1	ENSG00000224215.1	ENSG00000224215		-0.0792767639528523	-2.16889502482253	-0.972685601496932	0.331324541968116	0.730686954659967	Gene	Caudate
ENSG00000220205.8	ENSG00000220205.8	ENSG00000220205	VAMP2	0.0213027124148276	6.87112287067221	0.972618276434951	0.331357970508668	0.730686954659967	Gene	Caudate
ENSG00000271941.1	ENSG00000271941.1	ENSG00000271941		-0.0713916545007302	-1.61669061385834	-0.972589001614683	0.331372506856181	0.730686954659967	Gene	Caudate
ENSG00000101752.11	ENSG00000101752.11	ENSG00000101752	MIB1	-0.0161967851568525	7.82464592934413	-0.972450231105612	0.331441418678598	0.730770303381479	Gene	Caudate
ENSG00000119669.4	ENSG00000119669.4	ENSG00000119669	IRF2BPL	-0.0310780508125483	4.41080527327176	-0.972333935512911	0.331499176882443	0.730829046988438	Gene	Caudate
ENSG00000109381.19	ENSG00000109381.19	ENSG00000109381	ELF2	0.0165692903071992	5.79806290963799	0.971926427988263	0.33170161703603	0.731045180556296	Gene	Caudate
ENSG00000104812.14	ENSG00000104812.14	ENSG00000104812	GYS1	-0.027675398774103	4.18882948316217	-0.971905286597073	0.331712121770447	0.731045180556296	Gene	Caudate
ENSG00000132676.15	ENSG00000132676.15	ENSG00000132676	DAP3	-0.014445494120323	5.17174993453179	-0.97189600587414	0.331716733244226	0.731045180556296	Gene	Caudate
ENSG00000278611.1	ENSG00000278611.1	ENSG00000278611		-0.0578229753828951	0.337987011487491	-0.971848594556447	0.33174029197711	0.731045180556296	Gene	Caudate
ENSG00000256571.1	ENSG00000256571.1	ENSG00000256571		0.0490865997979182	-0.154136791490088	0.971823353715901	0.331752834619787	0.731045180556296	Gene	Caudate
ENSG00000204628.11	ENSG00000204628.11	ENSG00000204628	RACK1	-0.0171935225765404	7.31263387398926	-0.971708835598461	0.331809744665375	0.73110199650097	Gene	Caudate
ENSG00000168995.13	ENSG00000168995.13	ENSG00000168995	SIGLEC7	-0.125509412764697	-2.08504320510981	-0.971312590479241	0.332006708476985	0.731350085135694	Gene	Caudate
ENSG00000200974.1	ENSG00000200974.1	ENSG00000200974	RNU4-87P	0.0752643066906915	-1.58869540644848	0.97127966452174	0.332023078582147	0.731350085135694	Gene	Caudate
ENSG00000179855.5	ENSG00000179855.5	ENSG00000179855	GIPC3	-0.0740887971584008	-0.305492635065662	-0.971271085502591	0.332027343979041	0.731350085135694	Gene	Caudate
ENSG00000242412.1	ENSG00000242412.1	ENSG00000242412	DBIL5P2	0.0531957399836265	-0.972546909846867	0.971196960040012	0.332064199849534	0.731350085135694	Gene	Caudate
ENSG00000250794.2	ENSG00000250794.2	ENSG00000250794	ALG1L12P	0.0742388561183212	-0.0690582937283669	0.971120872408301	0.332102034088857	0.731350085135694	Gene	Caudate
ENSG00000153531.13	ENSG00000153531.13	ENSG00000153531	ADPRHL1	-0.0396854191419328	1.99743891838868	-0.971042787839242	0.33214086420361	0.731350085135694	Gene	Caudate
ENSG00000279354.1	ENSG00000279354.1	ENSG00000279354		0.0837568049111086	-2.17060452778437	0.971017922099843	0.332153230126828	0.731350085135694	Gene	Caudate
ENSG00000114268.11	ENSG00000114268.11	ENSG00000114268	PFKFB4	0.0258400930781463	3.19051819021437	0.970981312654933	0.33217143682849	0.731350085135694	Gene	Caudate
ENSG00000112144.15	ENSG00000112144.15	ENSG00000112144	ICK	0.026249042785468	5.2995528827009	0.970834711354269	0.332244351443869	0.731442058929009	Gene	Caudate
ENSG00000226328.6	ENSG00000226328.6	ENSG00000226328	NUP50-AS1	0.0258359245220106	3.07694344264905	0.970723493203521	0.332299674580625	0.731468402639132	Gene	Caudate
ENSG00000153002.11	ENSG00000153002.11	ENSG00000153002	CPB1	0.10343673447746	-1.30828357060879	0.970685445401128	0.332318602033471	0.731468402639132	Gene	Caudate
ENSG00000184005.10	ENSG00000184005.10	ENSG00000184005	ST6GALNAC3	0.0276076446751437	4.36914453310678	0.970293858927933	0.33251344325388	0.731828687701193	Gene	Caudate
ENSG00000207425.1	ENSG00000207425.1	ENSG00000207425		0.151883534205169	-2.10338639492985	0.970136957184205	0.332591533451045	0.731861942152696	Gene	Caudate
ENSG00000169689.14	ENSG00000169689.14	ENSG00000169689	STRA13	-0.0290663610788521	3.27427098356784	-0.970107348095894	0.332606271265437	0.731861942152696	Gene	Caudate
ENSG00000166532.15	ENSG00000166532.15	ENSG00000166532	RIMKLB	-0.0174323708964183	6.12878081795642	-0.969971057552195	0.332674114840238	0.731861942152696	Gene	Caudate
ENSG00000153233.12	ENSG00000153233.12	ENSG00000153233	PTPRR	-0.0231114656732845	4.29188831890385	-0.969952576108926	0.332683315341478	0.731861942152696	Gene	Caudate
ENSG00000128655.16	ENSG00000128655.16	ENSG00000128655	PDE11A	0.0522102596166188	2.4452504581599	0.969950502592942	0.332684347597256	0.731861942152696	Gene	Caudate
ENSG00000248309.6	ENSG00000248309.6	ENSG00000248309	MEF2C-AS1	-0.0335607695317509	2.92758051089813	-0.969796358388692	0.332761090821509	0.731896648042422	Gene	Caudate
ENSG00000101158.13	ENSG00000101158.13	ENSG00000101158	NELFCD	0.0133386119799778	4.70144589721777	0.969793638949812	0.332762444841835	0.731896648042422	Gene	Caudate
ENSG00000276291.5	ENSG00000276291.5	ENSG00000276291	FRG1HP	0.0254118335158369	4.64591415939891	0.96969070043429	0.332813700998178	0.731940843543558	Gene	Caudate
ENSG00000104368.17	ENSG00000104368.17	ENSG00000104368	PLAT	-0.0525136745104876	3.95385629496997	-0.969578424429749	0.33286961240344	0.731995267871174	Gene	Caudate
ENSG00000275613.1	ENSG00000275613.1	ENSG00000275613		-0.0733118372039501	-1.55937195583549	-0.969283403946403	0.333016556245413	0.732249847696335	Gene	Caudate
ENSG00000270049.2	ENSG00000270049.2	ENSG00000270049		0.0364446955230723	1.83108335401761	0.969127380893708	0.333094285221025	0.732273745363248	Gene	Caudate
ENSG00000131951.10	ENSG00000131951.10	ENSG00000131951	LRRC9	0.0420091247505548	2.32756096957884	0.969023989117706	0.333145800347482	0.732273745363248	Gene	Caudate
ENSG00000229981.7	ENSG00000229981.7	ENSG00000229981	LINC01435	0.0757159020423328	-1.33837680832635	0.969021100236894	0.333147239811346	0.732273745363248	Gene	Caudate
ENSG00000134107.4	ENSG00000134107.4	ENSG00000134107	BHLHE40	0.0361585279076202	6.0131106434291	0.968954626671028	0.333180363196641	0.732273745363248	Gene	Caudate
ENSG00000223356.1	ENSG00000223356.1	ENSG00000223356		0.059228297511991	-0.697579082289082	0.968841102204802	0.333236936701715	0.732273745363248	Gene	Caudate
ENSG00000139505.11	ENSG00000139505.11	ENSG00000139505	MTMR6	0.0199977684162748	6.36985832623084	0.96874983439918	0.333282423389992	0.732273745363248	Gene	Caudate
ENSG00000077458.12	ENSG00000077458.12	ENSG00000077458	FAM76B	-0.0216164301274977	3.86257550909449	-0.968711367367425	0.33330159606372	0.732273745363248	Gene	Caudate
ENSG00000164022.16	ENSG00000164022.16	ENSG00000164022	AIMP1	-0.0162525721231802	4.85286051055233	-0.96865346542766	0.333330456799149	0.732273745363248	Gene	Caudate
ENSG00000254049.1	ENSG00000254049.1	ENSG00000254049	NRG1-IT3	0.0724655618894977	-1.07448476575898	0.968644036346151	0.333335156798904	0.732273745363248	Gene	Caudate
ENSG00000144824.19	ENSG00000144824.19	ENSG00000144824	PHLDB2	-0.0408419093998537	2.9458251346922	-0.968605109086621	0.333354560851743	0.732273745363248	Gene	Caudate
ENSG00000146374.13	ENSG00000146374.13	ENSG00000146374	RSPO3	0.0649895096854212	-0.679485075732133	0.968573402601993	0.333370366109043	0.732273745363248	Gene	Caudate
ENSG00000170271.10	ENSG00000170271.10	ENSG00000170271	FAXDC2	0.0345553880694395	6.27734412905256	0.96833934354458	0.333487056429162	0.732461565495434	Gene	Caudate
ENSG00000087502.17	ENSG00000087502.17	ENSG00000087502	ERGIC2	0.0160609157291488	5.80685248809663	0.96816844680174	0.333572273839278	0.732484799854002	Gene	Caudate
ENSG00000177359.17	ENSG00000177359.17	ENSG00000177359		-0.107992062241314	-1.90075760208358	-0.968146727165485	0.333583105314147	0.732484799854002	Gene	Caudate
ENSG00000244411.3	ENSG00000244411.3	ENSG00000244411	KRTAP5-7	-0.0725055061409922	-1.28470624391958	-0.968062163893343	0.333625278768552	0.732484799854002	Gene	Caudate
ENSG00000226886.1	ENSG00000226886.1	ENSG00000226886		-0.147818312878634	-2.22295905059136	-0.968026921285684	0.333642856006019	0.732484799854002	Gene	Caudate
ENSG00000279358.1	ENSG00000279358.1	ENSG00000279358		0.0389638979736408	2.04528645848055	0.968005455406008	0.333653562399436	0.732484799854002	Gene	Caudate
ENSG00000229267.2	ENSG00000229267.2	ENSG00000229267		0.0682867689440351	-1.43642758814929	0.9678553077926	0.333728456743	0.732516404855924	Gene	Caudate
ENSG00000085265.10	ENSG00000085265.10	ENSG00000085265	FCN1	-0.147293285894176	-1.60259802792736	-0.967851547688496	0.333730332440533	0.732516404855924	Gene	Caudate
ENSG00000176769.9	ENSG00000176769.9	ENSG00000176769	TCERG1L	-0.0476611203664191	0.589436408708174	-0.967697114801207	0.333807375936292	0.732617047840742	Gene	Caudate
ENSG00000270696.1	ENSG00000270696.1	ENSG00000270696		-0.0274637731557734	3.76117547095419	-0.967582102801006	0.333864760617675	0.732674530261418	Gene	Caudate
ENSG00000008056.12	ENSG00000008056.12	ENSG00000008056	SYN1	0.0313238046654492	5.61486425071497	0.967359657382538	0.333975766807402	0.732849664683507	Gene	Caudate
ENSG00000146909.7	ENSG00000146909.7	ENSG00000146909	NOM1	-0.0157461939520237	4.32587615996549	-0.966982253768749	0.334164155921914	0.733192183958906	Gene	Caudate
ENSG00000167863.11	ENSG00000167863.11	ENSG00000167863	ATP5H	0.0196874992954704	6.07873801401828	0.966921895121616	0.334194291615465	0.733192183958906	Gene	Caudate
ENSG00000090932.10	ENSG00000090932.10	ENSG00000090932	DLL3	-0.0309664742047527	1.57487254600956	-0.966697726640484	0.334306229215488	0.733263708924889	Gene	Caudate
ENSG00000135636.13	ENSG00000135636.13	ENSG00000135636	DYSF	0.0394536018968132	5.53701730593315	0.966671100960445	0.334319526250374	0.733263708924889	Gene	Caudate
ENSG00000079257.7	ENSG00000079257.7	ENSG00000079257	LXN	-0.0527950823040771	0.788962305950008	-0.966669052720273	0.334320549168794	0.733263708924889	Gene	Caudate
ENSG00000088451.10	ENSG00000088451.10	ENSG00000088451	TGDS	0.0256964957487666	2.43818406536552	0.966510653037664	0.334399662215593	0.733305242226467	Gene	Caudate
ENSG00000179195.15	ENSG00000179195.15	ENSG00000179195	ZNF664	0.0151563179974405	7.30624884697605	0.966506119869905	0.334401926493856	0.733305242226467	Gene	Caudate
ENSG00000261195.1	ENSG00000261195.1	ENSG00000261195		0.0723799606760575	0.779563688655711	0.966190663556634	0.334559518575843	0.733380404471897	Gene	Caudate
ENSG00000115234.10	ENSG00000115234.10	ENSG00000115234	SNX17	-0.0123161462758099	5.6440534172378	-0.966186395840682	0.334561650922321	0.733380404471897	Gene	Caudate
ENSG00000142207.6	ENSG00000142207.6	ENSG00000142207	URB1	0.0178704312635421	5.96215004363706	0.9661111048898	0.334599271178029	0.733380404471897	Gene	Caudate
ENSG00000199753.1	ENSG00000199753.1	ENSG00000199753	SNORD104	-0.0941154190082413	-2.16123714515943	-0.966064902460067	0.334622358271903	0.733380404471897	Gene	Caudate
ENSG00000137411.16	ENSG00000137411.16	ENSG00000137411	VARS2	-0.0250015778237319	4.87209645237462	-0.966030920352779	0.33463933959731	0.733380404471897	Gene	Caudate
ENSG00000241641.1	ENSG00000241641.1	ENSG00000241641	RPS23P6	0.0790819301385387	-2.04619022814665	0.965993338931833	0.334658120198428	0.733380404471897	Gene	Caudate
ENSG00000232677.6	ENSG00000232677.6	ENSG00000232677	LINC00665	0.016718275337643	4.02870559120156	0.965941685663207	0.334683934050822	0.733380404471897	Gene	Caudate
ENSG00000128699.13	ENSG00000128699.13	ENSG00000128699	ORMDL1	-0.0159027671824898	4.88707608650624	-0.965875603735607	0.334716960540484	0.733380404471897	Gene	Caudate
ENSG00000230513.1	ENSG00000230513.1	ENSG00000230513	THAP7-AS1	0.0555545134944058	0.607396092731115	0.965872982282399	0.334718270736382	0.733380404471897	Gene	Caudate
ENSG00000253106.1	ENSG00000253106.1	ENSG00000253106		-0.0323407724662697	1.68853145144979	-0.96570918930778	0.334800140644541	0.733380404471897	Gene	Caudate
ENSG00000272853.1	ENSG00000272853.1	ENSG00000272853		0.037793916673449	0.272919392474106	0.965691724269798	0.33480887109366	0.733380404471897	Gene	Caudate
ENSG00000118762.7	ENSG00000118762.7	ENSG00000118762	PKD2	0.0166513521755906	5.38792003579645	0.96568769466913	0.334810885437336	0.733380404471897	Gene	Caudate
ENSG00000165458.13	ENSG00000165458.13	ENSG00000165458	INPPL1	-0.0234401396040569	5.23792914883155	-0.965575065311284	0.334867190524349	0.733435338589696	Gene	Caudate
ENSG00000267546.2	ENSG00000267546.2	ENSG00000267546		-0.0919157264801594	-2.2034883883526	-0.965441705195615	0.334933867144212	0.733470954530104	Gene	Caudate
ENSG00000164616.15	ENSG00000164616.15	ENSG00000164616	FBXL21	0.0536708593248482	1.6283413610298	0.965417626526387	0.334945906773241	0.733470954530104	Gene	Caudate
ENSG00000080603.16	ENSG00000080603.16	ENSG00000080603	SRCAP	-0.0252831142932595	2.74129815292574	-0.965247794963848	0.335030832581049	0.733588533202542	Gene	Caudate
ENSG00000282608.1	ENSG00000282608.1	ENSG00000282608	ADORA3	0.0789207256175425	1.26844202453268	0.965053845344811	0.335127835873239	0.733732532530821	Gene	Caudate
ENSG00000259194.1	ENSG00000259194.1	ENSG00000259194		0.0802043929091634	-0.301005235703333	0.964867473683503	0.335221066184411	0.7338682451803	Gene	Caudate
ENSG00000279539.1	ENSG00000279539.1	ENSG00000279539		-0.0776202388767305	-2.0368864478569	-0.964772762055434	0.335268451029314	0.733903576680011	Gene	Caudate
ENSG00000220378.3	ENSG00000220378.3	ENSG00000220378	KRT8P42	0.0513498687402004	0.800553087773869	0.964349486566377	0.335480271441534	0.734298817968385	Gene	Caudate
ENSG00000141562.17	ENSG00000141562.17	ENSG00000141562	NARF	0.0181517634146606	5.15895116382366	0.964181038193619	0.335564592383612	0.734395773613121	Gene	Caudate
ENSG00000196136.16	ENSG00000196136.16	ENSG00000196136	SERPINA3	-0.20447206891024	-1.22132152481159	-0.964133546935775	0.335588367766698	0.734395773613121	Gene	Caudate
ENSG00000118596.11	ENSG00000118596.11	ENSG00000118596	SLC16A7	0.027667884697973	4.82879493835568	0.964073624118894	0.335618368271596	0.734395773613121	Gene	Caudate
ENSG00000228014.1	ENSG00000228014.1	ENSG00000228014	ZNF680P1	-0.0909098342611563	-1.48356847400277	-0.963990514151731	0.335659980349462	0.734418408798153	Gene	Caudate
ENSG00000178381.11	ENSG00000178381.11	ENSG00000178381	ZFAND2A	-0.0504727055518176	4.08956624759741	-0.963861650727217	0.335724507180901	0.734491172193089	Gene	Caudate
ENSG00000216009.3	ENSG00000216009.3	ENSG00000216009	MIR874	0.0760582414879981	-1.84707995282508	0.963680017499218	0.335815471478578	0.734592643440959	Gene	Caudate
ENSG00000143443.9	ENSG00000143443.9	ENSG00000143443	C1orf56	0.0317686958991863	1.53058555509237	0.963626566710829	0.335842243365956	0.734592643440959	Gene	Caudate
ENSG00000064270.12	ENSG00000064270.12	ENSG00000064270	ATP2C2	0.0482663783623038	2.07833047424331	0.963581705999206	0.335864713807581	0.734592643440959	Gene	Caudate
ENSG00000181444.12	ENSG00000181444.12	ENSG00000181444	ZNF467	0.0473126703365071	3.01504152345809	0.963385395414699	0.335963055943243	0.734682754001053	Gene	Caudate
ENSG00000136940.13	ENSG00000136940.13	ENSG00000136940	PDCL	-0.0199698521553993	4.39118542989818	-0.96337458577703	0.335968471590826	0.734682754001053	Gene	Caudate
ENSG00000110075.14	ENSG00000110075.14	ENSG00000110075	PPP6R3	-0.0096182363383685	6.5525828684955	-0.963224811075484	0.336043514786441	0.734746366686458	Gene	Caudate
ENSG00000267786.1	ENSG00000267786.1	ENSG00000267786		0.0575527162010026	-0.748181076396662	0.96319166244796	0.336060125055884	0.734746366686458	Gene	Caudate
ENSG00000102898.11	ENSG00000102898.11	ENSG00000102898	NUTF2	-0.0139830039936541	5.21877101176514	-0.962988538136973	0.33616191912038	0.734900517153713	Gene	Caudate
ENSG00000071994.10	ENSG00000071994.10	ENSG00000071994	PDCD2	0.0143837283696988	4.34471442967535	0.962890299925259	0.3362111575315	0.734939755058154	Gene	Caudate
ENSG00000187840.4	ENSG00000187840.4	ENSG00000187840	EIF4EBP1	-0.0598283752299433	0.402567147357455	-0.962733403392389	0.336289806002466	0.735000753981086	Gene	Caudate
ENSG00000134569.9	ENSG00000134569.9	ENSG00000134569	LRP4	-0.0336787568612634	7.99128125338012	-0.962649609373436	0.336331814803442	0.735000753981086	Gene	Caudate
ENSG00000145014.17	ENSG00000145014.17	ENSG00000145014	TMEM44	-0.0245785522361998	3.37517208877505	-0.96257027053222	0.336371593195669	0.735000753981086	Gene	Caudate
ENSG00000060237.16	ENSG00000060237.16	ENSG00000060237	WNK1	0.0189962766808768	9.11728613598054	0.962549623281539	0.336381945678207	0.735000753981086	Gene	Caudate
ENSG00000202538.1	ENSG00000202538.1	ENSG00000202538	RNU4-2	0.0488969162938552	5.59349566975511	0.962352712194923	0.336480686769853	0.735000753981086	Gene	Caudate
ENSG00000124702.17	ENSG00000124702.17	ENSG00000124702	KLHDC3	-0.0170698784208349	6.94146115346474	-0.96226766167622	0.336523341152184	0.735000753981086	Gene	Caudate
ENSG00000111664.10	ENSG00000111664.10	ENSG00000111664	GNB3	0.0540758619827365	1.39193215602684	0.962255103617457	0.336529639542951	0.735000753981086	Gene	Caudate
ENSG00000142684.8	ENSG00000142684.8	ENSG00000142684	ZNF593	0.033103713822183	1.890338036955	0.96216101602354	0.336576830821185	0.735000753981086	Gene	Caudate
ENSG00000178700.7	ENSG00000178700.7	ENSG00000178700	DHFRL1	0.0272043391486874	4.13215927949815	0.962096560936526	0.336609161863687	0.735000753981086	Gene	Caudate
ENSG00000232310.6	ENSG00000232310.6	ENSG00000232310		0.0645079543734246	0.637145053848505	0.962088123575007	0.336613394241207	0.735000753981086	Gene	Caudate
ENSG00000261687.1	ENSG00000261687.1	ENSG00000261687		0.0943501854043398	-1.97442112542711	0.96175826237572	0.336778887252335	0.735000753981086	Gene	Caudate
ENSG00000180917.17	ENSG00000180917.17	ENSG00000180917	CMTR2	0.0205287991176591	4.20559846577693	0.961755575766174	0.336780235353388	0.735000753981086	Gene	Caudate
ENSG00000250280.2	ENSG00000250280.2	ENSG00000250280		-0.0570013631366476	-0.625848908807957	-0.961745256767246	0.336785413307273	0.735000753981086	Gene	Caudate
ENSG00000081277.12	ENSG00000081277.12	ENSG00000081277	PKP1	-0.0709070108602067	-0.064896646635861	-0.9617437597562	0.336786164494308	0.735000753981086	Gene	Caudate
ENSG00000250131.1	ENSG00000250131.1	ENSG00000250131		0.0502518303914782	-0.0570738179829603	0.961739552568696	0.336788275629953	0.735000753981086	Gene	Caudate
ENSG00000138303.17	ENSG00000138303.17	ENSG00000138303	ASCC1	0.0169203742401899	4.62268638456171	0.961712559431614	0.336801820790217	0.735000753981086	Gene	Caudate
ENSG00000186591.11	ENSG00000186591.11	ENSG00000186591	UBE2H	-0.0177248291861993	6.80640038466801	-0.961701583297245	0.336807328716683	0.735000753981086	Gene	Caudate
ENSG00000225756.1	ENSG00000225756.1	ENSG00000225756	DBH-AS1	-0.0585661867227757	-0.486764006193023	-0.961603347233107	0.336856627077976	0.735000753981086	Gene	Caudate
ENSG00000109083.13	ENSG00000109083.13	ENSG00000109083	IFT20	0.0213810012750136	3.53657263258186	0.961562492967387	0.336877130577295	0.735000753981086	Gene	Caudate
ENSG00000169045.17	ENSG00000169045.17	ENSG00000169045	HNRNPH1	0.0156726027483324	7.32313425676151	0.96150318885762	0.336906894919358	0.735000753981086	Gene	Caudate
ENSG00000187905.10	ENSG00000187905.10	ENSG00000187905	LRRC74B	0.0845048958508913	-0.38553133105582	0.961413828555115	0.336951747472712	0.735000753981086	Gene	Caudate
ENSG00000182450.12	ENSG00000182450.12	ENSG00000182450	KCNK4	-0.0762022982636647	-1.63465978759584	-0.96140580420685	0.336955775316748	0.735000753981086	Gene	Caudate
ENSG00000169188.4	ENSG00000169188.4	ENSG00000169188	APEX2	-0.0204579847341896	2.72165702135558	-0.96132790536112	0.336994878475411	0.735000753981086	Gene	Caudate
ENSG00000185215.8	ENSG00000185215.8	ENSG00000185215	TNFAIP2	-0.0304979637562644	4.46978429519758	-0.961280663299767	0.337018594166534	0.735000753981086	Gene	Caudate
ENSG00000121858.10	ENSG00000121858.10	ENSG00000121858	TNFSF10	-0.0892917698590912	3.16663056677225	-0.961234950291714	0.337041543292694	0.735000753981086	Gene	Caudate
ENSG00000231252.2	ENSG00000231252.2	ENSG00000231252		-0.0422401339215257	2.20320772556625	-0.961212786721664	0.337052670347849	0.735000753981086	Gene	Caudate
ENSG00000158470.5	ENSG00000158470.5	ENSG00000158470	B4GALT5	-0.023938192975798	5.59501825320901	-0.961113061538198	0.337102739566458	0.735041695779517	Gene	Caudate
ENSG00000168356.11	ENSG00000168356.11	ENSG00000168356	SCN11A	-0.0435105264549003	1.13195995661304	-0.960979315956697	0.337169897008883	0.735081068397903	Gene	Caudate
ENSG00000100601.9	ENSG00000100601.9	ENSG00000100601	ALKBH1	0.0190198305801723	2.95185777445421	0.960952449262459	0.337183388577955	0.735081068397903	Gene	Caudate
ENSG00000276417.1	ENSG00000276417.1	ENSG00000276417		0.0298321195570474	2.93729983098347	0.960856632731478	0.337231507321238	0.735108573957494	Gene	Caudate
ENSG00000108947.4	ENSG00000108947.4	ENSG00000108947	EFNB3	0.0272434927119156	5.16997630530483	0.960653642185913	0.337333463136078	0.735108573957494	Gene	Caudate
ENSG00000135951.14	ENSG00000135951.14	ENSG00000135951	TSGA10	0.02601677571893	4.18989656702531	0.96052662177385	0.337397271640133	0.735108573957494	Gene	Caudate
ENSG00000047249.16	ENSG00000047249.16	ENSG00000047249	ATP6V1H	0.019906056222794	6.81827767707421	0.960523357216104	0.337398911688219	0.735108573957494	Gene	Caudate
ENSG00000267526.1	ENSG00000267526.1	ENSG00000267526		0.0558576438960684	-0.846521773096462	0.960450738317513	0.33743539529064	0.735108573957494	Gene	Caudate
ENSG00000233296.1	ENSG00000233296.1	ENSG00000233296		0.128509852620973	-2.39331840812849	0.960441813406744	0.337439879325186	0.735108573957494	Gene	Caudate
ENSG00000073803.13	ENSG00000073803.13	ENSG00000073803	MAP3K13	0.0159006100522064	5.81165388296169	0.960434548197895	0.337443529524236	0.735108573957494	Gene	Caudate
ENSG00000203965.12	ENSG00000203965.12	ENSG00000203965	EFCAB7	0.0249001202648876	4.19533643825167	0.960373242348764	0.337474331931594	0.735108573957494	Gene	Caudate
ENSG00000184139.8	ENSG00000184139.8	ENSG00000184139	RPL7AP28	-0.166572729597052	-2.21889918465095	-0.960272404091964	0.337525000880795	0.735108573957494	Gene	Caudate
ENSG00000186162.10	ENSG00000186162.10	ENSG00000186162	CIDECP	-0.0239541510787913	3.37973477381769	-0.960245089484464	0.337538726699588	0.735108573957494	Gene	Caudate
ENSG00000160505.15	ENSG00000160505.15	ENSG00000160505	NLRP4	-0.211866736197391	-2.99646340996728	-0.960206552239273	0.337558092600117	0.735108573957494	Gene	Caudate
ENSG00000204764.12	ENSG00000204764.12	ENSG00000204764	RANBP17	0.0549779060249965	3.04127158611051	0.960179730074963	0.337571571811373	0.735108573957494	Gene	Caudate
ENSG00000071967.11	ENSG00000071967.11	ENSG00000071967	CYBRD1	-0.03961967619261	6.60457401923298	-0.960081770235996	0.33762080350154	0.735147625164009	Gene	Caudate
ENSG00000260038.1	ENSG00000260038.1	ENSG00000260038		0.0623382106358605	-1.4518263441745	0.959818043797882	0.337753367552971	0.735341370602506	Gene	Caudate
ENSG00000270179.1	ENSG00000270179.1	ENSG00000270179		0.0617680774866644	-0.0514158914065577	0.95974190715088	0.33779164444783	0.735341370602506	Gene	Caudate
ENSG00000264070.1	ENSG00000264070.1	ENSG00000264070	DND1P1	0.0999186058793384	-1.83032349821081	0.959717921535032	0.337803703542279	0.735341370602506	Gene	Caudate
ENSG00000164136.16	ENSG00000164136.16	ENSG00000164136	IL15	-0.0558547075850145	-0.409279147425785	-0.959556520236123	0.337884857459857	0.735449868595785	Gene	Caudate
ENSG00000129355.6	ENSG00000129355.6	ENSG00000129355	CDKN2D	0.0222227085322808	5.13152744793531	0.95946604215243	0.337930356093275	0.735480745359419	Gene	Caudate
ENSG00000184611.11	ENSG00000184611.11	ENSG00000184611	KCNH7	-0.0232343644624783	4.04844799035724	-0.959255428329192	0.338036282581108	0.735608262233997	Gene	Caudate
ENSG00000034239.10	ENSG00000034239.10	ENSG00000034239	EFCAB1	-0.0822732460266822	1.85429726020165	-0.959225009908012	0.338051583044694	0.735608262233997	Gene	Caudate
ENSG00000225423.1	ENSG00000225423.1	ENSG00000225423	TNPO1P1	0.0453315671172182	-0.186430845826305	0.958994643763922	0.338167471694178	0.735792271899292	Gene	Caudate
ENSG00000198855.6	ENSG00000198855.6	ENSG00000198855	FICD	0.0270521236823265	3.25546123952166	0.958542835025094	0.338394834256526	0.736218772417311	Gene	Caudate
ENSG00000269483.2	ENSG00000269483.2	ENSG00000269483		0.072658661165989	-1.34677288219357	0.958433621820034	0.338449808123859	0.736270176272409	Gene	Caudate
ENSG00000103061.12	ENSG00000103061.12	ENSG00000103061	SLC7A6OS	0.0137036839536189	4.21075263471196	0.958297210243189	0.33851848072489	0.736283351928776	Gene	Caudate
ENSG00000203896.9	ENSG00000203896.9	ENSG00000203896	LIME1	0.0389802214551421	1.26198387353948	0.958150801365515	0.338592196178822	0.736283351928776	Gene	Caudate
ENSG00000278769.1	ENSG00000278769.1	ENSG00000278769		0.0595415891759558	-1.35709103013153	0.958061528082244	0.338637149490086	0.736283351928776	Gene	Caudate
ENSG00000260086.2	ENSG00000260086.2	ENSG00000260086		0.0606529346104015	-1.22596190858048	0.958048424026125	0.338643748324457	0.736283351928776	Gene	Caudate
ENSG00000143816.7	ENSG00000143816.7	ENSG00000143816	WNT9A	-0.0860646101803688	-1.57473530081245	-0.957981591469123	0.33867740461082	0.736283351928776	Gene	Caudate
ENSG00000131748.15	ENSG00000131748.15	ENSG00000131748	STARD3	-0.0238807459117909	4.71171900292839	-0.95792791709185	0.338704436114503	0.736283351928776	Gene	Caudate
ENSG00000152056.16	ENSG00000152056.16	ENSG00000152056	AP1S3	0.0301527706770425	2.08194508675496	0.957926548480781	0.338705125392938	0.736283351928776	Gene	Caudate
ENSG00000231561.2	ENSG00000231561.2	ENSG00000231561	CEACAMP5	-0.0589283918675896	-0.757946217366628	-0.957852428620096	0.338742455990552	0.736283351928776	Gene	Caudate
ENSG00000196976.7	ENSG00000196976.7	ENSG00000196976	LAGE3	0.0236763683492959	3.41003117145966	0.957809865801375	0.338763894026969	0.736283351928776	Gene	Caudate
ENSG00000273599.1	ENSG00000273599.1	ENSG00000273599		-0.0688563674862915	-0.839430532595887	-0.957799059931922	0.33876933686539	0.736283351928776	Gene	Caudate
ENSG00000112182.14	ENSG00000112182.14	ENSG00000112182	BACH2	0.0267064033828634	3.79371921092015	0.957731164411333	0.338803536638108	0.73628955112471	Gene	Caudate
ENSG00000188610.12	ENSG00000188610.12	ENSG00000188610	FAM72B	-0.0887023794115123	-1.46228051797344	-0.95757694824209	0.338881225401635	0.736363429514368	Gene	Caudate
ENSG00000069020.18	ENSG00000069020.18	ENSG00000069020	MAST4	-0.0249963920284827	5.34743026712949	-0.957516535526591	0.338911662363169	0.736363429514368	Gene	Caudate
ENSG00000183291.15	ENSG00000183291.15	ENSG00000183291		-0.0183794867478366	5.83868220244638	-0.957476996734882	0.338931583637595	0.736363429514368	Gene	Caudate
ENSG00000269893.6	ENSG00000269893.6	ENSG00000269893	SNHG8	-0.0300152759650544	4.1006075143796	-0.957335803551768	0.339002728744757	0.736449879093308	Gene	Caudate
ENSG00000070476.14	ENSG00000070476.14	ENSG00000070476	ZXDC	-0.0148136813829745	4.84485836669133	-0.957252694991079	0.339044610387613	0.73647274658136	Gene	Caudate
ENSG00000146414.15	ENSG00000146414.15	ENSG00000146414	SHPRH	0.0125953195205428	6.25176817370334	0.957098162548503	0.339122494168131	0.736573806456542	Gene	Caudate
ENSG00000103449.11	ENSG00000103449.11	ENSG00000103449	SALL1	0.0284848669741773	5.13107473926416	0.957006882488982	0.339168504394415	0.736605624707907	Gene	Caudate
ENSG00000170145.4	ENSG00000170145.4	ENSG00000170145	SIK2	0.0181648951210762	7.12151748342327	0.956924322139489	0.339210122864505	0.736627899948363	Gene	Caudate
ENSG00000198087.7	ENSG00000198087.7	ENSG00000198087	CD2AP	-0.0187110721355525	4.53056936184312	-0.956804093452806	0.339270735733197	0.736651801714191	Gene	Caudate
ENSG00000212126.3	ENSG00000212126.3	ENSG00000212126	TAS2R50	0.0437946858811998	-0.123899440812333	0.956723261384631	0.339311490856371	0.736651801714191	Gene	Caudate
ENSG00000004975.11	ENSG00000004975.11	ENSG00000004975	DVL2	0.0179979451986462	4.15977900241806	0.956715869230842	0.339315218100555	0.736651801714191	Gene	Caudate
ENSG00000116017.10	ENSG00000116017.10	ENSG00000116017	ARID3A	0.0333389876308143	1.58425866307597	0.95653569434105	0.33940607336375	0.736780947427704	Gene	Caudate
ENSG00000250995.1	ENSG00000250995.1	ENSG00000250995		-0.090875059668647	-2.12359751569535	-0.95645676749753	0.339445878067092	0.736799259221871	Gene	Caudate
ENSG00000280071.3	ENSG00000280071.3	ENSG00000280071		-0.11548606754312	-0.0233863730086618	-0.956374582276354	0.339487329242896	0.736821141125221	Gene	Caudate
ENSG00000152670.18	ENSG00000152670.18	ENSG00000152670	DDX4	-0.0739911526408738	-0.978196259850209	-0.956089427318345	0.339631176091888	0.737065237369147	Gene	Caudate
ENSG00000280035.1	ENSG00000280035.1	ENSG00000280035		-0.0646931621507041	-1.17542657475779	-0.955693338639132	0.339831048717547	0.737423894493062	Gene	Caudate
ENSG00000231154.1	ENSG00000231154.1	ENSG00000231154	MORF4L2-AS1	0.0591545530213274	-0.986063139580293	0.955637498331032	0.339859232709783	0.737423894493062	Gene	Caudate
ENSG00000234946.1	ENSG00000234946.1	ENSG00000234946	SDHCP3	-0.0841221068501299	-2.18174472938845	-0.955323208368872	0.340017890731445	0.737592365446357	Gene	Caudate
ENSG00000117425.13	ENSG00000117425.13	ENSG00000117425	PTCH2	0.0281272799234162	2.40208898551775	0.955216522006118	0.340071758351415	0.737592365446357	Gene	Caudate
ENSG00000241400.1	ENSG00000241400.1	ENSG00000241400		0.0939762133938089	-2.17574426593074	0.955205725210025	0.34007721012929	0.737592365446357	Gene	Caudate
ENSG00000178075.19	ENSG00000178075.19	ENSG00000178075	GRAMD1C	-0.0359843856832657	4.49735999157703	-0.955183191599106	0.340088588523068	0.737592365446357	Gene	Caudate
ENSG00000145824.12	ENSG00000145824.12	ENSG00000145824	CXCL14	0.0524550905455496	4.45580831101016	0.955066650743906	0.340147439980321	0.737592365446357	Gene	Caudate
ENSG00000107960.10	ENSG00000107960.10	ENSG00000107960	OBFC1	0.0186356628056617	3.65276340454241	0.955017867429109	0.340172076798733	0.737592365446357	Gene	Caudate
ENSG00000157110.15	ENSG00000157110.15	ENSG00000157110	RBPMS	-0.0419095056319319	2.15984532966625	-0.95501273859065	0.340174667059686	0.737592365446357	Gene	Caudate
ENSG00000174652.17	ENSG00000174652.17	ENSG00000174652	ZNF266	-0.0243241912612151	4.05544579638444	-0.954986140964994	0.340188100088572	0.737592365446357	Gene	Caudate
ENSG00000214439.3	ENSG00000214439.3	ENSG00000214439	FAM185BP	-0.0415683787899755	2.19228478525542	-0.954908739804566	0.340227193189641	0.737609037625834	Gene	Caudate
ENSG00000164761.8	ENSG00000164761.8	ENSG00000164761	TNFRSF11B	0.103115218171577	-0.805292485548625	0.954689349897074	0.340338016431099	0.737748268569156	Gene	Caudate
ENSG00000189367.14	ENSG00000189367.14	ENSG00000189367	KIAA0408	0.0401609296827589	0.779067049314917	0.95465724967605	0.340354233575246	0.737748268569156	Gene	Caudate
ENSG00000173457.10	ENSG00000173457.10	ENSG00000173457	PPP1R14B	-0.0325854212470864	2.65285558166818	-0.954443409345727	0.340462279144985	0.737914368603619	Gene	Caudate
ENSG00000152705.7	ENSG00000152705.7	ENSG00000152705	CATSPER3	0.0644683048645659	-1.29407733780542	0.954285770305498	0.340541942416822	0.737948895711653	Gene	Caudate
ENSG00000257390.5	ENSG00000257390.5	ENSG00000257390		0.0756766845668002	-1.90744277720316	0.954236888991024	0.340566647142724	0.737948895711653	Gene	Caudate
ENSG00000076826.9	ENSG00000076826.9	ENSG00000076826	CAMSAP3	-0.0278402892724149	3.26413684909815	-0.954225380375126	0.34057246379063	0.737948895711653	Gene	Caudate
ENSG00000114544.16	ENSG00000114544.16	ENSG00000114544	SLC41A3	-0.0156095891503937	5.47550289799764	-0.954052601850867	0.340659796640689	0.738007254493952	Gene	Caudate
ENSG00000279089.1	ENSG00000279089.1	ENSG00000279089		0.029872337880756	1.59675741949816	0.954047771700649	0.340662238301406	0.738007254493952	Gene	Caudate
ENSG00000280107.1	ENSG00000280107.1	ENSG00000280107		-0.0673802052989663	-0.927161155781758	-0.953862158666934	0.340756074976007	0.738142459562524	Gene	Caudate
ENSG00000054118.13	ENSG00000054118.13	ENSG00000054118	THRAP3	-0.0150238062622356	6.87065093570738	-0.953696848683428	0.340839661434717	0.738244593493584	Gene	Caudate
ENSG00000226642.1	ENSG00000226642.1	ENSG00000226642	ACTG1P12	0.0573126499018213	-0.689587907616992	0.953612874225022	0.340882126881064	0.738244593493584	Gene	Caudate
ENSG00000204956.5	ENSG00000204956.5	ENSG00000204956	PCDHGA1	-0.0353575882416587	2.38789495455855	-0.953582443811499	0.340897516222386	0.738244593493584	Gene	Caudate
ENSG00000198890.7	ENSG00000198890.7	ENSG00000198890	PRMT6	0.0226470173145656	3.52367658073601	0.953506126153144	0.340936113735506	0.738260112419984	Gene	Caudate
ENSG00000133114.17	ENSG00000133114.17	ENSG00000133114	GPALPP1	0.0142792326133728	5.58906885640676	0.953381174338257	0.340999313947919	0.738328898046527	Gene	Caudate
ENSG00000162641.18	ENSG00000162641.18	ENSG00000162641	AKNAD1	0.0793106005143687	-1.6980727598971	0.95326020184438	0.341060508608129	0.738389922485851	Gene	Caudate
ENSG00000224533.4	ENSG00000224533.4	ENSG00000224533	TMLHE-AS1	-0.080686807752433	-1.76164387380315	-0.953163220249284	0.341109572426475	0.738389922485851	Gene	Caudate
ENSG00000278891.1	ENSG00000278891.1	ENSG00000278891		-0.073148036808406	-1.73193457054334	-0.953068857555165	0.341157315675027	0.738389922485851	Gene	Caudate
ENSG00000224957.5	ENSG00000224957.5	ENSG00000224957	LINC01266	0.0726235433860797	0.80096581109507	0.952904806546922	0.34124032827766	0.738389922485851	Gene	Caudate
ENSG00000251350.1	ENSG00000251350.1	ENSG00000251350		0.133352874439879	-2.05299686086367	0.952836782387192	0.341274753467674	0.738389922485851	Gene	Caudate
ENSG00000173991.5	ENSG00000173991.5	ENSG00000173991	TCAP	-0.0519080881643934	1.99516095426198	-0.952773522066545	0.341306769810318	0.738389922485851	Gene	Caudate
ENSG00000259235.1	ENSG00000259235.1	ENSG00000259235		-0.0753922324729041	-1.44736182461558	-0.952746826730609	0.341320281023193	0.738389922485851	Gene	Caudate
ENSG00000176485.10	ENSG00000176485.10	ENSG00000176485	PLA2G16	0.0276918540813891	6.31206972047079	0.95273833862799	0.341324577147592	0.738389922485851	Gene	Caudate
ENSG00000281207.1	ENSG00000281207.1	ENSG00000281207	SLFNL1-AS1	-0.0397274175622559	0.481924671850206	-0.95273330360785	0.341327125563088	0.738389922485851	Gene	Caudate
ENSG00000082153.17	ENSG00000082153.17	ENSG00000082153	BZW1	-0.0181383595870478	6.76948207118328	-0.952704178229885	0.341341867266322	0.738389922485851	Gene	Caudate
ENSG00000112695.11	ENSG00000112695.11	ENSG00000112695	COX7A2	0.0274520678604373	6.41401095771727	0.952534719775451	0.341427646157098	0.738441318465976	Gene	Caudate
ENSG00000188976.10	ENSG00000188976.10	ENSG00000188976	NOC2L	-0.018519604639741	5.31856971541746	-0.952533023827306	0.341428504706254	0.738441318465976	Gene	Caudate
ENSG00000152894.14	ENSG00000152894.14	ENSG00000152894	PTPRK	0.0236297739825427	6.2451011359257	0.952371997225193	0.341510028407679	0.738545110649554	Gene	Caudate
ENSG00000268352.1	ENSG00000268352.1	ENSG00000268352		0.0684561815405501	-1.3383392690497	0.952314024756397	0.341539381466087	0.738545110649554	Gene	Caudate
ENSG00000276509.1	ENSG00000276509.1	ENSG00000276509		0.127831419286873	-1.88494599132128	0.952218651272746	0.341587675215863	0.738581544276	Gene	Caudate
ENSG00000086506.2	ENSG00000086506.2	ENSG00000086506	HBQ1	-0.0879216059175076	-1.55987863413669	-0.952123198382426	0.341636013566971	0.738618067623437	Gene	Caudate
ENSG00000166197.16	ENSG00000166197.16	ENSG00000166197	NOLC1	-0.0151884322655672	6.11054377013616	-0.952037539855534	0.341679395690242	0.7386438698548	Gene	Caudate
ENSG00000170122.5	ENSG00000170122.5	ENSG00000170122	FOXD4	0.0778584017890095	-1.40647926360493	0.951743868470963	0.341828153668742	0.738804260568503	Gene	Caudate
ENSG00000280116.1	ENSG00000280116.1	ENSG00000280116		0.0758703253530862	-1.42036402803561	0.951714287738958	0.341843139967331	0.738804260568503	Gene	Caudate
ENSG00000143179.13	ENSG00000143179.13	ENSG00000143179	UCK2	0.0149864061810663	4.69880706804009	0.951562867349221	0.341919859727786	0.738804260568503	Gene	Caudate
ENSG00000135406.13	ENSG00000135406.13	ENSG00000135406	PRPH	0.152745126670493	-2.62257829196083	0.951447491319543	0.3419783244123	0.738804260568503	Gene	Caudate
ENSG00000105193.8	ENSG00000105193.8	ENSG00000105193	RPS16	-0.0259690845253524	5.32839426877362	-0.951281971361171	0.342062209823325	0.738804260568503	Gene	Caudate
ENSG00000138311.15	ENSG00000138311.15	ENSG00000138311	ZNF365	0.022387150575111	6.73558714453652	0.951176136627689	0.342115853724895	0.738804260568503	Gene	Caudate
ENSG00000230303.5	ENSG00000230303.5	ENSG00000230303		0.0466450585290403	0.403143365937269	0.951159960553762	0.342124053283367	0.738804260568503	Gene	Caudate
ENSG00000252980.1	ENSG00000252980.1	ENSG00000252980	RNU6-367P	0.0620583996439866	-1.32936210611578	0.951066569489874	0.342171395141782	0.738804260568503	Gene	Caudate
ENSG00000166762.16	ENSG00000166762.16	ENSG00000166762	CATSPER2	0.0324550318437232	3.50153137198495	0.950999409086219	0.342205442736992	0.738804260568503	Gene	Caudate
ENSG00000275056.1	ENSG00000275056.1	ENSG00000275056		-0.0476192101990899	-0.725102496596758	-0.950985181788882	0.342212655677743	0.738804260568503	Gene	Caudate
ENSG00000137409.19	ENSG00000137409.19	ENSG00000137409	MTCH1	-0.0224058377696045	7.70141473631923	-0.950926774485423	0.342242267976068	0.738804260568503	Gene	Caudate
ENSG00000273768.1	ENSG00000273768.1	ENSG00000273768		0.0921555689143096	1.6040558054741	0.950900944437223	0.342255364244708	0.738804260568503	Gene	Caudate
ENSG00000101052.12	ENSG00000101052.12	ENSG00000101052	IFT52	-0.0171420029282732	3.86094307129456	-0.950858104640287	0.342277085451233	0.738804260568503	Gene	Caudate
ENSG00000051128.18	ENSG00000051128.18	ENSG00000051128	HOMER3	-0.030976941708443	2.45938914298005	-0.950758198759465	0.342327744505156	0.738804260568503	Gene	Caudate
ENSG00000253535.5	ENSG00000253535.5	ENSG00000253535		-0.0405402896862601	1.3813546146452	-0.950752373006538	0.342330698705325	0.738804260568503	Gene	Caudate
ENSG00000100365.14	ENSG00000100365.14	ENSG00000100365	NCF4	-0.05917712054574	0.28281682919287	-0.950685133647102	0.342364796517338	0.738804260568503	Gene	Caudate
ENSG00000185129.5	ENSG00000185129.5	ENSG00000185129	PURA	0.0213934874744413	8.22891517588099	0.950613509002415	0.342401120553491	0.738804260568503	Gene	Caudate
ENSG00000167969.12	ENSG00000167969.12	ENSG00000167969	ECI1	0.0213014370735721	3.2735462526435	0.950576154997963	0.34242006540853	0.738804260568503	Gene	Caudate
ENSG00000116539.11	ENSG00000116539.11	ENSG00000116539	ASH1L	0.0099739437867997	8.65589552930393	0.950509041273407	0.342454105210935	0.738804260568503	Gene	Caudate
ENSG00000188211.8	ENSG00000188211.8	ENSG00000188211	NCR3LG1	0.0235313066544998	5.06076406821553	0.95049025484407	0.342463633998987	0.738804260568503	Gene	Caudate
ENSG00000140391.14	ENSG00000140391.14	ENSG00000140391	TSPAN3	-0.0170551024573704	7.57264325569172	-0.950354760494622	0.342532364017025	0.738804260568503	Gene	Caudate
ENSG00000237788.1	ENSG00000237788.1	ENSG00000237788		-0.0564430434914959	-0.477791550174522	-0.950318339182354	0.34255084037427	0.738804260568503	Gene	Caudate
ENSG00000256762.1	ENSG00000256762.1	ENSG00000256762	STH	0.0433780658337244	0.590188222494452	0.950288808186712	0.342565821776495	0.738804260568503	Gene	Caudate
ENSG00000204802.3	ENSG00000204802.3	ENSG00000204802		0.0916574121882927	-1.82282190602048	0.95028786096503	0.34256630231954	0.738804260568503	Gene	Caudate
ENSG00000249188.1	ENSG00000249188.1	ENSG00000249188	ENPP7P1	-0.0874355371493086	-0.555179198623011	-0.950242956749031	0.342589083553684	0.738804260568503	Gene	Caudate
ENSG00000165966.14	ENSG00000165966.14	ENSG00000165966	PDZRN4	0.0315428319859549	2.70765139995055	0.950140215309983	0.342641210975631	0.738804260568503	Gene	Caudate
ENSG00000100629.16	ENSG00000100629.16	ENSG00000100629	CEP128	-0.0210212223838919	4.16471526359322	-0.950128258550537	0.342647277748911	0.738804260568503	Gene	Caudate
ENSG00000254602.1	ENSG00000254602.1	ENSG00000254602		0.048026169894695	-0.116931292640858	0.95011413710675	0.342654442956162	0.738804260568503	Gene	Caudate
ENSG00000238035.8	ENSG00000238035.8	ENSG00000238035		0.0393063163367683	1.00188009544515	0.950091813010346	0.342665770377779	0.738804260568503	Gene	Caudate
ENSG00000127483.17	ENSG00000127483.17	ENSG00000127483	HP1BP3	0.012013208084407	7.52635899925635	0.949630255019114	0.342900022370518	0.739241461719938	Gene	Caudate
ENSG00000177000.10	ENSG00000177000.10	ENSG00000177000	MTHFR	0.0148024753325765	5.45404047561125	0.949418918587444	0.343007315074862	0.739315036428928	Gene	Caudate
ENSG00000075043.18	ENSG00000075043.18	ENSG00000075043	KCNQ2	0.0291383618483228	8.42196006728164	0.94940366759643	0.343015058633929	0.739315036428928	Gene	Caudate
ENSG00000164404.8	ENSG00000164404.8	ENSG00000164404	GDF9	0.043491408122976	0.698045404252259	0.949377039385842	0.343028579146903	0.739315036428928	Gene	Caudate
ENSG00000259628.1	ENSG00000259628.1	ENSG00000259628		-0.0885706915307278	-2.24713586354669	-0.949272321193832	0.343081753278466	0.739361796587267	Gene	Caudate
ENSG00000214973.3	ENSG00000214973.3	ENSG00000214973	CHCHD3P3	0.0678655384471475	-1.44692030988513	0.949094120959105	0.343172252506475	0.73947096959875	Gene	Caudate
ENSG00000274466.1	ENSG00000274466.1	ENSG00000274466	MIR1273H	-0.087565030882686	-2.37644213343917	-0.949048589749405	0.343195378048194	0.73947096959875	Gene	Caudate
ENSG00000225871.2	ENSG00000225871.2	ENSG00000225871		-0.0983928306202327	-1.90236242345555	-0.94897984216639	0.34323029720248	0.739478372839099	Gene	Caudate
ENSG00000242372.6	ENSG00000242372.6	ENSG00000242372	EIF6	-0.0180300027269568	4.09086739149779	-0.948901465117825	0.343270110258372	0.739496317504232	Gene	Caudate
ENSG00000130717.12	ENSG00000130717.12	ENSG00000130717	UCK1	-0.0188713604642761	4.68546653347553	-0.94881555648619	0.343313752522151	0.739522507267085	Gene	Caudate
ENSG00000123473.15	ENSG00000123473.15	ENSG00000123473	STIL	-0.0219579952927633	2.75455628414462	-0.948604375055797	0.343421049482679	0.739685796446507	Gene	Caudate
ENSG00000182873.5	ENSG00000182873.5	ENSG00000182873		-0.0677186820428006	-1.49691223782526	-0.94849499401713	0.343476632201475	0.739685944758898	Gene	Caudate
ENSG00000183978.7	ENSG00000183978.7	ENSG00000183978	COA3	0.0178433125187418	4.57220292073156	0.948288929328013	0.343581361044762	0.739685944758898	Gene	Caudate
ENSG00000268955.2	ENSG00000268955.2	ENSG00000268955		0.0923074854364048	-1.74099796122415	0.948250895720757	0.343600693211223	0.739685944758898	Gene	Caudate
ENSG00000196705.8	ENSG00000196705.8	ENSG00000196705	ZNF431	0.0178124591295014	5.0026442493642	0.948250076771064	0.343601109484216	0.739685944758898	Gene	Caudate
ENSG00000143178.12	ENSG00000143178.12	ENSG00000143178	TBX19	-0.0512405611103622	-0.235605883610203	-0.948179872803545	0.343636795436897	0.739685944758898	Gene	Caudate
ENSG00000257365.7	ENSG00000257365.7	ENSG00000257365	FNTB	0.0296265438540354	3.23474331388275	0.948154232271595	0.343649829577723	0.739685944758898	Gene	Caudate
ENSG00000280187.1	ENSG00000280187.1	ENSG00000280187		0.0356869572706083	1.64716623037948	0.94796061116377	0.343748265413272	0.739685944758898	Gene	Caudate
ENSG00000143442.21	ENSG00000143442.21	ENSG00000143442	POGZ	0.0182243455022722	6.51983882401911	0.947958240977256	0.343749470514173	0.739685944758898	Gene	Caudate
ENSG00000253669.3	ENSG00000253669.3	ENSG00000253669		0.0826999686992595	-2.04598380203931	0.947908616888074	0.343774702076494	0.739685944758898	Gene	Caudate
ENSG00000083937.8	ENSG00000083937.8	ENSG00000083937	CHMP2B	-0.0195311108350983	5.58559418445343	-0.947902120427175	0.343778005315342	0.739685944758898	Gene	Caudate
ENSG00000239789.5	ENSG00000239789.5	ENSG00000239789	MRPS17	-0.022573901388528	2.60776096756192	-0.947861644040565	0.343798586698376	0.739685944758898	Gene	Caudate
ENSG00000237248.4	ENSG00000237248.4	ENSG00000237248	LINC00987	0.0415907287067281	1.68188677778942	0.947804956030874	0.343827412675203	0.739685944758898	Gene	Caudate
ENSG00000127804.12	ENSG00000127804.12	ENSG00000127804	METTL16	-0.0136299120350339	5.14051015045414	-0.947798854588484	0.343830515364341	0.739685944758898	Gene	Caudate
ENSG00000180329.13	ENSG00000180329.13	ENSG00000180329	CCDC43	0.0139121643112058	4.70109000034839	0.947610253267635	0.343926431254394	0.739726398338587	Gene	Caudate
ENSG00000219891.2	ENSG00000219891.2	ENSG00000219891	ZSCAN12P1	0.0507681000675256	0.226845012704365	0.947557644311102	0.343953189347976	0.739726398338587	Gene	Caudate
ENSG00000164946.19	ENSG00000164946.19	ENSG00000164946	FREM1	0.0488324631408419	2.23592743278555	0.947498480025048	0.343983283222997	0.739726398338587	Gene	Caudate
ENSG00000129197.14	ENSG00000129197.14	ENSG00000129197	RPAIN	0.0156753596269035	4.99852669644298	0.947408553079038	0.344029027736426	0.739726398338587	Gene	Caudate
ENSG00000242525.1	ENSG00000242525.1	ENSG00000242525	OR7E100P	-0.0859771262226591	-2.49151885852325	-0.947397935088797	0.344034429209064	0.739726398338587	Gene	Caudate
ENSG00000246523.7	ENSG00000246523.7	ENSG00000246523		0.0477502882355131	-0.322348424311087	0.947249717762064	0.344109834447665	0.739726398338587	Gene	Caudate
ENSG00000143341.11	ENSG00000143341.11	ENSG00000143341	HMCN1	-0.0553612999747674	1.77760961386624	-0.947244938275511	0.344112266177182	0.739726398338587	Gene	Caudate
ENSG00000138738.10	ENSG00000138738.10	ENSG00000138738	PRDM5	-0.0258077548537602	3.80036702371021	-0.947213546172737	0.344128238271722	0.739726398338587	Gene	Caudate
ENSG00000259685.2	ENSG00000259685.2	ENSG00000259685		-0.0593294184773198	0.025148517619415	-0.947204651838462	0.34413276373662	0.739726398338587	Gene	Caudate
ENSG00000102780.16	ENSG00000102780.16	ENSG00000102780	DGKH	0.0267337640227821	8.91869865337784	0.947134920292875	0.344168244685076	0.739734968078612	Gene	Caudate
ENSG00000185666.14	ENSG00000185666.14	ENSG00000185666	SYN3	0.0206699545566964	4.91390975285005	0.946712775064644	0.344383091536985	0.740003512896259	Gene	Caudate
ENSG00000143393.16	ENSG00000143393.16	ENSG00000143393	PI4KB	-0.0125979251989605	5.94030446063122	-0.946691932709023	0.344393701283644	0.740003512896259	Gene	Caudate
ENSG00000277778.2	ENSG00000277778.2	ENSG00000277778	PGM5P2	0.0642380279426159	1.52954449074916	0.946689908228255	0.344394731851446	0.740003512896259	Gene	Caudate
ENSG00000269997.1	ENSG00000269997.1	ENSG00000269997		0.0318736509967269	1.33559983367978	0.946641823826548	0.344419209936219	0.740003512896259	Gene	Caudate
ENSG00000187566.4	ENSG00000187566.4	ENSG00000187566	NHLRC1	-0.0420520475711035	0.562608541581202	-0.946491585432142	0.344495698222162	0.740100151819459	Gene	Caudate
ENSG00000138623.9	ENSG00000138623.9	ENSG00000138623	SEMA7A	0.045120024727347	4.35901881094055	0.946383101760393	0.344550935410063	0.74015112227104	Gene	Caudate
ENSG00000272758.5	ENSG00000272758.5	ENSG00000272758		0.0402493192179859	1.27772577735419	0.946149309172387	0.344669996068322	0.740339173996594	Gene	Caudate
ENSG00000276259.1	ENSG00000276259.1	ENSG00000276259		-0.0425791031284683	0.0257208688553473	-0.945930954755507	0.344781218514672	0.740464209045628	Gene	Caudate
ENSG00000248399.1	ENSG00000248399.1	ENSG00000248399		-0.0957183211093798	-2.50980385904634	-0.945911248365413	0.344791257422174	0.740464209045628	Gene	Caudate
ENSG00000188739.14	ENSG00000188739.14	ENSG00000188739	RBM34	-0.0333189502283126	0.564917645216767	-0.945698505238751	0.344899645788663	0.740560860982015	Gene	Caudate
ENSG00000160211.15	ENSG00000160211.15	ENSG00000160211	G6PD	0.022609930094549	4.16116634760425	0.945621330678087	0.344938970075398	0.740560860982015	Gene	Caudate
ENSG00000100385.13	ENSG00000100385.13	ENSG00000100385	IL2RB	0.106968759843338	-2.22641865368849	0.945601851765137	0.344948896006528	0.740560860982015	Gene	Caudate
ENSG00000113924.11	ENSG00000113924.11	ENSG00000113924	HGD	0.0966536656119544	-0.129438457826657	0.945575391110259	0.344962379938872	0.740560860982015	Gene	Caudate
ENSG00000230699.2	ENSG00000230699.2	ENSG00000230699		0.0776072595565721	-1.3345454689892	0.945509689333469	0.344995861987245	0.740565052673771	Gene	Caudate
ENSG00000100312.10	ENSG00000100312.10	ENSG00000100312	ACR	-0.0898174850021833	-1.47427537934881	-0.945361554997698	0.345071359832076	0.740633187820479	Gene	Caudate
ENSG00000233273.1	ENSG00000233273.1	ENSG00000233273	AMMECR1LP1	0.0495486510083691	-0.313486008418285	0.94532367397651	0.345090667894556	0.740633187820479	Gene	Caudate
ENSG00000261644.2	ENSG00000261644.2	ENSG00000261644		-0.0933779478604352	-1.50588366098957	-0.945020058811805	0.345245446379678	0.740858606787628	Gene	Caudate
ENSG00000126247.10	ENSG00000126247.10	ENSG00000126247	CAPNS1	-0.0203692165862894	6.2797381192797	-0.944899687462011	0.3453068221982	0.740858606787628	Gene	Caudate
ENSG00000177119.15	ENSG00000177119.15	ENSG00000177119	ANO6	-0.0336122863088947	4.99785037469616	-0.944728556765684	0.345394091582294	0.740858606787628	Gene	Caudate
ENSG00000063978.15	ENSG00000063978.15	ENSG00000063978	RNF4	-0.0140086176465931	5.51213312308759	-0.94464650230606	0.345435940876575	0.740858606787628	Gene	Caudate
ENSG00000169288.17	ENSG00000169288.17	ENSG00000169288	MRPL1	0.016870301508581	3.72179175415193	0.944644121628148	0.345437155114845	0.740858606787628	Gene	Caudate
ENSG00000142731.10	ENSG00000142731.10	ENSG00000142731	PLK4	-0.044089284539593	1.15755845753018	-0.94463644635743	0.345441069819841	0.740858606787628	Gene	Caudate
ENSG00000135069.13	ENSG00000135069.13	ENSG00000135069	PSAT1	0.0297049902204628	6.566412359539	0.944623678599993	0.345447581966241	0.740858606787628	Gene	Caudate
ENSG00000213131.3	ENSG00000213131.3	ENSG00000213131	YWHAZP4	0.0557109940158599	-0.87326000397606	0.944513835792859	0.345503610119998	0.740858606787628	Gene	Caudate
ENSG00000114450.9	ENSG00000114450.9	ENSG00000114450	GNB4	-0.0340947209586579	4.8323961047283	-0.944512960073212	0.34550405682673	0.740858606787628	Gene	Caudate
ENSG00000109046.14	ENSG00000109046.14	ENSG00000109046	WSB1	0.0308060667690983	6.97506181378546	0.944499114243214	0.345511119667561	0.740858606787628	Gene	Caudate
ENSG00000120705.12	ENSG00000120705.12	ENSG00000120705	ETF1	-0.0161018483169147	6.31271586802196	-0.944426449010449	0.345548188152924	0.74087045580428	Gene	Caudate
ENSG00000113597.17	ENSG00000113597.17	ENSG00000113597	TRAPPC13	0.020170053263671	4.95168612664482	0.944305041382747	0.345610127119638	0.740935621192595	Gene	Caudate
ENSG00000274654.1	ENSG00000274654.1	ENSG00000274654		0.0623250974743107	-1.15401329150309	0.943938766780324	0.345797033794349	0.741223920192548	Gene	Caudate
ENSG00000198492.15	ENSG00000198492.15	ENSG00000198492	YTHDF2	-0.0141656706723963	5.28461561239981	-0.943917830042662	0.345807719578931	0.741223920192548	Gene	Caudate
ENSG00000101782.14	ENSG00000101782.14	ENSG00000101782	RIOK3	-0.0150062042638672	5.09722298606208	-0.943848010512788	0.345843355905571	0.741232662059499	Gene	Caudate
ENSG00000254966.1	ENSG00000254966.1	ENSG00000254966		-0.0468358205493834	-0.613108115211082	-0.943730065719359	0.345903561005059	0.741269519235115	Gene	Caudate
ENSG00000184445.11	ENSG00000184445.11	ENSG00000184445	KNTC1	-0.0223426872889791	3.52189616653485	-0.943624297978065	0.345957556010905	0.741269519235115	Gene	Caudate
ENSG00000105968.18	ENSG00000105968.18	ENSG00000105968	H2AFV	-0.015881603578988	7.61879636291457	-0.943600394187195	0.345969759772691	0.741269519235115	Gene	Caudate
ENSG00000272870.1	ENSG00000272870.1	ENSG00000272870		-0.034623816226333	1.07939520250977	-0.943538194423199	0.346001516323462	0.741269519235115	Gene	Caudate
ENSG00000153815.16	ENSG00000153815.16	ENSG00000153815	CMIP	-0.024083761412908	5.40346700820016	-0.943505224390259	0.346018350174293	0.741269519235115	Gene	Caudate
ENSG00000214108.4	ENSG00000214108.4	ENSG00000214108	TPT1P5	0.0440967059099883	0.0082693153256588	0.94327532312576	0.346135747802497	0.741413569509377	Gene	Caudate
ENSG00000189316.3	ENSG00000189316.3	ENSG00000189316		-0.0768695336520997	-1.31098803308334	-0.94324991690782	0.346148722889979	0.741413569509377	Gene	Caudate
ENSG00000260837.1	ENSG00000260837.1	ENSG00000260837		0.0275288792120769	2.86170495835001	0.943041823657387	0.346255008900774	0.741573597981343	Gene	Caudate
ENSG00000256712.1	ENSG00000256712.1	ENSG00000256712		0.0427006330516114	0.0332472973082551	0.942902369590917	0.346326248339342	0.741658544948438	Gene	Caudate
ENSG00000152256.13	ENSG00000152256.13	ENSG00000152256	PDK1	-0.03277151327281	4.31702004722408	-0.942613861095058	0.346473661262599	0.741906587267382	Gene	Caudate
ENSG00000250360.1	ENSG00000250360.1	ENSG00000250360		-0.0843959793425516	-2.16390800398806	-0.942485172411526	0.346539427460206	0.74197976957022	Gene	Caudate
ENSG00000151458.11	ENSG00000151458.11	ENSG00000151458	ANKRD50	0.0185195854959412	5.45021614876929	0.942306022144721	0.346630995275691	0.742041310467412	Gene	Caudate
ENSG00000238197.5	ENSG00000238197.5	ENSG00000238197	PAXBP1-AS1	0.0290528564570105	2.61283067425043	0.942305319061226	0.346631354668275	0.742041310467412	Gene	Caudate
ENSG00000139990.17	ENSG00000139990.17	ENSG00000139990	DCAF5	-0.0136728854987842	5.8526577210078	-0.942152467778875	0.34670949274597	0.742113121349993	Gene	Caudate
ENSG00000227502.2	ENSG00000227502.2	ENSG00000227502	LINC01268	0.081314170560542	0.365083514178783	0.942116090337897	0.346728090671612	0.742113121349993	Gene	Caudate
ENSG00000201666.1	ENSG00000201666.1	ENSG00000201666		0.0568367557862205	-0.244593649218607	0.941898848425914	0.346839168626789	0.742283224847929	Gene	Caudate
ENSG00000165572.7	ENSG00000165572.7	ENSG00000165572	KBTBD6	0.0169737380783971	5.60175633447667	0.941815463287829	0.346881810317906	0.742306847735693	Gene	Caudate
ENSG00000272092.1	ENSG00000272092.1	ENSG00000272092		0.0687980515453187	-1.33924918876956	0.941731469948024	0.346924766419326	0.742331139077812	Gene	Caudate
ENSG00000067182.7	ENSG00000067182.7	ENSG00000067182	TNFRSF1A	-0.0547201407506838	3.52600382212501	-0.941460896739552	0.347063166812821	0.742558286381632	Gene	Caudate
ENSG00000170425.3	ENSG00000170425.3	ENSG00000170425	ADORA2B	-0.0533623959393524	1.76471401066046	-0.941400331376204	0.347094151319139	0.742558286381632	Gene	Caudate
ENSG00000251411.1	ENSG00000251411.1	ENSG00000251411		0.0858346058810069	-2.30172606052109	0.941284107354959	0.347153615070147	0.742617860725647	Gene	Caudate
ENSG00000270012.1	ENSG00000270012.1	ENSG00000270012		0.0307859056914197	1.54566152062592	0.941165567792856	0.347214270225803	0.742638173910678	Gene	Caudate
ENSG00000267662.1	ENSG00000267662.1	ENSG00000267662		0.076522936424176	-2.0948665009029	0.941141968530716	0.347226346469988	0.742638173910678	Gene	Caudate
ENSG00000223547.9	ENSG00000223547.9	ENSG00000223547	ZNF844	-0.0308017868035586	4.73059915841493	-0.940988991584307	0.347304634532451	0.742659906022493	Gene	Caudate
ENSG00000208892.1	ENSG00000208892.1	ENSG00000208892	SNORA49	0.0471354797885355	3.47748956411255	0.940974903470606	0.347311844885892	0.742659906022493	Gene	Caudate
ENSG00000259056.1	ENSG00000259056.1	ENSG00000259056	DUXAP1	0.0629151067610031	-1.20796340662122	0.940896293425245	0.347352079579542	0.742659906022493	Gene	Caudate
ENSG00000087206.16	ENSG00000087206.16	ENSG00000087206	UIMC1	-0.0248155922769596	5.32921803394614	-0.940874992884948	0.347362982270228	0.742659906022493	Gene	Caudate
ENSG00000171219.8	ENSG00000171219.8	ENSG00000171219	CDC42BPG	0.0729619815553965	-1.42212832592978	0.940727553063358	0.347438455398682	0.7427536579962	Gene	Caudate
ENSG00000280047.1	ENSG00000280047.1	ENSG00000280047		0.0428943131354689	1.36114450056311	0.940504370468	0.347552720500222	0.742850349408544	Gene	Caudate
ENSG00000135702.14	ENSG00000135702.14	ENSG00000135702	CHST5	-0.0449776969510227	0.0926562250737229	-0.940400767047864	0.347605771569267	0.742850349408544	Gene	Caudate
ENSG00000274370.1	ENSG00000274370.1	ENSG00000274370		-0.0884031726813445	-2.07015077241701	-0.940303750131341	0.347655454647413	0.742850349408544	Gene	Caudate
ENSG00000092208.16	ENSG00000092208.16	ENSG00000092208	GEMIN2	0.0217134375530519	2.70924144266414	0.940301399558698	0.347656658449247	0.742850349408544	Gene	Caudate
ENSG00000241007.1	ENSG00000241007.1	ENSG00000241007	SEPT7P6	0.0434452900051866	0.21908506893576	0.940294040624193	0.347660427207187	0.742850349408544	Gene	Caudate
ENSG00000196152.10	ENSG00000196152.10	ENSG00000196152	ZNF79	-0.0194114642285889	3.43479841176601	-0.940268621036626	0.347673445633861	0.742850349408544	Gene	Caudate
ENSG00000204778.4	ENSG00000204778.4	ENSG00000204778		0.0775851490209313	0.343646644857933	0.940158127388735	0.347730037637623	0.742903686013506	Gene	Caudate
ENSG00000224083.1	ENSG00000224083.1	ENSG00000224083	MTCO1P11	-0.0700625101295293	-1.62227514799821	-0.939827972521033	0.347899169505697	0.743146858173683	Gene	Caudate
ENSG00000186377.7	ENSG00000186377.7	ENSG00000186377	CYP4X1	0.0238459820160439	3.18157442489148	0.939812420506477	0.347907137792822	0.743146858173683	Gene	Caudate
ENSG00000141298.17	ENSG00000141298.17	ENSG00000141298	SSH2	0.0171925193589689	5.86067471284997	0.939591890007062	0.348020142145761	0.743266568793391	Gene	Caudate
ENSG00000255145.2	ENSG00000255145.2	ENSG00000255145	STX17-AS1	-0.0525476591820837	-0.777878260256521	-0.939579542723939	0.348026469839481	0.743266568793391	Gene	Caudate
ENSG00000139579.12	ENSG00000139579.12	ENSG00000139579	NABP2	0.0151983674386224	4.65776919307387	0.939471176424093	0.34808200818315	0.743314217293455	Gene	Caudate
ENSG00000092068.19	ENSG00000092068.19	ENSG00000092068	SLC7A8	0.0280490926013192	4.76950324163486	0.939412516991829	0.348112073834639	0.743314217293455	Gene	Caudate
ENSG00000119421.6	ENSG00000119421.6	ENSG00000119421	NDUFA8	0.0169885423754597	5.39886125984506	0.938823418772452	0.348414105607251	0.743740260001489	Gene	Caudate
ENSG00000169756.16	ENSG00000169756.16	ENSG00000169756	LIMS1	-0.0321355257948506	4.61379235339986	-0.938711849162277	0.348471326382869	0.743740260001489	Gene	Caudate
ENSG00000106366.8	ENSG00000106366.8	ENSG00000106366	SERPINE1	-0.134291125060592	0.846056156751765	-0.938682179480043	0.348486544100426	0.743740260001489	Gene	Caudate
ENSG00000139292.12	ENSG00000139292.12	ENSG00000139292	LGR5	0.059377883695159	3.088576582213	0.938605411056289	0.348525920948478	0.743740260001489	Gene	Caudate
ENSG00000276087.1	ENSG00000276087.1	ENSG00000276087		-0.0526575874679944	-0.310427343837688	-0.938583982548069	0.348536912785611	0.743740260001489	Gene	Caudate
ENSG00000101400.5	ENSG00000101400.5	ENSG00000101400	SNTA1	-0.0301706043168107	6.68298979952344	-0.938530339355463	0.348564430240875	0.743740260001489	Gene	Caudate
ENSG00000198001.13	ENSG00000198001.13	ENSG00000198001	IRAK4	-0.0193572642086676	3.30803554349969	-0.938489255769568	0.348585505906819	0.743740260001489	Gene	Caudate
ENSG00000231887.6	ENSG00000231887.6	ENSG00000231887	PRH1	-0.0376903112876909	0.488810330873787	-0.938408794066315	0.348626784697169	0.743740260001489	Gene	Caudate
ENSG00000146247.13	ENSG00000146247.13	ENSG00000146247	PHIP	0.0137134219522268	7.01399983943795	0.938371550183373	0.348645892761129	0.743740260001489	Gene	Caudate
ENSG00000272953.1	ENSG00000272953.1	ENSG00000272953		0.0526482283667281	0.164225669280095	0.938369881384877	0.348646748957859	0.743740260001489	Gene	Caudate
ENSG00000100146.16	ENSG00000100146.16	ENSG00000100146	SOX10	0.037705463043352	5.47191718271185	0.938332270365783	0.348666046090064	0.743740260001489	Gene	Caudate
ENSG00000132879.13	ENSG00000132879.13	ENSG00000132879	FBXO44	0.0171717763378888	6.38074224326556	0.93827781563174	0.348693986455191	0.743740260001489	Gene	Caudate
ENSG00000005108.15	ENSG00000005108.15	ENSG00000005108	THSD7A	0.0237147452760095	5.71613179794102	0.938193044324584	0.348737484896094	0.743740260001489	Gene	Caudate
ENSG00000197472.14	ENSG00000197472.14	ENSG00000197472	ZNF695	-0.0725824604460516	-1.68764826188409	-0.938159096052494	0.348754905639322	0.743740260001489	Gene	Caudate
ENSG00000100311.16	ENSG00000100311.16	ENSG00000100311	PDGFB	-0.0330890748148964	3.62259571810615	-0.937990055218104	0.348841658138933	0.743824119047963	Gene	Caudate
ENSG00000140836.14	ENSG00000140836.14	ENSG00000140836	ZFHX3	-0.0206538510901601	5.6937858011698	-0.937959062227253	0.348857565370928	0.743824119047963	Gene	Caudate
ENSG00000183098.10	ENSG00000183098.10	ENSG00000183098	GPC6	0.0338563586443968	3.60808463038528	0.937895152724292	0.348890368547527	0.743826538662459	Gene	Caudate
ENSG00000185722.16	ENSG00000185722.16	ENSG00000185722	ANKFY1	0.0146608952501307	6.88528764137513	0.937681570869724	0.349000009132753	0.7439242423517	Gene	Caudate
ENSG00000135773.12	ENSG00000135773.12	ENSG00000135773	CAPN9	0.0812520571333322	-0.42477984686807	0.937635773609702	0.349023521660438	0.7439242423517	Gene	Caudate
ENSG00000142230.11	ENSG00000142230.11	ENSG00000142230	SAE1	-0.0110172767901585	5.44318709067905	-0.937527755653299	0.349078982585328	0.7439242423517	Gene	Caudate
ENSG00000100731.15	ENSG00000100731.15	ENSG00000100731	PCNX1	0.0110491858298851	7.81586883061794	0.937440440805457	0.349123817777097	0.7439242423517	Gene	Caudate
ENSG00000172366.19	ENSG00000172366.19	ENSG00000172366	MCRIP2	-0.0307476499267761	3.36437524831949	-0.937435558987599	0.349126324643997	0.7439242423517	Gene	Caudate
ENSG00000168813.16	ENSG00000168813.16	ENSG00000168813	ZNF507	0.0149573059655365	5.98871440753358	0.937427318679907	0.349130556158218	0.7439242423517	Gene	Caudate
ENSG00000091181.19	ENSG00000091181.19	ENSG00000091181	IL5RA	-0.0786375652519862	-0.524776648909501	-0.937374064074767	0.349157903937549	0.7439242423517	Gene	Caudate
ENSG00000216316.1	ENSG00000216316.1	ENSG00000216316		0.0555995579021527	-0.44837860674685	0.93707912969672	0.349309385992	0.74413784876157	Gene	Caudate
ENSG00000130762.14	ENSG00000130762.14	ENSG00000130762	ARHGEF16	0.0572651456007173	-0.007059601443668	0.936989198913711	0.349355583920991	0.74413784876157	Gene	Caudate
ENSG00000011332.19	ENSG00000011332.19	ENSG00000011332	DPF1	0.0233593458623896	4.1269807861979	0.936923024331485	0.349389580648373	0.74413784876157	Gene	Caudate
ENSG00000130590.13	ENSG00000130590.13	ENSG00000130590	SAMD10	0.031520471206979	2.64375190429117	0.936922399647841	0.349389901585259	0.74413784876157	Gene	Caudate
ENSG00000184933.4	ENSG00000184933.4	ENSG00000184933	OR6A2	-0.0644373232357066	-1.12655948588735	-0.936855037602485	0.3494245105494	0.74413784876157	Gene	Caudate
ENSG00000262655.3	ENSG00000262655.3	ENSG00000262655	SPON1	-0.032767167849002	6.87116825077494	-0.936678910252254	0.349515010779937	0.74413784876157	Gene	Caudate
ENSG00000179152.19	ENSG00000179152.19	ENSG00000179152	TCAIM	0.0156702859938539	5.53997852003324	0.936581784593313	0.349564923640479	0.74413784876157	Gene	Caudate
ENSG00000137275.13	ENSG00000137275.13	ENSG00000137275	RIPK1	-0.0223083861606657	3.79434619755382	-0.936535946730087	0.349588481288659	0.74413784876157	Gene	Caudate
ENSG00000172476.4	ENSG00000172476.4	ENSG00000172476	RAB40A	0.0321370977119542	1.36960857347913	0.936463161041477	0.349625890426038	0.74413784876157	Gene	Caudate
ENSG00000188316.13	ENSG00000188316.13	ENSG00000188316	ENO4	0.0419909124156112	0.796064199394022	0.936455458115813	0.349629849592651	0.74413784876157	Gene	Caudate
ENSG00000170776.20	ENSG00000170776.20	ENSG00000170776	AKAP13	-0.0211022336108436	6.37254211685221	-0.93640119779077	0.349657739242819	0.74413784876157	Gene	Caudate
ENSG00000015475.18	ENSG00000015475.18	ENSG00000015475	BID	0.0252141515906843	4.17833269602397	0.936400439620643	0.349658128950115	0.74413784876157	Gene	Caudate
ENSG00000105705.15	ENSG00000105705.15	ENSG00000105705	SUGP1	0.0168572095511804	4.45065569937047	0.936280068433957	0.349720004496362	0.74413784876157	Gene	Caudate
ENSG00000001084.10	ENSG00000001084.10	ENSG00000001084	GCLC	0.0180325179010093	6.27869642774496	0.936223857234724	0.349748901663377	0.74413784876157	Gene	Caudate
ENSG00000178623.11	ENSG00000178623.11	ENSG00000178623	GPR35	-0.0441276379151992	1.15144037327436	-0.93620550177463	0.349758338204925	0.74413784876157	Gene	Caudate
ENSG00000198680.4	ENSG00000198680.4	ENSG00000198680	TUSC1	-0.0289173724788971	1.76466938569628	-0.936174337992455	0.349774359876015	0.74413784876157	Gene	Caudate
ENSG00000273853.1	ENSG00000273853.1	ENSG00000273853		-0.0786021234581805	-1.35753033852049	-0.936130794723068	0.349796746771819	0.74413784876157	Gene	Caudate
ENSG00000187686.4	ENSG00000187686.4	ENSG00000187686	KRT18P59	0.0645648826548792	-1.2630840493801	0.935961128885103	0.349883985756653	0.744256027662766	Gene	Caudate
ENSG00000128283.6	ENSG00000128283.6	ENSG00000128283	CDC42EP1	0.0373974646247526	4.84371960555039	0.935897472620082	0.349916720186985	0.744258256248475	Gene	Caudate
ENSG00000056291.17	ENSG00000056291.17	ENSG00000056291	NPFFR2	0.0948541920250421	-0.637152568417799	0.935791590964622	0.349971172812239	0.744306673941857	Gene	Caudate
ENSG00000100220.11	ENSG00000100220.11	ENSG00000100220	RTCB	-0.0127017418358009	5.22557042139257	-0.935724327576328	0.350005767708762	0.74431223278217	Gene	Caudate
ENSG00000178951.8	ENSG00000178951.8	ENSG00000178951	ZBTB7A	0.024767816483656	5.88347308640753	0.935663285686132	0.350037164650539	0.74431223278217	Gene	Caudate
ENSG00000168765.15	ENSG00000168765.15	ENSG00000168765	GSTM4	-0.0239916725016007	4.21676628397626	-0.935210412010209	0.350270156586425	0.744740240599435	Gene	Caudate
ENSG00000157637.12	ENSG00000157637.12	ENSG00000157637	SLC38A10	0.0218070757329616	4.81722727678354	0.935123747855935	0.350314754334634	0.744767645710706	Gene	Caudate
ENSG00000276960.1	ENSG00000276960.1	ENSG00000276960		-0.0686320158844612	-1.90858230368617	-0.934942115120968	0.350408235054287	0.744898961440411	Gene	Caudate
ENSG00000163923.9	ENSG00000163923.9	ENSG00000163923	RPL39L	-0.0360160299353326	1.16582189182702	-0.934828175468244	0.350466884355778	0.744956215361856	Gene	Caudate
ENSG00000052841.14	ENSG00000052841.14	ENSG00000052841	TTC17	0.0110099412682273	5.78103978505669	0.934738146438035	0.350513230322257	0.74497371382052	Gene	Caudate
ENSG00000225963.7	ENSG00000225963.7	ENSG00000225963		-0.0561630988273701	-0.33334223707022	-0.934688963196853	0.350538550968341	0.74497371382052	Gene	Caudate
ENSG00000163497.2	ENSG00000163497.2	ENSG00000163497	FEV	-0.0907442187881057	-1.87921400435035	-0.934439643923522	0.350666924087076	0.745038203723176	Gene	Caudate
ENSG00000261318.1	ENSG00000261318.1	ENSG00000261318		0.0862280673531047	-2.02823826558649	0.934435730480489	0.350668939335825	0.745038203723176	Gene	Caudate
ENSG00000160307.9	ENSG00000160307.9	ENSG00000160307	S100B	0.0324011605192836	7.46171843987784	0.93441969740818	0.350677195730478	0.745038203723176	Gene	Caudate
ENSG00000258311.5	ENSG00000258311.5	ENSG00000258311		0.0444346790943647	0.30872099133766	0.934383617830491	0.350695775730732	0.745038203723176	Gene	Caudate
ENSG00000212864.3	ENSG00000212864.3	ENSG00000212864	RNF208	-0.0376418772691466	2.23560078981496	-0.934041264752283	0.350872109426382	0.745321106934646	Gene	Caudate
ENSG00000207248.1	ENSG00000207248.1	ENSG00000207248	RNU6-1005P	0.0701212331458068	-2.03056735995696	0.933920201661269	0.350934478150538	0.745321106934646	Gene	Caudate
ENSG00000183018.8	ENSG00000183018.8	ENSG00000183018	SPNS2	0.0224144112857462	5.68326105698533	0.933868073282451	0.35096133558074	0.745321106934646	Gene	Caudate
ENSG00000166823.5	ENSG00000166823.5	ENSG00000166823	MESP1	-0.0413125960731418	0.477859584525814	-0.933829847712212	0.350981030877941	0.745321106934646	Gene	Caudate
ENSG00000063245.14	ENSG00000063245.14	ENSG00000063245	EPN1	-0.0242283534632436	5.9915806055003	-0.93381709711123	0.350987600638799	0.745321106934646	Gene	Caudate
ENSG00000235001.3	ENSG00000235001.3	ENSG00000235001	EIF4A1P2	0.0674711984852711	-1.73195646593995	0.933747455167323	0.351023485106119	0.745329923899161	Gene	Caudate
ENSG00000210144.1	ENSG00000210144.1	ENSG00000210144	MT-TY	-0.0950635567442184	0.928717769169009	-0.933543374807199	0.351128655220768	0.745441597813131	Gene	Caudate
ENSG00000256040.2	ENSG00000256040.2	ENSG00000256040	PAPPA-AS1	-0.0486463811958491	0.0183795329679017	-0.933522228690927	0.35113955373827	0.745441597813131	Gene	Caudate
ENSG00000100024.14	ENSG00000100024.14	ENSG00000100024	UPB1	-0.0512114845209427	1.48692656182835	-0.933216711173247	0.351297038726532	0.745708526489723	Gene	Caudate
ENSG00000129646.14	ENSG00000129646.14	ENSG00000129646	QRICH2	0.0310437348391592	3.49653572518719	0.933021201546599	0.35139784156472	0.745855096934045	Gene	Caudate
ENSG00000229808.1	ENSG00000229808.1	ENSG00000229808		-0.0500128523170053	-0.603346504007963	-0.932747080205809	0.351539206806373	0.746087728333612	Gene	Caudate
ENSG00000105732.12	ENSG00000105732.12	ENSG00000105732	ZNF574	-0.0244356905208103	3.2971304699468	-0.932606096636616	0.351611926560543	0.74609148928197	Gene	Caudate
ENSG00000259037.1	ENSG00000259037.1	ENSG00000259037		-0.051287317077634	-0.101956047680728	-0.932574294947898	0.351628331290564	0.74609148928197	Gene	Caudate
ENSG00000164530.13	ENSG00000164530.13	ENSG00000164530	PI16	-0.0599593710218161	2.62430357218834	-0.93252104218681	0.351655802530699	0.74609148928197	Gene	Caudate
ENSG00000105605.7	ENSG00000105605.7	ENSG00000105605	CACNG7	0.0227790740495928	4.07961341508554	0.932460132173785	0.351687225552913	0.74609148928197	Gene	Caudate
ENSG00000277232.2	ENSG00000277232.2	ENSG00000277232	GTSE1-AS1	0.0735452216630712	-0.638223994817989	0.932410052391094	0.351713062677346	0.74609148928197	Gene	Caudate
ENSG00000196209.12	ENSG00000196209.12	ENSG00000196209	SIRPB2	0.0688881971975282	0.757037292548547	0.93237418587816	0.351731567643872	0.74609148928197	Gene	Caudate
ENSG00000236360.2	ENSG00000236360.2	ENSG00000236360		-0.082023982286392	-2.0644487302039	-0.932239788419264	0.351800914166606	0.746171200284021	Gene	Caudate
ENSG00000188004.9	ENSG00000188004.9	ENSG00000188004	C1orf204	-0.0279151762564394	2.71946868631778	-0.932117982705004	0.351863771098129	0.74623713368423	Gene	Caudate
ENSG00000130844.16	ENSG00000130844.16	ENSG00000130844	ZNF331	0.0321305608425489	5.16510585386114	0.93183211177731	0.352011320701211	0.746442529846427	Gene	Caudate
ENSG00000270035.1	ENSG00000270035.1	ENSG00000270035		0.0606604765148281	-0.900883526645046	0.931680398103115	0.352089642266319	0.746442529846427	Gene	Caudate
ENSG00000186951.16	ENSG00000186951.16	ENSG00000186951	PPARA	-0.0246975060790233	5.49848634665809	-0.931645628866446	0.352107593302793	0.746442529846427	Gene	Caudate
ENSG00000144591.18	ENSG00000144591.18	ENSG00000144591	GMPPA	-0.01852435536115	3.13941483019851	-0.931631453458266	0.352114912102324	0.746442529846427	Gene	Caudate
ENSG00000261543.1	ENSG00000261543.1	ENSG00000261543		0.0746083276123312	-1.98354357871475	0.931622533293567	0.352119517655757	0.746442529846427	Gene	Caudate
ENSG00000131116.11	ENSG00000131116.11	ENSG00000131116	ZNF428	0.0208260904154302	4.36922260444897	0.931499932029392	0.352182821562882	0.746509350498057	Gene	Caudate
ENSG00000050748.17	ENSG00000050748.17	ENSG00000050748	MAPK9	0.0166187267771831	7.02314517460486	0.931359760608129	0.352255206502077	0.746595406092833	Gene	Caudate
ENSG00000267796.7	ENSG00000267796.7	ENSG00000267796	LIN37	0.0270188107093961	1.66087097429712	0.9312316020468	0.35232139623781	0.746668316776476	Gene	Caudate
ENSG00000172974.11	ENSG00000172974.11	ENSG00000172974		-0.0148253306776015	3.70702965493064	-0.931085625887522	0.352396797811403	0.746760735022936	Gene	Caudate
ENSG00000196284.14	ENSG00000196284.14	ENSG00000196284	SUPT3H	-0.0296068390651363	4.04722093400519	-0.930769813670362	0.352559960478879	0.747013338838931	Gene	Caudate
ENSG00000237950.1	ENSG00000237950.1	ENSG00000237950		0.0417865070717093	-0.126694572316777	0.930636235477058	0.352628987367774	0.747013338838931	Gene	Caudate
ENSG00000152969.17	ENSG00000152969.17	ENSG00000152969	JAKMIP1	0.024978250046776	6.64285448834233	0.930563411492845	0.352666622972294	0.747013338838931	Gene	Caudate
ENSG00000138777.19	ENSG00000138777.19	ENSG00000138777	PPA2	-0.0187760310364951	5.0938703434393	-0.930554402221208	0.352671279162192	0.747013338838931	Gene	Caudate
ENSG00000237200.1	ENSG00000237200.1	ENSG00000237200	ZBTB40-IT1	0.0801618685951083	-2.1232780644536	0.930547160444908	0.352675021899902	0.747013338838931	Gene	Caudate
ENSG00000188681.11	ENSG00000188681.11	ENSG00000188681	TEKT4P2	-0.120407810545876	0.373863270340112	-0.930464875640102	0.352717550592028	0.747036053048292	Gene	Caudate
ENSG00000131730.15	ENSG00000131730.15	ENSG00000131730	CKMT2	-0.0449357497538853	2.51568232867748	-0.930356433814894	0.352773603448815	0.747059723793288	Gene	Caudate
ENSG00000132680.10	ENSG00000132680.10	ENSG00000132680	KIAA0907	0.0159110306225505	4.90845468406444	0.930266330532004	0.352820181538519	0.747059723793288	Gene	Caudate
ENSG00000105136.19	ENSG00000105136.19	ENSG00000105136	ZNF419	0.0180037170950711	3.89964279980424	0.930215845542031	0.352846281011773	0.747059723793288	Gene	Caudate
ENSG00000227304.3	ENSG00000227304.3	ENSG00000227304		-0.0818283481436312	-1.89197949323422	-0.930104468474143	0.35290386449802	0.747059723793288	Gene	Caudate
ENSG00000259005.1	ENSG00000259005.1	ENSG00000259005		-0.0586722990428526	-0.658367592246835	-0.930093573944924	0.352909497440891	0.747059723793288	Gene	Caudate
ENSG00000273343.1	ENSG00000273343.1	ENSG00000273343		0.0443026011119197	-0.0150483359475628	0.930074106726114	0.352919562977279	0.747059723793288	Gene	Caudate
ENSG00000143727.15	ENSG00000143727.15	ENSG00000143727	ACP1	0.0157285719851196	5.57162792851573	0.929995872414543	0.352960015910441	0.747078025926325	Gene	Caudate
ENSG00000275294.4	ENSG00000275294.4	ENSG00000275294		-0.0573849550227792	-0.518295157958981	-0.929750822520417	0.353086743909215	0.747245356997391	Gene	Caudate
ENSG00000205542.10	ENSG00000205542.10	ENSG00000205542	TMSB4X	0.0229007001537652	8.83576952238225	0.929719972718167	0.353102699987825	0.747245356997391	Gene	Caudate
ENSG00000255423.1	ENSG00000255423.1	ENSG00000255423	EBLN2	0.0346082344210309	0.819746673974941	0.929589917296066	0.353169972049997	0.747257711865558	Gene	Caudate
ENSG00000081052.11	ENSG00000081052.11	ENSG00000081052	COL4A4	0.0425046034809578	2.27614187490891	0.929543113426753	0.353194183664465	0.747257711865558	Gene	Caudate
ENSG00000260018.1	ENSG00000260018.1	ENSG00000260018		-0.0693297761076542	-1.52374385829637	-0.929524173677036	0.3532039814855	0.747257711865558	Gene	Caudate
ENSG00000167565.12	ENSG00000167565.12	ENSG00000167565	SERTAD3	-0.0322554858971549	2.13525456994719	-0.929322226323795	0.353308462656306	0.747411435726498	Gene	Caudate
ENSG00000170144.19	ENSG00000170144.19	ENSG00000170144	HNRNPA3	0.0182693085224833	7.37728183582283	0.929104579753051	0.35342108806955	0.747520344154017	Gene	Caudate
ENSG00000232311.1	ENSG00000232311.1	ENSG00000232311		0.0463836196328375	-0.469475806792307	0.929079963913579	0.353433827444406	0.747520344154017	Gene	Caudate
ENSG00000188985.6	ENSG00000188985.6	ENSG00000188985	DHFRP1	0.0466600970821255	1.02793987747273	0.929032642701367	0.353458318293671	0.747520344154017	Gene	Caudate
ENSG00000060138.12	ENSG00000060138.12	ENSG00000060138	YBX3	-0.074337742871973	3.43155034905029	-0.928976748933907	0.353487247212137	0.747520344154017	Gene	Caudate
ENSG00000079739.15	ENSG00000079739.15	ENSG00000079739	PGM1	-0.0229303076372187	5.45170308471197	-0.928901307373401	0.353526295858169	0.747535617313347	Gene	Caudate
ENSG00000265544.1	ENSG00000265544.1	ENSG00000265544		-0.0597038451088513	-0.857274876139687	-0.928299432396942	0.353837925136008	0.748127210873577	Gene	Caudate
ENSG00000275854.1	ENSG00000275854.1	ENSG00000275854		0.0431170136853529	0.700927710512507	0.928185031125579	0.353897177717159	0.748185140433901	Gene	Caudate
ENSG00000123977.9	ENSG00000123977.9	ENSG00000123977	DAW1	-0.0418036581169609	2.95502322159556	-0.92804938247112	0.353967443247622	0.748266340293417	Gene	Caudate
ENSG00000100271.16	ENSG00000100271.16	ENSG00000100271	TTLL1	-0.0164918565315846	3.48170941389411	-0.927938162295889	0.35402506151336	0.748275300387164	Gene	Caudate
ENSG00000279894.1	ENSG00000279894.1	ENSG00000279894		0.0474921780179894	0.427896187384571	0.927918212290008	0.354035397360463	0.748275300387164	Gene	Caudate
ENSG00000184985.16	ENSG00000184985.16	ENSG00000184985	SORCS2	-0.0258233812312049	5.71427268236006	-0.927786869656646	0.35410344910491	0.748306588287183	Gene	Caudate
ENSG00000110455.13	ENSG00000110455.13	ENSG00000110455	ACCS	-0.0418067389804608	2.80112662666947	-0.927750005009189	0.354122551047229	0.748306588287183	Gene	Caudate
ENSG00000090889.11	ENSG00000090889.11	ENSG00000090889	KIF4A	0.047228063821643	-0.0670969999223925	0.927705181101819	0.354145778073924	0.748306588287183	Gene	Caudate
ENSG00000221955.10	ENSG00000221955.10	ENSG00000221955	SLC12A8	0.0273844732341919	3.08639376858069	0.927504131709564	0.354249970516287	0.748459414184272	Gene	Caudate
ENSG00000180182.10	ENSG00000180182.10	ENSG00000180182	MED14	0.0176382235055965	5.13295862487973	0.927284499226247	0.354363815731829	0.748537761777387	Gene	Caudate
ENSG00000018625.14	ENSG00000018625.14	ENSG00000018625	ATP1A2	-0.0323438967731464	10.2293931033238	-0.927170971483194	0.354422671268821	0.748537761777387	Gene	Caudate
ENSG00000126368.5	ENSG00000126368.5	ENSG00000126368	NR1D1	-0.0520861097768306	4.33816746936627	-0.927061419527236	0.354479471537241	0.748537761777387	Gene	Caudate
ENSG00000114853.13	ENSG00000114853.13	ENSG00000114853	ZBTB47	0.0211612851696672	6.35998401570782	0.927040215225425	0.354490466165803	0.748537761777387	Gene	Caudate
ENSG00000076043.9	ENSG00000076043.9	ENSG00000076043	REXO2	0.0183372877710636	3.43846706640175	0.927035745676779	0.354492783696117	0.748537761777387	Gene	Caudate
ENSG00000269896.2	ENSG00000269896.2	ENSG00000269896		0.0432915560296521	0.729247975880281	0.927022048704295	0.35449988584867	0.748537761777387	Gene	Caudate
ENSG00000142765.17	ENSG00000142765.17	ENSG00000142765	SYTL1	-0.0860493062229119	-1.87910683633847	-0.927002281928548	0.35451013547393	0.748537761777387	Gene	Caudate
ENSG00000196236.12	ENSG00000196236.12	ENSG00000196236	XPNPEP3	-0.0178715474992442	5.01805754920119	-0.926900150143531	0.354563096649995	0.748582293403602	Gene	Caudate
ENSG00000248445.5	ENSG00000248445.5	ENSG00000248445	SEMA6A-AS1	0.0402120021061668	0.525109453994424	0.926747248565128	0.354642394245105	0.74861694055485	Gene	Caudate
ENSG00000260774.1	ENSG00000260774.1	ENSG00000260774		-0.0560042563209771	-0.804111139052417	-0.926741173214082	0.354645545267073	0.74861694055485	Gene	Caudate
ENSG00000280092.1	ENSG00000280092.1	ENSG00000280092		-0.0720880004661649	-1.84510427201293	-0.926684145226241	0.354675124084399	0.74861694055485	Gene	Caudate
ENSG00000182223.7	ENSG00000182223.7	ENSG00000182223	ZAR1	0.085527286751747	-2.16531646061694	0.926454275663062	0.354794366832802	0.748792666155256	Gene	Caudate
ENSG00000254800.2	ENSG00000254800.2	ENSG00000254800		-0.126451543478286	-2.54213315465166	-0.926400747225397	0.354822137870742	0.748792666155256	Gene	Caudate
ENSG00000101670.11	ENSG00000101670.11	ENSG00000101670	LIPG	0.0885847375163217	1.31267633876437	0.926059022976015	0.354999459974981	0.749057254452676	Gene	Caudate
ENSG00000132005.8	ENSG00000132005.8	ENSG00000132005	RFX1	0.0271806972340704	2.67243473685328	0.926036214205305	0.355011297537772	0.749057254452676	Gene	Caudate
ENSG00000183598.3	ENSG00000183598.3	ENSG00000183598	HIST2H3D	-0.0731544755162432	-1.63912508328352	-0.925904124324349	0.355079856008825	0.749070905071707	Gene	Caudate
ENSG00000137764.19	ENSG00000137764.19	ENSG00000137764	MAP2K5	0.0148473304602506	4.92335118405366	0.925875273336835	0.355094831622534	0.749070905071707	Gene	Caudate
ENSG00000228409.5	ENSG00000228409.5	ENSG00000228409	CCT6P1	0.033088027770807	1.97793795897998	0.925762621022301	0.355153309624384	0.749070905071707	Gene	Caudate
ENSG00000251557.2	ENSG00000251557.2	ENSG00000251557	HNRNPKP3	0.0800496442017025	-1.90069261798681	0.92572499880151	0.355172840740164	0.749070905071707	Gene	Caudate
ENSG00000090612.20	ENSG00000090612.20	ENSG00000090612	ZNF268	-0.0166169060275771	4.95030846821601	-0.925641087068005	0.355216404941774	0.749070905071707	Gene	Caudate
ENSG00000184319.15	ENSG00000184319.15	ENSG00000184319	RPL23AP82	0.0278910134961819	3.15085243415166	0.925602263365305	0.355236562071839	0.749070905071707	Gene	Caudate
ENSG00000241288.7	ENSG00000241288.7	ENSG00000241288		-0.0315044372910363	3.11636905634416	-0.925593699172935	0.35524100866799	0.749070905071707	Gene	Caudate
ENSG00000118369.12	ENSG00000118369.12	ENSG00000118369	USP35	-0.0184683690234483	4.14997258876151	-0.925411956611214	0.35533537915173	0.749202637838045	Gene	Caudate
ENSG00000173011.11	ENSG00000173011.11	ENSG00000173011	TADA2B	-0.0141037446116354	4.79499636979036	-0.925111989450574	0.355491172919713	0.749288196629223	Gene	Caudate
ENSG00000175662.17	ENSG00000175662.17	ENSG00000175662	TOM1L2	0.0169368158532639	7.35459191582234	0.925106231601364	0.355494163793593	0.749288196629223	Gene	Caudate
ENSG00000272886.5	ENSG00000272886.5	ENSG00000272886	DCP1A	-0.0155111936888406	4.7325656899391	-0.924933873031276	0.355583701607726	0.749288196629223	Gene	Caudate
ENSG00000260903.2	ENSG00000260903.2	ENSG00000260903	XKR7	-0.0285301686411159	2.0958379609334	-0.924867812065629	0.35561802312102	0.749288196629223	Gene	Caudate
ENSG00000166333.13	ENSG00000166333.13	ENSG00000166333	ILK	0.0151252537466141	5.31226737337741	0.924808351734852	0.35564891711445	0.749288196629223	Gene	Caudate
ENSG00000167515.10	ENSG00000167515.10	ENSG00000167515	TRAPPC2L	-0.0192395479414929	4.62307933810296	-0.924763828672355	0.355672051216567	0.749288196629223	Gene	Caudate
ENSG00000272574.1	ENSG00000272574.1	ENSG00000272574		-0.0986600867171836	-2.34933126858957	-0.92475420150478	0.355677053600588	0.749288196629223	Gene	Caudate
ENSG00000167653.4	ENSG00000167653.4	ENSG00000167653	PSCA	0.128633922263525	-2.45945130584755	0.92470767943946	0.355701227614243	0.749288196629223	Gene	Caudate
ENSG00000108528.13	ENSG00000108528.13	ENSG00000108528	SLC25A11	0.014771456418932	5.30831824693477	0.924644950286273	0.355733824878015	0.749288196629223	Gene	Caudate
ENSG00000224914.2	ENSG00000224914.2	ENSG00000224914	LINC00863	0.0463687606599202	1.89050123771074	0.924635314288829	0.355738832400795	0.749288196629223	Gene	Caudate
ENSG00000129315.9	ENSG00000129315.9	ENSG00000129315	CCNT1	-0.0152437352272622	5.68010152179699	-0.924625304987608	0.355744033964987	0.749288196629223	Gene	Caudate
ENSG00000279333.1	ENSG00000279333.1	ENSG00000279333		0.0714162395276418	-1.46118297725841	0.924509406295153	0.355804266900339	0.749288196629223	Gene	Caudate
ENSG00000136938.8	ENSG00000136938.8	ENSG00000136938	ANP32B	0.0346833569949028	4.38741724589968	0.924486494829378	0.355816174829554	0.749288196629223	Gene	Caudate
ENSG00000234740.1	ENSG00000234740.1	ENSG00000234740		-0.0395399980999312	0.178225051388378	-0.924390618738897	0.355866007887933	0.749288196629223	Gene	Caudate
ENSG00000005700.14	ENSG00000005700.14	ENSG00000005700	IBTK	0.0189838610123391	6.70964006901765	0.924358969018922	0.355882459282	0.749288196629223	Gene	Caudate
ENSG00000115274.14	ENSG00000115274.14	ENSG00000115274	INO80B	-0.0530915910633476	-1.03636835817795	-0.924351440427424	0.355886372683737	0.749288196629223	Gene	Caudate
ENSG00000272994.1	ENSG00000272994.1	ENSG00000272994		-0.0231070998700623	2.10975212647028	-0.924227217465607	0.355950948370654	0.749299480568687	Gene	Caudate
ENSG00000085491.15	ENSG00000085491.15	ENSG00000085491	SLC25A24	-0.0281944665235704	3.29769159638117	-0.924218394955987	0.355955534919338	0.749299480568687	Gene	Caudate
ENSG00000254701.3	ENSG00000254701.3	ENSG00000254701		0.0674248993234019	0.830085136794378	0.9239188130449	0.356111300452767	0.749560195809175	Gene	Caudate
ENSG00000258033.1	ENSG00000258033.1	ENSG00000258033		0.0669445189392123	0.803313078340687	0.92366434715582	0.35624364210554	0.749630034932903	Gene	Caudate
ENSG00000125818.17	ENSG00000125818.17	ENSG00000125818	PSMF1	-0.0130913738843887	5.7746633258289	-0.923453064141038	0.35635354902066	0.749630034932903	Gene	Caudate
ENSG00000151893.14	ENSG00000151893.14	ENSG00000151893	CACUL1	0.0140018735904596	6.57781607387279	0.923382096125829	0.356390470552807	0.749630034932903	Gene	Caudate
ENSG00000224843.6	ENSG00000224843.6	ENSG00000224843	LINC00240	-0.0472509300941208	0.752696889430734	-0.923351676636371	0.3564062972143	0.749630034932903	Gene	Caudate
ENSG00000225163.3	ENSG00000225163.3	ENSG00000225163	LINC00618	0.052192060457772	-0.769062729054752	0.923329482718794	0.356417844553276	0.749630034932903	Gene	Caudate
ENSG00000134905.16	ENSG00000134905.16	ENSG00000134905	CARS2	-0.0160129053778192	4.24634455252052	-0.923268927118871	0.356449352409452	0.749630034932903	Gene	Caudate
ENSG00000185955.4	ENSG00000185955.4	ENSG00000185955	C7orf61	0.0665464249781023	-0.0465153015785865	0.923251003357271	0.356458678710763	0.749630034932903	Gene	Caudate
ENSG00000147224.10	ENSG00000147224.10	ENSG00000147224	PRPS1	0.0190575144723975	4.83828900606638	0.923138789126411	0.356517070841126	0.749630034932903	Gene	Caudate
ENSG00000178234.12	ENSG00000178234.12	ENSG00000178234	GALNT11	-0.0115887045966635	5.96987409338149	-0.923131298570196	0.356520968864657	0.749630034932903	Gene	Caudate
ENSG00000007866.18	ENSG00000007866.18	ENSG00000007866	TEAD3	-0.0480765719381116	0.864103777694132	-0.923077036260211	0.356549207327363	0.749630034932903	Gene	Caudate
ENSG00000145979.17	ENSG00000145979.17	ENSG00000145979	TBC1D7	0.021973564357333	3.15274330009778	0.923002763660518	0.356587861570254	0.749630034932903	Gene	Caudate
ENSG00000224339.1	ENSG00000224339.1	ENSG00000224339		0.0735250032504571	-1.45377277561817	0.922930757408709	0.356625338851721	0.749630034932903	Gene	Caudate
ENSG00000100056.11	ENSG00000100056.11	ENSG00000100056	DGCR14	0.0197485160751874	3.88319646441994	0.922904725790217	0.356638888209232	0.749630034932903	Gene	Caudate
ENSG00000164185.5	ENSG00000164185.5	ENSG00000164185	ZNF474	-0.0557170797669408	-0.67805157758478	-0.922820740758711	0.356682604315906	0.749630034932903	Gene	Caudate
ENSG00000228043.5	ENSG00000228043.5	ENSG00000228043		0.0612157120869782	-0.814250842295938	0.92275848404086	0.356715012531947	0.749630034932903	Gene	Caudate
ENSG00000145248.6	ENSG00000145248.6	ENSG00000145248	SLC10A4	-0.0516647549987587	1.35764846966018	-0.922735794185416	0.356726824374819	0.749630034932903	Gene	Caudate
ENSG00000273356.1	ENSG00000273356.1	ENSG00000273356		-0.0670776527504514	-1.21923277130332	-0.922729728960136	0.356729981840454	0.749630034932903	Gene	Caudate
ENSG00000213888.3	ENSG00000213888.3	ENSG00000213888	LINC01521	0.0331299692723935	1.75506356613288	0.922720462929752	0.356734805631522	0.749630034932903	Gene	Caudate
ENSG00000232559.3	ENSG00000232559.3	ENSG00000232559		0.0207548833783144	2.79042644911902	0.922689597577776	0.356750874083787	0.749630034932903	Gene	Caudate
ENSG00000235978.6	ENSG00000235978.6	ENSG00000235978		0.0656769395326817	-0.973070647912435	0.9225062812858	0.356846317682308	0.749660598062243	Gene	Caudate
ENSG00000174827.13	ENSG00000174827.13	ENSG00000174827	PDZK1	-0.0631243972749412	-1.27026587368026	-0.922463128118124	0.356868787720353	0.749660598062243	Gene	Caudate
ENSG00000235560.3	ENSG00000235560.3	ENSG00000235560		0.0463679588438855	0.185473744360546	0.922460929638621	0.356869932501942	0.749660598062243	Gene	Caudate
ENSG00000073614.12	ENSG00000073614.12	ENSG00000073614	KDM5A	0.0131564756291514	6.86897430757424	0.922416465498844	0.356893086151737	0.749660598062243	Gene	Caudate
ENSG00000119681.11	ENSG00000119681.11	ENSG00000119681	LTBP2	-0.049575917296788	2.65730024296165	-0.922198034961228	0.357006842487901	0.749832488272899	Gene	Caudate
ENSG00000259999.1	ENSG00000259999.1	ENSG00000259999		0.0790853200815287	-2.32575503311389	0.922004511383671	0.357107646693852	0.749930234371881	Gene	Caudate
ENSG00000244005.12	ENSG00000244005.12	ENSG00000244005	NFS1	-0.0156728234580769	4.51903930961742	-0.921986101026864	0.357117237374382	0.749930234371881	Gene	Caudate
ENSG00000235180.1	ENSG00000235180.1	ENSG00000235180	LINC00601	0.046900609652598	1.04180591611767	0.92189367326845	0.357165389098098	0.749957591238509	Gene	Caudate
ENSG00000248866.1	ENSG00000248866.1	ENSG00000248866	USP46-AS1	0.0409434740213617	1.11492785287882	0.921785911928738	0.357221534279663	0.749957591238509	Gene	Caudate
ENSG00000065665.20	ENSG00000065665.20	ENSG00000065665	SEC61A2	0.0207967345881482	4.56834963448727	0.921744324605191	0.357243203355335	0.749957591238509	Gene	Caudate
ENSG00000135679.22	ENSG00000135679.22	ENSG00000135679	MDM2	-0.0130841275108971	6.39143110137423	-0.92171596173787	0.357257982304482	0.749957591238509	Gene	Caudate
ENSG00000005075.15	ENSG00000005075.15	ENSG00000005075	POLR2J	-0.0194148098932847	3.71497308952301	-0.92138731980152	0.357429254899512	0.750250074984785	Gene	Caudate
ENSG00000198799.11	ENSG00000198799.11	ENSG00000198799	LRIG2	0.0158003492185516	5.64977306638231	0.921299483592067	0.357475039755128	0.75026604860301	Gene	Caudate
ENSG00000110786.17	ENSG00000110786.17	ENSG00000110786	PTPN5	0.0338017107656891	8.87846823751344	0.921250162751	0.357500749998505	0.75026604860301	Gene	Caudate
ENSG00000162735.18	ENSG00000162735.18	ENSG00000162735	PEX19	-0.0138355685358273	5.60547179481306	-0.921159566143436	0.357547979748874	0.750298128146301	Gene	Caudate
ENSG00000130720.12	ENSG00000130720.12	ENSG00000130720	FIBCD1	-0.0539553933389407	0.413919991358699	-0.921016834184585	0.35762239665845	0.750387247875081	Gene	Caudate
ENSG00000225111.1	ENSG00000225111.1	ENSG00000225111		-0.0630312596406429	-1.50349317145029	-0.92058424887024	0.357847995712058	0.750793543839644	Gene	Caudate
ENSG00000183137.14	ENSG00000183137.14	ENSG00000183137	CEP57L1	0.017549555060492	3.78245935358075	0.920466182592726	0.357909584478061	0.750815200084264	Gene	Caudate
ENSG00000207444.1	ENSG00000207444.1	ENSG00000207444	SNORD56B	0.0820568406389326	-1.84302561389616	0.920441905285234	0.357922249461151	0.750815200084264	Gene	Caudate
ENSG00000167074.14	ENSG00000167074.14	ENSG00000167074	TEF	0.0234893232367907	7.34463553130777	0.920332071340377	0.357979551159289	0.750852623006918	Gene	Caudate
ENSG00000163499.11	ENSG00000163499.11	ENSG00000163499	CRYBA2	-0.0799729470648034	-1.78048351161951	-0.920226031169745	0.358034879097596	0.750852623006918	Gene	Caudate
ENSG00000283608.1	ENSG00000283608.1	ENSG00000283608		0.121611819003155	-1.909922047134	0.920177999276831	0.35805994218519	0.750852623006918	Gene	Caudate
ENSG00000055163.19	ENSG00000055163.19	ENSG00000055163	CYFIP2	0.0159690081070144	8.7273447657059	0.920162635224497	0.358067959396308	0.750852623006918	Gene	Caudate
ENSG00000237919.5	ENSG00000237919.5	ENSG00000237919		0.0770213696771567	-0.386984192707801	0.919890728382794	0.358209863546183	0.75107315153053	Gene	Caudate
ENSG00000132463.13	ENSG00000132463.13	ENSG00000132463	GRSF1	0.0136668008127812	6.58987819231563	0.919779083706348	0.358268139532086	0.75107315153053	Gene	Caudate
ENSG00000257083.5	ENSG00000257083.5	ENSG00000257083		0.0606522907823415	-0.937711181096367	0.919529247452559	0.358398570072344	0.75107315153053	Gene	Caudate
ENSG00000144867.11	ENSG00000144867.11	ENSG00000144867	SRPRB	-0.0191183206327098	4.74323856960325	-0.919526499224747	0.358400004990142	0.75107315153053	Gene	Caudate
ENSG00000174807.3	ENSG00000174807.3	ENSG00000174807	CD248	-0.0783269419359911	-0.405294092503654	-0.919487254736875	0.358420495904887	0.75107315153053	Gene	Caudate
ENSG00000115825.9	ENSG00000115825.9	ENSG00000115825	PRKD3	-0.0250641346792816	4.89094446335206	-0.91943457701411	0.358448001942566	0.75107315153053	Gene	Caudate
ENSG00000127527.13	ENSG00000127527.13	ENSG00000127527	EPS15L1	-0.0151459541416283	5.17688184022834	-0.919394504518376	0.358468926966236	0.75107315153053	Gene	Caudate
ENSG00000224464.2	ENSG00000224464.2	ENSG00000224464	PGAM1P6	0.0685062879317528	-1.68259611361902	0.919391886838831	0.358470293890877	0.75107315153053	Gene	Caudate
ENSG00000253696.2	ENSG00000253696.2	ENSG00000253696	KBTBD11-OT1	-0.051933831428439	-0.878291392955809	-0.919349434479301	0.358492462524608	0.75107315153053	Gene	Caudate
ENSG00000278861.1	ENSG00000278861.1	ENSG00000278861		-0.0498046243862074	-0.472881411637266	-0.919348607617084	0.358492894320877	0.75107315153053	Gene	Caudate
ENSG00000081692.12	ENSG00000081692.12	ENSG00000081692	JMJD4	-0.0229812176523472	3.30650870716839	-0.919277292741381	0.358530136945107	0.751081871735597	Gene	Caudate
ENSG00000158806.13	ENSG00000158806.13	ENSG00000158806	NPM2	0.027817559422929	3.20920385920404	0.919213967719257	0.35856320909162	0.751081871735597	Gene	Caudate
ENSG00000238045.9	ENSG00000238045.9	ENSG00000238045		-0.0590467261346207	-0.448086133320433	-0.919156950981391	0.358592988319269	0.751081871735597	Gene	Caudate
ENSG00000226029.1	ENSG00000226029.1	ENSG00000226029		-0.0595617689540258	-0.0538778149719822	-0.918877052843669	0.358739198744824	0.751287351831849	Gene	Caudate
ENSG00000261409.1	ENSG00000261409.1	ENSG00000261409		-0.0589541937298959	-0.632028886866007	-0.918793434066158	0.358782885995325	0.751287351831849	Gene	Caudate
ENSG00000062582.13	ENSG00000062582.13	ENSG00000062582	MRPS24	-0.075382706513742	-1.46690414856019	-0.918747231985736	0.35880702605517	0.751287351831849	Gene	Caudate
ENSG00000272733.1	ENSG00000272733.1	ENSG00000272733		-0.0671511021374066	-0.9501206718675	-0.918644070002293	0.358860930714347	0.751287351831849	Gene	Caudate
ENSG00000151366.12	ENSG00000151366.12	ENSG00000151366	NDUFC2	0.018274317572501	5.06548652213254	0.91854303540262	0.358913728717295	0.751287351831849	Gene	Caudate
ENSG00000207445.1	ENSG00000207445.1	ENSG00000207445	SNORD15B	0.0585018323357276	1.34417077377139	0.918518767839337	0.358926411032566	0.751287351831849	Gene	Caudate
ENSG00000154889.16	ENSG00000154889.16	ENSG00000154889	MPPE1	0.0229677747440257	4.12254668193037	0.918461334750139	0.358956426896843	0.751287351831849	Gene	Caudate
ENSG00000243176.5	ENSG00000243176.5	ENSG00000243176		0.0390851104048415	0.136929583359754	0.918397411709239	0.358989836423014	0.751287351831849	Gene	Caudate
ENSG00000279583.1	ENSG00000279583.1	ENSG00000279583		-0.0720567866335468	-1.95400361363958	-0.918349636037379	0.359014807770481	0.751287351831849	Gene	Caudate
ENSG00000153406.13	ENSG00000153406.13	ENSG00000153406	NMRAL1	-0.0225802899585727	4.45739421049649	-0.918264676530477	0.359059217040851	0.751287351831849	Gene	Caudate
ENSG00000169994.18	ENSG00000169994.18	ENSG00000169994	MYO7B	0.0699749269954488	-1.38737090914992	0.918241469778583	0.359071348068467	0.751287351831849	Gene	Caudate
ENSG00000130827.6	ENSG00000130827.6	ENSG00000130827	PLXNA3	0.0310948767578781	4.37195865762877	0.918227218101	0.359078798075675	0.751287351831849	Gene	Caudate
ENSG00000178125.14	ENSG00000178125.14	ENSG00000178125	PPP1R42	-0.0419109983441168	0.149297554654081	-0.918173442622152	0.359106909869558	0.751287351831849	Gene	Caudate
ENSG00000103512.14	ENSG00000103512.14	ENSG00000103512	NOMO1	-0.024743238683555	6.28956557909304	-0.918048291326871	0.359172339627028	0.75135046316981	Gene	Caudate
ENSG00000110218.8	ENSG00000110218.8	ENSG00000110218	PANX1	-0.0237641129438751	4.31429300112522	-0.917960816505958	0.359218076390512	0.75135046316981	Gene	Caudate
ENSG00000261491.1	ENSG00000261491.1	ENSG00000261491	DNM1P31	0.0928733042015408	-0.127460517702719	0.917916441466846	0.359241279565156	0.75135046316981	Gene	Caudate
ENSG00000025708.13	ENSG00000025708.13	ENSG00000025708	TYMP	-0.0927611430332933	1.3323108634551	-0.917871019473402	0.359265031158896	0.75135046316981	Gene	Caudate
ENSG00000274349.4	ENSG00000274349.4	ENSG00000274349	ZNF658	0.0277197251111867	3.09197459403711	0.917779963481212	0.359312648189538	0.751383144647068	Gene	Caudate
ENSG00000176244.6	ENSG00000176244.6	ENSG00000176244	ACBD7	-0.046532230658104	5.76358688076883	-0.917671456631304	0.359369396210688	0.751434913041632	Gene	Caudate
ENSG00000076864.19	ENSG00000076864.19	ENSG00000076864	RAP1GAP	0.0265515650221667	8.52234485748265	0.917352324416798	0.359536332001106	0.751457122799482	Gene	Caudate
ENSG00000177374.12	ENSG00000177374.12	ENSG00000177374	HIC1	0.060090830424188	1.48688544112797	0.917329419622322	0.359548315216869	0.751457122799482	Gene	Caudate
ENSG00000223692.1	ENSG00000223692.1	ENSG00000223692	DIP2A-IT1	0.0557049495341195	-0.959516696578313	0.917288510229399	0.359569718615065	0.751457122799482	Gene	Caudate
ENSG00000183114.7	ENSG00000183114.7	ENSG00000183114	FAM43B	0.0370431941682072	2.7716786290188	0.917274171588742	0.35957722064317	0.751457122799482	Gene	Caudate
ENSG00000185621.11	ENSG00000185621.11	ENSG00000185621	LMLN	0.0168745457146454	4.41437558095788	0.917269095915422	0.359579876277271	0.751457122799482	Gene	Caudate
ENSG00000186469.8	ENSG00000186469.8	ENSG00000186469	GNG2	0.0279781482718885	3.62349860590824	0.917203110438615	0.359614401548052	0.751457122799482	Gene	Caudate
ENSG00000275638.1	ENSG00000275638.1	ENSG00000275638		-0.0414890074310995	0.238973377224943	-0.917037016770681	0.359701315210448	0.751457122799482	Gene	Caudate
ENSG00000184226.14	ENSG00000184226.14	ENSG00000184226	PCDH9	0.02567485369847	9.82614081601826	0.917010027710851	0.359715439323898	0.751457122799482	Gene	Caudate
ENSG00000105383.14	ENSG00000105383.14	ENSG00000105383	CD33	0.065954398740318	0.445334382499263	0.916869226472359	0.359789130135613	0.751457122799482	Gene	Caudate
ENSG00000236501.5	ENSG00000236501.5	ENSG00000236501		-0.0662451311852893	-1.59059150111831	-0.916829877721507	0.359809725700044	0.751457122799482	Gene	Caudate
ENSG00000064012.21	ENSG00000064012.21	ENSG00000064012	CASP8	0.0439423836537235	0.899216350883094	0.916814823607083	0.359817605383961	0.751457122799482	Gene	Caudate
ENSG00000254781.1	ENSG00000254781.1	ENSG00000254781	GVINP2	-0.0955908658334411	-1.8719337345633	-0.916725038315031	0.359864603414996	0.751457122799482	Gene	Caudate
ENSG00000102189.16	ENSG00000102189.16	ENSG00000102189	EEA1	0.0146793395786344	6.24460208851295	0.916613207910307	0.359923146352698	0.751457122799482	Gene	Caudate
ENSG00000278467.1	ENSG00000278467.1	ENSG00000278467		0.0399043383419515	0.791443512302127	0.916568106564394	0.359946758493625	0.751457122799482	Gene	Caudate
ENSG00000099246.16	ENSG00000099246.16	ENSG00000099246	RAB18	-0.015672971950174	6.88261343493537	-0.916557208980778	0.359952463908428	0.751457122799482	Gene	Caudate
ENSG00000270062.1	ENSG00000270062.1	ENSG00000270062		-0.0619895280280796	-1.11624423227747	-0.91653299796246	0.359965139757554	0.751457122799482	Gene	Caudate
ENSG00000272156.1	ENSG00000272156.1	ENSG00000272156		-0.047013990221004	-0.0183008654946909	-0.916513010637199	0.359975604474483	0.751457122799482	Gene	Caudate
ENSG00000188199.10	ENSG00000188199.10	ENSG00000188199	NUTM2B	0.105493823140747	-1.62618981022278	0.916501552722124	0.359981603554642	0.751457122799482	Gene	Caudate
ENSG00000235619.1	ENSG00000235619.1	ENSG00000235619	RPL36AP33	0.0766898112093812	-2.15507992924674	0.916489547269975	0.359987889379248	0.751457122799482	Gene	Caudate
ENSG00000257342.1	ENSG00000257342.1	ENSG00000257342		-0.0777984177551973	-1.32173530513728	-0.916409396245256	0.360029856692283	0.751477941347937	Gene	Caudate
ENSG00000242259.8	ENSG00000242259.8	ENSG00000242259	C22orf39	0.0168401154564986	4.77963205954309	0.916330198654351	0.3600713278137	0.751497720604957	Gene	Caudate
ENSG00000179094.14	ENSG00000179094.14	ENSG00000179094	PER1	-0.0423308772958169	5.56892523011867	-0.916260081020542	0.360108046808457	0.751507579159222	Gene	Caudate
ENSG00000174808.11	ENSG00000174808.11	ENSG00000174808	BTC	-0.0648725005654739	-1.0256457312446	-0.916002386064632	0.360243016015236	0.751621554973173	Gene	Caudate
ENSG00000250994.1	ENSG00000250994.1	ENSG00000250994		0.0769514655615025	-1.94946547816129	0.915906731637343	0.360293123680797	0.751621554973173	Gene	Caudate
ENSG00000234129.7	ENSG00000234129.7	ENSG00000234129		0.0641025429092511	-1.62588886384257	0.915815981934086	0.360340666113108	0.751621554973173	Gene	Caudate
ENSG00000259781.1	ENSG00000259781.1	ENSG00000259781		0.063472748078382	3.6447380779604	0.915788591451942	0.360355016359725	0.751621554973173	Gene	Caudate
ENSG00000252283.1	ENSG00000252283.1	ENSG00000252283		0.0785548698367481	-2.12845366469754	0.915785501505254	0.36035663524748	0.751621554973173	Gene	Caudate
ENSG00000115598.9	ENSG00000115598.9	ENSG00000115598	IL1RL2	-0.0635984686783842	-0.0756790619644786	-0.915716346374744	0.36039286826712	0.751621554973173	Gene	Caudate
ENSG00000156958.14	ENSG00000156958.14	ENSG00000156958	GALK2	0.0152454649653967	5.40783881653558	0.915632803608614	0.360436642581322	0.751621554973173	Gene	Caudate
ENSG00000250900.6	ENSG00000250900.6	ENSG00000250900		-0.0738692732756943	-2.04077157922695	-0.915620493625421	0.360443092986963	0.751621554973173	Gene	Caudate
ENSG00000174891.12	ENSG00000174891.12	ENSG00000174891	RSRC1	-0.0138684477230799	5.16035985181261	-0.915503681183123	0.360504306084093	0.751621554973173	Gene	Caudate
ENSG00000223482.7	ENSG00000223482.7	ENSG00000223482	NUTM2A-AS1	0.0411710313417445	4.19733938788009	0.915384746295889	0.360566638132695	0.751621554973173	Gene	Caudate
ENSG00000176390.11	ENSG00000176390.11	ENSG00000176390	CRLF3	-0.019192046388872	3.18690364336102	-0.91535478125596	0.360582343446082	0.751621554973173	Gene	Caudate
ENSG00000099617.3	ENSG00000099617.3	ENSG00000099617	EFNA2	0.0759541908064776	-1.75307076234353	0.915245410044953	0.360639670876179	0.751621554973173	Gene	Caudate
ENSG00000273035.1	ENSG00000273035.1	ENSG00000273035		0.0558097023966398	-0.50146913445544	0.915213008251189	0.360656655529821	0.751621554973173	Gene	Caudate
ENSG00000138134.11	ENSG00000138134.11	ENSG00000138134	STAMBPL1	-0.0229068657002439	3.9056136604786	-0.915182590381873	0.360672600691275	0.751621554973173	Gene	Caudate
ENSG00000064687.12	ENSG00000064687.12	ENSG00000064687	ABCA7	0.0343660946865087	2.91955626720674	0.915180195186329	0.360673856280644	0.751621554973173	Gene	Caudate
ENSG00000171791.12	ENSG00000171791.12	ENSG00000171791	BCL2	-0.0253815153269883	5.3275482809488	-0.915148060604508	0.360690701868563	0.751621554973173	Gene	Caudate
ENSG00000146859.6	ENSG00000146859.6	ENSG00000146859	TMEM140	0.0405110279160994	2.90447940030079	0.915113319800566	0.360708914247569	0.751621554973173	Gene	Caudate
ENSG00000228038.1	ENSG00000228038.1	ENSG00000228038	VN1R51P	-0.057215619877507	-0.61989146896186	-0.915056569401716	0.36073866609386	0.751621554973173	Gene	Caudate
ENSG00000183979.7	ENSG00000183979.7	ENSG00000183979	NPB	0.0607387227804729	-1.07422256830451	0.91487294730804	0.360834942023187	0.751688083931219	Gene	Caudate
ENSG00000170871.11	ENSG00000170871.11	ENSG00000170871	KIAA0232	0.012216505559712	7.29537268586483	0.914854940017007	0.360844384398165	0.751688083931219	Gene	Caudate
ENSG00000232022.7	ENSG00000232022.7	ENSG00000232022	FAAHP1	-0.0576951350180361	0.825573040610308	-0.914812563582706	0.360866605688369	0.751688083931219	Gene	Caudate
ENSG00000229944.3	ENSG00000229944.3	ENSG00000229944	EIF4EP2	0.0169595204830411	3.31554385037419	0.914734781027369	0.360907395429239	0.751698339349709	Gene	Caudate
ENSG00000198546.14	ENSG00000198546.14	ENSG00000198546	ZNF511	0.021595338965817	2.10757769791009	0.914493109047098	0.361034148508439	0.751698339349709	Gene	Caudate
ENSG00000104517.12	ENSG00000104517.12	ENSG00000104517	UBR5	0.0105078424704669	7.63744891012193	0.91448775159598	0.361036958723222	0.751698339349709	Gene	Caudate
ENSG00000228839.5	ENSG00000228839.5	ENSG00000228839	PIK3IP1-AS1	-0.0893029471049916	-2.2190562890737	-0.914439498591914	0.361062270131171	0.751698339349709	Gene	Caudate
ENSG00000163322.13	ENSG00000163322.13	ENSG00000163322	FAM175A	-0.0281015767012008	2.09967920583577	-0.914438940214279	0.36106256303811	0.751698339349709	Gene	Caudate
ENSG00000172613.7	ENSG00000172613.7	ENSG00000172613	RAD9A	-0.0275483377682124	2.49146821972735	-0.914437058566169	0.361063550091256	0.751698339349709	Gene	Caudate
ENSG00000243675.1	ENSG00000243675.1	ENSG00000243675		0.0693793196010379	-1.76757526306925	0.914325118232576	0.361122273510606	0.751753962617842	Gene	Caudate
ENSG00000180957.17	ENSG00000180957.17	ENSG00000180957	PITPNB	-0.0168365411146894	5.71352322967313	-0.914204390227171	0.361185613644759	0.751819185863886	Gene	Caudate
ENSG00000168936.10	ENSG00000168936.10	ENSG00000168936	TMEM129	-0.0267941225921485	5.09480610859135	-0.914058272070709	0.36126228411613	0.75191214260697	Gene	Caudate
ENSG00000082213.17	ENSG00000082213.17	ENSG00000082213	C5orf22	0.0200617682035194	4.75237576920449	0.913948299605392	0.361319995137786	0.751965625181315	Gene	Caudate
ENSG00000165566.12	ENSG00000165566.12	ENSG00000165566	AMER2	0.0278705436357205	8.80206665532746	0.91362895820413	0.361487611056589	0.752206711355413	Gene	Caudate
ENSG00000158428.3	ENSG00000158428.3	ENSG00000158428	CATIP	0.0488059451332783	-0.266068333949273	0.913461883478467	0.361575324737986	0.752206711355413	Gene	Caudate
ENSG00000213762.11	ENSG00000213762.11	ENSG00000213762	ZNF134	0.0115180532795467	4.68011990592828	0.913450793631323	0.361581147345269	0.752206711355413	Gene	Caudate
ENSG00000272752.6	ENSG00000272752.6	ENSG00000272752	STAG3L5P-PVRIG2P-PILRB	-0.0606380922962605	-1.35099526264128	-0.913435144330262	0.361589363946131	0.752206711355413	Gene	Caudate
ENSG00000164574.15	ENSG00000164574.15	ENSG00000164574	GALNT10	0.0173980154296715	4.96999943612543	0.913422576047502	0.361595962956146	0.752206711355413	Gene	Caudate
ENSG00000278518.1	ENSG00000278518.1	ENSG00000278518		0.0825797235310797	-1.72009021888109	0.913346113835779	0.36163611127522	0.752223608008534	Gene	Caudate
ENSG00000264007.1	ENSG00000264007.1	ENSG00000264007		-0.073384260892333	-1.78140897992696	-0.913190682144701	0.361717733061211	0.752319912179334	Gene	Caudate
ENSG00000204052.4	ENSG00000204052.4	ENSG00000204052	LRRC73	0.0242256760685003	3.0482473936426	0.913135963818932	0.361746470033779	0.752319912179334	Gene	Caudate
ENSG00000104973.15	ENSG00000104973.15	ENSG00000104973	MED25	-0.0209954189395728	3.74752181284292	-0.913032699768417	0.361800706165593	0.752350608991448	Gene	Caudate
ENSG00000223044.1	ENSG00000223044.1	ENSG00000223044	RNU6-130P	-0.0597263202827509	-1.26804376595982	-0.912802034703526	0.36192187407291	0.752350608991448	Gene	Caudate
ENSG00000261033.1	ENSG00000261033.1	ENSG00000261033		-0.0547815235450329	-1.07260782825248	-0.912754783786443	0.36194669803725	0.752350608991448	Gene	Caudate
ENSG00000228150.1	ENSG00000228150.1	ENSG00000228150		-0.0702023622738319	-2.1249429453638	-0.912701954173854	0.3619744541196	0.752350608991448	Gene	Caudate
ENSG00000224905.6	ENSG00000224905.6	ENSG00000224905		-0.0506972167646945	0.399407973183426	-0.912599448817744	0.362028313096469	0.752350608991448	Gene	Caudate
ENSG00000232160.6	ENSG00000232160.6	ENSG00000232160	RAP2C-AS1	-0.0318426920531606	1.43003109958277	-0.912563190903708	0.362047365153213	0.752350608991448	Gene	Caudate
ENSG00000134313.14	ENSG00000134313.14	ENSG00000134313	KIDINS220	0.0139970818962202	8.09121098975023	0.912527039612839	0.362066361811721	0.752350608991448	Gene	Caudate
ENSG00000255302.4	ENSG00000255302.4	ENSG00000255302	EID1	-0.0146264984200771	7.47331073786834	-0.912498997089839	0.362081097934007	0.752350608991448	Gene	Caudate
ENSG00000270165.1	ENSG00000270165.1	ENSG00000270165		0.0670191754648541	-1.78728262445046	0.912490583369605	0.36208551935049	0.752350608991448	Gene	Caudate
ENSG00000161040.16	ENSG00000161040.16	ENSG00000161040	FBXL13	-0.0305145537450271	2.61410039558145	-0.912387300796838	0.362139797189392	0.752350608991448	Gene	Caudate
ENSG00000130540.13	ENSG00000130540.13	ENSG00000130540	SULT4A1	0.0270495552593718	5.671758207877	0.912342270718625	0.362163463338623	0.752350608991448	Gene	Caudate
ENSG00000214237.9	ENSG00000214237.9	ENSG00000214237		-0.0563626892878	0.708994626855592	-0.912304931138154	0.36218308838344	0.752350608991448	Gene	Caudate
ENSG00000155827.11	ENSG00000155827.11	ENSG00000155827	RNF20	0.0133249013472103	5.89144271764864	0.912245712204363	0.362214214213635	0.752350608991448	Gene	Caudate
ENSG00000237264.4	ENSG00000237264.4	ENSG00000237264	FTH1P11	-0.0511544635087528	-0.649722309405628	-0.912205855546954	0.362235164061252	0.752350608991448	Gene	Caudate
ENSG00000197705.9	ENSG00000197705.9	ENSG00000197705	KLHL14	-0.140627181774907	-2.52044038136149	-0.912193422367323	0.362241699467144	0.752350608991448	Gene	Caudate
ENSG00000159840.15	ENSG00000159840.15	ENSG00000159840	ZYX	-0.0355203475932327	3.84071620405729	-0.911941511649507	0.362374130383196	0.752497608616038	Gene	Caudate
ENSG00000148468.16	ENSG00000148468.16	ENSG00000148468	FAM171A1	0.0206775999027994	7.82105017626271	0.911936905965407	0.362376551901227	0.752497608616038	Gene	Caudate
ENSG00000197019.4	ENSG00000197019.4	ENSG00000197019	SERTAD1	-0.0566979253818516	2.00088016067862	-0.911709449891964	0.362496153523196	0.752507830666958	Gene	Caudate
ENSG00000276250.1	ENSG00000276250.1	ENSG00000276250		0.0647506466611106	-1.34016206726301	0.911576079738802	0.362566294151136	0.752507830666958	Gene	Caudate
ENSG00000168028.13	ENSG00000168028.13	ENSG00000168028	RPSA	-0.0246039812231244	7.78319865720155	-0.911542386295083	0.362584015202575	0.752507830666958	Gene	Caudate
ENSG00000163602.9	ENSG00000163602.9	ENSG00000163602	RYBP	0.0212328576215373	5.89888451894805	0.911531493121824	0.362589744578588	0.752507830666958	Gene	Caudate
ENSG00000187109.13	ENSG00000187109.13	ENSG00000187109	NAP1L1	0.0166815438635868	8.44444403330096	0.911522591597518	0.362594426468699	0.752507830666958	Gene	Caudate
ENSG00000278926.1	ENSG00000278926.1	ENSG00000278926		0.0579719195797043	-0.464485778125619	0.911504851209088	0.362603757405207	0.752507830666958	Gene	Caudate
ENSG00000155066.15	ENSG00000155066.15	ENSG00000155066	PROM2	0.0301480590977463	1.7750093088253	0.911501081333805	0.362605740271144	0.752507830666958	Gene	Caudate
ENSG00000259232.2	ENSG00000259232.2	ENSG00000259232		-0.0592422553885606	-1.22546087902755	-0.911401268735868	0.362658241834937	0.752532359903695	Gene	Caudate
ENSG00000171940.13	ENSG00000171940.13	ENSG00000171940	ZNF217	0.0218233102699126	3.67477525408275	0.911356792314799	0.362681638032605	0.752532359903695	Gene	Caudate
ENSG00000213380.14	ENSG00000213380.14	ENSG00000213380	COG8	-0.0191107219851237	3.01049780335865	-0.911224867208188	0.362751040965996	0.752562575556542	Gene	Caudate
ENSG00000267264.1	ENSG00000267264.1	ENSG00000267264		0.0433818994900058	-0.25570306237831	0.911187002025245	0.362770962558144	0.752562575556542	Gene	Caudate
ENSG00000197599.12	ENSG00000197599.12	ENSG00000197599	CCDC154	0.0462062476638645	1.02491257908429	0.911112906371179	0.362809947678879	0.752562575556542	Gene	Caudate
ENSG00000030066.13	ENSG00000030066.13	ENSG00000030066	NUP160	-0.0131656064507795	4.74374834381882	-0.911081518139892	0.362826463260423	0.752562575556542	Gene	Caudate
ENSG00000253636.1	ENSG00000253636.1	ENSG00000253636		-0.0308977799455514	1.20503234639987	-0.911024621348183	0.362856401914928	0.752562575556542	Gene	Caudate
ENSG00000106290.14	ENSG00000106290.14	ENSG00000106290	TAF6	-0.0158552041570902	4.8942898045538	-0.910908463156848	0.362917528282826	0.752573592126943	Gene	Caudate
ENSG00000101049.14	ENSG00000101049.14	ENSG00000101049	SGK2	0.0509830781672344	3.56065562842961	0.910892754481811	0.362925795215509	0.752573592126943	Gene	Caudate
ENSG00000259905.5	ENSG00000259905.5	ENSG00000259905	PWRN1	-0.0390718967081801	4.68310933454831	-0.910782494700824	0.362983824457522	0.752592327114505	Gene	Caudate
ENSG00000238141.2	ENSG00000238141.2	ENSG00000238141	BRWD1-AS1	0.0688363161765217	-1.85578216372527	0.91070337725664	0.36302546721623	0.752592327114505	Gene	Caudate
ENSG00000269891.2	ENSG00000269891.2	ENSG00000269891	ARHGAP19-SLIT1	-0.0603199869664178	-0.234152931599321	-0.910673469235793	0.363041209817229	0.752592327114505	Gene	Caudate
ENSG00000267421.6	ENSG00000267421.6	ENSG00000267421		0.0553508976935403	-1.03953439935281	0.910621654514907	0.363068484401801	0.752592327114505	Gene	Caudate
ENSG00000214199.3	ENSG00000214199.3	ENSG00000214199	EEF1A1P12	-0.0575838056970805	-1.27674787876118	-0.910571211969084	0.363095037928371	0.752592327114505	Gene	Caudate
ENSG00000166788.9	ENSG00000166788.9	ENSG00000166788	SAAL1	-0.0209540376297726	2.66249175386138	-0.910455591733297	0.363155906331832	0.752644056971493	Gene	Caudate
ENSG00000132694.18	ENSG00000132694.18	ENSG00000132694	ARHGEF11	0.0116536500528692	6.44907193161592	0.910377566241451	0.363196986562806	0.752644056971493	Gene	Caudate
ENSG00000258640.3	ENSG00000258640.3	ENSG00000258640	RPL21P5	-0.0849354637259867	-2.375557467751	-0.910341214280502	0.363216126778434	0.752644056971493	Gene	Caudate
ENSG00000162520.14	ENSG00000162520.14	ENSG00000162520	SYNC	0.0336063523725202	2.53774616077378	0.910265601550038	0.363255940799949	0.752660156802152	Gene	Caudate
ENSG00000133687.15	ENSG00000133687.15	ENSG00000133687	TMTC1	-0.0233288413894914	7.5158639867382	-0.909760294885828	0.363522081327934	0.753078012732096	Gene	Caudate
ENSG00000232742.3	ENSG00000232742.3	ENSG00000232742	RHOQP2	-0.0451579170373509	-0.396469491059038	-0.909606761434517	0.363602970283474	0.753078012732096	Gene	Caudate
ENSG00000068400.13	ENSG00000068400.13	ENSG00000068400	GRIPAP1	0.0152613105023291	6.33156508535877	0.909551713934309	0.363631974760233	0.753078012732096	Gene	Caudate
ENSG00000236432.7	ENSG00000236432.7	ENSG00000236432		0.0244171202249844	2.16238473745736	0.909420128979056	0.363701312638398	0.753078012732096	Gene	Caudate
ENSG00000147044.20	ENSG00000147044.20	ENSG00000147044	CASK	0.0181952028661812	6.20118305945632	0.909353071204988	0.363736651510948	0.753078012732096	Gene	Caudate
ENSG00000200522.1	ENSG00000200522.1	ENSG00000200522	RNU6-957P	0.0815774659288534	-2.2689473601196	0.909303335338073	0.36376286327933	0.753078012732096	Gene	Caudate
ENSG00000113356.11	ENSG00000113356.11	ENSG00000113356	POLR3G	-0.0271732738873521	2.27705471458115	-0.90927397109066	0.363778339365163	0.753078012732096	Gene	Caudate
ENSG00000196867.7	ENSG00000196867.7	ENSG00000196867	ZFP28	0.0158701448212974	4.107613581141	0.90924034228381	0.363796063545383	0.753078012732096	Gene	Caudate
ENSG00000279693.1	ENSG00000279693.1	ENSG00000279693		0.0402831760356224	1.73618429456491	0.909130502207993	0.363853958919013	0.753078012732096	Gene	Caudate
ENSG00000214562.14	ENSG00000214562.14	ENSG00000214562	NUTM2D	0.0484939206625504	1.20350217973498	0.909101157643121	0.363869427062829	0.753078012732096	Gene	Caudate
ENSG00000107290.13	ENSG00000107290.13	ENSG00000107290	SETX	0.0104460406805432	7.68848273914149	0.909088337211238	0.363876185114537	0.753078012732096	Gene	Caudate
ENSG00000143507.17	ENSG00000143507.17	ENSG00000143507	DUSP10	-0.0388176492959707	3.41092422215244	-0.909077488274866	0.363881903990688	0.753078012732096	Gene	Caudate
ENSG00000207014.1	ENSG00000207014.1	ENSG00000207014	SNORD116-3	-0.0734844112224993	-1.68595747151304	-0.909014024859868	0.363915359037612	0.753078012732096	Gene	Caudate
ENSG00000196632.10	ENSG00000196632.10	ENSG00000196632	WNK3	0.0137025863064375	5.31928009135391	0.908994020355596	0.363925904909287	0.753078012732096	Gene	Caudate
ENSG00000186439.12	ENSG00000186439.12	ENSG00000186439	TRDN	0.0540224009561845	0.309681951964629	0.908912780403803	0.363968734540873	0.753078012732096	Gene	Caudate
ENSG00000272525.1	ENSG00000272525.1	ENSG00000272525		0.0416411405823743	-0.19930662295576	0.908909230176434	0.363970606289797	0.753078012732096	Gene	Caudate
ENSG00000207864.3	ENSG00000207864.3	ENSG00000207864	MIR27B	0.090031293062049	-1.99514476562706	0.908823065061004	0.364016036067643	0.753105668559571	Gene	Caudate
ENSG00000099783.11	ENSG00000099783.11	ENSG00000099783	HNRNPM	0.0146331846185567	6.1967967745361	0.908717270570756	0.364071820123776	0.753154739392922	Gene	Caudate
ENSG00000197808.11	ENSG00000197808.11	ENSG00000197808	ZNF461	0.0167422025764192	3.49632442302501	0.908553527137312	0.364158170481582	0.75321686381061	Gene	Caudate
ENSG00000116983.12	ENSG00000116983.12	ENSG00000116983	HPCAL4	0.033938338770394	7.51776087807154	0.908538705901069	0.364165987118243	0.75321686381061	Gene	Caudate
ENSG00000146477.5	ENSG00000146477.5	ENSG00000146477	SLC22A3	-0.0422319909573613	1.52544434879347	-0.908210265639792	0.36433923168767	0.753502401665579	Gene	Caudate
ENSG00000176422.13	ENSG00000176422.13	ENSG00000176422	SPRYD4	0.0194738452896921	3.32803258698176	0.908132995271323	0.364379997516727	0.753502401665579	Gene	Caudate
ENSG00000139800.8	ENSG00000139800.8	ENSG00000139800	ZIC5	-0.0533002006185322	0.228477191640541	-0.908094552159233	0.364400280165162	0.753502401665579	Gene	Caudate
ENSG00000112339.14	ENSG00000112339.14	ENSG00000112339	HBS1L	0.0195863393411448	6.56364825169437	0.90801583263503	0.364441814924569	0.753521949731362	Gene	Caudate
ENSG00000141552.17	ENSG00000141552.17	ENSG00000141552	ANAPC11	-0.0185404472058162	4.38440693633136	-0.907932205374604	0.364485942405254	0.753546854609154	Gene	Caudate
ENSG00000265281.1	ENSG00000265281.1	ENSG00000265281	MIR3935	0.0558881045033849	-0.53711265358252	0.907665621410347	0.364626632771262	0.753712515541484	Gene	Caudate
ENSG00000158747.13	ENSG00000158747.13	ENSG00000158747	NBL1	-0.0275797437290118	3.92701823090275	-0.907544613543326	0.364690506221347	0.753712515541484	Gene	Caudate
ENSG00000249115.8	ENSG00000249115.8	ENSG00000249115	HAUS5	0.024944049755301	2.60237047494984	0.907544240823158	0.364690702970827	0.753712515541484	Gene	Caudate
ENSG00000105750.14	ENSG00000105750.14	ENSG00000105750	ZNF85	-0.0321499989114767	2.14573124710183	-0.907537183039962	0.36469442860733	0.753712515541484	Gene	Caudate
ENSG00000225180.7	ENSG00000225180.7	ENSG00000225180	AATK-AS1	0.0742515309038686	-1.70661661134262	0.907428958991573	0.364751560507758	0.753764266514713	Gene	Caudate
ENSG00000072195.14	ENSG00000072195.14	ENSG00000072195	SPEG	0.0216716508518208	5.99605884164341	0.907179985395322	0.364883015959247	0.753969585541549	Gene	Caudate
ENSG00000145391.13	ENSG00000145391.13	ENSG00000145391	SETD7	-0.0148815307571594	6.67294573309341	-0.907056823784416	0.364948054982942	0.753995511629446	Gene	Caudate
ENSG00000238829.1	ENSG00000238829.1	ENSG00000238829	RNU7-45P	-0.0819473974611656	-2.26771913293643	-0.906993670007717	0.364981407966943	0.753995511629446	Gene	Caudate
ENSG00000238266.1	ENSG00000238266.1	ENSG00000238266	LINC00707	0.104207904994644	-0.351574557044121	0.906889398311478	0.365036480467493	0.753995511629446	Gene	Caudate
ENSG00000214367.7	ENSG00000214367.7	ENSG00000214367	HAUS3	0.014764871265592	4.48215964884935	0.906797469278099	0.365085038346275	0.753995511629446	Gene	Caudate
ENSG00000204947.8	ENSG00000204947.8	ENSG00000204947	ZNF425	0.0276610549464143	2.55706835714425	0.906773175163673	0.365097871428654	0.753995511629446	Gene	Caudate
ENSG00000261652.2	ENSG00000261652.2	ENSG00000261652	C15orf65	0.0394648876023364	0.53430980171413	0.906690495634503	0.365141548044112	0.753995511629446	Gene	Caudate
ENSG00000272760.1	ENSG00000272760.1	ENSG00000272760		0.0437867607336779	0.760657071457584	0.906663832589787	0.365155633868241	0.753995511629446	Gene	Caudate
ENSG00000197302.10	ENSG00000197302.10	ENSG00000197302	ZNF720	-0.019691726230099	4.59370032739214	-0.906647783978824	0.365164112355716	0.753995511629446	Gene	Caudate
ENSG00000276573.1	ENSG00000276573.1	ENSG00000276573		0.0558432026127759	-1.15027023443659	0.90660924193268	0.365184474637968	0.753995511629446	Gene	Caudate
ENSG00000082074.15	ENSG00000082074.15	ENSG00000082074	FYB	0.0573788529626681	3.45027290517852	0.906402448123922	0.365293738749093	0.754154815481999	Gene	Caudate
ENSG00000107816.17	ENSG00000107816.17	ENSG00000107816	LZTS2	0.0225721842738185	5.51158694169569	0.906339411217795	0.365327049776698	0.754157298748029	Gene	Caudate
ENSG00000188917.14	ENSG00000188917.14	ENSG00000188917	TRMT2B	-0.0185433132348204	3.96944747191303	-0.906226897956303	0.365386510668726	0.754197367304526	Gene	Caudate
ENSG00000230789.1	ENSG00000230789.1	ENSG00000230789	ARHGAP26-IT1	0.0494574845428495	-0.264581083430258	0.906137303904161	0.365433863579026	0.754197367304526	Gene	Caudate
ENSG00000232389.1	ENSG00000232389.1	ENSG00000232389		-0.0492322196724528	-0.713819576501257	-0.906006663961232	0.365502917259789	0.754197367304526	Gene	Caudate
ENSG00000255819.7	ENSG00000255819.7	ENSG00000255819	KLRC4-KLRK1	0.0968302316708699	-1.83295506621483	0.905999515015799	0.365506696286439	0.754197367304526	Gene	Caudate
ENSG00000278975.1	ENSG00000278975.1	ENSG00000278975		-0.0489035851284871	1.59563527909287	-0.905998923070992	0.365507009197353	0.754197367304526	Gene	Caudate
ENSG00000270091.1	ENSG00000270091.1	ENSG00000270091		0.0403687689156024	0.78581421261787	0.905884950375921	0.365567260003599	0.754255428932233	Gene	Caudate
ENSG00000167083.6	ENSG00000167083.6	ENSG00000167083	GNGT2	0.0739902687264061	-1.35425590514123	0.905746419643199	0.365640501611348	0.754262518190845	Gene	Caudate
ENSG00000126249.7	ENSG00000126249.7	ENSG00000126249	PDCD2L	-0.0282576747218625	1.2285670918093	-0.905622732553238	0.365705903111041	0.754262518190845	Gene	Caudate
ENSG00000182308.6	ENSG00000182308.6	ENSG00000182308	DCAF4L1	-0.0725119799835522	-0.630427577189388	-0.905598142953092	0.365718906123408	0.754262518190845	Gene	Caudate
ENSG00000224981.1	ENSG00000224981.1	ENSG00000224981		-0.0664622139541122	-1.55227906419594	-0.905484243828332	0.365779139906593	0.754262518190845	Gene	Caudate
ENSG00000163788.13	ENSG00000163788.13	ENSG00000163788	SNRK	-0.0150493591685607	6.00982336718571	-0.905450465149787	0.365797004431102	0.754262518190845	Gene	Caudate
ENSG00000035499.12	ENSG00000035499.12	ENSG00000035499	DEPDC1B	-0.0718638546209129	-1.03129797983469	-0.905362542033497	0.365843506879307	0.754262518190845	Gene	Caudate
ENSG00000105483.16	ENSG00000105483.16	ENSG00000105483	CARD8	0.0217967667663908	4.34644958274081	0.905311986005552	0.365870247588933	0.754262518190845	Gene	Caudate
ENSG00000155719.16	ENSG00000155719.16	ENSG00000155719	OTOA	0.0652198100455902	-1.3277450089881	0.905299908668619	0.36587663586218	0.754262518190845	Gene	Caudate
ENSG00000229180.5	ENSG00000229180.5	ENSG00000229180		0.0268832303383408	3.1419755248919	0.905270637522749	0.365892119042006	0.754262518190845	Gene	Caudate
ENSG00000206448.3	ENSG00000206448.3	ENSG00000206448	PPIAP30	0.0673997893653905	-1.67595871211063	0.905169085156447	0.365945839067462	0.754262518190845	Gene	Caudate
ENSG00000127252.5	ENSG00000127252.5	ENSG00000127252	HRASLS	0.0259075181529325	2.34029340593984	0.905067770850825	0.365999438084829	0.754262518190845	Gene	Caudate
ENSG00000154451.14	ENSG00000154451.14	ENSG00000154451	GBP5	-0.0948884117057349	-0.359197213706454	-0.905009665943675	0.366030179949995	0.754262518190845	Gene	Caudate
ENSG00000207133.1	ENSG00000207133.1	ENSG00000207133	SNORD116-7	0.0427945558598496	0.0232346713529284	0.904968961521375	0.3660517166136	0.754262518190845	Gene	Caudate
ENSG00000165271.16	ENSG00000165271.16	ENSG00000165271	NOL6	-0.0229225511602192	5.10788496583849	-0.90491946797501	0.366077904662061	0.754262518190845	Gene	Caudate
ENSG00000188895.11	ENSG00000188895.11	ENSG00000188895	MSL1	0.0149348760555952	6.32835978165657	0.90487503568185	0.366101415697471	0.754262518190845	Gene	Caudate
ENSG00000172731.13	ENSG00000172731.13	ENSG00000172731	LRRC20	-0.0215296450197133	4.68822215268728	-0.904849252661326	0.366115059035058	0.754262518190845	Gene	Caudate
ENSG00000250284.1	ENSG00000250284.1	ENSG00000250284		0.116357831382756	-1.45284937910587	0.904819164392476	0.366130980939573	0.754262518190845	Gene	Caudate
ENSG00000200785.1	ENSG00000200785.1	ENSG00000200785	SNORD8	-0.0533010407535141	-0.651062626135805	-0.90476608301815	0.366159071235951	0.754262518190845	Gene	Caudate
ENSG00000132664.11	ENSG00000132664.11	ENSG00000132664	POLR3F	-0.0148859476921068	3.85795043512261	-0.904699782575659	0.366194158867618	0.754262518190845	Gene	Caudate
ENSG00000180901.10	ENSG00000180901.10	ENSG00000180901	KCTD2	0.0109114949869719	6.00907984400139	0.904623050142556	0.366234769963627	0.754262518190845	Gene	Caudate
ENSG00000126016.14	ENSG00000126016.14	ENSG00000126016	AMOT	0.0237213403899439	7.02115832982067	0.90447742797144	0.366311849117936	0.754262518190845	Gene	Caudate
ENSG00000145050.15	ENSG00000145050.15	ENSG00000145050	MANF	-0.0400652649023299	3.1980120025427	-0.904445962452211	0.366328505441181	0.754262518190845	Gene	Caudate
ENSG00000255176.1	ENSG00000255176.1	ENSG00000255176		0.0471844839168936	2.4523328998048	0.904426972439705	0.366338558064343	0.754262518190845	Gene	Caudate
ENSG00000085063.14	ENSG00000085063.14	ENSG00000085063	CD59	-0.0275873027292891	7.79598359341778	-0.904412974247609	0.366345968309611	0.754262518190845	Gene	Caudate
ENSG00000236760.1	ENSG00000236760.1	ENSG00000236760		0.0596449846572082	-0.631542330305864	0.904345427318514	0.366381727054353	0.754262518190845	Gene	Caudate
ENSG00000102452.15	ENSG00000102452.15	ENSG00000102452	NALCN	-0.0139908951526873	6.90351815553258	-0.904300286285932	0.366405625534636	0.754262518190845	Gene	Caudate
ENSG00000281186.1	ENSG00000281186.1	ENSG00000281186	LINC00706	0.100321227641477	-0.390192417175664	0.904107018955211	0.366507955795155	0.754360540151693	Gene	Caudate
ENSG00000279176.1	ENSG00000279176.1	ENSG00000279176		-0.0422375245232581	0.308385986447449	-0.904045464624245	0.366540551043932	0.754360540151693	Gene	Caudate
ENSG00000279606.1	ENSG00000279606.1	ENSG00000279606		0.0713505600416752	-1.75531353984011	0.904016097438664	0.366556102672317	0.754360540151693	Gene	Caudate
ENSG00000166783.20	ENSG00000166783.20	ENSG00000166783	KIAA0430	0.0165883508624774	7.08160159590617	0.903967743034268	0.366581710034546	0.754360540151693	Gene	Caudate
ENSG00000187626.8	ENSG00000187626.8	ENSG00000187626	ZKSCAN4	0.0222478301835076	2.37252164797147	0.903852397698156	0.366642798750059	0.754420153923906	Gene	Caudate
ENSG00000259993.1	ENSG00000259993.1	ENSG00000259993		-0.0952670469443308	-1.55729724494346	-0.903468703619286	0.366846055060068	0.754703815357515	Gene	Caudate
ENSG00000099866.14	ENSG00000099866.14	ENSG00000099866	MADCAM1	-0.0619090324441164	-0.830371210164418	-0.903428709048155	0.36686724565519	0.754703815357515	Gene	Caudate
ENSG00000259183.1	ENSG00000259183.1	ENSG00000259183	MED28P6	0.0496339965970075	-0.897568854424413	0.903410204002316	0.366877050568465	0.754703815357515	Gene	Caudate
ENSG00000196639.6	ENSG00000196639.6	ENSG00000196639	HRH1	0.0502811650222942	1.71792227786684	0.903146090195183	0.367017009352856	0.754925607818538	Gene	Caudate
ENSG00000150977.10	ENSG00000150977.10	ENSG00000150977	RILPL2	-0.0223925621865891	2.99737593763286	-0.902883943940199	0.367155958527559	0.755107916918219	Gene	Caudate
ENSG00000230551.4	ENSG00000230551.4	ENSG00000230551		0.026398485088906	4.30450294822647	0.90285757199216	0.367169938654759	0.755107916918219	Gene	Caudate
ENSG00000244097.1	ENSG00000244097.1	ENSG00000244097	RPS4XP17	-0.055691528103352	-0.926849765709039	-0.902760857892273	0.367221210960496	0.755135848709565	Gene	Caudate
ENSG00000122126.15	ENSG00000122126.15	ENSG00000122126	OCRL	-0.015269427760481	5.83515316276624	-0.902649731440415	0.367280129403973	0.755135848709565	Gene	Caudate
ENSG00000146112.11	ENSG00000146112.11	ENSG00000146112	PPP1R18	-0.0484320106566695	3.26542702289185	-0.902596081358348	0.36730857640715	0.755135848709565	Gene	Caudate
ENSG00000137497.17	ENSG00000137497.17	ENSG00000137497	NUMA1	0.0185709982500248	8.0599881621983	0.902588413017128	0.367312642521466	0.755135848709565	Gene	Caudate
ENSG00000123600.18	ENSG00000123600.18	ENSG00000123600	METTL8	-0.0161165931704785	5.61148793914414	-0.902488300804983	0.367365729296936	0.755135848709565	Gene	Caudate
ENSG00000102935.11	ENSG00000102935.11	ENSG00000102935	ZNF423	-0.0242415873599492	4.22734766084158	-0.902437482628027	0.367392678626351	0.755135848709565	Gene	Caudate
ENSG00000217416.4	ENSG00000217416.4	ENSG00000217416	ISCA1P1	0.0454290937760262	-0.527433833372283	0.902332260285229	0.367448482897646	0.755135848709565	Gene	Caudate
ENSG00000213236.3	ENSG00000213236.3	ENSG00000213236	YWHAZP2	-0.0549924965906962	-1.23207604498318	-0.90225923616119	0.367487214081602	0.755135848709565	Gene	Caudate
ENSG00000106246.17	ENSG00000106246.17	ENSG00000106246	PTCD1	-0.0334117627878617	1.65842910888864	-0.902226932744286	0.367504348269517	0.755135848709565	Gene	Caudate
ENSG00000173226.16	ENSG00000173226.16	ENSG00000173226	IQCB1	-0.0210386310755089	3.93405663699126	-0.902220281225671	0.367507876390829	0.755135848709565	Gene	Caudate
ENSG00000137699.16	ENSG00000137699.16	ENSG00000137699	TRIM29	0.0903041536510228	-1.56620680046505	0.902165058057141	0.367537168871243	0.755135848709565	Gene	Caudate
ENSG00000233859.2	ENSG00000233859.2	ENSG00000233859	ADH5P4	0.0394018310384666	-0.150235160346048	0.901949760009856	0.367651385131651	0.755268715530602	Gene	Caudate
ENSG00000283045.1	ENSG00000283045.1	ENSG00000283045		0.0559932319373317	-1.08409980253488	0.901921934269934	0.367666148389684	0.755268715530602	Gene	Caudate
ENSG00000144485.10	ENSG00000144485.10	ENSG00000144485	HES6	0.0411062473315702	3.10366785751305	0.901777008020122	0.367743046628245	0.755299401085464	Gene	Caudate
ENSG00000116299.16	ENSG00000116299.16	ENSG00000116299	KIAA1324	0.0258172894618111	5.88592390041708	0.901705461424692	0.367781013142074	0.755299401085464	Gene	Caudate
ENSG00000143067.4	ENSG00000143067.4	ENSG00000143067	ZNF697	0.0213686958333104	3.39496049190611	0.90169229091053	0.36778800240011	0.755299401085464	Gene	Caudate
ENSG00000256981.1	ENSG00000256981.1	ENSG00000256981		0.0397690754434732	0.470720429526376	0.901649837912103	0.367810531695574	0.755299401085464	Gene	Caudate
ENSG00000089195.14	ENSG00000089195.14	ENSG00000089195	TRMT6	-0.0215185012800518	3.42307725947659	-0.901590787874227	0.36784187027489	0.755299401085464	Gene	Caudate
ENSG00000257103.8	ENSG00000257103.8	ENSG00000257103	LSM14A	0.0114038183902118	6.07200622681499	0.90144404055856	0.367919758103947	0.75539329356167	Gene	Caudate
ENSG00000203797.9	ENSG00000203797.9	ENSG00000203797	DDO	-0.0272494277255288	3.98931079494072	-0.901315415238604	0.367988035952994	0.755467440648889	Gene	Caudate
ENSG00000117419.14	ENSG00000117419.14	ENSG00000117419	ERI3	-0.0136711714491649	6.13515139610747	-0.901224056989132	0.368036536228852	0.755500975611193	Gene	Caudate
ENSG00000101596.14	ENSG00000101596.14	ENSG00000101596	SMCHD1	0.0149101310569263	6.48712199270232	0.901092454111993	0.368106408599346	0.755578373257138	Gene	Caudate
ENSG00000073711.10	ENSG00000073711.10	ENSG00000073711	PPP2R3A	-0.0204273145503624	4.93598749698865	-0.900878475105982	0.368220034911267	0.755745559244656	Gene	Caudate
ENSG00000282057.1	ENSG00000282057.1	ENSG00000282057		0.0478798920581984	0.0651706550428543	0.900769427791012	0.368277949229192	0.755766643444659	Gene	Caudate
ENSG00000196182.10	ENSG00000196182.10	ENSG00000196182	STK40	-0.0319077908040422	4.23357955660342	-0.90060450487421	0.368365549528559	0.755766643444659	Gene	Caudate
ENSG00000100058.12	ENSG00000100058.12	ENSG00000100058	CRYBB2P1	0.0306004297935529	3.6207126989397	0.900601356725635	0.368367221822784	0.755766643444659	Gene	Caudate
ENSG00000264148.1	ENSG00000264148.1	ENSG00000264148		0.0848430024137769	-1.89624147620407	0.900516831337314	0.368412123420857	0.755766643444659	Gene	Caudate
ENSG00000079950.13	ENSG00000079950.13	ENSG00000079950	STX7	0.0159555331332121	6.71546383407107	0.900426542281283	0.368460090573225	0.755766643444659	Gene	Caudate
ENSG00000235527.6	ENSG00000235527.6	ENSG00000235527	HIPK1-AS1	-0.0362433021286413	0.59380678882963	-0.900372769993799	0.368488659604727	0.755766643444659	Gene	Caudate
ENSG00000075188.8	ENSG00000075188.8	ENSG00000075188	NUP37	-0.020758413816836	2.28027996089596	-0.900271124343546	0.368542667369753	0.755766643444659	Gene	Caudate
ENSG00000076351.12	ENSG00000076351.12	ENSG00000076351	SLC46A1	-0.0225334569992144	4.75907427909761	-0.900153317951196	0.36860526806918	0.755766643444659	Gene	Caudate
ENSG00000218109.5	ENSG00000218109.5	ENSG00000218109	KIRREL3-AS3	-0.0841556778579137	-1.70754461006364	-0.900124457256879	0.36862060525881	0.755766643444659	Gene	Caudate
ENSG00000186842.4	ENSG00000186842.4	ENSG00000186842	LINC00846	0.0329452123451744	0.662318886936791	0.900090725671452	0.368638531449284	0.755766643444659	Gene	Caudate
ENSG00000144959.9	ENSG00000144959.9	ENSG00000144959	NCEH1	0.0257829965515179	6.77973970364856	0.900054908352428	0.368657566670489	0.755766643444659	Gene	Caudate
ENSG00000116273.5	ENSG00000116273.5	ENSG00000116273	PHF13	-0.0212659584639308	3.62388872342825	-0.90005015866523	0.368660090952047	0.755766643444659	Gene	Caudate
ENSG00000182117.5	ENSG00000182117.5	ENSG00000182117	NOP10	-0.0252737340164862	3.94119077903523	-0.89999388986651	0.368689996541043	0.755766643444659	Gene	Caudate
ENSG00000268713.1	ENSG00000268713.1	ENSG00000268713		-0.0294287535373029	1.48634131582788	-0.899982071708148	0.36869627781644	0.755766643444659	Gene	Caudate
ENSG00000011523.13	ENSG00000011523.13	ENSG00000011523	CEP68	-0.0134558146010269	6.01528128366325	-0.899902422550644	0.368738612576253	0.755766643444659	Gene	Caudate
ENSG00000179902.12	ENSG00000179902.12	ENSG00000179902	C1orf194	0.0627263959030756	1.28640942631237	0.899890151447184	0.368745135127546	0.755766643444659	Gene	Caudate
ENSG00000224020.1	ENSG00000224020.1	ENSG00000224020	MIR181A2HG	-0.0722001079898331	-1.76465134663112	-0.899701841596349	0.368845237907244	0.755905850097316	Gene	Caudate
ENSG00000235665.5	ENSG00000235665.5	ENSG00000235665	LINC00298	0.0584437128939803	-0.513367198309882	0.899367798367575	0.369022852182521	0.756203869487267	Gene	Caudate
ENSG00000230383.1	ENSG00000230383.1	ENSG00000230383		-0.0372276354080947	0.622788273823066	-0.899110476088174	0.369159709535605	0.756418324834014	Gene	Caudate
ENSG00000031003.10	ENSG00000031003.10	ENSG00000031003	FAM13B	0.0164387578267318	6.95462052463112	0.898695520866403	0.369380471014647	0.75660119726621	Gene	Caudate
ENSG00000231405.1	ENSG00000231405.1	ENSG00000231405		0.0527247557709551	-0.0858377307862716	0.898655389894585	0.369401825573391	0.75660119726621	Gene	Caudate
ENSG00000246695.7	ENSG00000246695.7	ENSG00000246695	RASSF8-AS1	0.0226209749171868	3.31167343948169	0.898630605363971	0.369415014343479	0.75660119726621	Gene	Caudate
ENSG00000100084.14	ENSG00000100084.14	ENSG00000100084	HIRA	-0.01854787964029	2.91602633107298	-0.898625172725551	0.369417905291607	0.75660119726621	Gene	Caudate
ENSG00000265702.1	ENSG00000265702.1	ENSG00000265702		0.0736392906356767	-0.708597500611563	0.898536171233836	0.369465268947849	0.75660119726621	Gene	Caudate
ENSG00000141424.12	ENSG00000141424.12	ENSG00000141424	SLC39A6	0.0189800728002577	5.72109721103411	0.898521902943074	0.369472862413725	0.75660119726621	Gene	Caudate
ENSG00000221025.1	ENSG00000221025.1	ENSG00000221025	MIR1250	0.0726117399285181	-1.32649151506201	0.898518931772695	0.369474443658184	0.75660119726621	Gene	Caudate
ENSG00000272037.1	ENSG00000272037.1	ENSG00000272037		0.0829307299631626	-2.09256952883406	0.898390900931185	0.369542585149144	0.756674765930007	Gene	Caudate
ENSG00000170370.11	ENSG00000170370.11	ENSG00000170370	EMX2	-0.0325474309980647	3.75857253674291	-0.898161197379244	0.369664859274138	0.756785084105405	Gene	Caudate
ENSG00000146535.13	ENSG00000146535.13	ENSG00000146535	GNA12	-0.0187911548314184	6.16227135027345	-0.898094976883191	0.36970011397463	0.756785084105405	Gene	Caudate
ENSG00000124228.14	ENSG00000124228.14	ENSG00000124228	DDX27	0.0172662367030679	4.64504825856514	0.898092486110456	0.369701440061913	0.756785084105405	Gene	Caudate
ENSG00000136110.12	ENSG00000136110.12	ENSG00000136110	LECT1	-0.0348808827039208	2.24584979300233	-0.897996142292669	0.369752735783381	0.756785084105405	Gene	Caudate
ENSG00000141542.10	ENSG00000141542.10	ENSG00000141542	RAB40B	0.0169276276142631	6.58823665344785	0.897987077388961	0.369757562380519	0.756785084105405	Gene	Caudate
ENSG00000185055.10	ENSG00000185055.10	ENSG00000185055	EFCAB10	0.0406441408894685	1.66128137936288	0.897917379878431	0.369794674049671	0.756795094892277	Gene	Caudate
ENSG00000185414.19	ENSG00000185414.19	ENSG00000185414	MRPL30	-0.0152188718132902	4.2944709310343	-0.897792226924897	0.3698613197806	0.756865540948487	Gene	Caudate
ENSG00000102409.9	ENSG00000102409.9	ENSG00000102409	BEX4	0.0181460967268893	6.73901968996311	0.897697653211399	0.369911686600737	0.756902665291238	Gene	Caudate
ENSG00000260398.1	ENSG00000260398.1	ENSG00000260398		-0.0381049257685787	2.58305065503242	-0.897599660927786	0.369963878551022	0.756943517369896	Gene	Caudate
ENSG00000154146.12	ENSG00000154146.12	ENSG00000154146	NRGN	0.0515956790425735	7.3296772314328	0.897396892774762	0.370071890062098	0.756992187651389	Gene	Caudate
ENSG00000003147.17	ENSG00000003147.17	ENSG00000003147	ICA1	-0.0199558933479729	5.52718331597679	-0.897367836727613	0.370087369387445	0.756992187651389	Gene	Caudate
ENSG00000119965.12	ENSG00000119965.12	ENSG00000119965	C10orf88	0.0172727434973305	3.3489523163484	0.897340815962846	0.370101764798359	0.756992187651389	Gene	Caudate
ENSG00000101306.10	ENSG00000101306.10	ENSG00000101306	MYLK2	-0.0735845485177024	-0.108430927313432	-0.897313003767143	0.370116582211706	0.756992187651389	Gene	Caudate
ENSG00000179673.4	ENSG00000179673.4	ENSG00000179673	RPRML	-0.0471348531069821	1.34555610171632	-0.897178489913584	0.370188251943328	0.757007180557326	Gene	Caudate
ENSG00000233585.1	ENSG00000233585.1	ENSG00000233585		0.0520633871716096	-1.06267914699107	0.897146878633165	0.370205095865765	0.757007180557326	Gene	Caudate
ENSG00000044115.20	ENSG00000044115.20	ENSG00000044115	CTNNA1	0.013921759123637	7.69987601826955	0.897057626005826	0.370252656289182	0.757007180557326	Gene	Caudate
ENSG00000116678.18	ENSG00000116678.18	ENSG00000116678	LEPR	-0.0310115780532372	4.41539640822907	-0.896927099616412	0.370322217296223	0.757007180557326	Gene	Caudate
ENSG00000166535.19	ENSG00000166535.19	ENSG00000166535	A2ML1	-0.0447411051315789	2.77798817023168	-0.896925305267942	0.370323173609335	0.757007180557326	Gene	Caudate
ENSG00000276093.1	ENSG00000276093.1	ENSG00000276093		0.146078225557426	-2.60199030259951	0.896876243109286	0.370349322296178	0.757007180557326	Gene	Caudate
ENSG00000132581.9	ENSG00000132581.9	ENSG00000132581	SDF2	0.0160692745223269	4.19426501179271	0.896859208285106	0.370358401625445	0.757007180557326	Gene	Caudate
ENSG00000253559.1	ENSG00000253559.1	ENSG00000253559	OSGEPL1-AS1	-0.0491181814423356	-1.02033841300193	-0.896798880406297	0.370390556679209	0.757007180557326	Gene	Caudate
ENSG00000010292.12	ENSG00000010292.12	ENSG00000010292	NCAPD2	0.0220673129336142	4.74230328081461	0.896754939554402	0.370413978463272	0.757007180557326	Gene	Caudate
ENSG00000090674.15	ENSG00000090674.15	ENSG00000090674	MCOLN1	0.0227794370168196	3.05468979691687	0.896601605259008	0.370495717447314	0.757108353175789	Gene	Caudate
ENSG00000156928.4	ENSG00000156928.4	ENSG00000156928	MALSU1	-0.0178777136150484	3.13612260445931	-0.896226677444537	0.370695630195551	0.757450975383479	Gene	Caudate
ENSG00000226994.7	ENSG00000226994.7	ENSG00000226994		0.064013010475323	0.742117254805106	0.896011829478413	0.370810218137273	0.757619206994455	Gene	Caudate
ENSG00000178947.8	ENSG00000178947.8	ENSG00000178947	SMIM10L2A	0.0248409858565845	5.8604950871069	0.895859934662875	0.370891243692641	0.757650959241417	Gene	Caudate
ENSG00000182952.4	ENSG00000182952.4	ENSG00000182952	HMGN4	-0.0164308111409407	4.15728514010864	-0.895733512362611	0.370958689805368	0.757650959241417	Gene	Caudate
ENSG00000110925.6	ENSG00000110925.6	ENSG00000110925	CSRNP2	0.0144919185389248	5.57774780425797	0.895664092757048	0.370995728313921	0.757650959241417	Gene	Caudate
ENSG00000147679.11	ENSG00000147679.11	ENSG00000147679	UTP23	-0.0148181003304777	4.65179662760061	-0.895597846244186	0.371031075982197	0.757650959241417	Gene	Caudate
ENSG00000101347.8	ENSG00000101347.8	ENSG00000101347	SAMHD1	-0.0410111074209576	5.36396748712469	-0.89559731328731	0.37103136036466	0.757650959241417	Gene	Caudate
ENSG00000249709.7	ENSG00000249709.7	ENSG00000249709	ZNF564	-0.0306985259888297	0.768808468397693	-0.895539366534157	0.371062281200679	0.757650959241417	Gene	Caudate
ENSG00000136982.5	ENSG00000136982.5	ENSG00000136982	DSCC1	-0.0581705087268823	0.592923620731839	-0.89545289027381	0.371108428588259	0.757650959241417	Gene	Caudate
ENSG00000138463.8	ENSG00000138463.8	ENSG00000138463	DIRC2	-0.0179939785853773	4.117904306717	-0.895431596661722	0.371119792308275	0.757650959241417	Gene	Caudate
ENSG00000224383.7	ENSG00000224383.7	ENSG00000224383	PRR29	0.0410469106795297	2.93964855088282	0.895349325195718	0.371163699996336	0.757650959241417	Gene	Caudate
ENSG00000142599.17	ENSG00000142599.17	ENSG00000142599	RERE	-0.0138917166079598	7.36964883395523	-0.895349100140573	0.371163820111082	0.757650959241417	Gene	Caudate
ENSG00000226833.5	ENSG00000226833.5	ENSG00000226833		0.0589684138272596	-0.765151684160234	0.8953176881522	0.37118058531978	0.757650959241417	Gene	Caudate
ENSG00000136051.13	ENSG00000136051.13	ENSG00000136051	KIAA1033	0.0174228329861382	6.13731794351738	0.895088440528732	0.371302953662361	0.757834877965028	Gene	Caudate
ENSG00000077044.10	ENSG00000077044.10	ENSG00000077044	DGKD	0.0199230181719619	5.74645187495833	0.894932048439699	0.371386447421012	0.757929002993886	Gene	Caudate
ENSG00000222000.7	ENSG00000222000.7	ENSG00000222000		0.104333885469448	-2.49143286881161	0.894881178722161	0.371413607989596	0.757929002993886	Gene	Caudate
ENSG00000259305.6	ENSG00000259305.6	ENSG00000259305	ZHX1-C8orf76	-0.0715830960806779	-1.99054400286943	-0.894664235115935	0.371529453298643	0.758053794549808	Gene	Caudate
ENSG00000280119.1	ENSG00000280119.1	ENSG00000280119		-0.0714888595036897	1.83699970503451	-0.894605171402916	0.3715609965164	0.758053794549808	Gene	Caudate
ENSG00000230424.1	ENSG00000230424.1	ENSG00000230424		-0.0455262908236284	-0.562772170420713	-0.894570533284898	0.371579495920903	0.758053794549808	Gene	Caudate
ENSG00000272145.1	ENSG00000272145.1	ENSG00000272145	NFYC-AS1	-0.0331710582735953	1.36974742744988	-0.89446811673597	0.371634197546835	0.758053794549808	Gene	Caudate
ENSG00000124164.15	ENSG00000124164.15	ENSG00000124164	VAPB	0.0143532121513733	7.09807984489049	0.894434708309917	0.3716520423807	0.758053794549808	Gene	Caudate
ENSG00000272150.5	ENSG00000272150.5	ENSG00000272150	NBPF25P	0.0546064627524338	0.795411816322616	0.894393083931697	0.371674276443777	0.758053794549808	Gene	Caudate
ENSG00000170860.3	ENSG00000170860.3	ENSG00000170860	LSM3	-0.0191080892670812	4.30742740128842	-0.89433668694998	0.371704402756724	0.758053794549808	Gene	Caudate
ENSG00000256185.1	ENSG00000256185.1	ENSG00000256185		0.0827529162475145	-1.92684409417238	0.894057924350217	0.371853335348085	0.758053794549808	Gene	Caudate
ENSG00000260608.1	ENSG00000260608.1	ENSG00000260608		-0.0803674079821625	-2.05658902651512	-0.894014650295157	0.371876458412622	0.758053794549808	Gene	Caudate
ENSG00000167483.17	ENSG00000167483.17	ENSG00000167483	FAM129C	0.0721639036234206	-1.43332010040104	0.893902052058344	0.371936628364348	0.758053794549808	Gene	Caudate
ENSG00000188725.7	ENSG00000188725.7	ENSG00000188725	SMIM15	0.0158979948886642	4.66024117148225	0.893869090817979	0.371954243252472	0.758053794549808	Gene	Caudate
ENSG00000198157.10	ENSG00000198157.10	ENSG00000198157	HMGN5	-0.0296838694070063	1.83109530229637	-0.89386009825848	0.371959049075904	0.758053794549808	Gene	Caudate
ENSG00000152332.15	ENSG00000152332.15	ENSG00000152332	UHMK1	0.0171702948115466	7.51878813428753	0.893831753149967	0.371974197584073	0.758053794549808	Gene	Caudate
ENSG00000186417.13	ENSG00000186417.13	ENSG00000186417	GLDN	0.0580695473946549	6.01244407790918	0.893818192836168	0.3719814447736	0.758053794549808	Gene	Caudate
ENSG00000079805.16	ENSG00000079805.16	ENSG00000079805	DNM2	0.0179482338758502	6.41340871240503	0.893809306368125	0.371986194115355	0.758053794549808	Gene	Caudate
ENSG00000146066.2	ENSG00000146066.2	ENSG00000146066	HIGD2A	0.0164326548939143	4.59066639137585	0.893783461888259	0.372000006821701	0.758053794549808	Gene	Caudate
ENSG00000163795.13	ENSG00000163795.13	ENSG00000163795	ZNF513	-0.0197677928057983	3.37830819048756	-0.89373965559474	0.372023420034726	0.758053794549808	Gene	Caudate
ENSG00000258099.1	ENSG00000258099.1	ENSG00000258099	ATXN2-AS	0.0677815194393547	-1.91154988053842	0.893501022044391	0.372150978959564	0.758182443707303	Gene	Caudate
ENSG00000105376.4	ENSG00000105376.4	ENSG00000105376	ICAM5	0.0313440719910579	4.96815310618334	0.893500767222111	0.372151115186542	0.758182443707303	Gene	Caudate
ENSG00000275601.1	ENSG00000275601.1	ENSG00000275601		-0.0590708649880163	-1.33871640902286	-0.893439459406766	0.372183891002754	0.758183454629028	Gene	Caudate
ENSG00000136810.12	ENSG00000136810.12	ENSG00000136810	TXN	-0.0220342723872694	4.89990720754453	-0.893342305788482	0.37223583404872	0.758223507946954	Gene	Caudate
ENSG00000108578.14	ENSG00000108578.14	ENSG00000108578	BLMH	0.0131443143049417	4.17152621801346	0.893177073708946	0.372324185508101	0.758337709782716	Gene	Caudate
ENSG00000164129.11	ENSG00000164129.11	ENSG00000164129	NPY5R	0.0310548873209561	2.75869104766062	0.893036433311342	0.372399397796098	0.758338206248894	Gene	Caudate
ENSG00000256229.7	ENSG00000256229.7	ENSG00000256229	ZNF486	-0.0245949898657044	1.99748295869754	-0.893017035000995	0.372409772451259	0.758338206248894	Gene	Caudate
ENSG00000205356.9	ENSG00000205356.9	ENSG00000205356	TECPR1	0.015723631868712	5.4637532892376	0.892995504141378	0.372421287852562	0.758338206248894	Gene	Caudate
ENSG00000144852.16	ENSG00000144852.16	ENSG00000144852	NR1I2	-0.060920332489888	-1.11273065217267	-0.892759069385316	0.372547755392982	0.758529965210677	Gene	Caudate
ENSG00000135838.13	ENSG00000135838.13	ENSG00000135838	NPL	-0.0343876392725029	4.47520945570745	-0.892667402782811	0.372596794497512	0.758564055574028	Gene	Caudate
ENSG00000268043.7	ENSG00000268043.7	ENSG00000268043	NBPF12	0.0281451672978137	5.31641762758906	0.892221946767728	0.372835158343432	0.7589455755304	Gene	Caudate
ENSG00000280138.1	ENSG00000280138.1	ENSG00000280138		-0.0384642784052264	3.61281863371295	-0.892196428145318	0.372848816248522	0.7589455755304	Gene	Caudate
ENSG00000255836.1	ENSG00000255836.1	ENSG00000255836		-0.066558249472202	-1.27371076564441	-0.892055429642425	0.372924286125619	0.758991972683364	Gene	Caudate
ENSG00000187726.8	ENSG00000187726.8	ENSG00000187726	DNAJB13	-0.0585462702310543	-0.022439615069945	-0.891989435978185	0.372959612698085	0.758991972683364	Gene	Caudate
ENSG00000279356.1	ENSG00000279356.1	ENSG00000279356		0.0364248020414634	0.596571658834893	0.891972737113507	0.372968551971704	0.758991972683364	Gene	Caudate
ENSG00000067365.14	ENSG00000067365.14	ENSG00000067365	METTL22	0.0176231357566608	3.40867753789257	0.891761150679003	0.373081830433461	0.759094764825474	Gene	Caudate
ENSG00000155961.4	ENSG00000155961.4	ENSG00000155961	RAB39B	-0.0198445250614949	4.63004914995322	-0.891757657402279	0.373083700832138	0.759094764825474	Gene	Caudate
ENSG00000256085.1	ENSG00000256085.1	ENSG00000256085		0.0538126705780485	-1.08521248033008	0.891670320444394	0.373130465392352	0.759124155143834	Gene	Caudate
ENSG00000258066.1	ENSG00000258066.1	ENSG00000258066		-0.063944165965088	-1.29654981516999	-0.891583399958179	0.373177010570769	0.759153094083338	Gene	Caudate
ENSG00000274012.1	ENSG00000274012.1	ENSG00000274012	RN7SL2	0.0306467141119491	16.327884275579	0.891194351457078	0.373385386951121	0.7592910147296	Gene	Caudate
ENSG00000273162.1	ENSG00000273162.1	ENSG00000273162		0.0690973081292839	-1.76740331861506	0.891073816511506	0.373449960758678	0.7592910147296	Gene	Caudate
ENSG00000255856.2	ENSG00000255856.2	ENSG00000255856		-0.0421085158552607	-0.528962624222427	-0.890996513247999	0.373491377845603	0.7592910147296	Gene	Caudate
ENSG00000171067.10	ENSG00000171067.10	ENSG00000171067	C11orf24	-0.0250982441591594	3.60777328935245	-0.890992700121604	0.37349342089386	0.7592910147296	Gene	Caudate
ENSG00000143740.14	ENSG00000143740.14	ENSG00000143740	SNAP47	0.0144904595064988	6.01359916831498	0.890960824102842	0.373510500128538	0.7592910147296	Gene	Caudate
ENSG00000120616.15	ENSG00000120616.15	ENSG00000120616	EPC1	-0.0138580188179841	5.2149477384602	-0.890950572584837	0.373515993015552	0.7592910147296	Gene	Caudate
ENSG00000144182.16	ENSG00000144182.16	ENSG00000144182	LIPT1	0.0279749051953171	1.92002706171479	0.890947670076515	0.373517548223642	0.7592910147296	Gene	Caudate
ENSG00000166582.9	ENSG00000166582.9	ENSG00000166582	CENPV	0.0250023150330533	3.82879062655187	0.890909527483917	0.373537985978592	0.7592910147296	Gene	Caudate
ENSG00000168502.17	ENSG00000168502.17	ENSG00000168502	MTCL1	0.0168020427049673	4.93995126981309	0.890876417915539	0.373555727476707	0.7592910147296	Gene	Caudate
ENSG00000124767.6	ENSG00000124767.6	ENSG00000124767	GLO1	-0.0173297611488145	6.23419240433637	-0.890846169495184	0.373571936309163	0.7592910147296	Gene	Caudate
ENSG00000272800.1	ENSG00000272800.1	ENSG00000272800		0.0502339811212364	-0.123445145568398	0.890793048483555	0.373600402640923	0.7592910147296	Gene	Caudate
ENSG00000133067.17	ENSG00000133067.17	ENSG00000133067	LGR6	0.0899418580111025	-0.759739691511917	0.890511057658603	0.373751537623315	0.759426276827143	Gene	Caudate
ENSG00000165617.14	ENSG00000165617.14	ENSG00000165617	DACT1	0.0484403723545214	2.34189166546098	0.890497417342503	0.373758849210428	0.759426276827143	Gene	Caudate
ENSG00000173531.15	ENSG00000173531.15	ENSG00000173531	MST1	0.0352818009122603	1.64150556654463	0.890332231791726	0.373847400293253	0.759426276827143	Gene	Caudate
ENSG00000072071.16	ENSG00000072071.16	ENSG00000072071	ADGRL1	0.0205823741594046	7.41192281566589	0.89031807334744	0.373854990822363	0.759426276827143	Gene	Caudate
ENSG00000068354.15	ENSG00000068354.15	ENSG00000068354	TBC1D25	-0.0171626493432562	3.91049827163304	-0.890289516964096	0.373870300568162	0.759426276827143	Gene	Caudate
ENSG00000137185.11	ENSG00000137185.11	ENSG00000137185	ZSCAN9	0.0220148565850917	2.30268338267877	0.890254105428572	0.373889286062463	0.759426276827143	Gene	Caudate
ENSG00000151470.12	ENSG00000151470.12	ENSG00000151470	C4orf33	-0.0249536517133153	3.59386879289524	-0.890173208586454	0.373932660236195	0.759426276827143	Gene	Caudate
ENSG00000112038.17	ENSG00000112038.17	ENSG00000112038	OPRM1	-0.0568947002923681	2.4822903880066	-0.890157242603682	0.373941221029986	0.759426276827143	Gene	Caudate
ENSG00000100368.13	ENSG00000100368.13	ENSG00000100368	CSF2RB	-0.0562884273605277	1.14856916152353	-0.890121610074029	0.373960327260541	0.759426276827143	Gene	Caudate
ENSG00000172780.16	ENSG00000172780.16	ENSG00000172780	RAB43	-0.047132213911494	-0.519465319744754	-0.890039235822377	0.3740044988129	0.759426276827143	Gene	Caudate
ENSG00000260585.1	ENSG00000260585.1	ENSG00000260585		0.0558953954470116	-0.391253022727513	0.88980484842711	0.374130202114246	0.759426276827143	Gene	Caudate
ENSG00000084774.13	ENSG00000084774.13	ENSG00000084774	CAD	0.0177057036739919	4.72729622313233	0.889804651577848	0.374130307696658	0.759426276827143	Gene	Caudate
ENSG00000060982.14	ENSG00000060982.14	ENSG00000060982	BCAT1	0.027386005173796	6.20183056598198	0.88978423400664	0.374141259001014	0.759426276827143	Gene	Caudate
ENSG00000166793.10	ENSG00000166793.10	ENSG00000166793	YPEL4	0.0267209091567243	3.46888716995967	0.889724033757528	0.374173549565949	0.759426276827143	Gene	Caudate
ENSG00000225806.7	ENSG00000225806.7	ENSG00000225806		-0.0734392301080213	-2.11028602122754	-0.889710723658917	0.374180689148807	0.759426276827143	Gene	Caudate
ENSG00000277526.4	ENSG00000277526.4	ENSG00000277526		0.108425051747477	-0.643021269420051	0.889644944619922	0.374215974494557	0.759426276827143	Gene	Caudate
ENSG00000162734.12	ENSG00000162734.12	ENSG00000162734	PEA15	-0.0195533534562297	8.94479532555093	-0.88964376055397	0.374216609672912	0.759426276827143	Gene	Caudate
ENSG00000247950.6	ENSG00000247950.6	ENSG00000247950	SEC24B-AS1	-0.0292243849809471	1.64259241182936	-0.889420189343652	0.374336553834808	0.759558027831599	Gene	Caudate
ENSG00000126391.13	ENSG00000126391.13	ENSG00000126391	FRMD8	-0.0257473354172629	3.80986958240521	-0.889402196556698	0.374346207858421	0.759558027831599	Gene	Caudate
ENSG00000229832.1	ENSG00000229832.1	ENSG00000229832		-0.0690156017422064	-1.44078816312604	-0.889067826429979	0.374525642161332	0.759799458954588	Gene	Caudate
ENSG00000279690.1	ENSG00000279690.1	ENSG00000279690		0.101874494048965	-2.27674976974072	0.889059905619762	0.374529893382843	0.759799458954588	Gene	Caudate
ENSG00000163909.7	ENSG00000163909.7	ENSG00000163909	HEYL	-0.0571232420579019	2.80120428394262	-0.88876173962902	0.37468994547367	0.759982352183068	Gene	Caudate
ENSG00000204516.9	ENSG00000204516.9	ENSG00000204516	MICB	-0.0796864385010415	-0.564118305414076	-0.888737793817303	0.374702801152495	0.759982352183068	Gene	Caudate
ENSG00000141026.5	ENSG00000141026.5	ENSG00000141026	MED9	-0.0184473745083966	4.46121588737195	-0.888711130662487	0.374717116001027	0.759982352183068	Gene	Caudate
ENSG00000278416.1	ENSG00000278416.1	ENSG00000278416	PMS2P2	0.0782234893837296	-0.375637296110876	0.888440529815314	0.374862414714273	0.760124870853599	Gene	Caudate
ENSG00000136243.16	ENSG00000136243.16	ENSG00000136243	NUPL2	-0.0151852672274237	4.33908147879648	-0.888412734058765	0.374877341583183	0.760124870853599	Gene	Caudate
ENSG00000119715.14	ENSG00000119715.14	ENSG00000119715	ESRRB	-0.0674089770816402	-0.779844549727571	-0.888399454512636	0.374884473091285	0.760124870853599	Gene	Caudate
ENSG00000268743.1	ENSG00000268743.1	ENSG00000268743		-0.0468753286619784	-0.127216726556942	-0.888261400099671	0.374958617371077	0.760209581770553	Gene	Caudate
ENSG00000257524.5	ENSG00000257524.5	ENSG00000257524		-0.0543286457791294	-1.11881806135161	-0.888112368974536	0.375038667077221	0.760306249983582	Gene	Caudate
ENSG00000172243.17	ENSG00000172243.17	ENSG00000172243	CLEC7A	-0.0643371341459742	1.8199611562161	-0.887995196796842	0.375101611699205	0.760350517156245	Gene	Caudate
ENSG00000237478.2	ENSG00000237478.2	ENSG00000237478		0.0722327164242321	-1.91724265041569	0.887951203239399	0.375125246628345	0.760350517156245	Gene	Caudate
ENSG00000261103.1	ENSG00000261103.1	ENSG00000261103		0.099144867426595	-2.15390352694487	0.887853976009171	0.375177483887411	0.760370523241003	Gene	Caudate
ENSG00000117640.17	ENSG00000117640.17	ENSG00000117640	MTFR1L	-0.0117525377866611	5.80162435942119	-0.88780534992446	0.375203610909066	0.760370523241003	Gene	Caudate
ENSG00000244405.7	ENSG00000244405.7	ENSG00000244405	ETV5	0.0338714208149186	5.95024743296196	0.887726781131558	0.37524582867214	0.760370523241003	Gene	Caudate
ENSG00000257354.2	ENSG00000257354.2	ENSG00000257354		-0.0407850427353944	1.54240157261897	-0.887691834459041	0.375264607689446	0.760370523241003	Gene	Caudate
ENSG00000279789.1	ENSG00000279789.1	ENSG00000279789		0.0332734869513465	1.49089592078242	0.887535750743113	0.375348488278144	0.760418010211859	Gene	Caudate
ENSG00000258526.5	ENSG00000258526.5	ENSG00000258526		0.040460647822124	0.285061248176793	0.887527740499781	0.375352793358153	0.760418010211859	Gene	Caudate
ENSG00000275894.1	ENSG00000275894.1	ENSG00000275894		-0.0744821312297434	-0.701754463964183	-0.88717781090627	0.37554089180308	0.76069456717067	Gene	Caudate
ENSG00000085788.13	ENSG00000085788.13	ENSG00000085788	DDHD2	0.0165737917533343	7.14771606210604	0.887117684728231	0.375573217446548	0.76069456717067	Gene	Caudate
ENSG00000122986.13	ENSG00000122986.13	ENSG00000122986	HVCN1	-0.0371912431615282	3.00335646905328	-0.887093044568437	0.375586465236643	0.76069456717067	Gene	Caudate
ENSG00000141384.12	ENSG00000141384.12	ENSG00000141384	TAF4B	0.0162620037955609	3.98428119386861	0.886990096993035	0.375641818168803	0.760741078215972	Gene	Caudate
ENSG00000256540.1	ENSG00000256540.1	ENSG00000256540		0.0884044215888936	-1.96133512965011	0.886862763285357	0.375710290051895	0.760790033524407	Gene	Caudate
ENSG00000283345.1	ENSG00000283345.1	ENSG00000283345		0.163853502882224	-2.76194240363969	0.886627477289674	0.375836832093012	0.760790033524407	Gene	Caudate
ENSG00000250001.1	ENSG00000250001.1	ENSG00000250001		0.0820786175213674	-2.1644422939306	0.886612643095264	0.375844811137904	0.760790033524407	Gene	Caudate
ENSG00000121898.12	ENSG00000121898.12	ENSG00000121898	CPXM2	0.0698854472496976	1.52108416213597	0.88656418467098	0.375870876779682	0.760790033524407	Gene	Caudate
ENSG00000124743.5	ENSG00000124743.5	ENSG00000124743	KLHL31	0.0414781896888154	0.321206027234783	0.88652565350019	0.375891603381108	0.760790033524407	Gene	Caudate
ENSG00000095970.16	ENSG00000095970.16	ENSG00000095970	TREM2	0.0679796178826542	2.14095590558849	0.88650371756192	0.37590340342853	0.760790033524407	Gene	Caudate
ENSG00000267543.1	ENSG00000267543.1	ENSG00000267543		0.0832851787846422	-2.20495018920768	0.886476349713796	0.375918125797062	0.760790033524407	Gene	Caudate
ENSG00000183580.9	ENSG00000183580.9	ENSG00000183580	FBXL7	0.0263898814959667	4.12506863454503	0.886336673300192	0.375993269446163	0.760790033524407	Gene	Caudate
ENSG00000280327.1	ENSG00000280327.1	ENSG00000280327		-0.0721047170900264	-1.93615551189598	-0.88624208360481	0.376044162457266	0.760790033524407	Gene	Caudate
ENSG00000233461.5	ENSG00000233461.5	ENSG00000233461		-0.0469850012537182	-0.373617759820214	-0.886206902091158	0.376063092597396	0.760790033524407	Gene	Caudate
ENSG00000081177.18	ENSG00000081177.18	ENSG00000081177	EXD2	0.014196889578794	5.46594777280117	0.88620377156771	0.376064777068814	0.760790033524407	Gene	Caudate
ENSG00000259799.1	ENSG00000259799.1	ENSG00000259799		-0.0508424938831013	-0.190646845394728	-0.886192555619667	0.376070812182231	0.760790033524407	Gene	Caudate
ENSG00000147576.15	ENSG00000147576.15	ENSG00000147576	ADHFE1	-0.0295495953256399	3.92593147947588	-0.886153836215104	0.376091646905286	0.760790033524407	Gene	Caudate
ENSG00000115363.13	ENSG00000115363.13	ENSG00000115363	EVA1A	-0.0567581611750472	-0.414695647319657	-0.88605560714476	0.376144506698827	0.760790033524407	Gene	Caudate
ENSG00000111886.10	ENSG00000111886.10	ENSG00000111886	GABRR2	-0.0900678675825584	-2.11110016805547	-0.886041961288638	0.376151850277544	0.760790033524407	Gene	Caudate
ENSG00000116885.18	ENSG00000116885.18	ENSG00000116885	OSCP1	0.0171418700349721	3.87816146918449	0.885840884363471	0.376260071026667	0.760896976692477	Gene	Caudate
ENSG00000133466.13	ENSG00000133466.13	ENSG00000133466	C1QTNF6	0.0419578265201694	2.37154035469788	0.885823337656466	0.376269515679629	0.760896976692477	Gene	Caudate
ENSG00000246375.2	ENSG00000246375.2	ENSG00000246375		-0.108294740970658	0.823357240098788	-0.885680498504769	0.376346405440407	0.760969709369354	Gene	Caudate
ENSG00000125878.6	ENSG00000125878.6	ENSG00000125878	TCF15	-0.074781657741339	-1.73962686899156	-0.885636151900805	0.376370279025195	0.760969709369354	Gene	Caudate
ENSG00000188523.8	ENSG00000188523.8	ENSG00000188523	CFAP77	0.0871901996794363	-2.274043958451	0.885542061565414	0.376420934795435	0.761006620457495	Gene	Caudate
ENSG00000137106.17	ENSG00000137106.17	ENSG00000137106	GRHPR	0.0153632527188806	5.85667097142036	0.885233495273514	0.376587088433505	0.761192000032311	Gene	Caudate
ENSG00000180488.14	ENSG00000180488.14	ENSG00000180488	FAM73A	0.0189308446262814	6.87366115643707	0.885208228044677	0.376600696085696	0.761192000032311	Gene	Caudate
ENSG00000152582.13	ENSG00000152582.13	ENSG00000152582	SPEF2	-0.0247339513726072	4.40339270125078	-0.885191225036856	0.376609853217621	0.761192000032311	Gene	Caudate
ENSG00000224805.2	ENSG00000224805.2	ENSG00000224805	LINC00853	0.0982157667959742	-2.20127008219662	0.885029172709125	0.37669713496364	0.761264154656287	Gene	Caudate
ENSG00000122566.20	ENSG00000122566.20	ENSG00000122566	HNRNPA2B1	0.0244101469048767	7.96889191218358	0.885004593981415	0.376710374215345	0.761264154656287	Gene	Caudate
ENSG00000279821.1	ENSG00000279821.1	ENSG00000279821		0.0912306024662792	-1.74955175962746	0.884719694471893	0.376863855436373	0.76146441274972	Gene	Caudate
ENSG00000253352.8	ENSG00000253352.8	ENSG00000253352	TUG1	-0.0177174807712205	6.51050949181197	-0.884700290412466	0.376874310210128	0.76146441274972	Gene	Caudate
ENSG00000217783.2	ENSG00000217783.2	ENSG00000217783	LDHAL6FP	-0.0587018443402097	-1.3973788024538	-0.884586701606492	0.376935514679966	0.761504578784275	Gene	Caudate
ENSG00000132825.6	ENSG00000132825.6	ENSG00000132825	PPP1R3D	-0.0370908693204482	2.98588466424106	-0.884543059549255	0.376959031740666	0.761504578784275	Gene	Caudate
ENSG00000198026.7	ENSG00000198026.7	ENSG00000198026	ZNF335	-0.0168482290027144	4.81910249793666	-0.884216902269714	0.377134814373728	0.761794162367572	Gene	Caudate
ENSG00000259906.1	ENSG00000259906.1	ENSG00000259906		0.202792868731005	-2.52407210849651	0.883771265424142	0.377375072590011	0.762213922520783	Gene	Caudate
ENSG00000215162.1	ENSG00000215162.1	ENSG00000215162	LINC00269	-0.0776572839506806	-1.49984826746656	-0.883409114489929	0.377570390415583	0.76250641112559	Gene	Caudate
ENSG00000185100.10	ENSG00000185100.10	ENSG00000185100	ADSSL1	0.0352155317092587	2.21331531048167	0.883382378848915	0.37758481215096	0.76250641112559	Gene	Caudate
ENSG00000146966.12	ENSG00000146966.12	ENSG00000146966	DENND2A	0.0206666083259068	4.9728535404169	0.883189209678431	0.377689021561951	0.762651284254393	Gene	Caudate
ENSG00000164329.13	ENSG00000164329.13	ENSG00000164329	PAPD4	0.0150239254133748	5.66552676867117	0.882959431136505	0.377813003880904	0.762836055630936	Gene	Caudate
ENSG00000134056.11	ENSG00000134056.11	ENSG00000134056	MRPS36	-0.0194126851643335	3.99699073292627	-0.882834584308336	0.377880378424066	0.762906509233665	Gene	Caudate
ENSG00000242318.1	ENSG00000242318.1	ENSG00000242318		0.0590998449451086	-1.19062905916757	0.882729863490144	0.377936897542835	0.762927647063597	Gene	Caudate
ENSG00000146701.11	ENSG00000146701.11	ENSG00000146701	MDH2	-0.0163848475074036	6.14822585309319	-0.882694821081986	0.377955811530655	0.762927647063597	Gene	Caudate
ENSG00000059122.16	ENSG00000059122.16	ENSG00000059122	FLYWCH1	-0.0258425175506607	5.3815316125175	-0.88260802619586	0.378002661214573	0.762956647469958	Gene	Caudate
ENSG00000271848.1	ENSG00000271848.1	ENSG00000271848		-0.0546316754285526	-0.858417513792063	-0.882501641764755	0.378060089737738	0.762962899920829	Gene	Caudate
ENSG00000082556.10	ENSG00000082556.10	ENSG00000082556	OPRK1	-0.0517266785352267	4.20634071888318	-0.882459585418339	0.378082794114081	0.762962899920829	Gene	Caudate
ENSG00000196465.10	ENSG00000196465.10	ENSG00000196465	MYL6B	0.0187043203228083	6.13816985135224	0.882421772744972	0.378103208237332	0.762962899920829	Gene	Caudate
ENSG00000198944.5	ENSG00000198944.5	ENSG00000198944	SOWAHA	0.0362436476392535	7.75084586659965	0.882315135610706	0.378160782649033	0.763011179986608	Gene	Caudate
ENSG00000125743.10	ENSG00000125743.10	ENSG00000125743	SNRPD2	-0.0183026028442488	5.44119210567387	-0.882152261901844	0.378248730188727	0.763011179986608	Gene	Caudate
ENSG00000281446.1	ENSG00000281446.1	ENSG00000281446		-0.0744678100281049	-2.23733185481707	-0.882148695494409	0.378250656096863	0.763011179986608	Gene	Caudate
ENSG00000242622.1	ENSG00000242622.1	ENSG00000242622		0.0293310344083431	0.976925266898465	0.882124552553832	0.378263693769972	0.763011179986608	Gene	Caudate
ENSG00000125337.16	ENSG00000125337.16	ENSG00000125337	KIF25	-0.0959693155660825	-0.223410749405424	-0.88207665498673	0.378289560241146	0.763011179986608	Gene	Caudate
ENSG00000187815.9	ENSG00000187815.9	ENSG00000187815	ZFP69	0.0247037906878	2.56096237270594	0.881571652457414	0.378562346966557	0.763495827369954	Gene	Caudate
ENSG00000236474.1	ENSG00000236474.1	ENSG00000236474	GCNT1P1	0.048743650185668	-0.53295074305737	0.881418689088299	0.378644997024334	0.763596951155452	Gene	Caudate
ENSG00000270804.1	ENSG00000270804.1	ENSG00000270804		0.0285433101541279	1.39257791497548	0.881184729959425	0.378771432752433	0.763696797236214	Gene	Caudate
ENSG00000145919.10	ENSG00000145919.10	ENSG00000145919	BOD1	0.0142827818853959	4.4827618189428	0.880953393449124	0.378896476817299	0.763696797236214	Gene	Caudate
ENSG00000168827.14	ENSG00000168827.14	ENSG00000168827	GFM1	0.0127448899907186	5.67481229212639	0.88093474109457	0.378906560064589	0.763696797236214	Gene	Caudate
ENSG00000260729.1	ENSG00000260729.1	ENSG00000260729		0.0440781357956984	-0.0677706797270289	0.880807502325025	0.378975348295436	0.763696797236214	Gene	Caudate
ENSG00000140400.15	ENSG00000140400.15	ENSG00000140400	MAN2C1	-0.0183606936167556	5.71597284966881	-0.880790335890356	0.378984629458888	0.763696797236214	Gene	Caudate
ENSG00000280076.1	ENSG00000280076.1	ENSG00000280076		0.103880110269688	-2.59056329228962	0.880766233250585	0.378997660971357	0.763696797236214	Gene	Caudate
ENSG00000118523.5	ENSG00000118523.5	ENSG00000118523	CTGF	-0.076079149473382	3.21070856715891	-0.880724121929961	0.379020429855452	0.763696797236214	Gene	Caudate
ENSG00000197106.6	ENSG00000197106.6	ENSG00000197106	SLC6A17	0.024455047608187	6.23012535918819	0.880680502972786	0.37904401478421	0.763696797236214	Gene	Caudate
ENSG00000243508.1	ENSG00000243508.1	ENSG00000243508		0.0435559577431797	-0.371020012117396	0.880660148812156	0.379055020663092	0.763696797236214	Gene	Caudate
ENSG00000019485.12	ENSG00000019485.12	ENSG00000019485	PRDM11	-0.0155740813412127	4.58517380616866	-0.880618640741639	0.379077465472114	0.763696797236214	Gene	Caudate
ENSG00000260316.2	ENSG00000260316.2	ENSG00000260316		0.0363112608268932	0.643476603568726	0.880594684556372	0.379090419760391	0.763696797236214	Gene	Caudate
ENSG00000242790.1	ENSG00000242790.1	ENSG00000242790		0.12065056327714	-2.3957495731602	0.880571775782581	0.379102807917511	0.763696797236214	Gene	Caudate
ENSG00000162923.14	ENSG00000162923.14	ENSG00000162923	WDR26	0.0130775541347182	6.86595347120646	0.880545172685485	0.379117194132078	0.763696797236214	Gene	Caudate
ENSG00000173705.8	ENSG00000173705.8	ENSG00000173705	SUSD5	0.0327523681107754	3.06301084115659	0.88041361487893	0.379188341889591	0.763774614038481	Gene	Caudate
ENSG00000006125.16	ENSG00000006125.16	ENSG00000006125	AP2B1	0.0127641065598057	8.41553590285973	0.880093884596573	0.379361289547933	0.764045759310624	Gene	Caudate
ENSG00000128534.7	ENSG00000128534.7	ENSG00000128534	LSM8	-0.0146699529069108	4.11136702827637	-0.879990477334442	0.379417234753417	0.764045759310624	Gene	Caudate
ENSG00000278492.1	ENSG00000278492.1	ENSG00000278492		-0.0507288055785393	-0.670841803257463	-0.87998436099645	0.379420543962837	0.764045759310624	Gene	Caudate
ENSG00000054965.10	ENSG00000054965.10	ENSG00000054965	FAM168A	0.0107874378999142	8.00284804645179	0.879878146192949	0.379478013712071	0.764095978231387	Gene	Caudate
ENSG00000278791.1	ENSG00000278791.1	ENSG00000278791	MIR6723	-0.28742584424477	-2.83178071779851	-0.879777636627977	0.379532401471282	0.764139983349689	Gene	Caudate
ENSG00000137876.9	ENSG00000137876.9	ENSG00000137876	RSL24D1	-0.0200883679839489	5.56579338426441	-0.879706714180357	0.379570781938593	0.764151755050457	Gene	Caudate
ENSG00000244480.1	ENSG00000244480.1	ENSG00000244480		-0.0362669548132092	0.810752732145583	-0.879620335595367	0.379617529901915	0.764180368729533	Gene	Caudate
ENSG00000134470.20	ENSG00000134470.20	ENSG00000134470	IL15RA	-0.0609754119725497	-0.0300407525376384	-0.879398143383326	0.379737796330233	0.764356959482777	Gene	Caudate
ENSG00000225215.1	ENSG00000225215.1	ENSG00000225215	SMARCE1P1	0.0529933170664748	-0.686561664997534	0.879265423973672	0.379809644852049	0.764381925277457	Gene	Caudate
ENSG00000276980.1	ENSG00000276980.1	ENSG00000276980		0.0931394767876491	-1.39798311848766	0.879255003266095	0.379815286525596	0.764381925277457	Gene	Caudate
ENSG00000077585.13	ENSG00000077585.13	ENSG00000077585	GPR137B	-0.02092065172399	5.67362156871279	-0.878993895104101	0.379956664924851	0.764554289860998	Gene	Caudate
ENSG00000198384.8	ENSG00000198384.8	ENSG00000198384	TPTE2P3	-0.0671015736592235	-1.25870650446813	-0.878976592226277	0.379966034807026	0.764554289860998	Gene	Caudate
ENSG00000106125.14	ENSG00000106125.14	ENSG00000106125	FAM188B	0.0239533879919191	2.01865041657455	0.878586987644344	0.380177051856812	0.764893780182431	Gene	Caudate
ENSG00000124588.19	ENSG00000124588.19	ENSG00000124588	NQO2	-0.0233370154913029	4.2741964864019	-0.878544839599767	0.380199884350727	0.764893780182431	Gene	Caudate
ENSG00000166246.13	ENSG00000166246.13	ENSG00000166246	C16orf71	0.0425673915170719	0.202834474895648	0.878476341770637	0.380236992889071	0.764902919576782	Gene	Caudate
ENSG00000123595.7	ENSG00000123595.7	ENSG00000123595	RAB9A	-0.0161520282069376	4.17005781693807	-0.878235228423541	0.380367633254213	0.764993289249999	Gene	Caudate
ENSG00000259834.1	ENSG00000259834.1	ENSG00000259834		0.0428553553164781	2.6284344337062	0.87811884388287	0.380430702792407	0.764993289249999	Gene	Caudate
ENSG00000185104.19	ENSG00000185104.19	ENSG00000185104	FAF1	-0.0107941388084198	5.76088164811237	-0.878112176056367	0.380434316326225	0.764993289249999	Gene	Caudate
ENSG00000186364.11	ENSG00000186364.11	ENSG00000186364	NUDT17	-0.0257244550235433	1.89214644255198	-0.878060055307935	0.380462563154676	0.764993289249999	Gene	Caudate
ENSG00000280321.1	ENSG00000280321.1	ENSG00000280321		0.0598733788714661	-0.81242800220827	0.878035570051954	0.380475833380482	0.764993289249999	Gene	Caudate
ENSG00000108932.11	ENSG00000108932.11	ENSG00000108932	SLC16A6	0.0467791171446815	2.99658245341777	0.878032802505858	0.380477333319929	0.764993289249999	Gene	Caudate
ENSG00000160360.11	ENSG00000160360.11	ENSG00000160360	GPSM1	-0.0244030616525711	3.76348022558153	-0.87786591704199	0.380567787728384	0.765018184163801	Gene	Caudate
ENSG00000277758.4	ENSG00000277758.4	ENSG00000277758		-0.0934165724378827	0.0253519041610608	-0.87774387825276	0.380633942965154	0.765018184163801	Gene	Caudate
ENSG00000110713.15	ENSG00000110713.15	ENSG00000110713	NUP98	-0.0128200305231802	6.15105908912335	-0.877713022911725	0.380650670265257	0.765018184163801	Gene	Caudate
ENSG00000104047.14	ENSG00000104047.14	ENSG00000104047	DTWD1	-0.0168395180804529	5.72085325746582	-0.877651572681608	0.38068398501954	0.765018184163801	Gene	Caudate
ENSG00000261722.1	ENSG00000261722.1	ENSG00000261722		-0.0713175297193803	-1.99562398628824	-0.877631615015458	0.380694805296531	0.765018184163801	Gene	Caudate
ENSG00000133961.19	ENSG00000133961.19	ENSG00000133961	NUMB	0.0148052543583281	5.35805718651243	0.877508804228885	0.380761392743141	0.765018184163801	Gene	Caudate
ENSG00000231416.1	ENSG00000231416.1	ENSG00000231416		0.071618973271585	-1.56846544314421	0.877471301167193	0.380781728162818	0.765018184163801	Gene	Caudate
ENSG00000125124.11	ENSG00000125124.11	ENSG00000125124	BBS2	0.0144843347485273	7.04225760063983	0.877471096182184	0.380781839314414	0.765018184163801	Gene	Caudate
ENSG00000152931.7	ENSG00000152931.7	ENSG00000152931	PART1	0.0742172846586751	-0.891362716114838	0.877450820732371	0.380792833625145	0.765018184163801	Gene	Caudate
ENSG00000166689.15	ENSG00000166689.15	ENSG00000166689	PLEKHA7	0.0237436616724745	4.75393194019784	0.877368664159996	0.380837384819321	0.765018184163801	Gene	Caudate
ENSG00000074181.8	ENSG00000074181.8	ENSG00000074181	NOTCH3	-0.0473386547407101	4.78684310712807	-0.877345726568946	0.380849823802426	0.765018184163801	Gene	Caudate
ENSG00000248794.1	ENSG00000248794.1	ENSG00000248794		-0.0698630163463756	-1.04996279345166	-0.877271804280679	0.380889913329991	0.765018184163801	Gene	Caudate
ENSG00000259736.1	ENSG00000259736.1	ENSG00000259736	CRTC3-AS1	-0.042973866241816	-0.0062941654544098	-0.877228991347382	0.380913132825087	0.765018184163801	Gene	Caudate
ENSG00000272791.1	ENSG00000272791.1	ENSG00000272791		-0.0792514508413691	-2.30614946255647	-0.876865666802355	0.381110216172127	0.765348559973574	Gene	Caudate
ENSG00000011021.21	ENSG00000011021.21	ENSG00000011021	CLCN6	0.0143405420264182	5.80198834779638	0.876740007489749	0.381178393981122	0.765371674199895	Gene	Caudate
ENSG00000266733.5	ENSG00000266733.5	ENSG00000266733	TBC1D29	0.0615133919451418	-1.14262590146587	0.876676121001614	0.381213059163119	0.765371674199895	Gene	Caudate
ENSG00000175895.3	ENSG00000175895.3	ENSG00000175895	PLEKHF2	-0.0325753317837882	3.33888279419284	-0.876636302577676	0.381234665855533	0.765371674199895	Gene	Caudate
ENSG00000197603.13	ENSG00000197603.13	ENSG00000197603	C5orf42	0.012397115978577	6.94672197381697	0.876604232446021	0.381252068636698	0.765371674199895	Gene	Caudate
ENSG00000165795.22	ENSG00000165795.22	ENSG00000165795	NDRG2	-0.0240883158237889	9.51950938312738	-0.876524546595511	0.381295312094578	0.765393068154641	Gene	Caudate
ENSG00000116455.13	ENSG00000116455.13	ENSG00000116455	WDR77	0.0141839930097237	3.91453612522307	0.876309231284948	0.381412173282059	0.76556222235934	Gene	Caudate
ENSG00000133606.10	ENSG00000133606.10	ENSG00000133606	MKRN1	-0.0100244683126304	5.82812301146912	-0.876035076446912	0.381561001229392	0.765582661656262	Gene	Caudate
ENSG00000092969.11	ENSG00000092969.11	ENSG00000092969	TGFB2	0.0365814028594721	4.52889984362756	0.876034993037096	0.381561046514765	0.765582661656262	Gene	Caudate
ENSG00000270011.6	ENSG00000270011.6	ENSG00000270011	ZNF559-ZNF177	0.0395642419115079	0.458022658592109	0.875983447375297	0.381589032637128	0.765582661656262	Gene	Caudate
ENSG00000198740.8	ENSG00000198740.8	ENSG00000198740	ZNF652	-0.022367020195514	6.24481102472999	-0.875981812294126	0.381589920406276	0.765582661656262	Gene	Caudate
ENSG00000172201.11	ENSG00000172201.11	ENSG00000172201	ID4	-0.0302057797530209	6.26413736113602	-0.875947639455427	0.38160847487839	0.765582661656262	Gene	Caudate
ENSG00000205277.9	ENSG00000205277.9	ENSG00000205277	MUC12	0.0758737472184864	-1.65987718483725	0.875796500672889	0.381690543801362	0.765582661656262	Gene	Caudate
ENSG00000261643.1	ENSG00000261643.1	ENSG00000261643		0.0391227113517135	1.44870616165572	0.875764141830765	0.381708116186251	0.765582661656262	Gene	Caudate
ENSG00000015520.14	ENSG00000015520.14	ENSG00000015520	NPC1L1	0.138120333865094	-2.21619523798603	0.87569114665708	0.38174775785492	0.765582661656262	Gene	Caudate
ENSG00000011198.7	ENSG00000011198.7	ENSG00000011198	ABHD5	-0.0205415689932196	3.61364350247421	-0.875669025301126	0.381759771854796	0.765582661656262	Gene	Caudate
ENSG00000273183.1	ENSG00000273183.1	ENSG00000273183		0.0773008899946443	-2.13719683544676	0.875571458176063	0.381812762860169	0.765582661656262	Gene	Caudate
ENSG00000119953.12	ENSG00000119953.12	ENSG00000119953	SMNDC1	0.0177998286832439	4.28157376465131	0.875528668244632	0.381836004509492	0.765582661656262	Gene	Caudate
ENSG00000100393.11	ENSG00000100393.11	ENSG00000100393	EP300	0.0147622101272571	6.67841959201659	0.875520392312838	0.381840499740046	0.765582661656262	Gene	Caudate
ENSG00000247077.6	ENSG00000247077.6	ENSG00000247077	PGAM5	0.0164764302174256	4.2856009952273	0.875510106782767	0.381846086567741	0.765582661656262	Gene	Caudate
ENSG00000110080.18	ENSG00000110080.18	ENSG00000110080	ST3GAL4	0.0309897842056433	3.94437938071583	0.875398517510975	0.381906702142323	0.765630752646491	Gene	Caudate
ENSG00000268575.1	ENSG00000268575.1	ENSG00000268575		0.0581068733059699	2.65955839049367	0.875315039684451	0.381952051382938	0.765630752646491	Gene	Caudate
ENSG00000253389.2	ENSG00000253389.2	ENSG00000253389		-0.122867171928172	-2.51495337041935	-0.875285935982538	0.381967862717625	0.765630752646491	Gene	Caudate
ENSG00000200534.1	ENSG00000200534.1	ENSG00000200534	SNORA33	-0.0610071357754233	-1.2861585815783	-0.874987655880432	0.382129934287392	0.765890254846169	Gene	Caudate
ENSG00000115963.13	ENSG00000115963.13	ENSG00000115963	RND3	-0.0479272260548033	3.29628786342426	-0.874627681237928	0.382325584177304	0.766179728630989	Gene	Caudate
ENSG00000168350.7	ENSG00000168350.7	ENSG00000168350	DEGS2	-0.0352041019262502	2.72879267718405	-0.874543713579157	0.382371230323474	0.766179728630989	Gene	Caudate
ENSG00000259687.1	ENSG00000259687.1	ENSG00000259687	LINC01220	0.0893193027439467	-2.38165042795409	0.874541887178696	0.382372223220898	0.766179728630989	Gene	Caudate
ENSG00000274750.2	ENSG00000274750.2	ENSG00000274750	HIST1H3E	-0.0902050902338826	0.680176380433227	-0.874464815057063	0.382414123863356	0.766198323065981	Gene	Caudate
ENSG00000134419.15	ENSG00000134419.15	ENSG00000134419	RPS15A	-0.0270882441731304	6.08553546349625	-0.874329033434659	0.382487949092498	0.766280872422773	Gene	Caudate
ENSG00000108799.12	ENSG00000108799.12	ENSG00000108799	EZH1	0.0118742358566489	6.30362892646819	0.874174386364814	0.382572042253875	0.766383976840854	Gene	Caudate
ENSG00000087884.14	ENSG00000087884.14	ENSG00000087884	AAMDC	0.0208665320784859	2.69177791106725	0.874089822330264	0.382618030846153	0.766410737550267	Gene	Caudate
ENSG00000100335.13	ENSG00000100335.13	ENSG00000100335	MIEF1	-0.0117021244059264	5.47542481778111	-0.873974007263721	0.382681020255826	0.766467498177057	Gene	Caudate
ENSG00000113083.12	ENSG00000113083.12	ENSG00000113083	LOX	0.0617775204959043	0.207329197922954	0.873917726929934	0.382711632264157	0.766467498177057	Gene	Caudate
ENSG00000149488.12	ENSG00000149488.12	ENSG00000149488	TMC2	0.0579419439803876	-0.139926678691063	0.873728938078533	0.382814329330072	0.766503366764253	Gene	Caudate
ENSG00000276216.1	ENSG00000276216.1	ENSG00000276216		0.0845525281841614	-1.23798256895183	0.873708369246105	0.38282551935565	0.766503366764253	Gene	Caudate
ENSG00000171970.12	ENSG00000171970.12	ENSG00000171970	ZNF57	-0.0244508937258758	1.92232496002223	-0.873704832234708	0.382827443609991	0.766503366764253	Gene	Caudate
ENSG00000168993.14	ENSG00000168993.14	ENSG00000168993	CPLX1	0.0316480933513891	5.87164234965849	0.873375049734856	0.38300688263145	0.766797277467396	Gene	Caudate
ENSG00000231333.2	ENSG00000231333.2	ENSG00000231333	RPL34P6	0.0692859796962525	-2.09378367026996	0.873191482505617	0.383106786397752	0.766899581056664	Gene	Caudate
ENSG00000255129.5	ENSG00000255129.5	ENSG00000255129		-0.0488721303101108	-0.568973519269051	-0.873161172794182	0.383123283554108	0.766899581056664	Gene	Caudate
ENSG00000136100.12	ENSG00000136100.12	ENSG00000136100	VPS36	0.0125365336388892	5.50104771436643	0.873045595143257	0.383186194878739	0.76696014872704	Gene	Caudate
ENSG00000228782.7	ENSG00000228782.7	ENSG00000228782		0.0213413293970508	2.45671676059855	0.872968985371358	0.383227898675297	0.766978262106798	Gene	Caudate
ENSG00000240184.6	ENSG00000240184.6	ENSG00000240184	PCDHGC3	0.0287504817781543	6.82711979160515	0.872609118048764	0.383423835750443	0.767187995099634	Gene	Caudate
ENSG00000178498.15	ENSG00000178498.15	ENSG00000178498	DTX3	-0.0124982972155784	6.04659021857014	-0.872580178953791	0.383439594903713	0.767187995099634	Gene	Caudate
ENSG00000132016.11	ENSG00000132016.11	ENSG00000132016	C19orf57	0.0324597715768137	0.975060204038445	0.872495735929076	0.38348558170602	0.767187995099634	Gene	Caudate
ENSG00000231485.1	ENSG00000231485.1	ENSG00000231485		0.0727180240618012	-1.48034472442095	0.872477155645714	0.383495700792212	0.767187995099634	Gene	Caudate
ENSG00000180776.15	ENSG00000180776.15	ENSG00000180776	ZDHHC20	-0.0322675993768483	6.50933933687067	-0.872432744393377	0.383519888456013	0.767187995099634	Gene	Caudate
ENSG00000225930.3	ENSG00000225930.3	ENSG00000225930		0.0920782468597855	-0.616587343795178	0.872401678945886	0.383536808162516	0.767187995099634	Gene	Caudate
ENSG00000104320.13	ENSG00000104320.13	ENSG00000104320	NBN	0.0155427653719045	6.00376885291075	0.87235664869569	0.383561334573187	0.767187995099634	Gene	Caudate
ENSG00000092439.13	ENSG00000092439.13	ENSG00000092439	TRPM7	0.012413473439226	6.25629484886177	0.872267744018411	0.383609760688563	0.767219521377127	Gene	Caudate
ENSG00000129657.14	ENSG00000129657.14	ENSG00000129657	SEC14L1	0.0215427252455155	7.3890363977481	0.872074783635781	0.383714878568694	0.767341057799486	Gene	Caudate
ENSG00000167676.4	ENSG00000167676.4	ENSG00000167676	PLIN4	-0.0497150578706379	3.71457933155073	-0.872036258337435	0.383735867886272	0.767341057799486	Gene	Caudate
ENSG00000125375.14	ENSG00000125375.14	ENSG00000125375	ATP5S	-0.0215002738020997	5.08941274735627	-0.871868040809215	0.383827524271838	0.767408245894459	Gene	Caudate
ENSG00000159212.12	ENSG00000159212.12	ENSG00000159212	CLIC6	0.0852761941558329	-0.89945122323729	0.87185466599131	0.383834812362402	0.767408245894459	Gene	Caudate
ENSG00000230658.1	ENSG00000230658.1	ENSG00000230658	KLHL7-AS1	0.0888184591442479	0.0307928185369221	0.871748161638254	0.383892850831795	0.767458956535638	Gene	Caudate
ENSG00000110422.11	ENSG00000110422.11	ENSG00000110422	HIPK3	-0.0196467145337739	8.02436736157244	-0.8714727959077	0.384042933593147	0.767693653126454	Gene	Caudate
ENSG00000116741.7	ENSG00000116741.7	ENSG00000116741	RGS2	0.0708943420944592	5.73271757853491	0.871248011854634	0.3841654745103	0.767821491139291	Gene	Caudate
ENSG00000185163.9	ENSG00000185163.9	ENSG00000185163	DDX51	-0.0256101747814438	4.30770598341679	-0.871199545871463	0.384191898864808	0.767821491139291	Gene	Caudate
ENSG00000114993.15	ENSG00000114993.15	ENSG00000114993	RTKN	0.0333886826024051	5.6223261280168	0.871175599657621	0.384204955098777	0.767821491139291	Gene	Caudate
ENSG00000181804.14	ENSG00000181804.14	ENSG00000181804	SLC9A9	0.0227546073113498	4.50474326157074	0.87099546841998	0.384303177088828	0.767888052924594	Gene	Caudate
ENSG00000256955.2	ENSG00000256955.2	ENSG00000256955		0.0707219602500102	-0.739541780656755	0.870994606599895	0.38430364705929	0.767888052924594	Gene	Caudate
ENSG00000150281.6	ENSG00000150281.6	ENSG00000150281	CTF1	-0.038178030205629	0.415562266040584	-0.870925375412732	0.384341401582964	0.767898166075252	Gene	Caudate
ENSG00000145833.15	ENSG00000145833.15	ENSG00000145833	DDX46	0.0120760366168127	5.71700246229896	0.870844116097241	0.384385718430009	0.767921387640049	Gene	Caudate
ENSG00000268598.1	ENSG00000268598.1	ENSG00000268598	VN1R80P	0.0592035285164629	-1.60186558492041	0.870651309573689	0.384490882957818	0.768057902294825	Gene	Caudate
ENSG00000134697.12	ENSG00000134697.12	ENSG00000134697	GNL2	0.0137644395360383	4.10730229295347	0.870598938471071	0.384519451340465	0.768057902294825	Gene	Caudate
ENSG00000165269.12	ENSG00000165269.12	ENSG00000165269	AQP7	-0.106704488353301	-0.656949419422006	-0.870538332760026	0.384552513320475	0.768058625244159	Gene	Caudate
ENSG00000091542.8	ENSG00000091542.8	ENSG00000091542	ALKBH5	-0.0149224644337282	6.53327602586823	-0.870405573669363	0.384624942931376	0.768105225810845	Gene	Caudate
ENSG00000162729.13	ENSG00000162729.13	ENSG00000162729	IGSF8	0.0267453789820969	6.34379798472118	0.870300237149381	0.384682417521114	0.768105225810845	Gene	Caudate
ENSG00000239407.5	ENSG00000239407.5	ENSG00000239407		-0.0200513898974238	3.02453460791873	-0.870272196208928	0.384697718341298	0.768105225810845	Gene	Caudate
ENSG00000124215.16	ENSG00000124215.16	ENSG00000124215	CDH26	-0.027064786479508	2.26381377395175	-0.870255821645495	0.384706653458735	0.768105225810845	Gene	Caudate
ENSG00000092621.11	ENSG00000092621.11	ENSG00000092621	PHGDH	0.0248681067486663	6.44394020676111	0.870005294206102	0.384843374796877	0.768192045188373	Gene	Caudate
ENSG00000279838.1	ENSG00000279838.1	ENSG00000279838		0.0461013423123745	0.798807844252888	0.869937436542602	0.384880412162874	0.768192045188373	Gene	Caudate
ENSG00000127472.10	ENSG00000127472.10	ENSG00000127472	PLA2G5	0.0562998891150255	2.21548293509429	0.869911975507437	0.384894309605439	0.768192045188373	Gene	Caudate
ENSG00000255358.1	ENSG00000255358.1	ENSG00000255358		0.0519225609010394	-0.834033108978225	0.869789808149157	0.384960996718639	0.768192045188373	Gene	Caudate
ENSG00000214820.3	ENSG00000214820.3	ENSG00000214820	MPRIPP1	0.0621816615231896	-0.861825174145223	0.869744737795725	0.384985600921892	0.768192045188373	Gene	Caudate
ENSG00000149182.14	ENSG00000149182.14	ENSG00000149182	ARFGAP2	-0.012717303493634	6.25959745628425	-0.869704991624826	0.385007299419609	0.768192045188373	Gene	Caudate
ENSG00000261270.1	ENSG00000261270.1	ENSG00000261270		-0.0580462648517567	-0.697741578264134	-0.869656485696746	0.385033781119956	0.768192045188373	Gene	Caudate
ENSG00000247982.6	ENSG00000247982.6	ENSG00000247982	LINC00926	0.0394317630266617	0.543845423668785	0.869608269149935	0.385060105941104	0.768192045188373	Gene	Caudate
ENSG00000225465.8	ENSG00000225465.8	ENSG00000225465	RFPL1S	0.0297138450288965	6.16799000563984	0.869582379181903	0.385074241560477	0.768192045188373	Gene	Caudate
ENSG00000103047.7	ENSG00000103047.7	ENSG00000103047	TANGO6	0.0107457292673341	5.13447448427024	0.869555783887856	0.385088762611174	0.768192045188373	Gene	Caudate
ENSG00000279839.1	ENSG00000279839.1	ENSG00000279839		-0.0839156503781857	-1.65063581909948	-0.869517071805489	0.385109900038023	0.768192045188373	Gene	Caudate
ENSG00000180828.2	ENSG00000180828.2	ENSG00000180828	BHLHE22	-0.0588879956794662	0.288469757062612	-0.86926618507053	0.385246905535965	0.768400077889669	Gene	Caudate
ENSG00000229521.2	ENSG00000229521.2	ENSG00000229521	MYCBP2-AS2	0.0520338072412077	-1.04770436182176	0.869192405918056	0.385287200918578	0.768412384988841	Gene	Caudate
ENSG00000171608.15	ENSG00000171608.15	ENSG00000171608	PIK3CD	-0.0313546573810939	2.84130183868755	-0.869088058934297	0.385344195709243	0.768412384988841	Gene	Caudate
ENSG00000117335.19	ENSG00000117335.19	ENSG00000117335	CD46	-0.0184392191129849	6.21388989782945	-0.869075197267217	0.385351221167556	0.768412384988841	Gene	Caudate
ENSG00000188997.7	ENSG00000188997.7	ENSG00000188997	KCTD21	0.0295018540353145	3.83541593213956	0.868864653276836	0.385466238272505	0.768555032182815	Gene	Caudate
ENSG00000203805.10	ENSG00000203805.10	ENSG00000203805	PLPP4	0.0355749931037893	2.600922381579	0.868824456308489	0.385488199682636	0.768555032182815	Gene	Caudate
ENSG00000204576.11	ENSG00000204576.11	ENSG00000204576	PRR3	-0.0218016793864703	2.80738610632052	-0.868680249638106	0.385566992582314	0.768646878439432	Gene	Caudate
ENSG00000158792.15	ENSG00000158792.15	ENSG00000158792	SPATA2L	-0.0321929408436367	3.2005614064195	-0.868619791222656	0.385600029317831	0.768647499670476	Gene	Caudate
ENSG00000280392.1	ENSG00000280392.1	ENSG00000280392		-0.0215481508243322	2.3114503315796	-0.868550654882299	0.385637810123286	0.768657576729102	Gene	Caudate
ENSG00000020129.15	ENSG00000020129.15	ENSG00000020129	NCDN	0.0281733115696399	10.1411625299178	0.86842133672143	0.385708484469151	0.768732006856355	Gene	Caudate
ENSG00000260747.1	ENSG00000260747.1	ENSG00000260747		-0.0743353677685256	-2.24605028974764	-0.86836256018614	0.385740609366868	0.768732006856355	Gene	Caudate
ENSG00000112992.16	ENSG00000112992.16	ENSG00000112992	NNT	0.0121197436110975	6.65441568008063	0.868091874809161	0.385888576318379	0.768873174575564	Gene	Caudate
ENSG00000115504.14	ENSG00000115504.14	ENSG00000115504	EHBP1	0.0138480153375014	6.46649594792685	0.868054512273343	0.385909002838474	0.768873174575564	Gene	Caudate
ENSG00000125977.6	ENSG00000125977.6	ENSG00000125977	EIF2S2	-0.0148540668839167	5.69713330781058	-0.868044183143573	0.385914650007288	0.768873174575564	Gene	Caudate
ENSG00000204967.10	ENSG00000204967.10	ENSG00000204967	PCDHA4	-0.0286508332958439	2.36598183383061	-0.867993455765715	0.385942384547254	0.768873174575564	Gene	Caudate
ENSG00000235173.6	ENSG00000235173.6	ENSG00000235173	HGH1	0.024889531990058	2.91579344606046	0.867913220888063	0.385986254427331	0.768883666245864	Gene	Caudate
ENSG00000232233.1	ENSG00000232233.1	ENSG00000232233		-0.0663720353502612	-0.825339869035756	-0.867851881411528	0.386019794964757	0.768883666245864	Gene	Caudate
ENSG00000237522.1	ENSG00000237522.1	ENSG00000237522	NONOP2	0.0553759294078519	-1.13227259851746	0.867804222022349	0.386045856438925	0.768883666245864	Gene	Caudate
ENSG00000119950.20	ENSG00000119950.20	ENSG00000119950	MXI1	-0.0171867188532266	6.64025374047316	-0.867660591974856	0.386124403850689	0.768901220367039	Gene	Caudate
ENSG00000131368.7	ENSG00000131368.7	ENSG00000131368	MRPS25	-0.0119074786517052	5.45338263260474	-0.867604745663286	0.386154947342032	0.768901220367039	Gene	Caudate
ENSG00000175395.15	ENSG00000175395.15	ENSG00000175395	ZNF25	-0.0163272499223731	6.0713199545425	-0.867404390698739	0.386264537761335	0.768901220367039	Gene	Caudate
ENSG00000182541.17	ENSG00000182541.17	ENSG00000182541	LIMK2	-0.0382954384490612	4.66410808571356	-0.867394659958418	0.386269860779667	0.768901220367039	Gene	Caudate
ENSG00000259845.1	ENSG00000259845.1	ENSG00000259845	HERC2P10	0.0614076260512849	0.0593169902404751	0.867391522667976	0.386271576984935	0.768901220367039	Gene	Caudate
ENSG00000228061.5	ENSG00000228061.5	ENSG00000228061		0.0669081051015349	-0.647988541826862	0.867371966236765	0.386282275127622	0.768901220367039	Gene	Caudate
ENSG00000205544.3	ENSG00000205544.3	ENSG00000205544	TMEM256	0.0288105255576938	1.43620672667876	0.867360910352393	0.386288323214749	0.768901220367039	Gene	Caudate
ENSG00000215475.4	ENSG00000215475.4	ENSG00000215475	SIAH3	-0.0297256470508107	2.92684372935994	-0.867126058981104	0.386416811636117	0.768901220367039	Gene	Caudate
ENSG00000214389.2	ENSG00000214389.2	ENSG00000214389	RPS3AP26	-0.0466200124717956	1.68382425217566	-0.867108096069702	0.386426640317535	0.768901220367039	Gene	Caudate
ENSG00000241057.2	ENSG00000241057.2	ENSG00000241057		-0.0625559385705381	-1.41645715062958	-0.86703200139068	0.386468278382759	0.768901220367039	Gene	Caudate
ENSG00000249494.5	ENSG00000249494.5	ENSG00000249494		0.0630222332592167	-0.930461762391072	0.866999028292624	0.386486321707019	0.768901220367039	Gene	Caudate
ENSG00000230044.1	ENSG00000230044.1	ENSG00000230044		-0.0914039840749328	-2.0053192153501	-0.866982122334407	0.386495573075683	0.768901220367039	Gene	Caudate
ENSG00000150768.15	ENSG00000150768.15	ENSG00000150768	DLAT	-0.0141513221994492	5.78776157568717	-0.86695625354646	0.386509729394518	0.768901220367039	Gene	Caudate
ENSG00000261839.1	ENSG00000261839.1	ENSG00000261839		-0.0548911175399352	-0.820052584493381	-0.86695032644497	0.386512972959538	0.768901220367039	Gene	Caudate
ENSG00000202184.1	ENSG00000202184.1	ENSG00000202184	RNU6-1283P	-0.0803816235199919	-2.50237525888361	-0.866773560422738	0.386609714599883	0.768966566992383	Gene	Caudate
ENSG00000185633.10	ENSG00000185633.10	ENSG00000185633	NDUFA4L2	-0.0381808742328469	2.75757608570188	-0.866700967938838	0.386649447775833	0.768966566992383	Gene	Caudate
ENSG00000078114.18	ENSG00000078114.18	ENSG00000078114	NEBL	-0.0240944819211439	8.42540592011964	-0.866638526390774	0.386683626883123	0.768966566992383	Gene	Caudate
ENSG00000196668.3	ENSG00000196668.3	ENSG00000196668	LINC00173	-0.0404024015144591	0.877649519637058	-0.866597406527282	0.386706135987746	0.768966566992383	Gene	Caudate
ENSG00000204650.13	ENSG00000204650.13	ENSG00000204650	CRHR1-IT1	0.0139307204531494	5.00505079322785	0.866576474945689	0.386717594290285	0.768966566992383	Gene	Caudate
ENSG00000233878.1	ENSG00000233878.1	ENSG00000233878		-0.0716467591310326	-0.381092818683338	-0.86653142930746	0.386742253741528	0.768966566992383	Gene	Caudate
ENSG00000196262.13	ENSG00000196262.13	ENSG00000196262	PPIA	0.0177121173270228	8.38425707082558	0.866220786325391	0.386912336063406	0.769168914318216	Gene	Caudate
ENSG00000188786.9	ENSG00000188786.9	ENSG00000188786	MTF1	-0.0120576453835663	4.98751781084992	-0.866220335229491	0.386912583079397	0.769168914318216	Gene	Caudate
ENSG00000057608.16	ENSG00000057608.16	ENSG00000057608	GDI2	0.0118128150451964	6.85706034387278	0.866114663556813	0.386970450582663	0.769168914318216	Gene	Caudate
ENSG00000164402.13	ENSG00000164402.13	ENSG00000164402	SEPT8	0.0181747886207227	7.77978241719536	0.866071693389884	0.386993983251228	0.769168914318216	Gene	Caudate
ENSG00000134864.10	ENSG00000134864.10	ENSG00000134864	GGACT	-0.0391194776384297	0.890979763464872	-0.866046540986298	0.387007758404831	0.769168914318216	Gene	Caudate
ENSG00000168418.7	ENSG00000168418.7	ENSG00000168418	KCNG4	0.083276774151928	-1.02542945153259	0.865959605109389	0.387055372670311	0.769198459538054	Gene	Caudate
ENSG00000254040.1	ENSG00000254040.1	ENSG00000254040		0.131239581264394	-2.59425633996933	0.865880056263736	0.387098944245253	0.769208926834562	Gene	Caudate
ENSG00000111711.9	ENSG00000111711.9	ENSG00000111711	GOLT1B	-0.0228945195090287	5.36319826844296	-0.865830411673007	0.387126137777221	0.769208926834562	Gene	Caudate
ENSG00000224531.5	ENSG00000224531.5	ENSG00000224531	SMIM13	0.0185151613171475	6.3758648117768	0.865749761646716	0.387170317471877	0.769231637352348	Gene	Caudate
ENSG00000273045.5	ENSG00000273045.5	ENSG00000273045	C2orf15	-0.0357622840688581	0.468052930592258	-0.865580630675609	0.387262976624919	0.769350655076215	Gene	Caudate
ENSG00000226314.7	ENSG00000226314.7	ENSG00000226314	ZNF192P1	-0.0357838981731957	1.88960692374619	-0.865349373687472	0.387389693762174	0.769537307771139	Gene	Caudate
ENSG00000183578.6	ENSG00000183578.6	ENSG00000183578	TNFAIP8L3	-0.0440052233681673	0.903938019877706	-0.865247771503451	0.38744537464621	0.769582829572108	Gene	Caudate
ENSG00000259363.5	ENSG00000259363.5	ENSG00000259363		-0.0723225479125002	-1.32349699666238	-0.865144773571829	0.387501825439383	0.769629872815849	Gene	Caudate
ENSG00000252782.1	ENSG00000252782.1	ENSG00000252782	RNU6-341P	0.0629454289533842	-1.47684074088027	0.864926618950325	0.3876214075827	0.769745709638226	Gene	Caudate
ENSG00000268049.1	ENSG00000268049.1	ENSG00000268049		-0.0304719308217462	1.94066965856934	-0.864709273514252	0.387740568623647	0.769745709638226	Gene	Caudate
ENSG00000141646.13	ENSG00000141646.13	ENSG00000141646	SMAD4	-0.016515713124063	6.01800311417231	-0.864698680417409	0.387746376930295	0.769745709638226	Gene	Caudate
ENSG00000115282.19	ENSG00000115282.19	ENSG00000115282	TTC31	0.020858224174774	3.02844835941572	0.864678106482636	0.387757657987688	0.769745709638226	Gene	Caudate
ENSG00000179240.9	ENSG00000179240.9	ENSG00000179240		0.0177222233111214	3.38965020822913	0.864630772306757	0.387783612927679	0.769745709638226	Gene	Caudate
ENSG00000102241.11	ENSG00000102241.11	ENSG00000102241	HTATSF1	0.0131897199180826	6.35487145240742	0.864621719542137	0.387788576987783	0.769745709638226	Gene	Caudate
ENSG00000227436.1	ENSG00000227436.1	ENSG00000227436	FCF1P1	0.0648821328935659	-1.54262694654212	0.864553683832386	0.387825885437679	0.769745709638226	Gene	Caudate
ENSG00000279836.1	ENSG00000279836.1	ENSG00000279836		0.0785754413139323	-2.1390158185424	0.864476539950206	0.387868191153636	0.769745709638226	Gene	Caudate
ENSG00000217128.11	ENSG00000217128.11	ENSG00000217128	FNIP1	0.0135390343607194	6.53083578934522	0.86447300145617	0.387870131731989	0.769745709638226	Gene	Caudate
ENSG00000165233.17	ENSG00000165233.17	ENSG00000165233	CARD19	-0.0240485607552034	2.99520818136254	-0.864404205566444	0.387907861904724	0.769745709638226	Gene	Caudate
ENSG00000115827.13	ENSG00000115827.13	ENSG00000115827	DCAF17	0.0137756645793597	4.97616743585899	0.864274580056594	0.387978959358498	0.769745709638226	Gene	Caudate
ENSG00000168852.12	ENSG00000168852.12	ENSG00000168852	TPTE2P5	-0.0244213661558454	2.28743222399657	-0.864196647142848	0.388021708112778	0.769745709638226	Gene	Caudate
ENSG00000183891.5	ENSG00000183891.5	ENSG00000183891	TTC32	-0.0276905836246557	2.68171694374375	-0.86413734966566	0.38805423665016	0.769745709638226	Gene	Caudate
ENSG00000260601.1	ENSG00000260601.1	ENSG00000260601		-0.0490224865241541	-0.713105876529149	-0.864105928486894	0.388071473894079	0.769745709638226	Gene	Caudate
ENSG00000229782.1	ENSG00000229782.1	ENSG00000229782		-0.0560174212239381	-1.06801181937121	-0.864097304105376	0.388076205197853	0.769745709638226	Gene	Caudate
ENSG00000100033.16	ENSG00000100033.16	ENSG00000100033	PRODH	-0.144638186756419	0.96941630148664	-0.86408218750844	0.388084498192093	0.769745709638226	Gene	Caudate
ENSG00000267077.1	ENSG00000267077.1	ENSG00000267077		0.0632683364688868	-0.278850971740598	0.86384283161769	0.388215823741491	0.769894393739804	Gene	Caudate
ENSG00000224223.1	ENSG00000224223.1	ENSG00000224223	VSTM2A-OT1	0.0309167317074966	2.68457468551012	0.863826077691105	0.388225017006737	0.769894393739804	Gene	Caudate
ENSG00000188674.10	ENSG00000188674.10	ENSG00000188674	C2orf80	0.0319257332321037	3.80230281141899	0.863759696174667	0.388261443381913	0.769901627872889	Gene	Caudate
ENSG00000142409.5	ENSG00000142409.5	ENSG00000142409	ZNF787	-0.0227913848715243	3.05560027786855	-0.86359875575941	0.388349766942559	0.769984994171796	Gene	Caudate
ENSG00000184634.15	ENSG00000184634.15	ENSG00000184634	MED12	0.0161799198368276	5.17626931220713	0.863467930432341	0.388421572495598	0.769984994171796	Gene	Caudate
ENSG00000165752.16	ENSG00000165752.16	ENSG00000165752	STK32C	0.0195953718145857	4.99035922235176	0.863430743798358	0.388441984450282	0.769984994171796	Gene	Caudate
ENSG00000147649.9	ENSG00000147649.9	ENSG00000147649	MTDH	-0.0118878469470182	6.71853076404367	-0.863427721899754	0.388443643216408	0.769984994171796	Gene	Caudate
ENSG00000258445.3	ENSG00000258445.3	ENSG00000258445		0.0488327219382665	-0.887264202516652	0.86334206977108	0.388490660774208	0.769984994171796	Gene	Caudate
ENSG00000138696.10	ENSG00000138696.10	ENSG00000138696	BMPR1B	-0.0354099409923967	5.86466084292977	-0.863324734121042	0.388500177364184	0.769984994171796	Gene	Caudate
ENSG00000170190.15	ENSG00000170190.15	ENSG00000170190	SLC16A5	-0.0551120157696283	-0.727247307098021	-0.863138451256293	0.388602448323685	0.770119706936213	Gene	Caudate
ENSG00000157782.9	ENSG00000157782.9	ENSG00000157782	CABP1	0.0236851005066697	3.5630461978072	0.862990774133573	0.388683536079391	0.770119706936213	Gene	Caudate
ENSG00000140600.16	ENSG00000140600.16	ENSG00000140600	SH3GL3	0.0272404931152635	6.17011337235568	0.862969300198114	0.38869532802378	0.770119706936213	Gene	Caudate
ENSG00000241973.10	ENSG00000241973.10	ENSG00000241973	PI4KA	0.0140691516180077	8.4002346430635	0.86296206958103	0.388699298609026	0.770119706936213	Gene	Caudate
ENSG00000198142.4	ENSG00000198142.4	ENSG00000198142	SOWAHC	-0.02456182604893	2.61003194914415	-0.862828067896287	0.388772888117507	0.770200539482456	Gene	Caudate
ENSG00000247137.8	ENSG00000247137.8	ENSG00000247137		0.0231924984318167	2.35859819234139	0.862756838936329	0.388812008286775	0.770213076717532	Gene	Caudate
ENSG00000231307.1	ENSG00000231307.1	ENSG00000231307	RPS3P2	-0.0389562173118616	-0.29968129603253	-0.862553684673648	0.388923597315655	0.770348275291377	Gene	Caudate
ENSG00000279406.1	ENSG00000279406.1	ENSG00000279406		-0.0545276079720575	-0.808150080874631	-0.862440948300857	0.38898552984602	0.770348275291377	Gene	Caudate
ENSG00000256087.6	ENSG00000256087.6	ENSG00000256087	ZNF432	-0.0163646797005578	4.3957420588051	-0.862399982378167	0.389008036260493	0.770348275291377	Gene	Caudate
ENSG00000166166.12	ENSG00000166166.12	ENSG00000166166	TRMT61A	-0.0226789551926333	4.80583008285984	-0.862371850714177	0.389023492076581	0.770348275291377	Gene	Caudate
ENSG00000135241.16	ENSG00000135241.16	ENSG00000135241	PNPLA8	-0.0204235938864695	6.63478542239772	-0.862334077518336	0.389044245636338	0.770348275291377	Gene	Caudate
ENSG00000265727.2	ENSG00000265727.2	ENSG00000265727	RN7SL648P	0.0300500042297279	1.53451718407488	0.862069962506244	0.389189376078978	0.770518766177112	Gene	Caudate
ENSG00000158195.10	ENSG00000158195.10	ENSG00000158195	WASF2	-0.0153253442256025	6.14715175058273	-0.862057987368776	0.389195957166436	0.770518766177112	Gene	Caudate
ENSG00000183496.5	ENSG00000183496.5	ENSG00000183496	MEX3B	-0.0390768295172083	1.37691375774381	-0.861964662782272	0.38924724719645	0.770555359641821	Gene	Caudate
ENSG00000236668.2	ENSG00000236668.2	ENSG00000236668		-0.0673911555840269	-1.60005617277096	-0.861640310160371	0.38942553946732	0.770815477219356	Gene	Caudate
ENSG00000186676.3	ENSG00000186676.3	ENSG00000186676	EEF1GP1	-0.0575235938071502	-1.09353028994921	-0.86160622079066	0.389444280831152	0.770815477219356	Gene	Caudate
ENSG00000279663.2	ENSG00000279663.2	ENSG00000279663		-0.0656506729018214	-0.496510401333285	-0.861452140203641	0.389528996817714	0.770870590080257	Gene	Caudate
ENSG00000172159.15	ENSG00000172159.15	ENSG00000172159	FRMD3	-0.0319126803796908	3.30607413830937	-0.861430081068838	0.38954112620591	0.770870590080257	Gene	Caudate
ENSG00000123416.15	ENSG00000123416.15	ENSG00000123416	TUBA1B	0.0257636371781804	8.16617325193203	0.861376507231511	0.38957058516062	0.770870590080257	Gene	Caudate
ENSG00000229152.2	ENSG00000229152.2	ENSG00000229152	ANKRD10-IT1	0.0291293283005536	2.30390946756442	0.861225139205322	0.389653826121357	0.770970353629722	Gene	Caudate
ENSG00000099954.18	ENSG00000099954.18	ENSG00000099954	CECR2	0.0219983370546313	5.18320625325462	0.860990997225523	0.389782607883824	0.771103697539226	Gene	Caudate
ENSG00000230042.1	ENSG00000230042.1	ENSG00000230042	AK3P3	0.0365654510623935	0.317342741711268	0.860982672579439	0.389787187048088	0.771103697539226	Gene	Caudate
ENSG00000156030.13	ENSG00000156030.13	ENSG00000156030	ELMSAN1	-0.0211807344966125	5.78774629149487	-0.860763295064879	0.389907872564459	0.771103697539226	Gene	Caudate
ENSG00000108100.17	ENSG00000108100.17	ENSG00000108100	CCNY	-0.0126070483615207	7.02001670160542	-0.86074755778704	0.389916530944251	0.771103697539226	Gene	Caudate
ENSG00000233673.6	ENSG00000233673.6	ENSG00000233673	ANAPC1P1	0.0693359109831088	-1.90518667018523	0.860704378508542	0.389940288043945	0.771103697539226	Gene	Caudate
ENSG00000170382.11	ENSG00000170382.11	ENSG00000170382	LRRN2	0.0260987946260587	4.84756735906887	0.86065415060448	0.389967924386331	0.771103697539226	Gene	Caudate
ENSG00000254978.2	ENSG00000254978.2	ENSG00000254978	ALG1L9P	0.0505876284639849	-0.800801983427244	0.860633790287702	0.38997912735807	0.771103697539226	Gene	Caudate
ENSG00000169918.9	ENSG00000169918.9	ENSG00000169918	OTUD7A	-0.0209889895871787	6.04738647328983	-0.860618871959658	0.389987336078406	0.771103697539226	Gene	Caudate
ENSG00000258891.1	ENSG00000258891.1	ENSG00000258891		0.0724616279940789	-1.97683304214906	0.86051207776276	0.390046102023065	0.771103697539226	Gene	Caudate
ENSG00000146707.14	ENSG00000146707.14	ENSG00000146707	POMZP3	-0.0443672803444522	2.35476145544119	-0.860505874015394	0.39004951594276	0.771103697539226	Gene	Caudate
ENSG00000128590.4	ENSG00000128590.4	ENSG00000128590	DNAJB9	-0.0209944043290699	5.0573610571246	-0.860375766909526	0.39012111803297	0.771162639538745	Gene	Caudate
ENSG00000022567.9	ENSG00000022567.9	ENSG00000022567	SLC45A4	-0.0238152435127651	5.38265291220535	-0.860318683332506	0.390152535477752	0.771162639538745	Gene	Caudate
ENSG00000278876.1	ENSG00000278876.1	ENSG00000278876		0.0538134972346339	-1.29212486265548	0.860272731624585	0.390177827327931	0.771162639538745	Gene	Caudate
ENSG00000106823.12	ENSG00000106823.12	ENSG00000106823	ECM2	0.0444124773302812	2.83871358416633	0.860195006581188	0.390220609520179	0.771182303442151	Gene	Caudate
ENSG00000070214.15	ENSG00000070214.15	ENSG00000070214	SLC44A1	0.028711338542734	8.55317347330646	0.860023936750593	0.390314781562557	0.771217021581196	Gene	Caudate
ENSG00000241527.1	ENSG00000241527.1	ENSG00000241527	CA15P1	-0.0862436647611722	-1.47958066760919	-0.859989722558791	0.390333617759154	0.771217021581196	Gene	Caudate
ENSG00000275830.1	ENSG00000275830.1	ENSG00000275830		-0.0954568250433663	-0.336772731211659	-0.859984159396062	0.390336680541436	0.771217021581196	Gene	Caudate
ENSG00000122678.15	ENSG00000122678.15	ENSG00000122678	POLM	-0.0241191916215329	2.95971187897965	-0.859787987173572	0.390444691935321	0.771300029636715	Gene	Caudate
ENSG00000249839.1	ENSG00000249839.1	ENSG00000249839		0.0912991875789963	0.040866313046642	0.859748139673752	0.390466633986962	0.771300029636715	Gene	Caudate
ENSG00000065135.9	ENSG00000065135.9	ENSG00000065135	GNAI3	-0.017665371196067	5.50542821321924	-0.859601351388719	0.390547469540761	0.771300029636715	Gene	Caudate
ENSG00000226479.3	ENSG00000226479.3	ENSG00000226479	TMEM185B	-0.0164654984006425	3.20598442886733	-0.859595193010202	0.390550861151252	0.771300029636715	Gene	Caudate
ENSG00000146555.18	ENSG00000146555.18	ENSG00000146555	SDK1	0.0307830873536518	2.26263813411533	0.859581303382335	0.390558510667053	0.771300029636715	Gene	Caudate
ENSG00000271653.1	ENSG00000271653.1	ENSG00000271653		0.0863947534800638	-1.51366578421752	0.859515270601106	0.390594878536006	0.771300029636715	Gene	Caudate
ENSG00000127824.13	ENSG00000127824.13	ENSG00000127824	TUBA4A	0.0271501435480707	5.46857082055927	0.859490430639832	0.390608559797715	0.771300029636715	Gene	Caudate
ENSG00000088682.13	ENSG00000088682.13	ENSG00000088682	COQ9	-0.0131417145246965	4.64748322740629	-0.85941855136107	0.390648150846837	0.771313363070822	Gene	Caudate
ENSG00000279329.1	ENSG00000279329.1	ENSG00000279329		0.021714844379379	2.24457467149056	0.85931996447323	0.390702456406094	0.771355744815193	Gene	Caudate
ENSG00000258561.1	ENSG00000258561.1	ENSG00000258561		-0.0502902210553993	-0.576412209037659	-0.859245340927854	0.390743565069378	0.771372067267571	Gene	Caudate
ENSG00000196235.13	ENSG00000196235.13	ENSG00000196235	SUPT5H	-0.0126694086882657	6.90958952685987	-0.859073056416642	0.390838483338607	0.77149460430769	Gene	Caudate
ENSG00000151882.11	ENSG00000151882.11	ENSG00000151882	CCL28	-0.0591568107962605	-0.656045875199242	-0.85898461336757	0.390887215531432	0.771525959529603	Gene	Caudate
ENSG00000227766.1	ENSG00000227766.1	ENSG00000227766	HCG4P5	-0.097723208417193	-1.87557179676851	-0.858854135500051	0.390959115708437	0.771547616640803	Gene	Caudate
ENSG00000104885.17	ENSG00000104885.17	ENSG00000104885	DOT1L	0.0251511601715381	4.43364928352681	0.85881123177116	0.390982759684302	0.771547616640803	Gene	Caudate
ENSG00000153071.14	ENSG00000153071.14	ENSG00000153071	DAB2	0.0282577141097787	3.81640778312883	0.858777553702969	0.391001320067188	0.771547616640803	Gene	Caudate
ENSG00000115677.16	ENSG00000115677.16	ENSG00000115677	HDLBP	0.0104273050585186	8.25642680513301	0.858722786114146	0.391031504282148	0.771547616640803	Gene	Caudate
ENSG00000188295.14	ENSG00000188295.14	ENSG00000188295	ZNF669	-0.0304764864451698	2.03583061123904	-0.858647916113481	0.39107276989417	0.771547616640803	Gene	Caudate
ENSG00000102034.16	ENSG00000102034.16	ENSG00000102034	ELF4	-0.044255074219489	0.60829664752163	-0.858607078073904	0.391095279450162	0.771547616640803	Gene	Caudate
ENSG00000196378.11	ENSG00000196378.11	ENSG00000196378	ZNF34	-0.0188654469297972	3.03408238336256	-0.858250386986637	0.391291917908606	0.771780501942251	Gene	Caudate
ENSG00000184304.14	ENSG00000184304.14	ENSG00000184304	PRKD1	0.0178675514311914	4.58392664044618	0.858204265302662	0.391317348501691	0.771780501942251	Gene	Caudate
ENSG00000164620.8	ENSG00000164620.8	ENSG00000164620	RELL2	0.0268821531030593	4.05863434274736	0.858155600859862	0.391344182214317	0.771780501942251	Gene	Caudate
ENSG00000142303.13	ENSG00000142303.13	ENSG00000142303	ADAMTS10	-0.0359529776829921	2.6588701370929	-0.858154548769446	0.391344762352359	0.771780501942251	Gene	Caudate
ENSG00000185056.9	ENSG00000185056.9	ENSG00000185056	C5orf47	0.0570196897766899	-1.01284107652704	0.858034741545793	0.391410829235849	0.771841626184828	Gene	Caudate
ENSG00000168038.10	ENSG00000168038.10	ENSG00000168038	ULK4	-0.0276043398960354	4.16767021314794	-0.857934874629583	0.39146590536557	0.771841626184828	Gene	Caudate
ENSG00000141012.12	ENSG00000141012.12	ENSG00000141012	GALNS	0.0208011443668513	3.88664514414675	0.857900696866792	0.391484755323962	0.771841626184828	Gene	Caudate
ENSG00000204070.9	ENSG00000204070.9	ENSG00000204070	SYS1	0.0159309531640053	4.87227278424483	0.857809543109861	0.39153503178515	0.771841626184828	Gene	Caudate
ENSG00000237595.3	ENSG00000237595.3	ENSG00000237595		-0.0695300650072529	-1.88173029996604	-0.85773040156383	0.391578686022105	0.771841626184828	Gene	Caudate
ENSG00000007392.16	ENSG00000007392.16	ENSG00000007392	LUC7L	0.0146389963985611	5.2335464130003	0.857725882168118	0.391581178996592	0.771841626184828	Gene	Caudate
ENSG00000111218.11	ENSG00000111218.11	ENSG00000111218	PRMT8	0.0265106131366931	4.86390725741615	0.857681277500719	0.391605784198084	0.771841626184828	Gene	Caudate
ENSG00000224885.1	ENSG00000224885.1	ENSG00000224885	TSSC1-IT1	-0.0451096837054178	-0.941332916192055	-0.857373038210569	0.391775843491774	0.772066791646889	Gene	Caudate
ENSG00000164151.11	ENSG00000164151.11	ENSG00000164151	ICE1	-0.0116077981297047	6.22059638079302	-0.857355054407578	0.391785766759165	0.772066791646889	Gene	Caudate
ENSG00000166451.13	ENSG00000166451.13	ENSG00000166451	CENPN	0.0247378921005599	2.07535194936752	0.85711795378648	0.39191661062544	0.77225747358917	Gene	Caudate
ENSG00000278896.1	ENSG00000278896.1	ENSG00000278896		0.0511243923567266	-0.837366773865791	0.857005836114992	0.391978491977024	0.77225747358917	Gene	Caudate
ENSG00000269944.1	ENSG00000269944.1	ENSG00000269944		-0.0569027665773448	-1.47961668172366	-0.856922654621389	0.392024406365618	0.77225747358917	Gene	Caudate
ENSG00000130066.16	ENSG00000130066.16	ENSG00000130066	SAT1	-0.0388972788010379	6.20712018239958	-0.856919135292059	0.392026349031643	0.77225747358917	Gene	Caudate
ENSG00000252481.1	ENSG00000252481.1	ENSG00000252481	SCARNA13	-0.028904888662135	5.90068241291615	-0.856850528767732	0.392064220930797	0.77225747358917	Gene	Caudate
ENSG00000134853.11	ENSG00000134853.11	ENSG00000134853	PDGFRA	0.0432339956748874	5.83307992274234	0.85682230548058	0.392079801283671	0.77225747358917	Gene	Caudate
ENSG00000134954.14	ENSG00000134954.14	ENSG00000134954	ETS1	-0.0332422788447145	4.37109034825648	-0.856572619815859	0.39221765390951	0.772419029392263	Gene	Caudate
ENSG00000115461.4	ENSG00000115461.4	ENSG00000115461	IGFBP5	0.0336408630672686	7.03719922357595	0.856462493869324	0.392278464338021	0.772419029392263	Gene	Caudate
ENSG00000235010.1	ENSG00000235010.1	ENSG00000235010		0.103695401438266	-2.23536972693463	0.856383105139392	0.39232230554824	0.772419029392263	Gene	Caudate
ENSG00000247011.2	ENSG00000247011.2	ENSG00000247011		-0.076650399980139	-2.31417483871011	-0.856332294120711	0.392350366720587	0.772419029392263	Gene	Caudate
ENSG00000100027.14	ENSG00000100027.14	ENSG00000100027	YPEL1	-0.0250927756477505	6.98766883793608	-0.856226214689826	0.392408954668114	0.772419029392263	Gene	Caudate
ENSG00000237977.1	ENSG00000237977.1	ENSG00000237977	EIF4HP2	0.0328716416155859	1.14478335180466	0.856124074325733	0.39246537209116	0.772419029392263	Gene	Caudate
ENSG00000231365.5	ENSG00000231365.5	ENSG00000231365		-0.0245703633854757	2.92344630343479	-0.856020579904594	0.392522542465847	0.772419029392263	Gene	Caudate
ENSG00000165509.13	ENSG00000165509.13	ENSG00000165509	MAGEC3	-0.100808753272343	-0.100939550402686	-0.855678460616346	0.392711565418094	0.772419029392263	Gene	Caudate
ENSG00000233822.4	ENSG00000233822.4	ENSG00000233822	HIST1H2BN	-0.0302198961887629	2.3718440407389	-0.855640565051071	0.3927325063516	0.772419029392263	Gene	Caudate
ENSG00000253537.2	ENSG00000253537.2	ENSG00000253537	PCDHGA7	-0.0242032519727553	2.38229921200276	-0.855615054478624	0.392746603771685	0.772419029392263	Gene	Caudate
ENSG00000101997.12	ENSG00000101997.12	ENSG00000101997	CCDC22	0.017950612733438	3.29429433494904	0.85560427850421	0.39275255878498	0.772419029392263	Gene	Caudate
ENSG00000171858.17	ENSG00000171858.17	ENSG00000171858	RPS21	-0.0270516331469067	5.90527737383694	-0.855596482642021	0.392756866964482	0.772419029392263	Gene	Caudate
ENSG00000183527.11	ENSG00000183527.11	ENSG00000183527	PSMG1	-0.0193352932780455	2.99048481097032	-0.855561932655743	0.392775960457593	0.772419029392263	Gene	Caudate
ENSG00000274214.1	ENSG00000274214.1	ENSG00000274214		0.0727712959418729	-1.9359393292	0.855381916787899	0.392875452463476	0.772419029392263	Gene	Caudate
ENSG00000051596.9	ENSG00000051596.9	ENSG00000051596	THOC3	0.0493010330454337	3.23803532722316	0.855353073863916	0.392891394929753	0.772419029392263	Gene	Caudate
ENSG00000181610.12	ENSG00000181610.12	ENSG00000181610	MRPS23	-0.0118677573306702	5.58439243859392	-0.855323974901609	0.392907479315981	0.772419029392263	Gene	Caudate
ENSG00000133665.12	ENSG00000133665.12	ENSG00000133665	DYDC2	-0.0629366007730307	1.32280845132272	-0.855308299575279	0.392916143983523	0.772419029392263	Gene	Caudate
ENSG00000158828.6	ENSG00000158828.6	ENSG00000158828	PINK1	-0.0130311302414817	7.98569176837535	-0.855273684884832	0.392935277954545	0.772419029392263	Gene	Caudate
ENSG00000171222.10	ENSG00000171222.10	ENSG00000171222	SCAND1	-0.0320526303367779	2.69388555837542	-0.85527225467186	0.392936068545919	0.772419029392263	Gene	Caudate
ENSG00000213542.3	ENSG00000213542.3	ENSG00000213542		0.0507615603390829	-1.07093514226025	0.855247923674245	0.392949518353235	0.772419029392263	Gene	Caudate
ENSG00000147155.10	ENSG00000147155.10	ENSG00000147155	EBP	0.0176342363721447	3.09015163055862	0.855246392000413	0.392950365048723	0.772419029392263	Gene	Caudate
ENSG00000175745.11	ENSG00000175745.11	ENSG00000175745	NR2F1	-0.0291822584042997	4.39503511078366	-0.855227666519852	0.392960716415322	0.772419029392263	Gene	Caudate
ENSG00000224986.2	ENSG00000224986.2	ENSG00000224986	PPP1R8P1	0.03871812889625	0.369488913741166	0.85515718185908	0.392999681525637	0.772419029392263	Gene	Caudate
ENSG00000101098.12	ENSG00000101098.12	ENSG00000101098	RIMS4	0.028966443273958	7.35943254094509	0.855126853798208	0.39301644811288	0.772419029392263	Gene	Caudate
ENSG00000037241.7	ENSG00000037241.7	ENSG00000037241	RPL26L1	-0.0205432173551298	2.98469554885689	-0.855099170601054	0.393031752891615	0.772419029392263	Gene	Caudate
ENSG00000082146.12	ENSG00000082146.12	ENSG00000082146	STRADB	-0.0163655413676715	4.41204571892219	-0.855043032963649	0.393062789947305	0.772419029392263	Gene	Caudate
ENSG00000253444.1	ENSG00000253444.1	ENSG00000253444		-0.140212525348319	-2.28884248036489	-0.854965807543952	0.393105488331479	0.772419029392263	Gene	Caudate
ENSG00000106571.12	ENSG00000106571.12	ENSG00000106571	GLI3	-0.0292685343187935	4.66066807548068	-0.854943801469473	0.393117656134698	0.772419029392263	Gene	Caudate
ENSG00000083857.13	ENSG00000083857.13	ENSG00000083857	FAT1	0.023919028773544	7.85832671869973	0.854850747454004	0.393169110958212	0.772419029392263	Gene	Caudate
ENSG00000251381.7	ENSG00000251381.7	ENSG00000251381	LINC00958	0.0697881119413223	1.04746104590914	0.854833442519246	0.393178680286223	0.772419029392263	Gene	Caudate
ENSG00000135048.13	ENSG00000135048.13	ENSG00000135048	TMEM2	-0.0344484959679748	4.68895922534118	-0.854804392528277	0.393194744744591	0.772419029392263	Gene	Caudate
ENSG00000259823.5	ENSG00000259823.5	ENSG00000259823	LYPD8	-0.0948838789300966	1.54776621223198	-0.854769273008787	0.393214166146257	0.772419029392263	Gene	Caudate
ENSG00000159352.15	ENSG00000159352.15	ENSG00000159352	PSMD4	-0.0101768461051143	6.09782352147048	-0.854677739028148	0.393264787980666	0.772453866874886	Gene	Caudate
ENSG00000147457.13	ENSG00000147457.13	ENSG00000147457	CHMP7	0.0121007166579366	4.87314492776361	0.854474259074575	0.393377334468756	0.772562505793645	Gene	Caudate
ENSG00000272660.1	ENSG00000272660.1	ENSG00000272660		-0.0731671463928415	-2.16679551440397	-0.854389741460303	0.393424087634604	0.772562505793645	Gene	Caudate
ENSG00000241839.9	ENSG00000241839.9	ENSG00000241839	PLEKHO2	-0.0333777661006564	4.62202809218736	-0.854376319962197	0.393431512404054	0.772562505793645	Gene	Caudate
ENSG00000110002.15	ENSG00000110002.15	ENSG00000110002	VWA5A	-0.0262385164271098	5.10646655309276	-0.854328187081809	0.393458140202305	0.772562505793645	Gene	Caudate
ENSG00000141668.9	ENSG00000141668.9	ENSG00000141668	CBLN2	0.0470216395133655	-0.0566124701198405	0.854280438952581	0.393484556233369	0.772562505793645	Gene	Caudate
ENSG00000120832.9	ENSG00000120832.9	ENSG00000120832	MTERF2	0.0171858174982243	4.0998525100441	0.8542007934464	0.393528621472504	0.77258444175411	Gene	Caudate
ENSG00000225342.2	ENSG00000225342.2	ENSG00000225342		-0.0392725314721173	1.48748348753579	-0.854132028743119	0.393566669134574	0.772594561189543	Gene	Caudate
ENSG00000155897.9	ENSG00000155897.9	ENSG00000155897	ADCY8	0.0319867531358661	3.71152680841946	0.853851944938045	0.39372166322625	0.772804182423438	Gene	Caudate
ENSG00000133661.15	ENSG00000133661.15	ENSG00000133661	SFTPD	-0.0401173556730509	1.28562682034302	-0.853803835733773	0.39374828985711	0.772804182423438	Gene	Caudate
ENSG00000272320.1	ENSG00000272320.1	ENSG00000272320		-0.101843683947214	-2.3133873955833	-0.853760711641736	0.393772158346548	0.772804182423438	Gene	Caudate
ENSG00000105364.13	ENSG00000105364.13	ENSG00000105364	MRPL4	-0.0192792305955764	3.66011179366081	-0.853658487846879	0.393828741081389	0.772850653397917	Gene	Caudate
ENSG00000126214.21	ENSG00000126214.21	ENSG00000126214	KLC1	0.01470662423962	5.65496290110251	0.85324696369481	0.394056577190546	0.773233156645911	Gene	Caudate
ENSG00000111249.13	ENSG00000111249.13	ENSG00000111249	CUX2	-0.0361479352068132	1.43928563884047	-0.853114336680039	0.394130021833197	0.773312668350023	Gene	Caudate
ENSG00000164484.11	ENSG00000164484.11	ENSG00000164484	TMEM200A	-0.0470072188214128	0.550633072108653	-0.852960264122468	0.394215352780767	0.773400173656227	Gene	Caudate
ENSG00000122477.12	ENSG00000122477.12	ENSG00000122477	LRRC39	0.0364228797974911	2.34971459396032	0.852892148132685	0.3942530814539	0.773400173656227	Gene	Caudate
ENSG00000167508.11	ENSG00000167508.11	ENSG00000167508	MVD	0.0214064228487301	4.02070611705768	0.852812425137963	0.394297241901238	0.773400173656227	Gene	Caudate
ENSG00000228847.1	ENSG00000228847.1	ENSG00000228847	ATP5G2P4	-0.057630963162654	-1.50120653844047	-0.852759274088696	0.394326685190553	0.773400173656227	Gene	Caudate
ENSG00000163913.11	ENSG00000163913.11	ENSG00000163913	IFT122	0.0171921962435257	5.51658954936834	0.852698879449557	0.39436014272358	0.773400173656227	Gene	Caudate
ENSG00000163660.11	ENSG00000163660.11	ENSG00000163660	CCNL1	-0.0249863096545658	5.3364592354982	-0.852534456367258	0.394451238861622	0.773400173656227	Gene	Caudate
ENSG00000096080.11	ENSG00000096080.11	ENSG00000096080	MRPS18A	-0.0140475216996561	4.21679729780693	-0.852504373046181	0.394467907456626	0.773400173656227	Gene	Caudate
ENSG00000035928.14	ENSG00000035928.14	ENSG00000035928	RFC1	0.013530510341561	6.09988731493573	0.852482252484211	0.394480164311463	0.773400173656227	Gene	Caudate
ENSG00000142528.15	ENSG00000142528.15	ENSG00000142528	ZNF473	0.0374614853438375	3.31560244116667	0.852445252239647	0.394500666415507	0.773400173656227	Gene	Caudate
ENSG00000215271.7	ENSG00000215271.7	ENSG00000215271	HOMEZ	0.018682044962016	3.36884115155706	0.852439426102672	0.39450389477926	0.773400173656227	Gene	Caudate
ENSG00000172819.16	ENSG00000172819.16	ENSG00000172819	RARG	-0.0248926333661199	2.75132107586255	-0.852287713645796	0.394587966936976	0.773500431264873	Gene	Caudate
ENSG00000173442.12	ENSG00000173442.12	ENSG00000173442	EHBP1L1	-0.0286523434796495	3.57430929353743	-0.852005844474679	0.394744194920912	0.773742105508001	Gene	Caudate
ENSG00000175265.17	ENSG00000175265.17	ENSG00000175265	GOLGA8A	-0.0310513220222315	4.77010383797745	-0.85178963641986	0.394864055214475	0.773912460687382	Gene	Caudate
ENSG00000270069.1	ENSG00000270069.1	ENSG00000270069	MIR222HG	0.0368671331223421	2.07206679777899	0.85169569176395	0.394916142647848	0.773949967335223	Gene	Caudate
ENSG00000216977.1	ENSG00000216977.1	ENSG00000216977	RPL21P65	0.0778888565041194	-2.25928526002274	0.851556997981542	0.394993048772099	0.774030775566333	Gene	Caudate
ENSG00000130433.7	ENSG00000130433.7	ENSG00000130433	CACNG6	-0.0891104139619127	-2.67436774598171	-0.851445891461941	0.395054664233011	0.774030775566333	Gene	Caudate
ENSG00000268583.1	ENSG00000268583.1	ENSG00000268583		0.0773835422410609	-1.70654481229782	0.851443052259131	0.395056238823621	0.774030775566333	Gene	Caudate
ENSG00000109445.10	ENSG00000109445.10	ENSG00000109445	ZNF330	0.016330824593942	4.07718525021358	0.851072946108271	0.395261528229882	0.774368402290723	Gene	Caudate
ENSG00000239827.8	ENSG00000239827.8	ENSG00000239827	SUGT1P3	0.0257154203069023	2.10314582850918	0.850919924777146	0.395346424569554	0.77447012679647	Gene	Caudate
ENSG00000182836.9	ENSG00000182836.9	ENSG00000182836	PLCXD3	0.045131776094302	3.77998318751803	0.850707023557849	0.395464560715871	0.774575482759032	Gene	Caudate
ENSG00000143850.13	ENSG00000143850.13	ENSG00000143850	PLEKHA6	0.0170959415207384	7.074744689908	0.850704139866085	0.395466160986304	0.774575482759032	Gene	Caudate
ENSG00000259124.1	ENSG00000259124.1	ENSG00000259124		0.0621344477550849	-1.35620002748881	0.850624561527505	0.395510323588521	0.774580356339865	Gene	Caudate
ENSG00000142623.9	ENSG00000142623.9	ENSG00000142623	PADI1	0.0794468247480906	-1.79033153003195	0.850580810825715	0.395534604646643	0.774580356339865	Gene	Caudate
ENSG00000215251.3	ENSG00000215251.3	ENSG00000215251	FASTKD5	0.0199165384356606	3.91599033796242	0.850342310787911	0.395666984898625	0.774625638138386	Gene	Caudate
ENSG00000261069.3	ENSG00000261069.3	ENSG00000261069		0.0937570048917381	4.26320124499085	0.850321008212093	0.395678810272524	0.774625638138386	Gene	Caudate
ENSG00000100852.12	ENSG00000100852.12	ENSG00000100852	ARHGAP5	0.0200429882495057	8.98040557303333	0.850272193608714	0.395705908786931	0.774625638138386	Gene	Caudate
ENSG00000137154.12	ENSG00000137154.12	ENSG00000137154	RPS6	-0.0194865236780419	8.05609280238285	-0.850158492600659	0.395769032139934	0.774625638138386	Gene	Caudate
ENSG00000120526.10	ENSG00000120526.10	ENSG00000120526	NUDCD1	0.0175893422009255	4.08361928594147	0.850095018057735	0.395804273938085	0.774625638138386	Gene	Caudate
ENSG00000250568.1	ENSG00000250568.1	ENSG00000250568		0.0573949373286329	-1.45948995360591	0.850052388744702	0.39582794329246	0.774625638138386	Gene	Caudate
ENSG00000081665.13	ENSG00000081665.13	ENSG00000081665	ZNF506	0.0143585580819454	5.40042284301651	0.849994190912001	0.395860258244394	0.774625638138386	Gene	Caudate
ENSG00000258796.1	ENSG00000258796.1	ENSG00000258796		0.0649389690045051	-1.70935666037468	0.849972500734276	0.395872302350397	0.774625638138386	Gene	Caudate
ENSG00000116209.11	ENSG00000116209.11	ENSG00000116209	TMEM59	-0.0144350614967102	7.02113404513812	-0.84995560343848	0.395881685222414	0.774625638138386	Gene	Caudate
ENSG00000076108.11	ENSG00000076108.11	ENSG00000076108	BAZ2A	0.0188274586044545	5.87589674833489	0.849912340672947	0.395905709148066	0.774625638138386	Gene	Caudate
ENSG00000066651.17	ENSG00000066651.17	ENSG00000066651	TRMT11	-0.017582215472562	4.48228027959507	-0.849885699527598	0.395920503484815	0.774625638138386	Gene	Caudate
ENSG00000266371.1	ENSG00000266371.1	ENSG00000266371		0.0370492278039207	0.881979058630023	0.849685165694832	0.396031874509551	0.774639514955695	Gene	Caudate
ENSG00000226266.6	ENSG00000226266.6	ENSG00000226266		0.0324850084222626	0.829584380705397	0.84960968850345	0.396073797403758	0.774639514955695	Gene	Caudate
ENSG00000170684.8	ENSG00000170684.8	ENSG00000170684	ZNF296	-0.0624259179428352	-1.6686384962027	-0.849599442096764	0.396079488853986	0.774639514955695	Gene	Caudate
ENSG00000104497.13	ENSG00000104497.13	ENSG00000104497	SNX16	0.0267678658490086	3.58576218932824	0.849538068956023	0.396113580103877	0.774639514955695	Gene	Caudate
ENSG00000241983.3	ENSG00000241983.3	ENSG00000241983	RN7SL566P	0.0598104320213586	-1.27491354246004	0.849508757043701	0.396129862768202	0.774639514955695	Gene	Caudate
ENSG00000189079.15	ENSG00000189079.15	ENSG00000189079	ARID2	0.0106109373291926	5.60966134561163	0.849501880765215	0.396133682575503	0.774639514955695	Gene	Caudate
ENSG00000213411.2	ENSG00000213411.2	ENSG00000213411	RBM22P2	0.0586469615141994	0.329930734401138	0.849457282523019	0.396158457665523	0.774639514955695	Gene	Caudate
ENSG00000158716.8	ENSG00000158716.8	ENSG00000158716	DUSP23	-0.0287924379994754	2.88541992353897	-0.849327868798353	0.396230354530986	0.774656393029466	Gene	Caudate
ENSG00000119042.16	ENSG00000119042.16	ENSG00000119042	SATB2	-0.0288187557943567	4.91451270658887	-0.849239266521427	0.39627958281989	0.774656393029466	Gene	Caudate
ENSG00000139436.20	ENSG00000139436.20	ENSG00000139436	GIT2	0.0148485948082132	6.28667410247741	0.849134393499596	0.396337856083908	0.774656393029466	Gene	Caudate
ENSG00000273486.1	ENSG00000273486.1	ENSG00000273486		0.052051117320088	-0.335102768913932	0.849087545676812	0.396363889009138	0.774656393029466	Gene	Caudate
ENSG00000213593.9	ENSG00000213593.9	ENSG00000213593	TMX2	-0.0128530304114898	5.66062653734131	-0.849081459416236	0.396367271166951	0.774656393029466	Gene	Caudate
ENSG00000268388.5	ENSG00000268388.5	ENSG00000268388	FENDRR	-0.0621027542771812	0.829635161658057	-0.849063579994522	0.396377206929772	0.774656393029466	Gene	Caudate
ENSG00000163608.14	ENSG00000163608.14	ENSG00000163608	NEPRO	-0.0154058942900993	5.17443940066982	-0.848977344305113	0.396425131033216	0.774656393029466	Gene	Caudate
ENSG00000184305.14	ENSG00000184305.14	ENSG00000184305	CCSER1	-0.0197027672042399	4.79801904823666	-0.848966897659059	0.39643093682792	0.774656393029466	Gene	Caudate
ENSG00000053371.12	ENSG00000053371.12	ENSG00000053371	AKR7A2	-0.0204889954312184	4.69953619822897	-0.848811655703758	0.396517219674415	0.774727745601255	Gene	Caudate
ENSG00000229891.1	ENSG00000229891.1	ENSG00000229891	LINC01315	-0.0434721100959506	0.260850405854144	-0.848765860600968	0.396542674579448	0.774727745601255	Gene	Caudate
ENSG00000104714.13	ENSG00000104714.13	ENSG00000104714	ERICH1	-0.023057358466447	3.51229525091552	-0.848723172269032	0.396566403498122	0.774727745601255	Gene	Caudate
ENSG00000248275.1	ENSG00000248275.1	ENSG00000248275	TRIM52-AS1	-0.0341821043561484	1.95773588846138	-0.848549331348442	0.396663044341089	0.77485209460109	Gene	Caudate
ENSG00000100836.10	ENSG00000100836.10	ENSG00000100836	PABPN1	0.0175050996763167	4.31325757435614	0.848384506969214	0.396754685926388	0.774891557317131	Gene	Caudate
ENSG00000067533.5	ENSG00000067533.5	ENSG00000067533	RRP15	-0.0214136027410508	4.27819786881025	-0.848330736686891	0.39678458472671	0.774891557317131	Gene	Caudate
ENSG00000101104.12	ENSG00000101104.12	ENSG00000101104	PABPC1L	0.0280302807096077	2.62056590750436	0.848317411229907	0.396791994517169	0.774891557317131	Gene	Caudate
ENSG00000268230.5	ENSG00000268230.5	ENSG00000268230		0.0581295780025791	-1.55612210499521	0.848260150141801	0.396823836230171	0.774891557317131	Gene	Caudate
ENSG00000106689.10	ENSG00000106689.10	ENSG00000106689	LHX2	-0.036205746695239	3.70056743802455	-0.848216336914417	0.396848200909731	0.774891557317131	Gene	Caudate
ENSG00000115866.10	ENSG00000115866.10	ENSG00000115866	DARS	-0.0153567266529723	6.00877216055288	-0.847883496875264	0.397033323936432	0.775100393868481	Gene	Caudate
ENSG00000168778.11	ENSG00000168778.11	ENSG00000168778	TCTN2	-0.0232461237128327	4.23041792478411	-0.847832962229004	0.397061435483784	0.775100393868481	Gene	Caudate
ENSG00000230223.6	ENSG00000230223.6	ENSG00000230223	ATXN8OS	-0.0720964083137905	-1.79022549561398	-0.847762531518152	0.397100616877436	0.775100393868481	Gene	Caudate
ENSG00000283245.1	ENSG00000283245.1	ENSG00000283245	SCHIP1	0.0564172555654273	-1.40257187260978	0.847697062730939	0.397137039997014	0.775100393868481	Gene	Caudate
ENSG00000247970.2	ENSG00000247970.2	ENSG00000247970		0.0289934986034938	1.44288447372695	0.847575803855365	0.397204506900372	0.775100393868481	Gene	Caudate
ENSG00000279342.1	ENSG00000279342.1	ENSG00000279342		-0.0429054357872901	-0.066066334150836	-0.847516963983202	0.39723724716104	0.775100393868481	Gene	Caudate
ENSG00000175352.10	ENSG00000175352.10	ENSG00000175352	NRIP3	-0.0261158506582196	5.82545265720736	-0.847375000101349	0.397316246827883	0.775100393868481	Gene	Caudate
ENSG00000166136.15	ENSG00000166136.15	ENSG00000166136	NDUFB8	-0.020160942624213	4.59640542702738	-0.847226362819644	0.397398970281844	0.775100393868481	Gene	Caudate
ENSG00000010322.15	ENSG00000010322.15	ENSG00000010322	NISCH	0.0120899478086516	7.28113498590242	0.847216654887269	0.397404373553482	0.775100393868481	Gene	Caudate
ENSG00000162704.15	ENSG00000162704.15	ENSG00000162704	ARPC5	0.0153039122711195	6.06585042011721	0.846982950407804	0.397534462952148	0.775100393868481	Gene	Caudate
ENSG00000261426.1	ENSG00000261426.1	ENSG00000261426		-0.0434417769903528	0.248783409015152	-0.84689149122678	0.397585379860848	0.775100393868481	Gene	Caudate
ENSG00000184897.5	ENSG00000184897.5	ENSG00000184897	H1FX	-0.0299235433913965	4.00998699032021	-0.846885577748739	0.397588672132249	0.775100393868481	Gene	Caudate
ENSG00000275437.1	ENSG00000275437.1	ENSG00000275437		-0.0433234703554941	-0.131486572491493	-0.846875041276826	0.397594538251429	0.775100393868481	Gene	Caudate
ENSG00000223812.5	ENSG00000223812.5	ENSG00000223812		-0.0572556280455159	0.1817518918325	-0.84681440025849	0.397628300802401	0.775100393868481	Gene	Caudate
ENSG00000165916.8	ENSG00000165916.8	ENSG00000165916	PSMC3	0.0184400515433247	6.83050368844447	0.846775263799442	0.397650091375758	0.775100393868481	Gene	Caudate
ENSG00000230870.2	ENSG00000230870.2	ENSG00000230870	FBXW11P1	0.0510612412614254	-0.881853196241589	0.846757320832616	0.397660081982994	0.775100393868481	Gene	Caudate
ENSG00000262580.5	ENSG00000262580.5	ENSG00000262580		-0.0447980207925532	1.33213447001841	-0.846741730371733	0.397668762843065	0.775100393868481	Gene	Caudate
ENSG00000236008.1	ENSG00000236008.1	ENSG00000236008		0.0864669478980208	-1.36986047812534	0.84674130572819	0.397668999288686	0.775100393868481	Gene	Caudate
ENSG00000078304.19	ENSG00000078304.19	ENSG00000078304	PPP2R5C	-0.0102965600686422	7.31119489344238	-0.846711466895344	0.397685614051616	0.775100393868481	Gene	Caudate
ENSG00000141971.12	ENSG00000141971.12	ENSG00000141971	MVB12A	-0.0219651620685115	2.56415971920188	-0.846692233812138	0.397696323577797	0.775100393868481	Gene	Caudate
ENSG00000279499.1	ENSG00000279499.1	ENSG00000279499		0.0432607000808068	-0.280944308952694	0.846655571679515	0.39771673857641	0.775100393868481	Gene	Caudate
ENSG00000224411.3	ENSG00000224411.3	ENSG00000224411	HSP90AA2P	0.0398860574271441	3.85410772268893	0.846604269824205	0.397745306645408	0.775100393868481	Gene	Caudate
ENSG00000140983.13	ENSG00000140983.13	ENSG00000140983	RHOT2	-0.0224954643042495	4.53782895515105	-0.846504133796612	0.39780107220103	0.775100393868481	Gene	Caudate
ENSG00000139725.7	ENSG00000139725.7	ENSG00000139725	RHOF	0.0341246907897137	1.87886263348033	0.846475606247931	0.397816960002282	0.775100393868481	Gene	Caudate
ENSG00000157625.15	ENSG00000157625.15	ENSG00000157625	TAB3	-0.011883981725669	4.8376247952788	-0.846438393913186	0.397837685184367	0.775100393868481	Gene	Caudate
ENSG00000203327.2	ENSG00000203327.2	ENSG00000203327		0.0559433422770651	-1.11256959790555	0.846433673274344	0.397840314361972	0.775100393868481	Gene	Caudate
ENSG00000272755.1	ENSG00000272755.1	ENSG00000272755		0.127128876060883	-1.8256494069709	0.846329205435636	0.397898500809368	0.775100393868481	Gene	Caudate
ENSG00000106012.17	ENSG00000106012.17	ENSG00000106012	IQCE	0.0183479819255444	5.79647866269904	0.846314143742922	0.397906890288514	0.775100393868481	Gene	Caudate
ENSG00000233527.8	ENSG00000233527.8	ENSG00000233527	ZNF529-AS1	-0.0293310466984362	1.23680197688613	-0.846267367503854	0.397932945697159	0.775100393868481	Gene	Caudate
ENSG00000272597.1	ENSG00000272597.1	ENSG00000272597		0.0570658747519466	-0.420860835973346	0.846226174107675	0.397955892192527	0.775100393868481	Gene	Caudate
ENSG00000181016.9	ENSG00000181016.9	ENSG00000181016	LSMEM1	-0.0604887519051833	0.332175030399708	-0.846186221251302	0.397978148418507	0.775100393868481	Gene	Caudate
ENSG00000218416.4	ENSG00000218416.4	ENSG00000218416		-0.0853144996123786	-0.458066897898106	-0.846068688990912	0.398043625563573	0.775112187588987	Gene	Caudate
ENSG00000150540.13	ENSG00000150540.13	ENSG00000150540	HNMT	-0.026923768600715	4.19010696846903	-0.846056880107786	0.398050204644855	0.775112187588987	Gene	Caudate
ENSG00000277270.1	ENSG00000277270.1	ENSG00000277270		-0.0723067046757542	-1.99006993976419	-0.845792661229014	0.398197426070137	0.775267080293081	Gene	Caudate
ENSG00000272871.1	ENSG00000272871.1	ENSG00000272871		-0.0381628047571232	0.233238254228702	-0.84574865866395	0.398221947275861	0.775267080293081	Gene	Caudate
ENSG00000186907.7	ENSG00000186907.7	ENSG00000186907	RTN4RL2	-0.0805793253099797	-2.0385040256707	-0.845711565458401	0.398242618828504	0.775267080293081	Gene	Caudate
ENSG00000272950.1	ENSG00000272950.1	ENSG00000272950		0.0908085014877815	-1.99653192919827	0.845584702914145	0.398313322550999	0.775267080293081	Gene	Caudate
ENSG00000166171.12	ENSG00000166171.12	ENSG00000166171	DPCD	-0.0182219309756826	3.85883754523449	-0.845466257134226	0.398379342248616	0.775267080293081	Gene	Caudate
ENSG00000279879.1	ENSG00000279879.1	ENSG00000279879		-0.0505412719040373	-0.85999324849192	-0.845435506171078	0.398396483403298	0.775267080293081	Gene	Caudate
ENSG00000150773.10	ENSG00000150773.10	ENSG00000150773	PIH1D2	0.0300337594144558	1.24430989044804	0.845385033966938	0.398424618508567	0.775267080293081	Gene	Caudate
ENSG00000173511.9	ENSG00000173511.9	ENSG00000173511	VEGFB	-0.0225000701355058	4.54646645999791	-0.845321731508436	0.398459907378588	0.775267080293081	Gene	Caudate
ENSG00000278631.1	ENSG00000278631.1	ENSG00000278631		-0.0818286664066874	-2.2795941980116	-0.84529756058055	0.398473382310092	0.775267080293081	Gene	Caudate
ENSG00000204103.3	ENSG00000204103.3	ENSG00000204103	MAFB	-0.0505131150528279	1.62741720364693	-0.845288667711916	0.398478340020948	0.775267080293081	Gene	Caudate
ENSG00000162377.5	ENSG00000162377.5	ENSG00000162377	COA7	0.0162911622054017	4.26306575597264	0.845133760023462	0.398564705935751	0.775267080293081	Gene	Caudate
ENSG00000268601.1	ENSG00000268601.1	ENSG00000268601		0.0505247417426044	0.0935025620489513	0.845004204363956	0.398636945985634	0.775267080293081	Gene	Caudate
ENSG00000267383.6	ENSG00000267383.6	ENSG00000267383		-0.042471459610033	0.342017960201638	-0.844875004882719	0.398708995313238	0.775267080293081	Gene	Caudate
ENSG00000202058.1	ENSG00000202058.1	ENSG00000202058	RN7SKP80	0.0449194135207031	2.54012897270833	0.844790330380105	0.398756219129905	0.775267080293081	Gene	Caudate
ENSG00000247735.2	ENSG00000247735.2	ENSG00000247735		0.0342290598276102	0.159124886076986	0.844784718863974	0.398759348848	0.775267080293081	Gene	Caudate
ENSG00000124171.8	ENSG00000124171.8	ENSG00000124171	PARD6B	-0.0207387903681197	3.12508012704478	-0.84476931893527	0.39876793794629	0.775267080293081	Gene	Caudate
ENSG00000159228.12	ENSG00000159228.12	ENSG00000159228	CBR1	0.0269828666232746	6.12085194222495	0.844737549840988	0.398785657074683	0.775267080293081	Gene	Caudate
ENSG00000196453.7	ENSG00000196453.7	ENSG00000196453	ZNF777	-0.0216423320378487	3.22632038412926	-0.844685640256373	0.398814610532391	0.775267080293081	Gene	Caudate
ENSG00000275340.1	ENSG00000275340.1	ENSG00000275340	FGD5P1	0.0429775960610919	-0.0080893636012587	0.84464073824749	0.398839656419824	0.775267080293081	Gene	Caudate
ENSG00000158717.10	ENSG00000158717.10	ENSG00000158717	RNF166	-0.0219730529740988	3.32810969506103	-0.844501001648434	0.39891760616703	0.775267080293081	Gene	Caudate
ENSG00000261478.1	ENSG00000261478.1	ENSG00000261478		0.0502968970801662	-0.357081757112553	0.844494491104364	0.398921238190659	0.775267080293081	Gene	Caudate
ENSG00000181007.8	ENSG00000181007.8	ENSG00000181007	ZFP82	-0.0148679010540421	3.97661394766935	-0.844434642191389	0.398954626915022	0.775267080293081	Gene	Caudate
ENSG00000281189.1	ENSG00000281189.1	ENSG00000281189	GHET1	0.0539019501462467	-1.07654624251587	0.84442196649546	0.398961698694044	0.775267080293081	Gene	Caudate
ENSG00000120837.7	ENSG00000120837.7	ENSG00000120837	NFYB	0.0179785067698667	5.3939470528261	0.844345076751822	0.399004597155518	0.775267080293081	Gene	Caudate
ENSG00000090905.18	ENSG00000090905.18	ENSG00000090905	TNRC6A	0.009232869837652	6.72172888877785	0.84426074782721	0.399051649302723	0.775267080293081	Gene	Caudate
ENSG00000254534.1	ENSG00000254534.1	ENSG00000254534		0.0733961169178724	-0.855256239623166	0.844236759838761	0.399065034247658	0.775267080293081	Gene	Caudate
ENSG00000142937.11	ENSG00000142937.11	ENSG00000142937	RPS8	-0.0176821794722199	7.50590957500134	-0.84421656387248	0.399076303510304	0.775267080293081	Gene	Caudate
ENSG00000265688.1	ENSG00000265688.1	ENSG00000265688	MAFG-AS1	0.03561692106552	0.755145749295984	0.84421482666984	0.399077272870914	0.775267080293081	Gene	Caudate
ENSG00000104852.14	ENSG00000104852.14	ENSG00000104852	SNRNP70	0.0213107638413367	6.46950143811965	0.844126469818083	0.399126577948746	0.775267080293081	Gene	Caudate
ENSG00000204920.10	ENSG00000204920.10	ENSG00000204920	ZNF155	-0.019229996180389	2.92113829194513	-0.844095635099139	0.399143785270297	0.775267080293081	Gene	Caudate
ENSG00000232732.9	ENSG00000232732.9	ENSG00000232732		-0.0575135683472021	-1.46811693860172	-0.8440791888262	0.399152963299737	0.775267080293081	Gene	Caudate
ENSG00000241472.6	ENSG00000241472.6	ENSG00000241472	PTPRG-AS1	0.0325717166113589	1.22561511679059	0.843710509047441	0.399358742704041	0.775544978963367	Gene	Caudate
ENSG00000276255.2	ENSG00000276255.2	ENSG00000276255		0.0383898525689363	0.6526779022504	0.84370453191041	0.399362079383597	0.775544978963367	Gene	Caudate
ENSG00000242960.1	ENSG00000242960.1	ENSG00000242960	FTH1P23	-0.0532927225775815	-1.29698159113085	-0.843515292358493	0.399467729258939	0.775627955558452	Gene	Caudate
ENSG00000196313.11	ENSG00000196313.11	ENSG00000196313	POM121	0.0147216879013743	5.00198710388491	0.843425821412683	0.399517685551109	0.775627955558452	Gene	Caudate
ENSG00000125648.14	ENSG00000125648.14	ENSG00000125648	SLC25A23	0.0253901554799525	8.73219764370996	0.843421751076701	0.399519958321553	0.775627955558452	Gene	Caudate
ENSG00000142583.17	ENSG00000142583.17	ENSG00000142583	SLC2A5	0.0521555796340591	3.57929480529627	0.843391415989568	0.39953689689636	0.775627955558452	Gene	Caudate
ENSG00000260871.1	ENSG00000260871.1	ENSG00000260871		-0.060947909846543	-1.19190892955609	-0.843176066116811	0.399657156914558	0.775797297653647	Gene	Caudate
ENSG00000185591.9	ENSG00000185591.9	ENSG00000185591	SP1	-0.0137547054646993	5.7953108660125	-0.843055218246147	0.399724652792728	0.775864196743706	Gene	Caudate
ENSG00000214124.3	ENSG00000214124.3	ENSG00000214124	SNRPEP9	0.0926312457423314	-2.51844725959468	0.842927625777145	0.399795923128777	0.775874479688064	Gene	Caudate
ENSG00000239704.10	ENSG00000239704.10	ENSG00000239704	CDRT4	0.0379249355858907	0.513006049510496	0.842927459228482	0.399796016164196	0.775874479688064	Gene	Caudate
ENSG00000269755.1	ENSG00000269755.1	ENSG00000269755		-0.0498736095900621	-1.11205455994649	-0.842793183441243	0.399871027949468	0.77595594055495	Gene	Caudate
ENSG00000229151.1	ENSG00000229151.1	ENSG00000229151		-0.0503316258944184	-0.880196463298838	-0.842703162053986	0.399921322227242	0.775989427217964	Gene	Caudate
ENSG00000229191.1	ENSG00000229191.1	ENSG00000229191		0.0470604215018788	-0.395843600542978	0.842549733992206	0.400007050141054	0.776027672042264	Gene	Caudate
ENSG00000014138.8	ENSG00000014138.8	ENSG00000014138	POLA2	-0.0207759618543017	2.93641513157536	-0.842387198317451	0.400097879031012	0.776027672042264	Gene	Caudate
ENSG00000140006.11	ENSG00000140006.11	ENSG00000140006	WDR89	-0.0153557966265754	3.98727632444336	-0.842386739356599	0.400098135527127	0.776027672042264	Gene	Caudate
ENSG00000185869.14	ENSG00000185869.14	ENSG00000185869	ZNF829	-0.0184363879815193	3.12545321645122	-0.842324039061803	0.400133177317885	0.776027672042264	Gene	Caudate
ENSG00000118156.12	ENSG00000118156.12	ENSG00000118156	ZNF541	0.0571231198295957	-1.14610233504096	0.842306475520301	0.400142993520021	0.776027672042264	Gene	Caudate
ENSG00000101638.13	ENSG00000101638.13	ENSG00000101638	ST8SIA5	0.027365148360168	4.60599027669999	0.842304553953204	0.400144067485994	0.776027672042264	Gene	Caudate
ENSG00000171517.5	ENSG00000171517.5	ENSG00000171517	LPAR3	0.0631209010586951	0.414139737485837	0.842254026925126	0.400172307722067	0.776027672042264	Gene	Caudate
ENSG00000213366.12	ENSG00000213366.12	ENSG00000213366	GSTM2	-0.0210716549075318	4.98693001662546	-0.842190256429405	0.400207951627385	0.776032722514986	Gene	Caudate
ENSG00000100603.13	ENSG00000100603.13	ENSG00000100603	SNW1	0.0119553338420085	5.18649923480847	0.842063422667151	0.400278849833513	0.776085431235137	Gene	Caudate
ENSG00000233723.7	ENSG00000233723.7	ENSG00000233723	LINC01122	-0.0195172095131577	3.02320359205416	-0.842023410500627	0.400301217618089	0.776085431235137	Gene	Caudate
ENSG00000154358.20	ENSG00000154358.20	ENSG00000154358	OBSCN	0.027748422280778	8.22323768771978	0.841672533300814	0.400497398901227	0.776360239755437	Gene	Caudate
ENSG00000196968.10	ENSG00000196968.10	ENSG00000196968	FUT11	0.0177610615734952	3.67741074482402	0.841612740418827	0.400530835880048	0.776360239755437	Gene	Caudate
ENSG00000099949.18	ENSG00000099949.18	ENSG00000099949	LZTR1	0.0169658393394186	5.33522838097667	0.841592557149557	0.400542123014151	0.776360239755437	Gene	Caudate
ENSG00000116237.15	ENSG00000116237.15	ENSG00000116237	ICMT	0.0178215388759212	6.47607385891535	0.841528626117018	0.400577876572628	0.776365472806163	Gene	Caudate
ENSG00000231305.3	ENSG00000231305.3	ENSG00000231305		-0.0623220690597778	-0.900576703624275	-0.841414913387362	0.400641475402437	0.776424667842611	Gene	Caudate
ENSG00000267216.1	ENSG00000267216.1	ENSG00000267216		0.0350030939394293	0.447497677210326	0.841311767424099	0.400699169572304	0.776472411097623	Gene	Caudate
ENSG00000117242.7	ENSG00000117242.7	ENSG00000117242	PINK1-AS	-0.0443826413255187	1.85587448692353	-0.841121858545021	0.400805407243073	0.776608625619848	Gene	Caudate
ENSG00000066777.8	ENSG00000066777.8	ENSG00000066777	ARFGEF1	0.0103726579358558	6.46524629652429	0.841067907516908	0.400835591297233	0.776608625619848	Gene	Caudate
ENSG00000248127.1	ENSG00000248127.1	ENSG00000248127		0.0668143902037889	-1.5095717887781	0.840707303988511	0.401037373835504	0.776609308545554	Gene	Caudate
ENSG00000168385.17	ENSG00000168385.17	ENSG00000168385	SEPT2	-0.0195720682210313	8.21620558501341	-0.840703534539664	0.401039483425419	0.776609308545554	Gene	Caudate
ENSG00000272235.1	ENSG00000272235.1	ENSG00000272235		0.0755327169050627	-1.37921480820794	0.840672567885653	0.40105681431337	0.776609308545554	Gene	Caudate
ENSG00000198081.10	ENSG00000198081.10	ENSG00000198081	ZBTB14	0.0162052397125571	4.2900285746952	0.840653788140985	0.401067324860019	0.776609308545554	Gene	Caudate
ENSG00000240750.3	ENSG00000240750.3	ENSG00000240750	RN7SL559P	0.0728087350598588	-2.22203415251435	0.840630880366918	0.40108014598482	0.776609308545554	Gene	Caudate
ENSG00000002746.14	ENSG00000002746.14	ENSG00000002746	HECW1	0.0140687956392358	5.67685086716533	0.840588018634136	0.401104135693584	0.776609308545554	Gene	Caudate
ENSG00000246084.2	ENSG00000246084.2	ENSG00000246084		0.0720049234721702	-1.9394317488394	0.840557275882108	0.401121342942405	0.776609308545554	Gene	Caudate
ENSG00000243960.1	ENSG00000243960.1	ENSG00000243960		-0.0351807352126684	0.14141242421601	-0.840532383238003	0.401135276110908	0.776609308545554	Gene	Caudate
ENSG00000227097.5	ENSG00000227097.5	ENSG00000227097	RPS28P7	-0.127980910997393	4.50484275025841	-0.840523934479575	0.401140005203771	0.776609308545554	Gene	Caudate
ENSG00000180787.5	ENSG00000180787.5	ENSG00000180787	ZFP3	0.0157973738262727	4.48264730663386	0.840476450075961	0.401166584663795	0.776609308545554	Gene	Caudate
ENSG00000134291.11	ENSG00000134291.11	ENSG00000134291	TMEM106C	-0.0201256784065373	4.29063144575989	-0.840360139212013	0.401231694314226	0.776658970564993	Gene	Caudate
ENSG00000159199.13	ENSG00000159199.13	ENSG00000159199	ATP5G1	0.0191064292814921	5.24383620823688	0.840312488461121	0.401258370563956	0.776658970564993	Gene	Caudate
ENSG00000268830.1	ENSG00000268830.1	ENSG00000268830	BNIP3P32	-0.0892816824895884	-1.15393924142999	-0.84015483071961	0.401346639484773	0.776731418017915	Gene	Caudate
ENSG00000168159.10	ENSG00000168159.10	ENSG00000168159	RNF187	0.012674071745549	6.83458920683042	0.840127506481738	0.40136193888298	0.776731418017915	Gene	Caudate
ENSG00000253297.1	ENSG00000253297.1	ENSG00000253297		0.0409597394822765	0.296787910219231	0.839968378127889	0.401451045078323	0.776810351327824	Gene	Caudate
ENSG00000141622.13	ENSG00000141622.13	ENSG00000141622	RNF165	-0.0224384129951581	4.5886885270773	-0.839921124522057	0.401477507705514	0.776810351327824	Gene	Caudate
ENSG00000197291.8	ENSG00000197291.8	ENSG00000197291	RAMP2-AS1	-0.0406141189269369	0.673719883005163	-0.839867438593834	0.401507573791469	0.776810351327824	Gene	Caudate
ENSG00000137691.12	ENSG00000137691.12	ENSG00000137691	C11orf70	0.038372875506921	1.03526078667092	0.839818438474405	0.401535016837155	0.776810351327824	Gene	Caudate
ENSG00000121542.11	ENSG00000121542.11	ENSG00000121542	SEC22A	-0.0154750448746134	3.32586446159675	-0.839672816147904	0.401616580863008	0.776891673610748	Gene	Caudate
ENSG00000228592.1	ENSG00000228592.1	ENSG00000228592		0.112638344119056	-2.19439881142005	0.839470539371414	0.401729893981915	0.776891673610748	Gene	Caudate
ENSG00000185986.11	ENSG00000185986.11	ENSG00000185986	SDHAP3	0.0232769606189255	2.66946297242968	0.839464500637466	0.401733277107121	0.776891673610748	Gene	Caudate
ENSG00000187866.7	ENSG00000187866.7	ENSG00000187866	FAM122A	0.0134862685401905	3.83448863077374	0.839442334403633	0.401745695609659	0.776891673610748	Gene	Caudate
ENSG00000206384.10	ENSG00000206384.10	ENSG00000206384	COL6A6	0.0551998088206765	1.08650855468966	0.839398344347127	0.401770341465751	0.776891673610748	Gene	Caudate
ENSG00000171631.14	ENSG00000171631.14	ENSG00000171631	P2RY6	0.0938743615296306	-0.649552059426105	0.839389120790268	0.401775509168501	0.776891673610748	Gene	Caudate
ENSG00000225156.2	ENSG00000225156.2	ENSG00000225156		-0.0496547197125199	1.29521032538658	-0.839325416833245	0.401811201819687	0.77689673265894	Gene	Caudate
ENSG00000166794.4	ENSG00000166794.4	ENSG00000166794	PPIB	-0.0191213753149652	5.67439746325268	-0.839068047619568	0.401955422504382	0.777070578963732	Gene	Caudate
ENSG00000158516.11	ENSG00000158516.11	ENSG00000158516	CPA2	-0.0958935233880793	-2.56940598550429	-0.83904688509218	0.401967282629826	0.777070578963732	Gene	Caudate
ENSG00000267106.5	ENSG00000267106.5	ENSG00000267106	ZNF561-AS1	0.0190991654991778	2.77970974134703	0.838859516618276	0.402072298827531	0.777179793033094	Gene	Caudate
ENSG00000251504.1	ENSG00000251504.1	ENSG00000251504	LINC01099	0.147922887472961	-1.88776724349312	0.838781459607663	0.402116053060329	0.777179793033094	Gene	Caudate
ENSG00000258736.1	ENSG00000258736.1	ENSG00000258736		0.0572093062773388	-0.854937462839805	0.838768990818221	0.402123042606062	0.777179793033094	Gene	Caudate
ENSG00000169375.15	ENSG00000169375.15	ENSG00000169375	SIN3A	-0.0148635120805962	5.55370461588102	-0.838685199540216	0.402170014818867	0.777206623997494	Gene	Caudate
ENSG00000215712.10	ENSG00000215712.10	ENSG00000215712	TMEM242	0.015995145665496	4.33272143436014	0.83846542618894	0.402293232366532	0.777297897661801	Gene	Caudate
ENSG00000099795.6	ENSG00000099795.6	ENSG00000099795	NDUFB7	-0.0194160419088555	5.09933657725835	-0.838386542599743	0.402337464574037	0.777297897661801	Gene	Caudate
ENSG00000215302.8	ENSG00000215302.8	ENSG00000215302		-0.0817765753832167	0.976379165622816	-0.838385361981854	0.402338126601337	0.777297897661801	Gene	Caudate
ENSG00000232795.1	ENSG00000232795.1	ENSG00000232795	SCAND3P1	0.0451920271867256	-0.146173025186529	0.838359561563225	0.402352594258462	0.777297897661801	Gene	Caudate
ENSG00000203288.3	ENSG00000203288.3	ENSG00000203288		-0.0316070690998348	0.834134993089782	-0.838282238112116	0.402395955476368	0.777297897661801	Gene	Caudate
ENSG00000260691.5	ENSG00000260691.5	ENSG00000260691	ANKRD20A1	0.045972374100748	1.79491247755536	0.838246137841457	0.402416200643367	0.777297897661801	Gene	Caudate
ENSG00000163918.10	ENSG00000163918.10	ENSG00000163918	RFC4	-0.0195698281932449	2.57336510475314	-0.838082741346164	0.402507841677685	0.777297897661801	Gene	Caudate
ENSG00000092330.15	ENSG00000092330.15	ENSG00000092330	TINF2	-0.0138520039469439	4.57858393603335	-0.838067776231598	0.402516235500114	0.777297897661801	Gene	Caudate
ENSG00000171298.12	ENSG00000171298.12	ENSG00000171298	GAA	0.0209139443703558	4.79573379075562	0.838050318785039	0.40252602738632	0.777297897661801	Gene	Caudate
ENSG00000162585.16	ENSG00000162585.16	ENSG00000162585	FAAP20	0.0253151006944811	2.5792728127299	0.837908273954236	0.402605705697047	0.777297897661801	Gene	Caudate
ENSG00000183605.16	ENSG00000183605.16	ENSG00000183605	SFXN4	0.0139354885119681	3.95495169408163	0.837902443812257	0.402608976246671	0.777297897661801	Gene	Caudate
ENSG00000025156.12	ENSG00000025156.12	ENSG00000025156	HSF2	-0.0135551808977079	4.16490578390355	-0.837841637319617	0.402643087973051	0.777297897661801	Gene	Caudate
ENSG00000124802.11	ENSG00000124802.11	ENSG00000124802	EEF1E1	-0.0250038215867246	2.71347326770603	-0.837668410840534	0.402740275523078	0.777297897661801	Gene	Caudate
ENSG00000135486.17	ENSG00000135486.17	ENSG00000135486	HNRNPA1	0.0233791362828943	7.76953364866586	0.837528090676936	0.402819011553728	0.777297897661801	Gene	Caudate
ENSG00000229358.3	ENSG00000229358.3	ENSG00000229358	DPY19L1P1	0.0212782452531	3.74095066367079	0.837473848581004	0.402849450198328	0.777297897661801	Gene	Caudate
ENSG00000114200.9	ENSG00000114200.9	ENSG00000114200	BCHE	0.0345954643441275	3.60321372272018	0.837451254691472	0.402862129456136	0.777297897661801	Gene	Caudate
ENSG00000158286.12	ENSG00000158286.12	ENSG00000158286	RNF207	-0.0298338627421291	2.02180369606947	-0.837304753780074	0.402944348785603	0.777297897661801	Gene	Caudate
ENSG00000164088.17	ENSG00000164088.17	ENSG00000164088	PPM1M	0.0216059563597654	3.72976003833137	0.837040903309031	0.403092452565519	0.777297897661801	Gene	Caudate
ENSG00000240050.5	ENSG00000240050.5	ENSG00000240050		0.0472897259321929	-0.6603769844295	0.8370337280551	0.403096480615482	0.777297897661801	Gene	Caudate
ENSG00000217624.2	ENSG00000217624.2	ENSG00000217624		0.0493614250325875	-0.94745440024204	0.836996540553992	0.403117357353394	0.777297897661801	Gene	Caudate
ENSG00000131373.14	ENSG00000131373.14	ENSG00000131373	HACL1	0.0140411060205939	4.23587280560755	0.836986289105643	0.403123112541194	0.777297897661801	Gene	Caudate
ENSG00000229018.5	ENSG00000229018.5	ENSG00000229018	PMS2P7	0.0754295568513699	-1.55175311226139	0.836972844657197	0.403130660361848	0.777297897661801	Gene	Caudate
ENSG00000143401.14	ENSG00000143401.14	ENSG00000143401	ANP32E	-0.0211850727105664	6.39172644876349	-0.836960640762676	0.403137511799225	0.777297897661801	Gene	Caudate
ENSG00000243232.4	ENSG00000243232.4	ENSG00000243232	PCDHAC2	0.0191613889548835	4.28370798348994	0.836954011193808	0.403141233761433	0.777297897661801	Gene	Caudate
ENSG00000225940.5	ENSG00000225940.5	ENSG00000225940	C5orf67	0.0860670896665386	-2.27937252965453	0.83693573930711	0.403151492042531	0.777297897661801	Gene	Caudate
ENSG00000272455.1	ENSG00000272455.1	ENSG00000272455		-0.0340504930483333	0.536520968434939	-0.836899332172347	0.403171932360541	0.777297897661801	Gene	Caudate
ENSG00000186193.8	ENSG00000186193.8	ENSG00000186193	SAPCD2	0.0381781076095429	2.69078184048136	0.836773652922028	0.403242498150319	0.777297897661801	Gene	Caudate
ENSG00000123384.13	ENSG00000123384.13	ENSG00000123384	LRP1	0.0215388460366962	9.556397930484	0.836758821297321	0.403250826230638	0.777297897661801	Gene	Caudate
ENSG00000257809.1	ENSG00000257809.1	ENSG00000257809		0.0797376533878582	-1.95106178133923	0.83673888078995	0.403262023153975	0.777297897661801	Gene	Caudate
ENSG00000196531.10	ENSG00000196531.10	ENSG00000196531	NACA	-0.0147895755192237	7.41753033768135	-0.836674294283317	0.403298290824796	0.777297897661801	Gene	Caudate
ENSG00000224822.1	ENSG00000224822.1	ENSG00000224822	THRB-IT1	0.0335310565542246	0.712745260401743	0.836673985379418	0.403298464290275	0.777297897661801	Gene	Caudate
ENSG00000152443.12	ENSG00000152443.12	ENSG00000152443	ZNF776	0.0123360268946151	4.43418748219594	0.836644946584599	0.403314771272366	0.777297897661801	Gene	Caudate
ENSG00000168830.7	ENSG00000168830.7	ENSG00000168830	HTR1E	0.0310209975343828	1.9429075802774	0.836596250467395	0.403342117880889	0.777297897661801	Gene	Caudate
ENSG00000167523.13	ENSG00000167523.13	ENSG00000167523	SPATA33	0.0185908634969054	2.84754467033395	0.836595711301427	0.403342420670216	0.777297897661801	Gene	Caudate
ENSG00000244026.6	ENSG00000244026.6	ENSG00000244026	FAM86DP	0.0473626086316429	2.71665081994069	0.836479227308593	0.403407839928342	0.777360189042325	Gene	Caudate
ENSG00000250329.1	ENSG00000250329.1	ENSG00000250329	KDELC1P1	0.0463947272483569	0.0028702673828076	0.83615321256885	0.403590968890528	0.777597863909868	Gene	Caudate
ENSG00000273399.2	ENSG00000273399.2	ENSG00000273399		-0.0660333609420111	-1.88534790397312	-0.836141778279182	0.403597392665412	0.777597863909868	Gene	Caudate
ENSG00000269904.2	ENSG00000269904.2	ENSG00000269904	MAP2K4P1	0.0360352497436805	-0.0637858634076029	0.836000702938298	0.403676653737514	0.777634076452314	Gene	Caudate
ENSG00000010626.14	ENSG00000010626.14	ENSG00000010626	LRRC23	0.0202108084946365	3.60590502025027	0.835990469629658	0.403682403532998	0.777634076452314	Gene	Caudate
ENSG00000248527.1	ENSG00000248527.1	ENSG00000248527	MTATP6P1	-0.0769963888552737	6.52234645354279	-0.835769085450852	0.403806804851076	0.777809925565203	Gene	Caudate
ENSG00000272100.1	ENSG00000272100.1	ENSG00000272100		0.0765272724948309	-2.14209970558556	0.835618647518563	0.403891352841867	0.77790898692495	Gene	Caudate
ENSG00000230825.1	ENSG00000230825.1	ENSG00000230825		0.0714266153150524	-0.814833222299664	0.835411677187489	0.404007690129099	0.778045150115855	Gene	Caudate
ENSG00000213846.5	ENSG00000213846.5	ENSG00000213846		-0.0413310178042597	0.631344994283563	-0.835364634769621	0.404034135313042	0.778045150115855	Gene	Caudate
ENSG00000107829.13	ENSG00000107829.13	ENSG00000107829	FBXW4	0.0145923947953283	5.64250949793016	0.835262937504722	0.404091308609277	0.778045150115855	Gene	Caudate
ENSG00000157911.9	ENSG00000157911.9	ENSG00000157911	PEX10	-0.016569210308055	4.2896157076631	-0.835109349532519	0.404177663612199	0.778045150115855	Gene	Caudate
ENSG00000124275.14	ENSG00000124275.14	ENSG00000124275	MTRR	0.0153163446389946	5.04473803482799	0.835086406008343	0.404190564585105	0.778045150115855	Gene	Caudate
ENSG00000139180.10	ENSG00000139180.10	ENSG00000139180	NDUFA9	0.0118636359300087	5.24727039709379	0.835036900170899	0.404218402191847	0.778045150115855	Gene	Caudate
ENSG00000268201.1	ENSG00000268201.1	ENSG00000268201		0.045052636348929	-0.650414461056123	0.835025444948424	0.404224843737287	0.778045150115855	Gene	Caudate
ENSG00000267594.5	ENSG00000267594.5	ENSG00000267594	CYP4F24P	-0.211832133922467	-1.97201700675183	-0.834984031227319	0.404248132177129	0.778045150115855	Gene	Caudate
ENSG00000151500.14	ENSG00000151500.14	ENSG00000151500	THYN1	0.0144159375654588	5.015911791114	0.834962614458886	0.40426017592021	0.778045150115855	Gene	Caudate
ENSG00000185988.11	ENSG00000185988.11	ENSG00000185988	PLK5	0.0492340951078652	1.12552521857798	0.834739183387371	0.404385835480399	0.778110626914801	Gene	Caudate
ENSG00000116863.10	ENSG00000116863.10	ENSG00000116863	ADPRHL2	-0.0173939186254493	3.74893982932409	-0.834624028031671	0.404450609005312	0.778110626914801	Gene	Caudate
ENSG00000150076.23	ENSG00000150076.23	ENSG00000150076		0.0321817915993583	4.11403593137199	0.834621110912822	0.404452249931063	0.778110626914801	Gene	Caudate
ENSG00000233496.1	ENSG00000233496.1	ENSG00000233496	SYNJ2-IT1	0.0766578504099023	-1.84483822572956	0.834617691833058	0.404454173222904	0.778110626914801	Gene	Caudate
ENSG00000153250.18	ENSG00000153250.18	ENSG00000153250	RBMS1	0.0214273382090598	5.19648692484537	0.83460762382817	0.404459836682681	0.778110626914801	Gene	Caudate
ENSG00000165678.20	ENSG00000165678.20	ENSG00000165678	GHITM	-0.0149187128240289	7.72086469727171	-0.834505899678539	0.404517061280171	0.778120754774296	Gene	Caudate
ENSG00000118640.10	ENSG00000118640.10	ENSG00000118640	VAMP8	-0.0392786498021543	1.09458645516889	-0.834452256447143	0.404547240067655	0.778120754774296	Gene	Caudate
ENSG00000160570.13	ENSG00000160570.13	ENSG00000160570	DEDD2	-0.0396200608781562	3.79670232615979	-0.834421601864873	0.404564486431527	0.778120754774296	Gene	Caudate
ENSG00000281469.1	ENSG00000281469.1	ENSG00000281469		0.0444043768065819	-0.333424182301825	0.834259061188755	0.404655939700986	0.778232924891244	Gene	Caudate
ENSG00000149761.8	ENSG00000149761.8	ENSG00000149761	NUDT22	0.0208209023330646	3.49068601867704	0.834096803196198	0.404747246298443	0.778344794584724	Gene	Caudate
ENSG00000153721.18	ENSG00000153721.18	ENSG00000153721	CNKSR3	-0.0223473281390948	4.82267938126624	-0.83385323445779	0.404884331687083	0.778510701796939	Gene	Caudate
ENSG00000104969.9	ENSG00000104969.9	ENSG00000104969	SGTA	-0.016990074206943	5.46510436688255	-0.833825736531396	0.404899809824225	0.778510701796939	Gene	Caudate
ENSG00000279103.1	ENSG00000279103.1	ENSG00000279103		0.0515530116572701	-0.998476950954337	0.83364376743405	0.405002246232167	0.778625793481249	Gene	Caudate
ENSG00000250878.3	ENSG00000250878.3	ENSG00000250878	METTL21EP	-0.0351702807535827	1.33563765805836	-0.833587222556502	0.405034080376493	0.778625793481249	Gene	Caudate
ENSG00000273576.1	ENSG00000273576.1	ENSG00000273576		-0.0255539249180235	0.883543247804738	-0.833458835262189	0.405106366587332	0.778625793481249	Gene	Caudate
ENSG00000083807.9	ENSG00000083807.9	ENSG00000083807	SLC27A5	-0.0222019497937758	3.31457757860612	-0.833436163789327	0.405119132166129	0.778625793481249	Gene	Caudate
ENSG00000113282.13	ENSG00000113282.13	ENSG00000113282	CLINT1	-0.0127076138136455	5.75086065836115	-0.833425000088145	0.405125418176701	0.778625793481249	Gene	Caudate
ENSG00000251314.2	ENSG00000251314.2	ENSG00000251314		-0.0681281101192058	-1.11302373323688	-0.833296273184695	0.405197905416405	0.778665147230989	Gene	Caudate
ENSG00000124782.19	ENSG00000124782.19	ENSG00000124782	RREB1	-0.022723330890153	3.58176935965787	-0.833266952300945	0.405214417349422	0.778665147230989	Gene	Caudate
ENSG00000167799.9	ENSG00000167799.9	ENSG00000167799	NUDT8	-0.041463427726873	0.0148993807518631	-0.833152863390172	0.405278669884107	0.778665147230989	Gene	Caudate
ENSG00000227165.7	ENSG00000227165.7	ENSG00000227165	WDR11-AS1	0.0343675405113438	1.95598421288663	0.833107318864816	0.405304321333862	0.778665147230989	Gene	Caudate
ENSG00000144476.5	ENSG00000144476.5	ENSG00000144476	ACKR3	-0.0376258152814375	2.73724873586554	-0.833094302882395	0.405311652335068	0.778665147230989	Gene	Caudate
ENSG00000162881.6	ENSG00000162881.6	ENSG00000162881	OXER1	-0.0657504358487296	-1.69736729107136	-0.832980992836627	0.405375475395108	0.778724066907687	Gene	Caudate
ENSG00000166432.14	ENSG00000166432.14	ENSG00000166432	ZMAT1	0.0231719434867172	4.90940671853168	0.832231557428608	0.405797754469525	0.779420282729585	Gene	Caudate
ENSG00000124151.18	ENSG00000124151.18	ENSG00000124151	NCOA3	-0.0120375456293472	5.07835124773926	-0.832198989632645	0.405816111193999	0.779420282729585	Gene	Caudate
ENSG00000007923.15	ENSG00000007923.15	ENSG00000007923	DNAJC11	0.0103772248879282	5.48377804107948	0.832087099125624	0.405879181681515	0.779420282729585	Gene	Caudate
ENSG00000165949.12	ENSG00000165949.12	ENSG00000165949	IFI27	-0.0399213833379793	4.63255236693239	-0.832065300228699	0.405891469976829	0.779420282729585	Gene	Caudate
ENSG00000273466.1	ENSG00000273466.1	ENSG00000273466		-0.0483584975974229	-0.967215451988039	-0.831930192739764	0.4059676366376	0.779420282729585	Gene	Caudate
ENSG00000234224.2	ENSG00000234224.2	ENSG00000234224	TMEM229A	0.0345049053136184	2.53672808661644	0.831893059576406	0.405988571908421	0.779420282729585	Gene	Caudate
ENSG00000127616.17	ENSG00000127616.17	ENSG00000127616	SMARCA4	0.0146175740402219	6.53301263898424	0.831867740465115	0.406002846917188	0.779420282729585	Gene	Caudate
ENSG00000118420.16	ENSG00000118420.16	ENSG00000118420	UBE3D	-0.0190462158578103	4.09694723447107	-0.831771068547172	0.406057353670517	0.779420282729585	Gene	Caudate
ENSG00000164050.12	ENSG00000164050.12	ENSG00000164050	PLXNB1	0.0228261612505085	7.43549804203432	0.831763063480789	0.406061867382454	0.779420282729585	Gene	Caudate
ENSG00000113048.16	ENSG00000113048.16	ENSG00000113048	MRPS27	-0.0117463898564544	5.44274055516546	-0.831717249725267	0.406087700363399	0.779420282729585	Gene	Caudate
ENSG00000177666.16	ENSG00000177666.16	ENSG00000177666	PNPLA2	-0.02492399951188	3.77003728378798	-0.831690256479124	0.406102921493727	0.779420282729585	Gene	Caudate
ENSG00000275066.4	ENSG00000275066.4	ENSG00000275066	SYNRG	0.0107737015585208	6.26532391297195	0.831555716454304	0.406178791913747	0.779502203159578	Gene	Caudate
ENSG00000102858.12	ENSG00000102858.12	ENSG00000102858	MGRN1	0.0176999287987105	5.8122078254054	0.83142201439831	0.406254198198894	0.779519643095336	Gene	Caudate
ENSG00000274698.1	ENSG00000274698.1	ENSG00000274698		-0.0376492126835649	0.007716684938526	-0.831291117143035	0.406328030739016	0.779519643095336	Gene	Caudate
ENSG00000135049.15	ENSG00000135049.15	ENSG00000135049	AGTPBP1	0.0227402997487734	7.48461103402802	0.831061625560127	0.406457494773412	0.779519643095336	Gene	Caudate
ENSG00000104863.11	ENSG00000104863.11	ENSG00000104863	LIN7B	0.0211781565187643	3.23320408601339	0.831035150372887	0.406472431920176	0.779519643095336	Gene	Caudate
ENSG00000170962.12	ENSG00000170962.12	ENSG00000170962	PDGFD	-0.0398962542627746	1.81858208442209	-0.830931741646157	0.406530777674013	0.779519643095336	Gene	Caudate
ENSG00000089199.9	ENSG00000089199.9	ENSG00000089199	CHGB	0.0338127411797618	5.29910995416523	0.830921060965087	0.40653680426357	0.779519643095336	Gene	Caudate
ENSG00000227082.1	ENSG00000227082.1	ENSG00000227082		0.0294139331054082	2.44160132796533	0.830907016659768	0.406544728864384	0.779519643095336	Gene	Caudate
ENSG00000247596.8	ENSG00000247596.8	ENSG00000247596	TWF2	0.0193947463526367	3.43230063033202	0.830890769387225	0.406553896620848	0.779519643095336	Gene	Caudate
ENSG00000197818.11	ENSG00000197818.11	ENSG00000197818	SLC9A8	-0.016477240666039	4.59365284581267	-0.830845213758895	0.406579602697788	0.779519643095336	Gene	Caudate
ENSG00000153446.15	ENSG00000153446.15	ENSG00000153446	C16orf89	-0.0369021536828491	3.23359897472783	-0.830800131126526	0.406605042831777	0.779519643095336	Gene	Caudate
ENSG00000164327.12	ENSG00000164327.12	ENSG00000164327	RICTOR	0.0144948080054111	6.70888820965297	0.830787589136319	0.406612120447671	0.779519643095336	Gene	Caudate
ENSG00000162692.10	ENSG00000162692.10	ENSG00000162692	VCAM1	-0.0581182293650272	2.49392527703419	-0.830735931855037	0.406641272133085	0.779519643095336	Gene	Caudate
ENSG00000134986.13	ENSG00000134986.13	ENSG00000134986	NREP	0.0288458421796119	4.14605401513163	0.830714253170957	0.406653506409253	0.779519643095336	Gene	Caudate
ENSG00000140987.19	ENSG00000140987.19	ENSG00000140987	ZSCAN32	0.0170703295705889	3.82314874831282	0.830686026557506	0.406669436312887	0.779519643095336	Gene	Caudate
ENSG00000172878.13	ENSG00000172878.13	ENSG00000172878	METAP1D	0.0203787420750157	2.65165068722801	0.830656367824752	0.406686174846677	0.779519643095336	Gene	Caudate
ENSG00000213741.8	ENSG00000213741.8	ENSG00000213741	RPS29	-0.0239690446638723	6.10716840656739	-0.830598407184773	0.406718887352407	0.779519643095336	Gene	Caudate
ENSG00000164796.17	ENSG00000164796.17	ENSG00000164796	CSMD3	0.0167153873765542	6.54825223960121	0.830485044400296	0.406782872926227	0.779523051186759	Gene	Caudate
ENSG00000137814.9	ENSG00000137814.9	ENSG00000137814	HAUS2	-0.0147317758907807	4.19061726080794	-0.83047157541491	0.406790475652208	0.779523051186759	Gene	Caudate
ENSG00000088727.12	ENSG00000088727.12	ENSG00000088727	KIF9	-0.0197357652372521	3.07258370628306	-0.830418864137358	0.40682022996625	0.779523051186759	Gene	Caudate
ENSG00000109920.12	ENSG00000109920.12	ENSG00000109920	FNBP4	0.0166158233909992	5.43134675012259	0.830148580468842	0.406972819410614	0.779702113024916	Gene	Caudate
ENSG00000248525.2	ENSG00000248525.2	ENSG00000248525		-0.0841257516147081	-2.10248541800493	-0.830087453525784	0.407007333558709	0.779702113024916	Gene	Caudate
ENSG00000211491.2	ENSG00000211491.2	ENSG00000211491	MIR320D1	0.0642455021771533	-2.09980699583195	0.830076945868945	0.407013266680794	0.779702113024916	Gene	Caudate
ENSG00000267751.5	ENSG00000267751.5	ENSG00000267751		-0.0860380364644276	-2.27435697211421	-0.829994887959386	0.407059602255161	0.779711117737813	Gene	Caudate
ENSG00000136603.13	ENSG00000136603.13	ENSG00000136603	SKIL	0.0199207337248479	6.6647100562764	0.829846302490519	0.407143511930896	0.779711117737813	Gene	Caudate
ENSG00000275769.1	ENSG00000275769.1	ENSG00000275769		-0.0400476869322477	-0.484094435972716	-0.829819195053286	0.407158821249147	0.779711117737813	Gene	Caudate
ENSG00000204859.12	ENSG00000204859.12	ENSG00000204859	ZBTB48	-0.016758603867011	3.56476281584481	-0.829766438323814	0.407188617365231	0.779711117737813	Gene	Caudate
ENSG00000204540.10	ENSG00000204540.10	ENSG00000204540	PSORS1C1	-0.0965023958608121	-0.996558296814393	-0.829748681901281	0.407198646188534	0.779711117737813	Gene	Caudate
ENSG00000183426.16	ENSG00000183426.16	ENSG00000183426	NPIPA1	-0.0402089898455155	2.45969284933174	-0.82965669407925	0.407250603256371	0.779711117737813	Gene	Caudate
ENSG00000228252.8	ENSG00000228252.8	ENSG00000228252	COL6A4P2	0.0813262611202404	-0.0954792961214879	0.82963562721551	0.407262502916805	0.779711117737813	Gene	Caudate
ENSG00000119917.13	ENSG00000119917.13	ENSG00000119917	IFIT3	-0.0483756898651491	4.65537801072243	-0.829557113032054	0.407306853644995	0.779711117737813	Gene	Caudate
ENSG00000105894.11	ENSG00000105894.11	ENSG00000105894	PTN	0.0233058659078351	6.57939269212004	0.829532683372119	0.40732065394785	0.779711117737813	Gene	Caudate
ENSG00000224389.8	ENSG00000224389.8	ENSG00000224389	C4B	0.0693163290303244	2.67428210551938	0.829480862040052	0.407349928719376	0.779711117737813	Gene	Caudate
ENSG00000129460.15	ENSG00000129460.15	ENSG00000129460	NGDN	-0.0128473031050056	4.07595173892349	-0.829391392369711	0.407400474656037	0.779744324374266	Gene	Caudate
ENSG00000276234.4	ENSG00000276234.4	ENSG00000276234	TADA2A	-0.0121815295020122	4.92127573249935	-0.828965399608042	0.407641190973885	0.78014147263054	Gene	Caudate
ENSG00000111142.13	ENSG00000111142.13	ENSG00000111142	METAP2	-0.0119796658989496	5.72105944969578	-0.828841508874267	0.407711214054106	0.780166556043463	Gene	Caudate
ENSG00000100360.14	ENSG00000100360.14	ENSG00000100360	IFT27	0.0194744274147735	4.85082966511897	0.828776843680231	0.407747765699822	0.780166556043463	Gene	Caudate
ENSG00000124193.14	ENSG00000124193.14	ENSG00000124193	SRSF6	-0.0167610612358517	6.17208303721353	-0.8286073046358	0.407843606021669	0.780166556043463	Gene	Caudate
ENSG00000215375.6	ENSG00000215375.6	ENSG00000215375	MYL5	-0.0369808509261323	2.83148072368435	-0.828385371620169	0.407969084990407	0.780166556043463	Gene	Caudate
ENSG00000137700.16	ENSG00000137700.16	ENSG00000137700	SLC37A4	0.0229958138686246	2.68875360377915	0.828369721857163	0.407977934099846	0.780166556043463	Gene	Caudate
ENSG00000123213.22	ENSG00000123213.22	ENSG00000123213	NLN	0.016401775514077	5.30283925307623	0.828244839628401	0.408048552478203	0.780166556043463	Gene	Caudate
ENSG00000170852.10	ENSG00000170852.10	ENSG00000170852	KBTBD2	-0.0131245955639437	5.56263730586603	-0.828185896948379	0.408081885912983	0.780166556043463	Gene	Caudate
ENSG00000101773.17	ENSG00000101773.17	ENSG00000101773	RBBP8	-0.0228695202803016	3.97584066296586	-0.828159401129848	0.40809687043544	0.780166556043463	Gene	Caudate
ENSG00000133393.12	ENSG00000133393.12	ENSG00000133393	FOPNL	-0.0158084941868846	4.72268256779349	-0.828115072308166	0.408121941022324	0.780166556043463	Gene	Caudate
ENSG00000206848.1	ENSG00000206848.1	ENSG00000206848	RNU6-890P	-0.0755135024416121	-2.13708585812834	-0.828095524833538	0.408132996575232	0.780166556043463	Gene	Caudate
ENSG00000115290.9	ENSG00000115290.9	ENSG00000115290	GRB14	0.0414104881468465	1.24426937739563	0.82808210260069	0.408140587951385	0.780166556043463	Gene	Caudate
ENSG00000101004.14	ENSG00000101004.14	ENSG00000101004	NINL	-0.0260320948439806	3.98194083413933	-0.828066613520866	0.408149348404377	0.780166556043463	Gene	Caudate
ENSG00000157764.12	ENSG00000157764.12	ENSG00000157764	BRAF	0.0131233453570698	7.24181992546632	0.828049435732887	0.408159064103619	0.780166556043463	Gene	Caudate
ENSG00000272927.1	ENSG00000272927.1	ENSG00000272927		0.0451632029229997	-0.385012388295164	0.828035591693777	0.408166894346339	0.780166556043463	Gene	Caudate
ENSG00000250412.1	ENSG00000250412.1	ENSG00000250412	KLHL2P1	0.0435739142673167	-0.164609528825557	0.828012147622647	0.40818015460963	0.780166556043463	Gene	Caudate
ENSG00000201512.1	ENSG00000201512.1	ENSG00000201512	SNORA71C	-0.0753057280534686	-2.19301959417375	-0.828002261823192	0.408185746220117	0.780166556043463	Gene	Caudate
ENSG00000187498.14	ENSG00000187498.14	ENSG00000187498	COL4A1	-0.0646961868534591	3.39680828643919	-0.827912194237757	0.408236692399518	0.780200441910487	Gene	Caudate
ENSG00000273214.1	ENSG00000273214.1	ENSG00000273214		-0.105102025288407	-2.10157873943165	-0.827807103224999	0.408296141295222	0.780225127467616	Gene	Caudate
ENSG00000273402.1	ENSG00000273402.1	ENSG00000273402		0.0552989076092773	-0.911853309550751	0.827771920278369	0.408316045079698	0.780225127467616	Gene	Caudate
ENSG00000184515.10	ENSG00000184515.10	ENSG00000184515	BEX5	0.0303339088607738	4.23115685248835	0.827698457538183	0.408357606474987	0.780241068972952	Gene	Caudate
ENSG00000156162.16	ENSG00000156162.16	ENSG00000156162	DPY19L4	0.0206266833870407	5.52623267106504	0.827637719122244	0.408391971019909	0.780243258119051	Gene	Caudate
ENSG00000124678.17	ENSG00000124678.17	ENSG00000124678	TCP11	-0.0708888694976838	-1.51936800126795	-0.827570775911681	0.408429848112753	0.780252157175464	Gene	Caudate
ENSG00000239665.8	ENSG00000239665.8	ENSG00000239665		-0.0133219782966219	5.14942365178427	-0.82749663251422	0.408471801589657	0.780268841553176	Gene	Caudate
ENSG00000126062.3	ENSG00000126062.3	ENSG00000126062	TMEM115	-0.0193883035347037	3.78100423614736	-0.827330820479614	0.408565634389645	0.780384615804179	Gene	Caudate
ENSG00000250378.2	ENSG00000250378.2	ENSG00000250378		0.0651067686038776	-0.823960597095879	0.827131796826896	0.408678278610963	0.780446583155651	Gene	Caudate
ENSG00000155034.18	ENSG00000155034.18	ENSG00000155034	FBXL18	0.0240779802461649	4.63437131304574	0.827112358969738	0.408689281123783	0.780446583155651	Gene	Caudate
ENSG00000173546.7	ENSG00000173546.7	ENSG00000173546	CSPG4	-0.032675948186951	4.75185610664412	-0.827097380827942	0.408697759401163	0.780446583155651	Gene	Caudate
ENSG00000128833.12	ENSG00000128833.12	ENSG00000128833	MYO5C	-0.0242357500238217	4.06276094995948	-0.826993755985609	0.408756418432148	0.780495143170011	Gene	Caudate
ENSG00000253395.1	ENSG00000253395.1	ENSG00000253395		-0.0676863564561773	-1.86015320684153	-0.826886956737245	0.408816879667546	0.780499720954462	Gene	Caudate
ENSG00000163735.6	ENSG00000163735.6	ENSG00000163735	CXCL5	-0.056374836813971	0.437513247658393	-0.826872127316589	0.408825275327944	0.780499720954462	Gene	Caudate
ENSG00000275569.1	ENSG00000275569.1	ENSG00000275569		-0.0712814912884865	-2.15461006270341	-0.826757366208106	0.408890250688744	0.780560322511153	Gene	Caudate
ENSG00000105784.15	ENSG00000105784.15	ENSG00000105784	RUNDC3B	-0.0163952170135693	5.60148384540193	-0.826585702851606	0.408987454440581	0.780593652385106	Gene	Caudate
ENSG00000105609.16	ENSG00000105609.16	ENSG00000105609	LILRB5	0.0820009673838442	-0.735518411372524	0.826551507430489	0.409006819122445	0.780593652385106	Gene	Caudate
ENSG00000252906.1	ENSG00000252906.1	ENSG00000252906	SCARNA3	-0.0447138692741741	-0.869792048291754	-0.826550461492619	0.409007411440033	0.780593652385106	Gene	Caudate
ENSG00000279253.1	ENSG00000279253.1	ENSG00000279253		-0.0321219613524753	1.38152963602282	-0.826378766636417	0.409104649671821	0.780610494923544	Gene	Caudate
ENSG00000088280.18	ENSG00000088280.18	ENSG00000088280	ASAP3	-0.026647982522075	4.35300249613496	-0.826309141671044	0.409144085239952	0.780610494923544	Gene	Caudate
ENSG00000279443.1	ENSG00000279443.1	ENSG00000279443		-0.0682407179932617	-1.86138408906894	-0.826292868400193	0.409153302745091	0.780610494923544	Gene	Caudate
ENSG00000143437.20	ENSG00000143437.20	ENSG00000143437	ARNT	-0.0116820608801122	5.02901253302127	-0.826223460648436	0.409192618072665	0.780610494923544	Gene	Caudate
ENSG00000233008.5	ENSG00000233008.5	ENSG00000233008		-0.0416324101242057	0.526366764635945	-0.826112923293767	0.409255235511348	0.780610494923544	Gene	Caudate
ENSG00000186468.12	ENSG00000186468.12	ENSG00000186468	RPS23	-0.0221746908559034	7.89550648058046	-0.826091282644427	0.409267495222883	0.780610494923544	Gene	Caudate
ENSG00000136854.18	ENSG00000136854.18	ENSG00000136854	STXBP1	0.0212384895949158	7.34725400217132	0.826090723173136	0.409267812173612	0.780610494923544	Gene	Caudate
ENSG00000123870.10	ENSG00000123870.10	ENSG00000123870	ZNF137P	0.0304080494782724	1.68050756480449	0.826065481971811	0.409282111928791	0.780610494923544	Gene	Caudate
ENSG00000279748.1	ENSG00000279748.1	ENSG00000279748		-0.0786982124014093	-2.25185767980996	-0.825789009073247	0.409438760092487	0.780722707610894	Gene	Caudate
ENSG00000272140.2	ENSG00000272140.2	ENSG00000272140		0.0328387891524197	0.505858281002038	0.825735423742656	0.409469125414834	0.780722707610894	Gene	Caudate
ENSG00000137434.11	ENSG00000137434.11	ENSG00000137434	C6orf52	-0.0639286317374169	-0.898064333267473	-0.825673398183622	0.409504275259937	0.780722707610894	Gene	Caudate
ENSG00000105929.15	ENSG00000105929.15	ENSG00000105929	ATP6V0A4	0.0525060530838355	-0.187941189801926	0.825668570127327	0.409507011391967	0.780722707610894	Gene	Caudate
ENSG00000036257.12	ENSG00000036257.12	ENSG00000036257	CUL3	-0.011387406266472	6.33512912670139	-0.825589727776924	0.409551694080973	0.780722707610894	Gene	Caudate
ENSG00000271614.1	ENSG00000271614.1	ENSG00000271614	LINC00936	-0.0309287615093479	3.71617499130404	-0.825549360693877	0.409574572630946	0.780722707610894	Gene	Caudate
ENSG00000267521.1	ENSG00000267521.1	ENSG00000267521		-0.0521726248108065	-0.326012431456651	-0.825466937591996	0.409621289326104	0.780722707610894	Gene	Caudate
ENSG00000270074.1	ENSG00000270074.1	ENSG00000270074		0.0781323735849374	-0.462763633455305	0.825461157134739	0.409624565758231	0.780722707610894	Gene	Caudate
ENSG00000146648.16	ENSG00000146648.16	ENSG00000146648	EGFR	-0.0249482650718641	6.57313273547709	-0.82532238881413	0.409703225994082	0.780722707610894	Gene	Caudate
ENSG00000141431.10	ENSG00000141431.10	ENSG00000141431	ASXL3	-0.0196258331745386	3.96339453914512	-0.825301724850185	0.409714940046013	0.780722707610894	Gene	Caudate
ENSG00000250765.6	ENSG00000250765.6	ENSG00000250765		-0.0878633255672015	-1.99703157803114	-0.825225873547528	0.409757940581517	0.780722707610894	Gene	Caudate
ENSG00000169562.9	ENSG00000169562.9	ENSG00000169562	GJB1	0.0524482440774701	4.30578644866273	0.825195577256794	0.409775116474182	0.780722707610894	Gene	Caudate
ENSG00000231770.5	ENSG00000231770.5	ENSG00000231770	TMEM44-AS1	0.0371142466513564	1.34223014720527	0.825172787563218	0.40978803693085	0.780722707610894	Gene	Caudate
ENSG00000186470.13	ENSG00000186470.13	ENSG00000186470	BTN3A2	0.0487632421931975	2.86101005490751	0.825140583486856	0.409806295220313	0.780722707610894	Gene	Caudate
ENSG00000250862.1	ENSG00000250862.1	ENSG00000250862	HMGB1P29	0.092521746108483	-2.42113694864462	0.824935268400163	0.409922711225931	0.780733904138636	Gene	Caudate
ENSG00000253596.1	ENSG00000253596.1	ENSG00000253596		0.0826558709471348	-2.17716076947362	0.824912476249876	0.40993563585325	0.780733904138636	Gene	Caudate
ENSG00000213221.4	ENSG00000213221.4	ENSG00000213221	DNLZ	0.0524891557623884	-0.629556356139879	0.824906506856992	0.40993902092633	0.780733904138636	Gene	Caudate
ENSG00000281183.1	ENSG00000281183.1	ENSG00000281183	NPTN-IT1	-0.0185165413881054	3.34631086325488	-0.824836456723635	0.40997874561297	0.780733904138636	Gene	Caudate
ENSG00000255020.1	ENSG00000255020.1	ENSG00000255020		-0.0459665378943806	0.342420446697234	-0.824821017867994	0.409987501132985	0.780733904138636	Gene	Caudate
ENSG00000148908.14	ENSG00000148908.14	ENSG00000148908	RGS10	0.0503926065653998	2.22286371084419	0.824768831384819	0.410017097403746	0.780733904138636	Gene	Caudate
ENSG00000122729.18	ENSG00000122729.18	ENSG00000122729	ACO1	-0.018367637056814	5.11739228039466	-0.824648082801229	0.410085581858612	0.780733904138636	Gene	Caudate
ENSG00000221994.10	ENSG00000221994.10	ENSG00000221994	ZNF630	-0.0810383986974584	2.18156962350326	-0.824566793714277	0.410131690084613	0.780733904138636	Gene	Caudate
ENSG00000197889.9	ENSG00000197889.9	ENSG00000197889	MEIG1	0.0512257348602398	-1.10888242092989	0.824532370271555	0.410151216440761	0.780733904138636	Gene	Caudate
ENSG00000171169.8	ENSG00000171169.8	ENSG00000171169	NAIF1	-0.0220326471846856	2.04215447807235	-0.824513516658074	0.410161911200938	0.780733904138636	Gene	Caudate
ENSG00000206702.1	ENSG00000206702.1	ENSG00000206702	RNU1-11P	0.0582283312730725	-1.25938815235394	0.824433586782106	0.410207253474276	0.780733904138636	Gene	Caudate
ENSG00000114698.14	ENSG00000114698.14	ENSG00000114698	PLSCR4	-0.032708814169277	4.77688191118079	-0.824426896820895	0.410211048662079	0.780733904138636	Gene	Caudate
ENSG00000069188.16	ENSG00000069188.16	ENSG00000069188	SDK2	0.0336973665745516	2.83339712480351	0.824336698451696	0.410262219875631	0.780768029528344	Gene	Caudate
ENSG00000176531.10	ENSG00000176531.10	ENSG00000176531	PHLDB3	0.0246024449510989	2.39140157133571	0.824111787079512	0.410389832869154	0.780947613581032	Gene	Caudate
ENSG00000140307.10	ENSG00000140307.10	ENSG00000140307	GTF2A2	0.0153849367116184	4.23447575133854	0.824039974705449	0.410430583647906	0.780961888263287	Gene	Caudate
ENSG00000280227.1	ENSG00000280227.1	ENSG00000280227		0.0696378559085688	-1.93733692711268	0.823892309625483	0.410514385523316	0.781022516409627	Gene	Caudate
ENSG00000232060.3	ENSG00000232060.3	ENSG00000232060	SLC4A1APP1	0.0729722317338377	-0.116957352987701	0.823820465128772	0.410555161910581	0.781022516409627	Gene	Caudate
ENSG00000123219.12	ENSG00000123219.12	ENSG00000123219	CENPK	-0.0480256848428847	0.0759900180256925	-0.823682449430243	0.410633501501411	0.781022516409627	Gene	Caudate
ENSG00000106628.10	ENSG00000106628.10	ENSG00000106628	POLD2	-0.013890380956443	4.92183805009395	-0.823654067215954	0.41064961273795	0.781022516409627	Gene	Caudate
ENSG00000118707.9	ENSG00000118707.9	ENSG00000118707	TGIF2	-0.0274257108213194	1.93197474295702	-0.823649670588896	0.410652108528265	0.781022516409627	Gene	Caudate
ENSG00000132906.17	ENSG00000132906.17	ENSG00000132906	CASP9	-0.0153645493315713	4.0104305661844	-0.823632319134339	0.410661958347194	0.781022516409627	Gene	Caudate
ENSG00000139726.10	ENSG00000139726.10	ENSG00000139726	DENR	-0.0117702367707531	5.14418215486122	-0.823560345186093	0.410702816965467	0.781036982016426	Gene	Caudate
