## Supplementary material for "Transcriptional and genetic sex differences for schizophrenia across the dorsolateral prefrontal cortex, hippocampus, and caudate nucleus": Data S2: differential_expression_analysis_4features_sex.txt (part 3 of 3)

Feature	gencodeID	ensemblID	Symbol	logFC	AveExpr	t	P.Value	adj.P.Val	Type	Tissue
ENSG00000100941.8	ENSG00000100941.8	ENSG00000100941	PNN	0.0178957300239235	5.83081656963213	0.823421316135897	0.410781748704213	0.781053484971367	Gene	Caudate
ENSG00000168010.10	ENSG00000168010.10	ENSG00000168010	ATG16L2	0.0220748468494873	3.94142671107516	0.823398309282005	0.410794811385974	0.781053484971367	Gene	Caudate
ENSG00000196814.14	ENSG00000196814.14	ENSG00000196814	MVB12B	0.0227005934217874	6.55209515872422	0.823360172921206	0.410816464746216	0.781053484971367	Gene	Caudate
ENSG00000182511.11	ENSG00000182511.11	ENSG00000182511	FES	-0.0337713807572773	2.79725480829921	-0.823310784105717	0.410844508124201	0.781053484971367	Gene	Caudate
ENSG00000162576.16	ENSG00000162576.16	ENSG00000162576	MXRA8	-0.0309743660730273	2.46635297830432	-0.823135454423149	0.410944070985466	0.781053806397461	Gene	Caudate
ENSG00000269352.1	ENSG00000269352.1	ENSG00000269352	PTOV1-AS2	-0.0391221427924718	0.527750964709008	-0.823099842449116	0.410964295388346	0.781053806397461	Gene	Caudate
ENSG00000180185.11	ENSG00000180185.11	ENSG00000180185	FAHD1	-0.0199572854924862	3.32474602493083	-0.82305768588107	0.410988237299752	0.781053806397461	Gene	Caudate
ENSG00000157613.10	ENSG00000157613.10	ENSG00000157613	CREB3L1	0.0413807651346501	-0.0478263294057702	0.823023919122688	0.411007414999843	0.781053806397461	Gene	Caudate
ENSG00000267191.1	ENSG00000267191.1	ENSG00000267191		0.0406620929573408	0.442422768820588	0.822988653430521	0.411027444583056	0.781053806397461	Gene	Caudate
ENSG00000172803.17	ENSG00000172803.17	ENSG00000172803	SNX32	0.0274768468789229	3.76332225884318	0.822959158436394	0.411044197074209	0.781053806397461	Gene	Caudate
ENSG00000170473.16	ENSG00000170473.16	ENSG00000170473	PYM1	-0.015647020676564	2.87263400893972	-0.822752895476465	0.411161361155818	0.781179643392157	Gene	Caudate
ENSG00000128708.12	ENSG00000128708.12	ENSG00000128708	HAT1	-0.0127185029869555	4.3653226773965	-0.822725474803597	0.411176938490175	0.781179643392157	Gene	Caudate
ENSG00000225614.2	ENSG00000225614.2	ENSG00000225614	ZNF469	-0.0338373241742601	4.15624018846911	-0.822650271260282	0.411219662468587	0.781197604533078	Gene	Caudate
ENSG00000254206.5	ENSG00000254206.5	ENSG00000254206	NPIPB11	-0.0393195305377992	0.199657178463143	-0.822584020382558	0.411257302528858	0.781197604533078	Gene	Caudate
ENSG00000246526.2	ENSG00000246526.2	ENSG00000246526		-0.0721159530603696	-1.71522149150505	-0.822476897867638	0.411318167921482	0.781197604533078	Gene	Caudate
ENSG00000198208.11	ENSG00000198208.11	ENSG00000198208	RPS6KL1	0.0198433365229683	4.76330006826787	0.822411126766925	0.411355540725453	0.781197604533078	Gene	Caudate
ENSG00000267152.1	ENSG00000267152.1	ENSG00000267152		0.0244889701758456	2.06982737467395	0.822394661915439	0.411364896787414	0.781197604533078	Gene	Caudate
ENSG00000100987.14	ENSG00000100987.14	ENSG00000100987	VSX1	-0.0487351539138817	0.537682709481351	-0.822357614900092	0.411385949015227	0.781197604533078	Gene	Caudate
ENSG00000150712.10	ENSG00000150712.10	ENSG00000150712	MTMR12	-0.0108044248213545	5.78489092531438	-0.822054389788154	0.411558282952375	0.781452799062346	Gene	Caudate
ENSG00000197901.11	ENSG00000197901.11	ENSG00000197901	SLC22A6	-0.0608150483179019	0.588921831647689	-0.822004084523725	0.411586877435298	0.781452799062346	Gene	Caudate
ENSG00000183208.12	ENSG00000183208.12	ENSG00000183208	GDPGP1	0.0214690493433301	2.58340587744877	0.821457865445278	0.411897435081294	0.781943301029906	Gene	Caudate
ENSG00000136710.9	ENSG00000136710.9	ENSG00000136710	CCDC115	-0.0157890112904024	4.65825092245188	-0.821432598007129	0.411911804480714	0.781943301029906	Gene	Caudate
ENSG00000107815.7	ENSG00000107815.7	ENSG00000107815	C10orf2	0.0200492120261933	2.69947126114989	0.821338200316194	0.411965490368492	0.781982013720312	Gene	Caudate
ENSG00000144199.11	ENSG00000144199.11	ENSG00000144199	FAHD2B	-0.020774455671246	4.1967512438748	-0.821023881869487	0.412144279695371	0.782204407265251	Gene	Caudate
ENSG00000041982.15	ENSG00000041982.15	ENSG00000041982	TNC	0.0798203621368203	5.05689006904355	0.820949056196228	0.412186848533361	0.782204407265251	Gene	Caudate
ENSG00000042753.11	ENSG00000042753.11	ENSG00000042753	AP2S1	0.0183255486382021	4.56000832909503	0.82090486685542	0.412211989381218	0.782204407265251	Gene	Caudate
ENSG00000136933.16	ENSG00000136933.16	ENSG00000136933	RABEPK	0.0137966853296747	4.41567712554749	0.82089806122026	0.412215861424101	0.782204407265251	Gene	Caudate
ENSG00000236794.5	ENSG00000236794.5	ENSG00000236794	BCRP8	0.0572882811190227	-1.22760362262064	0.820806476685486	0.412267970238449	0.78224009087654	Gene	Caudate
ENSG00000240853.3	ENSG00000240853.3	ENSG00000240853	RN7SL328P	0.0457689480615991	-0.919421036797893	0.820683682713681	0.41233784242547	0.782309470346481	Gene	Caudate
ENSG00000271737.1	ENSG00000271737.1	ENSG00000271737		-0.0614801347496706	-1.70443094969476	-0.820520917170881	0.412430470085483	0.782338762898045	Gene	Caudate
ENSG00000214796.8	ENSG00000214796.8	ENSG00000214796		0.0533049282280581	-0.806923581116271	0.820482342110231	0.412452424443665	0.782338762898045	Gene	Caudate
ENSG00000148343.18	ENSG00000148343.18	ENSG00000148343	FAM73B	-0.0149801043007085	4.78710370269731	-0.820466367258287	0.412461516470248	0.782338762898045	Gene	Caudate
ENSG00000198730.7	ENSG00000198730.7	ENSG00000198730	CTR9	0.0132589023276757	5.42678423768723	0.820418094085523	0.412488991688764	0.782338762898045	Gene	Caudate
ENSG00000171115.3	ENSG00000171115.3	ENSG00000171115	GIMAP8	-0.0409287782516398	2.86444622418247	-0.820345216996392	0.41253047256581	0.782338762898045	Gene	Caudate
ENSG00000172005.10	ENSG00000172005.10	ENSG00000172005	MAL	0.036763379948269	5.65646082243881	0.820296980525858	0.412557929625562	0.782338762898045	Gene	Caudate
ENSG00000164253.13	ENSG00000164253.13	ENSG00000164253	WDR41	0.0149161530570436	5.67758900587537	0.82024689911	0.412586438011669	0.782338762898045	Gene	Caudate
ENSG00000254051.1	ENSG00000254051.1	ENSG00000254051		-0.0671819377300992	-1.92378503755354	-0.820180119327725	0.412624453613023	0.782347688606933	Gene	Caudate
ENSG00000231838.1	ENSG00000231838.1	ENSG00000231838		-0.11873978068759	-2.51139136897373	-0.820027182776832	0.412711523367799	0.782415622604732	Gene	Caudate
ENSG00000105819.13	ENSG00000105819.13	ENSG00000105819	PMPCB	0.0105595799312496	5.37496307104186	0.820000165742215	0.412726905827343	0.782415622604732	Gene	Caudate
ENSG00000100823.11	ENSG00000100823.11	ENSG00000100823	APEX1	0.0144324570829197	4.84815298838791	0.819859672258884	0.412806902907175	0.782447955551798	Gene	Caudate
ENSG00000064225.12	ENSG00000064225.12	ENSG00000064225	ST3GAL6	0.0252250260652937	3.84774754532138	0.819853202693748	0.412810586903861	0.782447955551798	Gene	Caudate
ENSG00000250299.5	ENSG00000250299.5	ENSG00000250299	MRPS31P4	0.0241067921312608	1.28716795721206	0.81967444679127	0.412912384502653	0.782528996907367	Gene	Caudate
ENSG00000143951.15	ENSG00000143951.15	ENSG00000143951	WDPCP	-0.0148535965298055	4.7519741578808	-0.819647963583874	0.412927467383085	0.782528996907367	Gene	Caudate
ENSG00000131899.10	ENSG00000131899.10	ENSG00000131899	LLGL1	0.0286795469907635	6.34144846149469	0.819602621318654	0.412953291751823	0.782528996907367	Gene	Caudate
ENSG00000168594.15	ENSG00000168594.15	ENSG00000168594	ADAM29	0.0920984512765776	-2.08721471384377	0.81925764707113	0.413149800865215	0.782723220791751	Gene	Caudate
ENSG00000226174.6	ENSG00000226174.6	ENSG00000226174	TEX22	0.0396339628784795	0.208862753634601	0.819250643731112	0.413153790782661	0.782723220791751	Gene	Caudate
ENSG00000211584.13	ENSG00000211584.13	ENSG00000211584	SLC48A1	0.0227590522358945	6.5358563880433	0.819215522713121	0.413173800147064	0.782723220791751	Gene	Caudate
ENSG00000112742.9	ENSG00000112742.9	ENSG00000112742	TTK	-0.0728964875706726	-2.0559756602704	-0.819133921125506	0.413220292934809	0.782723220791751	Gene	Caudate
ENSG00000101425.12	ENSG00000101425.12	ENSG00000101425	BPI	-0.0711616315951015	-1.74906303250475	-0.819130207610734	0.413222408796735	0.782723220791751	Gene	Caudate
ENSG00000143756.11	ENSG00000143756.11	ENSG00000143756	FBXO28	0.0164886468454992	5.76201458759743	0.819066753501471	0.413258564255562	0.782728582955781	Gene	Caudate
ENSG00000112419.14	ENSG00000112419.14	ENSG00000112419	PHACTR2	0.0196259747065294	5.28578594399793	0.818921273878193	0.413341464055872	0.782822472806348	Gene	Caudate
ENSG00000232591.1	ENSG00000232591.1	ENSG00000232591		-0.109809097852484	-1.9230705512096	-0.81881949134413	0.413399469476989	0.782869204150248	Gene	Caudate
ENSG00000170100.13	ENSG00000170100.13	ENSG00000170100	ZNF778	0.0144287643258981	4.81850036955715	0.818547598643736	0.413554443664235	0.783012812986861	Gene	Caudate
ENSG00000261916.1	ENSG00000261916.1	ENSG00000261916		-0.0449601523708774	-0.686387316102065	-0.818517002268502	0.41357188523581	0.783012812986861	Gene	Caudate
ENSG00000255197.5	ENSG00000255197.5	ENSG00000255197		0.0503474544376242	-0.658995763683364	0.818454459987244	0.413607539043919	0.783012812986861	Gene	Caudate
ENSG00000126561.16	ENSG00000126561.16	ENSG00000126561	STAT5A	-0.0246608748934802	2.833438893693	-0.818434373161097	0.413618990434385	0.783012812986861	Gene	Caudate
ENSG00000240589.3	ENSG00000240589.3	ENSG00000240589	RN7SL258P	-0.0624060539527709	-1.61652980963266	-0.818394036531159	0.413641986697078	0.783012812986861	Gene	Caudate
ENSG00000245534.6	ENSG00000245534.6	ENSG00000245534	RORA-AS1	0.0570779335568036	-0.862429944038754	0.818226520821092	0.413737496986476	0.783068318932679	Gene	Caudate
ENSG00000108433.15	ENSG00000108433.15	ENSG00000108433	GOSR2	-0.011541395482815	4.40980985619337	-0.818225661496908	0.413737986970135	0.783068318932679	Gene	Caudate
ENSG00000132570.14	ENSG00000132570.14	ENSG00000132570	PCBD2	-0.021242439790061	3.49222946043589	-0.818161331553251	0.413774668659213	0.783074644868874	Gene	Caudate
ENSG00000110801.13	ENSG00000110801.13	ENSG00000110801	PSMD9	-0.0168219653648445	2.48940848691728	-0.817886656394633	0.413931313398476	0.783258137928078	Gene	Caudate
ENSG00000140332.15	ENSG00000140332.15	ENSG00000140332	TLE3	-0.0279608440896134	3.97810907515478	-0.817874371380679	0.413938320252948	0.783258137928078	Gene	Caudate
ENSG00000275898.1	ENSG00000275898.1	ENSG00000275898		-0.097286171544079	-2.40443134959516	-0.817789760589591	0.413986580597932	0.783268142955179	Gene	Caudate
ENSG00000279168.1	ENSG00000279168.1	ENSG00000279168		-0.0789773577719441	-2.12928847648151	-0.817643928594426	0.414069768168412	0.783268142955179	Gene	Caudate
ENSG00000228824.6	ENSG00000228824.6	ENSG00000228824	MIR4500HG	-0.0393371134273198	-0.110336535784575	-0.817533473910075	0.4141327819155	0.783268142955179	Gene	Caudate
ENSG00000268066.5	ENSG00000268066.5	ENSG00000268066	FMR1-AS1	-0.0686158080225698	-2.04175497892012	-0.817527268242455	0.414136322381322	0.783268142955179	Gene	Caudate
ENSG00000231147.2	ENSG00000231147.2	ENSG00000231147	ARHGAP42P2	-0.0885148492517686	-2.41040093134277	-0.817479609813628	0.414163513131296	0.783268142955179	Gene	Caudate
ENSG00000251396.6	ENSG00000251396.6	ENSG00000251396	LINC01301	0.0329177913956012	1.14349715468293	0.81741693104013	0.414199275111507	0.783268142955179	Gene	Caudate
ENSG00000125912.10	ENSG00000125912.10	ENSG00000125912	NCLN	-0.0186573218423639	4.38028011172964	-0.817384504095399	0.414217777338142	0.783268142955179	Gene	Caudate
ENSG00000226609.1	ENSG00000226609.1	ENSG00000226609		-0.0733976638663199	-1.88351403867944	-0.817342048926811	0.414242002229458	0.783268142955179	Gene	Caudate
ENSG00000005421.8	ENSG00000005421.8	ENSG00000005421	PON1	-0.0610153608864923	-0.793452789598705	-0.817339010429224	0.414243736026449	0.783268142955179	Gene	Caudate
ENSG00000230006.7	ENSG00000230006.7	ENSG00000230006	ANKRD36BP2	-0.0275408938198177	5.09939332297093	-0.817092433696427	0.414384449531136	0.783410952790167	Gene	Caudate
ENSG00000243024.6	ENSG00000243024.6	ENSG00000243024	RPS11P6	0.0275156942412781	1.34021953960045	0.817011016390176	0.414430918032348	0.783410952790167	Gene	Caudate
ENSG00000228300.13	ENSG00000228300.13	ENSG00000228300	C19orf24	0.023902858761588	2.47450081395876	0.816979703694287	0.41444879041331	0.783410952790167	Gene	Caudate
ENSG00000116157.5	ENSG00000116157.5	ENSG00000116157	GPX7	-0.0236021167270814	1.34948518626625	-0.816952651032106	0.414464231658731	0.783410952790167	Gene	Caudate
ENSG00000152465.17	ENSG00000152465.17	ENSG00000152465	NMT2	-0.015566972527832	4.77665948743866	-0.81685190396039	0.414521739549468	0.783410952790167	Gene	Caudate
ENSG00000126457.21	ENSG00000126457.21	ENSG00000126457	PRMT1	-0.0148660446674488	5.56879242008577	-0.816844282110867	0.414526090404537	0.783410952790167	Gene	Caudate
ENSG00000149923.13	ENSG00000149923.13	ENSG00000149923	PPP4C	-0.0156016661405643	3.78575691750857	-0.81679760010985	0.414552738940267	0.783410952790167	Gene	Caudate
ENSG00000258101.2	ENSG00000258101.2	ENSG00000258101		0.0563825092426631	-0.754941083950082	0.816671192302534	0.414624904255149	0.783473068411009	Gene	Caudate
ENSG00000259295.6	ENSG00000259295.6	ENSG00000259295	CSPG4P12	-0.0682184071732246	-1.18694570404161	-0.81662317156648	0.414652320905026	0.783473068411009	Gene	Caudate
ENSG00000207003.1	ENSG00000207003.1	ENSG00000207003	RNU6-611P	0.0652049073184421	-1.82406485072596	0.816475860529416	0.414736432433874	0.783568961149197	Gene	Caudate
ENSG00000096092.5	ENSG00000096092.5	ENSG00000096092	TMEM14A	0.0209385793194662	4.60905316801165	0.816301889938459	0.414835779052407	0.783622931461033	Gene	Caudate
ENSG00000273154.3	ENSG00000273154.3	ENSG00000273154		0.0590124462244787	-1.09839956904521	0.8162852389839	0.414845288388712	0.783622931461033	Gene	Caudate
ENSG00000165209.18	ENSG00000165209.18	ENSG00000165209	STRBP	0.0191993416764807	6.18303112174978	0.816250572920627	0.414865086542828	0.783622931461033	Gene	Caudate
ENSG00000261668.1	ENSG00000261668.1	ENSG00000261668		-0.0668976199366911	-1.52629148297936	-0.816077681114231	0.414963835247249	0.783746426687631	Gene	Caudate
ENSG00000160679.12	ENSG00000160679.12	ENSG00000160679	CHTOP	0.0145847481288897	5.68574580637521	0.815975586467038	0.415022154068981	0.783793547863008	Gene	Caudate
ENSG00000178127.12	ENSG00000178127.12	ENSG00000178127	NDUFV2	-0.0297654931853196	1.55171056811084	-0.815770659745374	0.415139227624058	0.783951614281546	Gene	Caudate
ENSG00000189114.6	ENSG00000189114.6	ENSG00000189114	BLOC1S3	-0.0206511397873105	2.23164969951257	-0.815685623378153	0.415187814203405	0.783980334432798	Gene	Caudate
ENSG00000144362.11	ENSG00000144362.11	ENSG00000144362	PHOSPHO2	0.0303974720059383	1.27129499463175	0.815520577884318	0.415282124612805	0.784039288996743	Gene	Caudate
ENSG00000111215.11	ENSG00000111215.11	ENSG00000111215	PRR4	-0.0368958017537483	2.33913356159903	-0.815514151979613	0.415285796764666	0.784039288996743	Gene	Caudate
ENSG00000231496.1	ENSG00000231496.1	ENSG00000231496		0.0402312866923304	0.335029397460495	0.815287136192655	0.415415539719468	0.784206375604899	Gene	Caudate
ENSG00000072803.17	ENSG00000072803.17	ENSG00000072803	FBXW11	-0.0089935937556398	7.37445426258614	-0.815242463998369	0.415441073384356	0.784206375604899	Gene	Caudate
ENSG00000280365.1	ENSG00000280365.1	ENSG00000280365		-0.0418436185676278	-0.650422614118598	-0.815085546083242	0.415530771664291	0.78428824988804	Gene	Caudate
ENSG00000255693.1	ENSG00000255693.1	ENSG00000255693		-0.0315387946348667	2.45914893785667	-0.814970163456287	0.415596734641117	0.78428824988804	Gene	Caudate
ENSG00000273004.1	ENSG00000273004.1	ENSG00000273004		0.0704760515196119	-1.89476795472737	0.814960280201257	0.415602385077825	0.78428824988804	Gene	Caudate
ENSG00000253816.3	ENSG00000253816.3	ENSG00000253816		0.0627020760815355	2.7535008763397	0.814900840915626	0.415636368559568	0.78428824988804	Gene	Caudate
ENSG00000206795.1	ENSG00000206795.1	ENSG00000206795		-0.0625612088519895	-1.82625279113837	-0.814874547055093	0.415651402188621	0.78428824988804	Gene	Caudate
ENSG00000213963.6	ENSG00000213963.6	ENSG00000213963		0.02653198027401	2.25351972358454	0.81469144131174	0.415756102633031	0.78442279208327	Gene	Caudate
ENSG00000179981.9	ENSG00000179981.9	ENSG00000179981	TSHZ1	0.0233997521863715	5.12140122176253	0.814486576982712	0.415873263236169	0.784580819830614	Gene	Caudate
ENSG00000163704.11	ENSG00000163704.11	ENSG00000163704	PRRT3	0.0174040186890612	4.6773204272502	0.814244748548421	0.416011588557979	0.78461222760639	Gene	Caudate
ENSG00000272420.1	ENSG00000272420.1	ENSG00000272420		0.0347645028725473	0.166530537642101	0.814223688288459	0.416023636270026	0.78461222760639	Gene	Caudate
ENSG00000255052.4	ENSG00000255052.4	ENSG00000255052	FAM66D	0.0525499262006183	2.47124027241557	0.814208741508507	0.416032186836034	0.78461222760639	Gene	Caudate
ENSG00000223928.1	ENSG00000223928.1	ENSG00000223928		0.0756003481728489	-2.27101877451618	0.81417463819249	0.416051696622331	0.78461222760639	Gene	Caudate
ENSG00000154734.14	ENSG00000154734.14	ENSG00000154734	ADAMTS1	-0.0516608549435869	4.91563476374718	-0.814127187206416	0.416078843230589	0.78461222760639	Gene	Caudate
ENSG00000276649.1	ENSG00000276649.1	ENSG00000276649		-0.0240334685910626	3.37927170176712	-0.814069852549276	0.416111645666419	0.78461222760639	Gene	Caudate
ENSG00000267724.1	ENSG00000267724.1	ENSG00000267724		-0.0643757981811643	-1.5420391549093	-0.814047114010379	0.416124655315948	0.78461222760639	Gene	Caudate
ENSG00000227486.1	ENSG00000227486.1	ENSG00000227486		0.0412961642600074	-0.811471438340564	0.813949605577501	0.416180446617465	0.78461222760639	Gene	Caudate
ENSG00000232065.1	ENSG00000232065.1	ENSG00000232065	LINC01063	0.0528446957748888	-1.08734762779411	0.813868759921996	0.416226707355207	0.78461222760639	Gene	Caudate
ENSG00000078795.16	ENSG00000078795.16	ENSG00000078795	PKD2L2	0.0568973256932196	-1.12918029910012	0.813865090610118	0.416228807046486	0.78461222760639	Gene	Caudate
ENSG00000135299.16	ENSG00000135299.16	ENSG00000135299	ANKRD6	0.0171012216656414	4.0594317383221	0.813815186852763	0.41625736410947	0.78461222760639	Gene	Caudate
ENSG00000267940.1	ENSG00000267940.1	ENSG00000267940		0.0310769294583668	1.27021379382842	0.813627053912188	0.416365032256211	0.78474652756069	Gene	Caudate
ENSG00000104976.11	ENSG00000104976.11	ENSG00000104976	SNAPC2	0.0201419882410544	3.46600211773874	0.813528779571452	0.416421281045738	0.78474652756069	Gene	Caudate
ENSG00000253200.1	ENSG00000253200.1	ENSG00000253200		-0.0282715181099069	1.58732295906992	-0.813515564300343	0.41642884534726	0.78474652756069	Gene	Caudate
ENSG00000125122.15	ENSG00000125122.15	ENSG00000125122	LRRC29	-0.0259575301153555	2.33390371947644	-0.813365671445402	0.41651464835741	0.784845251553859	Gene	Caudate
ENSG00000198169.8	ENSG00000198169.8	ENSG00000198169	ZNF251	-0.0168144205435426	3.92944948257398	-0.81320435277329	0.416607003534549	0.784956305071354	Gene	Caudate
ENSG00000169193.11	ENSG00000169193.11	ENSG00000169193	CCDC126	-0.0206782700382493	4.11501130309739	-0.813090512379821	0.416672184625945	0.785016144420807	Gene	Caudate
ENSG00000279529.1	ENSG00000279529.1	ENSG00000279529		0.0265643911867859	1.06225477810057	0.813015572325993	0.416715096017834	0.785033471269214	Gene	Caudate
ENSG00000244363.3	ENSG00000244363.3	ENSG00000244363	RPL7P23	-0.0535222652169832	-1.54109838575426	-0.812957716001808	0.416748226892704	0.785033471269214	Gene	Caudate
ENSG00000254459.1	ENSG00000254459.1	ENSG00000254459		-0.09405785455932	-2.27929016286935	-0.812740496722599	0.41687262937161	0.785204837103479	Gene	Caudate
ENSG00000198774.4	ENSG00000198774.4	ENSG00000198774	RASSF9	0.0538764783730688	1.67917724780441	0.812569577429114	0.416970531090583	0.785326263672168	Gene	Caudate
ENSG00000109670.13	ENSG00000109670.13	ENSG00000109670	FBXW7	0.0151588594788452	6.46015493706964	0.812445225196551	0.417041767982367	0.785356053960957	Gene	Caudate
ENSG00000259926.1	ENSG00000259926.1	ENSG00000259926		-0.0611970751373043	-1.58575496107911	-0.812251819226585	0.417152577574973	0.785356053960957	Gene	Caudate
ENSG00000093000.18	ENSG00000093000.18	ENSG00000093000	NUP50	0.0128207728911311	5.67667310615672	0.812242956832543	0.417157655593116	0.785356053960957	Gene	Caudate
ENSG00000273002.1	ENSG00000273002.1	ENSG00000273002		0.0623573744469307	-0.860994237222805	0.812231110533145	0.417164443401168	0.785356053960957	Gene	Caudate
ENSG00000249242.7	ENSG00000249242.7	ENSG00000249242	TMEM150C	-0.0207880730899397	4.20610842368369	-0.812203768853932	0.417180110152475	0.785356053960957	Gene	Caudate
ENSG00000100614.17	ENSG00000100614.17	ENSG00000100614	PPM1A	0.0147259518264656	7.53885558490045	0.812191802121396	0.41718696718626	0.785356053960957	Gene	Caudate
ENSG00000243970.1	ENSG00000243970.1	ENSG00000243970	PPIEL	0.0281689039661566	0.949784123514491	0.811970789643244	0.417313621102212	0.785531522074753	Gene	Caudate
ENSG00000066084.12	ENSG00000066084.12	ENSG00000066084	DIP2B	0.0200658655368102	7.76892233285232	0.8117246336823	0.417454710580456	0.785734132712056	Gene	Caudate
ENSG00000133706.17	ENSG00000133706.17	ENSG00000133706	LARS	0.0098209825486053	6.93689175994326	0.811567830211813	0.417544600508629	0.785840350700856	Gene	Caudate
ENSG00000162614.18	ENSG00000162614.18	ENSG00000162614	NEXN	0.0341681093341691	2.14500689442108	0.811169574375405	0.41777295807653	0.786206237791069	Gene	Caudate
ENSG00000115896.15	ENSG00000115896.15	ENSG00000115896	PLCL1	0.0229877659402029	6.75017471285987	0.811105097895551	0.417809935459218	0.786206237791069	Gene	Caudate
ENSG00000276180.1	ENSG00000276180.1	ENSG00000276180	HIST1H4I	0.0398413977059734	0.926015581903081	0.81105367632959	0.417839427211594	0.786206237791069	Gene	Caudate
ENSG00000214174.8	ENSG00000214174.8	ENSG00000214174	AMZ2P1	-0.0185910422597523	4.35491481541234	-0.810966767691555	0.417889274622805	0.786235389427385	Gene	Caudate
ENSG00000179163.11	ENSG00000179163.11	ENSG00000179163	FUCA1	-0.0229773082274438	3.05314912597462	-0.810909944559498	0.417921868060324	0.786235389427385	Gene	Caudate
ENSG00000256537.4	ENSG00000256537.4	ENSG00000256537	SMIM10L1	0.016690294629164	4.83655313003802	0.810836899926709	0.417963768270053	0.786251240519542	Gene	Caudate
ENSG00000277247.1	ENSG00000277247.1	ENSG00000277247		0.0775134848586201	-2.31158560290288	0.810608193965082	0.418094975735517	0.786435075684778	Gene	Caudate
ENSG00000226308.1	ENSG00000226308.1	ENSG00000226308		-0.0544729548346819	-1.01617075607557	-0.810322091739899	0.41825914543116	0.78668087827411	Gene	Caudate
ENSG00000116783.14	ENSG00000116783.14	ENSG00000116783	TNNI3K	0.0538179320904603	-0.45956138842845	0.809862656764625	0.418522855738533	0.7870724066093	Gene	Caudate
ENSG00000187792.4	ENSG00000187792.4	ENSG00000187792	ZNF70	0.0196776072790347	3.10963496892345	0.809838962922994	0.418536458390439	0.7870724066093	Gene	Caudate
ENSG00000197380.10	ENSG00000197380.10	ENSG00000197380	DACT3	0.0193580288510699	4.55958992586229	0.809784302084688	0.41856784021444	0.7870724066093	Gene	Caudate
ENSG00000134759.13	ENSG00000134759.13	ENSG00000134759	ELP2	0.0102616572969557	6.34761172206775	0.809666488593795	0.418635483901856	0.78713658708668	Gene	Caudate
ENSG00000270061.1	ENSG00000270061.1	ENSG00000270061		0.0279491569647347	0.899595621193375	0.809515731731562	0.418722051745617	0.787224707204596	Gene	Caudate
ENSG00000131408.13	ENSG00000131408.13	ENSG00000131408	NR1H2	-0.0140118217891906	5.10675471694989	-0.809409105028756	0.418783285484181	0.787224707204596	Gene	Caudate
ENSG00000107959.15	ENSG00000107959.15	ENSG00000107959	PITRM1	0.0153835061297338	6.29303642095896	0.809407803233696	0.418784033113634	0.787224707204596	Gene	Caudate
ENSG00000257681.1	ENSG00000257681.1	ENSG00000257681		-0.069343749772428	-1.77409158979275	-0.809351421288735	0.418816414391546	0.787224707204596	Gene	Caudate
ENSG00000197744.5	ENSG00000197744.5	ENSG00000197744	PTMAP2	0.0446692024531196	-0.817967181049762	0.809252407448492	0.418873283598282	0.787253391397905	Gene	Caudate
ENSG00000255231.1	ENSG00000255231.1	ENSG00000255231	MRPS36P4	-0.0787194217797467	-2.20807487844999	-0.808935049213323	0.419055590985132	0.787253391397905	Gene	Caudate
ENSG00000221710.1	ENSG00000221710.1	ENSG00000221710	MIR1298	0.0634748011048014	-1.9931740949278	0.808932041909681	0.419057318763791	0.787253391397905	Gene	Caudate
ENSG00000244313.3	ENSG00000244313.3	ENSG00000244313		-0.0217020003732842	3.22394143335198	-0.808845164045605	0.419107234302572	0.787253391397905	Gene	Caudate
ENSG00000153214.9	ENSG00000153214.9	ENSG00000153214	TMEM87B	0.0169681562381041	4.58453583285862	0.808765521406703	0.419152995938711	0.787253391397905	Gene	Caudate
ENSG00000155100.10	ENSG00000155100.10	ENSG00000155100	OTUD6B	0.0142138516448561	4.52576700698827	0.808752942820358	0.419160223702457	0.787253391397905	Gene	Caudate
ENSG00000164611.12	ENSG00000164611.12	ENSG00000164611	PTTG1	-0.0551517340667029	-0.15920256978538	-0.808743278102093	0.419165777182574	0.787253391397905	Gene	Caudate
ENSG00000173540.12	ENSG00000173540.12	ENSG00000173540	GMPPB	-0.0206779637101162	3.36877319584492	-0.808620051092259	0.419236588926672	0.787253391397905	Gene	Caudate
ENSG00000125144.13	ENSG00000125144.13	ENSG00000125144	MT1G	-0.0808706388341476	1.67307730900752	-0.808604102928005	0.419245753970405	0.787253391397905	Gene	Caudate
ENSG00000236200.5	ENSG00000236200.5	ENSG00000236200	KDM4A-AS1	0.0677582862739352	-1.67562012331491	0.80856607536801	0.419267608013128	0.787253391397905	Gene	Caudate
ENSG00000204356.12	ENSG00000204356.12	ENSG00000204356	NELFE	-0.0122675681576686	4.88867065546643	-0.808481324965034	0.419316315606944	0.787253391397905	Gene	Caudate
ENSG00000244627.5	ENSG00000244627.5	ENSG00000244627		0.0223093431661262	2.70069318558437	0.80845885786946	0.419329228414454	0.787253391397905	Gene	Caudate
ENSG00000273329.1	ENSG00000273329.1	ENSG00000273329		0.0194289742231921	3.1809651900344	0.808426487578549	0.419347833427647	0.787253391397905	Gene	Caudate
ENSG00000004487.15	ENSG00000004487.15	ENSG00000004487	KDM1A	-0.0085119924336504	5.89370195564305	-0.808324604088945	0.419406394737232	0.787253391397905	Gene	Caudate
ENSG00000112062.10	ENSG00000112062.10	ENSG00000112062	MAPK14	-0.0108687615243175	5.53251713013848	-0.808131309502285	0.419517511227841	0.787253391397905	Gene	Caudate
ENSG00000180096.11	ENSG00000180096.11	ENSG00000180096	SEPT1	-0.0415468427272826	-0.105224322548696	-0.808128667072978	0.419519030363715	0.787253391397905	Gene	Caudate
ENSG00000188730.4	ENSG00000188730.4	ENSG00000188730	VWC2	0.0360103798598547	2.954090804911	0.808101657831262	0.419534558196365	0.787253391397905	Gene	Caudate
ENSG00000196700.8	ENSG00000196700.8	ENSG00000196700	ZNF512B	-0.0168709739889921	5.3128779931265	-0.808040413933076	0.419569769068025	0.787253391397905	Gene	Caudate
ENSG00000167088.10	ENSG00000167088.10	ENSG00000167088	SNRPD1	-0.0131310098681369	4.97584302667017	-0.808039947076814	0.419570037483764	0.787253391397905	Gene	Caudate
ENSG00000171873.7	ENSG00000171873.7	ENSG00000171873	ADRA1D	-0.0533791860372621	-0.819587923476239	-0.808018729196792	0.419582236662269	0.787253391397905	Gene	Caudate
ENSG00000149380.11	ENSG00000149380.11	ENSG00000149380	P4HA3	0.0746376223495891	-1.63084426317519	0.807992212433768	0.41959748271745	0.787253391397905	Gene	Caudate
ENSG00000086102.18	ENSG00000086102.18	ENSG00000086102	NFX1	-0.0112794252382155	5.88018331154282	-0.807966805641217	0.419612090891676	0.787253391397905	Gene	Caudate
ENSG00000242686.4	ENSG00000242686.4	ENSG00000242686		0.0536137809436884	0.762370422775224	0.807925690155719	0.41963573174796	0.787253391397905	Gene	Caudate
ENSG00000273763.1	ENSG00000273763.1	ENSG00000273763		-0.0700143162736679	-1.96273426633984	-0.807925068705465	0.419636089079606	0.787253391397905	Gene	Caudate
ENSG00000047410.13	ENSG00000047410.13	ENSG00000047410	TPR	0.0119922372668605	7.50393801975997	0.807805782614439	0.419704681475184	0.787319188442546	Gene	Caudate
ENSG00000102030.15	ENSG00000102030.15	ENSG00000102030	NAA10	-0.0175887493005779	3.67551453348653	-0.80768802735394	0.419772400095149	0.787383336003423	Gene	Caudate
ENSG00000112972.14	ENSG00000112972.14	ENSG00000112972	HMGCS1	0.0242950502504754	5.98981995110361	0.807557638636648	0.419847391476781	0.787411267878072	Gene	Caudate
ENSG00000237436.1	ENSG00000237436.1	ENSG00000237436		-0.0661035797955238	-2.1567111828714	-0.807358118579491	0.419962158153566	0.787411267878072	Gene	Caudate
ENSG00000112096.16	ENSG00000112096.16	ENSG00000112096	SOD2	-0.0451836654603619	8.0262222361956	-0.807321222174766	0.419983383499772	0.787411267878072	Gene	Caudate
ENSG00000259994.1	ENSG00000259994.1	ENSG00000259994		0.0273390023384053	2.1222846323825	0.807313655794364	0.419987736279665	0.787411267878072	Gene	Caudate
ENSG00000138069.16	ENSG00000138069.16	ENSG00000138069	RAB1A	-0.0108608246975811	6.20603598948492	-0.807302732246514	0.419994020414499	0.787411267878072	Gene	Caudate
ENSG00000245958.6	ENSG00000245958.6	ENSG00000245958		0.0258896180312834	5.17782063099238	0.807213377570724	0.420045426751315	0.787411267878072	Gene	Caudate
ENSG00000141255.12	ENSG00000141255.12	ENSG00000141255	SPATA22	0.0608731903591523	-0.0716124055709249	0.807212844803128	0.420045733267172	0.787411267878072	Gene	Caudate
ENSG00000167671.11	ENSG00000167671.11	ENSG00000167671	UBXN6	-0.0170647575248505	6.11550528165745	-0.807195898384411	0.420055483076986	0.787411267878072	Gene	Caudate
ENSG00000254791.1	ENSG00000254791.1	ENSG00000254791	FAR1-IT1	0.0599628091404881	-1.61084464274703	0.806996827390339	0.420170024900304	0.787563127033624	Gene	Caudate
ENSG00000163781.12	ENSG00000163781.12	ENSG00000163781	TOPBP1	-0.0133390335764925	5.14971959947682	-0.806897320135492	0.42022728646666	0.787607604893785	Gene	Caudate
ENSG00000213090.2	ENSG00000213090.2	ENSG00000213090		-0.0294016012920846	1.19234760750006	-0.806650799792344	0.420369166709636	0.787774566935156	Gene	Caudate
ENSG00000164741.14	ENSG00000164741.14	ENSG00000164741	DLC1	0.012760684759035	7.6904874504628	0.806625988768645	0.420383447801654	0.787774566935156	Gene	Caudate
ENSG00000265566.2	ENSG00000265566.2	ENSG00000265566	RN7SL605P	0.0810417201039807	-2.11249656338395	0.80638367892471	0.420522935085928	0.787963328808709	Gene	Caudate
ENSG00000230581.2	ENSG00000230581.2	ENSG00000230581	ACTG1P14	-0.044522191586196	-0.691505895237226	-0.8063344583689	0.420551272562414	0.787963328808709	Gene	Caudate
ENSG00000126581.12	ENSG00000126581.12	ENSG00000126581	BECN1	-0.011165912852746	5.57890393381227	-0.806253528433527	0.42059786835054	0.787987774732191	Gene	Caudate
ENSG00000184923.12	ENSG00000184923.12	ENSG00000184923	NUTM2A	-0.079446602860615	-0.802791361758006	-0.806064569365116	0.42070667426412	0.788023154708103	Gene	Caudate
ENSG00000268231.1	ENSG00000268231.1	ENSG00000268231		-0.059421289121129	-0.91735172852714	-0.80598535616532	0.420752291535239	0.788023154708103	Gene	Caudate
ENSG00000168306.12	ENSG00000168306.12	ENSG00000168306	ACOX2	-0.0292452048859243	2.14789481098295	-0.805983733193891	0.420753226201961	0.788023154708103	Gene	Caudate
ENSG00000114062.18	ENSG00000114062.18	ENSG00000114062	UBE3A	0.0108298384623065	6.99179329120235	0.805884956605801	0.420810113789112	0.788023154708103	Gene	Caudate
ENSG00000167700.8	ENSG00000167700.8	ENSG00000167700	MFSD3	-0.0239832326697177	2.84278366624976	-0.805836953082071	0.420837761700004	0.788023154708103	Gene	Caudate
ENSG00000164929.16	ENSG00000164929.16	ENSG00000164929	BAALC	0.0325294063084621	7.82991893963937	0.805777457832332	0.420872029823441	0.788023154708103	Gene	Caudate
ENSG00000104154.6	ENSG00000104154.6	ENSG00000104154	SLC30A4	0.0231494803767487	6.53053290983162	0.805776126587848	0.420872796613554	0.788023154708103	Gene	Caudate
ENSG00000162736.15	ENSG00000162736.15	ENSG00000162736	NCSTN	0.0169301833218435	5.38504933749075	0.805754674378593	0.4208851530915	0.788023154708103	Gene	Caudate
ENSG00000172602.9	ENSG00000172602.9	ENSG00000172602	RND1	0.0440193154733969	3.62637680765765	0.805643300522677	0.420949307896655	0.7880804514488	Gene	Caudate
ENSG00000232555.1	ENSG00000232555.1	ENSG00000232555		0.0640482606656247	-1.24094466889313	0.805263781449429	0.421167965956602	0.788426969346352	Gene	Caudate
ENSG00000105339.10	ENSG00000105339.10	ENSG00000105339	DENND3	-0.0405340448469743	4.87244236469828	-0.805083796994701	0.421271686506859	0.788496583687549	Gene	Caudate
ENSG00000260640.1	ENSG00000260640.1	ENSG00000260640		-0.0608627919916503	-1.82670370399393	-0.805002706744867	0.421318421710448	0.788496583687549	Gene	Caudate
ENSG00000278376.1	ENSG00000278376.1	ENSG00000278376		0.0386114031173355	1.35391870392068	0.804891725984971	0.421382388830751	0.788496583687549	Gene	Caudate
ENSG00000143412.9	ENSG00000143412.9	ENSG00000143412	ANXA9	-0.0830405135143785	-2.04362829657113	-0.80488541050156	0.421386029122783	0.788496583687549	Gene	Caudate
ENSG00000236869.1	ENSG00000236869.1	ENSG00000236869		-0.0362943766365392	-0.452950396020789	-0.804831984304726	0.421416825124648	0.788496583687549	Gene	Caudate
ENSG00000205835.8	ENSG00000205835.8	ENSG00000205835	GMNC	0.0731535713122849	-0.503961409779593	0.804773142708734	0.421450744212125	0.788496583687549	Gene	Caudate
ENSG00000046889.18	ENSG00000046889.18	ENSG00000046889	PREX2	0.0259748624630672	8.26417166006163	0.804726978420435	0.421477356623483	0.788496583687549	Gene	Caudate
ENSG00000113916.17	ENSG00000113916.17	ENSG00000113916	BCL6	-0.0435260168307665	5.28583413767048	-0.8045409153019	0.421584626799889	0.788496583687549	Gene	Caudate
ENSG00000275557.1	ENSG00000275557.1	ENSG00000275557		-0.0767172811354694	-2.27595171202174	-0.80441120133505	0.421659419749246	0.788496583687549	Gene	Caudate
ENSG00000198783.5	ENSG00000198783.5	ENSG00000198783	ZNF830	0.0153921467052099	3.33448856994207	0.804402723584414	0.42166430828413	0.788496583687549	Gene	Caudate
ENSG00000259431.5	ENSG00000259431.5	ENSG00000259431	THTPA	0.0203114676282492	2.37484917066026	0.804329207995734	0.421706701059961	0.788496583687549	Gene	Caudate
ENSG00000259439.2	ENSG00000259439.2	ENSG00000259439		-0.0301025135704946	3.30660013347361	-0.804275105961273	0.421737900609393	0.788496583687549	Gene	Caudate
ENSG00000168256.17	ENSG00000168256.17	ENSG00000168256	NKIRAS2	-0.0215309703881111	3.44361293783868	-0.804257992483966	0.421747769888655	0.788496583687549	Gene	Caudate
ENSG00000227785.1	ENSG00000227785.1	ENSG00000227785		0.0560427901587357	-0.59920246809213	0.8041840998584	0.421790385054291	0.788496583687549	Gene	Caudate
ENSG00000170458.13	ENSG00000170458.13	ENSG00000170458	CD14	-0.0686191732043898	2.86093196135932	-0.8041473300081	0.421811591812605	0.788496583687549	Gene	Caudate
ENSG00000186026.6	ENSG00000186026.6	ENSG00000186026	ZNF284	0.0217119590720388	1.6547180019286	0.804077427169367	0.421851909524939	0.788496583687549	Gene	Caudate
ENSG00000280273.1	ENSG00000280273.1	ENSG00000280273		0.0530802493493802	-0.718084400078815	0.804060610770275	0.421861609022328	0.788496583687549	Gene	Caudate
ENSG00000200855.1	ENSG00000200855.1	ENSG00000200855		0.0773319649743759	-2.37432267182752	0.804022724694034	0.421883461737921	0.788496583687549	Gene	Caudate
ENSG00000182973.18	ENSG00000182973.18	ENSG00000182973	CNOT10	0.0105044822645991	4.22458390403485	0.804013553122837	0.421888752006851	0.788496583687549	Gene	Caudate
ENSG00000166575.16	ENSG00000166575.16	ENSG00000166575	TMEM135	-0.0145776681091358	4.94578811561581	-0.803984456964482	0.4219055352678	0.788496583687549	Gene	Caudate
ENSG00000179832.17	ENSG00000179832.17	ENSG00000179832	MROH1	-0.020705097670052	4.73659384241607	-0.803938591927299	0.421931991959976	0.788496583687549	Gene	Caudate
ENSG00000158683.7	ENSG00000158683.7	ENSG00000158683	PKD1L1	0.0266040146626301	2.63882985659964	0.803918300349628	0.421943697222786	0.788496583687549	Gene	Caudate
ENSG00000130958.11	ENSG00000130958.11	ENSG00000130958	SLC35D2	0.0238005503683999	3.36811668406057	0.803790624265926	0.422017351972915	0.788571484736661	Gene	Caudate
ENSG00000235145.2	ENSG00000235145.2	ENSG00000235145	RPSAP16	0.0425319779095344	-0.634762817449014	0.803642796193245	0.422102641607431	0.788668112805293	Gene	Caudate
ENSG00000172932.14	ENSG00000172932.14	ENSG00000172932	ANKRD13D	-0.0145974567096079	4.95575541357186	-0.803401109968852	0.422242104693181	0.788844283207124	Gene	Caudate
ENSG00000269998.1	ENSG00000269998.1	ENSG00000269998		-0.0348860507689297	0.63305310403173	-0.803362997504237	0.422264099657833	0.788844283207124	Gene	Caudate
ENSG00000271383.6	ENSG00000271383.6	ENSG00000271383	NBPF19	0.0245912030714131	3.70815652728741	0.803149058410867	0.422387577887176	0.789012202116588	Gene	Caudate
ENSG00000017483.14	ENSG00000017483.14	ENSG00000017483	SLC38A5	-0.0570604133927298	3.40139860224736	-0.802982499952211	0.422483724360157	0.789129043162734	Gene	Caudate
ENSG00000113649.11	ENSG00000113649.11	ENSG00000113649	TCERG1	0.0129079220663954	5.70489803012269	0.802880435259776	0.422542647933797	0.789169276192531	Gene	Caudate
ENSG00000280374.1	ENSG00000280374.1	ENSG00000280374		0.0403860260031253	0.285859921733044	0.802823862582674	0.422575310323887	0.789169276192531	Gene	Caudate
ENSG00000279026.1	ENSG00000279026.1	ENSG00000279026		0.0446737425913778	0.397135971315481	0.80276168508511	0.422611210385242	0.789169276192531	Gene	Caudate
ENSG00000272398.5	ENSG00000272398.5	ENSG00000272398	CD24	0.0579185458738892	3.35015898698999	0.802683505706248	0.422656352162813	0.789169276192531	Gene	Caudate
ENSG00000267649.1	ENSG00000267649.1	ENSG00000267649		-0.0629580327629762	-1.66397777471958	-0.80265422759311	0.422673258451211	0.789169276192531	Gene	Caudate
ENSG00000213613.2	ENSG00000213613.2	ENSG00000213613		-0.0367473425417647	-0.153136259784219	-0.802399434600488	0.422820402337526	0.789192998904565	Gene	Caudate
ENSG00000005194.14	ENSG00000005194.14	ENSG00000005194	CIAPIN1	0.0113424572905751	4.48003411294184	0.802379407547002	0.422831969310824	0.789192998904565	Gene	Caudate
ENSG00000276182.1	ENSG00000276182.1	ENSG00000276182		0.0375094171373892	1.65222715452201	0.802237941520546	0.422913680775077	0.789192998904565	Gene	Caudate
ENSG00000170959.14	ENSG00000170959.14	ENSG00000170959	DCDC1	-0.0367429010591815	2.60960570136018	-0.802215027385335	0.422926916964473	0.789192998904565	Gene	Caudate
ENSG00000229272.1	ENSG00000229272.1	ENSG00000229272		-0.0588981576515814	-1.49721751994681	-0.80215410506119	0.422962109501972	0.789192998904565	Gene	Caudate
ENSG00000143355.15	ENSG00000143355.15	ENSG00000143355	LHX9	0.0814582336051947	-1.78910436453102	0.802141453396975	0.422969418108872	0.789192998904565	Gene	Caudate
ENSG00000267281.2	ENSG00000267281.2	ENSG00000267281		0.0569037964217908	-1.49014684845023	0.802098330195448	0.422994330055609	0.789192998904565	Gene	Caudate
ENSG00000163939.18	ENSG00000163939.18	ENSG00000163939	PBRM1	0.0094339891952879	6.07372104501464	0.802044257690125	0.423025568550964	0.789192998904565	Gene	Caudate
ENSG00000266236.1	ENSG00000266236.1	ENSG00000266236	NARF-IT1	0.0456040035275746	-0.753404684486911	0.802033205786775	0.423031953567797	0.789192998904565	Gene	Caudate
ENSG00000254999.3	ENSG00000254999.3	ENSG00000254999	BRK1	-0.0139137739198132	5.76343412457599	-0.802023984163765	0.423037281220004	0.789192998904565	Gene	Caudate
ENSG00000168899.4	ENSG00000168899.4	ENSG00000168899	VAMP5	-0.031927010298943	2.18328847498706	-0.801770395660556	0.42318380356871	0.789192998904565	Gene	Caudate
ENSG00000177752.14	ENSG00000177752.14	ENSG00000177752	YIPF7	0.0365350555118223	0.188998316033107	0.801768158919983	0.423185096080498	0.789192998904565	Gene	Caudate
ENSG00000049540.16	ENSG00000049540.16	ENSG00000049540	ELN	0.0356045987428245	2.89542507327792	0.801731320336574	0.423206383774915	0.789192998904565	Gene	Caudate
ENSG00000047634.14	ENSG00000047634.14	ENSG00000047634	SCML1	-0.0305044989008473	3.06396968202405	-0.801624925014216	0.423267869344332	0.789192998904565	Gene	Caudate
ENSG00000123415.15	ENSG00000123415.15	ENSG00000123415	SMUG1	-0.0140003966330429	3.97260998324633	-0.801561833230034	0.423304332395292	0.789192998904565	Gene	Caudate
ENSG00000136026.13	ENSG00000136026.13	ENSG00000136026	CKAP4	-0.0237526542886744	3.05788323012861	-0.801552580886665	0.423309679818309	0.789192998904565	Gene	Caudate
ENSG00000127445.13	ENSG00000127445.13	ENSG00000127445	PIN1	0.0172348512571715	6.06230341472702	0.801548568448872	0.423311998832588	0.789192998904565	Gene	Caudate
ENSG00000248138.5	ENSG00000248138.5	ENSG00000248138		0.0563492504951616	-1.01591036338108	0.801546505301011	0.423313191245095	0.789192998904565	Gene	Caudate
ENSG00000254487.2	ENSG00000254487.2	ENSG00000254487		0.0349238333012793	0.347972777775237	0.801527179072518	0.423324361086453	0.789192998904565	Gene	Caudate
ENSG00000259780.3	ENSG00000259780.3	ENSG00000259780		0.0824456174280516	-2.21127492762279	0.801368167629116	0.42341627036181	0.789301695099856	Gene	Caudate
ENSG00000168924.14	ENSG00000168924.14	ENSG00000168924	LETM1	-0.0117617718133402	5.86215129079917	-0.801057809565235	0.423595692383279	0.789573495968452	Gene	Caudate
ENSG00000105427.9	ENSG00000105427.9	ENSG00000105427	CNFN	0.0436608450619416	0.442331481527296	0.800968910362756	0.423647094392652	0.789606646016078	Gene	Caudate
ENSG00000188186.10	ENSG00000188186.10	ENSG00000188186	LAMTOR4	0.016412911641636	5.10137547906103	0.800880980021068	0.423697939805358	0.789638753483158	Gene	Caudate
ENSG00000283498.1	ENSG00000283498.1	ENSG00000283498	MIR1244-2	0.0367098617804985	1.2025111300809	0.800739579308746	0.423779711788916	0.789728488614571	Gene	Caudate
ENSG00000262155.1	ENSG00000262155.1	ENSG00000262155		0.0269315039742829	1.87347808165982	0.80061037141916	0.423854440770839	0.78976642215092	Gene	Caudate
ENSG00000168803.14	ENSG00000168803.14	ENSG00000168803	ADAL	-0.0236557229441272	3.77592995937979	-0.800588111286256	0.423867315975583	0.78976642215092	Gene	Caudate
ENSG00000148308.17	ENSG00000148308.17	ENSG00000148308	GTF3C5	-0.0130372957286827	4.92947644867724	-0.800338101367812	0.424011936856654	0.789973219075838	Gene	Caudate
ENSG00000173041.11	ENSG00000173041.11	ENSG00000173041	ZNF680	-0.0258114106736036	5.92724624002313	-0.800230320285254	0.424074292899724	0.790013359494427	Gene	Caudate
ENSG00000120334.15	ENSG00000120334.15	ENSG00000120334	CENPL	-0.0291604348056094	2.36232919786507	-0.800176392527975	0.424105494473011	0.790013359494427	Gene	Caudate
ENSG00000273432.1	ENSG00000273432.1	ENSG00000273432		-0.0629555558247509	-1.90980751444832	-0.8001264590971	0.424134386206775	0.790013359494427	Gene	Caudate
ENSG00000254286.5	ENSG00000254286.5	ENSG00000254286		-0.0696195778144949	-1.72210479333228	-0.799888517735032	0.424272076143736	0.790188888048551	Gene	Caudate
ENSG00000119888.10	ENSG00000119888.10	ENSG00000119888	EPCAM	0.0366638797456113	3.07508735776399	0.799763804148575	0.424344254847594	0.790188888048551	Gene	Caudate
ENSG00000047597.5	ENSG00000047597.5	ENSG00000047597	XK	0.0241198567576022	3.43209814538358	0.799694447543342	0.424384398499115	0.790188888048551	Gene	Caudate
ENSG00000254665.1	ENSG00000254665.1	ENSG00000254665		-0.0732258184030449	-1.93165090471866	-0.79969327993895	0.424385074328428	0.790188888048551	Gene	Caudate
ENSG00000172831.11	ENSG00000172831.11	ENSG00000172831	CES2	-0.0180853201909142	4.89050117184405	-0.799672964428785	0.424396833392902	0.790188888048551	Gene	Caudate
ENSG00000138764.13	ENSG00000138764.13	ENSG00000138764	CCNG2	-0.0216077640107998	5.77159875463514	-0.79960066296172	0.424438684624778	0.79020417124816	Gene	Caudate
ENSG00000185112.5	ENSG00000185112.5	ENSG00000185112	FAM43A	-0.0426822226786034	1.06977539863778	-0.799046273477862	0.424759669831116	0.790615596534746	Gene	Caudate
ENSG00000156931.15	ENSG00000156931.15	ENSG00000156931	VPS8	0.0104839613506534	6.20540187454765	0.799038255420649	0.424764313239473	0.790615596534746	Gene	Caudate
ENSG00000275576.1	ENSG00000275576.1	ENSG00000275576		-0.0587561497568945	-1.7043954266721	-0.799015857672142	0.424777284356394	0.790615596534746	Gene	Caudate
ENSG00000176533.12	ENSG00000176533.12	ENSG00000176533	GNG7	0.0250755090880085	10.019548264547	0.798986453905831	0.42479431319263	0.790615596534746	Gene	Caudate
ENSG00000180221.6	ENSG00000180221.6	ENSG00000180221	TPT1P10	-0.0534736034705399	-1.57365045427142	-0.798628884787315	0.425001427072748	0.790846509672411	Gene	Caudate
ENSG00000144229.11	ENSG00000144229.11	ENSG00000144229	THSD7B	-0.0578862577721358	1.17947707834477	-0.798586216066216	0.425026145925452	0.790846509672411	Gene	Caudate
ENSG00000269978.1	ENSG00000269978.1	ENSG00000269978		0.0548727049828417	-0.872021221313454	0.798548491985424	0.425048000950274	0.790846509672411	Gene	Caudate
ENSG00000179218.13	ENSG00000179218.13	ENSG00000179218	CALR	0.0266189103494545	7.33303300042199	0.79848445006863	0.425085104428399	0.790846509672411	Gene	Caudate
ENSG00000260269.5	ENSG00000260269.5	ENSG00000260269		0.0445390621825956	-0.819735860853718	0.798481639178089	0.425086732996176	0.790846509672411	Gene	Caudate
ENSG00000232527.7	ENSG00000232527.7	ENSG00000232527		-0.110462006452495	-2.23666998969694	-0.798371655799326	0.425150457804212	0.790902419840434	Gene	Caudate
ENSG00000103257.8	ENSG00000103257.8	ENSG00000103257	SLC7A5	-0.0365099792631629	5.36189032224518	-0.79828962261109	0.42519799180729	0.790928203973203	Gene	Caudate
ENSG00000225193.5	ENSG00000225193.5	ENSG00000225193	RPS12P26	0.0376894085469486	-0.0016510793847414	0.797916951103991	0.4254139749603	0.791207525496918	Gene	Caudate
ENSG00000259448.2	ENSG00000259448.2	ENSG00000259448		-0.0332589552284007	0.956108653900523	-0.797858369311214	0.425447932103482	0.791207525496918	Gene	Caudate
ENSG00000275142.1	ENSG00000275142.1	ENSG00000275142		0.0686384334506248	-1.83830283702048	0.797768783122716	0.425499864126611	0.791207525496918	Gene	Caudate
ENSG00000188342.11	ENSG00000188342.11	ENSG00000188342	GTF2F2	-0.0128913433586231	4.18966295514126	-0.797733400348514	0.425520376113626	0.791207525496918	Gene	Caudate
ENSG00000278601.1	ENSG00000278601.1	ENSG00000278601		-0.0513276843954182	-0.799681170683525	-0.797611547443028	0.42559102071897	0.791207525496918	Gene	Caudate
ENSG00000213015.8	ENSG00000213015.8	ENSG00000213015	ZNF580	-0.0252529485850602	2.53426141498605	-0.7975847772495	0.425606541743731	0.791207525496918	Gene	Caudate
ENSG00000133131.14	ENSG00000133131.14	ENSG00000133131	MORC4	0.0205686175562402	3.19948222136122	0.797521121329277	0.425643449985565	0.791207525496918	Gene	Caudate
ENSG00000108788.11	ENSG00000108788.11	ENSG00000108788	MLX	-0.0128164674961945	4.16185722554182	-0.797515823235525	0.425646521949755	0.791207525496918	Gene	Caudate
ENSG00000267248.1	ENSG00000267248.1	ENSG00000267248		0.0324456414547675	0.751586307809833	0.797406186323655	0.425710095025931	0.791207525496918	Gene	Caudate
ENSG00000233954.6	ENSG00000233954.6	ENSG00000233954	UQCRHL	0.024107321503679	2.74427944520706	0.797394752331882	0.42571672535819	0.791207525496918	Gene	Caudate
ENSG00000261173.1	ENSG00000261173.1	ENSG00000261173		-0.0419541733678732	-0.855529617100659	-0.797095751774921	0.425890130995609	0.791207525496918	Gene	Caudate
ENSG00000125534.9	ENSG00000125534.9	ENSG00000125534	PPDPF	-0.0358316174398516	3.84635505766085	-0.797062769621803	0.425909261558139	0.791207525496918	Gene	Caudate
ENSG00000232024.2	ENSG00000232024.2	ENSG00000232024	LSM12P1	-0.0220931055597774	1.79468561865559	-0.796939831952292	0.425980573247433	0.791207525496918	Gene	Caudate
ENSG00000172239.13	ENSG00000172239.13	ENSG00000172239	PAIP1	0.0119362088441471	5.81148311669372	0.796917589672531	0.425993475935444	0.791207525496918	Gene	Caudate
ENSG00000171084.15	ENSG00000171084.15	ENSG00000171084	FAM86JP	-0.0686172979917025	0.683110285620533	-0.796915420083307	0.425994734520703	0.791207525496918	Gene	Caudate
ENSG00000231439.4	ENSG00000231439.4	ENSG00000231439	WASIR2	-0.134430463593566	-2.33362343978219	-0.796910598711059	0.425997531421098	0.791207525496918	Gene	Caudate
ENSG00000100324.13	ENSG00000100324.13	ENSG00000100324	TAB1	0.016789110522579	4.67833720075462	0.79690666371246	0.425999814140002	0.791207525496918	Gene	Caudate
ENSG00000154642.10	ENSG00000154642.10	ENSG00000154642	C21orf91	0.0423132896591141	5.71944411887169	0.79680639712954	0.42605798187003	0.791207525496918	Gene	Caudate
ENSG00000147439.11	ENSG00000147439.11	ENSG00000147439	BIN3	-0.0168691932254449	3.58593811958482	-0.796777251217413	0.426074891183142	0.791207525496918	Gene	Caudate
ENSG00000135655.14	ENSG00000135655.14	ENSG00000135655	USP15	0.0137535387557957	5.82769330909643	0.796760974635531	0.42608433438751	0.791207525496918	Gene	Caudate
ENSG00000231165.3	ENSG00000231165.3	ENSG00000231165	TRBV26OR9-2	-0.0533442708570014	-0.199343465619718	-0.796677997530977	0.426132477220825	0.791207525496918	Gene	Caudate
ENSG00000100441.9	ENSG00000100441.9	ENSG00000100441	KHNYN	-0.0167976766323065	4.92623507204883	-0.796659435819506	0.426143247053854	0.791207525496918	Gene	Caudate
ENSG00000104856.13	ENSG00000104856.13	ENSG00000104856	RELB	-0.0463577843034168	1.15119837389791	-0.796577538221802	0.426190767390688	0.791207525496918	Gene	Caudate
ENSG00000116353.15	ENSG00000116353.15	ENSG00000116353	MECR	0.0170305099078922	4.30382969956887	0.79656345092552	0.426198941729142	0.791207525496918	Gene	Caudate
ENSG00000103021.9	ENSG00000103021.9	ENSG00000103021	CCDC113	-0.0184366919866259	4.94820099837819	-0.79654877081135	0.426207460155644	0.791207525496918	Gene	Caudate
ENSG00000154252.11	ENSG00000154252.11	ENSG00000154252	GAL3ST2	-0.0637616520787422	-1.44540523332502	-0.796520303675989	0.426223979057923	0.791207525496918	Gene	Caudate
ENSG00000114107.8	ENSG00000114107.8	ENSG00000114107	CEP70	-0.0167899172940652	5.28325382394902	-0.796385909274308	0.42630197047125	0.791246787065966	Gene	Caudate
ENSG00000236114.1	ENSG00000236114.1	ENSG00000236114		-0.0394264486448548	0.196942235249992	-0.796367759321903	0.426312503845359	0.791246787065966	Gene	Caudate
ENSG00000219200.11	ENSG00000219200.11	ENSG00000219200	RNASEK	-0.0320177621483859	0.251469265127391	-0.795962138145529	0.426547946952865	0.791621221399249	Gene	Caudate
ENSG00000159674.11	ENSG00000159674.11	ENSG00000159674	SPON2	-0.0374945208990991	2.57758997281901	-0.795790449033746	0.426647626946445	0.791685331480626	Gene	Caudate
ENSG00000244346.1	ENSG00000244346.1	ENSG00000244346		-0.0416555612412619	-0.781637019624156	-0.795786528717385	0.426649903179571	0.791685331480626	Gene	Caudate
ENSG00000105808.17	ENSG00000105808.17	ENSG00000105808	RASA4	-0.0449570340983032	0.177496389739505	-0.795392929311184	0.426878472958252	0.792006102972131	Gene	Caudate
ENSG00000168491.9	ENSG00000168491.9	ENSG00000168491	CCDC110	0.0464751771159954	2.61500357739526	0.795358889426696	0.426898243856081	0.792006102972131	Gene	Caudate
ENSG00000258524.1	ENSG00000258524.1	ENSG00000258524	NT5CP1	-0.0754184235834077	-2.40240373001329	-0.795314666403537	0.426923930080473	0.792006102972131	Gene	Caudate
ENSG00000108509.20	ENSG00000108509.20	ENSG00000108509	CAMTA2	0.0183984013613099	6.41236467700339	0.795210287201114	0.426984560630155	0.792056022751625	Gene	Caudate
ENSG00000251666.1	ENSG00000251666.1	ENSG00000251666	ZNF346-IT1	-0.0335159916048672	0.242316564149497	-0.795128741915362	0.427031931191	0.792073381584209	Gene	Caudate
ENSG00000267532.4	ENSG00000267532.4	ENSG00000267532	MIR497HG	-0.0329887829464149	1.92927689874223	-0.794889895486089	0.427170697421015	0.792073381584209	Gene	Caudate
ENSG00000279673.1	ENSG00000279673.1	ENSG00000279673		-0.0396628478889972	0.963935180663729	-0.794885526698314	0.427173235867485	0.792073381584209	Gene	Caudate
ENSG00000146007.10	ENSG00000146007.10	ENSG00000146007	ZMAT2	0.0172583658768464	6.33804935188599	0.794874167554575	0.427179836041316	0.792073381584209	Gene	Caudate
ENSG00000158486.13	ENSG00000158486.13	ENSG00000158486	DNAH3	0.0568329826490307	0.716921680720872	0.794850762149946	0.427193435823054	0.792073381584209	Gene	Caudate
ENSG00000203648.3	ENSG00000203648.3	ENSG00000203648		0.068102832868906	-2.31479841480164	0.794845913260091	0.42719625331696	0.792073381584209	Gene	Caudate
ENSG00000181722.16	ENSG00000181722.16	ENSG00000181722	ZBTB20	0.0190042528896976	8.01599725652108	0.794732522450135	0.427262143232475	0.792103696391014	Gene	Caudate
ENSG00000089902.9	ENSG00000089902.9	ENSG00000089902	RCOR1	-0.0145811334858232	4.05896814640908	-0.794701706846472	0.427280050803565	0.792103696391014	Gene	Caudate
ENSG00000233718.5	ENSG00000233718.5	ENSG00000233718	MYCNOS	-0.0630899983176068	-1.83638150251055	-0.794639258173681	0.427316342337644	0.792108456224968	Gene	Caudate
ENSG00000249212.1	ENSG00000249212.1	ENSG00000249212	ATP1B1P1	0.0316510469891914	0.0643715287237764	0.794422211447519	0.427442491283303	0.792237312484024	Gene	Caudate
ENSG00000248708.1	ENSG00000248708.1	ENSG00000248708		0.0751820260152147	-1.94786746678833	0.79436282750667	0.427477009403382	0.792237312484024	Gene	Caudate
ENSG00000163288.13	ENSG00000163288.13	ENSG00000163288	GABRB1	-0.0215058472711547	5.82349617696572	-0.794345564157418	0.427487044381068	0.792237312484024	Gene	Caudate
ENSG00000271849.1	ENSG00000271849.1	ENSG00000271849		-0.0603382422804239	-1.80720479699821	-0.794207789865515	0.427567135859233	0.792323225803681	Gene	Caudate
ENSG00000184182.18	ENSG00000184182.18	ENSG00000184182	UBE2F	-0.0171730018267921	3.57521999346402	-0.79377693162224	0.427817660632995	0.792724930021126	Gene	Caudate
ENSG00000162456.9	ENSG00000162456.9	ENSG00000162456	KNCN	-0.0404765278072393	0.390575037179578	-0.793714581650785	0.427853921454328	0.79272958169277	Gene	Caudate
ENSG00000174837.14	ENSG00000174837.14	ENSG00000174837	ADGRE1	-0.131155773474743	-2.66854746827484	-0.793611056479689	0.427914132469719	0.792778604152766	Gene	Caudate
ENSG00000104899.6	ENSG00000104899.6	ENSG00000104899	AMH	0.0884854102100809	-0.0826942668900201	0.793429161830801	0.42801993575419	0.79284968358569	Gene	Caudate
ENSG00000271092.5	ENSG00000271092.5	ENSG00000271092	TMEM56-RWDD3	0.0479880316605806	-0.544636394546734	0.79342903471159	0.428020009701403	0.79284968358569	Gene	Caudate
ENSG00000185324.21	ENSG00000185324.21	ENSG00000185324	CDK10	0.0172386402937356	4.62947795722878	0.793122144229115	0.428198554409138	0.793116130659563	Gene	Caudate
ENSG00000255403.1	ENSG00000255403.1	ENSG00000255403		-0.0590467459579997	-1.40651011184621	-0.793026541181987	0.428254183849113	0.793116130659563	Gene	Caudate
ENSG00000279631.1	ENSG00000279631.1	ENSG00000279631		0.0198992952722633	3.05632790644186	0.793007692878306	0.428265151786241	0.793116130659563	Gene	Caudate
ENSG00000197256.10	ENSG00000197256.10	ENSG00000197256	KANK2	-0.0241047958454488	4.29718167583288	-0.792906993797257	0.428323751945254	0.793162116500326	Gene	Caudate
ENSG00000008988.9	ENSG00000008988.9	ENSG00000008988	RPS20	-0.01783362982251	7.63793633819484	-0.79263437931729	0.428482418920102	0.793393382388283	Gene	Caudate
ENSG00000160767.20	ENSG00000160767.20	ENSG00000160767	FAM189B	0.0205676620936302	3.62818920901917	0.792530528001237	0.428542871451283	0.793407215032616	Gene	Caudate
ENSG00000154153.13	ENSG00000154153.13	ENSG00000154153	FAM134B	0.0219275033737249	5.61038044264796	0.792505488359536	0.428557447935916	0.793407215032616	Gene	Caudate
ENSG00000044459.14	ENSG00000044459.14	ENSG00000044459	CNTLN	-0.0176881432589383	3.99605495758699	-0.79231905964185	0.428665983964484	0.793520758397563	Gene	Caudate
ENSG00000238077.1	ENSG00000238077.1	ENSG00000238077	NMNAT1P3	-0.0795623779544109	-2.30912966126317	-0.792230920301829	0.428717302965663	0.793520758397563	Gene	Caudate
ENSG00000249006.1	ENSG00000249006.1	ENSG00000249006		-0.040978734324924	0.452885372047522	-0.792186450898574	0.428743196571803	0.793520758397563	Gene	Caudate
ENSG00000260822.1	ENSG00000260822.1	ENSG00000260822		0.0213429047676663	5.92681243544574	0.792168044425177	0.428753914544596	0.793520758397563	Gene	Caudate
ENSG00000168081.8	ENSG00000168081.8	ENSG00000168081	PNOC	-0.0558299492383509	-0.841075755608033	-0.79208671292364	0.428801275235144	0.793545883448082	Gene	Caudate
ENSG00000252277.1	ENSG00000252277.1	ENSG00000252277	SNORD116-30	0.0642510092344406	-1.64903877890281	0.791976478575203	0.428865471410714	0.79360215807885	Gene	Caudate
ENSG00000278133.1	ENSG00000278133.1	ENSG00000278133		-0.0214627997688242	2.16176550013966	-0.791915292728326	0.428901106077446	0.79360557582693	Gene	Caudate
ENSG00000100577.18	ENSG00000100577.18	ENSG00000100577	GSTZ1	0.0235181321549968	3.64338211115353	0.791828461908734	0.428951679355443	0.793636632115057	Gene	Caudate
ENSG00000272904.1	ENSG00000272904.1	ENSG00000272904		0.0498711843641997	-0.626474165572238	0.791726312755116	0.429011179017856	0.79364855873961	Gene	Caudate
ENSG00000132321.16	ENSG00000132321.16	ENSG00000132321	IQCA1	-0.0330712596486976	5.27875426628394	-0.791701376409853	0.429025704628612	0.79364855873961	Gene	Caudate
ENSG00000260160.1	ENSG00000260160.1	ENSG00000260160		0.0302651900807705	0.750250666833418	0.791565992536424	0.429104571774131	0.793664496198107	Gene	Caudate
ENSG00000233264.2	ENSG00000233264.2	ENSG00000233264		0.0319078965797597	1.00962190669064	0.791508009546955	0.429138352039762	0.793664496198107	Gene	Caudate
ENSG00000208308.1	ENSG00000208308.1	ENSG00000208308		0.0691652471761025	-1.8207004305173	0.79145483103668	0.429169334631828	0.793664496198107	Gene	Caudate
ENSG00000146197.8	ENSG00000146197.8	ENSG00000146197	SCUBE3	0.0542039949409599	-0.389220995180314	0.791454580072634	0.429169480850313	0.793664496198107	Gene	Caudate
ENSG00000228502.1	ENSG00000228502.1	ENSG00000228502	EEF1A1P11	-0.0683553140204534	0.104037441627091	-0.791126480077025	0.429360665701673	0.793790512281554	Gene	Caudate
ENSG00000175931.12	ENSG00000175931.12	ENSG00000175931	UBE2O	0.0155612005282694	5.7059678070277	0.791072758073375	0.429391974407727	0.793790512281554	Gene	Caudate
ENSG00000119414.11	ENSG00000119414.11	ENSG00000119414	PPP6C	-0.0158664702021255	6.09851087144926	-0.791039068491016	0.429411609076287	0.793790512281554	Gene	Caudate
ENSG00000130810.19	ENSG00000130810.19	ENSG00000130810	PPAN	0.0248019190934227	1.39129977716447	0.790955924787586	0.429460068405761	0.793790512281554	Gene	Caudate
ENSG00000266274.2	ENSG00000266274.2	ENSG00000266274	RN7SL138P	0.0686253974905121	-1.71405641413102	0.790915311928261	0.429483740292759	0.793790512281554	Gene	Caudate
ENSG00000242756.2	ENSG00000242756.2	ENSG00000242756	RHOT1P3	0.0366086673906886	0.400009456424777	0.790895484806638	0.429495297140013	0.793790512281554	Gene	Caudate
ENSG00000182489.8	ENSG00000182489.8	ENSG00000182489	XKRX	-0.0504749747796288	-0.755459671311344	-0.790877062363851	0.429506035389615	0.793790512281554	Gene	Caudate
ENSG00000269386.5	ENSG00000269386.5	ENSG00000269386	RAB11B-AS1	0.0306072510604309	1.63483465299572	0.790772083276427	0.429567229592762	0.793790512281554	Gene	Caudate
ENSG00000223572.9	ENSG00000223572.9	ENSG00000223572	CKMT1A	0.0443281555970026	1.83323077472227	0.790771357964048	0.429567652408116	0.793790512281554	Gene	Caudate
ENSG00000127922.9	ENSG00000127922.9	ENSG00000127922	SHFM1	0.0182623878449836	4.95723431397612	0.790735384202865	0.42958862334413	0.793790512281554	Gene	Caudate
ENSG00000102710.19	ENSG00000102710.19	ENSG00000102710	SUPT20H	0.0121047465113051	4.79008391736721	0.790699788180628	0.429609374664642	0.793790512281554	Gene	Caudate
ENSG00000102575.10	ENSG00000102575.10	ENSG00000102575	ACP5	0.0707802967201502	-1.1295475704731	0.790567004375024	0.429686788452529	0.793871099439392	Gene	Caudate
ENSG00000273243.1	ENSG00000273243.1	ENSG00000273243		-0.0356411210566594	-0.0651756946911753	-0.790130211236101	0.429941498970385	0.794279214080259	Gene	Caudate
ENSG00000187266.13	ENSG00000187266.13	ENSG00000187266	EPOR	-0.0235627345013332	2.23233914334663	-0.790031735448276	0.42999893606645	0.794280997542737	Gene	Caudate
ENSG00000161642.17	ENSG00000161642.17	ENSG00000161642	ZNF385A	0.029596309409841	4.41383715856416	0.790009532004989	0.430011887089132	0.794280997542737	Gene	Caudate
ENSG00000273024.5	ENSG00000273024.5	ENSG00000273024	INTS4P2	-0.0610969667385276	0.430415780881107	-0.7899428332399	0.430050793108016	0.794280997542737	Gene	Caudate
ENSG00000214725.8	ENSG00000214725.8	ENSG00000214725	CDIPT-AS1	0.0529935546119224	-0.945086757941891	0.789896655550516	0.43007773019195	0.794280997542737	Gene	Caudate
ENSG00000136870.10	ENSG00000136870.10	ENSG00000136870	ZNF189	0.0263166118006862	5.94991673578461	0.789803309796791	0.430132185084182	0.794319110249019	Gene	Caudate
ENSG00000196821.9	ENSG00000196821.9	ENSG00000196821	C6orf106	0.0144484564554686	7.17098501935302	0.789518299049081	0.430298475998972	0.794497322126748	Gene	Caudate
ENSG00000274333.4	ENSG00000274333.4	ENSG00000274333		0.189603762434252	-3.00588584103638	0.789484382885605	0.430318267044637	0.794497322126748	Gene	Caudate
ENSG00000153714.5	ENSG00000153714.5	ENSG00000153714	LURAP1L	0.079628190929603	1.16128087597838	0.789463992438203	0.430330165705743	0.794497322126748	Gene	Caudate
ENSG00000276070.4	ENSG00000276070.4	ENSG00000276070	CCL4L2	-0.141033543071775	-1.69518820784383	-0.789312673688168	0.430418472384077	0.794565488170172	Gene	Caudate
ENSG00000280118.1	ENSG00000280118.1	ENSG00000280118		-0.0390065409078947	0.431664388864728	-0.789284792958168	0.430434744187554	0.794565488170172	Gene	Caudate
ENSG00000244731.7	ENSG00000244731.7	ENSG00000244731	C4A	-0.0752665606855698	2.42445351008894	-0.788987576266288	0.430608228621764	0.794725908532193	Gene	Caudate
ENSG00000138430.15	ENSG00000138430.15	ENSG00000138430	OLA1	0.0179816384196699	6.10050066065087	0.788944471121623	0.430633392338855	0.794725908532193	Gene	Caudate
ENSG00000228589.3	ENSG00000228589.3	ENSG00000228589	SPCS2P4	0.0494823064436617	1.78559471701744	0.788927692402631	0.430643187571534	0.794725908532193	Gene	Caudate
ENSG00000167775.10	ENSG00000167775.10	ENSG00000167775	CD320	0.0271351020900854	3.26591128097233	0.788825887591011	0.43070262289016	0.794725908532193	Gene	Caudate
ENSG00000068784.12	ENSG00000068784.12	ENSG00000068784	SRBD1	0.0168005604366368	3.80836835551378	0.788756540781494	0.430743111430637	0.794725908532193	Gene	Caudate
ENSG00000112855.14	ENSG00000112855.14	ENSG00000112855	HARS2	0.012522763936748	4.23669649990788	0.788719367813082	0.430764815998419	0.794725908532193	Gene	Caudate
ENSG00000150630.3	ENSG00000150630.3	ENSG00000150630	VEGFC	0.0378637110167154	0.593921829652583	0.788624793399486	0.430820039017011	0.794725908532193	Gene	Caudate
ENSG00000106610.14	ENSG00000106610.14	ENSG00000106610	STAG3L4	0.0202169909570186	3.64506338885605	0.788616053314018	0.430825142655161	0.794725908532193	Gene	Caudate
ENSG00000274560.1	ENSG00000274560.1	ENSG00000274560		-0.0721903167346135	-2.0788859106718	-0.788529236172213	0.430875840098544	0.794725908532193	Gene	Caudate
ENSG00000187624.8	ENSG00000187624.8	ENSG00000187624	C17orf97	-0.0282249495482566	2.70956553790047	-0.788478064255646	0.430905723904599	0.794725908532193	Gene	Caudate
ENSG00000165219.21	ENSG00000165219.21	ENSG00000165219	GAPVD1	0.007956499991291	6.46892392290796	0.788459199106167	0.430916741237701	0.794725908532193	Gene	Caudate
ENSG00000198901.13	ENSG00000198901.13	ENSG00000198901	PRC1	-0.0258281497982869	1.85539923456886	-0.788440481659409	0.430927672473859	0.794725908532193	Gene	Caudate
ENSG00000111707.11	ENSG00000111707.11	ENSG00000111707	SUDS3	-0.0093744497389071	5.75174568135655	-0.788182440545298	0.43107838835077	0.794796415405895	Gene	Caudate
ENSG00000112365.4	ENSG00000112365.4	ENSG00000112365	ZBTB24	0.016067317859209	4.71312743454618	0.788144712455363	0.431100427031352	0.794796415405895	Gene	Caudate
ENSG00000105793.15	ENSG00000105793.15	ENSG00000105793	GTPBP10	0.0154248896294757	4.73746530594584	0.788126023944629	0.431111344077124	0.794796415405895	Gene	Caudate
ENSG00000123353.9	ENSG00000123353.9	ENSG00000123353	ORMDL2	0.0214666492516564	2.20402037020462	0.788099420559391	0.431126884938947	0.794796415405895	Gene	Caudate
ENSG00000261758.1	ENSG00000261758.1	ENSG00000261758		-0.0786484099600005	-2.22066596194411	-0.788025176742251	0.431170257569528	0.794796415405895	Gene	Caudate
ENSG00000165716.10	ENSG00000165716.10	ENSG00000165716	FAM69B	-0.020525588034922	3.64638931827496	-0.787966007532549	0.431204825556645	0.794796415405895	Gene	Caudate
ENSG00000260469.2	ENSG00000260469.2	ENSG00000260469	C15orf59-AS1	0.0559956297044421	-0.524014885554466	0.78795800535718	0.431209500731866	0.794796415405895	Gene	Caudate
ENSG00000124541.6	ENSG00000124541.6	ENSG00000124541	RRP36	-0.0116287818574818	4.23915503136247	-0.78791160366433	0.431236610947408	0.794796415405895	Gene	Caudate
ENSG00000099769.5	ENSG00000099769.5	ENSG00000099769	IGFALS	-0.0733665436679513	-2.07453039966694	-0.787696797340075	0.431362124592258	0.794946696629206	Gene	Caudate
ENSG00000048540.14	ENSG00000048540.14	ENSG00000048540	LMO3	-0.0205294422469071	8.39816457574275	-0.787656215518225	0.431385839374824	0.794946696629206	Gene	Caudate
ENSG00000163126.14	ENSG00000163126.14	ENSG00000163126	ANKRD23	0.0254369661081986	1.06477719023493	0.787580058416947	0.431430345316934	0.794966341162952	Gene	Caudate
ENSG00000125772.12	ENSG00000125772.12	ENSG00000125772	GPCPD1	0.0260410302026511	6.07436212643025	0.787453895143846	0.431504080570069	0.794984355704522	Gene	Caudate
ENSG00000196302.5	ENSG00000196302.5	ENSG00000196302		0.0680736444299729	-0.977191434304325	0.787447506325152	0.431507814666083	0.794984355704522	Gene	Caudate
ENSG00000274767.1	ENSG00000274767.1	ENSG00000274767		-0.0885344863946651	-0.651142497144119	-0.78735109481297	0.431564166934974	0.795025815919111	Gene	Caudate
ENSG00000279491.1	ENSG00000279491.1	ENSG00000279491		-0.0390884426045806	0.154225105992361	-0.787126677250553	0.431695354979078	0.795196015004756	Gene	Caudate
ENSG00000134909.18	ENSG00000134909.18	ENSG00000134909	ARHGAP32	0.0120991948270907	8.26418789444923	0.787037975036238	0.431747214136073	0.795196015004756	Gene	Caudate
ENSG00000084234.16	ENSG00000084234.16	ENSG00000084234	APLP2	-0.0137422742925291	8.08221760465109	-0.787019317813401	0.431758122418071	0.795196015004756	Gene	Caudate
ENSG00000236155.6	ENSG00000236155.6	ENSG00000236155		-0.0440080196748177	-0.863680037973567	-0.786567645763062	0.432022249553571	0.795620087620689	Gene	Caudate
ENSG00000205362.11	ENSG00000205362.11	ENSG00000205362	MT1A	-0.117270414268516	-1.07379542758108	-0.786486991755097	0.432069423996731	0.79564458101413	Gene	Caudate
ENSG00000110721.11	ENSG00000110721.11	ENSG00000110721	CHKA	-0.0161764871654656	5.2945174464593	-0.786298158393521	0.432179884144844	0.795769388862894	Gene	Caudate
ENSG00000128340.14	ENSG00000128340.14	ENSG00000128340	RAC2	-0.0697566981069697	-0.132478679227516	-0.786255295224954	0.432204959712361	0.795769388862894	Gene	Caudate
ENSG00000105976.14	ENSG00000105976.14	ENSG00000105976	MET	-0.0726884245120623	2.84969365256893	-0.786186571429804	0.432245165882283	0.795781035918096	Gene	Caudate
ENSG00000280329.1	ENSG00000280329.1	ENSG00000280329		-0.0682366998208338	-2.28780642753046	-0.786097310567879	0.43229739030438	0.795814805507428	Gene	Caudate
ENSG00000163399.15	ENSG00000163399.15	ENSG00000163399	ATP1A1	0.0276977469663453	8.64984073891871	0.786004879413977	0.432351473455429	0.79585199126341	Gene	Caudate
ENSG00000187950.8	ENSG00000187950.8	ENSG00000187950	OVCH1	0.0320667195662461	2.107996358644	0.785918658185307	0.432401926611935	0.795882489793993	Gene	Caudate
ENSG00000169402.15	ENSG00000169402.15	ENSG00000169402	RSPH10B2	-0.0723402658358395	-1.17709829816138	-0.785701536274848	0.432528992683833	0.796033288778321	Gene	Caudate
ENSG00000232882.1	ENSG00000232882.1	ENSG00000232882	PHKA1P1	-0.0330544840002249	1.1662237726827	-0.785551343562742	0.432616902535064	0.796033288778321	Gene	Caudate
ENSG00000259581.3	ENSG00000259581.3	ENSG00000259581	TYRO3P	-0.047743600855851	0.114347428597123	-0.78539002056988	0.432711338657651	0.796033288778321	Gene	Caudate
ENSG00000183665.5	ENSG00000183665.5	ENSG00000183665	TRMT12	-0.0143101399737875	3.82198504447406	-0.785311812225418	0.432757124990654	0.796033288778321	Gene	Caudate
ENSG00000114013.15	ENSG00000114013.15	ENSG00000114013	CD86	0.0536022667039477	1.64705763730565	0.785307971018014	0.432759373861598	0.796033288778321	Gene	Caudate
ENSG00000140090.17	ENSG00000140090.17	ENSG00000140090	SLC24A4	-0.0402565231169411	3.77734623683251	-0.785278916324192	0.43277638442486	0.796033288778321	Gene	Caudate
ENSG00000277450.1	ENSG00000277450.1	ENSG00000277450		-0.0507407343572352	-1.07021696612371	-0.785245608386219	0.432795885600022	0.796033288778321	Gene	Caudate
ENSG00000168264.10	ENSG00000168264.10	ENSG00000168264	IRF2BP2	0.0211279847317252	6.40640803688853	0.785199176469079	0.432823071471664	0.796033288778321	Gene	Caudate
ENSG00000132872.11	ENSG00000132872.11	ENSG00000132872	SYT4	0.0338763315248892	6.60445572326929	0.785107059936238	0.432877008606878	0.796033288778321	Gene	Caudate
ENSG00000272721.5	ENSG00000272721.5	ENSG00000272721		0.0601659669783387	-1.23257978608829	0.785105997092896	0.432877630957963	0.796033288778321	Gene	Caudate
ENSG00000272158.1	ENSG00000272158.1	ENSG00000272158		-0.0622861781881477	-1.25552528385661	-0.785088519618867	0.4328878650195	0.796033288778321	Gene	Caudate
ENSG00000255320.1	ENSG00000255320.1	ENSG00000255320		0.0886485333254504	-1.82440650308657	0.785055362556908	0.432907280763637	0.796033288778321	Gene	Caudate
ENSG00000214999.3	ENSG00000214999.3	ENSG00000214999		0.0490361622491832	-0.718858329730269	0.785026060898411	0.432924439324518	0.796033288778321	Gene	Caudate
ENSG00000011028.13	ENSG00000011028.13	ENSG00000011028	MRC2	0.0245782314217783	5.06350810211027	0.784864605928462	0.433018991739181	0.796144820193338	Gene	Caudate
ENSG00000116147.16	ENSG00000116147.16	ENSG00000116147	TNR	0.0359626137080579	7.6011814537402	0.784751668302492	0.433085138209305	0.796186613420438	Gene	Caudate
ENSG00000166503.8	ENSG00000166503.8	ENSG00000166503		0.0120762292971503	6.68011222701659	0.784682016146127	0.433125935726245	0.796186613420438	Gene	Caudate
ENSG00000118292.8	ENSG00000118292.8	ENSG00000118292	C1orf54	-0.0295738289333124	2.60475056418482	-0.784652174493619	0.433143415628677	0.796186613420438	Gene	Caudate
ENSG00000127580.15	ENSG00000127580.15	ENSG00000127580	WDR24	0.0195182311643307	3.08536890891109	0.784583067524587	0.433183896966532	0.79619871444948	Gene	Caudate
ENSG00000196118.11	ENSG00000196118.11	ENSG00000196118	CCDC189	-0.0340813912967919	0.961000441762788	-0.784450785594771	0.433261390930715	0.796234967599064	Gene	Caudate
ENSG00000165632.7	ENSG00000165632.7	ENSG00000165632	TAF3	0.0150168610778656	3.86258148615429	0.784389635793938	0.433297216688539	0.796234967599064	Gene	Caudate
ENSG00000137955.15	ENSG00000137955.15	ENSG00000137955	RABGGTB	-0.0157634952481461	5.46030280537505	-0.784375804949265	0.433305319986854	0.796234967599064	Gene	Caudate
ENSG00000163431.12	ENSG00000163431.12	ENSG00000163431	LMOD1	-0.0449198264857334	2.66644430656316	-0.784315428498285	0.433340694734965	0.796237678004761	Gene	Caudate
ENSG00000074706.13	ENSG00000074706.13	ENSG00000074706	IPCEF1	0.0308144062042432	5.79843243284531	0.784214665256716	0.433399735962275	0.796257997982095	Gene	Caudate
ENSG00000237418.1	ENSG00000237418.1	ENSG00000237418		-0.0576466047890742	-1.80587666953014	-0.784180842968903	0.433419554845073	0.796257997982095	Gene	Caudate
ENSG00000187098.14	ENSG00000187098.14	ENSG00000187098	MITF	0.0163812049538524	4.25898082833026	0.784097653266017	0.433468303844534	0.796285274573786	Gene	Caudate
ENSG00000260966.1	ENSG00000260966.1	ENSG00000260966		-0.0201756346726586	5.09577383476901	-0.783831499642092	0.433624290718212	0.796509528457758	Gene	Caudate
ENSG00000196544.7	ENSG00000196544.7	ENSG00000196544	BORCS6	-0.0204081451420614	2.15644967204451	-0.783639423299157	0.433736882741335	0.796585399607061	Gene	Caudate
ENSG00000167487.11	ENSG00000167487.11	ENSG00000167487	KLHL26	-0.018868426873628	4.31566725506389	-0.783619972963986	0.433748285156955	0.796585399607061	Gene	Caudate
ENSG00000196550.10	ENSG00000196550.10	ENSG00000196550	FAM72A	0.058530574540067	-1.1063030966977	0.783587471238049	0.433767339108239	0.796585399607061	Gene	Caudate
ENSG00000163900.10	ENSG00000163900.10	ENSG00000163900	TMEM41A	-0.0133681357096971	3.78652213185503	-0.783519703415447	0.433807069169682	0.796596078544093	Gene	Caudate
ENSG00000202374.1	ENSG00000202374.1	ENSG00000202374		0.0687648287481234	-2.00071992972042	0.783407902056424	0.433872619271353	0.796608103719726	Gene	Caudate
ENSG00000221439.1	ENSG00000221439.1	ENSG00000221439	RNU4ATAC16P	-0.0591813157639433	-1.67133050619659	-0.783332831916419	0.433916636767493	0.796608103719726	Gene	Caudate
ENSG00000201616.1	ENSG00000201616.1	ENSG00000201616	RNU1-91P	-0.0682424349801465	-2.30828954216978	-0.783314361166143	0.433927467518538	0.796608103719726	Gene	Caudate
ENSG00000088320.3	ENSG00000088320.3	ENSG00000088320	REM1	-0.0870974131620755	-1.57459009075912	-0.783218142723251	0.433983889961751	0.796608103719726	Gene	Caudate
ENSG00000105852.10	ENSG00000105852.10	ENSG00000105852	PON3	0.0414204870336087	1.17389681145362	0.783210509425632	0.433988366305609	0.796608103719726	Gene	Caudate
ENSG00000185480.11	ENSG00000185480.11	ENSG00000185480	PARPBP	0.0378475870171976	0.413999161883397	0.783161493535613	0.434017111005677	0.796608103719726	Gene	Caudate
ENSG00000164172.18	ENSG00000164172.18	ENSG00000164172	MOCS2	0.0160057038444893	5.81924647367001	0.782940444028116	0.434146756196535	0.796783795088624	Gene	Caudate
ENSG00000120328.6	ENSG00000120328.6	ENSG00000120328	PCDHB12	-0.0222354841280359	2.63504608946951	-0.782830266982937	0.434211383249577	0.796798927466757	Gene	Caudate
ENSG00000099904.15	ENSG00000099904.15	ENSG00000099904	ZDHHC8	0.0189911836674334	4.81469046219961	0.78281072143161	0.434222848755726	0.796798927466757	Gene	Caudate
ENSG00000126216.13	ENSG00000126216.13	ENSG00000126216	TUBGCP3	-0.0127025426208323	4.76596110436483	-0.782740110075983	0.434264271149821	0.796812686568784	Gene	Caudate
ENSG00000207263.1	ENSG00000207263.1	ENSG00000207263	SNORD116-16	-0.0590764021047365	-1.63957716925688	-0.782656459390021	0.434313345708176	0.796840483049026	Gene	Caudate
ENSG00000244694.7	ENSG00000244694.7	ENSG00000244694	PTCHD4	-0.0267878302992143	2.72032632986877	-0.782537730066451	0.434383005041853	0.796866152398698	Gene	Caudate
ENSG00000242028.6	ENSG00000242028.6	ENSG00000242028	HYPK	-0.0281946376646532	1.75855799820001	-0.782447641258313	0.434435865105728	0.796866152398698	Gene	Caudate
ENSG00000253641.5	ENSG00000253641.5	ENSG00000253641		0.0286911285897526	2.17016100733703	0.782404483555186	0.434461189427805	0.796866152398698	Gene	Caudate
ENSG00000181450.17	ENSG00000181450.17	ENSG00000181450	ZNF678	-0.0175905166144745	4.56503614845515	-0.782269858200328	0.434540191157586	0.796866152398698	Gene	Caudate
ENSG00000274251.1	ENSG00000274251.1	ENSG00000274251		-0.045488564665413	-1.07842856140964	-0.782249589621064	0.434552086018995	0.796866152398698	Gene	Caudate
ENSG00000259065.1	ENSG00000259065.1	ENSG00000259065		0.0572356689344437	0.179360725649703	0.782245108133817	0.43455471605959	0.796866152398698	Gene	Caudate
ENSG00000182979.17	ENSG00000182979.17	ENSG00000182979	MTA1	0.0155694792520826	4.77943235790392	0.782184354275728	0.434590371453726	0.796866152398698	Gene	Caudate
ENSG00000139880.19	ENSG00000139880.19	ENSG00000139880	CDH24	0.0256396268130293	2.73088935873507	0.782170080356235	0.43459874881758	0.796866152398698	Gene	Caudate
ENSG00000229081.1	ENSG00000229081.1	ENSG00000229081	LINC01165	0.0590121493038688	-0.626057790145737	0.781750115360199	0.434845268186332	0.797207713628009	Gene	Caudate
ENSG00000267682.1	ENSG00000267682.1	ENSG00000267682		0.0282712399604547	0.525972011536083	0.781737093561317	0.434852913274951	0.797207713628009	Gene	Caudate
ENSG00000162444.11	ENSG00000162444.11	ENSG00000162444	RBP7	0.0541175618496727	1.73079632232859	0.781644332419393	0.434907375527705	0.797221368963819	Gene	Caudate
ENSG00000119041.10	ENSG00000119041.10	ENSG00000119041	GTF3C3	0.0157921429617713	5.03240836863746	0.78160878868017	0.434928245142302	0.797221368963819	Gene	Caudate
ENSG00000231351.2	ENSG00000231351.2	ENSG00000231351		-0.040498233683325	-0.284850126834044	-0.781375536167711	0.43506521446549	0.797351138479352	Gene	Caudate
ENSG00000125347.13	ENSG00000125347.13	ENSG00000125347	IRF1	-0.0747695095062916	2.33848389858178	-0.781372604889933	0.435066935914143	0.797351138479352	Gene	Caudate
ENSG00000260350.1	ENSG00000260350.1	ENSG00000260350		-0.0533828773663454	-0.752520172837471	-0.781185417211106	0.43517687361373	0.797412339805518	Gene	Caudate
ENSG00000172046.18	ENSG00000172046.18	ENSG00000172046	USP19	0.0140516462016506	5.49732122615587	0.781168004355869	0.43518710122281	0.797412339805518	Gene	Caudate
ENSG00000277157.1	ENSG00000277157.1	ENSG00000277157	HIST1H4D	-0.0313675555138909	4.29991652702201	-0.78114233409346	0.435202179153906	0.797412339805518	Gene	Caudate
ENSG00000223551.1	ENSG00000223551.1	ENSG00000223551	TMSB4XP4	0.0431588214126761	-0.413320293520348	0.781044165895087	0.43525984295853	0.797454257728118	Gene	Caudate
ENSG00000277795.1	ENSG00000277795.1	ENSG00000277795		0.0485901121528407	-0.630500822979677	0.780952103591447	0.435313924194325	0.797454257728118	Gene	Caudate
ENSG00000009780.15	ENSG00000009780.15	ENSG00000009780	FAM76A	-0.0190381974156909	3.78910652402545	-0.780929996674014	0.435326911298958	0.797454257728118	Gene	Caudate
ENSG00000135541.20	ENSG00000135541.20	ENSG00000135541	AHI1	0.0197799154497085	6.3233230631217	0.780675680829677	0.435476329838571	0.797556894047246	Gene	Caudate
ENSG00000266146.1	ENSG00000266146.1	ENSG00000266146	MIR5190	0.0546472500362353	-1.15352155024001	0.780590217869598	0.435526548676865	0.797556894047246	Gene	Caudate
ENSG00000143429.10	ENSG00000143429.10	ENSG00000143429		-0.0505145455647786	1.43573423853392	-0.780535676793671	0.435558599278606	0.797556894047246	Gene	Caudate
ENSG00000030582.16	ENSG00000030582.16	ENSG00000030582	GRN	-0.0258325578092501	4.78492015608252	-0.780517168691152	0.435569475718824	0.797556894047246	Gene	Caudate
ENSG00000152128.13	ENSG00000152128.13	ENSG00000152128	TMEM163	-0.0261839488438004	2.49025435077518	-0.780492640306061	0.435583890270458	0.797556894047246	Gene	Caudate
ENSG00000185963.13	ENSG00000185963.13	ENSG00000185963	BICD2	0.0127085606627182	5.29096623570976	0.780404121441755	0.435635912288351	0.797556894047246	Gene	Caudate
ENSG00000263916.1	ENSG00000263916.1	ENSG00000263916		0.0593183103700245	-1.83678497691721	0.780378510807387	0.435650964179107	0.797556894047246	Gene	Caudate
ENSG00000214039.8	ENSG00000214039.8	ENSG00000214039		0.0826417205625113	-1.69792207979623	0.780331069689007	0.435678847084933	0.797556894047246	Gene	Caudate
ENSG00000070785.16	ENSG00000070785.16	ENSG00000070785	EIF2B3	0.0114607025086699	4.06815101159882	0.780314572383045	0.435688543406004	0.797556894047246	Gene	Caudate
ENSG00000184307.13	ENSG00000184307.13	ENSG00000184307	ZDHHC23	0.0264587619126062	4.83240689529044	0.780179980979532	0.43576765441191	0.797587616195437	Gene	Caudate
ENSG00000165092.12	ENSG00000165092.12	ENSG00000165092	ALDH1A1	0.0351708582617956	6.31052994643669	0.780170477495206	0.435773240745744	0.797587616195437	Gene	Caudate
ENSG00000226137.5	ENSG00000226137.5	ENSG00000226137	BAIAP2-AS1	0.021054650455209	6.31996528605424	0.779941807356498	0.435907670023436	0.797771493962168	Gene	Caudate
ENSG00000235698.1	ENSG00000235698.1	ENSG00000235698	PA2G4P2	0.0623393208463477	-1.62089512326119	0.779829995007516	0.435973410357634	0.797829642577336	Gene	Caudate
ENSG00000169612.3	ENSG00000169612.3	ENSG00000169612	FAM103A1	-0.0209334898781617	3.33341577574767	-0.779735984726072	0.436028688364885	0.797868637606297	Gene	Caudate
ENSG00000227698.1	ENSG00000227698.1	ENSG00000227698		0.0564997432330197	-1.55982302359402	0.77961005849508	0.43610273929323	0.797897892724039	Gene	Caudate
ENSG00000279543.1	ENSG00000279543.1	ENSG00000279543		-0.0429582864642743	-0.279248160345971	-0.779593262134189	0.436112616944449	0.797897892724039	Gene	Caudate
ENSG00000169105.7	ENSG00000169105.7	ENSG00000169105	CHST14	-0.0259929843053208	1.43391303990661	-0.779340985867576	0.43626099185774	0.798046798703374	Gene	Caudate
ENSG00000153266.12	ENSG00000153266.12	ENSG00000153266	FEZF2	-0.0451358431646321	0.900957596712599	-0.77931923107288	0.436273788189705	0.798046798703374	Gene	Caudate
ENSG00000107521.18	ENSG00000107521.18	ENSG00000107521	HPS1	0.0132953940743652	5.0406045436844	0.779171579822727	0.436360643491493	0.798046798703374	Gene	Caudate
ENSG00000162998.4	ENSG00000162998.4	ENSG00000162998	FRZB	0.035934234607533	2.83877812222755	0.779053878974842	0.436429887745267	0.798046798703374	Gene	Caudate
ENSG00000142856.16	ENSG00000142856.16	ENSG00000142856	ITGB3BP	0.0416719841689799	2.91315967788321	0.778999252090512	0.436462027293079	0.798046798703374	Gene	Caudate
ENSG00000112249.13	ENSG00000112249.13	ENSG00000112249	ASCC3	-0.0118222894499345	6.31834087917831	-0.778956214016303	0.4364873495668	0.798046798703374	Gene	Caudate
ENSG00000245573.7	ENSG00000245573.7	ENSG00000245573	BDNF-AS	0.0234185238237073	3.05122288592101	0.778923375137619	0.436506671520446	0.798046798703374	Gene	Caudate
ENSG00000150991.14	ENSG00000150991.14	ENSG00000150991	UBC	-0.0263340936303687	9.35213897699556	-0.778919214650428	0.436509119530349	0.798046798703374	Gene	Caudate
ENSG00000226084.5	ENSG00000226084.5	ENSG00000226084		-0.0259055236381448	4.62223425301404	-0.778832647647378	0.436560056924624	0.798046798703374	Gene	Caudate
ENSG00000124214.19	ENSG00000124214.19	ENSG00000124214	STAU1	0.0092653342937698	6.34349270040206	0.778813307705676	0.436571437322155	0.798046798703374	Gene	Caudate
ENSG00000262873.1	ENSG00000262873.1	ENSG00000262873		0.0437008892165997	2.60954249362516	0.778775180069979	0.436593873655105	0.798046798703374	Gene	Caudate
ENSG00000154473.17	ENSG00000154473.17	ENSG00000154473	BUB3	-0.0109624071901701	5.51153452307683	-0.778755519110002	0.436605443472447	0.798046798703374	Gene	Caudate
ENSG00000143106.12	ENSG00000143106.12	ENSG00000143106	PSMA5	-0.0151604700054418	5.42278936060155	-0.778683411361903	0.4366478779882	0.798046798703374	Gene	Caudate
ENSG00000100266.18	ENSG00000100266.18	ENSG00000100266	PACSIN2	-0.0151104952130858	4.89868724231541	-0.778643375721667	0.436671439495903	0.798046798703374	Gene	Caudate
ENSG00000072849.10	ENSG00000072849.10	ENSG00000072849	DERL2	-0.0139359763538147	4.15650349168097	-0.778588633274155	0.436703657345643	0.798046798703374	Gene	Caudate
ENSG00000101421.3	ENSG00000101421.3	ENSG00000101421	CHMP4B	-0.0104366667150678	5.77521442617223	-0.77846019168297	0.436779255121747	0.798066220402791	Gene	Caudate
ENSG00000179134.15	ENSG00000179134.15	ENSG00000179134	SAMD4B	-0.0165130661234298	6.28454137482932	-0.778455119865621	0.436782240432471	0.798066220402791	Gene	Caudate
ENSG00000236086.4	ENSG00000236086.4	ENSG00000236086	HMGN2P28	-0.0480704547326304	-1.30774916329094	-0.778337297436283	0.43685159494182	0.79813085423098	Gene	Caudate
ENSG00000247877.6	ENSG00000247877.6	ENSG00000247877		-0.0585185822710827	-1.58024929489362	-0.77818057260927	0.436943858665666	0.798237330041157	Gene	Caudate
ENSG00000105220.14	ENSG00000105220.14	ENSG00000105220	GPI	-0.0148883771846031	7.85759579077943	-0.777956327168425	0.437075891286206	0.798390594992665	Gene	Caudate
ENSG00000279668.2	ENSG00000279668.2	ENSG00000279668		-0.0289454006353876	2.57513348601083	-0.777916483757215	0.437099352949425	0.798390594992665	Gene	Caudate
ENSG00000115295.19	ENSG00000115295.19	ENSG00000115295	CLIP4	-0.0115079656638771	7.04043872848798	-0.777864901603033	0.437129728014547	0.798390594992665	Gene	Caudate
ENSG00000149476.15	ENSG00000149476.15	ENSG00000149476	TKFC	0.0164925943878392	3.68872205074182	0.777739159161008	0.43720377879074	0.798445241196578	Gene	Caudate
ENSG00000101216.10	ENSG00000101216.10	ENSG00000101216	GMEB2	-0.0167516772185567	3.73125880399099	-0.777698652477939	0.437227635059196	0.798445241196578	Gene	Caudate
ENSG00000157570.11	ENSG00000157570.11	ENSG00000157570	TSPAN18	-0.055220653456922	0.997602961150331	-0.777598417671298	0.437286671229917	0.798490968969003	Gene	Caudate
ENSG00000145348.16	ENSG00000145348.16	ENSG00000145348	TBCK	0.0143483627130029	5.79506833024612	0.777280688037662	0.437473837672968	0.79877063893522	Gene	Caudate
ENSG00000122034.13	ENSG00000122034.13	ENSG00000122034	GTF3A	0.0149382890671131	5.27936231797054	0.777159733596082	0.43754510101911	0.798838657810871	Gene	Caudate
ENSG00000111254.7	ENSG00000111254.7	ENSG00000111254	AKAP3	-0.0424572113469427	1.29021690483382	-0.776880342723901	0.437709736801079	0.7990771256011	Gene	Caudate
ENSG00000246640.1	ENSG00000246640.1	ENSG00000246640		0.0567974076626017	-1.2208017811628	0.776757202231368	0.437782310771578	0.799097620959718	Gene	Caudate
ENSG00000121316.10	ENSG00000121316.10	ENSG00000121316	PLBD1	-0.0363020486992503	1.38900987822181	-0.776724783355911	0.437801418286608	0.799097620959718	Gene	Caudate
ENSG00000268266.1	ENSG00000268266.1	ENSG00000268266		0.0919947595653531	-1.78514412577468	0.776587039503457	0.437882609160892	0.799097620959718	Gene	Caudate
ENSG00000279759.1	ENSG00000279759.1	ENSG00000279759		-0.0216769291318811	2.81790679709141	-0.776583163308806	0.437884894046586	0.799097620959718	Gene	Caudate
ENSG00000196767.6	ENSG00000196767.6	ENSG00000196767	POU3F4	0.0238854014001888	4.39173589885696	0.776572684204798	0.437891071158572	0.799097620959718	Gene	Caudate
ENSG00000247317.3	ENSG00000247317.3	ENSG00000247317		0.0236891694864982	2.67583805041765	0.776351051334786	0.438021728757496	0.799171218297791	Gene	Caudate
ENSG00000199568.1	ENSG00000199568.1	ENSG00000199568	RNU5A-1	0.0695237279599716	1.10056809147685	0.776349123000227	0.438022865653181	0.799171218297791	Gene	Caudate
ENSG00000119321.8	ENSG00000119321.8	ENSG00000119321	FKBP15	0.0100991602339203	5.3620892157579	0.776310137650447	0.438045850762451	0.799171218297791	Gene	Caudate
ENSG00000225032.5	ENSG00000225032.5	ENSG00000225032		-0.0289019362844742	1.63013882785593	-0.776220437071498	0.438098739365834	0.799171218297791	Gene	Caudate
ENSG00000270040.1	ENSG00000270040.1	ENSG00000270040		-0.0733761239585483	-1.98847350514768	-0.776189831805916	0.438116785463556	0.799171218297791	Gene	Caudate
ENSG00000172007.5	ENSG00000172007.5	ENSG00000172007	RAB33B	-0.0186211910179029	3.93616452882111	-0.776158010347989	0.438135549132351	0.799171218297791	Gene	Caudate
ENSG00000270996.1	ENSG00000270996.1	ENSG00000270996		0.07236817272952	-1.76920156670306	0.775927562601347	0.438271447548955	0.799357024384987	Gene	Caudate
ENSG00000277978.1	ENSG00000277978.1	ENSG00000277978		-0.0560778299020211	-1.41211980936267	-0.775804683020382	0.438343921384969	0.799427131414717	Gene	Caudate
ENSG00000178752.15	ENSG00000178752.15	ENSG00000178752	ERFE	0.054527138785154	-0.520429024536163	0.775660254411518	0.438429113584982	0.799501494805112	Gene	Caudate
ENSG00000104205.12	ENSG00000104205.12	ENSG00000104205	SGK3	0.0190491959623872	4.21975496983855	0.77562014523404	0.438452773952003	0.799501494805112	Gene	Caudate
ENSG00000134852.14	ENSG00000134852.14	ENSG00000134852	CLOCK	0.0120942774854197	6.37914752002279	0.77548430000365	0.438532914402711	0.799527303115194	Gene	Caudate
ENSG00000267285.1	ENSG00000267285.1	ENSG00000267285		0.0502073563470216	-1.40534868205026	0.775463924690761	0.438544935331035	0.799527303115194	Gene	Caudate
ENSG00000163293.11	ENSG00000163293.11	ENSG00000163293	NIPAL1	-0.0313295964151915	1.93657417273867	-0.775423056893111	0.438569046889312	0.799527303115194	Gene	Caudate
ENSG00000175305.17	ENSG00000175305.17	ENSG00000175305	CCNE2	0.0438469591066096	3.3611757619551	0.775113261104591	0.43875184792614	0.799684747477805	Gene	Caudate
ENSG00000230043.1	ENSG00000230043.1	ENSG00000230043	TMSB4XP6	0.035303151134172	2.74732425625071	0.775108808517721	0.438754475582085	0.799684747477805	Gene	Caudate
ENSG00000169136.9	ENSG00000169136.9	ENSG00000169136	ATF5	-0.031111917658127	2.27263338022558	-0.775103598450308	0.4387575502702	0.799684747477805	Gene	Caudate
ENSG00000263494.1	ENSG00000263494.1	ENSG00000263494		0.0600883192316306	-1.78643519235175	0.775026304479409	0.438803166275073	0.799695276248188	Gene	Caudate
ENSG00000172262.11	ENSG00000172262.11	ENSG00000172262	ZNF131	-0.0111699245223931	4.976355772904	-0.774978430691654	0.438831420962317	0.799695276248188	Gene	Caudate
ENSG00000128581.15	ENSG00000128581.15	ENSG00000128581	IFT22	-0.0139141297617799	4.42332246713205	-0.774594209694725	0.439058222811203	0.800015150419576	Gene	Caudate
ENSG00000226031.5	ENSG00000226031.5	ENSG00000226031	FGF13-AS1	-0.0534583525406367	-1.40448247246269	-0.774565669418427	0.439075072550185	0.800015150419576	Gene	Caudate
ENSG00000164175.14	ENSG00000164175.14	ENSG00000164175	SLC45A2	-0.058955981763457	-1.14963574425822	-0.774466953175213	0.439133355973105	0.800059282120408	Gene	Caudate
ENSG00000279203.1	ENSG00000279203.1	ENSG00000279203		0.0320956166510446	0.460284663206617	0.77421880424616	0.43927988620154	0.800184549609076	Gene	Caudate
ENSG00000221978.11	ENSG00000221978.11	ENSG00000221978	CCNL2	-0.0138240700491216	5.5937471876971	-0.774200905166885	0.439290456574021	0.800184549609076	Gene	Caudate
ENSG00000196218.12	ENSG00000196218.12	ENSG00000196218	RYR1	0.0280368198406608	5.40830992345781	0.774128678755913	0.439333111658026	0.800184549609076	Gene	Caudate
ENSG00000144649.8	ENSG00000144649.8	ENSG00000144649	FAM198A	-0.0311812994603944	3.40117274181947	-0.774023012339043	0.439395519861719	0.800184549609076	Gene	Caudate
ENSG00000128524.4	ENSG00000128524.4	ENSG00000128524	ATP6V1F	-0.0161834714214316	5.29169075017911	-0.774008784377407	0.439403923504055	0.800184549609076	Gene	Caudate
ENSG00000111321.10	ENSG00000111321.10	ENSG00000111321	LTBR	-0.0347433207008879	2.33636325579607	-0.773921376492816	0.439455552369844	0.800184549609076	Gene	Caudate
ENSG00000182247.9	ENSG00000182247.9	ENSG00000182247	UBE2E2	0.0147892689123305	4.2035900838285	0.773908449691425	0.439463188088722	0.800184549609076	Gene	Caudate
ENSG00000271533.1	ENSG00000271533.1	ENSG00000271533		0.0247861635974185	4.76873238837776	0.773889037642312	0.439474654715475	0.800184549609076	Gene	Caudate
ENSG00000228791.7	ENSG00000228791.7	ENSG00000228791	THRB-AS1	-0.050674422703	-1.09952085068845	-0.773698276991404	0.439587345510866	0.800327693307436	Gene	Caudate
ENSG00000010072.15	ENSG00000010072.15	ENSG00000010072	SPRTN	-0.0164994341049152	3.31756272322047	-0.77345502968617	0.439731066658837	0.800527305354423	Gene	Caudate
ENSG00000151117.8	ENSG00000151117.8	ENSG00000151117	TMEM86A	-0.0238117409927249	2.88573308631578	-0.773299425798263	0.439823018439683	0.800570021070806	Gene	Caudate
ENSG00000172350.9	ENSG00000172350.9	ENSG00000172350	ABCG4	-0.0233604771206632	2.52557594905238	-0.773260260988577	0.439846164040697	0.800570021070806	Gene	Caudate
ENSG00000165807.7	ENSG00000165807.7	ENSG00000165807	PPP1R36	0.0341941215888588	0.619721641976078	0.773187515732561	0.43988915686036	0.800570021070806	Gene	Caudate
ENSG00000138081.20	ENSG00000138081.20	ENSG00000138081	FBXO11	0.0119245709389474	6.63748285853095	0.773184621640063	0.43989086733395	0.800570021070806	Gene	Caudate
ENSG00000198538.10	ENSG00000198538.10	ENSG00000198538	ZNF28	0.0198313437557161	3.55524158740066	0.772982653563013	0.440010244461599	0.800689735792175	Gene	Caudate
ENSG00000281406.1	ENSG00000281406.1	ENSG00000281406	BLACAT1	0.0630905532198292	-2.14038293072392	0.772957986215519	0.440024825851729	0.800689735792175	Gene	Caudate
ENSG00000254921.1	ENSG00000254921.1	ENSG00000254921		-0.0590411204776076	0.483105847385011	-0.772893364112493	0.440063026661377	0.80069721668777	Gene	Caudate
ENSG00000168137.15	ENSG00000168137.15	ENSG00000168137	SETD5	0.0128956308785619	6.48895752338389	0.772720929882113	0.440164969046195	0.800820665604727	Gene	Caudate
ENSG00000180098.9	ENSG00000180098.9	ENSG00000180098	TRNAU1AP	0.0132281033310271	3.55679843332842	0.772595458232227	0.440239155900309	0.800851014501589	Gene	Caudate
ENSG00000115112.7	ENSG00000115112.7	ENSG00000115112	TFCP2L1	-0.0678129621296767	2.39269374349756	-0.772520349754947	0.440283568274536	0.800851014501589	Gene	Caudate
ENSG00000132846.5	ENSG00000132846.5	ENSG00000132846	ZBED3	0.0310117916754442	3.03004924516598	0.772450497877694	0.440324874685184	0.800851014501589	Gene	Caudate
ENSG00000204338.8	ENSG00000204338.8	ENSG00000204338	CYP21A1P	-0.103452053459455	-1.58852611847185	-0.772450368192415	0.440324951375727	0.800851014501589	Gene	Caudate
ENSG00000169902.13	ENSG00000169902.13	ENSG00000169902	TPST1	-0.0297466837309335	4.69085522715345	-0.772307906977492	0.440409201725464	0.800851014501589	Gene	Caudate
ENSG00000172500.12	ENSG00000172500.12	ENSG00000172500	FIBP	0.0147182795800539	4.68609879088604	0.772239056741924	0.440449922494879	0.800851014501589	Gene	Caudate
ENSG00000233895.1	ENSG00000233895.1	ENSG00000233895		0.0283101721436663	1.32255609384851	0.772235785353001	0.440451857378422	0.800851014501589	Gene	Caudate
ENSG00000277687.1	ENSG00000277687.1	ENSG00000277687		-0.0397151396438791	0.583599957471819	-0.772231453470785	0.440454419504918	0.800851014501589	Gene	Caudate
ENSG00000158805.11	ENSG00000158805.11	ENSG00000158805	ZNF276	0.0200972829181214	4.93674785332426	0.772091162610387	0.440537400298303	0.800880511030067	Gene	Caudate
ENSG00000074416.13	ENSG00000074416.13	ENSG00000074416	MGLL	-0.0250785927619101	7.15103559034754	-0.772051246141242	0.440561012178364	0.800880511030067	Gene	Caudate
ENSG00000152117.17	ENSG00000152117.17	ENSG00000152117		0.0301567318982211	3.97616416742421	0.772031091809658	0.44057293439286	0.800880511030067	Gene	Caudate
ENSG00000139133.6	ENSG00000139133.6	ENSG00000139133	ALG10	0.017216997285538	2.97351383923276	0.771889949508746	0.440656431762136	0.800958052536313	Gene	Caudate
ENSG00000177830.17	ENSG00000177830.17	ENSG00000177830	CHID1	-0.0125201663897895	4.84477636218142	-0.771843703189593	0.44068379227379	0.800958052536313	Gene	Caudate
ENSG00000186260.16	ENSG00000186260.16	ENSG00000186260	MKL2	0.0200353017352561	8.15278494913457	0.771704515012175	0.4407661454781	0.801045746285177	Gene	Caudate
ENSG00000156127.6	ENSG00000156127.6	ENSG00000156127	BATF	0.046644940704835	0.819499809164702	0.771490348575042	0.440892878222466	0.801151210433827	Gene	Caudate
ENSG00000186660.14	ENSG00000186660.14	ENSG00000186660	ZFP91	0.0141599798366942	6.14976472488311	0.771446626919031	0.440918753039191	0.801151210433827	Gene	Caudate
ENSG00000114902.13	ENSG00000114902.13	ENSG00000114902	SPCS1	-0.0108437293143151	5.12952085701513	-0.771433532177629	0.44092650277921	0.801151210433827	Gene	Caudate
ENSG00000236502.1	ENSG00000236502.1	ENSG00000236502	SIX3-AS1	-0.0284342747765033	2.57068865654249	-0.771366113536119	0.44096640377236	0.801152732689278	Gene	Caudate
ENSG00000256356.1	ENSG00000256356.1	ENSG00000256356	HSPA8P5	0.098194443769158	-1.96686099092141	0.771316854313942	0.440995558623113	0.801152732689278	Gene	Caudate
ENSG00000273188.1	ENSG00000273188.1	ENSG00000273188		-0.0455480445355543	-0.306067709298395	-0.771208743476639	0.441059549621889	0.801207014811982	Gene	Caudate
ENSG00000140750.16	ENSG00000140750.16	ENSG00000140750	ARHGAP17	0.0153471889714243	4.38239202363782	0.770869348728939	0.44126047268469	0.801406491161086	Gene	Caudate
ENSG00000068097.14	ENSG00000068097.14	ENSG00000068097	HEATR6	0.0135867658824197	4.4716066757255	0.770858508404013	0.441266891068273	0.801406491161086	Gene	Caudate
ENSG00000278107.1	ENSG00000278107.1	ENSG00000278107		-0.0375144485235603	0.550749616993886	-0.770850353302222	0.441271719609431	0.801406491161086	Gene	Caudate
ENSG00000267731.1	ENSG00000267731.1	ENSG00000267731		-0.0510004806266431	0.994758937029103	-0.770760389052342	0.441324988414598	0.80144126549266	Gene	Caudate
ENSG00000115353.10	ENSG00000115353.10	ENSG00000115353	TACR1	0.0321830390830922	3.74634719422977	0.770111281852214	0.441709441386009	0.801867562511021	Gene	Caudate
ENSG00000167549.18	ENSG00000167549.18	ENSG00000167549	CORO6	-0.0309094650344366	3.9643123496334	-0.77007267362308	0.441732314317564	0.801867562511021	Gene	Caudate
ENSG00000175416.12	ENSG00000175416.12	ENSG00000175416	CLTB	0.0138655546213332	5.36770007627368	0.769938743492143	0.441811664718078	0.801867562511021	Gene	Caudate
ENSG00000071462.11	ENSG00000071462.11	ENSG00000071462	WBSCR22	-0.0120032133593746	4.28305922704018	-0.769907349560218	0.441830266057304	0.801867562511021	Gene	Caudate
ENSG00000274425.1	ENSG00000274425.1	ENSG00000274425		0.0264673251140476	1.36198981158159	0.769767507852999	0.441913129672144	0.801867562511021	Gene	Caudate
ENSG00000198873.11	ENSG00000198873.11	ENSG00000198873	GRK5	-0.0163608341031372	4.24473967602989	-0.769711395307736	0.441946381836365	0.801867562511021	Gene	Caudate
ENSG00000095951.16	ENSG00000095951.16	ENSG00000095951	HIVEP1	-0.0166465721227178	4.78263567509899	-0.769623462295138	0.441998493627618	0.801867562511021	Gene	Caudate
ENSG00000141198.13	ENSG00000141198.13	ENSG00000141198	TOM1L1	-0.0186459912470181	3.45215536405204	-0.769609267603241	0.442006906166914	0.801867562511021	Gene	Caudate
ENSG00000261736.1	ENSG00000261736.1	ENSG00000261736		0.0667916580885943	-2.37601602652791	0.769550679871368	0.44204162938731	0.801867562511021	Gene	Caudate
ENSG00000181544.13	ENSG00000181544.13	ENSG00000181544	FANCB	0.027304682945633	3.95712128520313	0.769534895255205	0.442050984731682	0.801867562511021	Gene	Caudate
ENSG00000182132.13	ENSG00000182132.13	ENSG00000182132	KCNIP1	0.0220979449485904	4.36300527924737	0.769524327507903	0.442057248166773	0.801867562511021	Gene	Caudate
ENSG00000116830.11	ENSG00000116830.11	ENSG00000116830	TTF2	-0.0262160074428831	3.88677884189022	-0.769479959619705	0.442083545281953	0.801867562511021	Gene	Caudate
ENSG00000273619.1	ENSG00000273619.1	ENSG00000273619		-0.0360232681516636	-0.174326951937171	-0.76945325449714	0.442099374002602	0.801867562511021	Gene	Caudate
ENSG00000108666.9	ENSG00000108666.9	ENSG00000108666	C17orf75	0.0132753098471568	4.60691473396119	0.769443275149829	0.442105289067483	0.801867562511021	Gene	Caudate
ENSG00000117461.14	ENSG00000117461.14	ENSG00000117461	PIK3R3	-0.0274713491075946	4.81985052454292	-0.769388575623945	0.442137711959888	0.801867562511021	Gene	Caudate
ENSG00000108960.7	ENSG00000108960.7	ENSG00000108960	MMD	-0.0210793692710544	7.00041313049165	-0.769386189871749	0.442139126134619	0.801867562511021	Gene	Caudate
ENSG00000092203.13	ENSG00000092203.13	ENSG00000092203	TOX4	0.0089779358422654	6.10165113904292	0.769361277217667	0.442153893475638	0.801867562511021	Gene	Caudate
ENSG00000140285.9	ENSG00000140285.9	ENSG00000140285	FGF7	0.0880928889487276	-1.97189185378804	0.769271613055726	0.442207045567527	0.801867562511021	Gene	Caudate
ENSG00000262890.1	ENSG00000262890.1	ENSG00000262890		-0.0465155974465832	-0.557569159308929	-0.769126218679525	0.442293241819671	0.801867562511021	Gene	Caudate
ENSG00000179456.10	ENSG00000179456.10	ENSG00000179456	ZBTB18	-0.0128848991054775	6.64901506391963	-0.76911002995867	0.442302839810388	0.801867562511021	Gene	Caudate
ENSG00000087191.12	ENSG00000087191.12	ENSG00000087191	PSMC5	-0.0114654269570014	5.86863538252142	-0.76902208658833	0.442354981884879	0.801867562511021	Gene	Caudate
ENSG00000151665.12	ENSG00000151665.12	ENSG00000151665	PIGF	0.0170888623684586	3.63122789629973	0.768973200099471	0.442383968461061	0.801867562511021	Gene	Caudate
ENSG00000108946.14	ENSG00000108946.14	ENSG00000108946	PRKAR1A	-0.0114789934353231	8.21550702815836	-0.768964927424344	0.44238887373876	0.801867562511021	Gene	Caudate
ENSG00000204116.11	ENSG00000204116.11	ENSG00000204116	CHIC1	0.0198309246696602	6.27826501851611	0.768943069339621	0.442401834627144	0.801867562511021	Gene	Caudate
ENSG00000167613.15	ENSG00000167613.15	ENSG00000167613	LAIR1	0.0539121618335268	2.75808843507162	0.76892386636853	0.442413221329203	0.801867562511021	Gene	Caudate
ENSG00000261150.2	ENSG00000261150.2	ENSG00000261150	EPPK1	0.0594604323447951	0.151940165316261	0.768797938751132	0.442487896250375	0.80188077329701	Gene	Caudate
ENSG00000183773.15	ENSG00000183773.15	ENSG00000183773	AIFM3	-0.0285329668008688	5.23303359465347	-0.768796431427095	0.442488790135497	0.80188077329701	Gene	Caudate
ENSG00000110063.8	ENSG00000110063.8	ENSG00000110063	DCPS	0.0188994522567299	2.19519657075431	0.768724194107906	0.442531630092742	0.801896538159106	Gene	Caudate
ENSG00000018510.13	ENSG00000018510.13	ENSG00000018510	AGPS	0.0140725788049765	5.86555753055468	0.768616858087344	0.442595289546158	0.801950023980573	Gene	Caudate
ENSG00000196757.7	ENSG00000196757.7	ENSG00000196757	ZNF700	0.0155777925566106	3.38907029772706	0.768168327488088	0.442861363495066	0.802317232224951	Gene	Caudate
ENSG00000255374.3	ENSG00000255374.3	ENSG00000255374	TAS2R43	-0.161291818544662	-1.69072282643738	-0.768136995998577	0.442879953155736	0.802317232224951	Gene	Caudate
ENSG00000214401.4	ENSG00000214401.4	ENSG00000214401	KANSL1-AS1	-0.0793462229524226	-0.844694381355549	-0.768096756509563	0.442903828785091	0.802317232224951	Gene	Caudate
ENSG00000278845.4	ENSG00000278845.4	ENSG00000278845	MRPL45	0.0153572310595756	4.01689082255935	0.768005052989358	0.442958242754517	0.802317232224951	Gene	Caudate
ENSG00000230769.1	ENSG00000230769.1	ENSG00000230769		0.0695523060227729	-2.36819668721794	0.767970413829067	0.442978797535318	0.802317232224951	Gene	Caudate
ENSG00000145386.9	ENSG00000145386.9	ENSG00000145386	CCNA2	0.0434922075847984	0.651664823994347	0.767929792256743	0.443002902960039	0.802317232224951	Gene	Caudate
ENSG00000188677.14	ENSG00000188677.14	ENSG00000188677	PARVB	-0.0189482887398098	4.86959531478054	-0.76785441143171	0.443047637019341	0.802319576605158	Gene	Caudate
ENSG00000263050.1	ENSG00000263050.1	ENSG00000263050		-0.0830060107504994	-1.42308284622809	-0.767782485986044	0.443090322932067	0.802319576605158	Gene	Caudate
ENSG00000130413.15	ENSG00000130413.15	ENSG00000130413	STK33	-0.019073453054062	3.61383952084144	-0.767754936414073	0.443106673523591	0.802319576605158	Gene	Caudate
ENSG00000180801.13	ENSG00000180801.13	ENSG00000180801	ARSJ	-0.0457536371353113	1.61284233507693	-0.767629684852296	0.44318101432933	0.802392327493047	Gene	Caudate
ENSG00000234423.1	ENSG00000234423.1	ENSG00000234423	LINC01250	0.0250162080388856	2.97615017839732	0.767186019472208	0.443444401476264	0.802740943666398	Gene	Caudate
ENSG00000146215.13	ENSG00000146215.13	ENSG00000146215	CRIP3	0.0356828689624805	1.17749668960793	0.767171728271562	0.443452887107205	0.802740943666398	Gene	Caudate
ENSG00000258301.3	ENSG00000258301.3	ENSG00000258301		0.015489510249744	3.30634344998946	0.767043088532557	0.443529273219736	0.802740943666398	Gene	Caudate
ENSG00000152464.14	ENSG00000152464.14	ENSG00000152464	RPP38	-0.0172514795140881	2.27031267548751	-0.767033611952795	0.443534900699098	0.802740943666398	Gene	Caudate
ENSG00000270880.1	ENSG00000270880.1	ENSG00000270880		-0.0740527339853046	-2.00483576258556	-0.767017536605275	0.44354444681976	0.802740943666398	Gene	Caudate
ENSG00000263503.1	ENSG00000263503.1	ENSG00000263503		0.0344637205631425	2.24179999700494	0.766952096256208	0.443583308873464	0.802749422823016	Gene	Caudate
ENSG00000226435.10	ENSG00000226435.10	ENSG00000226435	ANKRD18DP	0.0356635445931872	1.1691862100357	0.766868222779692	0.443633120380175	0.802777714290412	Gene	Caudate
ENSG00000179988.13	ENSG00000179988.13	ENSG00000179988	PSTK	0.0183395739254584	3.03110678562226	0.766802764356525	0.443671997623914	0.802786216793044	Gene	Caudate
ENSG00000177200.15	ENSG00000177200.15	ENSG00000177200	CHD9	0.0111674145790514	8.03091160412062	0.766612982676484	0.443784724314836	0.80291193782927	Gene	Caudate
ENSG00000224307.1	ENSG00000224307.1	ENSG00000224307		-0.0641137329214712	-1.53759055945053	-0.766564299998408	0.443813643541434	0.80291193782927	Gene	Caudate
ENSG00000261474.1	ENSG00000261474.1	ENSG00000261474		-0.0279222640682436	0.985485419725909	-0.766513147609099	0.443844031027556	0.80291193782927	Gene	Caudate
ENSG00000238099.2	ENSG00000238099.2	ENSG00000238099	LINC01625	0.0545984718774722	-0.988640998161748	0.766417425090063	0.443900898960278	0.802952969948326	Gene	Caudate
ENSG00000104369.4	ENSG00000104369.4	ENSG00000104369	JPH1	-0.0268995963329859	5.17035275449337	-0.766305133077869	0.443967616011364	0.803011810016551	Gene	Caudate
ENSG00000206991.1	ENSG00000206991.1	ENSG00000206991	RNU6-610P	0.0715683820898379	-2.27038807677893	0.766084114510434	0.444098948525562	0.803187503116071	Gene	Caudate
ENSG00000088247.16	ENSG00000088247.16	ENSG00000088247	KHSRP	0.0148303999551907	5.9218800241747	0.765835039496016	0.444246979278431	0.803393366899583	Gene	Caudate
ENSG00000144659.10	ENSG00000144659.10	ENSG00000144659	SLC25A38	-0.0145377110148488	4.0226761105165	-0.765766124705556	0.44428794184553	0.803405587656309	Gene	Caudate
ENSG00000270898.5	ENSG00000270898.5	ENSG00000270898	GPR75-ASB3	-0.0478981125843539	-0.95289215739342	-0.765580396041827	0.444398348702563	0.803464135568521	Gene	Caudate
ENSG00000267541.1	ENSG00000267541.1	ENSG00000267541	MTCO2P2	-0.0791272672295272	-2.11644802715123	-0.765453479169233	0.444473803786652	0.803464135568521	Gene	Caudate
ENSG00000058866.14	ENSG00000058866.14	ENSG00000058866	DGKG	0.0264886999822328	4.75993991854267	0.765440444715009	0.444481553493687	0.803464135568521	Gene	Caudate
ENSG00000139517.7	ENSG00000139517.7	ENSG00000139517	LNX2	-0.0160051363634197	3.26220286963857	-0.765424362447258	0.444491115401821	0.803464135568521	Gene	Caudate
ENSG00000155304.5	ENSG00000155304.5	ENSG00000155304	HSPA13	-0.0165257306929992	6.75648545260204	-0.765406201176263	0.444501913548319	0.803464135568521	Gene	Caudate
ENSG00000260650.1	ENSG00000260650.1	ENSG00000260650		0.0628935019336429	-1.65021058605176	0.765328574404826	0.444548069789884	0.803464135568521	Gene	Caudate
ENSG00000083535.15	ENSG00000083535.15	ENSG00000083535	PIBF1	0.0144015976575489	4.78437085202551	0.765308895408495	0.444559771195866	0.803464135568521	Gene	Caudate
ENSG00000183624.13	ENSG00000183624.13	ENSG00000183624	HMCES	-0.0144614647974838	5.30786121480226	-0.765170486860278	0.444642075834995	0.803480104457403	Gene	Caudate
ENSG00000148680.15	ENSG00000148680.15	ENSG00000148680	HTR7	0.053202055318992	-0.348459307080149	0.765150302862617	0.444654078977701	0.803480104457403	Gene	Caudate
ENSG00000221829.9	ENSG00000221829.9	ENSG00000221829	FANCG	-0.0185740788051284	2.52941910953846	-0.765121460965023	0.444671231175144	0.803480104457403	Gene	Caudate
ENSG00000171109.18	ENSG00000171109.18	ENSG00000171109	MFN1	0.0133304565647036	5.06553972017828	0.764952012988635	0.444772009074628	0.803557260525568	Gene	Caudate
ENSG00000277224.2	ENSG00000277224.2	ENSG00000277224	HIST1H2BF	-0.029001645246625	2.31908447163913	-0.764934619318891	0.444782354567988	0.803557260525568	Gene	Caudate
ENSG00000183955.12	ENSG00000183955.12	ENSG00000183955	KMT5A	-0.0139747238584757	4.35834627081678	-0.764586553667873	0.444989407753161	0.803869497716217	Gene	Caudate
ENSG00000269343.6	ENSG00000269343.6	ENSG00000269343	ZNF587B	0.0158168160738715	3.50339420621537	0.764515350359673	0.445031771134186	0.803884199061737	Gene	Caudate
ENSG00000115267.5	ENSG00000115267.5	ENSG00000115267	IFIH1	-0.0321129632517493	3.01091566182361	-0.764296592079119	0.445161938803831	0.803936022007	Gene	Caudate
ENSG00000279198.1	ENSG00000279198.1	ENSG00000279198		-0.0617055707725429	-1.17786619082476	-0.76426036495939	0.445183497118296	0.803936022007	Gene	Caudate
ENSG00000140839.11	ENSG00000140839.11	ENSG00000140839	CLEC18B	0.0465503163546727	1.56039223157007	0.764249514669451	0.445189954108998	0.803936022007	Gene	Caudate
ENSG00000172765.16	ENSG00000172765.16	ENSG00000172765	TMCC1	-0.0113250336547253	6.41547854392773	-0.764237052324138	0.44519737049749	0.803936022007	Gene	Caudate
ENSG00000252317.1	ENSG00000252317.1	ENSG00000252317		0.0763731933146314	-2.51089593780556	0.764173700971282	0.445235072218821	0.803942295224144	Gene	Caudate
ENSG00000109689.14	ENSG00000109689.14	ENSG00000109689	STIM2	0.0160547248539276	5.26146458494283	0.764022018394095	0.445325349132725	0.803980264713079	Gene	Caudate
ENSG00000185420.18	ENSG00000185420.18	ENSG00000185420	SMYD3	-0.0111939490704873	4.62670789923472	-0.763956741412069	0.445364203255462	0.803980264713079	Gene	Caudate
ENSG00000254373.1	ENSG00000254373.1	ENSG00000254373		-0.0622284817950816	-1.96134048131549	-0.763942456962187	0.445372705895103	0.803980264713079	Gene	Caudate
ENSG00000279587.1	ENSG00000279587.1	ENSG00000279587		0.0414799032714512	0.992142615589816	0.763901643508128	0.445397000103598	0.803980264713079	Gene	Caudate
ENSG00000104907.12	ENSG00000104907.12	ENSG00000104907	TRMT1	0.0139520677241881	3.92031107323918	0.763846022260428	0.445430109872086	0.803980264713079	Gene	Caudate
ENSG00000120324.8	ENSG00000120324.8	ENSG00000120324	PCDHB10	-0.0225443211043133	2.82663733638311	-0.763739918075075	0.445493274622754	0.803980264713079	Gene	Caudate
ENSG00000161558.10	ENSG00000161558.10	ENSG00000161558	TMEM143	-0.0193886688785243	2.45485333317738	-0.763645204800303	0.44554966259334	0.803980264713079	Gene	Caudate
ENSG00000165929.12	ENSG00000165929.12	ENSG00000165929	TC2N	-0.0547073147398379	1.29357806111149	-0.76354175487348	0.445611256633977	0.803980264713079	Gene	Caudate
ENSG00000137343.17	ENSG00000137343.17	ENSG00000137343	ATAT1	-0.0152707767596173	3.96649249663889	-0.763478175728756	0.445649114045236	0.803980264713079	Gene	Caudate
ENSG00000213339.8	ENSG00000213339.8	ENSG00000213339	QTRT1	0.0164639535808922	4.23769770957943	0.763357566337132	0.445720934463016	0.803980264713079	Gene	Caudate
ENSG00000230320.1	ENSG00000230320.1	ENSG00000230320	BEND7P1	0.0665169057468033	-2.42730511658929	0.763294950763897	0.445758223362526	0.803980264713079	Gene	Caudate
ENSG00000164037.16	ENSG00000164037.16	ENSG00000164037	SLC9B1	0.0278875281884585	1.94472109180062	0.763259623420806	0.44577926233054	0.803980264713079	Gene	Caudate
ENSG00000261819.1	ENSG00000261819.1	ENSG00000261819		0.0841474420861896	-0.526448427732026	0.76319626580914	0.445816995964186	0.803980264713079	Gene	Caudate
ENSG00000054356.13	ENSG00000054356.13	ENSG00000054356	PTPRN	-0.0269288314438771	7.32696905484761	-0.763150945216204	0.445843988484982	0.803980264713079	Gene	Caudate
ENSG00000115286.19	ENSG00000115286.19	ENSG00000115286	NDUFS7	0.0218294005819912	5.09206871492855	0.763054908318389	0.445901190250688	0.803980264713079	Gene	Caudate
ENSG00000108587.15	ENSG00000108587.15	ENSG00000108587	GOSR1	-0.0091660661574817	5.63366029257571	-0.763036573645762	0.445912111276754	0.803980264713079	Gene	Caudate
ENSG00000181085.14	ENSG00000181085.14	ENSG00000181085	MAPK15	-0.0576626146212633	0.642682016526753	-0.763014028472852	0.445925540492009	0.803980264713079	Gene	Caudate
ENSG00000130348.11	ENSG00000130348.11	ENSG00000130348	QRSL1	-0.0174798118523934	4.30658613585774	-0.763010467261201	0.445927661777788	0.803980264713079	Gene	Caudate
ENSG00000116649.9	ENSG00000116649.9	ENSG00000116649	SRM	-0.0178765411767866	4.43570440459918	-0.762970209513266	0.445951642272551	0.803980264713079	Gene	Caudate
ENSG00000204815.9	ENSG00000204815.9	ENSG00000204815	TTC25	-0.0228720746643633	2.22331343616256	-0.762952237610848	0.445962347906078	0.803980264713079	Gene	Caudate
ENSG00000257913.2	ENSG00000257913.2	ENSG00000257913		-0.0358399583548883	1.54169873176126	-0.762908703107497	0.44598828146476	0.803980264713079	Gene	Caudate
ENSG00000225731.1	ENSG00000225731.1	ENSG00000225731		-0.0815524372496913	-1.73407471720426	-0.762839042435778	0.446029780208733	0.803980264713079	Gene	Caudate
ENSG00000090530.9	ENSG00000090530.9	ENSG00000090530	P3H2	-0.0346588010616528	1.77371690879257	-0.762798409525197	0.446053987350684	0.803980264713079	Gene	Caudate
ENSG00000204334.7	ENSG00000204334.7	ENSG00000204334	ERICH2	-0.036075422933569	-0.160680668712036	-0.762758765643453	0.446077606000547	0.803980264713079	Gene	Caudate
ENSG00000148429.14	ENSG00000148429.14	ENSG00000148429	USP6NL	-0.0151389138837759	4.21704438699705	-0.762684530052221	0.446121835288735	0.803997672613777	Gene	Caudate
ENSG00000118514.13	ENSG00000118514.13	ENSG00000118514	ALDH8A1	0.0467955221214206	1.81160293419202	0.762627651806129	0.446155724831742	0.803997672613777	Gene	Caudate
ENSG00000274038.1	ENSG00000274038.1	ENSG00000274038		-0.0597285334811082	-1.86504332308886	-0.762551067165807	0.446201358283388	0.804018220434232	Gene	Caudate
ENSG00000164818.15	ENSG00000164818.15	ENSG00000164818	DNAAF5	0.0162770613828774	3.42075498070689	0.762401404476941	0.446290543462571	0.804068533195197	Gene	Caudate
ENSG00000229447.2	ENSG00000229447.2	ENSG00000229447		-0.052047679559155	-1.27112875377941	-0.762334393217365	0.446330479303912	0.804068533195197	Gene	Caudate
ENSG00000139117.13	ENSG00000139117.13	ENSG00000139117	CPNE8	0.0329173065892353	4.22937893464965	0.762331875902687	0.446331979555474	0.804068533195197	Gene	Caudate
ENSG00000176248.8	ENSG00000176248.8	ENSG00000176248	ANAPC2	0.0165657865213093	4.60211540955538	0.762269610297304	0.446369089091979	0.804073714594094	Gene	Caudate
ENSG00000168672.3	ENSG00000168672.3	ENSG00000168672	FAM84B	-0.024476280260451	4.9575183095868	-0.762167099804077	0.446430187928779	0.804118659011442	Gene	Caudate
ENSG00000261888.1	ENSG00000261888.1	ENSG00000261888		-0.0665311071454569	-1.60626018902242	-0.7621128738698	0.446462509884546	0.804118659011442	Gene	Caudate
ENSG00000095383.19	ENSG00000095383.19	ENSG00000095383	TBC1D2	0.0332485580045787	3.13563494439618	0.761733598411989	0.446688618515156	0.804464213439962	Gene	Caudate
ENSG00000113205.5	ENSG00000113205.5	ENSG00000113205	PCDHB3	-0.0235196744528301	2.6084037656848	-0.761610788987707	0.44676184652681	0.804480099517333	Gene	Caudate
ENSG00000166886.12	ENSG00000166886.12	ENSG00000166886	NAB2	0.0227094243072422	4.37193712967644	0.761603922850435	0.446765940825277	0.804480099517333	Gene	Caudate
ENSG00000261635.2	ENSG00000261635.2	ENSG00000261635		0.0452438102652082	-0.85614525743663	0.761409972823268	0.446881602667904	0.804603971049145	Gene	Caudate
ENSG00000007174.17	ENSG00000007174.17	ENSG00000007174	DNAH9	0.028509492142534	4.74168613669569	0.761353631024981	0.446915205230348	0.804603971049145	Gene	Caudate
ENSG00000227927.2	ENSG00000227927.2	ENSG00000227927	MACROD2-IT1	-0.0346614562895555	0.0289231750873814	-0.76131624973284	0.446937500437593	0.804603971049145	Gene	Caudate
ENSG00000119599.16	ENSG00000119599.16	ENSG00000119599	DCAF4	-0.0180966971632496	2.87618273260676	-0.761208389805524	0.447001834557522	0.804641259690194	Gene	Caudate
ENSG00000173208.3	ENSG00000173208.3	ENSG00000173208	ABCD2	-0.0302835470760833	5.11130627126803	-0.761117817363535	0.447055861470619	0.804641259690194	Gene	Caudate
ENSG00000261582.1	ENSG00000261582.1	ENSG00000261582		-0.0416783499585093	-0.54478099354269	-0.761063862738878	0.447088047445342	0.804641259690194	Gene	Caudate
ENSG00000200834.1	ENSG00000200834.1	ENSG00000200834		-0.0689410113077383	-2.44122441483316	-0.761051799947294	0.447095243537837	0.804641259690194	Gene	Caudate
ENSG00000183691.4	ENSG00000183691.4	ENSG00000183691	NOG	-0.031249863467607	1.73420885889946	-0.760902040080216	0.447184588718104	0.804740393794885	Gene	Caudate
ENSG00000277149.4	ENSG00000277149.4	ENSG00000277149	TYW1B	0.0322638671941452	2.53524625580314	0.760680085286651	0.44731702338877	0.804794039218285	Gene	Caudate
ENSG00000147601.13	ENSG00000147601.13	ENSG00000147601	TERF1	0.0131565042079423	5.0531794869203	0.760664445309545	0.447326356201941	0.804794039218285	Gene	Caudate
ENSG00000007944.14	ENSG00000007944.14	ENSG00000007944	MYLIP	0.023291984556682	4.40616261764015	0.760639463439244	0.447341263815469	0.804794039218285	Gene	Caudate
ENSG00000266910.1	ENSG00000266910.1	ENSG00000266910		-0.0287947078156718	0.520514237704397	-0.760579188470388	0.447377233304462	0.804794039218285	Gene	Caudate
ENSG00000274561.1	ENSG00000274561.1	ENSG00000274561		0.0243300252239859	1.85653463271947	0.760564969025209	0.447385719093714	0.804794039218285	Gene	Caudate
ENSG00000214717.10_PAR_Y	ENSG00000214717.10_PAR_Y	ENSG00000214717	ZBED1	0.146229082709437	-0.798620443536996	0.760333256584094	0.447524011903699	0.804981160330378	Gene	Caudate
ENSG00000186862.17	ENSG00000186862.17	ENSG00000186862	PDZD7	0.0258357088239431	3.59609930708296	0.760222391664474	0.447590187981134	0.805038543173358	Gene	Caudate
ENSG00000101361.15	ENSG00000101361.15	ENSG00000101361	NOP56	0.0175469132836675	5.53018868052207	0.760091954328282	0.447668054125982	0.805116941448014	Gene	Caudate
ENSG00000198218.10	ENSG00000198218.10	ENSG00000198218	QRICH1	-0.0101272197330295	5.98932270644722	-0.759898766791358	0.447783393962168	0.80526271781513	Gene	Caudate
ENSG00000243813.1	ENSG00000243813.1	ENSG00000243813		0.041421637411126	-0.182954272993586	0.759837789800767	0.447819802915953	0.805266538883012	Gene	Caudate
ENSG00000188580.13	ENSG00000188580.13	ENSG00000188580	NKAIN2	0.028723799250869	5.17611256058916	0.7596786491558	0.447914832687265	0.805375762853746	Gene	Caudate
ENSG00000188672.17	ENSG00000188672.17	ENSG00000188672	RHCE	-0.0417006610039216	0.608308761504255	-0.759554296308426	0.447989097163464	0.805447635806449	Gene	Caudate
ENSG00000183914.14	ENSG00000183914.14	ENSG00000183914	DNAH2	0.0299952691810782	4.34344723125699	0.759452301870878	0.448050014267606	0.805495502113855	Gene	Caudate
ENSG00000134014.16	ENSG00000134014.16	ENSG00000134014	ELP3	0.0101908658245863	5.51082679832034	0.759338262476875	0.448118130925164	0.805548578597884	Gene	Caudate
ENSG00000163507.13	ENSG00000163507.13	ENSG00000163507	KIAA1524	-0.0247789851396646	2.67107488488685	-0.759242851342649	0.448175125308812	0.805548578597884	Gene	Caudate
ENSG00000105372.6	ENSG00000105372.6	ENSG00000105372	RPS19	-0.0189816296407615	7.29024284162497	-0.759169347531823	0.448219036047004	0.805548578597884	Gene	Caudate
ENSG00000100410.7	ENSG00000100410.7	ENSG00000100410	PHF5A	-0.0146159827397294	3.43789347964339	-0.759120738535492	0.448248076119037	0.805548578597884	Gene	Caudate
ENSG00000183087.14	ENSG00000183087.14	ENSG00000183087	GAS6	0.0166910719592704	4.90674747661701	0.759064259574914	0.44828181922632	0.805548578597884	Gene	Caudate
ENSG00000283164.1	ENSG00000283164.1	ENSG00000283164		0.0625304101549506	-1.58653553641341	0.759024699204046	0.448305455258863	0.805548578597884	Gene	Caudate
ENSG00000235374.2	ENSG00000235374.2	ENSG00000235374	SSR4P1	0.0328472812281023	0.800029683326827	0.758977021719335	0.448333941946594	0.805548578597884	Gene	Caudate
ENSG00000231028.8	ENSG00000231028.8	ENSG00000231028	LINC00271	-0.0283427626819638	1.19424610997417	-0.758895344581102	0.448382745390996	0.805548578597884	Gene	Caudate
ENSG00000147174.11	ENSG00000147174.11	ENSG00000147174	ACRC	0.0376501232365347	2.11113950249184	0.758843603696739	0.448413662994251	0.805548578597884	Gene	Caudate
ENSG00000189292.15	ENSG00000189292.15	ENSG00000189292	FAM150B	0.0620926683768971	0.055918944126576	0.758828816319438	0.4484224993685	0.805548578597884	Gene	Caudate
ENSG00000167685.14	ENSG00000167685.14	ENSG00000167685	ZNF444	-0.0169344219832876	3.63314679013535	-0.758689040421602	0.448506029032306	0.805637015135424	Gene	Caudate
ENSG00000145198.14	ENSG00000145198.14	ENSG00000145198	VWA5B2	-0.0288027593040739	3.95838545914641	-0.758604708253732	0.448556429976253	0.805665934639613	Gene	Caudate
ENSG00000242836.1	ENSG00000242836.1	ENSG00000242836	MTCO3P35	0.0661754566859211	-1.8500782860567	0.758481155881898	0.448630276622191	0.805736958044198	Gene	Caudate
ENSG00000174145.7	ENSG00000174145.7	ENSG00000174145	NWD2	-0.0676596367594727	-1.72969512070941	-0.758317563239409	0.448728065801303	0.805850967928817	Gene	Caudate
ENSG00000088179.8	ENSG00000088179.8	ENSG00000088179	PTPN4	0.0120683378560554	6.7494047922134	0.758146476363603	0.448830347727986	0.805893882270453	Gene	Caudate
ENSG00000199497.1	ENSG00000199497.1	ENSG00000199497	RNU1-94P	0.0604510422816143	-1.97465343011764	0.758026550477281	0.448902051681964	0.805893882270453	Gene	Caudate
ENSG00000167281.18	ENSG00000167281.18	ENSG00000167281	RBFOX3	0.0221483694094702	5.18262002076753	0.758006398721059	0.448914101102235	0.805893882270453	Gene	Caudate
ENSG00000124942.13	ENSG00000124942.13	ENSG00000124942	AHNAK	0.0238141556481274	9.22230072898866	0.758003616988331	0.448915764409294	0.805893882270453	Gene	Caudate
ENSG00000138160.5	ENSG00000138160.5	ENSG00000138160	KIF11	-0.0255407550588531	1.91417634988949	-0.757986250118246	0.448926148821194	0.805893882270453	Gene	Caudate
ENSG00000234584.1	ENSG00000234584.1	ENSG00000234584		0.049625173964098	-0.920759443526038	0.757853699702305	0.449005411025771	0.805893882270453	Gene	Caudate
ENSG00000239481.1	ENSG00000239481.1	ENSG00000239481	RPS3AP41	-0.0760995287923443	-2.60881761325781	-0.757836213198413	0.449015868161885	0.805893882270453	Gene	Caudate
ENSG00000174348.13	ENSG00000174348.13	ENSG00000174348	PODN	-0.0408058880814158	1.49556988241205	-0.757800912113566	0.449036979050801	0.805893882270453	Gene	Caudate
ENSG00000269886.1	ENSG00000269886.1	ENSG00000269886		-0.0643679429390031	-1.97274996914502	-0.757761147335323	0.449060760011738	0.805893882270453	Gene	Caudate
ENSG00000236283.3	ENSG00000236283.3	ENSG00000236283		-0.0545023424208638	-0.706833767150414	-0.757638276661813	0.449134246224086	0.805915831687763	Gene	Caudate
ENSG00000197753.8	ENSG00000197753.8	ENSG00000197753	LHFPL5	0.0258492451853732	1.37546687057099	0.757625957689264	0.449141614304872	0.805915831687763	Gene	Caudate
ENSG00000114120.11	ENSG00000114120.11	ENSG00000114120	SLC25A36	-0.015795938990189	5.87543274676985	-0.757465310905826	0.449237704795653	0.806026675596998	Gene	Caudate
ENSG00000270802.2	ENSG00000270802.2	ENSG00000270802		0.0719597781927965	-2.18872303789793	0.757353311360771	0.449304703982507	0.806085310658502	Gene	Caudate
ENSG00000264292.1	ENSG00000264292.1	ENSG00000264292	MIR2467	-0.0626159980075663	-2.04683000267231	-0.757099839927873	0.449456353998794	0.806295794907483	Gene	Caudate
ENSG00000259867.5	ENSG00000259867.5	ENSG00000259867		-0.0486597930247823	-1.37935035868248	-0.75692950314177	0.449558281562779	0.806416802375736	Gene	Caudate
ENSG00000106018.13	ENSG00000106018.13	ENSG00000106018	VIPR2	0.0395286900321714	0.83038035708118	0.756872367351383	0.449592473906261	0.806416802375736	Gene	Caudate
ENSG00000181896.11	ENSG00000181896.11	ENSG00000181896	ZNF101	0.0140585287574361	2.99837983810291	0.756723772416133	0.449681405993236	0.806475564734152	Gene	Caudate
ENSG00000163661.3	ENSG00000163661.3	ENSG00000163661	PTX3	-0.0973898648250351	-2.04308596508192	-0.756702887221227	0.449693906306334	0.806475564734152	Gene	Caudate
ENSG00000187210.12	ENSG00000187210.12	ENSG00000187210	GCNT1	-0.0197155134457351	3.65454300994277	-0.756632770067829	0.44973587462824	0.806489252043679	Gene	Caudate
ENSG00000125827.8	ENSG00000125827.8	ENSG00000125827	TMX4	-0.0148488859384045	6.78641553639281	-0.756508311387975	0.449810374327924	0.806561269731604	Gene	Caudate
ENSG00000084090.13	ENSG00000084090.13	ENSG00000084090	STARD7	-0.0124935046795017	7.19028520009453	-0.756309869786751	0.449929173976647	0.806712705218587	Gene	Caudate
ENSG00000124226.10	ENSG00000124226.10	ENSG00000124226	RNF114	-0.0114733319360257	5.43431466189596	-0.756210423735272	0.449988715364941	0.806757876993492	Gene	Caudate
ENSG00000257176.2	ENSG00000257176.2	ENSG00000257176		0.0385631327988093	2.89434969134139	0.756090744158056	0.450060377126771	0.806818772630058	Gene	Caudate
ENSG00000278727.1	ENSG00000278727.1	ENSG00000278727		0.0434579049236689	-0.226395127398704	0.756038967648982	0.450091381887417	0.806818772630058	Gene	Caudate
ENSG00000198954.7	ENSG00000198954.7	ENSG00000198954	KIF1BP	0.0148796528667341	5.60390539687508	0.755721221338846	0.450281681042603	0.807098300086131	Gene	Caudate
ENSG00000198915.11	ENSG00000198915.11	ENSG00000198915	RASGEF1A	-0.0125372968197734	5.32659670470741	-0.75559495176068	0.450357316950624	0.807131150056764	Gene	Caudate
ENSG00000128918.14	ENSG00000128918.14	ENSG00000128918	ALDH1A2	0.0370748245402257	1.37522437629784	0.755519768317242	0.450402355521283	0.807131150056764	Gene	Caudate
ENSG00000168434.12	ENSG00000168434.12	ENSG00000168434	COG7	0.0101677673133022	4.20726763535848	0.755518527647045	0.450403098765072	0.807131150056764	Gene	Caudate
ENSG00000131023.12	ENSG00000131023.12	ENSG00000131023	LATS1	0.0104394799270972	5.94453898167265	0.75544932167268	0.450444558841338	0.807143866193573	Gene	Caudate
ENSG00000151502.10	ENSG00000151502.10	ENSG00000151502	VPS26B	-0.0089680934925637	6.37977841007521	-0.755368594397092	0.45049292386763	0.807155876240883	Gene	Caudate
ENSG00000167674.14	ENSG00000167674.14	ENSG00000167674		0.017440216034632	4.49574046296106	0.75529996051048	0.450534045869813	0.807155876240883	Gene	Caudate
ENSG00000179796.11	ENSG00000179796.11	ENSG00000179796	LRRC3B	-0.0336910201900314	3.62457331150929	-0.755266065037282	0.450554355134291	0.807155876240883	Gene	Caudate
ENSG00000069696.6	ENSG00000069696.6	ENSG00000069696	DRD4	-0.0677788677345576	-1.18848146953744	-0.755203246746801	0.450591995556523	0.807161744328219	Gene	Caudate
ENSG00000134830.5	ENSG00000134830.5	ENSG00000134830	C5AR2	-0.0629663389738016	-0.611674085329212	-0.755085128508141	0.450662776286912	0.807221895783498	Gene	Caudate
ENSG00000280000.1	ENSG00000280000.1	ENSG00000280000		0.0338492743401045	0.538751686647116	0.755032509581414	0.450694309490157	0.807221895783498	Gene	Caudate
ENSG00000230928.1	ENSG00000230928.1	ENSG00000230928		0.0488223154590149	-1.48632024788577	0.754735932535285	0.450872064132027	0.807478691752425	Gene	Caudate
ENSG00000140326.12	ENSG00000140326.12	ENSG00000140326	CDAN1	0.0166908556775426	3.70994776690116	0.754422085658589	0.45106021290043	0.807681263159466	Gene	Caudate
ENSG00000254319.5	ENSG00000254319.5	ENSG00000254319		0.0758504016562399	-1.70869536894815	0.754386466973109	0.451081568844586	0.807681263159466	Gene	Caudate
ENSG00000225472.1	ENSG00000225472.1	ENSG00000225472		0.0400212825079522	1.42237112855161	0.754375182352703	0.451088334899773	0.807681263159466	Gene	Caudate
ENSG00000164483.16	ENSG00000164483.16	ENSG00000164483	SAMD3	0.0546808450751031	-1.60302082016429	0.754286268139684	0.451141648277856	0.807715148620343	Gene	Caudate
ENSG00000227953.6	ENSG00000227953.6	ENSG00000227953	LINC01341	-0.0272350413029312	2.20732852199663	-0.754157322467856	0.451218971065886	0.807792011615513	Gene	Caudate
ENSG00000101109.11	ENSG00000101109.11	ENSG00000101109	STK4	0.0095771399964637	5.89000082513084	0.754097575446964	0.451254801158245	0.807794586510545	Gene	Caudate
ENSG00000232320.6	ENSG00000232320.6	ENSG00000232320		0.0283078458198025	3.29097535552398	0.753976970045522	0.45132713274563	0.807862497632171	Gene	Caudate
ENSG00000169855.19	ENSG00000169855.19	ENSG00000169855	ROBO1	-0.0111424487614079	6.84174581128601	-0.753818431451595	0.451422224310231	0.80797113499952	Gene	Caudate
ENSG00000254912.2	ENSG00000254912.2	ENSG00000254912		-0.133714677557601	-0.963638387497762	-0.753659558232838	0.451517527996919	0.808020303149853	Gene	Caudate
ENSG00000197258.5	ENSG00000197258.5	ENSG00000197258	EIF4BP6	-0.0225425141540773	2.74115740125638	-0.753657941470394	0.451518497907094	0.808020303149853	Gene	Caudate
ENSG00000114841.17	ENSG00000114841.17	ENSG00000114841	DNAH1	0.0241958724428417	5.19837409470694	0.753518957059677	0.451601880314082	0.808107950999326	Gene	Caudate
ENSG00000231690.2	ENSG00000231690.2	ENSG00000231690	LINC00574	-0.0270065922685763	0.974080075756057	-0.753302956478018	0.45173148520964	0.808238038017803	Gene	Caudate
ENSG00000270571.2	ENSG00000270571.2	ENSG00000270571		0.0581849615658606	-1.46370616896942	0.753283102099223	0.451743399314446	0.808238038017803	Gene	Caudate
ENSG00000120699.12	ENSG00000120699.12	ENSG00000120699	EXOSC8	-0.0150991668463619	3.26910178289035	-0.753092673068307	0.451857679964883	0.808372306339002	Gene	Caudate
ENSG00000201573.1	ENSG00000201573.1	ENSG00000201573		0.0473524792247114	-1.10059771601044	0.753043357738938	0.451887277853844	0.808372306339002	Gene	Caudate
ENSG00000138413.13	ENSG00000138413.13	ENSG00000138413	IDH1	0.0215322645309797	4.37801791584771	0.752958349679369	0.451938300254726	0.808402010234027	Gene	Caudate
ENSG00000074935.13	ENSG00000074935.13	ENSG00000074935	TUBE1	0.0181648542757886	4.24084822182602	0.752870697220209	0.451990913265535	0.808434554582765	Gene	Caudate
ENSG00000164742.14	ENSG00000164742.14	ENSG00000164742	ADCY1	-0.0420613490718487	8.40332379455413	-0.752617786022804	0.452142741605644	0.808573803891986	Gene	Caudate
ENSG00000142166.12	ENSG00000142166.12	ENSG00000142166	IFNAR1	0.0130086831700831	6.45282902837052	0.752534149356878	0.452192956963918	0.808573803891986	Gene	Caudate
ENSG00000130948.9	ENSG00000130948.9	ENSG00000130948	HSD17B3	-0.0499722276231406	1.25019022711871	-0.752490951860431	0.452218893930423	0.808573803891986	Gene	Caudate
ENSG00000197149.5	ENSG00000197149.5	ENSG00000197149		0.0677687220711995	-2.18427375233098	0.752438791959349	0.45225021329641	0.808573803891986	Gene	Caudate
ENSG00000204713.10	ENSG00000204713.10	ENSG00000204713	TRIM27	-0.0117255741052192	4.60199226547613	-0.752384394045635	0.452282877786029	0.808573803891986	Gene	Caudate
ENSG00000163882.9	ENSG00000163882.9	ENSG00000163882	POLR2H	-0.0177488638409367	3.40258443780135	-0.752360232898671	0.452297386336654	0.808573803891986	Gene	Caudate
ENSG00000054983.16	ENSG00000054983.16	ENSG00000054983	GALC	0.0159352719142446	5.75034486908593	0.752339658072916	0.452309741541928	0.808573803891986	Gene	Caudate
ENSG00000143772.9	ENSG00000143772.9	ENSG00000143772	ITPKB	-0.0208677640760778	7.64826229307617	-0.752189672750838	0.452399813676254	0.808673274248696	Gene	Caudate
ENSG00000270878.1	ENSG00000270878.1	ENSG00000270878		-0.0384879060582619	-0.657396892210687	-0.752044031158221	0.452487286964879	0.808727791753476	Gene	Caudate
ENSG00000162910.18	ENSG00000162910.18	ENSG00000162910	MRPL55	-0.0196650600767364	3.75296194191086	-0.752008464431586	0.452508650029734	0.808727791753476	Gene	Caudate
ENSG00000231551.7	ENSG00000231551.7	ENSG00000231551		-0.0325097078141937	1.15736642690351	-0.751910932548942	0.45256723524474	0.808727791753476	Gene	Caudate
ENSG00000234518.2	ENSG00000234518.2	ENSG00000234518	PTGES3P1	0.0345206396806475	1.27325451152748	0.751909594888002	0.452568038777575	0.808727791753476	Gene	Caudate
ENSG00000042286.14	ENSG00000042286.14	ENSG00000042286	AIFM2	-0.0198561483330657	3.27106197689312	-0.751784512059727	0.452643179599099	0.808800532706249	Gene	Caudate
ENSG00000112425.13	ENSG00000112425.13	ENSG00000112425	EPM2A	0.0177103025050896	4.6485002029067	0.751654142914022	0.452721503591259	0.80887894997349	Gene	Caudate
ENSG00000102786.14	ENSG00000102786.14	ENSG00000102786	INTS6	0.0132640194704929	5.86272177268413	0.751582599191635	0.452764489342638	0.808894221166796	Gene	Caudate
ENSG00000139344.7	ENSG00000139344.7	ENSG00000139344	AMDHD1	0.0404544849808139	0.772295402120558	0.751410590813716	0.452867846934632	0.809017340188671	Gene	Caudate
ENSG00000135916.15	ENSG00000135916.15	ENSG00000135916	ITM2C	-0.0206068642941325	8.88963390882056	-0.751162338698035	0.453017041975991	0.809222319714965	Gene	Caudate
ENSG00000270362.1	ENSG00000270362.1	ENSG00000270362	HMGN3-AS1	-0.0286630359200859	0.665857082065456	-0.751065284056572	0.453075377638128	0.809264978704513	Gene	Caudate
ENSG00000207117.1	ENSG00000207117.1	ENSG00000207117		0.0587301215164206	-1.55272262718837	0.750882564913329	0.453185214357181	0.80931423305892	Gene	Caudate
ENSG00000224067.2	ENSG00000224067.2	ENSG00000224067		0.0709048094177248	-1.99163307614482	0.750784562008466	0.453244132395143	0.80931423305892	Gene	Caudate
ENSG00000227535.2	ENSG00000227535.2	ENSG00000227535		0.0681011564267468	-2.37299736172816	0.750610150629934	0.45334899692238	0.80931423305892	Gene	Caudate
ENSG00000170606.13	ENSG00000170606.13	ENSG00000170606	HSPA4	0.0247638683314941	7.23392066790424	0.750579526083003	0.453367411294713	0.80931423305892	Gene	Caudate
ENSG00000127554.12	ENSG00000127554.12	ENSG00000127554	GFER	0.0148297634800032	3.47828680534771	0.750231498115439	0.453576708375629	0.80931423305892	Gene	Caudate
ENSG00000159399.9	ENSG00000159399.9	ENSG00000159399	HK2	0.0445429926892979	3.51630529302238	0.750167818079278	0.45361501020196	0.80931423305892	Gene	Caudate
ENSG00000127838.13	ENSG00000127838.13	ENSG00000127838	PNKD	-0.0135738882997976	5.98580502096697	-0.750149910061048	0.453625781722529	0.80931423305892	Gene	Caudate
ENSG00000134201.10	ENSG00000134201.10	ENSG00000134201	GSTM5	-0.0665318309947947	4.13363642249169	-0.75010820309331	0.453650868670274	0.80931423305892	Gene	Caudate
ENSG00000163013.11	ENSG00000163013.11	ENSG00000163013	FBXO41	0.0189149801175132	7.21252382855204	0.750103754381897	0.453653544638607	0.80931423305892	Gene	Caudate
ENSG00000155542.11	ENSG00000155542.11	ENSG00000155542	SETD9	-0.0475833876013851	1.58221926517183	-0.750079586129698	0.453668082370208	0.80931423305892	Gene	Caudate
ENSG00000197168.11	ENSG00000197168.11	ENSG00000197168	NEK5	0.0330331503922245	1.84716930876147	0.750011885896067	0.453708806944198	0.80931423305892	Gene	Caudate
ENSG00000152413.14	ENSG00000152413.14	ENSG00000152413	HOMER1	0.021045495599215	7.35599265382365	0.74990719957874	0.45377178429852	0.80931423305892	Gene	Caudate
ENSG00000236679.2	ENSG00000236679.2	ENSG00000236679	RPL23AP24	0.0490330046496224	-0.5163900531127	0.749706945384644	0.453892267312103	0.80931423305892	Gene	Caudate
ENSG00000149328.14	ENSG00000149328.14	ENSG00000149328	GLB1L2	-0.0270675061482724	2.11831754316887	-0.749691799653773	0.453901380483651	0.80931423305892	Gene	Caudate
ENSG00000231871.5	ENSG00000231871.5	ENSG00000231871	IPO9-AS1	0.061935949382017	-1.90862247979167	0.749686263537115	0.453904711585519	0.80931423305892	Gene	Caudate
ENSG00000157087.16	ENSG00000157087.16	ENSG00000157087	ATP2B2	0.020872888170207	8.83881447388387	0.749526299278184	0.454000968649482	0.80931423305892	Gene	Caudate
ENSG00000108091.10	ENSG00000108091.10	ENSG00000108091	CCDC6	-0.0225650797996246	6.93952601200455	-0.749476476489666	0.454030951427404	0.80931423305892	Gene	Caudate
ENSG00000125871.13	ENSG00000125871.13	ENSG00000125871	MGME1	-0.0193548862723718	2.56238135236438	-0.749472962299119	0.454033066268952	0.80931423305892	Gene	Caudate
ENSG00000077420.15	ENSG00000077420.15	ENSG00000077420	APBB1IP	0.04878887025755	3.06001370084935	0.749440519604876	0.454052590561201	0.80931423305892	Gene	Caudate
ENSG00000171103.10	ENSG00000171103.10	ENSG00000171103	TRMT61B	0.0139441676876044	3.70929333978056	0.749371278789923	0.454094261868344	0.80931423305892	Gene	Caudate
ENSG00000134115.12	ENSG00000134115.12	ENSG00000134115	CNTN6	-0.028584833103027	1.74658148572501	-0.749365129098454	0.454097963051378	0.80931423305892	Gene	Caudate
ENSG00000163815.5	ENSG00000163815.5	ENSG00000163815	CLEC3B	-0.0491969183150269	2.29803141318877	-0.749351212804931	0.454106338615815	0.80931423305892	Gene	Caudate
ENSG00000058804.11	ENSG00000058804.11	ENSG00000058804	NDC1	-0.0136634453209818	3.96445290285878	-0.749345351532956	0.45410986626671	0.80931423305892	Gene	Caudate
ENSG00000125780.11	ENSG00000125780.11	ENSG00000125780	TGM3	0.0807921569953829	-1.83721099589797	0.749327624001253	0.454120535810231	0.80931423305892	Gene	Caudate
ENSG00000112874.9	ENSG00000112874.9	ENSG00000112874	NUDT12	-0.0203232351067867	4.76281383361124	-0.749321241057951	0.454124377501696	0.80931423305892	Gene	Caudate
ENSG00000166111.9	ENSG00000166111.9	ENSG00000166111	SVOP	0.0187006797284475	6.11440978627055	0.749317156032662	0.454126836158724	0.80931423305892	Gene	Caudate
ENSG00000103018.16	ENSG00000103018.16	ENSG00000103018	CYB5B	-0.0153587379037681	6.0161651912043	-0.749228150248628	0.454180408002706	0.80931423305892	Gene	Caudate
ENSG00000081985.10	ENSG00000081985.10	ENSG00000081985	IL12RB2	0.0415999328298614	0.455163865569559	0.749185720994815	0.454205947077953	0.80931423305892	Gene	Caudate
ENSG00000233560.2	ENSG00000233560.2	ENSG00000233560	KRT8P39	0.0390343915992341	-0.417521627885478	0.749169413695466	0.454215763006393	0.80931423305892	Gene	Caudate
ENSG00000258813.2	ENSG00000258813.2	ENSG00000258813		-0.0466406735063475	-0.601757625930448	-0.74916409292822	0.454218965786511	0.80931423305892	Gene	Caudate
ENSG00000186912.6	ENSG00000186912.6	ENSG00000186912	P2RY4	-0.0782045105691223	-2.43154653822942	-0.749095133799463	0.454260476168116	0.80931423305892	Gene	Caudate
ENSG00000232486.1	ENSG00000232486.1	ENSG00000232486		-0.036881237888417	-0.553238243895257	-0.748977027675968	0.454331575879579	0.80931423305892	Gene	Caudate
ENSG00000106538.9	ENSG00000106538.9	ENSG00000106538	RARRES2	0.0249669089011833	3.26603632125358	0.748973498019434	0.454333700824493	0.80931423305892	Gene	Caudate
ENSG00000161654.9	ENSG00000161654.9	ENSG00000161654	LSM12	0.0202288320004264	3.92117283377373	0.748970597464845	0.454335447037905	0.80931423305892	Gene	Caudate
ENSG00000177469.12	ENSG00000177469.12	ENSG00000177469	PTRF	0.0250484578057353	5.20024414874019	0.748904414847852	0.454375291820391	0.80931423305892	Gene	Caudate
ENSG00000009950.15	ENSG00000009950.15	ENSG00000009950	MLXIPL	0.0386890467347375	1.74701388438849	0.748900694647984	0.454377531599443	0.80931423305892	Gene	Caudate
ENSG00000160588.9	ENSG00000160588.9	ENSG00000160588	MPZL3	0.031250965312353	1.35845442210728	0.748857679634827	0.454403429620176	0.80931423305892	Gene	Caudate
ENSG00000238276.5	ENSG00000238276.5	ENSG00000238276		-0.0435873146352545	-0.0645669491256341	-0.748842946575706	0.454412300135433	0.80931423305892	Gene	Caudate
ENSG00000249876.1	ENSG00000249876.1	ENSG00000249876		0.0657142243318047	-2.32797401344672	0.748715633277382	0.454488957310134	0.809342189912195	Gene	Caudate
ENSG00000139266.5	ENSG00000139266.5	ENSG00000139266	MARCH9	-0.015666183919822	3.33866149041188	-0.748702421590785	0.454496912676339	0.809342189912195	Gene	Caudate
ENSG00000200087.1	ENSG00000200087.1	ENSG00000200087	SNORA73B	0.0403441216164532	6.40076335028413	0.748557183078036	0.454584372680778	0.809436566259276	Gene	Caudate
ENSG00000173349.5	ENSG00000173349.5	ENSG00000173349	SFT2D3	-0.0202071990038854	1.95350056076943	-0.748328881944168	0.454721870736153	0.809620019697602	Gene	Caudate
ENSG00000135324.5	ENSG00000135324.5	ENSG00000135324	MRAP2	0.0462423605911864	3.30667340320822	0.748047679461476	0.454891261811403	0.809860225682274	Gene	Caudate
ENSG00000279781.1	ENSG00000279781.1	ENSG00000279781		0.067895558703785	-2.09563629325642	0.747938347294728	0.454957131080345	0.809861249624735	Gene	Caudate
ENSG00000174498.13	ENSG00000174498.13	ENSG00000174498	IGDCC3	0.0379709109597822	0.92350909253253	0.747883617096069	0.454990106367786	0.809861249624735	Gene	Caudate
ENSG00000125485.17	ENSG00000125485.17	ENSG00000125485	DDX31	0.0158025913219727	3.41760777499891	0.747766594050535	0.4550606180192	0.809861249624735	Gene	Caudate
ENSG00000197372.9	ENSG00000197372.9	ENSG00000197372	ZNF675	0.01452943843132	4.00641265898261	0.747740273397365	0.45507647824826	0.809861249624735	Gene	Caudate
ENSG00000159216.18	ENSG00000159216.18	ENSG00000159216	RUNX1	0.0410653101890957	3.039086728349	0.747672727274057	0.45511718144131	0.809861249624735	Gene	Caudate
ENSG00000177173.5	ENSG00000177173.5	ENSG00000177173	NAP1L4P1	-0.0485053731894149	-1.00262642219372	-0.747629463546713	0.455143253180055	0.809861249624735	Gene	Caudate
ENSG00000163481.7	ENSG00000163481.7	ENSG00000163481	RNF25	-0.0155198522021632	3.29442390245919	-0.747615179974236	0.455151860981863	0.809861249624735	Gene	Caudate
ENSG00000103154.9	ENSG00000103154.9	ENSG00000103154	NECAB2	0.021929075327847	5.856531428104	0.747524459419488	0.455206534645815	0.809861249624735	Gene	Caudate
ENSG00000171786.5	ENSG00000171786.5	ENSG00000171786	NHLH1	-0.0397068557162564	0.101626194561774	-0.747489161533749	0.455227808278408	0.809861249624735	Gene	Caudate
ENSG00000269176.2	ENSG00000269176.2	ENSG00000269176		0.0250548530948785	1.09950076946739	0.747474516519634	0.455236634826098	0.809861249624735	Gene	Caudate
ENSG00000179242.15	ENSG00000179242.15	ENSG00000179242	CDH4	-0.0195701873937971	5.34433210610631	-0.747378856895332	0.455294291246026	0.80989472572527	Gene	Caudate
ENSG00000065548.17	ENSG00000065548.17	ENSG00000065548	ZC3H15	0.0123262504792045	5.89126853263112	0.747328880773724	0.455324414731019	0.80989472572527	Gene	Caudate
ENSG00000204389.9	ENSG00000204389.9	ENSG00000204389	HSPA1A	0.101335638237157	6.12657843727185	0.747227630508744	0.455385447546083	0.809941950019869	Gene	Caudate
ENSG00000263278.2	ENSG00000263278.2	ENSG00000263278		0.0439298761415779	1.39358378105025	0.747113565905413	0.455454210275124	0.810002131915523	Gene	Caudate
ENSG00000163794.6	ENSG00000163794.6	ENSG00000163794	UCN	0.0294998148926975	0.415837136431303	0.747057093869781	0.455488256060125	0.810002131915523	Gene	Caudate
ENSG00000213981.8	ENSG00000213981.8	ENSG00000213981		-0.047284630828865	-1.01319674726348	-0.746971033633648	0.45554014270523	0.81001277090613	Gene	Caudate
ENSG00000100650.15	ENSG00000100650.15	ENSG00000100650	SRSF5	-0.0184011883789949	6.99669119804408	-0.74693277361184	0.455563211157611	0.81001277090613	Gene	Caudate
ENSG00000260653.5	ENSG00000260653.5	ENSG00000260653		-0.142249602061004	-1.91130375697566	-0.746729420706583	0.455685831594387	0.810169465785251	Gene	Caudate
ENSG00000070190.12	ENSG00000070190.12	ENSG00000070190	DAPP1	0.0598338733704799	-0.365607141565232	0.746619817296871	0.455751929446757	0.810219423681316	Gene	Caudate
ENSG00000172586.7	ENSG00000172586.7	ENSG00000172586	CHCHD1	0.017213729085251	3.3693323716666	0.746552612446299	0.455792460939837	0.810219423681316	Gene	Caudate
ENSG00000256060.2	ENSG00000256060.2	ENSG00000256060	TRAPPC2B	-0.0214762596404425	1.64884457972046	-0.746476246500734	0.45583851999423	0.810219423681316	Gene	Caudate
ENSG00000187522.14	ENSG00000187522.14	ENSG00000187522	HSPA14	-0.0115869372828607	4.20078731657894	-0.74645404513552	0.455851910931054	0.810219423681316	Gene	Caudate
ENSG00000175322.11	ENSG00000175322.11	ENSG00000175322	ZNF519	-0.0194590256908769	4.64991408616124	-0.746367699736817	0.455903992983862	0.810250680024587	Gene	Caudate
ENSG00000137561.4	ENSG00000137561.4	ENSG00000137561	TTPA	-0.0410081318930705	2.22939895508031	-0.746277573944565	0.455958358889099	0.810259976045395	Gene	Caudate
ENSG00000268379.1	ENSG00000268379.1	ENSG00000268379		-0.0514582916907503	-0.631323359077476	-0.746244655239569	0.455978217105247	0.810259976045395	Gene	Caudate
ENSG00000106034.17	ENSG00000106034.17	ENSG00000106034	CPED1	-0.0361459663785346	3.12335303926478	-0.74615953825297	0.456029566210465	0.810289919899494	Gene	Caudate
ENSG00000230715.3	ENSG00000230715.3	ENSG00000230715		-0.0272034600512354	1.6404772179958	-0.74587631453251	0.4562004520236	0.810390199982279	Gene	Caudate
ENSG00000240265.1	ENSG00000240265.1	ENSG00000240265		0.0407080726194633	0.183994867717297	0.745824687060597	0.45623160586085	0.810390199982279	Gene	Caudate
ENSG00000151164.18	ENSG00000151164.18	ENSG00000151164	RAD9B	0.0356198533344255	0.255042000101343	0.745783499000127	0.456256461050353	0.810390199982279	Gene	Caudate
ENSG00000170464.9	ENSG00000170464.9	ENSG00000170464	DNAJC18	0.009462191827474	6.12204649045319	0.745780253990021	0.456258419304228	0.810390199982279	Gene	Caudate
ENSG00000276007.1	ENSG00000276007.1	ENSG00000276007		0.0321637330868458	0.454142085793774	0.745780095113831	0.456258515180758	0.810390199982279	Gene	Caudate
ENSG00000184659.5	ENSG00000184659.5	ENSG00000184659	FOXD4L4	0.0741954868590161	-1.90135137964207	0.745687982754952	0.456314103860156	0.810427650016434	Gene	Caudate
ENSG00000110697.12	ENSG00000110697.12	ENSG00000110697	PITPNM1	-0.0215581373442188	5.85549174496772	-0.745628300169888	0.456350123609504	0.810430342003632	Gene	Caudate
ENSG00000249580.1	ENSG00000249580.1	ENSG00000249580	MTATP6P22	0.0634044117874539	-1.73235318732788	0.745400734586672	0.456487479155853	0.810526334756778	Gene	Caudate
ENSG00000255920.1	ENSG00000255920.1	ENSG00000255920	CCND2-AS2	0.0443943512072044	-0.808081577102371	0.745353435212012	0.456516031355001	0.810526334756778	Gene	Caudate
ENSG00000147180.16	ENSG00000147180.16	ENSG00000147180	ZNF711	-0.013985628459857	5.05920542206337	-0.745351852031531	0.456516987057041	0.810526334756778	Gene	Caudate
ENSG00000186471.12	ENSG00000186471.12	ENSG00000186471	AKAP14	0.0617747324903261	-1.92141501975787	0.745264680830909	0.456569610528593	0.810526334756778	Gene	Caudate
ENSG00000167930.15	ENSG00000167930.15	ENSG00000167930	FAM234A	-0.0240955899719217	3.23379389630502	-0.745111997826665	0.456661790384356	0.810526334756778	Gene	Caudate
ENSG00000177613.8	ENSG00000177613.8	ENSG00000177613	CSTF2T	0.0145891932212064	5.42683903722668	0.745069998257924	0.456687148775474	0.810526334756778	Gene	Caudate
ENSG00000198146.4	ENSG00000198146.4	ENSG00000198146	ZNF770	-0.0153072697738352	6.62529410831091	-0.745016285991078	0.456719580186887	0.810526334756778	Gene	Caudate
ENSG00000164647.8	ENSG00000164647.8	ENSG00000164647	STEAP1	-0.0671343756527079	-1.59264395424984	-0.745011821235256	0.456722276060347	0.810526334756778	Gene	Caudate
ENSG00000177459.10	ENSG00000177459.10	ENSG00000177459	ERICH5	-0.0262274426282722	1.5953534765416	-0.744909761152314	0.456783903618555	0.810526334756778	Gene	Caudate
ENSG00000283486.1	ENSG00000283486.1	ENSG00000283486		0.0391074056780348	0.774146992212566	0.744903283415772	0.456787815267773	0.810526334756778	Gene	Caudate
ENSG00000207637.1	ENSG00000207637.1	ENSG00000207637	MIR595	0.0637874781864373	-2.09160930068833	0.744875394157242	0.456804656705151	0.810526334756778	Gene	Caudate
ENSG00000272195.1	ENSG00000272195.1	ENSG00000272195		0.0537913613079726	-0.672424721248782	0.744852844486099	0.45681827399141	0.810526334756778	Gene	Caudate
ENSG00000086289.11	ENSG00000086289.11	ENSG00000086289	EPDR1	-0.0263544551363612	4.41451762643093	-0.74463093022209	0.456952295701776	0.810702887034014	Gene	Caudate
ENSG00000240591.1	ENSG00000240591.1	ENSG00000240591		-0.0745005597786987	-2.37787398690981	-0.744398127917983	0.457092916909153	0.810817928530885	Gene	Caudate
ENSG00000181754.6	ENSG00000181754.6	ENSG00000181754	AMIGO1	-0.0156776815377526	5.65060807160506	-0.74433859946286	0.457128878216497	0.810817928530885	Gene	Caudate
ENSG00000132613.14	ENSG00000132613.14	ENSG00000132613	MTSS1L	0.0205966650636104	7.82802030520828	0.744336433416395	0.457130186761346	0.810817928530885	Gene	Caudate
ENSG00000185433.8	ENSG00000185433.8	ENSG00000185433	LINC00158	-0.0276354035296392	1.14606550092678	-0.744283188175448	0.45716235376486	0.810817928530885	Gene	Caudate
ENSG00000169248.12	ENSG00000169248.12	ENSG00000169248	CXCL11	-0.145167818313544	-1.29078579969673	-0.74423785580716	0.457189741377003	0.810817928530885	Gene	Caudate
ENSG00000248643.5	ENSG00000248643.5	ENSG00000248643	RBM14-RBM4	-0.0342523339202757	0.192877716951263	-0.743992461744719	0.457338012591865	0.811019648150828	Gene	Caudate
ENSG00000240032.1	ENSG00000240032.1	ENSG00000240032		-0.0659815759593065	-0.957038510087506	-0.743851992580348	0.457422898619033	0.811108941775921	Gene	Caudate
ENSG00000113073.14	ENSG00000113073.14	ENSG00000113073	SLC4A9	0.0429064294137143	0.50580421675263	0.743726814703404	0.457498551548549	0.811168743821864	Gene	Caudate
ENSG00000073584.18	ENSG00000073584.18	ENSG00000073584	SMARCE1	0.0112485567318103	5.20902885255529	0.743681905504589	0.457525694744212	0.811168743821864	Gene	Caudate
ENSG00000255529.7	ENSG00000255529.7	ENSG00000255529	POLR2M	-0.0229762537807616	5.18506097790689	-0.743510038896392	0.457629579595454	0.811247742251736	Gene	Caudate
ENSG00000124496.12	ENSG00000124496.12	ENSG00000124496	TRERF1	0.0165191468814079	4.92382049897418	0.743493908875335	0.457639330076444	0.811247742251736	Gene	Caudate
ENSG00000243056.1	ENSG00000243056.1	ENSG00000243056	EIF4EBP3	0.04638244256117	-0.632644892350121	0.743373733449465	0.457711978936883	0.811256145403091	Gene	Caudate
ENSG00000088876.11	ENSG00000088876.11	ENSG00000088876	ZNF343	0.0149340381972041	3.47548215648219	0.743333852632719	0.457736089260965	0.811256145403091	Gene	Caudate
ENSG00000126464.13	ENSG00000126464.13	ENSG00000126464	PRR12	0.0220706361008568	4.72748120222333	0.743314667664454	0.457747687969481	0.811256145403091	Gene	Caudate
ENSG00000231795.1	ENSG00000231795.1	ENSG00000231795	ITCH-IT1	-0.0442237881937617	-0.869479546060375	-0.743040164919999	0.457913662976096	0.811399446848575	Gene	Caudate
ENSG00000184983.9	ENSG00000184983.9	ENSG00000184983	NDUFA6	-0.0151011708118457	5.20166265569625	-0.743032781552444	0.45791812771465	0.811399446848575	Gene	Caudate
ENSG00000201343.1	ENSG00000201343.1	ENSG00000201343		-0.044079113557918	-0.884359996051703	-0.743009541799791	0.457932181004117	0.811399446848575	Gene	Caudate
ENSG00000090372.14	ENSG00000090372.14	ENSG00000090372	STRN4	0.0156277069428345	5.80546605292452	0.742908271727709	0.457993422772293	0.811446746177538	Gene	Caudate
ENSG00000100888.12	ENSG00000100888.12	ENSG00000100888	CHD8	0.0109097799391337	6.94179126634168	0.742800653664836	0.458058508461769	0.811500848299142	Gene	Caudate
ENSG00000234567.1	ENSG00000234567.1	ENSG00000234567		-0.0751717474094996	-1.62974953982367	-0.742556778325514	0.458206019657795	0.811609870802366	Gene	Caudate
ENSG00000100299.17	ENSG00000100299.17	ENSG00000100299	ARSA	0.0182186380469288	3.83067084935319	0.742529691711753	0.458222405001605	0.811609870802366	Gene	Caudate
ENSG00000247271.6	ENSG00000247271.6	ENSG00000247271	ZBED5-AS1	-0.0206300967518278	2.26382945993815	-0.742527534707523	0.4582237098395	0.811609870802366	Gene	Caudate
ENSG00000283538.1	ENSG00000283538.1	ENSG00000283538		0.0327347636080279	1.20391957656944	0.742398173412686	0.458301968272531	0.811687274226	Gene	Caudate
ENSG00000279678.1	ENSG00000279678.1	ENSG00000279678		-0.0482021325105188	-0.932956216418754	-0.742333854718208	0.458340881322785	0.811694987597797	Gene	Caudate
ENSG00000255717.6	ENSG00000255717.6	ENSG00000255717	SNHG1	-0.0272382688919423	3.55737231961306	-0.742087551714719	0.458489912759474	0.811897698348502	Gene	Caudate
ENSG00000213519.2	ENSG00000213519.2	ENSG00000213519		0.0543484896554727	-1.08236501789085	0.741687832481141	0.458731830347518	0.81220781266851	Gene	Caudate
ENSG00000258230.2	ENSG00000258230.2	ENSG00000258230		-0.0405697996552276	-0.544110582317142	-0.741683920990337	0.458734198010067	0.81220781266851	Gene	Caudate
ENSG00000197816.13	ENSG00000197816.13	ENSG00000197816	CCDC180	0.0232619656361986	2.42677361910829	0.741609825876525	0.458779049785425	0.812213042029001	Gene	Caudate
ENSG00000128185.9	ENSG00000128185.9	ENSG00000128185	DGCR6L	-0.0164701857128643	4.47808802936923	-0.741558635674777	0.458810038039611	0.812213042029001	Gene	Caudate
ENSG00000184730.10	ENSG00000184730.10	ENSG00000184730	APOBR	0.0553376336662466	-0.545877353711105	0.741406678403166	0.458902033099231	0.812213042029001	Gene	Caudate
ENSG00000252498.1	ENSG00000252498.1	ENSG00000252498	RNU6-1016P	0.0357428176897419	0.0546671120791435	0.741398131928278	0.458907207450533	0.812213042029001	Gene	Caudate
ENSG00000271971.1	ENSG00000271971.1	ENSG00000271971		0.0263527471384624	0.717913728592225	0.741393435058899	0.458910051122568	0.812213042029001	Gene	Caudate
ENSG00000228775.7	ENSG00000228775.7	ENSG00000228775	WEE2-AS1	0.0376805672027008	-0.0584449527324408	0.741258124365812	0.458991977869113	0.812296833649015	Gene	Caudate
ENSG00000272788.1	ENSG00000272788.1	ENSG00000272788		0.0496011959872927	-1.30067345858835	0.741167173815826	0.45904705044406	0.81233309130039	Gene	Caudate
ENSG00000215030.5	ENSG00000215030.5	ENSG00000215030	RPL13P12	-0.097462088641947	0.258145910358128	-0.740959988865936	0.45917251940303	0.812469688909214	Gene	Caudate
ENSG00000235389.2	ENSG00000235389.2	ENSG00000235389		0.0487381098222298	-0.635267586742963	0.740925474114955	0.459193423036011	0.812469688909214	Gene	Caudate
ENSG00000160172.10	ENSG00000160172.10	ENSG00000160172	FAM86C2P	-0.0325660824723861	0.830095435603356	-0.740539237887271	0.459427380981577	0.812804744847156	Gene	Caudate
ENSG00000072609.17	ENSG00000072609.17	ENSG00000072609	CHFR	0.0115007305251359	4.62007080766168	0.740498599802616	0.459452000908366	0.812804744847156	Gene	Caudate
ENSG00000278989.1	ENSG00000278989.1	ENSG00000278989		0.0253208869188802	3.11793595961394	0.740263089725975	0.459594695486922	0.81298709102239	Gene	Caudate
ENSG00000196683.10	ENSG00000196683.10	ENSG00000196683	TOMM7	-0.0185879180441671	6.58949566904058	-0.7401386578904	0.459670098277183	0.81298709102239	Gene	Caudate
ENSG00000153789.12	ENSG00000153789.12	ENSG00000153789	FAM92B	0.0673893135049583	-1.19036336919393	0.740124431694092	0.459678719463261	0.81298709102239	Gene	Caudate
ENSG00000233381.3	ENSG00000233381.3	ENSG00000233381	AK4P3	0.0467704074423615	-0.904776369704721	0.740053744265066	0.459721557945029	0.81298709102239	Gene	Caudate
ENSG00000141543.9	ENSG00000141543.9	ENSG00000141543	EIF4A3	-0.0164143125860193	4.3634989491361	-0.7400428842556	0.459728139601473	0.81298709102239	Gene	Caudate
ENSG00000169057.20	ENSG00000169057.20	ENSG00000169057	MECP2	0.0101311830851636	7.21532972986708	0.739667471931161	0.459955688987912	0.813213690354776	Gene	Caudate
ENSG00000172292.14	ENSG00000172292.14	ENSG00000172292	CERS6	0.0224419877334334	6.13745262951142	0.739525470749522	0.460041776927223	0.813213690354776	Gene	Caudate
ENSG00000006576.16	ENSG00000006576.16	ENSG00000006576	PHTF2	-0.0159165521578662	4.79755526832245	-0.739456026468712	0.460083880682698	0.813213690354776	Gene	Caudate
ENSG00000138071.13	ENSG00000138071.13	ENSG00000138071	ACTR2	0.017386917564412	7.91910066788058	0.739334203587379	0.460157746577812	0.813213690354776	Gene	Caudate
ENSG00000238090.1	ENSG00000238090.1	ENSG00000238090		0.0594552688847902	-2.00675068455742	0.739316233116881	0.460168643328541	0.813213690354776	Gene	Caudate
ENSG00000279415.1	ENSG00000279415.1	ENSG00000279415		0.0665455465699318	-2.20943627813616	0.739310158921282	0.460172326570131	0.813213690354776	Gene	Caudate
ENSG00000143207.19	ENSG00000143207.19	ENSG00000143207	RFWD2	-0.0134041451273799	5.53292216377755	-0.73929038960651	0.460184314307048	0.813213690354776	Gene	Caudate
ENSG00000136444.9	ENSG00000136444.9	ENSG00000136444	RSAD1	-0.0148674340827492	5.07147377114292	-0.739267819167828	0.460198000806744	0.813213690354776	Gene	Caudate
ENSG00000102312.20	ENSG00000102312.20	ENSG00000102312	PORCN	-0.0163995130252636	3.27494383994543	-0.73923368475312	0.46021870002606	0.813213690354776	Gene	Caudate
ENSG00000280551.1	ENSG00000280551.1	ENSG00000280551		0.0447090877611971	-0.266397539943858	0.739193248262741	0.460243221521082	0.813213690354776	Gene	Caudate
ENSG00000232015.2	ENSG00000232015.2	ENSG00000232015	HSPE1P25	0.0554607667870578	-1.81917106678054	0.739178197823301	0.460252348595417	0.813213690354776	Gene	Caudate
ENSG00000105204.13	ENSG00000105204.13	ENSG00000105204	DYRK1B	0.0163575997473516	4.10668153370627	0.739146210212413	0.460271747257169	0.813213690354776	Gene	Caudate
ENSG00000015171.18	ENSG00000015171.18	ENSG00000015171	ZMYND11	0.0090189361226678	7.58522282448088	0.739043482239774	0.460334049019351	0.813262590700753	Gene	Caudate
ENSG00000259447.1	ENSG00000259447.1	ENSG00000259447		0.073165847903283	-1.62346172953535	0.738822071626086	0.460468344725298	0.813438664328204	Gene	Caudate
ENSG00000038210.12	ENSG00000038210.12	ENSG00000038210	PI4K2B	-0.0283927573006119	1.56822792691433	-0.738694879450831	0.460545502568875	0.813454100534778	Gene	Caudate
ENSG00000279742.1	ENSG00000279742.1	ENSG00000279742		0.0576832428330702	-1.56451851028288	0.738693485354212	0.460546348301749	0.813454100534778	Gene	Caudate
ENSG00000168546.10	ENSG00000168546.10	ENSG00000168546	GFRA2	-0.0386538093277698	0.772200195332344	-0.738419773860885	0.460712413087022	0.813501056512324	Gene	Caudate
ENSG00000250244.5	ENSG00000250244.5	ENSG00000250244		0.0667653647837945	-1.34448596068875	0.738327712747991	0.460768275470103	0.813501056512324	Gene	Caudate
ENSG00000282142.1	ENSG00000282142.1	ENSG00000282142		0.107041793347151	-1.54160494709683	0.738280737577031	0.460796781315499	0.813501056512324	Gene	Caudate
ENSG00000229178.1	ENSG00000229178.1	ENSG00000229178		-0.073959175043065	-1.72296905547901	-0.738256213385519	0.460811663672941	0.813501056512324	Gene	Caudate
ENSG00000058453.16	ENSG00000058453.16	ENSG00000058453	CROCC	0.0287197099568778	4.18416867837913	0.738235159370543	0.460824440389932	0.813501056512324	Gene	Caudate
ENSG00000145888.10	ENSG00000145888.10	ENSG00000145888	GLRA1	0.0587707948672072	-1.40790856581955	0.738218911841834	0.460834300406561	0.813501056512324	Gene	Caudate
ENSG00000230532.1	ENSG00000230532.1	ENSG00000230532		0.028804134764037	1.02306753980916	0.738186546170246	0.460853942273264	0.813501056512324	Gene	Caudate
ENSG00000245975.2	ENSG00000245975.2	ENSG00000245975		0.0312447733367906	0.922783410676484	0.738102422559508	0.460904996856573	0.813501056512324	Gene	Caudate
ENSG00000130304.16	ENSG00000130304.16	ENSG00000130304	SLC27A1	-0.0216874775605232	4.90311022123849	-0.738051305928057	0.460936021068555	0.813501056512324	Gene	Caudate
ENSG00000144451.18	ENSG00000144451.18	ENSG00000144451	SPAG16	-0.0150876952338323	5.37155912021543	-0.738025489283572	0.460951690407379	0.813501056512324	Gene	Caudate
ENSG00000136943.10	ENSG00000136943.10	ENSG00000136943	CTSV	-0.0557478614876806	0.393458921961219	-0.73793232278826	0.461008240032015	0.813501056512324	Gene	Caudate
ENSG00000050555.17	ENSG00000050555.17	ENSG00000050555	LAMC3	-0.0364130305558552	2.30316999417784	-0.737829848270526	0.461070443878026	0.813501056512324	Gene	Caudate
ENSG00000178188.14	ENSG00000178188.14	ENSG00000178188	SH2B1	0.0126489283740806	5.25734634755209	0.737825660278854	0.461072986163255	0.813501056512324	Gene	Caudate
ENSG00000241978.9	ENSG00000241978.9	ENSG00000241978	AKAP2	-0.0388377281941187	-0.489464967223393	-0.737658601122777	0.461174404437315	0.813501056512324	Gene	Caudate
ENSG00000176101.11	ENSG00000176101.11	ENSG00000176101	SSNA1	0.0164731715102298	4.1691362843517	0.737650848530364	0.461179111185032	0.813501056512324	Gene	Caudate
ENSG00000267102.1	ENSG00000267102.1	ENSG00000267102		-0.062710800541841	-1.59275331539965	-0.737604115433096	0.461207484316582	0.813501056512324	Gene	Caudate
ENSG00000111775.2	ENSG00000111775.2	ENSG00000111775	COX6A1	-0.0190975938944305	6.40667095638838	-0.737594561350494	0.461213285020846	0.813501056512324	Gene	Caudate
ENSG00000200169.1	ENSG00000200169.1	ENSG00000200169	RNU5D-1	0.0801156267793836	-1.27934083464899	0.737584783329572	0.461219221730303	0.813501056512324	Gene	Caudate
ENSG00000108375.12	ENSG00000108375.12	ENSG00000108375	RNF43	0.0399770298749626	2.27218171098685	0.737565395320681	0.46123099325505	0.813501056512324	Gene	Caudate
ENSG00000180438.15	ENSG00000180438.15	ENSG00000180438	TPRXL	0.0668199176560579	-2.06015477480159	0.737449401715373	0.461301422862028	0.813564185326875	Gene	Caudate
ENSG00000153187.17	ENSG00000153187.17	ENSG00000153187	HNRNPU	0.0158698116976657	8.46034723946018	0.737372940881301	0.461347852051768	0.813578955533788	Gene	Caudate
ENSG00000225138.7	ENSG00000225138.7	ENSG00000225138		0.0379788747297257	3.55253659888809	0.737321526335497	0.461379073897737	0.813578955533788	Gene	Caudate
ENSG00000168522.12	ENSG00000168522.12	ENSG00000168522	FNTA	0.0139493523998669	5.3606976337346	0.737170576932904	0.461470745834983	0.813590666014647	Gene	Caudate
ENSG00000141965.4	ENSG00000141965.4	ENSG00000141965	FEM1A	-0.0119005272332482	5.57922625647464	-0.7371652835712	0.461473960691713	0.813590666014647	Gene	Caudate
ENSG00000225137.1	ENSG00000225137.1	ENSG00000225137	DYNC1I2P1	0.0190889697244302	2.99959226036957	0.737139482890747	0.461489630590648	0.813590666014647	Gene	Caudate
ENSG00000108061.11	ENSG00000108061.11	ENSG00000108061	SHOC2	-0.0133395893900387	6.11854271161441	-0.73706358797969	0.461535726670063	0.813610863706577	Gene	Caudate
ENSG00000197748.12	ENSG00000197748.12	ENSG00000197748	CFAP43	-0.0282826443615505	4.24229845816323	-0.736945646095738	0.461607365824939	0.813676083189206	Gene	Caudate
ENSG00000178882.14	ENSG00000178882.14	ENSG00000178882	FAM101A	-0.0256020632414189	1.40376788393151	-0.736831237396554	0.461676864842808	0.813732481860666	Gene	Caudate
ENSG00000072786.12	ENSG00000072786.12	ENSG00000072786	STK10	-0.0188510987532906	3.79372139406644	-0.736733304051351	0.461736360357328	0.813732481860666	Gene	Caudate
ENSG00000127362.2	ENSG00000127362.2	ENSG00000127362	TAS2R3	0.0302930995496086	1.39751302078277	0.736721889285361	0.461743295224751	0.813732481860666	Gene	Caudate
ENSG00000040731.10	ENSG00000040731.10	ENSG00000040731	CDH10	-0.0221082431386288	3.68835484289097	-0.736442913386353	0.461912800938663	0.813901537795396	Gene	Caudate
ENSG00000196628.14	ENSG00000196628.14	ENSG00000196628	TCF4	-0.0142258840903763	7.39020034381221	-0.736364791293477	0.46196027416029	0.813901537795396	Gene	Caudate
ENSG00000271141.1	ENSG00000271141.1	ENSG00000271141		-0.043895950730348	-0.767183953980353	-0.736249274212274	0.462030476573568	0.813901537795396	Gene	Caudate
ENSG00000260236.1	ENSG00000260236.1	ENSG00000260236		0.02621175654918	0.814596948157344	0.736214081759429	0.462051865032604	0.813901537795396	Gene	Caudate
ENSG00000204152.10	ENSG00000204152.10	ENSG00000204152	TIMM23B	-0.0179584791240844	3.64650600992726	-0.736167682123906	0.462080065583185	0.813901537795396	Gene	Caudate
ENSG00000131781.12	ENSG00000131781.12	ENSG00000131781	FMO5	-0.0432760905254764	1.60518281899194	-0.736023543041423	0.462167675903014	0.813901537795396	Gene	Caudate
ENSG00000151348.13	ENSG00000151348.13	ENSG00000151348	EXT2	-0.0101846932369111	5.30930445813198	-0.735930832895481	0.462224031710628	0.813901537795396	Gene	Caudate
ENSG00000174442.11	ENSG00000174442.11	ENSG00000174442	ZWILCH	-0.0247622083125061	2.68741124223273	-0.73585326462029	0.462271186172372	0.813901537795396	Gene	Caudate
ENSG00000236810.5	ENSG00000236810.5	ENSG00000236810	TCEB3-AS1	0.0233556589753823	1.32548365322174	0.735797292664952	0.462305213708217	0.813901537795396	Gene	Caudate
ENSG00000235663.1	ENSG00000235663.1	ENSG00000235663	SAPCD1-AS1	0.0389485997860271	0.74714856022558	0.735750294734574	0.462333786667788	0.813901537795396	Gene	Caudate
ENSG00000149289.10	ENSG00000149289.10	ENSG00000149289	ZC3H12C	-0.0198325945443859	6.01970836602604	-0.7356964572416	0.462366519037702	0.813901537795396	Gene	Caudate
ENSG00000217801.9	ENSG00000217801.9	ENSG00000217801		0.0496736180968858	-0.226464917029867	0.735683670573328	0.462374293326634	0.813901537795396	Gene	Caudate
ENSG00000136630.12	ENSG00000136630.12	ENSG00000136630	HLX	-0.0543955050354641	-0.634855129790347	-0.735669460875279	0.46238293290297	0.813901537795396	Gene	Caudate
ENSG00000254815.5	ENSG00000254815.5	ENSG00000254815		-0.0610860669404934	0.162524197281327	-0.735657851053188	0.46238999180722	0.813901537795396	Gene	Caudate
ENSG00000139970.16	ENSG00000139970.16	ENSG00000139970	RTN1	-0.019305417370463	7.50767086806433	-0.735651350216971	0.46239394441615	0.813901537795396	Gene	Caudate
ENSG00000008283.15	ENSG00000008283.15	ENSG00000008283	CYB561	-0.0177837013879141	4.61411028498718	-0.735568382495833	0.462444391735442	0.813901537795396	Gene	Caudate
ENSG00000141052.17	ENSG00000141052.17	ENSG00000141052	MYOCD	-0.0620858233815921	-0.616926843377807	-0.73554950011379	0.462455873324538	0.813901537795396	Gene	Caudate
ENSG00000140382.14	ENSG00000140382.14	ENSG00000140382	HMG20A	0.0092166271067806	5.78017826968763	0.735537851321866	0.462462956548763	0.813901537795396	Gene	Caudate
ENSG00000239498.1	ENSG00000239498.1	ENSG00000239498		0.0506954921566097	-0.818683048687568	0.734981072303268	0.462801585310214	0.814388342835156	Gene	Caudate
ENSG00000125875.13	ENSG00000125875.13	ENSG00000125875	TBC1D20	-0.0100071585364752	5.54292624344772	-0.734969036900956	0.462808906682717	0.814388342835156	Gene	Caudate
ENSG00000255227.1	ENSG00000255227.1	ENSG00000255227		-0.0597300838418913	-1.00332407297997	-0.734759644544993	0.46293629455794	0.814485701961572	Gene	Caudate
ENSG00000162441.11	ENSG00000162441.11	ENSG00000162441	LZIC	0.0111147438480109	5.02097505363301	0.734714988788934	0.46296346428666	0.814485701961572	Gene	Caudate
ENSG00000279633.1	ENSG00000279633.1	ENSG00000279633		-0.0515139351700088	-0.75818917378348	-0.734707098661573	0.462968264939073	0.814485701961572	Gene	Caudate
ENSG00000185862.6	ENSG00000185862.6	ENSG00000185862	EVI2B	0.0426430913278213	1.3996425227979	0.734627030532488	0.463016982998274	0.814510402685999	Gene	Caudate
ENSG00000132153.14	ENSG00000132153.14	ENSG00000132153	DHX30	0.0106730773735718	6.48519629075806	0.734538837325526	0.463070648143241	0.814514776977141	Gene	Caudate
ENSG00000156298.12	ENSG00000156298.12	ENSG00000156298	TSPAN7	-0.0223856376955298	7.62588896978791	-0.734471386573432	0.463111693952634	0.814514776977141	Gene	Caudate
ENSG00000273245.1	ENSG00000273245.1	ENSG00000273245		-0.0320709334275779	0.0060546609473385	-0.734419134613061	0.463143492240057	0.814514776977141	Gene	Caudate
ENSG00000115266.11	ENSG00000115266.11	ENSG00000115266	APC2	0.0222933426508772	7.13156301768084	0.734375823911467	0.463169850189413	0.814514776977141	Gene	Caudate
ENSG00000183723.12	ENSG00000183723.12	ENSG00000183723	CMTM4	-0.0136809278627476	7.52338095646689	-0.734338017283396	0.463192859165688	0.814514776977141	Gene	Caudate
ENSG00000201367.1	ENSG00000201367.1	ENSG00000201367	RNU6-522P	0.0655152139555624	-1.88994848027295	0.734228121699194	0.463259744849838	0.814560269042238	Gene	Caudate
ENSG00000100802.14	ENSG00000100802.14	ENSG00000100802	C14orf93	0.0200773029601494	1.9287468456124	0.734181553940217	0.463288088987366	0.814560269042238	Gene	Caudate
ENSG00000261783.1	ENSG00000261783.1	ENSG00000261783		0.0590995484084259	-2.01348377019932	0.734113552614843	0.463329480716801	0.814572069092531	Gene	Caudate
ENSG00000181019.12	ENSG00000181019.12	ENSG00000181019	NQO1	0.039642389285843	5.39301256326653	0.733933564299861	0.463439047795976	0.81470371638589	Gene	Caudate
ENSG00000230337.1	ENSG00000230337.1	ENSG00000230337		0.0651753005361604	-2.09492162094283	0.733843337594539	0.463493978351407	0.81471570813486	Gene	Caudate
ENSG00000262528.2	ENSG00000262528.2	ENSG00000262528		0.0573281494753411	-0.874415994825368	0.733789287033539	0.463526886398952	0.81471570813486	Gene	Caudate
ENSG00000124491.15	ENSG00000124491.15	ENSG00000124491	F13A1	-0.0666324100884298	2.63735418554523	-0.733726313369859	0.46356522882068	0.81471570813486	Gene	Caudate
ENSG00000183647.10	ENSG00000183647.10	ENSG00000183647	ZNF530	0.0227802256097279	1.78504702895779	0.733678364151127	0.463594424582296	0.81471570813486	Gene	Caudate
ENSG00000101363.12	ENSG00000101363.12	ENSG00000101363	MANBAL	-0.0107503374515113	4.57853151412413	-0.733637509162314	0.463619301555285	0.81471570813486	Gene	Caudate
ENSG00000182831.11	ENSG00000182831.11	ENSG00000182831	C16orf72	0.0104136430436549	6.69312816169468	0.733519020858759	0.463691454379448	0.81478154263967	Gene	Caudate
ENSG00000100625.8	ENSG00000100625.8	ENSG00000100625	SIX4	-0.0533157440595954	0.567640090943795	-0.733254182753302	0.463852748840077	0.815003991977538	Gene	Caudate
ENSG00000039139.9	ENSG00000039139.9	ENSG00000039139	DNAH5	-0.0329826111578009	3.26028934021938	-0.733133329795007	0.463926362388856	0.815072361417417	Gene	Caudate
ENSG00000173698.17	ENSG00000173698.17	ENSG00000173698	ADGRG2	0.0520423961386419	-1.07795405381859	0.733051901619707	0.463975965328392	0.815098539538764	Gene	Caudate
ENSG00000081041.8	ENSG00000081041.8	ENSG00000081041	CXCL2	-0.0928299674274266	-0.477390340688375	-0.732845895282182	0.464101469770991	0.81525804517097	Gene	Caudate
ENSG00000133112.16	ENSG00000133112.16	ENSG00000133112	TPT1	-0.0190308646473346	9.42215362598356	-0.732677835212133	0.464203870408037	0.815366407436818	Gene	Caudate
ENSG00000181982.18	ENSG00000181982.18	ENSG00000181982	CCDC149	-0.0120730912887756	4.90249348928536	-0.732630711792036	0.464232585433096	0.815366407436818	Gene	Caudate
ENSG00000146411.5	ENSG00000146411.5	ENSG00000146411	SLC2A12	0.0294368240439394	4.19214988059097	0.732470073633845	0.464330479011461	0.815477365860715	Gene	Caudate
ENSG00000181264.8	ENSG00000181264.8	ENSG00000181264	TMEM136	0.0193309446602035	5.02458879051578	0.732227338745035	0.464478424567458	0.815613451851965	Gene	Caudate
ENSG00000115107.19	ENSG00000115107.19	ENSG00000115107	STEAP3	-0.0487773238243471	1.22841366682631	-0.732162240243791	0.46451810621725	0.815613451851965	Gene	Caudate
ENSG00000236209.1	ENSG00000236209.1	ENSG00000236209		-0.183690506466991	-3.23821988845194	-0.732138347197265	0.464532671013871	0.815613451851965	Gene	Caudate
ENSG00000271155.1	ENSG00000271155.1	ENSG00000271155		0.0557952208484857	-1.85664245239543	0.732115063291294	0.464546864734145	0.815613451851965	Gene	Caudate
ENSG00000180071.19	ENSG00000180071.19	ENSG00000180071	ANKRD18A	0.0311878718007049	4.98839633058147	0.731836194763372	0.464716880030957	0.815850966302946	Gene	Caudate
ENSG00000141560.14	ENSG00000141560.14	ENSG00000141560	FN3KRP	-0.0143916892717987	4.85742969700138	-0.731772254400416	0.464755866880281	0.815858430589241	Gene	Caudate
ENSG00000109654.14	ENSG00000109654.14	ENSG00000109654	TRIM2	0.0162606136805882	9.2172945410685	0.731704826505117	0.464796982188114	0.815869629895705	Gene	Caudate
ENSG00000251562.7	ENSG00000251562.7	ENSG00000251562	MALAT1	0.0199941530776345	12.7969659993983	0.731562957189161	0.464883496052469	0.815934922227765	Gene	Caudate
ENSG00000127054.19	ENSG00000127054.19	ENSG00000127054	CPSF3L	-0.0127515825320484	5.14506802069194	-0.731474213108433	0.464937617986971	0.815934922227765	Gene	Caudate
ENSG00000007062.11	ENSG00000007062.11	ENSG00000007062	PROM1	0.0384826654476839	2.74672754124998	0.731472940659319	0.464938394035099	0.815934922227765	Gene	Caudate
ENSG00000154914.16	ENSG00000154914.16	ENSG00000154914	USP43	0.0320788671447204	1.28140328390863	0.731308245366233	0.465038845392971	0.815997621015445	Gene	Caudate
ENSG00000023041.11	ENSG00000023041.11	ENSG00000023041	ZDHHC6	0.0113399174332808	4.35686624829962	0.731300444977605	0.465043603325645	0.815997621015445	Gene	Caudate
ENSG00000123901.8	ENSG00000123901.8	ENSG00000123901	GPR83	-0.0315491864300953	2.47167225070626	-0.731119620842326	0.465153906608151	0.816130197834635	Gene	Caudate
ENSG00000232000.2	ENSG00000232000.2	ENSG00000232000	CLCN3P1	0.0370976913451872	0.0299481618250004	0.730853474762508	0.465316283101647	0.816273011388427	Gene	Caudate
ENSG00000246067.7	ENSG00000246067.7	ENSG00000246067	RAB30-AS1	0.0190621888972323	3.27447915004637	0.730772818406169	0.465365498022759	0.816273011388427	Gene	Caudate
ENSG00000019991.15	ENSG00000019991.15	ENSG00000019991	HGF	-0.0602785210238286	1.17667355067646	-0.73075749663165	0.465374847396274	0.816273011388427	Gene	Caudate
ENSG00000076604.14	ENSG00000076604.14	ENSG00000076604	TRAF4	0.0228102709039445	3.72286208972856	0.730720361145673	0.46539750796939	0.816273011388427	Gene	Caudate
ENSG00000166450.12	ENSG00000166450.12	ENSG00000166450	PRTG	-0.0322641640927303	2.49076441708115	-0.73068463565813	0.465419308723539	0.816273011388427	Gene	Caudate
ENSG00000277892.1	ENSG00000277892.1	ENSG00000277892	MIR6746	-0.0668350180756927	-1.47726303819159	-0.730631576157344	0.465451688259229	0.816273011388427	Gene	Caudate
ENSG00000133103.16	ENSG00000133103.16	ENSG00000133103	COG6	0.0120981704736769	5.67552460625473	0.730557809307614	0.465496706533231	0.816273011388427	Gene	Caudate
ENSG00000240036.4	ENSG00000240036.4	ENSG00000240036		-0.0349831054856877	0.788746610721344	-0.730530578634544	0.465513325423535	0.816273011388427	Gene	Caudate
ENSG00000106328.9	ENSG00000106328.9	ENSG00000106328	FSCN3	-0.0668272160642105	-1.99166791925279	-0.730428479101968	0.46557563975489	0.816321336709679	Gene	Caudate
ENSG00000181418.7	ENSG00000181418.7	ENSG00000181418	DDN	0.0263097115493005	8.29789209730443	0.730342435111798	0.465628158532059	0.816322230272355	Gene	Caudate
ENSG00000172738.11	ENSG00000172738.11	ENSG00000172738	TMEM217	-0.0416653747105406	-0.6639955382906	-0.730313764291003	0.465645659110568	0.816322230272355	Gene	Caudate
ENSG00000221817.9	ENSG00000221817.9	ENSG00000221817	PPP3CB-AS1	-0.0381116011412115	0.329991153299196	-0.730213923379115	0.46570660455134	0.816368141480847	Gene	Caudate
ENSG00000107263.18	ENSG00000107263.18	ENSG00000107263	RAPGEF1	0.0158875918241067	7.39407709815781	0.729955131886726	0.465864598193336	0.816584155400379	Gene	Caudate
ENSG00000227034.1	ENSG00000227034.1	ENSG00000227034		0.0682989495445497	-2.43400314519714	0.729890017582054	0.465904355543486	0.816592903738929	Gene	Caudate
ENSG00000206140.10	ENSG00000206140.10	ENSG00000206140	TMEM191C	-0.0382046235014258	-0.417624823510257	-0.729816898565758	0.465949002648025	0.816610220429549	Gene	Caudate
ENSG00000160014.16	ENSG00000160014.16	ENSG00000160014	CALM3	0.017033020774968	9.42796292892925	0.729672530662108	0.466037161944813	0.816703787193895	Gene	Caudate
ENSG00000161010.14	ENSG00000161010.14	ENSG00000161010	C5orf45	-0.0151681597695229	4.31340418704086	-0.729612414331348	0.466073875156028	0.81670719036592	Gene	Caudate
ENSG00000112200.16	ENSG00000112200.16	ENSG00000112200	ZNF451	-0.0123069491884529	7.00722281756827	-0.729327120548572	0.466248126847087	0.816845820329869	Gene	Caudate
ENSG00000068489.12	ENSG00000068489.12	ENSG00000068489	PRR11	0.0294916217169372	1.0124662088477	0.729256215647227	0.466291439764421	0.816845820329869	Gene	Caudate
ENSG00000162521.18	ENSG00000162521.18	ENSG00000162521	RBBP4	-0.0095831595268879	7.00745244889261	-0.729219850520021	0.466313654609984	0.816845820329869	Gene	Caudate
ENSG00000148803.11	ENSG00000148803.11	ENSG00000148803	FUOM	-0.0408342704979064	0.431006684724311	-0.729216207450111	0.466315880132721	0.816845820329869	Gene	Caudate
ENSG00000235257.8	ENSG00000235257.8	ENSG00000235257	ITGA9-AS1	-0.0163754770253556	3.10995563373623	-0.729187722215698	0.466333281742343	0.816845820329869	Gene	Caudate
ENSG00000136250.11	ENSG00000136250.11	ENSG00000136250	AOAH	0.029618222137796	3.4156696317916	0.729141285530165	0.466361650656657	0.816845820329869	Gene	Caudate
ENSG00000248508.6	ENSG00000248508.6	ENSG00000248508	SRP14-AS1	-0.0246678019507327	3.07990957190815	-0.728953500558973	0.46647638130857	0.816946210321024	Gene	Caudate
ENSG00000197780.9	ENSG00000197780.9	ENSG00000197780	TAF13	0.0204228424690835	4.86154017021277	0.728933619120673	0.466488529156402	0.816946210321024	Gene	Caudate
ENSG00000278259.4	ENSG00000278259.4	ENSG00000278259	MYO19	0.0184447085876987	3.94308206631964	0.728833078215906	0.466549963810368	0.816992883767832	Gene	Caudate
ENSG00000078747.13	ENSG00000078747.13	ENSG00000078747	ITCH	0.012646570787352	6.04220272173627	0.728771858097817	0.466587374044222	0.816997483342081	Gene	Caudate
ENSG00000280149.1	ENSG00000280149.1	ENSG00000280149		0.0401131312670774	-0.744588282527247	0.728448928102771	0.466784736938864	0.817129325954647	Gene	Caudate
ENSG00000273275.1	ENSG00000273275.1	ENSG00000273275		0.0567930807807125	-0.483037168981665	0.728429194759648	0.466796798737207	0.817129325954647	Gene	Caudate
ENSG00000183011.13	ENSG00000183011.13	ENSG00000183011	NAA38	-0.0165163287779127	5.08799400286395	-0.728381468008162	0.466825971929501	0.817129325954647	Gene	Caudate
ENSG00000115592.11	ENSG00000115592.11	ENSG00000115592	PRKAG3	0.0606226057662941	0.222661774674984	0.728337179622293	0.466853044313612	0.817129325954647	Gene	Caudate
ENSG00000276730.1	ENSG00000276730.1	ENSG00000276730		0.0476933998130997	-1.46231450992874	0.728319002123672	0.466864156017588	0.817129325954647	Gene	Caudate
ENSG00000108848.15	ENSG00000108848.15	ENSG00000108848	LUC7L3	0.0112835392192102	6.5160451664981	0.72830714417395	0.466871404730559	0.817129325954647	Gene	Caudate
ENSG00000198331.10	ENSG00000198331.10	ENSG00000198331	HYLS1	0.0185730100041616	2.34336515818567	0.72809057816539	0.467003801612589	0.817154661791933	Gene	Caudate
ENSG00000277879.1	ENSG00000277879.1	ENSG00000277879		0.0383828893924926	0.479938654605756	0.728023321243042	0.467044923154088	0.817154661791933	Gene	Caudate
ENSG00000157020.17	ENSG00000157020.17	ENSG00000157020	SEC13	-0.0109754867346759	5.35180188066606	-0.727985790730537	0.467067870553635	0.817154661791933	Gene	Caudate
ENSG00000131323.14	ENSG00000131323.14	ENSG00000131323	TRAF3	-0.0139365319065203	4.88221837833967	-0.727976999434058	0.467073245934493	0.817154661791933	Gene	Caudate
ENSG00000086666.18	ENSG00000086666.18	ENSG00000086666	ZFAND6	-0.0132522035349337	5.11916412209998	-0.727970167113973	0.467077423535807	0.817154661791933	Gene	Caudate
ENSG00000103035.10	ENSG00000103035.10	ENSG00000103035	PSMD7	-0.0111443195289542	5.6688416229525	-0.727942039453826	0.467094622327082	0.817154661791933	Gene	Caudate
ENSG00000118515.11	ENSG00000118515.11	ENSG00000118515	SGK1	0.0301505816487056	6.44621283661778	0.727794041645131	0.467185122097632	0.817252114979458	Gene	Caudate
ENSG00000167703.14	ENSG00000167703.14	ENSG00000167703	SLC43A2	-0.0286207598526303	4.72713359110773	-0.727605054496625	0.467300700792604	0.81739342122555	Gene	Caudate
ENSG00000213430.6	ENSG00000213430.6	ENSG00000213430	HSPD1P1	0.0387699276748944	1.17422609581139	0.727487318369388	0.467372712611857	0.81740798796729	Gene	Caudate
ENSG00000100218.11	ENSG00000100218.11	ENSG00000100218	RSPH14	0.0218215083378098	2.05612074396558	0.727352297638269	0.467455303943637	0.81740798796729	Gene	Caudate
ENSG00000138606.19	ENSG00000138606.19	ENSG00000138606	SHF	-0.0164556889448505	3.87121081176392	-0.727313791577769	0.467478859346958	0.81740798796729	Gene	Caudate
ENSG00000198542.13	ENSG00000198542.13	ENSG00000198542	ITGBL1	-0.0425500823902568	0.543780440944651	-0.72730255919854	0.467485730681268	0.81740798796729	Gene	Caudate
ENSG00000144724.19	ENSG00000144724.19	ENSG00000144724	PTPRG	-0.0130899679673545	6.75566597526527	-0.727267614615173	0.467507108160324	0.81740798796729	Gene	Caudate
ENSG00000267430.1	ENSG00000267430.1	ENSG00000267430		0.0337748156740958	-0.243933762802266	0.72701363709551	0.467662496197295	0.81740798796729	Gene	Caudate
ENSG00000004660.14	ENSG00000004660.14	ENSG00000004660	CAMKK1	0.019726420947093	6.72542555341158	0.726977920103844	0.467684350802684	0.81740798796729	Gene	Caudate
ENSG00000173227.13	ENSG00000173227.13	ENSG00000173227	SYT12	0.0233962487310501	5.16191379452889	0.726973095686318	0.467687302823334	0.81740798796729	Gene	Caudate
ENSG00000003249.13	ENSG00000003249.13	ENSG00000003249	DBNDD1	0.022148575674954	4.24234593403378	0.726894692088957	0.467735278780546	0.81740798796729	Gene	Caudate
ENSG00000188573.7	ENSG00000188573.7	ENSG00000188573	FBLL1	0.024974875522786	2.5143096255257	0.726870691212097	0.467749965708067	0.81740798796729	Gene	Caudate
ENSG00000279400.1	ENSG00000279400.1	ENSG00000279400		-0.0340592837468403	3.42806663992822	-0.726859527626121	0.467756797161645	0.81740798796729	Gene	Caudate
ENSG00000238228.1	ENSG00000238228.1	ENSG00000238228	OR7E7P	-0.026893922174927	0.864456468744676	-0.726858916584578	0.467757171084489	0.81740798796729	Gene	Caudate
ENSG00000092978.10	ENSG00000092978.10	ENSG00000092978	GPATCH2	-0.0113662110469515	4.63000930786599	-0.726851936185375	0.467761442705566	0.81740798796729	Gene	Caudate
ENSG00000180139.11	ENSG00000180139.11	ENSG00000180139	ACTA2-AS1	-0.0264612315018501	1.70344850731243	-0.726725052876285	0.467839092106622	0.817482859351313	Gene	Caudate
ENSG00000228886.1	ENSG00000228886.1	ENSG00000228886		0.0303426662427916	0.445281960443191	0.726559744777282	0.467940267269256	0.817543788944494	Gene	Caudate
ENSG00000108861.8	ENSG00000108861.8	ENSG00000108861	DUSP3	-0.0136280061154596	6.63731356252899	-0.726526852245029	0.467960400264881	0.817543788944494	Gene	Caudate
ENSG00000182256.12	ENSG00000182256.12	ENSG00000182256	GABRG3	-0.021077789980756	4.31270205973813	-0.726483353279271	0.467987026029458	0.817543788944494	Gene	Caudate
ENSG00000256533.1	ENSG00000256533.1	ENSG00000256533		0.0358892028840884	-0.223488609638181	0.726440611525833	0.468013189124135	0.817543788944494	Gene	Caudate
ENSG00000135437.9	ENSG00000135437.9	ENSG00000135437	RDH5	0.0370983810658839	-0.0399834449497953	0.726325090616482	0.468083905886997	0.817606513086472	Gene	Caudate
ENSG00000112964.13	ENSG00000112964.13	ENSG00000112964	GHR	-0.0254541877749391	1.62468989193287	-0.726125639181916	0.468206015168129	0.817710534853488	Gene	Caudate
ENSG00000139405.15	ENSG00000139405.15	ENSG00000139405	RITA1	0.0128133341731531	4.14970049658787	0.726114089338618	0.468213086820698	0.817710534853488	Gene	Caudate
ENSG00000083123.14	ENSG00000083123.14	ENSG00000083123	BCKDHB	-0.0170420586002012	4.82150895486245	-0.726047805642832	0.468253671659582	0.817720612634964	Gene	Caudate
ENSG00000162144.9	ENSG00000162144.9	ENSG00000162144	CYB561A3	-0.0146435182204278	3.70348246511001	-0.725762023951593	0.468428675299984	0.81786455433953	Gene	Caudate
ENSG00000178409.13	ENSG00000178409.13	ENSG00000178409	BEND3	-0.0257277971756771	1.09376021138027	-0.725690102449412	0.468472723470784	0.81786455433953	Gene	Caudate
ENSG00000121966.6	ENSG00000121966.6	ENSG00000121966	CXCR4	0.0516517340569204	2.73083725975916	0.725685709413394	0.468475414050931	0.81786455433953	Gene	Caudate
ENSG00000105219.8	ENSG00000105219.8	ENSG00000105219	CNTD2	0.067621645017311	-1.8316516052698	0.725645551402216	0.46850000981931	0.81786455433953	Gene	Caudate
ENSG00000134809.8	ENSG00000134809.8	ENSG00000134809	TIMM10	-0.0199196891965373	3.61561397378102	-0.725628913958082	0.468510200044209	0.81786455433953	Gene	Caudate
ENSG00000259336.1	ENSG00000259336.1	ENSG00000259336		0.0353350732948701	1.32042597949064	0.725571315453255	0.468545479354026	0.817865355162556	Gene	Caudate
ENSG00000100599.15	ENSG00000100599.15	ENSG00000100599	RIN3	0.0342315301890415	2.05758669767855	0.72543818120191	0.46862703025399	0.817916204911919	Gene	Caudate
ENSG00000275183.1	ENSG00000275183.1	ENSG00000275183	LENG9	0.0445192167742937	-0.872252985483586	0.725257804878092	0.468737531693509	0.817916204911919	Gene	Caudate
ENSG00000228242.6	ENSG00000228242.6	ENSG00000228242		-0.0606210569039379	-0.986802883044647	-0.725235721937948	0.468751061052663	0.817916204911919	Gene	Caudate
ENSG00000110975.8	ENSG00000110975.8	ENSG00000110975	SYT10	0.0417034502603231	2.89100557367258	0.725233815703125	0.468752228938824	0.817916204911919	Gene	Caudate
ENSG00000235706.7	ENSG00000235706.7	ENSG00000235706	DICER1-AS1	0.0201168226386561	2.49176530910548	0.725209578705065	0.468767078275819	0.817916204911919	Gene	Caudate
ENSG00000134202.10	ENSG00000134202.10	ENSG00000134202	GSTM3	0.0307536212811334	6.81798403702782	0.725182699149971	0.468783546939895	0.817916204911919	Gene	Caudate
ENSG00000266852.2	ENSG00000266852.2	ENSG00000266852	MIR4482	-0.0735123194305733	-1.51044565102549	-0.7250763415291	0.468848713667821	0.817925352514392	Gene	Caudate
ENSG00000105708.8	ENSG00000105708.8	ENSG00000105708	ZNF14	0.0180882298329422	4.34815174546859	0.725060474460073	0.468858436063257	0.817925352514392	Gene	Caudate
ENSG00000139988.9	ENSG00000139988.9	ENSG00000139988	RDH12	0.0529716122869142	-0.0063771887592054	0.724966483118472	0.468916030659232	0.817965074498629	Gene	Caudate
ENSG00000234390.4	ENSG00000234390.4	ENSG00000234390	USP27X-AS1	-0.0244927869883728	0.596853030882433	-0.724790141542444	0.469024097191011	0.818069707852537	Gene	Caudate
ENSG00000133639.4	ENSG00000133639.4	ENSG00000133639	BTG1	-0.0223427117494625	4.40369418217221	-0.724673986448721	0.469095287495173	0.818069707852537	Gene	Caudate
ENSG00000188825.13	ENSG00000188825.13	ENSG00000188825	LINC00910	-0.0318580470185816	0.427446288430254	-0.724662410431036	0.469102382650315	0.818069707852537	Gene	Caudate
ENSG00000144407.9	ENSG00000144407.9	ENSG00000144407	PTH2R	0.0470920010677978	-1.15212608792224	0.724641284915272	0.469115331022898	0.818069707852537	Gene	Caudate
ENSG00000106484.14	ENSG00000106484.14	ENSG00000106484	MEST	-0.0225647169876669	5.05817458273227	-0.724536817130208	0.469179364935673	0.818078487040242	Gene	Caudate
ENSG00000105298.13	ENSG00000105298.13	ENSG00000105298	CACTIN	-0.0165769367458943	3.827191244834	-0.724463381477131	0.469224380493844	0.818078487040242	Gene	Caudate
ENSG00000187103.3	ENSG00000187103.3	ENSG00000187103	FUNDC2P3	0.0579013842371874	-1.8996319422808	0.724462608586532	0.4692248542833	0.818078487040242	Gene	Caudate
ENSG00000116127.17	ENSG00000116127.17	ENSG00000116127	ALMS1	-0.0130931771880399	7.3105231968072	-0.724392978917247	0.469267539037835	0.818088809308667	Gene	Caudate
ENSG00000224557.7	ENSG00000224557.7	ENSG00000224557	HLA-DPB2	0.141538942045603	-0.939817306022946	0.724339319697675	0.469300434972113	0.818088809308667	Gene	Caudate
ENSG00000109047.7	ENSG00000109047.7	ENSG00000109047	RCVRN	0.0956613511511509	-1.24764512714435	0.724254954645376	0.469352157791464	0.818118254709157	Gene	Caudate
ENSG00000280987.3	ENSG00000280987.3	ENSG00000280987		0.0254412499694379	1.54622543657	0.724172748815944	0.469402559870892	0.81814539375538	Gene	Caudate
ENSG00000283597.1	ENSG00000283597.1	ENSG00000283597		-0.0509383508838567	-0.600738369330813	-0.724115459210864	0.469437687078762	0.818145907405652	Gene	Caudate
ENSG00000148604.13	ENSG00000148604.13	ENSG00000148604	RGR	-0.0792546941775779	1.60109067484511	-0.723939485392273	0.469545594815211	0.818273255009622	Gene	Caudate
ENSG00000106344.8	ENSG00000106344.8	ENSG00000106344	RBM28	-0.0099539524687102	5.53998847993684	-0.723873458117043	0.469586086513453	0.818283107057497	Gene	Caudate
ENSG00000240875.5	ENSG00000240875.5	ENSG00000240875	LINC00886	0.0326673227878737	1.08945010456268	0.723638424624951	0.469730238206681	0.818473578263985	Gene	Caudate
ENSG00000154359.12	ENSG00000154359.12	ENSG00000154359	LONRF1	0.0174453217315266	4.67829822281798	0.723359160583926	0.469901549473501	0.818711341446005	Gene	Caudate
ENSG00000170854.17	ENSG00000170854.17	ENSG00000170854	MINA	-0.0120619598001381	4.90471845752103	-0.723200854250162	0.469998676036378	0.818819826638662	Gene	Caudate
ENSG00000187778.13	ENSG00000187778.13	ENSG00000187778	MCRS1	0.0110584230457642	4.86800307455725	0.722897377075433	0.470184901200807	0.818983712311706	Gene	Caudate
ENSG00000169635.9	ENSG00000169635.9	ENSG00000169635	HIC2	-0.0168402939760123	3.47139278395645	-0.722878891109244	0.47019624621641	0.818983712311706	Gene	Caudate
ENSG00000161381.13	ENSG00000161381.13	ENSG00000161381	PLXDC1	0.0267758348983056	3.90927854763244	0.722821368405177	0.470231549425302	0.818983712311706	Gene	Caudate
ENSG00000144589.20	ENSG00000144589.20	ENSG00000144589	STK11IP	-0.015457395635212	4.74419899524775	-0.722710125232123	0.470299826480043	0.818983712311706	Gene	Caudate
ENSG00000279122.1	ENSG00000279122.1	ENSG00000279122		0.0608208067702626	-1.97848579404846	0.722709051172381	0.470300485726036	0.818983712311706	Gene	Caudate
ENSG00000275191.1	ENSG00000275191.1	ENSG00000275191		0.0681547801847504	-2.37610960655292	0.722675485487674	0.470321088230344	0.818983712311706	Gene	Caudate
ENSG00000120280.5	ENSG00000120280.5	ENSG00000120280	CXorf21	0.0627204137022126	-0.696371698672591	0.722623287836314	0.47035312796719	0.818983712311706	Gene	Caudate
ENSG00000182484.15	ENSG00000182484.15	ENSG00000182484	WASH6P	0.0902296267372498	-0.92583292107358	0.722562905362042	0.470390193186205	0.818983712311706	Gene	Caudate
ENSG00000103769.9	ENSG00000103769.9	ENSG00000103769	RAB11A	-0.0111587412920468	6.93764939179487	-0.722519132991565	0.470417063460182	0.818983712311706	Gene	Caudate
ENSG00000226828.1	ENSG00000226828.1	ENSG00000226828		-0.0318414628394662	0.833968349874345	-0.722431475851237	0.470470875564137	0.818983712311706	Gene	Caudate
ENSG00000122335.13	ENSG00000122335.13	ENSG00000122335	SERAC1	0.0144450354597362	4.20937218826818	0.722389009632769	0.470496946504884	0.818983712311706	Gene	Caudate
ENSG00000139572.3	ENSG00000139572.3	ENSG00000139572	GPR84	-0.112247881501088	-2.58430268758944	-0.72236585212932	0.470511163740385	0.818983712311706	Gene	Caudate
ENSG00000017260.19	ENSG00000017260.19	ENSG00000017260	ATP2C1	0.0144263285512203	7.09265837992678	0.722288944640002	0.470558381760102	0.819003517714733	Gene	Caudate
ENSG00000174282.11	ENSG00000174282.11	ENSG00000174282	ZBTB4	0.0104196402235583	7.07219912650824	0.722233734532146	0.470592280103799	0.819003517714733	Gene	Caudate
ENSG00000148090.11	ENSG00000148090.11	ENSG00000148090	AUH	0.013717842342184	4.13513542764718	0.722139725361264	0.470650003720827	0.819043290167799	Gene	Caudate
ENSG00000126005.16	ENSG00000126005.16	ENSG00000126005	MMP24-AS1	-0.0180894479547486	4.16704103238205	-0.721936016781412	0.470775098555352	0.819200290033199	Gene	Caudate
ENSG00000150477.14	ENSG00000150477.14	ENSG00000150477	KIAA1328	0.0127671720860691	4.61501441950479	0.721845652126153	0.470830596233315	0.819236168925706	Gene	Caudate
ENSG00000260211.2	ENSG00000260211.2	ENSG00000260211		-0.0603994773876208	1.4111353403884	-0.721604504632107	0.470978715309576	0.819431213025603	Gene	Caudate
ENSG00000197756.9	ENSG00000197756.9	ENSG00000197756	RPL37A	-0.0178134255503738	8.36135639983351	-0.721549561797959	0.471012466240577	0.819431213025603	Gene	Caudate
ENSG00000119541.9	ENSG00000119541.9	ENSG00000119541	VPS4B	-0.01746611890205	5.41271956603338	-0.721399668839212	0.471104551065003	0.819530713628706	Gene	Caudate
ENSG00000169733.11	ENSG00000169733.11	ENSG00000169733	RFNG	-0.0162187463298274	3.83527193885545	-0.721280924056241	0.471177507483439	0.819587398443037	Gene	Caudate
ENSG00000162670.10	ENSG00000162670.10	ENSG00000162670	BRINP3	-0.0206319798670112	3.85757080572187	-0.72115294842724	0.471256142309578	0.819587398443037	Gene	Caudate
ENSG00000001631.15	ENSG00000001631.15	ENSG00000001631	KRIT1	0.0087234594431504	5.69934657999191	0.721058213403651	0.471314357074166	0.819587398443037	Gene	Caudate
ENSG00000279267.1	ENSG00000279267.1	ENSG00000279267		0.0321337791725456	2.00486281638938	0.720991266817553	0.471355498217875	0.819587398443037	Gene	Caudate
ENSG00000134686.17	ENSG00000134686.17	ENSG00000134686	PHC2	-0.0150775186925808	6.06521699924054	-0.720972256060004	0.471367181391297	0.819587398443037	Gene	Caudate
ENSG00000236254.1	ENSG00000236254.1	ENSG00000236254	MTND4P14	-0.06848652578221	-2.35117978501942	-0.72091571145069	0.471401932162837	0.819587398443037	Gene	Caudate
ENSG00000164808.16	ENSG00000164808.16	ENSG00000164808	SPIDR	0.0117969091213516	5.61156937730106	0.720886780760002	0.471419712723177	0.819587398443037	Gene	Caudate
ENSG00000043143.20	ENSG00000043143.20	ENSG00000043143	JADE2	0.0159451603087411	6.57882608815523	0.720866013371445	0.471432476415281	0.819587398443037	Gene	Caudate
ENSG00000129465.15	ENSG00000129465.15	ENSG00000129465	RIPK3	0.0481453131041116	-0.781903262383548	0.72083558024019	0.471451181044102	0.819587398443037	Gene	Caudate
ENSG00000264978.2	ENSG00000264978.2	ENSG00000264978	RN7SL630P	0.057658911870964	-1.9375037987553	0.72064510801919	0.471568257271668	0.819651637138041	Gene	Caudate
ENSG00000176058.11	ENSG00000176058.11	ENSG00000176058	TPRN	0.0248374150139752	4.90741952161458	0.720635442230434	0.471574198903452	0.819651637138041	Gene	Caudate
ENSG00000164754.13	ENSG00000164754.13	ENSG00000164754	RAD21	0.0113408346979855	7.52015986471589	0.720605145330345	0.471592822900353	0.819651637138041	Gene	Caudate
ENSG00000279457.3	ENSG00000279457.3	ENSG00000279457		0.0342046004758298	2.02142792830171	0.720455300925002	0.471684940677703	0.819693458287964	Gene	Caudate
ENSG00000178401.14	ENSG00000178401.14	ENSG00000178401	DNAJC22	0.0391442497707941	1.65755788239788	0.720326827835169	0.471763928235049	0.819693458287964	Gene	Caudate
ENSG00000174695.9	ENSG00000174695.9	ENSG00000174695	TMEM167A	-0.0141584591999278	6.73229812608283	-0.720298264416301	0.471781490531272	0.819693458287964	Gene	Caudate
ENSG00000227157.1	ENSG00000227157.1	ENSG00000227157		0.0608748039558266	-1.67840544087131	0.720272064720202	0.471797599804203	0.819693458287964	Gene	Caudate
ENSG00000163820.14	ENSG00000163820.14	ENSG00000163820	FYCO1	0.0138997515793354	5.06375267030835	0.720248882655135	0.471811853895613	0.819693458287964	Gene	Caudate
ENSG00000229273.1	ENSG00000229273.1	ENSG00000229273		-0.0471925555822159	-0.543594482398513	-0.720079213991582	0.471916186309628	0.819693458287964	Gene	Caudate
ENSG00000088888.17	ENSG00000088888.17	ENSG00000088888	MAVS	0.0118350774523105	6.28642020214203	0.720060827174554	0.471927493471645	0.819693458287964	Gene	Caudate
ENSG00000250565.6	ENSG00000250565.6	ENSG00000250565	ATP6V1E2	0.0189706047602818	3.29690465504746	0.720058342543537	0.47192902143251	0.819693458287964	Gene	Caudate
ENSG00000128203.6	ENSG00000128203.6	ENSG00000128203	ASPHD2	0.0254062120448347	5.33284518204532	0.720055173062006	0.471930970556375	0.819693458287964	Gene	Caudate
ENSG00000131558.14	ENSG00000131558.14	ENSG00000131558	EXOC4	0.0099877324983445	6.46153529402539	0.71992172258352	0.472013042125395	0.819775386974362	Gene	Caudate
ENSG00000106560.10	ENSG00000106560.10	ENSG00000106560	GIMAP2	0.0363275742878989	1.44776018047486	0.719812191750177	0.472080409097216	0.819831767014818	Gene	Caudate
ENSG00000256745.1	ENSG00000256745.1	ENSG00000256745		0.0212718740162724	1.73845533236605	0.719647012577706	0.472182012654114	0.819901075079205	Gene	Caudate
ENSG00000071889.16	ENSG00000071889.16	ENSG00000071889	FAM3A	0.0144284689959021	4.59198008211046	0.719593537961336	0.47221490808026	0.819901075079205	Gene	Caudate
ENSG00000037749.11	ENSG00000037749.11	ENSG00000037749	MFAP3	-0.0155557788212376	4.6091624096634	-0.719577067698327	0.472225040176749	0.819901075079205	Gene	Caudate
ENSG00000101188.4	ENSG00000101188.4	ENSG00000101188	NTSR1	-0.0611259553385271	-1.1732714311672	-0.719435491668839	0.472312139190264	0.819970442168347	Gene	Caudate
ENSG00000134480.13	ENSG00000134480.13	ENSG00000134480	CCNH	0.0129537650005543	5.26287064770548	0.71939863900943	0.472334812778344	0.819970442168347	Gene	Caudate
ENSG00000207827.1	ENSG00000207827.1	ENSG00000207827	MIR30A	0.0711853805318086	-2.16518184508503	0.719107005584059	0.472514261385502	0.820221341469415	Gene	Caudate
ENSG00000279277.1	ENSG00000279277.1	ENSG00000279277		0.0269132549451075	0.647833792852484	0.718990492050737	0.472585965319459	0.820285187217223	Gene	Caudate
ENSG00000122882.10	ENSG00000122882.10	ENSG00000122882	ECD	0.0096407057350262	5.34996348754817	0.718918495880835	0.472630275699311	0.820301479023528	Gene	Caudate
ENSG00000142168.14	ENSG00000142168.14	ENSG00000142168	SOD1	0.0153344014281355	7.48334691173295	0.718851751124462	0.472671356123408	0.820305068090623	Gene	Caudate
ENSG00000232953.1	ENSG00000232953.1	ENSG00000232953	HSPA8P18	-0.0905004564648829	-1.77833437263986	-0.718801652383364	0.472702192464517	0.820305068090623	Gene	Caudate
ENSG00000167191.11	ENSG00000167191.11	ENSG00000167191	GPRC5B	0.0196438628265958	8.96775411235019	0.71871465564307	0.472755742582727	0.820337387838585	Gene	Caudate
ENSG00000254273.1	ENSG00000254273.1	ENSG00000254273		-0.045594922806377	-1.37978959051885	-0.718623111743295	0.472812095287072	0.820353872350498	Gene	Caudate
ENSG00000262470.2	ENSG00000262470.2	ENSG00000262470	TVP23CP2	0.0373635800776072	0.0206215874317025	0.718585750012487	0.472835095533083	0.820353872350498	Gene	Caudate
ENSG00000101367.8	ENSG00000101367.8	ENSG00000101367	MAPRE1	-0.0136506525717946	5.7998665913218	-0.718494990850208	0.472890970334102	0.820390214285205	Gene	Caudate
ENSG00000205279.8	ENSG00000205279.8	ENSG00000205279	CTXN3	0.0715601424838199	0.216650558178777	0.718430845176259	0.472930463057388	0.820398132665579	Gene	Caudate
ENSG00000174721.9	ENSG00000174721.9	ENSG00000174721	FGFBP3	-0.0268568289535915	0.940963400524954	-0.718275950784565	0.473025834777724	0.820502976682606	Gene	Caudate
ENSG00000153989.7	ENSG00000153989.7	ENSG00000153989	NUS1	-0.0158430850453382	5.3845409995057	-0.718210718791229	0.473066002661434	0.820512056602552	Gene	Caudate
ENSG00000158863.21	ENSG00000158863.21	ENSG00000158863	FAM160B2	0.0142347245349818	4.47056414201926	0.717879752402506	0.473269830760493	0.820804975625967	Gene	Caudate
ENSG00000020577.13	ENSG00000020577.13	ENSG00000020577	SAMD4A	0.0268891075187712	6.17917148285096	0.717714581200979	0.473371570807688	0.82085098277895	Gene	Caudate
ENSG00000166133.17	ENSG00000166133.17	ENSG00000166133	RPUSD2	-0.0152534217708597	2.80486624762277	-0.717704940381725	0.473377509609443	0.82085098277895	Gene	Caudate
ENSG00000224183.1	ENSG00000224183.1	ENSG00000224183	SDHDP6	-0.0544483259725048	-0.675816279526916	-0.717666481115261	0.473401201154788	0.82085098277895	Gene	Caudate
ENSG00000253309.6	ENSG00000253309.6	ENSG00000253309	SERPINE3	0.0829984713520172	-2.20326688609656	0.717526403354016	0.473487496911699	0.820913656263526	Gene	Caudate
ENSG00000177707.10	ENSG00000177707.10	ENSG00000177707	NECTIN3	0.0247970359931276	4.15870051055155	0.7174943465947	0.47350724689451	0.820913656263526	Gene	Caudate
ENSG00000115457.9	ENSG00000115457.9	ENSG00000115457	IGFBP2	-0.048112046587306	0.951308965203343	-0.717261333098962	0.473650818821107	0.821024251393834	Gene	Caudate
ENSG00000280347.1	ENSG00000280347.1	ENSG00000280347		0.021642475537557	2.75637642626803	0.717177916750753	0.473702221881471	0.821024251393834	Gene	Caudate
ENSG00000077152.9	ENSG00000077152.9	ENSG00000077152	UBE2T	0.0281813572656706	2.08974289504081	0.71708115807862	0.473761850644076	0.821024251393834	Gene	Caudate
ENSG00000174130.12	ENSG00000174130.12	ENSG00000174130	TLR6	0.037062088202527	2.1542726091139	0.716985015778781	0.473821103662579	0.821024251393834	Gene	Caudate
ENSG00000283584.1	ENSG00000283584.1	ENSG00000283584		0.059383855425465	-2.4315014078098	0.716981373270829	0.473823348640308	0.821024251393834	Gene	Caudate
ENSG00000135447.16	ENSG00000135447.16	ENSG00000135447	PPP1R1A	0.0174401294737383	6.71075257944162	0.716916177640383	0.473863531491459	0.821024251393834	Gene	Caudate
ENSG00000271013.1	ENSG00000271013.1	ENSG00000271013	LRRC37A9P	0.0579195239300195	-1.04930540741605	0.716866247396703	0.473894306904483	0.821024251393834	Gene	Caudate
ENSG00000127947.15	ENSG00000127947.15	ENSG00000127947	PTPN12	-0.0136927759738982	5.19600387877633	-0.716858248808053	0.473899237082446	0.821024251393834	Gene	Caudate
ENSG00000186047.9	ENSG00000186047.9	ENSG00000186047	DLEU7	0.0226773162077586	2.21142903427049	0.716830158199921	0.473916551823456	0.821024251393834	Gene	Caudate
ENSG00000257258.1	ENSG00000257258.1	ENSG00000257258		0.0602910175462967	-1.43180961542196	0.71678856664026	0.473942189043165	0.821024251393834	Gene	Caudate
ENSG00000200150.1	ENSG00000200150.1	ENSG00000200150		0.125214651321246	-2.73520710695828	0.716766900734596	0.47395554430556	0.821024251393834	Gene	Caudate
ENSG00000231822.1	ENSG00000231822.1	ENSG00000231822		0.0432135912052883	-1.1213038749741	0.716304161055602	0.474240835124319	0.821457871342183	Gene	Caudate
ENSG00000268529.1	ENSG00000268529.1	ENSG00000268529	CYP2T3P	-0.0962683310595672	-2.30116107144488	-0.715957185868387	0.474454816307779	0.821674940048155	Gene	Caudate
ENSG00000100490.9	ENSG00000100490.9	ENSG00000100490	CDKL1	0.0230332904539975	2.66231378422029	0.715813928113904	0.474543179546364	0.821674940048155	Gene	Caudate
ENSG00000281468.1	ENSG00000281468.1	ENSG00000281468		0.0359884320850694	0.694508816992356	0.71579908538455	0.474552335252838	0.821674940048155	Gene	Caudate
ENSG00000128654.13	ENSG00000128654.13	ENSG00000128654	MTX2	0.0140665547052399	4.23993102966155	0.715788134396892	0.474559090409047	0.821674940048155	Gene	Caudate
ENSG00000042317.16	ENSG00000042317.16	ENSG00000042317	SPATA7	-0.0267945986072009	4.68305668863908	-0.715765344955708	0.474573148327958	0.821674940048155	Gene	Caudate
ENSG00000250326.1	ENSG00000250326.1	ENSG00000250326		-0.0311291225061464	0.295797824214388	-0.71575018154062	0.474582502175518	0.821674940048155	Gene	Caudate
ENSG00000165521.15	ENSG00000165521.15	ENSG00000165521	EML5	-0.0138389599204675	5.92947544004464	-0.715703933737742	0.474611031660138	0.821674940048155	Gene	Caudate
ENSG00000240521.1	ENSG00000240521.1	ENSG00000240521		0.0773795773407246	-1.46746677303311	0.715543431760934	0.474710049940064	0.821735520734759	Gene	Caudate
ENSG00000233452.6	ENSG00000233452.6	ENSG00000233452	STXBP5-AS1	-0.0266199908349644	4.21848068672587	-0.715484075701757	0.474746671282252	0.821735520734759	Gene	Caudate
ENSG00000196072.11	ENSG00000196072.11	ENSG00000196072	BLOC1S2	-0.0142740710735741	4.89413942990403	-0.715477092404881	0.474750979920414	0.821735520734759	Gene	Caudate
ENSG00000131196.17	ENSG00000131196.17	ENSG00000131196	NFATC1	-0.0247453132354318	2.0028392148011	-0.715396062411188	0.474800976352717	0.821761501184335	Gene	Caudate
ENSG00000121753.12	ENSG00000121753.12	ENSG00000121753	ADGRB2	0.0190522866380019	7.54847319611609	0.715324512304175	0.474845125999178	0.821777359229937	Gene	Caudate
ENSG00000144290.16	ENSG00000144290.16	ENSG00000144290	SLC4A10	0.0204911475743089	6.65440993571097	0.715251358979626	0.474890267242444	0.821794930891514	Gene	Caudate
ENSG00000278053.4	ENSG00000278053.4	ENSG00000278053	DDX52	0.0101815668598316	4.32289443945028	0.714896509455545	0.475109270324935	0.822047111221129	Gene	Caudate
ENSG00000173681.16	ENSG00000173681.16	ENSG00000173681	CXorf23	0.0125675250573153	4.88255014355746	0.714782017720658	0.475179943254857	0.822047111221129	Gene	Caudate
ENSG00000273711.1	ENSG00000273711.1	ENSG00000273711		0.0714243172752698	-2.2530563960852	0.714666440599155	0.475251292041094	0.822047111221129	Gene	Caudate
ENSG00000163320.10	ENSG00000163320.10	ENSG00000163320	CGGBP1	0.0139007850677317	6.51999639949288	0.714655700617418	0.475257922412967	0.822047111221129	Gene	Caudate
ENSG00000174206.12	ENSG00000174206.12	ENSG00000174206	C12orf66	-0.0129157323358159	4.17276571091156	-0.714624127888443	0.475277414262063	0.822047111221129	Gene	Caudate
ENSG00000249786.7	ENSG00000249786.7	ENSG00000249786	EAF1-AS1	0.0642011842652791	-1.46643366723659	0.71455044575898	0.475322904629164	0.822047111221129	Gene	Caudate
ENSG00000204323.5	ENSG00000204323.5	ENSG00000204323	SMIM5	0.0443023885968733	2.4271438325054	0.714528533632005	0.475336433347675	0.822047111221129	Gene	Caudate
ENSG00000109743.10	ENSG00000109743.10	ENSG00000109743	BST1	-0.0317337616904806	0.371226950824987	-0.714372861450699	0.475432552675023	0.822047111221129	Gene	Caudate
ENSG00000258457.5	ENSG00000258457.5	ENSG00000258457		0.0756156073073334	-2.47194368335617	0.714364194562405	0.475437904334087	0.822047111221129	Gene	Caudate
ENSG00000254876.5	ENSG00000254876.5	ENSG00000254876		0.0215478098405279	1.35275516668315	0.714320879531041	0.47546465114122	0.822047111221129	Gene	Caudate
ENSG00000232838.3	ENSG00000232838.3	ENSG00000232838	PET117	-0.0286804737152947	1.30139856585051	-0.714258259554604	0.475503320116677	0.822047111221129	Gene	Caudate
ENSG00000171793.13	ENSG00000171793.13	ENSG00000171793	CTPS1	0.0160558002128888	4.00061764447875	0.714245490811482	0.475511205260581	0.822047111221129	Gene	Caudate
ENSG00000161011.19	ENSG00000161011.19	ENSG00000161011	SQSTM1	-0.019966977119327	7.06341210410529	-0.714218572435888	0.475527828531593	0.822047111221129	Gene	Caudate
ENSG00000142347.16	ENSG00000142347.16	ENSG00000142347	MYO1F	0.0368618004260228	2.76606475976589	0.714058929801916	0.475626421397459	0.822047111221129	Gene	Caudate
ENSG00000176909.11	ENSG00000176909.11	ENSG00000176909	MAMSTR	-0.0224303081143649	1.32965224004219	-0.713999177233293	0.475663326570743	0.822047111221129	Gene	Caudate
ENSG00000132718.8	ENSG00000132718.8	ENSG00000132718	SYT11	-0.0125161207679423	9.58772285946094	-0.713996639465184	0.475664894015615	0.822047111221129	Gene	Caudate
ENSG00000116133.11	ENSG00000116133.11	ENSG00000116133	DHCR24	0.0322143588637589	7.0894455634534	0.71398087787665	0.475674629177244	0.822047111221129	Gene	Caudate
ENSG00000251408.1	ENSG00000251408.1	ENSG00000251408		0.0341455261889219	0.463675305428466	0.713942894757679	0.475698089941066	0.822047111221129	Gene	Caudate
ENSG00000234268.1	ENSG00000234268.1	ENSG00000234268		0.0308112247337515	0.820147294967395	0.713871898207174	0.475741943585252	0.822047111221129	Gene	Caudate
ENSG00000167978.16	ENSG00000167978.16	ENSG00000167978	SRRM2	0.0149269872559901	8.46292246828407	0.713835108999955	0.475764668674609	0.822047111221129	Gene	Caudate
ENSG00000196363.9	ENSG00000196363.9	ENSG00000196363	WDR5	-0.0115827479420324	4.3268476134238	-0.713824915894745	0.475770965171152	0.822047111221129	Gene	Caudate
ENSG00000237484.5	ENSG00000237484.5	ENSG00000237484		-0.0758060229141154	-2.10258543858579	-0.713699984997691	0.475848141353484	0.822090495538119	Gene	Caudate
ENSG00000139714.12	ENSG00000139714.12	ENSG00000139714	MORN3	-0.0276884002794534	2.11574895246977	-0.713670955517698	0.475866075329371	0.822090495538119	Gene	Caudate
ENSG00000146352.12	ENSG00000146352.12	ENSG00000146352	CLVS2	-0.027763406545862	6.48356827245866	-0.713591801461793	0.475914977404099	0.822114509764468	Gene	Caudate
ENSG00000132702.12	ENSG00000132702.12	ENSG00000132702	HAPLN2	-0.0393651769449028	4.97347457236359	-0.713384452785236	0.476043092359249	0.82227534588425	Gene	Caudate
ENSG00000011600.11	ENSG00000011600.11	ENSG00000011600	TYROBP	-0.0446549929730581	2.00711522918214	-0.713181713547095	0.476168377619483	0.822291354586777	Gene	Caudate
ENSG00000132406.11	ENSG00000132406.11	ENSG00000132406	TMEM128	-0.0204210973631795	3.85282791117936	-0.713164411482753	0.476179070487715	0.822291354586777	Gene	Caudate
ENSG00000099940.11	ENSG00000099940.11	ENSG00000099940	SNAP29	-0.0147661021123505	4.48261697227229	-0.713099818995783	0.4762189905304	0.822291354586777	Gene	Caudate
ENSG00000254016.2	ENSG00000254016.2	ENSG00000254016	ALG1L10P	-0.0298530732868443	1.55370558190518	-0.713062507924853	0.476242050700439	0.822291354586777	Gene	Caudate
ENSG00000183160.8	ENSG00000183160.8	ENSG00000183160	TMEM119	-0.0467961053252604	2.44546991158474	-0.713051156230064	0.476249066756348	0.822291354586777	Gene	Caudate
ENSG00000196932.11	ENSG00000196932.11	ENSG00000196932	TMEM26	0.0781804075148292	0.827504403559552	0.713029560648496	0.476262414330659	0.822291354586777	Gene	Caudate
ENSG00000070759.16	ENSG00000070759.16	ENSG00000070759	TESK2	-0.0246430695457221	3.27977218341511	-0.712897000630697	0.476344350167733	0.822372370212401	Gene	Caudate
ENSG00000167323.10	ENSG00000167323.10	ENSG00000167323	STIM1	0.0110585709932485	6.54045375968551	0.712807830470695	0.476399470935283	0.822407083149193	Gene	Caudate
ENSG00000272638.1	ENSG00000272638.1	ENSG00000272638		0.0637187781910198	-1.9358241945013	0.71254060975316	0.476564675128695	0.822438151111687	Gene	Caudate
ENSG00000004139.13	ENSG00000004139.13	ENSG00000004139	SARM1	-0.0108947693072758	5.04856295626506	-0.712479033674146	0.476602747849589	0.822438151111687	Gene	Caudate
ENSG00000215284.2	ENSG00000215284.2	ENSG00000215284		0.0393125018214018	-0.505179047339454	0.712426868169542	0.476635003285611	0.822438151111687	Gene	Caudate
ENSG00000114573.9	ENSG00000114573.9	ENSG00000114573	ATP6V1A	0.0127838297950485	7.47809243640677	0.712415504009111	0.47664203023299	0.822438151111687	Gene	Caudate
ENSG00000225259.4	ENSG00000225259.4	ENSG00000225259	ST13P6	-0.0406585653810099	-0.70063276571731	-0.712390934211062	0.476657222986719	0.822438151111687	Gene	Caudate
ENSG00000229809.8	ENSG00000229809.8	ENSG00000229809	ZNF688	-0.0192820566009658	2.27945335113704	-0.712294485454167	0.476716864724651	0.822438151111687	Gene	Caudate
ENSG00000207559.1	ENSG00000207559.1	ENSG00000207559	MIR578	-0.0605077123023675	-1.76195729205499	-0.712253205160697	0.476742392781748	0.822438151111687	Gene	Caudate
ENSG00000280257.1	ENSG00000280257.1	ENSG00000280257		0.0741647185970199	-1.93978750701523	0.712218780821564	0.476763681637625	0.822438151111687	Gene	Caudate
ENSG00000137574.10	ENSG00000137574.10	ENSG00000137574	TGS1	-0.0109423374645838	4.44654324316141	-0.71218932454537	0.476781898536432	0.822438151111687	Gene	Caudate
ENSG00000161265.14	ENSG00000161265.14	ENSG00000161265	U2AF1L4	-0.0203447574075502	1.49421028002854	-0.712174497312088	0.476791068414912	0.822438151111687	Gene	Caudate
ENSG00000066336.11	ENSG00000066336.11	ENSG00000066336	SPI1	-0.040451908340487	1.5491360084469	-0.712155794066396	0.476802635545293	0.822438151111687	Gene	Caudate
ENSG00000085365.17	ENSG00000085365.17	ENSG00000085365	SCAMP1	0.0153587797696671	7.26796673947624	0.712090191692045	0.47684320893233	0.822447737656232	Gene	Caudate
ENSG00000238113.6	ENSG00000238113.6	ENSG00000238113	LINC01410	0.0458757219142074	0.413587356962457	0.711826484326479	0.47700632432576	0.822535629817884	Gene	Caudate
ENSG00000142794.18	ENSG00000142794.18	ENSG00000142794	NBPF3	0.0319304509717083	2.99363171566702	0.711812321478122	0.477015085580408	0.822535629817884	Gene	Caudate
ENSG00000233416.1	ENSG00000233416.1	ENSG00000233416		0.0403047289276264	-0.815871807054382	0.711788345877649	0.477029917285916	0.822535629817884	Gene	Caudate
ENSG00000172403.10	ENSG00000172403.10	ENSG00000172403	SYNPO2	0.0191996111079019	5.85827472096956	0.711781349967683	0.477034245120028	0.822535629817884	Gene	Caudate
ENSG00000261136.1	ENSG00000261136.1	ENSG00000261136		-0.0349128874200952	-0.329397413223504	-0.71158192253604	0.477157624684789	0.822542550881207	Gene	Caudate
ENSG00000172752.14	ENSG00000172752.14	ENSG00000172752	COL6A5	0.0642816409617811	-0.772453238702191	0.711443345170574	0.477243368525871	0.822542550881207	Gene	Caudate
ENSG00000062524.15	ENSG00000062524.15	ENSG00000062524	LTK	-0.0405733748907481	0.494271071778513	-0.711439010974927	0.477246050417679	0.822542550881207	Gene	Caudate
ENSG00000230804.2	ENSG00000230804.2	ENSG00000230804	C2orf27AP3	0.116218029151213	-2.74095396790094	0.711340273566397	0.477307148898186	0.822542550881207	Gene	Caudate
ENSG00000167619.11	ENSG00000167619.11	ENSG00000167619	TMEM145	0.0212603351244943	3.19015514073527	0.711336871907061	0.477309253913702	0.822542550881207	Gene	Caudate
ENSG00000085998.13	ENSG00000085998.13	ENSG00000085998	POMGNT1	0.0127256916476085	6.03523636272195	0.71133068768873	0.477313080846002	0.822542550881207	Gene	Caudate
ENSG00000181773.6	ENSG00000181773.6	ENSG00000181773	GPR3	0.0740206576943777	-0.289921430938836	0.711328243410267	0.477314593424706	0.822542550881207	Gene	Caudate
ENSG00000160613.12	ENSG00000160613.12	ENSG00000160613	PCSK7	0.0116451556905187	5.13156231304206	0.711295152713578	0.477335071008272	0.822542550881207	Gene	Caudate
ENSG00000128016.5	ENSG00000128016.5	ENSG00000128016	ZFP36	-0.0853398273277365	3.19000230170461	-0.711157195145463	0.477420448772636	0.822542550881207	Gene	Caudate
ENSG00000125834.12	ENSG00000125834.12	ENSG00000125834	STK35	-0.0149962996403711	5.29097032259573	-0.711081660230283	0.477467198599457	0.822542550881207	Gene	Caudate
ENSG00000237461.1	ENSG00000237461.1	ENSG00000237461		-0.0315778994563215	0.234884483065325	-0.711041712991081	0.477491923632775	0.822542550881207	Gene	Caudate
ENSG00000135439.11	ENSG00000135439.11	ENSG00000135439	AGAP2	0.0222664111141448	8.52042860496529	0.711039742820737	0.477493143072597	0.822542550881207	Gene	Caudate
ENSG00000267504.1	ENSG00000267504.1	ENSG00000267504		0.0453420084956806	-0.507114252719301	0.711000287607209	0.477517564294973	0.822542550881207	Gene	Caudate
ENSG00000172209.5	ENSG00000172209.5	ENSG00000172209	GPR22	0.0325559826587298	3.25675760360955	0.710969538454888	0.477536597284167	0.822542550881207	Gene	Caudate
ENSG00000198563.13	ENSG00000198563.13	ENSG00000198563	DDX39B	0.0118546341228948	4.82345650444678	0.710925988419595	0.477563554426389	0.822542550881207	Gene	Caudate
ENSG00000260942.1	ENSG00000260942.1	ENSG00000260942	CAPN10-AS1	0.0270125670562321	1.78945632648671	0.710803875753644	0.477639145699175	0.822608790105575	Gene	Caudate
ENSG00000137976.7	ENSG00000137976.7	ENSG00000137976	DNASE2B	0.0583517196994184	-1.67095226067139	0.710741660849408	0.477677661051089	0.822608790105575	Gene	Caudate
ENSG00000214491.8	ENSG00000214491.8	ENSG00000214491	SEC14L6	-0.0339692305523952	1.79532209698995	-0.710681244693216	0.477715064484981	0.822608790105575	Gene	Caudate
ENSG00000118849.9	ENSG00000118849.9	ENSG00000118849	RARRES1	-0.0564157770112857	-1.43397377784713	-0.71063757281034	0.477742102598355	0.822608790105575	Gene	Caudate
ENSG00000259146.3	ENSG00000259146.3	ENSG00000259146		-0.0312762910315976	-0.294579200158488	-0.710526176619643	0.477811073954832	0.822619515644486	Gene	Caudate
ENSG00000206859.1	ENSG00000206859.1	ENSG00000206859	RNU6-767P	-0.0556390125314489	-1.8254386417934	-0.710416897376323	0.477878739907164	0.822619515644486	Gene	Caudate
ENSG00000149136.8	ENSG00000149136.8	ENSG00000149136	SSRP1	-0.0108375351259009	5.66299490650226	-0.710406377122129	0.477885254349713	0.822619515644486	Gene	Caudate
ENSG00000229348.1	ENSG00000229348.1	ENSG00000229348	HYI-AS1	-0.0496774299178637	-1.65590681662822	-0.710401259264111	0.477888423491528	0.822619515644486	Gene	Caudate
ENSG00000212428.1	ENSG00000212428.1	ENSG00000212428		-0.0503444633994285	-1.00784774666701	-0.710343661072059	0.477924090934777	0.822620624935955	Gene	Caudate
ENSG00000072133.10	ENSG00000072133.10	ENSG00000072133	RPS6KA6	0.0192440282951613	5.06473945523912	0.710242047326338	0.477987018391225	0.822668651569803	Gene	Caudate
ENSG00000131374.14	ENSG00000131374.14	ENSG00000131374	TBC1D5	0.0089176961232821	6.88880302301851	0.710136546690721	0.478052357736308	0.82271444749728	Gene	Caudate
ENSG00000050820.16	ENSG00000050820.16	ENSG00000050820	BCAR1	0.0197681626716353	5.24022929208233	0.710085973541661	0.478083680768494	0.82271444749728	Gene	Caudate
ENSG00000169020.9	ENSG00000169020.9	ENSG00000169020	ATP5I	0.0171769329157671	5.926737494244	0.709879238251198	0.478211736240867	0.822793901878429	Gene	Caudate
ENSG00000197299.10	ENSG00000197299.10	ENSG00000197299	BLM	0.0269394677890993	2.25738119319441	0.709864943835901	0.478220591148547	0.822793901878429	Gene	Caudate
ENSG00000165325.13	ENSG00000165325.13	ENSG00000165325	CCDC67	-0.0711492677975797	-2.07861653140141	-0.709792010052548	0.478265772565582	0.822793901878429	Gene	Caudate
ENSG00000184470.20	ENSG00000184470.20	ENSG00000184470	TXNRD2	-0.0141601470661575	3.57884386481451	-0.709785228587553	0.478269973703431	0.822793901878429	Gene	Caudate
ENSG00000149926.13	ENSG00000149926.13	ENSG00000149926	FAM57B	-0.0242194862156079	2.51591411933983	-0.709664824779367	0.478344567593852	0.822861960132151	Gene	Caudate
ENSG00000163947.11	ENSG00000163947.11	ENSG00000163947	ARHGEF3	0.0196338730571381	5.21902960135597	0.709554610646187	0.478412854259819	0.822919159344902	Gene	Caudate
ENSG00000078142.11	ENSG00000078142.11	ENSG00000078142	PIK3C3	0.0101164195664432	7.04329324169129	0.709459743501287	0.478471636494174	0.82296000278084	Gene	Caudate
ENSG00000184110.14	ENSG00000184110.14	ENSG00000184110	EIF3C	-0.0716264620482191	2.57158828443723	-0.709207368115756	0.478628034357705	0.823168724536411	Gene	Caudate
ENSG00000132669.12	ENSG00000132669.12	ENSG00000132669	RIN2	0.0154792364710582	5.66071992707225	0.709116479231993	0.478684365366151	0.823187682284308	Gene	Caudate
ENSG00000073578.16	ENSG00000073578.16	ENSG00000073578	SDHA	-0.0151522030079183	6.3888904964229	-0.709076489060736	0.47870915158044	0.823187682284308	Gene	Caudate
ENSG00000276408.1	ENSG00000276408.1	ENSG00000276408		0.0543523135866172	-1.66283306658412	0.708895680254788	0.478821227046543	0.823284812092655	Gene	Caudate
ENSG00000183166.10	ENSG00000183166.10	ENSG00000183166	CALN1	0.0156662705154089	7.97403524645665	0.708872271495005	0.478835738164074	0.823284812092655	Gene	Caudate
ENSG00000187024.13	ENSG00000187024.13	ENSG00000187024	PTRH1	-0.0223545807318969	1.70485108215634	-0.708753420328123	0.478909417860909	0.823351222860271	Gene	Caudate
ENSG00000280182.1	ENSG00000280182.1	ENSG00000280182		0.0498710068947993	-0.383429134370965	0.708489862780676	0.479072827911692	0.823552368646192	Gene	Caudate
ENSG00000227725.3	ENSG00000227725.3	ENSG00000227725	GCOM2	0.037064621492714	-0.405833882610937	0.708451620283062	0.479096541433139	0.823552368646192	Gene	Caudate
ENSG00000203356.2	ENSG00000203356.2	ENSG00000203356	LINC01562	-0.0566135368515388	-1.58587910850382	-0.708272190142643	0.479207811597115	0.823665101775794	Gene	Caudate
ENSG00000248863.2	ENSG00000248863.2	ENSG00000248863		-0.0344056911972109	-0.305771384984048	-0.708232771498351	0.479232258211342	0.823665101775794	Gene	Caudate
ENSG00000176236.6	ENSG00000176236.6	ENSG00000176236	C10orf111	-0.0456619195634696	-0.424341800201413	-0.708132698977315	0.479294324154046	0.823711501114381	Gene	Caudate
ENSG00000260578.1	ENSG00000260578.1	ENSG00000260578		0.0319907611112853	1.42920936067552	0.70799337086767	0.479380744125796	0.823799745246319	Gene	Caudate
ENSG00000213973.8	ENSG00000213973.8	ENSG00000213973	ZNF99	-0.0543166111969209	0.58300994408906	-0.707778833511302	0.479513830248306	0.823918127891986	Gene	Caudate
ENSG00000225265.1	ENSG00000225265.1	ENSG00000225265	TAF1A-AS1	0.03488898936719	0.316126282624163	0.707769228361634	0.479519789181005	0.823918127891986	Gene	Caudate
ENSG00000255367.2	ENSG00000255367.2	ENSG00000255367		-0.0735178097208494	-1.9042197233192	-0.70769224199187	0.479567552171489	0.823939921395943	Gene	Caudate
ENSG00000163806.15	ENSG00000163806.15	ENSG00000163806	SPDYA	-0.036833450099224	0.118534726189707	-0.707546265889871	0.479658124125814	0.824001016471674	Gene	Caudate
ENSG00000263648.1	ENSG00000263648.1	ENSG00000263648		0.0527394436105854	-1.11845203428769	0.707521847454835	0.479673275639356	0.824001016471674	Gene	Caudate
ENSG00000158055.15	ENSG00000158055.15	ENSG00000158055	GRHL3	0.0922136783600171	-0.450305288131274	0.707222631826435	0.479858958682995	0.824194745852078	Gene	Caudate
ENSG00000242588.5	ENSG00000242588.5	ENSG00000242588		0.0243273236062486	2.2361291494071	0.707143411483948	0.479908126721892	0.824194745852078	Gene	Caudate
ENSG00000269925.1	ENSG00000269925.1	ENSG00000269925		0.0394513913963638	0.0294591436631712	0.70713061390347	0.479916069788213	0.824194745852078	Gene	Caudate
ENSG00000236739.3	ENSG00000236739.3	ENSG00000236739	CLIC4P1	0.0505972227910129	0.338619577237437	0.707113952866583	0.479926410891471	0.824194745852078	Gene	Caudate
ENSG00000111445.13	ENSG00000111445.13	ENSG00000111445	RFC5	-0.0126815950618528	2.84683512994084	-0.707025700823625	0.479981188837806	0.824228554132358	Gene	Caudate
ENSG00000270988.1	ENSG00000270988.1	ENSG00000270988		-0.0449870911545229	-0.934425880775903	-0.706730362707131	0.48016452977345	0.824446181488233	Gene	Caudate
ENSG00000069667.15	ENSG00000069667.15	ENSG00000069667	RORA	-0.0187469149120419	6.77951336957492	-0.706684561389331	0.480192965893751	0.824446181488233	Gene	Caudate
ENSG00000138640.14	ENSG00000138640.14	ENSG00000138640	FAM13A	0.0162291842166295	5.1601649012403	0.706636999307959	0.480222496173862	0.824446181488233	Gene	Caudate
ENSG00000249855.1	ENSG00000249855.1	ENSG00000249855	EEF1A1P19	-0.0343922180303848	0.0658463680013963	-0.706595400347212	0.480248324894499	0.824446181488233	Gene	Caudate
ENSG00000159055.3	ENSG00000159055.3	ENSG00000159055	MIS18A	-0.0181246654761752	1.97749036689889	-0.706351933427968	0.480399508315067	0.82464544700024	Gene	Caudate
ENSG00000169752.16	ENSG00000169752.16	ENSG00000169752	NRG4	0.0578092533247434	1.63589603975893	0.706281336963938	0.480443350823493	0.824654977202867	Gene	Caudate
ENSG00000115760.13	ENSG00000115760.13	ENSG00000115760	BIRC6	-0.0070797848942806	8.24376299103457	-0.706229926840154	0.480475279420182	0.824654977202867	Gene	Caudate
ENSG00000136381.12	ENSG00000136381.12	ENSG00000136381	IREB2	-0.0108118195108312	6.12790592078744	-0.706136162473761	0.480533515387934	0.824694666771284	Gene	Caudate
ENSG00000186051.6	ENSG00000186051.6	ENSG00000186051	TAL2	0.059094367953719	-1.93530187106523	0.706013139974467	0.480609929101071	0.82473197817041	Gene	Caudate
ENSG00000092931.11	ENSG00000092931.11	ENSG00000092931	MFSD11	-0.0118971127307384	4.40247598501932	-0.705988102121559	0.480625481828873	0.82473197817041	Gene	Caudate
ENSG00000225643.1	ENSG00000225643.1	ENSG00000225643		-0.0707533234170272	-2.24006422464558	-0.705902705269451	0.48067852974171	0.824762751594221	Gene	Caudate
ENSG00000109685.17	ENSG00000109685.17	ENSG00000109685	WHSC1	0.0079801934925127	6.59486367595438	0.705758703895633	0.480767989615921	0.824826457443238	Gene	Caudate
ENSG00000180263.13	ENSG00000180263.13	ENSG00000180263	FGD6	-0.0238274909400324	5.64973984341158	-0.705674371985486	0.480820384468742	0.824826457443238	Gene	Caudate
ENSG00000188958.9	ENSG00000188958.9	ENSG00000188958	UTS2B	-0.0594807637486387	-1.80843585291778	-0.705673367083714	0.480821008826329	0.824826457443238	Gene	Caudate
ENSG00000248278.1	ENSG00000248278.1	ENSG00000248278	SUMO2P17	0.0485665224082433	-0.776217836397247	0.705528303060278	0.480911143504247	0.824898474108381	Gene	Caudate
ENSG00000243753.5	ENSG00000243753.5	ENSG00000243753	HLA-L	0.0329335859270768	1.26717009106531	0.705492759133176	0.480933229923372	0.824898474108381	Gene	Caudate
ENSG00000103168.16	ENSG00000103168.16	ENSG00000103168	TAF1C	0.0187444310628975	4.533428424933	0.705419611945324	0.480978684143069	0.824916198112626	Gene	Caudate
ENSG00000120647.9	ENSG00000120647.9	ENSG00000120647	CCDC77	0.0210147599174603	3.02148165219037	0.705090674700127	0.481183117278216	0.825203985099382	Gene	Caudate
ENSG00000236858.1	ENSG00000236858.1	ENSG00000236858		0.0575277582546527	-1.10064783826799	0.705036569002232	0.481216748293011	0.825203985099382	Gene	Caudate
ENSG00000258558.1	ENSG00000258558.1	ENSG00000258558		0.0624231658134669	-1.90270737205006	0.704943409940907	0.481274657103981	0.825243038842043	Gene	Caudate
ENSG00000220744.1	ENSG00000220744.1	ENSG00000220744	RPL5P18	0.0445954525703534	-1.03276529571869	0.704772411188688	0.481380961928121	0.825341483055925	Gene	Caudate
ENSG00000268051.1	ENSG00000268051.1	ENSG00000268051		0.0632163305213314	-2.3500212734128	0.70468214025656	0.481437085848189	0.825341483055925	Gene	Caudate
ENSG00000283154.1	ENSG00000283154.1	ENSG00000283154	IQCJ-SCHIP1	0.0603572589575204	-2.20048532635633	0.704681497473644	0.481437485496817	0.825341483055925	Gene	Caudate
ENSG00000242337.5	ENSG00000242337.5	ENSG00000242337	TFP1	0.0296281976706249	1.06212336842992	0.70455939297781	0.481513406941257	0.825389579840497	Gene	Caudate
ENSG00000220749.4	ENSG00000220749.4	ENSG00000220749	RPL21P28	0.0938003284077902	1.43452251011509	0.704482164769287	0.481561428837508	0.825389579840497	Gene	Caudate
ENSG00000281026.1	ENSG00000281026.1	ENSG00000281026	N4BP2L2-IT2	0.0199088860193058	3.71649391014336	0.704466830962117	0.48157096398732	0.825389579840497	Gene	Caudate
ENSG00000132535.18	ENSG00000132535.18	ENSG00000132535	DLG4	0.0163842826636305	8.39259911689059	0.704384086832661	0.481622419242596	0.82540460891149	Gene	Caudate
ENSG00000129007.14	ENSG00000129007.14	ENSG00000129007	CALML4	-0.0513550476423862	-1.60637520793992	-0.704339711463874	0.481650015741693	0.82540460891149	Gene	Caudate
ENSG00000269968.1	ENSG00000269968.1	ENSG00000269968		-0.0898204200453509	-1.89006631169804	-0.704209558948069	0.481730960980781	0.825427936073768	Gene	Caudate
ENSG00000186141.8	ENSG00000186141.8	ENSG00000186141	POLR3C	0.0101026671427002	4.25470133118517	0.704190139263442	0.481743039225341	0.825427936073768	Gene	Caudate
ENSG00000233820.2	ENSG00000233820.2	ENSG00000233820		0.0248438553093306	1.80816449182504	0.704148310587145	0.481769055502183	0.825427936073768	Gene	Caudate
ENSG00000105880.4	ENSG00000105880.4	ENSG00000105880	DLX5	0.033972981507195	1.80576348306564	0.703993864429761	0.481865123376442	0.82549516403749	Gene	Caudate
ENSG00000271380.1	ENSG00000271380.1	ENSG00000271380		-0.0377291289588581	-0.683880591802364	-0.703972224533213	0.48187858455884	0.82549516403749	Gene	Caudate
ENSG00000131019.10	ENSG00000131019.10	ENSG00000131019	ULBP3	-0.073074641032471	-2.23429475127177	-0.703837194208443	0.481962585339237	0.825578850966161	Gene	Caudate
ENSG00000237628.2	ENSG00000237628.2	ENSG00000237628	MTCO2P19	-0.0718520195895359	-2.25053554151879	-0.703675664028133	0.482063081870274	0.825631976758412	Gene	Caudate
ENSG00000181625.17	ENSG00000181625.17	ENSG00000181625	SLX1B	-0.0984378163804303	-2.59450167176314	-0.703674345954417	0.482063901961208	0.825631976758412	Gene	Caudate
ENSG00000234432.4	ENSG00000234432.4	ENSG00000234432		-0.045546357925429	-0.845003927435536	-0.703421272433485	0.482221375626756	0.825671444951474	Gene	Caudate
ENSG00000239523.5	ENSG00000239523.5	ENSG00000239523	MYLK-AS1	0.0316074393007372	0.680203342378892	0.703276308248942	0.482311591473141	0.825671444951474	Gene	Caudate
ENSG00000280832.1	ENSG00000280832.1	ENSG00000280832	ST3GAL4-AS1	0.0324727434539269	0.707200506670432	0.703144879106647	0.482393391990416	0.825671444951474	Gene	Caudate
ENSG00000107672.14	ENSG00000107672.14	ENSG00000107672	NSMCE4A	-0.0144190857831533	4.00423731017453	-0.703094351660127	0.482424841910572	0.825671444951474	Gene	Caudate
ENSG00000010361.13	ENSG00000010361.13	ENSG00000010361	FUZ	0.0161852723014343	3.79057926185604	0.703047344152128	0.482454101911502	0.825671444951474	Gene	Caudate
ENSG00000267432.5	ENSG00000267432.5	ENSG00000267432	DNAH17-AS1	0.0797276087226851	0.586805728663822	0.703014915200951	0.482474287999078	0.825671444951474	Gene	Caudate
ENSG00000102119.10	ENSG00000102119.10	ENSG00000102119	EMD	-0.0179338690184009	3.79636366573429	-0.702909906681981	0.482539655937966	0.825671444951474	Gene	Caudate
ENSG00000106615.9	ENSG00000106615.9	ENSG00000106615	RHEB	-0.0154638596183499	5.89546869590567	-0.702909425663977	0.482539955383412	0.825671444951474	Gene	Caudate
ENSG00000174173.6	ENSG00000174173.6	ENSG00000174173	TRMT10C	-0.0138974609622457	3.51754633426988	-0.702877838025574	0.482559619681119	0.825671444951474	Gene	Caudate
ENSG00000162413.16	ENSG00000162413.16	ENSG00000162413	KLHL21	-0.0174463492896202	5.57775672772327	-0.702867044336102	0.482566339192277	0.825671444951474	Gene	Caudate
ENSG00000260400.1	ENSG00000260400.1	ENSG00000260400		0.0308842398289725	1.42892045620875	0.702866460317451	0.482566702769121	0.825671444951474	Gene	Caudate
ENSG00000231999.6	ENSG00000231999.6	ENSG00000231999		0.0251599856669574	2.30861933920624	0.702829575986994	0.482589665161255	0.825671444951474	Gene	Caudate
ENSG00000109180.14	ENSG00000109180.14	ENSG00000109180	OCIAD1	0.0097261166970353	6.96326266662422	0.702770045031356	0.482626727499313	0.825671444951474	Gene	Caudate
ENSG00000145604.15	ENSG00000145604.15	ENSG00000145604	SKP2	-0.0163561273811782	3.50223858307284	-0.702757502074965	0.482634536597523	0.825671444951474	Gene	Caudate
ENSG00000052795.12	ENSG00000052795.12	ENSG00000052795	FNIP2	-0.0154386273635177	6.16956798478277	-0.702703440881948	0.482668195253875	0.825671444951474	Gene	Caudate
ENSG00000010244.17	ENSG00000010244.17	ENSG00000010244	ZNF207	0.0088645306193813	6.75236409999675	0.702685253700544	0.482679518933857	0.825671444951474	Gene	Caudate
ENSG00000259420.5	ENSG00000259420.5	ENSG00000259420		0.0629544952586843	-2.11288403062435	0.702665701930388	0.482691692393995	0.825671444951474	Gene	Caudate
ENSG00000185519.8	ENSG00000185519.8	ENSG00000185519	FAM131C	-0.0584652642997299	1.2459131384101	-0.70262072214688	0.482719698657767	0.825671444951474	Gene	Caudate
ENSG00000277203.1	ENSG00000277203.1	ENSG00000277203	F8A1	0.063323384855333	1.51447001472983	0.702289267288421	0.482926103416503	0.825911769415007	Gene	Caudate
ENSG00000275846.1	ENSG00000275846.1	ENSG00000275846		0.0534430723779732	-1.45665940056132	0.70226045088933	0.482944050341504	0.825911769415007	Gene	Caudate
ENSG00000005893.15	ENSG00000005893.15	ENSG00000005893	LAMP2	-0.0238125215247516	8.25616260059958	-0.702169252610915	0.483000851252741	0.825911769415007	Gene	Caudate
ENSG00000125434.10	ENSG00000125434.10	ENSG00000125434	SLC25A35	0.0312638125835532	1.05099626031601	0.702169247794599	0.483000854252578	0.825911769415007	Gene	Caudate
ENSG00000265478.2	ENSG00000265478.2	ENSG00000265478		-0.0436482478777237	-1.1852067719685	-0.701946938499282	0.483139330137425	0.82594792409848	Gene	Caudate
ENSG00000107338.9	ENSG00000107338.9	ENSG00000107338	SHB	0.0192145126482335	2.7905524957678	0.701945951741759	0.483139944834374	0.82594792409848	Gene	Caudate
ENSG00000136319.11	ENSG00000136319.11	ENSG00000136319	TTC5	-0.0110116450106265	4.75836893833637	-0.701927702067843	0.483151313478086	0.82594792409848	Gene	Caudate
ENSG00000272344.1	ENSG00000272344.1	ENSG00000272344	SNORD114-21	-0.0653198450622641	-1.05533801492036	-0.701909493672148	0.483162656552841	0.82594792409848	Gene	Caudate
ENSG00000256196.1	ENSG00000256196.1	ENSG00000256196		0.0703239445280122	-1.88421557256861	0.701766537044026	0.483251717642269	0.826040051232197	Gene	Caudate
ENSG00000233542.1	ENSG00000233542.1	ENSG00000233542		-0.0689964958601587	-2.13697862792278	-0.701701966223085	0.483291947795116	0.826048702504126	Gene	Caudate
ENSG00000183134.4	ENSG00000183134.4	ENSG00000183134	PTGDR2	-0.052361836543561	1.29326720111818	-0.701613393468487	0.483347135062657	0.826082915546219	Gene	Caudate
ENSG00000226801.2	ENSG00000226801.2	ENSG00000226801	OSTCP8	0.0448931816763457	-1.41687914789706	0.701537605119135	0.483394359442444	0.826103515321894	Gene	Caudate
ENSG00000144524.17	ENSG00000144524.17	ENSG00000144524	COPS7B	0.011564560132101	4.44037519012128	0.701367661263067	0.483500262077208	0.826147110912923	Gene	Caudate
ENSG00000134597.14	ENSG00000134597.14	ENSG00000134597	RBMX2	0.0127173268142721	3.59664954492255	0.70132911450426	0.483524284729773	0.826147110912923	Gene	Caudate
ENSG00000099203.6	ENSG00000099203.6	ENSG00000099203	TMED1	-0.0164359204028142	2.8164862549316	-0.701327342829455	0.483525388867505	0.826147110912923	Gene	Caudate
ENSG00000120159.11	ENSG00000120159.11	ENSG00000120159	CAAP1	0.0153859662845708	3.74839146376867	0.701168209170407	0.483624569260886	0.826256465143998	Gene	Caudate
ENSG00000135047.14	ENSG00000135047.14	ENSG00000135047	CTSL	-0.0176826998590867	5.10422978303749	-0.70100782174974	0.483724542276993	0.826264684267955	Gene	Caudate
ENSG00000134780.9	ENSG00000134780.9	ENSG00000134780	DAGLA	-0.0191422748591603	5.05767488013618	-0.700993163153449	0.483733679864698	0.826264684267955	Gene	Caudate
ENSG00000161692.17	ENSG00000161692.17	ENSG00000161692	DBF4B	0.025929351491805	3.43482902821395	0.700991182443737	0.483734914567807	0.826264684267955	Gene	Caudate
ENSG00000203963.11	ENSG00000203963.11	ENSG00000203963	C1orf141	-0.0537127615575943	-0.571119628312957	-0.700893419886408	0.483795858358868	0.826308691181872	Gene	Caudate
ENSG00000166681.13	ENSG00000166681.13	ENSG00000166681	BEX3	0.0120522377983621	6.96703683040225	0.700636833517879	0.483955830549503	0.826329911956715	Gene	Caudate
ENSG00000179115.10	ENSG00000179115.10	ENSG00000179115	FARSA	0.0119875300425649	5.00127256961296	0.700609343402997	0.483972971336099	0.826329911956715	Gene	Caudate
ENSG00000003400.14	ENSG00000003400.14	ENSG00000003400	CASP10	-0.0288575569549005	2.60884580087762	-0.700602275160854	0.483977378618476	0.826329911956715	Gene	Caudate
ENSG00000228532.4	ENSG00000228532.4	ENSG00000228532		0.0440317972171853	-0.806224834677184	0.700552401689863	0.484008476995631	0.826329911956715	Gene	Caudate
ENSG00000234353.2	ENSG00000234353.2	ENSG00000234353		-0.0568469138335322	-1.87258445894416	-0.700526241312821	0.484024789615385	0.826329911956715	Gene	Caudate
ENSG00000031823.14	ENSG00000031823.14	ENSG00000031823	RANBP3	-0.0112123381011993	5.26070567036924	-0.70050440532375	0.484038405939889	0.826329911956715	Gene	Caudate
ENSG00000124143.10	ENSG00000124143.10	ENSG00000124143	ARHGAP40	-0.075413718120395	-2.37443809787863	-0.700478516937985	0.484054549498146	0.826329911956715	Gene	Caudate
ENSG00000182568.16	ENSG00000182568.16	ENSG00000182568	SATB1	-0.0130497757601297	5.73256719037304	-0.70032402902547	0.484150891634018	0.826399095817988	Gene	Caudate
ENSG00000134594.4	ENSG00000134594.4	ENSG00000134594	RAB33A	0.028411049948601	3.06373886344493	0.700300694657328	0.484165444378037	0.826399095817988	Gene	Caudate
ENSG00000174606.13	ENSG00000174606.13	ENSG00000174606	ANGEL2	0.0133189764727595	6.43452035197327	0.700199525600006	0.484228542365259	0.826406435210315	Gene	Caudate
ENSG00000272361.2	ENSG00000272361.2	ENSG00000272361		-0.0429640398810117	-0.301133020243278	-0.700160675262098	0.484252774067365	0.826406435210315	Gene	Caudate
ENSG00000178199.13	ENSG00000178199.13	ENSG00000178199	ZC3H12D	-0.0331571385373558	0.37388918003151	-0.700053310733592	0.484319742818676	0.826406435210315	Gene	Caudate
ENSG00000187553.8	ENSG00000187553.8	ENSG00000187553	CYP26C1	0.0758095093425301	-1.49169092141249	0.70004733281477	0.484323471700729	0.826406435210315	Gene	Caudate
ENSG00000198468.7	ENSG00000198468.7	ENSG00000198468	FLVCR1-AS1	0.0557615880645476	0.153498284823076	0.700011753856334	0.484345665322939	0.826406435210315	Gene	Caudate
ENSG00000163516.13	ENSG00000163516.13	ENSG00000163516	ANKZF1	0.0162533105930155	4.36710636075305	0.699867600838192	0.484435591484043	0.826499830956431	Gene	Caudate
ENSG00000200120.1	ENSG00000200120.1	ENSG00000200120		-0.0555517091804184	-1.8971679178388	-0.699780591041703	0.48448987470957	0.826515700519196	Gene	Caudate
ENSG00000183569.17	ENSG00000183569.17	ENSG00000183569	SERHL2	-0.0425193987335698	0.722768330783078	-0.699732115680642	0.484520118704796	0.826515700519196	Gene	Caudate
ENSG00000146828.17	ENSG00000146828.17	ENSG00000146828	SLC12A9	0.0166878484715499	4.36741423364532	0.699683486589072	0.484550459645322	0.826515700519196	Gene	Caudate
ENSG00000175756.13	ENSG00000175756.13	ENSG00000175756	AURKAIP1	-0.0143463964734311	4.41188027054123	-0.69952505117224	0.484649318745688	0.826624297342148	Gene	Caudate
ENSG00000225174.1	ENSG00000225174.1	ENSG00000225174	OSTM1-AS1	-0.0521789914276302	0.0739284122908623	-0.699425328835199	0.484711548215158	0.826628057162856	Gene	Caudate
ENSG00000203786.6	ENSG00000203786.6	ENSG00000203786	KPRP	0.0868889363071395	-1.68704584500873	0.69940687759413	0.484723062771422	0.826628057162856	Gene	Caudate
ENSG00000124789.11	ENSG00000124789.11	ENSG00000124789	NUP153	0.0094201456598247	5.85814722950213	0.699305820454775	0.484786130443006	0.826628057162856	Gene	Caudate
ENSG00000269947.1	ENSG00000269947.1	ENSG00000269947		-0.0518036001197899	-1.74039418441184	-0.69929593873569	0.484792297659159	0.826628057162856	Gene	Caudate
ENSG00000175115.11	ENSG00000175115.11	ENSG00000175115	PACS1	0.0127420004341117	6.23559656378637	0.699177316834386	0.484866333341894	0.826694282631708	Gene	Caudate
ENSG00000254165.1	ENSG00000254165.1	ENSG00000254165		0.0328709593336218	0.076429031106728	0.698934542226705	0.485017875827101	0.826767159447365	Gene	Caudate
ENSG00000070423.17	ENSG00000070423.17	ENSG00000070423	RNF126	-0.0250591938155959	2.90656018661797	-0.698920302171543	0.48502676542013	0.826767159447365	Gene	Caudate
ENSG00000180287.16	ENSG00000180287.16	ENSG00000180287	PLD5	0.0303631490764848	3.29219998915236	0.698859131827298	0.485064953040114	0.826767159447365	Gene	Caudate
ENSG00000184840.11	ENSG00000184840.11	ENSG00000184840	TMED9	-0.0145931288978379	4.61828694186075	-0.698834616555049	0.485080257972276	0.826767159447365	Gene	Caudate
ENSG00000114737.15	ENSG00000114737.15	ENSG00000114737	CISH	0.0765423693079821	-0.724662002624462	0.698826901956722	0.485085074265333	0.826767159447365	Gene	Caudate
ENSG00000173838.11	ENSG00000173838.11	ENSG00000173838	MARCH10	-0.0309627055070663	1.69309064215095	-0.698756541555061	0.485129002096257	0.826782034627549	Gene	Caudate
ENSG00000170734.11	ENSG00000170734.11	ENSG00000170734	POLH	-0.0116915974382853	3.26797698728739	-0.69861824804247	0.48521534863989	0.826854341622319	Gene	Caudate
ENSG00000237827.1	ENSG00000237827.1	ENSG00000237827		0.0424719485509735	-1.1281455002731	0.698575828230484	0.485241836040618	0.826854341622319	Gene	Caudate
ENSG00000253430.1	ENSG00000253430.1	ENSG00000253430		0.057903950186884	-1.61849375302362	0.698423999489011	0.485336646030282	0.826900675978882	Gene	Caudate
ENSG00000162032.15	ENSG00000162032.15	ENSG00000162032	SPSB3	-0.0162655003819624	3.81884536167936	-0.698419528720034	0.485339437970235	0.826900675978882	Gene	Caudate
ENSG00000138785.14	ENSG00000138785.14	ENSG00000138785	INTS12	-0.012076129041361	3.38522531990218	-0.698121973122345	0.485525277385575	0.827097956955956	Gene	Caudate
ENSG00000273396.1	ENSG00000273396.1	ENSG00000273396	LINC01396	0.0579950525172417	-1.95987788368648	0.698069408093905	0.485558111080803	0.827097956955956	Gene	Caudate
ENSG00000170262.12	ENSG00000170262.12	ENSG00000170262	MRAP	-0.0764823399768334	-1.55941535059947	-0.698064990348767	0.485560870592034	0.827097956955956	Gene	Caudate
ENSG00000269867.1	ENSG00000269867.1	ENSG00000269867		-0.0495009543411366	-1.62820921900656	-0.697991181268246	0.485606976138812	0.827116508741727	Gene	Caudate
ENSG00000122359.17	ENSG00000122359.17	ENSG00000122359	ANXA11	0.0161371609718741	6.70518111681087	0.697871347084297	0.485681836771472	0.827184031766249	Gene	Caudate
ENSG00000143502.14	ENSG00000143502.14	ENSG00000143502	SUSD4	0.0161322836771675	5.66872324929705	0.697499029617003	0.485914464165237	0.827520224355648	Gene	Caudate
ENSG00000173145.11	ENSG00000173145.11	ENSG00000173145	NOC3L	-0.01519283139156	4.19889859615548	-0.697344194075124	0.48601122465519	0.827520470099469	Gene	Caudate
ENSG00000255200.1	ENSG00000255200.1	ENSG00000255200		-0.0418458247183303	-0.689486416072214	-0.697314085221762	0.486030041623845	0.827520470099469	Gene	Caudate
ENSG00000230778.1	ENSG00000230778.1	ENSG00000230778	ANKRD63	-0.0365645413605554	1.55837172435472	-0.697297871565414	0.486040174749599	0.827520470099469	Gene	Caudate
ENSG00000225830.11	ENSG00000225830.11	ENSG00000225830	ERCC6	0.0111902710689121	5.83118795474074	0.697217956504226	0.486090121320787	0.827520470099469	Gene	Caudate
ENSG00000204131.8	ENSG00000204131.8	ENSG00000204131	NHSL2	0.017768005744051	6.68837998400041	0.697216924075394	0.486090766602622	0.827520470099469	Gene	Caudate
ENSG00000173805.15	ENSG00000173805.15	ENSG00000173805	HAP1	-0.0547041654584601	3.17997817747613	-0.697158091444726	0.486127538552446	0.827523092152474	Gene	Caudate
ENSG00000153179.12	ENSG00000153179.12	ENSG00000153179	RASSF3	-0.0251095667977224	3.19068358909041	-0.69700022031543	0.486226219646322	0.827575468957037	Gene	Caudate
ENSG00000282386.1	ENSG00000282386.1	ENSG00000282386		-0.0523142921823609	-1.87984689044048	-0.696996132162637	0.486228775187632	0.827575468957037	Gene	Caudate
ENSG00000230311.2	ENSG00000230311.2	ENSG00000230311	TOMM20P4	0.0257415073664544	1.196453354575	0.696489386831582	0.4865456027422	0.828054714673488	Gene	Caudate
ENSG00000128829.11	ENSG00000128829.11	ENSG00000128829	EIF2AK4	-0.0104869930945447	5.97616349847235	-0.696401924978129	0.486600297017311	0.828087797155674	Gene	Caudate
ENSG00000183597.15	ENSG00000183597.15	ENSG00000183597	TANGO2	-0.0118495551595217	4.40074187224363	-0.696240826862567	0.48670104846419	0.828088136338689	Gene	Caudate
ENSG00000049656.13	ENSG00000049656.13	ENSG00000049656	CLPTM1L	0.0088691685159021	5.18273600641282	0.696219716286334	0.486714251947037	0.828088136338689	Gene	Caudate
ENSG00000167720.12	ENSG00000167720.12	ENSG00000167720	SRR	0.0169495219257934	3.23428025669009	0.69621366098416	0.4867180392352	0.828088136338689	Gene	Caudate
ENSG00000283023.1	ENSG00000283023.1	ENSG00000283023		-0.10240938147982	-2.02838563949135	-0.696089103074452	0.486795947514662	0.828088136338689	Gene	Caudate
ENSG00000143079.14	ENSG00000143079.14	ENSG00000143079	CTTNBP2NL	-0.0136053982539086	4.93486157778801	-0.696065195499902	0.486810901959426	0.828088136338689	Gene	Caudate
ENSG00000240449.1	ENSG00000240449.1	ENSG00000240449		0.0400806460736618	-0.598241591999084	0.695993685721103	0.486855633581837	0.828088136338689	Gene	Caudate
ENSG00000279099.1	ENSG00000279099.1	ENSG00000279099		0.0463075563161264	-0.347112835066333	0.695966488925039	0.486872646620875	0.828088136338689	Gene	Caudate
ENSG00000114021.11	ENSG00000114021.11	ENSG00000114021	NIT2	-0.0147833254117537	4.42240354541088	-0.695950669441238	0.486882542695729	0.828088136338689	Gene	Caudate
ENSG00000274184.1	ENSG00000274184.1	ENSG00000274184		0.0574777166673929	-0.795377259043421	0.695506643484239	0.48716035315804	0.8284545350598	Gene	Caudate
ENSG00000241597.2	ENSG00000241597.2	ENSG00000241597		0.0500317187562822	-0.971973721071517	0.695443719553508	0.487199729263664	0.8284545350598	Gene	Caudate
ENSG00000113812.13	ENSG00000113812.13	ENSG00000113812	ACTR8	-0.0123254432279665	5.03965823359549	-0.695408063378822	0.487222042705905	0.8284545350598	Gene	Caudate
ENSG00000280157.1	ENSG00000280157.1	ENSG00000280157		-0.0297292304335674	0.999715067489515	-0.695333545449795	0.487268677413712	0.8284545350598	Gene	Caudate
ENSG00000187953.10	ENSG00000187953.10	ENSG00000187953	PMS2CL	-0.0218272119514524	3.2041721070088	-0.695193843072007	0.487356112283824	0.8284545350598	Gene	Caudate
ENSG00000228109.1	ENSG00000228109.1	ENSG00000228109	MFI2-AS1	0.028627182101457	1.19507156061218	0.695155484403351	0.487380121131373	0.8284545350598	Gene	Caudate
ENSG00000156103.15	ENSG00000156103.15	ENSG00000156103	MMP16	0.0202793684032745	5.42634060419616	0.695086752383399	0.487423142387151	0.8284545350598	Gene	Caudate
ENSG00000233423.1	ENSG00000233423.1	ENSG00000233423		-0.0531271998389819	-0.378153334593555	-0.695012803504159	0.487469431316596	0.8284545350598	Gene	Caudate
ENSG00000206530.9	ENSG00000206530.9	ENSG00000206530	CFAP44	0.0231607197728701	2.23735255843992	0.694979676824874	0.487490168015676	0.8284545350598	Gene	Caudate
ENSG00000180921.6	ENSG00000180921.6	ENSG00000180921	FAM83H	-0.0270085078906983	1.97685008291383	-0.694976287861603	0.487492289472037	0.8284545350598	Gene	Caudate
ENSG00000261079.1	ENSG00000261079.1	ENSG00000261079		0.0624865178376601	-0.259304088541096	0.694936685173125	0.487517080721001	0.8284545350598	Gene	Caudate
ENSG00000167202.11	ENSG00000167202.11	ENSG00000167202	TBC1D2B	-0.0117545471421696	5.20471288631381	-0.694930061561849	0.48752122716266	0.8284545350598	Gene	Caudate
ENSG00000151690.14	ENSG00000151690.14	ENSG00000151690	MFSD6	0.0222377911485982	6.24727840159682	0.694748177635694	0.487635095643147	0.828588086990251	Gene	Caudate
ENSG00000244137.1	ENSG00000244137.1	ENSG00000244137		0.080617206984652	-2.31407201957619	0.694648173532083	0.487697709378258	0.828634533989911	Gene	Caudate
ENSG00000133985.2	ENSG00000133985.2	ENSG00000133985	TTC9	0.0159644541102061	4.20486140966057	0.694527904703563	0.48777301686288	0.828702540330945	Gene	Caudate
ENSG00000135205.14	ENSG00000135205.14	ENSG00000135205	CCDC146	0.0171948037522639	3.89518489670289	0.694327139302049	0.487898742085494	0.828771783945005	Gene	Caudate
ENSG00000116752.5	ENSG00000116752.5	ENSG00000116752	BCAS2	-0.0161312980764297	4.95728850634445	-0.694294090021676	0.48791944020317	0.828771783945005	Gene	Caudate
ENSG00000167840.13	ENSG00000167840.13	ENSG00000167840	ZNF232	0.0181242299057207	2.55678133573347	0.694293789761595	0.487919628252364	0.828771783945005	Gene	Caudate
ENSG00000105865.10	ENSG00000105865.10	ENSG00000105865	DUS4L	-0.0167293711381048	2.83907495401962	-0.694079965730589	0.488053553579127	0.8288556269919	Gene	Caudate
ENSG00000272440.1	ENSG00000272440.1	ENSG00000272440		0.0466051591464944	-1.47191279295387	0.694071973808799	0.488058559579839	0.8288556269919	Gene	Caudate
ENSG00000198814.12	ENSG00000198814.12	ENSG00000198814	GK	-0.0187864080794752	3.4521274258234	-0.694045960170254	0.488074854262814	0.8288556269919	Gene	Caudate
ENSG00000136158.11	ENSG00000136158.11	ENSG00000136158	SPRY2	0.0260519828345482	4.97727130354429	0.693858258341542	0.48819243754213	0.828964822322519	Gene	Caudate
ENSG00000122707.11	ENSG00000122707.11	ENSG00000122707	RECK	-0.0131580689004338	3.69501370370478	-0.693789429633352	0.488235558201045	0.828964822322519	Gene	Caudate
ENSG00000119705.9	ENSG00000119705.9	ENSG00000119705	SLIRP	0.0171922222410876	4.78392911325377	0.693727135118925	0.488274587015207	0.828964822322519	Gene	Caudate
ENSG00000268439.5	ENSG00000268439.5	ENSG00000268439		0.0376257731537895	-0.712008977394921	0.693717973919202	0.488280326840602	0.828964822322519	Gene	Caudate
ENSG00000241404.6	ENSG00000241404.6	ENSG00000241404	EGFL8	-0.0374876594723761	-0.491171628735852	-0.693631135617658	0.488334736014378	0.828997273742824	Gene	Caudate
ENSG00000088826.17	ENSG00000088826.17	ENSG00000088826	SMOX	-0.0229012311611362	4.77335822991593	-0.693340749967723	0.488516703104823	0.829150027608714	Gene	Caudate
ENSG00000214022.11	ENSG00000214022.11	ENSG00000214022	REPIN1	-0.013144924801031	5.49979805367906	-0.693285115442041	0.48855157007911	0.829150027608714	Gene	Caudate
ENSG00000009844.15	ENSG00000009844.15	ENSG00000009844	VTA1	-0.0117986884933329	5.35475713992889	-0.693281524476886	0.488553820635977	0.829150027608714	Gene	Caudate
ENSG00000213445.9	ENSG00000213445.9	ENSG00000213445	SIPA1	-0.020841928691632	3.38289226287813	-0.69326221540061	0.488565922262628	0.829150027608714	Gene	Caudate
ENSG00000233621.1	ENSG00000233621.1	ENSG00000233621	LINC01137	0.0401081198610372	0.119259018140407	0.693159980318985	0.488629999019367	0.829198859689827	Gene	Caudate
ENSG00000169696.15	ENSG00000169696.15	ENSG00000169696	ASPSCR1	-0.0170172641619986	4.29586378712417	-0.693071833850703	0.488685249261399	0.829225047428559	Gene	Caudate
ENSG00000260576.1	ENSG00000260576.1	ENSG00000260576	EIF5A2P1	0.0456759697446114	-1.44973955561409	0.693022713601285	0.488716039320229	0.829225047428559	Gene	Caudate
ENSG00000158089.14	ENSG00000158089.14	ENSG00000158089	GALNT14	0.0219495884106239	1.49207986928044	0.692868298027072	0.488812838510852	0.829329381027369	Gene	Caudate
ENSG00000094880.10	ENSG00000094880.10	ENSG00000094880	CDC23	-0.0093715410447766	4.37319927429008	-0.692527916760438	0.489026251483393	0.829631534477568	Gene	Caudate
ENSG00000116701.14	ENSG00000116701.14	ENSG00000116701	NCF2	-0.0415243674381596	1.58304319466173	-0.692417564361707	0.48909545128081	0.829651768368158	Gene	Caudate
ENSG00000140030.5	ENSG00000140030.5	ENSG00000140030	GPR65	0.0610010571555859	-0.113660820736806	0.692396241420941	0.489108823083868	0.829651768368158	Gene	Caudate
ENSG00000215057.4	ENSG00000215057.4	ENSG00000215057	PKMP5	-0.0647291005775703	-2.40409049316095	-0.692328150546395	0.489151524791713	0.829664284684268	Gene	Caudate
ENSG00000231563.1	ENSG00000231563.1	ENSG00000231563		-0.0462760801354123	-0.743927052842619	-0.692173821992851	0.489248316042168	0.829703334127453	Gene	Caudate
ENSG00000236466.1	ENSG00000236466.1	ENSG00000236466		0.0522875441593435	-1.07681759620769	0.692162594181435	0.489255358266304	0.829703334127453	Gene	Caudate
ENSG00000010318.20	ENSG00000010318.20	ENSG00000010318	PHF7	-0.0210083375142315	2.24426259269841	-0.692122476288383	0.489280521159714	0.829703334127453	Gene	Caudate
ENSG00000261461.1	ENSG00000261461.1	ENSG00000261461	UBE2MP1	-0.0406519485163545	-0.487149504136865	-0.691810159674453	0.489476437465624	0.829870738672303	Gene	Caudate
ENSG00000186300.11	ENSG00000186300.11	ENSG00000186300	ZNF555	0.0125775285919059	4.41074233377335	0.691753409405851	0.489512041477872	0.829870738672303	Gene	Caudate
ENSG00000213137.3	ENSG00000213137.3	ENSG00000213137	ARF1P2	0.0364032928247556	-0.632358389649908	0.691640249130072	0.489583040206904	0.829870738672303	Gene	Caudate
ENSG00000116957.12	ENSG00000116957.12	ENSG00000116957	TBCE	-0.0105725978346378	4.00502268394516	-0.691601790282879	0.489607171224834	0.829870738672303	Gene	Caudate
ENSG00000118965.14	ENSG00000118965.14	ENSG00000118965	WDR35	-0.0119704190030641	5.24109764052021	-0.691564862300712	0.489630342305795	0.829870738672303	Gene	Caudate
ENSG00000136504.11	ENSG00000136504.11	ENSG00000136504	KAT7	-0.0089016936452541	6.14708853335501	-0.691518593384337	0.489659375348733	0.829870738672303	Gene	Caudate
ENSG00000270659.1	ENSG00000270659.1	ENSG00000270659		0.0458059532487349	-0.693809884772578	0.691507184707895	0.489666534263047	0.829870738672303	Gene	Caudate
ENSG00000188981.10	ENSG00000188981.10	ENSG00000188981	MSANTD1	0.0170282807215356	3.19630593825813	0.691420925312757	0.489720663635812	0.829870738672303	Gene	Caudate
ENSG00000279841.1	ENSG00000279841.1	ENSG00000279841		0.0358355342782984	-0.368464806004532	0.691401948897146	0.489732572122944	0.829870738672303	Gene	Caudate
ENSG00000259032.2	ENSG00000259032.2	ENSG00000259032	ENSAP2	-0.0328363103401043	0.86215112653292	-0.691345114176643	0.489768239201162	0.829870738672303	Gene	Caudate
ENSG00000149016.15	ENSG00000149016.15	ENSG00000149016	TUT1	-0.0185967708700044	2.05126485160423	-0.691343566862998	0.489769210249698	0.829870738672303	Gene	Caudate
ENSG00000179066.7	ENSG00000179066.7	ENSG00000179066		-0.0645710535903862	-1.77166786468416	-0.691289373920517	0.489803220802714	0.829870738672303	Gene	Caudate
ENSG00000257698.1	ENSG00000257698.1	ENSG00000257698		-0.0165903669456626	3.63755891031636	-0.691230852522277	0.4898399492525	0.829873105023277	Gene	Caudate
ENSG00000105355.8	ENSG00000105355.8	ENSG00000105355	PLIN3	-0.0299578184274432	4.14993320813127	-0.69098414567756	0.48999480059551	0.830075577092487	Gene	Caudate
ENSG00000165197.4	ENSG00000165197.4	ENSG00000165197	VEGFD	-0.0278703777193278	0.205238013768429	-0.69090984842076	0.490041440192699	0.830094717095494	Gene	Caudate
ENSG00000160602.13	ENSG00000160602.13	ENSG00000160602	NEK8	-0.0272031366171456	0.321610301634548	-0.69070575318377	0.490169571926618	0.830251886162284	Gene	Caudate
ENSG00000169684.13	ENSG00000169684.13	ENSG00000169684	CHRNA5	-0.0820252256618021	-0.655668351605456	-0.690521876589454	0.490285025812514	0.830286965493731	Gene	Caudate
ENSG00000134262.12	ENSG00000134262.12	ENSG00000134262	AP4B1	0.0147530319863338	4.40894859583837	0.690458017553493	0.490325125562123	0.830286965493731	Gene	Caudate
ENSG00000026036.21	ENSG00000026036.21	ENSG00000026036	RTEL1-TNFRSF6B	-0.0337472898581093	1.22368842828144	-0.690423151247437	0.490347020315784	0.830286965493731	Gene	Caudate
ENSG00000198612.10	ENSG00000198612.10	ENSG00000198612	COPS8	-0.0093283475481225	6.0743174481888	-0.690419330056821	0.490349419914583	0.830286965493731	Gene	Caudate
ENSG00000105518.13	ENSG00000105518.13	ENSG00000105518	TMEM205	-0.0103890370627652	5.05431473998736	-0.690284205730981	0.490434278215532	0.830286965493731	Gene	Caudate
ENSG00000213397.10	ENSG00000213397.10	ENSG00000213397	HAUS7	-0.0391448420537331	-0.0139569673199262	-0.690274108941586	0.490440619334307	0.830286965493731	Gene	Caudate
ENSG00000105186.15	ENSG00000105186.15	ENSG00000105186	ANKRD27	-0.0115153589496384	5.07282440729869	-0.690202635451596	0.490485508323108	0.830286965493731	Gene	Caudate
ENSG00000105202.7	ENSG00000105202.7	ENSG00000105202	FBL	-0.0113607136973584	4.24209772901658	-0.690188982674891	0.490494083213883	0.830286965493731	Gene	Caudate
ENSG00000239911.2	ENSG00000239911.2	ENSG00000239911	PRKAG2-AS1	0.0368315577350213	1.16759303364016	0.69010755057387	0.490545229902253	0.830286965493731	Gene	Caudate
ENSG00000087053.18	ENSG00000087053.18	ENSG00000087053	MTMR2	0.0155600496630784	5.5996184793729	0.69008832999455	0.490557302575796	0.830286965493731	Gene	Caudate
ENSG00000232176.1	ENSG00000232176.1	ENSG00000232176		-0.0424686741982766	-1.13160038265169	-0.690049698490516	0.490581567966106	0.830286965493731	Gene	Caudate
ENSG00000080572.12	ENSG00000080572.12	ENSG00000080572	PIH1D3	0.0669479424634943	-2.14475307346039	0.689922524292475	0.490661453758989	0.830286965493731	Gene	Caudate
ENSG00000117707.15	ENSG00000117707.15	ENSG00000117707	PROX1	0.0252490040311831	5.27120453751617	0.689904559335189	0.490672739199247	0.830286965493731	Gene	Caudate
ENSG00000092010.14	ENSG00000092010.14	ENSG00000092010	PSME1	-0.0141035231913862	4.4050500880441	-0.689884764928245	0.490685174047108	0.830286965493731	Gene	Caudate
ENSG00000166448.14	ENSG00000166448.14	ENSG00000166448	TMEM130	0.0211535834465212	7.08108877063713	0.68979015724475	0.49074460894918	0.830327717547784	Gene	Caudate
ENSG00000104164.10	ENSG00000104164.10	ENSG00000104164	BLOC1S6	-0.01510809120512	6.21181478429664	-0.689313733958477	0.49104396894141	0.83067375735326	Gene	Caudate
ENSG00000185721.11	ENSG00000185721.11	ENSG00000185721	DRG1	0.0103045296267764	4.93897778435934	0.689252304766024	0.491082575066745	0.83067375735326	Gene	Caudate
ENSG00000240230.5	ENSG00000240230.5	ENSG00000240230	COX19	-0.0152432767842395	3.46738866233721	-0.689198963977663	0.491116099237299	0.83067375735326	Gene	Caudate
ENSG00000065883.14	ENSG00000065883.14	ENSG00000065883	CDK13	-0.0075679377157357	6.2075492274434	-0.689189693438213	0.491121925807735	0.83067375735326	Gene	Caudate
ENSG00000056558.10	ENSG00000056558.10	ENSG00000056558	TRAF1	0.0245147999826604	3.85338995603711	0.689183280177478	0.491125956589098	0.83067375735326	Gene	Caudate
ENSG00000124749.16	ENSG00000124749.16	ENSG00000124749	COL21A1	0.0288490573353759	3.01370921711626	0.689051926736417	0.491208517113726	0.830753575026441	Gene	Caudate
ENSG00000249635.1	ENSG00000249635.1	ENSG00000249635		0.0539000550289795	-1.68871053002146	0.68888733647223	0.491311978781012	0.830868727597984	Gene	Caudate
ENSG00000109919.9	ENSG00000109919.9	ENSG00000109919	MTCH2	0.0120557690675773	6.01025141351821	0.688779418288449	0.491379822676998	0.830923633911974	Gene	Caudate
ENSG00000283183.1	ENSG00000283183.1	ENSG00000283183		0.0159622526980958	4.11589476425585	0.688560259430942	0.491517614727923	0.83101355620225	Gene	Caudate
ENSG00000262712.1	ENSG00000262712.1	ENSG00000262712		-0.0372191481680043	-0.355836781082933	-0.688537246654205	0.491532084790946	0.83101355620225	Gene	Caudate
ENSG00000159251.6	ENSG00000159251.6	ENSG00000159251	ACTC1	-0.0519999239670957	-1.19776721374268	-0.688526025299581	0.491539140681108	0.83101355620225	Gene	Caudate
ENSG00000102543.14	ENSG00000102543.14	ENSG00000102543	CDADC1	-0.0165331475030856	2.92902536987747	-0.688300444422256	0.491680995552893	0.831193552867882	Gene	Caudate
ENSG00000248592.7	ENSG00000248592.7	ENSG00000248592	TMEM110-MUSTN1	-0.0538262423806303	-1.40752932200125	-0.68824190420583	0.491717811741378	0.831195967051564	Gene	Caudate
ENSG00000275765.5	ENSG00000275765.5	ENSG00000275765		0.0333528113072908	0.618662987621102	0.688119161099294	0.491795010219901	0.831266637884646	Gene	Caudate
ENSG00000270127.2	ENSG00000270127.2	ENSG00000270127		-0.0616638596062233	0.0696124080437606	-0.687934727957706	0.491911020521396	0.831402896309027	Gene	Caudate
ENSG00000103066.12	ENSG00000103066.12	ENSG00000103066	PLA2G15	-0.0175005279784979	3.46976019908968	-0.687595341667769	0.492124536429591	0.831703922266387	Gene	Caudate
ENSG00000250197.1	ENSG00000250197.1	ENSG00000250197	HMGN1P15	0.0492633323226083	-1.78469719184446	0.68734062886745	0.492284815031047	0.831887745994184	Gene	Caudate
ENSG00000160179.18	ENSG00000160179.18	ENSG00000160179	ABCG1	0.0176527536510883	5.7577297380189	0.687309918917176	0.492304141234637	0.831887745994184	Gene	Caudate
ENSG00000185499.16	ENSG00000185499.16	ENSG00000185499	MUC1	0.0443610654974278	0.021556148286411	0.687230709127804	0.492353990954606	0.831912131468368	Gene	Caudate
ENSG00000157502.13	ENSG00000157502.13	ENSG00000157502	MUM1L1	0.0433121132563911	1.31365187528928	0.687013405103342	0.492490762558954	0.832083371528177	Gene	Caudate
ENSG00000162654.8	ENSG00000162654.8	ENSG00000162654	GBP4	-0.0578941287433325	3.71148133565554	-0.686830486440726	0.492605907796185	0.832211407174011	Gene	Caudate
ENSG00000159712.10	ENSG00000159712.10	ENSG00000159712	ANKRD18CP	-0.0264551772896851	3.46851599688004	-0.686780451799034	0.492637406562817	0.832211407174011	Gene	Caudate
ENSG00000278561.1	ENSG00000278561.1	ENSG00000278561	PTPN20CP	0.0410950506619976	0.741721411378358	0.686681722522568	0.492699563688718	0.832256551738267	Gene	Caudate
ENSG00000166596.14	ENSG00000166596.14	ENSG00000166596	CFAP52	0.0302889776076891	1.59814051070856	0.686528350331305	0.492796130798894	0.832359810168591	Gene	Caudate
ENSG00000201544.1	ENSG00000201544.1	ENSG00000201544	SNORA16B	0.0542863323553832	-1.82787407756193	0.68646722800018	0.492834617841773	0.832364960370141	Gene	Caudate
ENSG00000224184.5	ENSG00000224184.5	ENSG00000224184	MIR3681HG	-0.0608598388135353	-1.72831284757541	-0.686286313080511	0.492948544444036	0.832497513078913	Gene	Caudate
ENSG00000263511.1	ENSG00000263511.1	ENSG00000263511	MIR5699	0.0446474980689878	-0.954055350087934	0.686212708399404	0.492994899187396	0.832515938752862	Gene	Caudate
ENSG00000217702.2	ENSG00000217702.2	ENSG00000217702		0.0962633414820731	-2.56881516279472	0.686001825050164	0.49312772224801	0.83259165027897	Gene	Caudate
ENSG00000261330.1	ENSG00000261330.1	ENSG00000261330		0.0370853123514626	-0.43139630185903	0.685929802722026	0.493173089299279	0.83259165027897	Gene	Caudate
ENSG00000088756.12	ENSG00000088756.12	ENSG00000088756	ARHGAP28	-0.0278901505958091	1.08087924130758	-0.685914096132585	0.493182983218802	0.83259165027897	Gene	Caudate
ENSG00000143294.14	ENSG00000143294.14	ENSG00000143294	PRCC	-0.0133742704465704	4.50876183673549	-0.685889231188081	0.493198646401991	0.83259165027897	Gene	Caudate
ENSG00000259358.1	ENSG00000259358.1	ENSG00000259358		-0.0292367435014957	1.72385471810292	-0.685809167312776	0.493249082884348	0.83259165027897	Gene	Caudate
ENSG00000225349.2	ENSG00000225349.2	ENSG00000225349		0.0409191746948972	-0.960849825837792	0.68575261053605	0.493284712669749	0.83259165027897	Gene	Caudate
ENSG00000229484.1	ENSG00000229484.1	ENSG00000229484		0.0711672555906609	-2.31790911311152	0.685697896507373	0.493319182872846	0.83259165027897	Gene	Caudate
ENSG00000163536.12	ENSG00000163536.12	ENSG00000163536	SERPINI1	0.0188413664800256	6.34882560255593	0.685691339525462	0.493323313902096	0.83259165027897	Gene	Caudate
ENSG00000114656.10	ENSG00000114656.10	ENSG00000114656	KIAA1257	-0.020005846309222	1.91180392597684	-0.685498273308254	0.493444957801596	0.83267920700449	Gene	Caudate
ENSG00000207997.1	ENSG00000207997.1	ENSG00000207997	MIR644A	0.0580775467072328	-2.10062924282524	0.685496468334581	0.493446095124979	0.83267920700449	Gene	Caudate
ENSG00000251023.1	ENSG00000251023.1	ENSG00000251023		-0.0257058431777625	0.432830793197875	-0.685398832044363	0.49350761836346	0.832723199721333	Gene	Caudate
ENSG00000205918.9	ENSG00000205918.9	ENSG00000205918	PDPK2P	-0.092079898091067	-0.821571185575108	-0.685152214510759	0.49366303702777	0.832925609777189	Gene	Caudate
ENSG00000182853.11	ENSG00000182853.11	ENSG00000182853	VMO1	0.0406715462623557	-0.935294871011438	0.685037502791018	0.493735337452498	0.832987760816281	Gene	Caudate
ENSG00000156970.12	ENSG00000156970.12	ENSG00000156970	BUB1B	-0.0446035938547705	-0.510132486208076	-0.68494651160717	0.493792691360481	0.833024688262226	Gene	Caudate
ENSG00000104231.10	ENSG00000104231.10	ENSG00000104231	ZFAND1	-0.0167046081754542	4.80374904565545	-0.684834798508727	0.493863111679435	0.83308365176146	Gene	Caudate
ENSG00000171865.9	ENSG00000171865.9	ENSG00000171865	RNASEH1	-0.0154202744202507	3.99068804029554	-0.684224399252189	0.494247982864957	0.833297492653286	Gene	Caudate
ENSG00000176261.15	ENSG00000176261.15	ENSG00000176261	ZBTB8OS	-0.0116788519805001	4.00283606103692	-0.684183717682507	0.494273639281461	0.833297492653286	Gene	Caudate
ENSG00000234776.4	ENSG00000234776.4	ENSG00000234776	C11orf94	0.0662277418226358	-2.26832836411941	0.684176055608327	0.494278471558673	0.833297492653286	Gene	Caudate
ENSG00000160294.10	ENSG00000160294.10	ENSG00000160294	MCM3AP	0.0089521557475017	6.69735714860752	0.684099238328125	0.49432691968461	0.833297492653286	Gene	Caudate
ENSG00000235421.1	ENSG00000235421.1	ENSG00000235421		-0.0834266570085959	-2.14882780600812	-0.684083486281418	0.494336854706251	0.833297492653286	Gene	Caudate
ENSG00000183935.5	ENSG00000183935.5	ENSG00000183935	HTR7P1	-0.0233819853175452	2.86083699600844	-0.684032872941805	0.494368777926393	0.833297492653286	Gene	Caudate
ENSG00000147604.13	ENSG00000147604.13	ENSG00000147604	RPL7	-0.0149663134102737	7.83809042909789	-0.684019059488141	0.494377490642371	0.833297492653286	Gene	Caudate
ENSG00000020922.12	ENSG00000020922.12	ENSG00000020922	MRE11A	0.0128574453310827	4.73321570471584	0.684014765526804	0.494380199038003	0.833297492653286	Gene	Caudate
ENSG00000062650.17	ENSG00000062650.17	ENSG00000062650	WAPL	-0.0083213309941677	6.50691391525673	-0.683747222700359	0.494548966109265	0.833297492653286	Gene	Caudate
ENSG00000250722.5	ENSG00000250722.5	ENSG00000250722	SEPP1	0.0307854538645937	7.9146298117165	0.683729281609447	0.494560284526521	0.833297492653286	Gene	Caudate
ENSG00000015153.14	ENSG00000015153.14	ENSG00000015153	YAF2	-0.0138196605452077	5.15569688911209	-0.683698802498726	0.494579513068019	0.833297492653286	Gene	Caudate
ENSG00000204118.1	ENSG00000204118.1	ENSG00000204118	NAP1L6	0.0478217092641498	-0.354380995365401	0.683683690192541	0.494589047209109	0.833297492653286	Gene	Caudate
ENSG00000128218.7	ENSG00000128218.7	ENSG00000128218	VPREB3	-0.0797459397856458	-2.31624482153278	-0.683677270459848	0.494593097357885	0.833297492653286	Gene	Caudate
ENSG00000198830.10	ENSG00000198830.10	ENSG00000198830	HMGN2	-0.0167246598938486	5.99140961982124	-0.683655413617829	0.494606886766735	0.833297492653286	Gene	Caudate
ENSG00000058272.16	ENSG00000058272.16	ENSG00000058272	PPP1R12A	0.0085420636783878	6.81437790080799	0.683648090535717	0.494611506921003	0.833297492653286	Gene	Caudate
ENSG00000088387.18	ENSG00000088387.18	ENSG00000088387	DOCK9	0.0157004163412904	7.43526171402607	0.683639140272985	0.494617153699813	0.833297492653286	Gene	Caudate
ENSG00000263823.1	ENSG00000263823.1	ENSG00000263823		-0.0413345706245623	-0.873149909540125	-0.683530199480242	0.494685887926063	0.833297492653286	Gene	Caudate
ENSG00000259200.1	ENSG00000259200.1	ENSG00000259200		0.0720136295904839	-1.57334658905355	0.68348444055276	0.49471476022381	0.833297492653286	Gene	Caudate
ENSG00000197714.8	ENSG00000197714.8	ENSG00000197714	ZNF460	0.0097212254740712	6.55978032058281	0.683390319778665	0.494774150013911	0.833297492653286	Gene	Caudate
ENSG00000186086.17	ENSG00000186086.17	ENSG00000186086	NBPF6	-0.0617792997934658	-1.72189013518991	-0.683378572977467	0.494781562461773	0.833297492653286	Gene	Caudate
ENSG00000224895.1	ENSG00000224895.1	ENSG00000224895	VPS26BP1	-0.0577376132956977	-1.76326813650912	-0.683365649517156	0.494789717472042	0.833297492653286	Gene	Caudate
ENSG00000107625.12	ENSG00000107625.12	ENSG00000107625	DDX50	0.0091038449850728	5.02921887342762	0.68329110105967	0.494836760726459	0.833297492653286	Gene	Caudate
ENSG00000099326.8	ENSG00000099326.8	ENSG00000099326	MZF1	0.0140118913704883	4.26062129115136	0.683216672307753	0.494883730835484	0.833297492653286	Gene	Caudate
ENSG00000172890.11	ENSG00000172890.11	ENSG00000172890	NADSYN1	0.0136054127269905	5.1693001061959	0.683163909531448	0.494917029542304	0.833297492653286	Gene	Caudate
ENSG00000197111.15	ENSG00000197111.15	ENSG00000197111	PCBP2	-0.0132982774979409	6.19847796841515	-0.683060598771644	0.494982232676	0.833297492653286	Gene	Caudate
ENSG00000143155.12	ENSG00000143155.12	ENSG00000143155	TIPRL	-0.0115959219242894	5.09630433696059	-0.683052194106284	0.494987537365071	0.833297492653286	Gene	Caudate
ENSG00000100583.4	ENSG00000100583.4	ENSG00000100583	SAMD15	0.0208553154913374	2.85105157189138	0.683009843857093	0.49501426761476	0.833297492653286	Gene	Caudate
ENSG00000196230.12	ENSG00000196230.12	ENSG00000196230	TUBB	-0.0177794389471582	7.105139660982	-0.682872003241543	0.495101273976837	0.833297492653286	Gene	Caudate
ENSG00000270742.1	ENSG00000270742.1	ENSG00000270742		-0.0316097023259453	0.0250095278306826	-0.682817989586063	0.495135370167896	0.833297492653286	Gene	Caudate
ENSG00000259408.2	ENSG00000259408.2	ENSG00000259408		-0.0555261776710398	-1.7634752651175	-0.682765702647713	0.495168377566049	0.833297492653286	Gene	Caudate
ENSG00000087088.19	ENSG00000087088.19	ENSG00000087088	BAX	0.0151877144742449	2.74161186624164	0.682636764231664	0.495249778111554	0.833297492653286	Gene	Caudate
ENSG00000234215.2	ENSG00000234215.2	ENSG00000234215		0.0573143954720646	-2.0636767609117	0.682611642060882	0.495265638908963	0.833297492653286	Gene	Caudate
ENSG00000179476.7	ENSG00000179476.7	ENSG00000179476	C14orf28	-0.0216930761909794	1.92003449841862	-0.682519138908378	0.495324042808741	0.833297492653286	Gene	Caudate
ENSG00000211683.3	ENSG00000211683.3	ENSG00000211683		-0.0615966892301977	-1.9501209901234	-0.682498228127277	0.495337245802008	0.833297492653286	Gene	Caudate
ENSG00000233067.2	ENSG00000233067.2	ENSG00000233067	PTCHD1-AS	-0.0259719692313273	0.549334819781553	-0.682376593902026	0.495414048962772	0.833297492653286	Gene	Caudate
ENSG00000160783.19	ENSG00000160783.19	ENSG00000160783	PMF1	-0.0193117473803341	2.56448044276427	-0.682349837640628	0.495430944451147	0.833297492653286	Gene	Caudate
ENSG00000228643.1	ENSG00000228643.1	ENSG00000228643		0.0651609989649969	-2.34008208762935	0.682332791576646	0.495441708506767	0.833297492653286	Gene	Caudate
ENSG00000213199.7	ENSG00000213199.7	ENSG00000213199	ASIC3	0.0242838409816948	2.19306253713191	0.68229632054299	0.495464739243539	0.833297492653286	Gene	Caudate
ENSG00000154518.9	ENSG00000154518.9	ENSG00000154518	ATP5G3	0.0122874373600532	6.1308464071938	0.682291007189521	0.495468094569113	0.833297492653286	Gene	Caudate
ENSG00000099910.16	ENSG00000099910.16	ENSG00000099910	KLHL22	0.0099019354444946	4.79343587270712	0.682248369548506	0.495495020221937	0.833297492653286	Gene	Caudate
ENSG00000036672.15	ENSG00000036672.15	ENSG00000036672	USP2	-0.0176797344382738	4.93717480627723	-0.682220506764088	0.495512615982631	0.833297492653286	Gene	Caudate
ENSG00000267397.1	ENSG00000267397.1	ENSG00000267397		0.0511738813444205	-1.02972153143918	0.682186120650355	0.495534331784071	0.833297492653286	Gene	Caudate
ENSG00000261570.1	ENSG00000261570.1	ENSG00000261570		-0.0442015437738182	-1.35159557549573	-0.682176461285212	0.495540432037589	0.833297492653286	Gene	Caudate
ENSG00000104859.14	ENSG00000104859.14	ENSG00000104859	CLASRP	0.018200595505438	4.01424002743515	0.682121596462931	0.495575082006449	0.833297492653286	Gene	Caudate
ENSG00000099817.11	ENSG00000099817.11	ENSG00000099817	POLR2E	0.0124851828285256	5.70738810829104	0.682103722378173	0.495586370694557	0.833297492653286	Gene	Caudate
ENSG00000147481.14	ENSG00000147481.14	ENSG00000147481	SNTG1	-0.012717625935518	5.8704835395313	-0.682009355000559	0.495645972332549	0.833338052838003	Gene	Caudate
ENSG00000119782.13	ENSG00000119782.13	ENSG00000119782	FKBP1B	0.0191028345129676	3.81855455016324	0.681897474017386	0.495716640392698	0.833397212049509	Gene	Caudate
ENSG00000100095.18	ENSG00000100095.18	ENSG00000100095	SEZ6L	0.0249553674975696	4.54556418315605	0.681698216163322	0.495842512203005	0.833499291400308	Gene	Caudate
ENSG00000139428.11	ENSG00000139428.11	ENSG00000139428	MMAB	-0.0152114087866381	4.16197131440775	-0.681600381176727	0.495904321138084	0.833499291400308	Gene	Caudate
ENSG00000116459.10	ENSG00000116459.10	ENSG00000116459	ATP5F1	-0.0095651964896261	6.80962690672984	-0.681579026869987	0.495917812637355	0.833499291400308	Gene	Caudate
ENSG00000224204.1	ENSG00000224204.1	ENSG00000224204	PHEX-AS1	-0.041232024464621	0.0578070942206627	-0.681552462587391	0.495934596036809	0.833499291400308	Gene	Caudate
ENSG00000168961.16	ENSG00000168961.16	ENSG00000168961	LGALS9	0.0321666474781637	2.18219838543899	0.681502402820935	0.49596622478579	0.833499291400308	Gene	Caudate
ENSG00000132821.11	ENSG00000132821.11	ENSG00000132821	VSTM2L	0.0223366802270869	3.92485433676615	0.681464337847192	0.495990275711091	0.833499291400308	Gene	Caudate
ENSG00000229715.4	ENSG00000229715.4	ENSG00000229715	EEF1DP3	-0.0229516219739337	1.42177118760048	-0.681366801123003	0.496051906044061	0.83350734565476	Gene	Caudate
ENSG00000116213.15	ENSG00000116213.15	ENSG00000116213	WRAP73	0.0145548736883876	3.24809910117911	0.681257077311639	0.496121241909669	0.83350734565476	Gene	Caudate
ENSG00000178913.7	ENSG00000178913.7	ENSG00000178913	TAF7	-0.0118754210622545	6.07703026778483	-0.681246151806407	0.496128146158897	0.83350734565476	Gene	Caudate
ENSG00000158467.16	ENSG00000158467.16	ENSG00000158467	AHCYL2	-0.0179747254303714	6.50001528468086	-0.681225633981588	0.496141112304857	0.83350734565476	Gene	Caudate
ENSG00000184402.14	ENSG00000184402.14	ENSG00000184402	SS18L1	0.0096315009558112	4.8015537897273	0.681161132601372	0.496181874840396	0.83350734565476	Gene	Caudate
ENSG00000175664.9	ENSG00000175664.9	ENSG00000175664	TEX26	-0.0318022817613413	1.00814156623533	-0.681119813962586	0.496207987665638	0.83350734565476	Gene	Caudate
ENSG00000123965.13	ENSG00000123965.13	ENSG00000123965	PMS2P5	-0.0656639199501317	0.544296536143463	-0.680980338540304	0.496296139695679	0.833556291325238	Gene	Caudate
ENSG00000142686.7	ENSG00000142686.7	ENSG00000142686	C1orf216	0.0124682322791949	5.62878021567751	0.680961410313287	0.496308103464895	0.833556291325238	Gene	Caudate
ENSG00000213866.3	ENSG00000213866.3	ENSG00000213866	YBX1P10	-0.0383513947410883	-0.824922407842087	-0.680739401203742	0.496448437999779	0.833732368921693	Gene	Caudate
ENSG00000281530.1	ENSG00000281530.1	ENSG00000281530	DGCR12	-0.0425439927713091	-1.03489545529383	-0.680665738687277	0.496495005624488	0.833750961042966	Gene	Caudate
ENSG00000239040.1	ENSG00000239040.1	ENSG00000239040		0.0451833640404056	0.0058298184845329	0.68051005841415	0.496593430543074	0.833835984861755	Gene	Caudate
ENSG00000007255.10	ENSG00000007255.10	ENSG00000007255	TRAPPC6A	-0.0210352287722815	2.59536440826454	-0.680473353288365	0.496616637952618	0.833835984861755	Gene	Caudate
ENSG00000254402.6	ENSG00000254402.6	ENSG00000254402	LRRC24	0.026648487219335	1.49703243236506	0.680373976900881	0.496679473194383	0.83388082922003	Gene	Caudate
ENSG00000268333.1	ENSG00000268333.1	ENSG00000268333		-0.0647193721046427	-2.48704207954315	-0.680318818834964	0.4967143512269	0.83388082922003	Gene	Caudate
ENSG00000128815.18	ENSG00000128815.18	ENSG00000128815	WDFY4	0.0511870006859156	-0.190136110737609	0.680262511905891	0.496749957070549	0.83388100283541	Gene	Caudate
ENSG00000254362.1	ENSG00000254362.1	ENSG00000254362		0.0543227059506508	-0.971073105033083	0.680160575067977	0.496814420588693	0.833904980190349	Gene	Caudate
ENSG00000214826.5	ENSG00000214826.5	ENSG00000214826	DDX12P	0.0625755356485171	-0.602364799296416	0.6801276428006	0.496835247478872	0.833904980190349	Gene	Caudate
ENSG00000143369.14	ENSG00000143369.14	ENSG00000143369	ECM1	0.0269168553210803	1.63674192619667	0.679998571127235	0.496916878963177	0.833949167135441	Gene	Caudate
ENSG00000205981.6	ENSG00000205981.6	ENSG00000205981	DNAJC19	0.0140316002206948	4.57147737735281	0.679971673820928	0.496933891089749	0.833949167135441	Gene	Caudate
ENSG00000111361.12	ENSG00000111361.12	ENSG00000111361	EIF2B1	-0.0103436481691808	4.4770804040399	-0.679874767127073	0.496995185645097	0.833949167135441	Gene	Caudate
ENSG00000053702.14	ENSG00000053702.14	ENSG00000053702	NRIP2	0.0379929668938862	3.98675654372077	0.679861472287279	0.497003595093746	0.833949167135441	Gene	Caudate
ENSG00000240463.1	ENSG00000240463.1	ENSG00000240463	RPS19P3	0.047757341314378	-1.60790141664486	0.679663533367431	0.497128807348557	0.834005234726589	Gene	Caudate
ENSG00000226415.1	ENSG00000226415.1	ENSG00000226415	TPI1P1	0.0197379898530183	2.68097414988182	0.679560580013042	0.497193940278303	0.834005234726589	Gene	Caudate
ENSG00000167601.11	ENSG00000167601.11	ENSG00000167601	AXL	-0.0227641079047651	5.72849495433685	-0.679557514394944	0.497195879796377	0.834005234726589	Gene	Caudate
ENSG00000116350.16	ENSG00000116350.16	ENSG00000116350	SRSF4	-0.0091197739281658	5.53724351457458	-0.679533154407086	0.497211291721839	0.834005234726589	Gene	Caudate
ENSG00000198435.3	ENSG00000198435.3	ENSG00000198435	NRARP	0.0394306727753136	1.34391531897077	0.679463765706335	0.497255193533348	0.834005234726589	Gene	Caudate
ENSG00000279263.1	ENSG00000279263.1	ENSG00000279263	OR2L8	-0.0767693471129313	-1.54395872420175	-0.679416045760226	0.497285386857718	0.834005234726589	Gene	Caudate
ENSG00000129473.9	ENSG00000129473.9	ENSG00000129473	BCL2L2	0.0114494842876715	6.77941829866952	0.679382604846815	0.497306546148666	0.834005234726589	Gene	Caudate
ENSG00000188002.10	ENSG00000188002.10	ENSG00000188002		-0.0231928312760194	2.80253740538488	-0.679358945502374	0.497321516573381	0.834005234726589	Gene	Caudate
ENSG00000102393.9	ENSG00000102393.9	ENSG00000102393	GLA	0.0212674602088288	2.4258746456986	0.679202258913779	0.49742066592545	0.834005234726589	Gene	Caudate
ENSG00000185551.13	ENSG00000185551.13	ENSG00000185551	NR2F2	-0.0328549984972766	2.15059608889318	-0.679153315115631	0.497451639126799	0.834005234726589	Gene	Caudate
ENSG00000149742.9	ENSG00000149742.9	ENSG00000149742	SLC22A9	0.0572479801923411	-1.85492813200716	0.679043876400833	0.497520899176903	0.834005234726589	Gene	Caudate
ENSG00000187735.12	ENSG00000187735.12	ENSG00000187735	TCEA1	-0.0137397858041254	6.08542260895756	-0.678942755210186	0.497584899929815	0.834005234726589	Gene	Caudate
ENSG00000175854.11	ENSG00000175854.11	ENSG00000175854	SWI5	0.0150715985415146	3.16871505728635	0.678902332359742	0.497610485243223	0.834005234726589	Gene	Caudate
ENSG00000223508.5	ENSG00000223508.5	ENSG00000223508	RPL23AP53	-0.0223267152092249	2.21365588152138	-0.678834430918001	0.497653464489372	0.834005234726589	Gene	Caudate
ENSG00000006016.10	ENSG00000006016.10	ENSG00000006016	CRLF1	0.0418851983860306	3.02012717033192	0.678725743688104	0.49772226384723	0.834005234726589	Gene	Caudate
ENSG00000063660.8	ENSG00000063660.8	ENSG00000063660	GPC1	-0.0213815202545886	6.23516177805398	-0.678638263566318	0.497777642730836	0.834005234726589	Gene	Caudate
ENSG00000231074.8	ENSG00000231074.8	ENSG00000231074	HCG18	0.0126037833029852	6.35729161102616	0.67862461073148	0.497786285891357	0.834005234726589	Gene	Caudate
ENSG00000186716.19	ENSG00000186716.19	ENSG00000186716	BCR	0.0159121245820848	8.49386459333953	0.678571465331177	0.497819931259308	0.834005234726589	Gene	Caudate
ENSG00000114251.13	ENSG00000114251.13	ENSG00000114251	WNT5A	0.0331421453100625	1.8124576341667	0.678519753508273	0.497852670222338	0.834005234726589	Gene	Caudate
ENSG00000267452.1	ENSG00000267452.1	ENSG00000267452		0.0651772228810949	-0.798951289602118	0.678516431658408	0.497854773338168	0.834005234726589	Gene	Caudate
ENSG00000105185.11	ENSG00000105185.11	ENSG00000105185	PDCD5	-0.0120754570413621	4.30613328376863	-0.678439556752842	0.497903445386075	0.834005234726589	Gene	Caudate
ENSG00000175182.13	ENSG00000175182.13	ENSG00000175182	FAM131A	0.0136314152955803	5.97486508897295	0.678416033457535	0.497918339271109	0.834005234726589	Gene	Caudate
ENSG00000142507.9	ENSG00000142507.9	ENSG00000142507	PSMB6	-0.0112205549529051	5.43986999302751	-0.678347555404443	0.497961697827396	0.834005234726589	Gene	Caudate
ENSG00000271503.5	ENSG00000271503.5	ENSG00000271503	CCL5	0.0689322145215185	-1.30340888689786	0.678290929633568	0.497997553344484	0.834005234726589	Gene	Caudate
ENSG00000175970.9	ENSG00000175970.9	ENSG00000175970	UNC119B	-0.011351879894948	5.38856182957139	-0.678263252744001	0.498015078891333	0.834005234726589	Gene	Caudate
ENSG00000111554.14	ENSG00000111554.14	ENSG00000111554	MDM1	0.0143747470121742	3.89538023192507	0.678232927004856	0.498034282119718	0.834005234726589	Gene	Caudate
ENSG00000061656.9	ENSG00000061656.9	ENSG00000061656	SPAG4	-0.0421467982324201	-0.535338847900971	-0.67815463739636	0.498083859433514	0.834005234726589	Gene	Caudate
ENSG00000187325.4	ENSG00000187325.4	ENSG00000187325	TAF9B	0.0140299024878566	4.85955284510168	0.677988273294925	0.498189219143483	0.834005234726589	Gene	Caudate
ENSG00000127334.10	ENSG00000127334.10	ENSG00000127334	DYRK2	-0.0135830678269672	4.58699733758608	-0.677937171598441	0.498221584644091	0.834005234726589	Gene	Caudate
ENSG00000240520.5	ENSG00000240520.5	ENSG00000240520	UOX	-0.0491961396781781	-0.302113243169703	-0.677919820616866	0.498232574225504	0.834005234726589	Gene	Caudate
ENSG00000167325.14	ENSG00000167325.14	ENSG00000167325	RRM1	-0.0112741241871513	4.58058048165979	-0.677897817667688	0.498246510407174	0.834005234726589	Gene	Caudate
ENSG00000256340.8	ENSG00000256340.8	ENSG00000256340	ABCC6P1	0.0744429664324319	-2.49199024868098	0.67789731391016	0.498246829478494	0.834005234726589	Gene	Caudate
ENSG00000237021.2	ENSG00000237021.2	ENSG00000237021		-0.0581562669331649	-1.35589531583619	-0.677845822309511	0.498279443944942	0.834005234726589	Gene	Caudate
ENSG00000055147.18	ENSG00000055147.18	ENSG00000055147	FAM114A2	-0.0152697854970909	4.22125541651284	-0.677837488266212	0.49828472278443	0.834005234726589	Gene	Caudate
ENSG00000197558.11	ENSG00000197558.11	ENSG00000197558	SSPO	0.0299314318245533	4.26664951949589	0.677727880530314	0.498354151845935	0.834005234726589	Gene	Caudate
ENSG00000079101.16	ENSG00000079101.16	ENSG00000079101	CLUL1	0.042502899062726	0.989075380768299	0.677697480086893	0.498373409378483	0.834005234726589	Gene	Caudate
ENSG00000143537.13	ENSG00000143537.13	ENSG00000143537	ADAM15	0.0175078369465407	5.16499820180879	0.677679633022791	0.498384715004521	0.834005234726589	Gene	Caudate
ENSG00000170775.2	ENSG00000170775.2	ENSG00000170775	GPR37	0.0373142751413555	6.79145527670141	0.677677126918361	0.498386302563965	0.834005234726589	Gene	Caudate
ENSG00000135930.13	ENSG00000135930.13	ENSG00000135930	EIF4E2	0.0077996186572899	5.47482071623441	0.67758489243827	0.498444732861344	0.834043590898856	Gene	Caudate
ENSG00000106701.11	ENSG00000106701.11	ENSG00000106701	FSD1L	0.016084438805412	6.30533894750565	0.67740670123173	0.498557626872792	0.834135375797971	Gene	Caudate
ENSG00000117586.10	ENSG00000117586.10	ENSG00000117586	TNFSF4	-0.0235450778849219	1.51207036188358	-0.67729893942657	0.498625906574941	0.834135375797971	Gene	Caudate
ENSG00000111666.10	ENSG00000111666.10	ENSG00000111666	CHPT1	-0.0196097685900182	5.36941680468377	-0.67729202169394	0.498630289937802	0.834135375797971	Gene	Caudate
ENSG00000236662.1	ENSG00000236662.1	ENSG00000236662		-0.0440398617352848	-1.16974673719594	-0.677182727305677	0.498699546133171	0.834135375797971	Gene	Caudate
ENSG00000166548.15	ENSG00000166548.15	ENSG00000166548	TK2	-0.0106437303783645	5.64812117294995	-0.67712784857951	0.498734322880839	0.834135375797971	Gene	Caudate
ENSG00000163482.11	ENSG00000163482.11	ENSG00000163482	STK36	0.0147279209191077	4.0234319365463	0.677121349149459	0.498738441667087	0.834135375797971	Gene	Caudate
ENSG00000100028.11	ENSG00000100028.11	ENSG00000100028	SNRPD3	0.0094436379213232	5.15857067418953	0.677054438243355	0.498780845166601	0.834135375797971	Gene	Caudate
ENSG00000186184.16	ENSG00000186184.16	ENSG00000186184	POLR1D	0.0122438540766773	4.48602746940015	0.677049946480853	0.498783691803581	0.834135375797971	Gene	Caudate
ENSG00000176749.8	ENSG00000176749.8	ENSG00000176749	CDK5R1	-0.0145925559906252	6.46674105542764	-0.676818311075798	0.498930501588984	0.834194798071298	Gene	Caudate
ENSG00000118217.5	ENSG00000118217.5	ENSG00000118217	ATF6	-0.0091573107302876	6.24530230852419	-0.676807128673678	0.498937589543283	0.834194798071298	Gene	Caudate
ENSG00000157353.16	ENSG00000157353.16	ENSG00000157353	FUK	0.014164829987748	3.97159911096367	0.676691361917392	0.499010971341675	0.834194798071298	Gene	Caudate
ENSG00000185386.14	ENSG00000185386.14	ENSG00000185386	MAPK11	-0.0195309021244564	4.92128797925188	-0.67660401761565	0.499066340631287	0.834194798071298	Gene	Caudate
ENSG00000179058.6	ENSG00000179058.6	ENSG00000179058	C9orf50	-0.0476023596943972	-1.23261531280291	-0.676570012684623	0.499087897919453	0.834194798071298	Gene	Caudate
ENSG00000168676.10	ENSG00000168676.10	ENSG00000168676	KCTD19	-0.0367002684166786	0.123383776514465	-0.676554916624636	0.49909746816467	0.834194798071298	Gene	Caudate
ENSG00000140543.14	ENSG00000140543.14	ENSG00000140543	DET1	-0.0146042858532361	3.02425525553561	-0.67645625274258	0.499160019183512	0.834194798071298	Gene	Caudate
ENSG00000237842.2	ENSG00000237842.2	ENSG00000237842		-0.0266601673513879	-0.16025048121375	-0.676365340591708	0.499217659453698	0.834194798071298	Gene	Caudate
ENSG00000137601.15	ENSG00000137601.15	ENSG00000137601	NEK1	0.0122092262068931	5.90327661969715	0.676337900687318	0.499235057643986	0.834194798071298	Gene	Caudate
ENSG00000185278.15	ENSG00000185278.15	ENSG00000185278	ZBTB37	0.012594666621881	6.50400000802268	0.676337676897541	0.499235199538562	0.834194798071298	Gene	Caudate
ENSG00000236554.1	ENSG00000236554.1	ENSG00000236554	ASNSP3	0.0614725950475686	-2.0666557269702	0.676285448368499	0.499268315781514	0.834194798071298	Gene	Caudate
ENSG00000236375.3	ENSG00000236375.3	ENSG00000236375	POU5F1P5	0.0423998049787009	-0.919312599001772	0.676255886452061	0.499287060454959	0.834194798071298	Gene	Caudate
ENSG00000162174.12	ENSG00000162174.12	ENSG00000162174	ASRGL1	0.0229336086949186	5.98967864490148	0.676249218068592	0.499291288807483	0.834194798071298	Gene	Caudate
ENSG00000267313.7	ENSG00000267313.7	ENSG00000267313		-0.0962059379852531	-2.28680180347021	-0.676209545362232	0.49931644525223	0.834194798071298	Gene	Caudate
ENSG00000204310.11	ENSG00000204310.11	ENSG00000204310	AGPAT1	0.0118107212941734	5.64412101070906	0.676043941851527	0.499421461660074	0.834263488288482	Gene	Caudate
ENSG00000277556.1	ENSG00000277556.1	ENSG00000277556	OR13C5	0.0472833485551284	0.450915366708759	0.676032689084751	0.49942859795744	0.834263488288482	Gene	Caudate
ENSG00000146670.9	ENSG00000146670.9	ENSG00000146670	CDCA5	-0.032407719956837	-0.208718525600902	-0.675912784135829	0.499504642842773	0.834281749716606	Gene	Caudate
ENSG00000196600.12	ENSG00000196600.12	ENSG00000196600	SLC22A25	0.0721559390865451	-1.08763785702473	0.675903440277616	0.499510569067806	0.834281749716606	Gene	Caudate
ENSG00000090971.4	ENSG00000090971.4	ENSG00000090971	NAT14	0.0155168957957468	4.07705262625808	0.675805030890152	0.499572986265196	0.834307307362392	Gene	Caudate
ENSG00000185495.10	ENSG00000185495.10	ENSG00000185495		0.0242582532097735	3.39904470778546	0.675750259887185	0.499607727155271	0.834307307362392	Gene	Caudate
ENSG00000106278.11	ENSG00000106278.11	ENSG00000106278	PTPRZ1	0.0229260017453928	8.64489572454668	0.675702837112224	0.49963780815235	0.834307307362392	Gene	Caudate
ENSG00000253642.5	ENSG00000253642.5	ENSG00000253642		-0.0513831664138147	-1.56088073792565	-0.675600869949924	0.499702490764113	0.834307307362392	Gene	Caudate
ENSG00000119673.14	ENSG00000119673.14	ENSG00000119673	ACOT2	-0.0276722139896302	2.27334723944234	-0.675545691413111	0.499737494990307	0.834307307362392	Gene	Caudate
ENSG00000271789.1	ENSG00000271789.1	ENSG00000271789		-0.0250015826959246	0.816366344326882	-0.675537415358863	0.499742745276194	0.834307307362392	Gene	Caudate
ENSG00000100462.15	ENSG00000100462.15	ENSG00000100462	PRMT5	-0.0102597252742294	4.96347860493737	-0.675487337137871	0.499774515266896	0.834307307362392	Gene	Caudate
ENSG00000226877.7	ENSG00000226877.7	ENSG00000226877		-0.0656053331165658	-2.38934084231475	-0.6753380934164	0.499869202961356	0.834325764576033	Gene	Caudate
ENSG00000178307.9	ENSG00000178307.9	ENSG00000178307	TMEM11	-0.0138290271012254	2.69272997597472	-0.67527631648727	0.499908400137382	0.834325764576033	Gene	Caudate
ENSG00000269961.1	ENSG00000269961.1	ENSG00000269961		0.0579378025322943	-2.0579815105112	0.67524041618741	0.499931179464042	0.834325764576033	Gene	Caudate
ENSG00000139971.15	ENSG00000139971.15	ENSG00000139971	C14orf37	0.0177392035877536	6.16457276960041	0.675135005993228	0.499998067149559	0.834325764576033	Gene	Caudate
ENSG00000264720.3	ENSG00000264720.3	ENSG00000264720	MIR3117	0.0349786891570382	-0.19966479748222	0.675086078590364	0.500029115488999	0.834325764576033	Gene	Caudate
ENSG00000024862.17	ENSG00000024862.17	ENSG00000024862	CCDC28A	0.0141094846773587	4.06542286139839	0.675078983690171	0.500033617854303	0.834325764576033	Gene	Caudate
ENSG00000186076.5	ENSG00000186076.5	ENSG00000186076		-0.0270550198501546	1.17554447103132	-0.675078032904586	0.500034221216656	0.834325764576033	Gene	Caudate
ENSG00000005486.16	ENSG00000005486.16	ENSG00000005486	RHBDD2	-0.0155177740247596	6.9032559180187	-0.67500112561039	0.500083027370092	0.834347929170956	Gene	Caudate
ENSG00000174871.10	ENSG00000174871.10	ENSG00000174871	CNIH2	0.0193787817877996	5.03120618338041	0.674761144385663	0.500235338214159	0.834502809535228	Gene	Caudate
ENSG00000272389.1	ENSG00000272389.1	ENSG00000272389		0.059131788735342	-2.02394870488333	0.674646984379488	0.500307801747985	0.834502809535228	Gene	Caudate
ENSG00000102921.7	ENSG00000102921.7	ENSG00000102921	N4BP1	0.0076473441020324	5.48344750927387	0.674581760503753	0.500349205380477	0.834502809535228	Gene	Caudate
ENSG00000207197.1	ENSG00000207197.1	ENSG00000207197	SNORD116-12	-0.0446499504324171	-1.11234756260163	-0.674571586015275	0.500355664234782	0.834502809535228	Gene	Caudate
ENSG00000239627.3	ENSG00000239627.3	ENSG00000239627	RPL12P20	0.0385960038764873	0.153839646858283	0.674484740041813	0.500410796625178	0.834502809535228	Gene	Caudate
ENSG00000148158.16	ENSG00000148158.16	ENSG00000148158	SNX30	-0.0173334724408043	6.16074945208505	-0.674442467428597	0.500437633699535	0.834502809535228	Gene	Caudate
ENSG00000236618.2	ENSG00000236618.2	ENSG00000236618	PITPNA-AS1	0.023323062950424	1.36629428685189	0.674439423355117	0.500439566281184	0.834502809535228	Gene	Caudate
ENSG00000172269.17	ENSG00000172269.17	ENSG00000172269	DPAGT1	0.0183810367783051	3.03657999876141	0.674407097411939	0.500460089199303	0.834502809535228	Gene	Caudate
ENSG00000227076.1	ENSG00000227076.1	ENSG00000227076		0.0358871149279723	-0.592856509595029	0.674225569827186	0.500575344762442	0.83463574201606	Gene	Caudate
ENSG00000201969.1	ENSG00000201969.1	ENSG00000201969	SNORD115-20	-0.0356638462634573	-0.367153222053739	-0.674118826029073	0.500643125171509	0.834689503409171	Gene	Caudate
ENSG00000158270.11	ENSG00000158270.11	ENSG00000158270	COLEC12	0.0328082068649179	4.32289384219386	0.673737780319859	0.50088512224099	0.834934079360979	Gene	Caudate
ENSG00000050030.13	ENSG00000050030.13	ENSG00000050030	KIAA2022	0.0169807804498895	5.45950325182225	0.673716461487668	0.500898663386397	0.834934079360979	Gene	Caudate
ENSG00000279453.1	ENSG00000279453.1	ENSG00000279453		-0.0189056524210675	4.94448687624905	-0.673676564836141	0.500924005183314	0.834934079360979	Gene	Caudate
ENSG00000131187.9	ENSG00000131187.9	ENSG00000131187	F12	0.0275678306707407	1.60023562858711	0.673651167936392	0.500940137295322	0.834934079360979	Gene	Caudate
ENSG00000169031.18	ENSG00000169031.18	ENSG00000169031	COL4A3	0.0331733383334337	2.20174734381256	0.673559531150593	0.500998347284104	0.834934079360979	Gene	Caudate
ENSG00000131507.10	ENSG00000131507.10	ENSG00000131507	NDFIP1	0.014977613899895	7.61958182578425	0.673524485674581	0.501020610002187	0.834934079360979	Gene	Caudate
ENSG00000151208.16	ENSG00000151208.16	ENSG00000151208	DLG5	-0.0155431706387553	5.10687645368198	-0.673496085612539	0.501038651592004	0.834934079360979	Gene	Caudate
ENSG00000274987.1	ENSG00000274987.1	ENSG00000274987		0.0384559782813473	-0.017865285023833	0.673231378386164	0.501206827676328	0.83510664669929	Gene	Caudate
ENSG00000159409.14	ENSG00000159409.14	ENSG00000159409	CELF3	0.0191970189594092	5.98367073402964	0.673221164620588	0.501213317375677	0.83510664669929	Gene	Caudate
ENSG00000180879.13	ENSG00000180879.13	ENSG00000180879	SSR4	-0.0121175738458015	4.71673579402521	-0.67308250429299	0.501301424840893	0.835194202487083	Gene	Caudate
ENSG00000278768.1	ENSG00000278768.1	ENSG00000278768	BACE1-AS	0.0183387353086869	2.26402389924461	0.672980147887851	0.501366469371989	0.835243324534313	Gene	Caudate
ENSG00000198189.10	ENSG00000198189.10	ENSG00000198189	HSD17B11	-0.0202966889478467	3.59357862864501	-0.672809927384654	0.501474649507621	0.835362475902588	Gene	Caudate
ENSG00000196975.15	ENSG00000196975.15	ENSG00000196975	ANXA4	-0.0139372915481182	4.11461286311536	-0.672738656095762	0.501519948192953	0.835362475902588	Gene	Caudate
ENSG00000107949.16	ENSG00000107949.16	ENSG00000107949	BCCIP	0.0147519677050552	4.76360923101938	0.672675112947303	0.501560336852271	0.835362475902588	Gene	Caudate
ENSG00000230444.1	ENSG00000230444.1	ENSG00000230444	TFAMP1	-0.0589659780168272	-2.04802319722968	-0.672635725774271	0.501585372600487	0.835362475902588	Gene	Caudate
ENSG00000106617.13	ENSG00000106617.13	ENSG00000106617	PRKAG2	-0.0139784571948905	6.18930399958445	-0.672488171765144	0.501679168557916	0.835362475902588	Gene	Caudate
ENSG00000088305.18	ENSG00000088305.18	ENSG00000088305	DNMT3B	0.031520019043159	0.111255282668648	0.67246496427835	0.501693921756628	0.835362475902588	Gene	Caudate
ENSG00000206732.1	ENSG00000206732.1	ENSG00000206732	RNU6-936P	-0.0549900414767278	-2.15004976461718	-0.672389267307341	0.501742044573895	0.835362475902588	Gene	Caudate
ENSG00000111885.6	ENSG00000111885.6	ENSG00000111885	MAN1A1	0.0302158067703559	6.05550452001181	0.672058214690989	0.501952533394196	0.835362475902588	Gene	Caudate
ENSG00000256802.2	ENSG00000256802.2	ENSG00000256802		-0.045841604486173	-1.2801424739615	-0.672047814058373	0.501959147051295	0.835362475902588	Gene	Caudate
ENSG00000273483.1	ENSG00000273483.1	ENSG00000273483		0.0471505260299422	-1.53636159234679	0.672028035069408	0.501971724438082	0.835362475902588	Gene	Caudate
ENSG00000267809.1	ENSG00000267809.1	ENSG00000267809	NDUFV2P1	0.0501425061758635	-0.51328050574457	0.67200958360049	0.501983457810666	0.835362475902588	Gene	Caudate
ENSG00000237037.9	ENSG00000237037.9	ENSG00000237037	NDUFA6-AS1	-0.0202676252239935	2.04581170991046	-0.671994075140694	0.501993319823124	0.835362475902588	Gene	Caudate
ENSG00000150593.16	ENSG00000150593.16	ENSG00000150593	PDCD4	0.0135817845523255	5.80725433593786	0.671978271445003	0.502003369685453	0.835362475902588	Gene	Caudate
ENSG00000147813.15	ENSG00000147813.15	ENSG00000147813	NAPRT	0.0491704914689336	2.72682922287978	0.671930393726411	0.502033816664419	0.835362475902588	Gene	Caudate
ENSG00000156136.9	ENSG00000156136.9	ENSG00000156136	DCK	0.0174517168350524	5.2690085871322	0.671798648818022	0.502117602546111	0.835362475902588	Gene	Caudate
ENSG00000115318.11	ENSG00000115318.11	ENSG00000115318	LOXL3	0.0237013085996269	2.35346099680451	0.671747421958035	0.502150183325668	0.835362475902588	Gene	Caudate
ENSG00000119616.11	ENSG00000119616.11	ENSG00000119616	FCF1	-0.010682011725236	4.22654466355371	-0.671678717317017	0.502193881906129	0.835362475902588	Gene	Caudate
ENSG00000183354.11	ENSG00000183354.11	ENSG00000183354	KIAA2026	-0.0091623484147521	6.76584458505208	-0.671677293165359	0.502194787738294	0.835362475902588	Gene	Caudate
ENSG00000259038.1	ENSG00000259038.1	ENSG00000259038		-0.0342568572583423	1.24267577643199	-0.671632679723199	0.502223164573282	0.835362475902588	Gene	Caudate
ENSG00000179406.6	ENSG00000179406.6	ENSG00000179406	LINC00174	0.024922352818261	2.07742016852071	0.671630424701785	0.502224598925265	0.835362475902588	Gene	Caudate
ENSG00000166225.8	ENSG00000166225.8	ENSG00000166225	FRS2	0.0125452887540363	6.5061715981922	0.671587892651714	0.502251652703463	0.835362475902588	Gene	Caudate
ENSG00000185839.3	ENSG00000185839.3	ENSG00000185839		0.0332954913865272	-0.450994812528276	0.67156815797245	0.502264205797287	0.835362475902588	Gene	Caudate
ENSG00000243005.3	ENSG00000243005.3	ENSG00000243005	RN7SL16P	0.0597253592766872	-2.13484004035939	0.671565316906504	0.502266012993525	0.835362475902588	Gene	Caudate
ENSG00000272583.1	ENSG00000272583.1	ENSG00000272583		0.0510378743361759	-0.847427167853785	0.671525149674984	0.502291563656857	0.835362475902588	Gene	Caudate
ENSG00000255874.2	ENSG00000255874.2	ENSG00000255874	LINC00346	-0.0478672572020025	-0.978466668185264	-0.671321638983158	0.502421028870447	0.835466109883556	Gene	Caudate
ENSG00000214093.3	ENSG00000214093.3	ENSG00000214093		-0.061289950688984	-2.27760720344409	-0.671308514851136	0.502429378516774	0.835466109883556	Gene	Caudate
ENSG00000127084.17	ENSG00000127084.17	ENSG00000127084	FGD3	0.0330091878339577	1.55920926344681	0.671218012764783	0.50248695845674	0.835466109883556	Gene	Caudate
ENSG00000160685.13	ENSG00000160685.13	ENSG00000160685	ZBTB7B	-0.0198282262763901	3.74127215015958	-0.671203555420516	0.502496156945036	0.835466109883556	Gene	Caudate
ENSG00000164362.18	ENSG00000164362.18	ENSG00000164362	TERT	-0.0427719542981481	-0.629432221434356	-0.671120575964839	0.50254895436983	0.835494750866264	Gene	Caudate
ENSG00000257398.6	ENSG00000257398.6	ENSG00000257398		-0.0829594705524507	-2.46794656959332	-0.670872817699869	0.5027066132997	0.83566581172086	Gene	Caudate
ENSG00000162722.8	ENSG00000162722.8	ENSG00000162722	TRIM58	-0.0390126007743113	1.09912372847117	-0.670843930690948	0.502724997018225	0.83566581172086	Gene	Caudate
ENSG00000281903.2	ENSG00000281903.2	ENSG00000281903		0.0475135608172845	-1.35507256485962	0.670667709289737	0.502837152203216	0.83566581172086	Gene	Caudate
ENSG00000124116.18	ENSG00000124116.18	ENSG00000124116	WFDC3	0.0423310808819595	-0.872026699068268	0.670643677922586	0.502852447869225	0.83566581172086	Gene	Caudate
ENSG00000117543.20	ENSG00000117543.20	ENSG00000117543	DPH5	0.0135565607587256	3.66018174761905	0.67062511715529	0.502864261735502	0.83566581172086	Gene	Caudate
ENSG00000148154.9	ENSG00000148154.9	ENSG00000148154	UGCG	0.0198065126011584	5.18941642206515	0.670516938707742	0.502933119885691	0.83566581172086	Gene	Caudate
ENSG00000272910.1	ENSG00000272910.1	ENSG00000272910		-0.0397126913819882	-0.747778926626882	-0.670506184964553	0.502939965171883	0.83566581172086	Gene	Caudate
ENSG00000125503.12	ENSG00000125503.12	ENSG00000125503	PPP1R12C	-0.0161993248691388	6.07247566652766	-0.670445463919998	0.502978618029281	0.83566581172086	Gene	Caudate
ENSG00000266111.2	ENSG00000266111.2	ENSG00000266111		-0.0356138044597961	-0.317035238470104	-0.670445401510234	0.502978657757928	0.83566581172086	Gene	Caudate
ENSG00000275645.1	ENSG00000275645.1	ENSG00000275645		0.0246538969557081	0.342393526724411	0.670399887502711	0.503007631390902	0.83566581172086	Gene	Caudate
ENSG00000280389.1	ENSG00000280389.1	ENSG00000280389		0.0441456244054616	-1.49139073437788	0.670323592002139	0.503056202113197	0.835682386536458	Gene	Caudate
ENSG00000229588.1	ENSG00000229588.1	ENSG00000229588		0.0436242965404199	-0.955628078623509	0.670233110323062	0.503113807168388	0.835682386536458	Gene	Caudate
ENSG00000180525.11	ENSG00000180525.11	ENSG00000180525	PRR26	-0.0464106602092452	-0.518184838251717	-0.670107301893699	0.503193908771853	0.835682386536458	Gene	Caudate
ENSG00000198586.13	ENSG00000198586.13	ENSG00000198586	TLK1	-0.009160299754555	6.42444691450399	-0.670102241968506	0.503197130542622	0.835682386536458	Gene	Caudate
ENSG00000068308.13	ENSG00000068308.13	ENSG00000068308	OTUD5	0.0093034075057231	5.5649826069528	0.670054305694564	0.503227653213706	0.835682386536458	Gene	Caudate
ENSG00000260401.1	ENSG00000260401.1	ENSG00000260401		0.0473339725244831	0.103050919541951	0.670005409098613	0.50325878836629	0.835682386536458	Gene	Caudate
ENSG00000274297.1	ENSG00000274297.1	ENSG00000274297		0.0646720895235159	-2.26039232293909	0.669957592592288	0.503289236754297	0.835682386536458	Gene	Caudate
ENSG00000237135.1	ENSG00000237135.1	ENSG00000237135	DDX10P1	0.0336558299510275	-0.448224524242801	0.669854017789178	0.503355194018809	0.835682386536458	Gene	Caudate
ENSG00000235018.1	ENSG00000235018.1	ENSG00000235018		0.0492542073710163	-1.56733494424953	0.669800093784681	0.50338953507105	0.835682386536458	Gene	Caudate
ENSG00000272356.1	ENSG00000272356.1	ENSG00000272356		-0.0224406945560666	1.44307788852766	-0.669770465168461	0.503408404336778	0.835682386536458	Gene	Caudate
ENSG00000117643.14	ENSG00000117643.14	ENSG00000117643	MAN1C1	0.0254354771596013	4.01319800826208	0.669730016731434	0.503434164913586	0.835682386536458	Gene	Caudate
ENSG00000179041.3	ENSG00000179041.3	ENSG00000179041	RRS1	-0.0182015444256159	2.66149256665942	-0.669713698738047	0.503444557624782	0.835682386536458	Gene	Caudate
ENSG00000177640.15	ENSG00000177640.15	ENSG00000177640	CASC2	-0.0173522618061753	3.75839096766467	-0.669654066930623	0.503482537290656	0.835686370990243	Gene	Caudate
ENSG00000132530.16	ENSG00000132530.16	ENSG00000132530	XAF1	0.0352117546072459	4.36866378660217	0.669475085387957	0.503596540259056	0.835816530356466	Gene	Caudate
ENSG00000224442.1	ENSG00000224442.1	ENSG00000224442		0.0594843898920449	-1.999423236306	0.669318732469407	0.503696141035699	0.835922769776479	Gene	Caudate
ENSG00000145861.7	ENSG00000145861.7	ENSG00000145861	C1QTNF2	-0.0305958377128388	-0.202798029192887	-0.669020083440362	0.503886417056764	0.836179466145915	Gene	Caudate
ENSG00000173153.13	ENSG00000173153.13	ENSG00000173153	ESRRA	-0.0176452455107716	4.06159364373692	-0.668695345781371	0.504093357941867	0.836288256380566	Gene	Caudate
ENSG00000003436.14	ENSG00000003436.14	ENSG00000003436	TFPI	-0.0352137730765277	1.91281599350118	-0.668640518442515	0.504128301410678	0.836288256380566	Gene	Caudate
ENSG00000166006.12	ENSG00000166006.12	ENSG00000166006	KCNC2	0.0341261834399294	2.18899003055684	0.668632861666596	0.504133181456172	0.836288256380566	Gene	Caudate
ENSG00000146067.15	ENSG00000146067.15	ENSG00000146067	FAM193B	-0.0137724681168026	4.96708198101432	-0.668609052073377	0.504148356658292	0.836288256380566	Gene	Caudate
ENSG00000117245.12	ENSG00000117245.12	ENSG00000117245	KIF17	-0.0204076076214433	3.6137745059422	-0.668559914752186	0.504179675420625	0.836288256380566	Gene	Caudate
ENSG00000280010.1	ENSG00000280010.1	ENSG00000280010		0.0372163620494173	-0.245579680221926	0.668493355876387	0.504222099840569	0.836288256380566	Gene	Caudate
ENSG00000203697.11	ENSG00000203697.11	ENSG00000203697	CAPN8	-0.0737709795628656	-2.1836242424913	-0.668485655567675	0.504227008115343	0.836288256380566	Gene	Caudate
ENSG00000177432.6	ENSG00000177432.6	ENSG00000177432	NAP1L5	0.0131370094486584	5.1808513627598	0.668420753067514	0.504268378800304	0.836288256380566	Gene	Caudate
ENSG00000171174.13	ENSG00000171174.13	ENSG00000171174	RBKS	-0.0295653278109362	1.96719588578305	-0.668414415094025	0.504272418899777	0.836288256380566	Gene	Caudate
ENSG00000253144.1	ENSG00000253144.1	ENSG00000253144		-0.0325710159706283	-0.0910420807541069	-0.668194686478347	0.504412494056217	0.836439439693374	Gene	Caudate
ENSG00000172987.12	ENSG00000172987.12	ENSG00000172987	HPSE2	0.0322902791451437	4.73475060923604	0.668145505963782	0.504443849044447	0.836439439693374	Gene	Caudate
ENSG00000241923.2	ENSG00000241923.2	ENSG00000241923	RPL14P3	0.0413584163038306	-0.758226382946016	0.667947489625219	0.504570104604856	0.836439439693374	Gene	Caudate
ENSG00000237517.9	ENSG00000237517.9	ENSG00000237517	DGCR5	-0.0240700627841216	5.36348688834374	-0.667925057268339	0.504584408569136	0.836439439693374	Gene	Caudate
ENSG00000160072.19	ENSG00000160072.19	ENSG00000160072	ATAD3B	0.0230528141192598	3.58921274449579	0.66792437373845	0.504584844424483	0.836439439693374	Gene	Caudate
ENSG00000225808.1	ENSG00000225808.1	ENSG00000225808	DNAJC19P5	-0.0503702146023276	-0.988532393553557	-0.667899276535258	0.504600847886383	0.836439439693374	Gene	Caudate
ENSG00000126107.14	ENSG00000126107.14	ENSG00000126107	HECTD3	0.0155506291034861	4.15395712726712	0.667880438665635	0.5046128602033	0.836439439693374	Gene	Caudate
ENSG00000272746.1	ENSG00000272746.1	ENSG00000272746		0.0255806505938252	1.0226527796151	0.667774918110051	0.504680150140778	0.836454493655188	Gene	Caudate
ENSG00000113851.13	ENSG00000113851.13	ENSG00000113851	CRBN	0.0115561489888869	6.27839886365374	0.66772625061831	0.504711186760175	0.836454493655188	Gene	Caudate
ENSG00000267283.1	ENSG00000267283.1	ENSG00000267283		0.043902566513862	-0.390334664490356	0.667698667021999	0.504728778038785	0.836454493655188	Gene	Caudate
ENSG00000269106.1	ENSG00000269106.1	ENSG00000269106		0.0478360895254789	-1.41313437754276	0.66746450018977	0.504878129646528	0.836642973693921	Gene	Caudate
ENSG00000101888.11	ENSG00000101888.11	ENSG00000101888	NXT2	0.0257472806799838	3.15869327627512	0.66725597271534	0.505011148151201	0.836754339496362	Gene	Caudate
ENSG00000133422.12	ENSG00000133422.12	ENSG00000133422	MORC2	0.0130323997162751	4.84756219394391	0.667247452336832	0.505016583646987	0.836754339496362	Gene	Caudate
ENSG00000278022.1	ENSG00000278022.1	ENSG00000278022		-0.0455215831355115	-1.16147217561472	-0.667181570063694	0.505058613671758	0.836764951535745	Gene	Caudate
ENSG00000102893.15	ENSG00000102893.15	ENSG00000102893	PHKB	-0.009587452285503	6.71684327004741	-0.666959532891931	0.505200277354573	0.836940620292298	Gene	Caudate
ENSG00000279068.1	ENSG00000279068.1	ENSG00000279068		0.066350706962643	-2.4410503480673	0.666901388106353	0.505237378238307	0.836943052405766	Gene	Caudate
ENSG00000234917.2	ENSG00000234917.2	ENSG00000234917		-0.0415424227130724	-1.37823020383093	-0.666776198372713	0.505317263890304	0.836945066617954	Gene	Caudate
ENSG00000171861.10	ENSG00000171861.10	ENSG00000171861	MRM3	0.013676757888383	2.98648611882358	0.666700976284226	0.505365267568524	0.836945066617954	Gene	Caudate
ENSG00000203688.4	ENSG00000203688.4	ENSG00000203688		-0.0978037559665785	-2.34320930060261	-0.666626292414666	0.505412930162465	0.836945066617954	Gene	Caudate
ENSG00000197451.11	ENSG00000197451.11	ENSG00000197451	HNRNPAB	-0.0155212212176678	4.4670774538717	-0.666621513089364	0.50541598036708	0.836945066617954	Gene	Caudate
ENSG00000186918.13	ENSG00000186918.13	ENSG00000186918	ZNF395	-0.0158351078007599	4.40364001740601	-0.666620293761492	0.50541675855369	0.836945066617954	Gene	Caudate
ENSG00000184608.8	ENSG00000184608.8	ENSG00000184608	FAM167A-AS1	-0.0469955989644206	-0.822155700631981	-0.666550934222009	0.50546102551225	0.836959363216901	Gene	Caudate
ENSG00000173852.14	ENSG00000173852.14	ENSG00000173852	DPY19L1	-0.017677344404026	5.04007179158243	-0.666392560963347	0.505562110891405	0.836982033030099	Gene	Caudate
ENSG00000249825.5	ENSG00000249825.5	ENSG00000249825		-0.0578275086281857	-1.52433816135912	-0.666375634522591	0.505572915213987	0.836982033030099	Gene	Caudate
ENSG00000143552.9	ENSG00000143552.9	ENSG00000143552	NUP210L	-0.0780414767205199	-1.19431553752988	-0.666361997825942	0.505581619747575	0.836982033030099	Gene	Caudate
ENSG00000149970.14	ENSG00000149970.14	ENSG00000149970	CNKSR2	0.0182269275425048	7.5304245598921	0.666248905655943	0.505653811440525	0.83699751827019	Gene	Caudate
ENSG00000105229.6	ENSG00000105229.6	ENSG00000105229	PIAS4	0.0164377905573092	3.53288898471945	0.666235696342525	0.505662243880024	0.83699751827019	Gene	Caudate
ENSG00000171126.7	ENSG00000171126.7	ENSG00000171126	KCNG3	0.0219083711554071	3.66341972865297	0.66617507202818	0.505700945623121	0.837002593953623	Gene	Caudate
ENSG00000178078.11	ENSG00000178078.11	ENSG00000178078	STAP2	0.0318810996998483	1.04978875117115	0.666022535674278	0.505798329694217	0.837071855020786	Gene	Caudate
ENSG00000166311.9	ENSG00000166311.9	ENSG00000166311	SMPD1	0.0160470715351773	4.71003538229275	0.665997885018838	0.505814068388539	0.837071855020786	Gene	Caudate
ENSG00000164039.14	ENSG00000164039.14	ENSG00000164039	BDH2	-0.0252684310631959	4.52508006783251	-0.665798477847779	0.505941393319487	0.837169389846276	Gene	Caudate
ENSG00000139154.14	ENSG00000139154.14	ENSG00000139154	AEBP2	-0.0131855300723375	5.90236399108787	-0.665761039014304	0.505965300550607	0.837169389846276	Gene	Caudate
ENSG00000113384.13	ENSG00000113384.13	ENSG00000113384	GOLPH3	-0.0099837763882654	5.25050261784862	-0.665731007615677	0.50598447806417	0.837169389846276	Gene	Caudate
ENSG00000164331.9	ENSG00000164331.9	ENSG00000164331	ANKRA2	0.0133379166846127	3.51868850696504	0.665682311908445	0.506015575087176	0.837169389846276	Gene	Caudate
ENSG00000125257.13	ENSG00000125257.13	ENSG00000125257	ABCC4	-0.0266361228741821	3.6494090912491	-0.665309299668547	0.506253813758492	0.837337498233871	Gene	Caudate
ENSG00000176490.4	ENSG00000176490.4	ENSG00000176490	DIRAS1	0.0165261941907484	5.39497551760413	0.6652863200405	0.506268492521931	0.837337498233871	Gene	Caudate
ENSG00000008382.15	ENSG00000008382.15	ENSG00000008382	MPND	-0.013994701379722	3.1492548138618	-0.665277090011863	0.506274388477269	0.837337498233871	Gene	Caudate
ENSG00000178531.5	ENSG00000178531.5	ENSG00000178531	CTXN1	-0.0274190595605086	5.26417902908396	-0.665238642056995	0.506298948642144	0.837337498233871	Gene	Caudate
ENSG00000021461.16	ENSG00000021461.16	ENSG00000021461	CYP3A43	-0.0473727217122699	-0.851420076735469	-0.665229126195309	0.506305027375507	0.837337498233871	Gene	Caudate
ENSG00000229017.6	ENSG00000229017.6	ENSG00000229017	LINC01277	-0.0382653282253106	0.20402625476276	-0.665188337832828	0.506331083421989	0.837337498233871	Gene	Caudate
ENSG00000139832.4	ENSG00000139832.4	ENSG00000139832	RAB20	-0.0540058498010887	0.721373238361927	-0.665118738329754	0.506375545970991	0.837352071512717	Gene	Caudate
ENSG00000175467.14	ENSG00000175467.14	ENSG00000175467	SART1	0.0121415270556253	4.79668172708465	0.664911181139256	0.506508152860043	0.837404567728133	Gene	Caudate
ENSG00000202354.1	ENSG00000202354.1	ENSG00000202354	RNY3	0.0705074616255574	2.3269342384346	0.664905754166441	0.506511620362267	0.837404567728133	Gene	Caudate
ENSG00000200726.1	ENSG00000200726.1	ENSG00000200726	SNORD115-8	0.0614727613732858	-1.39785777867274	0.664901639230234	0.506514249562057	0.837404567728133	Gene	Caudate
ENSG00000276073.1	ENSG00000276073.1	ENSG00000276073		0.0480578852600861	-0.657373220710211	0.664823832799996	0.506563964604788	0.837427815360167	Gene	Caudate
ENSG00000223723.1	ENSG00000223723.1	ENSG00000223723		-0.0393235066582728	-0.945054609758322	-0.664717797732972	0.506631720707939	0.837454898227941	Gene	Caudate
ENSG00000255015.1	ENSG00000255015.1	ENSG00000255015		0.0651891891559447	-1.88170275535254	0.664646390257589	0.506677352574537	0.837454898227941	Gene	Caudate
ENSG00000258624.1	ENSG00000258624.1	ENSG00000258624	SERPINE4P	-0.0610588549664191	-2.51879341560224	-0.664528868875868	0.506752457557311	0.837454898227941	Gene	Caudate
ENSG00000219201.4	ENSG00000219201.4	ENSG00000219201		-0.018939306472032	2.45492981648963	-0.664481214723048	0.5067829138113	0.837454898227941	Gene	Caudate
ENSG00000163155.11	ENSG00000163155.11	ENSG00000163155	LYSMD1	0.0107741292776039	3.72559047613431	0.664412664662961	0.506826726546187	0.837454898227941	Gene	Caudate
ENSG00000222078.1	ENSG00000222078.1	ENSG00000222078	RN7SKP110	0.0599567880184644	-2.17748345828057	0.664411320745943	0.506827585510412	0.837454898227941	Gene	Caudate
ENSG00000159335.15	ENSG00000159335.15	ENSG00000159335	PTMS	0.0193107316284732	5.22968726911927	0.664407653781584	0.506829929253669	0.837454898227941	Gene	Caudate
ENSG00000130612.14	ENSG00000130612.14	ENSG00000130612	CYP2G1P	-0.0498817955644178	-0.963804550476457	-0.664230371576263	0.506943246140544	0.837541710012547	Gene	Caudate
ENSG00000167528.12	ENSG00000167528.12	ENSG00000167528	ZNF641	0.0134366926617824	4.83229548754585	0.664171683396702	0.506980761940765	0.837541710012547	Gene	Caudate
ENSG00000079335.18	ENSG00000079335.18	ENSG00000079335	CDC14A	-0.0227730214563181	2.78898537684127	-0.664130175793199	0.507007296122991	0.837541710012547	Gene	Caudate
ENSG00000107789.15	ENSG00000107789.15	ENSG00000107789	MINPP1	-0.0220806334918076	3.02885689565885	-0.664102323985693	0.507025101101345	0.837541710012547	Gene	Caudate
ENSG00000166153.16	ENSG00000166153.16	ENSG00000166153	DEPDC4	0.0301786548439573	-0.0119284344587648	0.664022844065712	0.507075912480929	0.837566739265265	Gene	Caudate
ENSG00000069275.12	ENSG00000069275.12	ENSG00000069275	NUCKS1	-0.0106723068167905	9.23589409074274	-0.663931940077566	0.507134030540533	0.83760383301709	Gene	Caudate
ENSG00000156574.9	ENSG00000156574.9	ENSG00000156574	NODAL	0.0904145947167889	-1.83037732311084	0.663806380563059	0.507214310852156	0.837613753892718	Gene	Caudate
ENSG00000233247.3	ENSG00000233247.3	ENSG00000233247		0.0335412100513754	-0.809075378315711	0.663667090447608	0.507303378083434	0.837613753892718	Gene	Caudate
ENSG00000279207.1	ENSG00000279207.1	ENSG00000279207		0.0228034577428714	4.0146839974101	0.663661581330808	0.507306900985199	0.837613753892718	Gene	Caudate
ENSG00000228222.1	ENSG00000228222.1	ENSG00000228222		-0.0246400143931981	0.551795213877884	-0.66365198450205	0.507313037877174	0.837613753892718	Gene	Caudate
ENSG00000104884.14	ENSG00000104884.14	ENSG00000104884	ERCC2	0.0122278998824321	4.33127210114536	0.663597224967606	0.507348055750565	0.837613753892718	Gene	Caudate
ENSG00000176974.18	ENSG00000176974.18	ENSG00000176974	SHMT1	-0.0224038301992977	3.33790733393885	-0.663509784196951	0.507403975410035	0.837613753892718	Gene	Caudate
ENSG00000277020.4	ENSG00000277020.4	ENSG00000277020		0.0399299010042962	-0.834902367653048	0.663439622194862	0.507448847392303	0.837613753892718	Gene	Caudate
ENSG00000135426.15	ENSG00000135426.15	ENSG00000135426	TESPA1	0.0562701090128957	6.04698260592082	0.663352586281081	0.507504513961368	0.837613753892718	Gene	Caudate
ENSG00000169783.12	ENSG00000169783.12	ENSG00000169783	LINGO1	0.0217837614432093	3.93989642494576	0.663326627478182	0.507521117357253	0.837613753892718	Gene	Caudate
ENSG00000201700.3	ENSG00000201700.3	ENSG00000201700	SNORD113-3	0.0350636035775504	0.575578623124561	0.663325199334419	0.507522030814321	0.837613753892718	Gene	Caudate
ENSG00000198246.7	ENSG00000198246.7	ENSG00000198246	SLC29A3	0.0264939319002805	1.78870901495961	0.663291030864506	0.507543885616453	0.837613753892718	Gene	Caudate
ENSG00000183161.4	ENSG00000183161.4	ENSG00000183161	FANCF	-0.0136719729960369	3.0482108758349	-0.663253372185428	0.507567973397269	0.837613753892718	Gene	Caudate
ENSG00000263235.1	ENSG00000263235.1	ENSG00000263235		-0.0582806481421434	-2.06759344686108	-0.662776223726789	0.507873226067527	0.83805861555951	Gene	Caudate
ENSG00000125740.13	ENSG00000125740.13	ENSG00000125740	FOSB	-0.0715922899801806	2.77730767983388	-0.66265861323526	0.507948481481372	0.838123915211413	Gene	Caudate
ENSG00000272914.1	ENSG00000272914.1	ENSG00000272914		-0.0364762287284465	-0.847109331490593	-0.662518060732719	0.508038424501903	0.838136956361015	Gene	Caudate
ENSG00000112559.13	ENSG00000112559.13	ENSG00000112559	MDFI	-0.0497953824725566	0.778485068060533	-0.662461886102761	0.508074374382344	0.838136956361015	Gene	Caudate
ENSG00000254990.5	ENSG00000254990.5	ENSG00000254990		-0.0520662380884237	-1.48549485600986	-0.66244489452138	0.508085248688868	0.838136956361015	Gene	Caudate
ENSG00000162745.10	ENSG00000162745.10	ENSG00000162745	OLFML2B	-0.0416788027924515	0.536702967380644	-0.662423220861132	0.508099119619572	0.838136956361015	Gene	Caudate
ENSG00000178685.13	ENSG00000178685.13	ENSG00000178685	PARP10	0.021134937605321	3.31088215069312	0.662266908501781	0.508199163907464	0.838243115299053	Gene	Caudate
ENSG00000166292.11	ENSG00000166292.11	ENSG00000166292	TMEM100	-0.0429765930295147	2.26552162634277	-0.662022442164962	0.508355650005624	0.838379062007638	Gene	Caudate
ENSG00000196689.11	ENSG00000196689.11	ENSG00000196689	TRPV1	-0.0165488533451482	2.85907858091191	-0.662014084213434	0.508361000488118	0.838379062007638	Gene	Caudate
ENSG00000122085.16	ENSG00000122085.16	ENSG00000122085	MTERF4	0.0113838320558745	5.22041617039436	0.661970869302791	0.508388665709077	0.838379062007638	Gene	Caudate
ENSG00000225093.1	ENSG00000225093.1	ENSG00000225093	RPL3P7	0.0479998198398957	-1.68936960752768	0.661804471213195	0.508495197452191	0.838392156466646	Gene	Caudate
ENSG00000188039.13	ENSG00000188039.13	ENSG00000188039	NWD1	0.0332157263417452	5.3255113068206	0.661802982965032	0.508496150314649	0.838392156466646	Gene	Caudate
ENSG00000125107.17	ENSG00000125107.17	ENSG00000125107	CNOT1	0.008065645386109	7.26179184234298	0.661791207646261	0.508503689587187	0.838392156466646	Gene	Caudate
ENSG00000241787.1	ENSG00000241787.1	ENSG00000241787	MTND4P16	0.0445337208465307	-1.0779883038698	0.661371510923516	0.508772443275445	0.83877638433731	Gene	Caudate
ENSG00000162783.10	ENSG00000162783.10	ENSG00000162783	IER5	-0.0489783069076067	2.9075199467055	-0.661247959072487	0.508851574202738	0.838795855560847	Gene	Caudate
ENSG00000258651.1	ENSG00000258651.1	ENSG00000258651		0.0539106399250093	-1.86069586180075	0.661238922277809	0.508857362228837	0.838795855560847	Gene	Caudate
ENSG00000248727.5	ENSG00000248727.5	ENSG00000248727		0.0466538026674238	-0.987179264289017	0.661185797875488	0.508891388868446	0.838795855560847	Gene	Caudate
ENSG00000199977.1	ENSG00000199977.1	ENSG00000199977		-0.0480024782082516	-1.79454570649967	-0.661125624178903	0.508929932087809	0.838800522410951	Gene	Caudate
ENSG00000075420.12	ENSG00000075420.12	ENSG00000075420	FNDC3B	-0.0171907809946242	4.85016175303407	-0.661065462378593	0.508968469222391	0.83880517857813	Gene	Caudate
ENSG00000198826.10	ENSG00000198826.10	ENSG00000198826	ARHGAP11A	0.0263547325037391	1.62091054796492	0.660994817335771	0.509013723443372	0.838820903405452	Gene	Caudate
ENSG00000279233.1	ENSG00000279233.1	ENSG00000279233		-0.0280736281162046	0.533547829066595	-0.660784758121655	0.509148296923622	0.838881104309082	Gene	Caudate
ENSG00000233038.5	ENSG00000233038.5	ENSG00000233038		0.0778218810459805	-1.56621940505029	0.660732663737811	0.509181673848953	0.838881104309082	Gene	Caudate
ENSG00000162913.9	ENSG00000162913.9	ENSG00000162913	C1orf145	0.0224292185151138	4.80599772132487	0.66071603373448	0.509192328951472	0.838881104309082	Gene	Caudate
ENSG00000230989.6	ENSG00000230989.6	ENSG00000230989	HSBP1	0.0120139487486301	6.45189704770379	0.66059391965141	0.509270572940512	0.838881104309082	Gene	Caudate
ENSG00000105723.11	ENSG00000105723.11	ENSG00000105723	GSK3A	0.0162226716618696	4.50719750790778	0.660416300929935	0.509384392533474	0.838881104309082	Gene	Caudate
ENSG00000259723.1	ENSG00000259723.1	ENSG00000259723		0.0532785322192216	-1.81635647044437	0.660404134313294	0.509392189494644	0.838881104309082	Gene	Caudate
ENSG00000169223.14	ENSG00000169223.14	ENSG00000169223	LMAN2	-0.0116039802051579	4.92079195349	-0.660390144006726	0.50940115524279	0.838881104309082	Gene	Caudate
ENSG00000004864.13	ENSG00000004864.13	ENSG00000004864	SLC25A13	0.0215324442467384	4.11236350921006	0.660387232122385	0.509403021346826	0.838881104309082	Gene	Caudate
ENSG00000144827.8	ENSG00000144827.8	ENSG00000144827	ABHD10	-0.012067776781941	5.56866588507073	-0.660384168151069	0.50940498492088	0.838881104309082	Gene	Caudate
ENSG00000270578.1	ENSG00000270578.1	ENSG00000270578		-0.0383672695621007	-0.543654988475047	-0.660328176637908	0.509440868295136	0.838881104309082	Gene	Caudate
ENSG00000279098.1	ENSG00000279098.1	ENSG00000279098		0.0561714445709983	-1.83921337877713	0.660279727956555	0.50947191875447	0.838881104309082	Gene	Caudate
ENSG00000246339.5	ENSG00000246339.5	ENSG00000246339	EXTL3-AS1	0.0324661046121074	0.793745421001339	0.660139021619276	0.509562102212809	0.838881104309082	Gene	Caudate
ENSG00000136738.14	ENSG00000136738.14	ENSG00000136738	STAM	0.0123018715543455	5.16688912626533	0.660071783344655	0.509605200463333	0.838881104309082	Gene	Caudate
ENSG00000182175.13	ENSG00000182175.13	ENSG00000182175	RGMA	0.0285025600679652	5.02046030586292	0.66003299261407	0.509630065337165	0.838881104309082	Gene	Caudate
ENSG00000131473.16	ENSG00000131473.16	ENSG00000131473	ACLY	0.0180596207777173	6.67695872711765	0.660029212262421	0.50963248857818	0.838881104309082	Gene	Caudate
ENSG00000176700.19	ENSG00000176700.19	ENSG00000176700	SCAND2P	0.0133111242884815	4.51428261064232	0.660002539076562	0.509649586513645	0.838881104309082	Gene	Caudate
ENSG00000260760.1	ENSG00000260760.1	ENSG00000260760	PWRN3	-0.121663581762415	2.02877818965121	-0.659990326942695	0.509657414785874	0.838881104309082	Gene	Caudate
ENSG00000187260.15	ENSG00000187260.15	ENSG00000187260	WDR86	0.0319442321541861	2.10468929528296	0.659829023301416	0.509760820237872	0.838992512490164	Gene	Caudate
ENSG00000278238.1	ENSG00000278238.1	ENSG00000278238		-0.052997581125825	-1.44748915739142	-0.659731610066389	0.50982327338914	0.839012403556349	Gene	Caudate
ENSG00000175602.3	ENSG00000175602.3	ENSG00000175602	CCDC85B	-0.0314846750109328	3.56271752020577	-0.659698740359859	0.509844347580031	0.839012403556349	Gene	Caudate
ENSG00000126500.3	ENSG00000126500.3	ENSG00000126500	FLRT1	0.0207766707531064	5.10305242723768	0.659560749624358	0.5099328244038	0.839031249564051	Gene	Caudate
ENSG00000088298.12	ENSG00000088298.12	ENSG00000088298	EDEM2	0.0121536186502699	3.25138960389346	0.65943903843216	0.510010869812757	0.839031249564051	Gene	Caudate
ENSG00000259755.1	ENSG00000259755.1	ENSG00000259755		0.0394671075095507	-0.967178730811411	0.659335777795941	0.510077089008756	0.839031249564051	Gene	Caudate
ENSG00000142102.15	ENSG00000142102.15	ENSG00000142102	ATHL1	-0.0332746561640411	2.49481945698492	-0.659321017858691	0.510086554660914	0.839031249564051	Gene	Caudate
ENSG00000188921.13	ENSG00000188921.13	ENSG00000188921	HACD4	-0.0281578821675777	3.10070516226186	-0.659245855872026	0.510134758005571	0.839031249564051	Gene	Caudate
ENSG00000237927.1	ENSG00000237927.1	ENSG00000237927		-0.0769744877135284	-2.25996743872118	-0.659242633426933	0.51013682469723	0.839031249564051	Gene	Caudate
ENSG00000090659.17	ENSG00000090659.17	ENSG00000090659	CD209	0.0935367189932144	-2.53809088554212	0.659230370727262	0.510144689330435	0.839031249564051	Gene	Caudate
ENSG00000262119.1	ENSG00000262119.1	ENSG00000262119		0.0256738423301873	1.72118281680846	0.659193296607747	0.510168467055392	0.839031249564051	Gene	Caudate
ENSG00000188641.12	ENSG00000188641.12	ENSG00000188641	DPYD	-0.0166515477671407	5.1927685184851	-0.659179532260842	0.510177295055934	0.839031249564051	Gene	Caudate
ENSG00000183655.12	ENSG00000183655.12	ENSG00000183655	KLHL25	0.0274694588426509	4.43896641629159	0.659081203113113	0.51024036247876	0.839076218854661	Gene	Caudate
ENSG00000141527.16	ENSG00000141527.16	ENSG00000141527	CARD14	0.0451421016283286	0.118849079504999	0.658864772463856	0.510379193552842	0.839109980871337	Gene	Caudate
ENSG00000184056.14	ENSG00000184056.14	ENSG00000184056	VPS33B	-0.0129511630413141	3.77396675117731	-0.658836165294618	0.510397545321214	0.839109980871337	Gene	Caudate
ENSG00000000460.16	ENSG00000000460.16	ENSG00000000460	C1orf112	0.0198912281401227	2.61839764790675	0.658771366128576	0.510439115877212	0.839109980871337	Gene	Caudate
ENSG00000177854.7	ENSG00000177854.7	ENSG00000177854	TMEM187	-0.0239689331940791	1.18140429457141	-0.658761909193944	0.510445182925367	0.839109980871337	Gene	Caudate
ENSG00000142002.16	ENSG00000142002.16	ENSG00000142002	DPP9	0.0132578270387025	4.43022231622254	0.658751672078245	0.510451750537371	0.839109980871337	Gene	Caudate
ENSG00000167196.13	ENSG00000167196.13	ENSG00000167196	FBXO22	-0.0113403659906579	4.64771182557158	-0.658715053699887	0.510475243386859	0.839109980871337	Gene	Caudate
ENSG00000111667.13	ENSG00000111667.13	ENSG00000111667	USP5	-0.0114653149664055	6.50576795448106	-0.658638289744635	0.510524493833559	0.839132212117748	Gene	Caudate
ENSG00000185883.11	ENSG00000185883.11	ENSG00000185883	ATP6V0C	0.037204829310547	0.15573266246847	0.658498788883669	0.510614001594577	0.839180702792685	Gene	Caudate
ENSG00000283415.1	ENSG00000283415.1	ENSG00000283415		-0.0259697646206301	0.655484995601982	-0.658461879045566	0.510637685385014	0.839180702792685	Gene	Caudate
ENSG00000131016.16	ENSG00000131016.16	ENSG00000131016	AKAP12	-0.0197056261686096	8.17907491608082	-0.658425265632403	0.510661179539163	0.839180702792685	Gene	Caudate
ENSG00000279852.1	ENSG00000279852.1	ENSG00000279852		-0.0413630370689843	-0.735971658670394	-0.658119174055464	0.510857615068357	0.839433323614279	Gene	Caudate
ENSG00000177971.8	ENSG00000177971.8	ENSG00000177971	IMP3	-0.0138984466341303	4.19774278018096	-0.658014485858359	0.510924808245915	0.839433323614279	Gene	Caudate
ENSG00000268670.1	ENSG00000268670.1	ENSG00000268670		0.029876548630163	1.08762137488882	0.657997195706521	0.510935906220383	0.839433323614279	Gene	Caudate
ENSG00000274677.1	ENSG00000274677.1	ENSG00000274677		0.037568873722272	-0.588646194579264	0.657818515002424	0.511050602837663	0.839433323614279	Gene	Caudate
ENSG00000113716.12	ENSG00000113716.12	ENSG00000113716	HMGXB3	0.0113621304762125	5.81827785958124	0.657734183981064	0.511104740305836	0.839433323614279	Gene	Caudate
ENSG00000187912.11	ENSG00000187912.11	ENSG00000187912	CLEC17A	-0.0716609425178264	-0.861452596757627	-0.657700783509416	0.511126183033067	0.839433323614279	Gene	Caudate
ENSG00000213462.4	ENSG00000213462.4	ENSG00000213462	ERV3-1	-0.0242512930445218	3.71214747835218	-0.657692026388511	0.511131805084277	0.839433323614279	Gene	Caudate
ENSG00000270021.1	ENSG00000270021.1	ENSG00000270021		0.0410953261541925	1.81240520688091	0.657576326196287	0.511206087382484	0.839433323614279	Gene	Caudate
ENSG00000183779.6	ENSG00000183779.6	ENSG00000183779	ZNF703	0.0307061704771237	2.24902218536323	0.657537022873568	0.511231322346244	0.839433323614279	Gene	Caudate
ENSG00000283366.1	ENSG00000283366.1	ENSG00000283366		0.0304359746832566	1.35866512980334	0.657533342523779	0.511233685373122	0.839433323614279	Gene	Caudate
ENSG00000171840.11	ENSG00000171840.11	ENSG00000171840	NINJ2	0.0339432767485304	3.23533141963179	0.657455260220605	0.5112838207023	0.839433323614279	Gene	Caudate
ENSG00000165171.10	ENSG00000165171.10	ENSG00000165171	WBSCR27	0.0527349965172136	0.0363542945458049	0.657420867631029	0.511305904421396	0.839433323614279	Gene	Caudate
ENSG00000271538.5	ENSG00000271538.5	ENSG00000271538		0.0472933685818913	0.787691706868332	0.657412380986264	0.511311353831485	0.839433323614279	Gene	Caudate
ENSG00000135837.15	ENSG00000135837.15	ENSG00000135837	CEP350	-0.0108841259189192	7.40966249221974	-0.657406315371799	0.511315248678026	0.839433323614279	Gene	Caudate
ENSG00000275793.1	ENSG00000275793.1	ENSG00000275793	RIMBP3	-0.0535985506481954	-0.355873576000454	-0.65732908545496	0.511364840837898	0.839456065250249	Gene	Caudate
ENSG00000274340.1	ENSG00000274340.1	ENSG00000274340		0.0433418642551469	-0.941583546339386	0.657229018338544	0.511429101350489	0.839502881579446	Gene	Caudate
ENSG00000143845.14	ENSG00000143845.14	ENSG00000143845	ETNK2	0.0265910151196014	4.06223077249629	0.657041340148416	0.51154963484063	0.839598008411578	Gene	Caudate
ENSG00000266289.1	ENSG00000266289.1	ENSG00000266289		0.0515186063094398	-1.02378266842826	0.657004307775889	0.511573420082511	0.839598008411578	Gene	Caudate
ENSG00000102763.16	ENSG00000102763.16	ENSG00000102763	VWA8	0.0116112460447117	6.34496275787363	0.656962499594597	0.511600273438912	0.839598008411578	Gene	Caudate
ENSG00000073921.17	ENSG00000073921.17	ENSG00000073921	PICALM	0.0092854764063954	7.99600630870779	0.656871341057533	0.511658827044584	0.839598008411578	Gene	Caudate
ENSG00000171720.9	ENSG00000171720.9	ENSG00000171720	HDAC3	-0.0093673267055278	4.41897702731199	-0.656860513357604	0.511665782203821	0.839598008411578	Gene	Caudate
ENSG00000102760.12	ENSG00000102760.12	ENSG00000102760	RGCC	0.0260757841352141	5.05332394469563	0.656782002209522	0.511716215221552	0.839622107099114	Gene	Caudate
ENSG00000105176.17	ENSG00000105176.17	ENSG00000105176	URI1	0.0111656064100652	6.26810455285371	0.656554631993657	0.511862285173933	0.839803112193723	Gene	Caudate
ENSG00000187944.2	ENSG00000187944.2	ENSG00000187944	C2orf66	-0.0772630520105266	-2.28505044029846	-0.656340909880627	0.511999607057847	0.839915572084077	Gene	Caudate
ENSG00000196588.14	ENSG00000196588.14	ENSG00000196588	MKL1	0.0126864871047182	4.54743178466894	0.656336643549914	0.512002348480067	0.839915572084077	Gene	Caudate
ENSG00000164061.4	ENSG00000164061.4	ENSG00000164061	BSN	0.0185248289497773	8.43640312445146	0.656128304692463	0.512136230430975	0.839985384181662	Gene	Caudate
ENSG00000119820.10	ENSG00000119820.10	ENSG00000119820	YIPF4	0.0113256515828141	6.49921581896459	0.656120137656094	0.512141479075247	0.839985384181662	Gene	Caudate
ENSG00000228939.1	ENSG00000228939.1	ENSG00000228939	AKT3-IT1	-0.0327448252910638	0.153528971535606	-0.656103468105962	0.512152192049795	0.839985384181662	Gene	Caudate
ENSG00000243660.9	ENSG00000243660.9	ENSG00000243660	ZNF487	-0.0155706116480777	3.30254575502977	-0.655933690061856	0.512261309528056	0.840040019176945	Gene	Caudate
ENSG00000108389.9	ENSG00000108389.9	ENSG00000108389	MTMR4	0.0116782295484798	6.42468733880229	0.655931018626552	0.512263026574556	0.840040019176945	Gene	Caudate
ENSG00000275401.1	ENSG00000275401.1	ENSG00000275401		0.0504821413091354	-1.52622882665869	0.655884700359179	0.512292797798474	0.840040019176945	Gene	Caudate
ENSG00000180509.11	ENSG00000180509.11	ENSG00000180509	KCNE1	-0.0449325638982883	0.0263405345472798	-0.655738307359087	0.512386898352659	0.840135669703822	Gene	Caudate
ENSG00000186395.7	ENSG00000186395.7	ENSG00000186395	KRT10	0.018619588126034	2.71782824860947	0.655664448004713	0.512434378142388	0.840154870431971	Gene	Caudate
ENSG00000129437.9	ENSG00000129437.9	ENSG00000129437	KLK14	0.0495044071160348	-1.67729980275524	0.655408855098634	0.512598701404488	0.840302547376199	Gene	Caudate
ENSG00000273198.1	ENSG00000273198.1	ENSG00000273198		-0.0530047072015201	-2.20702057199556	-0.655357835172178	0.512631505931964	0.840302547376199	Gene	Caudate
ENSG00000091262.14	ENSG00000091262.14	ENSG00000091262	ABCC6	0.0403041695024235	0.107993373503828	0.655357412060383	0.512631777986783	0.840302547376199	Gene	Caudate
ENSG00000109758.8	ENSG00000109758.8	ENSG00000109758	HGFAC	0.0593741873988337	-0.239762432496376	0.654980815456933	0.512873954160368	0.840620577391876	Gene	Caudate
ENSG00000167646.13	ENSG00000167646.13	ENSG00000167646	DNAAF3	0.0483817311187194	-1.2850992023973	0.654944403031434	0.512897372896925	0.840620577391876	Gene	Caudate
ENSG00000272509.1	ENSG00000272509.1	ENSG00000272509		-0.0437691221624695	-1.1815220648306	-0.654827969790393	0.512972260961722	0.840684654302883	Gene	Caudate
ENSG00000173456.4	ENSG00000173456.4	ENSG00000173456	RNF26	-0.0140024139811713	3.83342963206625	-0.654660720080116	0.513079843402411	0.840802299716447	Gene	Caudate
ENSG00000152954.11	ENSG00000152954.11	ENSG00000152954	NRSN1	0.0212632242394106	5.88583021003201	0.654469716308833	0.513202719939885	0.840866042455786	Gene	Caudate
ENSG00000236552.2	ENSG00000236552.2	ENSG00000236552	RPL13AP5	-0.0197154017156441	4.84820740012461	-0.654465937617405	0.513205151002677	0.840866042455786	Gene	Caudate
ENSG00000203942.4	ENSG00000203942.4	ENSG00000203942	C10orf62	-0.0663720998052237	-2.15222167165377	-0.654433313475479	0.513226140354485	0.840866042455786	Gene	Caudate
ENSG00000121274.12	ENSG00000121274.12	ENSG00000121274	PAPD5	0.0233449004115645	4.4513982205789	0.654103789051473	0.513438171213585	0.841015846799226	Gene	Caudate
ENSG00000167114.12	ENSG00000167114.12	ENSG00000167114	SLC27A4	0.0132445199669808	4.64107953843226	0.654097313206651	0.513442338522543	0.841015846799226	Gene	Caudate
ENSG00000257169.1	ENSG00000257169.1	ENSG00000257169		0.0322592419195698	-0.528067158008292	0.654067311006941	0.513461645645068	0.841015846799226	Gene	Caudate
ENSG00000099937.10	ENSG00000099937.10	ENSG00000099937	SERPIND1	0.059259618122421	-0.300823507064977	0.653930779025545	0.513549511984711	0.841015846799226	Gene	Caudate
ENSG00000265254.1	ENSG00000265254.1	ENSG00000265254		-0.0404289624834865	-1.24085812817894	-0.653924319149896	0.513553669488333	0.841015846799226	Gene	Caudate
ENSG00000198756.10	ENSG00000198756.10	ENSG00000198756	COLGALT2	0.0210220077654658	5.57290539234541	0.653873738242242	0.513586223402058	0.841015846799226	Gene	Caudate
ENSG00000100104.13	ENSG00000100104.13	ENSG00000100104	SRRD	-0.0082799012399796	4.66796172008065	-0.653843433903416	0.513605727815977	0.841015846799226	Gene	Caudate
ENSG00000113407.13	ENSG00000113407.13	ENSG00000113407	TARS	0.0170076896281535	5.56820666492881	0.653808429654799	0.513628257657555	0.841015846799226	Gene	Caudate
ENSG00000104964.14	ENSG00000104964.14	ENSG00000104964	AES	-0.0125361058986186	7.60776686577991	-0.653771969831566	0.513651724902047	0.841015846799226	Gene	Caudate
ENSG00000173818.16	ENSG00000173818.16	ENSG00000173818	ENDOV	-0.009773942366509	4.23035191478506	-0.653734821324081	0.513675635992068	0.841015846799226	Gene	Caudate
ENSG00000203999.8	ENSG00000203999.8	ENSG00000203999	LINC01270	-0.0513262835485974	-1.26035979059335	-0.653667356518703	0.513719062024175	0.841028321518354	Gene	Caudate
ENSG00000129038.15	ENSG00000129038.15	ENSG00000129038	LOXL1	0.0314947317255064	0.480140144364716	0.653522906048242	0.513812048965312	0.841121926825847	Gene	Caudate
ENSG00000159873.9	ENSG00000159873.9	ENSG00000159873	CCDC117	0.0222672074147573	4.55871922180433	0.653354437882488	0.513920507896608	0.841191920393807	Gene	Caudate
ENSG00000108106.13	ENSG00000108106.13	ENSG00000108106	UBE2S	0.0173137679890988	3.2088915542955	0.653303136853461	0.513953537607919	0.841191920393807	Gene	Caudate
ENSG00000233013.8	ENSG00000233013.8	ENSG00000233013	FAM157B	-0.0794728700831079	-1.57802406514086	-0.653254617148777	0.513984777608426	0.841191920393807	Gene	Caudate
ENSG00000254682.1	ENSG00000254682.1	ENSG00000254682		-0.0436395921383143	0.856313606186671	-0.653221798334343	0.514005908962504	0.841191920393807	Gene	Caudate
ENSG00000119689.14	ENSG00000119689.14	ENSG00000119689	DLST	-0.009167224998805	5.55858283497437	-0.653146392237829	0.514054463103186	0.841191920393807	Gene	Caudate
ENSG00000163421.8	ENSG00000163421.8	ENSG00000163421	PROK2	-0.0730492689174423	-2.00144157173385	-0.65312274868759	0.51406968772704	0.841191920393807	Gene	Caudate
ENSG00000039523.18	ENSG00000039523.18	ENSG00000039523	FAM65A	-0.0170235830858816	3.01233026700522	-0.653040095140697	0.514122912090348	0.841220408162877	Gene	Caudate
ENSG00000225330.1	ENSG00000225330.1	ENSG00000225330		0.0266987090728395	0.802449361671968	0.652959166334049	0.51417502860307	0.841247079397389	Gene	Caudate
ENSG00000006607.13	ENSG00000006607.13	ENSG00000006607	FARP2	0.0117097117599048	5.62959329788025	0.652801339100301	0.514276674080146	0.841325493182927	Gene	Caudate
ENSG00000111728.10	ENSG00000111728.10	ENSG00000111728	ST8SIA1	-0.0185761105077735	4.7189834208212	-0.652727969820695	0.514323929670405	0.841325493182927	Gene	Caudate
ENSG00000257183.1	ENSG00000257183.1	ENSG00000257183		0.0606505392377112	-1.29278688628447	0.652665293724111	0.514364299804342	0.841325493182927	Gene	Caudate
ENSG00000279035.1	ENSG00000279035.1	ENSG00000279035		-0.0468447730558258	-1.39395947042774	-0.652511559122699	0.514463328393268	0.841325493182927	Gene	Caudate
ENSG00000115942.8	ENSG00000115942.8	ENSG00000115942	ORC2	0.0107974775309465	4.58116662666008	0.652505501914608	0.514467230365146	0.841325493182927	Gene	Caudate
ENSG00000157152.16	ENSG00000157152.16	ENSG00000157152	SYN2	0.0201064505115122	7.03790380044475	0.65244962176777	0.51450322833166	0.841325493182927	Gene	Caudate
ENSG00000266074.8	ENSG00000266074.8	ENSG00000266074	BAHCC1	0.0187592282894977	5.02488294845432	0.652432549692128	0.514514226417568	0.841325493182927	Gene	Caudate
ENSG00000275700.4	ENSG00000275700.4	ENSG00000275700	AATF	-0.0176265348781564	4.82283875751001	-0.652430056141337	0.51451583281047	0.841325493182927	Gene	Caudate
ENSG00000204396.10	ENSG00000204396.10	ENSG00000204396	VWA7	0.0283400133575144	2.96495927488979	0.652384269444741	0.514545329937532	0.841325493182927	Gene	Caudate
ENSG00000204498.10	ENSG00000204498.10	ENSG00000204498	NFKBIL1	-0.0140763928724436	3.19499656876865	-0.652294926963405	0.514602889513905	0.841361037790798	Gene	Caudate
ENSG00000130640.13	ENSG00000130640.13	ENSG00000130640	TUBGCP2	0.011994323113774	5.56733583947462	0.652132875785865	0.514707300796504	0.841473173321381	Gene	Caudate
ENSG00000153029.14	ENSG00000153029.14	ENSG00000153029	MR1	-0.0226371624722776	3.79441241300718	-0.652058421766034	0.514755276011872	0.841487327059473	Gene	Caudate
ENSG00000225807.1	ENSG00000225807.1	ENSG00000225807		-0.0539247992247929	-1.35733881168115	-0.652008242582535	0.514787610802008	0.841487327059473	Gene	Caudate
ENSG00000090263.15	ENSG00000090263.15	ENSG00000090263	MRPS33	0.0130695022430933	4.81459005278214	0.651917192303703	0.514846285080998	0.84152467251096	Gene	Caudate
ENSG00000163110.14	ENSG00000163110.14	ENSG00000163110	PDLIM5	-0.0188600432257457	6.69101347530897	-0.651800410831525	0.514921546064987	0.841589122119157	Gene	Caudate
ENSG00000255471.1	ENSG00000255471.1	ENSG00000255471		-0.0257998247165904	1.10350384494634	-0.651729103554018	0.514967503572184	0.841605672411875	Gene	Caudate
ENSG00000111850.10	ENSG00000111850.10	ENSG00000111850	SMIM8	0.014639025750367	4.16311072201978	0.651576368858918	0.515065948209611	0.841679922381455	Gene	Caudate
ENSG00000164985.14	ENSG00000164985.14	ENSG00000164985	PSIP1	0.009730968190096	7.06062217680037	0.651525318742557	0.515098854579538	0.841679922381455	Gene	Caudate
ENSG00000136238.17	ENSG00000136238.17	ENSG00000136238	RAC1	0.0110629125339924	7.31157060233436	0.651491833279225	0.515120439553534	0.841679922381455	Gene	Caudate
ENSG00000203760.8	ENSG00000203760.8	ENSG00000203760	CENPW	-0.041454468790058	-0.68500511873975	-0.651419836963892	0.515166850500767	0.841697202598916	Gene	Caudate
ENSG00000230428.1	ENSG00000230428.1	ENSG00000230428		0.0611302365980873	-2.02242259371461	0.651322714323904	0.515229462071497	0.841740947703646	Gene	Caudate
ENSG00000271553.1	ENSG00000271553.1	ENSG00000271553		-0.026410004617654	0.660534871773843	-0.651104038803491	0.51537044905474	0.841881212174698	Gene	Caudate
ENSG00000260874.5	ENSG00000260874.5	ENSG00000260874		-0.0267313277242797	0.291382649015387	-0.651078363582252	0.515387003996083	0.841881212174698	Gene	Caudate
ENSG00000198853.11	ENSG00000198853.11	ENSG00000198853	RUSC2	0.0109557383176065	6.73071916291419	0.650922655716952	0.515487407688246	0.841924350154145	Gene	Caudate
ENSG00000240370.6	ENSG00000240370.6	ENSG00000240370		-0.02557532700103	0.4915998811249	-0.650896225726087	0.515504451311693	0.841924350154145	Gene	Caudate
ENSG00000164976.8	ENSG00000164976.8	ENSG00000164976	KIAA1161	-0.0254616742916977	6.26028394831783	-0.650870645814594	0.515520947033247	0.841924350154145	Gene	Caudate
ENSG00000175220.11	ENSG00000175220.11	ENSG00000175220	ARHGAP1	0.0163364701446913	5.83745124719519	0.65075457153695	0.515595803326753	0.841988057327315	Gene	Caudate
ENSG00000100226.15	ENSG00000100226.15	ENSG00000100226	GTPBP1	-0.0117319714947281	5.59505635864835	-0.650666642529147	0.515652512507551	0.842022122759828	Gene	Caudate
ENSG00000146001.5	ENSG00000146001.5	ENSG00000146001	PCDHB18P	-0.0203886976007851	1.50398433581324	-0.650357655165113	0.515851817455119	0.842289015529081	Gene	Caudate
ENSG00000156564.8	ENSG00000156564.8	ENSG00000156564	LRFN2	0.032002614555818	0.258874965688689	0.650189793421737	0.515960109495812	0.842332412170121	Gene	Caudate
ENSG00000163817.15	ENSG00000163817.15	ENSG00000163817	SLC6A20	-0.0572860802369302	0.262479835591639	-0.650179867912101	0.51596651307471	0.842332412170121	Gene	Caudate
ENSG00000241278.1	ENSG00000241278.1	ENSG00000241278	ENPP7P4	-0.0352264822272862	0.348633347427423	-0.650128018953828	0.515999964815213	0.842332412170121	Gene	Caudate
ENSG00000268516.2	ENSG00000268516.2	ENSG00000268516		0.016868733193043	1.86977016898992	0.650094107523304	0.516021844291378	0.842332412170121	Gene	Caudate
ENSG00000234886.1	ENSG00000234886.1	ENSG00000234886	MTND5P26	0.0452254418137315	-0.912543143199655	0.650037747998268	0.51605820822834	0.842333231054013	Gene	Caudate
ENSG00000180211.5	ENSG00000180211.5	ENSG00000180211		0.0427002445935396	-1.2702398892562	0.649980108456913	0.516095399429407	0.842335400027651	Gene	Caudate
ENSG00000138496.16	ENSG00000138496.16	ENSG00000138496	PARP9	-0.0263590916293338	4.01714882442518	-0.649912010287476	0.516139340729131	0.84234858498095	Gene	Caudate
ENSG00000131400.7	ENSG00000131400.7	ENSG00000131400	NAPSA	0.0487038087995031	-1.25734141037208	0.649576544701515	0.51635583303581	0.842643354849239	Gene	Caudate
ENSG00000092871.16	ENSG00000092871.16	ENSG00000092871	RFFL	0.018510657821662	5.38001251635909	0.649363279971501	0.516493487738385	0.842661382702589	Gene	Caudate
ENSG00000258922.1	ENSG00000258922.1	ENSG00000258922		0.0539418205528094	-1.90873141231108	0.649304848220485	0.516531206661754	0.842661382702589	Gene	Caudate
ENSG00000270100.1	ENSG00000270100.1	ENSG00000270100		-0.0470405228773541	-1.32240530893052	-0.649218664637542	0.51658684259185	0.842661382702589	Gene	Caudate
ENSG00000248714.6	ENSG00000248714.6	ENSG00000248714		-0.0383398446976443	-0.170280092889042	-0.649206679807381	0.516594579662317	0.842661382702589	Gene	Caudate
ENSG00000234134.1	ENSG00000234134.1	ENSG00000234134		0.0477440666488642	-1.51138851992249	0.649134718568504	0.516641037089149	0.842661382702589	Gene	Caudate
ENSG00000145246.13	ENSG00000145246.13	ENSG00000145246	ATP10D	-0.0121104447045077	4.61446343081598	-0.649086825756649	0.516671957394634	0.842661382702589	Gene	Caudate
ENSG00000167981.5	ENSG00000167981.5	ENSG00000167981	ZNF597	-0.0142559623293935	3.30571305955371	-0.649083063430514	0.516674386448644	0.842661382702589	Gene	Caudate
ENSG00000274929.1	ENSG00000274929.1	ENSG00000274929		0.0459763258874189	-1.62056964574383	0.649054906126481	0.516692565713121	0.842661382702589	Gene	Caudate
ENSG00000261556.9	ENSG00000261556.9	ENSG00000261556	SMG1P7	-0.025144701131157	3.34429244079136	-0.648989703329318	0.516734664021267	0.842661382702589	Gene	Caudate
ENSG00000178741.11	ENSG00000178741.11	ENSG00000178741	COX5A	-0.0109264637889887	5.2397207676025	-0.648951758637982	0.516759163903587	0.842661382702589	Gene	Caudate
ENSG00000259429.5	ENSG00000259429.5	ENSG00000259429	UBE2Q2P2	0.0243604635519252	1.28870469040544	0.648906358988783	0.516788478048705	0.842661382702589	Gene	Caudate
ENSG00000276570.1	ENSG00000276570.1	ENSG00000276570		-0.0274264555359599	0.528845042804222	-0.648853345019006	0.516822709786802	0.842661382702589	Gene	Caudate
ENSG00000132510.10	ENSG00000132510.10	ENSG00000132510	KDM6B	-0.024939368202557	3.37470847390556	-0.648836988802791	0.51683327142428	0.842661382702589	Gene	Caudate
ENSG00000207174.1	ENSG00000207174.1	ENSG00000207174	SNORD116-15	-0.0426584507788594	-1.13436197756785	-0.648725774248832	0.516905088553062	0.842719977784016	Gene	Caudate
ENSG00000230960.1	ENSG00000230960.1	ENSG00000230960		0.0629573376195028	-0.830304007963396	0.648584587741494	0.516996267635497	0.842810128693959	Gene	Caudate
ENSG00000196810.4	ENSG00000196810.4	ENSG00000196810	CTBP1-AS2	0.0113746931233212	3.82953307195081	0.64848172849279	0.517062700012807	0.842859927677202	Gene	Caudate
ENSG00000234444.9	ENSG00000234444.9	ENSG00000234444	ZNF736	-0.0125131635149435	5.46353410135375	-0.648243118424976	0.517216825110389	0.8430526570571	Gene	Caudate
ENSG00000237457.6	ENSG00000237457.6	ENSG00000237457	LINC01351	-0.0328582413248528	0.487538616986166	-0.648149245005587	0.517277467193843	0.843092994896189	Gene	Caudate
ENSG00000181524.6	ENSG00000181524.6	ENSG00000181524	RPL24P4	-0.0342019407404666	2.85903243566433	-0.648019221101388	0.517361468538465	0.843171396963049	Gene	Caudate
ENSG00000162512.15	ENSG00000162512.15	ENSG00000162512	SDC3	-0.017272249988042	7.75304989568723	-0.64792804490048	0.517420376731576	0.843208895349425	Gene	Caudate
ENSG00000230074.1	ENSG00000230074.1	ENSG00000230074		-0.0316008291064775	0.952342668904192	-0.647591262648367	0.517637999185351	0.843464919489444	Gene	Caudate
ENSG00000231584.8	ENSG00000231584.8	ENSG00000231584	FAHD2CP	0.0246387367643008	4.50179383184783	0.647542493868509	0.517669516608519	0.843464919489444	Gene	Caudate
ENSG00000167113.10	ENSG00000167113.10	ENSG00000167113	COQ4	-0.013014273966964	4.43245066298407	-0.647482774183767	0.517708112546241	0.843464919489444	Gene	Caudate
ENSG00000085274.15	ENSG00000085274.15	ENSG00000085274	MYNN	-0.0117402954013677	4.60749407884628	-0.647453613015564	0.517726959515585	0.843464919489444	Gene	Caudate
ENSG00000114686.8	ENSG00000114686.8	ENSG00000114686	MRPL3	0.0104171503540809	5.12009654333427	0.647396047174226	0.517764165574902	0.843464919489444	Gene	Caudate
ENSG00000226676.1	ENSG00000226676.1	ENSG00000226676		-0.0568379484993029	-1.69429969537733	-0.64735152182535	0.517792944231876	0.843464919489444	Gene	Caudate
ENSG00000122068.12	ENSG00000122068.12	ENSG00000122068	FYTTD1	0.009931197081697	6.21291484764871	0.647282394356889	0.517837625947963	0.843479206537153	Gene	Caudate
ENSG00000112473.17	ENSG00000112473.17	ENSG00000112473	SLC39A7	-0.013636110058084	4.70654755999251	-0.647180834287761	0.517903274659518	0.843509310399766	Gene	Caudate
ENSG00000204371.11	ENSG00000204371.11	ENSG00000204371	EHMT2	0.0114695958294013	6.61824452596631	0.647142690029369	0.517927932330783	0.843509310399766	Gene	Caudate
ENSG00000269387.1	ENSG00000269387.1	ENSG00000269387		-0.0402088570080041	-0.473433505522253	-0.647060369625011	0.517981148956174	0.843537490583277	Gene	Caudate
ENSG00000248668.2	ENSG00000248668.2	ENSG00000248668	OXCT1-AS1	-0.0349063067859645	0.277396511506898	-0.646968716313262	0.518040402247643	0.843575496949019	Gene	Caudate
ENSG00000129028.8	ENSG00000129028.8	ENSG00000129028	THAP10	-0.0174053857674236	2.89072200344364	-0.646853985225375	0.518114580136289	0.84363779953145	Gene	Caudate
ENSG00000227394.1	ENSG00000227394.1	ENSG00000227394		-0.0465689478263393	-1.4573833853941	-0.646612427071399	0.518270774434623	0.84377791854668	Gene	Caudate
ENSG00000126785.12	ENSG00000126785.12	ENSG00000126785	RHOJ	-0.0239127093850454	3.31279173195111	-0.646609788224599	0.518272480878447	0.84377791854668	Gene	Caudate
ENSG00000165775.17	ENSG00000165775.17	ENSG00000165775	FUNDC2	0.0119421139587996	5.58958034105564	0.646439326219317	0.51838271847888	0.843785369924748	Gene	Caudate
ENSG00000164707.15	ENSG00000164707.15	ENSG00000164707	SLC13A4	0.0656388712571373	-0.971938014895654	0.646437091888315	0.518384163499187	0.843785369924748	Gene	Caudate
ENSG00000272650.1	ENSG00000272650.1	ENSG00000272650		-0.0404462015824746	-1.06184386337606	-0.646436061262993	0.518384830041473	0.843785369924748	Gene	Caudate
ENSG00000200795.1	ENSG00000200795.1	ENSG00000200795	RNU4-1	0.056354437587022	2.91190864553429	0.64622594458132	0.518520729307938	0.843929724969451	Gene	Caudate
ENSG00000157005.3	ENSG00000157005.3	ENSG00000157005	SST	0.0459758822789515	3.03054077912904	0.646164367683079	0.518560559515926	0.843929724969451	Gene	Caudate
ENSG00000110060.8	ENSG00000110060.8	ENSG00000110060	PUS3	0.0200070250306769	2.55585282016505	0.646132294565503	0.51858130621952	0.843929724969451	Gene	Caudate
ENSG00000125657.4	ENSG00000125657.4	ENSG00000125657	TNFSF9	-0.0455862161560243	-0.178573847292693	-0.645890541097467	0.518737699868615	0.844012958080432	Gene	Caudate
ENSG00000204711.8	ENSG00000204711.8	ENSG00000204711	C9orf135	-0.0621887826312874	-1.12895598049893	-0.645849612130151	0.51876417980262	0.844012958080432	Gene	Caudate
ENSG00000227192.1	ENSG00000227192.1	ENSG00000227192		-0.0448813102354855	-1.30334189657801	-0.645842431170444	0.518768825761469	0.844012958080432	Gene	Caudate
ENSG00000187955.11	ENSG00000187955.11	ENSG00000187955	COL14A1	0.0319605981558652	1.73282610737326	0.645831053738656	0.518776186810592	0.844012958080432	Gene	Caudate
ENSG00000260838.3	ENSG00000260838.3	ENSG00000260838		0.0342878373050336	0.273147554047425	0.645588090561153	0.518933393728599	0.844090341602291	Gene	Caudate
ENSG00000127955.15	ENSG00000127955.15	ENSG00000127955	GNAI1	0.0281501178210344	5.9255668878929	0.645460868850806	0.519015721128952	0.844090341602291	Gene	Caudate
ENSG00000219626.8	ENSG00000219626.8	ENSG00000219626	FAM228B	0.0115328737741395	4.25611768915457	0.645457964327184	0.519017600776196	0.844090341602291	Gene	Caudate
ENSG00000214776.9	ENSG00000214776.9	ENSG00000214776		-0.185717554744628	0.88777764819687	-0.645443161965674	0.519027180101717	0.844090341602291	Gene	Caudate
ENSG00000257680.1	ENSG00000257680.1	ENSG00000257680		0.0277807494039397	0.759623856826135	0.645396141707357	0.51905760979771	0.844090341602291	Gene	Caudate
ENSG00000143248.12	ENSG00000143248.12	ENSG00000143248	RGS5	0.0279173841872345	7.6674217154241	0.645360412668567	0.519080732870709	0.844090341602291	Gene	Caudate
ENSG00000145002.12	ENSG00000145002.12	ENSG00000145002	FAM86B2	-0.0830915237639141	-2.42180901584701	-0.645359854720222	0.51908109396723	0.844090341602291	Gene	Caudate
ENSG00000273375.1	ENSG00000273375.1	ENSG00000273375		0.0411959792012721	-0.735963301482375	0.645301980049929	0.519118550367849	0.844090341602291	Gene	Caudate
ENSG00000167363.13	ENSG00000167363.13	ENSG00000167363	FN3K	-0.0208793884502352	4.09118632950084	-0.645257737966244	0.519147184723548	0.844090341602291	Gene	Caudate
ENSG00000155980.11	ENSG00000155980.11	ENSG00000155980	KIF5A	-0.0234882517442835	9.49188406664816	-0.645050097132248	0.519281584934733	0.8442170271607	Gene	Caudate
ENSG00000117505.12	ENSG00000117505.12	ENSG00000117505	DR1	-0.0114236779149922	5.82671737710377	-0.644906674939149	0.519374428710892	0.8442170271607	Gene	Caudate
ENSG00000117691.9	ENSG00000117691.9	ENSG00000117691	NENF	0.0133124434818438	5.82422423770627	0.64483795703387	0.51941891601653	0.8442170271607	Gene	Caudate
ENSG00000112893.9	ENSG00000112893.9	ENSG00000112893	MAN2A1	0.0198312244255113	7.95563505007462	0.644802928103289	0.519441594166312	0.8442170271607	Gene	Caudate
ENSG00000130811.11	ENSG00000130811.11	ENSG00000130811	EIF3G	-0.0089930758616807	5.26667443892367	-0.644788298138647	0.519451065932763	0.8442170271607	Gene	Caudate
ENSG00000242268.2	ENSG00000242268.2	ENSG00000242268		-0.033907936382866	-0.0748148930547933	-0.644657147232903	0.519535979960261	0.8442170271607	Gene	Caudate
ENSG00000145476.15	ENSG00000145476.15	ENSG00000145476	CYP4V2	0.0177455929011633	5.59423144740355	0.644598245660322	0.519574118291109	0.8442170271607	Gene	Caudate
ENSG00000283544.1	ENSG00000283544.1	ENSG00000283544		-0.06223343963191	-1.44646370394746	-0.644560715178613	0.519598419755754	0.8442170271607	Gene	Caudate
ENSG00000143315.6	ENSG00000143315.6	ENSG00000143315	PIGM	-0.0180262424737065	3.2772621634879	-0.644530306385476	0.519618110268183	0.8442170271607	Gene	Caudate
ENSG00000229212.7	ENSG00000229212.7	ENSG00000229212		-0.0811525158891233	-1.73555080411	-0.644508014857089	0.519632544878622	0.8442170271607	Gene	Caudate
ENSG00000131153.8	ENSG00000131153.8	ENSG00000131153	GINS2	-0.0239259447590108	1.19307955760838	-0.644474984590985	0.51965393361108	0.8442170271607	Gene	Caudate
ENSG00000165879.8	ENSG00000165879.8	ENSG00000165879	FRAT1	-0.0239402253296739	1.49271755546583	-0.644471159034979	0.519656410877444	0.8442170271607	Gene	Caudate
ENSG00000168496.3	ENSG00000168496.3	ENSG00000168496	FEN1	-0.0207257328158229	3.09231932771603	-0.644324898935007	0.519751127246651	0.84431250271591	Gene	Caudate
ENSG00000102158.19	ENSG00000102158.19	ENSG00000102158	MAGT1	-0.0155128432329795	5.58734831665751	-0.644134324505336	0.519874554482547	0.844326906977271	Gene	Caudate
ENSG00000214293.8	ENSG00000214293.8	ENSG00000214293	APTR	0.0206706787048517	2.36490078586372	0.644043462841437	0.519933407195448	0.844326906977271	Gene	Caudate
ENSG00000277150.1	ENSG00000277150.1	ENSG00000277150	F8A3	0.100564070990516	-2.41756249481006	0.644025537295571	0.51994501829715	0.844326906977271	Gene	Caudate
ENSG00000138018.17	ENSG00000138018.17	ENSG00000138018	EPT1	0.0137297784815963	6.90316322583819	0.644020664888259	0.519948174375811	0.844326906977271	Gene	Caudate
ENSG00000011275.18	ENSG00000011275.18	ENSG00000011275	RNF216	0.0075277553805644	6.34044920385663	0.644006319007293	0.519957466909565	0.844326906977271	Gene	Caudate
ENSG00000271976.1	ENSG00000271976.1	ENSG00000271976		0.0165469830420302	2.23443432484364	0.64396817707056	0.519982173738997	0.844326906977271	Gene	Caudate
ENSG00000082515.17	ENSG00000082515.17	ENSG00000082515	MRPL22	0.0110930611960255	3.70972146488698	0.64387448619986	0.520042865538335	0.844326906977271	Gene	Caudate
ENSG00000254944.1	ENSG00000254944.1	ENSG00000254944	ATP5F1P5	-0.0283482694338054	0.819077597264781	-0.643832853471061	0.520069835887281	0.844326906977271	Gene	Caudate
ENSG00000116977.18	ENSG00000116977.18	ENSG00000116977	LGALS8	0.0145398532247001	5.84601129770938	0.643803012729322	0.520089167643497	0.844326906977271	Gene	Caudate
ENSG00000280417.1	ENSG00000280417.1	ENSG00000280417		0.0484129122846166	-1.62525285788715	0.643756244983953	0.520119465984934	0.844326906977271	Gene	Caudate
ENSG00000165732.12	ENSG00000165732.12	ENSG00000165732	DDX21	-0.0136993011705183	5.53222761544916	-0.643502583852561	0.520283815491414	0.84432730563407	Gene	Caudate
ENSG00000102890.14	ENSG00000102890.14	ENSG00000102890	ELMO3	0.0368986673750711	-0.484545880191316	0.643461630948464	0.52031035179447	0.84432730563407	Gene	Caudate
ENSG00000066279.16	ENSG00000066279.16	ENSG00000066279	ASPM	0.0581448692056846	-1.5791712629242	0.64345724349547	0.520313194779256	0.84432730563407	Gene	Caudate
ENSG00000278029.1	ENSG00000278029.1	ENSG00000278029		-0.0617551409012102	-2.42771168977382	-0.643356797397158	0.520378284109167	0.84432730563407	Gene	Caudate
ENSG00000170634.12	ENSG00000170634.12	ENSG00000170634	ACYP2	0.0138179711351175	5.32653779764595	0.643356726653567	0.52037832995268	0.84432730563407	Gene	Caudate
ENSG00000260633.1	ENSG00000260633.1	ENSG00000260633		-0.0657007298358613	-1.86806034097065	-0.643287600752064	0.520423126163828	0.84432730563407	Gene	Caudate
ENSG00000140396.12	ENSG00000140396.12	ENSG00000140396	NCOA2	0.0095106263579323	7.07456122554394	0.643254447706924	0.520444611304872	0.84432730563407	Gene	Caudate
ENSG00000167595.14	ENSG00000167595.14	ENSG00000167595	PROSER3	-0.0151724384847245	2.92383718992313	-0.643194106365854	0.520483717253135	0.84432730563407	Gene	Caudate
ENSG00000223536.5	ENSG00000223536.5	ENSG00000223536		0.0798283810168099	-2.05875669555785	0.643111387949626	0.520537327781214	0.84432730563407	Gene	Caudate
ENSG00000146574.15	ENSG00000146574.15	ENSG00000146574	CCZ1B	0.0321983687087226	3.52050041915319	0.643053952081048	0.520574554149573	0.84432730563407	Gene	Caudate
ENSG00000196366.3	ENSG00000196366.3	ENSG00000196366	C9orf163	-0.0424627854707493	-1.06934253361831	-0.643033450311011	0.520587842459081	0.84432730563407	Gene	Caudate
ENSG00000214578.5	ENSG00000214578.5	ENSG00000214578	HMGN2P15	-0.0528905726364882	-1.72457981291313	-0.642989196510544	0.520616526346304	0.84432730563407	Gene	Caudate
ENSG00000227560.1	ENSG00000227560.1	ENSG00000227560		0.0474829641308215	-1.67383001071257	0.642973187576896	0.520626903022497	0.84432730563407	Gene	Caudate
ENSG00000156831.7	ENSG00000156831.7	ENSG00000156831	NSMCE2	0.0122245116906394	3.5240656805302	0.642968164522722	0.520630158889551	0.84432730563407	Gene	Caudate
ENSG00000197934.8	ENSG00000197934.8	ENSG00000197934	CYYR1-AS1	0.0375432443150194	1.43662543685476	0.642879832075886	0.520687416354434	0.84432730563407	Gene	Caudate
ENSG00000169814.12	ENSG00000169814.12	ENSG00000169814	BTD	0.0161119137774397	4.01060138752565	0.642830924592682	0.520719119792197	0.84432730563407	Gene	Caudate
ENSG00000133111.3	ENSG00000133111.3	ENSG00000133111	RFXAP	-0.0160613827338684	2.72447170488359	-0.64272363672489	0.520788670810572	0.84432730563407	Gene	Caudate
ENSG00000182177.13	ENSG00000182177.13	ENSG00000182177	ASB18	-0.0631937737034441	-0.532943508748915	-0.642717636537999	0.520792560666291	0.84432730563407	Gene	Caudate
ENSG00000231437.3	ENSG00000231437.3	ENSG00000231437		0.0281582850967722	2.12078606169933	0.642701984261581	0.520802707937092	0.84432730563407	Gene	Caudate
ENSG00000261584.1	ENSG00000261584.1	ENSG00000261584		-0.105872360840306	-2.25120798360211	-0.642602003527622	0.520867527220311	0.84437205723215	Gene	Caudate
ENSG00000109089.7	ENSG00000109089.7	ENSG00000109089	CDR2L	0.0222024232510854	3.94232900368608	0.642548509539321	0.52090221003465	0.84437205723215	Gene	Caudate
ENSG00000261168.1	ENSG00000261168.1	ENSG00000261168		0.045710757476817	-0.999523396641348	0.642343463900678	0.521035162383736	0.844373145555558	Gene	Caudate
ENSG00000243910.7	ENSG00000243910.7	ENSG00000243910	TUBA4B	0.0602549279065172	-1.80814254836498	0.642339579343264	0.5210376813144	0.844373145555558	Gene	Caudate
ENSG00000264589.2	ENSG00000264589.2	ENSG00000264589	MAPT-AS1	0.0322233369033649	1.14721672752529	0.642282166354815	0.521074911344274	0.844373145555558	Gene	Caudate
ENSG00000172399.5	ENSG00000172399.5	ENSG00000172399	MYOZ2	-0.0418589546820375	-1.14454039027677	-0.642268734170447	0.52108362177782	0.844373145555558	Gene	Caudate
ENSG00000140853.15	ENSG00000140853.15	ENSG00000140853	NLRC5	-0.0331896305854022	3.07960744604962	-0.642236215836945	0.521104709410432	0.844373145555558	Gene	Caudate
ENSG00000144619.14	ENSG00000144619.14	ENSG00000144619	CNTN4	0.0177629499258529	4.60632876059828	0.64218524693072	0.521137762839457	0.844373145555558	Gene	Caudate
ENSG00000269335.5	ENSG00000269335.5	ENSG00000269335	IKBKG	0.0243811348186272	2.22044994325962	0.642159399534771	0.521154525337147	0.844373145555558	Gene	Caudate
ENSG00000176788.8	ENSG00000176788.8	ENSG00000176788	BASP1	-0.0169826051509089	5.34325461924145	-0.642003874745757	0.521255391821636	0.844478317223519	Gene	Caudate
ENSG00000280604.1	ENSG00000280604.1	ENSG00000280604	PCBP3-OT1	0.0415832654815573	-0.583545966040857	0.64191273523538	0.521314505556041	0.844515836023194	Gene	Caudate
ENSG00000140632.16	ENSG00000140632.16	ENSG00000140632	GLYR1	0.0075337955461895	6.45396989446788	0.641848787279851	0.521355984722474	0.844524784080102	Gene	Caudate
ENSG00000261684.1	ENSG00000261684.1	ENSG00000261684		0.0511973048525782	-1.54451807966012	0.64155646866966	0.521545615814944	0.844773700038715	Gene	Caudate
ENSG00000281332.1	ENSG00000281332.1	ENSG00000281332	LINC00997	0.0251891805442781	0.738255764289368	0.641381702881122	0.521659005794462	0.844861423540377	Gene	Caudate
ENSG00000279131.1	ENSG00000279131.1	ENSG00000279131		0.0580010866359184	-2.011308170336	0.641362116721008	0.521671714305436	0.844861423540377	Gene	Caudate
ENSG00000278765.1	ENSG00000278765.1	ENSG00000278765		0.0373159500226982	-1.01073719452496	0.641236209258212	0.521753413379273	0.844935478037256	Gene	Caudate
ENSG00000228376.3	ENSG00000228376.3	ENSG00000228376	GAS2L1P2	-0.0461481275570089	-0.714847882905815	-0.64076934290398	0.522056412166911	0.845357150458301	Gene	Caudate
ENSG00000269578.1	ENSG00000269578.1	ENSG00000269578		0.050655922785904	-1.83977803417659	0.64072409825097	0.522085781017887	0.845357150458301	Gene	Caudate
ENSG00000248367.1	ENSG00000248367.1	ENSG00000248367		0.0371462089903562	-0.292295926141224	0.640650195665264	0.522133753913157	0.845376550073221	Gene	Caudate
ENSG00000253540.5	ENSG00000253540.5	ENSG00000253540	FAM86HP	-0.0332858189568629	2.1981643745491	-0.640533209970379	0.522209698294929	0.845398406151162	Gene	Caudate
ENSG00000231652.2	ENSG00000231652.2	ENSG00000231652		0.0397682447794413	-0.0911148201900787	0.640518514674569	0.522219238540838	0.845398406151162	Gene	Caudate
ENSG00000274015.1	ENSG00000274015.1	ENSG00000274015		-0.0378553699881112	-1.08461734168686	-0.640363765587757	0.522319707738432	0.845478299178163	Gene	Caudate
ENSG00000252759.1	ENSG00000252759.1	ENSG00000252759		-0.0576362767451675	-0.934937693663062	-0.640331615027812	0.52234058239843	0.845478299178163	Gene	Caudate
ENSG00000180581.7	ENSG00000180581.7	ENSG00000180581	SRP9P1	0.0475439960059944	-1.20610285828093	0.640218551075214	0.522413995784418	0.845538859770149	Gene	Caudate
ENSG00000213793.4	ENSG00000213793.4	ENSG00000213793	ZNF888	-0.0455044373461917	-1.23866135159452	-0.640116980176211	0.522479951171388	0.84558734190819	Gene	Caudate
ENSG00000213020.8	ENSG00000213020.8	ENSG00000213020	ZNF611	0.0117253792141193	4.68226291714918	0.640042485493154	0.522528327261459	0.845607368796827	Gene	Caudate
ENSG00000115977.18	ENSG00000115977.18	ENSG00000115977	AAK1	0.0112839946443044	7.39926758689498	0.63991828032901	0.522608989969552	0.845679638746457	Gene	Caudate
ENSG00000172888.11	ENSG00000172888.11	ENSG00000172888	ZNF621	0.0129690278226941	5.4822407085753	0.639839409551389	0.522660214446319	0.845700916328529	Gene	Caudate
ENSG00000196636.7	ENSG00000196636.7	ENSG00000196636	SDHAF3	0.0166900663654761	2.63182365414758	0.63978716040784	0.522694150304038	0.845700916328529	Gene	Caudate
ENSG00000172795.15	ENSG00000172795.15	ENSG00000172795	DCP2	0.0138535105348739	5.93494661560962	0.639571026343613	0.522834541610338	0.845808775055371	Gene	Caudate
ENSG00000239636.1	ENSG00000239636.1	ENSG00000239636		0.0576927848983975	-1.86201574689567	0.639543873383742	0.522852180368906	0.845808775055371	Gene	Caudate
ENSG00000131966.13	ENSG00000131966.13	ENSG00000131966	ACTR10	0.010866302289923	5.51999457340066	0.639518221572121	0.522868844252554	0.845808775055371	Gene	Caudate
ENSG00000121851.12	ENSG00000121851.12	ENSG00000121851	POLR3GL	0.0144444898254078	3.00343914406666	0.639316461921966	0.522999920538022	0.845822380342657	Gene	Caudate
ENSG00000229334.1	ENSG00000229334.1	ENSG00000229334		-0.0395453068126968	-0.450537593995123	-0.639288509338322	0.523018081703137	0.845822380342657	Gene	Caudate
ENSG00000095380.10	ENSG00000095380.10	ENSG00000095380	NANS	-0.0173194812446184	3.17301435236588	-0.639246855150572	0.523045145585626	0.845822380342657	Gene	Caudate
ENSG00000215835.2	ENSG00000215835.2	ENSG00000215835		-0.0240005886090099	0.338418288484328	-0.639228692228878	0.523056946766197	0.845822380342657	Gene	Caudate
ENSG00000168843.13	ENSG00000168843.13	ENSG00000168843	FSTL5	-0.0219078118080618	5.25943558880563	-0.639190149737216	0.523081989827427	0.845822380342657	Gene	Caudate
ENSG00000253730.1	ENSG00000253730.1	ENSG00000253730		-0.0482888529338532	-1.49606861484062	-0.639154567903602	0.5231051097437	0.845822380342657	Gene	Caudate
ENSG00000145934.16	ENSG00000145934.16	ENSG00000145934	TENM2	0.0185657502770984	5.98599533443816	0.639117292441165	0.523129330689619	0.845822380342657	Gene	Caudate
ENSG00000137204.14	ENSG00000137204.14	ENSG00000137204	SLC22A7	-0.0621956244077232	-1.99027939014293	-0.63894807830678	0.523239290351648	0.845862495427088	Gene	Caudate
ENSG00000083896.12	ENSG00000083896.12	ENSG00000083896	YTHDC1	0.0103596041626513	6.40951501369311	0.638922853180995	0.523255683301916	0.845862495427088	Gene	Caudate
ENSG00000130695.13	ENSG00000130695.13	ENSG00000130695	CEP85	-0.0155278675527941	4.82769170934881	-0.638912857968245	0.523262178923518	0.845862495427088	Gene	Caudate
ENSG00000117154.11	ENSG00000117154.11	ENSG00000117154	IGSF21	0.021920132583302	2.40097155408981	0.638830542232817	0.523315675299679	0.845890756413107	Gene	Caudate
ENSG00000255508.7	ENSG00000255508.7	ENSG00000255508		-0.0547437132098387	-1.51080305311099	-0.638712496569632	0.523392397204084	0.845951773125204	Gene	Caudate
ENSG00000152234.15	ENSG00000152234.15	ENSG00000152234	ATP5A1	-0.0098092769995496	8.37217486662033	-0.638634978122614	0.523442782239457	0.845951773125204	Gene	Caudate
ENSG00000201944.1	ENSG00000201944.1	ENSG00000201944		-0.0415468365480929	-1.08142900794191	-0.638591000514128	0.523471367686467	0.845951773125204	Gene	Caudate
ENSG00000109323.8	ENSG00000109323.8	ENSG00000109323	MANBA	0.0116867349076308	4.56706088164915	0.63855081491296	0.523497489031626	0.845951773125204	Gene	Caudate
ENSG00000167377.17	ENSG00000167377.17	ENSG00000167377	ZNF23	0.0202052071837616	1.11808169544873	0.638464568111577	0.523553553230854	0.845984167466036	Gene	Caudate
ENSG00000148143.12	ENSG00000148143.12	ENSG00000148143	ZNF462	-0.0127380926106791	6.7641615589028	-0.63829799242097	0.523661843480005	0.846047444013841	Gene	Caudate
ENSG00000163082.9	ENSG00000163082.9	ENSG00000163082	SGPP2	0.021033928171896	4.73249099382607	0.638293515663914	0.523664753962586	0.846047444013841	Gene	Caudate
ENSG00000250057.1	ENSG00000250057.1	ENSG00000250057		0.0619448438056485	-2.34303430922852	0.638238082957682	0.523700793223449	0.846047474464019	Gene	Caudate
ENSG00000260645.1	ENSG00000260645.1	ENSG00000260645		0.0331292809185672	0.164096879289899	0.638172320163145	0.523743550189058	0.846058356729064	Gene	Caudate
ENSG00000272030.1	ENSG00000272030.1	ENSG00000272030		0.0618378296652784	-2.21786632247643	0.638054795425846	0.523819965668777	0.846110523926972	Gene	Caudate
ENSG00000254141.1	ENSG00000254141.1	ENSG00000254141		-0.0387538942785649	-1.16919799455562	-0.638011850926142	0.523847889941503	0.846110523926972	Gene	Caudate
ENSG00000266896.1	ENSG00000266896.1	ENSG00000266896		-0.0407711447001609	-0.847240817826982	-0.637849403083694	0.52395352711417	0.846149100884785	Gene	Caudate
ENSG00000143319.16	ENSG00000143319.16	ENSG00000143319	ISG20L2	-0.0144739027486086	3.9392178100861	-0.637796067053632	0.523988213052191	0.846149100884785	Gene	Caudate
ENSG00000147121.15	ENSG00000147121.15	ENSG00000147121	KRBOX4	0.0131532377207954	4.00411114308827	0.637754764508905	0.524015074084203	0.846149100884785	Gene	Caudate
ENSG00000106633.15	ENSG00000106633.15	ENSG00000106633	GCK	-0.028405855784423	0.30999700105732	-0.637722382600581	0.524036134092762	0.846149100884785	Gene	Caudate
ENSG00000235908.1	ENSG00000235908.1	ENSG00000235908	RHOA-IT1	0.0483493071789271	-1.85684160822834	0.637698145057677	0.524051897589023	0.846149100884785	Gene	Caudate
ENSG00000111913.16	ENSG00000111913.16	ENSG00000111913	FAM65B	-0.014793957146266	5.28713269050469	-0.637594550655128	0.524119275567306	0.846180223676926	Gene	Caudate
ENSG00000276251.1	ENSG00000276251.1	ENSG00000276251		-0.0518927547818076	-1.894723116423	-0.637479378824104	0.524194188757549	0.846180223676926	Gene	Caudate
ENSG00000229231.1	ENSG00000229231.1	ENSG00000229231	FEM1AP1	-0.165387315858581	-3.58891877310729	-0.637459334090294	0.524207227360535	0.846180223676926	Gene	Caudate
ENSG00000117523.15	ENSG00000117523.15	ENSG00000117523	PRRC2C	0.0108027637488149	7.70419902103506	0.63737497360202	0.524262103598046	0.846180223676926	Gene	Caudate
ENSG00000178093.13	ENSG00000178093.13	ENSG00000178093	TSSK6	-0.0316941844733769	-0.394925586015995	-0.637338131926569	0.524286069921486	0.846180223676926	Gene	Caudate
ENSG00000126653.16	ENSG00000126653.16	ENSG00000126653	NSRP1	0.01398588735414	4.56100261385845	0.637288685084857	0.524318237069802	0.846180223676926	Gene	Caudate
ENSG00000008300.15	ENSG00000008300.15	ENSG00000008300	CELSR3	0.0143699897040136	5.86693102908653	0.637280817164949	0.52432335556003	0.846180223676926	Gene	Caudate
ENSG00000276916.1	ENSG00000276916.1	ENSG00000276916		-0.0374341765969969	-0.753647038356849	-0.637154715896228	0.524405394486949	0.846209946757736	Gene	Caudate
ENSG00000158301.18	ENSG00000158301.18	ENSG00000158301	GPRASP2	0.0143898324480935	6.10719402370991	0.637091397709654	0.524446590504269	0.846209946757736	Gene	Caudate
ENSG00000197978.9	ENSG00000197978.9	ENSG00000197978	GOLGA6L9	0.0306859192877465	1.37171216732348	0.637037361163982	0.524481749025708	0.846209946757736	Gene	Caudate
ENSG00000198722.14	ENSG00000198722.14	ENSG00000198722	UNC13B	-0.0128857940701666	6.70851522494881	-0.637031008596857	0.524485882361168	0.846209946757736	Gene	Caudate
ENSG00000214719.11	ENSG00000214719.11	ENSG00000214719		0.0221634975269855	0.821552525400013	0.636663895298691	0.524724775260013	0.846499197106914	Gene	Caudate
ENSG00000180992.6	ENSG00000180992.6	ENSG00000180992	MRPL14	-0.0135981187270844	3.50469889288327	-0.636644741652421	0.524737240713414	0.846499197106914	Gene	Caudate
ENSG00000251451.1	ENSG00000251451.1	ENSG00000251451	GTF2IP9	0.0383722015113889	-0.919245197695981	0.636533361413982	0.524809731503504	0.846557995574088	Gene	Caudate
ENSG00000081870.11	ENSG00000081870.11	ENSG00000081870	HSPB11	-0.0137394730115521	3.32124129591884	-0.636390048818945	0.524903012742997	0.846605666058851	Gene	Caudate
ENSG00000251348.1	ENSG00000251348.1	ENSG00000251348	HSPD1P11	-0.028252709210713	1.03144511264133	-0.636328321084953	0.524943193550676	0.846605666058851	Gene	Caudate
ENSG00000255710.2	ENSG00000255710.2	ENSG00000255710		-0.0443623591210873	-1.22220905097139	-0.63632183361033	0.524947416573617	0.846605666058851	Gene	Caudate
ENSG00000152137.6	ENSG00000152137.6	ENSG00000152137	HSPB8	-0.025182508029913	6.48766081454288	-0.636140632370313	0.525065376612243	0.846737766280011	Gene	Caudate
ENSG00000124787.13	ENSG00000124787.13	ENSG00000124787	RPP40	0.0200452612029385	1.60363284587859	0.635932449949383	0.525200917918346	0.846898198549094	Gene	Caudate
ENSG00000164122.8	ENSG00000164122.8	ENSG00000164122	ASB5	0.0615553418266081	-1.20879513082093	0.635858795791375	0.525248876227498	0.846917388949782	Gene	Caudate
ENSG00000272146.5	ENSG00000272146.5	ENSG00000272146	ARF4-AS1	-0.0282080140964463	-0.0153257850855503	-0.635761772610253	0.525312054203178	0.846961115398424	Gene	Caudate
ENSG00000136099.13	ENSG00000136099.13	ENSG00000136099	PCDH8	-0.026810587902301	4.41514571219836	-0.635639331537183	0.525391788958941	0.8470315285241	Gene	Caudate
ENSG00000146677.7	ENSG00000146677.7	ENSG00000146677		-0.0437219475707189	-1.54766676418903	-0.635411016680757	0.525540486299055	0.847213105160756	Gene	Caudate
ENSG00000095015.5	ENSG00000095015.5	ENSG00000095015	MAP3K1	0.0117573194797735	4.93610650522157	0.635315905061381	0.525602437153703	0.847254824230744	Gene	Caudate
ENSG00000211448.11	ENSG00000211448.11	ENSG00000211448	DIO2	0.0480964482310808	5.22855366107907	0.63496344891132	0.525832041789803	0.847502539184997	Gene	Caudate
ENSG00000003056.7	ENSG00000003056.7	ENSG00000003056	M6PR	0.0137759108460478	5.55724933615567	0.634912632376238	0.525865150046017	0.847502539184997	Gene	Caudate
ENSG00000255542.1	ENSG00000255542.1	ENSG00000255542		-0.0574105856365573	-0.936652248709919	-0.634876234358012	0.525888864931901	0.847502539184997	Gene	Caudate
ENSG00000147133.15	ENSG00000147133.15	ENSG00000147133	TAF1	0.0082478959138763	6.06213370390311	0.634858470754007	0.525900438888851	0.847502539184997	Gene	Caudate
ENSG00000173214.5	ENSG00000173214.5	ENSG00000173214	MFSD4B	0.0129895467615601	3.82437654135564	0.63468832819936	0.526011302666196	0.847527969155576	Gene	Caudate
ENSG00000168792.4	ENSG00000168792.4	ENSG00000168792	ABHD15	-0.0225047866053241	2.12741996977152	-0.634671142851969	0.526022501193102	0.847527969155576	Gene	Caudate
ENSG00000105048.16	ENSG00000105048.16	ENSG00000105048	TNNT1	0.0381741261692489	2.01998507763831	0.634664778565715	0.526026648398433	0.847527969155576	Gene	Caudate
ENSG00000230986.1	ENSG00000230986.1	ENSG00000230986	DDX3P2	0.0617067252683558	-2.56215968381336	0.634612750080344	0.526060552721353	0.847527969155576	Gene	Caudate
ENSG00000172020.12	ENSG00000172020.12	ENSG00000172020	GAP43	-0.0220489321946638	6.2766390369386	-0.634353970116195	0.526229203144236	0.847741531100947	Gene	Caudate
ENSG00000228889.6	ENSG00000228889.6	ENSG00000228889	UBAC2-AS1	-0.0304905036151176	-0.0223914079378598	-0.634203470409885	0.526327298603999	0.847841409341659	Gene	Caudate
ENSG00000139508.14	ENSG00000139508.14	ENSG00000139508	SLC46A3	-0.0140267276013157	3.45100268466953	-0.634095759014255	0.52639751047135	0.847896360303872	Gene	Caudate
ENSG00000215388.3	ENSG00000215388.3	ENSG00000215388	ACTG1P3	-0.0291001045697942	-0.176932631997216	-0.633926145040927	0.526508083382173	0.848016310942912	Gene	Caudate
ENSG00000166987.14	ENSG00000166987.14	ENSG00000166987	MBD6	0.0192274371427185	3.6286312809815	0.633707278852106	0.526650781862716	0.848187984393271	Gene	Caudate
ENSG00000231989.4	ENSG00000231989.4	ENSG00000231989	PPP1R2P3	0.0600740141736885	-1.73955201581212	0.633646682812542	0.526690293355032	0.848191474224354	Gene	Caudate
ENSG00000197530.12	ENSG00000197530.12	ENSG00000197530	MIB2	-0.017098349747776	4.58394282568513	-0.633593193584113	0.526725172132	0.848191474224354	Gene	Caudate
ENSG00000185838.13	ENSG00000185838.13	ENSG00000185838	GNB1L	0.0282108009137224	1.63174308421852	0.63345908511683	0.526812625585292	0.848274144769132	Gene	Caudate
ENSG00000135596.17	ENSG00000135596.17	ENSG00000135596	MICAL1	0.0188142488473807	4.59280149305761	0.633402753181956	0.526849362414609	0.848275145626154	Gene	Caudate
ENSG00000122952.16	ENSG00000122952.16	ENSG00000122952	ZWINT	-0.0409750053181436	0.924813453202786	-0.633186895066019	0.526990146277467	0.848443660001723	Gene	Caudate
ENSG00000272112.1	ENSG00000272112.1	ENSG00000272112		-0.0324610912136296	-0.137403988781898	-0.63308657543918	0.527055581855993	0.848470642114754	Gene	Caudate
ENSG00000127419.16	ENSG00000127419.16	ENSG00000127419	TMEM175	-0.0147264092919854	4.08782646109963	-0.633050440387341	0.527079152720384	0.848470642114754	Gene	Caudate
ENSG00000154217.14	ENSG00000154217.14	ENSG00000154217	PITPNC1	-0.0148411261033401	7.01074275666748	-0.632978403126411	0.527126144177451	0.848479952097795	Gene	Caudate
ENSG00000196642.17	ENSG00000196642.17	ENSG00000196642	RABL6	0.0133079863026748	6.72559162357993	0.632928548116624	0.527158666930869	0.848479952097795	Gene	Caudate
ENSG00000112936.18	ENSG00000112936.18	ENSG00000112936	C7	-0.0425510113538818	1.95707036215381	-0.632820253683011	0.527229315993514	0.848479952097795	Gene	Caudate
ENSG00000186815.12	ENSG00000186815.12	ENSG00000186815	TPCN1	-0.0144316076905273	6.27374601196088	-0.632714097149434	0.52729857504086	0.848479952097795	Gene	Caudate
ENSG00000261269.1	ENSG00000261269.1	ENSG00000261269		-0.0489559301615123	1.54091002480056	-0.632707299070129	0.527303010428231	0.848479952097795	Gene	Caudate
ENSG00000228316.1	ENSG00000228316.1	ENSG00000228316	MTATP6P19	-0.0592497675688669	-2.27057383189367	-0.632706539691492	0.527303505883834	0.848479952097795	Gene	Caudate
ENSG00000232956.8	ENSG00000232956.8	ENSG00000232956	SNHG15	-0.0241253051767281	3.14829166921039	-0.632584370026572	0.527383218427231	0.848479952097795	Gene	Caudate
ENSG00000109099.13	ENSG00000109099.13	ENSG00000109099	PMP22	0.0207459382427187	6.71592791479087	0.632554393719364	0.527402778134357	0.848479952097795	Gene	Caudate
ENSG00000267128.1	ENSG00000267128.1	ENSG00000267128		-0.0410927955515122	0.24672113659009	-0.632482775082813	0.527449511196851	0.848479952097795	Gene	Caudate
ENSG00000163964.13	ENSG00000163964.13	ENSG00000163964	PIGX	0.011737643852131	4.72622210210992	0.632474722274617	0.527454766000683	0.848479952097795	Gene	Caudate
ENSG00000125970.11	ENSG00000125970.11	ENSG00000125970	RALY	0.0118622543316093	5.21730020935303	0.632432528150274	0.52748229992047	0.848479952097795	Gene	Caudate
ENSG00000278962.1	ENSG00000278962.1	ENSG00000278962		-0.0425042438508951	-0.500452894082531	-0.632304634602946	0.527565761786782	0.848556092093948	Gene	Caudate
ENSG00000224255.2	ENSG00000224255.2	ENSG00000224255	PDCL3P6	0.0485302506381717	-1.71447841980306	0.632184595100649	0.527644104343392	0.84862398814144	Gene	Caudate
ENSG00000205707.10	ENSG00000205707.10	ENSG00000205707	LYRM5	0.0145736414754154	5.04799374631624	0.632110553272323	0.527692429956608	0.848643601151715	Gene	Caudate
ENSG00000143575.14	ENSG00000143575.14	ENSG00000143575	HAX1	0.011745265048543	5.63729472476532	0.631923788212618	0.527814337820975	0.848669549372908	Gene	Caudate
ENSG00000186432.8	ENSG00000186432.8	ENSG00000186432	KPNA4	-0.0092635417380529	6.77720634338287	-0.631816487403897	0.527884383202333	0.848669549372908	Gene	Caudate
ENSG00000280007.1	ENSG00000280007.1	ENSG00000280007		-0.0624825872664872	-1.79896467682014	-0.631811443692037	0.527887675826907	0.848669549372908	Gene	Caudate
ENSG00000212664.5	ENSG00000212664.5	ENSG00000212664		-0.0379504190496232	1.05806423579554	-0.631803421561413	0.527892912837735	0.848669549372908	Gene	Caudate
ENSG00000164543.5	ENSG00000164543.5	ENSG00000164543	STK17A	0.0191627446902459	3.57252695191839	0.63179111047661	0.527900949817215	0.848669549372908	Gene	Caudate
ENSG00000139865.16	ENSG00000139865.16	ENSG00000139865	TTC6	-0.0377036021871655	0.255790130450228	-0.63175372397771	0.527925357028592	0.848669549372908	Gene	Caudate
ENSG00000173598.13	ENSG00000173598.13	ENSG00000173598	NUDT4	-0.0221770692886374	5.71131926674829	-0.63158867610432	0.528033112941541	0.848784680863051	Gene	Caudate
ENSG00000120217.13	ENSG00000120217.13	ENSG00000120217	CD274	-0.0367356625121684	1.34107545488273	-0.631477961421416	0.528105402284754	0.848809961377198	Gene	Caudate
ENSG00000163714.17	ENSG00000163714.17	ENSG00000163714	U2SURP	0.0106826793692388	6.72867741895372	0.631453895926911	0.528121116125953	0.848809961377198	Gene	Caudate
ENSG00000160953.15	ENSG00000160953.15	ENSG00000160953	MUM1	0.0111344091578853	6.45109382659405	0.631243062124032	0.528258792705854	0.848947867928906	Gene	Caudate
ENSG00000101282.8	ENSG00000101282.8	ENSG00000101282	RSPO4	-0.0285538621128816	1.1901909060243	-0.631211801135525	0.528279208006169	0.848947867928906	Gene	Caudate
ENSG00000172354.9	ENSG00000172354.9	ENSG00000172354	GNB2	-0.0133555504876432	5.99900321126164	-0.631037199810811	0.528393240562349	0.849054776861824	Gene	Caudate
ENSG00000151576.10	ENSG00000151576.10	ENSG00000151576	QTRT2	0.0137610577305564	3.55646017020814	0.630999243354723	0.528418031682823	0.849054776861824	Gene	Caudate
ENSG00000138792.9	ENSG00000138792.9	ENSG00000138792	ENPEP	-0.0426903039149702	1.13870834277528	-0.630838428886575	0.528523073661714	0.849165466459153	Gene	Caudate
ENSG00000259984.1	ENSG00000259984.1	ENSG00000259984		-0.0716887211006348	-2.4704515507475	-0.630638869300803	0.528653438302535	0.849241870704097	Gene	Caudate
ENSG00000261135.1	ENSG00000261135.1	ENSG00000261135		-0.0638605311949881	-1.84105118023931	-0.630636519954336	0.528654973138555	0.849241870704097	Gene	Caudate
ENSG00000239873.2	ENSG00000239873.2	ENSG00000239873	GAPDHP27	0.0491061217799921	-1.41807965682521	0.630577927020483	0.528693252837829	0.849241870704097	Gene	Caudate
ENSG00000004059.10	ENSG00000004059.10	ENSG00000004059	ARF5	0.0128607948585246	5.33162475655083	0.630544252552103	0.528715253546748	0.849241870704097	Gene	Caudate
ENSG00000273373.1	ENSG00000273373.1	ENSG00000273373		0.0252509185333363	2.1204334595341	0.630357154995376	0.528837499450824	0.849380141349901	Gene	Caudate
ENSG00000178226.10	ENSG00000178226.10	ENSG00000178226	PRSS36	0.0305394629498719	0.633730346881081	0.630242330632787	0.528912530606795	0.849393378681228	Gene	Caudate
ENSG00000086200.16	ENSG00000086200.16	ENSG00000086200	IPO11	-0.0100329000617347	5.13129826162509	-0.630233858383163	0.528918066952982	0.849393378681228	Gene	Caudate
ENSG00000207561.1	ENSG00000207561.1	ENSG00000207561	MIR635	0.0410971585366734	-1.252387657266	0.630156755495091	0.528968452603578	0.849416217594369	Gene	Caudate
ENSG00000197226.12	ENSG00000197226.12	ENSG00000197226	TBC1D9B	0.0115623789070513	7.26339367898448	0.629701439764819	0.529266045003314	0.849697018055321	Gene	Caudate
ENSG00000145782.12	ENSG00000145782.12	ENSG00000145782	ATG12	0.0100421370610821	5.53460998274163	0.629639818865149	0.529306326725065	0.849697018055321	Gene	Caudate
ENSG00000275807.1	ENSG00000275807.1	ENSG00000275807		-0.0441369607579256	-1.4692156685999	-0.629586637074303	0.529341093040749	0.849697018055321	Gene	Caudate
ENSG00000171813.13	ENSG00000171813.13	ENSG00000171813	PWWP2B	0.0205388062215379	3.9012285340205	0.629569462433208	0.529352320798035	0.849697018055321	Gene	Caudate
ENSG00000237489.3	ENSG00000237489.3	ENSG00000237489	LINC00959	-0.0231369089131105	1.42178067324496	-0.629557290398597	0.529360278222824	0.849697018055321	Gene	Caudate
ENSG00000226721.2	ENSG00000226721.2	ENSG00000226721	EEF1DP2	0.034160153317671	0.531225044920299	0.629548663628003	0.52936591798072	0.849697018055321	Gene	Caudate
ENSG00000130734.9	ENSG00000130734.9	ENSG00000130734	ATG4D	-0.0140897803363282	3.23045566512458	-0.629501808913454	0.529396549822104	0.849697018055321	Gene	Caudate
ENSG00000171863.12	ENSG00000171863.12	ENSG00000171863	RPS7	-0.0157480482394876	6.98715162400763	-0.629322539704252	0.529513757609493	0.849797333815001	Gene	Caudate
ENSG00000183258.11	ENSG00000183258.11	ENSG00000183258	DDX41	-0.0108554207964552	5.22758952427189	-0.629280796909865	0.529541051317162	0.849797333815001	Gene	Caudate
ENSG00000259641.5	ENSG00000259641.5	ENSG00000259641	PCAT29	-0.0479575034319891	-1.4176039805051	-0.629240208522101	0.529567590899616	0.849797333815001	Gene	Caudate
ENSG00000175105.6	ENSG00000175105.6	ENSG00000175105	ZNF654	0.0109282146073291	4.98830788170972	0.628993113282121	0.529729174034982	0.849936581241607	Gene	Caudate
ENSG00000136141.14	ENSG00000136141.14	ENSG00000136141	LRCH1	-0.0139532561851051	3.82642929795331	-0.628973502836018	0.529741998983019	0.849936581241607	Gene	Caudate
ENSG00000173040.12	ENSG00000173040.12	ENSG00000173040	EVC2	-0.0319729497297793	0.994257352630586	-0.628931985504051	0.529769151240255	0.849936581241607	Gene	Caudate
ENSG00000275927.1	ENSG00000275927.1	ENSG00000275927		0.0478788322325159	-1.53470309467575	0.628873189782048	0.529807604747074	0.849936581241607	Gene	Caudate
ENSG00000196323.11	ENSG00000196323.11	ENSG00000196323	ZBTB44	0.0114637944828412	7.20434120761311	0.628806285680119	0.52985136301892	0.849936581241607	Gene	Caudate
ENSG00000160325.14	ENSG00000160325.14	ENSG00000160325	CACFD1	0.0220712387323749	3.35995526256581	0.628755856982669	0.529884346858815	0.849936581241607	Gene	Caudate
ENSG00000225213.2	ENSG00000225213.2	ENSG00000225213		-0.0338361443799535	-0.585518101408498	-0.628720203134448	0.529907667562249	0.849936581241607	Gene	Caudate
ENSG00000233597.3	ENSG00000233597.3	ENSG00000233597		-0.0369501627916321	-1.1185822886273	-0.62864704014546	0.529955524130651	0.84995529879008	Gene	Caudate
ENSG00000261411.1	ENSG00000261411.1	ENSG00000261411		-0.0609049527178877	-1.96954400796527	-0.628507118602016	0.530047054209031	0.849960081415624	Gene	Caudate
ENSG00000156858.11	ENSG00000156858.11	ENSG00000156858	PRR14	0.0147479365834117	2.94441403442779	0.628442708291073	0.530089191108389	0.849960081415624	Gene	Caudate
ENSG00000230068.2	ENSG00000230068.2	ENSG00000230068	CDC42-IT1	-0.0333479190314966	-0.646477781420293	-0.628434050409384	0.530094855181013	0.849960081415624	Gene	Caudate
ENSG00000134970.13	ENSG00000134970.13	ENSG00000134970	TMED7	-0.0180123964424909	6.38062928178785	-0.628421212211279	0.530103254115185	0.849960081415624	Gene	Caudate
ENSG00000127507.17	ENSG00000127507.17	ENSG00000127507	ADGRE2	-0.0385976508576681	1.37382288779597	-0.628283960626708	0.530193050320435	0.850017945040591	Gene	Caudate
ENSG00000172273.12	ENSG00000172273.12	ENSG00000172273	HINFP	0.0097434950013407	4.5311833979614	0.628255423732941	0.530211721423267	0.850017945040591	Gene	Caudate
ENSG00000197774.12	ENSG00000197774.12	ENSG00000197774	EME2	0.0231390455819052	3.68808506411815	0.627903560986348	0.530441965533984	0.850176429588019	Gene	Caudate
ENSG00000166439.5	ENSG00000166439.5	ENSG00000166439	RNF169	-0.0104626791025193	5.61432832024398	-0.627856866994289	0.530472523939045	0.850176429588019	Gene	Caudate
ENSG00000165898.13	ENSG00000165898.13	ENSG00000165898	ISCA2	0.0117306695327657	3.87759311302161	0.62777887408162	0.530523567603351	0.850176429588019	Gene	Caudate
ENSG00000109606.12	ENSG00000109606.12	ENSG00000109606	DHX15	-0.0079469252246527	6.39110470543316	-0.627761507290507	0.530534933908346	0.850176429588019	Gene	Caudate
ENSG00000213965.3	ENSG00000213965.3	ENSG00000213965	NUDT19	-0.0142211111567824	2.63645983102926	-0.627732998485939	0.530553592763574	0.850176429588019	Gene	Caudate
ENSG00000164953.15	ENSG00000164953.15	ENSG00000164953	TMEM67	-0.0153448975823622	4.60779610688974	-0.627582731441948	0.530651947241531	0.850176429588019	Gene	Caudate
ENSG00000280269.1	ENSG00000280269.1	ENSG00000280269		0.0317278875556369	-0.429839729461926	0.627464539400513	0.53072931415513	0.850176429588019	Gene	Caudate
ENSG00000196376.10	ENSG00000196376.10	ENSG00000196376	SLC35F1	-0.01770450404315	5.4151292431439	-0.627378252887365	0.530785799770259	0.850176429588019	Gene	Caudate
ENSG00000198874.12	ENSG00000198874.12	ENSG00000198874	TYW1	-0.0112612453232141	4.15256173039964	-0.627371147314532	0.530790451417606	0.850176429588019	Gene	Caudate
ENSG00000241913.1	ENSG00000241913.1	ENSG00000241913		0.0555346525541072	-2.23886193395524	0.627298232842201	0.530838185913704	0.850176429588019	Gene	Caudate
ENSG00000030419.16	ENSG00000030419.16	ENSG00000030419	IKZF2	0.021445954387112	4.85198570653	0.627289611752914	0.530843829976961	0.850176429588019	Gene	Caudate
ENSG00000101457.12	ENSG00000101457.12	ENSG00000101457	DNTTIP1	-0.0122505719464643	3.21199127718032	-0.627255931448168	0.530865880125178	0.850176429588019	Gene	Caudate
ENSG00000010017.12	ENSG00000010017.12	ENSG00000010017	RANBP9	0.0099270934272671	6.04712078059191	0.627163331364018	0.530926506850227	0.850176429588019	Gene	Caudate
ENSG00000188343.12	ENSG00000188343.12	ENSG00000188343	FAM92A1	0.0122746465742732	4.21956725422251	0.627105434293496	0.530964414760681	0.850176429588019	Gene	Caudate
ENSG00000188818.12	ENSG00000188818.12	ENSG00000188818	ZDHHC11	0.0530093925481469	3.50432129391834	0.627060325785052	0.530993950358946	0.850176429588019	Gene	Caudate
ENSG00000126778.8	ENSG00000126778.8	ENSG00000126778	SIX1	-0.0579715780504491	-1.98832435393324	-0.627005444686088	0.531029885863014	0.850176429588019	Gene	Caudate
ENSG00000126217.20	ENSG00000126217.20	ENSG00000126217	MCF2L	0.017338531153142	6.67745630785236	0.626848071203756	0.531132939053075	0.850176429588019	Gene	Caudate
ENSG00000259134.5	ENSG00000259134.5	ENSG00000259134	LINC00924	-0.056951532255202	-1.34081655064735	-0.626822840897573	0.531149461611752	0.850176429588019	Gene	Caudate
ENSG00000205220.11	ENSG00000205220.11	ENSG00000205220	PSMB10	-0.0313296405456818	0.442016979136331	-0.626757699175327	0.531192122150767	0.850176429588019	Gene	Caudate
ENSG00000214517.9	ENSG00000214517.9	ENSG00000214517	PPME1	0.0117226324622489	5.93755748447102	0.626746998321028	0.531199130179786	0.850176429588019	Gene	Caudate
ENSG00000172380.5	ENSG00000172380.5	ENSG00000172380	GNG12	-0.0261711773709967	5.53564437386614	-0.626671857372684	0.531248341590354	0.850176429588019	Gene	Caudate
ENSG00000181404.15	ENSG00000181404.15	ENSG00000181404	WASH1	-0.0377995637314174	1.80603938667511	-0.62656349590665	0.53131931391393	0.850176429588019	Gene	Caudate
ENSG00000215041.9	ENSG00000215041.9	ENSG00000215041	NEURL4	0.010454539330598	5.13246420383003	0.626553137523318	0.53132609848365	0.850176429588019	Gene	Caudate
ENSG00000007350.16	ENSG00000007350.16	ENSG00000007350	TKTL1	0.0655061558169674	-1.87334033194281	0.626527746573937	0.531342729321993	0.850176429588019	Gene	Caudate
ENSG00000163214.20	ENSG00000163214.20	ENSG00000163214	DHX57	-0.0103437015738248	4.98314089475408	-0.626460300098439	0.53138690743	0.850176429588019	Gene	Caudate
ENSG00000267419.2	ENSG00000267419.2	ENSG00000267419		0.0197166500499867	1.38867376104207	0.626416385487642	0.531415672939044	0.850176429588019	Gene	Caudate
ENSG00000133943.20	ENSG00000133943.20	ENSG00000133943	C14orf159	0.0095387985189054	6.007059511474	0.626395782298096	0.531429168976466	0.850176429588019	Gene	Caudate
ENSG00000262074.6	ENSG00000262074.6	ENSG00000262074	SNORD3B-2	0.0706544800467912	0.938899005783805	0.62638363618371	0.531437125322156	0.850176429588019	Gene	Caudate
ENSG00000279745.1	ENSG00000279745.1	ENSG00000279745		0.0379705126428499	-1.06122070210238	0.62636053783463	0.531452256126636	0.850176429588019	Gene	Caudate
ENSG00000005189.19	ENSG00000005189.19	ENSG00000005189		-0.018974143972014	1.73545840485478	-0.626256862212887	0.531520172579725	0.850176429588019	Gene	Caudate
ENSG00000261420.1	ENSG00000261420.1	ENSG00000261420		-0.030710324374363	-0.234000100235876	-0.626241808168433	0.531530034641417	0.850176429588019	Gene	Caudate
ENSG00000171044.10	ENSG00000171044.10	ENSG00000171044	XKR6	-0.0135888588159891	3.6805532648992	-0.626108059757673	0.531617658710542	0.850176429588019	Gene	Caudate
ENSG00000122033.14	ENSG00000122033.14	ENSG00000122033	MTIF3	-0.011685224579595	4.16134344524246	-0.626066520812409	0.531644874072987	0.850176429588019	Gene	Caudate
ENSG00000140598.13	ENSG00000140598.13	ENSG00000140598	EFL1	0.0098401576628817	4.00352938382283	0.626062883328214	0.531647257302805	0.850176429588019	Gene	Caudate
ENSG00000267130.1	ENSG00000267130.1	ENSG00000267130		-0.0498851498928918	-1.8076197650997	-0.626011030002384	0.531681231482668	0.850176429588019	Gene	Caudate
ENSG00000275120.2	ENSG00000275120.2	ENSG00000275120		0.0223559177550872	1.57209448268939	0.626004274349798	0.531685657852041	0.850176429588019	Gene	Caudate
ENSG00000214629.3	ENSG00000214629.3	ENSG00000214629	RPSAP6	-0.0369513191091426	-1.06249560551143	-0.625981195291313	0.53170077961738	0.850176429588019	Gene	Caudate
ENSG00000242574.8	ENSG00000242574.8	ENSG00000242574	HLA-DMB	0.0426580316528392	2.10287793158713	0.625955071724322	0.531717896457019	0.850176429588019	Gene	Caudate
ENSG00000104951.15	ENSG00000104951.15	ENSG00000104951	IL4I1	0.0701185511771832	-2.19240100355065	0.625917049931897	0.53174280982396	0.850176429588019	Gene	Caudate
ENSG00000167670.15	ENSG00000167670.15	ENSG00000167670	CHAF1A	-0.0164111477019787	2.94964585884683	-0.625893216488648	0.531758426731846	0.850176429588019	Gene	Caudate
ENSG00000076554.15	ENSG00000076554.15	ENSG00000076554	TPD52	0.0176444749224221	6.03045135228157	0.625739970319571	0.531858847141594	0.850264621365903	Gene	Caudate
ENSG00000182508.13	ENSG00000182508.13	ENSG00000182508	LHFPL1	0.0385455821846069	2.95857433161169	0.625698554933367	0.531885987812041	0.850264621365903	Gene	Caudate
ENSG00000261728.1	ENSG00000261728.1	ENSG00000261728		0.0388322948310218	-0.72831970321663	0.625522428472202	0.532001416316137	0.850391266260611	Gene	Caudate
ENSG00000168329.13	ENSG00000168329.13	ENSG00000168329	CX3CR1	0.0592989801474649	4.50750775421186	0.625351036589107	0.532113754135029	0.850512953870267	Gene	Caudate
ENSG00000141452.9	ENSG00000141452.9	ENSG00000141452	C18orf8	-0.0113291085203439	3.64514348955796	-0.625198145773227	0.532213975714112	0.850615260041716	Gene	Caudate
ENSG00000215068.7	ENSG00000215068.7	ENSG00000215068		0.0310166356520319	0.891348882792873	0.625050631681956	0.532310681887581	0.850654719999913	Gene	Caudate
ENSG00000163785.12	ENSG00000163785.12	ENSG00000163785	RYK	-0.0103566250690993	5.11353513869326	-0.625049996672514	0.532311098201581	0.850654719999913	Gene	Caudate
ENSG00000205885.7	ENSG00000205885.7	ENSG00000205885	C1RL-AS1	-0.0290933438876127	1.03394320265618	-0.624944633274589	0.532380177037345	0.85068580229656	Gene	Caudate
ENSG00000197629.5	ENSG00000197629.5	ENSG00000197629	MPEG1	0.0429448042021125	2.17193079409529	0.624857616501005	0.532437230809929	0.85068580229656	Gene	Caudate
ENSG00000159263.15	ENSG00000159263.15	ENSG00000159263	SIM2	-0.0708284659041165	-0.893930909259261	-0.624854609989407	0.532439202127117	0.85068580229656	Gene	Caudate
ENSG00000166135.13	ENSG00000166135.13	ENSG00000166135	HIF1AN	-0.0081522860745468	6.0370186696298	-0.624742987240422	0.532512393840931	0.850708330602019	Gene	Caudate
ENSG00000256751.5	ENSG00000256751.5	ENSG00000256751	PLBD1-AS1	0.0330283465513336	0.0310763759173864	0.624722633964668	0.532525740158442	0.850708330602019	Gene	Caudate
ENSG00000167842.15	ENSG00000167842.15	ENSG00000167842	MIS12	-0.0134345655416192	3.84466185920599	-0.624642679284538	0.532578170737573	0.850713452736415	Gene	Caudate
ENSG00000164237.8	ENSG00000164237.8	ENSG00000164237	CMBL	-0.014126455384247	4.21308634172037	-0.624607280221279	0.532601384642753	0.850713452736415	Gene	Caudate
ENSG00000136040.8	ENSG00000136040.8	ENSG00000136040	PLXNC1	0.0180781845598059	4.79952147768278	0.624504131196611	0.532669030372018	0.850731521900221	Gene	Caudate
ENSG00000260816.2	ENSG00000260816.2	ENSG00000260816		-0.027718169221378	1.00988726148579	-0.624457471083404	0.532699631778936	0.850731521900221	Gene	Caudate
ENSG00000123737.12	ENSG00000123737.12	ENSG00000123737	EXOSC9	-0.012193796267538	3.47138752116011	-0.624424346531571	0.532721356612246	0.850731521900221	Gene	Caudate
ENSG00000230590.7	ENSG00000230590.7	ENSG00000230590	FTX	0.0132671896407107	4.9618499111819	0.62428995347134	0.532809503307418	0.850762280778423	Gene	Caudate
ENSG00000229196.3	ENSG00000229196.3	ENSG00000229196		0.0705098992166885	-2.37287227296717	0.62428453118555	0.532813059871024	0.850762280778423	Gene	Caudate
ENSG00000006634.7	ENSG00000006634.7	ENSG00000006634	DBF4	0.0177998804807567	2.98901179358422	0.624135483931694	0.532910827059659	0.85086054693612	Gene	Caudate
ENSG00000237190.3	ENSG00000237190.3	ENSG00000237190	CDKN2AIPNL	0.0127256309639428	3.66479868397412	0.624066623275286	0.532955999118752	0.85087483056697	Gene	Caudate
ENSG00000103429.10	ENSG00000103429.10	ENSG00000103429	BFAR	-0.0083618824861559	4.72786695623127	-0.623971390690148	0.533018474163401	0.850916734938488	Gene	Caudate
ENSG00000259052.1	ENSG00000259052.1	ENSG00000259052		-0.0579452125080104	-2.24466848143234	-0.62379559163039	0.533133812671557	0.851043019711127	Gene	Caudate
ENSG00000224232.1	ENSG00000224232.1	ENSG00000224232		0.0381970538704629	-1.09192283105596	0.623427864471327	0.533375112616397	0.851370346254429	Gene	Caudate
ENSG00000236876.3	ENSG00000236876.3	ENSG00000236876	TMSB4XP1	0.028451775603387	1.73354631280648	0.623171504186949	0.533543367193158	0.851373118178787	Gene	Caudate
ENSG00000235501.5	ENSG00000235501.5	ENSG00000235501		-0.0219937469392534	1.67963185663262	-0.623117746357658	0.533578652987778	0.851373118178787	Gene	Caudate
ENSG00000200564.1	ENSG00000200564.1	ENSG00000200564	SNORD115-39	-0.0537899544813688	-0.762111799570149	-0.623063788930517	0.533614070985787	0.851373118178787	Gene	Caudate
ENSG00000229619.3	ENSG00000229619.3	ENSG00000229619	MBNL1-AS1	0.0177450238280836	2.64926213586038	0.623013043662187	0.533647381590597	0.851373118178787	Gene	Caudate
ENSG00000142330.19	ENSG00000142330.19	ENSG00000142330	CAPN10	0.0138090448517797	4.02049390309764	0.622966254020495	0.533678096546802	0.851373118178787	Gene	Caudate
ENSG00000280310.1	ENSG00000280310.1	ENSG00000280310		0.0301241152551837	-0.134735437047598	0.622870202342953	0.533741152266731	0.851373118178787	Gene	Caudate
ENSG00000054392.12	ENSG00000054392.12	ENSG00000054392	HHAT	0.0169235894094823	2.54442077855774	0.622868866111937	0.533742029498349	0.851373118178787	Gene	Caudate
ENSG00000006744.18	ENSG00000006744.18	ENSG00000006744	ELAC2	-0.0108120973004196	5.26485471217144	-0.622863650825785	0.53374545332492	0.851373118178787	Gene	Caudate
ENSG00000261476.1	ENSG00000261476.1	ENSG00000261476		0.0446018578281812	-0.570207648565475	0.622824689054296	0.533771032014718	0.851373118178787	Gene	Caudate
ENSG00000122696.13	ENSG00000122696.13	ENSG00000122696	SLC25A51	-0.0102069707429565	3.64143381364789	-0.622778347437384	0.533801456436852	0.851373118178787	Gene	Caudate
ENSG00000161526.14	ENSG00000161526.14	ENSG00000161526	SAP30BP	0.0081806712891971	5.28124090540537	0.622776390555281	0.533802741197895	0.851373118178787	Gene	Caudate
ENSG00000176597.11	ENSG00000176597.11	ENSG00000176597	B3GNT5	-0.0329781018368318	2.80129557456486	-0.622762569828139	0.53381181502976	0.851373118178787	Gene	Caudate
ENSG00000132824.13	ENSG00000132824.13	ENSG00000132824	SERINC3	0.0089055661471804	7.75687144013911	0.622640237823293	0.533892134043793	0.851443403341976	Gene	Caudate
ENSG00000182362.13	ENSG00000182362.13	ENSG00000182362	YBEY	-0.0231150732158188	2.4377149590921	-0.622533249416012	0.53396238399916	0.851460358964167	Gene	Caudate
ENSG00000243979.2	ENSG00000243979.2	ENSG00000243979		0.0573424896929627	-2.23605831036564	0.622513628744006	0.53397526769168	0.851460358964167	Gene	Caudate
ENSG00000136828.18	ENSG00000136828.18	ENSG00000136828	RALGPS1	0.0089144431172256	5.65489017420537	0.622435115459201	0.534026824130028	0.851476112646247	Gene	Caudate
ENSG00000047346.12	ENSG00000047346.12	ENSG00000047346	FAM214A	-0.0140586279485504	5.77024390166645	-0.622329540693357	0.534096154705923	0.851476112646247	Gene	Caudate
ENSG00000083838.15	ENSG00000083838.15	ENSG00000083838	ZNF446	-0.0154593382291409	3.0689195977647	-0.622321388114006	0.534101508665767	0.851476112646247	Gene	Caudate
ENSG00000274460.1	ENSG00000274460.1	ENSG00000274460		-0.0314908076839534	0.0595292572346033	-0.622277770877301	0.534130153428551	0.851476112646247	Gene	Caudate
ENSG00000261404.5	ENSG00000261404.5	ENSG00000261404		-0.0322788353915999	-0.313561284575586	-0.621991579292199	0.534318123442577	0.851681972044026	Gene	Caudate
ENSG00000104687.12	ENSG00000104687.12	ENSG00000104687	GSR	-0.0092235020465474	5.41510248017044	-0.621825900050984	0.534426956528441	0.851681972044026	Gene	Caudate
ENSG00000176973.7	ENSG00000176973.7	ENSG00000176973	FAM89B	0.0165103482353052	2.55799837175732	0.621690101032352	0.534516169961453	0.851681972044026	Gene	Caudate
ENSG00000115221.10	ENSG00000115221.10	ENSG00000115221	ITGB6	0.0413266363728126	-1.02591685903077	0.621652021730622	0.534541187588174	0.851681972044026	Gene	Caudate
ENSG00000275993.2	ENSG00000275993.2	ENSG00000275993		0.0992703720221138	0.0251818712302618	0.621594309403835	0.534579104998461	0.851681972044026	Gene	Caudate
ENSG00000271749.1	ENSG00000271749.1	ENSG00000271749		0.0480774578065318	-1.44418433428649	0.621544832457245	0.534611612789916	0.851681972044026	Gene	Caudate
ENSG00000229184.2	ENSG00000229184.2	ENSG00000229184	ATP5HP2	-0.0596332291706124	-2.51973161808948	-0.621475161875553	0.534657390084058	0.851681972044026	Gene	Caudate
ENSG00000198925.10	ENSG00000198925.10	ENSG00000198925	ATG9A	-0.0117111752282576	6.24973507519383	-0.621422387089062	0.534692067259651	0.851681972044026	Gene	Caudate
ENSG00000162604.12	ENSG00000162604.12	ENSG00000162604	TM2D1	-0.0110765762990343	4.76845722437461	-0.621404776188586	0.53470363925655	0.851681972044026	Gene	Caudate
ENSG00000183474.15	ENSG00000183474.15	ENSG00000183474	GTF2H2C	-0.0245906902365603	2.59117199132909	-0.621397071395204	0.534708702061129	0.851681972044026	Gene	Caudate
ENSG00000156687.10	ENSG00000156687.10	ENSG00000156687	UNC5D	-0.0246608229555908	4.02360959536453	-0.621376897415229	0.534721958458703	0.851681972044026	Gene	Caudate
ENSG00000169299.13	ENSG00000169299.13	ENSG00000169299	PGM2	-0.020681691204257	3.31012586046778	-0.62133190800142	0.534751521769985	0.851681972044026	Gene	Caudate
ENSG00000084731.14	ENSG00000084731.14	ENSG00000084731	KIF3C	0.0124953148010033	7.60890154773214	0.621247291963737	0.534807126654177	0.851681972044026	Gene	Caudate
ENSG00000183751.14	ENSG00000183751.14	ENSG00000183751	TBL3	-0.0146962660604264	4.05709109497564	-0.621213896537034	0.53482907304954	0.851681972044026	Gene	Caudate
ENSG00000132589.15	ENSG00000132589.15	ENSG00000132589	FLOT2	-0.0146976936856729	5.27001773415837	-0.621124142980567	0.534888058446511	0.851681972044026	Gene	Caudate
ENSG00000128285.4	ENSG00000128285.4	ENSG00000128285	MCHR1	-0.0411919466682754	-0.650244733530284	-0.621104036999132	0.534901272405633	0.851681972044026	Gene	Caudate
ENSG00000275374.1	ENSG00000275374.1	ENSG00000275374		0.0368364946460294	-0.92425876238609	0.621063378390448	0.53492799437141	0.851681972044026	Gene	Caudate
ENSG00000203709.10	ENSG00000203709.10	ENSG00000203709	C1orf132	0.0212438356556437	6.59302447471133	0.6209971198283	0.534971542785059	0.851681972044026	Gene	Caudate
ENSG00000249129.1	ENSG00000249129.1	ENSG00000249129	SUDS3P1	-0.020277326160337	0.778570627037471	-0.620881482793621	0.535047549479558	0.851681972044026	Gene	Caudate
ENSG00000062096.14	ENSG00000062096.14	ENSG00000062096	ARSF	0.0392093669996968	1.99562959040644	0.620879966277968	0.535048546301567	0.851681972044026	Gene	Caudate
ENSG00000117153.15	ENSG00000117153.15	ENSG00000117153	KLHL12	0.0092295953862861	5.26640081158329	0.6208633685254	0.535059456243838	0.851681972044026	Gene	Caudate
ENSG00000276832.1	ENSG00000276832.1	ENSG00000276832		-0.0679781766295824	-1.63316680690936	-0.620833589186522	0.535079030915269	0.851681972044026	Gene	Caudate
ENSG00000138600.9	ENSG00000138600.9	ENSG00000138600	SPPL2A	-0.0158260873088123	5.25471550653701	-0.620763130752979	0.535125346371599	0.851681972044026	Gene	Caudate
ENSG00000230212.6	ENSG00000230212.6	ENSG00000230212		0.0641658007281671	-2.03937801685301	0.620726329999188	0.535149537947476	0.851681972044026	Gene	Caudate
ENSG00000184517.11	ENSG00000184517.11	ENSG00000184517	ZFP1	0.0122633074416461	4.92602793005138	0.620660137927754	0.53519305177862	0.851681972044026	Gene	Caudate
ENSG00000167182.13	ENSG00000167182.13	ENSG00000167182	SP2	-0.0207860636557791	3.20408118298729	-0.620593967120761	0.535236553420502	0.851681972044026	Gene	Caudate
ENSG00000110076.18	ENSG00000110076.18	ENSG00000110076	NRXN2	0.0165636670136953	6.3892723583722	0.62056683943218	0.535254388070971	0.851681972044026	Gene	Caudate
ENSG00000215478.8	ENSG00000215478.8	ENSG00000215478	CES5AP1	-0.0553606622825073	-1.63134201292408	-0.620536130845085	0.535274577286866	0.851681972044026	Gene	Caudate
ENSG00000144057.15	ENSG00000144057.15	ENSG00000144057	ST6GAL2	-0.020180751358158	4.88181951152493	-0.620374595372164	0.535380784366968	0.851729794474444	Gene	Caudate
ENSG00000257237.1	ENSG00000257237.1	ENSG00000257237		0.0627781747174202	-1.3186897735314	0.620343604926502	0.535401161325535	0.851729794474444	Gene	Caudate
ENSG00000222365.1	ENSG00000222365.1	ENSG00000222365	SNORD12B	-0.0509596360961663	-1.8744192001126	-0.620324961101786	0.535413420274828	0.851729794474444	Gene	Caudate
ENSG00000165782.10	ENSG00000165782.10	ENSG00000165782	TMEM55B	-0.0092467753476726	4.39579160574852	-0.620227869304435	0.535477263731437	0.851773667243938	Gene	Caudate
ENSG00000241156.3	ENSG00000241156.3	ENSG00000241156	RN7SL582P	-0.0554238302795219	-2.00561099093845	-0.620133914376336	0.535539048181871	0.851814259070615	Gene	Caudate
ENSG00000249460.1	ENSG00000249460.1	ENSG00000249460		0.0504791948325009	-1.15911157281097	0.620066318988246	0.535583500916099	0.851827279896895	Gene	Caudate
ENSG00000186376.14	ENSG00000186376.14	ENSG00000186376	ZNF75D	-0.009403523673459	3.81948600503993	-0.619939189864233	0.535667109858107	0.851853130574475	Gene	Caudate
ENSG00000023191.16	ENSG00000023191.16	ENSG00000023191	RNH1	0.0151962716084417	6.14548554825106	0.619772183969018	0.535776954564914	0.851853130574475	Gene	Caudate
ENSG00000165152.8	ENSG00000165152.8	ENSG00000165152	TMEM246	0.0158405186989673	5.55063840357967	0.619726502215492	0.535807002786284	0.851853130574475	Gene	Caudate
ENSG00000254245.2	ENSG00000254245.2	ENSG00000254245	PCDHGA3	0.026316800626703	2.600607365258	0.619684351306801	0.535834729269276	0.851853130574475	Gene	Caudate
ENSG00000102078.15	ENSG00000102078.15	ENSG00000102078	SLC25A14	0.0148215652659095	3.95920936002479	0.619668237411037	0.53584532903449	0.851853130574475	Gene	Caudate
ENSG00000243094.1	ENSG00000243094.1	ENSG00000243094		0.0541684605171959	-2.25743921926915	0.6196170816311	0.53587898015054	0.851853130574475	Gene	Caudate
ENSG00000006025.11	ENSG00000006025.11	ENSG00000006025	OSBPL7	-0.0147089943145152	3.42008790266493	-0.619504974666499	0.535952729697548	0.851853130574475	Gene	Caudate
ENSG00000206712.1	ENSG00000206712.1	ENSG00000206712	RNU6-26P	0.0560551046507591	-2.09850080359021	0.619499192161844	0.535956533856364	0.851853130574475	Gene	Caudate
ENSG00000247033.1	ENSG00000247033.1	ENSG00000247033		-0.0438026626634042	-1.39272465281371	-0.619491728576333	0.535961443974557	0.851853130574475	Gene	Caudate
ENSG00000178209.14	ENSG00000178209.14	ENSG00000178209	PLEC	0.0182755680578633	7.99966169418862	0.619471222462743	0.535974934583723	0.851853130574475	Gene	Caudate
ENSG00000273038.2	ENSG00000273038.2	ENSG00000273038		-0.0483391874284078	-1.39368417002697	-0.619349268159335	0.536055169707137	0.851853130574475	Gene	Caudate
ENSG00000240233.3	ENSG00000240233.3	ENSG00000240233	RN7SL587P	0.0435379114959014	-1.7526346963511	0.619311678733355	0.53607990144196	0.851853130574475	Gene	Caudate
ENSG00000214402.6	ENSG00000214402.6	ENSG00000214402	LCNL1	-0.039387475259264	3.38989184058678	-0.61929479982121	0.536091007007439	0.851853130574475	Gene	Caudate
ENSG00000232560.6	ENSG00000232560.6	ENSG00000232560	LINC01549	0.0699603111648236	-1.05263907930371	0.619210728830661	0.536146323672043	0.851853130574475	Gene	Caudate
ENSG00000206120.11	ENSG00000206120.11	ENSG00000206120	EGFEM1P	0.0203488299135518	3.14882061526348	0.619187403326093	0.536161671797221	0.851853130574475	Gene	Caudate
ENSG00000138162.18	ENSG00000138162.18	ENSG00000138162	TACC2	0.0146686387321928	4.98007556104013	0.619129168608282	0.536199991068776	0.851853130574475	Gene	Caudate
ENSG00000182890.4	ENSG00000182890.4	ENSG00000182890	GLUD2	0.0214530857507782	1.5602931725642	0.619104378921599	0.536216303454684	0.851853130574475	Gene	Caudate
ENSG00000173137.11	ENSG00000173137.11	ENSG00000173137	ADCK5	-0.0178321887374629	1.60328122524591	-0.618997639222434	0.536286544365434	0.85188303040505	Gene	Caudate
ENSG00000154479.12	ENSG00000154479.12	ENSG00000154479	CCDC173	-0.0252452563191945	2.869262270834	-0.618965549403023	0.536307662236013	0.85188303040505	Gene	Caudate
ENSG00000106049.8	ENSG00000106049.8	ENSG00000106049	HIBADH	-0.0113832743315145	4.52074444639952	-0.618833917225531	0.536394291965091	0.851890544284801	Gene	Caudate
ENSG00000241120.1	ENSG00000241120.1	ENSG00000241120	HMGN1P8	0.0368410390449102	-1.04197679910017	0.618801602941421	0.536415559712665	0.851890544284801	Gene	Caudate
ENSG00000273084.1	ENSG00000273084.1	ENSG00000273084		0.0277798954281497	0.516201900769464	0.61875997756455	0.536442956212933	0.851890544284801	Gene	Caudate
ENSG00000188760.10	ENSG00000188760.10	ENSG00000188760	TMEM198	0.0155122493591252	3.27245160916284	0.618737927170349	0.536457469368039	0.851890544284801	Gene	Caudate
ENSG00000232346.1	ENSG00000232346.1	ENSG00000232346		-0.125250796653586	-0.8656555855418	-0.61868230239732	0.536494081429574	0.851891088738362	Gene	Caudate
ENSG00000063046.17	ENSG00000063046.17	ENSG00000063046	EIF4B	-0.0114074807628971	8.5798094156316	-0.618462144261511	0.536639001246853	0.85204983056183	Gene	Caudate
ENSG00000232759.1	ENSG00000232759.1	ENSG00000232759		0.0441006079535113	-0.335578769864042	0.618420214426458	0.536666603939532	0.85204983056183	Gene	Caudate
ENSG00000143641.9	ENSG00000143641.9	ENSG00000143641	GALNT2	-0.0131998092258953	5.58841727406672	-0.618162336895662	0.536836382216075	0.852254231075958	Gene	Caudate
ENSG00000058063.15	ENSG00000058063.15	ENSG00000058063	ATP11B	-0.0111484110283209	5.41437005537312	-0.618114445040578	0.536867915659054	0.852254231075958	Gene	Caudate
ENSG00000130208.9	ENSG00000130208.9	ENSG00000130208	APOC1	-0.0430515413626892	5.70364508886653	-0.617635828889292	0.537183102335229	0.852270866038533	Gene	Caudate
ENSG00000075275.16	ENSG00000075275.16	ENSG00000075275	CELSR1	0.0471296874721919	0.142987096477967	0.617587433018279	0.537214978027215	0.852270866038533	Gene	Caudate
ENSG00000184911.14	ENSG00000184911.14	ENSG00000184911	DMRTC1B	0.136626079212907	-2.4754857760346	0.617540915726516	0.537245617302055	0.852270866038533	Gene	Caudate
ENSG00000248103.1	ENSG00000248103.1	ENSG00000248103		0.0450923960691184	-1.30693344786563	0.617537520628903	0.537247853565834	0.852270866038533	Gene	Caudate
ENSG00000258674.5	ENSG00000258674.5	ENSG00000258674		0.0313589759456173	0.497968971860793	0.617521793269712	0.537258212835494	0.852270866038533	Gene	Caudate
ENSG00000116489.12	ENSG00000116489.12	ENSG00000116489	CAPZA1	-0.0105887864558654	5.67263359724759	-0.61750933341543	0.537266419942233	0.852270866038533	Gene	Caudate
ENSG00000233932.4	ENSG00000233932.4	ENSG00000233932	CTXN2	0.0243054474679399	1.62652438357559	0.617501381757051	0.537271657605494	0.852270866038533	Gene	Caudate
ENSG00000087086.14	ENSG00000087086.14	ENSG00000087086	FTL	-0.0207479608417095	9.64337955890954	-0.617497922394943	0.537273936254411	0.852270866038533	Gene	Caudate
ENSG00000064999.13	ENSG00000064999.13	ENSG00000064999	ANKS1A	-0.0098506844645289	5.43263993710084	-0.617493514564449	0.537276839657498	0.852270866038533	Gene	Caudate
ENSG00000278434.1	ENSG00000278434.1	ENSG00000278434		0.0271790798632119	0.933735203062921	0.617416696410344	0.537327440439047	0.852270866038533	Gene	Caudate
ENSG00000180035.11	ENSG00000180035.11	ENSG00000180035	ZNF48	0.0141303315606578	2.54167761672061	0.617345273191454	0.537374489686745	0.852270866038533	Gene	Caudate
ENSG00000198429.9	ENSG00000198429.9	ENSG00000198429	ZNF69	0.0177560063874934	2.18075928871948	0.617343182369042	0.537375867023962	0.852270866038533	Gene	Caudate
ENSG00000249884.8	ENSG00000249884.8	ENSG00000249884	RNF103-CHMP3	-0.0361591525540098	-0.775899095448487	-0.617339373255109	0.537378376296831	0.852270866038533	Gene	Caudate
ENSG00000244044.3	ENSG00000244044.3	ENSG00000244044	RN7SL735P	0.0539327079418967	-1.81606642234033	0.617327208541273	0.537386389902532	0.852270866038533	Gene	Caudate
ENSG00000225849.1	ENSG00000225849.1	ENSG00000225849		-0.0323297838833537	-0.186785572830149	-0.617177177958217	0.537485228743936	0.852370066351872	Gene	Caudate
ENSG00000059378.12	ENSG00000059378.12	ENSG00000059378	PARP12	-0.0226996795771197	2.72637029765857	-0.61704216880999	0.537574179431377	0.852410503439168	Gene	Caudate
ENSG00000184451.5	ENSG00000184451.5	ENSG00000184451	CCR10	0.0382756279244912	-0.585111359418754	0.617028310951686	0.537583310092149	0.852410503439168	Gene	Caudate
ENSG00000238227.7	ENSG00000238227.7	ENSG00000238227	C9orf69	0.0136691207058773	4.84266196487644	0.616847531235901	0.537702429330962	0.852489532264375	Gene	Caudate
ENSG00000104835.14	ENSG00000104835.14	ENSG00000104835	SARS2	0.0184863446514233	1.33294860489245	0.616842507172102	0.537705739973464	0.852489532264375	Gene	Caudate
ENSG00000244513.6	ENSG00000244513.6	ENSG00000244513		0.0441855360791076	-1.15524146503929	0.616713140855012	0.537790990365341	0.852567142393435	Gene	Caudate
ENSG00000235554.1	ENSG00000235554.1	ENSG00000235554		0.0483001310228116	-2.0024497658869	0.616513942884419	0.537922272052501	0.852572890092346	Gene	Caudate
ENSG00000233098.8	ENSG00000233098.8	ENSG00000233098	CCDC144NL-AS1	0.0460987863180622	0.357863645505967	0.61650789123494	0.537926260652912	0.852572890092346	Gene	Caudate
ENSG00000229492.1	ENSG00000229492.1	ENSG00000229492		0.0398643339480308	-0.773285469439027	0.616503973575547	0.537928842763131	0.852572890092346	Gene	Caudate
ENSG00000254634.4	ENSG00000254634.4	ENSG00000254634	SMG1P6	0.029094993748069	1.37226032077243	0.616487335528755	0.537939808888308	0.852572890092346	Gene	Caudate
ENSG00000115271.10	ENSG00000115271.10	ENSG00000115271	GCA	0.0177166833518592	4.6506478755281	0.616089947401123	0.538201760605742	0.852820408927576	Gene	Caudate
ENSG00000104774.12	ENSG00000104774.12	ENSG00000104774	MAN2B1	0.0186386451923643	3.07538192834163	0.616071401728184	0.538213987177576	0.852820408927576	Gene	Caudate
ENSG00000270837.1	ENSG00000270837.1	ENSG00000270837	HNRNPDLP4	-0.0443640808817811	-1.66503975006723	-0.61591235710133	0.53831884598241	0.852820408927576	Gene	Caudate
ENSG00000271830.1	ENSG00000271830.1	ENSG00000271830		0.0380613430416264	-0.443803034740375	0.615896212034814	0.538329491069298	0.852820408927576	Gene	Caudate
ENSG00000165194.15	ENSG00000165194.15	ENSG00000165194	PCDH19	-0.0293243505685521	2.53888679454763	-0.615881265846426	0.538339345782481	0.852820408927576	Gene	Caudate
ENSG00000150782.11	ENSG00000150782.11	ENSG00000150782	IL18	0.0420848877562907	1.01993450012309	0.615865644791409	0.538349645563549	0.852820408927576	Gene	Caudate
ENSG00000217555.12	ENSG00000217555.12	ENSG00000217555	CKLF	0.0262252444118735	0.534527023777602	0.615858844021164	0.538354129699157	0.852820408927576	Gene	Caudate
ENSG00000028839.9	ENSG00000028839.9	ENSG00000028839	TBPL1	-0.0140572618996266	4.47163066570395	-0.615809821406995	0.538386453660511	0.852820408927576	Gene	Caudate
ENSG00000242683.1	ENSG00000242683.1	ENSG00000242683	RPL12P21	-0.0433007731920151	-1.59120388282145	-0.615523222217956	0.538575447660505	0.852889701005788	Gene	Caudate
ENSG00000236977.1	ENSG00000236977.1	ENSG00000236977	ANKRD44-IT1	-0.028828840616435	0.714409684655286	-0.615421171202779	0.538642751900514	0.852889701005788	Gene	Caudate
ENSG00000272482.1	ENSG00000272482.1	ENSG00000272482		0.047587472043177	-1.57714808512338	0.615410698023167	0.538649659365774	0.852889701005788	Gene	Caudate
ENSG00000146192.14	ENSG00000146192.14	ENSG00000146192	FGD2	0.0425030815651051	3.02876983797778	0.615398441264141	0.538657743226973	0.852889701005788	Gene	Caudate
ENSG00000186204.14	ENSG00000186204.14	ENSG00000186204	CYP4F12	0.0744872301403766	0.523028219411429	0.615353251458875	0.538687548380217	0.852889701005788	Gene	Caudate
ENSG00000109332.19	ENSG00000109332.19	ENSG00000109332	UBE2D3	-0.0125364062020414	7.44939837423045	-0.615268228554651	0.53874362789561	0.852889701005788	Gene	Caudate
ENSG00000254732.1	ENSG00000254732.1	ENSG00000254732		0.0439186234408205	-1.80006868536946	0.615240090058278	0.538762188168047	0.852889701005788	Gene	Caudate
ENSG00000138448.11	ENSG00000138448.11	ENSG00000138448	ITGAV	0.0141672819064702	8.20917090608257	0.615187550717805	0.538796844202985	0.852889701005788	Gene	Caudate
ENSG00000128891.15	ENSG00000128891.15	ENSG00000128891	C15orf57	-0.0154497664299091	4.22928080503568	-0.615125584435704	0.538837719885468	0.852889701005788	Gene	Caudate
ENSG00000171155.7	ENSG00000171155.7	ENSG00000171155	C1GALT1C1	0.0136203178135762	3.11932954879148	0.615110834470569	0.538847449840542	0.852889701005788	Gene	Caudate
ENSG00000134152.10	ENSG00000134152.10	ENSG00000134152	KATNBL1	-0.0124818870150883	4.74443139213904	-0.615037139972435	0.538896064443055	0.852889701005788	Gene	Caudate
ENSG00000177600.8	ENSG00000177600.8	ENSG00000177600	RPLP2	-0.0153102048703626	6.58709933750309	-0.615033301623946	0.538898596575675	0.852889701005788	Gene	Caudate
ENSG00000263013.1	ENSG00000263013.1	ENSG00000263013		0.0274619138989026	0.67851671301822	0.615027763276055	0.53890225019699	0.852889701005788	Gene	Caudate
ENSG00000226210.3	ENSG00000226210.3	ENSG00000226210		0.0459576136051801	3.31164257021832	0.614899892262352	0.53898660955244	0.852926729685659	Gene	Caudate
ENSG00000135766.8	ENSG00000135766.8	ENSG00000135766	EGLN1	-0.0118643345671668	6.5317136639061	-0.614882212918388	0.538998273532196	0.852926729685659	Gene	Caudate
ENSG00000252396.1	ENSG00000252396.1	ENSG00000252396	RN7SKP195	0.0340648994929429	-0.0369528911454072	0.614565931027403	0.53920696254995	0.853093183006284	Gene	Caudate
ENSG00000236682.1	ENSG00000236682.1	ENSG00000236682		0.0388116052034058	1.35887120216186	0.614541335195833	0.539223193066793	0.853093183006284	Gene	Caudate
ENSG00000127603.23	ENSG00000127603.23	ENSG00000127603	MACF1	0.0093434276150742	10.1514305218691	0.614519776237794	0.539237419786519	0.853093183006284	Gene	Caudate
ENSG00000061676.14	ENSG00000061676.14	ENSG00000061676	NCKAP1	-0.0115323754584147	8.66171460435633	-0.614410283049379	0.539309677069377	0.853093183006284	Gene	Caudate
ENSG00000151948.11	ENSG00000151948.11	ENSG00000151948	GLT1D1	0.011678898053029	4.78479490559875	0.614371888742845	0.539335015581844	0.853093183006284	Gene	Caudate
ENSG00000101955.14	ENSG00000101955.14	ENSG00000101955	SRPX	0.044644997291087	1.83643399190117	0.61427931301	0.539396113856543	0.853093183006284	Gene	Caudate
ENSG00000112685.13	ENSG00000112685.13	ENSG00000112685	EXOC2	0.0087737656079407	5.49467607360979	0.614277061368005	0.539397599942048	0.853093183006284	Gene	Caudate
ENSG00000248673.1	ENSG00000248673.1	ENSG00000248673	LINC01331	0.0427758905196263	-1.61843054349121	0.61426397394258	0.539406237693983	0.853093183006284	Gene	Caudate
ENSG00000274444.1	ENSG00000274444.1	ENSG00000274444		-0.0297367518844392	-0.0665940055131273	-0.614154827212458	0.53947827767123	0.853093183006284	Gene	Caudate
ENSG00000261598.1	ENSG00000261598.1	ENSG00000261598		0.0380477052797011	0.173288106037208	0.614122850060986	0.539499384425967	0.853093183006284	Gene	Caudate
ENSG00000137218.10	ENSG00000137218.10	ENSG00000137218	FRS3	-0.0142018900540974	3.35985265173986	-0.614117393331934	0.539502986221702	0.853093183006284	Gene	Caudate
ENSG00000188596.10	ENSG00000188596.10	ENSG00000188596	CFAP54	0.0206879992608767	4.92825416613371	0.6140026173847	0.539578748606046	0.853155546769357	Gene	Caudate
ENSG00000130638.15	ENSG00000130638.15	ENSG00000130638	ATXN10	0.0110397972556851	7.05211263089501	0.613853379443267	0.539677266984633	0.853174674027501	Gene	Caudate
ENSG00000185303.15	ENSG00000185303.15	ENSG00000185303	SFTPA2	0.0537369454571481	-0.962970805917239	0.613834374871879	0.539689813367871	0.853174674027501	Gene	Caudate
ENSG00000279106.1	ENSG00000279106.1	ENSG00000279106		0.052814168431072	-2.17955994540494	0.613819221756415	0.539699817213071	0.853174674027501	Gene	Caudate
ENSG00000233157.1	ENSG00000233157.1	ENSG00000233157		-0.0516776405141768	-1.94753450734113	-0.613733429354646	0.539756457746239	0.853206789120645	Gene	Caudate
ENSG00000272822.1	ENSG00000272822.1	ENSG00000272822		-0.05829505785587	-2.09970191068868	-0.613544468236267	0.539881221269832	0.853211225937125	Gene	Caudate
ENSG00000279175.1	ENSG00000279175.1	ENSG00000279175		-0.0296631247505085	0.488640712774139	-0.613467775122029	0.539931862821827	0.853211225937125	Gene	Caudate
ENSG00000138663.8	ENSG00000138663.8	ENSG00000138663	COPS4	0.0096739337629727	5.19054490044062	0.613454815351255	0.539940420578157	0.853211225937125	Gene	Caudate
ENSG00000275678.1	ENSG00000275678.1	ENSG00000275678		-0.0460689557943046	-0.784837723389945	-0.613442787685985	0.539948362896008	0.853211225937125	Gene	Caudate
ENSG00000227632.2	ENSG00000227632.2	ENSG00000227632		0.118137272468516	-3.0647576467523	0.613438520281089	0.539951180837396	0.853211225937125	Gene	Caudate
ENSG00000180104.15	ENSG00000180104.15	ENSG00000180104	EXOC3	0.0095546924532426	5.60244445841059	0.613399092393558	0.539977217028072	0.853211225937125	Gene	Caudate
ENSG00000260923.5	ENSG00000260923.5	ENSG00000260923		-0.0875911522031253	-2.09295720958037	-0.613199088630398	0.540109299151672	0.853279678359627	Gene	Caudate
ENSG00000181666.17	ENSG00000181666.17	ENSG00000181666	HKR1	0.0065215428896199	5.16496056297394	0.613184222414743	0.540119117421523	0.853279678359627	Gene	Caudate
ENSG00000137252.9	ENSG00000137252.9	ENSG00000137252	HCRTR2	0.057168963012018	-1.76151281994843	0.613048588669009	0.540208699753195	0.853279678359627	Gene	Caudate
ENSG00000238061.2	ENSG00000238061.2	ENSG00000238061		-0.0528528087767611	-1.9295909995793	-0.613039252539523	0.540214866282566	0.853279678359627	Gene	Caudate
ENSG00000214425.7	ENSG00000214425.7	ENSG00000214425	LRRC37A4P	0.0586790210899816	4.29542800075868	0.613007655073194	0.540235736724985	0.853279678359627	Gene	Caudate
ENSG00000132781.17	ENSG00000132781.17	ENSG00000132781	MUTYH	0.0128740738451883	3.26029716169002	0.61300008667129	0.54024073579022	0.853279678359627	Gene	Caudate
ENSG00000100412.15	ENSG00000100412.15	ENSG00000100412	ACO2	0.0100559766182506	7.89290850219526	0.612894576376125	0.540310429652316	0.853279678359627	Gene	Caudate
ENSG00000233426.3	ENSG00000233426.3	ENSG00000233426	EIF3FP3	-0.0282290462189184	1.88954367343502	-0.612873814304869	0.540324144380494	0.853279678359627	Gene	Caudate
ENSG00000122512.14	ENSG00000122512.14	ENSG00000122512	PMS2	0.0106025629803002	4.87900719323269	0.612838467244127	0.54034749386585	0.853279678359627	Gene	Caudate
ENSG00000185504.16	ENSG00000185504.16	ENSG00000185504	FAAP100	-0.0171630983019809	3.25321695680539	-0.612711898481283	0.540431106541817	0.853354341543139	Gene	Caudate
ENSG00000250615.1	ENSG00000250615.1	ENSG00000250615		0.0421201246134539	-1.07851341212424	0.612459352611981	0.540597960447605	0.853560425853277	Gene	Caudate
ENSG00000166068.12	ENSG00000166068.12	ENSG00000166068	SPRED1	0.0183222958861565	7.74480480243504	0.612287791333501	0.54071132359099	0.853660124317	Gene	Caudate
ENSG00000144712.11	ENSG00000144712.11	ENSG00000144712	CAND2	-0.0151287406887135	4.31199909762474	-0.612251226315495	0.540735486327398	0.853660124317	Gene	Caudate
ENSG00000183520.11	ENSG00000183520.11	ENSG00000183520	UTP11	-0.0103027283048492	4.06908737424232	-0.612156770785779	0.540797906527918	0.853660124317	Gene	Caudate
ENSG00000165443.11	ENSG00000165443.11	ENSG00000165443	PHYHIPL	0.0161921732228348	6.43429605867765	0.612143794592666	0.540806482026437	0.853660124317	Gene	Caudate
ENSG00000183250.11	ENSG00000183250.11	ENSG00000183250	LINC01547	0.025611552269025	1.57083656057745	0.612050218574906	0.540868325065243	0.853700370884512	Gene	Caudate
ENSG00000174740.7	ENSG00000174740.7	ENSG00000174740	PABPC5	-0.0194507902893286	2.18086903052567	-0.611920308646848	0.540954186542219	0.853724610156591	Gene	Caudate
ENSG00000162543.5	ENSG00000162543.5	ENSG00000162543	UBXN10	0.0214942034060702	3.03382740359563	0.61191699522607	0.540956376573592	0.853724610156591	Gene	Caudate
ENSG00000072062.13	ENSG00000072062.13	ENSG00000072062	PRKACA	-0.0143784867887475	4.8204980701307	-0.611572889669354	0.541183840044638	0.8540262049831	Gene	Caudate
ENSG00000226986.4	ENSG00000226986.4	ENSG00000226986		-0.0496081309540992	-1.65083618182823	-0.611466360361373	0.541254268640832	0.854047263541771	Gene	Caudate
ENSG00000134873.9	ENSG00000134873.9	ENSG00000134873	CLDN10	0.0301704360382878	3.83915411985816	0.611393067430718	0.541302726690373	0.854047263541771	Gene	Caudate
ENSG00000204965.8	ENSG00000204965.8	ENSG00000204965	PCDHA5	-0.0241351948179563	0.952742125799114	-0.611387711991459	0.541306267555617	0.854047263541771	Gene	Caudate
ENSG00000227815.2	ENSG00000227815.2	ENSG00000227815		-0.0491284102531007	-1.93766059446477	-0.611243978935659	0.541401304132289	0.854093142123111	Gene	Caudate
ENSG00000243709.1	ENSG00000243709.1	ENSG00000243709	LEFTY1	-0.0433531685273948	-1.2439957435718	-0.611233743846666	0.541408071912083	0.854093142123111	Gene	Caudate
ENSG00000266643.1	ENSG00000266643.1	ENSG00000266643	MIR3677	-0.0519948625511344	-2.23287112785615	-0.610760939760181	0.541720751852642	0.854463402972927	Gene	Caudate
ENSG00000222162.1	ENSG00000222162.1	ENSG00000222162	RN7SKP151	-0.0528880146142494	-1.99312647997774	-0.610741234125401	0.541733785761187	0.854463402972927	Gene	Caudate
ENSG00000107020.9	ENSG00000107020.9	ENSG00000107020	PLGRKT	-0.0140733051684518	2.75588030854965	-0.6106804570363	0.541773986573322	0.854463402972927	Gene	Caudate
ENSG00000279041.1	ENSG00000279041.1	ENSG00000279041		0.0487956198462905	-1.31442230754048	0.610658826371245	0.541788294468486	0.854463402972927	Gene	Caudate
ENSG00000276663.1	ENSG00000276663.1	ENSG00000276663		0.047363489461191	-0.343030591796909	0.61058377807516	0.541837937643968	0.854471272213609	Gene	Caudate
ENSG00000267278.5	ENSG00000267278.5	ENSG00000267278	MAP3K14-AS1	-0.051076390207993	-1.96328860660517	-0.610541292384364	0.541866042218227	0.854471272213609	Gene	Caudate
ENSG00000136731.12	ENSG00000136731.12	ENSG00000136731	UGGT1	0.0110677385632249	6.38043385292086	0.610442823906097	0.54193118259565	0.854516623040187	Gene	Caudate
ENSG00000119986.6	ENSG00000119986.6	ENSG00000119986	AVPI1	0.0170473614217942	2.81600313195546	0.610283773625088	0.542036408259786	0.854541550858392	Gene	Caudate
ENSG00000100422.13	ENSG00000100422.13	ENSG00000100422	CERK	-0.0115200062545994	5.43974359072151	-0.610141833927275	0.542130322416762	0.854541550858392	Gene	Caudate
ENSG00000202408.2	ENSG00000202408.2	ENSG00000202408	RNU1-122P	-0.0576056224285918	-1.63374178882806	-0.610093030075967	0.542162615283302	0.854541550858392	Gene	Caudate
ENSG00000258915.1	ENSG00000258915.1	ENSG00000258915	BHLHB9P1	0.0669979534056861	-2.04335967669716	0.609967906038338	0.54224541261319	0.854541550858392	Gene	Caudate
ENSG00000162928.8	ENSG00000162928.8	ENSG00000162928	PEX13	-0.0084777388350312	4.73454073955696	-0.609957785884947	0.542252109618147	0.854541550858392	Gene	Caudate
ENSG00000103275.19	ENSG00000103275.19	ENSG00000103275	UBE2I	-0.008033377049126	5.38009561628789	-0.609957657609845	0.542252194504378	0.854541550858392	Gene	Caudate
ENSG00000145703.15	ENSG00000145703.15	ENSG00000145703	IQGAP2	-0.0289176056669915	1.78402196393698	-0.609943545876341	0.54226153300475	0.854541550858392	Gene	Caudate
ENSG00000100122.5	ENSG00000100122.5	ENSG00000100122	CRYBB1	0.0580251346449338	-2.11628610266256	0.609709197291045	0.542416625958988	0.854541550858392	Gene	Caudate
ENSG00000278959.1	ENSG00000278959.1	ENSG00000278959		0.0552152606864008	-1.71500928912836	0.609692685202842	0.542427554570889	0.854541550858392	Gene	Caudate
ENSG00000155868.7	ENSG00000155868.7	ENSG00000155868	MED7	0.0111074721085688	4.00453441107254	0.609691201350146	0.54242853667195	0.854541550858392	Gene	Caudate
ENSG00000259066.5	ENSG00000259066.5	ENSG00000259066		-0.050536854866477	-2.0708163381879	-0.609632657650644	0.542467285048647	0.854541550858392	Gene	Caudate
ENSG00000263603.1	ENSG00000263603.1	ENSG00000263603		0.0293592557545773	1.04130732728532	0.609533495001716	0.542532921090117	0.854541550858392	Gene	Caudate
ENSG00000141759.14	ENSG00000141759.14	ENSG00000141759	TXNL4A	0.0093743674388073	5.20699868488441	0.609518044608249	0.542543148107652	0.854541550858392	Gene	Caudate
ENSG00000169314.14	ENSG00000169314.14	ENSG00000169314	C22orf15	0.0570073399629084	-1.98357476307725	0.609516261182205	0.542544328609975	0.854541550858392	Gene	Caudate
ENSG00000204929.12	ENSG00000204929.12	ENSG00000204929		-0.0310698593498561	1.33990465560251	-0.609454069337477	0.542585496031052	0.854541550858392	Gene	Caudate
ENSG00000275223.1	ENSG00000275223.1	ENSG00000275223		-0.0365297317211231	-0.827716505486557	-0.609427707045259	0.542602946822613	0.854541550858392	Gene	Caudate
ENSG00000184937.12	ENSG00000184937.12	ENSG00000184937	WT1	-0.0349428128943628	1.1855156535291	-0.609401286451717	0.542620436489094	0.854541550858392	Gene	Caudate
ENSG00000000457.13	ENSG00000000457.13	ENSG00000000457	SCYL3	-0.0120533776324304	3.55103558228398	-0.609345452019531	0.542657398191356	0.854541550858392	Gene	Caudate
ENSG00000249550.6	ENSG00000249550.6	ENSG00000249550	LINC01234	0.036672646656228	-0.442767839169189	0.609336485618289	0.542663333955259	0.854541550858392	Gene	Caudate
ENSG00000131669.9	ENSG00000131669.9	ENSG00000131669	NINJ1	-0.017330771635205	3.91855186120444	-0.609319418198028	0.542674632689193	0.854541550858392	Gene	Caudate
ENSG00000132294.14	ENSG00000132294.14	ENSG00000132294	EFR3A	0.012897095418877	6.43322827834925	0.609090817417884	0.542825979112646	0.854722571388203	Gene	Caudate
ENSG00000120889.12	ENSG00000120889.12	ENSG00000120889	TNFRSF10B	-0.0300572049914223	2.69382096238468	-0.608950050951057	0.542919184840053	0.854788087784479	Gene	Caudate
ENSG00000176108.9	ENSG00000176108.9	ENSG00000176108	CHMP6	-0.0139673719655206	3.18491135249405	-0.608918052605731	0.542940373026935	0.854788087784479	Gene	Caudate
ENSG00000238500.1	ENSG00000238500.1	ENSG00000238500	RNU7-87P	-0.0453727793898068	-1.15996943711124	-0.608776634674695	0.543034019994622	0.854847460470822	Gene	Caudate
ENSG00000068079.7	ENSG00000068079.7	ENSG00000068079	IFI35	-0.026418533870567	2.30674159862271	-0.608751182564491	0.543050875242044	0.854847460470822	Gene	Caudate
ENSG00000280281.1	ENSG00000280281.1	ENSG00000280281		-0.0685525279690502	-2.37604252091129	-0.608555631579222	0.54318038443741	0.854994026917698	Gene	Caudate
ENSG00000106686.16	ENSG00000106686.16	ENSG00000106686	SPATA6L	0.0222000042466589	3.32267888034226	0.608422238062109	0.543268736941296	0.855065929972497	Gene	Caudate
ENSG00000135472.8	ENSG00000135472.8	ENSG00000135472	FAIM2	0.0131263184716362	9.10563579281654	0.608371918538587	0.543302067682458	0.855065929972497	Gene	Caudate
ENSG00000256481.1	ENSG00000256481.1	ENSG00000256481		0.0301752275004741	0.0767296405213866	0.608321782663629	0.543335277794598	0.855065929972497	Gene	Caudate
ENSG00000200394.1	ENSG00000200394.1	ENSG00000200394	SNORA38B	0.0528466925152036	-0.274135267785542	0.607950451550817	0.543581279908613	0.855253238926264	Gene	Caudate
ENSG00000092470.11	ENSG00000092470.11	ENSG00000092470	WDR76	0.0219504228830822	1.1139355966393	0.607940552252175	0.543587838828804	0.855253238926264	Gene	Caudate
ENSG00000279527.1	ENSG00000279527.1	ENSG00000279527		0.0504909736920256	-1.91725840253712	0.6078571193352	0.543643120057676	0.855253238926264	Gene	Caudate
ENSG00000221042.1	ENSG00000221042.1	ENSG00000221042		0.0540991164303145	-2.32905541864219	0.607744953217866	0.543717443840913	0.855253238926264	Gene	Caudate
ENSG00000241678.1	ENSG00000241678.1	ENSG00000241678		0.0489832439752063	-1.95622195675128	0.60771933518821	0.543734419633463	0.855253238926264	Gene	Caudate
ENSG00000204909.7	ENSG00000204909.7	ENSG00000204909	SPINK9	0.0982967715367459	-2.15216492157303	0.607719241273252	0.543734481866716	0.855253238926264	Gene	Caudate
ENSG00000055955.15	ENSG00000055955.15	ENSG00000055955	ITIH4	-0.0335014268693176	-0.181328736869463	-0.607666682000037	0.543769311110477	0.855253238926264	Gene	Caudate
ENSG00000241985.1	ENSG00000241985.1	ENSG00000241985	WWTR1-IT1	0.0550641924438532	-1.68674340050511	0.607651274713766	0.543779521206556	0.855253238926264	Gene	Caudate
ENSG00000106397.11	ENSG00000106397.11	ENSG00000106397	PLOD3	0.0288517527089794	4.18478272628635	0.607647517848701	0.543782010819347	0.855253238926264	Gene	Caudate
ENSG00000155307.17	ENSG00000155307.17	ENSG00000155307	SAMSN1	-0.0432942214072027	1.90001346208031	-0.607586766460821	0.543822270556893	0.85525928964448	Gene	Caudate
ENSG00000272617.2	ENSG00000272617.2	ENSG00000272617	COG8	0.0128315440501527	2.62140784875785	0.607367890068716	0.543967331537042	0.85536551384203	Gene	Caudate
ENSG00000085662.13	ENSG00000085662.13	ENSG00000085662	AKR1B1	-0.0108847764455692	5.82596740434499	-0.607357864018396	0.543973976794457	0.85536551384203	Gene	Caudate
ENSG00000119927.13	ENSG00000119927.13	ENSG00000119927	GPAM	-0.0280981710505872	6.24970777449397	-0.607293814706543	0.544016429579056	0.85536551384203	Gene	Caudate
ENSG00000233270.1	ENSG00000233270.1	ENSG00000233270	SNRPEP4	0.0272728354399635	-0.0905473653925018	0.607265070126396	0.544035482428734	0.85536551384203	Gene	Caudate
ENSG00000185052.11	ENSG00000185052.11	ENSG00000185052	SLC24A3	0.018117940407356	4.84681448004863	0.607143483550311	0.544116077680358	0.855423055652092	Gene	Caudate
ENSG00000258520.1	ENSG00000258520.1	ENSG00000258520		-0.055478220949025	-0.526789507688114	-0.607094818503199	0.544148337613177	0.855423055652092	Gene	Caudate
ENSG00000140259.6	ENSG00000140259.6	ENSG00000140259	MFAP1	0.012326778186689	4.53318905162123	0.607043166289623	0.544182578775237	0.855423055652092	Gene	Caudate
ENSG00000160401.14	ENSG00000160401.14	ENSG00000160401	CFAP157	0.0548439173928557	0.919111396100929	0.606990099384085	0.544217758881523	0.855423055652092	Gene	Caudate
ENSG00000163012.3	ENSG00000163012.3	ENSG00000163012	ZSWIM2	0.0506352898472669	-1.79453263355653	0.606752708826168	0.544375148168729	0.85559526372675	Gene	Caudate
ENSG00000154678.16	ENSG00000154678.16	ENSG00000154678	PDE1C	0.0236054874497677	6.84500528963655	0.606692035156659	0.54441537828879	0.85559526372675	Gene	Caudate
ENSG00000200253.1	ENSG00000200253.1	ENSG00000200253	RNU6-529P	0.0332384467848501	0.631711483921496	0.606660033365488	0.544436597907868	0.85559526372675	Gene	Caudate
ENSG00000272144.1	ENSG00000272144.1	ENSG00000272144		-0.0532841416113031	-2.11861582277496	-0.606496672911147	0.544544924730763	0.855659939024869	Gene	Caudate
ENSG00000223963.2	ENSG00000223963.2	ENSG00000223963	THAP12P8	0.0346884941543307	-0.472412499437347	0.606413240095515	0.544600254458208	0.855659939024869	Gene	Caudate
ENSG00000272498.1	ENSG00000272498.1	ENSG00000272498		-0.0260491300753033	0.355269202149372	-0.606360228819871	0.544635411140384	0.855659939024869	Gene	Caudate
ENSG00000166130.14	ENSG00000166130.14	ENSG00000166130	IKBIP	-0.019248180549989	1.98615177216698	-0.606322065544796	0.544660721440238	0.855659939024869	Gene	Caudate
ENSG00000227388.2	ENSG00000227388.2	ENSG00000227388		0.0244136050894145	0.797182093029208	0.606314163348382	0.544665962336313	0.855659939024869	Gene	Caudate
ENSG00000235217.6	ENSG00000235217.6	ENSG00000235217	TSPY26P	0.0160511580705742	3.64290204259763	0.606184979339757	0.544751643343288	0.855659939024869	Gene	Caudate
ENSG00000166682.10	ENSG00000166682.10	ENSG00000166682	TMPRSS5	0.0400216500569827	3.61277604509922	0.606165404658237	0.544764626793737	0.855659939024869	Gene	Caudate
ENSG00000105327.16	ENSG00000105327.16	ENSG00000105327	BBC3	-0.0346940702159322	-0.298265915384151	-0.606151763112805	0.544773675018353	0.855659939024869	Gene	Caudate
ENSG00000279730.2	ENSG00000279730.2	ENSG00000279730	SETD8P1	0.0315788247044223	-0.709913165560015	0.606083549702161	0.544818921035484	0.855659939024869	Gene	Caudate
ENSG00000137843.11	ENSG00000137843.11	ENSG00000137843	PAK6	0.0162113861765865	4.35661516110397	0.606019316199097	0.544861528889253	0.855659939024869	Gene	Caudate
ENSG00000198951.11	ENSG00000198951.11	ENSG00000198951	NAGA	-0.016193111441419	3.55495865965618	-0.605987360222825	0.544882726788339	0.855659939024869	Gene	Caudate
ENSG00000277863.1	ENSG00000277863.1	ENSG00000277863		-0.0591436119349542	-0.671342050077698	-0.605938847446593	0.544914908375936	0.855659939024869	Gene	Caudate
ENSG00000250182.3	ENSG00000250182.3	ENSG00000250182	EEF1A1P13	0.0460478342382568	1.13311823008549	0.605814523421544	0.544997384677314	0.855671755677187	Gene	Caudate
ENSG00000023892.10	ENSG00000023892.10	ENSG00000023892	DEF6	-0.0251416360188634	1.83277280139116	-0.605796664114452	0.545009233015892	0.855671755677187	Gene	Caudate
ENSG00000114125.13	ENSG00000114125.13	ENSG00000114125	RNF7	-0.0131540745689605	5.10798056580689	-0.605751178866408	0.545039409717246	0.855671755677187	Gene	Caudate
ENSG00000259954.1	ENSG00000259954.1	ENSG00000259954	IL21R-AS1	0.0757042794825979	-0.189978807902331	0.605707853397977	0.545068154310374	0.855671755677187	Gene	Caudate
ENSG00000149634.4	ENSG00000149634.4	ENSG00000149634	SPATA25	-0.0234745084344966	0.667334879259442	-0.60548820095298	0.545213895927361	0.855843346089812	Gene	Caudate
ENSG00000249330.1	ENSG00000249330.1	ENSG00000249330		-0.0538513094157661	-2.04188318512376	-0.605402754948947	0.545270595460453	0.855859866910028	Gene	Caudate
ENSG00000163040.14	ENSG00000163040.14	ENSG00000163040	CCDC74A	-0.0196384255445346	2.34716331167089	-0.605341874980341	0.545310995464944	0.855859866910028	Gene	Caudate
ENSG00000169925.16	ENSG00000169925.16	ENSG00000169925	BRD3	0.0123023637976781	5.14137154998188	0.605234229453539	0.545382432787601	0.855859866910028	Gene	Caudate
ENSG00000179889.18	ENSG00000179889.18	ENSG00000179889	PDXDC1	0.008941012654988	6.13822259015059	0.605201645922652	0.545404057273305	0.855859866910028	Gene	Caudate
ENSG00000143344.15	ENSG00000143344.15	ENSG00000143344	RGL1	0.009251639813508	6.74897116900254	0.605111564321064	0.545463843327102	0.855859866910028	Gene	Caudate
ENSG00000064655.18	ENSG00000064655.18	ENSG00000064655	EYA2	-0.0215914063610394	2.59873650855292	-0.60509798130815	0.545472858489357	0.855859866910028	Gene	Caudate
ENSG00000147100.10	ENSG00000147100.10	ENSG00000147100	SLC16A2	-0.0122087938857735	4.49496848243178	-0.605087993209935	0.545479487723226	0.855859866910028	Gene	Caudate
ENSG00000086570.12	ENSG00000086570.12	ENSG00000086570	FAT2	0.0568182135741496	4.63124098385448	0.604993729577815	0.545542053728378	0.855900858858603	Gene	Caudate
ENSG00000273117.1	ENSG00000273117.1	ENSG00000273117		0.0277447334515859	1.24757996813059	0.604498950941871	0.545870513882296	0.856358978764853	Gene	Caudate
ENSG00000148948.7	ENSG00000148948.7	ENSG00000148948	LRRC4C	0.0106942216539885	5.83117402823973	0.604423927794528	0.545920326798519	0.856370410749205	Gene	Caudate
ENSG00000175449.13	ENSG00000175449.13	ENSG00000175449	RFESD	0.0237195149734328	1.55612950298336	0.604378153088965	0.545950720817379	0.856370410749205	Gene	Caudate
ENSG00000175857.8	ENSG00000175857.8	ENSG00000175857	GAPT	0.0662305897985898	-1.40564666326156	0.60412609476977	0.546118100505071	0.856575755904047	Gene	Caudate
ENSG00000277476.1	ENSG00000277476.1	ENSG00000277476		-0.0176161834569736	2.89200635963566	-0.60393165848999	0.546247233639349	0.856721088656585	Gene	Caudate
ENSG00000111237.18	ENSG00000111237.18	ENSG00000111237	VPS29	0.0123444308040928	5.18256908665703	0.603853816912227	0.546298935692252	0.856744969055192	Gene	Caudate
ENSG00000225783.6	ENSG00000225783.6	ENSG00000225783	MIAT	0.0198115527771047	7.04360821114822	0.603777123146409	0.54634987775399	0.856767654472274	Gene	Caudate
ENSG00000259941.1	ENSG00000259941.1	ENSG00000259941		-0.0631509507493463	-2.31597627521443	-0.603660297430982	0.546427481076896	0.856787898659665	Gene	Caudate
ENSG00000196586.13	ENSG00000196586.13	ENSG00000196586	MYO6	0.01134154078173	7.08820071295859	0.60361337999866	0.546458648263777	0.856787898659665	Gene	Caudate
ENSG00000167526.13	ENSG00000167526.13	ENSG00000167526	RPL13	-0.0124268040785986	7.54562030637654	-0.603592949827706	0.546472220275053	0.856787898659665	Gene	Caudate
ENSG00000156049.6	ENSG00000156049.6	ENSG00000156049	GNA14	-0.0295316031770756	2.62728351313139	-0.603498626518415	0.5465348825713	0.856828949528414	Gene	Caudate
ENSG00000158813.17	ENSG00000158813.17	ENSG00000158813	EDA	0.0187158254559232	1.71281484972837	0.60330026014139	0.546666675999705	0.856922231636224	Gene	Caudate
ENSG00000103599.19	ENSG00000103599.19	ENSG00000103599	IQCH	-0.0154836689921404	2.14689678670721	-0.603298070902791	0.546668130604822	0.856922231636224	Gene	Caudate
ENSG00000139641.12	ENSG00000139641.12	ENSG00000139641	ESYT1	-0.0140686923786034	4.75391946586047	-0.60320383217907	0.546730747865269	0.856922231636224	Gene	Caudate
ENSG00000134376.14	ENSG00000134376.14	ENSG00000134376	CRB1	0.015923721335936	5.02093713858813	0.603189431296167	0.54674031689801	0.856922231636224	Gene	Caudate
ENSG00000165113.12	ENSG00000165113.12	ENSG00000165113	GKAP1	0.0168368104827362	3.70728601337544	0.603099697890233	0.546799944416454	0.856958503666756	Gene	Caudate
ENSG00000240291.1	ENSG00000240291.1	ENSG00000240291		-0.0290891482627957	-0.0394113924295151	-0.602992364443107	0.546871271343106	0.857013105237982	Gene	Caudate
ENSG00000221869.4	ENSG00000221869.4	ENSG00000221869	CEBPD	-0.0633332059712608	1.92057983084254	-0.602896852956828	0.546934746040891	0.85704562187567	Gene	Caudate
ENSG00000172057.9	ENSG00000172057.9	ENSG00000172057	ORMDL3	-0.0091357077849344	5.11221287869034	-0.602708137908946	0.547060172407148	0.85704562187567	Gene	Caudate
ENSG00000275004.3	ENSG00000275004.3	ENSG00000275004	ZNF280B	-0.012810278903942	3.58825863116266	-0.602662157554915	0.547090734661733	0.85704562187567	Gene	Caudate
ENSG00000278818.1	ENSG00000278818.1	ENSG00000278818		0.0417306845957533	-1.40087115465409	0.602657452317438	0.54709386219019	0.85704562187567	Gene	Caudate
ENSG00000216937.12	ENSG00000216937.12	ENSG00000216937	CCDC7	0.0192060254863798	5.59549197112769	0.602647265506081	0.547100633301269	0.85704562187567	Gene	Caudate
ENSG00000103241.6	ENSG00000103241.6	ENSG00000103241	FOXF1	-0.0502434594096051	0.633273174425638	-0.602587020727314	0.547140678487754	0.85704562187567	Gene	Caudate
ENSG00000166595.11	ENSG00000166595.11	ENSG00000166595	FAM96B	-0.0109556196322788	4.58398525132729	-0.60248765273832	0.547206732366812	0.85704562187567	Gene	Caudate
ENSG00000164406.7	ENSG00000164406.7	ENSG00000164406	LEAP2	-0.0330791840376142	-0.216537360434476	-0.602481817045745	0.547210611708368	0.85704562187567	Gene	Caudate
ENSG00000198746.12	ENSG00000198746.12	ENSG00000198746	GPATCH3	0.0126655057547348	3.35009884230437	0.602381186314815	0.547277509255143	0.85704562187567	Gene	Caudate
ENSG00000226498.2	ENSG00000226498.2	ENSG00000226498	RPSAP21	-0.049439795837255	-1.63779093770162	-0.602342478598809	0.547303242548317	0.85704562187567	Gene	Caudate
ENSG00000271851.1	ENSG00000271851.1	ENSG00000271851		0.0248693813907534	0.316352533886502	0.602333575465305	0.54730916152931	0.85704562187567	Gene	Caudate
ENSG00000213453.3	ENSG00000213453.3	ENSG00000213453	FTH1P3	-0.0402767793342757	-1.18679962190019	-0.60230240497782	0.547329884542535	0.85704562187567	Gene	Caudate
ENSG00000205090.8	ENSG00000205090.8	ENSG00000205090	TMEM240	0.0199640412485734	2.08404291385246	0.602222638494432	0.54738291730974	0.857071526016344	Gene	Caudate
ENSG00000235361.1	ENSG00000235361.1	ENSG00000235361		-0.0430029629674637	-1.73976511812413	-0.602055580679298	0.547493994010011	0.85709518482682	Gene	Caudate
ENSG00000169371.13	ENSG00000169371.13	ENSG00000169371	SNUPN	0.0101329590014427	3.41002615323612	0.601984947365675	0.547540961449136	0.85709518482682	Gene	Caudate
ENSG00000083642.18	ENSG00000083642.18	ENSG00000083642	PDS5B	0.0108934821139691	6.74118395158924	0.60189091561689	0.547603490721363	0.85709518482682	Gene	Caudate
ENSG00000168000.14	ENSG00000168000.14	ENSG00000168000	BSCL2	-0.0167091044352365	3.35210891788444	-0.601886770989161	0.547606246899241	0.85709518482682	Gene	Caudate
ENSG00000167721.10	ENSG00000167721.10	ENSG00000167721	TSR1	-0.0087728147426547	5.16484864617269	-0.601873330567427	0.547615184828495	0.85709518482682	Gene	Caudate
ENSG00000170043.11	ENSG00000170043.11	ENSG00000170043	TRAPPC1	0.0202721266005711	3.79670331309559	0.601870643096165	0.547616972015331	0.85709518482682	Gene	Caudate
ENSG00000090060.17	ENSG00000090060.17	ENSG00000090060	PAPOLA	0.0145560120809513	7.04706287924324	0.601734787717599	0.547707320547368	0.857117540523677	Gene	Caudate
ENSG00000214176.9	ENSG00000214176.9	ENSG00000214176	PLEKHM1P1	-0.0135881281501027	4.36606031739752	-0.601724909451856	0.547713890224766	0.857117540523677	Gene	Caudate
ENSG00000226608.3	ENSG00000226608.3	ENSG00000226608	FTLP3	0.0295956016491322	0.45487364951868	0.601553328339853	0.547828008858796	0.857117540523677	Gene	Caudate
ENSG00000158773.14	ENSG00000158773.14	ENSG00000158773	USF1	0.0088078015000938	5.00187670336773	0.60154474721203	0.547833716478554	0.857117540523677	Gene	Caudate
ENSG00000244752.2	ENSG00000244752.2	ENSG00000244752	CRYBB2	-0.0588087774227363	-1.98161936211551	-0.601507827034146	0.547858273766337	0.857117540523677	Gene	Caudate
ENSG00000184207.8	ENSG00000184207.8	ENSG00000184207	PGP	0.0126955451377579	4.53276048682975	0.601500600139391	0.547863080766325	0.857117540523677	Gene	Caudate
ENSG00000197136.4	ENSG00000197136.4	ENSG00000197136	PCNX3	-0.0117889285647055	5.14729860906502	-0.601434826695311	0.547906831216357	0.857117540523677	Gene	Caudate
ENSG00000233892.1	ENSG00000233892.1	ENSG00000233892	PAIP1P1	-0.0498607274015334	-1.33337759530568	-0.601410234945297	0.547923189329147	0.857117540523677	Gene	Caudate
ENSG00000143420.17	ENSG00000143420.17	ENSG00000143420	ENSA	0.0093450933888983	7.24680705995743	0.601325056108323	0.547979851058828	0.857149090414874	Gene	Caudate
ENSG00000260417.1	ENSG00000260417.1	ENSG00000260417		0.0365406566265472	-0.669533033727604	0.601230208147929	0.548042948197377	0.857190701688752	Gene	Caudate
ENSG00000251050.1	ENSG00000251050.1	ENSG00000251050		0.0413138397737869	-1.39659605720447	0.601157196347314	0.548091521393286	0.85720959212182	Gene	Caudate
ENSG00000249936.3	ENSG00000249936.3	ENSG00000249936	RAC1P2	-0.0371274950866347	-0.833826490875647	-0.600865539285991	0.548285575926952	0.857439144725794	Gene	Caudate
ENSG00000274925.1	ENSG00000274925.1	ENSG00000274925		0.0205371683115106	1.95720279302034	0.600741300838891	0.548368248541391	0.857439144725794	Gene	Caudate
ENSG00000213600.3	ENSG00000213600.3	ENSG00000213600		-0.0344345418957197	-0.77794098126683	-0.6006921371404	0.548400965495365	0.857439144725794	Gene	Caudate
ENSG00000254826.1	ENSG00000254826.1	ENSG00000254826		-0.0329942416944064	-0.598687902954956	-0.600681939819853	0.548407751624877	0.857439144725794	Gene	Caudate
ENSG00000172340.14	ENSG00000172340.14	ENSG00000172340	SUCLG2	-0.0159219239094556	4.49080343624331	-0.600662299260487	0.548420822173689	0.857439144725794	Gene	Caudate
ENSG00000146592.16	ENSG00000146592.16	ENSG00000146592	CREB5	0.0243308887020698	5.57679390897623	0.600576105962911	0.548478184571086	0.857442027208403	Gene	Caudate
ENSG00000232727.2	ENSG00000232727.2	ENSG00000232727	YWHAEP1	-0.0366978600277301	-0.77228447882959	-0.600549503631605	0.548495889257161	0.857442027208403	Gene	Caudate
ENSG00000007545.15	ENSG00000007545.15	ENSG00000007545	CRAMP1	0.0087797577820832	3.56725315628678	0.600494972342516	0.548532182426493	0.857442027208403	Gene	Caudate
ENSG00000207327.1	ENSG00000207327.1	ENSG00000207327	RNU6-883P	-0.051612373912195	-1.51623319686937	-0.600432189282032	0.548573969016878	0.857450281777362	Gene	Caudate
ENSG00000159110.19	ENSG00000159110.19	ENSG00000159110	IFNAR2	0.0107880094357726	4.04040723358846	0.600190328982572	0.548734958988051	0.857644844071822	Gene	Caudate
ENSG00000261670.1	ENSG00000261670.1	ENSG00000261670		-0.0310418582339376	-0.121055798147251	-0.600046341035512	0.548830813100466	0.857725183966619	Gene	Caudate
ENSG00000130783.13	ENSG00000130783.13	ENSG00000130783	CCDC62	-0.0186410733747524	2.4829522584151	-0.599968327349504	0.548882751000269	0.857725183966619	Gene	Caudate
ENSG00000270629.5	ENSG00000270629.5	ENSG00000270629	NBPF14	-0.022540741692693	3.63443354263579	-0.5999485555763	0.548895914518148	0.857725183966619	Gene	Caudate
ENSG00000101246.19	ENSG00000101246.19	ENSG00000101246	ARFRP1	-0.0108101169138841	4.91260725117416	-0.599838864967791	0.548968946432822	0.857782238811477	Gene	Caudate
ENSG00000068137.14	ENSG00000068137.14	ENSG00000068137	PLEKHH3	-0.0207781315726261	2.1044774894878	-0.599737080936008	0.549036718460914	0.857831067864694	Gene	Caudate
ENSG00000165487.13	ENSG00000165487.13	ENSG00000165487	MICU2	0.0110776891399177	4.94315885365018	0.599577866659208	0.549142738238036	0.85784930099577	Gene	Caudate
ENSG00000125952.18	ENSG00000125952.18	ENSG00000125952	MAX	0.0085762912391292	4.95714945011549	0.599546043894743	0.549163930030806	0.85784930099577	Gene	Caudate
ENSG00000280304.1	ENSG00000280304.1	ENSG00000280304		0.044401720373931	-1.21993089596207	0.599461905868413	0.549219962174241	0.85784930099577	Gene	Caudate
ENSG00000272831.1	ENSG00000272831.1	ENSG00000272831		-0.0187137193824622	1.93286295974318	-0.599343388182528	0.549298894427849	0.85784930099577	Gene	Caudate
ENSG00000116171.16	ENSG00000116171.16	ENSG00000116171	SCP2	-0.0094198704488205	6.17482123848229	-0.599269777061948	0.549347921935455	0.85784930099577	Gene	Caudate
ENSG00000140015.19	ENSG00000140015.19	ENSG00000140015	KCNH5	-0.0315102040824355	2.12765997675724	-0.599190995202752	0.549400395730704	0.85784930099577	Gene	Caudate
ENSG00000270231.3	ENSG00000270231.3	ENSG00000270231	NBPF8	0.0208673701636094	2.98167583058157	0.599034007552212	0.549504967021149	0.85784930099577	Gene	Caudate
ENSG00000037474.14	ENSG00000037474.14	ENSG00000037474	NSUN2	0.0138416194998025	4.75307419141084	0.59899059915013	0.549533883598619	0.85784930099577	Gene	Caudate
ENSG00000100934.14	ENSG00000100934.14	ENSG00000100934	SEC23A	0.0105789826023043	6.47228668762159	0.598955307925622	0.549557393460134	0.85784930099577	Gene	Caudate
ENSG00000119231.10	ENSG00000119231.10	ENSG00000119231	SENP5	0.0064456801093832	6.28983288929585	0.598875990210717	0.549610234148703	0.85784930099577	Gene	Caudate
ENSG00000118193.11	ENSG00000118193.11	ENSG00000118193	KIF14	-0.0557307574446037	-1.64131633783473	-0.598857325906897	0.549622668491424	0.85784930099577	Gene	Caudate
ENSG00000110435.11	ENSG00000110435.11	ENSG00000110435	PDHX	-0.0100544514320498	5.75215787581657	-0.598853737588871	0.549625059080131	0.85784930099577	Gene	Caudate
ENSG00000177646.18	ENSG00000177646.18	ENSG00000177646	ACAD9	0.0088620507179369	4.84404340974065	0.59885145068644	0.549626582649869	0.85784930099577	Gene	Caudate
ENSG00000126814.6	ENSG00000126814.6	ENSG00000126814	TRMT5	0.0109071461162214	4.24995576283292	0.598845121650617	0.549630799162233	0.85784930099577	Gene	Caudate
ENSG00000152208.12	ENSG00000152208.12	ENSG00000152208	GRID2	-0.0130096249850988	5.26496200240243	-0.598802618793185	0.549659115710531	0.85784930099577	Gene	Caudate
ENSG00000115844.10	ENSG00000115844.10	ENSG00000115844	DLX2	0.0479650569551253	-1.26207973719584	0.598788794711426	0.549668325841691	0.85784930099577	Gene	Caudate
ENSG00000213979.3	ENSG00000213979.3	ENSG00000213979	RPL7AP14	-0.050756384929566	-1.72141488180149	-0.598787366947223	0.549669277077075	0.85784930099577	Gene	Caudate
ENSG00000161999.11	ENSG00000161999.11	ENSG00000161999	JMJD8	-0.0136800403687602	4.1685839028861	-0.598728232085295	0.549708675875993	0.857853789048923	Gene	Caudate
ENSG00000273485.1	ENSG00000273485.1	ENSG00000273485		0.0502901965721441	-2.16797446145248	0.598568533700513	0.549815082439182	0.857871134549838	Gene	Caudate
ENSG00000171700.13	ENSG00000171700.13	ENSG00000171700	RGS19	-0.0300918247492968	1.53100599687011	-0.598528946026683	0.549841461165598	0.857871134549838	Gene	Caudate
ENSG00000100968.13	ENSG00000100968.13	ENSG00000100968	NFATC4	-0.0241382379098118	3.98078211708437	-0.598513715446762	0.549851610029226	0.857871134549838	Gene	Caudate
ENSG00000153922.10	ENSG00000153922.10	ENSG00000153922	CHD1	0.0107022569083314	5.41348181200289	0.598447530837083	0.549895713075462	0.857871134549838	Gene	Caudate
ENSG00000204305.13	ENSG00000204305.13	ENSG00000204305	AGER	-0.0303121127585365	0.363329810568448	-0.598413593291949	0.549918328515019	0.857871134549838	Gene	Caudate
ENSG00000281091.2	ENSG00000281091.2	ENSG00000281091		-0.0346590014212201	0.594269882984195	-0.598382673125292	0.549938933622143	0.857871134549838	Gene	Caudate
ENSG00000123352.17	ENSG00000123352.17	ENSG00000123352	SPATS2	0.0103603630647653	4.12288998940258	0.598303144068582	0.549991933303334	0.857896834202995	Gene	Caudate
ENSG00000207063.1	ENSG00000207063.1	ENSG00000207063	SNORD116-1	-0.0317170164544422	-0.525729577393296	-0.598207083199959	0.550055953467866	0.857939719440417	Gene	Caudate
ENSG00000170624.13	ENSG00000170624.13	ENSG00000170624	SGCD	-0.0238803550198776	4.31358333974647	-0.598106982795293	0.550122669718814	0.857986803874868	Gene	Caudate
ENSG00000167985.6	ENSG00000167985.6	ENSG00000167985	SDHAF2	-0.0126439195923285	2.64532005370648	-0.598010273889886	0.550187129358296	0.858030362815726	Gene	Caudate
ENSG00000280259.1	ENSG00000280259.1	ENSG00000280259		-0.0591667518122727	-2.23969129713966	-0.59760276276658	0.550458789828307	0.858397029311332	Gene	Caudate
ENSG00000152240.12	ENSG00000152240.12	ENSG00000152240	HAUS1	0.0156512608334358	2.45362456850231	0.597537783316206	0.550502113418732	0.858407597422769	Gene	Caudate
ENSG00000130830.14	ENSG00000130830.14	ENSG00000130830	MPP1	0.0118788624718533	5.03479277437317	0.597238380911879	0.550701755020263	0.858550960680015	Gene	Caudate
ENSG00000261664.5	ENSG00000261664.5	ENSG00000261664	TTC39A-AS1	-0.0560786801271438	-2.35240920856801	-0.597181740322816	0.550739527002865	0.858550960680015	Gene	Caudate
ENSG00000240429.1	ENSG00000240429.1	ENSG00000240429	LRRFIP1P1	-0.0324662614991815	-0.124996266910301	-0.597171719706991	0.550746209597088	0.858550960680015	Gene	Caudate
ENSG00000274308.1	ENSG00000274308.1	ENSG00000274308		0.0356764423906696	-1.24401686485584	0.59716651605834	0.55074967984596	0.858550960680015	Gene	Caudate
ENSG00000141510.16	ENSG00000141510.16	ENSG00000141510	TP53	-0.0231098428055387	2.7947818413886	-0.597125824511051	0.550776816907633	0.858550960680015	Gene	Caudate
ENSG00000196781.14	ENSG00000196781.14	ENSG00000196781	TLE1	-0.0118269314130264	5.56388273507047	-0.596859622834613	0.550954362239928	0.858692339441171	Gene	Caudate
ENSG00000169567.11	ENSG00000169567.11	ENSG00000169567	HINT1	0.0146530901646105	6.51651235694775	0.596806965468822	0.550989485838313	0.858692339441171	Gene	Caudate
ENSG00000273164.1	ENSG00000273164.1	ENSG00000273164		0.0328816054958217	0.337870369794711	0.596778000626255	0.551008806484219	0.858692339441171	Gene	Caudate
ENSG00000244723.3	ENSG00000244723.3	ENSG00000244723	ASLP1	0.03531748663462	-0.950507559468206	0.596751643982914	0.551026387653262	0.858692339441171	Gene	Caudate
ENSG00000102302.7	ENSG00000102302.7	ENSG00000102302	FGD1	0.0121525069128741	3.50063781423036	0.596545611026153	0.551163831248451	0.858692339441171	Gene	Caudate
ENSG00000100632.10	ENSG00000100632.10	ENSG00000100632	ERH	-0.0116950926755746	4.89311233268962	-0.596525671030252	0.55117713402207	0.858692339441171	Gene	Caudate
ENSG00000157224.15	ENSG00000157224.15	ENSG00000157224	CLDN12	0.0165426707005057	5.67619331965621	0.596469686972045	0.55121448408721	0.858692339441171	Gene	Caudate
ENSG00000272556.2	ENSG00000272556.2	ENSG00000272556	GTF2IP13	-0.0332718450529306	1.27495415461242	-0.596461950178688	0.551219645828715	0.858692339441171	Gene	Caudate
ENSG00000018869.16	ENSG00000018869.16	ENSG00000018869	ZNF582	0.0129281026138662	2.69665305896878	0.596440550886935	0.551233922877191	0.858692339441171	Gene	Caudate
ENSG00000274717.1	ENSG00000274717.1	ENSG00000274717		-0.0573581516074497	-1.98375706738923	-0.596407627870454	0.551255888610228	0.858692339441171	Gene	Caudate
ENSG00000131378.13	ENSG00000131378.13	ENSG00000131378	RFTN1	-0.0291491048034641	2.50972781881982	-0.596331773917152	0.551306498852063	0.858692339441171	Gene	Caudate
ENSG00000145911.5	ENSG00000145911.5	ENSG00000145911	N4BP3	0.0208296827008285	3.40028281612142	0.596221782860923	0.551379889660319	0.858692339441171	Gene	Caudate
ENSG00000143669.13	ENSG00000143669.13	ENSG00000143669	LYST	0.0098781729999337	6.96864747151545	0.596206974640883	0.551389770715911	0.858692339441171	Gene	Caudate
ENSG00000105246.5	ENSG00000105246.5	ENSG00000105246	EBI3	-0.0503599600408337	-0.379348916134764	-0.596109893892342	0.551454551784762	0.858692339441171	Gene	Caudate
ENSG00000275763.3	ENSG00000275763.3	ENSG00000275763	C18orf65	0.0424688960002246	-1.33012645159485	0.596092165176129	0.551466382395589	0.858692339441171	Gene	Caudate
ENSG00000256790.1	ENSG00000256790.1	ENSG00000256790		0.0337089782078423	-0.345604502723411	0.596081637039383	0.551473408022138	0.858692339441171	Gene	Caudate
ENSG00000203879.11	ENSG00000203879.11	ENSG00000203879	GDI1	0.0136361601696818	8.22498270058465	0.59604471738125	0.551498045563505	0.858692339441171	Gene	Caudate
ENSG00000119787.13	ENSG00000119787.13	ENSG00000119787	ATL2	0.0115787893695013	5.89957303781289	0.596003469789252	0.551525571900949	0.858692339441171	Gene	Caudate
ENSG00000072832.14	ENSG00000072832.14	ENSG00000072832	CRMP1	0.0138761158625453	6.12030197635808	0.595932355266935	0.551573031350098	0.858709310025261	Gene	Caudate
ENSG00000163811.11	ENSG00000163811.11	ENSG00000163811	WDR43	-0.0085650332828415	5.11198353447313	-0.595546040979427	0.551830879755679	0.858971851647673	Gene	Caudate
ENSG00000229276.1	ENSG00000229276.1	ENSG00000229276	REV3L-IT1	-0.0574338308269653	-2.39631227060677	-0.595501366467549	0.55186070193213	0.858971851647673	Gene	Caudate
ENSG00000176623.11	ENSG00000176623.11	ENSG00000176623	RMDN1	0.0140014354984982	5.16776631169568	0.595428711552364	0.551909203939918	0.858971851647673	Gene	Caudate
ENSG00000130518.16	ENSG00000130518.16	ENSG00000130518	KIAA1683	-0.0360116244046341	1.76224048291388	-0.595428036405495	0.551909654655397	0.858971851647673	Gene	Caudate
ENSG00000172594.12	ENSG00000172594.12	ENSG00000172594	SMPDL3A	-0.0165056199783506	1.93724857750418	-0.595405765311207	0.551924522524978	0.858971851647673	Gene	Caudate
ENSG00000123689.5	ENSG00000123689.5	ENSG00000123689	G0S2	0.0663538754022514	0.175372852279682	0.595309880868445	0.551988535886908	0.859014558464964	Gene	Caudate
ENSG00000171004.17	ENSG00000171004.17	ENSG00000171004	HS6ST2	0.0232434724725185	4.61729406189924	0.595219099611852	0.552049145686624	0.859051963289216	Gene	Caudate
ENSG00000240445.3	ENSG00000240445.3	ENSG00000240445	FOXO3B	0.0229033318802117	1.16080533938146	0.594984077596997	0.552206072581787	0.859239233706592	Gene	Caudate
ENSG00000197061.4	ENSG00000197061.4	ENSG00000197061	HIST1H4C	-0.0222036208750814	5.40874843021648	-0.594763201261808	0.552353574282014	0.85934245410306	Gene	Caudate
ENSG00000199453.1	ENSG00000199453.1	ENSG00000199453	SNORD115-12	-0.0545386767905127	-1.32692012616288	-0.594749715162568	0.552362580957439	0.85934245410306	Gene	Caudate
ENSG00000163832.15	ENSG00000163832.15	ENSG00000163832	ELP6	-0.0091405135568302	4.09800132275732	-0.594688616698788	0.552403386400744	0.85934245410306	Gene	Caudate
ENSG00000176182.5	ENSG00000176182.5	ENSG00000176182	MYPOP	-0.0147705021256077	2.73141668541655	-0.59466164307627	0.552421401575429	0.85934245410306	Gene	Caudate
ENSG00000177855.8	ENSG00000177855.8	ENSG00000177855	CACYBPP2	-0.0535971078751751	-2.23048676041128	-0.59461082721122	0.552455341321365	0.85934245410306	Gene	Caudate
ENSG00000166862.6	ENSG00000166862.6	ENSG00000166862	CACNG2	0.0181429640630848	2.59706447083926	0.59444348021679	0.552567119079604	0.859439339231339	Gene	Caudate
ENSG00000132964.11	ENSG00000132964.11	ENSG00000132964	CDK8	0.0105340668613363	4.44082785780581	0.594408016542869	0.552590808117834	0.859439339231339	Gene	Caudate
ENSG00000121089.4	ENSG00000121089.4	ENSG00000121089	NACA3P	0.0504565971468385	-2.01304223714478	0.594267406660033	0.552684737683427	0.859467066692755	Gene	Caudate
ENSG00000168077.13	ENSG00000168077.13	ENSG00000168077	SCARA3	-0.0243192425112985	5.86800199640384	-0.594217645865894	0.552717980543298	0.859467066692755	Gene	Caudate
ENSG00000242094.1	ENSG00000242094.1	ENSG00000242094	FOXP1-IT1	0.0203069047421637	2.48154080009722	0.594190141996637	0.552736355014852	0.859467066692755	Gene	Caudate
ENSG00000169777.6	ENSG00000169777.6	ENSG00000169777	TAS2R1	-0.0422967520293718	-0.908158733099726	-0.594162229242212	0.552755002957287	0.859467066692755	Gene	Caudate
ENSG00000100154.14	ENSG00000100154.14	ENSG00000100154	TTC28	-0.0094307101260181	5.50840621143921	-0.59408777038773	0.552804748916074	0.859487518537151	Gene	Caudate
ENSG00000243071.1	ENSG00000243071.1	ENSG00000243071		-0.0359569805620787	-0.539162484297688	-0.593964254737296	0.552887274580027	0.859516782656948	Gene	Caudate
ENSG00000104957.13	ENSG00000104957.13	ENSG00000104957	CCDC130	-0.0113404423412763	3.92693991774286	-0.593866482944106	0.552952604060969	0.859516782656948	Gene	Caudate
ENSG00000057757.9	ENSG00000057757.9	ENSG00000057757	PITHD1	-0.0106677518759667	5.87568541449662	-0.593846606692728	0.55296588550528	0.859516782656948	Gene	Caudate
ENSG00000153283.12	ENSG00000153283.12	ENSG00000153283	CD96	0.0660432741575514	-2.37140473946695	0.593801522241249	0.55299601181981	0.859516782656948	Gene	Caudate
ENSG00000179915.22	ENSG00000179915.22	ENSG00000179915	NRXN1	-0.0135168364972272	7.80711780885292	-0.5937857664481	0.55300654034025	0.859516782656948	Gene	Caudate
ENSG00000143318.12	ENSG00000143318.12	ENSG00000143318	CASQ1	0.0246797272566913	0.543512712736898	0.593717300780855	0.553052292415369	0.859531015963222	Gene	Caudate
ENSG00000175073.7	ENSG00000175073.7	ENSG00000175073	VCPIP1	-0.0092508788676042	6.71503996869023	-0.593580092294525	0.553143987379534	0.859616645201171	Gene	Caudate
ENSG00000276309.1	ENSG00000276309.1	ENSG00000276309	RN7SKP251	-0.0468696483387942	-1.46596460070959	-0.593476988753339	0.553212895296458	0.859666853107721	Gene	Caudate
ENSG00000259402.1	ENSG00000259402.1	ENSG00000259402		-0.0365024119898372	-0.865751460403794	-0.593279967292342	0.553344583785941	0.859781493342359	Gene	Caudate
ENSG00000142627.12	ENSG00000142627.12	ENSG00000142627	EPHA2	-0.0486441863982307	1.4727845589871	-0.593207855733059	0.553392786767336	0.859781493342359	Gene	Caudate
ENSG00000005379.15	ENSG00000005379.15	ENSG00000005379	TSPOAP1	-0.0142067221030594	7.34505276814152	-0.593179693517971	0.553411612364613	0.859781493342359	Gene	Caudate
ENSG00000070748.17	ENSG00000070748.17	ENSG00000070748	CHAT	0.0383740104673656	1.96328758756723	0.593147565831783	0.553433089145229	0.859781493342359	Gene	Caudate
ENSG00000271757.1	ENSG00000271757.1	ENSG00000271757		-0.0293482455318313	-0.506688475839159	-0.593065476718877	0.553487966103339	0.859809877502329	Gene	Caudate
ENSG00000197921.5	ENSG00000197921.5	ENSG00000197921	HES5	0.0535971518526267	1.19464945536882	0.592902471861665	0.553596943550235	0.859922294167576	Gene	Caudate
ENSG00000155090.14	ENSG00000155090.14	ENSG00000155090	KLF10	-0.0385657056600735	3.22730055495759	-0.592845874653571	0.553634784272245	0.859924204006513	Gene	Caudate
ENSG00000124191.17	ENSG00000124191.17	ENSG00000124191	TOX2	0.0243841545447164	1.21086231686829	0.592609074675081	0.553793121813086	0.86007733200508	Gene	Caudate
ENSG00000139629.15	ENSG00000139629.15	ENSG00000139629	GALNT6	0.044794502221464	3.58038079429942	0.59251140980693	0.553858432420246	0.86007733200508	Gene	Caudate
ENSG00000237440.8	ENSG00000237440.8	ENSG00000237440	ZNF737	0.0113364263232589	5.76143440812924	0.592311234066868	0.553992306093463	0.86007733200508	Gene	Caudate
ENSG00000216895.9	ENSG00000216895.9	ENSG00000216895		0.0197709761784948	0.871348652599928	0.59223175765242	0.554045462796233	0.86007733200508	Gene	Caudate
ENSG00000263563.5	ENSG00000263563.5	ENSG00000263563	UBBP4	0.0379667378943373	-0.840973001562661	0.592143313991544	0.554104620064428	0.86007733200508	Gene	Caudate
ENSG00000260461.1	ENSG00000260461.1	ENSG00000260461		-0.0205537917997237	1.17856125349069	-0.592063672516984	0.554157892474125	0.86007733200508	Gene	Caudate
ENSG00000241395.3	ENSG00000241395.3	ENSG00000241395	RN7SL344P	0.0469731959583393	-0.785232186610835	0.592003146346556	0.554198380285154	0.86007733200508	Gene	Caudate
ENSG00000223401.2	ENSG00000223401.2	ENSG00000223401		-0.0701738060084126	-2.45881960578668	-0.591899368824832	0.554267803632998	0.86007733200508	Gene	Caudate
ENSG00000169297.7	ENSG00000169297.7	ENSG00000169297	NR0B1	0.0440507454727249	-0.939719142472208	0.591897282742643	0.554269199189111	0.86007733200508	Gene	Caudate
ENSG00000139636.15	ENSG00000139636.15	ENSG00000139636	LMBR1L	-0.0130370414080074	4.00588300918196	-0.591851653091897	0.554299725138229	0.86007733200508	Gene	Caudate
ENSG00000124795.14	ENSG00000124795.14	ENSG00000124795	DEK	0.0106897236962649	5.63484603212912	0.591829336078987	0.5543146553801	0.86007733200508	Gene	Caudate
ENSG00000156052.10	ENSG00000156052.10	ENSG00000156052	GNAQ	0.0092761409027699	8.03193114128143	0.591828080840246	0.554315495149698	0.86007733200508	Gene	Caudate
ENSG00000153363.12	ENSG00000153363.12	ENSG00000153363	LINC00467	0.0201251627869067	2.05580522918869	0.5918086900188	0.554328467918503	0.86007733200508	Gene	Caudate
ENSG00000231466.2	ENSG00000231466.2	ENSG00000231466		-0.0413011799511933	-1.10101732314199	-0.591762871026673	0.554359122147479	0.86007733200508	Gene	Caudate
ENSG00000153015.15	ENSG00000153015.15	ENSG00000153015	CWC27	-0.0083441561483079	4.98553213367132	-0.591745960098915	0.554370436256888	0.86007733200508	Gene	Caudate
ENSG00000273204.1	ENSG00000273204.1	ENSG00000273204		-0.0460784834779845	-1.65188043846541	-0.591720758621045	0.554387297297318	0.86007733200508	Gene	Caudate
ENSG00000256152.2	ENSG00000256152.2	ENSG00000256152		0.0631971386967899	-2.03604242812202	0.591703336145807	0.55439895394586	0.86007733200508	Gene	Caudate
ENSG00000218891.4	ENSG00000218891.4	ENSG00000218891	ZNF579	0.0202028822093032	1.31478830234417	0.59166702480679	0.554423248728974	0.86007733200508	Gene	Caudate
ENSG00000161243.8	ENSG00000161243.8	ENSG00000161243	FBXO27	-0.0187380569592145	2.61023689020833	-0.591615907193137	0.554457450814222	0.86007733200508	Gene	Caudate
ENSG00000119411.10	ENSG00000119411.10	ENSG00000119411	BSPRY	-0.0182371143967578	4.98270161549681	-0.591489119811885	0.554542286961736	0.86007733200508	Gene	Caudate
ENSG00000235296.1	ENSG00000235296.1	ENSG00000235296		0.0209662752326018	1.25484663674445	0.591478495635875	0.554549396114458	0.86007733200508	Gene	Caudate
ENSG00000178177.15	ENSG00000178177.15	ENSG00000178177	LCORL	0.0132475492976709	4.45084572905341	0.591449292077647	0.554568937865727	0.86007733200508	Gene	Caudate
ENSG00000119535.17	ENSG00000119535.17	ENSG00000119535	CSF3R	-0.0357342606759064	2.92430927158085	-0.591439367960598	0.554575578730285	0.86007733200508	Gene	Caudate
ENSG00000158023.9	ENSG00000158023.9	ENSG00000158023	WDR66	-0.0158538043264071	3.49776144679051	-0.591178375868755	0.554750239327742	0.860192314310633	Gene	Caudate
ENSG00000166012.15	ENSG00000166012.15	ENSG00000166012	TAF1D	-0.0134788543493589	5.41715595109351	-0.591177621247406	0.554750744373053	0.860192314310633	Gene	Caudate
ENSG00000162714.12	ENSG00000162714.12	ENSG00000162714	ZNF496	-0.0096527622559483	4.40133249621838	-0.59106619288539	0.554825322492368	0.860192314310633	Gene	Caudate
ENSG00000277310.1	ENSG00000277310.1	ENSG00000277310		-0.0461675014358493	-1.76360100749104	-0.590972799824814	0.554887833517649	0.860192314310633	Gene	Caudate
ENSG00000100031.18	ENSG00000100031.18	ENSG00000100031	GGT1	-0.0195948266611093	2.04833116748176	-0.590969077539117	0.554890325036643	0.860192314310633	Gene	Caudate
ENSG00000172940.11	ENSG00000172940.11	ENSG00000172940	SLC22A13	0.0314212618621545	-0.343278807165226	0.590957352494192	0.554898173253591	0.860192314310633	Gene	Caudate
ENSG00000254842.6	ENSG00000254842.6	ENSG00000254842		-0.0397036185914298	-0.922902189753025	-0.590945543944784	0.554906077419734	0.860192314310633	Gene	Caudate
ENSG00000261794.1	ENSG00000261794.1	ENSG00000261794	GOLGA8H	0.054901060954334	-1.66149149810606	0.590845919713896	0.554972764056336	0.860198895721446	Gene	Caudate
ENSG00000226380.8	ENSG00000226380.8	ENSG00000226380	MIR29A	-0.025952913468315	3.7231560691693	-0.590829778774109	0.554983568876141	0.860198895721446	Gene	Caudate
ENSG00000239474.6	ENSG00000239474.6	ENSG00000239474	KLHL41	0.0202848945136261	1.02937056774135	0.59075185352468	0.555035733850785	0.860222983615125	Gene	Caudate
ENSG00000184545.10	ENSG00000184545.10	ENSG00000184545	DUSP8	-0.0208646386922809	5.97323099844738	-0.590613539893941	0.555128330136591	0.860266811191394	Gene	Caudate
ENSG00000248568.1	ENSG00000248568.1	ENSG00000248568	KRT8P48	0.027246061100614	1.36421426025589	0.59060019570882	0.555137264016858	0.860266811191394	Gene	Caudate
ENSG00000273882.1	ENSG00000273882.1	ENSG00000273882	MIR8066	0.0537534889007718	-2.3639444371771	0.590474170985643	0.555221640559239	0.860340803104329	Gene	Caudate
ENSG00000225205.5	ENSG00000225205.5	ENSG00000225205		-0.0396974110026253	-1.31834954335851	-0.590059662735827	0.555499208028587	0.8606810937601	Gene	Caudate
ENSG00000183615.5	ENSG00000183615.5	ENSG00000183615	FAM167B	-0.0641346147516631	-2.21626740287243	-0.589896526236328	0.55560846789763	0.8606810937601	Gene	Caudate
ENSG00000090238.11	ENSG00000090238.11	ENSG00000090238	YPEL3	0.0155069819654629	4.72722501909926	0.589847481340649	0.555641317534924	0.8606810937601	Gene	Caudate
ENSG00000139737.21	ENSG00000139737.21	ENSG00000139737	SLAIN1	0.017120277723476	7.59048130246097	0.589841336619303	0.555645433256976	0.8606810937601	Gene	Caudate
ENSG00000278916.1	ENSG00000278916.1	ENSG00000278916	CEP83-AS1	-0.0453167647644989	-1.94572368563975	-0.589801301443045	0.555672249103686	0.8606810937601	Gene	Caudate
ENSG00000196503.2	ENSG00000196503.2	ENSG00000196503	ARL9	-0.0330445410151165	-0.366328120500356	-0.589667177396857	0.555762090968572	0.8606810937601	Gene	Caudate
ENSG00000262681.2	ENSG00000262681.2	ENSG00000262681		-0.0539965098518109	-1.15218178378593	-0.589665387004863	0.555763290295743	0.8606810937601	Gene	Caudate
ENSG00000105401.7	ENSG00000105401.7	ENSG00000105401	CDC37	-0.0128317064791372	5.49434311406712	-0.589656251622382	0.555769409820303	0.8606810937601	Gene	Caudate
ENSG00000014824.13	ENSG00000014824.13	ENSG00000014824	SLC30A9	0.0094695867721114	6.94549387487071	0.589653820501257	0.555771038362544	0.8606810937601	Gene	Caudate
ENSG00000254094.1	ENSG00000254094.1	ENSG00000254094		-0.049023158412739	-2.07396437600637	-0.589548107598122	0.555841854836698	0.86068662664282	Gene	Caudate
ENSG00000174483.19	ENSG00000174483.19	ENSG00000174483	BBS1	0.0163049903038543	1.56223190100133	0.589539086114754	0.555847898481988	0.86068662664282	Gene	Caudate
ENSG00000276757.1	ENSG00000276757.1	ENSG00000276757	RN7SL192P	-0.0496969906878726	-2.16635643736341	-0.58937703272394	0.555956466290868	0.860797988150291	Gene	Caudate
ENSG00000092847.11	ENSG00000092847.11	ENSG00000092847	AGO1	-0.0072180102446891	7.01132199939631	-0.589287221194643	0.556016640076163	0.860834410527251	Gene	Caudate
ENSG00000274565.1	ENSG00000274565.1	ENSG00000274565		-0.0411057800627521	-1.07365664352915	-0.589225624666504	0.556057911635933	0.860841565285051	Gene	Caudate
ENSG00000264468.1	ENSG00000264468.1	ENSG00000264468	MIR4520-1	-0.0566160202146741	-2.42629899367151	-0.589152145752531	0.556107146720616	0.860861046739197	Gene	Caudate
ENSG00000149679.11	ENSG00000149679.11	ENSG00000149679	CABLES2	-0.0144318897234108	2.52756877360538	-0.589026825491566	0.556191123405604	0.860910633484135	Gene	Caudate
ENSG00000250317.8	ENSG00000250317.8	ENSG00000250317	SMIM20	-0.0165640574877346	3.4373078778612	-0.588964782475392	0.556232700520071	0.860910633484135	Gene	Caudate
ENSG00000188529.14	ENSG00000188529.14	ENSG00000188529	SRSF10	0.0097117330615959	5.98755707492669	0.588940253146781	0.556249138869007	0.860910633484135	Gene	Caudate
ENSG00000110921.12	ENSG00000110921.12	ENSG00000110921	MVK	-0.0173624843649664	3.58727070232273	-0.588790774747056	0.556349317078046	0.860965141906463	Gene	Caudate
ENSG00000215184.2	ENSG00000215184.2	ENSG00000215184		-0.0369230916932963	-1.02626284595574	-0.588740964443387	0.556382701167669	0.860965141906463	Gene	Caudate
ENSG00000227001.3	ENSG00000227001.3	ENSG00000227001	NBPF2P	0.0819009164647985	-1.45408095497029	0.588723622651122	0.55639432429318	0.860965141906463	Gene	Caudate
ENSG00000122547.10	ENSG00000122547.10	ENSG00000122547	EEPD1	0.0156650005603735	4.19305305759908	0.588579770872732	0.556490743781849	0.861057614621085	Gene	Caudate
ENSG00000261799.1	ENSG00000261799.1	ENSG00000261799		0.0143937947463549	3.55345907150512	0.588368330773221	0.55663248051823	0.861193596178124	Gene	Caudate
ENSG00000186399.10	ENSG00000186399.10	ENSG00000186399	GOLGA8R	0.0370532974323864	0.623747992165059	0.588303928716539	0.556675655296512	0.861193596178124	Gene	Caudate
ENSG00000235760.3	ENSG00000235760.3	ENSG00000235760		0.0211623921994659	0.875313199607075	0.588284586196219	0.556688622733841	0.861193596178124	Gene	Caudate
ENSG00000111405.8	ENSG00000111405.8	ENSG00000111405	ENDOU	-0.033862759029742	1.99707091834623	-0.588133020667693	0.5567902390397	0.861294068398609	Gene	Caudate
ENSG00000140264.19	ENSG00000140264.19	ENSG00000140264	SERF2	0.0119083412640713	6.84956268713809	0.588046171652529	0.556848470591506	0.861304478134567	Gene	Caudate
ENSG00000206561.12	ENSG00000206561.12	ENSG00000206561	COLQ	0.0162668201313999	2.88423308150921	0.587960639817748	0.556905821896364	0.861304478134567	Gene	Caudate
ENSG00000239697.10	ENSG00000239697.10	ENSG00000239697	TNFSF12	-0.0193279630871364	2.11842629738266	-0.587924855946275	0.556929816763864	0.861304478134567	Gene	Caudate
ENSG00000106799.12	ENSG00000106799.12	ENSG00000106799	TGFBR1	-0.0213725552264511	5.13671865906108	-0.587904228963949	0.556943648412287	0.861304478134567	Gene	Caudate
ENSG00000113580.14	ENSG00000113580.14	ENSG00000113580	NR3C1	0.0113803839797598	6.57629647039838	0.587785321929078	0.557023386099918	0.861365064865293	Gene	Caudate
ENSG00000223460.1	ENSG00000223460.1	ENSG00000223460	GAPDHP69	-0.0510593004302775	-1.89902216090026	-0.587716151633362	0.557069773471722	0.861365064865293	Gene	Caudate
ENSG00000265683.1	ENSG00000265683.1	ENSG00000265683		-0.0397203034011997	-0.741349452788249	-0.587681752418306	0.557092843169647	0.861365064865293	Gene	Caudate
ENSG00000232098.3	ENSG00000232098.3	ENSG00000232098		0.0134834197219095	2.71663297457029	0.587556292799652	0.557176986127087	0.861406028751993	Gene	Caudate
ENSG00000147475.14	ENSG00000147475.14	ENSG00000147475	ERLIN2	-0.0117559510700342	5.44901699108386	-0.587532885738797	0.557192685406549	0.861406028751993	Gene	Caudate
ENSG00000185274.11	ENSG00000185274.11	ENSG00000185274	WBSCR17	0.0148746871358722	6.0448634544398	0.587234126233355	0.557393084491821	0.861659126533098	Gene	Caudate
ENSG00000261622.1	ENSG00000261622.1	ENSG00000261622		-0.033674487352592	0.987061664870421	-0.587120130282886	0.557469558905355	0.861676134090314	Gene	Caudate
ENSG00000258979.1	ENSG00000258979.1	ENSG00000258979		-0.0451198232953037	-1.33175653671855	-0.58708188973291	0.55749521380403	0.861676134090314	Gene	Caudate
ENSG00000075884.12	ENSG00000075884.12	ENSG00000075884	ARHGAP15	0.0331784263390412	1.08204626857854	0.586966203089076	0.55757282940991	0.861676134090314	Gene	Caudate
ENSG00000130382.8	ENSG00000130382.8	ENSG00000130382	MLLT1	-0.0144548427166894	5.97600199192084	-0.586946580319842	0.557585995093187	0.861676134090314	Gene	Caudate
ENSG00000260306.1	ENSG00000260306.1	ENSG00000260306		0.0359600466856053	-0.396390322383988	0.58692549947616	0.557600139224879	0.861676134090314	Gene	Caudate
ENSG00000267747.1	ENSG00000267747.1	ENSG00000267747		-0.038446155701042	-1.33926457640835	-0.586866360739026	0.557639819126878	0.861676134090314	Gene	Caudate
ENSG00000203791.14	ENSG00000203791.14	ENSG00000203791	METTL10	0.0148249258128595	4.17093271948503	0.586817422227283	0.557672656098623	0.861676134090314	Gene	Caudate
ENSG00000234031.1	ENSG00000234031.1	ENSG00000234031	RPS3AP44	-0.0397022630416104	-1.36162013781887	-0.586780288580576	0.557697572821907	0.861676134090314	Gene	Caudate
ENSG00000124155.16	ENSG00000124155.16	ENSG00000124155	PIGT	0.0168030632753402	5.19881216623241	0.586652218221871	0.557783512364697	0.861752229061501	Gene	Caudate
ENSG00000138944.7	ENSG00000138944.7	ENSG00000138944	KIAA1644	-0.0273669493870191	4.80770016221694	-0.586400863592536	0.55795219862719	0.861956145840268	Gene	Caudate
ENSG00000105939.12	ENSG00000105939.12	ENSG00000105939	ZC3HAV1	-0.023404634933624	4.66466756178396	-0.586225374878536	0.558069985384728	0.862081408531173	Gene	Caudate
ENSG00000126870.15	ENSG00000126870.15	ENSG00000126870	WDR60	-0.0098860845005391	5.21946761987857	-0.586130619058687	0.558133589853623	0.86208578847209	Gene	Caudate
ENSG00000218336.8	ENSG00000218336.8	ENSG00000218336	TENM3	-0.0136051048760351	6.71477746966779	-0.586111792936526	0.558146227234974	0.86208578847209	Gene	Caudate
ENSG00000135519.6	ENSG00000135519.6	ENSG00000135519	KCNH3	0.0213862052107267	6.16616844922659	0.586025336826828	0.558204264285098	0.862118737475565	Gene	Caudate
ENSG00000127364.3	ENSG00000127364.3	ENSG00000127364	TAS2R4	0.0208672637960878	2.18860824107733	0.58579805622821	0.558356849338868	0.862231049192901	Gene	Caudate
ENSG00000267904.1	ENSG00000267904.1	ENSG00000267904		-0.0190639987930429	1.60604292456541	-0.585789775654432	0.558362408894505	0.862231049192901	Gene	Caudate
ENSG00000073605.18	ENSG00000073605.18	ENSG00000073605	GSDMB	0.0181074721239804	3.22730708977967	0.585752982407176	0.558387112111428	0.862231049192901	Gene	Caudate
ENSG00000228224.3	ENSG00000228224.3	ENSG00000228224	NACAP1	0.0284839170381714	-0.140734054134308	0.585530580031189	0.558536445815461	0.862294748861731	Gene	Caudate
ENSG00000227606.2	ENSG00000227606.2	ENSG00000227606		0.0546535834321164	-1.8759021943995	0.585487608028151	0.558565301927462	0.862294748861731	Gene	Caudate
ENSG00000124783.12	ENSG00000124783.12	ENSG00000124783	SSR1	-0.0100220775532698	6.91005317800066	-0.585450187344257	0.558590430867845	0.862294748861731	Gene	Caudate
ENSG00000178187.7	ENSG00000178187.7	ENSG00000178187	ZNF454	0.011871505741061	2.58683252951302	0.585414844409714	0.558614165053123	0.862294748861731	Gene	Caudate
ENSG00000229036.7	ENSG00000229036.7	ENSG00000229036	VDAC1P8	-0.0214742718932118	1.17730091092261	-0.585401725772911	0.558622974864329	0.862294748861731	Gene	Caudate
ENSG00000162878.12	ENSG00000162878.12	ENSG00000162878	PKDCC	0.0360538843132046	1.49956034652756	0.585363512536277	0.558648637322418	0.862294748861731	Gene	Caudate
ENSG00000262877.4	ENSG00000262877.4	ENSG00000262877		0.0355518985063609	3.15360447411494	0.585279816506977	0.558704846186178	0.862324840795173	Gene	Caudate
ENSG00000100628.11	ENSG00000100628.11	ENSG00000100628	ASB2	0.0631158943332266	-1.97505841019611	0.585225071838759	0.558741613288591	0.862324923642975	Gene	Caudate
ENSG00000122884.12	ENSG00000122884.12	ENSG00000122884	P4HA1	0.0296706224891936	5.1044670000823	0.585145305326821	0.558795187440038	0.862350943665678	Gene	Caudate
ENSG00000186952.14	ENSG00000186952.14	ENSG00000186952	TMEM232	0.0156020985016504	4.48913825227876	0.585087211214522	0.558834207179633	0.862354500902386	Gene	Caudate
ENSG00000102125.15	ENSG00000102125.15	ENSG00000102125	TAZ	-0.011939433367203	3.66003182072148	-0.584879017977394	0.558974054050113	0.862477899693546	Gene	Caudate
ENSG00000197937.12	ENSG00000197937.12	ENSG00000197937	ZNF347	0.0118149209125161	4.39631045360312	0.584777070976843	0.55904253977328	0.862477899693546	Gene	Caudate
ENSG00000271320.1	ENSG00000271320.1	ENSG00000271320		0.0407723929409357	-1.29933994559807	0.584756419289255	0.559056413614992	0.862477899693546	Gene	Caudate
ENSG00000272918.1	ENSG00000272918.1	ENSG00000272918		0.0165227207361007	2.70821022547547	0.584749512829987	0.559061053424482	0.862477899693546	Gene	Caudate
ENSG00000123191.14	ENSG00000123191.14	ENSG00000123191	ATP7B	-0.0152969200833302	4.06199769570536	-0.584631570709379	0.559140290694709	0.862536521908309	Gene	Caudate
ENSG00000120727.12	ENSG00000120727.12	ENSG00000120727	PAIP2	0.0092290916256152	6.25859470632994	0.584557251429624	0.559190223563209	0.862536521908309	Gene	Caudate
ENSG00000259416.2	ENSG00000259416.2	ENSG00000259416		0.033690959554714	0.38533399052387	0.584498393095475	0.559229770233574	0.862536521908309	Gene	Caudate
ENSG00000204789.4	ENSG00000204789.4	ENSG00000204789	ZNF204P	0.0178258337640966	4.28281195744659	0.584368123925486	0.559317302394199	0.862536521908309	Gene	Caudate
ENSG00000143622.10	ENSG00000143622.10	ENSG00000143622	RIT1	0.0129276300104021	4.39529683079555	0.584333002173746	0.559340903002425	0.862536521908309	Gene	Caudate
ENSG00000280222.1	ENSG00000280222.1	ENSG00000280222		-0.0368898520325429	0.633743803544561	-0.584324699314184	0.559346482309162	0.862536521908309	Gene	Caudate
ENSG00000135924.15	ENSG00000135924.15	ENSG00000135924	DNAJB2	0.0182810361256382	7.03315021344436	0.584276946097933	0.559378571761002	0.862536521908309	Gene	Caudate
ENSG00000261114.1	ENSG00000261114.1	ENSG00000261114		-0.0460248049632842	-0.970432493022092	-0.584186308508744	0.559439481340976	0.862536521908309	Gene	Caudate
ENSG00000111843.13	ENSG00000111843.13	ENSG00000111843	TMEM14C	0.0130670105150935	4.67598934970067	0.5841834559029	0.559441398379796	0.862536521908309	Gene	Caudate
ENSG00000162813.17	ENSG00000162813.17	ENSG00000162813	BPNT1	0.0106964400942334	4.31868974256718	0.584116733492268	0.559486238803658	0.862536521908309	Gene	Caudate
ENSG00000121671.11	ENSG00000121671.11	ENSG00000121671	CRY2	-0.0128097580746699	6.63398146312109	-0.584091794579879	0.559502999310073	0.862536521908309	Gene	Caudate
ENSG00000280169.1	ENSG00000280169.1	ENSG00000280169		-0.0519284996530288	-2.09671841778401	-0.583976100195908	0.55958075635941	0.862556552244941	Gene	Caudate
ENSG00000013293.5	ENSG00000013293.5	ENSG00000013293	SLC7A14	0.0205940716018406	6.46740589597194	0.583963181825621	0.559589438994738	0.862556552244941	Gene	Caudate
ENSG00000207933.3	ENSG00000207933.3	ENSG00000207933	MIR9-1	-0.0539589152385665	-0.949067765596913	-0.583844373640378	0.559669294879531	0.862623032884731	Gene	Caudate
ENSG00000108821.13	ENSG00000108821.13	ENSG00000108821	COL1A1	-0.0414273389950129	1.93446440737864	-0.583736828594342	0.559741585128465	0.862677844586442	Gene	Caudate
ENSG00000137509.10	ENSG00000137509.10	ENSG00000137509	PRCP	0.0145087430494492	5.51277615114813	0.583607066204511	0.559828815611545	0.862755673583358	Gene	Caudate
ENSG00000151923.17	ENSG00000151923.17	ENSG00000151923	TIAL1	0.0091623418634512	5.83641105044681	0.583520756121091	0.559886839711021	0.86278848518124	Gene	Caudate
ENSG00000108639.7	ENSG00000108639.7	ENSG00000108639	SYNGR2	0.0179346347672503	4.51834859086843	0.583457465003954	0.559929390598531	0.862797449739441	Gene	Caudate
ENSG00000166426.7	ENSG00000166426.7	ENSG00000166426	CRABP1	0.0286244454086411	3.38105165544551	0.58331313101618	0.56002643284058	0.862890373560715	Gene	Caudate
ENSG00000100722.18	ENSG00000100722.18	ENSG00000100722	ZC3H14	0.0072258691283828	6.59358088633866	0.583178265470083	0.560117116419611	0.862901087696498	Gene	Caudate
ENSG00000237406.1	ENSG00000237406.1	ENSG00000237406	NDUFA9P1	0.0243905786784269	0.653333742571913	0.583139799504426	0.560142982240466	0.862901087696498	Gene	Caudate
ENSG00000226107.1	ENSG00000226107.1	ENSG00000226107		-0.0361912406056748	-1.20224231146817	-0.583114090796529	0.560160269972252	0.862901087696498	Gene	Caudate
ENSG00000185085.2	ENSG00000185085.2	ENSG00000185085	INTS5	0.0129783024658573	3.42429238588758	0.582918011727437	0.560292131205007	0.862901087696498	Gene	Caudate
ENSG00000226194.5	ENSG00000226194.5	ENSG00000226194		-0.0390343532783861	-0.577453658079659	-0.58287375360498	0.560321896442896	0.862901087696498	Gene	Caudate
ENSG00000117009.11	ENSG00000117009.11	ENSG00000117009	KMO	-0.0376870171022743	-0.731366057866113	-0.582838250852065	0.560345773924242	0.862901087696498	Gene	Caudate
ENSG00000259797.1	ENSG00000259797.1	ENSG00000259797		-0.0352629748124901	-1.0323101732886	-0.582678034034496	0.560453534374468	0.862901087696498	Gene	Caudate
ENSG00000116815.15	ENSG00000116815.15	ENSG00000116815	CD58	-0.0191950397815949	2.18323021458322	-0.582644694561148	0.560475959483608	0.862901087696498	Gene	Caudate
ENSG00000139318.7	ENSG00000139318.7	ENSG00000139318	DUSP6	0.0402425876514956	4.4544079801665	0.58259899216812	0.560506700964775	0.862901087696498	Gene	Caudate
ENSG00000258745.1	ENSG00000258745.1	ENSG00000258745		0.0412692604820596	-1.24264552159259	0.582503899394638	0.5605706672609	0.862901087696498	Gene	Caudate
ENSG00000022277.12	ENSG00000022277.12	ENSG00000022277	RTFDC1	0.0077142611263822	6.07104433152943	0.582466998853132	0.560595490197293	0.862901087696498	Gene	Caudate
ENSG00000201690.1	ENSG00000201690.1	ENSG00000201690	RNY1P2	-0.0361758035469888	-1.14746241636585	-0.582456505844373	0.560602548925425	0.862901087696498	Gene	Caudate
ENSG00000264099.1	ENSG00000264099.1	ENSG00000264099	MIR4803	-0.0462038908683946	-2.00138469552019	-0.582452712352316	0.560605100847501	0.862901087696498	Gene	Caudate
ENSG00000261101.2	ENSG00000261101.2	ENSG00000261101		-0.0190511861200796	1.84874741837269	-0.582413653951059	0.560631376174028	0.862901087696498	Gene	Caudate
ENSG00000238082.1	ENSG00000238082.1	ENSG00000238082		-0.0355245334828129	-1.0067306938105	-0.582374554205387	0.56065767991343	0.862901087696498	Gene	Caudate
ENSG00000167861.15	ENSG00000167861.15	ENSG00000167861	HID1	0.0158034643616918	5.42491258750868	0.582292111956846	0.560713143606712	0.862901087696498	Gene	Caudate
ENSG00000272667.1	ENSG00000272667.1	ENSG00000272667		0.0216263123310524	0.469407653867952	0.582290951273665	0.560713924484803	0.862901087696498	Gene	Caudate
ENSG00000196655.10	ENSG00000196655.10	ENSG00000196655	TRAPPC4	-0.0109751409206002	4.42931888228164	-0.582260503780485	0.560734408971807	0.862901087696498	Gene	Caudate
ENSG00000267623.3	ENSG00000267623.3	ENSG00000267623		-0.0510863550448469	-0.578098640161063	-0.582224296570146	0.560758768959104	0.862901087696498	Gene	Caudate
ENSG00000160799.11	ENSG00000160799.11	ENSG00000160799	CCDC12	-0.0096460175653517	3.77222258049715	-0.582004161022	0.560906885865873	0.862901087696498	Gene	Caudate
ENSG00000271447.5	ENSG00000271447.5	ENSG00000271447	MMP28	0.0208957343061298	2.95917643403792	0.581929446511337	0.560957161405574	0.862901087696498	Gene	Caudate
ENSG00000273893.1	ENSG00000273893.1	ENSG00000273893		0.0196329043239291	0.722289002653856	0.581904504665182	0.560973945309937	0.862901087696498	Gene	Caudate
ENSG00000226476.3	ENSG00000226476.3	ENSG00000226476		0.015098129381019	3.95323952997101	0.581877450934854	0.560992150622438	0.862901087696498	Gene	Caudate
ENSG00000136279.19	ENSG00000136279.19	ENSG00000136279	DBNL	0.0087335050772107	6.22487003069104	0.581849648925799	0.561010859774515	0.862901087696498	Gene	Caudate
ENSG00000132953.16	ENSG00000132953.16	ENSG00000132953	XPO4	-0.0081251180902106	5.54867360536052	-0.58181071419393	0.561037061117932	0.862901087696498	Gene	Caudate
ENSG00000206688.1	ENSG00000206688.1	ENSG00000206688	SNORD116-18	0.0244919036720176	1.9076935912601	0.58179966435643	0.561044497275583	0.862901087696498	Gene	Caudate
ENSG00000225401.2	ENSG00000225401.2	ENSG00000225401	TGIF2P1	-0.0422489360504173	-1.79542728426192	-0.581656084324223	0.56114112601443	0.862901087696498	Gene	Caudate
ENSG00000121210.15	ENSG00000121210.15	ENSG00000121210	KIAA0922	0.015441850213695	4.53771421103705	0.58161154657803	0.561171101367245	0.862901087696498	Gene	Caudate
ENSG00000172687.13	ENSG00000172687.13	ENSG00000172687	ZNF738	0.0213668890956088	2.47850716443548	0.581582491903404	0.561190656528173	0.862901087696498	Gene	Caudate
ENSG00000279672.1	ENSG00000279672.1	ENSG00000279672		-0.0368327286838599	1.94863607311788	-0.581510509142322	0.561239105733807	0.862901087696498	Gene	Caudate
ENSG00000181031.15	ENSG00000181031.15	ENSG00000181031	RPH3AL	-0.0280640024964521	0.71083237181212	-0.581508560129955	0.561240417577545	0.862901087696498	Gene	Caudate
ENSG00000071051.13	ENSG00000071051.13	ENSG00000071051	NCK2	-0.0155646372840829	3.99427226060502	-0.581504807656106	0.56124294330164	0.862901087696498	Gene	Caudate
ENSG00000223960.6	ENSG00000223960.6	ENSG00000223960		0.0195542282529447	2.20281707079728	0.581499176396315	0.561246733613841	0.862901087696498	Gene	Caudate
ENSG00000269976.1	ENSG00000269976.1	ENSG00000269976		-0.0387769361820168	-1.42785391271541	-0.581446073545595	0.561282476917025	0.862901087696498	Gene	Caudate
ENSG00000148408.12	ENSG00000148408.12	ENSG00000148408	CACNA1B	-0.0129423433973186	6.58685412687525	-0.581318542609961	0.561368321963523	0.862976578721071	Gene	Caudate
ENSG00000281708.1	ENSG00000281708.1	ENSG00000281708	ERC2-IT1	0.043736657234332	-1.51474216924427	0.58115194970673	0.561480470441072	0.863054991450072	Gene	Caudate
ENSG00000103091.14	ENSG00000103091.14	ENSG00000103091	WDR59	0.0073520254936024	5.23560116302822	0.581133607839321	0.56149281864563	0.863054991450072	Gene	Caudate
ENSG00000266777.1	ENSG00000266777.1	ENSG00000266777	SH3GL1P1	0.0191240129831387	1.58123557604857	0.581031521965993	0.561561547821563	0.863082067066861	Gene	Caudate
ENSG00000087303.17	ENSG00000087303.17	ENSG00000087303	NID2	0.0295531129604088	1.86475977773522	0.580998285624343	0.561583925024814	0.863082067066861	Gene	Caudate
ENSG00000113621.14	ENSG00000113621.14	ENSG00000113621	TXNDC15	0.007881472339288	5.98585278999448	0.580909583352024	0.561643648180566	0.863117378203685	Gene	Caudate
ENSG00000187908.15	ENSG00000187908.15	ENSG00000187908	DMBT1	0.0513653029979445	0.503684455528803	0.580775167457153	0.561734156150248	0.863199990818255	Gene	Caudate
ENSG00000171130.17	ENSG00000171130.17	ENSG00000171130	ATP6V0E2	0.0158067130828103	7.39800430513301	0.580710731531608	0.561777546124092	0.863210192552837	Gene	Caudate
ENSG00000272321.1	ENSG00000272321.1	ENSG00000272321		0.029856342247548	1.69872386629308	0.58049984391917	0.561919565357136	0.86331328682011	Gene	Caudate
ENSG00000272578.5	ENSG00000272578.5	ENSG00000272578		0.0191895375217263	1.37073954525973	0.580484169486995	0.561930121773746	0.86331328682011	Gene	Caudate
ENSG00000067225.17	ENSG00000067225.17	ENSG00000067225	PKM	0.0116279251277268	9.32381072769919	0.58044736917138	0.561954906428503	0.86331328682011	Gene	Caudate
ENSG00000100350.14	ENSG00000100350.14	ENSG00000100350	FOXRED2	-0.0151296307207532	4.71411962742752	-0.58027406285975	0.562071633673713	0.863339532836854	Gene	Caudate
ENSG00000121766.15	ENSG00000121766.15	ENSG00000121766	ZCCHC17	0.0088304225154442	5.33064135311485	0.580265153174873	0.562077634944213	0.863339532836854	Gene	Caudate
ENSG00000135740.16	ENSG00000135740.16	ENSG00000135740	SLC9A5	-0.0152884234283234	4.07954547213064	-0.580247567629411	0.562089480080076	0.863339532836854	Gene	Caudate
ENSG00000211645.2	ENSG00000211645.2	ENSG00000211645	IGLV1-50	0.0528495772095823	-2.22953338473651	0.580203716984066	0.562119017186394	0.863339532836854	Gene	Caudate
ENSG00000265479.6	ENSG00000265479.6	ENSG00000265479	DTX2P1-UPK3BP1-PMS2P11	0.0358227615527011	0.0296590366699046	0.580144327856013	0.562159021970928	0.863344521253639	Gene	Caudate
ENSG00000270147.1	ENSG00000270147.1	ENSG00000270147		0.0427698034355544	-1.53586496473796	0.580018373388875	0.562243870037429	0.863408946781501	Gene	Caudate
ENSG00000266497.1	ENSG00000266497.1	ENSG00000266497		0.0918385330512267	-1.98816702482108	0.579972919392401	0.56227449122828	0.863408946781501	Gene	Caudate
ENSG00000188603.17	ENSG00000188603.17	ENSG00000188603	CLN3	0.0260370534270454	0.968589110273611	0.579833985167095	0.562368092663309	0.863466282506328	Gene	Caudate
ENSG00000279133.1	ENSG00000279133.1	ENSG00000279133		-0.0159670989721687	2.32919409201651	-0.579808365405718	0.562385353788394	0.863466282506328	Gene	Caudate
ENSG00000134253.9	ENSG00000134253.9	ENSG00000134253	TRIM45	-0.0181791343386803	1.93591021395222	-0.579727294348591	0.562439976506952	0.863466534686305	Gene	Caudate
ENSG00000160445.10	ENSG00000160445.10	ENSG00000160445	ZER1	0.0089665771446809	6.76376221474449	0.579698998096775	0.562459042093855	0.863466534686305	Gene	Caudate
ENSG00000221639.1	ENSG00000221639.1	ENSG00000221639		0.0293908053027937	-0.483949832267247	0.579534823761563	0.562569666461712	0.863579918034944	Gene	Caudate
ENSG00000158966.13	ENSG00000158966.13	ENSG00000158966	CACHD1	-0.0138836240332438	6.51431443995299	-0.579392236194511	0.562665753734276	0.863652939120175	Gene	Caudate
ENSG00000108039.17	ENSG00000108039.17	ENSG00000108039	XPNPEP1	-0.0080602381149152	5.27940138087114	-0.579355107858329	0.562690775176943	0.863652939120175	Gene	Caudate
ENSG00000151612.15	ENSG00000151612.15	ENSG00000151612	ZNF827	-0.0096340945314358	5.65274453486962	-0.579277497920934	0.562743079628312	0.863676780861853	Gene	Caudate
ENSG00000159307.18	ENSG00000159307.18	ENSG00000159307	SCUBE1	0.0603587285973092	0.21132515993699	0.57898008886285	0.562943537335676	0.863821164817517	Gene	Caudate
ENSG00000251293.1	ENSG00000251293.1	ENSG00000251293		-0.0270949591219289	0.854246071048877	-0.578925759380846	0.562980159873504	0.863821164817517	Gene	Caudate
ENSG00000178202.12	ENSG00000178202.12	ENSG00000178202	KDELC2	-0.0171345137426292	3.28184998348319	-0.578920362170798	0.562983798099844	0.863821164817517	Gene	Caudate
ENSG00000130669.17	ENSG00000130669.17	ENSG00000130669	PAK4	0.0168032951031481	3.48153413911005	0.578885809466875	0.563007090136402	0.863821164817517	Gene	Caudate
ENSG00000163170.11	ENSG00000163170.11	ENSG00000163170	BOLA3	0.0139816238822366	3.33699098573024	0.57866605724515	0.563155236405353	0.863821164817517	Gene	Caudate
ENSG00000271967.1	ENSG00000271967.1	ENSG00000271967		-0.0335334264127716	-0.270927261492034	-0.578663008959231	0.56315729154431	0.863821164817517	Gene	Caudate
ENSG00000235436.10	ENSG00000235436.10	ENSG00000235436	DPY19L2P4	0.0225892074745433	1.83893279249662	0.578614519009446	0.563189983711651	0.863821164817517	Gene	Caudate
ENSG00000069998.12	ENSG00000069998.12	ENSG00000069998	CECR5	-0.0101534059083553	4.02812281312132	-0.578605401568615	0.563196130838616	0.863821164817517	Gene	Caudate
ENSG00000236953.1	ENSG00000236953.1	ENSG00000236953	ZDHHC20-IT1	0.0625799501647709	-2.31335491639798	0.578572932269766	0.563218022432066	0.863821164817517	Gene	Caudate
ENSG00000156006.4	ENSG00000156006.4	ENSG00000156006	NAT2	-0.0586988737583023	-2.1704734314096	-0.578546469558959	0.563235864542016	0.863821164817517	Gene	Caudate
ENSG00000136451.8	ENSG00000136451.8	ENSG00000136451	VEZF1	0.0122153556189361	5.88705200555506	0.57852423738391	0.563250854484349	0.863821164817517	Gene	Caudate
ENSG00000166822.12	ENSG00000166822.12	ENSG00000166822	TMEM170A	-0.0122725220405701	5.08628100005431	-0.578447320559378	0.563302716791392	0.863821164817517	Gene	Caudate
ENSG00000075142.13	ENSG00000075142.13	ENSG00000075142	SRI	-0.0161444674609771	6.84508483415194	-0.57839138410205	0.563340434227186	0.863821164817517	Gene	Caudate
ENSG00000247572.7	ENSG00000247572.7	ENSG00000247572	CKMT2-AS1	-0.0204390066750525	2.84225127530217	-0.578374179769035	0.56335203519562	0.863821164817517	Gene	Caudate
ENSG00000138399.17	ENSG00000138399.17	ENSG00000138399	FASTKD1	0.0104735721226783	5.06351399742581	0.578191253968358	0.563475390135422	0.863918214561176	Gene	Caudate
ENSG00000260167.1	ENSG00000260167.1	ENSG00000260167		0.0497216683407792	-2.0545114601883	0.578127313194775	0.563518511303627	0.863918214561176	Gene	Caudate
ENSG00000145247.11	ENSG00000145247.11	ENSG00000145247	OCIAD2	0.015174948908391	3.57133872608082	0.578116696603299	0.563525671206223	0.863918214561176	Gene	Caudate
ENSG00000199489.1	ENSG00000199489.1	ENSG00000199489	SNORD115-25	0.0419632966520042	-1.00266237353175	0.57800185289985	0.563603125406379	0.863980564518015	Gene	Caudate
ENSG00000196369.10	ENSG00000196369.10	ENSG00000196369	SRGAP2B	0.0209433966849205	3.98562087618162	0.577871363104103	0.563691138073355	0.864059090978722	Gene	Caudate
ENSG00000090520.11	ENSG00000090520.11	ENSG00000090520	DNAJB11	0.0184001457794185	3.91232013190182	0.577791007898111	0.563745339304695	0.864085782405943	Gene	Caudate
ENSG00000038295.7	ENSG00000038295.7	ENSG00000038295	TLL1	-0.0214690092707092	3.01968714129373	-0.577680905823831	0.563819609501074	0.864143229230749	Gene	Caudate
ENSG00000241213.1	ENSG00000241213.1	ENSG00000241213		-0.0214198899184884	1.98856743054969	-0.577545587661211	0.563910895884717	0.864186110973142	Gene	Caudate
ENSG00000223865.10	ENSG00000223865.10	ENSG00000223865	HLA-DPB1	0.0313338207988537	3.76186284159008	0.577470058860622	0.563961851140761	0.864186110973142	Gene	Caudate
ENSG00000230154.1	ENSG00000230154.1	ENSG00000230154		-0.0385079039232817	-1.24047054826503	-0.577440002000804	0.563982129521332	0.864186110973142	Gene	Caudate
ENSG00000186603.5	ENSG00000186603.5	ENSG00000186603	HPDL	-0.0424976216906266	-0.0128562432760516	-0.577400543289361	0.564008751559031	0.864186110973142	Gene	Caudate
ENSG00000226942.2	ENSG00000226942.2	ENSG00000226942	IL9RP3	-0.0351095904858621	-0.865391882954796	-0.577347172572501	0.564044760727327	0.864186110973142	Gene	Caudate
ENSG00000267416.1	ENSG00000267416.1	ENSG00000267416		-0.0479148278087243	-1.69080206061529	-0.577284382907206	0.564087126273601	0.864186110973142	Gene	Caudate
ENSG00000197077.13	ENSG00000197077.13	ENSG00000197077	KIAA1671	-0.0105357844158447	6.81492875075637	-0.577169274503444	0.564164796400181	0.864186110973142	Gene	Caudate
ENSG00000173862.3	ENSG00000173862.3	ENSG00000173862		0.0508690878319089	-1.757662436051	0.57716152903499	0.564170022889847	0.864186110973142	Gene	Caudate
ENSG00000189184.11	ENSG00000189184.11	ENSG00000189184	PCDH18	0.0262868607505838	2.87966154453131	0.577148637135753	0.564178722141611	0.864186110973142	Gene	Caudate
ENSG00000236829.9	ENSG00000236829.9	ENSG00000236829		0.0292813163893476	0.50707814751338	0.577012895948205	0.56427032210513	0.864270057098487	Gene	Caudate
ENSG00000164758.7	ENSG00000164758.7	ENSG00000164758	MED30	-0.0139377208756776	2.16480738372565	-0.576876777561274	0.56436218382511	0.86427710557028	Gene	Caudate
ENSG00000035141.7	ENSG00000035141.7	ENSG00000035141	FAM136A	-0.0130129304779534	3.78108930766116	-0.576841366731901	0.564386082587047	0.86427710557028	Gene	Caudate
ENSG00000114982.17	ENSG00000114982.17	ENSG00000114982	KANSL3	-0.0079226866824321	5.87694718303597	-0.576807637617232	0.564408846814791	0.86427710557028	Gene	Caudate
ENSG00000269473.1	ENSG00000269473.1	ENSG00000269473		-0.0241160818229119	0.607491628180434	-0.576787986064628	0.564422110113357	0.86427710557028	Gene	Caudate
ENSG00000228485.1	ENSG00000228485.1	ENSG00000228485	GRK5-IT1	0.0481196693437264	-1.68512654892879	0.576535350679442	0.564592633133551	0.864449161789811	Gene	Caudate
ENSG00000283515.1	ENSG00000283515.1	ENSG00000283515		0.0452395569035288	-2.00755851800021	0.576512466963566	0.564608080339641	0.864449161789811	Gene	Caudate
ENSG00000280078.1	ENSG00000280078.1	ENSG00000280078		-0.0617122364105564	-2.25711051821209	-0.576425694804033	0.564666656048233	0.864482493629311	Gene	Caudate
ENSG00000236611.1	ENSG00000236611.1	ENSG00000236611		-0.0760926681236472	-1.79082157090585	-0.576332722830233	0.564729420210091	0.864522233063587	Gene	Caudate
ENSG00000151917.17	ENSG00000151917.17	ENSG00000151917	BEND6	0.0140299946675365	5.23316363649645	0.576240959995801	0.564791371401399	0.864560722854279	Gene	Caudate
ENSG00000276071.1	ENSG00000276071.1	ENSG00000276071		0.0243952017855462	0.359455351874784	0.576104888377359	0.564883242508615	0.864604769150611	Gene	Caudate
ENSG00000227500.9	ENSG00000227500.9	ENSG00000227500	SCAMP4	0.0133120776586482	4.53523822489889	0.576020635444592	0.564940130950454	0.864604769150611	Gene	Caudate
ENSG00000224094.1	ENSG00000224094.1	ENSG00000224094	RPS24P8	0.0404078971056548	-0.989178515761545	0.576014891477152	0.564944009436721	0.864604769150611	Gene	Caudate
ENSG00000182544.8	ENSG00000182544.8	ENSG00000182544	MFSD5	-0.0147302050130611	3.03053986679709	-0.575980269437569	0.564967387471201	0.864604769150611	Gene	Caudate
ENSG00000126705.13	ENSG00000126705.13	ENSG00000126705	AHDC1	0.0178678862296013	4.95836289067926	0.575897630811933	0.565023189902753	0.864623412634842	Gene	Caudate
ENSG00000106733.20	ENSG00000106733.20	ENSG00000106733	NMRK1	-0.0208321262684214	3.44264235307664	-0.5758532012558	0.565053192436343	0.864623412634842	Gene	Caudate
ENSG00000244642.3	ENSG00000244642.3	ENSG00000244642	RN7SL396P	0.0408226404018765	-1.32326295463589	0.575734918413737	0.565133070602966	0.864669364569462	Gene	Caudate
ENSG00000276768.1	ENSG00000276768.1	ENSG00000276768		0.0513465276622024	-1.98551068600667	0.575699708163539	0.565156849662397	0.864669364569462	Gene	Caudate
ENSG00000169599.12	ENSG00000169599.12	ENSG00000169599	NFU1	0.0099891996303079	3.8507000991544	0.575615870322539	0.565213471056091	0.864686612821714	Gene	Caudate
ENSG00000088356.5	ENSG00000088356.5	ENSG00000088356	PDRG1	0.014027248914866	3.01638812893589	0.575573998090631	0.565241751245938	0.864686612821714	Gene	Caudate
ENSG00000207217.1	ENSG00000207217.1	ENSG00000207217		0.0562562695398286	-1.02149513717234	0.575500498035881	0.565291394280064	0.864706236981448	Gene	Caudate
ENSG00000237399.7	ENSG00000237399.7	ENSG00000237399	PITRM1-AS1	0.0563444699541252	-1.7578499567	0.575411802322528	0.565351303489711	0.864741561367957	Gene	Caudate
ENSG00000225125.2	ENSG00000225125.2	ENSG00000225125	RANP4	0.0202496296012781	1.18061746408511	0.575248454472063	0.565461644239182	0.86485401444878	Gene	Caudate
ENSG00000157657.14	ENSG00000157657.14	ENSG00000157657	ZNF618	0.0142597897375724	3.65998561646135	0.575030758952856	0.565608712743307	0.865022623057351	Gene	Caudate
ENSG00000135953.10	ENSG00000135953.10	ENSG00000135953	MFSD9	-0.0141703095556869	2.58923109420197	-0.574923168735075	0.565681404248592	0.865077467477761	Gene	Caudate
ENSG00000229344.1	ENSG00000229344.1	ENSG00000229344	MTCO2P12	-0.0573274309021647	0.929950433878753	-0.574866607548912	0.565719620660902	0.865079586593963	Gene	Caudate
ENSG00000213639.9	ENSG00000213639.9	ENSG00000213639	PPP1CB	-0.0140888248907895	8.08200899181177	-0.57473258012064	0.565810183269077	0.865120646437597	Gene	Caudate
ENSG00000173020.10	ENSG00000173020.10	ENSG00000173020	GRK2	-0.0098615172254493	5.46568900349686	-0.574711832373877	0.565824203188799	0.865120646437597	Gene	Caudate
ENSG00000058729.10	ENSG00000058729.10	ENSG00000058729	RIOK2	0.0103420147847844	4.10637736859931	0.574626073698037	0.565882154860652	0.865120646437597	Gene	Caudate
ENSG00000277010.1	ENSG00000277010.1	ENSG00000277010		0.0544134959764027	-1.81874688450054	0.5745639803026	0.565924116436834	0.865120646437597	Gene	Caudate
ENSG00000108679.12	ENSG00000108679.12	ENSG00000108679	LGALS3BP	0.0201932816453002	5.67324290644733	0.574531859965003	0.565945823359582	0.865120646437597	Gene	Caudate
ENSG00000185010.13	ENSG00000185010.13	ENSG00000185010	F8	-0.0135577816730357	4.48099315021179	-0.57449983459855	0.565967466500345	0.865120646437597	Gene	Caudate
ENSG00000116874.11	ENSG00000116874.11	ENSG00000116874	WARS2	-0.0127355465850833	3.35200635741264	-0.574147018657715	0.566205930300417	0.865357441722899	Gene	Caudate
ENSG00000163251.3	ENSG00000163251.3	ENSG00000163251	FZD5	-0.0174709903416852	2.74930587134104	-0.574119625021129	0.566224447335312	0.865357441722899	Gene	Caudate
ENSG00000132965.9	ENSG00000132965.9	ENSG00000132965	ALOX5AP	-0.0461204457316484	1.50504076946582	-0.574107110009151	0.566232907094654	0.865357441722899	Gene	Caudate
ENSG00000214753.2	ENSG00000214753.2	ENSG00000214753	HNRNPUL2	0.0100211427429066	5.8168179149703	0.573962502070931	0.566330661985257	0.865384947822673	Gene	Caudate
ENSG00000232104.3	ENSG00000232104.3	ENSG00000232104	RFX3-AS1	-0.0343917285907241	1.86055289496854	-0.573951424649109	0.566338150651802	0.865384947822673	Gene	Caudate
ENSG00000104894.11	ENSG00000104894.11	ENSG00000104894	CD37	0.0346151194698267	1.19227801354763	0.573905608947768	0.566369123934835	0.865384947822673	Gene	Caudate
ENSG00000154548.8	ENSG00000154548.8	ENSG00000154548	SRSF12	0.0134117392086422	3.48744070273309	0.573837256079548	0.566415334778544	0.865384947822673	Gene	Caudate
ENSG00000185305.10	ENSG00000185305.10	ENSG00000185305	ARL15	-0.0150943570100007	3.30265059462727	-0.573807985926776	0.566435123800484	0.865384947822673	Gene	Caudate
ENSG00000127989.13	ENSG00000127989.13	ENSG00000127989	MTERF1	0.0115847849812808	3.7777584840049	0.573739437305067	0.566481469589178	0.865399463916137	Gene	Caudate
ENSG00000239466.3	ENSG00000239466.3	ENSG00000239466	RN7SL552P	-0.045591803756583	-2.04697384204326	-0.573578799869021	0.566590083866256	0.865509097935134	Gene	Caudate
ENSG00000115207.13	ENSG00000115207.13	ENSG00000115207	GTF3C2	-0.0080558501668744	4.92961788896567	-0.573253435919475	0.566810107947575	0.865662179931196	Gene	Caudate
ENSG00000256030.1	ENSG00000256030.1	ENSG00000256030	CBX3P4	-0.0414585790156233	-0.965629663095547	-0.573238605378986	0.566820137930479	0.865662179931196	Gene	Caudate
ENSG00000165178.9	ENSG00000165178.9	ENSG00000165178	NCF1C	0.0602888340788125	-1.61300058914989	0.573180349761763	0.566859537378297	0.865662179931196	Gene	Caudate
ENSG00000146587.17	ENSG00000146587.17	ENSG00000146587	RBAK	0.0116504397852156	4.94569420518045	0.573102928960941	0.566911900665554	0.865662179931196	Gene	Caudate
ENSG00000165417.11	ENSG00000165417.11	ENSG00000165417	GTF2A1	-0.01086446497347	6.64621510770703	-0.573023302745897	0.566965758004877	0.865662179931196	Gene	Caudate
ENSG00000176371.13	ENSG00000176371.13	ENSG00000176371	ZSCAN2	-0.0120704212049683	3.04235029413886	-0.572957458025171	0.567010295718139	0.865662179931196	Gene	Caudate
ENSG00000283208.1	ENSG00000283208.1	ENSG00000283208		0.0581505564755398	-2.05613363000184	0.572939347134712	0.567022546314275	0.865662179931196	Gene	Caudate
ENSG00000166147.13	ENSG00000166147.13	ENSG00000166147	FBN1	0.0116555751899806	5.74321618516513	0.572916345049995	0.56703810560306	0.865662179931196	Gene	Caudate
ENSG00000233871.2	ENSG00000233871.2	ENSG00000233871	DLG5-AS1	0.0350051512339177	-0.929600006411724	0.572869537753367	0.567069768073827	0.865662179931196	Gene	Caudate
ENSG00000237541.3	ENSG00000237541.3	ENSG00000237541	HLA-DQA2	0.140792756821134	-2.48883172212766	0.572799581977995	0.567117090757733	0.865662179931196	Gene	Caudate
ENSG00000241962.9	ENSG00000241962.9	ENSG00000241962		0.0302221144132109	1.38938241377456	0.572793295577322	0.567121343385311	0.865662179931196	Gene	Caudate
ENSG00000283281.1	ENSG00000283281.1	ENSG00000283281	MIR7978	0.0417154385367173	-1.19481218609134	0.572776711353896	0.567132562362962	0.865662179931196	Gene	Caudate
ENSG00000254211.5	ENSG00000254211.5	ENSG00000254211	LINC01485	-0.0437253132310627	-0.7168778184236	-0.57262069453835	0.567238110617522	0.865712017302242	Gene	Caudate
ENSG00000124549.14	ENSG00000124549.14	ENSG00000124549	BTN2A3P	-0.0499396418954906	-0.0911075030036346	-0.572572211798585	0.567270912009542	0.865712017302242	Gene	Caudate
ENSG00000263818.5	ENSG00000263818.5	ENSG00000263818		-0.0471889006766494	-1.49482983888007	-0.572565008022327	0.567275785860814	0.865712017302242	Gene	Caudate
ENSG00000171291.8	ENSG00000171291.8	ENSG00000171291	ZNF439	0.0103935606509691	4.19532980589619	0.572472907253644	0.567338100154867	0.865750863853788	Gene	Caudate
ENSG00000240527.1	ENSG00000240527.1	ENSG00000240527		0.0413707980131832	-1.20658503523684	0.572380278814975	0.56740077478394	0.865754821174783	Gene	Caudate
ENSG00000272602.5	ENSG00000272602.5	ENSG00000272602	ZNF595	-0.0119597685627095	3.95580214994132	-0.572360124165775	0.567414412345223	0.865754821174783	Gene	Caudate
ENSG00000101203.16	ENSG00000101203.16	ENSG00000101203	COL20A1	0.033567845777138	2.55430208184802	0.572220031945814	0.567509209529818	0.865843216202427	Gene	Caudate
ENSG00000197170.9	ENSG00000197170.9	ENSG00000197170	PSMD12	-0.0098133034390904	5.94291230575354	-0.572121656527157	0.567575782464085	0.865888541083167	Gene	Caudate
ENSG00000261879.5	ENSG00000261879.5	ENSG00000261879		0.0139234017144256	2.63407726637568	0.572061705609062	0.567616354485743	0.86589419589278	Gene	Caudate
ENSG00000250853.1	ENSG00000250853.1	ENSG00000250853	RNF138P1	-0.02741171227824	0.208685500294405	-0.571967946521965	0.567679809114523	0.865916310646844	Gene	Caudate
ENSG00000127720.7	ENSG00000127720.7	ENSG00000127720	METTL25	-0.0225277649678425	4.13229985425389	-0.571871753995937	0.567744914198114	0.865916310646844	Gene	Caudate
ENSG00000103522.15	ENSG00000103522.15	ENSG00000103522	IL21R	-0.0700357584504041	-1.02716166772465	-0.571842424942479	0.567764765419545	0.865916310646844	Gene	Caudate
ENSG00000262879.5	ENSG00000262879.5	ENSG00000262879		-0.011144277826125	3.87416949593931	-0.571771656492292	0.567812666060252	0.865916310646844	Gene	Caudate
ENSG00000135248.15	ENSG00000135248.15	ENSG00000135248	FAM71F1	0.0387145073135641	-0.788087960608886	0.571714592866823	0.567851291807809	0.865916310646844	Gene	Caudate
ENSG00000123983.13	ENSG00000123983.13	ENSG00000123983	ACSL3	-0.0114138007917248	7.589651961778	-0.571713473873775	0.567852049254655	0.865916310646844	Gene	Caudate
ENSG00000238262.1	ENSG00000238262.1	ENSG00000238262	NTM-IT	0.0500202914583213	-1.82901563930785	0.571529526119869	0.567976570161827	0.866049966240002	Gene	Caudate
ENSG00000166452.11	ENSG00000166452.11	ENSG00000166452	AKIP1	-0.0106467162574485	3.38766461231782	-0.571435041812355	0.56804053511536	0.866051884988946	Gene	Caudate
ENSG00000220305.1	ENSG00000220305.1	ENSG00000220305	HNRNPH1P1	0.0409366364217833	-1.49897331031984	0.571418738388767	0.568051572723932	0.866051884988946	Gene	Caudate
ENSG00000226690.7	ENSG00000226690.7	ENSG00000226690		0.0528856684889191	-1.56725966667859	0.571089398432016	0.568274561783932	0.866213772416823	Gene	Caudate
ENSG00000186160.4	ENSG00000186160.4	ENSG00000186160	CYP4Z1	-0.0239166649564295	1.02249405755372	-0.571070469598993	0.568287379370081	0.866213772416823	Gene	Caudate
ENSG00000224509.2	ENSG00000224509.2	ENSG00000224509		0.0322338568223112	-0.421218779302999	0.57103973717412	0.568308190008458	0.866213772416823	Gene	Caudate
ENSG00000122877.14	ENSG00000122877.14	ENSG00000122877	EGR2	-0.0514074705632066	2.33875999693133	-0.570997510801399	0.568336784436466	0.866213772416823	Gene	Caudate
ENSG00000178980.14	ENSG00000178980.14	ENSG00000178980	SEPW1	0.0127822357777854	8.06902674126893	0.570958345124566	0.568363306870778	0.866213772416823	Gene	Caudate
ENSG00000163617.10	ENSG00000163617.10	ENSG00000163617	CCDC191	0.0151697385490338	3.79093947399943	0.570781968731907	0.568482753794912	0.866213772416823	Gene	Caudate
ENSG00000200840.1	ENSG00000200840.1	ENSG00000200840	RNU6-82P	0.0541069593685466	-2.32323644695165	0.570781661693628	0.568482961740149	0.866213772416823	Gene	Caudate
ENSG00000204922.4	ENSG00000204922.4	ENSG00000204922	UQCC3	0.0153333126710021	2.20477749771445	0.570778972093455	0.568484783304634	0.866213772416823	Gene	Caudate
ENSG00000119335.16	ENSG00000119335.16	ENSG00000119335	SET	0.0087736638598084	7.54477311922695	0.570673254396925	0.568556384121556	0.866213772416823	Gene	Caudate
ENSG00000131773.13	ENSG00000131773.13	ENSG00000131773	KHDRBS3	-0.0152418006481837	5.12185991406148	-0.570605793699001	0.568602076378895	0.866213772416823	Gene	Caudate
ENSG00000256422.5	ENSG00000256422.5	ENSG00000256422		-0.0542544082097384	-2.23465195405084	-0.570597949258164	0.568607389664039	0.866213772416823	Gene	Caudate
ENSG00000172053.16	ENSG00000172053.16	ENSG00000172053	QARS	0.0113388817989589	5.0943889273147	0.570524100545085	0.568657410875155	0.866213772416823	Gene	Caudate
ENSG00000055118.14	ENSG00000055118.14	ENSG00000055118	KCNH2	0.013415693604042	4.69792878450294	0.570487359596576	0.568682298036319	0.866213772416823	Gene	Caudate
ENSG00000259366.1	ENSG00000259366.1	ENSG00000259366		0.0164812731361864	2.33014060638383	0.570473037820675	0.568691999297725	0.866213772416823	Gene	Caudate
ENSG00000249673.6	ENSG00000249673.6	ENSG00000249673	NOP14-AS1	-0.0150933584427629	4.096018700545	-0.570400107546145	0.568741401920795	0.866213772416823	Gene	Caudate
ENSG00000108405.3	ENSG00000108405.3	ENSG00000108405	P2RX1	0.0525610348562283	-1.00983485990753	0.570390632995987	0.568747820087374	0.866213772416823	Gene	Caudate
ENSG00000143603.18	ENSG00000143603.18	ENSG00000143603	KCNN3	-0.0187770580286423	7.26559047739651	-0.570298070290692	0.568810524930324	0.866253103129317	Gene	Caudate
ENSG00000159200.17	ENSG00000159200.17	ENSG00000159200	RCAN1	0.0108563008388921	6.26786728163777	0.570168468830505	0.568898326544559	0.866291186036839	Gene	Caudate
ENSG00000167136.6	ENSG00000167136.6	ENSG00000167136	ENDOG	-0.0173358955103536	2.44440306095	-0.570030551198501	0.568991769287351	0.866291186036839	Gene	Caudate
ENSG00000165478.6	ENSG00000165478.6	ENSG00000165478	HEPACAM	-0.0142746817761225	7.56236272994105	-0.570009563071774	0.569005989928226	0.866291186036839	Gene	Caudate
ENSG00000116663.10	ENSG00000116663.10	ENSG00000116663	FBXO6	0.0139915257461638	2.56412732475101	0.569994501182857	0.569016195313421	0.866291186036839	Gene	Caudate
ENSG00000167536.13	ENSG00000167536.13	ENSG00000167536	DHRS13	-0.0202422247749425	2.19423467969995	-0.56998897028154	0.56901994287195	0.866291186036839	Gene	Caudate
ENSG00000142961.14	ENSG00000142961.14	ENSG00000142961	MOB3C	-0.0195279410366224	3.75695213967154	-0.569865014556707	0.569103934337214	0.86634118058384	Gene	Caudate
ENSG00000275318.1	ENSG00000275318.1	ENSG00000275318		-0.0179888513945636	1.43901994141758	-0.569831638929955	0.569126550426118	0.86634118058384	Gene	Caudate
ENSG00000124615.17	ENSG00000124615.17	ENSG00000124615	MOCS1	-0.0117759579398722	4.14605304206621	-0.569457212232808	0.569380300057423	0.866533654995711	Gene	Caudate
ENSG00000041353.9	ENSG00000041353.9	ENSG00000041353	RAB27B	-0.018784912121829	3.61367002409082	-0.569440750088285	0.569391457725905	0.866533654995711	Gene	Caudate
ENSG00000114019.14	ENSG00000114019.14	ENSG00000114019	AMOTL2	0.0232014349624156	5.76446888424333	0.569383973994083	0.569429940079699	0.866533654995711	Gene	Caudate
ENSG00000202474.1	ENSG00000202474.1	ENSG00000202474	RNA5SP283	-0.0550080504080462	-2.28525728011257	-0.569378244955855	0.569433823242309	0.866533654995711	Gene	Caudate
ENSG00000186940.6	ENSG00000186940.6	ENSG00000186940	CHCHD2P9	0.0712626400378527	-2.23170297284241	0.569372885475243	0.569437455928934	0.866533654995711	Gene	Caudate
ENSG00000161013.16	ENSG00000161013.16	ENSG00000161013	MGAT4B	-0.0112847640818029	4.51322666320435	-0.569282533814799	0.569498698472916	0.866570706771952	Gene	Caudate
ENSG00000241231.1	ENSG00000241231.1	ENSG00000241231		-0.070962849995262	2.15660959294576	-0.569099146819463	0.569623012322872	0.866703719209667	Gene	Caudate
ENSG00000226149.5	ENSG00000226149.5	ENSG00000226149		0.0324083050023441	0.0623334653854742	0.568888712334759	0.569765677061652	0.866864634202882	Gene	Caudate
ENSG00000129450.8	ENSG00000129450.8	ENSG00000129450	SIGLEC9	0.055501799419423	0.317758310743329	0.568497479569665	0.570030960051433	0.867212072652896	Gene	Caudate
ENSG00000009413.15	ENSG00000009413.15	ENSG00000009413	REV3L	-0.0097757287400017	6.45634013285362	-0.568415331220361	0.570086669848489	0.867240654235837	Gene	Caudate
ENSG00000155463.12	ENSG00000155463.12	ENSG00000155463	OXA1L	-0.0099225548742925	4.84587860374046	-0.568287438065646	0.570173407169845	0.8673164294803	Gene	Caudate
ENSG00000259081.1	ENSG00000259081.1	ENSG00000259081		-0.0412758828927799	-1.48314610406433	-0.568202773605494	0.570230830202699	0.867347606514765	Gene	Caudate
ENSG00000160087.20	ENSG00000160087.20	ENSG00000160087	UBE2J2	0.0113817785845551	3.97338211988556	0.568072856836253	0.570318950654874	0.867425468690131	Gene	Caudate
ENSG00000180458.2	ENSG00000180458.2	ENSG00000180458		-0.023570828423493	2.20063986368636	-0.567676594400304	0.570587769321462	0.867778135575143	Gene	Caudate
ENSG00000248790.1	ENSG00000248790.1	ENSG00000248790		-0.0377157383823267	-1.25436809542559	-0.567581797742221	0.570652086975368	0.867819761662508	Gene	Caudate
ENSG00000266677.1	ENSG00000266677.1	ENSG00000266677		-0.058334644388975	-1.49768388653188	-0.567454053425404	0.570738764446345	0.867895383873867	Gene	Caudate
ENSG00000201907.1	ENSG00000201907.1	ENSG00000201907	SNORD115-38	-0.0331914258678157	-0.482932404407879	-0.567183608347165	0.570922288449562	0.868081125408695	Gene	Caudate
ENSG00000177917.10	ENSG00000177917.10	ENSG00000177917	ARL6IP6	0.016522834609031	3.00942171301341	0.567162032126093	0.570936931285944	0.868081125408695	Gene	Caudate
ENSG00000253981.5	ENSG00000253981.5	ENSG00000253981	ALG1L13P	-0.0912514856325662	-2.72724474303976	-0.567110674961343	0.57097178586678	0.868081125408695	Gene	Caudate
ENSG00000215274.5	ENSG00000215274.5	ENSG00000215274	GAGE10	-0.0541105779686498	-2.34503146799876	-0.566593640310342	0.571322738557365	0.868528061112988	Gene	Caudate
ENSG00000264050.1	ENSG00000264050.1	ENSG00000264050		0.0359449000242712	0.0002059686918442	0.56652605089018	0.57136862450667	0.868528061112988	Gene	Caudate
ENSG00000167302.10	ENSG00000167302.10	ENSG00000167302	TEPSIN	0.0166417366712181	2.73849269262767	0.566514176708948	0.571376685980837	0.868528061112988	Gene	Caudate
ENSG00000255992.1	ENSG00000255992.1	ENSG00000255992		0.04595744709654	-2.16437919813679	0.566399044414394	0.571454853009646	0.868548172642474	Gene	Caudate
ENSG00000247570.2	ENSG00000247570.2	ENSG00000247570	SDCBPP2	0.046027959888523	-1.93967901597989	0.566385758656346	0.571463873468018	0.868548172642474	Gene	Caudate
ENSG00000140743.7	ENSG00000140743.7	ENSG00000140743	CDR2	-0.0117860012780001	4.95032182732415	-0.566198336717699	0.571591132149646	0.868612719355607	Gene	Caudate
ENSG00000174013.7	ENSG00000174013.7	ENSG00000174013	FBXO45	0.0096296950119929	5.44944048082662	0.566194945386446	0.571593434973451	0.868612719355607	Gene	Caudate
ENSG00000181090.18	ENSG00000181090.18	ENSG00000181090	EHMT1	-0.0073193300421238	5.62822132616515	-0.566138668523975	0.571631649433163	0.868612719355607	Gene	Caudate
ENSG00000164897.12	ENSG00000164897.12	ENSG00000164897	TMUB1	0.0169201684365069	2.41213439074491	0.56605710050621	0.571687039862477	0.868612719355607	Gene	Caudate
ENSG00000261335.1	ENSG00000261335.1	ENSG00000261335		0.0363244341772086	-0.667732440670697	0.566050904034146	0.571691247808171	0.868612719355607	Gene	Caudate
ENSG00000274180.1	ENSG00000274180.1	ENSG00000274180	NATD1	-0.0142614179482609	3.16343643759938	-0.565932994302259	0.571771321631033	0.868636032592766	Gene	Caudate
ENSG00000140854.12	ENSG00000140854.12	ENSG00000140854	KATNB1	-0.0110093794516051	5.32623432881455	-0.565903181368742	0.571791568776803	0.868636032592766	Gene	Caudate
ENSG00000116194.12	ENSG00000116194.12	ENSG00000116194	ANGPTL1	-0.0350804778849289	1.52308323265248	-0.565825470613095	0.5718443468421	0.868636032592766	Gene	Caudate
ENSG00000125089.16	ENSG00000125089.16	ENSG00000125089	SH3TC1	0.0376352533610478	2.94644537354698	0.565787489223572	0.571870143142371	0.868636032592766	Gene	Caudate
ENSG00000136149.6	ENSG00000136149.6	ENSG00000136149	RPL13AP25	-0.0331865358347523	0.443465767861928	-0.565756041390489	0.571891502384815	0.868636032592766	Gene	Caudate
ENSG00000185627.17	ENSG00000185627.17	ENSG00000185627	PSMD13	0.0091007625725963	5.21376089095652	0.565661086909482	0.571955997398603	0.868677818745451	Gene	Caudate
ENSG00000255435.6	ENSG00000255435.6	ENSG00000255435		-0.0282079472961949	-0.422916253552156	-0.565453717476548	0.572096858997702	0.868835576369974	Gene	Caudate
ENSG00000172893.15	ENSG00000172893.15	ENSG00000172893	DHCR7	0.0206366836850357	4.68092425771559	0.565263681677225	0.572225960762625	0.868975455252637	Gene	Caudate
ENSG00000233176.3	ENSG00000233176.3	ENSG00000233176	OR7E157P	0.098561117851367	-2.7500040323413	0.565089343627271	0.572344410403025	0.869029084366401	Gene	Caudate
ENSG00000179431.6	ENSG00000179431.6	ENSG00000179431	FJX1	-0.0280733209578348	2.18498650099283	-0.56502776323778	0.572386252457098	0.869029084366401	Gene	Caudate
ENSG00000165917.9	ENSG00000165917.9	ENSG00000165917	RAPSN	-0.0434992648620696	-1.64380265873653	-0.56501479152428	0.572395066538896	0.869029084366401	Gene	Caudate
ENSG00000103145.10	ENSG00000103145.10	ENSG00000103145	HCFC1R1	0.0124484067599915	4.97742889983901	0.564917152159151	0.572461413077496	0.869029084366401	Gene	Caudate
ENSG00000086848.14	ENSG00000086848.14	ENSG00000086848	ALG9	-0.0124862195451879	3.95746293351355	-0.564850862714685	0.572506459245046	0.869029084366401	Gene	Caudate
ENSG00000196227.10	ENSG00000196227.10	ENSG00000196227	FAM217B	-0.009826899839301	5.71552757922791	-0.564726365283393	0.572591064492751	0.869029084366401	Gene	Caudate
ENSG00000153006.15	ENSG00000153006.15	ENSG00000153006	SREK1IP1	-0.0119664327797635	5.45275665478784	-0.564672650736716	0.572627569355418	0.869029084366401	Gene	Caudate
ENSG00000178440.5	ENSG00000178440.5	ENSG00000178440	LINC00843	0.0227858477168232	0.342142927738374	0.564608127302758	0.572671421496275	0.869029084366401	Gene	Caudate
ENSG00000260101.1	ENSG00000260101.1	ENSG00000260101		0.0293826780102217	-0.442976001609926	0.564588685779925	0.572684634876139	0.869029084366401	Gene	Caudate
ENSG00000112640.14	ENSG00000112640.14	ENSG00000112640	PPP2R5D	0.0093173006138354	6.12753500673691	0.564588106078994	0.572685028870583	0.869029084366401	Gene	Caudate
ENSG00000168036.16	ENSG00000168036.16	ENSG00000168036	CTNNB1	-0.0062221871552332	8.21044776168024	-0.564514913456588	0.572734775363359	0.869029084366401	Gene	Caudate
ENSG00000165660.7	ENSG00000165660.7	ENSG00000165660	FAM175B	0.0082263581413447	4.06191126188156	0.564412702349243	0.57280424816174	0.869029084366401	Gene	Caudate
ENSG00000147789.15	ENSG00000147789.15	ENSG00000147789	ZNF7	-0.0100635249135627	4.27479936772119	-0.564410817117988	0.572805529589453	0.869029084366401	Gene	Caudate
ENSG00000196741.5	ENSG00000196741.5	ENSG00000196741	LINC01560	-0.0206683667535937	0.370941320756575	-0.564404598731029	0.572809756355592	0.869029084366401	Gene	Caudate
ENSG00000177565.16	ENSG00000177565.16	ENSG00000177565	TBL1XR1	0.009544252116348	7.94894448787703	0.564395032584494	0.572816258692124	0.869029084366401	Gene	Caudate
ENSG00000100285.9	ENSG00000100285.9	ENSG00000100285	NEFH	-0.0321134636802437	4.4525105569554	-0.564339663347799	0.572853895165519	0.86903005164682	Gene	Caudate
ENSG00000119714.10	ENSG00000119714.10	ENSG00000119714	GPR68	-0.0518982419475699	-1.82174631400206	-0.564168722668226	0.572970097162836	0.869074325339554	Gene	Caudate
ENSG00000159140.18	ENSG00000159140.18	ENSG00000159140	SON	0.0074506192407709	8.44974949691525	0.564136094151077	0.572992278641254	0.869074325339554	Gene	Caudate
ENSG00000130803.14	ENSG00000130803.14	ENSG00000130803	ZNF317	0.0088998856262828	4.75950852370814	0.564133441209834	0.572994082178489	0.869074325339554	Gene	Caudate
ENSG00000180747.15	ENSG00000180747.15	ENSG00000180747	SMG1P3	-0.0210699780362543	3.64071158023584	-0.564046446369847	0.573053224991381	0.869107906540813	Gene	Caudate
ENSG00000086619.13	ENSG00000086619.13	ENSG00000086619	ERO1B	0.0142635072722902	4.19740552235495	0.563861772720454	0.573178783672686	0.869136314933777	Gene	Caudate
ENSG00000169122.11	ENSG00000169122.11	ENSG00000169122	FAM110B	0.0111992968904035	4.42008932009653	0.56384219967328	0.573192092056337	0.869136314933777	Gene	Caudate
ENSG00000241717.1	ENSG00000241717.1	ENSG00000241717	VWFP1	-0.0550861131453585	-0.350545193185799	-0.563783212989697	0.573232200008133	0.869136314933777	Gene	Caudate
ENSG00000171777.15	ENSG00000171777.15	ENSG00000171777	RASGRP4	0.0435315852144227	-0.379608451026503	0.563773912844108	0.573238523757184	0.869136314933777	Gene	Caudate
ENSG00000279191.1	ENSG00000279191.1	ENSG00000279191		-0.0436464566756743	-1.33344463555542	-0.56374677981074	0.573256973388712	0.869136314933777	Gene	Caudate
ENSG00000144840.8	ENSG00000144840.8	ENSG00000144840	RABL3	-0.0101612331684708	4.96310300900826	-0.563673196592348	0.573307009146111	0.869151524694812	Gene	Caudate
ENSG00000185669.5	ENSG00000185669.5	ENSG00000185669	SNAI3	0.0476221281388	-1.56358309064312	0.563603832575872	0.573354177797536	0.869151524694812	Gene	Caudate
ENSG00000187695.7	ENSG00000187695.7	ENSG00000187695		-0.0205171322463992	1.28431012480242	-0.563568776049307	0.573378017504518	0.869151524694812	Gene	Caudate
ENSG00000119801.12	ENSG00000119801.12	ENSG00000119801	YPEL5	0.0100930251634634	6.47023321889643	0.563107495265601	0.573691749077627	0.869570973305066	Gene	Caudate
ENSG00000130988.12	ENSG00000130988.12	ENSG00000130988	RGN	-0.017419086326327	3.86024199778831	-0.562996818127593	0.573767036228123	0.869625008027125	Gene	Caudate
ENSG00000108515.17	ENSG00000108515.17	ENSG00000108515	ENO3	0.0265174411591831	0.662824653100425	0.562946235092656	0.573801446457952	0.869625008027125	Gene	Caudate
ENSG00000205930.8	ENSG00000205930.8	ENSG00000205930	C21orf62-AS1	0.0229181016066254	1.52285568069959	0.562776889273782	0.573916654845829	0.86974349242008	Gene	Caudate
ENSG00000156273.15	ENSG00000156273.15	ENSG00000156273	BACH1	0.0104303034089868	5.77744042253058	0.562658982964578	0.573996874693597	0.869806790923592	Gene	Caudate
ENSG00000269376.1	ENSG00000269376.1	ENSG00000269376		0.0432873224940525	-1.40506271878739	0.562606642156988	0.574032487487508	0.869806790923592	Gene	Caudate
ENSG00000154162.14	ENSG00000154162.14	ENSG00000154162	CDH12	-0.021655187845463	3.43172915826802	-0.562349837240021	0.57420723330633	0.870015449354863	Gene	Caudate
ENSG00000111962.7	ENSG00000111962.7	ENSG00000111962	UST	0.0150682930423884	4.6080313216208	0.562121799276537	0.574362425518705	0.870194455949387	Gene	Caudate
ENSG00000166289.5	ENSG00000166289.5	ENSG00000166289	PLEKHF1	-0.025263184666483	1.17454460036056	-0.56203329840428	0.574422660534888	0.87022958272984	Gene	Caudate
ENSG00000104915.14	ENSG00000104915.14	ENSG00000104915	STX10	0.0106098726397998	3.41189738024776	0.561939752598376	0.574486332471369	0.870269911453565	Gene	Caudate
ENSG00000219545.10	ENSG00000219545.10	ENSG00000219545	UMAD1	0.0125479865515381	3.74115709609626	0.561802541335672	0.574579731359486	0.870296090747465	Gene	Caudate
ENSG00000270055.1	ENSG00000270055.1	ENSG00000270055		0.0580091865414068	0.488826558185764	0.561773339678978	0.574599609683942	0.870296090747465	Gene	Caudate
ENSG00000223774.5	ENSG00000223774.5	ENSG00000223774		-0.0339305689638161	1.47049010544047	-0.561751065594257	0.574614772450259	0.870296090747465	Gene	Caudate
ENSG00000124074.11	ENSG00000124074.11	ENSG00000124074	ENKD1	-0.0156779451100245	2.4153213731827	-0.561555140690209	0.574748153729689	0.870441977871103	Gene	Caudate
ENSG00000266931.1	ENSG00000266931.1	ENSG00000266931		-0.0389504693531269	-1.23741676180025	-0.560993989191869	0.575130254424888	0.870894522814829	Gene	Caudate
ENSG00000174021.10	ENSG00000174021.10	ENSG00000174021	GNG5	-0.015223923406882	3.67000967161245	-0.560959515854938	0.575153732026771	0.870894522814829	Gene	Caudate
ENSG00000159885.13	ENSG00000159885.13	ENSG00000159885	ZNF222	0.0146648118235597	1.87427775734189	0.560933708628974	0.575171307988177	0.870894522814829	Gene	Caudate
ENSG00000101938.14	ENSG00000101938.14	ENSG00000101938	CHRDL1	-0.0318517619211715	5.90259925767926	-0.560834316844791	0.575239000951964	0.870894522814829	Gene	Caudate
ENSG00000050393.11	ENSG00000050393.11	ENSG00000050393	MCUR1	0.0131989205536522	4.67673007216965	0.560811235634894	0.575254721459221	0.870894522814829	Gene	Caudate
ENSG00000217733.2	ENSG00000217733.2	ENSG00000217733	CCT7P1	0.0508203873711948	-1.72409022780091	0.560789631135196	0.575269436370575	0.870894522814829	Gene	Caudate
ENSG00000255545.7	ENSG00000255545.7	ENSG00000255545		0.0343702429839172	1.14866408092709	0.560709222806885	0.575324204374647	0.870921301389	Gene	Caudate
ENSG00000160213.5	ENSG00000160213.5	ENSG00000160213	CSTB	-0.0157738777931117	4.2140404925842	-0.560507054118781	0.575461917152505	0.8710736295726	Gene	Caudate
ENSG00000120458.10	ENSG00000120458.10	ENSG00000120458	MSANTD2	0.0108480627244321	3.18863503463082	0.560423301246234	0.57551897231177	0.871103854985105	Gene	Caudate
ENSG00000224525.2	ENSG00000224525.2	ENSG00000224525		-0.0622767990760779	-1.22225556724257	-0.560201599009992	0.575670015978635	0.871276328069216	Gene	Caudate
ENSG00000150051.13	ENSG00000150051.13	ENSG00000150051	MKX	0.0264008146857671	1.39627924147818	0.560090497735937	0.575745715310304	0.871334752655181	Gene	Caudate
ENSG00000214770.2	ENSG00000214770.2	ENSG00000214770		0.0285081070895243	-0.38127080515569	0.559883502148905	0.575886765231459	0.871425652804655	Gene	Caudate
ENSG00000240996.1	ENSG00000240996.1	ENSG00000240996		0.0331481779005922	-0.63064312623278	0.559778624065403	0.575958236993711	0.871425652804655	Gene	Caudate
ENSG00000104635.13	ENSG00000104635.13	ENSG00000104635	SLC39A14	-0.0457397834299106	4.72479431503611	-0.559770460919643	0.575963800147491	0.871425652804655	Gene	Caudate
ENSG00000232077.1	ENSG00000232077.1	ENSG00000232077	LINC01031	-0.0454327738593763	-1.91048599484122	-0.559733963608777	0.575988673241929	0.871425652804655	Gene	Caudate
ENSG00000089486.16	ENSG00000089486.16	ENSG00000089486	CDIP1	-0.0099929273399221	6.65669543232873	-0.559730133954217	0.575991283199603	0.871425652804655	Gene	Caudate
ENSG00000137573.13	ENSG00000137573.13	ENSG00000137573	SULF1	-0.0260469606996956	3.24219077379513	-0.559661095417832	0.576038334790314	0.87144070639926	Gene	Caudate
ENSG00000196735.11	ENSG00000196735.11	ENSG00000196735	HLA-DQA1	-0.0675239166646855	0.76945523807831	-0.559375945629646	0.576232691216356	0.871678588992708	Gene	Caudate
ENSG00000197182.13	ENSG00000197182.13	ENSG00000197182	MIRLET7BHG	0.0208413480178183	4.55351943474952	0.559320811628148	0.576270273812524	0.871679301346507	Gene	Caudate
ENSG00000275342.4	ENSG00000275342.4	ENSG00000275342		0.0175729447826576	5.06297970573571	0.559204913504706	0.57634928061347	0.87174266875196	Gene	Caudate
ENSG00000257718.1	ENSG00000257718.1	ENSG00000257718		0.0536755744263063	-2.00766009876506	0.558901325291943	0.576556258526143	0.871792037891241	Gene	Caudate
ENSG00000183066.14	ENSG00000183066.14	ENSG00000183066	WBP2NL	-0.0229892918197849	2.26845370609186	-0.558865344696974	0.576580791417151	0.871792037891241	Gene	Caudate
ENSG00000172465.13	ENSG00000172465.13	ENSG00000172465	TCEAL1	0.0111499941558516	4.00937108035814	0.558831336186223	0.576603980123034	0.871792037891241	Gene	Caudate
ENSG00000160972.9	ENSG00000160972.9	ENSG00000160972	PPP1R16A	-0.0162072735259489	4.21378576573234	-0.558788564982624	0.57663314429855	0.871792037891241	Gene	Caudate
ENSG00000181631.6	ENSG00000181631.6	ENSG00000181631	P2RY13	0.04519381790863	2.24304234605662	0.558787507050599	0.576633865673943	0.871792037891241	Gene	Caudate
ENSG00000133519.12	ENSG00000133519.12	ENSG00000133519	ZDHHC8P1	-0.0259211375339876	2.54973132472629	-0.558746557394072	0.576661788471592	0.871792037891241	Gene	Caudate
ENSG00000184922.13	ENSG00000184922.13	ENSG00000184922	FMNL1	0.0178574272335798	4.19814252644191	0.558710574973813	0.576686324732908	0.871792037891241	Gene	Caudate
ENSG00000105329.9	ENSG00000105329.9	ENSG00000105329	TGFB1	-0.0226650324885886	2.31128254195556	-0.558662180461436	0.576719325526981	0.871792037891241	Gene	Caudate
ENSG00000163545.8	ENSG00000163545.8	ENSG00000163545	NUAK2	-0.0298059901424551	0.558413704818843	-0.558630888089351	0.576740664643849	0.871792037891241	Gene	Caudate
ENSG00000156172.5	ENSG00000156172.5	ENSG00000156172	C8orf37	-0.0150370992811203	3.25290062948701	-0.558612673710746	0.576753085694482	0.871792037891241	Gene	Caudate
ENSG00000168140.4	ENSG00000168140.4	ENSG00000168140	VASN	0.0410501990132805	1.53250271586961	0.558243545605823	0.577004834921714	0.872077485844659	Gene	Caudate
ENSG00000054793.13	ENSG00000054793.13	ENSG00000054793	ATP9A	0.008400075783349	9.51389727958653	0.558180001498955	0.577048177911464	0.872077485844659	Gene	Caudate
ENSG00000223685.5	ENSG00000223685.5	ENSG00000223685	LINC00571	0.0321185194948926	-0.186573608321007	0.558172468897114	0.577053315948471	0.872077485844659	Gene	Caudate
ENSG00000100281.13	ENSG00000100281.13	ENSG00000100281	HMGXB4	0.0093615016877541	4.22128742788622	0.558027781213986	0.577152012563972	0.872143191248165	Gene	Caudate
ENSG00000105963.13	ENSG00000105963.13	ENSG00000105963	ADAP1	0.0219735899003547	3.88700118116171	0.55799986509432	0.577171056061031	0.872143191248165	Gene	Caudate
ENSG00000176340.3	ENSG00000176340.3	ENSG00000176340	COX8A	-0.014274245853243	5.60184360587681	-0.557642759357955	0.577414688552381	0.872455207765734	Gene	Caudate
ENSG00000132330.16	ENSG00000132330.16	ENSG00000132330	SCLY	0.0151922024076393	1.96220340907658	0.557545874370128	0.577480795933037	0.872498966607178	Gene	Caudate
ENSG00000281961.1	ENSG00000281961.1	ENSG00000281961		-0.0324510277309625	-0.600589373088501	-0.557458800150837	0.577540212199962	0.872507381855432	Gene	Caudate
ENSG00000198918.7	ENSG00000198918.7	ENSG00000198918	RPL39	-0.0189484399337466	6.58475789338355	-0.557393043792268	0.577585083852232	0.872507381855432	Gene	Caudate
ENSG00000225880.5	ENSG00000225880.5	ENSG00000225880	LINC00115	-0.0252226224413786	0.384868070255914	-0.557341729848481	0.577620101252142	0.872507381855432	Gene	Caudate
ENSG00000172785.18	ENSG00000172785.18	ENSG00000172785	CBWD1	0.0232674396616275	4.00074246205845	0.55731996604074	0.577634953501872	0.872507381855432	Gene	Caudate
ENSG00000048740.18	ENSG00000048740.18	ENSG00000048740	CELF2	0.0107294151248058	7.98465582232986	0.557132818943814	0.577762675523054	0.872644185112564	Gene	Caudate
ENSG00000238721.1	ENSG00000238721.1	ENSG00000238721	RNU7-194P	-0.0455437195831591	-2.07936775081659	-0.557000817680501	0.577852770267317	0.872724142749404	Gene	Caudate
ENSG00000169242.11	ENSG00000169242.11	ENSG00000169242	EFNA1	-0.0199088299335812	3.76288565840366	-0.556817720810746	0.577977750252247	0.872856773479379	Gene	Caudate
ENSG00000188042.7	ENSG00000188042.7	ENSG00000188042	ARL4C	0.0209809792917617	4.06396171062714	0.556694773463261	0.578061679974146	0.872880023225859	Gene	Caudate
ENSG00000187994.13	ENSG00000187994.13	ENSG00000187994	RINL	0.0134281546954756	3.0118059085255	0.556686290438687	0.578067471103467	0.872880023225859	Gene	Caudate
ENSG00000239653.1	ENSG00000239653.1	ENSG00000239653	PSMD6-AS2	-0.0189604111390887	0.966216844827824	-0.556566789488543	0.578149054051468	0.872892113598454	Gene	Caudate
ENSG00000161896.11	ENSG00000161896.11	ENSG00000161896	IP6K3	0.0364976851296064	2.84393209917705	0.556540204957376	0.578167203972092	0.872892113598454	Gene	Caudate
ENSG00000273618.1	ENSG00000273618.1	ENSG00000273618		-0.029890998318561	0.315408512715535	-0.556486424171746	0.578203922274648	0.872892113598454	Gene	Caudate
ENSG00000270720.1	ENSG00000270720.1	ENSG00000270720		0.0409304927058053	-1.55393512800586	0.556278867749238	0.578345639703557	0.872892113598454	Gene	Caudate
ENSG00000239650.4	ENSG00000239650.4	ENSG00000239650	GUSBP4	-0.031819972511307	-1.03116811484185	-0.556168379034187	0.578421086968465	0.872892113598454	Gene	Caudate
ENSG00000279653.1	ENSG00000279653.1	ENSG00000279653		-0.049431705910278	-1.88552611777315	-0.556112288927287	0.578459389898749	0.872892113598454	Gene	Caudate
ENSG00000226002.1	ENSG00000226002.1	ENSG00000226002	GTF2IP14	-0.0423605744828982	-0.028162832729461	-0.556032641026301	0.578513782081608	0.872892113598454	Gene	Caudate
ENSG00000280303.2	ENSG00000280303.2	ENSG00000280303	ERICD	0.0242993350995329	1.4475263151547	0.556027884679137	0.578517030305145	0.872892113598454	Gene	Caudate
ENSG00000283529.1	ENSG00000283529.1	ENSG00000283529		0.0324903507281134	0.181666500241319	0.556025780008486	0.578518467637951	0.872892113598454	Gene	Caudate
ENSG00000172493.20	ENSG00000172493.20	ENSG00000172493	AFF1	-0.0126926930152527	5.84681492779783	-0.555964156774116	0.578560552449819	0.872892113598454	Gene	Caudate
ENSG00000187068.2	ENSG00000187068.2	ENSG00000187068	C3orf70	-0.0130450619913654	6.30277398171296	-0.555853210091069	0.578636325731135	0.872892113598454	Gene	Caudate
ENSG00000146094.13	ENSG00000146094.13	ENSG00000146094	DOK3	-0.0262321175741809	1.45594401471689	-0.555851566539746	0.578637448262945	0.872892113598454	Gene	Caudate
ENSG00000187951.10	ENSG00000187951.10	ENSG00000187951	ARHGAP11B	-0.0392752127476668	0.756798767163966	-0.555829232008718	0.578652702662731	0.872892113598454	Gene	Caudate
ENSG00000259623.1	ENSG00000259623.1	ENSG00000259623		0.0122098211441457	5.02767794802292	0.555824040874511	0.578656248214832	0.872892113598454	Gene	Caudate
ENSG00000255192.5	ENSG00000255192.5	ENSG00000255192	NANOGP8	-0.0345653867856413	-0.299595716464547	-0.555806205972018	0.578668429556877	0.872892113598454	Gene	Caudate
ENSG00000107341.4	ENSG00000107341.4	ENSG00000107341	UBE2R2	0.0071222494694319	5.95074745230846	0.555803773225618	0.578670091146182	0.872892113598454	Gene	Caudate
ENSG00000263126.1	ENSG00000263126.1	ENSG00000263126		0.0345638898752428	-1.00643059428431	0.555655149903627	0.578771606580335	0.87297695664659	Gene	Caudate
ENSG00000279591.1	ENSG00000279591.1	ENSG00000279591		-0.0336616855772677	-0.871339946088172	-0.555597694827756	0.578810852853819	0.87297695664659	Gene	Caudate
ENSG00000021488.12	ENSG00000021488.12	ENSG00000021488	SLC7A9	0.039062332551528	-0.379365278428417	0.555558191654786	0.578837837313266	0.87297695664659	Gene	Caudate
ENSG00000160460.15	ENSG00000160460.15	ENSG00000160460	SPTBN4	0.0115651082462784	6.11419027359273	0.555403447197457	0.57894354834684	0.873058233647613	Gene	Caudate
ENSG00000181215.13	ENSG00000181215.13	ENSG00000181215	C4orf50	0.019170589109263	6.2291096800543	0.555370481036553	0.578966069792882	0.873058233647613	Gene	Caudate
ENSG00000167550.10	ENSG00000167550.10	ENSG00000167550	RHEBL1	-0.0463968260966475	-1.52951965904734	-0.555190902453342	0.579088759495935	0.873115153723868	Gene	Caudate
ENSG00000135829.16	ENSG00000135829.16	ENSG00000135829	DHX9	0.0093285742921875	7.24409148544671	0.555104843810138	0.579147559878747	0.873115153723868	Gene	Caudate
ENSG00000158156.7	ENSG00000158156.7	ENSG00000158156	XKR8	-0.0121357186429061	2.4109913506287	-0.55500883805873	0.579213160038249	0.873115153723868	Gene	Caudate
ENSG00000075426.11	ENSG00000075426.11	ENSG00000075426	FOSL2	0.0358865209963339	5.6599181266131	0.554984159588507	0.579230023256111	0.873115153723868	Gene	Caudate
ENSG00000224097.5	ENSG00000224097.5	ENSG00000224097		0.0401075549545584	-1.01405718408654	0.554966798633943	0.579241886429877	0.873115153723868	Gene	Caudate
ENSG00000102879.15	ENSG00000102879.15	ENSG00000102879	CORO1A	0.0194054642812795	4.35512914749434	0.554960249855122	0.579246361403716	0.873115153723868	Gene	Caudate
ENSG00000152380.9	ENSG00000152380.9	ENSG00000152380	FAM151B	0.0139129186912435	2.28761115296669	0.554934399452313	0.579264025905953	0.873115153723868	Gene	Caudate
ENSG00000249937.5	ENSG00000249937.5	ENSG00000249937		0.0316713996619578	0.26050321814801	0.554767151423271	0.579378318583439	0.873170129729762	Gene	Caudate
ENSG00000233010.1	ENSG00000233010.1	ENSG00000233010	RPEP4	-0.0409839139920411	-1.61905494298884	-0.554581110506949	0.579505466282172	0.873170129729762	Gene	Caudate
ENSG00000278254.4	ENSG00000278254.4	ENSG00000278254		0.0437144161909437	-0.926861496673851	0.554572204627628	0.579511553240965	0.873170129729762	Gene	Caudate
ENSG00000183171.5	ENSG00000183171.5	ENSG00000183171		-0.0291692854068819	-0.444833156762881	-0.554565598063604	0.579516068691356	0.873170129729762	Gene	Caudate
ENSG00000253958.1	ENSG00000253958.1	ENSG00000253958	CLDN23	-0.0468042306527121	-1.80930011850368	-0.554538828448258	0.579534365341525	0.873170129729762	Gene	Caudate
ENSG00000188536.12	ENSG00000188536.12	ENSG00000188536	HBA2	0.0748892972882318	3.8261147077354	0.554379160939964	0.579643501456733	0.873170129729762	Gene	Caudate
ENSG00000157423.17	ENSG00000157423.17	ENSG00000157423	HYDIN	-0.0162503056831837	4.91163861680724	-0.554367298089125	0.579651610352177	0.873170129729762	Gene	Caudate
ENSG00000138119.16	ENSG00000138119.16	ENSG00000138119	MYOF	-0.0242889908694794	3.90158933061525	-0.554333890493469	0.57967444652447	0.873170129729762	Gene	Caudate
ENSG00000227811.2	ENSG00000227811.2	ENSG00000227811	FAM212B-AS1	-0.0287712707544876	0.559849306543792	-0.554329714817953	0.579677300888537	0.873170129729762	Gene	Caudate
ENSG00000232717.1	ENSG00000232717.1	ENSG00000232717	TRIM51JP	0.0619687174498756	-2.41823966308113	0.554254125297597	0.579728972717101	0.873170129729762	Gene	Caudate
ENSG00000128908.15	ENSG00000128908.15	ENSG00000128908	INO80	-0.0071006626639698	5.33986472502817	-0.554248821819322	0.579732598174356	0.873170129729762	Gene	Caudate
ENSG00000164934.13	ENSG00000164934.13	ENSG00000164934	DCAF13	-0.0094730091164089	4.35213577947472	-0.554207652508878	0.579760741874246	0.873170129729762	Gene	Caudate
ENSG00000227591.5	ENSG00000227591.5	ENSG00000227591		0.0484833619939589	-2.08489708932128	0.554094801908892	0.579837890827643	0.873170129729762	Gene	Caudate
ENSG00000106976.20	ENSG00000106976.20	ENSG00000106976	DNM1	0.0142416870248649	7.37868154503874	0.554073877574763	0.579852196027794	0.873170129729762	Gene	Caudate
ENSG00000127774.6	ENSG00000127774.6	ENSG00000127774	EMC6	-0.0148631193208724	2.20060812305992	-0.553925554090849	0.579953604119131	0.873170129729762	Gene	Caudate
ENSG00000222009.8	ENSG00000222009.8	ENSG00000222009	BTBD19	0.0292816577610947	1.03519292202604	0.5538916567987	0.579976780715448	0.873170129729762	Gene	Caudate
ENSG00000174236.3	ENSG00000174236.3	ENSG00000174236	REP15	0.0442081066034044	-1.14525553492141	0.553890126389359	0.579977827112547	0.873170129729762	Gene	Caudate
ENSG00000141577.13	ENSG00000141577.13	ENSG00000141577	CEP131	-0.0169021825885277	2.70196990502571	-0.55387675030087	0.579986972873549	0.873170129729762	Gene	Caudate
ENSG00000187534.6	ENSG00000187534.6	ENSG00000187534	PRR13P5	0.0366711499955791	-1.08676612316793	0.553799403083826	0.580039859557644	0.873170129729762	Gene	Caudate
ENSG00000263883.1	ENSG00000263883.1	ENSG00000263883	EEF1DP7	-0.0280173143720417	-0.601708221046301	-0.553762028893872	0.580065415226721	0.873170129729762	Gene	Caudate
ENSG00000198185.11	ENSG00000198185.11	ENSG00000198185	ZNF334	0.0115916489870284	4.4470008684257	0.553666657209873	0.580130630738862	0.873170129729762	Gene	Caudate
ENSG00000146223.14	ENSG00000146223.14	ENSG00000146223	RPL7L1	0.0055623069093792	6.57436101961092	0.553565116070587	0.580200068739417	0.873170129729762	Gene	Caudate
ENSG00000181827.14	ENSG00000181827.14	ENSG00000181827	RFX7	0.0124762239698065	5.11510101310221	0.553544297550303	0.580214305781497	0.873170129729762	Gene	Caudate
ENSG00000237989.1	ENSG00000237989.1	ENSG00000237989		-0.0783169048975417	-2.21824355993977	-0.553535786017811	0.580220126561749	0.873170129729762	Gene	Caudate
ENSG00000214026.10	ENSG00000214026.10	ENSG00000214026	MRPL23	-0.066788882462651	1.68681036316748	-0.553517995669836	0.580232292932664	0.873170129729762	Gene	Caudate
ENSG00000213658.10	ENSG00000213658.10	ENSG00000213658	LAT	-0.0454466208321611	-1.91949993912794	-0.553467167645328	0.580267053599789	0.873170129729762	Gene	Caudate
ENSG00000182698.11	ENSG00000182698.11	ENSG00000182698	RESP18	-0.0961521282721536	1.41282612710866	-0.553386053074959	0.580322528896054	0.873197665516368	Gene	Caudate
ENSG00000169403.11	ENSG00000169403.11	ENSG00000169403	PTAFR	0.0369011920257916	2.31977549299915	0.553181573623556	0.580462386089199	0.873352157098399	Gene	Caudate
ENSG00000134539.16	ENSG00000134539.16	ENSG00000134539	KLRD1	-0.0404978573717235	0.669288886868001	-0.552994477401599	0.580590367613089	0.873488762137858	Gene	Caudate
ENSG00000161956.12	ENSG00000161956.12	ENSG00000161956	SENP3	-0.0099544392691736	3.29552764503133	-0.552795255728748	0.580726658028446	0.87363784946981	Gene	Caudate
ENSG00000184076.13	ENSG00000184076.13	ENSG00000184076	UQCR10	-0.0121155004140945	5.67638584193781	-0.552620177720451	0.580846443829711	0.87371455900291	Gene	Caudate
ENSG00000128262.8	ENSG00000128262.8	ENSG00000128262	POM121L9P	-0.0595268984467973	-1.28691308695285	-0.552611991142973	0.580852045249934	0.87371455900291	Gene	Caudate
ENSG00000184277.12	ENSG00000184277.12	ENSG00000184277	TM2D3	-0.009581415842182	5.15081250811619	-0.552276113393232	0.581081881415728	0.873957322836543	Gene	Caudate
ENSG00000236565.3	ENSG00000236565.3	ENSG00000236565	HNRNPA3P5	0.0572275304449847	-2.28671376714301	0.552267386265793	0.581087853829117	0.873957322836543	Gene	Caudate
ENSG00000115241.10	ENSG00000115241.10	ENSG00000115241	PPM1G	-0.0100170248219687	5.02738103518468	-0.552200083981136	0.58113391314505	0.873970633368609	Gene	Caudate
ENSG00000033050.7	ENSG00000033050.7	ENSG00000033050	ABCF2	0.0078796236786187	5.53095595523806	0.551958651857995	0.581299154905662	0.874113955541155	Gene	Caudate
ENSG00000265630.2	ENSG00000265630.2	ENSG00000265630	GLUD1P8	0.0640267516072242	-1.85043352983126	0.551915667907725	0.581328576434746	0.874113955541155	Gene	Caudate
ENSG00000083312.17	ENSG00000083312.17	ENSG00000083312	TNPO1	-0.0095354335426416	7.38096036769584	-0.551871384238276	0.581358888323121	0.874113955541155	Gene	Caudate
ENSG00000170906.15	ENSG00000170906.15	ENSG00000170906	NDUFA3	0.0132701199534389	5.63855369435165	0.551843355084136	0.581378074483308	0.874113955541155	Gene	Caudate
ENSG00000207719.1	ENSG00000207719.1	ENSG00000207719	MIR623	-0.0485118445471961	-2.32626987229753	-0.551710083585031	0.581469303862593	0.874195161564654	Gene	Caudate
ENSG00000279464.1	ENSG00000279464.1	ENSG00000279464		0.0386549850888365	-1.38035344414445	0.551586273732743	0.58155406240853	0.874196964197865	Gene	Caudate
ENSG00000033178.12	ENSG00000033178.12	ENSG00000033178	UBA6	0.0091830903931855	6.02584449844697	0.551527804577245	0.581594091615508	0.874196964197865	Gene	Caudate
ENSG00000165028.11	ENSG00000165028.11	ENSG00000165028	NIPSNAP3B	-0.0161215891977214	2.73687897192937	-0.551496041031365	0.581615838145585	0.874196964197865	Gene	Caudate
ENSG00000273320.1	ENSG00000273320.1	ENSG00000273320		-0.039982218199681	-1.43637928123031	-0.551490870117793	0.58161937838556	0.874196964197865	Gene	Caudate
ENSG00000253457.2	ENSG00000253457.2	ENSG00000253457	SMIM18	0.0248846266305491	0.443832379892557	0.551414997832901	0.581671325126811	0.874219099345952	Gene	Caudate
ENSG00000185065.6	ENSG00000185065.6	ENSG00000185065		0.0278149276511214	-0.219894607249898	0.551337578500358	0.581724333314513	0.874242826853367	Gene	Caudate
ENSG00000254862.5	ENSG00000254862.5	ENSG00000254862		0.0418437289200498	-1.5297674757758	0.551058547814744	0.581915401441944	0.874474021053639	Gene	Caudate
ENSG00000131051.21	ENSG00000131051.21	ENSG00000131051	RBM39	0.0070277911942	7.65363526551738	0.550893013167845	0.582028766309535	0.874544044367829	Gene	Caudate
ENSG00000273001.1	ENSG00000273001.1	ENSG00000273001		-0.0301141042374511	-0.567602496040165	-0.550881771414735	0.582036465495483	0.874544044367829	Gene	Caudate
ENSG00000105072.8	ENSG00000105072.8	ENSG00000105072	C19orf44	0.0143170242064054	2.56309038003803	0.55045206162026	0.582330798422731	0.874561009872701	Gene	Caudate
ENSG00000137672.12	ENSG00000137672.12	ENSG00000137672	TRPC6	-0.0277352230161671	1.68064257424842	-0.550426847531192	0.582348071167971	0.874561009872701	Gene	Caudate
ENSG00000227615.1	ENSG00000227615.1	ENSG00000227615		-0.0239822953549278	1.32457111416174	-0.550414101792138	0.582356802643741	0.874561009872701	Gene	Caudate
ENSG00000267270.5	ENSG00000267270.5	ENSG00000267270	PARD6G-AS1	0.0386843119863277	2.15253386226845	0.55031332465008	0.582425842242825	0.874561009872701	Gene	Caudate
ENSG00000270876.1	ENSG00000270876.1	ENSG00000270876	ZNF30-AS1	-0.0349416518417731	-1.20675442929797	-0.550213707680046	0.582494090810496	0.874561009872701	Gene	Caudate
ENSG00000258695.2	ENSG00000258695.2	ENSG00000258695		-0.0373198788777201	-1.43070390316713	-0.550151519770334	0.582536698260227	0.874561009872701	Gene	Caudate
ENSG00000269939.1	ENSG00000269939.1	ENSG00000269939	PCF11-AS1	0.0225402360753065	0.601287339904752	0.550144287249528	0.582541653647273	0.874561009872701	Gene	Caudate
ENSG00000076053.10	ENSG00000076053.10	ENSG00000076053	RBM7	-0.0129211625778059	3.69901719048062	-0.55011345542151	0.58256277840417	0.874561009872701	Gene	Caudate
ENSG00000253357.1	ENSG00000253357.1	ENSG00000253357		-0.0285351166304385	-0.509521975499517	-0.550026331821476	0.582622474011268	0.874561009872701	Gene	Caudate
ENSG00000205189.11	ENSG00000205189.11	ENSG00000205189	ZBTB10	-0.0110027571861203	5.92191691087321	-0.549976103109919	0.582656891171507	0.874561009872701	Gene	Caudate
ENSG00000104880.17	ENSG00000104880.17	ENSG00000104880	ARHGEF18	0.016836192121497	1.40281432495253	0.549928508327387	0.582689504419028	0.874561009872701	Gene	Caudate
ENSG00000052126.14	ENSG00000052126.14	ENSG00000052126	PLEKHA5	0.0124156790335728	6.77455138396445	0.549894120279797	0.582713068582496	0.874561009872701	Gene	Caudate
ENSG00000122585.7	ENSG00000122585.7	ENSG00000122585	NPY	-0.028528912787043	4.3808623652567	-0.549877676737102	0.582724336560196	0.874561009872701	Gene	Caudate
ENSG00000279294.1	ENSG00000279294.1	ENSG00000279294		-0.0348095035557704	-0.819846754622407	-0.549852652960644	0.582741484359847	0.874561009872701	Gene	Caudate
ENSG00000143545.8	ENSG00000143545.8	ENSG00000143545	RAB13	-0.0238875436294144	3.19253201475598	-0.549826384556496	0.582759485307699	0.874561009872701	Gene	Caudate
ENSG00000101898.5	ENSG00000101898.5	ENSG00000101898	MCTS2P	0.0208283121962239	0.21678817322536	0.549783494521763	0.58278887711924	0.874561009872701	Gene	Caudate
ENSG00000140538.16	ENSG00000140538.16	ENSG00000140538	NTRK3	-0.0092099382232275	8.26963468761701	-0.549768112809149	0.582799418114518	0.874561009872701	Gene	Caudate
ENSG00000075336.11	ENSG00000075336.11	ENSG00000075336	TIMM21	0.0109040798045372	4.65297882043428	0.549727457196996	0.58282727959131	0.874561009872701	Gene	Caudate
ENSG00000000419.12	ENSG00000000419.12	ENSG00000000419	DPM1	0.0111660094614472	4.03247429043731	0.549725704342722	0.582828480844383	0.874561009872701	Gene	Caudate
ENSG00000007080.10	ENSG00000007080.10	ENSG00000007080	CCDC124	0.0146000920660258	3.45866321103464	0.549649157628821	0.582880940400838	0.874561009872701	Gene	Caudate
ENSG00000231969.1	ENSG00000231969.1	ENSG00000231969		-0.0266819918074571	-0.211981881883595	-0.549433667408657	0.583028633615915	0.874561009872701	Gene	Caudate
ENSG00000101843.18	ENSG00000101843.18	ENSG00000101843	PSMD10	0.0095331659733638	5.04910098052183	0.549411857310955	0.583043582850514	0.874561009872701	Gene	Caudate
ENSG00000253506.2	ENSG00000253506.2	ENSG00000253506	NACA2	-0.0441924565995933	-2.03257300882172	-0.549399012003728	0.583052387457688	0.874561009872701	Gene	Caudate
ENSG00000229926.1	ENSG00000229926.1	ENSG00000229926		-0.0574513647731511	-1.64616423065406	-0.549331485316853	0.583098673552009	0.874561009872701	Gene	Caudate
ENSG00000256325.1	ENSG00000256325.1	ENSG00000256325		0.0420152671011598	-1.78123778170147	0.54931840399751	0.583107640327066	0.874561009872701	Gene	Caudate
ENSG00000279069.1	ENSG00000279069.1	ENSG00000279069		0.0182277584489355	1.27351871510724	0.549298521556839	0.583121269150387	0.874561009872701	Gene	Caudate
ENSG00000246022.2	ENSG00000246022.2	ENSG00000246022	ALDH1L1-AS2	0.0271311084402268	1.59279019422449	0.54927885143703	0.583134752580794	0.874561009872701	Gene	Caudate
ENSG00000242539.2	ENSG00000242539.2	ENSG00000242539		-0.0249280941145836	-0.0818632797948168	-0.549268212382548	0.583142045477247	0.874561009872701	Gene	Caudate
ENSG00000125995.15	ENSG00000125995.15	ENSG00000125995	ROMO1	0.0157354298684994	3.8153157166758	0.549053847905825	0.583288997888035	0.874561009872701	Gene	Caudate
ENSG00000254409.1	ENSG00000254409.1	ENSG00000254409		0.0276041365513982	-0.388282727457209	0.549047720170943	0.583293198864065	0.874561009872701	Gene	Caudate
ENSG00000112539.14	ENSG00000112539.14	ENSG00000112539	C6orf118	-0.0315755275570796	0.984572601295157	-0.549028957182963	0.583306062247332	0.874561009872701	Gene	Caudate
ENSG00000248359.1	ENSG00000248359.1	ENSG00000248359		0.0501904446314942	-2.17946991537388	0.549006136891631	0.58332170738397	0.874561009872701	Gene	Caudate
ENSG00000187546.13	ENSG00000187546.13	ENSG00000187546	AGMO	0.049613350097089	0.0292268345959857	0.548895568939191	0.583397513347686	0.874561009872701	Gene	Caudate
ENSG00000250306.1	ENSG00000250306.1	ENSG00000250306		0.0409629802973883	-1.77831429148374	0.54887820280456	0.58340942007882	0.874561009872701	Gene	Caudate
ENSG00000023287.12	ENSG00000023287.12	ENSG00000023287	RB1CC1	0.0089415026332305	7.33575070515648	0.548841802884163	0.58343437730053	0.874561009872701	Gene	Caudate
ENSG00000136147.17	ENSG00000136147.17	ENSG00000136147	PHF11	0.0121839451266865	3.34278939494226	0.548827272581763	0.583444339988696	0.874561009872701	Gene	Caudate
ENSG00000120729.9	ENSG00000120729.9	ENSG00000120729	MYOT	-0.025362960727459	2.82211095076207	-0.548795861534139	0.583465877215948	0.874561009872701	Gene	Caudate
ENSG00000060339.13	ENSG00000060339.13	ENSG00000060339	CCAR1	-0.008284132408759	5.7845393280644	-0.548789524909179	0.583470222016847	0.874561009872701	Gene	Caudate
ENSG00000153246.12	ENSG00000153246.12	ENSG00000153246	PLA2R1	-0.0214083694287935	2.79087675094872	-0.548746246052002	0.583499897211985	0.874561009872701	Gene	Caudate
ENSG00000231699.1	ENSG00000231699.1	ENSG00000231699		-0.0582337507183918	-2.27516609765394	-0.54847607905644	0.583685159705742	0.87478286314245	Gene	Caudate
ENSG00000211574.1	ENSG00000211574.1	ENSG00000211574	MIR770	0.0240794902383026	3.07191536802438	0.548308558988456	0.583800047602754	0.874784196264981	Gene	Caudate
ENSG00000206557.5	ENSG00000206557.5	ENSG00000206557	TRIM71	-0.0175064051910738	3.11093076968501	-0.548196399907919	0.583876973973063	0.874784196264981	Gene	Caudate
ENSG00000188993.3	ENSG00000188993.3	ENSG00000188993	LRRC66	0.0261186197417673	-0.0184274629136746	0.548136447040499	0.583918095694453	0.874784196264981	Gene	Caudate
ENSG00000240207.6	ENSG00000240207.6	ENSG00000240207		-0.0151143834351819	2.42848843018635	-0.548092708953215	0.583948096538857	0.874784196264981	Gene	Caudate
ENSG00000254986.7	ENSG00000254986.7	ENSG00000254986	DPP3	0.0129829424291796	3.57497156143825	0.548033865552138	0.583988459562212	0.874784196264981	Gene	Caudate
ENSG00000240045.1	ENSG00000240045.1	ENSG00000240045		-0.076392575893892	2.84147239297319	-0.548032689073005	0.583989266569222	0.874784196264981	Gene	Caudate
ENSG00000221988.12	ENSG00000221988.12	ENSG00000221988	PPT2	-0.0142077250257131	2.61606798127224	-0.548010907482053	0.584004207766968	0.874784196264981	Gene	Caudate
ENSG00000138398.15	ENSG00000138398.15	ENSG00000138398	PPIG	0.0082314525119873	6.68296981390289	0.547888041361923	0.58408849177959	0.874784196264981	Gene	Caudate
ENSG00000100344.10	ENSG00000100344.10	ENSG00000100344	PNPLA3	-0.0263996873987814	0.270050106880688	-0.547877907267329	0.584095443845266	0.874784196264981	Gene	Caudate
ENSG00000163145.12	ENSG00000163145.12	ENSG00000163145	C1QTNF7	-0.0310711954276777	-0.152653062559395	-0.547846597413709	0.584116922886375	0.874784196264981	Gene	Caudate
ENSG00000133392.17	ENSG00000133392.17	ENSG00000133392	MYH11	-0.0409235637437451	3.5494058777724	-0.547843749192065	0.584118876828542	0.874784196264981	Gene	Caudate
ENSG00000187231.13	ENSG00000187231.13	ENSG00000187231	SESTD1	-0.0115439077072614	6.7192706907809	-0.547823197625963	0.584132975741653	0.874784196264981	Gene	Caudate
ENSG00000231177.4	ENSG00000231177.4	ENSG00000231177	LINC00852	0.0196139717842524	0.778652154076569	0.547699115667373	0.584218102596447	0.874855900145703	Gene	Caudate
ENSG00000201263.1	ENSG00000201263.1	ENSG00000201263	SNORD114-6	0.101746846394482	-2.34561616380366	0.547595509304035	0.584289186538911	0.87490656722083	Gene	Caudate
ENSG00000164117.13	ENSG00000164117.13	ENSG00000164117	FBXO8	-0.0122376627812158	3.90342919906744	-0.547455988390732	0.584384917705117	0.874994131896334	Gene	Caudate
ENSG00000221445.3	ENSG00000221445.3	ENSG00000221445	MIR1301	0.0411503075424591	-1.70798606921841	0.547272211451439	0.58451102597164	0.87512716586065	Gene	Caudate
ENSG00000137752.22	ENSG00000137752.22	ENSG00000137752	CASP1	0.0376083287808785	1.33143017253257	0.54711817506178	0.584616735976321	0.87522964463075	Gene	Caudate
ENSG00000120051.14	ENSG00000120051.14	ENSG00000120051	CFAP58	-0.0262323272234223	1.18890680195491	-0.546846872141126	0.584802943768963	0.875452615885621	Gene	Caudate
ENSG00000239899.3	ENSG00000239899.3	ENSG00000239899	RN7SL674P	-0.0297483322415146	5.08957686221923	-0.546747008955664	0.584871491480045	0.875499432278586	Gene	Caudate
ENSG00000133731.9	ENSG00000133731.9	ENSG00000133731	IMPA1	0.0132195876321548	5.01067757916277	0.546588972142848	0.584979978175117	0.875551133744217	Gene	Caudate
ENSG00000251247.9	ENSG00000251247.9	ENSG00000251247	ZNF345	-0.0129568738601395	2.36405451507486	-0.546588090591642	0.584980583355245	0.875551133744217	Gene	Caudate
ENSG00000199691.1	ENSG00000199691.1	ENSG00000199691	RN7SKP173	-0.0437824172734365	-2.239258958936	-0.546444699714421	0.585079024303892	0.875592684168418	Gene	Caudate
ENSG00000197381.15	ENSG00000197381.15	ENSG00000197381	ADARB1	0.0108507427498534	5.78534917425114	0.546415651471552	0.585098967494307	0.875592684168418	Gene	Caudate
ENSG00000187097.12	ENSG00000187097.12	ENSG00000187097	ENTPD5	0.0119237656503615	3.8761452104632	0.546384755977563	0.585120179270585	0.875592684168418	Gene	Caudate
ENSG00000169926.10	ENSG00000169926.10	ENSG00000169926	KLF13	-0.0114891664332676	7.02111803858901	-0.546276833715288	0.585194277773653	0.875645720794247	Gene	Caudate
ENSG00000162757.4	ENSG00000162757.4	ENSG00000162757	C1orf74	-0.013341612005955	2.13948372465763	-0.54622454193862	0.585230182434779	0.875645720794247	Gene	Caudate
ENSG00000115211.15	ENSG00000115211.15	ENSG00000115211	EIF2B4	0.0090025706702021	3.91103375792822	0.546150576250828	0.585280970624974	0.875665930189145	Gene	Caudate
ENSG00000089159.16	ENSG00000089159.16	ENSG00000089159	PXN	-0.0184857808687902	3.88582809462869	-0.545656829142397	0.585620052392225	0.875925356913541	Gene	Caudate
ENSG00000132972.18	ENSG00000132972.18	ENSG00000132972	RNF17	-0.107252161146503	-1.81939113303127	-0.54564104145816	0.585630896124965	0.875925356913541	Gene	Caudate
ENSG00000250061.5	ENSG00000250061.5	ENSG00000250061		0.041592541846052	-1.64239520704186	0.545640413635978	0.585631327345048	0.875925356913541	Gene	Caudate
ENSG00000254427.1	ENSG00000254427.1	ENSG00000254427		0.0349187096177101	0.227955186204531	0.545578145649255	0.585674096888251	0.875925356913541	Gene	Caudate
ENSG00000107562.16	ENSG00000107562.16	ENSG00000107562	CXCL12	-0.0311096922135676	3.56488602161823	-0.545577362307544	0.585674634945546	0.875925356913541	Gene	Caudate
ENSG00000261013.1	ENSG00000261013.1	ENSG00000261013		-0.0381132873027024	-1.44293173790972	-0.545572285567128	0.585678122033684	0.875925356913541	Gene	Caudate
ENSG00000229325.1	ENSG00000229325.1	ENSG00000229325	ACAP2-IT1	0.0213131171512709	2.24715350682629	0.545434032781031	0.585773088191844	0.875950235108228	Gene	Caudate
ENSG00000258240.5	ENSG00000258240.5	ENSG00000258240		0.025028942398666	1.16170314369521	0.545411283199613	0.585788715619335	0.875950235108228	Gene	Caudate
ENSG00000240654.6	ENSG00000240654.6	ENSG00000240654	C1QTNF9	0.0445566562454638	-1.7674037357752	0.545355702783332	0.585826896432295	0.875950235108228	Gene	Caudate
ENSG00000183840.6	ENSG00000183840.6	ENSG00000183840	GPR39	-0.0321719450484806	-0.20826053122641	-0.54525056740844	0.585899122057609	0.875950235108228	Gene	Caudate
ENSG00000141867.17	ENSG00000141867.17	ENSG00000141867	BRD4	-0.0114442897518788	5.6061901489696	-0.545203619346473	0.585931375654392	0.875950235108228	Gene	Caudate
ENSG00000138080.13	ENSG00000138080.13	ENSG00000138080	EMILIN1	0.0243555617428032	2.42653561316964	0.545170182266322	0.585954347630913	0.875950235108228	Gene	Caudate
ENSG00000060971.17	ENSG00000060971.17	ENSG00000060971	ACAA1	0.0086231812256298	5.14108824147953	0.545093639516214	0.586006935687635	0.875950235108228	Gene	Caudate
ENSG00000123933.15	ENSG00000123933.15	ENSG00000123933	MXD4	-0.0147158703661826	5.289021073408	-0.545058499399057	0.586031079147684	0.875950235108228	Gene	Caudate
ENSG00000163818.16	ENSG00000163818.16	ENSG00000163818	LZTFL1	0.0106038507262347	5.01777663925929	0.545004796188171	0.586067977510082	0.875950235108228	Gene	Caudate
ENSG00000185973.10	ENSG00000185973.10	ENSG00000185973	TMLHE	-0.0158506432212183	3.86047136008778	-0.544999864808024	0.586071365813343	0.875950235108228	Gene	Caudate
ENSG00000253333.1	ENSG00000253333.1	ENSG00000253333		-0.0583290512930141	-0.497395982954547	-0.544920226033063	0.586126086103141	0.875950235108228	Gene	Caudate
ENSG00000187715.13	ENSG00000187715.13	ENSG00000187715	KBTBD12	-0.0221243767504301	3.06428461126688	-0.544896660135812	0.586142278831574	0.875950235108228	Gene	Caudate
ENSG00000153132.12	ENSG00000153132.12	ENSG00000153132	CLGN	0.0201467291162224	2.03110847980526	0.544738818078611	0.586250741500718	0.876025764936417	Gene	Caudate
ENSG00000221946.7	ENSG00000221946.7	ENSG00000221946	FXYD7	-0.0230079746388909	3.03376367654792	-0.544714557660333	0.586267413106077	0.876025764936417	Gene	Caudate
ENSG00000233433.1	ENSG00000233433.1	ENSG00000233433		0.0502706370062821	-2.21016752725036	0.544565925663593	0.586369556888436	0.876071776011601	Gene	Caudate
ENSG00000237766.2	ENSG00000237766.2	ENSG00000237766	GGTA2P	0.0290217331642406	-0.319620762865209	0.544528857318532	0.586395032511916	0.876071776011601	Gene	Caudate
ENSG00000253438.2	ENSG00000253438.2	ENSG00000253438	PCAT1	-0.0419138706001131	-1.22723179622964	-0.544506931614839	0.586410101432834	0.876071776011601	Gene	Caudate
ENSG00000088970.15	ENSG00000088970.15	ENSG00000088970	KIZ	0.0106899158140894	5.19083839087223	0.544378161687104	0.586498605028358	0.876127205604632	Gene	Caudate
ENSG00000104814.12	ENSG00000104814.12	ENSG00000104814	MAP4K1	0.0264901741191587	0.156994569132733	0.544344406405407	0.586521806068087	0.876127205604632	Gene	Caudate
ENSG00000260249.2	ENSG00000260249.2	ENSG00000260249		-0.0374182889049089	-0.641244077997548	-0.544203083119564	0.586618946531101	0.876141234718001	Gene	Caudate
ENSG00000275874.1	ENSG00000275874.1	ENSG00000275874	PICSAR	0.087360279860902	-2.10453367048087	0.544200296879615	0.586620861765881	0.876141234718001	Gene	Caudate
ENSG00000144381.16	ENSG00000144381.16	ENSG00000144381	HSPD1	-0.028289099805507	7.41078856616044	-0.544167941449247	0.586643102793341	0.876141234718001	Gene	Caudate
ENSG00000131845.14	ENSG00000131845.14	ENSG00000131845	ZNF304	-0.0104174404530261	4.36338389649125	-0.543928044787339	0.586808019288423	0.876323325799078	Gene	Caudate
ENSG00000251513.2	ENSG00000251513.2	ENSG00000251513		-0.0304810423385718	-0.721104363348008	-0.543882043257883	0.586839645414412	0.876323325799078	Gene	Caudate
ENSG00000127948.14	ENSG00000127948.14	ENSG00000127948	POR	-0.0127112766297989	5.03859193785126	-0.543757290061453	0.586925417428864	0.876387504832751	Gene	Caudate
ENSG00000103043.14	ENSG00000103043.14	ENSG00000103043	VAC14	0.0087703727211755	4.84248052674974	0.543652728114268	0.58699731177148	0.876387504832751	Gene	Caudate
ENSG00000118363.11	ENSG00000118363.11	ENSG00000118363	SPCS2	-0.0128126024773925	5.02489110910959	-0.54363822885025	0.587007281448635	0.876387504832751	Gene	Caudate
ENSG00000164032.11	ENSG00000164032.11	ENSG00000164032	H2AFZ	-0.0158875455262487	6.02802419902093	-0.543602466159164	0.587031872170201	0.876387504832751	Gene	Caudate
ENSG00000184574.9	ENSG00000184574.9	ENSG00000184574	LPAR5	0.0362350238717404	1.72380093359906	0.543523291471448	0.587086315042826	0.876413077903006	Gene	Caudate
ENSG00000217241.1	ENSG00000217241.1	ENSG00000217241	CBX3P9	-0.0232160876908472	-0.0223673117014694	-0.54334138711298	0.587211406786667	0.87654410693392	Gene	Caudate
ENSG00000022976.15	ENSG00000022976.15	ENSG00000022976	ZNF839	0.0094334773797405	3.74228252303625	0.543210673411701	0.587301303457237	0.876592477593775	Gene	Caudate
ENSG00000129757.12	ENSG00000129757.12	ENSG00000129757	CDKN1C	0.0320246201957793	3.43314707506965	0.543184920535531	0.587319015421453	0.876592477593775	Gene	Caudate
ENSG00000280123.1	ENSG00000280123.1	ENSG00000280123		-0.021139503554911	2.65384176722888	-0.543108527807949	0.58737155723673	0.876592477593775	Gene	Caudate
ENSG00000137033.11	ENSG00000137033.11	ENSG00000137033	IL33	0.0327154694313813	4.71889928895304	0.543071630471115	0.587396935474571	0.876592477593775	Gene	Caudate
ENSG00000247311.2	ENSG00000247311.2	ENSG00000247311		0.0518787026990034	-3.07678401803161	0.542979461338522	0.587460332253179	0.876592477593775	Gene	Caudate
ENSG00000264653.1	ENSG00000264653.1	ENSG00000264653	MIR5194	-0.0342588215369995	-1.04804508409833	-0.542968697323853	0.587467736282511	0.876592477593775	Gene	Caudate
ENSG00000111911.6	ENSG00000111911.6	ENSG00000111911	HINT3	-0.0114922537076572	6.08829162511019	-0.542891579807625	0.587520782847121	0.876615941272594	Gene	Caudate
ENSG00000133275.15	ENSG00000133275.15	ENSG00000133275	CSNK1G2	0.0150259817837131	4.69595553227231	0.542599002374682	0.587722057326712	0.876860552784717	Gene	Caudate
ENSG00000174579.3	ENSG00000174579.3	ENSG00000174579	MSL2	0.0076937519144858	5.394488909458	0.542365325471574	0.587882835021459	0.877044717288111	Gene	Caudate
ENSG00000230124.6	ENSG00000230124.6	ENSG00000230124	ACBD6	0.0081772636231997	4.72681275377732	0.542276397777493	0.587944025677232	0.877080296926442	Gene	Caudate
ENSG00000227681.5	ENSG00000227681.5	ENSG00000227681		0.031280781369525	0.141165427197452	0.542033758925419	0.588110999169631	0.877273666232459	Gene	Caudate
ENSG00000111432.4	ENSG00000111432.4	ENSG00000111432	FZD10	-0.0441400197070808	-1.23627558342594	-0.541948060912466	0.588169978068614	0.877300741933848	Gene	Caudate
ENSG00000146005.3	ENSG00000146005.3	ENSG00000146005	PSD2	-0.0210085708482633	7.04166036644575	-0.541898842425045	0.58820385234904	0.877300741933848	Gene	Caudate
ENSG00000108590.10	ENSG00000108590.10	ENSG00000108590	MED31	0.0140392697859914	2.76040399032124	0.541628766227046	0.588389746516372	0.877483092285765	Gene	Caudate
ENSG00000251774.1	ENSG00000251774.1	ENSG00000251774	RNU6-377P	-0.0455935445331219	-1.96432860663673	-0.54161266432349	0.588400830360218	0.877483092285765	Gene	Caudate
ENSG00000258900.1	ENSG00000258900.1	ENSG00000258900	HNRNPCP1	-0.0312047519739078	-0.992436870015851	-0.541359695727036	0.588574975552123	0.877670729511556	Gene	Caudate
ENSG00000272693.3	ENSG00000272693.3	ENSG00000272693		-0.0212404618211523	0.393941389780513	-0.541297246662707	0.588617969563217	0.877670729511556	Gene	Caudate
ENSG00000095596.11	ENSG00000095596.11	ENSG00000095596	CYP26A1	0.061070979936004	-0.988474298359705	0.541195689866232	0.588687890998423	0.877670729511556	Gene	Caudate
ENSG00000204574.12	ENSG00000204574.12	ENSG00000204574	ABCF1	0.0110994787815237	5.48293865929232	0.541162873978442	0.588710485424812	0.877670729511556	Gene	Caudate
ENSG00000237753.1	ENSG00000237753.1	ENSG00000237753		0.0232749587032115	1.14533739381501	0.541127318257318	0.588734966737603	0.877670729511556	Gene	Caudate
ENSG00000125870.10	ENSG00000125870.10	ENSG00000125870	SNRPB2	-0.0093613702624528	4.42818707867943	-0.541044015885188	0.588792325077334	0.877670729511556	Gene	Caudate
ENSG00000137200.12	ENSG00000137200.12	ENSG00000137200	CMTR1	-0.0078698190680664	5.46914479123975	-0.540972505346934	0.588841566146303	0.877670729511556	Gene	Caudate
ENSG00000196154.11	ENSG00000196154.11	ENSG00000196154	S100A4	0.0413976425583263	-0.244801109329098	0.540968065592261	0.588844623356765	0.877670729511556	Gene	Caudate
ENSG00000224897.6	ENSG00000224897.6	ENSG00000224897	POT1-AS1	0.0140886269054285	2.94246403757676	0.540941447913383	0.58886295241709	0.877670729511556	Gene	Caudate
ENSG00000172379.19	ENSG00000172379.19	ENSG00000172379	ARNT2	-0.0078242061015994	9.09146900438928	-0.540700815891506	0.589028664770767	0.877767730886983	Gene	Caudate
ENSG00000166340.15	ENSG00000166340.15	ENSG00000166340	TPP1	-0.0171600960805248	6.3498077369975	-0.540685484883351	0.589039223272433	0.877767730886983	Gene	Caudate
ENSG00000182796.13	ENSG00000182796.13	ENSG00000182796	TMEM198B	0.0147394752992037	3.70473082014662	0.540684143538391	0.589040147064059	0.877767730886983	Gene	Caudate
ENSG00000102221.13	ENSG00000102221.13	ENSG00000102221	JADE3	0.0179847884150705	3.19352526154131	0.540445530875217	0.589204491591905	0.877850765139629	Gene	Caudate
ENSG00000119729.11	ENSG00000119729.11	ENSG00000119729	RHOQ	-0.0109875726829948	6.83506153760367	-0.540389719274961	0.589242934909112	0.877850765139629	Gene	Caudate
ENSG00000279616.1	ENSG00000279616.1	ENSG00000279616		-0.0284621398277498	-0.436490502435141	-0.540294665887009	0.589308410845256	0.877850765139629	Gene	Caudate
ENSG00000144821.9	ENSG00000144821.9	ENSG00000144821	MYH15	0.0206771482281874	2.99602721613516	0.540290487960965	0.589311288817015	0.877850765139629	Gene	Caudate
ENSG00000275476.1	ENSG00000275476.1	ENSG00000275476		0.0390347335645628	-0.243258965109116	0.540234487857449	0.589349865215822	0.877850765139629	Gene	Caudate
ENSG00000278599.5	ENSG00000278599.5	ENSG00000278599	TBC1D3E	-0.0604250584655006	-1.3498202819341	-0.540215966595049	0.589362624085344	0.877850765139629	Gene	Caudate
ENSG00000204241.7	ENSG00000204241.7	ENSG00000204241		0.0280837500845362	1.95369248853271	0.540176094617964	0.589390091402682	0.877850765139629	Gene	Caudate
ENSG00000119537.15	ENSG00000119537.15	ENSG00000119537	KDSR	0.0100323443460087	5.8291293212599	0.540169166692272	0.589394864026394	0.877850765139629	Gene	Caudate
ENSG00000254905.1	ENSG00000254905.1	ENSG00000254905		-0.0456026791289603	-2.32551123936929	-0.540083251169534	0.589454052415539	0.87788325300464	Gene	Caudate
ENSG00000100593.17	ENSG00000100593.17	ENSG00000100593	ISM2	-0.0238949480000966	1.12138255145172	-0.539925234468016	0.589562919485672	0.877888528811852	Gene	Caudate
ENSG00000226742.3	ENSG00000226742.3	ENSG00000226742	HSBP1L1	-0.0154273774370859	2.14021938642811	-0.539925010503316	0.589563073794832	0.877888528811852	Gene	Caudate
ENSG00000078967.12	ENSG00000078967.12	ENSG00000078967	UBE2D4	-0.0092006738359453	4.63235495973642	-0.539895383466187	0.589583486654968	0.877888528811852	Gene	Caudate
ENSG00000266900.1	ENSG00000266900.1	ENSG00000266900		0.0222673243246651	0.740930523146951	0.539742412068431	0.589688888282882	0.877888528811852	Gene	Caudate
ENSG00000206786.1	ENSG00000206786.1	ENSG00000206786	RNU6-701P	0.0429445287097686	-2.01470926085662	0.539737900554554	0.589691996976163	0.877888528811852	Gene	Caudate
ENSG00000120341.18	ENSG00000120341.18	ENSG00000120341	SEC16B	-0.046215933604266	-1.45270858667205	-0.539705229162966	0.589714509675733	0.877888528811852	Gene	Caudate
ENSG00000177788.5	ENSG00000177788.5	ENSG00000177788		0.0208471161896461	0.355131544800804	0.539698383017696	0.589719227162526	0.877888528811852	Gene	Caudate
ENSG00000160959.7	ENSG00000160959.7	ENSG00000160959	LRRC14	-0.0098299811571559	4.45259492542734	-0.539559335060624	0.589815044990844	0.877967426505675	Gene	Caudate
ENSG00000134884.13	ENSG00000134884.13	ENSG00000134884	ARGLU1	0.0086788331534195	6.31128741069765	0.539502665705337	0.589854097860991	0.877967426505675	Gene	Caudate
ENSG00000259554.1	ENSG00000259554.1	ENSG00000259554		0.0296578253064894	-0.140296642667467	0.539458746918166	0.5898843646835	0.877967426505675	Gene	Caudate
ENSG00000189046.10	ENSG00000189046.10	ENSG00000189046	ALKBH2	-0.0137983934869759	2.39462238601623	-0.539395025693203	0.589928279719176	0.877977153342035	Gene	Caudate
ENSG00000142609.17	ENSG00000142609.17	ENSG00000142609	CFAP74	-0.020077623928141	2.74554734750487	-0.539244576201154	0.590031971654517	0.87797986127168	Gene	Caudate
ENSG00000130305.16	ENSG00000130305.16	ENSG00000130305	NSUN5	0.0123625407899042	2.9683175855122	0.539230651654884	0.590041569076531	0.87797986127168	Gene	Caudate
ENSG00000211750.2	ENSG00000211750.2	ENSG00000211750	TRBV24-1	0.0427180782195769	0.134209836945299	0.53922967965805	0.590042239023053	0.87797986127168	Gene	Caudate
ENSG00000264167.1	ENSG00000264167.1	ENSG00000264167		-0.0371987549856627	-1.38466910353842	-0.539109049414267	0.590125385864552	0.87804615649472	Gene	Caudate
ENSG00000237906.1	ENSG00000237906.1	ENSG00000237906	MUPP	0.0329309939483903	-0.377692430284633	0.539056573089139	0.590161557926692	0.87804615649472	Gene	Caudate
ENSG00000266248.1	ENSG00000266248.1	ENSG00000266248		-0.0249388805163326	0.334362021208897	-0.538994003952513	0.590204688328876	0.87804936628735	Gene	Caudate
ENSG00000092096.15	ENSG00000092096.15	ENSG00000092096	SLC22A17	-0.0169681220813906	5.77378018234226	-0.538944982349976	0.59023848110997	0.87804936628735	Gene	Caudate
ENSG00000090273.13	ENSG00000090273.13	ENSG00000090273	NUDC	-0.0141484722027466	5.82855665475151	-0.538799419470795	0.590338829377978	0.878143028779605	Gene	Caudate
ENSG00000205133.11	ENSG00000205133.11	ENSG00000205133	TRIQK	-0.0122925022697266	5.83888066444437	-0.538581489424892	0.590489080927512	0.878235127909976	Gene	Caudate
ENSG00000065485.18	ENSG00000065485.18	ENSG00000065485	PDIA5	-0.0189827192954043	1.46607651139521	-0.538575419576904	0.590493266028219	0.878235127909976	Gene	Caudate
ENSG00000132952.11	ENSG00000132952.11	ENSG00000132952	USPL1	-0.0197182634355622	4.75870218059348	-0.538535537637454	0.590520764575547	0.878235127909976	Gene	Caudate
ENSG00000198156.10	ENSG00000198156.10	ENSG00000198156	NPIPB6	0.0381295335181805	-1.10901071958534	0.538428629913043	0.590594480236606	0.878235127909976	Gene	Caudate
ENSG00000105583.9	ENSG00000105583.9	ENSG00000105583	WDR83OS	-0.0095410962313816	4.64858929249107	-0.538346135415299	0.590651365247789	0.878235127909976	Gene	Caudate
ENSG00000170222.11	ENSG00000170222.11	ENSG00000170222	ADPRM	0.0135974492138231	2.42292228096081	0.538223673947434	0.590735814601278	0.878235127909976	Gene	Caudate
ENSG00000162851.7	ENSG00000162851.7	ENSG00000162851	TFB2M	-0.0119859430217968	2.8536684514218	-0.538198128519359	0.590753431415899	0.878235127909976	Gene	Caudate
ENSG00000050165.17	ENSG00000050165.17	ENSG00000050165	DKK3	0.0158206128220606	9.73402718030059	0.53819282691534	0.5907570875751	0.878235127909976	Gene	Caudate
ENSG00000133878.8	ENSG00000133878.8	ENSG00000133878	DUSP26	0.0129155504671565	4.63924676547416	0.538168862968082	0.590773614025821	0.878235127909976	Gene	Caudate
ENSG00000274376.4	ENSG00000274376.4	ENSG00000274376	ADAMTS7P1	0.0217530083023058	1.45496002752844	0.538089243123237	0.590828524436506	0.878235127909976	Gene	Caudate
ENSG00000240912.1	ENSG00000240912.1	ENSG00000240912		0.0520619651752354	-2.06447992237843	0.538031244186931	0.590868525312641	0.878235127909976	Gene	Caudate
ENSG00000154553.13	ENSG00000154553.13	ENSG00000154553	PDLIM3	-0.0168524259059774	4.08539915548387	-0.537991471362453	0.590895956673471	0.878235127909976	Gene	Caudate
ENSG00000158406.4	ENSG00000158406.4	ENSG00000158406	HIST1H4H	-0.0164244396056245	3.80269764940525	-0.537862536711626	0.590984887087093	0.878235127909976	Gene	Caudate
ENSG00000068024.16	ENSG00000068024.16	ENSG00000068024	HDAC4	-0.0102374817382637	5.33358396700542	-0.537821659890282	0.591013082447591	0.878235127909976	Gene	Caudate
ENSG00000103363.14	ENSG00000103363.14	ENSG00000103363	TCEB2	0.0105427647517268	6.37639402067795	0.537814347819204	0.591018126116592	0.878235127909976	Gene	Caudate
ENSG00000245910.8	ENSG00000245910.8	ENSG00000245910	SNHG6	-0.0135321229570881	4.96482047050853	-0.537792214019548	0.591033393534482	0.878235127909976	Gene	Caudate
ENSG00000197410.12	ENSG00000197410.12	ENSG00000197410	DCHS2	0.0239625853920143	4.81311169011666	0.537787873744655	0.591036387383898	0.878235127909976	Gene	Caudate
ENSG00000164120.13	ENSG00000164120.13	ENSG00000164120	HPGD	-0.0393983056974371	0.440995671184521	-0.537726577302827	0.591078669397331	0.878242395420326	Gene	Caudate
ENSG00000271917.1	ENSG00000271917.1	ENSG00000271917		-0.0301154642166124	-0.802645577423586	-0.537625578609161	0.591148340893458	0.878280017971856	Gene	Caudate
ENSG00000147592.8	ENSG00000147592.8	ENSG00000147592	LACTB2	0.0166895457069572	3.13234497307076	0.537581460743727	0.591178775721008	0.878280017971856	Gene	Caudate
ENSG00000117308.14	ENSG00000117308.14	ENSG00000117308	GALE	-0.0131266879418319	3.12827406153784	-0.537398461333028	0.591305026074951	0.878375161269124	Gene	Caudate
ENSG00000224939.1	ENSG00000224939.1	ENSG00000224939	LINC00184	-0.0474587312552211	-2.14839774206777	-0.53736620759515	0.591327279052669	0.878375161269124	Gene	Caudate
ENSG00000149503.12	ENSG00000149503.12	ENSG00000149503	INCENP	-0.0115618513458642	3.79722884897553	-0.537295541342248	0.591376035513787	0.878375161269124	Gene	Caudate
ENSG00000212384.1	ENSG00000212384.1	ENSG00000212384	SNORD113-2	0.0382266925009206	-0.472928914915608	0.537222460055261	0.59142646018809	0.878375161269124	Gene	Caudate
ENSG00000229389.2	ENSG00000229389.2	ENSG00000229389		0.1038288628278	-2.92111555900705	0.53719416985565	0.591445980411084	0.878375161269124	Gene	Caudate
ENSG00000226887.7	ENSG00000226887.7	ENSG00000226887	ERVMER34-1	-0.0565886688114007	-1.50872834121575	-0.537163419944779	0.59146719817066	0.878375161269124	Gene	Caudate
ENSG00000207525.1	ENSG00000207525.1	ENSG00000207525		0.0498898669296722	-2.31170806624045	0.537026875971073	0.591561419179303	0.878457965613786	Gene	Caudate
ENSG00000226824.6	ENSG00000226824.6	ENSG00000226824		0.0300990029481879	1.34400598298443	0.536957105370425	0.591609566461601	0.878457965613786	Gene	Caudate
ENSG00000060140.8	ENSG00000060140.8	ENSG00000060140	STYK1	-0.0205234423764947	3.17784634894715	-0.536887950892381	0.591657290353439	0.878457965613786	Gene	Caudate
ENSG00000169884.13	ENSG00000169884.13	ENSG00000169884	WNT10B	-0.0173412861964728	2.63387743040338	-0.536865829419141	0.591672556880539	0.878457965613786	Gene	Caudate
ENSG00000169230.9	ENSG00000169230.9	ENSG00000169230	PRELID1	-0.0108042047346289	4.63584544542865	-0.536789142723566	0.591725481503264	0.878481013181763	Gene	Caudate
ENSG00000249669.8	ENSG00000249669.8	ENSG00000249669	CARMN	-0.0384744727661073	3.57277743866265	-0.536654003111462	0.591818752184855	0.878563952175317	Gene	Caudate
ENSG00000112531.16	ENSG00000112531.16	ENSG00000112531	QKI	0.0142569623951776	10.1073896568977	0.536491589829873	0.591930855579173	0.878674836367541	Gene	Caudate
ENSG00000204970.9	ENSG00000204970.9	ENSG00000204970	PCDHA1	-0.0262416595271632	1.49681986671419	-0.536349625630683	0.592028852309076	0.878764767633694	Gene	Caudate
ENSG00000164850.14	ENSG00000164850.14	ENSG00000164850	GPER1	-0.035323991639116	2.26950045155553	-0.53616505126647	0.592156273666907	0.878848581403534	Gene	Caudate
ENSG00000162595.5	ENSG00000162595.5	ENSG00000162595	DIRAS3	0.0357957443023358	3.16933900866651	0.536156112327346	0.59216244500588	0.878848581403534	Gene	Caudate
ENSG00000279259.1	ENSG00000279259.1	ENSG00000279259		-0.0308666243061827	-0.658045586357625	-0.536052975998334	0.59223365126382	0.878848581403534	Gene	Caudate
ENSG00000260708.1	ENSG00000260708.1	ENSG00000260708		-0.0287058134518632	0.986432455023257	-0.536051043089402	0.59223498579935	0.878848581403534	Gene	Caudate
ENSG00000250251.6	ENSG00000250251.6	ENSG00000250251	PKD1P6	0.0170517339778366	2.9450519140651	0.5359097984838	0.592332508858017	0.878855150504259	Gene	Caudate
ENSG00000163885.11	ENSG00000163885.11	ENSG00000163885	CFAP100	-0.0237776639711149	2.27016657208441	-0.535859368829178	0.592367330062176	0.878855150504259	Gene	Caudate
ENSG00000066557.5	ENSG00000066557.5	ENSG00000066557	LRRC40	0.0108792432287685	4.64619976685818	0.535837970661193	0.592382105581625	0.878855150504259	Gene	Caudate
ENSG00000273654.1	ENSG00000273654.1	ENSG00000273654		0.0263080104383532	-0.096691906594899	0.53574705321313	0.592444886330928	0.878855150504259	Gene	Caudate
ENSG00000188906.14	ENSG00000188906.14	ENSG00000188906	LRRK2	0.0133941026288607	6.0972200593287	0.535676307811938	0.592493739901875	0.878855150504259	Gene	Caudate
ENSG00000132275.10	ENSG00000132275.10	ENSG00000132275	RRP8	-0.0095677163610094	4.64109933508001	-0.535666750765984	0.592500339707316	0.878855150504259	Gene	Caudate
ENSG00000160710.15	ENSG00000160710.15	ENSG00000160710	ADAR	0.0066313973138883	8.48941054452514	0.535648250248561	0.592513115698497	0.878855150504259	Gene	Caudate
ENSG00000248092.7	ENSG00000248092.7	ENSG00000248092	NNT-AS1	0.0115240693246707	5.29161662409851	0.535609863257677	0.592539625191815	0.878855150504259	Gene	Caudate
ENSG00000250286.1	ENSG00000250286.1	ENSG00000250286		-0.0417314636306265	-1.65116528281099	-0.535556949804394	0.5925761673423	0.878855150504259	Gene	Caudate
ENSG00000072182.12	ENSG00000072182.12	ENSG00000072182	ASIC4	0.0196807924006364	2.11968652181448	0.535292732079039	0.592758652223993	0.879040479907895	Gene	Caudate
ENSG00000106524.8	ENSG00000106524.8	ENSG00000106524	ANKMY2	-0.0107605849603946	5.38844243263186	-0.535220129280865	0.592808800675633	0.879040479907895	Gene	Caudate
ENSG00000164938.13	ENSG00000164938.13	ENSG00000164938	TP53INP1	-0.0161218807232303	4.00615146064427	-0.535213466861086	0.592813402662681	0.879040479907895	Gene	Caudate
ENSG00000186889.9	ENSG00000186889.9	ENSG00000186889	TMEM17	0.0143323244297007	2.73805085586118	0.535045481325056	0.592929442102163	0.879133533349087	Gene	Caudate
ENSG00000235545.1	ENSG00000235545.1	ENSG00000235545		0.0224743946549647	0.534080416005994	0.535014253101849	0.592951014786965	0.879133533349087	Gene	Caudate
ENSG00000132424.14	ENSG00000132424.14	ENSG00000132424	PNISR	0.0076288746021338	7.1577866442251	0.534862134459891	0.593056104619916	0.879233843673079	Gene	Caudate
ENSG00000241829.1	ENSG00000241829.1	ENSG00000241829	RPL21P54	-0.0348499141673879	-1.34114084120955	-0.534616393671266	0.593225890590802	0.879430050378488	Gene	Caudate
ENSG00000027847.13	ENSG00000027847.13	ENSG00000027847	B4GALT7	-0.0111059782418633	3.22323126738408	-0.534414165233578	0.593365629994222	0.879532287408188	Gene	Caudate
ENSG00000143632.14	ENSG00000143632.14	ENSG00000143632	ACTA1	0.0464852827393494	-1.63235543831557	0.534408206968294	0.593369747371856	0.879532287408188	Gene	Caudate
ENSG00000136631.12	ENSG00000136631.12	ENSG00000136631	VPS45	-0.0068952499438676	5.57418121124428	-0.534267067026732	0.593467284036217	0.879580576653955	Gene	Caudate
ENSG00000225264.3	ENSG00000225264.3	ENSG00000225264	ZNRF2P2	-0.017918541786321	1.21962029689218	-0.534252687654555	0.593477221509362	0.879580576653955	Gene	Caudate
ENSG00000107036.11	ENSG00000107036.11	ENSG00000107036	RIC1	0.0092007468740374	5.34259371675628	0.533994693195778	0.593655532484355	0.879625833263079	Gene	Caudate
ENSG00000170653.18	ENSG00000170653.18	ENSG00000170653	ATF7	0.0113176732384866	4.57370791534944	0.533979874503002	0.593665775062556	0.879625833263079	Gene	Caudate
ENSG00000182557.7	ENSG00000182557.7	ENSG00000182557	SPNS3	0.0584990964235712	-0.987743558427318	0.533941427813577	0.593692349527635	0.879625833263079	Gene	Caudate
ENSG00000101311.15	ENSG00000101311.15	ENSG00000101311	FERMT1	-0.0178958874931837	3.24636476959261	-0.533935483500171	0.593696458303372	0.879625833263079	Gene	Caudate
ENSG00000030110.12	ENSG00000030110.12	ENSG00000030110	BAK1	0.0146391268628388	3.03065802403048	0.533916745506812	0.593709410298913	0.879625833263079	Gene	Caudate
ENSG00000168079.16	ENSG00000168079.16	ENSG00000168079	SCARA5	-0.0586545756641923	-1.99728842041799	-0.533856831296634	0.593750824813912	0.879625833263079	Gene	Caudate
ENSG00000253731.2	ENSG00000253731.2	ENSG00000253731	PCDHGA6	-0.0165212834933799	3.11066834835874	-0.533829225158524	0.593769907458537	0.879625833263079	Gene	Caudate
ENSG00000172782.11	ENSG00000172782.11	ENSG00000172782	FADS6	0.0164436029714006	2.0749917037769	0.533552539784573	0.59396118079897	0.879764576408766	Gene	Caudate
ENSG00000100997.18	ENSG00000100997.18	ENSG00000100997	ABHD12	-0.0098725905083454	5.7118793984973	-0.533539336807741	0.593970308759548	0.879764576408766	Gene	Caudate
ENSG00000260260.1	ENSG00000260260.1	ENSG00000260260	SNHG19	-0.0217879605492153	1.33940235105413	-0.533480686670697	0.594010857677148	0.879764576408766	Gene	Caudate
ENSG00000114480.12	ENSG00000114480.12	ENSG00000114480	GBE1	-0.0114887778940921	3.75924552001118	-0.533477029329217	0.594013386293708	0.879764576408766	Gene	Caudate
ENSG00000158169.12	ENSG00000158169.12	ENSG00000158169	FANCC	0.0159007785464185	1.9932930985953	0.533295881215842	0.594138634849768	0.879894593653931	Gene	Caudate
ENSG00000095303.14	ENSG00000095303.14	ENSG00000095303	PTGS1	0.0327595362550825	2.35237591685703	0.533159405179699	0.594233004460687	0.87997886695496	Gene	Caudate
ENSG00000260368.1	ENSG00000260368.1	ENSG00000260368		0.0388293396429192	-0.303892125651012	0.532992782696142	0.594348228878833	0.880094010837602	Gene	Caudate
ENSG00000115919.14	ENSG00000115919.14	ENSG00000115919	KYNU	-0.0292052413128388	1.01307442188359	-0.532916561402608	0.594400941595043	0.8801165804819	Gene	Caudate
ENSG00000197930.12	ENSG00000197930.12	ENSG00000197930	ERO1A	-0.0128287528437526	5.43565765588209	-0.532731584816679	0.594528875636898	0.880176621915885	Gene	Caudate
ENSG00000160908.14	ENSG00000160908.14	ENSG00000160908	ZNF394	0.0106662413194669	3.78046577001134	0.532646421882867	0.594587780518304	0.880176621915885	Gene	Caudate
ENSG00000010610.9	ENSG00000010610.9	ENSG00000010610	CD4	0.0255148286935879	3.32073800111124	0.532630553333546	0.594598756657492	0.880176621915885	Gene	Caudate
ENSG00000242493.3	ENSG00000242493.3	ENSG00000242493	RN7SL37P	-0.0445163498287143	-1.88964508600513	-0.532594196603388	0.594623904645703	0.880176621915885	Gene	Caudate
ENSG00000117598.11	ENSG00000117598.11	ENSG00000117598	PLPPR5	0.012682654904478	4.03554950048722	0.532521325279142	0.594674311285646	0.880176621915885	Gene	Caudate
ENSG00000279526.1	ENSG00000279526.1	ENSG00000279526		-0.0450828558310322	-1.59580825301408	-0.53251696330225	0.594677328619709	0.880176621915885	Gene	Caudate
ENSG00000111581.9	ENSG00000111581.9	ENSG00000111581	NUP107	-0.0089173631476568	4.48894642965951	-0.532431660060065	0.594736337307942	0.880176621915885	Gene	Caudate
ENSG00000075856.11	ENSG00000075856.11	ENSG00000075856	SART3	0.0066884828894223	5.6367708806015	0.532424516177868	0.594741279224583	0.880176621915885	Gene	Caudate
ENSG00000270964.1	ENSG00000270964.1	ENSG00000270964		-0.039096652068286	-1.51531582941152	-0.532321601593483	0.594812474439142	0.880183771699196	Gene	Caudate
ENSG00000211643.2	ENSG00000211643.2	ENSG00000211643	IGLV5-52	-0.0495347522178378	-2.29296870417102	-0.532309194339186	0.594821057909628	0.880183771699196	Gene	Caudate
ENSG00000157873.17	ENSG00000157873.17	ENSG00000157873	TNFRSF14	-0.0220542597303425	2.21429278412676	-0.532118622517377	0.59495290465815	0.880323410898994	Gene	Caudate
ENSG00000153107.11	ENSG00000153107.11	ENSG00000153107	ANAPC1	0.0078701127283341	5.78934285772138	0.531857818087309	0.595133363411883	0.880534956838948	Gene	Caudate
ENSG00000279078.1	ENSG00000279078.1	ENSG00000279078	SND1-IT1	-0.0198548950509133	0.317449892584026	-0.531767065513938	0.5951961638423	0.880572404656585	Gene	Caudate
ENSG00000228391.1	ENSG00000228391.1	ENSG00000228391		0.0327292476812244	-0.378950580427118	0.531598396757691	0.595312890036203	0.880689624058093	Gene	Caudate
ENSG00000226007.2	ENSG00000226007.2	ENSG00000226007		-0.0606289951217225	-1.65862521216569	-0.531313933970841	0.595509774544115	0.88092540524576	Gene	Caudate
ENSG00000155906.16	ENSG00000155906.16	ENSG00000155906	RMND1	0.0097209859771102	3.4520956885735	0.531154537690945	0.595620110122172	0.880949842656999	Gene	Caudate
ENSG00000188662.6	ENSG00000188662.6	ENSG00000188662	HILS1	-0.0320022584043614	0.352970460798295	-0.531129104316114	0.595637716205171	0.880949842656999	Gene	Caudate
ENSG00000250934.1	ENSG00000250934.1	ENSG00000250934		-0.0310033109310029	0.352187938940585	-0.531070842844525	0.595678048215873	0.880949842656999	Gene	Caudate
ENSG00000056736.9	ENSG00000056736.9	ENSG00000056736	IL17RB	0.0264748456353052	3.82383677113785	0.53098589744372	0.595736854649101	0.880949842656999	Gene	Caudate
ENSG00000145526.11	ENSG00000145526.11	ENSG00000145526	CDH18	-0.0148420377503461	3.80415929306919	-0.530976644095723	0.595743260764337	0.880949842656999	Gene	Caudate
ENSG00000233927.4	ENSG00000233927.4	ENSG00000233927	RPS28	-0.0298210975793327	5.60106331585394	-0.53096498471337	0.595751332627885	0.880949842656999	Gene	Caudate
ENSG00000245146.6	ENSG00000245146.6	ENSG00000245146	LINC01024	-0.020460570386615	1.05794734465965	-0.530856760950877	0.595826259006583	0.880972368917729	Gene	Caudate
ENSG00000086544.2	ENSG00000086544.2	ENSG00000086544	ITPKC	0.0313784712339374	3.54363770881709	0.530781616713491	0.595878286029262	0.880972368917729	Gene	Caudate
ENSG00000236438.7	ENSG00000236438.7	ENSG00000236438	FAM157A	0.0215522550350274	1.66339608696713	0.530692819565627	0.595939768489789	0.880972368917729	Gene	Caudate
ENSG00000132635.16	ENSG00000132635.16	ENSG00000132635	PCED1A	-0.0103989095478753	4.1900546610975	-0.53065749767677	0.595964225900308	0.880972368917729	Gene	Caudate
ENSG00000196659.9	ENSG00000196659.9	ENSG00000196659	TTC30B	-0.015973966818297	2.73030175017829	-0.530607916057132	0.595998557739115	0.880972368917729	Gene	Caudate
ENSG00000133460.19	ENSG00000133460.19	ENSG00000133460	SLC2A11	-0.0117207132270199	4.24271127179614	-0.530585503543514	0.596014077150045	0.880972368917729	Gene	Caudate
ENSG00000271151.1	ENSG00000271151.1	ENSG00000271151		0.0516215373065649	-2.26117088025959	0.53056378296361	0.596029117612042	0.880972368917729	Gene	Caudate
ENSG00000205089.7	ENSG00000205089.7	ENSG00000205089	CCNI2	0.0282167072815421	0.343385554418054	0.530495936510339	0.596076099152035	0.880986371563239	Gene	Caudate
ENSG00000232618.1	ENSG00000232618.1	ENSG00000232618		0.0478278502329758	-2.13894542487096	0.530338716592437	0.596184975523329	0.881091845786947	Gene	Caudate
ENSG00000163156.11	ENSG00000163156.11	ENSG00000163156	SCNM1	-0.0087723791679278	3.44143376972483	-0.53015640293645	0.596311240948975	0.88122300411536	Gene	Caudate
ENSG00000107669.17	ENSG00000107669.17	ENSG00000107669	ATE1	0.0106752066873634	6.58909902626535	0.530078441900937	0.596365238351278	0.881247355671269	Gene	Caudate
ENSG00000241770.1	ENSG00000241770.1	ENSG00000241770		0.0315420568424103	-0.309624130516265	0.529955311490461	0.596450525537244	0.881317938086235	Gene	Caudate
ENSG00000280339.1	ENSG00000280339.1	ENSG00000280339		-0.0220567380492381	1.32885615240726	-0.529875357283279	0.596505909393865	0.881344329108832	Gene	Caudate
ENSG00000103249.17	ENSG00000103249.17	ENSG00000103249	CLCN7	0.0123266021389177	5.43299257425593	0.529766239768866	0.5965814983126	0.88137906334782	Gene	Caudate
ENSG00000177683.13	ENSG00000177683.13	ENSG00000177683	THAP5	0.0107792919030281	5.51705451799919	0.529733083781637	0.596604467309562	0.88137906334782	Gene	Caudate
ENSG00000272391.5	ENSG00000272391.5	ENSG00000272391	POM121C	0.0095393080257652	4.7504161075148	0.529580434556322	0.59671022113428	0.881479853710815	Gene	Caudate
ENSG00000260231.1	ENSG00000260231.1	ENSG00000260231	JHDM1D-AS1	0.0232004216801555	0.853504120184174	0.529497968856743	0.596767356092682	0.881508814533986	Gene	Caudate
ENSG00000138380.17	ENSG00000138380.17	ENSG00000138380	CARF	0.0116391647311732	5.14884323115979	0.529316449080038	0.596893127790825	0.881561094863329	Gene	Caudate
ENSG00000160226.15	ENSG00000160226.15	ENSG00000160226	C21orf2	0.0167400983944146	3.64735316394084	0.529304194727943	0.596901619041203	0.881561094863329	Gene	Caudate
ENSG00000083844.10	ENSG00000083844.10	ENSG00000083844	ZNF264	0.0070509898618652	5.94786164939487	0.52928438414586	0.596915346249421	0.881561094863329	Gene	Caudate
ENSG00000228175.3	ENSG00000228175.3	ENSG00000228175	GEMIN8P4	0.0322037694896182	-0.74168377618655	0.529050036169115	0.597077742297199	0.881692139945567	Gene	Caudate
ENSG00000166819.11	ENSG00000166819.11	ENSG00000166819	PLIN1	-0.0359352661533244	2.3316741016589	-0.529047998576524	0.597079154375604	0.881692139945567	Gene	Caudate
ENSG00000155465.18	ENSG00000155465.18	ENSG00000155465	SLC7A7	-0.0324341182964846	1.14258900973644	-0.528906026216561	0.597177546838988	0.88172937251347	Gene	Caudate
ENSG00000089847.12	ENSG00000089847.12	ENSG00000089847	ANKRD24	0.0173531427128193	3.58871920579279	0.528903284124936	0.597179447289862	0.88172937251347	Gene	Caudate
ENSG00000134940.13	ENSG00000134940.13	ENSG00000134940	ACRV1	0.0290136704359158	-0.220045587835198	0.528582527613741	0.597401771820105	0.882002188478888	Gene	Caudate
ENSG00000253553.5	ENSG00000253553.5	ENSG00000253553		0.0362016168992303	-1.13782270567442	0.528468333761292	0.597480931613241	0.882063615445117	Gene	Caudate
ENSG00000147669.10	ENSG00000147669.10	ENSG00000147669	POLR2K	-0.0112444659735147	4.92730196643794	-0.528409055307721	0.597522025643512	0.882068841575942	Gene	Caudate
ENSG00000161981.10	ENSG00000161981.10	ENSG00000161981	SNRNP25	-0.0129052876049	4.41765456826021	-0.528342870362146	0.597567909034866	0.882081136715117	Gene	Caudate
ENSG00000171227.6	ENSG00000171227.6	ENSG00000171227	TMEM37	-0.0455444227756398	-1.03723337812928	-0.52828498608341	0.597608039221675	0.882084938430132	Gene	Caudate
ENSG00000226632.1	ENSG00000226632.1	ENSG00000226632	UBE2V1P1	0.0271309449470088	-0.517102996440991	0.528134854407286	0.597712128691106	0.882111542129335	Gene	Caudate
ENSG00000280069.1	ENSG00000280069.1	ENSG00000280069		0.0205934317610117	1.88790892645032	0.528124140102671	0.597719557461468	0.882111542129335	Gene	Caudate
ENSG00000164134.12	ENSG00000164134.12	ENSG00000164134	NAA15	0.0072396059930249	5.77467230225574	0.528065419325223	0.59776027230018	0.882111542129335	Gene	Caudate
ENSG00000227825.4	ENSG00000227825.4	ENSG00000227825	SLC9A7P1	-0.0248839466352529	1.41973715036953	-0.528011254040476	0.597797829648437	0.882111542129335	Gene	Caudate
ENSG00000167971.15	ENSG00000167971.15	ENSG00000167971	CASKIN1	-0.0184852142324383	6.4753103254201	-0.527939089256728	0.597847869235468	0.882111542129335	Gene	Caudate
ENSG00000265763.3	ENSG00000265763.3	ENSG00000265763	ZNF488	0.0310674561463552	4.22935256276619	0.527934000159229	0.597851398124867	0.882111542129335	Gene	Caudate
ENSG00000282863.1	ENSG00000282863.1	ENSG00000282863		0.0481357451919709	-2.3042812285	0.527848525537835	0.597910669480837	0.882143580701375	Gene	Caudate
ENSG00000136518.16	ENSG00000136518.16	ENSG00000136518	ACTL6A	0.0129467760028897	3.19020351152703	0.527658462568291	0.598042475980691	0.882262029771908	Gene	Caudate
ENSG00000164209.16	ENSG00000164209.16	ENSG00000164209	SLC25A46	0.0107391335308191	6.37975621353645	0.527624430956214	0.598066077913331	0.882262029771908	Gene	Caudate
ENSG00000109680.10	ENSG00000109680.10	ENSG00000109680	TBC1D19	0.0095516362153766	4.1730292758757	0.52747079553595	0.598172633920322	0.882318262828343	Gene	Caudate
ENSG00000168517.10	ENSG00000168517.10	ENSG00000168517	HEXIM2	0.0141174097266811	2.16546398789297	0.527439715276278	0.598194191123853	0.882318262828343	Gene	Caudate
ENSG00000138617.14	ENSG00000138617.14	ENSG00000138617	PARP16	0.0117579081901048	2.34081247454179	0.527259308242986	0.598319328058968	0.882318262828343	Gene	Caudate
ENSG00000120915.13	ENSG00000120915.13	ENSG00000120915	EPHX2	0.0146503293638336	3.83217769359167	0.527236541346552	0.598335120860917	0.882318262828343	Gene	Caudate
ENSG00000137801.10	ENSG00000137801.10	ENSG00000137801	THBS1	-0.0642026651034139	3.22161644736012	-0.527156028924522	0.598390971750501	0.882318262828343	Gene	Caudate
ENSG00000230454.1	ENSG00000230454.1	ENSG00000230454		0.0245459622305387	0.65126633209465	0.527151528862978	0.598394093480995	0.882318262828343	Gene	Caudate
ENSG00000154277.12	ENSG00000154277.12	ENSG00000154277	UCHL1	0.0140875555832241	7.74845267393459	0.52714939527889	0.598395573568793	0.882318262828343	Gene	Caudate
ENSG00000183010.16	ENSG00000183010.16	ENSG00000183010	PYCR1	0.0211801276768634	2.97234414072137	0.527079862358979	0.598443810136768	0.882318262828343	Gene	Caudate
ENSG00000169905.12	ENSG00000169905.12	ENSG00000169905	TOR1AIP2	-0.008365620211629	6.55100763823367	-0.526948151795104	0.598535185605511	0.882318262828343	Gene	Caudate
ENSG00000127870.16	ENSG00000127870.16	ENSG00000127870	RNF6	0.0105092058963832	6.24921386124898	0.526928820985993	0.598548597074748	0.882318262828343	Gene	Caudate
ENSG00000248197.1	ENSG00000248197.1	ENSG00000248197	LINC00290	0.0367689770704874	-0.363181363290407	0.5269281316412	0.598549075335916	0.882318262828343	Gene	Caudate
ENSG00000225224.1	ENSG00000225224.1	ENSG00000225224		-0.0249810283543994	-0.354741017029604	-0.526834538338202	0.598614011136986	0.882318262828343	Gene	Caudate
ENSG00000180044.4	ENSG00000180044.4	ENSG00000180044	C3orf80	-0.0410428122856887	-1.19938689436043	-0.526779554343974	0.598652160978968	0.882318262828343	Gene	Caudate
ENSG00000106688.11	ENSG00000106688.11	ENSG00000106688	SLC1A1	0.0132556033779041	5.1857068481159	0.526690110994358	0.59871422230702	0.882318262828343	Gene	Caudate
ENSG00000272333.5	ENSG00000272333.5	ENSG00000272333	KMT2B	0.0121760908238761	4.74947784026941	0.526656736878294	0.598737380083369	0.882318262828343	Gene	Caudate
ENSG00000173221.13	ENSG00000173221.13	ENSG00000173221	GLRX	-0.0282480603116822	3.30187941789956	-0.526588454216302	0.598784761623626	0.882318262828343	Gene	Caudate
ENSG00000203801.8	ENSG00000203801.8	ENSG00000203801	LINC00222	0.0268331301467493	-0.156504584481994	0.526570888277875	0.598796950956081	0.882318262828343	Gene	Caudate
ENSG00000167461.11	ENSG00000167461.11	ENSG00000167461	RAB8A	-0.0083317050228009	4.33971486647276	-0.526565251143757	0.598800862692577	0.882318262828343	Gene	Caudate
ENSG00000205583.13	ENSG00000205583.13	ENSG00000205583	STAG3L1	0.031557725554861	1.34718552678211	0.526508050053494	0.598840556497346	0.882318262828343	Gene	Caudate
ENSG00000145700.9	ENSG00000145700.9	ENSG00000145700	ANKRD31	-0.018023483070244	1.59491088164897	-0.526486530641908	0.598855489867568	0.882318262828343	Gene	Caudate
ENSG00000160255.17	ENSG00000160255.17	ENSG00000160255	ITGB2	0.0290316056819883	4.16753132733737	0.526277812668812	0.599000338252557	0.882407556818787	Gene	Caudate
ENSG00000109686.17	ENSG00000109686.17	ENSG00000109686	SH3D19	-0.0141055494754952	5.4188339505441	-0.526277627006495	0.599000467107623	0.882407556818787	Gene	Caudate
ENSG00000174672.15	ENSG00000174672.15	ENSG00000174672	BRSK2	0.0128893725256731	5.36297959537783	0.52611806001125	0.599111215922256	0.882407556818787	Gene	Caudate
ENSG00000143554.13	ENSG00000143554.13	ENSG00000143554	SLC27A3	-0.0216305908464082	1.74385343434164	-0.526101791864897	0.59912250748932	0.882407556818787	Gene	Caudate
ENSG00000242375.1	ENSG00000242375.1	ENSG00000242375		-0.0328238593780056	0.252641163239721	-0.526081096556409	0.599136872047832	0.882407556818787	Gene	Caudate
ENSG00000188483.7	ENSG00000188483.7	ENSG00000188483	IER5L	0.0339223349136664	1.46876128885658	0.526074418952289	0.599141506988506	0.882407556818787	Gene	Caudate
ENSG00000237154.2	ENSG00000237154.2	ENSG00000237154	MCFD2P1	0.049485641540357	-2.34324399947007	0.52571119897333	0.599393643399455	0.882723549825468	Gene	Caudate
ENSG00000101182.14	ENSG00000101182.14	ENSG00000101182	PSMA7	-0.0084287259355986	5.67157019964168	-0.525541732212171	0.599511298646123	0.882789799749665	Gene	Caudate
ENSG00000225484.6	ENSG00000225484.6	ENSG00000225484	NUTM2B-AS1	0.0196571324971674	4.3529405683945	0.525538131874755	0.599513798356902	0.882789799749665	Gene	Caudate
ENSG00000221923.8	ENSG00000221923.8	ENSG00000221923	ZNF880	0.0161853438359364	4.66715096923591	0.525385805179819	0.599619562974777	0.882875454309689	Gene	Caudate
ENSG00000161914.9	ENSG00000161914.9	ENSG00000161914	ZNF653	0.0155904582794913	1.90264233880048	0.525346083558193	0.59964714418437	0.882875454309689	Gene	Caudate
ENSG00000156508.17	ENSG00000156508.17	ENSG00000156508	EEF1A1	-0.0109032765534857	11.3975669960544	-0.525033063194047	0.599864514001632	0.883091589147097	Gene	Caudate
ENSG00000155959.10	ENSG00000155959.10	ENSG00000155959	VBP1	0.0114108075052445	5.44826660137364	0.525026405551045	0.599869137638025	0.883091589147097	Gene	Caudate
ENSG00000170791.17	ENSG00000170791.17	ENSG00000170791	CHCHD7	-0.0112750974209918	4.65699771457455	-0.524878661853147	0.599971747657385	0.883187290610219	Gene	Caudate
ENSG00000280378.1	ENSG00000280378.1	ENSG00000280378		0.0303543342628546	-0.656796299149126	0.524640179906604	0.600137393451778	0.883338822671115	Gene	Caudate
ENSG00000127249.14	ENSG00000127249.14	ENSG00000127249	ATP13A4	-0.0170668988680581	5.99517039541191	-0.52453277692818	0.600212000647018	0.883338822671115	Gene	Caudate
ENSG00000160867.14	ENSG00000160867.14	ENSG00000160867	FGFR4	-0.0342331579849507	-0.469064146505472	-0.524457455565576	0.600264324944825	0.883338822671115	Gene	Caudate
ENSG00000248184.1	ENSG00000248184.1	ENSG00000248184		-0.036426614896115	-0.902249731878636	-0.524402333117763	0.60030261875848	0.883338822671115	Gene	Caudate
ENSG00000136010.13	ENSG00000136010.13	ENSG00000136010	ALDH1L2	-0.0221397214312594	2.48692782936942	-0.524390569539716	0.600310791112919	0.883338822671115	Gene	Caudate
ENSG00000015285.10	ENSG00000015285.10	ENSG00000015285	WAS	0.0290985702614531	0.967269332192353	0.524346406405502	0.600341472431719	0.883338822671115	Gene	Caudate
ENSG00000177731.15	ENSG00000177731.15	ENSG00000177731	FLII	0.01093315808073	5.37077753369544	0.524329924921997	0.600352922744611	0.883338822671115	Gene	Caudate
ENSG00000001036.13	ENSG00000001036.13	ENSG00000001036	FUCA2	-0.0124435272511733	3.85374476692102	-0.524262835770668	0.600399533150542	0.883338822671115	Gene	Caudate
ENSG00000229043.2	ENSG00000229043.2	ENSG00000229043		-0.0277382310001574	1.30896109127361	-0.524195663141496	0.600446203198575	0.883338822671115	Gene	Caudate
ENSG00000139168.7	ENSG00000139168.7	ENSG00000139168	ZCRB1	0.0102101869265725	5.43483556644578	0.524163062053914	0.600468854302257	0.883338822671115	Gene	Caudate
ENSG00000173171.14	ENSG00000173171.14	ENSG00000173171	MTX1	-0.0141057429780134	1.93583667159754	-0.524134965104978	0.600488376259779	0.883338822671115	Gene	Caudate
ENSG00000227627.2	ENSG00000227627.2	ENSG00000227627		0.0240765218699647	1.18447204644042	0.523907709726248	0.600646285479199	0.883515778640746	Gene	Caudate
ENSG00000157429.15	ENSG00000157429.15	ENSG00000157429	ZNF19	0.0146993197330104	2.02757329659306	0.523731013827334	0.600769076279387	0.883608566843474	Gene	Caudate
ENSG00000125398.5	ENSG00000125398.5	ENSG00000125398	SOX9	-0.0209355343665347	5.77149354401873	-0.523689209128378	0.60079812917065	0.883608566843474	Gene	Caudate
ENSG00000121350.15	ENSG00000121350.15	ENSG00000121350	PYROXD1	0.0136874417715199	4.13122915457623	0.523585941733137	0.60086989934628	0.883608566843474	Gene	Caudate
ENSG00000232807.2	ENSG00000232807.2	ENSG00000232807		0.0467477934680426	-1.10270547021331	0.523494242911665	0.600933632696644	0.883608566843474	Gene	Caudate
ENSG00000174327.6	ENSG00000174327.6	ENSG00000174327	SLC16A13	-0.0361035049001797	-1.20065269456955	-0.523473515260605	0.6009480394423	0.883608566843474	Gene	Caudate
ENSG00000118007.12	ENSG00000118007.12	ENSG00000118007	STAG1	-0.0068177186435546	5.63729407896061	-0.523442430092744	0.600969645469464	0.883608566843474	Gene	Caudate
ENSG00000100167.19	ENSG00000100167.19	ENSG00000100167	SEPT3	-0.0094493450025047	7.67828067928056	-0.523416303734441	0.600987805103606	0.883608566843474	Gene	Caudate
ENSG00000188820.12	ENSG00000188820.12	ENSG00000188820	FAM26F	-0.0355528169367546	-0.0967841143470179	-0.523346314995218	0.601036453365795	0.883608566843474	Gene	Caudate
ENSG00000163631.16	ENSG00000163631.16	ENSG00000163631	ALB	-0.0415123480947341	0.0918930319559938	-0.523324623908669	0.601051530920292	0.883608566843474	Gene	Caudate
ENSG00000169519.20	ENSG00000169519.20	ENSG00000169519	METTL15	0.0107381617908238	4.04508789234548	0.523226841453122	0.601119501995647	0.883608566843474	Gene	Caudate
ENSG00000252652.1	ENSG00000252652.1	ENSG00000252652		-0.0482307630361671	-2.37390722792084	-0.523221548146547	0.601123181607284	0.883608566843474	Gene	Caudate
ENSG00000169427.6	ENSG00000169427.6	ENSG00000169427	KCNK9	-0.0320180689662039	0.0463581401793328	-0.522956240634562	0.601307621678311	0.883824369085118	Gene	Caudate
ENSG00000230313.1	ENSG00000230313.1	ENSG00000230313	HCG24	0.120164260839252	-2.76044157071977	0.522842044309561	0.601387018120795	0.883869732998076	Gene	Caudate
ENSG00000138092.10	ENSG00000138092.10	ENSG00000138092	CENPO	-0.014424181284355	3.11311434003452	-0.52280360258391	0.601413746286412	0.883869732998076	Gene	Caudate
ENSG00000101417.11	ENSG00000101417.11	ENSG00000101417	PXMP4	0.0108409986842324	3.97826238670447	0.522709005661264	0.601479520917162	0.883891201527089	Gene	Caudate
ENSG00000034693.14	ENSG00000034693.14	ENSG00000034693	PEX3	-0.0110115358277033	4.18440030851087	-0.522640630295613	0.601527065342837	0.883891201527089	Gene	Caudate
ENSG00000262098.1	ENSG00000262098.1	ENSG00000262098		0.0359294798664227	1.70589610745949	0.522488123164555	0.601633116450604	0.883891201527089	Gene	Caudate
ENSG00000225916.1	ENSG00000225916.1	ENSG00000225916		-0.0506188276960909	-2.17112874133722	-0.522412326066244	0.601685827734111	0.883891201527089	Gene	Caudate
ENSG00000123338.12	ENSG00000123338.12	ENSG00000123338	NCKAP1L	0.027314336446921	3.71606174221943	0.522396295024326	0.601696976407641	0.883891201527089	Gene	Caudate
ENSG00000272189.1	ENSG00000272189.1	ENSG00000272189		-0.0380941334831053	-1.61470835789727	-0.522367601303522	0.601716931484258	0.883891201527089	Gene	Caudate
ENSG00000205959.3	ENSG00000205959.3	ENSG00000205959		-0.0202090034171983	1.88539691470369	-0.52231899808927	0.601750733321556	0.883891201527089	Gene	Caudate
ENSG00000261123.1	ENSG00000261123.1	ENSG00000261123		-0.0245151218048683	0.518975188215185	-0.522303609928167	0.60176143542913	0.883891201527089	Gene	Caudate
ENSG00000174939.10	ENSG00000174939.10	ENSG00000174939	ASPHD1	0.0143424824830854	5.79066845376081	0.522246365125343	0.60180124861255	0.883891201527089	Gene	Caudate
ENSG00000149428.18	ENSG00000149428.18	ENSG00000149428	HYOU1	-0.0111237848052516	7.43423063633735	-0.52205432484199	0.601934819404353	0.883891201527089	Gene	Caudate
ENSG00000213585.10	ENSG00000213585.10	ENSG00000213585	VDAC1	0.0113800775679982	7.15370937700008	0.522052872626762	0.601935829522393	0.883891201527089	Gene	Caudate
ENSG00000138767.12	ENSG00000138767.12	ENSG00000138767	CNOT6L	-0.0108116834797575	5.85408606775236	-0.52204941028184	0.601938237830403	0.883891201527089	Gene	Caudate
ENSG00000074621.13	ENSG00000074621.13	ENSG00000074621	SLC24A1	-0.0168533810119013	2.67608557728254	-0.521965130167791	0.601996862010153	0.883891201527089	Gene	Caudate
ENSG00000269858.5	ENSG00000269858.5	ENSG00000269858	EGLN2	0.0114379208354266	4.13076715043496	0.521936145516412	0.602017023963635	0.883891201527089	Gene	Caudate
ENSG00000112210.11	ENSG00000112210.11	ENSG00000112210	RAB23	0.0136702810470385	4.48283011414805	0.521846178993497	0.602079607337163	0.883891201527089	Gene	Caudate
ENSG00000214198.8	ENSG00000214198.8	ENSG00000214198	TTC41P	0.0180161408050479	1.44410588566395	0.521792707418457	0.60211680514067	0.883891201527089	Gene	Caudate
ENSG00000042062.11	ENSG00000042062.11	ENSG00000042062	FAM65C	-0.0284769744158235	1.47617216753885	-0.521684253227546	0.602192255105123	0.883891201527089	Gene	Caudate
ENSG00000040633.12	ENSG00000040633.12	ENSG00000040633	PHF23	0.010211273021987	4.39357235831689	0.521566744026337	0.602274009332958	0.883891201527089	Gene	Caudate
ENSG00000230711.2	ENSG00000230711.2	ENSG00000230711	CTAGE13P	-0.0494870322009774	-2.18277176772306	-0.521495610552203	0.602323501192672	0.883891201527089	Gene	Caudate
ENSG00000279281.1	ENSG00000279281.1	ENSG00000279281		0.0247104664461062	0.976591655088679	0.521366979960451	0.602413001944727	0.883891201527089	Gene	Caudate
ENSG00000187554.11	ENSG00000187554.11	ENSG00000187554	TLR5	0.0292751825605719	1.33586591828336	0.521334728942782	0.602435443042086	0.883891201527089	Gene	Caudate
ENSG00000099622.13	ENSG00000099622.13	ENSG00000099622	CIRBP	-0.0212873859369393	7.25359340109915	-0.521243264956666	0.602499088120041	0.883891201527089	Gene	Caudate
ENSG00000280433.1	ENSG00000280433.1	ENSG00000280433		-0.0228828158903362	2.05272342526712	-0.521240853534832	0.602500766145452	0.883891201527089	Gene	Caudate
ENSG00000086589.11	ENSG00000086589.11	ENSG00000086589	RBM22	0.0072785549675272	5.0816516023208	0.521196431012731	0.602531678626807	0.883891201527089	Gene	Caudate
ENSG00000183273.6	ENSG00000183273.6	ENSG00000183273	CCDC60	0.0451591395368935	-1.57229651224556	0.52118717391361	0.602538120492357	0.883891201527089	Gene	Caudate
ENSG00000267390.1	ENSG00000267390.1	ENSG00000267390		0.0228063119714551	0.734880007454553	0.521181446183824	0.602542106342466	0.883891201527089	Gene	Caudate
ENSG00000108175.16	ENSG00000108175.16	ENSG00000108175	ZMIZ1	-0.0126382523872478	6.04984389498617	-0.521180679711759	0.60254263972097	0.883891201527089	Gene	Caudate
ENSG00000124532.14	ENSG00000124532.14	ENSG00000124532	MRS2	0.0070478801745866	4.79675787570187	0.521166175321906	0.602552733188114	0.883891201527089	Gene	Caudate
ENSG00000117569.18	ENSG00000117569.18	ENSG00000117569	PTBP2	0.0091564738248358	6.15135511076122	0.521155345980349	0.602560269273896	0.883891201527089	Gene	Caudate
ENSG00000187742.14	ENSG00000187742.14	ENSG00000187742	SECISBP2	0.0065838211619251	6.13105826262137	0.521097505093415	0.602600521185606	0.883891201527089	Gene	Caudate
ENSG00000120160.10	ENSG00000120160.10	ENSG00000120160	EQTN	-0.0274295581682598	0.254562869200034	-0.521086563535618	0.602608135635348	0.883891201527089	Gene	Caudate
ENSG00000214194.8	ENSG00000214194.8	ENSG00000214194	LINC00998	0.0126488062561902	4.45519941588217	0.521027253795412	0.602649411231199	0.883891201527089	Gene	Caudate
ENSG00000179546.4	ENSG00000179546.4	ENSG00000179546	HTR1D	-0.0177718035161902	3.35699735052355	-0.520940345000522	0.602709896223811	0.883891201527089	Gene	Caudate
ENSG00000259690.1	ENSG00000259690.1	ENSG00000259690		-0.0285849482607257	-0.469575386131808	-0.520803665013646	0.602805025495639	0.883891201527089	Gene	Caudate
ENSG00000142552.7	ENSG00000142552.7	ENSG00000142552	RCN3	-0.0261634898463103	0.68137300483692	-0.52080004500935	0.602807545110888	0.883891201527089	Gene	Caudate
ENSG00000142871.16	ENSG00000142871.16	ENSG00000142871	CYR61	0.0433535713116164	3.39123392083349	0.520782709839886	0.602819610896601	0.883891201527089	Gene	Caudate
ENSG00000214975.4	ENSG00000214975.4	ENSG00000214975	PPIAP29	0.0224787248104193	0.269978780024022	0.520781111120972	0.60282072365729	0.883891201527089	Gene	Caudate
ENSG00000167608.11	ENSG00000167608.11	ENSG00000167608	TMC4	0.0494516240877203	-0.990009121007975	0.520377202104992	0.603101887288086	0.884248260213644	Gene	Caudate
ENSG00000135046.13	ENSG00000135046.13	ENSG00000135046	ANXA1	-0.0340716422578836	3.96210765506249	-0.520302160038338	0.603154131070967	0.884269660482796	Gene	Caudate
ENSG00000134602.15	ENSG00000134602.15	ENSG00000134602	STK26	0.0172555736655377	3.08225859296115	0.520152926174788	0.603258032757951	0.884366787755509	Gene	Caudate
ENSG00000279288.1	ENSG00000279288.1	ENSG00000279288		0.03104689449604	0.12093849970486	0.520069953254415	0.60331580482028	0.884396281821053	Gene	Caudate
ENSG00000241553.12	ENSG00000241553.12	ENSG00000241553	ARPC4	-0.0108293183276051	5.26847134580327	-0.520000628895287	0.603364075630735	0.884411845258032	Gene	Caudate
ENSG00000204394.12	ENSG00000204394.12	ENSG00000204394	VARS	0.0105261533443679	5.1341885322901	0.519862559793334	0.603460218856449	0.884417897930075	Gene	Caudate
ENSG00000261325.1	ENSG00000261325.1	ENSG00000261325		0.0405440788252191	-0.776352488768005	0.519765673046483	0.603527689233567	0.884417897930075	Gene	Caudate
ENSG00000114346.13	ENSG00000114346.13	ENSG00000114346	ECT2	-0.0127309022896959	3.51253800025872	-0.519759076501549	0.603532283085482	0.884417897930075	Gene	Caudate
ENSG00000167394.12	ENSG00000167394.12	ENSG00000167394	ZNF668	-0.0146044547089402	2.39308508614548	-0.51968438860267	0.603584297043113	0.884417897930075	Gene	Caudate
ENSG00000261428.2	ENSG00000261428.2	ENSG00000261428		-0.024657646142935	1.55910920835422	-0.519674814387497	0.603590964840101	0.884417897930075	Gene	Caudate
ENSG00000270077.1	ENSG00000270077.1	ENSG00000270077		0.0473994275136457	-1.91145404918748	0.519670270908219	0.603594129079492	0.884417897930075	Gene	Caudate
ENSG00000255284.1	ENSG00000255284.1	ENSG00000255284		0.0172335235389698	1.66318715680932	0.519575121814303	0.603660395987746	0.884435108965835	Gene	Caudate
ENSG00000277977.1	ENSG00000277977.1	ENSG00000277977		0.0295300246899693	-0.430855378337572	0.519545273347048	0.603681184730086	0.884435108965835	Gene	Caudate
ENSG00000272610.1	ENSG00000272610.1	ENSG00000272610	MAGI1-IT1	0.0325054461201652	-0.700428357600643	0.519419761698457	0.603768604120908	0.884446976059605	Gene	Caudate
ENSG00000262583.1	ENSG00000262583.1	ENSG00000262583		0.0250826980232433	-0.104884724785754	0.519320466552999	0.60383776765283	0.884446976059605	Gene	Caudate
ENSG00000073111.13	ENSG00000073111.13	ENSG00000073111	MCM2	0.01968570594142	2.09166918326541	0.519317106131859	0.603840108399714	0.884446976059605	Gene	Caudate
ENSG00000213626.11	ENSG00000213626.11	ENSG00000213626	LBH	-0.0271327234327962	2.79556038197073	-0.519272156748496	0.603871418895325	0.884446976059605	Gene	Caudate
ENSG00000137473.17	ENSG00000137473.17	ENSG00000137473	TTC29	-0.0281894708243882	0.407470807654214	-0.51926333911875	0.603877561097918	0.884446976059605	Gene	Caudate
ENSG00000235655.3	ENSG00000235655.3	ENSG00000235655	H3F3AP4	0.0353743693352589	1.57680263827141	0.519115999720012	0.603980199246937	0.884524260288514	Gene	Caudate
ENSG00000179277.9	ENSG00000179277.9	ENSG00000179277	MEIS3P1	0.0221858981664626	1.39991468916488	0.519035427616409	0.60403632993448	0.884524260288514	Gene	Caudate
ENSG00000156599.10	ENSG00000156599.10	ENSG00000156599	ZDHHC5	-0.0088673990958345	5.32087960896783	-0.518983808397732	0.604072291783524	0.884524260288514	Gene	Caudate
ENSG00000248528.1	ENSG00000248528.1	ENSG00000248528		0.0432796095668077	-1.70512539411793	0.51897136202103	0.604080963014648	0.884524260288514	Gene	Caudate
ENSG00000251887.2	ENSG00000251887.2	ENSG00000251887	RNU6-760P	0.0436086930510386	-1.93348194955742	0.518713380619541	0.604260707985414	0.884722856081647	Gene	Caudate
ENSG00000240086.5	ENSG00000240086.5	ENSG00000240086		0.0206421704876556	1.24311249358563	0.518668576709035	0.604291926946435	0.884722856081647	Gene	Caudate
ENSG00000123908.11	ENSG00000123908.11	ENSG00000123908	AGO2	0.0088702720646119	7.07451796233864	0.51834201963948	0.604519490922252	0.884894128274826	Gene	Caudate
ENSG00000189050.15	ENSG00000189050.15	ENSG00000189050	RNFT1	-0.0142469599202432	2.50225500622171	-0.518325652331444	0.604530897631141	0.884894128274826	Gene	Caudate
ENSG00000271815.1	ENSG00000271815.1	ENSG00000271815		0.0491806491230342	-2.16248741684993	0.518318929816112	0.604535582716493	0.884894128274826	Gene	Caudate
ENSG00000232407.3	ENSG00000232407.3	ENSG00000232407		0.0466983777361808	-2.47073650960301	0.518284456660918	0.604559608158469	0.884894128274826	Gene	Caudate
ENSG00000143569.18	ENSG00000143569.18	ENSG00000143569	UBAP2L	0.0077643736600161	6.31032684435964	0.517982695436988	0.604769933542825	0.885131664744428	Gene	Caudate
ENSG00000230457.3	ENSG00000230457.3	ENSG00000230457	PA2G4P4	-0.0192907217540121	0.136050451643602	-0.517912629790891	0.604818773502664	0.885131664744428	Gene	Caudate
ENSG00000174944.8	ENSG00000174944.8	ENSG00000174944	P2RY14	-0.0318660013880744	1.79546813742719	-0.517882112254705	0.604840046611845	0.885131664744428	Gene	Caudate
ENSG00000110723.11	ENSG00000110723.11	ENSG00000110723	EXPH5	-0.0162787294288173	4.99568886323639	-0.517805782014392	0.604893256233258	0.885131664744428	Gene	Caudate
ENSG00000237862.1	ENSG00000237862.1	ENSG00000237862		-0.0346936568120887	-0.741198035750595	-0.517781311290983	0.604910315159978	0.885131664744428	Gene	Caudate
ENSG00000278041.1	ENSG00000278041.1	ENSG00000278041		-0.0307695269772222	2.5062017062766	-0.517716208074025	0.604955700692401	0.885142932652035	Gene	Caudate
ENSG00000154188.9	ENSG00000154188.9	ENSG00000154188	ANGPT1	0.0316984235799494	2.39361645306255	0.517627613282805	0.605017465413725	0.885178162927468	Gene	Caudate
ENSG00000271347.1	ENSG00000271347.1	ENSG00000271347		0.0191112197523157	5.38350849367538	0.517423011486576	0.605160116392496	0.885331723066144	Gene	Caudate
ENSG00000155761.13	ENSG00000155761.13	ENSG00000155761	SPAG17	0.0311946187674865	2.22651315871102	0.517360276068715	0.605203859356368	0.885332434126019	Gene	Caudate
ENSG00000180155.18	ENSG00000180155.18	ENSG00000180155	LYNX1	-0.0128336144676995	6.84028652499596	-0.517264054773865	0.605270953482287	0.885332434126019	Gene	Caudate
ENSG00000227248.1	ENSG00000227248.1	ENSG00000227248	FAM155A-IT1	0.0261370732837458	-0.218457013666285	0.517260142796442	0.605273681334963	0.885332434126019	Gene	Caudate
ENSG00000108604.15	ENSG00000108604.15	ENSG00000108604	SMARCD2	-0.0126154798596658	4.1107505059844	-0.516912138636978	0.605516369502224	0.885632261465112	Gene	Caudate
ENSG00000196305.17	ENSG00000196305.17	ENSG00000196305	IARS	-0.010537125196346	6.85978590460003	-0.51671637461766	0.60565290896778	0.885736476571773	Gene	Caudate
ENSG00000236819.1	ENSG00000236819.1	ENSG00000236819	LINC01563	0.0166289759842139	1.40123875798473	0.516644840843155	0.605702805058227	0.885736476571773	Gene	Caudate
ENSG00000139370.10	ENSG00000139370.10	ENSG00000139370	SLC15A4	0.009231947677208	3.95728191838265	0.516630361179593	0.605712905108058	0.885736476571773	Gene	Caudate
ENSG00000164744.12	ENSG00000164744.12	ENSG00000164744	SUN3	-0.0370868929628397	-1.23178836826909	-0.516593721024993	0.605738463180023	0.885736476571773	Gene	Caudate
ENSG00000269951.1	ENSG00000269951.1	ENSG00000269951		0.0187335880966307	1.37642309863648	0.516512310760532	0.605795252049663	0.88576437251883	Gene	Caudate
ENSG00000118620.12	ENSG00000118620.12	ENSG00000118620	ZNF430	0.0089234367284399	4.77653556179774	0.516422153993732	0.60585814495639	0.885801189463784	Gene	Caudate
ENSG00000256238.1	ENSG00000256238.1	ENSG00000256238	SUPT16HP1	0.0335678651347676	-1.24291228730098	0.516254395013763	0.605975180584923	0.885855706012033	Gene	Caudate
ENSG00000279738.1	ENSG00000279738.1	ENSG00000279738		-0.0142701137787413	2.11209060232784	-0.516213173545777	0.606003939946631	0.885855706012033	Gene	Caudate
ENSG00000267778.1	ENSG00000267778.1	ENSG00000267778		0.0312208863946865	-0.92494679493941	0.516206525544872	0.606008578176148	0.885855706012033	Gene	Caudate
ENSG00000119686.9	ENSG00000119686.9	ENSG00000119686	FLVCR2	-0.0271923343067555	1.22158194681316	-0.516057372467125	0.606112644659965	0.885952691379256	Gene	Caudate
ENSG00000117010.15	ENSG00000117010.15	ENSG00000117010	ZNF684	0.0124613265944626	2.54145754963971	0.515955047955787	0.606184042747079	0.886001916368599	Gene	Caudate
ENSG00000185187.12	ENSG00000185187.12	ENSG00000185187	SIGIRR	-0.0197972643498883	2.66755326564989	-0.515716137902956	0.606350759645789	0.886190445060064	Gene	Caudate
ENSG00000233117.2	ENSG00000233117.2	ENSG00000233117	LINC00702	-0.0577014479587853	-1.96842146004769	-0.515512069185891	0.606493179762235	0.88634344240016	Gene	Caudate
ENSG00000078579.8	ENSG00000078579.8	ENSG00000078579	FGF20	0.0520495163360568	-1.70274194428402	0.515399779587891	0.606571553383363	0.886402827466461	Gene	Caudate
ENSG00000164125.15	ENSG00000164125.15	ENSG00000164125	FAM198B	0.0201125106833952	6.39355865940528	0.515275929203456	0.606658001238775	0.886440725391486	Gene	Caudate
ENSG00000268573.1	ENSG00000268573.1	ENSG00000268573		0.0155728489885173	1.26937723916131	0.515202951496754	0.606708942435431	0.886440725391486	Gene	Caudate
ENSG00000100206.9	ENSG00000100206.9	ENSG00000100206	DMC1	-0.0218569670260529	0.314115068195441	-0.515200422715496	0.606710707654697	0.886440725391486	Gene	Caudate
ENSG00000182578.13	ENSG00000182578.13	ENSG00000182578	CSF1R	0.0315940774117454	5.37974149644777	0.515116354333981	0.606769393016644	0.886471325693533	Gene	Caudate
ENSG00000254507.2	ENSG00000254507.2	ENSG00000254507		0.0395125636617441	0.12077431773616	0.515050364495157	0.606815460128569	0.886483488462484	Gene	Caudate
ENSG00000214253.8	ENSG00000214253.8	ENSG00000214253	FIS1	0.0100924144775106	6.07037591834351	0.514747393359269	0.607026982599978	0.886733168674107	Gene	Caudate
ENSG00000080824.18	ENSG00000080824.18	ENSG00000080824	HSP90AA1	0.0254811100561706	10.24322099746	0.514617862273144	0.607117426171814	0.886733168674107	Gene	Caudate
ENSG00000138111.14	ENSG00000138111.14	ENSG00000138111	MFSD13A	0.0136096090978009	4.09112352227367	0.514570914731734	0.607150208237179	0.886733168674107	Gene	Caudate
ENSG00000175203.15	ENSG00000175203.15	ENSG00000175203	DCTN2	0.0070603728525304	6.35855962160463	0.514553441401645	0.607162409544096	0.886733168674107	Gene	Caudate
ENSG00000205041.1	ENSG00000205041.1	ENSG00000205041		0.019752438083555	1.30634756887685	0.514448193381842	0.607235904636739	0.886733168674107	Gene	Caudate
ENSG00000167004.12	ENSG00000167004.12	ENSG00000167004	PDIA3	-0.013007215073529	6.41533699153477	-0.514308298526874	0.607333599918046	0.886733168674107	Gene	Caudate
ENSG00000092850.11	ENSG00000092850.11	ENSG00000092850	TEKT2	0.0233803732864137	0.646916809272326	0.514220580843283	0.607394860972733	0.886733168674107	Gene	Caudate
ENSG00000059728.10	ENSG00000059728.10	ENSG00000059728	MXD1	-0.0214187010303709	4.42275231862772	-0.51416695742857	0.607432312332819	0.886733168674107	Gene	Caudate
ENSG00000113273.15	ENSG00000113273.15	ENSG00000113273	ARSB	0.0106790485134708	4.35035805733683	0.5141642876041	0.607434177003468	0.886733168674107	Gene	Caudate
ENSG00000143333.6	ENSG00000143333.6	ENSG00000143333	RGS16	-0.0508065123346975	2.15267002582853	-0.5140971735778	0.607481051921917	0.886733168674107	Gene	Caudate
ENSG00000115170.13	ENSG00000115170.13	ENSG00000115170	ACVR1	0.0107829593732282	4.44166979515184	0.514093348211765	0.607483723747868	0.886733168674107	Gene	Caudate
ENSG00000203761.5	ENSG00000203761.5	ENSG00000203761	MSTO2P	-0.0231282576922359	0.626731647640033	-0.514047599687195	0.607515677201364	0.886733168674107	Gene	Caudate
ENSG00000152795.17	ENSG00000152795.17	ENSG00000152795	HNRNPDL	0.0096903666731081	7.5983917840417	0.513997015924534	0.60755100874528	0.886733168674107	Gene	Caudate
ENSG00000256274.1	ENSG00000256274.1	ENSG00000256274	TAS2R64P	-0.0949585675937579	-0.645424461164523	-0.513956379798024	0.607579392770838	0.886733168674107	Gene	Caudate
ENSG00000196071.4	ENSG00000196071.4	ENSG00000196071	OR2L13	-0.0516062491501945	1.71225257607001	-0.513767111799356	0.607711602854696	0.886733168674107	Gene	Caudate
ENSG00000260281.5	ENSG00000260281.5	ENSG00000260281	ITFG1-AS1	0.0439528652611174	-1.80867669238477	0.513767102048398	0.607711609666401	0.886733168674107	Gene	Caudate
ENSG00000166233.13	ENSG00000166233.13	ENSG00000166233	ARIH1	-0.007586591257781	6.92615989436064	-0.513763734882409	0.607713961862112	0.886733168674107	Gene	Caudate
ENSG00000236609.3	ENSG00000236609.3	ENSG00000236609	ZNF853	-0.0117369052954798	4.58521739499332	-0.513761043297259	0.607715842121339	0.886733168674107	Gene	Caudate
ENSG00000231595.1	ENSG00000231595.1	ENSG00000231595		-0.0211066901649533	0.590149365785907	-0.513599276140764	0.607828852501905	0.886733168674107	Gene	Caudate
ENSG00000115155.16	ENSG00000115155.16	ENSG00000115155	OTOF	0.0222891860443364	6.4873444181406	0.513529847572619	0.607877358118546	0.886733168674107	Gene	Caudate
ENSG00000239822.3	ENSG00000239822.3	ENSG00000239822	RN7SL754P	0.0439154803631411	-2.07303388061955	0.513425997242545	0.607949915409949	0.886733168674107	Gene	Caudate
ENSG00000100138.13	ENSG00000100138.13	ENSG00000100138	SNU13	0.0077136136357411	6.12901619003186	0.513396004650152	0.607970871108261	0.886733168674107	Gene	Caudate
ENSG00000100505.13	ENSG00000100505.13	ENSG00000100505	TRIM9	-0.0088973832007009	7.20287442906341	-0.513254532400463	0.608069721533675	0.886733168674107	Gene	Caudate
ENSG00000082212.11	ENSG00000082212.11	ENSG00000082212	ME2	-0.0076334693729077	5.75378466852913	-0.513234869497592	0.608083461096417	0.886733168674107	Gene	Caudate
ENSG00000148180.18	ENSG00000148180.18	ENSG00000148180	GSN	0.0140823454454554	4.81351262297048	0.513195481471209	0.608110984116783	0.886733168674107	Gene	Caudate
ENSG00000234742.1	ENSG00000234742.1	ENSG00000234742		-0.0307864510141543	0.905163811183259	-0.513145291754865	0.608146055800355	0.886733168674107	Gene	Caudate
ENSG00000166261.10	ENSG00000166261.10	ENSG00000166261	ZNF202	0.0113308451830636	3.33609442683376	0.513132027654201	0.60815532466983	0.886733168674107	Gene	Caudate
ENSG00000134248.13	ENSG00000134248.13	ENSG00000134248	LAMTOR5	0.0109949054169381	4.43106780663551	0.513105463385727	0.608173887802325	0.886733168674107	Gene	Caudate
ENSG00000197980.11	ENSG00000197980.11	ENSG00000197980	LEKR1	-0.0261769817786262	0.381373383971006	-0.513079695528841	0.608191894643975	0.886733168674107	Gene	Caudate
ENSG00000112232.8	ENSG00000112232.8	ENSG00000112232	KHDRBS2	0.0130347642833439	3.84185050741117	0.51306487858166	0.608202248986056	0.886733168674107	Gene	Caudate
ENSG00000197579.7	ENSG00000197579.7	ENSG00000197579	TOPORS	-0.0078147462607454	5.05232993476268	-0.513042385681686	0.608217967569061	0.886733168674107	Gene	Caudate
ENSG00000150967.17	ENSG00000150967.17	ENSG00000150967	ABCB9	-0.0113277578678358	4.77230205523868	-0.512878531615688	0.608332478240695	0.886733168674107	Gene	Caudate
ENSG00000169413.2	ENSG00000169413.2	ENSG00000169413	RNASE6	0.0387373749085812	0.764516742806757	0.512846972354769	0.60835453477989	0.886733168674107	Gene	Caudate
ENSG00000205763.13	ENSG00000205763.13	ENSG00000205763	RP9P	-0.0185952051887039	3.05313324605661	-0.512843565565964	0.608356915781336	0.886733168674107	Gene	Caudate
ENSG00000198015.12	ENSG00000198015.12	ENSG00000198015	MRPL42	-0.0091320715855794	6.38158966949457	-0.512838085872304	0.60836074554275	0.886733168674107	Gene	Caudate
ENSG00000162804.13	ENSG00000162804.13	ENSG00000162804	SNED1	0.0167213315457102	4.27969535070205	0.51271054007246	0.608449890430411	0.886733168674107	Gene	Caudate
ENSG00000200680.1	ENSG00000200680.1	ENSG00000200680	SNORD115-4	0.0426274277409795	-0.145967048429123	0.5123931835915	0.608671724003518	0.886733168674107	Gene	Caudate
ENSG00000260810.1	ENSG00000260810.1	ENSG00000260810		-0.0426358963282239	-1.58686423133731	-0.512387983028034	0.608675359521262	0.886733168674107	Gene	Caudate
ENSG00000023608.4	ENSG00000023608.4	ENSG00000023608	SNAPC1	0.0129741625421845	2.58261274427049	0.512382410315336	0.608679255205269	0.886733168674107	Gene	Caudate
ENSG00000162517.12	ENSG00000162517.12	ENSG00000162517	PEF1	-0.0077781240881207	5.69309517550082	-0.512291401033724	0.608742878114126	0.886733168674107	Gene	Caudate
ENSG00000205413.7	ENSG00000205413.7	ENSG00000205413	SAMD9	-0.0240425700219536	2.61854120585249	-0.512287668825518	0.608745487295434	0.886733168674107	Gene	Caudate
ENSG00000189306.10	ENSG00000189306.10	ENSG00000189306	RRP7A	-0.0199289880548103	5.66955447701239	-0.512261087597445	0.60876407033774	0.886733168674107	Gene	Caudate
ENSG00000106245.9	ENSG00000106245.9	ENSG00000106245	BUD31	0.0098781655342669	4.84842063878068	0.51220650572112	0.60880222953942	0.886733168674107	Gene	Caudate
ENSG00000111325.16	ENSG00000111325.16	ENSG00000111325	OGFOD2	-0.0201072369065318	0.353574064289186	-0.512199437625046	0.6088071710546	0.886733168674107	Gene	Caudate
ENSG00000106682.14	ENSG00000106682.14	ENSG00000106682	EIF4H	0.0066702028612475	7.86050690451133	0.512172078423291	0.608826298851341	0.886733168674107	Gene	Caudate
ENSG00000152219.4	ENSG00000152219.4	ENSG00000152219	ARL14EP	0.0085007089039741	5.21160591971394	0.512102739606629	0.608874777301456	0.886733168674107	Gene	Caudate
ENSG00000259705.1	ENSG00000259705.1	ENSG00000259705		-0.0310664976877503	-0.80228994379182	-0.512095632271802	0.608879746514245	0.886733168674107	Gene	Caudate
ENSG00000197024.8	ENSG00000197024.8	ENSG00000197024	ZNF398	-0.0075617596578175	4.89646777944553	-0.512082030007965	0.608889256816513	0.886733168674107	Gene	Caudate
ENSG00000172250.14	ENSG00000172250.14	ENSG00000172250	SERHL	-0.0516852226155588	-1.04705995111795	-0.512056814762553	0.608906886749036	0.886733168674107	Gene	Caudate
ENSG00000108187.15	ENSG00000108187.15	ENSG00000108187	PBLD	-0.0209563418811826	3.00934664520416	-0.512055346631471	0.608907913240298	0.886733168674107	Gene	Caudate
ENSG00000157335.20	ENSG00000157335.20	ENSG00000157335	CLEC18C	0.0606228510213103	-2.41122553558792	0.512018855449834	0.608933427476921	0.886733168674107	Gene	Caudate
ENSG00000188878.18	ENSG00000188878.18	ENSG00000188878	FBF1	0.0107933370636166	3.02976283075263	0.511955156723569	0.608977966076882	0.886733168674107	Gene	Caudate
ENSG00000109762.15	ENSG00000109762.15	ENSG00000109762	SNX25	0.0092055571373462	5.21551012126443	0.51194186605313	0.608987259191162	0.886733168674107	Gene	Caudate
ENSG00000108559.11	ENSG00000108559.11	ENSG00000108559	NUP88	-0.0082404286123753	4.53868534047123	-0.511819958015226	0.609072502792173	0.886802315000159	Gene	Caudate
ENSG00000266411.1	ENSG00000266411.1	ENSG00000266411		-0.0343594446583026	-0.887275478766988	-0.511666437501693	0.609179858843772	0.886903646223426	Gene	Caudate
ENSG00000105223.19	ENSG00000105223.19	ENSG00000105223	PLD3	0.0135358958773561	7.48981477602434	0.511531920855355	0.609273932540899	0.886985628332752	Gene	Caudate
ENSG00000228280.1	ENSG00000228280.1	ENSG00000228280		0.0352448735384313	-1.46186036257879	0.511367595914643	0.609388861354446	0.88709684805855	Gene	Caudate
ENSG00000248332.6	ENSG00000248332.6	ENSG00000248332	TUB-AS1	0.0293449867665162	-0.988190778419394	0.511246486402687	0.609473571504365	0.88709684805855	Gene	Caudate
ENSG00000165973.18	ENSG00000165973.18	ENSG00000165973	NELL1	-0.0152018976216079	2.62637348185008	-0.511243413754835	0.609475720738848	0.88709684805855	Gene	Caudate
ENSG00000271204.1	ENSG00000271204.1	ENSG00000271204		0.0169723075104055	2.67382361588155	0.511119304708838	0.609562534504105	0.88709684805855	Gene	Caudate
ENSG00000241685.8	ENSG00000241685.8	ENSG00000241685	ARPC1A	0.0066471238848609	5.75863947610996	0.511092208827091	0.609581488695383	0.88709684805855	Gene	Caudate
ENSG00000126768.12	ENSG00000126768.12	ENSG00000126768	TIMM17B	0.0099116465778853	4.07076184904412	0.510808925487165	0.60977966764061	0.88709684805855	Gene	Caudate
ENSG00000187860.10	ENSG00000187860.10	ENSG00000187860	CCDC157	0.0158951060994268	2.06475000894196	0.510792269127607	0.609791320966853	0.88709684805855	Gene	Caudate
ENSG00000259453.1	ENSG00000259453.1	ENSG00000259453		-0.0342601372031494	-1.13304173310785	-0.510676930710793	0.609872018167853	0.88709684805855	Gene	Caudate
ENSG00000123810.7	ENSG00000123810.7	ENSG00000123810	B9D2	-0.0159105803535096	1.31376294107168	-0.510622270030695	0.609910263497204	0.88709684805855	Gene	Caudate
ENSG00000139977.13	ENSG00000139977.13	ENSG00000139977	NAA30	-0.0094197024406648	5.54316707670629	-0.51051838312129	0.609982954693108	0.88709684805855	Gene	Caudate
ENSG00000261386.2	ENSG00000261386.2	ENSG00000261386		0.0335714852644896	-0.887177940464282	0.510517196877998	0.609983784747264	0.88709684805855	Gene	Caudate
ENSG00000197928.10	ENSG00000197928.10	ENSG00000197928	ZNF677	0.0101433011151006	3.69800443588032	0.510510820458051	0.609988246550464	0.88709684805855	Gene	Caudate
ENSG00000197563.9	ENSG00000197563.9	ENSG00000197563	PIGN	0.0094677815021963	5.01945017050971	0.510397645890222	0.610067441159901	0.88709684805855	Gene	Caudate
ENSG00000102100.15	ENSG00000102100.15	ENSG00000102100	SLC35A2	-0.012975036580062	2.92357165681239	-0.510378595503331	0.610080772237627	0.88709684805855	Gene	Caudate
ENSG00000116670.14	ENSG00000116670.14	ENSG00000116670	MAD2L2	0.0133253639937055	3.40393030920792	0.510369195120222	0.610087350484579	0.88709684805855	Gene	Caudate
ENSG00000178966.16	ENSG00000178966.16	ENSG00000178966	RMI1	-0.012257186251444	3.101286747892	-0.510361223341181	0.610092929040632	0.88709684805855	Gene	Caudate
ENSG00000076650.6	ENSG00000076650.6	ENSG00000076650	GPATCH1	0.0081232556025575	3.62839590894236	0.510347236613781	0.610102716840878	0.88709684805855	Gene	Caudate
ENSG00000141456.14	ENSG00000141456.14	ENSG00000141456	PELP1	0.0084725744097575	5.43243948850967	0.510289163588617	0.610143356629263	0.88709684805855	Gene	Caudate
ENSG00000198843.12	ENSG00000198843.12	ENSG00000198843		-0.0100553745310727	7.06520703146042	-0.51028736564976	0.610144614854968	0.88709684805855	Gene	Caudate
ENSG00000077147.14	ENSG00000077147.14	ENSG00000077147	TM9SF3	-0.0091127757462807	7.33873778936948	-0.510263570748491	0.610161267007621	0.88709684805855	Gene	Caudate
ENSG00000205181.5	ENSG00000205181.5	ENSG00000205181	LINC00654	0.0315288545173352	3.26112460474265	0.510183131094018	0.610217561802902	0.88709684805855	Gene	Caudate
ENSG00000270223.1	ENSG00000270223.1	ENSG00000270223		-0.0393963419264657	-0.956177878233404	-0.51013879870307	0.610248588321837	0.88709684805855	Gene	Caudate
ENSG00000274114.2	ENSG00000274114.2	ENSG00000274114		-0.0167676863503285	2.94034183816639	-0.510095352968446	0.61027899498654	0.88709684805855	Gene	Caudate
ENSG00000269190.5	ENSG00000269190.5	ENSG00000269190	FBXO17	-0.0120862988148742	2.63502942778035	-0.510090916963425	0.610282099681832	0.88709684805855	Gene	Caudate
ENSG00000231760.4	ENSG00000231760.4	ENSG00000231760		0.0585177763244971	-2.38996970532004	0.51007315369251	0.610294532006902	0.88709684805855	Gene	Caudate
ENSG00000177301.13	ENSG00000177301.13	ENSG00000177301	KCNA2	0.0135745757636529	7.97687966355947	0.509952124297313	0.61037924220207	0.88716507678479	Gene	Caudate
ENSG00000100055.20	ENSG00000100055.20	ENSG00000100055	CYTH4	0.0298164734074168	2.92804867863152	0.509615065365155	0.610615182149063	0.887304072352901	Gene	Caudate
ENSG00000197557.6	ENSG00000197557.6	ENSG00000197557	TTC30A	0.0142758323177688	3.81389609672315	0.509606615806957	0.610621097328925	0.887304072352901	Gene	Caudate
ENSG00000100890.15	ENSG00000100890.15	ENSG00000100890	KIAA0391	-0.0112031191286147	2.65432215597934	-0.509603432805838	0.610623325620581	0.887304072352901	Gene	Caudate
ENSG00000103550.13	ENSG00000103550.13	ENSG00000103550	KNOP1	0.012416166328213	4.80545196041475	0.509572389008961	0.610645058329877	0.887304072352901	Gene	Caudate
ENSG00000281721.1	ENSG00000281721.1	ENSG00000281721	LINC01080	-0.0312883986986819	-0.0904498225878958	-0.509545679224074	0.610663757220055	0.887304072352901	Gene	Caudate
ENSG00000250903.8	ENSG00000250903.8	ENSG00000250903	GMDS-AS1	0.0111435734533189	4.1584710270409	0.509271310574886	0.610855850998156	0.887527975377106	Gene	Caudate
ENSG00000258404.1	ENSG00000258404.1	ENSG00000258404		0.0290829582322094	-0.641097329760282	0.509217647202997	0.610893425490534	0.887527975377106	Gene	Caudate
ENSG00000226067.6	ENSG00000226067.6	ENSG00000226067	LINC00623	-0.0188160736258294	1.73447224596242	-0.509111196090372	0.610967964412577	0.887581367399963	Gene	Caudate
ENSG00000145725.19	ENSG00000145725.19	ENSG00000145725	PPIP5K2	-0.0095394298329068	5.77183773862723	-0.508908046117611	0.61111022479195	0.88773202729592	Gene	Caudate
ENSG00000169213.6	ENSG00000169213.6	ENSG00000169213	RAB3B	0.0339555022563597	4.59646863496696	0.508855160392698	0.611147261638923	0.88773202729592	Gene	Caudate
ENSG00000186834.3	ENSG00000186834.3	ENSG00000186834	HEXIM1	-0.0141570286833311	4.95894449518348	-0.50869309115821	0.611260767927264	0.887841995985132	Gene	Caudate
ENSG00000169676.5	ENSG00000169676.5	ENSG00000169676	DRD5	0.0294245367488345	0.216637077661773	0.508496878697799	0.611398199202836	0.887986699411093	Gene	Caudate
ENSG00000279632.1	ENSG00000279632.1	ENSG00000279632		0.0272163014201226	-0.779336441325846	0.508282696500021	0.6115482325392	0.888130857592228	Gene	Caudate
ENSG00000174915.11	ENSG00000174915.11	ENSG00000174915	PTDSS2	0.0101168844754211	4.28135188642946	0.508247228163399	0.611573079474485	0.888130857592228	Gene	Caudate
ENSG00000153443.12	ENSG00000153443.12	ENSG00000153443	UBALD1	-0.0176920050591869	2.8485318490744	-0.508086221636969	0.611685876386943	0.888239744332397	Gene	Caudate
ENSG00000231490.1	ENSG00000231490.1	ENSG00000231490	RPL7L1P2	0.0271814693780297	-0.376940025180907	0.508020531964349	0.61173189948926	0.888251660188163	Gene	Caudate
ENSG00000278048.1	ENSG00000278048.1	ENSG00000278048		0.0547632015736897	-0.269725944032507	0.507857931872713	0.611845826003559	0.888348209414439	Gene	Caudate
ENSG00000155265.10	ENSG00000155265.10	ENSG00000155265	GOLGA7B	-0.0128154911069349	4.43838762167555	-0.507817673170447	0.611874034907476	0.888348209414439	Gene	Caudate
ENSG00000272936.1	ENSG00000272936.1	ENSG00000272936		0.0277978960352417	1.12923002529474	0.5073865285776	0.612176170197396	0.888719346657371	Gene	Caudate
ENSG00000146376.10	ENSG00000146376.10	ENSG00000146376	ARHGAP18	0.0161203127706402	2.89478039352926	0.507122741252402	0.612361058381632	0.888719346657371	Gene	Caudate
ENSG00000254349.5	ENSG00000254349.5	ENSG00000254349	MIR2052HG	-0.0281462912943577	0.931814100463076	-0.507082723364903	0.612389109030824	0.888719346657371	Gene	Caudate
ENSG00000103227.18	ENSG00000103227.18	ENSG00000103227	LMF1	-0.0166524900545396	3.88235450158454	-0.507047319796529	0.612413925735705	0.888719346657371	Gene	Caudate
ENSG00000115750.16	ENSG00000115750.16	ENSG00000115750	TAF1B	0.0101723734226385	3.76264253528081	0.507040327466981	0.612418827175182	0.888719346657371	Gene	Caudate
ENSG00000269940.1	ENSG00000269940.1	ENSG00000269940		0.0140007987358253	2.25333586500781	0.50702372201839	0.61243046722855	0.888719346657371	Gene	Caudate
ENSG00000235478.4	ENSG00000235478.4	ENSG00000235478		0.0195346201072234	1.86455593739359	0.507000261667373	0.612446912584752	0.888719346657371	Gene	Caudate
ENSG00000279528.1	ENSG00000279528.1	ENSG00000279528		-0.0304905049544598	-0.340166299621644	-0.506959440748103	0.612475527907596	0.888719346657371	Gene	Caudate
ENSG00000100288.19	ENSG00000100288.19	ENSG00000100288	CHKB	0.0236960278832066	0.169468650794925	0.506902883523563	0.612515175306372	0.888719346657371	Gene	Caudate
ENSG00000187122.16	ENSG00000187122.16	ENSG00000187122	SLIT1	-0.0235184542519017	6.14428408600024	-0.506878602952781	0.612532196672652	0.888719346657371	Gene	Caudate
ENSG00000109063.14	ENSG00000109063.14	ENSG00000109063	MYH3	-0.0226261687991665	1.8039982503419	-0.5068396852891	0.612559479492521	0.888719346657371	Gene	Caudate
ENSG00000006283.17	ENSG00000006283.17	ENSG00000006283	CACNA1G	0.0234350049339236	2.26992738507956	0.506805119706104	0.612583711784011	0.888719346657371	Gene	Caudate
ENSG00000242715.7	ENSG00000242715.7	ENSG00000242715	CCDC169	0.0321286259690728	0.99367232031402	0.506729017207661	0.612637065136727	0.88874185571808	Gene	Caudate
ENSG00000168439.16	ENSG00000168439.16	ENSG00000168439	STIP1	0.0265254495306099	6.21110515138961	0.506572342964442	0.612746911597439	0.888846310499052	Gene	Caudate
ENSG00000272579.1	ENSG00000272579.1	ENSG00000272579		-0.0240129446995663	1.13321155718187	-0.506495461340252	0.612800817553735	0.888846444489066	Gene	Caudate
ENSG00000249353.2	ENSG00000249353.2	ENSG00000249353	NPM1P27	-0.0118158418529574	2.58623581517195	-0.50640232743075	0.612866121702712	0.888846444489066	Gene	Caudate
ENSG00000164405.10	ENSG00000164405.10	ENSG00000164405	UQCRQ	0.0118540332477891	5.7318766880076	0.506341612921983	0.612908695498921	0.888846444489066	Gene	Caudate
ENSG00000140650.11	ENSG00000140650.11	ENSG00000140650	PMM2	-0.0126506967962864	2.91858395313378	-0.506325348344131	0.612920100653284	0.888846444489066	Gene	Caudate
ENSG00000142657.20	ENSG00000142657.20	ENSG00000142657	PGD	-0.0120881320762165	5.0606426017771	-0.50630236570577	0.612936216850707	0.888846444489066	Gene	Caudate
ENSG00000229204.3	ENSG00000229204.3	ENSG00000229204	PTGES3P3	-0.0352553625830126	-1.03957222816613	-0.50620418211148	0.61300506859841	0.888891409509782	Gene	Caudate
ENSG00000100209.9	ENSG00000100209.9	ENSG00000100209	HSCB	-0.0128284371561753	2.43694529985396	-0.505955297899654	0.613179615285505	0.889034402699321	Gene	Caudate
ENSG00000256299.1	ENSG00000256299.1	ENSG00000256299		-0.0334458022856299	-1.18099405194441	-0.505818094476065	0.613275847773583	0.889034402699321	Gene	Caudate
ENSG00000140092.14	ENSG00000140092.14	ENSG00000140092	FBLN5	-0.0180459605199466	4.06373566571597	-0.505739671070979	0.61333085581628	0.889034402699321	Gene	Caudate
ENSG00000247728.2	ENSG00000247728.2	ENSG00000247728		-0.022190731707463	0.382303985023117	-0.505638139200867	0.613402075933371	0.889034402699321	Gene	Caudate
ENSG00000244061.1	ENSG00000244061.1	ENSG00000244061		-0.0425341028471907	-1.59903729821055	-0.505565856412142	0.613452781345785	0.889034402699321	Gene	Caudate
ENSG00000104375.15	ENSG00000104375.15	ENSG00000104375	STK3	0.0112477766032815	3.66241392120742	0.505524363318743	0.613481889036291	0.889034402699321	Gene	Caudate
ENSG00000138061.11	ENSG00000138061.11	ENSG00000138061	CYP1B1	0.0291856304904643	4.3119052565421	0.505516988919366	0.613487062292217	0.889034402699321	Gene	Caudate
ENSG00000270863.1	ENSG00000270863.1	ENSG00000270863	DDX55P1	-0.0241200235176094	1.02666903544287	-0.505496031747969	0.613501764179578	0.889034402699321	Gene	Caudate
ENSG00000039123.15	ENSG00000039123.15	ENSG00000039123	SKIV2L2	0.0066893668082894	6.00966324179239	0.505465562902914	0.613523138980273	0.889034402699321	Gene	Caudate
ENSG00000260947.1	ENSG00000260947.1	ENSG00000260947		-0.0265959032703396	2.70255621292231	-0.505425331535675	0.613551362985824	0.889034402699321	Gene	Caudate
ENSG00000153012.11	ENSG00000153012.11	ENSG00000153012	LGI2	-0.0279630851166894	1.99566158989411	-0.505398361359402	0.613570284027036	0.889034402699321	Gene	Caudate
ENSG00000163870.14	ENSG00000163870.14	ENSG00000163870	TPRA1	-0.0099353999844291	3.52555186137609	-0.505363146088981	0.613594989837896	0.889034402699321	Gene	Caudate
ENSG00000274922.1	ENSG00000274922.1	ENSG00000274922		-0.0275388412407958	0.216721495615136	-0.505362079194024	0.613595738341225	0.889034402699321	Gene	Caudate
ENSG00000257180.1	ENSG00000257180.1	ENSG00000257180		-0.0231074216235219	1.23507269041458	-0.505286306399894	0.613648899424781	0.889056584609502	Gene	Caudate
ENSG00000110848.8	ENSG00000110848.8	ENSG00000110848	CD69	-0.0576484427193072	-0.27900749755669	-0.505198840793387	0.613710266550097	0.889069863971265	Gene	Caudate
ENSG00000233121.1	ENSG00000233121.1	ENSG00000233121	VN1R20P	0.0325634377306488	-0.690387822828269	0.505165343648639	0.61373376934733	0.889069863971265	Gene	Caudate
ENSG00000137817.16	ENSG00000137817.16	ENSG00000137817	PARP6	0.008564618957093	5.78119397946847	0.505027194913294	0.613830703661438	0.889154650480795	Gene	Caudate
ENSG00000115380.19	ENSG00000115380.19	ENSG00000115380	EFEMP1	0.0233268209245661	6.87161094943833	0.50497402968731	0.613868009715453	0.889154650480795	Gene	Caudate
ENSG00000263753.6	ENSG00000263753.6	ENSG00000263753	LINC00667	-0.0125706966297604	5.52600847711754	-0.504820726911651	0.613975587934754	0.889182499222809	Gene	Caudate
ENSG00000279246.1	ENSG00000279246.1	ENSG00000279246		-0.0278912515694034	-0.81020274838089	-0.504814877470105	0.613979692869147	0.889182499222809	Gene	Caudate
ENSG00000104450.12	ENSG00000104450.12	ENSG00000104450	SPAG1	0.0123139686838356	3.39578989783083	0.504735193952845	0.614035613196453	0.889182499222809	Gene	Caudate
ENSG00000135945.9	ENSG00000135945.9	ENSG00000135945	REV1	-0.0064728889774773	5.66451818043016	-0.504730846971097	0.614038663887685	0.889182499222809	Gene	Caudate
ENSG00000255409.1	ENSG00000255409.1	ENSG00000255409	RSF1-IT1	-0.0376894981044256	-1.77885192083055	-0.504644959214654	0.614098940884189	0.889214963534173	Gene	Caudate
ENSG00000273156.1	ENSG00000273156.1	ENSG00000273156		0.0224858680927081	2.66500731879906	0.504245006844529	0.614379666441947	0.889257809522646	Gene	Caudate
ENSG00000163106.10	ENSG00000163106.10	ENSG00000163106	HPGDS	-0.0442205749908764	0.123980082723066	-0.504242397477966	0.614381498136049	0.889257809522646	Gene	Caudate
ENSG00000164743.4	ENSG00000164743.4	ENSG00000164743	C8orf48	-0.018626344100897	1.08028081594625	-0.50423331318018	0.614387875049152	0.889257809522646	Gene	Caudate
ENSG00000235036.4	ENSG00000235036.4	ENSG00000235036		-0.038172531763568	-2.06132309688524	-0.504195473502066	0.614414437718615	0.889257809522646	Gene	Caudate
ENSG00000187957.7	ENSG00000187957.7	ENSG00000187957	DNER	-0.013265369657703	7.0534989041934	-0.504191097843509	0.614417509372951	0.889257809522646	Gene	Caudate
ENSG00000180015.12	ENSG00000180015.12	ENSG00000180015		-0.0639177153222052	-1.54304216189336	-0.504135737193573	0.614456372402117	0.889257809522646	Gene	Caudate
ENSG00000184924.5	ENSG00000184924.5	ENSG00000184924	PTRHD1	-0.0120468720617478	2.8271660749505	-0.504134355237271	0.614457342545673	0.889257809522646	Gene	Caudate
ENSG00000262533.1	ENSG00000262533.1	ENSG00000262533		0.0623173183504098	-1.84763885615777	0.504127110484589	0.614462428426775	0.889257809522646	Gene	Caudate
ENSG00000085382.11	ENSG00000085382.11	ENSG00000085382	HACE1	0.0088891953582707	6.08261405868768	0.504098854214556	0.614482264758606	0.889257809522646	Gene	Caudate
ENSG00000146530.11	ENSG00000146530.11	ENSG00000146530	VWDE	0.0203883002566189	2.23640458791334	0.504004100698801	0.614548785235852	0.889257809522646	Gene	Caudate
ENSG00000066855.15	ENSG00000066855.15	ENSG00000066855	MTFR1	0.0128896088414407	3.46926846658928	0.503944421251199	0.614590684052068	0.889257809522646	Gene	Caudate
ENSG00000197776.7	ENSG00000197776.7	ENSG00000197776	KLHDC1	0.0122052048816773	4.13747358578099	0.503905370152598	0.614618101121992	0.889257809522646	Gene	Caudate
ENSG00000153786.12	ENSG00000153786.12	ENSG00000153786	ZDHHC7	-0.0083430655411644	4.40792484553503	-0.503783990284326	0.614703323183071	0.889257809522646	Gene	Caudate
ENSG00000273792.1	ENSG00000273792.1	ENSG00000273792		0.0205511254098969	0.811192196814676	0.503778013454696	0.614707519711874	0.889257809522646	Gene	Caudate
ENSG00000090989.17	ENSG00000090989.17	ENSG00000090989	EXOC1	0.0082763230083385	5.6091176027247	0.503745289909645	0.614730496214322	0.889257809522646	Gene	Caudate
ENSG00000220201.7	ENSG00000220201.7	ENSG00000220201	ZGLP1	0.0271175118604406	-0.152027126663917	0.503705375096051	0.614758522506174	0.889257809522646	Gene	Caudate
ENSG00000095139.13	ENSG00000095139.13	ENSG00000095139	ARCN1	-0.0064132087954031	6.52746031946484	-0.503467283204499	0.614925711084037	0.889257809522646	Gene	Caudate
ENSG00000254714.1	ENSG00000254714.1	ENSG00000254714		-0.0447256702892277	-1.26429833086415	-0.503453612330891	0.614935311407109	0.889257809522646	Gene	Caudate
ENSG00000230189.6	ENSG00000230189.6	ENSG00000230189		-0.0173725839779421	2.41586094671947	-0.503430111790069	0.61495181473425	0.889257809522646	Gene	Caudate
ENSG00000230090.5	ENSG00000230090.5	ENSG00000230090		-0.045037888702271	-2.15606266320737	-0.503383834604233	0.614984313602386	0.889257809522646	Gene	Caudate
ENSG00000013392.7	ENSG00000013392.7	ENSG00000013392	RWDD2A	-0.0105294082344926	3.44253837844144	-0.50332930783901	0.615022606838432	0.889257809522646	Gene	Caudate
ENSG00000272824.1	ENSG00000272824.1	ENSG00000272824		0.053363894349215	-1.31513867544769	0.503327912495234	0.615023586778867	0.889257809522646	Gene	Caudate
ENSG00000167107.12	ENSG00000167107.12	ENSG00000167107	ACSF2	0.015756040612905	3.24583561382049	0.503175152766614	0.615130873066269	0.889257809522646	Gene	Caudate
ENSG00000224810.1	ENSG00000224810.1	ENSG00000224810		0.0495636251920571	-2.16705231887567	0.503019486269536	0.615240209337012	0.889257809522646	Gene	Caudate
ENSG00000183044.11	ENSG00000183044.11	ENSG00000183044	ABAT	-0.0076280898063635	8.49878776656583	-0.503005005535742	0.615250380679942	0.889257809522646	Gene	Caudate
ENSG00000149781.12	ENSG00000149781.12	ENSG00000149781	FERMT3	-0.0351852742932902	1.76523015757972	-0.503004924172968	0.615250437829788	0.889257809522646	Gene	Caudate
ENSG00000230873.8	ENSG00000230873.8	ENSG00000230873	STMND1	-0.0458181931498839	-2.20474607947359	-0.502961962792118	0.615280614565761	0.889257809522646	Gene	Caudate
ENSG00000176956.12	ENSG00000176956.12	ENSG00000176956	LY6H	-0.0227595058664581	3.22204513317288	-0.5027957113606	0.615397398289017	0.889257809522646	Gene	Caudate
ENSG00000210107.1	ENSG00000210107.1	ENSG00000210107	MT-TQ	-0.0429650766621552	0.723093863867338	-0.502786831288633	0.615403636392419	0.889257809522646	Gene	Caudate
ENSG00000151006.7	ENSG00000151006.7	ENSG00000151006	PRSS53	-0.0200610852840586	0.992030491779148	-0.502770905148135	0.615414824312107	0.889257809522646	Gene	Caudate
ENSG00000205791.3	ENSG00000205791.3	ENSG00000205791	LOH12CR2	0.0165277399415296	1.77405874520355	0.502751625934568	0.615428367844873	0.889257809522646	Gene	Caudate
ENSG00000196616.12	ENSG00000196616.12	ENSG00000196616	ADH1B	0.0523880244706332	-0.214290930263859	0.502714107879235	0.615454724432441	0.889257809522646	Gene	Caudate
ENSG00000254231.1	ENSG00000254231.1	ENSG00000254231		0.025984096288779	0.0181289114838416	0.502691799978682	0.615470396060092	0.889257809522646	Gene	Caudate
ENSG00000240808.1	ENSG00000240808.1	ENSG00000240808		-0.0328422443514244	-0.968489146706085	-0.502637704723029	0.615508399502593	0.889257809522646	Gene	Caudate
ENSG00000232150.3	ENSG00000232150.3	ENSG00000232150	ST13P4	0.0271556554496778	-0.851402964833977	0.502568042095181	0.615557340988183	0.889257809522646	Gene	Caudate
ENSG00000213305.3	ENSG00000213305.3	ENSG00000213305	HNRNPCP6	-0.0244021774471539	-0.275754662770669	-0.502541410799031	0.615576051261364	0.889257809522646	Gene	Caudate
ENSG00000263508.5	ENSG00000263508.5	ENSG00000263508		-0.0414171389437478	-1.29936244482479	-0.502444892765217	0.615643863761282	0.889257809522646	Gene	Caudate
ENSG00000226717.2	ENSG00000226717.2	ENSG00000226717	PTPRD-AS2	0.0330527441579609	-1.32118583935352	0.5024346362766	0.615651070050101	0.889257809522646	Gene	Caudate
ENSG00000164038.14	ENSG00000164038.14	ENSG00000164038	SLC9B2	0.0109704218011526	4.55329312542568	0.502405288301583	0.615671690371577	0.889257809522646	Gene	Caudate
ENSG00000227939.1	ENSG00000227939.1	ENSG00000227939	RPL3P2	-0.0255010240775395	-0.235499731205756	-0.502303366110884	0.615743304776774	0.889257809522646	Gene	Caudate
ENSG00000259450.1	ENSG00000259450.1	ENSG00000259450		-0.0529828943098587	-2.06180913692309	-0.502276026975994	0.615762514916974	0.889257809522646	Gene	Caudate
ENSG00000223224.1	ENSG00000223224.1	ENSG00000223224	SNORD71	0.040991373848597	-1.8004576552982	0.502248015411013	0.615782197821623	0.889257809522646	Gene	Caudate
ENSG00000126733.20	ENSG00000126733.20	ENSG00000126733	DACH2	0.0202064288923758	4.43462658983789	0.502208320655028	0.615810090636892	0.889257809522646	Gene	Caudate
ENSG00000215769.8	ENSG00000215769.8	ENSG00000215769		0.0147847346897346	2.14503180526475	0.502188294330671	0.615824162998473	0.889257809522646	Gene	Caudate
ENSG00000196169.14	ENSG00000196169.14	ENSG00000196169	KIF19	-0.0402171965025631	3.54394306588942	-0.502120332357392	0.615871920470855	0.889257809522646	Gene	Caudate
ENSG00000177383.4	ENSG00000177383.4	ENSG00000177383	MAGEF1	-0.0088544508922194	4.6020705534598	-0.502116258279914	0.615874783412572	0.889257809522646	Gene	Caudate
ENSG00000196456.10	ENSG00000196456.10	ENSG00000196456	ZNF775	0.0112985865802376	3.36154207255212	0.501953743504863	0.61598899081965	0.889257809522646	Gene	Caudate
ENSG00000185522.8	ENSG00000185522.8	ENSG00000185522	LMNTD2	0.0445308724009346	-2.13686592213971	0.501902848969467	0.616024758920629	0.889257809522646	Gene	Caudate
ENSG00000105879.11	ENSG00000105879.11	ENSG00000105879	CBLL1	-0.0080876058182438	4.86759396982647	-0.501898694406204	0.616027678740882	0.889257809522646	Gene	Caudate
ENSG00000159692.15	ENSG00000159692.15	ENSG00000159692	CTBP1	0.0086707067236704	6.3885422216575	0.501873446344717	0.616045423168309	0.889257809522646	Gene	Caudate
ENSG00000174705.12	ENSG00000174705.12	ENSG00000174705	SH3PXD2B	-0.0191686491009184	4.74725522993608	-0.501800158671681	0.616096931281661	0.889257809522646	Gene	Caudate
ENSG00000156853.12	ENSG00000156853.12	ENSG00000156853	ZNF689	0.0096129196685642	3.32337465261541	0.50177718301483	0.616113079445851	0.889257809522646	Gene	Caudate
ENSG00000110104.11	ENSG00000110104.11	ENSG00000110104	CCDC86	-0.0147072385944045	3.06699600996993	-0.501745830520467	0.616135115470519	0.889257809522646	Gene	Caudate
ENSG00000149050.9	ENSG00000149050.9	ENSG00000149050	ZNF214	0.0147703503013711	2.43260886468749	0.501373631481096	0.616396741195018	0.889565878791499	Gene	Caudate
ENSG00000229794.2	ENSG00000229794.2	ENSG00000229794	MTCYBP32	-0.0406673401004825	-1.51765821760806	-0.501334412045206	0.616424312125785	0.889565878791499	Gene	Caudate
ENSG00000163945.15	ENSG00000163945.15	ENSG00000163945	UVSSA	-0.015756615779567	3.87848257697504	-0.501206584675862	0.616514177452206	0.889586324917463	Gene	Caudate
ENSG00000168005.8	ENSG00000168005.8	ENSG00000168005	C11orf84	-0.0188889052726674	3.09428211487769	-0.501206512187358	0.616514228414784	0.889586324917463	Gene	Caudate
ENSG00000134375.10	ENSG00000134375.10	ENSG00000134375	TIMM17A	0.0099799287619608	4.96825868502802	0.501019645058419	0.616645610318185	0.889721241793324	Gene	Caudate
ENSG00000153933.9	ENSG00000153933.9	ENSG00000153933	DGKE	-0.0113969350319914	6.16610777115612	-0.50090065520888	0.616729275718622	0.889787299022052	Gene	Caudate
ENSG00000106399.11	ENSG00000106399.11	ENSG00000106399	RPA3	0.0145890297599505	3.7269050431267	0.500825643737133	0.616782021145128	0.889808741026765	Gene	Caudate
ENSG00000112333.11	ENSG00000112333.11	ENSG00000112333	NR2E1	-0.0213874771998643	4.46022936375512	-0.500698736583698	0.61687126230913	0.889813342278964	Gene	Caudate
ENSG00000249109.1	ENSG00000249109.1	ENSG00000249109		0.094331406642653	-0.580678562074046	0.500604456603795	0.616937563709437	0.889813342278964	Gene	Caudate
ENSG00000230267.7	ENSG00000230267.7	ENSG00000230267	HERC2P4	-0.0897886784607421	-0.778192973132991	-0.500590876599045	0.616947113962727	0.889813342278964	Gene	Caudate
ENSG00000164983.7	ENSG00000164983.7	ENSG00000164983	TMEM65	0.010427581981557	4.70327389351736	0.500531658128097	0.616988760613986	0.889813342278964	Gene	Caudate
ENSG00000101126.15	ENSG00000101126.15	ENSG00000101126	ADNP	0.0067375058328246	6.54994781764761	0.500507272250713	0.61700591086131	0.889813342278964	Gene	Caudate
ENSG00000226761.3	ENSG00000226761.3	ENSG00000226761	TAS2R46	-0.0295683343915957	-0.822578216697701	-0.500497884750632	0.617012513015049	0.889813342278964	Gene	Caudate
ENSG00000131828.13	ENSG00000131828.13	ENSG00000131828	PDHA1	0.007873694167323	6.1691743785223	0.500310073203792	0.617144605904618	0.889862389487224	Gene	Caudate
ENSG00000006534.15	ENSG00000006534.15	ENSG00000006534	ALDH3B1	-0.0208636680239506	1.33567700236785	-0.50029579283274	0.617154650180757	0.889862389487224	Gene	Caudate
ENSG00000236901.5	ENSG00000236901.5	ENSG00000236901	MIR600HG	-0.0140141779570101	5.24884357802677	-0.500199518894267	0.617222367525998	0.889862389487224	Gene	Caudate
ENSG00000102109.8	ENSG00000102109.8	ENSG00000102109	PCSK1N	-0.0213742809875656	4.83515183465717	-0.500160261599936	0.617249981333919	0.889862389487224	Gene	Caudate
ENSG00000173157.16	ENSG00000173157.16	ENSG00000173157	ADAMTS20	-0.0431309038110213	-1.30508543610792	-0.50015283753252	0.61725520352697	0.889862389487224	Gene	Caudate
ENSG00000143793.12	ENSG00000143793.12	ENSG00000143793	C1orf35	0.0125993585316436	2.6633954383232	0.500079945843517	0.617306477594222	0.889862389487224	Gene	Caudate
ENSG00000106952.7	ENSG00000106952.7	ENSG00000106952	TNFSF8	-0.0277289617324456	0.48096195413325	-0.500072487594512	0.61731172404227	0.889862389487224	Gene	Caudate
ENSG00000167112.9	ENSG00000167112.9	ENSG00000167112	TRUB2	0.0094684999425648	5.18049044880959	0.50001701476327	0.617350746595061	0.889864027985565	Gene	Caudate
ENSG00000237273.1	ENSG00000237273.1	ENSG00000237273	RSL24D1P8	-0.0473332346305959	-2.39541877182443	-0.499863657252224	0.617458632103696	0.889919436367068	Gene	Caudate
ENSG00000252464.1	ENSG00000252464.1	ENSG00000252464	RN7SKP70	-0.0364113442512517	-1.18332529908347	-0.499806592323094	0.617498778838619	0.889919436367068	Gene	Caudate
ENSG00000258919.1	ENSG00000258919.1	ENSG00000258919		0.0233776569272169	0.260805772605391	0.499800803625169	0.617502851409676	0.889919436367068	Gene	Caudate
ENSG00000108669.16	ENSG00000108669.16	ENSG00000108669	CYTH1	0.0109784761295221	6.50558733158064	0.4995083252855	0.617708636507127	0.890130297625683	Gene	Caudate
ENSG00000137103.16	ENSG00000137103.16	ENSG00000137103	TMEM8B	-0.0103384969612539	5.35930094791708	-0.499485127412401	0.617724959609104	0.890130297625683	Gene	Caudate
ENSG00000120725.12	ENSG00000120725.12	ENSG00000120725	SIL1	-0.0082537068450012	4.55940236322591	-0.499358469643027	0.61781408524575	0.890204112278522	Gene	Caudate
ENSG00000228878.7	ENSG00000228878.7	ENSG00000228878	SEPT7-AS1	0.0171947947110401	2.70812573394471	0.499105685487066	0.617991979483806	0.890286874724771	Gene	Caudate
ENSG00000265625.1	ENSG00000265625.1	ENSG00000265625		0.0262817656402196	-0.59313754715703	0.499061199520469	0.618023288350591	0.890286874724771	Gene	Caudate
ENSG00000272010.1	ENSG00000272010.1	ENSG00000272010		-0.0267706571034157	1.40446235805872	-0.498992305741713	0.618071776614442	0.890286874724771	Gene	Caudate
ENSG00000151812.14	ENSG00000151812.14	ENSG00000151812	SLC35F4	-0.0208403249003558	1.23135747826089	-0.498985141124963	0.618076819253113	0.890286874724771	Gene	Caudate
ENSG00000214077.4	ENSG00000214077.4	ENSG00000214077	GNAQP1	-0.0393973603149801	-1.68856099216803	-0.498969973463085	0.618087494697174	0.890286874724771	Gene	Caudate
ENSG00000248932.5	ENSG00000248932.5	ENSG00000248932		0.0096331485794982	3.12123555408077	0.498939833893552	0.618108708047999	0.890286874724771	Gene	Caudate
ENSG00000259511.2	ENSG00000259511.2	ENSG00000259511	UBE2Q2L	0.0491543981246883	-1.82400713203615	0.498798086295954	0.61820847956928	0.890286874724771	Gene	Caudate
ENSG00000141497.13	ENSG00000141497.13	ENSG00000141497	ZMYND15	-0.0299621535244064	0.041232393553594	-0.498780927636283	0.618220557471083	0.890286874724771	Gene	Caudate
ENSG00000239473.1	ENSG00000239473.1	ENSG00000239473	RPL7P38	-0.0375188248474251	-1.35472769523122	-0.498748003866817	0.61824373265135	0.890286874724771	Gene	Caudate
ENSG00000131747.14	ENSG00000131747.14	ENSG00000131747	TOP2A	0.0722939426397606	-1.94762215459902	0.498738301061589	0.618250562569642	0.890286874724771	Gene	Caudate
ENSG00000187720.14	ENSG00000187720.14	ENSG00000187720	THSD4	-0.0228993251673826	4.13774665288579	-0.498620886630652	0.618333214588287	0.890350396531221	Gene	Caudate
ENSG00000074527.11	ENSG00000074527.11	ENSG00000074527	NTN4	0.0152246709364729	4.00503631267492	0.498529658169085	0.618397436758012	0.890350396531221	Gene	Caudate
ENSG00000263142.5	ENSG00000263142.5	ENSG00000263142	LRRC37A17P	-0.0272741483206932	2.2802756697424	-0.498514093024241	0.618408394457184	0.890350396531221	Gene	Caudate
ENSG00000232952.1	ENSG00000232952.1	ENSG00000232952		-0.0198115299916759	0.466617192508725	-0.498431539193688	0.618466512914562	0.890379494657507	Gene	Caudate
ENSG00000180089.5	ENSG00000180089.5	ENSG00000180089	TMEM86B	0.0184547685602646	0.592411648972743	0.498321430205814	0.618544034119144	0.890425076456685	Gene	Caudate
ENSG00000231625.4	ENSG00000231625.4	ENSG00000231625		-0.0444140106054104	-1.90452274021054	-0.498278877547533	0.618573994062659	0.890425076456685	Gene	Caudate
ENSG00000204022.9	ENSG00000204022.9	ENSG00000204022	LIPJ	-0.0381528135964167	-1.00956474646106	-0.498224362992792	0.618612376918677	0.890425757388522	Gene	Caudate
ENSG00000232082.1	ENSG00000232082.1	ENSG00000232082	RPS6KA2-IT1	-0.018255092611297	0.766668906253023	-0.498161983657534	0.618656298526658	0.890434410184088	Gene	Caudate
ENSG00000174165.7	ENSG00000174165.7	ENSG00000174165	ZDHHC24	-0.0104677736127532	3.84276555706913	-0.498089544041746	0.618707305345628	0.89045325906606	Gene	Caudate
ENSG00000130363.11	ENSG00000130363.11	ENSG00000130363	RSPH3	0.0097124862611419	5.08620035685526	0.49796654375508	0.618793917612326	0.89047216216191	Gene	Caudate
ENSG00000084073.8	ENSG00000084073.8	ENSG00000084073	ZMPSTE24	-0.0100120793731305	5.43415260201289	-0.497963212784992	0.618796263232574	0.89047216216191	Gene	Caudate
ENSG00000115468.11	ENSG00000115468.11	ENSG00000115468	EFHD1	0.0198442304601231	5.8221617897896	0.49785597578558	0.618871780036532	0.890526273938495	Gene	Caudate
ENSG00000259775.1	ENSG00000259775.1	ENSG00000259775		-0.0233655805061601	1.43174493508286	-0.497753307999663	0.618944082963911	0.890539829269638	Gene	Caudate
ENSG00000272250.1	ENSG00000272250.1	ENSG00000272250		-0.0466095304419196	-2.21702459869936	-0.497734924660279	0.618957029667356	0.890539829269638	Gene	Caudate
ENSG00000097033.14	ENSG00000097033.14	ENSG00000097033	SH3GLB1	-0.0094636571106699	6.68312004371911	-0.497629743184532	0.619031107358151	0.890591856525067	Gene	Caudate
ENSG00000273387.1	ENSG00000273387.1	ENSG00000273387		-0.0226098478448873	-0.0328826189027365	-0.497520113991533	0.619108321642543	0.890599089246975	Gene	Caudate
ENSG00000224152.1	ENSG00000224152.1	ENSG00000224152		-0.0155052707624005	1.71245636631314	-0.497501750639943	0.61912125577305	0.890599089246975	Gene	Caudate
ENSG00000167987.10	ENSG00000167987.10	ENSG00000167987	VPS37C	-0.0094294294148762	3.87777687525101	-0.497461102848483	0.619149886253145	0.890599089246975	Gene	Caudate
ENSG00000178184.15	ENSG00000178184.15	ENSG00000178184	PARD6G	0.0184255963522113	0.924236629115808	0.497404446911033	0.619189793120574	0.890601951060383	Gene	Caudate
ENSG00000130812.10	ENSG00000130812.10	ENSG00000130812	ANGPTL6	0.0268452138795043	-0.320018270858094	0.497249137153078	0.619299194774897	0.890680924539652	Gene	Caudate
ENSG00000180769.8	ENSG00000180769.8	ENSG00000180769	WDFY3-AS2	-0.0180304493920409	4.26724206034398	-0.497218835283609	0.619320540683821	0.890680924539652	Gene	Caudate
ENSG00000231007.5	ENSG00000231007.5	ENSG00000231007	CDC20P1	0.0284449435650961	-0.0872911690304863	0.49715892427266	0.619362745463386	0.890687085375866	Gene	Caudate
ENSG00000272572.1	ENSG00000272572.1	ENSG00000272572		-0.0285463219464134	-0.542316363713986	-0.496930832816032	0.619523437796603	0.890863628441693	Gene	Caudate
ENSG00000267871.5	ENSG00000267871.5	ENSG00000267871		-0.0216572031720668	0.520892759406369	-0.496786998328363	0.619624779776164	0.890924441702581	Gene	Caudate
ENSG00000179097.5	ENSG00000179097.5	ENSG00000179097	HTR1F	-0.0236749859695298	0.559238455982138	-0.496763139774175	0.619641590584697	0.890924441702581	Gene	Caudate
ENSG00000205809.9	ENSG00000205809.9	ENSG00000205809	KLRC2	0.100085201966611	0.0423436735669808	0.496699434570863	0.619686478439365	0.89093444363003	Gene	Caudate
ENSG00000197363.9	ENSG00000197363.9	ENSG00000197363	ZNF517	0.0142842073411863	2.51438419164819	0.496376423034946	0.619914100191349	0.891194770997482	Gene	Caudate
ENSG00000176840.11	ENSG00000176840.11	ENSG00000176840	MIR7-3HG	0.0349850324610554	1.45539021359776	0.496334800912606	0.61994343338419	0.891194770997482	Gene	Caudate
ENSG00000270039.1	ENSG00000270039.1	ENSG00000270039		0.0163756660670935	0.90588559490811	0.496109354374557	0.620102327393689	0.89121002416406	Gene	Caudate
ENSG00000120314.18	ENSG00000120314.18	ENSG00000120314	WDR55	-0.0087240491333461	4.08452926876551	-0.495999887534104	0.620179485700743	0.89121002416406	Gene	Caudate
ENSG00000152556.15	ENSG00000152556.15	ENSG00000152556	PFKM	0.0089274912945206	7.30835016994372	0.495911101345615	0.620242070219152	0.89121002416406	Gene	Caudate
ENSG00000164631.18	ENSG00000164631.18	ENSG00000164631	ZNF12	0.0073337600437083	5.27894273295315	0.495909711841281	0.620243049689151	0.89121002416406	Gene	Caudate
ENSG00000099977.13	ENSG00000099977.13	ENSG00000099977	DDT	-0.0152512498780976	3.12214170083682	-0.495876704179403	0.620266317188241	0.89121002416406	Gene	Caudate
ENSG00000197622.12	ENSG00000197622.12	ENSG00000197622	CDC42SE1	0.01018734264629	5.44741374656271	0.495875724918197	0.620267007487109	0.89121002416406	Gene	Caudate
ENSG00000259086.3	ENSG00000259086.3	ENSG00000259086		0.0253907335472136	-0.341068654542088	0.495834646170972	0.620295964938681	0.89121002416406	Gene	Caudate
ENSG00000267749.1	ENSG00000267749.1	ENSG00000267749		0.0251981923243819	1.73844861264387	0.495833689168126	0.620296639561321	0.89121002416406	Gene	Caudate
ENSG00000249348.1	ENSG00000249348.1	ENSG00000249348	UGDH-AS1	0.014730315746714	1.98285634775379	0.495804925382619	0.620316916245228	0.89121002416406	Gene	Caudate
ENSG00000232825.1	ENSG00000232825.1	ENSG00000232825		0.0345358339447752	-0.887927521262521	0.495781434559502	0.620333476032792	0.89121002416406	Gene	Caudate
ENSG00000260526.1	ENSG00000260526.1	ENSG00000260526		-0.0231703556492395	0.269039615392215	-0.495606838836685	0.620456562835966	0.891332339320561	Gene	Caudate
ENSG00000151892.14	ENSG00000151892.14	ENSG00000151892	GFRA1	-0.0206203090067131	6.57249284273161	-0.495508474866463	0.620525912342766	0.891377446584728	Gene	Caudate
ENSG00000100714.15	ENSG00000100714.15	ENSG00000100714	MTHFD1	0.0110905156095199	6.27180194885151	0.495323177114149	0.62065656193496	0.891506371430775	Gene	Caudate
ENSG00000170619.9	ENSG00000170619.9	ENSG00000170619	COMMD5	0.0101061719929111	3.1210997235157	0.495256983988725	0.620703236244274	0.891506371430775	Gene	Caudate
ENSG00000270248.1	ENSG00000270248.1	ENSG00000270248		-0.0425442599689201	-1.85197893251816	-0.495219695492407	0.620729529903733	0.891506371430775	Gene	Caudate
ENSG00000274818.1	ENSG00000274818.1	ENSG00000274818		0.0293855737364031	-1.00782940825559	0.495026320811183	0.62086589418417	0.891647699333401	Gene	Caudate
ENSG00000272916.5	ENSG00000272916.5	ENSG00000272916		0.0353283115347688	-1.44093349360872	0.494904584487395	0.620951747117427	0.891674235360295	Gene	Caudate
ENSG00000102981.9	ENSG00000102981.9	ENSG00000102981	PARD6A	-0.0138217200778757	3.58783759252249	-0.494892460753062	0.620960297504612	0.891674235360295	Gene	Caudate
ENSG00000105792.19	ENSG00000105792.19	ENSG00000105792	CFAP69	-0.0153898216977733	3.36920184866478	-0.494757008235654	0.62105583026798	0.891756898235378	Gene	Caudate
ENSG00000064419.13	ENSG00000064419.13	ENSG00000064419	TNPO3	-0.0073570503801012	5.70613351305801	-0.494590824597388	0.621173046023674	0.891842285338966	Gene	Caudate
ENSG00000277969.1	ENSG00000277969.1	ENSG00000277969		-0.027791964361919	-0.474395775473727	-0.494565034598088	0.621191237574314	0.891842285338966	Gene	Caudate
ENSG00000202373.1	ENSG00000202373.1	ENSG00000202373	SNORD115-43	-0.0449819779768358	-2.1552980555878	-0.49450142395963	0.621236107749354	0.891852191114042	Gene	Caudate
ENSG00000011243.17	ENSG00000011243.17	ENSG00000011243	AKAP8L	-0.0099268228076015	5.56741462047414	-0.494401391906613	0.62130667201033	0.891898980086703	Gene	Caudate
ENSG00000236532.5	ENSG00000236532.5	ENSG00000236532		0.0490772685525854	-2.12877380519726	0.494190162671931	0.621455688085571	0.892058375710682	Gene	Caudate
ENSG00000276718.1	ENSG00000276718.1	ENSG00000276718		0.0428385528002403	-2.14437458659704	0.494053659412256	0.62155199545245	0.892102257555099	Gene	Caudate
ENSG00000156026.14	ENSG00000156026.14	ENSG00000156026	MCU	0.0118983923267597	3.64068257697679	0.494039166678581	0.621562220916604	0.892102257555099	Gene	Caudate
ENSG00000224729.5	ENSG00000224729.5	ENSG00000224729	PCOLCE-AS1	0.0481297769914036	-2.15179979656255	0.493884125162504	0.621671616288104	0.892204749075827	Gene	Caudate
ENSG00000231741.2	ENSG00000231741.2	ENSG00000231741		-0.0434408144223078	-1.92374767513912	-0.493723249180198	0.621785137259908	0.892313148650377	Gene	Caudate
ENSG00000122863.5	ENSG00000122863.5	ENSG00000122863	CHST3	-0.0209551087169269	4.83518164511381	-0.493436689567224	0.621987368353959	0.89239632002521	Gene	Caudate
ENSG00000235141.1	ENSG00000235141.1	ENSG00000235141	COX6CP17	0.0435290438299004	-1.69172405573409	0.4933752720113	0.622030715733023	0.89239632002521	Gene	Caudate
ENSG00000265195.1	ENSG00000265195.1	ENSG00000265195	MIR4312	0.0359766901105169	-1.56241852549544	0.493338566729582	0.62205662227272	0.89239632002521	Gene	Caudate
ENSG00000122966.14	ENSG00000122966.14	ENSG00000122966	CIT	0.0134711663353238	8.16410857037428	0.493120910999963	0.622210253058143	0.89239632002521	Gene	Caudate
ENSG00000223459.5	ENSG00000223459.5	ENSG00000223459	TCAF1P1	-0.0259008266034684	3.58670115704578	-0.493118570613761	0.62221190509329	0.89239632002521	Gene	Caudate
ENSG00000143476.17	ENSG00000143476.17	ENSG00000143476	DTL	-0.0408647403048227	-1.34710301650404	-0.49306274050749	0.62225131509459	0.89239632002521	Gene	Caudate
ENSG00000105341.18	ENSG00000105341.18	ENSG00000105341	ATP5SL	0.0100460054388847	3.95300227492863	0.4930142286346	0.622285560099288	0.89239632002521	Gene	Caudate
ENSG00000225178.5	ENSG00000225178.5	ENSG00000225178	RPSAP58	-0.0429754847378149	3.95554828387414	-0.493009088342573	0.622289188729701	0.89239632002521	Gene	Caudate
ENSG00000272449.1	ENSG00000272449.1	ENSG00000272449		-0.0367472247981815	-1.26772272559637	-0.493001723808901	0.622294387510872	0.89239632002521	Gene	Caudate
ENSG00000058600.15	ENSG00000058600.15	ENSG00000058600	POLR3E	0.0077165212881814	4.66210826908768	0.492897788383916	0.622367759757852	0.89239632002521	Gene	Caudate
ENSG00000183826.16	ENSG00000183826.16	ENSG00000183826	BTBD9	0.0077196843860878	6.95256748223488	0.492896417349595	0.622368727651955	0.89239632002521	Gene	Caudate
ENSG00000011347.9	ENSG00000011347.9	ENSG00000011347	SYT7	-0.0115715931290417	6.35979269272728	-0.492894861267746	0.622369826182831	0.89239632002521	Gene	Caudate
ENSG00000115561.15	ENSG00000115561.15	ENSG00000115561	CHMP3	-0.0119641170645803	6.80167144700105	-0.492817056710206	0.622424754131327	0.89239632002521	Gene	Caudate
ENSG00000113248.5	ENSG00000113248.5	ENSG00000113248	PCDHB15	0.0124139962256989	2.92816806438926	0.492746187453045	0.622474787778752	0.89239632002521	Gene	Caudate
ENSG00000170270.4	ENSG00000170270.4	ENSG00000170270	C14orf142	0.0137616792521898	2.45090006586292	0.49271959520594	0.62249356233886	0.89239632002521	Gene	Caudate
ENSG00000103852.12	ENSG00000103852.12	ENSG00000103852	TTC23	0.0141815086862698	3.09502619717321	0.492642483743009	0.622548005682814	0.89239632002521	Gene	Caudate
ENSG00000092531.9	ENSG00000092531.9	ENSG00000092531	SNAP23	-0.0172841316488196	4.43407247022089	-0.492638408191916	0.622550883219666	0.89239632002521	Gene	Caudate
ENSG00000187531.13	ENSG00000187531.13	ENSG00000187531	SIRT7	0.0122842473875733	2.99706722994571	0.492582708790348	0.622590210280344	0.89239632002521	Gene	Caudate
ENSG00000151729.10	ENSG00000151729.10	ENSG00000151729	SLC25A4	0.0106567115306307	7.06325432670459	0.492575502070053	0.622595298728664	0.89239632002521	Gene	Caudate
ENSG00000258920.1	ENSG00000258920.1	ENSG00000258920	FOXN3-AS1	-0.0285629342017568	-0.594444116679868	-0.492564641176094	0.622602967313229	0.89239632002521	Gene	Caudate
ENSG00000230498.1	ENSG00000230498.1	ENSG00000230498		-0.0231292330190992	0.218549486397727	-0.492291418729466	0.622795895842669	0.892611515880016	Gene	Caudate
ENSG00000108582.11	ENSG00000108582.11	ENSG00000108582	CPD	-0.0119076878357384	6.86157167305985	-0.492244385177011	0.622829109918153	0.892611515880016	Gene	Caudate
ENSG00000198420.9	ENSG00000198420.9	ENSG00000198420	TCAF1	0.0163302234650433	6.77193118708379	0.492051004327	0.622965679379704	0.892694320245627	Gene	Caudate
ENSG00000228801.5	ENSG00000228801.5	ENSG00000228801		-0.0180193016602446	1.29485173803793	-0.491996504762984	0.623004170424574	0.892694320245627	Gene	Caudate
ENSG00000228327.3	ENSG00000228327.3	ENSG00000228327		0.0183287058586433	1.73208077224811	0.491933360691596	0.623048768061406	0.892694320245627	Gene	Caudate
ENSG00000132688.10	ENSG00000132688.10	ENSG00000132688	NES	-0.0183193326974702	5.32153566224842	-0.491913913130697	0.623062503838877	0.892694320245627	Gene	Caudate
ENSG00000164048.13	ENSG00000164048.13	ENSG00000164048	ZNF589	0.0088994619866425	4.08381383233114	0.49184169835738	0.623113510156238	0.892694320245627	Gene	Caudate
ENSG00000249605.1	ENSG00000249605.1	ENSG00000249605		0.024917520730654	-0.0560939304865814	0.491839693929692	0.623114925937801	0.892694320245627	Gene	Caudate
ENSG00000237637.1	ENSG00000237637.1	ENSG00000237637	FRY-AS1	0.0309937196060011	-1.13923258028913	0.491713167915809	0.623204297518382	0.892767903153925	Gene	Caudate
ENSG00000139915.18	ENSG00000139915.18	ENSG00000139915	MDGA2	0.0082637896744672	4.98434631478119	0.491614223485922	0.623274190744277	0.892813575178483	Gene	Caudate
ENSG00000143514.16	ENSG00000143514.16	ENSG00000143514	TP53BP2	-0.0161636697350755	6.73010841602399	-0.491323704703814	0.623479429608963	0.892993753139276	Gene	Caudate
ENSG00000156509.13	ENSG00000156509.13	ENSG00000156509	FBXO43	-0.0465715730342171	-2.17391715819895	-0.491185347228622	0.623577183458473	0.892993753139276	Gene	Caudate
ENSG00000260495.1	ENSG00000260495.1	ENSG00000260495		0.0179641345302668	1.7476535809352	0.491180462641893	0.623580634692228	0.892993753139276	Gene	Caudate
ENSG00000163840.9	ENSG00000163840.9	ENSG00000163840	DTX3L	-0.0223950182397206	4.11723951032558	-0.491161832889701	0.623593797730417	0.892993753139276	Gene	Caudate
ENSG00000204308.7	ENSG00000204308.7	ENSG00000204308	RNF5	0.0088496779795759	4.9305443894619	0.491158206211215	0.623596360210495	0.892993753139276	Gene	Caudate
ENSG00000255737.2	ENSG00000255737.2	ENSG00000255737	AGAP2-AS1	-0.0404773665648995	-1.2216206237785	-0.491113302293178	0.623628088076615	0.892993753139276	Gene	Caudate
ENSG00000198792.12	ENSG00000198792.12	ENSG00000198792	TMEM184B	-0.010986226856554	5.95846624534803	-0.490689090694532	0.623927858845535	0.893329426294463	Gene	Caudate
ENSG00000198961.9	ENSG00000198961.9	ENSG00000198961	PJA2	0.0096903242812114	9.30522944911902	0.490648790311199	0.623956340520457	0.893329426294463	Gene	Caudate
ENSG00000115091.11	ENSG00000115091.11	ENSG00000115091	ACTR3	-0.0078419814984914	6.97896901901183	-0.490557279171652	0.624021016703671	0.893329426294463	Gene	Caudate
ENSG00000160007.17	ENSG00000160007.17	ENSG00000160007	ARHGAP35	-0.0070382534764531	7.93866652757404	-0.490543259490613	0.624030925475242	0.893329426294463	Gene	Caudate
ENSG00000038274.16	ENSG00000038274.16	ENSG00000038274	MAT2B	-0.0081228121654646	5.52193873383159	-0.490512487179777	0.624052674839899	0.893329426294463	Gene	Caudate
ENSG00000275964.1	ENSG00000275964.1	ENSG00000275964		-0.033586137314837	-0.260194556256611	-0.490416680916937	0.624120391241579	0.893371914771297	Gene	Caudate
ENSG00000135018.13	ENSG00000135018.13	ENSG00000135018	UBQLN1	0.0070501182984252	7.52675194167938	0.49031641262992	0.624191264841081	0.893418917037617	Gene	Caudate
ENSG00000185222.7	ENSG00000185222.7	ENSG00000185222	TCEAL9	-0.0204542798183088	3.87251728855654	-0.490193980068313	0.62427780976264	0.893488342922729	Gene	Caudate
ENSG00000243289.1	ENSG00000243289.1	ENSG00000243289	AGAP13P	-0.0486599926494009	-2.28736030748431	-0.490057476024635	0.624374307645696	0.893561674439576	Gene	Caudate
ENSG00000171860.4	ENSG00000171860.4	ENSG00000171860	C3AR1	-0.0353752455361239	2.00990968584195	-0.489901150787749	0.624484825536396	0.893561674439576	Gene	Caudate
ENSG00000171889.3	ENSG00000171889.3	ENSG00000171889	MIR31HG	-0.027972083162062	0.883609211280441	-0.489863696791281	0.624511305800616	0.893561674439576	Gene	Caudate
ENSG00000168268.10	ENSG00000168268.10	ENSG00000168268	NT5DC2	-0.0162362574354294	2.70661661925245	-0.489787021028246	0.624565517674534	0.893561674439576	Gene	Caudate
ENSG00000182768.8	ENSG00000182768.8	ENSG00000182768	NGRN	-0.0100278756706967	5.97606439832199	-0.489717126156722	0.624614937048971	0.893561674439576	Gene	Caudate
ENSG00000134046.11	ENSG00000134046.11	ENSG00000134046	MBD2	-0.0100536035096192	5.52906977753987	-0.489669479351556	0.624648626834224	0.893561674439576	Gene	Caudate
ENSG00000262165.2	ENSG00000262165.2	ENSG00000262165		-0.0330535516485412	-0.669129137304424	-0.489566297670727	0.624721586548482	0.893561674439576	Gene	Caudate
ENSG00000096093.15	ENSG00000096093.15	ENSG00000096093	EFHC1	0.0095692421284816	5.1900583340688	0.489563608621582	0.624723488023148	0.893561674439576	Gene	Caudate
ENSG00000186187.11	ENSG00000186187.11	ENSG00000186187	ZNRF1	0.0101892230489403	4.1555808000908	0.48948153189824	0.624781527146377	0.893561674439576	Gene	Caudate
ENSG00000184925.11	ENSG00000184925.11	ENSG00000184925	LCN12	-0.0242971176198491	1.63949068333327	-0.489473851079062	0.624786958623237	0.893561674439576	Gene	Caudate
ENSG00000219755.1	ENSG00000219755.1	ENSG00000219755		0.0494225048238733	-1.72867921965743	0.489455878082479	0.624799668273978	0.893561674439576	Gene	Caudate
ENSG00000179715.12	ENSG00000179715.12	ENSG00000179715	PCED1B	-0.0195131217745805	0.843316175252797	-0.489450817233533	0.624803247086535	0.893561674439576	Gene	Caudate
ENSG00000264281.3	ENSG00000264281.3	ENSG00000264281		-0.026916994439403	0.17171165984588	-0.489396967815307	0.624841327606236	0.893561674439576	Gene	Caudate
ENSG00000267681.1	ENSG00000267681.1	ENSG00000267681		0.0455399331037181	-2.17968056298961	0.489346881911338	0.624876747596287	0.893561674439576	Gene	Caudate
ENSG00000233912.1	ENSG00000233912.1	ENSG00000233912		0.0382808575815989	-1.5385652257081	0.489314431921937	0.624899696199952	0.893561674439576	Gene	Caudate
ENSG00000266127.1	ENSG00000266127.1	ENSG00000266127	ZNF415P1	0.0373189897722509	-1.17971454434838	0.489195201039174	0.624984019309479	0.893627847174836	Gene	Caudate
ENSG00000168542.13	ENSG00000168542.13	ENSG00000168542	COL3A1	0.041255577975745	0.951695460286156	0.489080254122348	0.62506531735529	0.893689686756821	Gene	Caudate
ENSG00000261697.5	ENSG00000261697.5	ENSG00000261697		-0.0293884011632608	-0.830409970259372	-0.488987065445727	0.62513122989905	0.893729522665342	Gene	Caudate
ENSG00000076258.9	ENSG00000076258.9	ENSG00000076258	FMO4	-0.020930408733729	1.03598956148718	-0.488909847572176	0.625185848540854	0.893753208187923	Gene	Caudate
ENSG00000215559.8	ENSG00000215559.8	ENSG00000215559	ANKRD20A11P	-0.0609738697199438	4.30862237755957	-0.488655788748674	0.625365566954876	0.893955720080101	Gene	Caudate
ENSG00000181690.7	ENSG00000181690.7	ENSG00000181690	PLAG1	0.0143334013787828	2.6689594441172	0.488555453629731	0.625436549071906	0.894002779004438	Gene	Caudate
ENSG00000113212.6	ENSG00000113212.6	ENSG00000113212	PCDHB7	0.0160921564198488	2.13043258909619	0.488365838990577	0.625570701538365	0.894140122785438	Gene	Caudate
ENSG00000102032.12	ENSG00000102032.12	ENSG00000102032	RENBP	0.0138807343739737	3.04164788399814	0.488143907308736	0.625727734142043	0.894267844462107	Gene	Caudate
ENSG00000125686.11	ENSG00000125686.11	ENSG00000125686	MED1	0.0071296587375126	5.20909592369323	0.488128978275499	0.625738298117231	0.894267844462107	Gene	Caudate
ENSG00000213740.2	ENSG00000213740.2	ENSG00000213740	SERBP1P1	-0.0221212461585857	-0.0906681728539088	-0.488042994561592	0.625799142796263	0.894267844462107	Gene	Caudate
ENSG00000196417.12	ENSG00000196417.12	ENSG00000196417	ZNF765	-0.0103816993878786	3.55492310681044	-0.488010754416023	0.625821957558817	0.894267844462107	Gene	Caudate
ENSG00000257727.5	ENSG00000257727.5	ENSG00000257727	CNPY2	-0.0118151593615246	3.23529539368143	-0.487960450358477	0.62585755598028	0.894267844462107	Gene	Caudate
ENSG00000214706.10	ENSG00000214706.10	ENSG00000214706	IFRD2	0.0111934419929879	3.13486329013883	0.487884448857077	0.625911341244341	0.894267844462107	Gene	Caudate
ENSG00000075826.16	ENSG00000075826.16	ENSG00000075826	SEC31B	0.0129115997077486	4.01425986840794	0.487764780699597	0.625996032877582	0.894267844462107	Gene	Caudate
ENSG00000232859.9	ENSG00000232859.9	ENSG00000232859	LYRM9	-0.0160979609959222	4.47454668316825	-0.487746419775512	0.626009027722128	0.894267844462107	Gene	Caudate
ENSG00000264608.1	ENSG00000264608.1	ENSG00000264608		0.0216180689819631	0.589712606665017	0.48770649887487	0.626037281925653	0.894267844462107	Gene	Caudate
ENSG00000160714.9	ENSG00000160714.9	ENSG00000160714	UBE2Q1	-0.0071603339305066	5.45840315529594	-0.487701536832114	0.62604079387306	0.894267844462107	Gene	Caudate
ENSG00000103528.16	ENSG00000103528.16	ENSG00000103528	SYT17	-0.0126013938380463	3.44430971647686	-0.487501870387533	0.626182117344635	0.894348839095615	Gene	Caudate
ENSG00000271643.1	ENSG00000271643.1	ENSG00000271643		-0.0450621742705243	-1.22459707418962	-0.487480811945052	0.626197023267674	0.894348839095615	Gene	Caudate
ENSG00000145506.13	ENSG00000145506.13	ENSG00000145506	NKD2	0.033642363357344	-0.68724905143283	0.487407134414188	0.626249176080732	0.894348839095615	Gene	Caudate
ENSG00000143995.19	ENSG00000143995.19	ENSG00000143995	MEIS1	0.0120606601688383	4.39445941849237	0.487365125008691	0.626278913377029	0.894348839095615	Gene	Caudate
ENSG00000279917.1	ENSG00000279917.1	ENSG00000279917		0.0270335408449296	-0.167150556271377	0.487324031159918	0.626308003166303	0.894348839095615	Gene	Caudate
ENSG00000105357.15	ENSG00000105357.15	ENSG00000105357	MYH14	-0.0120920623489438	5.71884101672857	-0.487216128233834	0.626384388991828	0.894348839095615	Gene	Caudate
ENSG00000235453.8	ENSG00000235453.8	ENSG00000235453	TOPORS-AS1	-0.0155782551002782	1.75072385896343	-0.487199185972596	0.626396382995128	0.894348839095615	Gene	Caudate
ENSG00000210151.2	ENSG00000210151.2	ENSG00000210151	MT-TS1	-0.0438427781708749	2.19135986533513	-0.48719109674248	0.626402109671405	0.894348839095615	Gene	Caudate
ENSG00000198406.7	ENSG00000198406.7	ENSG00000198406	BZW1P2	-0.0240049147914414	-0.535919034968854	-0.487125564545959	0.626448503260568	0.894360712654038	Gene	Caudate
ENSG00000151388.10	ENSG00000151388.10	ENSG00000151388	ADAMTS12	0.0268888945088601	1.40497821238308	0.48694373594415	0.626577236785778	0.894413968846956	Gene	Caudate
ENSG00000267702.1	ENSG00000267702.1	ENSG00000267702		-0.0145309905953427	3.32662688281816	-0.486922550017905	0.626592237033468	0.894413968846956	Gene	Caudate
ENSG00000215305.9	ENSG00000215305.9	ENSG00000215305	VPS16	-0.008914613155024	4.2618096822315	-0.486911522328071	0.62660004501774	0.894413968846956	Gene	Caudate
ENSG00000197785.13	ENSG00000197785.13	ENSG00000197785	ATAD3A	0.0137543498240832	2.6858434010149	0.486753045701772	0.626712256567486	0.894478968235557	Gene	Caudate
ENSG00000154258.16	ENSG00000154258.16	ENSG00000154258	ABCA9	0.0176482574092747	3.62841270110531	0.486739643702919	0.626721746434459	0.894478968235557	Gene	Caudate
ENSG00000269210.2	ENSG00000269210.2	ENSG00000269210		0.0276197018066663	-0.441354495212081	0.486603422674083	0.62681820716547	0.894519083657512	Gene	Caudate
ENSG00000144410.4	ENSG00000144410.4	ENSG00000144410	CPO	-0.0197544432206988	0.535821692141844	-0.486550275634266	0.626855843344302	0.894519083657512	Gene	Caudate
ENSG00000225872.3	ENSG00000225872.3	ENSG00000225872	LINC01529	-0.0355830447380119	-0.902588433816054	-0.486516935730728	0.6268794535591	0.894519083657512	Gene	Caudate
ENSG00000171992.12	ENSG00000171992.12	ENSG00000171992	SYNPO	0.0125392297273665	8.21901091224827	0.486484830350806	0.62690218988787	0.894519083657512	Gene	Caudate
ENSG00000225968.7	ENSG00000225968.7	ENSG00000225968	ELFN1	-0.024064526158483	0.980100327575365	-0.486374189634617	0.626980545952221	0.89457654375688	Gene	Caudate
ENSG00000184564.8	ENSG00000184564.8	ENSG00000184564	SLITRK6	0.0278817653814507	3.57029249690236	0.48622285348792	0.627087729475992	0.894606515899474	Gene	Caudate
ENSG00000279570.1	ENSG00000279570.1	ENSG00000279570		0.0227280455134587	-0.0226511656724474	0.486202682506507	0.627102016130223	0.894606515899474	Gene	Caudate
ENSG00000164849.9	ENSG00000164849.9	ENSG00000164849	GPR146	-0.0235518777439476	2.35418729287441	-0.486098555632877	0.627175769094874	0.894606515899474	Gene	Caudate
ENSG00000201240.1	ENSG00000201240.1	ENSG00000201240	SNORD114-9	-0.0457593625814514	-2.44045971699684	-0.486077535010746	0.627190658435164	0.894606515899474	Gene	Caudate
ENSG00000085872.14	ENSG00000085872.14	ENSG00000085872	CHERP	0.0102563603227152	4.07745744380632	0.485986454133256	0.627255174660751	0.894606515899474	Gene	Caudate
ENSG00000214788.2	ENSG00000214788.2	ENSG00000214788	OOSP1	-0.0438282524517326	-2.01899827658525	-0.485918446529789	0.627303349030226	0.894606515899474	Gene	Caudate
ENSG00000237094.11	ENSG00000237094.11	ENSG00000237094		0.037619336732574	-1.24104110805897	0.485861046981246	0.627344010240744	0.894606515899474	Gene	Caudate
ENSG00000269044.2	ENSG00000269044.2	ENSG00000269044		-0.0127775429900285	2.64418338016738	-0.485832977222838	0.627363894963373	0.894606515899474	Gene	Caudate
ENSG00000207963.1	ENSG00000207963.1	ENSG00000207963	MIR569	-0.0306237555259042	-0.930505361964046	-0.485810000335136	0.627380172079442	0.894606515899474	Gene	Caudate
ENSG00000213471.8	ENSG00000213471.8	ENSG00000213471	TTLL13P	0.0393593342948434	-1.69970904183973	0.485806812214669	0.627382430598439	0.894606515899474	Gene	Caudate
ENSG00000135446.16	ENSG00000135446.16	ENSG00000135446	CDK4	-0.0089669472096069	4.01712402863676	-0.485611970268996	0.627520466613065	0.894749026880815	Gene	Caudate
ENSG00000266019.1	ENSG00000266019.1	ENSG00000266019	MIR3609	0.0262189696115819	4.67475354551354	0.48548498091218	0.627610439422941	0.894822993879206	Gene	Caudate
ENSG00000253734.1	ENSG00000253734.1	ENSG00000253734	LINC01289	0.0413654185715175	-1.4977703840238	0.48519142063007	0.627818450122951	0.89487822592037	Gene	Caudate
ENSG00000133884.9	ENSG00000133884.9	ENSG00000133884	DPF2	0.0077966757233919	5.0996673905375	0.48514082603077	0.627854303401687	0.89487822592037	Gene	Caudate
ENSG00000279878.1	ENSG00000279878.1	ENSG00000279878		-0.0236289456330975	0.043394942091476	-0.485102313208198	0.62788159565991	0.89487822592037	Gene	Caudate
ENSG00000254180.1	ENSG00000254180.1	ENSG00000254180		0.0243151035337564	-0.272730079164198	0.48503272143106	0.627930913433212	0.89487822592037	Gene	Caudate
ENSG00000171314.8	ENSG00000171314.8	ENSG00000171314	PGAM1	-0.0113365535725306	7.33328825196837	-0.485002481658062	0.6279523440463	0.89487822592037	Gene	Caudate
ENSG00000071655.17	ENSG00000071655.17	ENSG00000071655	MBD3	-0.0131146409335902	5.14122175037474	-0.484981693873456	0.627967076316037	0.89487822592037	Gene	Caudate
ENSG00000136936.10	ENSG00000136936.10	ENSG00000136936	XPA	0.0101700701482087	3.95181099931971	0.484932637824583	0.628001842849478	0.89487822592037	Gene	Caudate
ENSG00000126458.3	ENSG00000126458.3	ENSG00000126458	RRAS	-0.0159697894063384	1.98086600747975	-0.484904098909362	0.628022069057629	0.89487822592037	Gene	Caudate
ENSG00000100575.13	ENSG00000100575.13	ENSG00000100575	TIMM9	-0.0103906008752348	3.28982772275691	-0.484819649466613	0.628081922029561	0.89487822592037	Gene	Caudate
ENSG00000170266.15	ENSG00000170266.15	ENSG00000170266	GLB1	-0.006994181946864	4.43929802544301	-0.484802854132715	0.628093825901723	0.89487822592037	Gene	Caudate
ENSG00000088812.17	ENSG00000088812.17	ENSG00000088812	ATRN	0.0103250702070704	7.03018179362779	0.484788971178139	0.628103665667276	0.89487822592037	Gene	Caudate
ENSG00000100425.18	ENSG00000100425.18	ENSG00000100425	BRD1	0.0083682550543125	4.70324990871397	0.484714782151131	0.62815624944858	0.89487822592037	Gene	Caudate
ENSG00000226696.5	ENSG00000226696.5	ENSG00000226696	LENG8-AS1	0.0145863711471311	1.55343294324361	0.484711200731687	0.628158787938991	0.89487822592037	Gene	Caudate
ENSG00000116984.12	ENSG00000116984.12	ENSG00000116984	MTR	0.0089935872876667	6.37604870891108	0.484645036539514	0.6282056855489	0.89487822592037	Gene	Caudate
ENSG00000041357.15	ENSG00000041357.15	ENSG00000041357	PSMA4	-0.0079404082728448	4.97971136108636	-0.484623898377885	0.628220668733012	0.89487822592037	Gene	Caudate
ENSG00000197444.9	ENSG00000197444.9	ENSG00000197444	OGDHL	-0.009935811781189	6.64295027701439	-0.484534029828004	0.62828437121304	0.894888112030569	Gene	Caudate
ENSG00000176624.10	ENSG00000176624.10	ENSG00000176624	MEX3C	-0.008595880757888	4.90360149279233	-0.484446309056666	0.628346553941009	0.894888112030569	Gene	Caudate
ENSG00000240771.6	ENSG00000240771.6	ENSG00000240771	ARHGEF25	-0.0096129622473554	4.08793759369248	-0.484408639803735	0.628373257402018	0.894888112030569	Gene	Caudate
ENSG00000234043.3	ENSG00000234043.3	ENSG00000234043		-0.0251868817003661	-0.26145973963413	-0.484399116948608	0.628380008162474	0.894888112030569	Gene	Caudate
ENSG00000175727.13	ENSG00000175727.13	ENSG00000175727	MLXIP	-0.0085953011681066	5.05526862145838	-0.484208604838806	0.628515068921913	0.894956931107685	Gene	Caudate
ENSG00000147874.10	ENSG00000147874.10	ENSG00000147874	HAUS6	-0.0088385801126346	5.2450996044497	-0.484174633300317	0.628539153856389	0.894956931107685	Gene	Caudate
ENSG00000141968.7	ENSG00000141968.7	ENSG00000141968	VAV1	0.0218487757392817	2.9328366614605	0.484138386769106	0.628564852139063	0.894956931107685	Gene	Caudate
ENSG00000123064.12	ENSG00000123064.12	ENSG00000123064	DDX54	0.0104284060400769	5.44810389210683	0.48405523671692	0.628623806068043	0.894956931107685	Gene	Caudate
ENSG00000137872.16	ENSG00000137872.16	ENSG00000137872	SEMA6D	0.0117459321702153	6.52189188799019	0.483983996196216	0.628674317952798	0.894956931107685	Gene	Caudate
ENSG00000104723.20	ENSG00000104723.20	ENSG00000104723	TUSC3	0.0121385045472118	6.39651623751438	0.483971967910846	0.628682846577045	0.894956931107685	Gene	Caudate
ENSG00000169507.9	ENSG00000169507.9	ENSG00000169507	SLC38A11	-0.0243336293317951	2.85326721906528	-0.483954755287027	0.628695051229428	0.894956931107685	Gene	Caudate
ENSG00000067798.14	ENSG00000067798.14	ENSG00000067798	NAV3	-0.0110053010260132	6.30480361540771	-0.48370650542352	0.628871084721397	0.895054052449784	Gene	Caudate
ENSG00000248682.1	ENSG00000248682.1	ENSG00000248682	ARHGAP22-IT1	0.0369625319163944	-1.09807333824835	0.483626497989971	0.628927822349554	0.895054052449784	Gene	Caudate
ENSG00000166228.8	ENSG00000166228.8	ENSG00000166228	PCBD1	-0.0179378978824813	3.58186172441139	-0.483580049812318	0.628960762291076	0.895054052449784	Gene	Caudate
ENSG00000237470.3	ENSG00000237470.3	ENSG00000237470	DCLRE1CP1	-0.0498337371860535	-2.05706827954942	-0.483465616106136	0.629041919113581	0.895054052449784	Gene	Caudate
ENSG00000274918.1	ENSG00000274918.1	ENSG00000274918		0.0348074945604186	-1.7045013562309	0.48344453565915	0.62905686993805	0.895054052449784	Gene	Caudate
ENSG00000234377.7	ENSG00000234377.7	ENSG00000234377	RNF219-AS1	0.0236956660903399	4.66497555753308	0.483399815577854	0.62908858713749	0.895054052449784	Gene	Caudate
ENSG00000136888.6	ENSG00000136888.6	ENSG00000136888	ATP6V1G1	-0.0087347236335093	5.36407748988083	-0.483383991363453	0.629099810442749	0.895054052449784	Gene	Caudate
ENSG00000101146.12	ENSG00000101146.12	ENSG00000101146	RAE1	0.0091720170381763	4.49808852224581	0.483348273674893	0.629125143487123	0.895054052449784	Gene	Caudate
ENSG00000266173.5	ENSG00000266173.5	ENSG00000266173	STRADA	0.0141107962783153	2.78647604989537	0.483334995951646	0.62913456092584	0.895054052449784	Gene	Caudate
ENSG00000121775.17	ENSG00000121775.17	ENSG00000121775	TMEM39B	-0.0104406815862868	2.6775810873265	-0.483321199560588	0.629144346302194	0.895054052449784	Gene	Caudate
ENSG00000167716.18	ENSG00000167716.18	ENSG00000167716	WDR81	-0.0113587011122774	4.55830861770899	-0.48323328010787	0.629206706532429	0.895068805752105	Gene	Caudate
ENSG00000129696.12	ENSG00000129696.12	ENSG00000129696	TTI2	0.0102286074618537	2.83678620708539	0.483199127113622	0.62923093156415	0.895068805752105	Gene	Caudate
ENSG00000280368.1	ENSG00000280368.1	ENSG00000280368		-0.0395390509176265	-1.98325819556385	-0.48295536476298	0.629403846064251	0.895131557846468	Gene	Caudate
ENSG00000123106.10	ENSG00000123106.10	ENSG00000123106	CCDC91	0.0098407076289849	6.08930179068171	0.482938796694189	0.629415599478242	0.895131557846468	Gene	Caudate
ENSG00000137269.14	ENSG00000137269.14	ENSG00000137269	LRRC1	0.0141317736518885	4.14767956746791	0.482927412973014	0.629423675162517	0.895131557846468	Gene	Caudate
ENSG00000163682.15	ENSG00000163682.15	ENSG00000163682	RPL9	-0.0168280479749583	7.45900120859908	-0.482840776946946	0.629485136768484	0.895131557846468	Gene	Caudate
ENSG00000225377.5	ENSG00000225377.5	ENSG00000225377	NRSN2-AS1	0.0155477524466751	1.77065849159433	0.482827691247657	0.62949442029097	0.895131557846468	Gene	Caudate
ENSG00000283141.1	ENSG00000283141.1	ENSG00000283141		-0.0187927730917342	0.570214380692939	-0.482751652723779	0.62954836624745	0.895131557846468	Gene	Caudate
ENSG00000122692.8	ENSG00000122692.8	ENSG00000122692	SMU1	-0.0057399131734604	6.26813592291706	-0.482721715763689	0.629569605735796	0.895131557846468	Gene	Caudate
ENSG00000185651.14	ENSG00000185651.14	ENSG00000185651	UBE2L3	0.0065627569106528	6.10589904864771	0.482542861674774	0.629696504429951	0.895131557846468	Gene	Caudate
ENSG00000164053.18	ENSG00000164053.18	ENSG00000164053	ATRIP	0.0338213100085831	-1.47396660808528	0.482505722496761	0.629722856409634	0.895131557846468	Gene	Caudate
ENSG00000065268.10	ENSG00000065268.10	ENSG00000065268	WDR18	-0.0154565910420999	2.97161186265098	-0.482261878585406	0.629895886793221	0.895131557846468	Gene	Caudate
ENSG00000107223.12	ENSG00000107223.12	ENSG00000107223	EDF1	-0.0076688174360073	6.16623909889447	-0.482158599294549	0.629969179393433	0.895131557846468	Gene	Caudate
ENSG00000201943.1	ENSG00000201943.1	ENSG00000201943	SNORD115-10	0.0441600345570487	-2.25816927403514	0.482148325527776	0.629976470416937	0.895131557846468	Gene	Caudate
ENSG00000064313.11	ENSG00000064313.11	ENSG00000064313	TAF2	-0.0059649280125469	5.22864679768704	-0.482098070305588	0.630012135754833	0.895131557846468	Gene	Caudate
ENSG00000215174.2	ENSG00000215174.2	ENSG00000215174	NLRP2B	-0.04660434961073	-1.99676772386295	-0.482075011688116	0.630028500381449	0.895131557846468	Gene	Caudate
ENSG00000154545.16	ENSG00000154545.16	ENSG00000154545	MAGED4	0.0910902099031853	-1.11641450454627	0.482071576241888	0.630030938522183	0.895131557846468	Gene	Caudate
ENSG00000242338.6	ENSG00000242338.6	ENSG00000242338	BMS1P4	-0.0255044137763195	-0.17915903908957	-0.48206067493523	0.630038675220733	0.895131557846468	Gene	Caudate
ENSG00000172137.18	ENSG00000172137.18	ENSG00000172137	CALB2	0.0202843984073949	3.01224058852534	0.482031827009494	0.630059148899236	0.895131557846468	Gene	Caudate
ENSG00000172301.10	ENSG00000172301.10	ENSG00000172301	COPRS	0.0117691209224586	4.91093704142831	0.481997468456892	0.630083533900222	0.895131557846468	Gene	Caudate
ENSG00000172590.18	ENSG00000172590.18	ENSG00000172590	MRPL52	0.009651167942772	3.82157993813789	0.481995698591515	0.630084790022563	0.895131557846468	Gene	Caudate
ENSG00000243547.1	ENSG00000243547.1	ENSG00000243547	HNRNPKP4	-0.0159322113878565	1.14566118343203	-0.481958005189821	0.630111542325737	0.895131557846468	Gene	Caudate
ENSG00000158691.14	ENSG00000158691.14	ENSG00000158691	ZSCAN12	-0.0088765454697811	3.69773474589319	-0.481932352449487	0.630129749236045	0.895131557846468	Gene	Caudate
ENSG00000100908.13	ENSG00000100908.13	ENSG00000100908	EMC9	-0.0118174475001053	2.73223697492865	-0.481910331794196	0.63014537847119	0.895131557846468	Gene	Caudate
ENSG00000279387.1	ENSG00000279387.1	ENSG00000279387		0.0198159482968132	1.53681227586238	0.481901594399682	0.630151579912779	0.895131557846468	Gene	Caudate
ENSG00000254685.6	ENSG00000254685.6	ENSG00000254685	FPGT	0.0151686848993046	3.65451863941363	0.481769163709266	0.630245576948055	0.895204030485438	Gene	Caudate
ENSG00000105373.18	ENSG00000105373.18	ENSG00000105373	GLTSCR2	-0.0114961076129089	4.88704959913208	-0.481722322536634	0.630278825448642	0.895204030485438	Gene	Caudate
ENSG00000213023.10	ENSG00000213023.10	ENSG00000213023	SYT3	-0.0136404422151633	3.24097742428881	-0.481404489561785	0.630504447464481	0.895470338737799	Gene	Caudate
ENSG00000164062.12	ENSG00000164062.12	ENSG00000164062	APEH	0.0078486068132415	5.51451111708141	0.481336443486797	0.630552756239764	0.895484801896098	Gene	Caudate
ENSG00000196408.11	ENSG00000196408.11	ENSG00000196408	NOXO1	-0.0346884394525867	-1.19640355624642	-0.481223566682306	0.630632895734846	0.895544465237005	Gene	Caudate
ENSG00000064547.13	ENSG00000064547.13	ENSG00000064547	LPAR2	-0.023487063753003	0.206645727543214	-0.480978663983045	0.630806785061606	0.895639258292712	Gene	Caudate
ENSG00000108733.9	ENSG00000108733.9	ENSG00000108733	PEX12	0.0136760820058062	3.42849540068602	0.480968992592617	0.630813652502275	0.895639258292712	Gene	Caudate
ENSG00000143952.19	ENSG00000143952.19	ENSG00000143952	VPS54	0.0076835735258701	5.06692630096575	0.480968442180714	0.63081404333857	0.895639258292712	Gene	Caudate
ENSG00000154957.13	ENSG00000154957.13	ENSG00000154957	ZNF18	0.0092337721687268	3.16987484956597	0.480901631798517	0.630861484801775	0.895652475521282	Gene	Caudate
ENSG00000130294.14	ENSG00000130294.14	ENSG00000130294	KIF1A	0.0085915185921781	9.98243600250233	0.480718860823574	0.630991276663147	0.895707085861734	Gene	Caudate
ENSG00000165861.13	ENSG00000165861.13	ENSG00000165861	ZFYVE1	0.0067097546050711	4.94067797098595	0.480691460706967	0.631010735399273	0.895707085861734	Gene	Caudate
ENSG00000162390.17	ENSG00000162390.17	ENSG00000162390	ACOT11	-0.0207157574513533	4.72637391438161	-0.480661254164093	0.631032187472271	0.895707085861734	Gene	Caudate
ENSG00000204311.12	ENSG00000204311.12	ENSG00000204311	DFNB59	0.0147675794074393	1.45434302668074	0.480632668389517	0.63105248879598	0.895707085861734	Gene	Caudate
ENSG00000186496.10	ENSG00000186496.10	ENSG00000186496	ZNF396	0.0154799023001724	2.06274992365478	0.480481155731614	0.631160096196741	0.895805688529159	Gene	Caudate
ENSG00000124507.10	ENSG00000124507.10	ENSG00000124507	PACSIN1	-0.0134452074000139	7.68979313626779	-0.480160891323422	0.63138758038624	0.895967119638049	Gene	Caudate
ENSG00000005436.13	ENSG00000005436.13	ENSG00000005436	GCFC2	-0.0108808215370191	3.85396379171039	-0.480139097664294	0.631403061722304	0.895967119638049	Gene	Caudate
ENSG00000181381.13	ENSG00000181381.13	ENSG00000181381	DDX60L	0.021255583971745	3.16468427861877	0.480126777368417	0.631411813635188	0.895967119638049	Gene	Caudate
ENSG00000182871.14	ENSG00000182871.14	ENSG00000182871	COL18A1	0.0257273492932992	4.16646672459012	0.480106217064641	0.631426419080749	0.895967119638049	Gene	Caudate
ENSG00000250846.6	ENSG00000250846.6	ENSG00000250846	EPHA5-AS1	-0.0260203860001873	-0.603535022455339	-0.479994593520906	0.631505715741078	0.895968969811758	Gene	Caudate
ENSG00000120370.12	ENSG00000120370.12	ENSG00000120370	GORAB	-0.0120534473476703	2.71224250475038	-0.479957302771933	0.631532207802312	0.895968969811758	Gene	Caudate
ENSG00000178055.11	ENSG00000178055.11	ENSG00000178055	PRSS42	-0.0551912731231116	-2.47077148981465	-0.479910323527373	0.6315655834324	0.895968969811758	Gene	Caudate
ENSG00000115484.14	ENSG00000115484.14	ENSG00000115484	CCT4	-0.013552879884629	6.40517055582785	-0.479850992525143	0.63160773524259	0.895968969811758	Gene	Caudate
ENSG00000132185.16	ENSG00000132185.16	ENSG00000132185	FCRLA	0.0640323618602441	-1.7756927062057	0.479723190876822	0.631698536223004	0.895968969811758	Gene	Caudate
ENSG00000196961.12	ENSG00000196961.12	ENSG00000196961	AP2A1	-0.0092531832648998	6.15375255253457	-0.479700447709941	0.631714695455728	0.895968969811758	Gene	Caudate
ENSG00000053501.12	ENSG00000053501.12	ENSG00000053501	USE1	-0.0095230132968542	3.70408649089761	-0.479664270567256	0.631740400017855	0.895968969811758	Gene	Caudate
ENSG00000255190.2	ENSG00000255190.2	ENSG00000255190	TRIM51DP	-0.0720518851143608	-2.22594300269593	-0.479606392526896	0.631781524418531	0.895968969811758	Gene	Caudate
ENSG00000074803.17	ENSG00000074803.17	ENSG00000074803	SLC12A1	-0.0316055608206273	1.48514315757961	-0.47959856259901	0.631787087947874	0.895968969811758	Gene	Caudate
ENSG00000260778.4	ENSG00000260778.4	ENSG00000260778	MIR940	0.0264807411779798	-0.157718906524387	0.479567469636625	0.631809181156001	0.895968969811758	Gene	Caudate
ENSG00000135973.2	ENSG00000135973.2	ENSG00000135973	GPR45	0.032213414551975	-0.566398338121446	0.479412184222143	0.631919524665908	0.896022240607848	Gene	Caudate
ENSG00000246792.2	ENSG00000246792.2	ENSG00000246792		0.0262827889132133	-0.439602501483682	0.479386011163005	0.631938123663798	0.896022240607848	Gene	Caudate
ENSG00000265374.1	ENSG00000265374.1	ENSG00000265374		-0.0277981193696956	0.269528187996456	-0.479296258435652	0.632001905174946	0.896022240607848	Gene	Caudate
ENSG00000008226.19	ENSG00000008226.19	ENSG00000008226	DLEC1	0.0221276762171804	1.95099368154691	0.479177984176137	0.632085959309706	0.896022240607848	Gene	Caudate
ENSG00000138182.14	ENSG00000138182.14	ENSG00000138182	KIF20B	-0.0118081202602109	3.59710576575292	-0.479168589712981	0.632092635890728	0.896022240607848	Gene	Caudate
ENSG00000276846.1	ENSG00000276846.1	ENSG00000276846		0.0359898507264889	-1.12850698695658	0.479143057110629	0.632110781889582	0.896022240607848	Gene	Caudate
ENSG00000280063.1	ENSG00000280063.1	ENSG00000280063		0.019344964000294	1.16385940851144	0.479138834876089	0.632113782649525	0.896022240607848	Gene	Caudate
ENSG00000225991.1	ENSG00000225991.1	ENSG00000225991	RPL23AP34	0.0234936540888225	-0.351731657611754	0.478977004367713	0.632228800860418	0.89613119755051	Gene	Caudate
ENSG00000119004.15	ENSG00000119004.15	ENSG00000119004	CYP20A1	0.0086728719539742	3.66448755994865	0.47876209243613	0.6323815595763	0.896276436495003	Gene	Caudate
ENSG00000120798.16	ENSG00000120798.16	ENSG00000120798	NR2C1	-0.0081678482497459	4.48957504425205	-0.478406363744614	0.632634445004577	0.896276436495003	Gene	Caudate
ENSG00000089289.15	ENSG00000089289.15	ENSG00000089289	IGBP1	0.0074069312083827	4.82470206200458	0.478394004924617	0.632643231592144	0.896276436495003	Gene	Caudate
ENSG00000254017.1	ENSG00000254017.1	ENSG00000254017	IGHEP2	0.034626138596219	-1.56129665510522	0.478389725059067	0.63264627440395	0.896276436495003	Gene	Caudate
ENSG00000267632.1	ENSG00000267632.1	ENSG00000267632		0.0134178949978587	2.23452140637118	0.47835041552756	0.632674222187538	0.896276436495003	Gene	Caudate
ENSG00000261390.5	ENSG00000261390.5	ENSG00000261390	MAFTRR	-0.0412929957648664	-1.45319470437627	-0.478302423759908	0.632708343469261	0.896276436495003	Gene	Caudate
ENSG00000224764.1	ENSG00000224764.1	ENSG00000224764		0.044942133805434	-1.65347789214077	0.478270853243132	0.632730789965573	0.896276436495003	Gene	Caudate
ENSG00000234835.1	ENSG00000234835.1	ENSG00000234835	PHBP13	0.024929213111938	-0.689783185106681	0.478258345609172	0.632739682931338	0.896276436495003	Gene	Caudate
ENSG00000215788.9	ENSG00000215788.9	ENSG00000215788	TNFRSF25	-0.0211315982640897	1.84426873563884	-0.478220095233869	0.632766879395211	0.896276436495003	Gene	Caudate
ENSG00000259917.1	ENSG00000259917.1	ENSG00000259917	HNRNPLP2	-0.0165618817974207	2.32616264488181	-0.478196620919005	0.63278357015426	0.896276436495003	Gene	Caudate
ENSG00000248851.1	ENSG00000248851.1	ENSG00000248851		-0.0364442237088252	-1.53108481633781	-0.478181267286005	0.63279448702976	0.896276436495003	Gene	Caudate
ENSG00000219693.3	ENSG00000219693.3	ENSG00000219693		-0.0764733212850792	-2.47416003311246	-0.478162182568854	0.632808056925566	0.896276436495003	Gene	Caudate
ENSG00000163312.10	ENSG00000163312.10	ENSG00000163312	HELQ	0.0086674595861711	3.74896103496762	0.478021960690265	0.632907763349348	0.896276436495003	Gene	Caudate
ENSG00000118137.9	ENSG00000118137.9	ENSG00000118137	APOA1	-0.0467952462058361	-2.12293931036586	-0.477988890651046	0.632931279167532	0.896276436495003	Gene	Caudate
ENSG00000150316.11	ENSG00000150316.11	ENSG00000150316	CWC15	-0.0082350668608923	4.96780124101866	-0.477884707686834	0.633005365205127	0.896276436495003	Gene	Caudate
ENSG00000280036.1	ENSG00000280036.1	ENSG00000280036		0.0284178793108287	-1.18326752413384	0.477816086171645	0.633054164992509	0.896276436495003	Gene	Caudate
ENSG00000108551.4	ENSG00000108551.4	ENSG00000108551	RASD1	0.0377363641281002	4.14676699149948	0.47777509110498	0.633083319158368	0.896276436495003	Gene	Caudate
ENSG00000262869.1	ENSG00000262869.1	ENSG00000262869		0.0439047512324191	-2.13998408278236	0.477733155270951	0.633113142954996	0.896276436495003	Gene	Caudate
ENSG00000182566.13	ENSG00000182566.13	ENSG00000182566	CLEC4G	0.0387298990394842	-0.295556485985673	0.477602054244388	0.633206382838558	0.896276436495003	Gene	Caudate
ENSG00000129521.13	ENSG00000129521.13	ENSG00000129521	EGLN3	0.0148004908042221	5.07507883723561	0.47754139748805	0.633249524288853	0.896276436495003	Gene	Caudate
ENSG00000111266.8	ENSG00000111266.8	ENSG00000111266	DUSP16	-0.014172695716429	5.40284352262615	-0.477491075636191	0.633285316102428	0.896276436495003	Gene	Caudate
ENSG00000126773.12	ENSG00000126773.12	ENSG00000126773	PCNX4	-0.0070523083875271	6.03136888365543	-0.477460957439564	0.633306738319292	0.896276436495003	Gene	Caudate
ENSG00000263327.6	ENSG00000263327.6	ENSG00000263327	TAPT1-AS1	-0.0155085039520908	3.62459135576696	-0.477442176326155	0.633320096947488	0.896276436495003	Gene	Caudate
ENSG00000272941.1	ENSG00000272941.1	ENSG00000272941		0.0296935966902014	-0.239651734480378	0.477428909325593	0.633329533570471	0.896276436495003	Gene	Caudate
ENSG00000227008.2	ENSG00000227008.2	ENSG00000227008		-0.0284860636737459	-0.364392427483407	-0.4774073792948	0.633344847693169	0.896276436495003	Gene	Caudate
ENSG00000127884.4	ENSG00000127884.4	ENSG00000127884	ECHS1	-0.0088066819266135	5.61246737770229	-0.477365019621623	0.633374978218842	0.896276436495003	Gene	Caudate
ENSG00000186648.14	ENSG00000186648.14	ENSG00000186648	CARMIL3	0.0149789389403466	3.00093323481648	0.477362310323317	0.633376905369266	0.896276436495003	Gene	Caudate
ENSG00000273139.1	ENSG00000273139.1	ENSG00000273139		-0.0292550580343109	-0.737470278506878	-0.477243194830925	0.633461635854258	0.896276436495003	Gene	Caudate
ENSG00000186063.12	ENSG00000186063.12	ENSG00000186063	AIDA	0.0128379955586359	4.46119135886945	0.477160113175494	0.633520737228627	0.896276436495003	Gene	Caudate
ENSG00000117118.9	ENSG00000117118.9	ENSG00000117118	SDHB	-0.0064376366664169	5.35918603160148	-0.477151786726993	0.63352666050136	0.896276436495003	Gene	Caudate
ENSG00000138095.18	ENSG00000138095.18	ENSG00000138095	LRPPRC	0.0082678789068396	7.52207693419354	0.47713517877128	0.633538475146894	0.896276436495003	Gene	Caudate
ENSG00000087460.23	ENSG00000087460.23	ENSG00000087460	GNAS	-0.0084156769329756	7.87159462119969	-0.476994585653185	0.633638494697781	0.896276436495003	Gene	Caudate
ENSG00000099330.8	ENSG00000099330.8	ENSG00000099330	OCEL1	0.016180815485267	1.95743722373849	0.476926453480357	0.633686967122038	0.896276436495003	Gene	Caudate
ENSG00000164078.12	ENSG00000164078.12	ENSG00000164078	MST1R	0.0280586167481253	-0.204696542852192	0.476865871907574	0.633730069020783	0.896276436495003	Gene	Caudate
ENSG00000125826.19	ENSG00000125826.19	ENSG00000125826	RBCK1	0.0097010391398798	4.40569805487912	0.476815388070619	0.633765987648659	0.896276436495003	Gene	Caudate
ENSG00000164105.3	ENSG00000164105.3	ENSG00000164105	SAP30	-0.010898148067083	3.54993044986329	-0.476801348068721	0.633775977090973	0.896276436495003	Gene	Caudate
ENSG00000164074.14	ENSG00000164074.14	ENSG00000164074	ABHD18	-0.0083562506302384	4.41702875703583	-0.47678638309177	0.633786624725558	0.896276436495003	Gene	Caudate
ENSG00000090097.20	ENSG00000090097.20	ENSG00000090097	PCBP4	0.015957075679884	5.41594742008375	0.476762754969404	0.633803436374051	0.896276436495003	Gene	Caudate
ENSG00000269814.1	ENSG00000269814.1	ENSG00000269814		0.0243400453170534	-0.277931170629566	0.476740226630271	0.633819465692354	0.896276436495003	Gene	Caudate
ENSG00000267342.1	ENSG00000267342.1	ENSG00000267342		-0.037399212981596	-1.61486707230682	-0.476524042182012	0.633973293583225	0.896439992756775	Gene	Caudate
ENSG00000251595.7	ENSG00000251595.7	ENSG00000251595	ABCA11P	0.0213256628837636	1.28602998567121	0.47628354756939	0.634144438237647	0.896608468053317	Gene	Caudate
ENSG00000213160.9	ENSG00000213160.9	ENSG00000213160	KLHL23	0.010702691314029	5.23221327824307	0.476249333985639	0.634168787456138	0.896608468053317	Gene	Caudate
ENSG00000141480.17	ENSG00000141480.17	ENSG00000141480	ARRB2	0.0118554473101741	4.15026201152939	0.475941986361758	0.634387539292379	0.896840711006565	Gene	Caudate
ENSG00000172466.15	ENSG00000172466.15	ENSG00000172466	ZNF24	0.0102106257041985	7.48042714795799	0.475839718221043	0.63446033480901	0.896840711006565	Gene	Caudate
ENSG00000282851.1	ENSG00000282851.1	ENSG00000282851	BISPR	0.0298184998600353	0.0819273686230905	0.475809927140439	0.634481541074899	0.896840711006565	Gene	Caudate
ENSG00000282164.2	ENSG00000282164.2	ENSG00000282164	PEG13	0.0117285682597403	4.54653495761963	0.475716797368951	0.634547835835792	0.896840711006565	Gene	Caudate
ENSG00000168090.9	ENSG00000168090.9	ENSG00000168090	COPS6	-0.0074771144779534	5.2384455615542	-0.475642638955625	0.634600627872406	0.896840711006565	Gene	Caudate
ENSG00000008405.11	ENSG00000008405.11	ENSG00000008405	CRY1	-0.013146176576211	4.31604379247682	-0.475583899399502	0.634642444827069	0.896840711006565	Gene	Caudate
ENSG00000279544.1	ENSG00000279544.1	ENSG00000279544		-0.0185586277506027	1.20620356136085	-0.475562121554871	0.634657948870235	0.896840711006565	Gene	Caudate
ENSG00000241627.3	ENSG00000241627.3	ENSG00000241627	UBQLN4P1	0.0168063819636189	1.91106626765269	0.475448962254681	0.634738511621399	0.896840711006565	Gene	Caudate
ENSG00000266053.2	ENSG00000266053.2	ENSG00000266053	NDUFV2-AS1	-0.0214732536528797	0.26311976256041	-0.475389376369131	0.63478093500511	0.896840711006565	Gene	Caudate
ENSG00000242071.3	ENSG00000242071.3	ENSG00000242071	RPL7AP6	-0.0220804791495475	2.21598610749801	-0.475382544788722	0.634785798964741	0.896840711006565	Gene	Caudate
ENSG00000228192.7	ENSG00000228192.7	ENSG00000228192		0.033514735084326	-1.28489201476094	0.475373084531184	0.634792534520287	0.896840711006565	Gene	Caudate
ENSG00000090857.13	ENSG00000090857.13	ENSG00000090857	PDPR	-0.0227974835706078	6.04033969083059	-0.475269379229139	0.634866373064868	0.896840711006565	Gene	Caudate
ENSG00000247627.2	ENSG00000247627.2	ENSG00000247627	MTND4P12	0.0601245843472284	-1.0326103723152	0.475259957612675	0.634873081470077	0.896840711006565	Gene	Caudate
ENSG00000268798.1	ENSG00000268798.1	ENSG00000268798		-0.0217439521405492	0.0561512932801942	-0.475258635345636	0.634874022956691	0.896840711006565	Gene	Caudate
ENSG00000137337.14	ENSG00000137337.14	ENSG00000137337	MDC1	0.0103571123267562	4.68953257641595	0.475193025907742	0.634920739232696	0.896840711006565	Gene	Caudate
ENSG00000187688.14	ENSG00000187688.14	ENSG00000187688	TRPV2	-0.0255866913811536	1.14546216238579	-0.475159967887359	0.634944278283366	0.896840711006565	Gene	Caudate
ENSG00000228058.1	ENSG00000228058.1	ENSG00000228058		0.0426409825307196	0.274282717911426	0.475106765267772	0.634982162127008	0.896840711006565	Gene	Caudate
ENSG00000106819.11	ENSG00000106819.11	ENSG00000106819	ASPN	-0.0326553231836103	0.888839598342227	-0.474965278668683	0.63508291477095	0.896929078356086	Gene	Caudate
ENSG00000126953.5	ENSG00000126953.5	ENSG00000126953	TIMM8A	0.0096444390673116	2.91022947031092	0.474878791799287	0.635144505434382	0.896940647158769	Gene	Caudate
ENSG00000234772.1	ENSG00000234772.1	ENSG00000234772	LINC00412	-0.0363072907885311	-1.28475461069515	-0.474846530521721	0.635167480593997	0.896940647158769	Gene	Caudate
ENSG00000134440.11	ENSG00000134440.11	ENSG00000134440	NARS	0.007181264482174	7.15208273513047	0.474406762487894	0.63548070052566	0.897098232381037	Gene	Caudate
ENSG00000196387.9	ENSG00000196387.9	ENSG00000196387	ZNF140	-0.0073923014072319	3.72435856717811	-0.474309013600578	0.635550329989772	0.897098232381037	Gene	Caudate
ENSG00000101138.11	ENSG00000101138.11	ENSG00000101138	CSTF1	0.0074147010446285	4.35476589052758	0.474296544013425	0.635559212683351	0.897098232381037	Gene	Caudate
ENSG00000049239.12	ENSG00000049239.12	ENSG00000049239	H6PD	0.0102327080964402	5.33721876384098	0.474269859955919	0.635578221212556	0.897098232381037	Gene	Caudate
ENSG00000197345.12	ENSG00000197345.12	ENSG00000197345	MRPL21	0.0151898093043139	3.73561921129346	0.474206408493408	0.635623422164838	0.897098232381037	Gene	Caudate
ENSG00000145916.18	ENSG00000145916.18	ENSG00000145916	RMND5B	-0.0078822235116676	4.86524285039493	-0.474158456943412	0.635657582340285	0.897098232381037	Gene	Caudate
ENSG00000162378.12	ENSG00000162378.12	ENSG00000162378	ZYG11B	-0.0076102554773936	6.88608370952605	-0.474143592366665	0.635668171865071	0.897098232381037	Gene	Caudate
ENSG00000147027.3	ENSG00000147027.3	ENSG00000147027	TMEM47	-0.0159053025015921	7.14278342272598	-0.474141290071038	0.635669812027213	0.897098232381037	Gene	Caudate
ENSG00000181847.11	ENSG00000181847.11	ENSG00000181847	TIGIT	0.0342369650559368	-1.18700093688962	0.474138226288268	0.635671994677805	0.897098232381037	Gene	Caudate
ENSG00000168994.13	ENSG00000168994.13	ENSG00000168994	PXDC1	-0.0197263202492362	3.24292929957127	-0.474105561631005	0.635695265302383	0.897098232381037	Gene	Caudate
ENSG00000116199.11	ENSG00000116199.11	ENSG00000116199	FAM20B	-0.0078084792103083	6.66482476494712	-0.474083881129487	0.635710710905264	0.897098232381037	Gene	Caudate
ENSG00000104419.14	ENSG00000104419.14	ENSG00000104419	NDRG1	-0.0160389620785473	8.13277922664761	-0.473994157962735	0.635774633092243	0.897098232381037	Gene	Caudate
ENSG00000254783.1	ENSG00000254783.1	ENSG00000254783		-0.0178464168288546	0.3355079348558	-0.473992807777259	0.635775595036391	0.897098232381037	Gene	Caudate
ENSG00000220553.1	ENSG00000220553.1	ENSG00000220553	RPL5P19	-0.0407287521391521	-0.590562372595725	-0.473703025629084	0.635982065566476	0.897335661442025	Gene	Caudate
ENSG00000169740.13	ENSG00000169740.13	ENSG00000169740	ZNF32	0.0094793908457887	4.65964939208668	0.473511319619244	0.636118672204819	0.897453203378036	Gene	Caudate
ENSG00000145191.12	ENSG00000145191.12	ENSG00000145191	EIF2B5	0.0081095736080709	5.05987333641846	0.473382775629101	0.636210277557244	0.897453203378036	Gene	Caudate
ENSG00000148834.12	ENSG00000148834.12	ENSG00000148834	GSTO1	-0.0140098072131485	5.202087603743	-0.47336751809241	0.636221151030962	0.897453203378036	Gene	Caudate
ENSG00000278700.1	ENSG00000278700.1	ENSG00000278700		0.0369626548811599	-1.84261560051603	0.473344592727983	0.636237489225653	0.897453203378036	Gene	Caudate
ENSG00000125966.9	ENSG00000125966.9	ENSG00000125966	MMP24	0.0114325828357973	5.0722527002748	0.473227992476985	0.636320589349992	0.897453203378036	Gene	Caudate
ENSG00000163069.12	ENSG00000163069.12	ENSG00000163069	SGCB	0.0082401818229238	6.4681904674025	0.473137869426935	0.636384822520033	0.897453203378036	Gene	Caudate
ENSG00000109610.5	ENSG00000109610.5	ENSG00000109610	SOD3	-0.028171790161461	0.488603893315853	-0.473110639471361	0.636404230596264	0.897453203378036	Gene	Caudate
ENSG00000273783.1	ENSG00000273783.1	ENSG00000273783		0.0203065615647883	-0.004083772128874	0.473108305194501	0.63640589435736	0.897453203378036	Gene	Caudate
ENSG00000132205.10	ENSG00000132205.10	ENSG00000132205	EMILIN2	-0.0346178336259336	1.33508168307807	-0.473103591731861	0.636409253894098	0.897453203378036	Gene	Caudate
ENSG00000160188.9	ENSG00000160188.9	ENSG00000160188	RSPH1	-0.0184146432311875	3.95467637970976	-0.47301150385968	0.636474891348254	0.897482669878465	Gene	Caudate
ENSG00000158869.10	ENSG00000158869.10	ENSG00000158869	FCER1G	-0.0383197366518981	1.51673551448877	-0.472914914583857	0.6365437403454	0.897482669878465	Gene	Caudate
ENSG00000068654.15	ENSG00000068654.15	ENSG00000068654	POLR1A	0.0087741603751701	5.94596237421414	0.472896117306706	0.636557139442289	0.897482669878465	Gene	Caudate
ENSG00000155367.15	ENSG00000155367.15	ENSG00000155367	PPM1J	-0.0301248209200037	-0.0450399059609333	-0.472859851981511	0.636582990470676	0.897482669878465	Gene	Caudate
ENSG00000091140.12	ENSG00000091140.12	ENSG00000091140	DLD	-0.0078599921508572	6.16674316084958	-0.472686566366687	0.63670651986681	0.897602949320667	Gene	Caudate
ENSG00000274769.1	ENSG00000274769.1	ENSG00000274769		0.0439683517468441	-2.23252117775311	0.472556433427783	0.636799293860552	0.897670028188759	Gene	Caudate
ENSG00000021355.12	ENSG00000021355.12	ENSG00000021355	SERPINB1	0.0210668863112396	3.53766599022842	0.47248526535975	0.636850033209472	0.897670028188759	Gene	Caudate
ENSG00000186517.13	ENSG00000186517.13	ENSG00000186517	ARHGAP30	-0.0266749853958664	1.89591563007388	-0.472371025415305	0.636931484272682	0.897670028188759	Gene	Caudate
ENSG00000197037.10	ENSG00000197037.10	ENSG00000197037	ZSCAN25	-0.0078078532840603	4.0684696913203	-0.472346764066752	0.63694878275285	0.897670028188759	Gene	Caudate
ENSG00000230979.3	ENSG00000230979.3	ENSG00000230979		0.0263776456072113	-0.304025062999157	0.472223961982992	0.637036344387519	0.897670028188759	Gene	Caudate
ENSG00000151838.11	ENSG00000151838.11	ENSG00000151838	CCDC175	0.0213020666326513	0.504756407117877	0.472172452160061	0.637073073978575	0.897670028188759	Gene	Caudate
ENSG00000260804.3	ENSG00000260804.3	ENSG00000260804		-0.0111372573276781	5.29620326647713	-0.472071437784015	0.637145105882043	0.897670028188759	Gene	Caudate
ENSG00000167645.16	ENSG00000167645.16	ENSG00000167645	YIF1B	0.0120697055717051	3.5563321837155	0.472065573782818	0.637149287522944	0.897670028188759	Gene	Caudate
ENSG00000278267.1	ENSG00000278267.1	ENSG00000278267	MIR6859-1	0.0590126672327481	-2.34191959665977	0.472056640940971	0.637155657587733	0.897670028188759	Gene	Caudate
ENSG00000166454.9	ENSG00000166454.9	ENSG00000166454	ATMIN	0.0076626139455129	6.51383321855891	0.472033207340941	0.63717236836082	0.897670028188759	Gene	Caudate
ENSG00000107551.20	ENSG00000107551.20	ENSG00000107551	RASSF4	-0.0171415292821617	6.04951591874704	-0.472030214929686	0.637174502297471	0.897670028188759	Gene	Caudate
ENSG00000203666.12	ENSG00000203666.12	ENSG00000203666	EFCAB2	0.0152578955652272	4.08396261814547	0.471883933867602	0.637278821360647	0.897721584726181	Gene	Caudate
ENSG00000111846.15	ENSG00000111846.15	ENSG00000111846	GCNT2	0.015109112672119	2.10064815667476	0.471836711696229	0.637312498980926	0.897721584726181	Gene	Caudate
ENSG00000196754.10	ENSG00000196754.10	ENSG00000196754	S100A2	0.044369505232426	-1.74510837157869	0.471808824475908	0.637332387771834	0.897721584726181	Gene	Caudate
ENSG00000233684.2	ENSG00000233684.2	ENSG00000233684		-0.0497570669140532	-1.83547366847121	-0.471764528863431	0.637363979346636	0.897721584726181	Gene	Caudate
ENSG00000271780.1	ENSG00000271780.1	ENSG00000271780		-0.0171525692662446	1.91478655313653	-0.471606049825443	0.637477011813011	0.897784714555675	Gene	Caudate
ENSG00000270001.1	ENSG00000270001.1	ENSG00000270001		0.0334078570806601	0.284260997031679	0.471578998995723	0.637496306201042	0.897784714555675	Gene	Caudate
ENSG00000255455.2	ENSG00000255455.2	ENSG00000255455		-0.0107649727834124	4.47683726294286	-0.471510220169222	0.637545364785435	0.897784714555675	Gene	Caudate
ENSG00000152952.11	ENSG00000152952.11	ENSG00000152952	PLOD2	-0.0207217300567608	5.1986689377561	-0.47148732932548	0.637561692727719	0.897784714555675	Gene	Caudate
ENSG00000178201.4	ENSG00000178201.4	ENSG00000178201	VN1R1	0.020098987332575	1.94943351427474	0.471428726157786	0.637603494924737	0.897789754138973	Gene	Caudate
ENSG00000073849.14	ENSG00000073849.14	ENSG00000073849	ST6GAL1	-0.0181229247818719	5.33164248317758	-0.471348178500505	0.637660952223301	0.897813564802996	Gene	Caudate
ENSG00000241939.3	ENSG00000241939.3	ENSG00000241939	RN7SL517P	-0.0358693199289575	-1.66385608182778	-0.471251956049066	0.637729593734476	0.897813564802996	Gene	Caudate
ENSG00000203710.10	ENSG00000203710.10	ENSG00000203710	CR1	-0.0444888147815848	0.335273335158053	-0.471244268146312	0.637735078132373	0.897813564802996	Gene	Caudate
ENSG00000164690.7	ENSG00000164690.7	ENSG00000164690	SHH	0.0293732082891078	0.175049371067278	0.471135963314556	0.637812342774852	0.897868523050389	Gene	Caudate
ENSG00000267193.5	ENSG00000267193.5	ENSG00000267193		0.0353014915779321	-1.45057314216366	0.470975339710664	0.637926938891589	0.897976024253006	Gene	Caudate
ENSG00000236047.1	ENSG00000236047.1	ENSG00000236047		0.0247203631835072	-0.669212959291129	0.470779457320724	0.638066701971652	0.898118936651894	Gene	Caudate
ENSG00000279620.1	ENSG00000279620.1	ENSG00000279620		-0.0283035679994319	-0.617941216954161	-0.4705596042973	0.638223583603095	0.898285925914999	Gene	Caudate
ENSG00000076201.14	ENSG00000076201.14	ENSG00000076201	PTPN23	0.0109202218318674	5.01034677082539	0.470449042232176	0.638302484080287	0.898343144950434	Gene	Caudate
ENSG00000249159.6	ENSG00000249159.6	ENSG00000249159		0.0388483931595867	-1.55113052936394	0.470360914644185	0.638365377572617	0.898377830343057	Gene	Caudate
ENSG00000279727.1	ENSG00000279727.1	ENSG00000279727		-0.0285030832506759	-0.493806176111028	-0.470299742270825	0.638409035633071	0.898385442990208	Gene	Caudate
ENSG00000176919.11	ENSG00000176919.11	ENSG00000176919	C8G	0.0436888602086392	-1.86640417941403	0.470240268710403	0.638451482475774	0.898391350370895	Gene	Caudate
ENSG00000151498.11	ENSG00000151498.11	ENSG00000151498	ACAD8	0.006654341763005	4.38663261774188	0.470182493370921	0.638492718421201	0.898393404651602	Gene	Caudate
ENSG00000177628.15	ENSG00000177628.15	ENSG00000177628	GBA	-0.0119424863226437	4.36229591097022	-0.470109897051141	0.638544534123986	0.898393404651602	Gene	Caudate
ENSG00000129965.13	ENSG00000129965.13	ENSG00000129965	INS-IGF2	0.0537925020412195	-2.21045228035205	0.470063693975265	0.638577512542796	0.898393404651602	Gene	Caudate
ENSG00000189171.14	ENSG00000189171.14	ENSG00000189171	S100A13	0.0224038259214229	4.74004347514598	0.470023087522588	0.638606496846457	0.898393404651602	Gene	Caudate
ENSG00000251680.5	ENSG00000251680.5	ENSG00000251680		-0.0289455868426477	-0.62383027147945	-0.469970284714918	0.638644187562491	0.898393404651602	Gene	Caudate
ENSG00000248773.1	ENSG00000248773.1	ENSG00000248773		0.0392006979144829	-1.89957907644733	0.469750673116013	0.638800956675217	0.898560119199156	Gene	Caudate
ENSG00000206727.1	ENSG00000206727.1	ENSG00000206727	SNORD116-9	-0.0285606682899617	-0.923543054500919	-0.469584024110895	0.638919929407069	0.898673651231406	Gene	Caudate
ENSG00000237879.1	ENSG00000237879.1	ENSG00000237879	LINC00398	0.0307435960789545	-0.801937712391023	0.469522456065941	0.638963885936127	0.898676175118657	Gene	Caudate
ENSG00000279462.1	ENSG00000279462.1	ENSG00000279462		0.0312889785257302	-1.24418330333893	0.469427555055972	0.63903164304209	0.898676175118657	Gene	Caudate
ENSG00000162302.12	ENSG00000162302.12	ENSG00000162302	RPS6KA4	0.0109438869363769	4.80082181106185	0.469344547175495	0.639090911211114	0.898676175118657	Gene	Caudate
ENSG00000106554.11	ENSG00000106554.11	ENSG00000106554	CHCHD3	-0.0056888135679141	4.85193584307982	-0.469337521799005	0.639095927482036	0.898676175118657	Gene	Caudate
ENSG00000135249.7	ENSG00000135249.7	ENSG00000135249	RINT1	0.0082046932625411	4.13109969274411	0.469313570753621	0.639113029171579	0.898676175118657	Gene	Caudate
ENSG00000131620.17	ENSG00000131620.17	ENSG00000131620	ANO1	0.0331047872585546	-0.204466974734819	0.469161367357288	0.639221710984688	0.898775189919686	Gene	Caudate
ENSG00000169241.17	ENSG00000169241.17	ENSG00000169241	SLC50A1	0.0158863912136736	1.54024624188155	0.46899882505719	0.6393377839456	0.898884584539343	Gene	Caudate
ENSG00000106803.9	ENSG00000106803.9	ENSG00000106803	SEC61B	-0.0087831975031473	4.23441725399436	-0.468912666029349	0.639399314500705	0.898917286107174	Gene	Caudate
ENSG00000141741.11	ENSG00000141741.11	ENSG00000141741	MIEN1	0.0092675974300734	4.7521968262527	0.468738197845929	0.63952391875564	0.89903865236608	Gene	Caudate
ENSG00000184675.9	ENSG00000184675.9	ENSG00000184675	AMER1	-0.008962273338774	3.98059575662794	-0.468680829102036	0.639564893440498	0.899042445216974	Gene	Caudate
ENSG00000099860.8	ENSG00000099860.8	ENSG00000099860	GADD45B	-0.0515134714272076	4.25357343421942	-0.468613683614082	0.639612852406734	0.89905605489703	Gene	Caudate
ENSG00000227992.1	ENSG00000227992.1	ENSG00000227992		-0.0442798462294304	-2.46140359709007	-0.468428832513456	0.639744890946495	0.89918784025799	Gene	Caudate
ENSG00000260852.1	ENSG00000260852.1	ENSG00000260852	FBXL19-AS1	-0.0167805243956561	1.12693494583629	-0.468319826753547	0.639822758776462	0.899209154323268	Gene	Caudate
ENSG00000115425.13	ENSG00000115425.13	ENSG00000115425	PECR	0.0098847287818843	2.79409520189341	0.468170688198423	0.639929301761658	0.899209154323268	Gene	Caudate
ENSG00000161547.15	ENSG00000161547.15	ENSG00000161547	SRSF2	-0.0079841702815205	5.71470643298121	-0.468139930150209	0.639951275908913	0.899209154323268	Gene	Caudate
ENSG00000029364.11	ENSG00000029364.11	ENSG00000029364	SLC39A9	-0.0065580692473374	6.06003520619706	-0.468126480619757	0.639960884614415	0.899209154323268	Gene	Caudate
ENSG00000227906.7	ENSG00000227906.7	ENSG00000227906	SNAP25-AS1	0.0142305505610904	1.89956728535548	0.468112758686545	0.639970687994235	0.899209154323268	Gene	Caudate
ENSG00000141446.10	ENSG00000141446.10	ENSG00000141446	ESCO1	0.0080740408937411	5.06831303037874	0.468086066558981	0.639989757868787	0.899209154323268	Gene	Caudate
ENSG00000283352.1	ENSG00000283352.1	ENSG00000283352		-0.0403282369533191	-2.16234820667343	-0.468012617479267	0.640042233926642	0.899229093819175	Gene	Caudate
ENSG00000253853.1	ENSG00000253853.1	ENSG00000253853		0.0413468504086138	-0.658648325111214	0.467924862409706	0.640104933339575	0.899246285948129	Gene	Caudate
ENSG00000183423.11	ENSG00000183423.11	ENSG00000183423	LRIT3	-0.0327904824396571	-0.623029061971719	-0.46787943478876	0.640137391568091	0.899246285948129	Gene	Caudate
ENSG00000268472.2	ENSG00000268472.2	ENSG00000268472		-0.0472851456907434	-1.94493797705563	-0.467720246685265	0.640251137600912	0.899246285948129	Gene	Caudate
ENSG00000248750.2	ENSG00000248750.2	ENSG00000248750		0.0285514302315122	-0.843801957271787	0.467709625180665	0.640258727377195	0.899246285948129	Gene	Caudate
ENSG00000244588.5	ENSG00000244588.5	ENSG00000244588	RAD21L1	-0.0556052792087419	-2.14162435523994	-0.467593266722622	0.640341875761071	0.899246285948129	Gene	Caudate
ENSG00000138735.15	ENSG00000138735.15	ENSG00000138735	PDE5A	0.0167102682923403	3.476912507264	0.467589717439096	0.640344412108536	0.899246285948129	Gene	Caudate
ENSG00000042980.12	ENSG00000042980.12	ENSG00000042980	ADAM28	0.033704394218651	3.37531129447237	0.467584165793514	0.640348379369003	0.899246285948129	Gene	Caudate
ENSG00000197798.8	ENSG00000197798.8	ENSG00000197798	FAM118B	0.0084082965530722	4.69503462104881	0.467499403859605	0.640408952361102	0.899246285948129	Gene	Caudate
ENSG00000131094.3	ENSG00000131094.3	ENSG00000131094	C1QL1	0.02359427789729	1.21971358145303	0.467495922419697	0.640411440336321	0.899246285948129	Gene	Caudate
ENSG00000170456.15	ENSG00000170456.15	ENSG00000170456	DENND5B	0.0069290827155083	7.20725925159282	0.467459703266045	0.640437324222595	0.899246285948129	Gene	Caudate
ENSG00000129680.15	ENSG00000129680.15	ENSG00000129680	MAP7D3	0.0142465696623696	1.88997799281879	0.467350756837391	0.640515185038132	0.899301851047621	Gene	Caudate
ENSG00000187240.13	ENSG00000187240.13	ENSG00000187240	DYNC2H1	0.0077517440053075	6.83996269672278	0.467281260688496	0.640564853971711	0.899317829652573	Gene	Caudate
ENSG00000104974.10	ENSG00000104974.10	ENSG00000104974	LILRA1	0.0330278969056768	0.269147096606923	0.466966186339443	0.640790058043979	0.899580233299682	Gene	Caudate
ENSG00000049167.13	ENSG00000049167.13	ENSG00000049167	ERCC8	-0.0087069094042284	3.57217822114399	-0.466872307136575	0.640857166020527	0.899595591588438	Gene	Caudate
ENSG00000231249.1	ENSG00000231249.1	ENSG00000231249	ITPR1-AS1	-0.021195566184025	0.836805312443187	-0.466843724366553	0.640877598520493	0.899595591588438	Gene	Caudate
ENSG00000152102.17	ENSG00000152102.17	ENSG00000152102	FAM168B	0.0070658717143237	8.23862321321998	0.466730442717225	0.640958581017812	0.89963219660214	Gene	Caudate
ENSG00000175538.10	ENSG00000175538.10	ENSG00000175538	KCNE3	0.0248290916159955	1.38284535559042	0.46670009069495	0.640980279723127	0.89963219660214	Gene	Caudate
ENSG00000279108.1	ENSG00000279108.1	ENSG00000279108		-0.0302236251044777	0.204874720959658	-0.466441304762365	0.641165298672986	0.899731606393984	Gene	Caudate
ENSG00000197083.11	ENSG00000197083.11	ENSG00000197083	ZNF300P1	0.0268833729601963	1.46380033752336	0.466353210959328	0.641228286426028	0.899731606393984	Gene	Caudate
ENSG00000076344.15	ENSG00000076344.15	ENSG00000076344	RGS11	0.0163420900022096	4.08012355133925	0.466316134460501	0.641254797185876	0.899731606393984	Gene	Caudate
ENSG00000145882.10	ENSG00000145882.10	ENSG00000145882	PCYOX1L	0.0144910072150891	3.42386614815616	0.466287767795306	0.641275080475046	0.899731606393984	Gene	Caudate
ENSG00000234161.1	ENSG00000234161.1	ENSG00000234161	PABPC5-AS1	-0.0211832340614578	0.322787619753698	-0.46621387365951	0.641327918971231	0.899731606393984	Gene	Caudate
ENSG00000169313.9	ENSG00000169313.9	ENSG00000169313	P2RY12	0.0401467193388842	4.2273595853193	0.4661598787002	0.641366529581542	0.899731606393984	Gene	Caudate
ENSG00000109103.11	ENSG00000109103.11	ENSG00000109103	UNC119	-0.0131347246683581	3.76912401249754	-0.466121639341869	0.641393874296459	0.899731606393984	Gene	Caudate
ENSG00000208032.1	ENSG00000208032.1	ENSG00000208032	MIR548A3	0.0297131209890502	-0.623157364559655	0.466103734955936	0.641406677773555	0.899731606393984	Gene	Caudate
ENSG00000282774.1	ENSG00000282774.1	ENSG00000282774		-0.0330227808257871	-1.23028882155777	-0.466093465348208	0.64141402164745	0.899731606393984	Gene	Caudate
ENSG00000183020.13	ENSG00000183020.13	ENSG00000183020	AP2A2	0.0081488946311871	6.25660334104954	0.465976340645335	0.641497780896899	0.899731606393984	Gene	Caudate
ENSG00000224861.1	ENSG00000224861.1	ENSG00000224861	YBX1P1	-0.0229433208127589	-0.705062922007428	-0.465972399731594	0.641500599237518	0.899731606393984	Gene	Caudate
ENSG00000228672.3	ENSG00000228672.3	ENSG00000228672	PROB1	-0.0168902277110333	2.15843740039608	-0.465956464447438	0.64151199539333	0.899731606393984	Gene	Caudate
ENSG00000102178.12	ENSG00000102178.12	ENSG00000102178	UBL4A	0.0097710389153876	5.42370373262897	0.465888511713899	0.641560592901676	0.899731606393984	Gene	Caudate
ENSG00000166780.10	ENSG00000166780.10	ENSG00000166780	C16orf45	0.0078349038774621	6.00153644965722	0.465828132454684	0.641603775409577	0.899731606393984	Gene	Caudate
ENSG00000148296.6	ENSG00000148296.6	ENSG00000148296	SURF6	-0.0106165172093655	4.87064055876101	-0.465797479447719	0.641625698531132	0.899731606393984	Gene	Caudate
ENSG00000177302.14	ENSG00000177302.14	ENSG00000177302	TOP3A	0.0074054006699611	4.23825432242393	0.465628070339348	0.641746866084823	0.899839843119247	Gene	Caudate
ENSG00000070540.12	ENSG00000070540.12	ENSG00000070540	WIPI1	-0.0128887179853222	3.38219984114975	-0.465582436590332	0.641779506638864	0.899839843119247	Gene	Caudate
ENSG00000279485.1	ENSG00000279485.1	ENSG00000279485		-0.0361338495024682	-1.93479344083624	-0.465522878334646	0.641822108051358	0.89984585888559	Gene	Caudate
ENSG00000013288.8	ENSG00000013288.8	ENSG00000013288	MAN2B2	0.0130319874698472	6.20726568767158	0.465320942872101	0.641966559235945	0.89988044653159	Gene	Caudate
ENSG00000229539.1	ENSG00000229539.1	ENSG00000229539		-0.0277960019203219	-1.11768260636048	-0.465200326326615	0.642052846770496	0.89988044653159	Gene	Caudate
ENSG00000145088.8	ENSG00000145088.8	ENSG00000145088	EAF2	-0.0149340132305192	2.14665924350177	-0.465198126103191	0.642054420827265	0.89988044653159	Gene	Caudate
ENSG00000116138.12	ENSG00000116138.12	ENSG00000116138	DNAJC16	0.0065801258076152	5.63424081151564	0.465121602332381	0.642109167526247	0.89988044653159	Gene	Caudate
ENSG00000248455.5	ENSG00000248455.5	ENSG00000248455		-0.0365109617215331	-1.1758927065185	-0.465113685725634	0.642114831343006	0.89988044653159	Gene	Caudate
ENSG00000167470.12	ENSG00000167470.12	ENSG00000167470	MIDN	-0.0268929132062623	3.86693048773609	-0.46507440851479	0.642142931939461	0.89988044653159	Gene	Caudate
ENSG00000085733.15	ENSG00000085733.15	ENSG00000085733	CTTN	0.0066355321345812	6.70407095817249	0.465070310108346	0.64214586414435	0.89988044653159	Gene	Caudate
ENSG00000163827.12	ENSG00000163827.12	ENSG00000163827	LRRC2	0.0274813819979195	0.616795864023722	0.465059949382661	0.64215327675051	0.89988044653159	Gene	Caudate
ENSG00000166037.10	ENSG00000166037.10	ENSG00000166037	CEP57	-0.0072531156628993	4.95558385140429	-0.464968318114257	0.642218836120218	0.899918626822079	Gene	Caudate
ENSG00000270523.1	ENSG00000270523.1	ENSG00000270523		0.0365508567706963	0.593905908809182	0.464803593970857	0.642336698244456	0.900030088192196	Gene	Caudate
ENSG00000251613.3	ENSG00000251613.3	ENSG00000251613		-0.0353946173918869	-1.32590388175916	-0.464656060407371	0.642442267976709	0.90005057886281	Gene	Caudate
ENSG00000269892.1	ENSG00000269892.1	ENSG00000269892		0.0412752776531075	-2.14341061172337	0.464601949374208	0.642480989711185	0.90005057886281	Gene	Caudate
ENSG00000105568.17	ENSG00000105568.17	ENSG00000105568	PPP2R1A	0.008868546355706	7.97762105218466	0.464578394450319	0.642497845866855	0.90005057886281	Gene	Caudate
ENSG00000260912.1	ENSG00000260912.1	ENSG00000260912		-0.0299268536965792	1.35950818029671	-0.464540583711367	0.642524904022866	0.90005057886281	Gene	Caudate
ENSG00000161405.16	ENSG00000161405.16	ENSG00000161405	IKZF3	0.0363506123554067	-1.04515458671163	0.464515408688565	0.642542920060099	0.90005057886281	Gene	Caudate
ENSG00000236567.2	ENSG00000236567.2	ENSG00000236567	TCF3P1	-0.0332208335448757	-1.69544349873608	-0.464458839157886	0.642583403763647	0.900053610090079	Gene	Caudate
ENSG00000224177.6	ENSG00000224177.6	ENSG00000224177	LINC00570	-0.0255708783917885	-0.569847279420834	-0.464175747593051	0.642786012846733	0.900196940693491	Gene	Caudate
ENSG00000164323.12	ENSG00000164323.12	ENSG00000164323	CFAP97	-0.0071717979184272	5.73858768240438	-0.46400617372297	0.642907389913297	0.900196940693491	Gene	Caudate
ENSG00000262919.7	ENSG00000262919.7	ENSG00000262919	FAM58A	-0.0142461659278091	3.24198678619965	-0.463892872991908	0.642988493297947	0.900196940693491	Gene	Caudate
ENSG00000269653.1	ENSG00000269653.1	ENSG00000269653		-0.0357102218984145	-1.61318966386321	-0.463839691305951	0.643026563499249	0.900196940693491	Gene	Caudate
ENSG00000196917.5	ENSG00000196917.5	ENSG00000196917	HCAR1	0.0354419318902312	-1.214730871388	0.463808542404264	0.643048861931068	0.900196940693491	Gene	Caudate
ENSG00000134323.10	ENSG00000134323.10	ENSG00000134323	MYCN	-0.0235800218463248	1.44254602590341	-0.463752904927496	0.643088691698259	0.900196940693491	Gene	Caudate
ENSG00000141873.10	ENSG00000141873.10	ENSG00000141873	SLC39A3	0.0119552334662574	2.78448710155977	0.463709211513885	0.643119971669232	0.900196940693491	Gene	Caudate
ENSG00000171812.11	ENSG00000171812.11	ENSG00000171812	COL8A2	-0.0248837438326254	1.41781043368068	-0.463482119985149	0.643282555973948	0.900196940693491	Gene	Caudate
ENSG00000204822.6	ENSG00000204822.6	ENSG00000204822	MRPL53	0.0180052081890077	0.208337555017124	0.463462573222326	0.643296551119019	0.900196940693491	Gene	Caudate
ENSG00000197956.9	ENSG00000197956.9	ENSG00000197956	S100A6	-0.0238103153121418	5.12112822105693	-0.463458272914231	0.6432996300825	0.900196940693491	Gene	Caudate
ENSG00000253288.1	ENSG00000253288.1	ENSG00000253288		-0.0465410220791669	-2.27390978722148	-0.463310410580128	0.643405501290176	0.900196940693491	Gene	Caudate
ENSG00000100983.9	ENSG00000100983.9	ENSG00000100983	GSS	0.0094935504294215	4.44627564626794	0.463264645010762	0.643438271460672	0.900196940693491	Gene	Caudate
ENSG00000198464.13	ENSG00000198464.13	ENSG00000198464	ZNF480	-0.0101817723658891	3.8040601622824	-0.463239986319167	0.643455928462387	0.900196940693491	Gene	Caudate
ENSG00000278399.1	ENSG00000278399.1	ENSG00000278399		-0.0317943740209488	-1.55270303688239	-0.463196296240908	0.643487213497174	0.900196940693491	Gene	Caudate
ENSG00000060642.10	ENSG00000060642.10	ENSG00000060642	PIGV	0.0094686975312195	3.58276076154174	0.463169925277075	0.643506097188122	0.900196940693491	Gene	Caudate
ENSG00000198205.6	ENSG00000198205.6	ENSG00000198205	ZXDA	0.0090586700169147	3.65081234865028	0.463163844377987	0.643510451624485	0.900196940693491	Gene	Caudate
ENSG00000260409.1	ENSG00000260409.1	ENSG00000260409		-0.072398129633052	-1.34488105550408	-0.463130005504873	0.643534683334699	0.900196940693491	Gene	Caudate
ENSG00000184292.6	ENSG00000184292.6	ENSG00000184292	TACSTD2	0.044672460487363	-2.1772182002839	0.463127963009692	0.643536145959156	0.900196940693491	Gene	Caudate
ENSG00000006468.13	ENSG00000006468.13	ENSG00000006468	ETV1	-0.0128562607240925	5.98359482230484	-0.463105812419673	0.643552008016938	0.900196940693491	Gene	Caudate
ENSG00000153391.15	ENSG00000153391.15	ENSG00000153391	INO80C	-0.0094218884071312	2.51094449804099	-0.46303866892285	0.643600090532622	0.900196940693491	Gene	Caudate
ENSG00000100991.11	ENSG00000100991.11	ENSG00000100991	TRPC4AP	0.0073903293075914	6.10574329995639	0.462957481890766	0.643658231845814	0.900196940693491	Gene	Caudate
ENSG00000120457.11	ENSG00000120457.11	ENSG00000120457	KCNJ5	0.0338680600306734	0.407157423203917	0.462598625596954	0.643915249561129	0.900196940693491	Gene	Caudate
ENSG00000102445.18	ENSG00000102445.18	ENSG00000102445	KIAA0226L	-0.0180614069933436	2.65780558873048	-0.462518483954476	0.643972653927473	0.900196940693491	Gene	Caudate
ENSG00000065320.8	ENSG00000065320.8	ENSG00000065320	NTN1	-0.0159108988650736	2.96058865332589	-0.462464279682406	0.644011480917651	0.900196940693491	Gene	Caudate
ENSG00000267317.2	ENSG00000267317.2	ENSG00000267317		0.0305969360061784	-0.531055583636208	0.462456693818448	0.644016914815594	0.900196940693491	Gene	Caudate
ENSG00000263958.1	ENSG00000263958.1	ENSG00000263958		-0.0227624145446201	0.773826217228856	-0.462456601934967	0.644016980633588	0.900196940693491	Gene	Caudate
ENSG00000140749.8	ENSG00000140749.8	ENSG00000140749	IGSF6	0.0364970183881715	1.72473109418885	0.462446672347949	0.644024093413891	0.900196940693491	Gene	Caudate
ENSG00000256073.3	ENSG00000256073.3	ENSG00000256073	URB1-AS1	-0.015966423107032	1.60998813842252	-0.462404278026821	0.644054461761275	0.900196940693491	Gene	Caudate
ENSG00000178952.9	ENSG00000178952.9	ENSG00000178952	TUFM	-0.0073849055590772	6.1091999899935	-0.46237200103763	0.644077583154695	0.900196940693491	Gene	Caudate
ENSG00000130303.12	ENSG00000130303.12	ENSG00000130303	BST2	0.0254843714801655	3.585455273856	0.462363595468079	0.644083604481872	0.900196940693491	Gene	Caudate
ENSG00000118308.15	ENSG00000118308.15	ENSG00000118308	LRMP	0.0237828990557029	1.79152230213647	0.462362666247786	0.644084270129984	0.900196940693491	Gene	Caudate
ENSG00000104679.10	ENSG00000104679.10	ENSG00000104679	R3HCC1	-0.0095928507771326	4.50116420798855	-0.462357203775311	0.644088183184727	0.900196940693491	Gene	Caudate
ENSG00000279792.1	ENSG00000279792.1	ENSG00000279792		-0.0150519777892026	1.88317038966808	-0.46233386595239	0.644104901399481	0.900196940693491	Gene	Caudate
ENSG00000196972.8	ENSG00000196972.8	ENSG00000196972	SMIM10L2B	-0.0136030918098082	4.08603139504407	-0.462280457616035	0.644143161519683	0.900196940693491	Gene	Caudate
ENSG00000237765.6	ENSG00000237765.6	ENSG00000237765	FAM200B	0.0103749834938556	5.48557814673295	0.462257028311003	0.644159945865378	0.900196940693491	Gene	Caudate
ENSG00000131778.17	ENSG00000131778.17	ENSG00000131778	CHD1L	0.0090790493270363	5.30943897185767	0.462254383461888	0.64416184060062	0.900196940693491	Gene	Caudate
ENSG00000262902.1	ENSG00000262902.1	ENSG00000262902	MTCO1P40	-0.117520394401962	-2.23597160040181	-0.462220362135091	0.644186213240213	0.900196940693491	Gene	Caudate
ENSG00000140463.13	ENSG00000140463.13	ENSG00000140463	BBS4	0.0077779148865166	3.92625626220899	0.462193206299768	0.644205667765555	0.900196940693491	Gene	Caudate
ENSG00000236095.1	ENSG00000236095.1	ENSG00000236095		0.0249814506728026	-0.570795709014355	0.462189262527375	0.644208493116777	0.900196940693491	Gene	Caudate
ENSG00000258216.5	ENSG00000258216.5	ENSG00000258216		0.0359853683527005	-1.82453939072318	0.462112943322872	0.64426316984349	0.900196940693491	Gene	Caudate
ENSG00000005471.15	ENSG00000005471.15	ENSG00000005471	ABCB4	0.0332754555506469	-0.438760320818343	0.462060373792132	0.644300832914826	0.900196940693491	Gene	Caudate
ENSG00000230927.2	ENSG00000230927.2	ENSG00000230927	TMBIM7P	-0.032895407083078	-1.18434140211503	-0.462025365031743	0.644325915204035	0.900196940693491	Gene	Caudate
ENSG00000105374.9	ENSG00000105374.9	ENSG00000105374	NKG7	-0.0650885493308061	-1.839459546545	-0.462014438778506	0.644333743483437	0.900196940693491	Gene	Caudate
ENSG00000077454.15	ENSG00000077454.15	ENSG00000077454	LRCH4	0.0121445875024696	2.51732698361256	0.461881205303674	0.644429203807008	0.900259328440615	Gene	Caudate
ENSG00000102468.10	ENSG00000102468.10	ENSG00000102468	HTR2A	-0.0330029350863864	3.12385768662546	-0.46181864982629	0.644474026151408	0.900259328440615	Gene	Caudate
ENSG00000226321.5	ENSG00000226321.5	ENSG00000226321	CROCC2	0.0538373974385534	-1.43853672367238	0.461791633704562	0.644493384184645	0.900259328440615	Gene	Caudate
ENSG00000275297.1	ENSG00000275297.1	ENSG00000275297		0.077473695057934	-2.80656666653038	0.461719266463857	0.644545239135435	0.900278221741977	Gene	Caudate
ENSG00000203875.10	ENSG00000203875.10	ENSG00000203875	SNHG5	0.0139423391481368	4.53096208397772	0.461627322733014	0.644611124179804	0.900316708374576	Gene	Caudate
ENSG00000215349.2	ENSG00000215349.2	ENSG00000215349	MRPL3P1	-0.0328710100166042	-1.58797929304734	-0.461363550327207	0.644800153776347	0.900527173974244	Gene	Caudate
ENSG00000253831.1	ENSG00000253831.1	ENSG00000253831	ETV3L	-0.0607730132409526	-2.76566874354397	-0.461239919301168	0.644888760528028	0.900597372452722	Gene	Caudate
ENSG00000109065.11	ENSG00000109065.11	ENSG00000109065	NAT9	0.0084542614846541	3.98073629441067	0.461015968302174	0.645049279817305	0.900724238818039	Gene	Caudate
ENSG00000106299.7	ENSG00000106299.7	ENSG00000106299	WASL	-0.0090691679809473	6.72432334900942	-0.46100617173603	0.645056301990729	0.900724238818039	Gene	Caudate
ENSG00000205581.10	ENSG00000205581.10	ENSG00000205581	HMGN1	0.0092354962935374	5.23483561329637	0.460877544218387	0.645148505074962	0.90079943450248	Gene	Caudate
ENSG00000171132.13	ENSG00000171132.13	ENSG00000171132	PRKCE	0.0089595682039536	6.14797025270625	0.460782417670577	0.64521669743737	0.900821134921133	Gene	Caudate
ENSG00000178802.17	ENSG00000178802.17	ENSG00000178802	MPI	0.0070134874973006	5.2402503716145	0.460719988235623	0.645261452194168	0.900821134921133	Gene	Caudate
ENSG00000274512.5	ENSG00000274512.5	ENSG00000274512	TBC1D3L	-0.0863752328783798	-1.5555680421465	-0.460695365804729	0.645279104012605	0.900821134921133	Gene	Caudate
ENSG00000117013.14	ENSG00000117013.14	ENSG00000117013	KCNQ4	-0.0143103695707577	2.17416789847443	-0.460478145012167	0.645434838270876	0.900910658582563	Gene	Caudate
ENSG00000013275.7	ENSG00000013275.7	ENSG00000013275	PSMC4	0.0078931782047685	5.37474483781816	0.4604238660768	0.645473755444527	0.900910658582563	Gene	Caudate
ENSG00000101198.14	ENSG00000101198.14	ENSG00000101198	NKAIN4	0.0203188232116197	4.37212292988994	0.460419428697674	0.645476937021173	0.900910658582563	Gene	Caudate
ENSG00000168259.14	ENSG00000168259.14	ENSG00000168259	DNAJC7	0.0077195707200561	6.34718993650967	0.460276246674527	0.645579601247021	0.900910658582563	Gene	Caudate
ENSG00000279722.1	ENSG00000279722.1	ENSG00000279722		0.0152605547663491	2.04867899203375	0.460215237464727	0.645623348067464	0.900910658582563	Gene	Caudate
ENSG00000181817.5	ENSG00000181817.5	ENSG00000181817	LSM10	-0.011287223947876	3.01937651335433	-0.460201772011794	0.645633003673066	0.900910658582563	Gene	Caudate
ENSG00000176155.18	ENSG00000176155.18	ENSG00000176155	CCDC57	0.0103566003268151	5.24030436746454	0.460169784191206	0.645655941261438	0.900910658582563	Gene	Caudate
ENSG00000174792.10	ENSG00000174792.10	ENSG00000174792	C4orf26	0.0476835142630464	-2.21169327294606	0.460156235389752	0.645665656837174	0.900910658582563	Gene	Caudate
ENSG00000252274.1	ENSG00000252274.1	ENSG00000252274		0.0445368141099329	-2.11912684209553	0.460124466685953	0.645688437780095	0.900910658582563	Gene	Caudate
ENSG00000077264.14	ENSG00000077264.14	ENSG00000077264	PAK3	0.010444288904095	7.02229935026774	0.459949544766153	0.645813878092684	0.900952786910356	Gene	Caudate
ENSG00000137547.8	ENSG00000137547.8	ENSG00000137547	MRPL15	0.0097937735538639	4.2233856329972	0.459926945861463	0.645830084996452	0.900952786910356	Gene	Caudate
ENSG00000198732.10	ENSG00000198732.10	ENSG00000198732	SMOC1	0.0225231732372683	4.87036575989844	0.459921897557372	0.645833705432973	0.900952786910356	Gene	Caudate
ENSG00000224216.1	ENSG00000224216.1	ENSG00000224216		-0.0288321434524364	-0.78294570004786	-0.45968094006737	0.646006520051027	0.901094034467198	Gene	Caudate
ENSG00000171208.9	ENSG00000171208.9	ENSG00000171208	NETO2	-0.0144713620608773	6.38138890620369	-0.459618598233898	0.646051234713512	0.901094034467198	Gene	Caudate
ENSG00000004838.13	ENSG00000004838.13	ENSG00000004838	ZMYND10	-0.0178786565801021	2.88222420929802	-0.459610699559907	0.646056900126847	0.901094034467198	Gene	Caudate
ENSG00000183486.12	ENSG00000183486.12	ENSG00000183486	MX2	-0.0335446296668315	1.5734287394579	-0.459548950104685	0.64610119133296	0.901094034467198	Gene	Caudate
ENSG00000011260.13	ENSG00000011260.13	ENSG00000011260	UTP18	-0.0082362986264815	4.77248410528651	-0.45949179991906	0.646142184730223	0.901094034467198	Gene	Caudate
ENSG00000215452.3	ENSG00000215452.3	ENSG00000215452	ZNF663P	0.0173836679401828	1.31254679770286	0.459459797068189	0.646165140605033	0.901094034467198	Gene	Caudate
ENSG00000087116.14	ENSG00000087116.14	ENSG00000087116	ADAMTS2	-0.032375704749558	0.189455967559242	-0.459288665702981	0.646287900102386	0.901193932846558	Gene	Caudate
ENSG00000125872.7	ENSG00000125872.7	ENSG00000125872	LRRN4	-0.0208713697569032	1.02980644008637	-0.459252961734293	0.6463135132323	0.901193932846558	Gene	Caudate
ENSG00000237994.1	ENSG00000237994.1	ENSG00000237994		0.0251218201339527	0.694203043912339	0.459118393981678	0.646410052538446	0.901252548312444	Gene	Caudate
ENSG00000252370.1	ENSG00000252370.1	ENSG00000252370	RNA5SP438	-0.0407948652969513	-2.15093919847508	-0.459087394794297	0.646432292294778	0.901252548312444	Gene	Caudate
ENSG00000280828.1	ENSG00000280828.1	ENSG00000280828		0.0170067325684322	0.665298784104803	0.458953014363148	0.646528704555147	0.901333464659976	Gene	Caudate
ENSG00000174611.11	ENSG00000174611.11	ENSG00000174611	KY	0.0146197830451568	2.36680008454135	0.458866872399133	0.646590510895276	0.901366129735192	Gene	Caudate
ENSG00000282936.1	ENSG00000282936.1	ENSG00000282936		0.0161364196093313	2.44609961438127	0.458731645939823	0.64668754000294	0.90140065812652	Gene	Caudate
ENSG00000108055.9	ENSG00000108055.9	ENSG00000108055	SMC3	0.0068553535611436	5.98530786846638	0.458725383266252	0.646692033808327	0.90140065812652	Gene	Caudate
ENSG00000256304.1	ENSG00000256304.1	ENSG00000256304	CCDC150P1	0.0205604674167623	1.24594965647992	0.458559326173916	0.646811193429134	0.901461219677465	Gene	Caudate
ENSG00000213190.3	ENSG00000213190.3	ENSG00000213190	MLLT11	0.0154833671298279	5.54874269146473	0.458557865263879	0.646812241792588	0.901461219677465	Gene	Caudate
ENSG00000263033.2	ENSG00000263033.2	ENSG00000263033		-0.0273868348365091	-1.16354321000331	-0.458440080232528	0.646896767808571	0.901489237771149	Gene	Caudate
ENSG00000171105.13	ENSG00000171105.13	ENSG00000171105	INSR	-0.0096859232352377	6.26297493467131	-0.458422886543506	0.646909106890017	0.901489237771149	Gene	Caudate
ENSG00000251615.3	ENSG00000251615.3	ENSG00000251615		-0.015905915246175	2.6043432504697	-0.458343501216122	0.646966079174861	0.901515144023442	Gene	Caudate
ENSG00000276744.1	ENSG00000276744.1	ENSG00000276744		-0.035529690631392	-1.44807995861195	-0.45825846703144	0.647027107766367	0.901546699128933	Gene	Caudate
ENSG00000283103.1	ENSG00000283103.1	ENSG00000283103		-0.0138146099543169	2.90764962852859	-0.45816937121294	0.647091053927864	0.901554843623067	Gene	Caudate
ENSG00000165863.16	ENSG00000165863.16	ENSG00000165863	C10orf82	0.0355081005687421	-1.41995304640152	0.458111877718363	0.647132319747881	0.901554843623067	Gene	Caudate
ENSG00000271474.1	ENSG00000271474.1	ENSG00000271474		0.0210203241844279	2.10219066735826	0.45808988694586	0.647148103860904	0.901554843623067	Gene	Caudate
ENSG00000237940.3	ENSG00000237940.3	ENSG00000237940		-0.0319012789382665	1.89007827349485	-0.458017069196651	0.647200370719346	0.901574183468121	Gene	Caudate
ENSG00000203645.2	ENSG00000203645.2	ENSG00000203645	LINC00501	0.0352964469073356	-1.6658508343196	0.457833128981415	0.647332406435042	0.901704635413727	Gene	Caudate
ENSG00000249264.1	ENSG00000249264.1	ENSG00000249264	EEF1A1P9	0.0288218280501269	-0.188824310660324	0.457663891134638	0.647453898358973	0.901820385735371	Gene	Caudate
ENSG00000177398.18	ENSG00000177398.18	ENSG00000177398	UMODL1	0.0290087447799685	-0.218906427849845	0.457541361508835	0.647541865419999	0.901872441920051	Gene	Caudate
ENSG00000100023.18	ENSG00000100023.18	ENSG00000100023	PPIL2	0.0084838707166922	4.47394043903307	0.457504868032861	0.647568065947788	0.901872441920051	Gene	Caudate
ENSG00000283380.1	ENSG00000283380.1	ENSG00000283380		-0.0354962024292685	-0.556410857219193	-0.457335613333349	0.647689588260237	0.901988204023268	Gene	Caudate
ENSG00000176714.9	ENSG00000176714.9	ENSG00000176714	CCDC121	0.0177779839881865	2.84199840589253	0.457249974552396	0.64775107920032	0.902020356213737	Gene	Caudate
ENSG00000156875.13	ENSG00000156875.13	ENSG00000156875	MFSD14A	-0.0080163576602787	5.58575937453827	-0.457179510805257	0.647801675868852	0.90202722185836	Gene	Caudate
ENSG00000143418.19	ENSG00000143418.19	ENSG00000143418	CERS2	0.0119018478389536	6.20061401471232	0.457136143067097	0.647832816992876	0.90202722185836	Gene	Caudate
ENSG00000260063.1	ENSG00000260063.1	ENSG00000260063		0.037425516825537	-1.77078987770166	0.457063418776465	0.647885039600468	0.902046461774498	Gene	Caudate
ENSG00000125249.6	ENSG00000125249.6	ENSG00000125249	RAP2A	0.008562648416381	7.30928393600779	0.456947753533358	0.647968101272719	0.902061624115252	Gene	Caudate
ENSG00000162738.5	ENSG00000162738.5	ENSG00000162738	VANGL2	-0.0158953361209361	3.23283737696345	-0.456884770741039	0.648013332406078	0.902061624115252	Gene	Caudate
ENSG00000138190.16	ENSG00000138190.16	ENSG00000138190	EXOC6	-0.0094509650210926	5.50791814177447	-0.456821962366118	0.648058439580333	0.902061624115252	Gene	Caudate
ENSG00000198576.3	ENSG00000198576.3	ENSG00000198576	ARC	-0.0460485774719347	3.15318799736328	-0.456809826683499	0.648067155229188	0.902061624115252	Gene	Caudate
ENSG00000279095.1	ENSG00000279095.1	ENSG00000279095		-0.0181545242994202	1.43878030489154	-0.456780864143672	0.648087955847449	0.902061624115252	Gene	Caudate
ENSG00000051382.8	ENSG00000051382.8	ENSG00000051382	PIK3CB	0.0103039013043581	6.34132028985769	0.456632311520383	0.64819464925055	0.902068449335728	Gene	Caudate
ENSG00000131503.20	ENSG00000131503.20	ENSG00000131503	ANKHD1	-0.0154888806748626	2.02091809889798	-0.456530734495959	0.648267608033852	0.902068449335728	Gene	Caudate
ENSG00000050628.20	ENSG00000050628.20	ENSG00000050628	PTGER3	0.0630002545667216	-2.03797210989242	0.456503822348144	0.648286938539769	0.902068449335728	Gene	Caudate
ENSG00000201247.1	ENSG00000201247.1	ENSG00000201247	SNORD114-13	-0.0384304522204934	-2.08790923569096	-0.456395918132359	0.648364446563731	0.902068449335728	Gene	Caudate
ENSG00000271105.1	ENSG00000271105.1	ENSG00000271105	SCML2P2	0.0177076254012245	0.636755451150948	0.456394406785332	0.648365532197428	0.902068449335728	Gene	Caudate
ENSG00000039560.13	ENSG00000039560.13	ENSG00000039560	RAI14	0.0122968012593077	4.33326844832496	0.456337783692754	0.648406206346647	0.902068449335728	Gene	Caudate
ENSG00000152439.12	ENSG00000152439.12	ENSG00000152439	ZNF773	0.0108101395754189	3.43876110007605	0.456331425894794	0.648410773418758	0.902068449335728	Gene	Caudate
ENSG00000255371.1	ENSG00000255371.1	ENSG00000255371	OPCML-IT2	-0.0263312664549326	-0.748210285234924	-0.456293931423743	0.648437707535093	0.902068449335728	Gene	Caudate
ENSG00000106404.13	ENSG00000106404.13	ENSG00000106404	CLDN15	0.0210140929567858	2.14677922918678	0.45619129273658	0.648511440296928	0.902068449335728	Gene	Caudate
ENSG00000275902.1	ENSG00000275902.1	ENSG00000275902		0.0277242931388058	-1.03339080628466	0.456164289263341	0.648530839411615	0.902068449335728	Gene	Caudate
ENSG00000262691.1	ENSG00000262691.1	ENSG00000262691		-0.0202647924820892	0.896906582970489	-0.456093382633416	0.648581779400498	0.902068449335728	Gene	Caudate
ENSG00000112941.13	ENSG00000112941.13	ENSG00000112941	PAPD7	0.0078969242400901	4.16449930058192	0.456076143210536	0.648594164613287	0.902068449335728	Gene	Caudate
ENSG00000177283.6	ENSG00000177283.6	ENSG00000177283	FZD8	-0.0249432226555054	2.09935423214694	-0.456053441931278	0.648610473902889	0.902068449335728	Gene	Caudate
ENSG00000248971.2	ENSG00000248971.2	ENSG00000248971	KRT8P46	0.0162605799686056	1.75875448544364	0.45589488463118	0.648724391008266	0.902068449335728	Gene	Caudate
ENSG00000156959.8	ENSG00000156959.8	ENSG00000156959	LHFPL4	0.0099145729672888	5.26872247664469	0.45588953893907	0.648728231818956	0.902068449335728	Gene	Caudate
ENSG00000226854.1	ENSG00000226854.1	ENSG00000226854		-0.0290321223712686	-1.22197809818777	-0.455872526742807	0.648740454924514	0.902068449335728	Gene	Caudate
ENSG00000204136.10	ENSG00000204136.10	ENSG00000204136	GGTA1P	0.0227229407308293	3.96415105992656	0.455852955823802	0.648754516566178	0.902068449335728	Gene	Caudate
ENSG00000157368.10	ENSG00000157368.10	ENSG00000157368	IL34	0.0147453965427765	3.08851477489136	0.455777943145161	0.648808414096129	0.902068449335728	Gene	Caudate
ENSG00000065882.15	ENSG00000065882.15	ENSG00000065882	TBC1D1	-0.0092933373914877	5.23138921824696	-0.455758250243755	0.648822563993435	0.902068449335728	Gene	Caudate
ENSG00000109794.13	ENSG00000109794.13	ENSG00000109794	FAM149A	-0.0125268252932833	5.03169527349364	-0.45556989448688	0.648957909271888	0.902157392115857	Gene	Caudate
ENSG00000249599.1	ENSG00000249599.1	ENSG00000249599	BMPR1B-AS1	0.0355337765279108	-0.972281308080405	0.45553250047303	0.648984780571859	0.902157392115857	Gene	Caudate
ENSG00000270426.1	ENSG00000270426.1	ENSG00000270426		-0.0174728506100848	0.547071851906351	-0.455508865430152	0.64900176492599	0.902157392115857	Gene	Caudate
ENSG00000256683.6	ENSG00000256683.6	ENSG00000256683	ZNF350	-0.0077920693409462	3.88240483587384	-0.455321104292601	0.649136698275253	0.902206185996679	Gene	Caudate
ENSG00000196415.9	ENSG00000196415.9	ENSG00000196415	PRTN3	-0.0580293514118037	-2.2317887434214	-0.455287859891343	0.649160590357825	0.902206185996679	Gene	Caudate
ENSG00000198821.10	ENSG00000198821.10	ENSG00000198821	CD247	0.0212500238959539	0.319871126954079	0.45526983107499	0.649173547457092	0.902206185996679	Gene	Caudate
ENSG00000139304.12	ENSG00000139304.12	ENSG00000139304	PTPRQ	-0.0304694296082251	2.35234935019156	-0.455193771774149	0.6492282115594	0.902206185996679	Gene	Caudate
ENSG00000137628.16	ENSG00000137628.16	ENSG00000137628	DDX60	-0.0190161483566154	3.7872431159531	-0.455145004974853	0.649263261437209	0.902206185996679	Gene	Caudate
ENSG00000244342.5	ENSG00000244342.5	ENSG00000244342	LINC00698	-0.0534889125322995	-2.27888876432685	-0.45513578554391	0.649269887752773	0.902206185996679	Gene	Caudate
ENSG00000153560.11	ENSG00000153560.11	ENSG00000153560	UBP1	0.0064629795280171	5.79177909161171	0.455085894990777	0.649305746257147	0.902206185996679	Gene	Caudate
ENSG00000277399.4	ENSG00000277399.4	ENSG00000277399	GPR179	0.0195964376252625	2.94445033285141	0.454968017826576	0.649390472928464	0.902270537009391	Gene	Caudate
ENSG00000043039.6	ENSG00000043039.6	ENSG00000043039	BARX2	-0.0399113463177837	-1.61373892855853	-0.45474741044018	0.649549051324961	0.902363526142066	Gene	Caudate
ENSG00000042781.12	ENSG00000042781.12	ENSG00000042781	USH2A	0.0170593809508299	0.682364580753125	0.454736306888476	0.649557033271661	0.902363526142066	Gene	Caudate
ENSG00000105655.18	ENSG00000105655.18	ENSG00000105655	ISYNA1	0.0165571015748989	2.94482302782956	0.454694454829455	0.649587119584924	0.902363526142066	Gene	Caudate
ENSG00000240057.5	ENSG00000240057.5	ENSG00000240057		0.0209669574455304	-0.0779798165530887	0.454651695946199	0.649617858382116	0.902363526142066	Gene	Caudate
ENSG00000198265.11	ENSG00000198265.11	ENSG00000198265	HELZ	-0.0062477117722374	6.86787720230911	-0.454607695631713	0.649649490252994	0.902363526142066	Gene	Caudate
ENSG00000242086.8	ENSG00000242086.8	ENSG00000242086	LINC00969	0.0243316816057605	5.71791516874144	0.454504950719066	0.649723356144117	0.902412760281061	Gene	Caudate
ENSG00000158555.14	ENSG00000158555.14	ENSG00000158555	GDPD5	0.01369454774015	3.86345290411026	0.454289833759617	0.649878020308277	0.902483402682044	Gene	Caudate
ENSG00000259307.1	ENSG00000259307.1	ENSG00000259307	PLCB2-AS1	-0.0381013690172009	-1.59693070290052	-0.454250266237013	0.649906470099685	0.902483402682044	Gene	Caudate
ENSG00000238021.6	ENSG00000238021.6	ENSG00000238021	ARMC4P1	-0.0329300119290542	-1.30162434996941	-0.454225690811526	0.64992414054984	0.902483402682044	Gene	Caudate
ENSG00000129480.12	ENSG00000129480.12	ENSG00000129480	DTD2	0.011503693264956	4.02729725970532	0.454201263447866	0.649941704735088	0.902483402682044	Gene	Caudate
ENSG00000196834.11	ENSG00000196834.11	ENSG00000196834	POTEI	-0.0522468228743468	-2.34960199123433	-0.454133045503009	0.649990757015101	0.902483402682044	Gene	Caudate
ENSG00000272672.1	ENSG00000272672.1	ENSG00000272672		-0.0316845174243775	-1.48547971496141	-0.454113576391793	0.650004756606443	0.902483402682044	Gene	Caudate
ENSG00000238311.1	ENSG00000238311.1	ENSG00000238311		0.0437868347182391	-2.30604949824561	0.453808305052448	0.650224283305521	0.902507123013991	Gene	Caudate
ENSG00000110442.11	ENSG00000110442.11	ENSG00000110442	COMMD9	-0.0070078342770605	4.49906627072158	-0.453798896956846	0.650231049338608	0.902507123013991	Gene	Caudate
ENSG00000140320.11	ENSG00000140320.11	ENSG00000140320	BAHD1	-0.0091007460931772	4.71897903232495	-0.453798370421241	0.6502314280088	0.902507123013991	Gene	Caudate
ENSG00000259520.5	ENSG00000259520.5	ENSG00000259520		-0.0528270982562996	0.209367275887568	-0.453725776568757	0.650283636415659	0.902507123013991	Gene	Caudate
ENSG00000107951.13	ENSG00000107951.13	ENSG00000107951	MTPAP	0.006940579611045	5.04095181358897	0.453710591207572	0.650294557716971	0.902507123013991	Gene	Caudate
ENSG00000126583.10	ENSG00000126583.10	ENSG00000126583	PRKCG	0.0205169491222607	5.70088253868525	0.453607822060339	0.650368471198702	0.902507123013991	Gene	Caudate
ENSG00000101624.10	ENSG00000101624.10	ENSG00000101624	CEP76	0.009128453416999	2.97397148001596	0.453530549665427	0.650424049216226	0.902507123013991	Gene	Caudate
ENSG00000174599.5	ENSG00000174599.5	ENSG00000174599	TRAM1L1	0.0129072238365096	3.38164744602412	0.453511842179641	0.65043750483193	0.902507123013991	Gene	Caudate
ENSG00000176912.3	ENSG00000176912.3	ENSG00000176912	TYMSOS	0.0314181625604607	1.06537571192637	0.453503067690398	0.650443816043062	0.902507123013991	Gene	Caudate
ENSG00000050405.13	ENSG00000050405.13	ENSG00000050405	LIMA1	0.0118867788141261	4.63135875358301	0.453469314475505	0.650468093891966	0.902507123013991	Gene	Caudate
ENSG00000175175.5	ENSG00000175175.5	ENSG00000175175	PPM1E	0.0144062842082401	3.72963590295634	0.453329087323563	0.650568959785323	0.902507123013991	Gene	Caudate
ENSG00000237550.5	ENSG00000237550.5	ENSG00000237550	RPL9P9	-0.047886788402492	5.41439464011724	-0.453306270337834	0.650585372732857	0.902507123013991	Gene	Caudate
ENSG00000159363.17	ENSG00000159363.17	ENSG00000159363	ATP13A2	0.008774287338929	6.36418326497886	0.453301600331782	0.650588732030345	0.902507123013991	Gene	Caudate
ENSG00000102144.13	ENSG00000102144.13	ENSG00000102144	PGK1	-0.0105649805184033	7.80643684108841	-0.453262658099281	0.650616744807657	0.902507123013991	Gene	Caudate
ENSG00000168124.2	ENSG00000168124.2	ENSG00000168124	OR1F1	0.0296811503848294	-0.548853024503848	0.453236190380766	0.650635784427913	0.902507123013991	Gene	Caudate
ENSG00000146950.12	ENSG00000146950.12	ENSG00000146950	SHROOM2	-0.0096096683779772	4.30961317421355	-0.453187355421496	0.6506709145801	0.902507123013991	Gene	Caudate
ENSG00000164100.8	ENSG00000164100.8	ENSG00000164100	NDST3	0.0128994698658712	6.09339931963213	0.453176400521365	0.650678795256965	0.902507123013991	Gene	Caudate
ENSG00000272505.1	ENSG00000272505.1	ENSG00000272505		-0.0161262444405511	2.61632755510975	-0.453104215778538	0.650730724107474	0.902507123013991	Gene	Caudate
ENSG00000245017.2	ENSG00000245017.2	ENSG00000245017		0.0386515736473796	-2.01490461596932	0.453068603144164	0.650756344042565	0.902507123013991	Gene	Caudate
ENSG00000119408.16	ENSG00000119408.16	ENSG00000119408	NEK6	-0.01258315344415	5.7355385893948	-0.453021369932898	0.650790324526906	0.902507123013991	Gene	Caudate
ENSG00000196470.11	ENSG00000196470.11	ENSG00000196470	SIAH1	-0.0084856755719334	4.11627967125435	-0.452872565601363	0.650897381999963	0.902563053415396	Gene	Caudate
ENSG00000105855.9	ENSG00000105855.9	ENSG00000105855	ITGB8	-0.0145969510706216	8.26685219005154	-0.452858490684546	0.650907508591766	0.902563053415396	Gene	Caudate
ENSG00000101745.16	ENSG00000101745.16	ENSG00000101745	ANKRD12	-0.0074436080763987	7.80944401843286	-0.452714826226623	0.651010875695607	0.902630630358686	Gene	Caudate
ENSG00000179222.17	ENSG00000179222.17	ENSG00000179222	MAGED1	0.0096729097925369	6.81417800062216	0.452675975250823	0.651038830272407	0.902630630358686	Gene	Caudate
ENSG00000253598.1	ENSG00000253598.1	ENSG00000253598	SLC10A5	-0.0161453085179963	1.5848500090135	-0.452630527845258	0.651071531826331	0.902630630358686	Gene	Caudate
ENSG00000261236.6	ENSG00000261236.6	ENSG00000261236	BOP1	0.0102987366898222	4.21803430956137	0.452517592618605	0.651152796972463	0.90269001329689	Gene	Caudate
ENSG00000275963.1	ENSG00000275963.1	ENSG00000275963		-0.0199052670273811	0.329762356955485	-0.45233410525374	0.651284838409728	0.902799258324181	Gene	Caudate
ENSG00000152926.14	ENSG00000152926.14	ENSG00000152926	ZNF117	0.0169523245402803	4.88404859212774	0.452279724222648	0.651323974274251	0.902799258324181	Gene	Caudate
ENSG00000178502.5	ENSG00000178502.5	ENSG00000178502	KLHL11	0.0080455849948871	5.02108599417546	0.452232506675499	0.651357955646738	0.902799258324181	Gene	Caudate
ENSG00000050426.15	ENSG00000050426.15	ENSG00000050426	LETMD1	-0.0083120570274817	5.430218970038	-0.452191512895711	0.651387458508029	0.902799258324181	Gene	Caudate
ENSG00000177426.20	ENSG00000177426.20	ENSG00000177426	TGIF1	0.0190608743617425	2.7588405431173	0.452141040723322	0.651423783637526	0.902799258324181	Gene	Caudate
ENSG00000182718.16	ENSG00000182718.16	ENSG00000182718	ANXA2	-0.0305963833464087	3.82146737971007	-0.452079725055803	0.651467914013987	0.902799462397176	Gene	Caudate
ENSG00000250938.5	ENSG00000250938.5	ENSG00000250938		-0.0211243677333689	0.395931268679725	-0.452034027935397	0.651500804139651	0.902799462397176	Gene	Caudate
ENSG00000119720.17	ENSG00000119720.17	ENSG00000119720	NRDE2	0.0076052518934638	5.1992829319138	0.451928088513535	0.651577055783734	0.902851860435864	Gene	Caudate
ENSG00000176871.8	ENSG00000176871.8	ENSG00000176871	WSB2	0.0080119117954699	7.39806864630703	0.451476047948668	0.651902460527946	0.903206122370594	Gene	Caudate
ENSG00000099814.15	ENSG00000099814.15	ENSG00000099814	CEP170B	-0.0131052918795337	6.61988331279596	-0.45146608923328	0.651909630132352	0.903206122370594	Gene	Caudate
ENSG00000235109.7	ENSG00000235109.7	ENSG00000235109	ZSCAN31	0.0226898882642062	3.74334390179908	0.451362899002623	0.651983922050366	0.903255772155184	Gene	Caudate
ENSG00000090013.9	ENSG00000090013.9	ENSG00000090013	BLVRB	-0.0116116098645286	3.91967413026406	-0.451206564460419	0.652096481878781	0.903256247805889	Gene	Caudate
ENSG00000106069.20	ENSG00000106069.20	ENSG00000106069	CHN2	0.0168290377400393	5.2826785353945	0.451170335348772	0.652122567733377	0.903256247805889	Gene	Caudate
ENSG00000138379.4	ENSG00000138379.4	ENSG00000138379	MSTN	0.0273405530804705	0.305470651292323	0.451112426671037	0.652164264297946	0.903256247805889	Gene	Caudate
ENSG00000073737.16	ENSG00000073737.16	ENSG00000073737	DHRS9	-0.0403452681248544	0.563841078383423	-0.45111033011168	0.652165773925029	0.903256247805889	Gene	Caudate
ENSG00000164684.13	ENSG00000164684.13	ENSG00000164684	ZNF704	0.0084784028929822	6.86286602260895	0.451050013323517	0.652209205627165	0.903256247805889	Gene	Caudate
ENSG00000237298.9	ENSG00000237298.9	ENSG00000237298	TTN-AS1	0.0133438406290992	4.83253589954696	0.451041963847709	0.652215001821691	0.903256247805889	Gene	Caudate
ENSG00000278746.1	ENSG00000278746.1	ENSG00000278746	RN7SL660P	-0.0230005611505674	-0.363125371671782	-0.450988228154876	0.652253695878904	0.903256577371836	Gene	Caudate
ENSG00000180543.4	ENSG00000180543.4	ENSG00000180543	TSPYL5	0.0094674533551528	5.8349505789151	0.450827192015876	0.652369660587522	0.903261170019733	Gene	Caudate
ENSG00000099956.18	ENSG00000099956.18	ENSG00000099956	SMARCB1	-0.0088432269498057	4.49259719560696	-0.450823439502543	0.652372362933206	0.903261170019733	Gene	Caudate
ENSG00000269707.1	ENSG00000269707.1	ENSG00000269707		-0.0158716066726165	1.48934774572936	-0.450823414220461	0.652372381139933	0.903261170019733	Gene	Caudate
ENSG00000253988.1	ENSG00000253988.1	ENSG00000253988		0.046867359765241	-1.69593235333553	0.4507554010553	0.652421361129727	0.903275740065724	Gene	Caudate
ENSG00000254377.5	ENSG00000254377.5	ENSG00000254377	MIR124-2HG	0.0137486477964384	3.84315150715018	0.450564265007134	0.652559016678707	0.903302711685985	Gene	Caudate
ENSG00000087338.4	ENSG00000087338.4	ENSG00000087338	GMCL1	0.0095710243155655	4.12777887358117	0.450458145003251	0.652635449083314	0.903302711685985	Gene	Caudate
ENSG00000225190.9	ENSG00000225190.9	ENSG00000225190	PLEKHM1	-0.0091488374065242	5.19191198036718	-0.450439206347549	0.652649089940859	0.903302711685985	Gene	Caudate
ENSG00000169019.10	ENSG00000169019.10	ENSG00000169019	COMMD8	0.0135859230202117	3.39650518841311	0.450418803508752	0.652663785529239	0.903302711685985	Gene	Caudate
ENSG00000166924.8	ENSG00000166924.8	ENSG00000166924	NYAP1	0.0122276023934783	5.15173883438087	0.45040504485293	0.65267369557673	0.903302711685985	Gene	Caudate
ENSG00000207631.1	ENSG00000207631.1	ENSG00000207631	MIR641	0.0425059454119716	-2.12399174063874	0.4503564684576	0.652708684543871	0.903302711685985	Gene	Caudate
ENSG00000187961.13	ENSG00000187961.13	ENSG00000187961	KLHL17	0.0181208786779909	1.52634512116876	0.450354574640807	0.652710048651845	0.903302711685985	Gene	Caudate
ENSG00000256663.1	ENSG00000256663.1	ENSG00000256663		-0.0437494444732171	-2.33898319987329	-0.450254439201572	0.65278217743231	0.903324210644404	Gene	Caudate
ENSG00000153975.9	ENSG00000153975.9	ENSG00000153975	ZUFSP	0.0081303916513429	3.84350791035506	0.450194102108916	0.652825640550895	0.903324210644404	Gene	Caudate
ENSG00000277791.4	ENSG00000277791.4	ENSG00000277791	PSMB3	0.0083919441334004	5.01655597333605	0.450172835054148	0.652840960306913	0.903324210644404	Gene	Caudate
ENSG00000173744.17	ENSG00000173744.17	ENSG00000173744	AGFG1	0.0070662475888805	6.89174681277406	0.450059589754691	0.652922539209619	0.903358489445391	Gene	Caudate
ENSG00000129351.17	ENSG00000129351.17	ENSG00000129351	ILF3	-0.0061530230436197	6.94916147478392	-0.450031666842837	0.652942654773263	0.903358489445391	Gene	Caudate
ENSG00000143162.7	ENSG00000143162.7	ENSG00000143162	CREG1	-0.0089534527578507	5.16866305004792	-0.449948537826188	0.653002542112562	0.903377651446365	Gene	Caudate
ENSG00000270024.5	ENSG00000270024.5	ENSG00000270024	C8orf44-SGK3	-0.0325708838440665	-2.05529615391274	-0.449905667418274	0.653033427448392	0.903377651446365	Gene	Caudate
ENSG00000233327.10	ENSG00000233327.10	ENSG00000233327	USP32P2	0.0678626472499969	-2.1394345865874	0.449769236959527	0.653131720677775	0.903460415505276	Gene	Caudate
ENSG00000184786.5	ENSG00000184786.5	ENSG00000184786	TCTE3	0.0178178703736092	1.30366210622126	0.44947338510337	0.653344892042433	0.903633127760603	Gene	Caudate
ENSG00000034053.14	ENSG00000034053.14	ENSG00000034053	APBA2	0.00884876091305	6.00650230051635	0.449464089519959	0.653351590288078	0.903633127760603	Gene	Caudate
ENSG00000198276.14	ENSG00000198276.14	ENSG00000198276	UCKL1	0.0105398622974628	3.50209992553778	0.449386155510619	0.653407749365984	0.903633127760603	Gene	Caudate
ENSG00000183662.10	ENSG00000183662.10	ENSG00000183662	FAM19A1	-0.0260225506395431	-0.102886331773174	-0.449382384633899	0.653410466701553	0.903633127760603	Gene	Caudate
ENSG00000121691.4	ENSG00000121691.4	ENSG00000121691	CAT	0.0139738297618392	5.34872442407777	0.449305345933657	0.653465982653066	0.903656697118352	Gene	Caudate
ENSG00000005206.16	ENSG00000005206.16	ENSG00000005206	SPPL2B	-0.0139012864785481	3.93834800752063	-0.449150668944313	0.653577452448589	0.903724124678949	Gene	Caudate
ENSG00000171790.15	ENSG00000171790.15	ENSG00000171790	SLFNL1	0.0299466071571612	-0.383642940528758	0.449130908114124	0.653591693882889	0.903724124678949	Gene	Caudate
ENSG00000166145.14	ENSG00000166145.14	ENSG00000166145	SPINT1	-0.0403982045030477	-1.25896493442763	-0.449065813414598	0.653638607882935	0.903735791261736	Gene	Caudate
ENSG00000057019.15	ENSG00000057019.15	ENSG00000057019	DCBLD2	0.0102040101620774	4.47140779600675	0.448927319364219	0.653738425649234	0.9037613039661	Gene	Caudate
ENSG00000154930.14	ENSG00000154930.14	ENSG00000154930	ACSS1	0.0179068715855363	6.03877865086019	0.448888864141536	0.65376614284873	0.9037613039661	Gene	Caudate
ENSG00000148400.9	ENSG00000148400.9	ENSG00000148400	NOTCH1	0.0162091370767621	5.9563571714575	0.448880053942099	0.653772493004428	0.9037613039661	Gene	Caudate
ENSG00000238317.2	ENSG00000238317.2	ENSG00000238317	SNORD11	-0.0520422354942008	-2.40278626723193	-0.448708333688384	0.653896269387292	0.903828912722765	Gene	Caudate
ENSG00000261000.1	ENSG00000261000.1	ENSG00000261000		0.0494074121743815	-2.45874798287462	0.448705431385071	0.653898361456827	0.903828912722765	Gene	Caudate
ENSG00000112877.7	ENSG00000112877.7	ENSG00000112877	CEP72	0.0157924522806584	2.14712594693092	0.448532441745153	0.654023062642872	0.903948081402599	Gene	Caudate
ENSG00000137496.17	ENSG00000137496.17	ENSG00000137496	IL18BP	0.0165956300062993	2.61469328751109	0.448472614261377	0.654066192096066	0.903954499555892	Gene	Caudate
ENSG00000197566.9	ENSG00000197566.9	ENSG00000197566	ZNF624	0.0117505925418131	3.62417359338393	0.448380368783323	0.65413269385625	0.903993216833114	Gene	Caudate
ENSG00000122490.18	ENSG00000122490.18	ENSG00000122490	PQLC1	-0.0096310225358831	5.60765457507542	-0.448243194069051	0.654231591171531	0.904025462884597	Gene	Caudate
ENSG00000188706.12	ENSG00000188706.12	ENSG00000188706	ZDHHC9	0.0180982030649502	6.15087132238796	0.448210677990891	0.654255034817226	0.904025462884597	Gene	Caudate
ENSG00000152092.15	ENSG00000152092.15	ENSG00000152092	ASTN1	-0.0095274458874264	7.1732572800924	-0.448187850012231	0.654271493680827	0.904025462884597	Gene	Caudate
ENSG00000197826.11	ENSG00000197826.11	ENSG00000197826	C4orf22	-0.0232479569505665	0.352341899478148	-0.448023471309811	0.654390014922272	0.904136039440843	Gene	Caudate
ENSG00000079385.21	ENSG00000079385.21	ENSG00000079385	CEACAM1	-0.047514870240104	-1.83744219567613	-0.447868060701092	0.654502077983527	0.904173646105738	Gene	Caudate
ENSG00000229320.3	ENSG00000229320.3	ENSG00000229320	KRT8P12	-0.0121242978465507	2.02438504496257	-0.447809444749566	0.654544346645431	0.904173646105738	Gene	Caudate
ENSG00000151632.17	ENSG00000151632.17	ENSG00000151632	AKR1C2	-0.0264098663861159	1.60831729612977	-0.447745033728365	0.654590795483354	0.904173646105738	Gene	Caudate
ENSG00000278590.1	ENSG00000278590.1	ENSG00000278590	RN7SL113P	-0.0351559671833488	-2.02033482378114	-0.44773756208724	0.654596183608523	0.904173646105738	Gene	Caudate
ENSG00000144455.13	ENSG00000144455.13	ENSG00000144455	SUMF1	0.0073201038066164	4.45265039627974	0.447695114466219	0.654626794775816	0.904173646105738	Gene	Caudate
ENSG00000279148.1	ENSG00000279148.1	ENSG00000279148		0.0291475363941955	-0.995035175814179	0.447663048452845	0.654649919617282	0.904173646105738	Gene	Caudate
ENSG00000227962.1	ENSG00000227962.1	ENSG00000227962		-0.0341947085176302	-1.80423479283576	-0.447607088599903	0.654690276622771	0.904173646105738	Gene	Caudate
ENSG00000242247.10	ENSG00000242247.10	ENSG00000242247	ARFGAP3	-0.0082971842259735	4.62307105972236	-0.447558671618716	0.654725194693733	0.904173646105738	Gene	Caudate
ENSG00000237296.9	ENSG00000237296.9	ENSG00000237296	SMG1P1	0.0124196403091822	4.60373218318745	0.447411200270902	0.654831554922133	0.904205063670031	Gene	Caudate
ENSG00000135476.11	ENSG00000135476.11	ENSG00000135476	ESPL1	-0.0661953052768767	-1.56240074654924	-0.44739373840819	0.654844149344104	0.904205063670031	Gene	Caudate
ENSG00000215237.6	ENSG00000215237.6	ENSG00000215237		-0.0339651491404024	-0.132162722033194	-0.447367000944554	0.654863434012725	0.904205063670031	Gene	Caudate
ENSG00000147231.13	ENSG00000147231.13	ENSG00000147231	CXorf57	-0.0149056998212173	3.95085491255395	-0.447216354938469	0.654972093302525	0.904266562919196	Gene	Caudate
ENSG00000197275.13	ENSG00000197275.13	ENSG00000197275	RAD54B	-0.0154367032714197	1.80455512866326	-0.447198499751433	0.654984972536797	0.904266562919196	Gene	Caudate
ENSG00000091640.7	ENSG00000091640.7	ENSG00000091640	SPAG7	-0.0082811422391814	4.63822555901666	-0.447029905434359	0.655106587415869	0.904381305114843	Gene	Caudate
ENSG00000281100.1	ENSG00000281100.1	ENSG00000281100		-0.0199521068256269	0.646993518625312	-0.446941382447605	0.655170446818511	0.904416306486817	Gene	Caudate
ENSG00000164332.7	ENSG00000164332.7	ENSG00000164332	UBLCP1	0.010323284039701	4.70082830644822	0.446829416410768	0.655251221377877	0.904444608642573	Gene	Caudate
ENSG00000106333.12	ENSG00000106333.12	ENSG00000106333	PCOLCE	0.0231457385394269	0.551362895990893	0.446806211205395	0.655267962588158	0.904444608642573	Gene	Caudate
ENSG00000034510.5	ENSG00000034510.5	ENSG00000034510	TMSB10	-0.0138918670222399	8.00600496853515	-0.446595543848584	0.655419954828606	0.904601239805753	Gene	Caudate
ENSG00000266993.3	ENSG00000266993.3	ENSG00000266993		-0.0363773162100953	-1.85292300649474	-0.446209852837576	0.655698260229562	0.904932177934776	Gene	Caudate
ENSG00000138771.14	ENSG00000138771.14	ENSG00000138771	SHROOM3	0.0171380594384554	3.49913472405677	0.446085519712684	0.65578798626874	0.904972220003138	Gene	Caudate
ENSG00000234284.6	ENSG00000234284.6	ENSG00000234284	ZNF879	-0.0110279606312608	2.57792102998939	-0.446042019039291	0.655819380071127	0.904972220003138	Gene	Caudate
ENSG00000123358.19	ENSG00000123358.19	ENSG00000123358	NR4A1	-0.0488114737007553	4.67731005149214	-0.445970243617498	0.655871180682088	0.904972220003138	Gene	Caudate
ENSG00000205571.12	ENSG00000205571.12	ENSG00000205571	SMN2	-0.0582321667104732	0.837753563448296	-0.445956097005901	0.655881390544679	0.904972220003138	Gene	Caudate
ENSG00000280332.1	ENSG00000280332.1	ENSG00000280332		-0.0152979516474374	1.15333336195696	-0.445781969044906	0.656007067094649	0.904978622368875	Gene	Caudate
ENSG00000105135.15	ENSG00000105135.15	ENSG00000105135	ILVBL	-0.0089580756892415	4.91539360787567	-0.445663911055044	0.656092280802707	0.904978622368875	Gene	Caudate
ENSG00000136152.14	ENSG00000136152.14	ENSG00000136152	COG3	-0.0060053976490981	5.01933632348954	-0.445648065522331	0.65610371837654	0.904978622368875	Gene	Caudate
ENSG00000243167.1	ENSG00000243167.1	ENSG00000243167	RPS10P28	-0.0416164094793332	-2.42967166706089	-0.445629704482085	0.656116971787534	0.904978622368875	Gene	Caudate
ENSG00000275029.1	ENSG00000275029.1	ENSG00000275029	HMGB1P24	0.0229209609024267	-0.756018107305821	0.445507663158105	0.656205066716076	0.904978622368875	Gene	Caudate
ENSG00000281404.1	ENSG00000281404.1	ENSG00000281404	LINC01176	0.0205576932854374	0.196168570008832	0.445431378521095	0.65626013484344	0.904978622368875	Gene	Caudate
ENSG00000167772.11	ENSG00000167772.11	ENSG00000167772	ANGPTL4	-0.046647782019411	3.61943386991367	-0.445397306814749	0.656284731031502	0.904978622368875	Gene	Caudate
ENSG00000179029.14	ENSG00000179029.14	ENSG00000179029	TMEM107	-0.0114627793797646	2.93646300297845	-0.44539726492474	0.656284761271913	0.904978622368875	Gene	Caudate
ENSG00000227536.1	ENSG00000227536.1	ENSG00000227536	SOCS5P4	0.0382445691558995	-2.09926172190241	0.445377662431406	0.656298912379932	0.904978622368875	Gene	Caudate
ENSG00000140990.14	ENSG00000140990.14	ENSG00000140990	NDUFB10	0.0076743737229887	5.16868399993968	0.445319185796578	0.656341127601232	0.904978622368875	Gene	Caudate
ENSG00000278816.1	ENSG00000278816.1	ENSG00000278816		0.0359974218955219	-1.77292431483854	0.445055154100256	0.656531750035526	0.904978622368875	Gene	Caudate
ENSG00000227646.7	ENSG00000227646.7	ENSG00000227646	STEAP2-AS1	-0.0332815800347639	-1.62379048649346	-0.445027342942109	0.656551830108572	0.904978622368875	Gene	Caudate
ENSG00000139291.13	ENSG00000139291.13	ENSG00000139291	TMEM19	0.0072236272998499	5.18535570491597	0.444995547043195	0.656574787529308	0.904978622368875	Gene	Caudate
ENSG00000143543.14	ENSG00000143543.14	ENSG00000143543	JTB	-0.0097822528554723	5.39458297072912	-0.444982968854094	0.656583869380936	0.904978622368875	Gene	Caudate
ENSG00000242170.3	ENSG00000242170.3	ENSG00000242170	RN7SL329P	0.0335249497676808	-1.7905894999854	0.444856107092952	0.656675470445248	0.904978622368875	Gene	Caudate
ENSG00000179335.18	ENSG00000179335.18	ENSG00000179335	CLK3	0.011210311146489	4.98827993610303	0.444788268537089	0.656724455683637	0.904978622368875	Gene	Caudate
ENSG00000278662.4	ENSG00000278662.4	ENSG00000278662	GOLGA6L10	-0.0352193909021194	-0.729702464489198	-0.444782222076199	0.656728821817345	0.904978622368875	Gene	Caudate
ENSG00000099337.4	ENSG00000099337.4	ENSG00000099337	KCNK6	-0.0222177491645959	0.270048222566991	-0.444716173460737	0.656776516117316	0.904978622368875	Gene	Caudate
ENSG00000113971.18	ENSG00000113971.18	ENSG00000113971	NPHP3	0.0147826523036784	2.70633928525479	0.444689913208591	0.656795479271909	0.904978622368875	Gene	Caudate
ENSG00000268350.7	ENSG00000268350.7	ENSG00000268350	FAM156A	0.0411961460326203	0.888295613634886	0.444688088927085	0.656796796637352	0.904978622368875	Gene	Caudate
ENSG00000225793.2	ENSG00000225793.2	ENSG00000225793		-0.0165458023370466	0.629799087247242	-0.444573523163536	0.656879529971546	0.904978622368875	Gene	Caudate
ENSG00000132359.14	ENSG00000132359.14	ENSG00000132359	RAP1GAP2	0.0094462497248697	5.48418487433911	0.444499442012776	0.656933029708083	0.904978622368875	Gene	Caudate
ENSG00000184887.13	ENSG00000184887.13	ENSG00000184887	BTBD6	-0.0105223395135503	5.37118085716105	-0.444486014493277	0.656942726948875	0.904978622368875	Gene	Caudate
ENSG00000229214.1	ENSG00000229214.1	ENSG00000229214	LINC00242	-0.023351006725494	-0.443766822824634	-0.444476720808824	0.656949438802991	0.904978622368875	Gene	Caudate
ENSG00000268496.1	ENSG00000268496.1	ENSG00000268496		-0.0207804719904677	1.05271105471805	-0.444433972505121	0.656980311779684	0.904978622368875	Gene	Caudate
ENSG00000142784.15	ENSG00000142784.15	ENSG00000142784	WDTC1	0.0074864652818606	6.25091437377948	0.444421685524476	0.656989185589481	0.904978622368875	Gene	Caudate
ENSG00000102390.10	ENSG00000102390.10	ENSG00000102390	PBDC1	0.0114998668086673	2.59293685883544	0.444409446686784	0.656998024678111	0.904978622368875	Gene	Caudate
ENSG00000165996.13	ENSG00000165996.13	ENSG00000165996	HACD1	0.0170008003562255	1.20886244027743	0.444361804172729	0.657032433339286	0.904978622368875	Gene	Caudate
ENSG00000116685.15	ENSG00000116685.15	ENSG00000116685	KIAA2013	0.0091711396657804	4.29811312536074	0.444351474505138	0.657039893789833	0.904978622368875	Gene	Caudate
ENSG00000111300.9	ENSG00000111300.9	ENSG00000111300	NAA25	0.0085091379105561	5.64219056534431	0.444348679046156	0.657041912774882	0.904978622368875	Gene	Caudate
ENSG00000277142.1	ENSG00000277142.1	ENSG00000277142	LINC00235	0.0186674638484491	1.71999807908093	0.44408058766571	0.657235550074401	0.905173695607636	Gene	Caudate
ENSG00000101438.3	ENSG00000101438.3	ENSG00000101438	SLC32A1	0.0152756232305427	5.84671588257292	0.44404588439328	0.657260617276406	0.905173695607636	Gene	Caudate
ENSG00000239280.1	ENSG00000239280.1	ENSG00000239280		-0.0281155199816531	-0.593367748222604	-0.443944821087205	0.657333620502134	0.905177963046392	Gene	Caudate
ENSG00000162105.17	ENSG00000162105.17	ENSG00000162105	SHANK2	0.0095662625128551	5.89289477224027	0.443912428757509	0.657357019843122	0.905177963046392	Gene	Caudate
ENSG00000196730.12	ENSG00000196730.12	ENSG00000196730	DAPK1	0.0088745390034872	6.98852315197829	0.443881545202681	0.657379329600024	0.905177963046392	Gene	Caudate
ENSG00000188747.8	ENSG00000188747.8	ENSG00000188747	NOXA1	-0.0222485923120262	2.70858682302835	-0.443625194867648	0.657564524568467	0.905345621718393	Gene	Caudate
ENSG00000225689.1	ENSG00000225689.1	ENSG00000225689		0.0221545286847525	-0.0205374954704124	0.443606293056022	0.65757818062482	0.905345621718393	Gene	Caudate
ENSG00000164669.12	ENSG00000164669.12	ENSG00000164669	INTS4P1	-0.0280429534456258	1.21707579579911	-0.443413027532439	0.657717816411212	0.905426260178244	Gene	Caudate
ENSG00000270095.1	ENSG00000270095.1	ENSG00000270095		-0.0236554815359945	-0.616392985022783	-0.443348229225645	0.657764636357126	0.905426260178244	Gene	Caudate
ENSG00000099958.14	ENSG00000099958.14	ENSG00000099958	DERL3	-0.027345887410636	-0.0573766002180945	-0.44334072000837	0.657770062221035	0.905426260178244	Gene	Caudate
ENSG00000064490.13	ENSG00000064490.13	ENSG00000064490	RFXANK	-0.0092277589703345	3.68251746516612	-0.443279828954177	0.657814060361054	0.905426260178244	Gene	Caudate
ENSG00000172733.11	ENSG00000172733.11	ENSG00000172733	PURG	-0.0088306104567874	4.33547866337986	-0.443081990957617	0.657957020672055	0.905426260178244	Gene	Caudate
ENSG00000227908.3	ENSG00000227908.3	ENSG00000227908		0.0345352321732529	-1.09481497274753	0.443064035796675	0.657969995926699	0.905426260178244	Gene	Caudate
ENSG00000167306.19	ENSG00000167306.19	ENSG00000167306	MYO5B	-0.0209714774816593	1.32654943932148	-0.443037618580865	0.657989086453356	0.905426260178244	Gene	Caudate
ENSG00000254911.3	ENSG00000254911.3	ENSG00000254911	SCARNA9	0.025095479676405	4.36552036752439	0.44296057249338	0.658044765453672	0.905426260178244	Gene	Caudate
ENSG00000212802.4	ENSG00000212802.4	ENSG00000212802	RPL15P3	-0.0111710026920772	3.31434607908596	-0.442892962008442	0.658093627183061	0.905426260178244	Gene	Caudate
ENSG00000166736.11	ENSG00000166736.11	ENSG00000166736	HTR3A	0.0309898910298252	0.362511890901868	0.442832065067671	0.658137638325697	0.905426260178244	Gene	Caudate
ENSG00000163584.17	ENSG00000163584.17	ENSG00000163584	RPL22L1	-0.0176778551776097	2.5750051046044	-0.442754804534752	0.658193477396219	0.905426260178244	Gene	Caudate
ENSG00000134247.9	ENSG00000134247.9	ENSG00000134247	PTGFRN	0.0105057608409841	4.43698798069121	0.442740603068075	0.658203741534457	0.905426260178244	Gene	Caudate
ENSG00000164106.7	ENSG00000164106.7	ENSG00000164106	SCRG1	0.0226355102153158	5.64165543114739	0.442709781907191	0.658226017812165	0.905426260178244	Gene	Caudate
ENSG00000196937.10	ENSG00000196937.10	ENSG00000196937	FAM3C	-0.0115482111798011	5.47002101254232	-0.442688642747329	0.658241296510621	0.905426260178244	Gene	Caudate
ENSG00000154721.14	ENSG00000154721.14	ENSG00000154721	JAM2	-0.0142978060519268	5.82392544367764	-0.44267914534296	0.658248160972809	0.905426260178244	Gene	Caudate
ENSG00000187049.9	ENSG00000187049.9	ENSG00000187049	TMEM216	-0.013234089130328	2.16865961277618	-0.442658957815137	0.658262752057746	0.905426260178244	Gene	Caudate
ENSG00000158417.10	ENSG00000158417.10	ENSG00000158417	EIF5B	0.0068237686115102	5.65259962964329	0.442590936545379	0.658311917242824	0.905426260178244	Gene	Caudate
ENSG00000264714.1	ENSG00000264714.1	ENSG00000264714		-0.0311175919826019	-0.95838186685296	-0.442559994837295	0.658334282132466	0.905426260178244	Gene	Caudate
ENSG00000176383.8	ENSG00000176383.8	ENSG00000176383	B3GNT4	0.0147762221059681	2.09141451973782	0.442467335175504	0.658401259039528	0.905426260178244	Gene	Caudate
ENSG00000172172.7	ENSG00000172172.7	ENSG00000172172	MRPL13	0.0094446352874846	3.62769920507477	0.442365086183706	0.65847517056711	0.905426260178244	Gene	Caudate
ENSG00000119147.9	ENSG00000119147.9	ENSG00000119147	C2orf40	0.0214263785994716	1.16212349376959	0.44234637508572	0.658488696401363	0.905426260178244	Gene	Caudate
ENSG00000108588.13	ENSG00000108588.13	ENSG00000108588	CCDC47	-0.0074563166626916	6.85170764860754	-0.442327689240659	0.658502204092801	0.905426260178244	Gene	Caudate
ENSG00000205018.2	ENSG00000205018.2	ENSG00000205018		0.0289060362668407	-0.219460006503797	0.442268445568425	0.658545031113076	0.905426260178244	Gene	Caudate
ENSG00000251136.8	ENSG00000251136.8	ENSG00000251136		-0.0130414579544737	4.57229057284788	-0.442226875950629	0.658575082299476	0.905426260178244	Gene	Caudate
ENSG00000064933.16	ENSG00000064933.16	ENSG00000064933	PMS1	0.0085569953949377	4.58574171851519	0.442191768749166	0.658600462157072	0.905426260178244	Gene	Caudate
ENSG00000106868.16	ENSG00000106868.16	ENSG00000106868	SUSD1	0.009081800559539	4.74013510790425	0.442073061405077	0.658686281534061	0.905457444336062	Gene	Caudate
ENSG00000133703.11	ENSG00000133703.11	ENSG00000133703	KRAS	0.0081532736506313	5.75169887907038	0.442051158426224	0.658702116767869	0.905457444336062	Gene	Caudate
ENSG00000171815.5	ENSG00000171815.5	ENSG00000171815	PCDHB1	-0.0300755443696703	-0.927304496821873	-0.442000427124561	0.658738794653212	0.905457444336062	Gene	Caudate
ENSG00000216901.1	ENSG00000216901.1	ENSG00000216901	ZNF603P	0.0411571800002466	-0.488376222522833	0.4416848857564	0.658966944304355	0.905588070071915	Gene	Caudate
ENSG00000160216.18	ENSG00000160216.18	ENSG00000160216	AGPAT3	0.0064878122719222	6.91929172010757	0.441673618162638	0.658975091836878	0.905588070071915	Gene	Caudate
ENSG00000265262.1	ENSG00000265262.1	ENSG00000265262	TRMT112P3	0.0415056305126989	-2.41481383309519	0.441577462150746	0.659044623351271	0.905588070071915	Gene	Caudate
ENSG00000095587.8	ENSG00000095587.8	ENSG00000095587	TLL2	0.014511469746061	3.22777402787963	0.441534170212444	0.659075929214005	0.905588070071915	Gene	Caudate
ENSG00000186575.17	ENSG00000186575.17	ENSG00000186575	NF2	-0.0090056448222311	6.62414389838591	-0.441353232334265	0.659206777994918	0.905588070071915	Gene	Caudate
ENSG00000163659.12	ENSG00000163659.12	ENSG00000163659	TIPARP	-0.0199478842906019	5.26233244021978	-0.441313992546494	0.659235156400124	0.905588070071915	Gene	Caudate
ENSG00000250073.2	ENSG00000250073.2	ENSG00000250073		0.0433334815302148	-1.02169153869943	0.441264825613566	0.659270714860057	0.905588070071915	Gene	Caudate
ENSG00000113108.18	ENSG00000113108.18	ENSG00000113108	APBB3	0.0103608847639648	3.85746758105004	0.441188440480377	0.659325959572987	0.905588070071915	Gene	Caudate
ENSG00000173391.8	ENSG00000173391.8	ENSG00000173391	OLR1	0.0326943760317118	3.63542390804166	0.441127920410077	0.659369731377246	0.905588070071915	Gene	Caudate
ENSG00000169660.15	ENSG00000169660.15	ENSG00000169660	HEXDC	0.013049322065697	3.19118226049577	0.440983226019548	0.659474387927961	0.905588070071915	Gene	Caudate
ENSG00000132467.3	ENSG00000132467.3	ENSG00000132467	UTP3	-0.0076013854479839	4.28896534093994	-0.440903706467813	0.659531906773671	0.905588070071915	Gene	Caudate
ENSG00000101856.9	ENSG00000101856.9	ENSG00000101856	PGRMC1	-0.0232190456754333	6.39872896666622	-0.440811134662946	0.659598869246136	0.905588070071915	Gene	Caudate
ENSG00000231701.1	ENSG00000231701.1	ENSG00000231701	BMS1P13	-0.0368805026179427	-1.8255626837458	-0.440799351894032	0.659607392592169	0.905588070071915	Gene	Caudate
ENSG00000068615.17	ENSG00000068615.17	ENSG00000068615	REEP1	0.0090857757335098	6.11373110167141	0.440699412394575	0.659679687988978	0.905588070071915	Gene	Caudate
ENSG00000168172.8	ENSG00000168172.8	ENSG00000168172	HOOK3	0.0067117491155699	7.25154671007093	0.440658002536341	0.659709644468597	0.905588070071915	Gene	Caudate
ENSG00000252153.1	ENSG00000252153.1	ENSG00000252153	MIR2278	0.0384297663940264	-2.13387811486659	0.440653729768022	0.659712735481066	0.905588070071915	Gene	Caudate
ENSG00000155008.13	ENSG00000155008.13	ENSG00000155008	APOOL	-0.0088327981423413	4.9973157274619	-0.440649473709114	0.659715814411386	0.905588070071915	Gene	Caudate
ENSG00000268659.2	ENSG00000268659.2	ENSG00000268659		-0.0322213635748869	-1.34482292292685	-0.440634777171114	0.659726446267468	0.905588070071915	Gene	Caudate
ENSG00000254893.5	ENSG00000254893.5	ENSG00000254893		-0.0314312939649059	-0.607409688905935	-0.440569218566714	0.659773873899528	0.905588070071915	Gene	Caudate
ENSG00000143452.15	ENSG00000143452.15	ENSG00000143452	HORMAD1	-0.0354779517486452	-1.16961481449058	-0.440409073813027	0.659889734585289	0.905588070071915	Gene	Caudate
ENSG00000119383.19	ENSG00000119383.19	ENSG00000119383	PTPA	0.0073972040040273	6.92889088898002	0.440373241365064	0.659915659577877	0.905588070071915	Gene	Caudate
ENSG00000153832.11	ENSG00000153832.11	ENSG00000153832	FBXO36	-0.0109204566705895	3.46804480495411	-0.44036358847891	0.659922643569423	0.905588070071915	Gene	Caudate
ENSG00000100139.13	ENSG00000100139.13	ENSG00000100139	MICALL1	0.0136808114136094	4.22658917708227	0.440350133517117	0.659932378462909	0.905588070071915	Gene	Caudate
ENSG00000118058.20	ENSG00000118058.20	ENSG00000118058	KMT2A	0.0070325449674307	7.89391796896117	0.440318399733064	0.659955338623813	0.905588070071915	Gene	Caudate
ENSG00000122483.17	ENSG00000122483.17	ENSG00000122483	CCDC18	-0.0135710284390666	2.61729149898435	-0.44030353403574	0.659966094426244	0.905588070071915	Gene	Caudate
ENSG00000196150.13	ENSG00000196150.13	ENSG00000196150	ZNF250	-0.0066284450393722	3.96530611586915	-0.44010183603166	0.660112036286428	0.905588070071915	Gene	Caudate
ENSG00000092445.11	ENSG00000092445.11	ENSG00000092445	TYRO3	0.0109529686519176	6.5895215826943	0.440083486371164	0.66012531412507	0.905588070071915	Gene	Caudate
ENSG00000180228.12	ENSG00000180228.12	ENSG00000180228	PRKRA	-0.0066573953821526	4.75911446062151	-0.440061651977761	0.660141113661056	0.905588070071915	Gene	Caudate
ENSG00000204271.11	ENSG00000204271.11	ENSG00000204271	SPIN3	0.0073669957980567	4.62620894337057	0.439972725617846	0.660205463034515	0.905588070071915	Gene	Caudate
ENSG00000253693.1	ENSG00000253693.1	ENSG00000253693		-0.0248136414091404	0.0811121665016714	-0.439929693522287	0.6602366030581	0.905588070071915	Gene	Caudate
ENSG00000075702.16	ENSG00000075702.16	ENSG00000075702	WDR62	0.0194569261188558	0.210463966599445	0.439913873229412	0.660248051505543	0.905588070071915	Gene	Caudate
ENSG00000139826.5	ENSG00000139826.5	ENSG00000139826	ABHD13	-0.0106036087980514	4.41981473664782	-0.439893764995621	0.660262603061741	0.905588070071915	Gene	Caudate
ENSG00000172939.8	ENSG00000172939.8	ENSG00000172939	OXSR1	-0.0057266101192525	4.94779759722396	-0.439874231246519	0.660276739008955	0.905588070071915	Gene	Caudate
ENSG00000114503.10	ENSG00000114503.10	ENSG00000114503	NCBP2	0.0066170763754117	5.84532501920027	0.439854111897556	0.660291298863238	0.905588070071915	Gene	Caudate
ENSG00000170889.13	ENSG00000170889.13	ENSG00000170889	RPS9	-0.009832809886548	7.09533455913698	-0.439802840872083	0.660328402966668	0.905588070071915	Gene	Caudate
ENSG00000248787.1	ENSG00000248787.1	ENSG00000248787		0.0313663191114725	-1.3588986328094	0.439768582511822	0.660353195716357	0.905588070071915	Gene	Caudate
ENSG00000269489.1	ENSG00000269489.1	ENSG00000269489		0.0288985231085305	-1.29501698051783	0.439753420701107	0.660364168426916	0.905588070071915	Gene	Caudate
ENSG00000175376.8	ENSG00000175376.8	ENSG00000175376	EIF1AD	-0.0102977189174684	3.72644728858599	-0.439611593143486	0.660466813592208	0.905588070071915	Gene	Caudate
ENSG00000112996.10	ENSG00000112996.10	ENSG00000112996	MRPS30	0.0084241063165978	6.66159267634309	0.439602566409696	0.660473346746899	0.905588070071915	Gene	Caudate
ENSG00000158201.9	ENSG00000158201.9	ENSG00000158201	ABHD3	-0.0227093714404061	3.19024473006284	-0.439577699145233	0.660491344718494	0.905588070071915	Gene	Caudate
ENSG00000143799.12	ENSG00000143799.12	ENSG00000143799	PARP1	0.0072307168240834	7.34274315084199	0.439575521427716	0.660492920876239	0.905588070071915	Gene	Caudate
ENSG00000147383.10	ENSG00000147383.10	ENSG00000147383	NSDHL	-0.009538235032016	3.1804034746546	-0.439472019118351	0.66056783406504	0.905588070071915	Gene	Caudate
ENSG00000110074.10	ENSG00000110074.10	ENSG00000110074	FOXRED1	0.0071440939002177	4.49183933902191	0.439314398862307	0.660681923451112	0.905588070071915	Gene	Caudate
ENSG00000135925.8	ENSG00000135925.8	ENSG00000135925	WNT10A	0.0249905105509098	0.200792504727708	0.439312884891091	0.660683019338799	0.905588070071915	Gene	Caudate
ENSG00000105866.13	ENSG00000105866.13	ENSG00000105866	SP4	0.0064882825439728	4.98061545562692	0.439300906783537	0.660691689714712	0.905588070071915	Gene	Caudate
ENSG00000197122.11	ENSG00000197122.11	ENSG00000197122	SRC	0.0105868508867435	4.40241261560925	0.439299955640616	0.660692378203281	0.905588070071915	Gene	Caudate
ENSG00000119778.14	ENSG00000119778.14	ENSG00000119778	ATAD2B	0.0059199531544948	5.19558191537289	0.439216160710061	0.660753034626997	0.905588070071915	Gene	Caudate
ENSG00000120688.8	ENSG00000120688.8	ENSG00000120688	WBP4	-0.0059964286746827	4.80273260465995	-0.43903079800321	0.66088722060671	0.905588070071915	Gene	Caudate
ENSG00000283378.1	ENSG00000283378.1	ENSG00000283378		0.0476992413109266	-0.229124599127164	0.439001470533615	0.660908452067921	0.905588070071915	Gene	Caudate
ENSG00000175106.16	ENSG00000175106.16	ENSG00000175106	TVP23C	-0.0139127065294238	2.99832920526519	-0.438979836166481	0.660924114325252	0.905588070071915	Gene	Caudate
ENSG00000235711.4	ENSG00000235711.4	ENSG00000235711	ANKRD34C	-0.0284690937529095	0.777964202522104	-0.438973939139656	0.660928383519278	0.905588070071915	Gene	Caudate
ENSG00000196204.11	ENSG00000196204.11	ENSG00000196204	RNF216P1	-0.0092424063116155	4.06149776729503	-0.438924726447269	0.660964011825747	0.905588070071915	Gene	Caudate
ENSG00000244131.2	ENSG00000244131.2	ENSG00000244131	RPSAP51	0.037831952288112	-2.18503307089568	0.438807514621266	0.661048872285505	0.905588070071915	Gene	Caudate
ENSG00000249437.7	ENSG00000249437.7	ENSG00000249437	NAIP	-0.026172440734975	1.75700956649042	-0.438781363840378	0.661067805846394	0.905588070071915	Gene	Caudate
ENSG00000090924.14	ENSG00000090924.14	ENSG00000090924	PLEKHG2	-0.023628427620943	1.87613755887358	-0.43877946203199	0.661069182792924	0.905588070071915	Gene	Caudate
ENSG00000185115.5	ENSG00000185115.5	ENSG00000185115	NSMCE3	0.0073207609281565	3.9737039755196	0.438772111067018	0.661074505046398	0.905588070071915	Gene	Caudate
ENSG00000133704.9	ENSG00000133704.9	ENSG00000133704	IPO8	0.0065447574295947	5.88118744875311	0.438768517137081	0.661077107133633	0.905588070071915	Gene	Caudate
ENSG00000158106.13	ENSG00000158106.13	ENSG00000158106	RHPN1	0.0136830226041671	4.3441162722503	0.438741500285515	0.66109666808193	0.905588070071915	Gene	Caudate
ENSG00000147164.11	ENSG00000147164.11	ENSG00000147164	SNX12	-0.0063357576599756	5.45803473266821	-0.438725029889103	0.661108593218798	0.905588070071915	Gene	Caudate
ENSG00000077232.16	ENSG00000077232.16	ENSG00000077232	DNAJC10	-0.0069940568994948	6.26628944378312	-0.438618284183639	0.661185882896201	0.905620253191134	Gene	Caudate
ENSG00000183248.11	ENSG00000183248.11	ENSG00000183248	PRR36	-0.0184530281811658	2.36111923092852	-0.438586079730258	0.661209201378353	0.905620253191134	Gene	Caudate
ENSG00000141506.13	ENSG00000141506.13	ENSG00000141506	PIK3R5	-0.0253732800167623	1.69950148328598	-0.4383395194077	0.661387740805174	0.905811968281746	Gene	Caudate
ENSG00000164066.12	ENSG00000164066.12	ENSG00000164066	INTU	-0.0099638623315575	6.43993338880979	-0.438266608150525	0.661440541058961	0.905813640303147	Gene	Caudate
ENSG00000232850.3	ENSG00000232850.3	ENSG00000232850	PTGES2-AS1	-0.0293486307136258	-1.44356661964093	-0.438185747596689	0.661499099944113	0.905813640303147	Gene	Caudate
ENSG00000275549.1	ENSG00000275549.1	ENSG00000275549	C9orf173-AS1	0.0312945529709861	-1.18638918647216	0.438178075006875	0.661504656510553	0.905813640303147	Gene	Caudate
ENSG00000213385.3	ENSG00000213385.3	ENSG00000213385		0.0325653519255872	-1.59516230790305	0.438122430689888	0.661544955242776	0.905816014267362	Gene	Caudate
ENSG00000117528.11	ENSG00000117528.11	ENSG00000117528	ABCD3	0.0090362947988372	6.1564563480266	0.437877672569532	0.661722225678792	0.905914807661476	Gene	Caudate
ENSG00000168395.15	ENSG00000168395.15	ENSG00000168395	ING5	-0.00650502147521	5.15599141433533	-0.43787104622928	0.661727025188707	0.905914807661476	Gene	Caudate
ENSG00000130037.4	ENSG00000130037.4	ENSG00000130037	KCNA5	0.0204124451331051	2.32463878881618	0.437863052892191	0.661732814843663	0.905914807661476	Gene	Caudate
ENSG00000115539.13	ENSG00000115539.13	ENSG00000115539	PDCL3	-0.0101913784558023	2.9356952275093	-0.437638805888053	0.661895247493176	0.90608436724092	Gene	Caudate
ENSG00000013619.13	ENSG00000013619.13	ENSG00000013619	MAMLD1	-0.0150758504704465	3.63319070154095	-0.437521313733383	0.661980358963722	0.906103133901365	Gene	Caudate
ENSG00000259793.1	ENSG00000259793.1	ENSG00000259793		0.041773099794042	-1.97076296916445	0.437435578615651	0.662042468362273	0.906103133901365	Gene	Caudate
ENSG00000112357.12	ENSG00000112357.12	ENSG00000112357	PEX7	-0.0107097987233534	2.59473178564286	-0.43741807331494	0.662055150076969	0.906103133901365	Gene	Caudate
ENSG00000237441.9	ENSG00000237441.9	ENSG00000237441	RGL2	0.0096415113964371	5.17648402394034	0.437406870967711	0.662063265668223	0.906103133901365	Gene	Caudate
ENSG00000161682.14	ENSG00000161682.14	ENSG00000161682	FAM171A2	0.0136555666666293	3.66831444804129	0.437320707615992	0.662125688431105	0.906135767049455	Gene	Caudate
ENSG00000197912.13	ENSG00000197912.13	ENSG00000197912	SPG7	0.0065542645932104	5.8392928957108	0.437226373993943	0.662194033012707	0.906160203284538	Gene	Caudate
ENSG00000272902.2	ENSG00000272902.2	ENSG00000272902		-0.0260331343065313	-0.747662311304657	-0.437140715910414	0.66225609462555	0.906160203284538	Gene	Caudate
ENSG00000174977.8	ENSG00000174977.8	ENSG00000174977		-0.021249006693515	1.35484301279295	-0.437136314753925	0.662259283446116	0.906160203284538	Gene	Caudate
ENSG00000144445.16	ENSG00000144445.16	ENSG00000144445	KANSL1L	-0.0120180003666779	5.39080469760992	-0.436995781385143	0.662361108937366	0.906246736571379	Gene	Caudate
ENSG00000100228.12	ENSG00000100228.12	ENSG00000100228	RAB36	-0.0113714719931179	3.53128992093687	-0.436595136029025	0.662651436737118	0.906411846048184	Gene	Caudate
ENSG00000211592.8	ENSG00000211592.8	ENSG00000211592	IGKC	-0.083799851336993	-2.09723286381692	-0.436585878756921	0.662658145624369	0.906411846048184	Gene	Caudate
ENSG00000138459.8	ENSG00000138459.8	ENSG00000138459	SLC35A5	0.0091142214925533	5.940074075448	0.436361939297106	0.66282044626772	0.906411846048184	Gene	Caudate
ENSG00000145075.11	ENSG00000145075.11	ENSG00000145075	CCDC39	0.0135488551235395	4.5991081955428	0.436343915360619	0.662833509848723	0.906411846048184	Gene	Caudate
ENSG00000278831.1	ENSG00000278831.1	ENSG00000278831		0.0388934918028739	-1.74026054680664	0.436343029752463	0.662834151731907	0.906411846048184	Gene	Caudate
ENSG00000064652.10	ENSG00000064652.10	ENSG00000064652	SNX24	-0.0080680241925974	3.75678863238705	-0.436334697993653	0.662840190550093	0.906411846048184	Gene	Caudate
ENSG00000185798.7	ENSG00000185798.7	ENSG00000185798	WDR53	-0.0091775136355096	2.34888389975584	-0.436314672957321	0.66285470468883	0.906411846048184	Gene	Caudate
ENSG00000175741.5	ENSG00000175741.5	ENSG00000175741	RWDD4P2	-0.0179985588043154	0.212172249834014	-0.436302219743953	0.662863730837245	0.906411846048184	Gene	Caudate
ENSG00000182004.12	ENSG00000182004.12	ENSG00000182004	SNRPE	-0.00989329113746	3.92143942134782	-0.436290919466925	0.662871921374435	0.906411846048184	Gene	Caudate
ENSG00000264943.1	ENSG00000264943.1	ENSG00000264943	SH3GL1P2	0.0962466762758743	-1.22121286833338	0.436236366701434	0.662911462253451	0.906411846048184	Gene	Caudate
ENSG00000156232.7	ENSG00000156232.7	ENSG00000156232	WHAMM	-0.0083803518444688	3.56456761625147	-0.436179839334137	0.662952435356111	0.906411846048184	Gene	Caudate
ENSG00000177602.5	ENSG00000177602.5	ENSG00000177602	GSG2	0.0351797908877191	-1.71331793959957	0.436150203637932	0.662973916796831	0.906411846048184	Gene	Caudate
ENSG00000008282.8	ENSG00000008282.8	ENSG00000008282	SYPL1	0.0129766957174248	5.38272901206037	0.436137037612867	0.662983460282178	0.906411846048184	Gene	Caudate
ENSG00000204403.9	ENSG00000204403.9	ENSG00000204403	CASP12	0.0568704373311853	-2.25680977940182	0.435797699980369	0.663229450482354	0.906583744648906	Gene	Caudate
ENSG00000246100.3	ENSG00000246100.3	ENSG00000246100	LINC00900	-0.017787000613913	1.58482662820489	-0.435682226567324	0.663313166954911	0.906583744648906	Gene	Caudate
ENSG00000243836.5	ENSG00000243836.5	ENSG00000243836	WDR86-AS1	-0.0270477385818482	-0.73334885223045	-0.435641055030144	0.663343016715514	0.906583744648906	Gene	Caudate
ENSG00000150628.6	ENSG00000150628.6	ENSG00000150628	SPATA4	-0.0222284609518046	-0.331199450364628	-0.435617854158795	0.663359837806839	0.906583744648906	Gene	Caudate
ENSG00000233756.5	ENSG00000233756.5	ENSG00000233756	DSCAM-IT1	0.0213480433990172	0.1466791575232	0.435605658986744	0.663368679616466	0.906583744648906	Gene	Caudate
ENSG00000198964.13	ENSG00000198964.13	ENSG00000198964	SGMS1	0.0062975396886375	6.21822884564734	0.435529714389385	0.663423742438599	0.906583744648906	Gene	Caudate
ENSG00000280560.1	ENSG00000280560.1	ENSG00000280560	LINC01374	0.0506660024600028	-1.94233185494074	0.435521652071129	0.663429588043823	0.906583744648906	Gene	Caudate
ENSG00000087494.15	ENSG00000087494.15	ENSG00000087494	PTHLH	0.0201000245144827	1.22711418787719	0.435470195137879	0.663466897514253	0.906583744648906	Gene	Caudate
ENSG00000271430.1	ENSG00000271430.1	ENSG00000271430		0.0098865739223198	4.7204371653375	0.435448489588427	0.663482635636066	0.906583744648906	Gene	Caudate
ENSG00000161921.14	ENSG00000161921.14	ENSG00000161921	CXCL16	-0.0214214665530911	2.33506318515368	-0.435337608554815	0.663563034876687	0.906583744648906	Gene	Caudate
ENSG00000085514.15	ENSG00000085514.15	ENSG00000085514	PILRA	-0.0184010692488904	1.49836429609302	-0.435274485459147	0.6636088068309	0.906583744648906	Gene	Caudate
ENSG00000101695.8	ENSG00000101695.8	ENSG00000101695	RNF125	0.0234016388803508	3.00595851608143	0.435249834948297	0.663626681804272	0.906583744648906	Gene	Caudate
ENSG00000267640.6	ENSG00000267640.6	ENSG00000267640		-0.0085483680327025	4.2452501075136	-0.435195089720382	0.663666380228414	0.906583744648906	Gene	Caudate
ENSG00000242330.3	ENSG00000242330.3	ENSG00000242330	RN7SL683P	0.024720321414756	-0.726009449480384	0.435190475597184	0.663669726196597	0.906583744648906	Gene	Caudate
ENSG00000277182.1	ENSG00000277182.1	ENSG00000277182		0.0269327038717536	-1.13950195482287	0.435165056120531	0.66368815945325	0.906583744648906	Gene	Caudate
ENSG00000196277.15	ENSG00000196277.15	ENSG00000196277	GRM7	0.0106857438361883	4.28325055462785	0.435080406200628	0.66374954589201	0.906614871709208	Gene	Caudate
ENSG00000115204.14	ENSG00000115204.14	ENSG00000115204	MPV17	-0.0066414345617434	4.73483315860898	-0.434897982198922	0.663881843852722	0.906742847497398	Gene	Caudate
ENSG00000156050.8	ENSG00000156050.8	ENSG00000156050	FAM161B	0.0084398310288939	4.28906368769679	0.434704360342824	0.664022274254438	0.906778963710493	Gene	Caudate
ENSG00000165449.11	ENSG00000165449.11	ENSG00000165449	SLC16A9	0.0212842486119722	4.00188994319493	0.434677647839046	0.664041649276282	0.906778963710493	Gene	Caudate
ENSG00000123562.16	ENSG00000123562.16	ENSG00000123562	MORF4L2	-0.0073723333717179	7.09554164363352	-0.434665060925017	0.664050778851844	0.906778963710493	Gene	Caudate
ENSG00000279090.1	ENSG00000279090.1	ENSG00000279090		0.027851584742837	-0.34161223697199	0.434648610287438	0.664062710949599	0.906778963710493	Gene	Caudate
ENSG00000005175.9	ENSG00000005175.9	ENSG00000005175	RPAP3	0.0065842800136919	5.04916994289163	0.434561195372296	0.664126116814617	0.906812825935457	Gene	Caudate
ENSG00000223546.6	ENSG00000223546.6	ENSG00000223546	LINC00630	-0.0081187421717773	3.6619089966984	-0.434377860644132	0.66425910535878	0.906877885050643	Gene	Caudate
ENSG00000260855.1	ENSG00000260855.1	ENSG00000260855		-0.0136963817687549	3.06341681676728	-0.434375967836229	0.664260478431518	0.906877885050643	Gene	Caudate
ENSG00000278722.1	ENSG00000278722.1	ENSG00000278722		-0.0244182055415583	-0.583288219244616	-0.43433534905047	0.664289944212639	0.906877885050643	Gene	Caudate
ENSG00000135253.13	ENSG00000135253.13	ENSG00000135253	KCP	-0.0505971002627253	-2.22441381991943	-0.434267483602462	0.664339176497912	0.906877885050643	Gene	Caudate
ENSG00000261777.5	ENSG00000261777.5	ENSG00000261777		-0.0266990720775176	0.176452119218229	-0.434168463702615	0.664411012065579	0.906877885050643	Gene	Caudate
ENSG00000273061.1	ENSG00000273061.1	ENSG00000273061	CDC37L1-AS1	-0.0233701420283305	-0.437346717679498	-0.434086004346871	0.664470835883877	0.906877885050643	Gene	Caudate
ENSG00000164877.18	ENSG00000164877.18	ENSG00000164877	MICALL2	0.0187010747171633	3.94942374278195	0.434084032492349	0.664472266479981	0.906877885050643	Gene	Caudate
ENSG00000257594.3	ENSG00000257594.3	ENSG00000257594	GALNT4	-0.0286999522847063	-1.19035920684287	-0.434017345436644	0.6645206491906	0.906877885050643	Gene	Caudate
ENSG00000160949.16	ENSG00000160949.16	ENSG00000160949	TONSL	0.0214003421214769	0.545443500070488	0.433979558021568	0.6645480652924	0.906877885050643	Gene	Caudate
ENSG00000128610.11	ENSG00000128610.11	ENSG00000128610	FEZF1	-0.0263733498778684	0.153762360499838	-0.433963291922526	0.664559867059421	0.906877885050643	Gene	Caudate
ENSG00000280184.1	ENSG00000280184.1	ENSG00000280184		-0.0269253477856721	-0.764394669735125	-0.433775878991708	0.664695849367634	0.906906908442964	Gene	Caudate
ENSG00000282840.1	ENSG00000282840.1	ENSG00000282840		0.0300508079952263	-1.32196436551085	0.433740857344075	0.664721261460232	0.906906908442964	Gene	Caudate
ENSG00000167770.11	ENSG00000167770.11	ENSG00000167770	OTUB1	-0.0076735398795237	5.58885220115019	-0.433641812132671	0.664793131848612	0.906906908442964	Gene	Caudate
ENSG00000167600.13	ENSG00000167600.13	ENSG00000167600	CYP2S1	0.0479037491232571	-2.15653022743575	0.433626527582957	0.664804223084618	0.906906908442964	Gene	Caudate
ENSG00000084628.9	ENSG00000084628.9	ENSG00000084628	NKAIN1	-0.0432034255225073	1.66929792800957	-0.433597351313093	0.664825395054149	0.906906908442964	Gene	Caudate
ENSG00000092201.9	ENSG00000092201.9	ENSG00000092201	SUPT16H	-0.0061538769029894	6.58731353112566	-0.433566935140265	0.664847467053926	0.906906908442964	Gene	Caudate
ENSG00000108654.12	ENSG00000108654.12	ENSG00000108654	DDX5	-0.0064809504331606	8.51073741118701	-0.433561493512076	0.664851415892345	0.906906908442964	Gene	Caudate
ENSG00000174718.11	ENSG00000174718.11	ENSG00000174718	KIAA1551	-0.0078747602295419	5.52214244030608	-0.433435731236889	0.664942680683054	0.906978727287083	Gene	Caudate
ENSG00000065613.13	ENSG00000065613.13	ENSG00000065613	SLK	0.0085784176423932	7.97194933917915	0.433352885557662	0.665002803928517	0.906999834502787	Gene	Caudate
ENSG00000260878.1	ENSG00000260878.1	ENSG00000260878		0.0193092264617432	4.10979382958795	0.433307990757323	0.665035386146415	0.906999834502787	Gene	Caudate
ENSG00000118492.16	ENSG00000118492.16	ENSG00000118492	ADGB	0.0344959877335744	-0.111172515294919	0.43315286156784	0.665147975410827	0.907100716858242	Gene	Caudate
ENSG00000106591.3	ENSG00000106591.3	ENSG00000106591	MRPL32	0.0077600481955909	4.31465913669438	0.433073210293361	0.665205787454041	0.907126888975878	Gene	Caudate
ENSG00000115414.18	ENSG00000115414.18	ENSG00000115414	FN1	-0.0213162930294274	7.40360726238483	-0.433001232955002	0.665258031362755	0.907145465349689	Gene	Caudate
ENSG00000251287.8	ENSG00000251287.8	ENSG00000251287	ALG1L2	0.0381548283656342	-1.75241681920767	0.432730225496529	0.665454753591184	0.907320976471538	Gene	Caudate
ENSG00000154127.9	ENSG00000154127.9	ENSG00000154127	UBASH3B	-0.0216177654827401	3.72983223295823	-0.432715499367043	0.665465443837654	0.907320976471538	Gene	Caudate
ENSG00000179611.3	ENSG00000179611.3	ENSG00000179611	DGKZP1	0.011267032066749	4.60522861697239	0.432664274524993	0.665502630392186	0.907320976471538	Gene	Caudate
ENSG00000204520.12	ENSG00000204520.12	ENSG00000204520	MICA	-0.0188406806946104	2.27649589742367	-0.432389072166937	0.665702427037847	0.907540693381215	Gene	Caudate
ENSG00000226055.2	ENSG00000226055.2	ENSG00000226055	PAICSP1	-0.0342851658279167	-1.96109602439683	-0.43229183278814	0.665773028430177	0.907559952540552	Gene	Caudate
ENSG00000237646.1	ENSG00000237646.1	ENSG00000237646	HLCS-IT1	0.0212279506499376	-0.421684629290218	0.432263179838354	0.66579383269015	0.907559952540552	Gene	Caudate
ENSG00000267939.1	ENSG00000267939.1	ENSG00000267939		0.0264294075117737	-1.0051492345093	0.432194138744201	0.665843962930646	0.907575615210946	Gene	Caudate
ENSG00000260604.2	ENSG00000260604.2	ENSG00000260604		0.0409936974309262	-1.74795314125765	0.431989138800085	0.665992820744355	0.907707960263867	Gene	Caudate
ENSG00000101986.11	ENSG00000101986.11	ENSG00000101986	ABCD1	0.0139037659794333	2.21922507600752	0.431844869735307	0.666097587608375	0.907707960263867	Gene	Caudate
ENSG00000261051.1	ENSG00000261051.1	ENSG00000261051		-0.035148826704684	-0.235644182841171	-0.43174238749341	0.666172013240868	0.907707960263867	Gene	Caudate
ENSG00000131013.3	ENSG00000131013.3	ENSG00000131013	PPIL4	0.0080790326047441	5.48248336949453	0.431710750796639	0.666194989411607	0.907707960263867	Gene	Caudate
ENSG00000157227.12	ENSG00000157227.12	ENSG00000157227	MMP14	-0.0215239433035204	2.92064097866651	-0.431699474845478	0.666203178654181	0.907707960263867	Gene	Caudate
ENSG00000151461.19	ENSG00000151461.19	ENSG00000151461	UPF2	0.006679329866426	5.77394111269292	0.431698029425747	0.666204228403794	0.907707960263867	Gene	Caudate
ENSG00000126010.5	ENSG00000126010.5	ENSG00000126010	GRPR	0.0304994487154039	-1.24345408145628	0.431687910656584	0.666211577273025	0.907707960263867	Gene	Caudate
ENSG00000163362.10	ENSG00000163362.10	ENSG00000163362	C1orf106	-0.0250096677332329	0.813153682418992	-0.431634110837236	0.666250650533494	0.907708542907814	Gene	Caudate
ENSG00000171425.9	ENSG00000171425.9	ENSG00000171425	ZNF581	-0.0138193982024256	1.70882933374032	-0.431452526319315	0.666382536856249	0.907727363304622	Gene	Caudate
ENSG00000126254.11	ENSG00000126254.11	ENSG00000126254	RBM42	-0.0093114009663758	4.01478597430837	-0.431429490035958	0.666399269037779	0.907727363304622	Gene	Caudate
ENSG00000163527.9	ENSG00000163527.9	ENSG00000163527	STT3B	0.0067710560784437	6.24552586456041	0.431356317392164	0.666452418384963	0.907727363304622	Gene	Caudate
ENSG00000230409.3	ENSG00000230409.3	ENSG00000230409	TCEA1P2	-0.0197529992010836	2.86576823018121	-0.431354636011602	0.666453639684624	0.907727363304622	Gene	Caudate
ENSG00000263634.1	ENSG00000263634.1	ENSG00000263634	MIR3919	0.0441220748714553	-2.3367147854834	0.431334544812543	0.666468233340957	0.907727363304622	Gene	Caudate
ENSG00000271401.1	ENSG00000271401.1	ENSG00000271401		0.0282273585763161	-1.07286871623616	0.431248358971374	0.666530837640079	0.907727363304622	Gene	Caudate
ENSG00000269983.1	ENSG00000269983.1	ENSG00000269983		0.0965247061241572	-3.61070127724161	0.431242643228449	0.666534989565515	0.907727363304622	Gene	Caudate
ENSG00000173992.8	ENSG00000173992.8	ENSG00000173992	CCS	0.0077243920278893	3.73997034303133	0.431186069282772	0.666576085529522	0.907730699032781	Gene	Caudate
ENSG00000225140.1	ENSG00000225140.1	ENSG00000225140		-0.0282619971254403	3.34233412812521	-0.430999504486451	0.666711615459243	0.907862625306203	Gene	Caudate
ENSG00000196656.7	ENSG00000196656.7	ENSG00000196656		-0.036270762774665	2.44014083023117	-0.430514279988857	0.667064157753767	0.908198209948936	Gene	Caudate
ENSG00000147955.16	ENSG00000147955.16	ENSG00000147955	SIGMAR1	-0.0086204489965974	3.9120005693301	-0.430499039722042	0.667075231842014	0.908198209948936	Gene	Caudate
ENSG00000169245.5	ENSG00000169245.5	ENSG00000169245	CXCL10	-0.096470079808363	-2.00015474256074	-0.430424294496201	0.667129545280438	0.908198209948936	Gene	Caudate
ENSG00000178722.12	ENSG00000178722.12	ENSG00000178722	C5orf64	0.0192837446761681	2.84090051595627	0.430289674011601	0.667227371348447	0.908198209948936	Gene	Caudate
ENSG00000213047.11	ENSG00000213047.11	ENSG00000213047	DENND1B	-0.0111688174219981	6.16523997170974	-0.430262136285708	0.667247383173892	0.908198209948936	Gene	Caudate
ENSG00000167552.13	ENSG00000167552.13	ENSG00000167552	TUBA1A	0.0149895194348815	9.05784098468473	0.430230644051929	0.667270269054447	0.908198209948936	Gene	Caudate
ENSG00000185915.5	ENSG00000185915.5	ENSG00000185915	KLHL34	-0.0422559012596336	-1.75684412647457	-0.430192858774897	0.667297728594394	0.908198209948936	Gene	Caudate
ENSG00000225279.1	ENSG00000225279.1	ENSG00000225279		0.0358896482637145	-1.97683542377236	0.430190950772845	0.667299115200791	0.908198209948936	Gene	Caudate
ENSG00000112234.8	ENSG00000112234.8	ENSG00000112234	FBXL4	-0.00821723398964	5.77200100117332	-0.430135678904666	0.667339283538405	0.908198209948936	Gene	Caudate
ENSG00000101247.17	ENSG00000101247.17	ENSG00000101247	NDUFAF5	0.0077559084162822	4.36607743051128	0.430025458628724	0.667419387998646	0.908198209948936	Gene	Caudate
ENSG00000226525.5	ENSG00000226525.5	ENSG00000226525	RPS7P10	0.0221330104608068	-0.0715406091709162	0.429997210138586	0.667439918681904	0.908198209948936	Gene	Caudate
ENSG00000104892.16	ENSG00000104892.16	ENSG00000104892	KLC3	-0.0423216270141407	-0.503869577684551	-0.429979231509135	0.66745298547667	0.908198209948936	Gene	Caudate
ENSG00000223995.2	ENSG00000223995.2	ENSG00000223995	RPL32P35	-0.0382618077080512	-2.54738837216301	-0.429968583256324	0.667460724631239	0.908198209948936	Gene	Caudate
ENSG00000101577.9	ENSG00000101577.9	ENSG00000101577	LPIN2	0.0067843928450569	7.13931794850739	0.4298686789693	0.66753333683789	0.908244396434476	Gene	Caudate
ENSG00000029363.15	ENSG00000029363.15	ENSG00000029363	BCLAF1	-0.007590348206206	7.60618743013774	-0.429743491573731	0.667624329667404	0.908267404265408	Gene	Caudate
ENSG00000152454.3	ENSG00000152454.3	ENSG00000152454	ZNF256	0.0073191791659267	3.17438577987641	0.429739011967685	0.667627585773257	0.908267404265408	Gene	Caudate
ENSG00000181038.13	ENSG00000181038.13	ENSG00000181038	METTL23	-0.0095774601596831	2.52278098865548	-0.429486719269709	0.667810980727052	0.908464283291845	Gene	Caudate
ENSG00000115232.13	ENSG00000115232.13	ENSG00000115232	ITGA4	0.0246446783045368	0.456290162206124	0.429353195395544	0.667908049085961	0.908543710947533	Gene	Caudate
ENSG00000283696.1	ENSG00000283696.1	ENSG00000283696		-0.028229342224029	-0.949737233086275	-0.429153350344449	0.668053341622606	0.908611966607709	Gene	Caudate
ENSG00000282692.1	ENSG00000282692.1	ENSG00000282692		-0.0203246688695382	0.0901542340750688	-0.429133616695786	0.668067689174648	0.908611966607709	Gene	Caudate
ENSG00000250220.1	ENSG00000250220.1	ENSG00000250220		0.0147046100652712	1.03257224515579	0.429124553201932	0.668074278921795	0.908611966607709	Gene	Caudate
ENSG00000224281.4	ENSG00000224281.4	ENSG00000224281	SLC25A5-AS1	-0.0147433167130697	1.60377339510448	-0.428918440700781	0.668224142994296	0.908757474961133	Gene	Caudate
ENSG00000269899.1	ENSG00000269899.1	ENSG00000269899		0.0362207714321748	-1.31206589295204	0.428811785470077	0.668301697056603	0.908757474961133	Gene	Caudate
ENSG00000273391.1	ENSG00000273391.1	ENSG00000273391		-0.0298267857278452	-1.44517975740853	-0.428755137825418	0.668342889683466	0.908757474961133	Gene	Caudate
ENSG00000075785.12	ENSG00000075785.12	ENSG00000075785	RAB7A	0.008014778068503	6.75537810264675	0.428735004357022	0.668357530435733	0.908757474961133	Gene	Caudate
ENSG00000141644.17	ENSG00000141644.17	ENSG00000141644	MBD1	-0.0051351003046182	5.74492248705547	-0.428711368611968	0.668374718151975	0.908757474961133	Gene	Caudate
ENSG00000099889.13	ENSG00000099889.13	ENSG00000099889	ARVCF	-0.0138562718058701	3.76824754499857	-0.428556473905766	0.668487360607033	0.908792383536957	Gene	Caudate
ENSG00000142959.4	ENSG00000142959.4	ENSG00000142959	BEST4	0.0208063553868427	0.470798141797406	0.428518117495194	0.668515255295453	0.908792383536957	Gene	Caudate
ENSG00000180881.19	ENSG00000180881.19	ENSG00000180881	CAPS2	0.0093527536405428	4.09879808882581	0.428506082118498	0.668524008114357	0.908792383536957	Gene	Caudate
ENSG00000171928.13	ENSG00000171928.13	ENSG00000171928	TVP23B	-0.0089979738257596	3.78643528895558	-0.428463248060491	0.668555159874621	0.908792383536957	Gene	Caudate
ENSG00000271855.1	ENSG00000271855.1	ENSG00000271855		0.0257389936219242	-1.2136101535293	0.42820572837845	0.668742457296284	0.908959015205049	Gene	Caudate
ENSG00000181894.14	ENSG00000181894.14	ENSG00000181894	ZNF329	0.0075917889993318	4.51548560385314	0.428188290869595	0.668755140572141	0.908959015205049	Gene	Caudate
ENSG00000115761.15	ENSG00000115761.15	ENSG00000115761	NOL10	-0.0064221123200577	4.71062224880916	-0.428115498534472	0.668808087535309	0.908978379818848	Gene	Caudate
ENSG00000273749.4	ENSG00000273749.4	ENSG00000273749	CYFIP1	-0.0120435682552199	6.10104933784009	-0.428026310678684	0.668872962363025	0.908992580424754	Gene	Caudate
ENSG00000189283.9	ENSG00000189283.9	ENSG00000189283	FHIT	0.0095248921156557	3.27205665785517	0.427989452514835	0.66889977354323	0.908992580424754	Gene	Caudate
ENSG00000154124.4	ENSG00000154124.4	ENSG00000154124	OTULIN	0.0113926541577365	4.33514126707498	0.427941525578275	0.668934636948309	0.908992580424754	Gene	Caudate
ENSG00000213860.4	ENSG00000213860.4	ENSG00000213860	RPL21P75	0.0218167801771848	5.84659081778416	0.427884885367129	0.668975839558846	0.908995980536745	Gene	Caudate
ENSG00000201710.1	ENSG00000201710.1	ENSG00000201710		-0.0383471918805656	-1.99491982412555	-0.427799503963705	0.669037951683068	0.909027790196789	Gene	Caudate
ENSG00000162510.5	ENSG00000162510.5	ENSG00000162510	MATN1	-0.0395942338315695	-2.07847970280459	-0.427745618673731	0.669077152605156	0.909028468324266	Gene	Caudate
ENSG00000254837.2	ENSG00000254837.2	ENSG00000254837		0.0108475748362368	2.9064911626628	0.427659183510346	0.669140035072893	0.909061318976928	Gene	Caudate
ENSG00000042445.13	ENSG00000042445.13	ENSG00000042445	RETSAT	0.013709119736167	5.36035591351217	0.427485136920924	0.669266662818919	0.909126881457636	Gene	Caudate
ENSG00000139194.7	ENSG00000139194.7	ENSG00000139194	RBP5	-0.0356659549299667	-1.7886802702071	-0.427435705937088	0.66930262809551	0.909126881457636	Gene	Caudate
ENSG00000213371.4	ENSG00000213371.4	ENSG00000213371	NAP1L1P3	0.0345786392497632	-1.77557762358635	0.427433253851763	0.669304412217534	0.909126881457636	Gene	Caudate
ENSG00000164442.9	ENSG00000164442.9	ENSG00000164442	CITED2	-0.022343809326109	2.56422951588545	-0.427326955172873	0.66938175627615	0.909179361094906	Gene	Caudate
ENSG00000262039.1	ENSG00000262039.1	ENSG00000262039		0.0343047988491466	-1.62454536623218	0.427192489261505	0.669479600159021	0.909239749945812	Gene	Caudate
ENSG00000268038.1	ENSG00000268038.1	ENSG00000268038		-0.0382165139001703	-0.520691848571496	-0.427159453951929	0.669503639105621	0.909239749945812	Gene	Caudate
ENSG00000172650.13	ENSG00000172650.13	ENSG00000172650	AGAP5	0.0330921067166497	-1.76558990693775	0.427015592192728	0.669608327577506	0.909240780536402	Gene	Caudate
ENSG00000181350.11	ENSG00000181350.11	ENSG00000181350	LRRC75A	0.0157144050500021	2.72585710284379	0.426956587311068	0.669651267404445	0.909240780536402	Gene	Caudate
ENSG00000226318.1	ENSG00000226318.1	ENSG00000226318		0.018637151562554	0.992983304764472	0.426930176174745	0.669670488023409	0.909240780536402	Gene	Caudate
ENSG00000187954.12	ENSG00000187954.12	ENSG00000187954	CYHR1	-0.0089186496163545	5.17403632853327	-0.42692018297732	0.669677760597123	0.909240780536402	Gene	Caudate
ENSG00000272880.1	ENSG00000272880.1	ENSG00000272880		-0.0307563732508236	-0.656071377344418	-0.426892437930457	0.669697952285412	0.909240780536402	Gene	Caudate
ENSG00000205403.12	ENSG00000205403.12	ENSG00000205403	CFI	-0.0309994440069198	1.52983699548288	-0.426765052721781	0.669790661005064	0.909306380856663	Gene	Caudate
ENSG00000234327.7	ENSG00000234327.7	ENSG00000234327		-0.016689392542811	1.92757031541944	-0.426654111866747	0.669871405927662	0.909306380856663	Gene	Caudate
ENSG00000138650.8	ENSG00000138650.8	ENSG00000138650	PCDH10	0.0086202525100803	7.98816087568497	0.426628314300731	0.669890182449323	0.909306380856663	Gene	Caudate
ENSG00000198754.5	ENSG00000198754.5	ENSG00000198754	OXCT2	0.0367120952577375	-1.26475093304814	0.426613280733338	0.669901124588884	0.909306380856663	Gene	Caudate
ENSG00000171223.5	ENSG00000171223.5	ENSG00000171223	JUNB	0.0348418661129295	4.20706280422092	0.426504885401111	0.669980021906751	0.909360921961617	Gene	Caudate
ENSG00000213235.3	ENSG00000213235.3	ENSG00000213235	EEF1A1P16	0.0371710338192915	-1.557198295823	0.426351894966439	0.670091384720703	0.909384073068878	Gene	Caudate
ENSG00000260267.1	ENSG00000260267.1	ENSG00000260267		0.0100021025570743	3.26379801674787	0.426243391636284	0.670170369470613	0.909384073068878	Gene	Caudate
ENSG00000255517.6	ENSG00000255517.6	ENSG00000255517		-0.023808290677622	0.0488352910400588	-0.426160086035739	0.670231014075512	0.909384073068878	Gene	Caudate
ENSG00000167984.17	ENSG00000167984.17	ENSG00000167984	NLRC3	-0.0284406724838886	-0.624088222220222	-0.426142097106431	0.67024410989502	0.909384073068878	Gene	Caudate
ENSG00000184208.10	ENSG00000184208.10	ENSG00000184208	C22orf46	0.0134986100504961	4.69691257041769	0.425991310726683	0.670353885320624	0.909384073068878	Gene	Caudate
ENSG00000174227.15	ENSG00000174227.15	ENSG00000174227	PIGG	0.0080458014109632	5.00789769582553	0.425968167055808	0.67037073499005	0.909384073068878	Gene	Caudate
ENSG00000204682.5	ENSG00000204682.5	ENSG00000204682	CASC10	0.0164464909909503	2.62441980596946	0.425921695788632	0.670404568737881	0.909384073068878	Gene	Caudate
ENSG00000276533.1	ENSG00000276533.1	ENSG00000276533		-0.0384782595180881	-1.6655591017413	-0.42589553265077	0.670423617298094	0.909384073068878	Gene	Caudate
ENSG00000280121.1	ENSG00000280121.1	ENSG00000280121		0.0379968801248769	-2.14736215675162	0.425886528906395	0.670430172691217	0.909384073068878	Gene	Caudate
ENSG00000225697.11	ENSG00000225697.11	ENSG00000225697	SLC26A6	0.0130630839726619	2.31148588892207	0.425864765617312	0.670446018082461	0.909384073068878	Gene	Caudate
ENSG00000249258.2	ENSG00000249258.2	ENSG00000249258		0.0255189609093464	-0.611839526024018	0.425819504111261	0.670478972500621	0.909384073068878	Gene	Caudate
ENSG00000132382.14	ENSG00000132382.14	ENSG00000132382	MYBBP1A	0.0083708373695911	5.32837529755391	0.425814234924333	0.670482808980596	0.909384073068878	Gene	Caudate
ENSG00000067840.12	ENSG00000067840.12	ENSG00000067840	PDZD4	0.0114244681797033	8.10545290633272	0.425790075852341	0.670500399242457	0.909384073068878	Gene	Caudate
ENSG00000231125.2	ENSG00000231125.2	ENSG00000231125		-0.0265182046580201	-1.11448533835046	-0.425592865809785	0.670643994994451	0.909466297027904	Gene	Caudate
ENSG00000204209.10	ENSG00000204209.10	ENSG00000204209	DAXX	0.0083215952026372	4.35199514915569	0.42558775691326	0.670647715126985	0.909466297027904	Gene	Caudate
ENSG00000251896.1	ENSG00000251896.1	ENSG00000251896	SNORD116-27	-0.0188036897227449	0.435743707302269	-0.425547285467101	0.670677185406179	0.909466297027904	Gene	Caudate
ENSG00000227016.3	ENSG00000227016.3	ENSG00000227016		-0.041978424046114	-2.55154918695585	-0.425453789697986	0.670745268595369	0.909497345097398	Gene	Caudate
ENSG00000257122.5	ENSG00000257122.5	ENSG00000257122	RRN3P3	0.009858050840892	3.5861115049194	0.425409494528267	0.670777525081839	0.909497345097398	Gene	Caudate
ENSG00000185608.8	ENSG00000185608.8	ENSG00000185608	MRPL40	-0.0076861985906313	3.83521163286648	-0.4252504761758	0.670893329934865	0.909529701029008	Gene	Caudate
ENSG00000164080.13	ENSG00000164080.13	ENSG00000164080	RAD54L2	0.0060283567749418	5.82656880770751	0.425220679424448	0.670915030243046	0.909529701029008	Gene	Caudate
ENSG00000279834.1	ENSG00000279834.1	ENSG00000279834		0.0332745738617204	-0.528912294726478	0.425183291595051	0.670942259353511	0.909529701029008	Gene	Caudate
ENSG00000236194.3	ENSG00000236194.3	ENSG00000236194		0.0167000169144207	0.562595848826335	0.425164038848958	0.670956281068189	0.909529701029008	Gene	Caudate
ENSG00000254510.1	ENSG00000254510.1	ENSG00000254510		-0.0501642183008766	-0.600921179875907	-0.425048980811996	0.671040079873683	0.909590800789074	Gene	Caudate
ENSG00000204252.13	ENSG00000204252.13	ENSG00000204252	HLA-DOA	0.0291119702913287	2.05005670623328	0.424821214349345	0.671205978332738	0.909665119898665	Gene	Caudate
ENSG00000234840.1	ENSG00000234840.1	ENSG00000234840	LINC01239	0.040023730900957	-1.90611989737041	0.424810492004035	0.671213788573386	0.909665119898665	Gene	Caudate
ENSG00000253521.1	ENSG00000253521.1	ENSG00000253521	HPYR1	0.0229091669148146	-0.491157395889397	0.424773551260541	0.671240696774458	0.909665119898665	Gene	Caudate
ENSG00000164040.16	ENSG00000164040.16	ENSG00000164040	PGRMC2	-0.0080687820211473	5.24834610795615	-0.424713550093479	0.671284403441619	0.909665119898665	Gene	Caudate
ENSG00000262668.1	ENSG00000262668.1	ENSG00000262668		0.0253779906668977	-0.633256828968029	0.424655705908733	0.671326539954263	0.909665119898665	Gene	Caudate
ENSG00000165322.17	ENSG00000165322.17	ENSG00000165322	ARHGAP12	0.009440481156278	6.31091188337237	0.424438542336094	0.671484741700498	0.909665119898665	Gene	Caudate
ENSG00000231507.1	ENSG00000231507.1	ENSG00000231507	LINC01353	0.0342364394275058	-1.49041697246502	0.424422004834919	0.671496789723051	0.909665119898665	Gene	Caudate
ENSG00000230415.1	ENSG00000230415.1	ENSG00000230415		-0.0183020050274105	0.288099463772172	-0.424405407685939	0.671508881285868	0.909665119898665	Gene	Caudate
ENSG00000200753.1	ENSG00000200753.1	ENSG00000200753		-0.0362786663513306	-2.09042728976024	-0.424400548503634	0.671512421374364	0.909665119898665	Gene	Caudate
ENSG00000257303.1	ENSG00000257303.1	ENSG00000257303		-0.022799313858801	-0.43701207201434	-0.424352136738406	0.671547691480285	0.909665119898665	Gene	Caudate
ENSG00000206538.8	ENSG00000206538.8	ENSG00000206538	VGLL3	-0.0231225085186864	3.26839815315164	-0.424337953964017	0.671558024394414	0.909665119898665	Gene	Caudate
ENSG00000156639.11	ENSG00000156639.11	ENSG00000156639	ZFAND3	-0.0065177248487634	5.5975368542273	-0.424289662095756	0.671593208085739	0.909665119898665	Gene	Caudate
ENSG00000269834.5	ENSG00000269834.5	ENSG00000269834	ZNF528-AS1	-0.0131381909744925	2.06794615276164	-0.424271898827237	0.671606149936117	0.909665119898665	Gene	Caudate
ENSG00000127589.4	ENSG00000127589.4	ENSG00000127589	TUBBP1	-0.0178715522170052	0.323950185851146	-0.424229401231872	0.671637112963328	0.909665119898665	Gene	Caudate
ENSG00000095319.14	ENSG00000095319.14	ENSG00000095319	NUP188	0.0072348554729626	5.02706467533324	0.424120988195805	0.671716103396455	0.909719646922443	Gene	Caudate
ENSG00000162591.15	ENSG00000162591.15	ENSG00000162591	MEGF6	-0.0225214724535577	1.61564861295635	-0.423913713547608	0.671867135165385	0.909801707557259	Gene	Caudate
ENSG00000252922.1	ENSG00000252922.1	ENSG00000252922	RNU6-365P	-0.0409987022056379	-2.26784833153101	-0.423858657328125	0.671907254406689	0.909801707557259	Gene	Caudate
ENSG00000132912.12	ENSG00000132912.12	ENSG00000132912	DCTN4	-0.0054010327605766	6.57531193694438	-0.423794664865855	0.671953886630483	0.909801707557259	Gene	Caudate
ENSG00000203799.11	ENSG00000203799.11	ENSG00000203799	CCDC162P	-0.0183444961767505	1.33151850148597	-0.423722431305951	0.672006525782862	0.909801707557259	Gene	Caudate
ENSG00000170745.11	ENSG00000170745.11	ENSG00000170745	KCNS3	-0.0201593402445665	1.53365375619724	-0.423678932803459	0.672038225460525	0.909801707557259	Gene	Caudate
ENSG00000237737.5	ENSG00000237737.5	ENSG00000237737	DCTN1-AS1	-0.013587341691377	3.38656086156432	-0.423674846772688	0.672041203199055	0.909801707557259	Gene	Caudate
ENSG00000099251.14	ENSG00000099251.14	ENSG00000099251	HSD17B7P2	-0.0210847810516256	1.38775281845838	-0.423631350334957	0.672072902012428	0.909801707557259	Gene	Caudate
ENSG00000157500.10	ENSG00000157500.10	ENSG00000157500	APPL1	0.0055433307920052	6.62292784643624	0.423514113821641	0.672158343150588	0.909801707557259	Gene	Caudate
ENSG00000048991.16	ENSG00000048991.16	ENSG00000048991	R3HDM1	0.0074746098013945	6.22778130249293	0.423483235797825	0.672180847542398	0.909801707557259	Gene	Caudate
ENSG00000114857.17	ENSG00000114857.17	ENSG00000114857	NKTR	0.0076576329612468	6.81946290939602	0.423439170811288	0.672212963311785	0.909801707557259	Gene	Caudate
ENSG00000183186.7	ENSG00000183186.7	ENSG00000183186	C2CD4C	-0.0213787321500645	1.05246800153878	-0.42340033651459	0.672241267308956	0.909801707557259	Gene	Caudate
ENSG00000134109.10	ENSG00000134109.10	ENSG00000134109	EDEM1	-0.0081821319968914	5.30907528823831	-0.423400000744041	0.672241512034069	0.909801707557259	Gene	Caudate
ENSG00000148341.17	ENSG00000148341.17	ENSG00000148341	SH3GLB2	0.0109237183858838	6.448088856045	0.42325514596059	0.672347092154782	0.909892169885429	Gene	Caudate
ENSG00000273153.1	ENSG00000273153.1	ENSG00000273153		-0.0406733391678659	-2.06623656367434	-0.423175885341792	0.672404865486694	0.909917928245173	Gene	Caudate
ENSG00000106460.18	ENSG00000106460.18	ENSG00000106460	TMEM106B	-0.0107986367963238	7.17540370406538	-0.423083807755118	0.67247198358804	0.909956328523786	Gene	Caudate
ENSG00000118946.11	ENSG00000118946.11	ENSG00000118946	PCDH17	-0.0131130518095252	6.66398693695478	-0.422945829816111	0.672572564731415	0.910034678840572	Gene	Caudate
ENSG00000177192.13	ENSG00000177192.13	ENSG00000177192	PUS1	-0.0096961109187326	3.06065539278624	-0.422898078678651	0.672607375028625	0.910034678840572	Gene	Caudate
ENSG00000261801.5	ENSG00000261801.5	ENSG00000261801	LOXL1-AS1	-0.0139945264625409	1.90093264190033	-0.422720560875409	0.672736790635764	0.910157349141917	Gene	Caudate
ENSG00000126456.15	ENSG00000126456.15	ENSG00000126456	IRF3	0.008948539594264	3.80135233453015	0.42261368108196	0.672814713787151	0.910163247263436	Gene	Caudate
ENSG00000224687.1	ENSG00000224687.1	ENSG00000224687	RASAL2-AS1	-0.0171978332585514	0.58646531509337	-0.422608281636249	0.672818650469816	0.910163247263436	Gene	Caudate
ENSG00000105559.11	ENSG00000105559.11	ENSG00000105559	PLEKHA4	0.0246921749605474	1.46356704378583	0.422456082007243	0.672929621422589	0.910260939183009	Gene	Caudate
ENSG00000251593.1	ENSG00000251593.1	ENSG00000251593	MSNP1	0.0270788669613498	-1.23382015893602	0.422317692943765	0.673030529099049	0.910293941188859	Gene	Caudate
ENSG00000134198.9	ENSG00000134198.9	ENSG00000134198	TSPAN2	0.0230880435027652	2.81083382037594	0.422316319953394	0.673031530257397	0.910293941188859	Gene	Caudate
ENSG00000110693.16	ENSG00000110693.16	ENSG00000110693	SOX6	-0.0099027773696398	5.31189233682854	-0.422248352861711	0.673081091289332	0.910308554857132	Gene	Caudate
ENSG00000005844.17	ENSG00000005844.17	ENSG00000005844	ITGAL	0.0291462146253356	1.46820020275595	0.422183961593905	0.673128046175467	0.910310899177452	Gene	Caudate
ENSG00000177409.11	ENSG00000177409.11	ENSG00000177409	SAMD9L	0.0213807533634731	3.76737963133635	0.422131833843381	0.67316605929444	0.910310899177452	Gene	Caudate
ENSG00000168243.10	ENSG00000168243.10	ENSG00000168243	GNG4	0.0243031477273714	6.07967334621359	0.421915029187839	0.673324168743744	0.910310899177452	Gene	Caudate
ENSG00000002330.13	ENSG00000002330.13	ENSG00000002330	BAD	-0.0120185891377353	4.25223866228808	-0.421901276256651	0.673334198853008	0.910310899177452	Gene	Caudate
ENSG00000228798.1	ENSG00000228798.1	ENSG00000228798		0.0199198370056198	0.283135686009275	0.421859908474428	0.673364369018549	0.910310899177452	Gene	Caudate
ENSG00000102904.14	ENSG00000102904.14	ENSG00000102904	TSNAXIP1	-0.0117608199061191	2.45135485912336	-0.421701795510032	0.673479688119276	0.910310899177452	Gene	Caudate
ENSG00000074211.13	ENSG00000074211.13	ENSG00000074211	PPP2R2C	0.0065991347734537	8.38477377978623	0.421695186131895	0.673484508812371	0.910310899177452	Gene	Caudate
ENSG00000064545.14	ENSG00000064545.14	ENSG00000064545	TMEM161A	-0.0118660926825111	2.70454225202107	-0.421665207505368	0.67350637454197	0.910310899177452	Gene	Caudate
ENSG00000150401.14	ENSG00000150401.14	ENSG00000150401	DCUN1D2	0.0095597133450848	3.92949906182808	0.42159683200391	0.673556247116791	0.910310899177452	Gene	Caudate
ENSG00000172115.8	ENSG00000172115.8	ENSG00000172115	CYCS	0.0106368096915699	7.47814654219622	0.421590839489581	0.673560618080197	0.910310899177452	Gene	Caudate
ENSG00000163491.16	ENSG00000163491.16	ENSG00000163491	NEK10	-0.0106603115200053	5.05133660466601	-0.421571025254937	0.673575070739287	0.910310899177452	Gene	Caudate
ENSG00000232456.1	ENSG00000232456.1	ENSG00000232456		0.0607434210867414	-2.4230701737784	0.421554205909032	0.673587338997837	0.910310899177452	Gene	Caudate
ENSG00000130956.13	ENSG00000130956.13	ENSG00000130956	HABP4	-0.0088201474976844	7.20582305688645	-0.421552504037242	0.673588580371012	0.910310899177452	Gene	Caudate
ENSG00000138834.12	ENSG00000138834.12	ENSG00000138834	MAPK8IP3	0.0087349316062569	7.5910571053202	0.421502006346459	0.673625414620372	0.910310899177452	Gene	Caudate
ENSG00000187605.15	ENSG00000187605.15	ENSG00000187605	TET3	0.016442051287645	5.17528338704685	0.421313468352998	0.673762945781355	0.910399251463342	Gene	Caudate
ENSG00000218510.6	ENSG00000218510.6	ENSG00000218510	LINC00339	0.0182057751570623	2.37720723158426	0.421306107812181	0.673768315232769	0.910399251463342	Gene	Caudate
ENSG00000254498.1	ENSG00000254498.1	ENSG00000254498		0.0288794603368893	-1.01852126344754	0.421196766029434	0.673848081090723	0.910454655353135	Gene	Caudate
ENSG00000185917.13	ENSG00000185917.13	ENSG00000185917	SETD4	-0.0081236627864927	4.30480982338817	-0.421133599929791	0.673894163031739	0.910464544221426	Gene	Caudate
ENSG00000109320.11	ENSG00000109320.11	ENSG00000109320	NFKB1	0.0071243837733142	4.49914646038656	0.421063349231773	0.673945414884911	0.910481416358954	Gene	Caudate
ENSG00000231875.1	ENSG00000231875.1	ENSG00000231875		-0.0273351682433277	-1.20108928917692	-0.42097101447496	0.674012780617431	0.910520054704216	Gene	Caudate
ENSG00000260805.2	ENSG00000260805.2	ENSG00000260805		-0.0199332982013564	0.734898984835921	-0.420894126430284	0.674068878716622	0.910531875583952	Gene	Caudate
ENSG00000144554.10	ENSG00000144554.10	ENSG00000144554	FANCD2	-0.0147196137655626	1.81287759386583	-0.420848592079102	0.674102101781584	0.910531875583952	Gene	Caudate
ENSG00000251536.2	ENSG00000251536.2	ENSG00000251536		0.022141782848681	-0.510459473320429	0.420799627250476	0.674137828525414	0.910531875583952	Gene	Caudate
ENSG00000234345.2	ENSG00000234345.2	ENSG00000234345		-0.0215220209648022	-0.381953311129266	-0.420733978821891	0.674185729464453	0.910544213309245	Gene	Caudate
ENSG00000197329.11	ENSG00000197329.11	ENSG00000197329	PELI1	-0.0111531803073533	5.69676073380748	-0.420440683786791	0.674399750894748	0.910780896332558	Gene	Caudate
ENSG00000131591.17	ENSG00000131591.17	ENSG00000131591	C1orf159	-0.0128178650111539	2.88808809748352	-0.420340134768975	0.674473128988134	0.910827623392933	Gene	Caudate
ENSG00000166797.10	ENSG00000166797.10	ENSG00000166797	FAM96A	0.0085186871037843	3.79328540437413	0.419976268569708	0.674738695174774	0.911102626427793	Gene	Caudate
ENSG00000156795.6	ENSG00000156795.6	ENSG00000156795	WDYHV1	-0.0100926093648503	2.9754339413472	-0.419912018708234	0.674785591886736	0.911102626427793	Gene	Caudate
ENSG00000156804.7	ENSG00000156804.7	ENSG00000156804	FBXO32	0.0120853839840358	6.02293988822005	0.41985367695069	0.674828177304221	0.911102626427793	Gene	Caudate
ENSG00000141294.9	ENSG00000141294.9	ENSG00000141294	LRRC46	0.0323088560358279	-0.453451322395529	0.419848534675656	0.674831930856791	0.911102626427793	Gene	Caudate
ENSG00000164978.17	ENSG00000164978.17	ENSG00000164978	NUDT2	0.0116551468155152	3.82830892240225	0.419566260337221	0.675037986661922	0.911328441816026	Gene	Caudate
ENSG00000256980.4	ENSG00000256980.4	ENSG00000256980	KHDC1L	-0.0307157964123772	-0.549224283719652	-0.419368106118787	0.675182650720828	0.911471354683074	Gene	Caudate
ENSG00000139679.15	ENSG00000139679.15	ENSG00000139679	LPAR6	-0.0199692275226018	3.43780032143802	-0.419221614568132	0.675289605785308	0.911563348315247	Gene	Caudate
ENSG00000162522.10	ENSG00000162522.10	ENSG00000162522	KIAA1522	0.0122301246425077	4.10715512985499	0.419109351753967	0.675371574534688	0.911610952831266	Gene	Caudate
ENSG00000154856.12	ENSG00000154856.12	ENSG00000154856	APCDD1	-0.0142715327071922	5.03786876104166	-0.419023267411611	0.675434431678166	0.911610952831266	Gene	Caudate
ENSG00000179010.14	ENSG00000179010.14	ENSG00000179010	MRFAP1	0.0058975043960796	7.86199202018682	0.418951681163898	0.675486704320175	0.911610952831266	Gene	Caudate
ENSG00000258824.2	ENSG00000258824.2	ENSG00000258824		0.015280563867561	1.16448830098249	0.418863591173006	0.675551030235523	0.911610952831266	Gene	Caudate
ENSG00000162396.5	ENSG00000162396.5	ENSG00000162396	PARS2	0.0109322680692132	2.310014925433	0.418851335819007	0.67555997964578	0.911610952831266	Gene	Caudate
ENSG00000169976.6	ENSG00000169976.6	ENSG00000169976	SF3B5	0.0074448028479981	4.57279994485142	0.418808846434199	0.67559100766057	0.911610952831266	Gene	Caudate
ENSG00000196167.9	ENSG00000196167.9	ENSG00000196167	COLCA1	0.0164421663747783	2.60281083558146	0.41880125168208	0.675596553811897	0.911610952831266	Gene	Caudate
ENSG00000253263.1	ENSG00000253263.1	ENSG00000253263		0.0277706235880676	-1.11402089383548	0.418654144078535	0.675703984245799	0.911660535104181	Gene	Caudate
ENSG00000265206.4	ENSG00000265206.4	ENSG00000265206	MIR142	0.0453601671383478	-1.9456450569813	0.418578889739291	0.675758943903037	0.911660535104181	Gene	Caudate
ENSG00000222872.1	ENSG00000222872.1	ENSG00000222872	RNU4-78P	0.0347973109390476	-2.11769051757172	0.418506207417363	0.675812026814778	0.911660535104181	Gene	Caudate
ENSG00000267060.5	ENSG00000267060.5	ENSG00000267060	PTGES3L	-0.0219550753117137	0.948408954215009	-0.418475468430361	0.675834477257757	0.911660535104181	Gene	Caudate
ENSG00000235912.1	ENSG00000235912.1	ENSG00000235912		-0.0234606267189509	-0.82354303905361	-0.418449190553051	0.67585366972625	0.911660535104181	Gene	Caudate
ENSG00000170310.14	ENSG00000170310.14	ENSG00000170310	STX8	0.0075662870279924	3.98664320863889	0.41841919099295	0.675875580643913	0.911660535104181	Gene	Caudate
ENSG00000102024.17	ENSG00000102024.17	ENSG00000102024	PLS3	-0.0118414948423268	5.92544956105482	-0.418325661053871	0.675943894307899	0.911660535104181	Gene	Caudate
ENSG00000146433.8	ENSG00000146433.8	ENSG00000146433	TMEM181	0.006876421615899	6.5202254140693	0.418279564491985	0.675977563924708	0.911660535104181	Gene	Caudate
ENSG00000143434.15	ENSG00000143434.15	ENSG00000143434	SEMA6C	0.011061928062219	3.24074174951077	0.418272636496617	0.675982624292167	0.911660535104181	Gene	Caudate
ENSG00000224578.4	ENSG00000224578.4	ENSG00000224578	HNRNPA1P48	0.019481557483209	2.71423147148852	0.418183213367575	0.676047942325136	0.91169627773628	Gene	Caudate
ENSG00000138621.11	ENSG00000138621.11	ENSG00000138621	PPCDC	0.0106755040791771	2.35449721872357	0.418060247637063	0.676137765139206	0.911706544991119	Gene	Caudate
ENSG00000255207.1	ENSG00000255207.1	ENSG00000255207		0.0339798763981098	-2.10341445185116	0.418058542719663	0.676139010563259	0.911706544991119	Gene	Caudate
ENSG00000272137.1	ENSG00000272137.1	ENSG00000272137		-0.0191107486409594	0.111969529911347	-0.417963759013694	0.676208250453184	0.911706544991119	Gene	Caudate
ENSG00000213885.3	ENSG00000213885.3	ENSG00000213885	RPL13AP7	0.0565601084599408	-1.66511642134168	0.417960242746193	0.676210819154048	0.911706544991119	Gene	Caudate
ENSG00000256436.1	ENSG00000256436.1	ENSG00000256436	TAS2R31	0.0141809830850185	0.914138120318603	0.417887058367851	0.67626428260512	0.911724883533635	Gene	Caudate
ENSG00000159792.9	ENSG00000159792.9	ENSG00000159792	PSKH1	-0.0087791431847949	4.14293007389829	-0.417783074959215	0.676340248518116	0.911724883533635	Gene	Caudate
ENSG00000170615.14	ENSG00000170615.14	ENSG00000170615	SLC26A5	-0.0377947985599002	-1.82852310870904	-0.417782223343123	0.676340870686736	0.911724883533635	Gene	Caudate
ENSG00000113263.12	ENSG00000113263.12	ENSG00000113263	ITK	-0.0403261505570983	-0.758989679439589	-0.417611975212261	0.676465254008319	0.911840223021371	Gene	Caudate
ENSG00000019505.7	ENSG00000019505.7	ENSG00000019505	SYT13	-0.0147329708903301	4.26152587977489	-0.417410389601301	0.676612543959423	0.911868118233964	Gene	Caudate
ENSG00000162951.10	ENSG00000162951.10	ENSG00000162951	LRRTM1	0.0156577529732579	4.50837952220369	0.417359915091957	0.6766494254609	0.911868118233964	Gene	Caudate
ENSG00000157426.13	ENSG00000157426.13	ENSG00000157426	AASDH	0.0072715012520612	4.29467281566985	0.417348974917252	0.676657419501006	0.911868118233964	Gene	Caudate
ENSG00000124614.13	ENSG00000124614.13	ENSG00000124614	RPS10	0.0145932978151085	1.23907341806163	0.417310036245226	0.676685872479235	0.911868118233964	Gene	Caudate
ENSG00000105497.7	ENSG00000105497.7	ENSG00000105497	ZNF175	-0.0075659944975166	4.20275423142119	-0.417295200166866	0.676696713510514	0.911868118233964	Gene	Caudate
ENSG00000100075.9	ENSG00000100075.9	ENSG00000100075	SLC25A1	-0.0098408210883461	3.7794956796798	-0.417231399095256	0.676743335048151	0.911868118233964	Gene	Caudate
ENSG00000196776.14	ENSG00000196776.14	ENSG00000196776	CD47	-0.0081269214605922	7.73642688705843	-0.41721173070115	0.676757707640262	0.911868118233964	Gene	Caudate
ENSG00000224959.1	ENSG00000224959.1	ENSG00000224959		-0.0453624236250553	-2.30136402801606	-0.417078886376091	0.676854786138888	0.911946607975116	Gene	Caudate
ENSG00000141433.12	ENSG00000141433.12	ENSG00000141433	ADCYAP1	0.0363580781057793	0.901472986151766	0.417018725499423	0.676898751608804	0.9119535320516	Gene	Caudate
ENSG00000267422.1	ENSG00000267422.1	ENSG00000267422		0.0163843875531574	0.499327819885725	0.416854146955744	0.677019030986287	0.912063263539197	Gene	Caudate
ENSG00000133997.11	ENSG00000133997.11	ENSG00000133997	MED6	-0.0070520161040269	4.33950093772087	-0.416710506660635	0.677124014766273	0.912152377771864	Gene	Caudate
ENSG00000081087.14	ENSG00000081087.14	ENSG00000081087	OSTM1	-0.0083207879471518	5.13135663948992	-0.416639062901684	0.677176233906742	0.912170406721429	Gene	Caudate
ENSG00000122386.10	ENSG00000122386.10	ENSG00000122386	ZNF205	-0.0119439320042279	2.42519187463178	-0.416497739927081	0.677279533231466	0.912241707371763	Gene	Caudate
ENSG00000105221.16	ENSG00000105221.16	ENSG00000105221	AKT2	-0.0060607334585409	6.05775023702138	-0.416458058440598	0.677308539312241	0.912241707371763	Gene	Caudate
ENSG00000099974.7	ENSG00000099974.7	ENSG00000099974	DDTL	-0.0722911633781503	-1.46161526327369	-0.416407246838847	0.677345681904102	0.912241707371763	Gene	Caudate
ENSG00000173218.14	ENSG00000173218.14	ENSG00000173218	VANGL1	-0.0159133351935879	2.66845073072895	-0.416227405449634	0.677477149847243	0.912366452360073	Gene	Caudate
ENSG00000164609.9	ENSG00000164609.9	ENSG00000164609	SLU7	0.0059461067211567	6.16603686123361	0.416010309329135	0.677635864942864	0.912427101673688	Gene	Caudate
ENSG00000140932.9	ENSG00000140932.9	ENSG00000140932	CMTM2	-0.036079536745338	-2.07280433500476	-0.415977931637378	0.677659536926113	0.912427101673688	Gene	Caudate
ENSG00000206596.1	ENSG00000206596.1	ENSG00000206596	RNU1-27P	-0.0580210349490226	3.97886516969289	-0.415902404325399	0.677714757708643	0.912427101673688	Gene	Caudate
ENSG00000227398.3	ENSG00000227398.3	ENSG00000227398	KIF9-AS1	-0.0108566406686856	2.57225005957442	-0.415852589751035	0.67775117991887	0.912427101673688	Gene	Caudate
ENSG00000253954.3	ENSG00000253954.3	ENSG00000253954	HMGN1P38	0.037521677631955	-1.99411399829099	0.415655610668048	0.677895209704942	0.912427101673688	Gene	Caudate
ENSG00000160221.16	ENSG00000160221.16	ENSG00000160221	C21orf33	-0.0252139838488857	3.69211508973016	-0.415613128200994	0.677926274149761	0.912427101673688	Gene	Caudate
ENSG00000108439.9	ENSG00000108439.9	ENSG00000108439	PNPO	-0.0060430824958349	4.95142998148052	-0.415540335102022	0.677979503908964	0.912427101673688	Gene	Caudate
ENSG00000197813.5	ENSG00000197813.5	ENSG00000197813		-0.0296996413690621	-1.31445424537069	-0.415530993344444	0.677986335161076	0.912427101673688	Gene	Caudate
ENSG00000196476.11	ENSG00000196476.11	ENSG00000196476	C20orf96	0.0108136762341538	2.36213501158328	0.415451072880613	0.678044778872477	0.912427101673688	Gene	Caudate
ENSG00000219470.1	ENSG00000219470.1	ENSG00000219470		0.0239182845826472	-1.00148245197768	0.415384218891853	0.678093668911702	0.912427101673688	Gene	Caudate
ENSG00000266097.1	ENSG00000266097.1	ENSG00000266097	MIR5192	0.0338670483052773	-1.59069238275332	0.415382729085135	0.678094758416552	0.912427101673688	Gene	Caudate
ENSG00000173113.6	ENSG00000173113.6	ENSG00000173113	TRMT112	-0.0080013780320168	4.66798048144405	-0.415377996858423	0.678098219127645	0.912427101673688	Gene	Caudate
ENSG00000185507.19	ENSG00000185507.19	ENSG00000185507	IRF7	-0.0261923984485604	1.30608012026162	-0.415377192917234	0.678098807056239	0.912427101673688	Gene	Caudate
ENSG00000227879.2	ENSG00000227879.2	ENSG00000227879	PSPC1P1	-0.0367253669888061	-1.43725391358377	-0.415364844801231	0.678107837356528	0.912427101673688	Gene	Caudate
ENSG00000279414.1	ENSG00000279414.1	ENSG00000279414		-0.0781353274969489	-2.70381649884576	-0.415349162909243	0.678119305747325	0.912427101673688	Gene	Caudate
ENSG00000212024.2	ENSG00000212024.2	ENSG00000212024	MIR550A3	-0.0362517841874548	-1.69017311047108	-0.415315766446802	0.678143729305073	0.912427101673688	Gene	Caudate
ENSG00000134013.15	ENSG00000134013.15	ENSG00000134013	LOXL2	0.0176012993412251	1.79069160010805	0.415101256221222	0.67830061338081	0.91250010706969	Gene	Caudate
ENSG00000274423.1	ENSG00000274423.1	ENSG00000274423		-0.0470846950123894	-1.69952077785964	-0.415096323329119	0.678304221262655	0.91250010706969	Gene	Caudate
ENSG00000255031.5	ENSG00000255031.5	ENSG00000255031		-0.0302120756976336	-1.14763631312259	-0.415073699974712	0.678320767916373	0.91250010706969	Gene	Caudate
ENSG00000146802.12	ENSG00000146802.12	ENSG00000146802	TMEM168	-0.0087251542523856	5.0188312997457	-0.414951849501138	0.67840989166593	0.91250010706969	Gene	Caudate
ENSG00000135052.16	ENSG00000135052.16	ENSG00000135052	GOLM1	-0.0084667629032505	5.74060769875654	-0.41487766993173	0.678464150222794	0.91250010706969	Gene	Caudate
ENSG00000267114.1	ENSG00000267114.1	ENSG00000267114		-0.0275780386848781	-1.26218777998344	-0.414875686732731	0.678465600854287	0.91250010706969	Gene	Caudate
ENSG00000196565.12	ENSG00000196565.12	ENSG00000196565	HBG2	0.0644725356821548	-1.79030173168597	0.414869759280869	0.678469936557607	0.91250010706969	Gene	Caudate
ENSG00000103024.7	ENSG00000103024.7	ENSG00000103024	NME3	0.0105514701775915	3.59074932526598	0.414737052579489	0.678567009208733	0.912578408949025	Gene	Caudate
ENSG00000281706.2	ENSG00000281706.2	ENSG00000281706	LINC01012	-0.0239000408725448	-0.513623595538402	-0.414509636847355	0.678733372322937	0.91274988257879	Gene	Caudate
ENSG00000278948.1	ENSG00000278948.1	ENSG00000278948		-0.013145982687048	2.67564278365666	-0.414395692390096	0.678816732866058	0.91276051678865	Gene	Caudate
ENSG00000125962.14	ENSG00000125962.14	ENSG00000125962	ARMCX5	-0.0113676671896464	2.89181850954038	-0.414381095164215	0.678827412325054	0.91276051678865	Gene	Caudate
ENSG00000120253.13	ENSG00000120253.13	ENSG00000120253	NUP43	0.0068636163471761	4.41169481424333	0.414339475192635	0.678857862218193	0.91276051678865	Gene	Caudate
ENSG00000125355.15	ENSG00000125355.15	ENSG00000125355	TMEM255A	0.0209003263873805	2.33038917194355	0.414274032166884	0.678905742535257	0.91277264342691	Gene	Caudate
ENSG00000100523.14	ENSG00000100523.14	ENSG00000100523	DDHD1	0.0072429115484586	5.90694584285104	0.414103811330681	0.679030287912017	0.912880954767041	Gene	Caudate
ENSG00000127540.11	ENSG00000127540.11	ENSG00000127540	UQCR11	0.0101458594873762	4.13635758856517	0.414057690711814	0.679064034472486	0.912880954767041	Gene	Caudate
ENSG00000207609.3	ENSG00000207609.3	ENSG00000207609	MIR491	0.0338740976128749	-1.53625830045609	0.413970676137327	0.679127704990842	0.912914298335999	Gene	Caudate
ENSG00000110200.8	ENSG00000110200.8	ENSG00000110200	ANAPC15	-0.0095053918016837	4.1553566777821	-0.413896838499555	0.67918173545145	0.912934680226831	Gene	Caudate
ENSG00000272379.1	ENSG00000272379.1	ENSG00000272379		0.0377631454464979	-1.67067001209821	0.413804537276465	0.679249278910141	0.912973222491639	Gene	Caudate
ENSG00000279977.1	ENSG00000279977.1	ENSG00000279977		0.0223593407130006	-0.454407813014182	0.413680117397494	0.679340329996084	0.913015539659881	Gene	Caudate
ENSG00000198522.13	ENSG00000198522.13	ENSG00000198522	GPN1	-0.0134152572421619	3.90071910749706	-0.413608936884494	0.67939242236151	0.913015539659881	Gene	Caudate
ENSG00000278970.1	ENSG00000278970.1	ENSG00000278970	HEIH	-0.0093059920164534	3.46206367053873	-0.413602166181187	0.679397377476814	0.913015539659881	Gene	Caudate
ENSG00000111229.15	ENSG00000111229.15	ENSG00000111229	ARPC3	0.0087767870403855	5.94018363330582	0.413417994738396	0.679532168029982	0.913106750944261	Gene	Caudate
ENSG00000155660.10	ENSG00000155660.10	ENSG00000155660	PDIA4	-0.0163313959705375	4.99811776394696	-0.413403193747348	0.679543000958178	0.913106750944261	Gene	Caudate
ENSG00000110987.8	ENSG00000110987.8	ENSG00000110987	BCL7A	-0.0076519232317607	4.78477441423534	-0.413337811913319	0.67959085508329	0.913118814953167	Gene	Caudate
ENSG00000265798.6	ENSG00000265798.6	ENSG00000265798		-0.0290116493023754	-0.418882089368452	-0.413200267557317	0.679691530470411	0.913146722206323	Gene	Caudate
ENSG00000280434.1	ENSG00000280434.1	ENSG00000280434		-0.0170548516643337	1.05801861725914	-0.413169362634893	0.679714152071512	0.913146722206323	Gene	Caudate
ENSG00000259494.1	ENSG00000259494.1	ENSG00000259494	MRPL46	0.0095157704965868	2.80741138661523	0.413150093668284	0.679728256601471	0.913146722206323	Gene	Caudate
ENSG00000199627.1	ENSG00000199627.1	ENSG00000199627	RNU6-1010P	0.0342033036835897	-1.68115662128719	0.413047981316734	0.679803002847112	0.913164440258015	Gene	Caudate
ENSG00000160766.14	ENSG00000160766.14	ENSG00000160766	GBAP1	0.0182962763161032	2.34482217545999	0.413025852724112	0.6798192013944	0.913164440258015	Gene	Caudate
ENSG00000136930.12	ENSG00000136930.12	ENSG00000136930	PSMB7	0.007698437831798	5.60192557677938	0.412850163095603	0.679947814781892	0.913256586643417	Gene	Caudate
ENSG00000138032.20	ENSG00000138032.20	ENSG00000138032	PPM1B	-0.0077646593350887	6.78964940467609	-0.412819709151443	0.679970109507025	0.913256586643417	Gene	Caudate
ENSG00000253203.6	ENSG00000253203.6	ENSG00000253203	GUSBP3	0.0515326946627383	-1.25787878593596	0.412772806314489	0.680004446687956	0.913256586643417	Gene	Caudate
ENSG00000145388.14	ENSG00000145388.14	ENSG00000145388	METTL14	0.0062711084536603	4.87076207975319	0.41268995560991	0.680065102634714	0.913267394514648	Gene	Caudate
ENSG00000080561.13	ENSG00000080561.13	ENSG00000080561	MID2	-0.0071590632727037	3.97045841916239	-0.412444728692268	0.680244648240113	0.913267394514648	Gene	Caudate
ENSG00000100461.17	ENSG00000100461.17	ENSG00000100461	RBM23	-0.0059206592938599	5.93299861933303	-0.412443449691374	0.680245584722509	0.913267394514648	Gene	Caudate
ENSG00000105926.15	ENSG00000105926.15	ENSG00000105926	MPP6	0.0094459089916408	7.5288020863466	0.412432999823842	0.680253236117242	0.913267394514648	Gene	Caudate
ENSG00000277539.1	ENSG00000277539.1	ENSG00000277539		0.0187952142709088	0.150628807228379	0.412405468827195	0.68027339447576	0.913267394514648	Gene	Caudate
ENSG00000116161.17	ENSG00000116161.17	ENSG00000116161	CACYBP	0.0171416405110517	6.29018311740235	0.412362257494846	0.680305034531322	0.913267394514648	Gene	Caudate
ENSG00000152104.11	ENSG00000152104.11	ENSG00000152104	PTPN14	-0.0114651527340632	4.58765903918628	-0.412342975650272	0.680319153200627	0.913267394514648	Gene	Caudate
ENSG00000157578.13	ENSG00000157578.13	ENSG00000157578	LCA5L	0.0243805349918642	0.76287915057293	0.412293214822346	0.680355589895953	0.913267394514648	Gene	Caudate
ENSG00000170089.15	ENSG00000170089.15	ENSG00000170089		0.0239610672491867	2.16389106547515	0.412283866958192	0.680362434827031	0.913267394514648	Gene	Caudate
ENSG00000260669.2	ENSG00000260669.2	ENSG00000260669		0.0215608235366629	-0.788387707196314	0.412158421045384	0.680454294584792	0.913292404925839	Gene	Caudate
ENSG00000120805.13	ENSG00000120805.13	ENSG00000120805	ARL1	-0.0071025605099694	6.34884234513729	-0.412057294057233	0.680528349889835	0.913292404925839	Gene	Caudate
ENSG00000280216.1	ENSG00000280216.1	ENSG00000280216		0.0196693929641165	-0.511108751435899	0.411965327309799	0.6805956998347	0.913292404925839	Gene	Caudate
ENSG00000184216.12	ENSG00000184216.12	ENSG00000184216	IRAK1	-0.0131207528687713	4.64890368645041	-0.411910341201105	0.680635968995444	0.913292404925839	Gene	Caudate
ENSG00000241360.1	ENSG00000241360.1	ENSG00000241360	PDXP	0.0337887368866076	-1.03121406111901	0.411908098721974	0.680637611297863	0.913292404925839	Gene	Caudate
ENSG00000253476.1	ENSG00000253476.1	ENSG00000253476		-0.029317914855888	-1.74668820227022	-0.411889693915752	0.680651090302491	0.913292404925839	Gene	Caudate
ENSG00000236269.1	ENSG00000236269.1	ENSG00000236269	ENO1-IT1	0.0228454604640077	-0.617760211629329	0.411849699246311	0.680680381283644	0.913292404925839	Gene	Caudate
ENSG00000125352.5	ENSG00000125352.5	ENSG00000125352	RNF113A	-0.0107850697648378	2.62245287347266	-0.411801256832033	0.680715859805164	0.913292404925839	Gene	Caudate
ENSG00000170113.15	ENSG00000170113.15	ENSG00000170113	NIPA1	0.0109573855169249	7.25010751683648	0.411780561142237	0.680731017244408	0.913292404925839	Gene	Caudate
ENSG00000106330.11	ENSG00000106330.11	ENSG00000106330	MOSPD3	-0.0128419049806789	1.65042840003593	-0.411536442606518	0.680909818437512	0.913438169812107	Gene	Caudate
ENSG00000229728.1	ENSG00000229728.1	ENSG00000229728		0.0241842246104914	-0.848891395122289	0.41147876544267	0.680952065895719	0.913438169812107	Gene	Caudate
ENSG00000225526.4	ENSG00000225526.4	ENSG00000225526	MKRN2OS	-0.0344650016179536	-0.779958540144057	-0.411472939746828	0.680956333166297	0.913438169812107	Gene	Caudate
ENSG00000205758.11	ENSG00000205758.11	ENSG00000205758	CRYZL1	0.0080501600309175	4.98443793880498	0.411342872237682	0.681051609133351	0.913453258965865	Gene	Caudate
ENSG00000256525.6	ENSG00000256525.6	ENSG00000256525	POLG2	0.0101189387576458	2.10183866125176	0.411335083258443	0.681057314813603	0.913453258965865	Gene	Caudate
ENSG00000184313.19	ENSG00000184313.19	ENSG00000184313	MROH7	-0.0248641856413457	1.88362371642185	-0.411121380737394	0.681213865996242	0.913453258965865	Gene	Caudate
ENSG00000141040.14	ENSG00000141040.14	ENSG00000141040	ZNF287	0.0079444819964309	4.22686565424169	0.411104164010255	0.681226478983784	0.913453258965865	Gene	Caudate
ENSG00000248664.1	ENSG00000248664.1	ENSG00000248664		0.0273354085059404	-1.35005065463436	0.411094307084149	0.681233700215703	0.913453258965865	Gene	Caudate
ENSG00000233427.1	ENSG00000233427.1	ENSG00000233427		0.0316257830983146	-1.3995325617535	0.411087006000687	0.681239049043798	0.913453258965865	Gene	Caudate
ENSG00000230021.8	ENSG00000230021.8	ENSG00000230021		-0.0410967776498569	-1.88200451532623	-0.411085962656184	0.681239813407061	0.913453258965865	Gene	Caudate
ENSG00000228929.1	ENSG00000228929.1	ENSG00000228929	RPS13P2	-0.0226784287881175	0.238525525745495	-0.411000574966312	0.681302370285502	0.913469911099929	Gene	Caudate
ENSG00000111012.9	ENSG00000111012.9	ENSG00000111012	CYP27B1	-0.028245384432261	-1.38247649559799	-0.410962843118471	0.681330014158705	0.913469911099929	Gene	Caudate
ENSG00000244560.6	ENSG00000244560.6	ENSG00000244560		0.0155929400189721	2.01293613789523	0.410832778025078	0.681425308383293	0.913481718109813	Gene	Caudate
ENSG00000261701.6	ENSG00000261701.6	ENSG00000261701	HPR	-0.0499896692528046	1.98720557506676	-0.410758453042481	0.681479766035489	0.913481718109813	Gene	Caudate
ENSG00000120899.17	ENSG00000120899.17	ENSG00000120899	PTK2B	0.0091269269962025	6.61449280391375	0.410696321669307	0.681525290751747	0.913481718109813	Gene	Caudate
ENSG00000232454.2	ENSG00000232454.2	ENSG00000232454		0.0230264090058786	-0.944215424160251	0.410685035827567	0.681533560205321	0.913481718109813	Gene	Caudate
ENSG00000152778.8	ENSG00000152778.8	ENSG00000152778	IFIT5	-0.0088708257778372	4.97137637510821	-0.410627746264085	0.681575538471709	0.913481718109813	Gene	Caudate
ENSG00000254281.1	ENSG00000254281.1	ENSG00000254281		-0.0219133716734933	0.280419157263194	-0.410548642928274	0.681633502154645	0.913481718109813	Gene	Caudate
ENSG00000116096.5	ENSG00000116096.5	ENSG00000116096	SPR	0.0237317826706169	2.61035645221679	0.41053239037357	0.681645411594357	0.913481718109813	Gene	Caudate
ENSG00000103710.10	ENSG00000103710.10	ENSG00000103710	RASL12	-0.0239776920182758	3.79414057268067	-0.410498784087128	0.681670037639591	0.913481718109813	Gene	Caudate
ENSG00000147400.8	ENSG00000147400.8	ENSG00000147400	CETN2	0.0090935145067181	5.0967976317141	0.410473120776271	0.681688843453202	0.913481718109813	Gene	Caudate
ENSG00000213995.11	ENSG00000213995.11	ENSG00000213995	NAXD	0.0060253392177309	5.60911411610438	0.410354230759672	0.681775967440309	0.913546347380797	Gene	Caudate
ENSG00000249421.1	ENSG00000249421.1	ENSG00000249421	ADAMTS19-AS1	0.0199911123805365	-0.0764597488033759	0.409945132832621	0.682075791701713	0.913895960952072	Gene	Caudate
ENSG00000262180.1	ENSG00000262180.1	ENSG00000262180	OCLM	0.0206386189307318	-0.342722095560388	0.409854683543359	0.682142087992219	0.913932654313003	Gene	Caudate
ENSG00000123154.11	ENSG00000123154.11	ENSG00000123154	WDR83	-0.0088837402593262	2.80570561072505	-0.409699067466304	0.682256155112954	0.913986609842738	Gene	Caudate
ENSG00000155792.9	ENSG00000155792.9	ENSG00000155792	DEPTOR	0.0154528397854321	4.56590014794127	0.409669470562031	0.682277850570777	0.913986609842738	Gene	Caudate
ENSG00000280237.2	ENSG00000280237.2	ENSG00000280237	MIR4697HG	0.0118711510550935	5.03364106510774	0.409592145488983	0.682334533515253	0.913986609842738	Gene	Caudate
ENSG00000186222.4	ENSG00000186222.4	ENSG00000186222	BLOC1S4	-0.010443885721417	1.80377856643709	-0.409495694432794	0.682405239233839	0.913986609842738	Gene	Caudate
ENSG00000140464.19	ENSG00000140464.19	ENSG00000140464	PML	0.0135944728825305	3.98829115067897	0.409442745425982	0.682444055940447	0.913986609842738	Gene	Caudate
ENSG00000151065.13	ENSG00000151065.13	ENSG00000151065	DCP1B	0.0080902993885021	3.29375673543298	0.409403629262495	0.682472732386213	0.913986609842738	Gene	Caudate
ENSG00000196110.7	ENSG00000196110.7	ENSG00000196110	ZNF699	-0.0084274032956906	3.00798293656188	-0.40938036948304	0.682489784578452	0.913986609842738	Gene	Caudate
ENSG00000114744.8	ENSG00000114744.8	ENSG00000114744	COMMD2	0.0077096026508525	4.61593647794875	0.409375079591198	0.682493662722743	0.913986609842738	Gene	Caudate
ENSG00000057663.13	ENSG00000057663.13	ENSG00000057663	ATG5	0.0076558146887726	4.17816579248955	0.409144172330781	0.682662954474286	0.914161201521781	Gene	Caudate
ENSG00000118855.18	ENSG00000118855.18	ENSG00000118855	MFSD1	0.0073561288679107	4.67019161040914	0.409025146315592	0.682750225737868	0.914191692003269	Gene	Caudate
ENSG00000256137.1	ENSG00000256137.1	ENSG00000256137		0.0359981850286295	-2.11535773902706	0.408935082931568	0.682816264092278	0.914191692003269	Gene	Caudate
ENSG00000168374.10	ENSG00000168374.10	ENSG00000168374	ARF4	-0.0069344078167498	5.83059893807827	-0.408880313917624	0.682856424285439	0.914191692003269	Gene	Caudate
ENSG00000262500.1	ENSG00000262500.1	ENSG00000262500		0.041789204112648	-0.944480742858213	0.408868023992104	0.682865436179735	0.914191692003269	Gene	Caudate
ENSG00000181472.4	ENSG00000181472.4	ENSG00000181472	ZBTB2	-0.0109485955404146	3.09954469851266	-0.40884502423672	0.68288230144573	0.914191692003269	Gene	Caudate
ENSG00000184979.9	ENSG00000184979.9	ENSG00000184979	USP18	-0.0189252972986866	1.40078220101088	-0.408794632082955	0.682919253571584	0.914191692003269	Gene	Caudate
ENSG00000161594.6	ENSG00000161594.6	ENSG00000161594	KLHL10	-0.0339206243677218	-1.90319006678995	-0.408555762478552	0.683094424942023	0.91435771121782	Gene	Caudate
ENSG00000100294.12	ENSG00000100294.12	ENSG00000100294	MCAT	0.0081814396896673	2.94747674173296	0.408519347739585	0.683121130639063	0.91435771121782	Gene	Caudate
ENSG00000121410.11	ENSG00000121410.11	ENSG00000121410	A1BG	-0.020103926611834	-0.29544106394464	-0.408296537221633	0.683284543204182	0.914406978063372	Gene	Caudate
ENSG00000139364.10	ENSG00000139364.10	ENSG00000139364	TMEM132B	0.0075828977664566	7.49365699369684	0.408274313037417	0.683300843570445	0.914406978063372	Gene	Caudate
ENSG00000196981.3	ENSG00000196981.3	ENSG00000196981	WDR5B	0.0129065188064853	2.24611182119572	0.408230128918387	0.683333250929065	0.914406978063372	Gene	Caudate
ENSG00000163812.13	ENSG00000163812.13	ENSG00000163812	ZDHHC3	-0.0069189184336333	5.20503666674276	-0.408148854367262	0.683392864228536	0.914406978063372	Gene	Caudate
ENSG00000078902.15	ENSG00000078902.15	ENSG00000078902	TOLLIP	0.0068309710596321	6.24900009976701	0.408064422158745	0.683454795707	0.914406978063372	Gene	Caudate
ENSG00000261360.1	ENSG00000261360.1	ENSG00000261360		0.0271066119453993	-0.112444164850177	0.408016244000624	0.683490135603046	0.914406978063372	Gene	Caudate
ENSG00000099917.17	ENSG00000099917.17	ENSG00000099917	MED15	-0.0071390030653947	5.1914682508727	-0.407978436766107	0.683517868652187	0.914406978063372	Gene	Caudate
ENSG00000185710.9	ENSG00000185710.9	ENSG00000185710	SMG1P4	-0.0534078632705342	-0.157200540857841	-0.407964782828674	0.683527884441663	0.914406978063372	Gene	Caudate
ENSG00000158427.14	ENSG00000158427.14	ENSG00000158427	TMSB15B	-0.0257175242149413	-0.417574932375486	-0.407939698905439	0.683546284795782	0.914406978063372	Gene	Caudate
ENSG00000231995.2	ENSG00000231995.2	ENSG00000231995		0.0315471160596073	-0.199951893753455	0.40793838817563	0.683547246289028	0.914406978063372	Gene	Caudate
ENSG00000152270.8	ENSG00000152270.8	ENSG00000152270	PDE3B	-0.0103768075369156	4.18734621278627	-0.407813040432407	0.683639198213658	0.914477902365875	Gene	Caudate
ENSG00000258704.6	ENSG00000258704.6	ENSG00000258704	SRP54-AS1	-0.0123322450228362	1.36096421464037	-0.407592649477786	0.683800882849225	0.914501609617599	Gene	Caudate
ENSG00000143847.15	ENSG00000143847.15	ENSG00000143847	PPFIA4	-0.0110344344425211	6.16708797403502	-0.407577379725668	0.683812085682679	0.914501609617599	Gene	Caudate
ENSG00000278637.1	ENSG00000278637.1	ENSG00000278637	HIST1H4A	-0.0249305842197047	-0.129218853474982	-0.407530266285486	0.683846651453242	0.914501609617599	Gene	Caudate
ENSG00000100280.16	ENSG00000100280.16	ENSG00000100280	AP1B1	0.0078605470538288	6.7164209978469	0.407513519198164	0.683858938467841	0.914501609617599	Gene	Caudate
ENSG00000063176.15	ENSG00000063176.15	ENSG00000063176	SPHK2	0.0108052883335316	4.08895194517496	0.407481495135251	0.683882434138439	0.914501609617599	Gene	Caudate
ENSG00000279829.1	ENSG00000279829.1	ENSG00000279829		-0.0379946918003916	-1.82003639365189	-0.407386986641182	0.683951775677622	0.914501609617599	Gene	Caudate
ENSG00000267072.2	ENSG00000267072.2	ENSG00000267072		0.0184220006261484	0.512621795483996	0.407378428976037	0.683958054628151	0.914501609617599	Gene	Caudate
ENSG00000061492.11	ENSG00000061492.11	ENSG00000061492	WNT8A	-0.0421046113676354	-0.378897763402353	-0.407364329373276	0.683968399870247	0.914501609617599	Gene	Caudate
ENSG00000205302.6	ENSG00000205302.6	ENSG00000205302	SNX2	0.0066572206490811	5.33138827314511	0.407174006072275	0.684108050809994	0.914599564512042	Gene	Caudate
ENSG00000004468.12	ENSG00000004468.12	ENSG00000004468	CD38	0.0258800220894624	4.92057535824742	0.407158349069738	0.684119539718668	0.914599564512042	Gene	Caudate
ENSG00000104660.17	ENSG00000104660.17	ENSG00000104660	LEPROTL1	0.0060605876454008	5.19549258698896	0.40706729732734	0.684186353779905	0.914636828547661	Gene	Caudate
ENSG00000117450.13	ENSG00000117450.13	ENSG00000117450	PRDX1	0.0079694847732403	7.04496983906797	0.406999340096539	0.684236222631762	0.914651436866133	Gene	Caudate
ENSG00000216819.1	ENSG00000216819.1	ENSG00000216819	TUBB2BP1	-0.0532030835007111	-0.24783760058226	-0.406818722278469	0.684368771584978	0.914776559696561	Gene	Caudate
ENSG00000198963.10	ENSG00000198963.10	ENSG00000198963	RORB	-0.0204924092056703	5.77125966182677	-0.406667085258993	0.684480060104812	0.914871830331251	Gene	Caudate
ENSG00000226419.7	ENSG00000226419.7	ENSG00000226419	SLC16A1-AS1	0.0104841153431515	3.36930488062461	0.406615463907828	0.684517947302512	0.914871830331251	Gene	Caudate
ENSG00000270276.2	ENSG00000270276.2	ENSG00000270276	HIST2H4B	-0.0760727286686764	-2.1932753670224	-0.406535132312162	0.684576907806345	0.914898572435586	Gene	Caudate
ENSG00000119318.12	ENSG00000119318.12	ENSG00000119318	RAD23B	-0.0052728188020273	6.61759290802913	-0.406289553502205	0.684757165791591	0.915087409542153	Gene	Caudate
ENSG00000136371.10	ENSG00000136371.10	ENSG00000136371	MTHFS	-0.015873395138655	0.820001956850303	-0.406127934762186	0.684875805847985	0.915145159834385	Gene	Caudate
ENSG00000100297.15	ENSG00000100297.15	ENSG00000100297	MCM5	-0.0118045485820727	3.34618379280159	-0.406124530858524	0.684878304647855	0.915145159834385	Gene	Caudate
ENSG00000261324.2	ENSG00000261324.2	ENSG00000261324		0.0149304026967628	2.17172745281863	0.40602236331006	0.6849533072821	0.915149844998434	Gene	Caudate
ENSG00000143322.19	ENSG00000143322.19	ENSG00000143322	ABL2	0.0070544584704169	6.82010620996009	0.406002788987037	0.684967677423882	0.915149844998434	Gene	Caudate
ENSG00000204314.10	ENSG00000204314.10	ENSG00000204314	PRRT1	0.0174199514851987	4.0114640277763	0.405957295397383	0.685001076177278	0.915149844998434	Gene	Caudate
ENSG00000105613.9	ENSG00000105613.9	ENSG00000105613	MAST1	0.0139903605768842	3.43549991450407	0.405867940521175	0.685066677141284	0.915149844998434	Gene	Caudate
ENSG00000104808.7	ENSG00000104808.7	ENSG00000104808	DHDH	-0.0283359445508377	-0.653606095181234	-0.405811188604641	0.685108343485907	0.915149844998434	Gene	Caudate
ENSG00000136715.17	ENSG00000136715.17	ENSG00000136715	SAP130	-0.0071045204274486	4.61006780973287	-0.405801324576496	0.685115585594877	0.915149844998434	Gene	Caudate
ENSG00000277806.1	ENSG00000277806.1	ENSG00000277806		0.0173896203781457	0.946839124301696	0.405673024956606	0.685209785035186	0.915217666542181	Gene	Caudate
ENSG00000182774.10	ENSG00000182774.10	ENSG00000182774	RPS17	-0.01053625700833	6.82927850432003	-0.40561522604875	0.685252223436491	0.915217666542181	Gene	Caudate
ENSG00000102870.5	ENSG00000102870.5	ENSG00000102870	ZNF629	-0.0071955214707524	4.94027514520826	-0.405555410028872	0.685296143936625	0.915217666542181	Gene	Caudate
ENSG00000100528.11	ENSG00000100528.11	ENSG00000100528	CNIH1	-0.0076140113772849	5.67740729913871	-0.405448268996345	0.685374815961269	0.915217666542181	Gene	Caudate
ENSG00000139083.10	ENSG00000139083.10	ENSG00000139083	ETV6	0.013264492390963	3.85108036430729	0.405441414346987	0.685379849342236	0.915217666542181	Gene	Caudate
ENSG00000117592.8	ENSG00000117592.8	ENSG00000117592	PRDX6	0.0114799541634589	6.96816586393473	0.405413766520624	0.685400151331614	0.915217666542181	Gene	Caudate
ENSG00000196275.13	ENSG00000196275.13	ENSG00000196275	GTF2IRD2	-0.0191052827173095	1.94125469637423	-0.405215003426375	0.685546111153513	0.915242294106896	Gene	Caudate
ENSG00000119333.11	ENSG00000119333.11	ENSG00000119333	WDR34	-0.0107944111253331	3.00093058206086	-0.405185858984759	0.685567514092583	0.915242294106896	Gene	Caudate
ENSG00000124279.11	ENSG00000124279.11	ENSG00000124279	FASTKD3	0.0089250130033243	2.77861525959116	0.405054094254436	0.685664281931238	0.915242294106896	Gene	Caudate
ENSG00000171488.14	ENSG00000171488.14	ENSG00000171488	LRRC8C	0.0093593181289073	4.90125922524798	0.405019775094046	0.685689486725634	0.915242294106896	Gene	Caudate
ENSG00000259706.1	ENSG00000259706.1	ENSG00000259706	HSP90B2P	0.0162059928691534	1.04635384820506	0.405004581745297	0.685700645188581	0.915242294106896	Gene	Caudate
ENSG00000060069.16	ENSG00000060069.16	ENSG00000060069	CTDP1	-0.0088676568507673	3.64945709758282	-0.404996458323538	0.685706611307777	0.915242294106896	Gene	Caudate
ENSG00000205269.5	ENSG00000205269.5	ENSG00000205269	TMEM170B	0.0098180094480863	6.6095979560812	0.40494138449914	0.68574705992964	0.915242294106896	Gene	Caudate
ENSG00000114023.15	ENSG00000114023.15	ENSG00000114023	FAM162A	-0.0089077084270668	6.10622403682748	-0.404856529958427	0.685809382579648	0.915242294106896	Gene	Caudate
ENSG00000132004.12	ENSG00000132004.12	ENSG00000132004	FBXW9	-0.01105783112472	1.99379689861832	-0.404830747433143	0.685828319354907	0.915242294106896	Gene	Caudate
ENSG00000115998.7	ENSG00000115998.7	ENSG00000115998	C2orf42	-0.0077324189148283	4.07149720204037	-0.404808553347072	0.685844620648353	0.915242294106896	Gene	Caudate
ENSG00000178996.13	ENSG00000178996.13	ENSG00000178996	SNX18	-0.0086094170699786	5.35581751132124	-0.404805007689726	0.685847224905291	0.915242294106896	Gene	Caudate
ENSG00000268521.1	ENSG00000268521.1	ENSG00000268521	VN1R83P	0.0141217050965125	1.96593738452294	0.404735504305452	0.68589827534108	0.915258418998483	Gene	Caudate
ENSG00000167615.16	ENSG00000167615.16	ENSG00000167615	LENG8	0.010235372007656	6.38988482485641	0.404643769415438	0.68596565708518	0.9152667905414	Gene	Caudate
ENSG00000124479.8	ENSG00000124479.8	ENSG00000124479	NDP	0.0157907413417561	4.42282984892618	0.404620861643556	0.685982483850937	0.9152667905414	Gene	Caudate
ENSG00000168702.17	ENSG00000168702.17	ENSG00000168702	LRP1B	-0.0072863434726105	7.44607897493351	-0.404560762252486	0.686026630239346	0.915273700145514	Gene	Caudate
ENSG00000119913.4	ENSG00000119913.4	ENSG00000119913	TECTB	0.0526108865120384	-2.38446603302273	0.404365523751338	0.686170051339991	0.915413050430177	Gene	Caudate
ENSG00000196357.11	ENSG00000196357.11	ENSG00000196357	ZNF565	0.0091171305775248	3.28656280664785	0.404276820990077	0.686235215636948	0.915447989145262	Gene	Caudate
ENSG00000171456.16	ENSG00000171456.16	ENSG00000171456	ASXL1	0.0053834172934832	5.76665324262002	0.40420814424659	0.686285669696418	0.915463301330615	Gene	Caudate
ENSG00000031691.6	ENSG00000031691.6	ENSG00000031691	CENPQ	-0.0133648856652492	2.36703432915349	-0.403889538970924	0.686519754620474	0.915679417917045	Gene	Caudate
ENSG00000128228.4	ENSG00000128228.4	ENSG00000128228	SDF2L1	-0.0205281355704326	1.38810541832011	-0.403866079950053	0.68653699157104	0.915679417917045	Gene	Caudate
ENSG00000166343.9	ENSG00000166343.9	ENSG00000166343	MSS51	0.0132664835078495	1.50697223139502	0.403755944313188	0.686617917960139	0.915679417917045	Gene	Caudate
ENSG00000129084.17	ENSG00000129084.17	ENSG00000129084	PSMA1	-0.0102990951302669	3.79704216733711	-0.403710012548968	0.686651669153722	0.915679417917045	Gene	Caudate
ENSG00000178397.12	ENSG00000178397.12	ENSG00000178397	FAM220A	-0.0079017526908548	3.92532368915604	-0.403672868939048	0.6866789631682	0.915679417917045	Gene	Caudate
ENSG00000165309.13	ENSG00000165309.13	ENSG00000165309	ARMC3	0.0153713240386419	2.70958280957366	0.403645015694738	0.686699430668539	0.915679417917045	Gene	Caudate
ENSG00000107890.16	ENSG00000107890.16	ENSG00000107890	ANKRD26	0.007336883238121	5.97720086574905	0.40361623701941	0.686720578448942	0.915679417917045	Gene	Caudate
ENSG00000260219.2	ENSG00000260219.2	ENSG00000260219		-0.0232653280739422	-0.936720151901166	-0.403394792311312	0.68688331356351	0.915844418084681	Gene	Caudate
ENSG00000007171.16	ENSG00000007171.16	ENSG00000007171	NOS2	-0.0327502367270836	0.498069300964294	-0.403328306182217	0.686932175682404	0.915857577477908	Gene	Caudate
ENSG00000172171.10	ENSG00000172171.10	ENSG00000172171	TEFM	0.0083307247180644	2.87550065752317	0.40324087155995	0.686996435308713	0.915890737698018	Gene	Caudate
ENSG00000260392.5	ENSG00000260392.5	ENSG00000260392		-0.0354365940210382	-1.51226071268779	-0.403119936395948	0.687085319728185	0.915890737698018	Gene	Caudate
ENSG00000188493.14	ENSG00000188493.14	ENSG00000188493	C19orf54	0.0149364245534292	1.40828081182585	0.403111884182409	0.687091238064528	0.915890737698018	Gene	Caudate
ENSG00000188312.13	ENSG00000188312.13	ENSG00000188312	CENPP	-0.0195689884448194	2.91859828428855	-0.403082244561406	0.687113023202349	0.915890737698018	Gene	Caudate
ENSG00000182240.15	ENSG00000182240.15	ENSG00000182240	BACE2	-0.021107300619527	2.57693532425454	-0.402850235611053	0.687283558919965	0.915996362916873	Gene	Caudate
ENSG00000139146.13	ENSG00000139146.13	ENSG00000139146	FAM60A	-0.0135646533009586	3.08371326960569	-0.402775948217011	0.687338166457605	0.915996362916873	Gene	Caudate
ENSG00000048162.20	ENSG00000048162.20	ENSG00000048162	NOP16	0.0126637116581191	2.4972664451899	0.402771901569132	0.687341141134172	0.915996362916873	Gene	Caudate
ENSG00000174353.17	ENSG00000174353.17	ENSG00000174353	STAG3L3	0.0162538270231309	2.12641788004455	0.402686075687625	0.687404232580921	0.915996362916873	Gene	Caudate
ENSG00000280152.1	ENSG00000280152.1	ENSG00000280152		0.0174002216300281	2.20855685483429	0.402641591283161	0.687436934362568	0.915996362916873	Gene	Caudate
ENSG00000242265.5	ENSG00000242265.5	ENSG00000242265	PEG10	0.0139191935955135	8.74168318028619	0.402588819364759	0.687475729298389	0.915996362916873	Gene	Caudate
ENSG00000013810.18	ENSG00000013810.18	ENSG00000013810	TACC3	-0.0161880805825382	1.23805813395884	-0.402501989018456	0.687539563865735	0.915996362916873	Gene	Caudate
ENSG00000166770.10	ENSG00000166770.10	ENSG00000166770	ZNF667-AS1	-0.0093375348506235	4.87196083220097	-0.402472837398469	0.687560995596252	0.915996362916873	Gene	Caudate
ENSG00000112282.17	ENSG00000112282.17	ENSG00000112282	MED23	0.0058178409258706	5.25038982180738	0.40235684021402	0.687646277071821	0.915996362916873	Gene	Caudate
ENSG00000283676.1	ENSG00000283676.1	ENSG00000283676	MIR5087	-0.0453279564511136	-2.21233425806175	-0.402326010749747	0.687668943656834	0.915996362916873	Gene	Caudate
ENSG00000213700.3	ENSG00000213700.3	ENSG00000213700	RPL17P50	0.029083573147992	-0.455242304735175	0.40231904199825	0.687674067294421	0.915996362916873	Gene	Caudate
ENSG00000262227.1	ENSG00000262227.1	ENSG00000262227		-0.0153302254813853	0.121652802456736	-0.402315279586917	0.687676833539399	0.915996362916873	Gene	Caudate
ENSG00000116574.5	ENSG00000116574.5	ENSG00000116574	RHOU	0.0180658394974126	6.86324835300893	0.402233222385714	0.687737165658243	0.915996362916873	Gene	Caudate
ENSG00000103365.15	ENSG00000103365.15	ENSG00000103365	GGA2	-0.0064262666072318	5.64791564184864	-0.402197619547738	0.687763343075497	0.915996362916873	Gene	Caudate
ENSG00000166165.12	ENSG00000166165.12	ENSG00000166165	CKB	-0.0104450249733965	8.72145561473035	-0.402178716608724	0.687777241842727	0.915996362916873	Gene	Caudate
ENSG00000117091.9	ENSG00000117091.9	ENSG00000117091	CD48	-0.0410779291087087	-1.66401680863134	-0.401833457837271	0.688031118945582	0.916282526608484	Gene	Caudate
ENSG00000168477.17	ENSG00000168477.17	ENSG00000168477	TNXB	-0.0130989397602538	4.56432762429041	-0.401730045424251	0.688107167458827	0.916290994273357	Gene	Caudate
ENSG00000169813.16	ENSG00000169813.16	ENSG00000169813	HNRNPF	-0.0089203745757916	5.62947437921184	-0.40163284005124	0.688178654260369	0.916290994273357	Gene	Caudate
ENSG00000005469.11	ENSG00000005469.11	ENSG00000005469	CROT	0.0077330099918803	3.60552005528568	0.401631040862008	0.688179977446965	0.916290994273357	Gene	Caudate
ENSG00000159322.17	ENSG00000159322.17	ENSG00000159322	ADPGK	-0.0063827924346034	4.30797263523696	-0.401612624726049	0.688193521371607	0.916290994273357	Gene	Caudate
ENSG00000198816.6	ENSG00000198816.6	ENSG00000198816	ZNF358	-0.0121723993106604	3.89231043550659	-0.401317188042826	0.688410810431005	0.916367435376173	Gene	Caudate
ENSG00000278192.1	ENSG00000278192.1	ENSG00000278192		-0.0204601903962363	0.220576055642047	-0.401288746578549	0.688431730045881	0.916367435376173	Gene	Caudate
ENSG00000260163.1	ENSG00000260163.1	ENSG00000260163		0.0172119999876363	1.10804372179994	0.401267849079837	0.688447100983115	0.916367435376173	Gene	Caudate
ENSG00000160741.16	ENSG00000160741.16	ENSG00000160741	CRTC2	0.0107900581632518	3.52892016536767	0.401228196069102	0.688476267696713	0.916367435376173	Gene	Caudate
ENSG00000114383.9	ENSG00000114383.9	ENSG00000114383	TUSC2	-0.0066565080512572	4.69023140142768	-0.401199463088034	0.688497402489175	0.916367435376173	Gene	Caudate
ENSG00000146054.17	ENSG00000146054.17	ENSG00000146054	TRIM7	0.0245966892285094	-0.414278595406746	0.401174316511766	0.688515899470959	0.916367435376173	Gene	Caudate
ENSG00000255136.2	ENSG00000255136.2	ENSG00000255136		-0.0148120873727448	2.21140935463204	-0.401163258371936	0.688524033528555	0.916367435376173	Gene	Caudate
ENSG00000163694.14	ENSG00000163694.14	ENSG00000163694	RBM47	-0.0258632018849768	0.966583064195441	-0.401034534962066	0.688618721519899	0.916441528191931	Gene	Caudate
ENSG00000158050.4	ENSG00000158050.4	ENSG00000158050	DUSP2	0.0375561480754353	2.36373334506491	0.400871283048178	0.688738815470309	0.916505497617601	Gene	Caudate
ENSG00000163382.11	ENSG00000163382.11	ENSG00000163382	NAXE	0.010784126747826	5.09488624173458	0.400863109023202	0.68874482878271	0.916505497617601	Gene	Caudate
ENSG00000196526.10	ENSG00000196526.10	ENSG00000196526	AFAP1	0.008192336978494	5.23910899973657	0.400624377118928	0.688920463272741	0.916575766324565	Gene	Caudate
ENSG00000279319.1	ENSG00000279319.1	ENSG00000279319		-0.0193441948222841	-0.0404061239121069	-0.400562188187748	0.688966218284805	0.916575766324565	Gene	Caudate
ENSG00000151240.16	ENSG00000151240.16	ENSG00000151240	DIP2C	0.0061336419672778	6.81758714658032	0.400492901028816	0.689017197106851	0.916575766324565	Gene	Caudate
ENSG00000106603.17	ENSG00000106603.17	ENSG00000106603	COA1	0.0048409284747825	5.33372011901581	0.400467026795797	0.689036234734206	0.916575766324565	Gene	Caudate
ENSG00000184524.5	ENSG00000184524.5	ENSG00000184524	CEND1	0.0095800393024372	5.80179139411658	0.400443679802403	0.689053413050177	0.916575766324565	Gene	Caudate
ENSG00000158290.16	ENSG00000158290.16	ENSG00000158290	CUL4B	0.0075425055815517	6.47424094305267	0.400408362201387	0.689079399439139	0.916575766324565	Gene	Caudate
ENSG00000141469.16	ENSG00000141469.16	ENSG00000141469	SLC14A1	-0.0355255695835517	5.74713219893088	-0.400326428285631	0.689139687132296	0.916575766324565	Gene	Caudate
ENSG00000279166.1	ENSG00000279166.1	ENSG00000279166		0.0179103479973681	3.13036403594429	0.400323030625213	0.689142187203401	0.916575766324565	Gene	Caudate
ENSG00000224280.1	ENSG00000224280.1	ENSG00000224280		-0.0332239217021494	-1.50673777396703	-0.400202164533965	0.689231125271651	0.916575766324565	Gene	Caudate
ENSG00000183793.13	ENSG00000183793.13	ENSG00000183793	NPIPA5	0.0402669718485495	0.170971602870823	0.40011271582884	0.689296947956131	0.916575766324565	Gene	Caudate
ENSG00000272622.1	ENSG00000272622.1	ENSG00000272622		-0.0240458975035796	-1.23701251113352	-0.400060161210766	0.689335622462736	0.916575766324565	Gene	Caudate
ENSG00000183298.5	ENSG00000183298.5	ENSG00000183298	RPSAP19	0.0413168630514609	2.53004448589942	0.399981471082436	0.689393531397665	0.916575766324565	Gene	Caudate
ENSG00000165948.10	ENSG00000165948.10	ENSG00000165948	IFI27L1	-0.0107703473670134	2.80287393947289	-0.399903441498894	0.689450956034141	0.916575766324565	Gene	Caudate
ENSG00000270116.1	ENSG00000270116.1	ENSG00000270116		0.0182759529616333	0.769644775057916	0.399893219929753	0.68945847856914	0.916575766324565	Gene	Caudate
ENSG00000108010.11	ENSG00000108010.11	ENSG00000108010	GLRX3	0.0058627972722148	4.82968709703678	0.399798958060506	0.689527851778486	0.916575766324565	Gene	Caudate
ENSG00000247199.3	ENSG00000247199.3	ENSG00000247199		0.0159242095025643	0.861575013343146	0.399696927833378	0.689602945161573	0.916575766324565	Gene	Caudate
ENSG00000116604.17	ENSG00000116604.17	ENSG00000116604	MEF2D	0.0101275123765406	6.48152332140142	0.399655194057759	0.689633661751479	0.916575766324565	Gene	Caudate
ENSG00000154079.5	ENSG00000154079.5	ENSG00000154079	SDHAF4	-0.0113641838485668	3.4360148456823	-0.39962540995482	0.689655583544214	0.916575766324565	Gene	Caudate
ENSG00000277639.2	ENSG00000277639.2	ENSG00000277639		-0.0369121022199015	-0.791729192750843	-0.399522727684362	0.689731162089031	0.916575766324565	Gene	Caudate
ENSG00000132002.7	ENSG00000132002.7	ENSG00000132002	DNAJB1	-0.0454416042021347	6.16112243431874	-0.399411957441768	0.689812697211586	0.916575766324565	Gene	Caudate
ENSG00000177076.5	ENSG00000177076.5	ENSG00000177076	ACER2	-0.0170150056406418	2.6610004128046	-0.399328123025271	0.689874407969899	0.916575766324565	Gene	Caudate
ENSG00000272186.1	ENSG00000272186.1	ENSG00000272186		0.031809163227522	-2.07976356798669	0.399325909059924	0.689876037704307	0.916575766324565	Gene	Caudate
ENSG00000280381.1	ENSG00000280381.1	ENSG00000280381		0.0152128525708074	1.70277405768452	0.399324989185062	0.689876714838958	0.916575766324565	Gene	Caudate
ENSG00000145332.13	ENSG00000145332.13	ENSG00000145332	KLHL8	0.0077601151199545	5.44680924913078	0.399294821039765	0.689898922233101	0.916575766324565	Gene	Caudate
ENSG00000254081.1	ENSG00000254081.1	ENSG00000254081	LINC01299	0.0327940897773363	1.09052445688371	0.399266017971366	0.689920125016154	0.916575766324565	Gene	Caudate
ENSG00000277039.1	ENSG00000277039.1	ENSG00000277039		0.0391536159135472	-2.63661527445939	0.399237104742175	0.68994140913757	0.916575766324565	Gene	Caudate
ENSG00000128626.11	ENSG00000128626.11	ENSG00000128626	MRPS12	-0.0096826372794337	2.89339443791472	-0.399206476680459	0.689963955880625	0.916575766324565	Gene	Caudate
ENSG00000250371.1	ENSG00000250371.1	ENSG00000250371		-0.0392087021293384	-2.36896214776718	-0.399167830506585	0.68999240552381	0.916575766324565	Gene	Caudate
ENSG00000139618.14	ENSG00000139618.14	ENSG00000139618	BRCA2	0.0219231302726159	0.198100621206226	0.399147678259064	0.690007240912075	0.916575766324565	Gene	Caudate
ENSG00000148297.15	ENSG00000148297.15	ENSG00000148297	MED22	-0.0072594945642471	4.35447128542005	-0.399062626027381	0.690069854743515	0.916575766324565	Gene	Caudate
ENSG00000182771.18	ENSG00000182771.18	ENSG00000182771	GRID1	0.0089354296686568	5.85794724544828	0.399057915563996	0.690073322559103	0.916575766324565	Gene	Caudate
ENSG00000261221.3	ENSG00000261221.3	ENSG00000261221	ZNF865	0.0146637454553248	2.12165441367709	0.399049214440973	0.690079728292153	0.916575766324565	Gene	Caudate
ENSG00000197763.13	ENSG00000197763.13	ENSG00000197763	TXNRD3	-0.011051728548273	2.72435924210301	-0.399041511754354	0.690085398998791	0.916575766324565	Gene	Caudate
ENSG00000177700.5	ENSG00000177700.5	ENSG00000177700	POLR2L	-0.0106370426689698	4.168186993227	-0.398897638992376	0.690191321126015	0.916605082460861	Gene	Caudate
ENSG00000149596.6	ENSG00000149596.6	ENSG00000149596	JPH2	0.0313454425085683	-0.178848966555749	0.398862130170177	0.690217464398764	0.916605082460861	Gene	Caudate
ENSG00000144868.13	ENSG00000144868.13	ENSG00000144868	TMEM108	-0.0147777907624745	2.14749296339907	-0.398852514231739	0.690224544170864	0.916605082460861	Gene	Caudate
ENSG00000189157.13	ENSG00000189157.13	ENSG00000189157	FAM47E	-0.0143819174374485	2.27541129281236	-0.398645277054518	0.690377129961224	0.916709898296624	Gene	Caudate
ENSG00000172264.16	ENSG00000172264.16	ENSG00000172264	MACROD2	0.0114493349196948	5.91607149849346	0.398639300487556	0.690381530610055	0.916709898296624	Gene	Caudate
ENSG00000105426.15	ENSG00000105426.15	ENSG00000105426	PTPRS	-0.0129901290977959	3.55814153881784	-0.398366114570749	0.690582693304457	0.916884112490262	Gene	Caudate
ENSG00000224775.2	ENSG00000224775.2	ENSG00000224775	BRAFP1	0.0205367260042995	-0.489401105482788	0.398317411008578	0.69061855887754	0.916884112490262	Gene	Caudate
ENSG00000143353.11	ENSG00000143353.11	ENSG00000143353	LYPLAL1	-0.0098234525203068	4.91884511450229	-0.398302089937095	0.69062984154367	0.916884112490262	Gene	Caudate
ENSG00000198055.10	ENSG00000198055.10	ENSG00000198055	GRK6	-0.0074645062506784	4.23907679954293	-0.398198538073887	0.690706100493257	0.916911648606628	Gene	Caudate
ENSG00000183431.11	ENSG00000183431.11	ENSG00000183431	SF3A3	-0.004997885910529	5.4444265974348	-0.398149471615254	0.690742235724763	0.916911648606628	Gene	Caudate
ENSG00000129295.8	ENSG00000129295.8	ENSG00000129295	LRRC6	-0.0093180110171213	4.95899360599047	-0.398114902038165	0.690767695082352	0.916911648606628	Gene	Caudate
ENSG00000113269.13	ENSG00000113269.13	ENSG00000113269	RNF130	0.0058967315046906	7.01254331658487	0.398054228805631	0.690812379773431	0.916919144220069	Gene	Caudate
ENSG00000265808.3	ENSG00000265808.3	ENSG00000265808	SEC22B	-0.0057666994359301	5.65714226227089	-0.397989202243848	0.690860271810133	0.916930895873674	Gene	Caudate
ENSG00000105696.8	ENSG00000105696.8	ENSG00000105696	TMEM59L	0.009039982506638	6.17917761999483	0.397836511716103	0.690972733205255	0.91702833978557	Gene	Caudate
ENSG00000271776.1	ENSG00000271776.1	ENSG00000271776		-0.0364880209077004	-1.52718141400815	-0.397743030109916	0.691041588739261	0.917067904192766	Gene	Caudate
ENSG00000243516.1	ENSG00000243516.1	ENSG00000243516	RPL12P40	0.0341795190294774	-2.20888455552164	0.397597539383694	0.691148757616547	0.917143138982336	Gene	Caudate
ENSG00000261488.1	ENSG00000261488.1	ENSG00000261488		0.0308507720626637	-0.643869161148461	0.397560047427809	0.691176375303403	0.917143138982336	Gene	Caudate
ENSG00000126698.10	ENSG00000126698.10	ENSG00000126698	DNAJC8	-0.0051171840460053	5.85834386446214	-0.397454057166058	0.691254453105909	0.917150507150781	Gene	Caudate
ENSG00000100591.7	ENSG00000100591.7	ENSG00000100591	AHSA1	0.0178882358165096	5.89553716041238	0.397431436539581	0.691271117033529	0.917150507150781	Gene	Caudate
ENSG00000105619.13	ENSG00000105619.13	ENSG00000105619	TFPT	-0.0080454830344359	3.77096294074788	-0.39735694043421	0.691325997110273	0.917150507150781	Gene	Caudate
ENSG00000241186.8	ENSG00000241186.8	ENSG00000241186	TDGF1	0.0477722031377175	-0.351914311278518	0.397338213936567	0.691339792874498	0.917150507150781	Gene	Caudate
ENSG00000243915.1	ENSG00000243915.1	ENSG00000243915	THAP12P2	0.0138456020833258	1.20222700321794	0.397245734413864	0.691407923817233	0.917150507150781	Gene	Caudate
ENSG00000219665.8	ENSG00000219665.8	ENSG00000219665		-0.0159573979305761	1.18619520956405	-0.397133616481999	0.691490526011498	0.917150507150781	Gene	Caudate
ENSG00000100216.5	ENSG00000100216.5	ENSG00000100216	TOMM22	-0.0076926857863369	4.84966853442952	-0.397123281526231	0.691498140411934	0.917150507150781	Gene	Caudate
ENSG00000258359.1	ENSG00000258359.1	ENSG00000258359	PCNPP1	-0.0201458069718286	-0.896451954942192	-0.39711632266173	0.691503267454994	0.917150507150781	Gene	Caudate
ENSG00000161800.12	ENSG00000161800.12	ENSG00000161800	RACGAP1	0.0067336422273614	4.43774937905164	0.397075483365447	0.691533356677466	0.917150507150781	Gene	Caudate
ENSG00000112667.12	ENSG00000112667.12	ENSG00000112667	DNPH1	-0.0103457054168669	3.41141683671194	-0.396906807947869	0.691657637068909	0.917233494387492	Gene	Caudate
ENSG00000276223.1	ENSG00000276223.1	ENSG00000276223		-0.0326188281397145	-1.5498845269226	-0.396884557956346	0.691674031530623	0.917233494387492	Gene	Caudate
ENSG00000237854.3	ENSG00000237854.3	ENSG00000237854	LINC00674	-0.0090153031319533	2.72317709964452	-0.396721933985235	0.691793862159924	0.917305698817714	Gene	Caudate
ENSG00000171530.13	ENSG00000171530.13	ENSG00000171530	TBCA	-0.0060671138435954	5.03741838409647	-0.396704663598907	0.691806588422045	0.917305698817714	Gene	Caudate
ENSG00000231729.1	ENSG00000231729.1	ENSG00000231729	ARHGEF9-IT1	0.0226851930969387	-1.08290995959103	0.39662403830731	0.691866001022425	0.917332691618104	Gene	Caudate
ENSG00000264235.5	ENSG00000264235.5	ENSG00000264235		0.0362476310662686	-2.0056852581325	0.396488710797442	0.691965727847395	0.917343054467955	Gene	Caudate
ENSG00000152078.9	ENSG00000152078.9	ENSG00000152078	TMEM56	0.0111817467253646	5.61888503162165	0.396473701487641	0.691976788979954	0.917343054467955	Gene	Caudate
ENSG00000173557.14	ENSG00000173557.14	ENSG00000173557	C2orf70	-0.0319070343958051	-1.5079802908077	-0.396454439410042	0.691990984292542	0.917343054467955	Gene	Caudate
ENSG00000222068.1	ENSG00000222068.1	ENSG00000222068	RN7SKP154	0.032058266527596	-1.36841059496945	0.396185406745568	0.692189261006982	0.91737190609564	Gene	Caudate
ENSG00000238072.1	ENSG00000238072.1	ENSG00000238072		-0.0205093515995488	0.696902779478373	-0.396096197844512	0.692255012524783	0.91737190609564	Gene	Caudate
ENSG00000198752.10	ENSG00000198752.10	ENSG00000198752	CDC42BPB	-0.0055994971554105	7.54082638555058	-0.396014516249197	0.692315218075778	0.91737190609564	Gene	Caudate
ENSG00000105245.9	ENSG00000105245.9	ENSG00000105245	NUMBL	0.0124515279486462	4.2813130134362	0.395990860371867	0.692332654621873	0.91737190609564	Gene	Caudate
ENSG00000182264.8	ENSG00000182264.8	ENSG00000182264	IZUMO1	-0.0356564198062602	-1.60548869317331	-0.395968497814769	0.692349138023136	0.91737190609564	Gene	Caudate
ENSG00000260331.1	ENSG00000260331.1	ENSG00000260331		0.0319962221695472	-1.93885458096302	0.395932247296885	0.692375858526473	0.91737190609564	Gene	Caudate
ENSG00000142634.12	ENSG00000142634.12	ENSG00000142634	EFHD2	-0.0143575481891386	2.89121231046781	-0.395922967007877	0.692382699152429	0.91737190609564	Gene	Caudate
ENSG00000116793.15	ENSG00000116793.15	ENSG00000116793	PHTF1	0.0067686935392308	4.5108255021335	0.395857161576866	0.692431205944033	0.91737190609564	Gene	Caudate
ENSG00000148942.14	ENSG00000148942.14	ENSG00000148942	SLC5A12	0.0254710870963642	-0.75368427865365	0.395800030873394	0.692473319408924	0.91737190609564	Gene	Caudate
ENSG00000106853.17	ENSG00000106853.17	ENSG00000106853	PTGR1	0.0116832575562407	2.82580795470309	0.395798362597551	0.692474549180155	0.91737190609564	Gene	Caudate
ENSG00000140948.11	ENSG00000140948.11	ENSG00000140948	ZCCHC14	-0.006028596767916	5.58250910398207	-0.395657247071038	0.692578575579293	0.91737190609564	Gene	Caudate
ENSG00000126432.13	ENSG00000126432.13	ENSG00000126432	PRDX5	0.0069895057127279	6.44106730190526	0.395598116643192	0.692622166599159	0.91737190609564	Gene	Caudate
ENSG00000144134.18	ENSG00000144134.18	ENSG00000144134	RABL2A	0.0086709733067702	3.92451642390731	0.395594397204082	0.692624908608142	0.91737190609564	Gene	Caudate
ENSG00000225905.1	ENSG00000225905.1	ENSG00000225905		0.0356989592923955	-1.8936743485136	0.395574939747125	0.692639252912563	0.91737190609564	Gene	Caudate
ENSG00000204381.11	ENSG00000204381.11	ENSG00000204381	LAYN	0.0160074938981071	3.73748126845018	0.395558427648269	0.692651425945346	0.91737190609564	Gene	Caudate
ENSG00000207041.1	ENSG00000207041.1	ENSG00000207041	RNU6-3P	0.0232839429403042	1.34750481064024	0.39553030349414	0.69267215978919	0.91737190609564	Gene	Caudate
ENSG00000176165.10	ENSG00000176165.10	ENSG00000176165	FOXG1	-0.009361720921882	5.6180176133409	-0.395479259159378	0.692709791565345	0.91737190609564	Gene	Caudate
ENSG00000144115.16	ENSG00000144115.16	ENSG00000144115	THNSL2	-0.0507894488981116	3.34918470900563	-0.395471143038108	0.69271577514102	0.91737190609564	Gene	Caudate
ENSG00000233143.1	ENSG00000233143.1	ENSG00000233143	DIRC3-AS1	-0.0155957115712437	0.512594505313809	-0.395357686237435	0.692799422696877	0.91740997137979	Gene	Caudate
ENSG00000198018.6	ENSG00000198018.6	ENSG00000198018	ENTPD7	0.0131039639540772	2.69582024728353	0.395326201496177	0.692822635913433	0.91740997137979	Gene	Caudate
ENSG00000206676.1	ENSG00000206676.1	ENSG00000206676		0.0280521753188424	-1.30844086379193	0.395258696796506	0.692872407068516	0.917424155658453	Gene	Caudate
ENSG00000264057.1	ENSG00000264057.1	ENSG00000264057		-0.051103094760234	-1.6075367200513	-0.395022453341388	0.693046599636067	0.917536571696886	Gene	Caudate
ENSG00000113593.11	ENSG00000113593.11	ENSG00000113593	PPWD1	0.0088485380489605	4.72782892322073	0.394906250053059	0.693132287349658	0.917536571696886	Gene	Caudate
ENSG00000115548.16	ENSG00000115548.16	ENSG00000115548	KDM3A	-0.0077055522843271	6.39036819905206	-0.394883652949942	0.693148950796251	0.917536571696886	Gene	Caudate
ENSG00000178386.12	ENSG00000178386.12	ENSG00000178386	ZNF223	0.0123805126689875	0.899503841252542	0.394879465471066	0.693152038723056	0.917536571696886	Gene	Caudate
ENSG00000167862.9	ENSG00000167862.9	ENSG00000167862	MRPL58	0.0092891576822456	2.83486473671099	0.394878666264962	0.693152628073465	0.917536571696886	Gene	Caudate
ENSG00000257526.2	ENSG00000257526.2	ENSG00000257526		0.0317504609408182	-1.92762535808133	0.394782183135421	0.69322377801345	0.917574110006066	Gene	Caudate
ENSG00000176723.9	ENSG00000176723.9	ENSG00000176723	ZNF843	-0.0148213424307386	1.08742093406495	-0.39466952974718	0.69330685588901	0.917574110006066	Gene	Caudate
ENSG00000167468.16	ENSG00000167468.16	ENSG00000167468	GPX4	-0.0085905765751246	6.55866169767255	-0.39464631482601	0.693323976529505	0.917574110006066	Gene	Caudate
ENSG00000141985.9	ENSG00000141985.9	ENSG00000141985	SH3GL1	-0.008387659464615	4.31425698332822	-0.394628318027216	0.693337248994706	0.917574110006066	Gene	Caudate
ENSG00000174177.12	ENSG00000174177.12	ENSG00000174177	CTU2	-0.0101419479185013	3.31041199670257	-0.394543545370028	0.69339976928069	0.917603476828165	Gene	Caudate
ENSG00000133624.13	ENSG00000133624.13	ENSG00000133624	ZNF767P	0.0073573196377432	4.1430419785643	0.394492287891554	0.693437572960658	0.917603476828165	Gene	Caudate
ENSG00000273173.5	ENSG00000273173.5	ENSG00000273173	SNURF	0.0178335064634689	1.42724988115153	0.394358229987334	0.69353644765961	0.917682614085343	Gene	Caudate
ENSG00000182985.16	ENSG00000182985.16	ENSG00000182985	CADM1	-0.0101632096587149	6.97174893507219	-0.394038405197661	0.693772356284532	0.917943054552224	Gene	Caudate
ENSG00000127080.9	ENSG00000127080.9	ENSG00000127080	IPPK	-0.0063311404837661	4.25638724529838	-0.393891227227098	0.693880927464796	0.918014691105269	Gene	Caudate
ENSG00000127585.11	ENSG00000127585.11	ENSG00000127585	FBXL16	-0.0161748123171492	8.88221999794552	-0.393811897338736	0.693939450657337	0.918014691105269	Gene	Caudate
ENSG00000181126.13	ENSG00000181126.13	ENSG00000181126	HLA-V	-0.0376644764071742	-0.147998579785899	-0.393797712231114	0.693949915478638	0.918014691105269	Gene	Caudate
ENSG00000279455.1	ENSG00000279455.1	ENSG00000279455		0.0512210005063565	-2.06877575150968	0.393709072313822	0.69401530939317	0.918014691105269	Gene	Caudate
ENSG00000187391.19	ENSG00000187391.19	ENSG00000187391	MAGI2	0.0055998540030943	7.56725111688944	0.393692722055071	0.694027372012411	0.918014691105269	Gene	Caudate
ENSG00000176593.7	ENSG00000176593.7	ENSG00000176593		-0.0096301776961096	4.21367054742078	-0.39364713487639	0.694061004966253	0.918014691105269	Gene	Caudate
ENSG00000153037.13	ENSG00000153037.13	ENSG00000153037	SRP19	-0.0080266248736333	3.67931038437606	-0.393560697101027	0.694124778016105	0.918047344222213	Gene	Caudate
ENSG00000155561.14	ENSG00000155561.14	ENSG00000155561	NUP205	-0.0051507576660166	5.51190548949326	-0.393504710318628	0.694166085744603	0.918050282768538	Gene	Caudate
ENSG00000240376.1	ENSG00000240376.1	ENSG00000240376		-0.012730175830441	1.47885892734397	-0.393405663963011	0.694239165583529	0.918095237949773	Gene	Caudate
ENSG00000283064.1	ENSG00000283064.1	ENSG00000283064		-0.0283371396905977	-1.58179665620489	-0.393253911242966	0.694351139543321	0.918191620627942	Gene	Caudate
ENSG00000234354.3	ENSG00000234354.3	ENSG00000234354	RPS26P47	0.0356587309129133	0.0506592865617825	0.393183903622412	0.694402798407069	0.918208237853135	Gene	Caudate
ENSG00000163637.11	ENSG00000163637.11	ENSG00000163637	PRICKLE2	-0.009864262496577	6.71841388397214	-0.393036302239233	0.694511718644397	0.918288363997025	Gene	Caudate
ENSG00000261659.2	ENSG00000261659.2	ENSG00000261659		0.0171963537053765	0.576262363568724	0.392979399627744	0.694553710768537	0.918288363997025	Gene	Caudate
ENSG00000100804.18	ENSG00000100804.18	ENSG00000100804	PSMB5	-0.0056280593406083	5.75937450685116	-0.392916003558204	0.694600495944439	0.918288363997025	Gene	Caudate
ENSG00000261242.1	ENSG00000261242.1	ENSG00000261242		0.0335021518338434	-2.00134717844139	0.392889874936917	0.694619778743833	0.918288363997025	Gene	Caudate
ENSG00000273230.1	ENSG00000273230.1	ENSG00000273230		-0.0138463868647035	1.75335745408222	-0.392522355571134	0.694891027319462	0.91856419364026	Gene	Caudate
ENSG00000072210.18	ENSG00000072210.18	ENSG00000072210	ALDH3A2	0.0104472914795731	6.74231807078708	0.392456517686566	0.694939623275904	0.91856419364026	Gene	Caudate
ENSG00000255224.1	ENSG00000255224.1	ENSG00000255224		-0.0213285688989397	-0.616933655404676	-0.392406251431118	0.694976726420293	0.91856419364026	Gene	Caudate
ENSG00000207001.1	ENSG00000207001.1	ENSG00000207001	SNORD116-2	-0.0214721924673897	-0.64795375771472	-0.392385996239864	0.694991677637584	0.91856419364026	Gene	Caudate
ENSG00000145545.11	ENSG00000145545.11	ENSG00000145545	SRD5A1	0.0071514708606777	4.93358129209605	0.392153165684762	0.695163548314275	0.91856419364026	Gene	Caudate
ENSG00000165494.11	ENSG00000165494.11	ENSG00000165494	PCF11	0.0059809196776652	6.2360778820886	0.392137361080129	0.695175215515076	0.91856419364026	Gene	Caudate
ENSG00000249138.1	ENSG00000249138.1	ENSG00000249138		-0.027650190083474	-1.11212655968779	-0.39210334730548	0.695200325249416	0.91856419364026	Gene	Caudate
ENSG00000132604.10	ENSG00000132604.10	ENSG00000132604	TERF2	-0.0043921606405068	5.16632830191868	-0.39200417587167	0.695273537750682	0.91856419364026	Gene	Caudate
ENSG00000196295.11	ENSG00000196295.11	ENSG00000196295		0.0089100815903029	5.93127290577563	0.391917402131977	0.695337600095436	0.91856419364026	Gene	Caudate
ENSG00000271860.6	ENSG00000271860.6	ENSG00000271860		0.0093072959895188	4.16994991017736	0.391888984955922	0.695358580084566	0.91856419364026	Gene	Caudate
ENSG00000237172.3	ENSG00000237172.3	ENSG00000237172	B3GNT9	-0.016267792076136	2.0135209444915	-0.391870749014049	0.695372043539441	0.91856419364026	Gene	Caudate
ENSG00000103942.12	ENSG00000103942.12	ENSG00000103942	HOMER2	-0.0078813465420695	4.63368057227972	-0.391864964536385	0.695376314194716	0.91856419364026	Gene	Caudate
ENSG00000183346.6	ENSG00000183346.6	ENSG00000183346	C10orf107	0.0229769124373577	2.17975847207399	0.391805668353634	0.695420092873876	0.91856419364026	Gene	Caudate
ENSG00000134640.2	ENSG00000134640.2	ENSG00000134640	MTNR1B	-0.0323522129900694	-0.958048053883308	-0.391640721632013	0.695541879254965	0.91856419364026	Gene	Caudate
ENSG00000254806.5	ENSG00000254806.5	ENSG00000254806	SYS1-DBNDD2	-0.0238195891313124	-0.917133596450852	-0.391609552485138	0.695564893496669	0.91856419364026	Gene	Caudate
ENSG00000244687.11	ENSG00000244687.11	ENSG00000244687	UBE2V1	-0.0109966682217848	2.85200677378885	-0.391410345222794	0.695711988036769	0.91856419364026	Gene	Caudate
ENSG00000232081.1	ENSG00000232081.1	ENSG00000232081	LARGE-IT1	0.0256903723312184	-1.03526806188719	0.391328635988434	0.69577232541814	0.91856419364026	Gene	Caudate
ENSG00000230587.1	ENSG00000230587.1	ENSG00000230587		-0.0359392573039946	-1.58752748355345	-0.39126254212974	0.695821133193397	0.91856419364026	Gene	Caudate
ENSG00000164258.11	ENSG00000164258.11	ENSG00000164258	NDUFS4	0.0083676441846065	4.74002026186542	0.391169844343867	0.69588958907791	0.91856419364026	Gene	Caudate
ENSG00000169118.17	ENSG00000169118.17	ENSG00000169118	CSNK1G1	0.0071517129162277	4.63100028781941	0.391124394232941	0.695923154192469	0.91856419364026	Gene	Caudate
ENSG00000071564.14	ENSG00000071564.14	ENSG00000071564	TCF3	-0.0089127696330813	3.80264345871147	-0.390983729424229	0.696027039585465	0.91856419364026	Gene	Caudate
ENSG00000225623.1	ENSG00000225623.1	ENSG00000225623	AGBL4-IT1	0.0245302667966575	-1.06614443277561	0.390972682306676	0.696035198472364	0.91856419364026	Gene	Caudate
ENSG00000198885.9	ENSG00000198885.9	ENSG00000198885	ITPRIPL1	0.0307981235424126	-1.2561039084585	0.390911282379086	0.696080546244997	0.91856419364026	Gene	Caudate
ENSG00000268758.6	ENSG00000268758.6	ENSG00000268758	ADGRE4P	-0.0712899287513313	-1.05331338459162	-0.39087704004433	0.69610583687261	0.91856419364026	Gene	Caudate
ENSG00000214190.2	ENSG00000214190.2	ENSG00000214190	RNF152P1	-0.0272671678253323	-1.26382388136029	-0.390806816167643	0.696157703728867	0.91856419364026	Gene	Caudate
ENSG00000111181.12	ENSG00000111181.12	ENSG00000111181	SLC6A12	0.0196128115019008	4.42820453391451	0.39076893607309	0.696185682289834	0.91856419364026	Gene	Caudate
ENSG00000280800.1	ENSG00000280800.1	ENSG00000280800		0.0971254908219272	-3.4559967287805	0.390742937168899	0.696204885542456	0.91856419364026	Gene	Caudate
ENSG00000165629.19	ENSG00000165629.19	ENSG00000165629	ATP5C1	0.0078136578334495	6.32380966999515	0.390738179137712	0.696208399930003	0.91856419364026	Gene	Caudate
ENSG00000246323.2	ENSG00000246323.2	ENSG00000246323		0.0169433096810219	0.815730221955558	0.390709714807481	0.696229424453486	0.91856419364026	Gene	Caudate
ENSG00000268089.2	ENSG00000268089.2	ENSG00000268089	GABRQ	-0.0225295968977361	1.2002692593586	-0.390674183988089	0.696255668805641	0.91856419364026	Gene	Caudate
ENSG00000159128.14	ENSG00000159128.14	ENSG00000159128	IFNGR2	-0.0091819693630093	4.74267461972994	-0.390661258743487	0.696265215950761	0.91856419364026	Gene	Caudate
ENSG00000154316.15	ENSG00000154316.15	ENSG00000154316	TDH	0.0209655700981753	-0.0106321343569966	0.390603145867264	0.696308141233421	0.91856419364026	Gene	Caudate
ENSG00000012779.10	ENSG00000012779.10	ENSG00000012779	ALOX5	-0.0246613136782331	2.18765850378015	-0.390578474401067	0.696326365194956	0.91856419364026	Gene	Caudate
ENSG00000205632.3	ENSG00000205632.3	ENSG00000205632	LINC01310	-0.029169991913551	2.20931301093095	-0.390570326225046	0.696332384010339	0.91856419364026	Gene	Caudate
ENSG00000181830.8	ENSG00000181830.8	ENSG00000181830	SLC35C1	-0.0098198277244525	2.56080207082032	-0.390497655481187	0.696386064577384	0.91856419364026	Gene	Caudate
ENSG00000231689.2	ENSG00000231689.2	ENSG00000231689	LINC01090	-0.0277540974164552	-0.201932196062685	-0.390459831432626	0.696414005123605	0.91856419364026	Gene	Caudate
ENSG00000203772.7	ENSG00000203772.7	ENSG00000203772	SPRN	-0.0135865413962117	3.11246163967494	-0.390392127949002	0.696464018579163	0.91856419364026	Gene	Caudate
ENSG00000136819.15	ENSG00000136819.15	ENSG00000136819	C9orf78	0.0048265311930755	5.48718872073415	0.390365856296108	0.696483426152169	0.91856419364026	Gene	Caudate
ENSG00000200163.1	ENSG00000200163.1	ENSG00000200163	SNORD115-18	-0.0286333632200317	-0.653942872876415	-0.390340446147479	0.696502197498695	0.91856419364026	Gene	Caudate
ENSG00000237973.1	ENSG00000237973.1	ENSG00000237973	MTCO1P12	-0.0765838910158148	6.53684029563589	-0.39031187221076	0.696523306266667	0.91856419364026	Gene	Caudate
ENSG00000090061.17	ENSG00000090061.17	ENSG00000090061	CCNK	-0.0074762363388504	3.71615798962717	-0.390294341976629	0.696536256704168	0.91856419364026	Gene	Caudate
ENSG00000121570.12	ENSG00000121570.12	ENSG00000121570	DPPA4	-0.0567620145518013	-2.38728645309503	-0.390266595802791	0.696556754335253	0.91856419364026	Gene	Caudate
ENSG00000151692.14	ENSG00000151692.14	ENSG00000151692	RNF144A	-0.0074558945292708	6.8549804384717	-0.390239457905835	0.696576802813796	0.91856419364026	Gene	Caudate
ENSG00000160551.10	ENSG00000160551.10	ENSG00000160551	TAOK1	0.004908132031563	8.49652512475101	0.390168914001606	0.696628919046962	0.91856419364026	Gene	Caudate
ENSG00000269246.1	ENSG00000269246.1	ENSG00000269246		-0.0287699320666234	-1.2773259422924	-0.390163753213928	0.696632731776044	0.91856419364026	Gene	Caudate
ENSG00000232375.1	ENSG00000232375.1	ENSG00000232375		0.0419235776255347	-2.49598230396889	0.390161756456069	0.69663420695927	0.91856419364026	Gene	Caudate
ENSG00000110344.9	ENSG00000110344.9	ENSG00000110344	UBE4A	0.0052610048325238	7.00059885264939	0.390118057984206	0.6966664912086	0.91856419364026	Gene	Caudate
ENSG00000064886.13	ENSG00000064886.13	ENSG00000064886	CHI3L2	-0.0667796549142239	0.805911191970312	-0.389760711837263	0.696930517749984	0.918829268456367	Gene	Caudate
ENSG00000186130.4	ENSG00000186130.4	ENSG00000186130	ZBTB6	0.0074353387817375	4.33422871788693	0.389740070176086	0.696945770045072	0.918829268456367	Gene	Caudate
ENSG00000158062.20	ENSG00000158062.20	ENSG00000158062	UBXN11	-0.0084853865467031	4.42584219906318	-0.389614514941967	0.697038546500342	0.918866068877169	Gene	Caudate
ENSG00000117020.16	ENSG00000117020.16	ENSG00000117020	AKT3	-0.0070126945469729	8.41698253363262	-0.389596410153456	0.697051925036334	0.918866068877169	Gene	Caudate
ENSG00000234664.1	ENSG00000234664.1	ENSG00000234664	HMGN2P5	0.0143659214258004	2.15652453729328	0.389396071690647	0.697199971483942	0.918896951726196	Gene	Caudate
ENSG00000138050.14	ENSG00000138050.14	ENSG00000138050	THUMPD2	-0.0086972425116137	3.36208502727929	-0.38932918694679	0.697249400659866	0.918896951726196	Gene	Caudate
ENSG00000274737.1	ENSG00000274737.1	ENSG00000274737		0.0274186615496228	-1.20864097044691	0.389310516603686	0.697263198650636	0.918896951726196	Gene	Caudate
ENSG00000065060.16	ENSG00000065060.16	ENSG00000065060	UHRF1BP1	-0.0064477452045021	5.12358916719416	-0.389271694330548	0.697291889894901	0.918896951726196	Gene	Caudate
ENSG00000067992.12	ENSG00000067992.12	ENSG00000067992	PDK3	0.010630392923589	4.66012206852399	0.389258923063036	0.697301328477807	0.918896951726196	Gene	Caudate
ENSG00000081386.12	ENSG00000081386.12	ENSG00000081386	ZNF510	-0.0061208719880611	5.30300425774381	-0.389210034711732	0.697337459762839	0.918896951726196	Gene	Caudate
ENSG00000119699.7	ENSG00000119699.7	ENSG00000119699	TGFB3	0.0172973808282802	4.61459127030918	0.389194140562543	0.697349206595685	0.918896951726196	Gene	Caudate
ENSG00000281760.1	ENSG00000281760.1	ENSG00000281760		-0.0350083766394139	-2.1469279411672	-0.389135578439562	0.697392488526077	0.918902432991164	Gene	Caudate
ENSG00000166897.14	ENSG00000166897.14	ENSG00000166897	ELFN2	-0.0093738612883819	5.64667714754121	-0.389042533325063	0.69746125808256	0.918903832822856	Gene	Caudate
ENSG00000204899.5	ENSG00000204899.5	ENSG00000204899	MZT1	-0.0169321091931637	5.93666716909697	-0.389007094478456	0.69748745155683	0.918903832822856	Gene	Caudate
ENSG00000185761.10	ENSG00000185761.10	ENSG00000185761	ADAMTSL5	-0.0257836996304934	-0.245103675786864	-0.388957554194534	0.697524068257775	0.918903832822856	Gene	Caudate
ENSG00000177042.14	ENSG00000177042.14	ENSG00000177042	TMEM80	-0.0131154579472115	3.13567619913614	-0.388747040985092	0.697679672733451	0.918903832822856	Gene	Caudate
ENSG00000100304.12	ENSG00000100304.12	ENSG00000100304	TTLL12	-0.0101484308176269	4.27433580195674	-0.388722622831819	0.697697722659478	0.918903832822856	Gene	Caudate
ENSG00000199704.1	ENSG00000199704.1	ENSG00000199704	SNORD115-29	0.0467459479094743	0.747545365012739	0.388715209974852	0.69770320228556	0.918903832822856	Gene	Caudate
ENSG00000231064.6	ENSG00000231064.6	ENSG00000231064	MIR92B	-0.0142922830714488	2.73555788061751	-0.388702241487117	0.6977127887036	0.918903832822856	Gene	Caudate
ENSG00000179588.8	ENSG00000179588.8	ENSG00000179588	ZFPM1	0.0163602121742731	0.48946275219669	0.388669399238548	0.697737066193767	0.918903832822856	Gene	Caudate
ENSG00000276997.4	ENSG00000276997.4	ENSG00000276997		0.0360137995136058	-1.86255984995052	0.388657785489592	0.697745651328152	0.918903832822856	Gene	Caudate
ENSG00000281005.1	ENSG00000281005.1	ENSG00000281005	LINC00921	-0.0188802516908669	0.25167973471846	-0.388578595447053	0.69780419135535	0.918929403821174	Gene	Caudate
ENSG00000088766.11	ENSG00000088766.11	ENSG00000088766	CRLS1	-0.0078864066069615	4.26592584217585	-0.388498170180181	0.697863646351089	0.91895617679511	Gene	Caudate
ENSG00000121289.17	ENSG00000121289.17	ENSG00000121289	CEP89	-0.0054056956229603	4.41115837548052	-0.388300578432378	0.698009725472492	0.918975474416983	Gene	Caudate
ENSG00000214353.7	ENSG00000214353.7	ENSG00000214353	VAC14-AS1	0.0172083221406321	1.67937922844906	0.388266625101732	0.698034828222297	0.918975474416983	Gene	Caudate
ENSG00000155957.17	ENSG00000155957.17	ENSG00000155957	TMBIM4	0.0126283135380363	3.4006173592034	0.388251719935093	0.698045848178769	0.918975474416983	Gene	Caudate
ENSG00000118263.14	ENSG00000118263.14	ENSG00000118263	KLF7	-0.007759033324904	5.17282788249763	-0.388213428699404	0.698074158638356	0.918975474416983	Gene	Caudate
ENSG00000267655.1	ENSG00000267655.1	ENSG00000267655		-0.0262163456315968	-1.29986440272357	-0.388073559186268	0.698177574142199	0.918975474416983	Gene	Caudate
ENSG00000123080.10	ENSG00000123080.10	ENSG00000123080	CDKN2C	-0.0160367650436532	2.05091905189678	-0.388015720436615	0.698220340098096	0.918975474416983	Gene	Caudate
ENSG00000135723.13	ENSG00000135723.13	ENSG00000135723	FHOD1	-0.0125389539196803	2.94217844192408	-0.387988616805039	0.698240380846975	0.918975474416983	Gene	Caudate
ENSG00000175215.10	ENSG00000175215.10	ENSG00000175215	CTDSP2	0.0071783123819534	6.76701083652083	0.387924258640086	0.698287968888953	0.918975474416983	Gene	Caudate
ENSG00000102359.5	ENSG00000102359.5	ENSG00000102359	SRPX2	-0.0307580542798882	0.0094321588846933	-0.387862913009588	0.69833333049581	0.918975474416983	Gene	Caudate
ENSG00000262903.1	ENSG00000262903.1	ENSG00000262903		0.0210888044925246	0.589828544197132	0.387859621870474	0.698335764136691	0.918975474416983	Gene	Caudate
ENSG00000100105.17	ENSG00000100105.17	ENSG00000100105	PATZ1	-0.0068341144774109	4.57216628197195	-0.387859113357365	0.698336140158233	0.918975474416983	Gene	Caudate
ENSG00000274471.1	ENSG00000274471.1	ENSG00000274471		-0.0328852954480266	1.15648307606809	-0.387839477498392	0.698350660009828	0.918975474416983	Gene	Caudate
ENSG00000278291.1	ENSG00000278291.1	ENSG00000278291		-0.0110251215649324	4.75742089408893	-0.387790428213204	0.698386930276871	0.918975474416983	Gene	Caudate
ENSG00000141378.14	ENSG00000141378.14	ENSG00000141378	PTRH2	0.0081180558395194	3.03035205232862	0.387530740400871	0.698578972042196	0.919065166902911	Gene	Caudate
ENSG00000248624.1	ENSG00000248624.1	ENSG00000248624		-0.0161708516958421	1.3630733631256	-0.387442198154625	0.698644454358072	0.919065166902911	Gene	Caudate
ENSG00000147471.11	ENSG00000147471.11	ENSG00000147471	PROSC	0.0067571035986868	5.42224230523086	0.387434608332447	0.698650067592784	0.919065166902911	Gene	Caudate
ENSG00000214087.8	ENSG00000214087.8	ENSG00000214087	ARL16	-0.0091462643810536	3.91932577590095	-0.387408202106479	0.69866959707833	0.919065166902911	Gene	Caudate
ENSG00000181240.13	ENSG00000181240.13	ENSG00000181240	SLC25A41	-0.0347142087311683	2.03123458675218	-0.38740719842824	0.698670339381451	0.919065166902911	Gene	Caudate
ENSG00000236576.1	ENSG00000236576.1	ENSG00000236576		-0.0180198107351402	0.0663529792869834	-0.387380793619044	0.698689868027008	0.919065166902911	Gene	Caudate
ENSG00000272885.1	ENSG00000272885.1	ENSG00000272885		-0.0334689250097077	-1.75391840988868	-0.387269598754797	0.698772108465658	0.9191218728589	Gene	Caudate
ENSG00000204580.12	ENSG00000204580.12	ENSG00000204580	DDR1	-0.010415862092589	7.19196921026519	-0.387019582337267	0.698957035181466	0.91922032770878	Gene	Caudate
ENSG00000230026.2	ENSG00000230026.2	ENSG00000230026		0.0314850392360817	-1.9654048976963	0.387019357180557	0.698957201728577	0.91922032770878	Gene	Caudate
ENSG00000136240.9	ENSG00000136240.9	ENSG00000136240	KDELR2	-0.0064233673089761	5.07329156669031	-0.386978308380388	0.698987565530819	0.91922032770878	Gene	Caudate
ENSG00000173567.14	ENSG00000173567.14	ENSG00000173567	ADGRF3	-0.0246484647115175	-0.100359865151392	-0.386933175473135	0.699020950905484	0.91922032770878	Gene	Caudate
ENSG00000250479.8	ENSG00000250479.8	ENSG00000250479	CHCHD10	0.0104044736829561	4.98116898624482	0.386799481109389	0.699119849723497	0.91922032770878	Gene	Caudate
ENSG00000109775.10	ENSG00000109775.10	ENSG00000109775	UFSP2	0.0091519043406025	4.60044924214339	0.386760401100339	0.699148759664351	0.91922032770878	Gene	Caudate
ENSG00000213985.4	ENSG00000213985.4	ENSG00000213985		-0.017530844585532	0.0952024142477307	-0.386588559872537	0.699275886625593	0.91922032770878	Gene	Caudate
ENSG00000158473.6	ENSG00000158473.6	ENSG00000158473	CD1D	-0.0423882467647303	-2.18679041870086	-0.386474946770924	0.699359941466889	0.91922032770878	Gene	Caudate
ENSG00000236641.1	ENSG00000236641.1	ENSG00000236641		-0.0343207029769039	-2.45651302153972	-0.386426998197981	0.699395416563915	0.91922032770878	Gene	Caudate
ENSG00000258578.2	ENSG00000258578.2	ENSG00000258578		0.0359564710820367	-2.41365631774836	0.386425250743605	0.699396709443062	0.91922032770878	Gene	Caudate
ENSG00000158815.10	ENSG00000158815.10	ENSG00000158815	FGF17	-0.0179472699364268	1.09492661323963	-0.386352548093154	0.699450500315705	0.91922032770878	Gene	Caudate
ENSG00000122735.15	ENSG00000122735.15	ENSG00000122735	DNAI1	0.0148493202440938	2.64824915796553	0.38629894789448	0.699490158731836	0.91922032770878	Gene	Caudate
ENSG00000173193.13	ENSG00000173193.13	ENSG00000173193	PARP14	0.0162520866654008	5.49276863156391	0.386298282703951	0.699490650906877	0.91922032770878	Gene	Caudate
ENSG00000240731.1	ENSG00000240731.1	ENSG00000240731		0.0167281930694181	0.169789029999941	0.38628682813001	0.699499126175797	0.91922032770878	Gene	Caudate
ENSG00000160326.13	ENSG00000160326.13	ENSG00000160326	SLC2A6	0.0111253199082053	3.19251266864481	0.386241291601289	0.699532819142998	0.91922032770878	Gene	Caudate
ENSG00000261868.1	ENSG00000261868.1	ENSG00000261868	MFSD1P1	0.0434064187994834	-2.22853234799483	0.386215869224264	0.699551629691443	0.91922032770878	Gene	Caudate
ENSG00000268129.1	ENSG00000268129.1	ENSG00000268129		-0.0222316695732155	-0.521208356944809	-0.38616742440199	0.699587475541063	0.91922032770878	Gene	Caudate
ENSG00000153930.11	ENSG00000153930.11	ENSG00000153930	ANKFN1	0.0107785135285561	3.00320386087695	0.386146929271454	0.699602640735896	0.91922032770878	Gene	Caudate
ENSG00000171824.13	ENSG00000171824.13	ENSG00000171824	EXOSC10	0.0077786246957581	5.17437047229263	0.386141068311982	0.699606977524358	0.91922032770878	Gene	Caudate
ENSG00000114784.3	ENSG00000114784.3	ENSG00000114784	EIF1B	-0.0094272002988127	5.03865078431185	-0.386039980034695	0.699681778851416	0.91922032770878	Gene	Caudate
ENSG00000163348.3	ENSG00000163348.3	ENSG00000163348	PYGO2	0.0073996363322424	4.79686329745758	0.385988322393977	0.699720004591988	0.91922032770878	Gene	Caudate
ENSG00000169436.16	ENSG00000169436.16	ENSG00000169436	COL22A1	0.0352864635296947	-1.01374555837597	0.385969219470693	0.699734140610865	0.91922032770878	Gene	Caudate
ENSG00000254788.7	ENSG00000254788.7	ENSG00000254788	CKLF-CMTM1	0.0301577895928275	-1.90828483845194	0.385905932081168	0.699780973547147	0.91922032770878	Gene	Caudate
ENSG00000132967.9	ENSG00000132967.9	ENSG00000132967	HMGB1P5	0.0229361846438719	4.10771674629563	0.385820894150602	0.699843903780918	0.91922032770878	Gene	Caudate
ENSG00000204237.4	ENSG00000204237.4	ENSG00000204237	OXLD1	0.0093032758452628	3.02139238960146	0.3858183800956	0.699845764277124	0.91922032770878	Gene	Caudate
ENSG00000114861.18	ENSG00000114861.18	ENSG00000114861	FOXP1	0.0074674375796134	7.28895484895342	0.385793077690862	0.699864489118533	0.91922032770878	Gene	Caudate
ENSG00000067704.9	ENSG00000067704.9	ENSG00000067704	IARS2	0.0053544384262059	5.95299557669997	0.385613360108482	0.699997492942874	0.919241018399399	Gene	Caudate
ENSG00000163116.9	ENSG00000163116.9	ENSG00000163116	STPG2	0.0160008942541956	1.82580242498745	0.385569669519307	0.700029828489953	0.919241018399399	Gene	Caudate
ENSG00000178149.16	ENSG00000178149.16	ENSG00000178149	DALRD3	0.0080481129151353	3.17835170523976	0.385411092145841	0.700147196705901	0.919241018399399	Gene	Caudate
ENSG00000273841.4	ENSG00000273841.4	ENSG00000273841	TAF9	-0.0083295286680219	4.67317388436651	-0.385389538569655	0.700163149756122	0.919241018399399	Gene	Caudate
ENSG00000199933.1	ENSG00000199933.1	ENSG00000199933	RNY1P16	0.0359109188444538	-1.86361872961549	0.385382121717145	0.700168639428999	0.919241018399399	Gene	Caudate
ENSG00000092054.12	ENSG00000092054.12	ENSG00000092054	MYH7	0.0194120798322264	2.02988248222772	0.385271118806877	0.70025080145119	0.919241018399399	Gene	Caudate
ENSG00000241015.2	ENSG00000241015.2	ENSG00000241015	TPM3P9	0.0191972013548804	2.30828260941919	0.385169438832417	0.700326065922588	0.919241018399399	Gene	Caudate
ENSG00000283057.1	ENSG00000283057.1	ENSG00000283057		-0.0300739629911635	-2.30222076638541	-0.385161966724799	0.700331596963309	0.919241018399399	Gene	Caudate
ENSG00000248466.1	ENSG00000248466.1	ENSG00000248466		0.0211463622207555	-0.538830329152137	0.385112960652622	0.700367872877594	0.919241018399399	Gene	Caudate
ENSG00000138780.14	ENSG00000138780.14	ENSG00000138780	GSTCD	0.0070506129262199	3.62112328815337	0.385106162758045	0.700372904958026	0.919241018399399	Gene	Caudate
ENSG00000011451.17	ENSG00000011451.17	ENSG00000011451	WIZ	-0.0094408149041924	4.85323290456083	-0.385078685743394	0.700393244705975	0.919241018399399	Gene	Caudate
ENSG00000204055.4	ENSG00000204055.4	ENSG00000204055		0.0173583289542289	0.831038377242408	0.384922357437057	0.700508970200797	0.919241018399399	Gene	Caudate
ENSG00000274588.1	ENSG00000274588.1	ENSG00000274588	DGKK	-0.0290237473333491	-0.225229664452367	-0.384876873848516	0.700542641746503	0.919241018399399	Gene	Caudate
ENSG00000107929.14	ENSG00000107929.14	ENSG00000107929	LARP4B	0.0049584540631695	5.89227352116442	0.3847765764748	0.700616894079318	0.919241018399399	Gene	Caudate
ENSG00000261537.1	ENSG00000261537.1	ENSG00000261537		-0.0255575679084516	-0.530462048653137	-0.384766433498207	0.700624403305982	0.919241018399399	Gene	Caudate
ENSG00000165349.11	ENSG00000165349.11	ENSG00000165349	SLC7A3	0.0338176522419563	-1.15862611673995	0.384743445713376	0.700641422135504	0.919241018399399	Gene	Caudate
ENSG00000189043.9	ENSG00000189043.9	ENSG00000189043	NDUFA4	-0.0109474950514293	8.02553133907076	-0.384734602603081	0.700647969104309	0.919241018399399	Gene	Caudate
ENSG00000279649.1	ENSG00000279649.1	ENSG00000279649		0.0197978660984341	-0.0255562011620365	0.384711095034119	0.700665372967366	0.919241018399399	Gene	Caudate
ENSG00000103148.15	ENSG00000103148.15	ENSG00000103148	NPRL3	-0.0091284106208565	4.20285811019341	-0.38452917168647	0.70080006551736	0.919241018399399	Gene	Caudate
ENSG00000184441.4	ENSG00000184441.4	ENSG00000184441		-0.0169916353452624	1.76132120009887	-0.384459237318143	0.700851846092664	0.919241018399399	Gene	Caudate
ENSG00000253307.1	ENSG00000253307.1	ENSG00000253307		-0.0314307195258051	-1.9027291554756	-0.38434066187593	0.700939644520604	0.919241018399399	Gene	Caudate
ENSG00000201228.1	ENSG00000201228.1	ENSG00000201228		-0.037370317231644	-2.52314366347088	-0.384321919194791	0.700953522786068	0.919241018399399	Gene	Caudate
ENSG00000259659.1	ENSG00000259659.1	ENSG00000259659		0.0208000719780644	-0.802874420944966	0.384258417489396	0.70100054420617	0.919241018399399	Gene	Caudate
ENSG00000176853.15	ENSG00000176853.15	ENSG00000176853	FAM91A1	0.0066010990723271	5.46124560308204	0.384218729408444	0.701029932818619	0.919241018399399	Gene	Caudate
ENSG00000197454.1	ENSG00000197454.1	ENSG00000197454	OR2L5	-0.0472438958427211	-1.83103231822332	-0.384203669962467	0.701041084299773	0.919241018399399	Gene	Caudate
ENSG00000147119.3	ENSG00000147119.3	ENSG00000147119	CHST7	-0.0174863987683896	1.52263097340478	-0.384195595376483	0.701047063536634	0.919241018399399	Gene	Caudate
ENSG00000116473.14	ENSG00000116473.14	ENSG00000116473	RAP1A	-0.0078194331491439	5.66595857632711	-0.384163068671537	0.701071149773846	0.919241018399399	Gene	Caudate
ENSG00000244558.5	ENSG00000244558.5	ENSG00000244558	KCNK15-AS1	-0.0135020440397995	1.28633827431619	-0.384114867504218	0.701106843607405	0.919241018399399	Gene	Caudate
ENSG00000223305.1	ENSG00000223305.1	ENSG00000223305	RN7SKP30	-0.0284184967293258	-1.75081436979731	-0.384077888027736	0.701134228025548	0.919241018399399	Gene	Caudate
ENSG00000210174.1	ENSG00000210174.1	ENSG00000210174	MT-TR	-0.0571723744353232	-2.526074199805	-0.384026541295349	0.701172252476599	0.919241018399399	Gene	Caudate
ENSG00000164398.12	ENSG00000164398.12	ENSG00000164398	ACSL6	0.010857963817191	6.57364806487133	0.384026427690714	0.701172336606523	0.919241018399399	Gene	Caudate
ENSG00000279766.1	ENSG00000279766.1	ENSG00000279766		0.0235599980169178	-1.02211913115509	0.38396349481118	0.701218942121959	0.919241018399399	Gene	Caudate
ENSG00000165832.5	ENSG00000165832.5	ENSG00000165832	TRUB1	0.0073911527339261	4.9675553170784	0.38395989603627	0.701221607261519	0.919241018399399	Gene	Caudate
ENSG00000086991.12	ENSG00000086991.12	ENSG00000086991	NOX4	0.0175386426061307	2.94133972061587	0.383948354266157	0.701230154758511	0.919241018399399	Gene	Caudate
ENSG00000135390.17	ENSG00000135390.17	ENSG00000135390	ATP5G2	0.0056525345539959	6.10584558734704	0.383921524601896	0.701250024168955	0.919241018399399	Gene	Caudate
ENSG00000262228.2	ENSG00000262228.2	ENSG00000262228		-0.025800497071665	-1.57434069196282	-0.383847110465846	0.701305134579451	0.919261956638325	Gene	Caudate
ENSG00000154099.17	ENSG00000154099.17	ENSG00000154099	DNAAF1	-0.0189356551951685	2.75101972457386	-0.383740362040634	0.701384194215777	0.919314283132822	Gene	Caudate
ENSG00000279765.3	ENSG00000279765.3	ENSG00000279765		-0.0149252958530845	2.12864657163668	-0.383580667573226	0.70150247261997	0.919410624102401	Gene	Caudate
ENSG00000081842.17	ENSG00000081842.17	ENSG00000081842	PCDHA6	-0.0154831788478751	1.69608082539259	-0.383483526471716	0.701574424152958	0.919410624102401	Gene	Caudate
ENSG00000248333.8	ENSG00000248333.8	ENSG00000248333	CDK11B	0.0084292064218419	3.93296079361378	0.383482575696331	0.701575128396941	0.919410624102401	Gene	Caudate
ENSG00000272529.1	ENSG00000272529.1	ENSG00000272529		0.0172663369284858	0.0746519700767457	0.383325239869538	0.701691671358497	0.91950882230598	Gene	Caudate
ENSG00000227855.3	ENSG00000227855.3	ENSG00000227855	DPY19L2P3	0.0164403031272031	1.69537049338036	0.383275715870386	0.701728356600592	0.91950882230598	Gene	Caudate
ENSG00000089006.16	ENSG00000089006.16	ENSG00000089006	SNX5	0.0073970758551139	5.81907986791019	0.383154988381334	0.701817789240442	0.919574709008116	Gene	Caudate
ENSG00000176809.10	ENSG00000176809.10	ENSG00000176809	LRRC37A3	-0.0106497266481254	3.34271659542252	-0.383090948068897	0.701865230775419	0.919585571509625	Gene	Caudate
ENSG00000154227.13	ENSG00000154227.13	ENSG00000154227	CERS3	0.0327151125234125	-0.276113786470568	0.382966671001421	0.701957299470269	0.91965490015382	Gene	Caudate
ENSG00000213830.3	ENSG00000213830.3	ENSG00000213830	CFL1P5	-0.0308479459544617	-2.11545287828956	-0.382632647683248	0.702204777110663	0.919911090238128	Gene	Caudate
ENSG00000014914.19	ENSG00000014914.19	ENSG00000014914	MTMR11	-0.0176354678410695	2.58859511657921	-0.382597020135024	0.702231175407427	0.919911090238128	Gene	Caudate
ENSG00000256280.1	ENSG00000256280.1	ENSG00000256280		0.0363081024803316	-2.1247687096881	0.38248062826042	0.702317418692403	0.919972758365243	Gene	Caudate
ENSG00000267254.5	ENSG00000267254.5	ENSG00000267254	ZNF790-AS1	-0.0102878793832449	1.52894078659035	-0.382382756315152	0.702389942180398	0.920016448914409	Gene	Caudate
ENSG00000240435.2	ENSG00000240435.2	ENSG00000240435	RPS12P27	-0.0299486311740172	-2.02302226669997	-0.382239923135178	0.702495786997926	0.920082693061706	Gene	Caudate
ENSG00000176387.6	ENSG00000176387.6	ENSG00000176387	HSD11B2	-0.035577665015478	1.05934391721334	-0.382208786180497	0.702518861434291	0.920082693061706	Gene	Caudate
ENSG00000267605.5	ENSG00000267605.5	ENSG00000267605		-0.019647664066708	0.234396607163927	-0.382142527034793	0.702567964533062	0.920095698408283	Gene	Caudate
ENSG00000089009.15	ENSG00000089009.15	ENSG00000089009	RPL6	-0.0073815486061155	7.78443816160679	-0.382046708125889	0.702638975882948	0.920137392146448	Gene	Caudate
ENSG00000141744.3	ENSG00000141744.3	ENSG00000141744	PNMT	-0.0161310575566568	2.97678307591539	-0.381964234978777	0.702700098781186	0.920166132584741	Gene	Caudate
ENSG00000280205.1	ENSG00000280205.1	ENSG00000280205		0.0235942051948203	0.276313947927294	0.381906438412276	0.702742934402577	0.920170924475846	Gene	Caudate
ENSG00000235934.1	ENSG00000235934.1	ENSG00000235934		-0.023444245713415	-0.645192330068195	-0.381581560377007	0.702983733680943	0.920375101962576	Gene	Caudate
ENSG00000270558.1	ENSG00000270558.1	ENSG00000270558		0.0172469250851603	-0.232452769448763	0.381566291583424	0.702995051631951	0.920375101962576	Gene	Caudate
ENSG00000163453.11	ENSG00000163453.11	ENSG00000163453	IGFBP7	-0.0152712963992609	5.55371954094661	-0.381412516927301	0.703109040354372	0.920375101962576	Gene	Caudate
ENSG00000176473.13	ENSG00000176473.13	ENSG00000176473	WDR25	0.0069625006130595	3.23707501966295	0.381403624399775	0.703115632333811	0.920375101962576	Gene	Caudate
ENSG00000272973.1	ENSG00000272973.1	ENSG00000272973		-0.0166744866175146	0.141200681190554	-0.381396339923646	0.703121032290707	0.920375101962576	Gene	Caudate
ENSG00000109854.13	ENSG00000109854.13	ENSG00000109854	HTATIP2	0.0130696606323004	3.40589401665885	0.381378879023631	0.703133976056559	0.920375101962576	Gene	Caudate
ENSG00000143947.12	ENSG00000143947.12	ENSG00000143947	RPS27A	-0.0105171919825347	7.74735429712955	-0.381284817774952	0.703203705149888	0.920415080889416	Gene	Caudate
ENSG00000183439.7	ENSG00000183439.7	ENSG00000183439	TRIM61	0.0313019737094525	-0.731050610521802	0.381131375326461	0.703317459846158	0.9204671162367	Gene	Caudate
ENSG00000241679.2	ENSG00000241679.2	ENSG00000241679		0.0285638963329904	-1.39106803352438	0.38112546962437	0.703321838176944	0.9204671162367	Gene	Caudate
ENSG00000260388.2	ENSG00000260388.2	ENSG00000260388	LINC00562	-0.0267365138755605	-1.191302708164	-0.380926246726317	0.703469542531557	0.920537183228437	Gene	Caudate
ENSG00000154723.12	ENSG00000154723.12	ENSG00000154723	ATP5J	0.0088560800102382	5.31844107462443	0.380785031347104	0.703574246771107	0.920537183228437	Gene	Caudate
ENSG00000100604.12	ENSG00000100604.12	ENSG00000100604	CHGA	0.0162381629818461	3.67764148126061	0.380764142346239	0.703589735414236	0.920537183228437	Gene	Caudate
ENSG00000275383.1	ENSG00000275383.1	ENSG00000275383		0.012608648364001	0.941922646187338	0.380757607732267	0.703594580683479	0.920537183228437	Gene	Caudate
ENSG00000259460.1	ENSG00000259460.1	ENSG00000259460		-0.0137717615329207	0.860038823453682	-0.3807371710988	0.703609734065389	0.920537183228437	Gene	Caudate
ENSG00000153551.13	ENSG00000153551.13	ENSG00000153551	CMTM7	-0.0232557785343998	0.130597104745839	-0.380719211267018	0.703623051042679	0.920537183228437	Gene	Caudate
ENSG00000138101.18	ENSG00000138101.18	ENSG00000138101	DTNB	0.0059489820266448	5.27813076835969	0.380683246815787	0.70364971848107	0.920537183228437	Gene	Caudate
ENSG00000197081.12	ENSG00000197081.12	ENSG00000197081	IGF2R	-0.0073504316207607	6.23109441111085	-0.380365745977892	0.703885159438711	0.920719483398639	Gene	Caudate
ENSG00000170638.9	ENSG00000170638.9	ENSG00000170638	TRABD	-0.0108943412178295	2.30914387677559	-0.38032169577031	0.703917826873684	0.920719483398639	Gene	Caudate
ENSG00000235271.5	ENSG00000235271.5	ENSG00000235271		-0.0268647997544405	-1.06592390775214	-0.380293375949921	0.703938829014245	0.920719483398639	Gene	Caudate
ENSG00000166189.7	ENSG00000166189.7	ENSG00000166189	HPS6	-0.0094245125005367	3.34391624935983	-0.380283888185913	0.703945865244924	0.920719483398639	Gene	Caudate
ENSG00000258405.9	ENSG00000258405.9	ENSG00000258405	ZNF578	0.0087706275021524	3.13717021765293	0.380220243402292	0.703993065577852	0.920729947340754	Gene	Caudate
ENSG00000227172.2	ENSG00000227172.2	ENSG00000227172		-0.0364530390223552	-2.19172596060831	-0.3801201518642	0.704067297919271	0.920736731501686	Gene	Caudate
ENSG00000258783.1	ENSG00000258783.1	ENSG00000258783	KRT18P6	0.0305430809114575	-1.71304938168045	0.380107537659154	0.704076653376268	0.920736731501686	Gene	Caudate
ENSG00000138382.14	ENSG00000138382.14	ENSG00000138382	METTL5	0.0074835173046476	3.8428130299181	0.379930796435917	0.704207740078836	0.92083968617344	Gene	Caudate
ENSG00000226981.2	ENSG00000226981.2	ENSG00000226981	ABHD17AP6	-0.0357016232493433	-1.52221130302307	-0.379778592646425	0.70432063475122	0.92083968617344	Gene	Caudate
ENSG00000229390.1	ENSG00000229390.1	ENSG00000229390	MICD	0.0340512128317602	-1.13012725707076	0.37977144034628	0.704325940013829	0.92083968617344	Gene	Caudate
ENSG00000155115.6	ENSG00000155115.6	ENSG00000155115	GTF3C6	0.0083870136703114	4.29665496957707	0.379737982627515	0.70435075767424	0.92083968617344	Gene	Caudate
ENSG00000250959.2	ENSG00000250959.2	ENSG00000250959	GLUD1P3	-0.0109794606414178	1.10423514641592	-0.379737109880351	0.704351405049047	0.92083968617344	Gene	Caudate
ENSG00000183207.12	ENSG00000183207.12	ENSG00000183207	RUVBL2	-0.0083633739890354	4.93646678135749	-0.379604611217359	0.704449690642795	0.920874373439959	Gene	Caudate
ENSG00000165495.15	ENSG00000165495.15	ENSG00000165495	PKNOX2	-0.0137623378768796	3.60728087075996	-0.379564067800971	0.704479766153329	0.920874373439959	Gene	Caudate
ENSG00000205853.10	ENSG00000205853.10	ENSG00000205853	RFPL3S	-0.0265410568079671	-0.785317763007658	-0.379539470454736	0.704498012936109	0.920874373439959	Gene	Caudate
ENSG00000279235.1	ENSG00000279235.1	ENSG00000279235		-0.0180526075477289	0.0285270739104507	-0.379489931990082	0.704534762036617	0.920874373439959	Gene	Caudate
ENSG00000162063.12	ENSG00000162063.12	ENSG00000162063	CCNF	-0.0123911799437407	2.24757135593036	-0.379272990257697	0.704695703994551	0.920984903970217	Gene	Caudate
ENSG00000219608.3	ENSG00000219608.3	ENSG00000219608	HIGD1AP16	-0.0266307982361897	-1.69392520207382	-0.379215575627176	0.70473830024776	0.920984903970217	Gene	Caudate
ENSG00000220848.4	ENSG00000220848.4	ENSG00000220848	RPS18P9	-0.0138812121872443	0.348961784865907	-0.379211941957082	0.704740996120323	0.920984903970217	Gene	Caudate
ENSG00000105085.10	ENSG00000105085.10	ENSG00000105085	MED26	-0.0096945311167741	1.97326944202743	-0.379110731612403	0.704816087039419	0.920984903970217	Gene	Caudate
ENSG00000229970.3	ENSG00000229970.3	ENSG00000229970		-0.0327102630799919	-1.5111561807818	-0.379100154425115	0.704823934731142	0.920984903970217	Gene	Caudate
ENSG00000153904.18	ENSG00000153904.18	ENSG00000153904	DDAH1	-0.0160530762124545	7.5219868196704	-0.379058836025459	0.704854591015353	0.920984903970217	Gene	Caudate
ENSG00000272370.1	ENSG00000272370.1	ENSG00000272370		0.023004677019567	-0.89982117997798	0.378997038874402	0.704900442455612	0.920993580263526	Gene	Caudate
ENSG00000114439.18	ENSG00000114439.18	ENSG00000114439	BBX	0.0058860004198941	7.45233859386962	0.378933852707975	0.70494732561215	0.921003603514194	Gene	Caudate
ENSG00000248801.6	ENSG00000248801.6	ENSG00000248801	C8orf34-AS1	0.0208780262455561	0.401172133847093	0.378715679990848	0.705109215036073	0.921163871336965	Gene	Caudate
ENSG00000252577.1	ENSG00000252577.1	ENSG00000252577	SCARNA20	0.0352801448153307	-2.39277463866064	0.378602938034981	0.705192877543945	0.921185646140812	Gene	Caudate
ENSG00000165553.4	ENSG00000165553.4	ENSG00000165553	NGB	-0.0174940812016091	0.548127459193696	-0.378587516766803	0.705204321494293	0.921185646140812	Gene	Caudate
ENSG00000160948.13	ENSG00000160948.13	ENSG00000160948	VPS28	-0.0066496670374125	5.12574503270145	-0.378406002605816	0.705339026151688	0.921190341520061	Gene	Caudate
ENSG00000173418.11	ENSG00000173418.11	ENSG00000173418	NAA20	0.0064363564074942	4.67831625097237	0.378341421764753	0.705386954897508	0.921190341520061	Gene	Caudate
ENSG00000187527.10	ENSG00000187527.10	ENSG00000187527	ATP13A5	-0.0198449910318585	0.817839792008349	-0.378333989244019	0.705392471026675	0.921190341520061	Gene	Caudate
ENSG00000278709.1	ENSG00000278709.1	ENSG00000278709	NKILA	0.0309722146162482	-0.995363120871607	0.378313903541177	0.705407377935557	0.921190341520061	Gene	Caudate
ENSG00000051341.13	ENSG00000051341.13	ENSG00000051341	POLQ	-0.0241029426996062	-0.935867331384734	-0.378279708480861	0.705432756579156	0.921190341520061	Gene	Caudate
ENSG00000161202.17	ENSG00000161202.17	ENSG00000161202	DVL3	0.0060856573343902	5.0951103838498	0.378265591801604	0.705443233690452	0.921190341520061	Gene	Caudate
ENSG00000138376.10	ENSG00000138376.10	ENSG00000138376	BARD1	0.0126531300930041	3.98250648931449	0.378109226388859	0.705559288659112	0.921228111968512	Gene	Caudate
ENSG00000103549.21	ENSG00000103549.21	ENSG00000103549	RNF40	-0.0062635136779482	5.9928856173624	-0.37807734919358	0.705582948871456	0.921228111968512	Gene	Caudate
ENSG00000117400.15	ENSG00000117400.15	ENSG00000117400	MPL	0.0343517006734158	-1.98318679819284	0.378066683112526	0.705590865621176	0.921228111968512	Gene	Caudate
ENSG00000115085.13	ENSG00000115085.13	ENSG00000115085	ZAP70	-0.028767350136933	-0.940972940089756	-0.378015248061386	0.705629043018797	0.921228111968512	Gene	Caudate
ENSG00000153820.12	ENSG00000153820.12	ENSG00000153820	SPHKAP	0.0205380002617942	4.45039209779335	0.377821501154667	0.705772857325207	0.92127912451522	Gene	Caudate
ENSG00000134575.9	ENSG00000134575.9	ENSG00000134575	ACP2	-0.0091418125629785	4.30024714062428	-0.377763561564148	0.705815866730053	0.92127912451522	Gene	Caudate
ENSG00000153234.13	ENSG00000153234.13	ENSG00000153234	NR4A2	0.0404905238002651	1.70795216637367	0.377670864910883	0.705884678772734	0.92127912451522	Gene	Caudate
ENSG00000252080.1	ENSG00000252080.1	ENSG00000252080	RNU7-99P	-0.0288880009660006	-1.48836141411473	-0.377649367203152	0.70590063763536	0.92127912451522	Gene	Caudate
ENSG00000224771.1	ENSG00000224771.1	ENSG00000224771	ATP2B2-IT2	0.0331051137547738	-2.15865689393339	0.377611165959368	0.705928996718894	0.92127912451522	Gene	Caudate
ENSG00000162409.10	ENSG00000162409.10	ENSG00000162409	PRKAA2	0.0078634519483714	5.55428950704794	0.377599511530263	0.705937648585011	0.92127912451522	Gene	Caudate
ENSG00000164506.14	ENSG00000164506.14	ENSG00000164506	STXBP5	-0.0064084012336455	6.76450902614413	-0.377592733154534	0.705942680646497	0.92127912451522	Gene	Caudate
ENSG00000156453.13	ENSG00000156453.13	ENSG00000156453	PCDH1	0.0095211119790624	6.50459516548901	0.37722393640837	0.706216483667469	0.921573842773597	Gene	Caudate
ENSG00000162368.13	ENSG00000162368.13	ENSG00000162368	CMPK1	-0.0084764352301988	6.48491097724044	-0.377182856859966	0.706246984414371	0.921573842773597	Gene	Caudate
ENSG00000088836.12	ENSG00000088836.12	ENSG00000088836	SLC4A11	0.0244108190512526	1.10234971674482	0.377054786757209	0.706342076956118	0.921604674998902	Gene	Caudate
ENSG00000258302.2	ENSG00000258302.2	ENSG00000258302		0.0285881891222522	-1.00051405645462	0.377045345692547	0.706349087164945	0.921604674998902	Gene	Caudate
ENSG00000257086.1	ENSG00000257086.1	ENSG00000257086		-0.0323537954367615	-1.76346891233278	-0.376881875975505	0.706470471175047	0.921699976074167	Gene	Caudate
ENSG00000118804.8	ENSG00000118804.8	ENSG00000118804	STBD1	-0.0244231285901631	-1.16642987468028	-0.376841286737092	0.706500611769384	0.921699976074167	Gene	Caudate
ENSG00000164305.18	ENSG00000164305.18	ENSG00000164305	CASP3	0.0083632347293169	4.05817372294922	0.376739832744744	0.706575951090055	0.921720229528797	Gene	Caudate
ENSG00000266498.1	ENSG00000266498.1	ENSG00000266498		0.0186471470120294	-0.0428219910041783	0.376714692229056	0.706594620780634	0.921720229528797	Gene	Caudate
ENSG00000235568.6	ENSG00000235568.6	ENSG00000235568	NFAM1	0.0209020909570814	1.01499289378081	0.376644994453658	0.706646380227932	0.921736556827549	Gene	Caudate
ENSG00000008324.10	ENSG00000008324.10	ENSG00000008324	SS18L2	-0.0107491426888698	3.13640205659726	-0.376523883706986	0.706736323573001	0.92180268592196	Gene	Caudate
ENSG00000202048.1	ENSG00000202048.1	ENSG00000202048	SNORD114-20	0.0376238944151568	-0.122017862976647	0.376356128953792	0.706860914052733	0.921843126589913	Gene	Caudate
ENSG00000145555.14	ENSG00000145555.14	ENSG00000145555	MYO10	0.0110617232991307	7.63848002292705	0.376336800826949	0.706875269446719	0.921843126589913	Gene	Caudate
ENSG00000282206.1	ENSG00000282206.1	ENSG00000282206		0.0357569934641313	-2.27056511247071	0.376243845830652	0.706944310480078	0.921843126589913	Gene	Caudate
ENSG00000261341.6	ENSG00000261341.6	ENSG00000261341		-0.031461334824674	-1.83240456386619	-0.376233579411084	0.706951935869135	0.921843126589913	Gene	Caudate
ENSG00000278951.1	ENSG00000278951.1	ENSG00000278951		-0.0233582735745032	-0.916827241833088	-0.376132895336869	0.707026720587593	0.921843126589913	Gene	Caudate
ENSG00000265681.7	ENSG00000265681.7	ENSG00000265681	RPL17	-0.0134851046675365	2.92149308278615	-0.376122493777413	0.707034446675263	0.921843126589913	Gene	Caudate
ENSG00000125812.15	ENSG00000125812.15	ENSG00000125812	GZF1	-0.0067772296165562	4.91683915875535	-0.376110805831846	0.707043128303098	0.921843126589913	Gene	Caudate
ENSG00000122574.10	ENSG00000122574.10	ENSG00000122574	WIPF3	0.014180956814848	6.11622708837117	0.37600726358628	0.70712003957529	0.921843126589913	Gene	Caudate
ENSG00000213865.7	ENSG00000213865.7	ENSG00000213865	C8orf44	0.0098495177882691	2.93232138931641	0.37594214879364	0.70716840843839	0.921843126589913	Gene	Caudate
ENSG00000272008.1	ENSG00000272008.1	ENSG00000272008		-0.0219498444008071	-0.861148502849065	-0.375912639106958	0.707190329347344	0.921843126589913	Gene	Caudate
ENSG00000166105.15	ENSG00000166105.15	ENSG00000166105	GLB1L3	0.0108487828298098	2.90985373405215	0.37588845837576	0.707208291888727	0.921843126589913	Gene	Caudate
ENSG00000251495.1	ENSG00000251495.1	ENSG00000251495	PPIAP11	0.0290225719102138	-1.15765618125007	0.375848065508769	0.707238297903194	0.921843126589913	Gene	Caudate
ENSG00000221916.3	ENSG00000221916.3	ENSG00000221916	C19orf73	-0.0209518215821004	-0.775193510034697	-0.375630578418189	0.707399866967248	0.921899028649331	Gene	Caudate
ENSG00000175110.11	ENSG00000175110.11	ENSG00000175110	MRPS22	0.0064928709086084	4.58151015416019	0.375629192578913	0.707400896536318	0.921899028649331	Gene	Caudate
ENSG00000246560.2	ENSG00000246560.2	ENSG00000246560		-0.0192717777889599	0.804177440081216	-0.375520063340433	0.707481972623363	0.921899028649331	Gene	Caudate
ENSG00000265735.2	ENSG00000265735.2	ENSG00000265735	RN7SL5P	0.0344842376798341	9.61331883681015	0.375483804007122	0.707508911740149	0.921899028649331	Gene	Caudate
ENSG00000161057.10	ENSG00000161057.10	ENSG00000161057	PSMC2	0.0054109532276753	5.66357345967562	0.375419928886353	0.707556369087048	0.921899028649331	Gene	Caudate
ENSG00000271386.1	ENSG00000271386.1	ENSG00000271386	SRGNP1	-0.0350580534225726	-1.76319091976515	-0.37539534032028	0.707574637976676	0.921899028649331	Gene	Caudate
ENSG00000234741.7	ENSG00000234741.7	ENSG00000234741	GAS5	-0.0113848442915187	4.96082592676198	-0.375354604037223	0.707604904719446	0.921899028649331	Gene	Caudate
ENSG00000198939.7	ENSG00000198939.7	ENSG00000198939	ZFP2	0.009850302515822	2.20281962526029	0.375292395305571	0.707651126220198	0.921899028649331	Gene	Caudate
ENSG00000080845.17	ENSG00000080845.17	ENSG00000080845	DLGAP4	-0.0094549835223542	6.51094757293764	-0.375183639309263	0.707731935245816	0.921899028649331	Gene	Caudate
ENSG00000172775.16	ENSG00000172775.16	ENSG00000172775	FAM192A	0.0042922665771204	6.34225990332115	0.37517939911726	0.70773508590487	0.921899028649331	Gene	Caudate
ENSG00000205209.7	ENSG00000205209.7	ENSG00000205209	SCGB2B2	-0.0154058664880962	0.476894480591328	-0.375134247462345	0.707768635987324	0.921899028649331	Gene	Caudate
ENSG00000253857.1	ENSG00000253857.1	ENSG00000253857		-0.0238511863744068	-0.989207108530645	-0.375095737815947	0.707797251154019	0.921899028649331	Gene	Caudate
ENSG00000115884.10	ENSG00000115884.10	ENSG00000115884	SDC1	-0.0284572762259282	-1.0204919518023	-0.375047474205206	0.707833114734242	0.921899028649331	Gene	Caudate
ENSG00000186230.6	ENSG00000186230.6	ENSG00000186230	ZNF749	0.0098289454675062	2.5980492766418	0.375020399432159	0.707853233660891	0.921899028649331	Gene	Caudate
ENSG00000274615.1	ENSG00000274615.1	ENSG00000274615		0.0495335044206021	-1.596131015349	0.374966351537172	0.707893396590804	0.921899028649331	Gene	Caudate
ENSG00000154027.18	ENSG00000154027.18	ENSG00000154027	AK5	0.0128690296840594	7.09427046718036	0.37489237045408	0.7079483731729	0.921899028649331	Gene	Caudate
ENSG00000180694.13	ENSG00000180694.13	ENSG00000180694	TMEM64	0.0104985933856365	4.69848056618734	0.374691606099697	0.708097572227607	0.921899028649331	Gene	Caudate
ENSG00000228382.1	ENSG00000228382.1	ENSG00000228382	ITPKB-IT1	-0.0232366629923881	-0.272452611741219	-0.374639922776941	0.708135982773616	0.921899028649331	Gene	Caudate
ENSG00000112699.10	ENSG00000112699.10	ENSG00000112699	GMDS	0.0074378987208997	3.10912765899996	0.374638082245999	0.708137350652172	0.921899028649331	Gene	Caudate
ENSG00000168461.12	ENSG00000168461.12	ENSG00000168461	RAB31	-0.0141533200701167	6.84782276222721	-0.374614962596868	0.708154533205162	0.921899028649331	Gene	Caudate
ENSG00000138085.16	ENSG00000138085.16	ENSG00000138085	ATRAID	-0.0065551500340607	4.56326233034753	-0.374559199169834	0.708195977269612	0.921899028649331	Gene	Caudate
ENSG00000271198.1	ENSG00000271198.1	ENSG00000271198	VDAC3P1	-0.0360690652933723	-1.77316977059988	-0.374525929772917	0.708220703907593	0.921899028649331	Gene	Caudate
ENSG00000243566.6	ENSG00000243566.6	ENSG00000243566	UPK3B	0.0308805472666094	-1.00709805041496	0.374431618309698	0.70829080019613	0.921899028649331	Gene	Caudate
ENSG00000199855.1	ENSG00000199855.1	ENSG00000199855	RNU6-490P	-0.0329282191530006	-2.25354607192758	-0.374379658420156	0.708329420054773	0.921899028649331	Gene	Caudate
ENSG00000235012.1	ENSG00000235012.1	ENSG00000235012		0.0252672996226894	-0.0230381636621993	0.374341927470933	0.70835746454175	0.921899028649331	Gene	Caudate
ENSG00000163512.13	ENSG00000163512.13	ENSG00000163512	AZI2	-0.0067548539717927	5.63935379165402	-0.374325767255185	0.708369476154265	0.921899028649331	Gene	Caudate
ENSG00000132196.13	ENSG00000132196.13	ENSG00000132196	HSD17B7	0.0170982228605366	2.45889892217787	0.37421631047637	0.70845083542651	0.921899028649331	Gene	Caudate
ENSG00000171466.9	ENSG00000171466.9	ENSG00000171466	ZNF562	-0.0059755721405357	5.7684097819362	-0.374109985121646	0.708529870307959	0.921899028649331	Gene	Caudate
ENSG00000085117.11	ENSG00000085117.11	ENSG00000085117	CD82	0.013983743227927	4.73689389014005	0.373906080759151	0.708681447459018	0.921899028649331	Gene	Caudate
ENSG00000180902.17	ENSG00000180902.17	ENSG00000180902	D2HGDH	-0.0110335983603166	3.4524754260187	-0.373777376430772	0.708777128841802	0.921899028649331	Gene	Caudate
ENSG00000164011.17	ENSG00000164011.17	ENSG00000164011	ZNF691	0.0095696205632442	2.49693475240137	0.373691717133915	0.708840812240655	0.921899028649331	Gene	Caudate
ENSG00000275005.1	ENSG00000275005.1	ENSG00000275005		0.0346137046049083	-2.10603490600805	0.373658473928223	0.708865527450171	0.921899028649331	Gene	Caudate
ENSG00000182087.12	ENSG00000182087.12	ENSG00000182087	TMEM259	-0.009239387169503	5.35166819812506	-0.373657816476791	0.708866016246383	0.921899028649331	Gene	Caudate
ENSG00000207863.1	ENSG00000207863.1	ENSG00000207863	MIR125B2	-0.0257642336450081	-0.834573092984076	-0.373618295415486	0.708895399238763	0.921899028649331	Gene	Caudate
ENSG00000118729.11	ENSG00000118729.11	ENSG00000118729	CASQ2	-0.0273571276758562	0.507837093417034	-0.373526621027324	0.708963558694099	0.921899028649331	Gene	Caudate
ENSG00000166866.12	ENSG00000166866.12	ENSG00000166866	MYO1A	0.0289525126493447	-1.13559610569245	0.373522694979578	0.708966477743469	0.921899028649331	Gene	Caudate
ENSG00000274031.1	ENSG00000274031.1	ENSG00000274031		0.0173516426118004	0.515982558828826	0.373503330784647	0.708980875247292	0.921899028649331	Gene	Caudate
ENSG00000249684.5	ENSG00000249684.5	ENSG00000249684		-0.0220025954250724	-0.859892324724494	-0.373476939846008	0.709000497384712	0.921899028649331	Gene	Caudate
ENSG00000233674.2	ENSG00000233674.2	ENSG00000233674		-0.0263686450631699	-1.75537966857048	-0.373446623613362	0.709023038288038	0.921899028649331	Gene	Caudate
ENSG00000134077.15	ENSG00000134077.15	ENSG00000134077	THUMPD3	0.0057812589898208	4.73528614231427	0.373396731873055	0.709060134644593	0.921899028649331	Gene	Caudate
ENSG00000268278.1	ENSG00000268278.1	ENSG00000268278		0.0328269212185092	-1.6638171963879	0.373384023169316	0.709069584147155	0.921899028649331	Gene	Caudate
ENSG00000079215.13	ENSG00000079215.13	ENSG00000079215	SLC1A3	-0.0175083422175246	9.33474860291629	-0.373343670165162	0.709099588749495	0.921899028649331	Gene	Caudate
ENSG00000237949.1	ENSG00000237949.1	ENSG00000237949	LINC00844	-0.0202844824815174	4.86183639535232	-0.373343366325083	0.709099814672453	0.921899028649331	Gene	Caudate
ENSG00000174799.10	ENSG00000174799.10	ENSG00000174799	CEP135	0.0075587849054758	3.07945039184695	0.373299361064625	0.709132535441519	0.921899028649331	Gene	Caudate
ENSG00000166377.19	ENSG00000166377.19	ENSG00000166377	ATP9B	-0.0072837985313135	6.01370968900717	-0.373148919743303	0.709244402403031	0.921899028649331	Gene	Caudate
ENSG00000107566.13	ENSG00000107566.13	ENSG00000107566	ERLIN1	-0.0073490848629623	4.19908983340359	-0.373112979459094	0.709271128242024	0.921899028649331	Gene	Caudate
ENSG00000279611.1	ENSG00000279611.1	ENSG00000279611		0.0211353867855156	-0.624141650544428	0.373076426842916	0.709298309790463	0.921899028649331	Gene	Caudate
ENSG00000133101.9	ENSG00000133101.9	ENSG00000133101	CCNA1	-0.0130995671738488	2.48835156321111	-0.373031334397903	0.709331842306478	0.921899028649331	Gene	Caudate
ENSG00000100211.10	ENSG00000100211.10	ENSG00000100211	CBY1	-0.0063575352292112	3.28454457088391	-0.373011134177335	0.709346864168507	0.921899028649331	Gene	Caudate
ENSG00000178252.17	ENSG00000178252.17	ENSG00000178252	WDR6	0.0093830275564911	6.14574852495432	0.372916525602107	0.709417221195414	0.921899028649331	Gene	Caudate
ENSG00000156414.18	ENSG00000156414.18	ENSG00000156414	TDRD9	-0.0220230747368323	2.85077230606264	-0.372882614578822	0.709442440221052	0.921899028649331	Gene	Caudate
ENSG00000258777.1	ENSG00000258777.1	ENSG00000258777	HIF1A-AS1	0.0316955021976501	-1.53699376794604	0.372857580638705	0.709461057722689	0.921899028649331	Gene	Caudate
ENSG00000115464.14	ENSG00000115464.14	ENSG00000115464	USP34	0.0057030256926764	8.0232667730429	0.372813111284527	0.709494129585205	0.921899028649331	Gene	Caudate
ENSG00000168679.17	ENSG00000168679.17	ENSG00000168679	SLC16A4	0.0139511042851135	2.22312429904182	0.372742131335541	0.709546918517918	0.921899028649331	Gene	Caudate
ENSG00000236508.1	ENSG00000236508.1	ENSG00000236508	ATP13A5-AS1	-0.0282760895875969	-1.81147354478693	-0.372697804910946	0.709579885504772	0.921899028649331	Gene	Caudate
ENSG00000175066.15	ENSG00000175066.15	ENSG00000175066	GK5	0.0085860022873533	4.76828287214498	0.372594082961375	0.709657028985769	0.921899028649331	Gene	Caudate
ENSG00000176018.12	ENSG00000176018.12	ENSG00000176018	LYSMD3	-0.0080212845349787	4.56629268864946	-0.372506698035032	0.70972202408068	0.921899028649331	Gene	Caudate
ENSG00000249140.1	ENSG00000249140.1	ENSG00000249140	PRDX2P3	-0.0181688514222433	0.0865819420867101	-0.372504502176811	0.709723657341773	0.921899028649331	Gene	Caudate
ENSG00000169668.11	ENSG00000169668.11	ENSG00000169668	BCRP2	-0.0548681351353026	-1.84993841297002	-0.372447667280833	0.709765931130793	0.921899028649331	Gene	Caudate
ENSG00000129245.11	ENSG00000129245.11	ENSG00000129245	FXR2	0.0056533835302497	6.00830373285316	0.37240138007154	0.709800360214341	0.921899028649331	Gene	Caudate
ENSG00000072694.20	ENSG00000072694.20	ENSG00000072694	FCGR2B	-0.0396360573689252	-0.710252121039097	-0.372384376223328	0.709813008067486	0.921899028649331	Gene	Caudate
ENSG00000283156.1	ENSG00000283156.1	ENSG00000283156		-0.0214684705241574	-0.0219483831087787	-0.3722958409113	0.709878863964544	0.921899028649331	Gene	Caudate
ENSG00000175564.12	ENSG00000175564.12	ENSG00000175564	UCP3	-0.0142941073548216	0.760067737449184	-0.372275902898953	0.709893694908639	0.921899028649331	Gene	Caudate
ENSG00000163468.14	ENSG00000163468.14	ENSG00000163468	CCT3	0.0090600455900815	6.80733087853125	0.372269897618989	0.709898161973908	0.921899028649331	Gene	Caudate
ENSG00000234171.2	ENSG00000234171.2	ENSG00000234171	RNASEH1-AS1	-0.0181317874418139	1.74434822970623	-0.372264268574722	0.709902349182976	0.921899028649331	Gene	Caudate
ENSG00000216775.2	ENSG00000216775.2	ENSG00000216775		-0.0223197208459141	0.453466901162194	-0.37219527638027	0.709953670286488	0.921899028649331	Gene	Caudate
ENSG00000137441.7	ENSG00000137441.7	ENSG00000137441	FGFBP2	0.0704614461530141	-1.74169640019899	0.372190132360289	0.709957496812585	0.921899028649331	Gene	Caudate
ENSG00000266865.6	ENSG00000266865.6	ENSG00000266865		-0.0090884699037663	1.75309798561933	-0.37217830794473	0.709966292769462	0.921899028649331	Gene	Caudate
ENSG00000182022.17	ENSG00000182022.17	ENSG00000182022	CHST15	0.0087006341903717	6.74221727957507	0.372147216381992	0.709989421374223	0.921899028649331	Gene	Caudate
ENSG00000269235.1	ENSG00000269235.1	ENSG00000269235	ZNF350-AS1	0.0167032179864192	1.40640263845531	0.371789742920799	0.710255360447346	0.92219336131494	Gene	Caudate
ENSG00000222346.1	ENSG00000222346.1	ENSG00000222346	RNA5SP237	-0.0258498718485117	-1.4278036685238	-0.37161037822351	0.71038881050302	0.922221914016428	Gene	Caudate
ENSG00000164168.7	ENSG00000164168.7	ENSG00000164168	TMEM184C	0.0061662992653992	5.16407969221217	0.371591187103498	0.710403089515473	0.922221914016428	Gene	Caudate
ENSG00000279948.1	ENSG00000279948.1	ENSG00000279948		0.0125118390401895	1.43250120128341	0.371573059645191	0.710416577211945	0.922221914016428	Gene	Caudate
ENSG00000248124.7	ENSG00000248124.7	ENSG00000248124	RRN3P1	-0.0117722804689217	3.32775651704447	-0.37154909886008	0.71043440532243	0.922221914016428	Gene	Caudate
ENSG00000271200.1	ENSG00000271200.1	ENSG00000271200		-0.0315586729316027	-2.05757437834567	-0.37145812509967	0.710502096132698	0.922229905616444	Gene	Caudate
ENSG00000231615.2	ENSG00000231615.2	ENSG00000231615		0.0179767176182529	0.222243182038882	0.371405189498064	0.710541484960231	0.922229905616444	Gene	Caudate
ENSG00000174791.10	ENSG00000174791.10	ENSG00000174791	RIN1	0.0099818427228914	3.84012262163848	0.371332244444175	0.710595763883606	0.922229905616444	Gene	Caudate
ENSG00000189058.8	ENSG00000189058.8	ENSG00000189058	APOD	0.017973358402457	6.80252251552703	0.371293194721337	0.710624821660323	0.922229905616444	Gene	Caudate
ENSG00000129009.12	ENSG00000129009.12	ENSG00000129009	ISLR	-0.0270591729099708	1.11811980153077	-0.371276988718899	0.710636881035083	0.922229905616444	Gene	Caudate
ENSG00000278558.4	ENSG00000278558.4	ENSG00000278558	TMEM191B	-0.0561259640939591	-1.55507019465417	-0.371202110900514	0.710692600820297	0.922251260114206	Gene	Caudate
ENSG00000275895.5	ENSG00000275895.5	ENSG00000275895	U2AF1L5	-0.0395960953180584	1.4569559033425	-0.371065602096881	0.710794186850246	0.922283090225148	Gene	Caudate
ENSG00000099864.17	ENSG00000099864.17	ENSG00000099864	PALM	-0.0094773742018036	7.46284094535101	-0.371063620438723	0.71079566158275	0.922283090225148	Gene	Caudate
ENSG00000114030.12	ENSG00000114030.12	ENSG00000114030	KPNA1	-0.0053380419029974	6.23007681655917	-0.370996870308739	0.710845337074969	0.922296595990547	Gene	Caudate
ENSG00000237285.1	ENSG00000237285.1	ENSG00000237285	HNRNPA1P2	-0.0423496789711297	-1.80526548688394	-0.370828251258712	0.710970828977703	0.922365029613717	Gene	Caudate
ENSG00000116120.9	ENSG00000116120.9	ENSG00000116120	FARSB	0.0074863893462698	5.25871948520623	0.370780479757126	0.71100638354719	0.922365029613717	Gene	Caudate
ENSG00000136813.14	ENSG00000136813.14	ENSG00000136813	KIAA0368	0.006558967201466	8.20041772493259	0.370732781464876	0.711041884259409	0.922365029613717	Gene	Caudate
ENSG00000274026.1	ENSG00000274026.1	ENSG00000274026	FAM27E3	0.0246118663698389	0.674574814725534	0.370670148984046	0.711088501090938	0.922365029613717	Gene	Caudate
ENSG00000230965.1	ENSG00000230965.1	ENSG00000230965	SNX18P13	-0.0486972457690606	1.52314535441026	-0.370662184139225	0.711094429336052	0.922365029613717	Gene	Caudate
ENSG00000159588.14	ENSG00000159588.14	ENSG00000159588	CCDC17	0.0187484609688612	0.573125869307495	0.370517563404433	0.711202073801285	0.922441915995851	Gene	Caudate
ENSG00000205927.4	ENSG00000205927.4	ENSG00000205927	OLIG2	0.0164674110324183	5.03273142609176	0.370477022353308	0.711232250454907	0.922441915995851	Gene	Caudate
ENSG00000224934.2	ENSG00000224934.2	ENSG00000224934		0.0114333763825403	2.23213540191556	0.370331887250081	0.711340285214303	0.922473347801913	Gene	Caudate
ENSG00000133794.17	ENSG00000133794.17	ENSG00000133794	ARNTL	-0.01298483603419	4.89781250538262	-0.370328444838466	0.711342847725772	0.922473347801913	Gene	Caudate
ENSG00000115350.11	ENSG00000115350.11	ENSG00000115350	POLE4	-0.0096342531311756	3.64143179668687	-0.370286182139315	0.711374308103544	0.922473347801913	Gene	Caudate
ENSG00000268279.4	ENSG00000268279.4	ENSG00000268279		-0.0208765365363087	-0.76951044938246	-0.370142654558645	0.71148115380104	0.922560966130001	Gene	Caudate
ENSG00000107262.17	ENSG00000107262.17	ENSG00000107262	BAG1	-0.0072697402445526	5.20284164758435	-0.369943058882475	0.711629747516731	0.922577515729311	Gene	Caudate
ENSG00000268055.1	ENSG00000268055.1	ENSG00000268055		-0.0447938130843657	-1.69654931856966	-0.369891814804226	0.711667899155549	0.922577515729311	Gene	Caudate
ENSG00000010030.13	ENSG00000010030.13	ENSG00000010030	ETV7	-0.0283581123320956	-0.474776226523938	-0.36989057307024	0.711668823645735	0.922577515729311	Gene	Caudate
ENSG00000224789.1	ENSG00000224789.1	ENSG00000224789		0.0299990637033245	-1.62902206107511	0.369878149437982	0.711678073255819	0.922577515729311	Gene	Caudate
ENSG00000100191.5	ENSG00000100191.5	ENSG00000100191	SLC5A4	-0.0454311905138591	-1.66928335444317	-0.369839506074441	0.711706844183752	0.922577515729311	Gene	Caudate
ENSG00000174231.16	ENSG00000174231.16	ENSG00000174231	PRPF8	0.0068667882748931	8.19829349364974	0.369788683670363	0.711744683332222	0.922577515729311	Gene	Caudate
ENSG00000273573.1	ENSG00000273573.1	ENSG00000273573		-0.0270893355063426	-1.79217926480524	-0.369756201850738	0.711768867614563	0.922577515729311	Gene	Caudate
ENSG00000274964.1	ENSG00000274964.1	ENSG00000274964		-0.0144763437496562	0.8867051627595	-0.369644615155244	0.711851951512491	0.922623254280326	Gene	Caudate
ENSG00000126266.3	ENSG00000126266.3	ENSG00000126266	FFAR1	-0.0362940783246656	-1.11390610282814	-0.369555770788921	0.711918104652889	0.922623254280326	Gene	Caudate
ENSG00000238230.1	ENSG00000238230.1	ENSG00000238230	LINC00391	-0.0202506916045689	0.0610614576715647	-0.369550543700278	0.711921996788855	0.922623254280326	Gene	Caudate
ENSG00000221782.1	ENSG00000221782.1	ENSG00000221782	MIR548F2	0.0276033714472283	-1.16126189473205	0.369474951235125	0.711978284442616	0.922645293516588	Gene	Caudate
ENSG00000199805.1	ENSG00000199805.1	ENSG00000199805	RNU1-134P	-0.0337838469332249	-2.36005045615616	-0.369420633833922	0.712018731233299	0.922646803442995	Gene	Caudate
ENSG00000187080.7	ENSG00000187080.7	ENSG00000187080	OR2AK2	-0.0442275388338703	-1.11945536373414	-0.36930491169087	0.712104905028957	0.922698872379467	Gene	Caudate
ENSG00000002822.15	ENSG00000002822.15	ENSG00000002822	MAD1L1	0.0073557981109172	4.40158703727308	0.369126037744498	0.71223811278738	0.922698872379467	Gene	Caudate
ENSG00000116704.7	ENSG00000116704.7	ENSG00000116704	SLC35D1	0.0064707784421821	4.49615551885102	0.369037422674091	0.712304107859689	0.922698872379467	Gene	Caudate
ENSG00000245526.9	ENSG00000245526.9	ENSG00000245526	LINC00461	-0.0115541301022015	5.79348566532661	-0.368943105341776	0.712374352003473	0.922698872379467	Gene	Caudate
ENSG00000124813.20	ENSG00000124813.20	ENSG00000124813	RUNX2	0.0163170447942959	1.64816621480062	0.368912814153	0.712396912306993	0.922698872379467	Gene	Caudate
ENSG00000125351.11	ENSG00000125351.11	ENSG00000125351	UPF3B	0.0072469954037826	3.58162332199887	0.368893177212478	0.712411537663261	0.922698872379467	Gene	Caudate
ENSG00000082684.14	ENSG00000082684.14	ENSG00000082684	SEMA5B	0.012733764849987	3.11573934489909	0.368868404321934	0.712429988364584	0.922698872379467	Gene	Caudate
ENSG00000271952.1	ENSG00000271952.1	ENSG00000271952		0.0319639471347252	-0.745624196940461	0.368860936592464	0.712435550318162	0.922698872379467	Gene	Caudate
ENSG00000115514.11	ENSG00000115514.11	ENSG00000115514	TXNDC9	0.0079029028862002	4.0029769863764	0.368773899727049	0.712500376375802	0.922698872379467	Gene	Caudate
ENSG00000123094.15	ENSG00000123094.15	ENSG00000123094	RASSF8	-0.010574755629144	5.97331348699995	-0.368752441707671	0.712516358875712	0.922698872379467	Gene	Caudate
ENSG00000279726.1	ENSG00000279726.1	ENSG00000279726		-0.0229261046631693	-0.991225982130724	-0.368742040132799	0.712524106289174	0.922698872379467	Gene	Caudate
ENSG00000119285.10	ENSG00000119285.10	ENSG00000119285	HEATR1	0.0061006354727213	5.40800356371767	0.368732328499168	0.712531339840026	0.922698872379467	Gene	Caudate
ENSG00000187094.11	ENSG00000187094.11	ENSG00000187094	CCK	-0.026473276265543	-0.152377132142237	-0.368680957038397	0.712569603460966	0.922698872379467	Gene	Caudate
ENSG00000196844.8	ENSG00000196844.8	ENSG00000196844	PATE2	0.0175108973676485	0.192388981342757	0.368612545059018	0.712620560703349	0.922713987309826	Gene	Caudate
ENSG00000110711.9	ENSG00000110711.9	ENSG00000110711	AIP	0.0069151697040547	5.02310758857505	0.368306060158735	0.712848864384312	0.922757310993575	Gene	Caudate
ENSG00000272940.1	ENSG00000272940.1	ENSG00000272940		0.0309356722115663	-2.1431195918687	0.368249404592151	0.712891070514353	0.922757310993575	Gene	Caudate
ENSG00000197361.6	ENSG00000197361.6	ENSG00000197361	FBXL22	0.0164293157951613	0.454326941553095	0.368205762509885	0.71292358272108	0.922757310993575	Gene	Caudate
ENSG00000276148.1	ENSG00000276148.1	ENSG00000276148		0.0267032483116969	-1.51711129360873	0.368154125430035	0.712962051667634	0.922757310993575	Gene	Caudate
ENSG00000282997.1	ENSG00000282997.1	ENSG00000282997		-0.0188751863411277	0.0157364632436367	-0.368104083342341	0.712999333065333	0.922757310993575	Gene	Caudate
ENSG00000237359.1	ENSG00000237359.1	ENSG00000237359		0.0227549072946354	-0.0464577896358495	0.368076195349684	0.713020109942157	0.922757310993575	Gene	Caudate
ENSG00000082516.8	ENSG00000082516.8	ENSG00000082516	GEMIN5	0.0056622449216073	5.08968942299603	0.368042239670253	0.713045407604325	0.922757310993575	Gene	Caudate
ENSG00000248593.3	ENSG00000248593.3	ENSG00000248593	DSTNP2	-0.0131051739720435	1.11659814475811	-0.368014536038029	0.713066047600661	0.922757310993575	Gene	Caudate
ENSG00000064961.18	ENSG00000064961.18	ENSG00000064961	HMG20B	0.0097429432860068	3.08029983730892	0.367965619394652	0.713102492410443	0.922757310993575	Gene	Caudate
ENSG00000114933.15	ENSG00000114933.15	ENSG00000114933	INO80D	0.0057021686223518	6.08332575085419	0.367964115078928	0.713103613194831	0.922757310993575	Gene	Caudate
ENSG00000136874.10	ENSG00000136874.10	ENSG00000136874	STX17	0.0056268515612673	4.60519345629134	0.367945469332518	0.713117505184908	0.922757310993575	Gene	Caudate
ENSG00000251580.1	ENSG00000251580.1	ENSG00000251580		-0.015661958949594	1.20886337402051	-0.367892833147242	0.713156722224448	0.922757310993575	Gene	Caudate
ENSG00000276058.1	ENSG00000276058.1	ENSG00000276058	STMN1P1	-0.0209107835777819	-1.27761436010174	-0.367834497857463	0.713200186319705	0.922757310993575	Gene	Caudate
ENSG00000148719.14	ENSG00000148719.14	ENSG00000148719	DNAJB12	-0.0054336299733487	5.01704329454792	-0.367827768317559	0.713205200383624	0.922757310993575	Gene	Caudate
ENSG00000113141.16	ENSG00000113141.16	ENSG00000113141	IK	0.0069933699763058	6.02430967603552	0.367776431887802	0.713243450679899	0.922757310993575	Gene	Caudate
ENSG00000228853.1	ENSG00000228853.1	ENSG00000228853	NEGR1-IT1	-0.0344668348803884	-2.37474295679409	-0.367700192819618	0.713300257036043	0.922757310993575	Gene	Caudate
ENSG00000251503.8	ENSG00000251503.8	ENSG00000251503	APITD1-CORT	-0.0319246217159169	-2.15207110800513	-0.367619338734016	0.713360503823511	0.922757310993575	Gene	Caudate
ENSG00000105656.12	ENSG00000105656.12	ENSG00000105656	ELL	0.0089529398043612	3.93954228284981	0.367618439446517	0.713361173919505	0.922757310993575	Gene	Caudate
ENSG00000206585.1	ENSG00000206585.1	ENSG00000206585	RNVU1-7	0.0501661392720658	-2.2335156734661	0.367349930016275	0.713561261235367	0.922838446730257	Gene	Caudate
ENSG00000112078.13	ENSG00000112078.13	ENSG00000112078	KCTD20	-0.0059079073786577	5.95704855361454	-0.36723353559159	0.713648001944877	0.922838446730257	Gene	Caudate
ENSG00000180611.6	ENSG00000180611.6	ENSG00000180611	MB21D2	0.0084052237851742	2.47539458587708	0.367209612757984	0.713665830437571	0.922838446730257	Gene	Caudate
ENSG00000255780.1	ENSG00000255780.1	ENSG00000255780		0.033218456048386	-2.32264751896851	0.367185730500223	0.713683628847688	0.922838446730257	Gene	Caudate
ENSG00000101442.9	ENSG00000101442.9	ENSG00000101442	ACTR5	0.0076237190105581	3.02936058995717	0.367163822080876	0.713699956379283	0.922838446730257	Gene	Caudate
ENSG00000218739.9	ENSG00000218739.9	ENSG00000218739	CEBPZOS	-0.0081355131455622	5.44573439749043	-0.367154440788239	0.713706947948659	0.922838446730257	Gene	Caudate
ENSG00000230725.5	ENSG00000230725.5	ENSG00000230725		0.0233226182420542	0.890347558498419	0.367144122862235	0.713714637588001	0.922838446730257	Gene	Caudate
ENSG00000159761.14	ENSG00000159761.14	ENSG00000159761	C16orf86	-0.0129745203562461	1.70105904882041	-0.367112485354853	0.71373821625093	0.922838446730257	Gene	Caudate
ENSG00000227973.1	ENSG00000227973.1	ENSG00000227973	PIN4P1	0.0278383067067277	-1.68023527217176	0.367029552179529	0.713800025627318	0.922867562169562	Gene	Caudate
ENSG00000112183.14	ENSG00000112183.14	ENSG00000112183	RBM24	-0.0100120975702985	3.28052078806758	-0.366963979448222	0.713848897750254	0.9228799488308	Gene	Caudate
ENSG00000206195.10	ENSG00000206195.10	ENSG00000206195		0.0382664011346515	-1.3308360292578	0.366857857042058	0.713927994517024	0.922890327964233	Gene	Caudate
ENSG00000102572.14	ENSG00000102572.14	ENSG00000102572	STK24	-0.0059094283179518	5.83041605084184	-0.366847773884819	0.713935510009797	0.922890327964233	Gene	Caudate
ENSG00000197747.8	ENSG00000197747.8	ENSG00000197747	S100A10	-0.0151090033265516	3.82304541733837	-0.366729945141253	0.714023335863511	0.922953063274566	Gene	Caudate
ENSG00000264513.1	ENSG00000264513.1	ENSG00000264513		0.0490999003618321	-2.68121012894465	0.366621868443213	0.714103896192608	0.922977366718233	Gene	Caudate
ENSG00000243147.7	ENSG00000243147.7	ENSG00000243147	MRPL33	0.0097355577770045	4.76119699518093	0.366599286576479	0.71412072911148	0.922977366718233	Gene	Caudate
ENSG00000239272.1	ENSG00000239272.1	ENSG00000239272	RPL21P10	-0.0265866676688385	-1.84575288590935	-0.366172387152581	0.714438973686091	0.923291218863647	Gene	Caudate
ENSG00000117410.13	ENSG00000117410.13	ENSG00000117410	ATP6V0B	0.0073620418745796	5.76987632142236	0.366168087680403	0.714442179106216	0.923291218863647	Gene	Caudate
ENSG00000204361.8	ENSG00000204361.8	ENSG00000204361	NXPE2	-0.0227170777137377	-0.997877110426967	-0.366093121689282	0.714498069918306	0.923312646690205	Gene	Caudate
ENSG00000154639.18	ENSG00000154639.18	ENSG00000154639	CXADR	-0.0110356073338096	5.57480555993153	-0.366036406388834	0.714540354969614	0.923315319215293	Gene	Caudate
ENSG00000167850.3	ENSG00000167850.3	ENSG00000167850	CD300C	0.0305507442485016	-1.28139401517025	0.365984898641499	0.714578758204002	0.923315319215293	Gene	Caudate
ENSG00000260776.5	ENSG00000260776.5	ENSG00000260776		-0.0798671884336565	-1.41337039831346	-0.365700060798872	0.714791141188467	0.923475170910573	Gene	Caudate
ENSG00000100336.17	ENSG00000100336.17	ENSG00000100336	APOL4	-0.0533577721368191	0.0230163446297733	-0.365683681619677	0.714803354632471	0.923475170910573	Gene	Caudate
ENSG00000267799.1	ENSG00000267799.1	ENSG00000267799	MAN1A2P1	-0.0285588783598186	-0.963753751629008	-0.365660792522701	0.714820422442316	0.923475170910573	Gene	Caudate
ENSG00000198355.4	ENSG00000198355.4	ENSG00000198355	PIM3	-0.0146077612517443	3.95514712242214	-0.365526727298284	0.714920394300758	0.923527712698027	Gene	Caudate
ENSG00000185149.5	ENSG00000185149.5	ENSG00000185149	NPY2R	-0.0762731144650361	-1.78895697042037	-0.365500797071005	0.714939730925929	0.923527712698027	Gene	Caudate
ENSG00000129158.10	ENSG00000129158.10	ENSG00000129158	SERGEF	-0.0072440574188975	4.62018448379615	-0.365435707522333	0.714988270152916	0.923539622159683	Gene	Caudate
ENSG00000275464.4	ENSG00000275464.4	ENSG00000275464		0.062200644741654	2.19829381347663	0.365294270055815	0.715093748299177	0.923546205147142	Gene	Caudate
ENSG00000167992.12	ENSG00000167992.12	ENSG00000167992	VWCE	-0.0146803329941806	1.42394041267667	-0.365221534341212	0.715147993679497	0.923546205147142	Gene	Caudate
ENSG00000168255.19	ENSG00000168255.19	ENSG00000168255	POLR2J3	-0.0207302829935205	2.66601567882011	-0.365121763543482	0.715222403833734	0.923546205147142	Gene	Caudate
ENSG00000151304.5	ENSG00000151304.5	ENSG00000151304	SRFBP1	-0.0056008089526568	4.14184413709719	-0.365057025629574	0.715270687532734	0.923546205147142	Gene	Caudate
ENSG00000249846.6	ENSG00000249846.6	ENSG00000249846		-0.0199922644916999	0.571561352640024	-0.36502796940568	0.715292359007111	0.923546205147142	Gene	Caudate
ENSG00000183055.5	ENSG00000183055.5	ENSG00000183055	FAM133CP	0.029063214369821	-1.99021729697257	0.364976062481682	0.715331074162854	0.923546205147142	Gene	Caudate
ENSG00000103855.17	ENSG00000103855.17	ENSG00000103855	CD276	-0.0099367244268917	3.282427568385	-0.364945205148856	0.715354089676756	0.923546205147142	Gene	Caudate
ENSG00000114166.7	ENSG00000114166.7	ENSG00000114166	KAT2B	0.007959557436637	6.88439332788861	0.364939459608264	0.715358375123439	0.923546205147142	Gene	Caudate
ENSG00000142675.17	ENSG00000142675.17	ENSG00000142675	CNKSR1	-0.0187301420258026	1.18195799890171	-0.364856914638467	0.71541994422609	0.923546205147142	Gene	Caudate
ENSG00000139613.11	ENSG00000139613.11	ENSG00000139613	SMARCC2	0.0048501521110242	7.6390644172862	0.364855032266129	0.715421348282148	0.923546205147142	Gene	Caudate
ENSG00000137812.19	ENSG00000137812.19	ENSG00000137812	CASC5	0.0253281452322406	-0.794451973000402	0.364815743292089	0.715450654034341	0.923546205147142	Gene	Caudate
ENSG00000264278.1	ENSG00000264278.1	ENSG00000264278		-0.0213027530263604	0.241840317992444	-0.364796234853087	0.715465205588275	0.923546205147142	Gene	Caudate
ENSG00000066739.11	ENSG00000066739.11	ENSG00000066739	ATG2B	0.0053601910256458	7.03972124524997	0.364659095279912	0.715567502396244	0.923604186354839	Gene	Caudate
ENSG00000164654.15	ENSG00000164654.15	ENSG00000164654	MIOS	0.0057008989782937	4.8964555429058	0.364558801675115	0.715642317860359	0.923604186354839	Gene	Caudate
ENSG00000107372.12	ENSG00000107372.12	ENSG00000107372	ZFAND5	-0.0081143676889312	7.79655051873246	-0.364530792382809	0.715663212286584	0.923604186354839	Gene	Caudate
ENSG00000247925.2	ENSG00000247925.2	ENSG00000247925		-0.0304753371270008	-1.5789633414487	-0.364472537058333	0.715706670391398	0.923604186354839	Gene	Caudate
ENSG00000188729.6	ENSG00000188729.6	ENSG00000188729	OSTN	-0.0453872217045753	-2.17660534584569	-0.364297175234245	0.715837494788262	0.923604186354839	Gene	Caudate
ENSG00000151062.14	ENSG00000151062.14	ENSG00000151062	CACNA2D4	0.0287816221648489	1.2104841239628	0.364296805367589	0.715837770727083	0.923604186354839	Gene	Caudate
ENSG00000250490.1	ENSG00000250490.1	ENSG00000250490		-0.0190224994130336	0.120759148935369	-0.36426911352331	0.715858430318469	0.923604186354839	Gene	Caudate
ENSG00000134802.17	ENSG00000134802.17	ENSG00000134802	SLC43A3	0.0169670854110815	1.10451210051745	0.36426716485	0.71585988414046	0.923604186354839	Gene	Caudate
ENSG00000198780.11	ENSG00000198780.11	ENSG00000198780	FAM169A	-0.0064779109813097	6.75917822942571	-0.364261614911241	0.715864024718573	0.923604186354839	Gene	Caudate
ENSG00000006747.14	ENSG00000006747.14	ENSG00000006747	SCIN	-0.0209214058311953	4.65485465861259	-0.363967502401873	0.716083461810089	0.923763291213183	Gene	Caudate
ENSG00000120645.11	ENSG00000120645.11	ENSG00000120645	IQSEC3	-0.0108399825410151	5.14786071142814	-0.363949087153616	0.716097202194478	0.923763291213183	Gene	Caudate
ENSG00000277053.4	ENSG00000277053.4	ENSG00000277053	GTF2IP1	0.0163076695415494	3.84520793443975	0.3639381932221	0.716105330654361	0.923763291213183	Gene	Caudate
ENSG00000204178.9	ENSG00000204178.9	ENSG00000204178	TMEM57	-0.0059990816261665	4.97125646797088	-0.363866180569839	0.716159063395813	0.923781870560758	Gene	Caudate
ENSG00000004939.13	ENSG00000004939.13	ENSG00000004939	SLC4A1	-0.0574806977337997	-1.64930894637099	-0.363767649973783	0.716232584971775	0.923825972312853	Gene	Caudate
ENSG00000173599.13	ENSG00000173599.13	ENSG00000173599	PC	0.0066639574802362	6.55982459446072	0.363676289945078	0.716300758372533	0.923837665752043	Gene	Caudate
ENSG00000094963.13	ENSG00000094963.13	ENSG00000094963	FMO2	0.0279694191144128	1.65015664373397	0.363650081857068	0.716320315423885	0.923837665752043	Gene	Caudate
ENSG00000109861.15	ENSG00000109861.15	ENSG00000109861	CTSC	0.016180680638234	3.41789553703668	0.36332998566035	0.716559193312998	0.924095005355279	Gene	Caudate
ENSG00000224924.6	ENSG00000224924.6	ENSG00000224924	LINC00320	0.0182817833843888	5.02088714197494	0.363132533024147	0.71670655999479	0.924234307738971	Gene	Caudate
ENSG00000111845.4	ENSG00000111845.4	ENSG00000111845	PAK1IP1	-0.0071444445579198	3.45992571536083	-0.363052360934726	0.716766398607194	0.924260728547119	Gene	Caudate
ENSG00000105676.13	ENSG00000105676.13	ENSG00000105676	ARMC6	0.0067538637965142	4.05011154762105	0.362875721988188	0.716898244033264	0.924379993184744	Gene	Caudate
ENSG00000164114.18	ENSG00000164114.18	ENSG00000164114	MAP9	0.0071316488898336	6.5393997821639	0.362650127527685	0.717066642758227	0.924530757324573	Gene	Caudate
ENSG00000278175.2	ENSG00000278175.2	ENSG00000278175	GLIDR	-0.01749307363968	1.68335704424895	-0.362613624870524	0.717093892069954	0.924530757324573	Gene	Caudate
ENSG00000076984.17	ENSG00000076984.17	ENSG00000076984	MAP2K7	-0.0080905693329979	4.07107766646664	-0.362557290849912	0.717135946246399	0.92453422830207	Gene	Caudate
ENSG00000100726.14	ENSG00000100726.14	ENSG00000100726	TELO2	-0.0105539843962647	3.51177848299914	-0.36230398370639	0.717325054398251	0.924685781641651	Gene	Caudate
ENSG00000155846.16	ENSG00000155846.16	ENSG00000155846	PPARGC1B	-0.0078184905372132	5.21964517770694	-0.362294360647822	0.717332238900397	0.924685781641651	Gene	Caudate
ENSG00000271936.1	ENSG00000271936.1	ENSG00000271936		-0.0212420701911324	-0.795795597203273	-0.362199020762788	0.717403420287933	0.92469200331426	Gene	Caudate
ENSG00000136546.13	ENSG00000136546.13	ENSG00000136546	SCN7A	0.0144996545939721	1.8852297712289	0.362182436030967	0.717415802809765	0.92469200331426	Gene	Caudate
ENSG00000276092.1	ENSG00000276092.1	ENSG00000276092		-0.0306489549451669	-1.94412089104678	-0.362041833719402	0.717520782551212	0.924776566097612	Gene	Caudate
ENSG00000259915.2	ENSG00000259915.2	ENSG00000259915		0.0196226411057068	-0.459781371326841	0.361840167720263	0.717671364421876	0.924842901233242	Gene	Caudate
ENSG00000110148.9	ENSG00000110148.9	ENSG00000110148	CCKBR	0.0170307436195588	1.02669191898225	0.361819517527454	0.717686784324354	0.924842901233242	Gene	Caudate
ENSG00000257507.1	ENSG00000257507.1	ENSG00000257507		0.0225083222373867	-1.22804297421773	0.361813715983931	0.717691116471045	0.924842901233242	Gene	Caudate
ENSG00000129559.12	ENSG00000129559.12	ENSG00000129559	NEDD8	0.0084207036387476	5.27169150819628	0.361719948052526	0.71776113641751	0.924842901233242	Gene	Caudate
ENSG00000140043.11	ENSG00000140043.11	ENSG00000140043	PTGR2	0.0116037305431919	3.38714345545324	0.361616260319581	0.717838566614252	0.924842901233242	Gene	Caudate
ENSG00000198346.10	ENSG00000198346.10	ENSG00000198346	ZNF813	0.0094257263909885	2.51448029660551	0.361607634913697	0.717845007882184	0.924842901233242	Gene	Caudate
ENSG00000226445.1	ENSG00000226445.1	ENSG00000226445		0.0157905126883134	0.906551999528343	0.361543560620137	0.71789285781933	0.924842901233242	Gene	Caudate
ENSG00000198517.9	ENSG00000198517.9	ENSG00000198517	MAFK	0.0142340449214995	4.11115349527173	0.361515671384229	0.717913685523355	0.924842901233242	Gene	Caudate
ENSG00000188488.13	ENSG00000188488.13	ENSG00000188488	SERPINA5	-0.0503905218619078	-0.636034869672885	-0.361498342121769	0.717926627136653	0.924842901233242	Gene	Caudate
ENSG00000250790.4	ENSG00000250790.4	ENSG00000250790		0.0139230118390796	1.27181568129544	0.361334668138196	0.718048864009483	0.924949639018029	Gene	Caudate
ENSG00000175806.14	ENSG00000175806.14	ENSG00000175806	MSRA	-0.0068475094984105	4.7243477295881	-0.361203587430241	0.718146764425459	0.92501724992196	Gene	Caudate
ENSG00000225855.6	ENSG00000225855.6	ENSG00000225855	RUSC1-AS1	0.0188140225575934	0.438265332652444	0.36096044454069	0.718328373166676	0.92501724992196	Gene	Caudate
ENSG00000066926.10	ENSG00000066926.10	ENSG00000066926	FECH	0.0072781375859884	4.91849561367283	0.360947587135278	0.718337977088762	0.92501724992196	Gene	Caudate
ENSG00000267345.1	ENSG00000267345.1	ENSG00000267345		0.0226615198648308	-1.03854617686088	0.360937051016501	0.718345847144093	0.92501724992196	Gene	Caudate
ENSG00000104312.7	ENSG00000104312.7	ENSG00000104312	RIPK2	-0.0124217587963653	2.68740685823832	-0.360936937734142	0.718345931761604	0.92501724992196	Gene	Caudate
ENSG00000170915.8	ENSG00000170915.8	ENSG00000170915	PAQR8	0.013465430198931	7.4538398962746	0.360908548549413	0.718367137486554	0.92501724992196	Gene	Caudate
ENSG00000259349.1	ENSG00000259349.1	ENSG00000259349		0.0295580255859123	-2.04058534224254	0.360895306451509	0.718377028943566	0.92501724992196	Gene	Caudate
ENSG00000251972.1	ENSG00000251972.1	ENSG00000251972	RNU6-123P	-0.0241049538199966	-1.15502719531631	-0.360810238459972	0.718440573356821	0.925021421161702	Gene	Caudate
ENSG00000197134.11	ENSG00000197134.11	ENSG00000197134	ZNF257	-0.0250467869807472	1.11106999334693	-0.360785525619482	0.718459033815264	0.925021421161702	Gene	Caudate
ENSG00000212588.1	ENSG00000212588.1	ENSG00000212588	SNORA26	-0.0297828397993521	-2.1067172877038	-0.360682700043873	0.718535846152357	0.925048433323697	Gene	Caudate
ENSG00000114127.10	ENSG00000114127.10	ENSG00000114127	XRN1	-0.0060641791292441	6.35534276174988	-0.360603244756572	0.71859520246879	0.925048433323697	Gene	Caudate
ENSG00000139697.12	ENSG00000139697.12	ENSG00000139697	SBNO1	0.0049910070445325	7.09904072634345	0.360599278276659	0.718598165634544	0.925048433323697	Gene	Caudate
ENSG00000079432.7	ENSG00000079432.7	ENSG00000079432	CIC	0.0094787733872622	6.56560413642009	0.360339451862432	0.718792278662645	0.925247604605042	Gene	Caudate
ENSG00000173261.8	ENSG00000173261.8	ENSG00000173261	PLAC8L1	-0.0211788216962993	-0.75574186897422	-0.360263758665336	0.718848831519805	0.925269692828649	Gene	Caudate
ENSG00000168283.13	ENSG00000168283.13	ENSG00000168283	BMI1	-0.0095625920589159	5.30671864463957	-0.36001177843561	0.719037105306637	0.925414119993697	Gene	Caudate
ENSG00000132432.13	ENSG00000132432.13	ENSG00000132432	SEC61G	0.0109964036339084	3.90396982123617	0.360008122673824	0.719039836933114	0.925414119993697	Gene	Caudate
ENSG00000170899.10	ENSG00000170899.10	ENSG00000170899	GSTA4	0.005777261034408	5.05090926991245	0.359811222221931	0.719186968496255	0.925528528305314	Gene	Caudate
ENSG00000151849.14	ENSG00000151849.14	ENSG00000151849	CENPJ	0.010711639766905	3.66512457743176	0.35978369334311	0.719207539962048	0.925528528305314	Gene	Caudate
ENSG00000075218.18	ENSG00000075218.18	ENSG00000075218	GTSE1	-0.0315451922973598	-1.94842629017323	-0.359704604427051	0.719266641758989	0.925553875069038	Gene	Caudate
ENSG00000266909.1	ENSG00000266909.1	ENSG00000266909	SLC25A6P4	0.0308072215780231	-2.25726859292842	0.359644935908958	0.719311232139361	0.92556054675629	Gene	Caudate
ENSG00000229391.7	ENSG00000229391.7	ENSG00000229391	HLA-DRB6	0.0682335466684181	-2.63300048473903	0.359088776491456	0.719726897086633	0.925824619824156	Gene	Caudate
ENSG00000127220.5	ENSG00000127220.5	ENSG00000127220	ABHD8	-0.0098643207250959	4.71074660247294	-0.358964277092653	0.719819957414214	0.925824619824156	Gene	Caudate
ENSG00000100372.14	ENSG00000100372.14	ENSG00000100372	SLC25A17	-0.0066316481492745	3.83160061733983	-0.35892998958258	0.71984558724136	0.925824619824156	Gene	Caudate
ENSG00000271259.1	ENSG00000271259.1	ENSG00000271259		0.0328919896997473	-2.13979049677832	0.358891119835451	0.719874642661467	0.925824619824156	Gene	Caudate
ENSG00000243746.1	ENSG00000243746.1	ENSG00000243746	EEF1A1P10	0.0275705563320776	-2.0324266717616	0.358880603720153	0.719882503604347	0.925824619824156	Gene	Caudate
ENSG00000174226.8	ENSG00000174226.8	ENSG00000174226	SNX31	-0.0419232836226533	0.549798035045266	-0.358876735526101	0.719885395140841	0.925824619824156	Gene	Caudate
ENSG00000146282.17	ENSG00000146282.17	ENSG00000146282	RARS2	0.0057088812731257	4.10833265215681	0.358840955950476	0.719912141132627	0.925824619824156	Gene	Caudate
ENSG00000119969.14	ENSG00000119969.14	ENSG00000119969	HELLS	0.0134008409003826	2.05406720354218	0.358827849359525	0.719921938673531	0.925824619824156	Gene	Caudate
ENSG00000159423.16	ENSG00000159423.16	ENSG00000159423	ALDH4A1	-0.0147649997115375	5.19391628231924	-0.358787150736758	0.719952362319218	0.925824619824156	Gene	Caudate
ENSG00000272460.1	ENSG00000272460.1	ENSG00000272460	SNORD115-40	-0.0472391586556936	0.0380432104867403	-0.358769248659156	0.719965744890122	0.925824619824156	Gene	Caudate
ENSG00000084444.13	ENSG00000084444.13	ENSG00000084444	FAM234B	-0.0075978974544054	5.88205575117473	-0.358714673949609	0.720006542358053	0.925824619824156	Gene	Caudate
ENSG00000274115.1	ENSG00000274115.1	ENSG00000274115	MIR6081	0.0266020705358681	-1.40107137855573	0.35865925753578	0.720047969863362	0.925824619824156	Gene	Caudate
ENSG00000180867.10	ENSG00000180867.10	ENSG00000180867	PDIA3P1	-0.0076004096148545	3.23964081662363	-0.358639502923558	0.72006273796732	0.925824619824156	Gene	Caudate
ENSG00000109519.12	ENSG00000109519.12	ENSG00000109519	GRPEL1	0.00732984206569	4.47348140924113	0.3586320671821	0.720068296787623	0.925824619824156	Gene	Caudate
ENSG00000249335.1	ENSG00000249335.1	ENSG00000249335		0.0151076454421708	1.44695016313077	0.358521427598628	0.720151010612037	0.925867518742491	Gene	Caudate
ENSG00000218426.5	ENSG00000218426.5	ENSG00000218426		0.0243301379401168	-0.979024353882982	0.358424497790432	0.720223477751681	0.925867518742491	Gene	Caudate
ENSG00000145365.10	ENSG00000145365.10	ENSG00000145365	TIFA	0.0183703778972363	1.94086898497403	0.358420190053311	0.720226698381851	0.925867518742491	Gene	Caudate
ENSG00000129244.8	ENSG00000129244.8	ENSG00000129244	ATP1B2	-0.0172572637434468	7.18996925760054	-0.358376535099898	0.720259336787415	0.925867518742491	Gene	Caudate
ENSG00000130962.17	ENSG00000130962.17	ENSG00000130962	PRRG1	0.0133354249199183	5.53687123089237	0.358314654972518	0.720305602029178	0.925876319184662	Gene	Caudate
ENSG00000231824.3	ENSG00000231824.3	ENSG00000231824	AKAIN1	0.0370632159620646	-2.48915393399411	0.358179509596798	0.72040664827687	0.925940363894189	Gene	Caudate
ENSG00000105325.13	ENSG00000105325.13	ENSG00000105325	FZR1	-0.0071990715886719	5.16825672116065	-0.358142566837277	0.720434270698497	0.925940363894189	Gene	Caudate
ENSG00000161911.11	ENSG00000161911.11	ENSG00000161911	TREML1	-0.0382957252708025	-1.52478753306175	-0.357929611391309	0.720593506472686	0.926094346685842	Gene	Caudate
ENSG00000140470.13	ENSG00000140470.13	ENSG00000140470	ADAMTS17	-0.0143302836942528	3.2039372761865	-0.357792144511573	0.720696302721722	0.926175781491919	Gene	Caudate
ENSG00000141458.12	ENSG00000141458.12	ENSG00000141458	NPC1	0.0110828866053085	6.6488907774048	0.357654867974897	0.720798961691394	0.926257030977539	Gene	Caudate
ENSG00000168874.12	ENSG00000168874.12	ENSG00000168874	ATOH8	-0.0185895984579631	3.0243447321167	-0.357413203089674	0.720979697260961	0.926382937589995	Gene	Caudate
ENSG00000132881.11	ENSG00000132881.11	ENSG00000132881	RSG1	-0.0103925982759474	2.89655982255876	-0.357393834383404	0.720994183345124	0.926382937589995	Gene	Caudate
ENSG00000111817.16	ENSG00000111817.16	ENSG00000111817	DSE	-0.0122936383399004	4.30070288368351	-0.357332436356636	0.721040104318702	0.926382937589995	Gene	Caudate
ENSG00000237310.1	ENSG00000237310.1	ENSG00000237310		-0.0140542998136156	1.0742107018463	-0.357312917612439	0.721054703040714	0.926382937589995	Gene	Caudate
ENSG00000212482.1	ENSG00000212482.1	ENSG00000212482	RNU6-530P	0.0334175682601026	-2.25371028061477	0.357234578834024	0.721113296261478	0.926407542667483	Gene	Caudate
ENSG00000111203.11	ENSG00000111203.11	ENSG00000111203	ITFG2	-0.0077189489604549	4.01868629073493	-0.357124162697256	0.721195884423132	0.926462969444898	Gene	Caudate
ENSG00000130313.6	ENSG00000130313.6	ENSG00000130313	PGLS	-0.0080308214898264	3.02964322251366	-0.356999838286397	0.721288879488952	0.926496340764838	Gene	Caudate
ENSG00000165475.13	ENSG00000165475.13	ENSG00000165475	CRYL1	-0.0092890130282679	5.48054493892709	-0.356983965032734	0.721300753032435	0.926496340764838	Gene	Caudate
ENSG00000080298.15	ENSG00000080298.15	ENSG00000080298	RFX3	0.0081557993358581	6.26353404281922	0.356888948592331	0.721371828833286	0.926536967005863	Gene	Caudate
ENSG00000259523.1	ENSG00000259523.1	ENSG00000259523		-0.0221785228915771	-1.33056356297106	-0.356783610037532	0.721450628779926	0.926575923405274	Gene	Caudate
ENSG00000251372.5	ENSG00000251372.5	ENSG00000251372	LINC00499	0.038599971372522	0.7739637503368	0.356673636115287	0.721532899443734	0.926575923405274	Gene	Caudate
ENSG00000178538.9	ENSG00000178538.9	ENSG00000178538	CA8	-0.0148914758524576	4.45710926483712	-0.356625476821364	0.721568928067579	0.926575923405274	Gene	Caudate
ENSG00000166402.8	ENSG00000166402.8	ENSG00000166402	TUB	-0.0053844036091371	6.27217532664546	-0.356625287967788	0.721569069352733	0.926575923405274	Gene	Caudate
ENSG00000015592.16	ENSG00000015592.16	ENSG00000015592	STMN4	-0.0206804722834606	6.11287888627876	-0.356515640283356	0.721651100598078	0.926575923405274	Gene	Caudate
ENSG00000187678.8	ENSG00000187678.8	ENSG00000187678	SPRY4	-0.0162011795911269	3.18685737134621	-0.356468996117583	0.721685997694886	0.926575923405274	Gene	Caudate
ENSG00000214654.6	ENSG00000214654.6	ENSG00000214654		0.0134135477624097	1.08048700377565	0.356382786158994	0.721750497694403	0.926575923405274	Gene	Caudate
ENSG00000127863.15	ENSG00000127863.15	ENSG00000127863	TNFRSF19	0.0119346473069635	2.29573686105967	0.356281750610844	0.721826092333897	0.926575923405274	Gene	Caudate
ENSG00000025770.18	ENSG00000025770.18	ENSG00000025770	NCAPH2	0.006541039498189	4.66833240645119	0.356209960459414	0.721879807270724	0.926575923405274	Gene	Caudate
ENSG00000059588.9	ENSG00000059588.9	ENSG00000059588	TARBP1	-0.0131210214940328	5.78894512254053	-0.35615862602474	0.72191821764413	0.926575923405274	Gene	Caudate
ENSG00000206113.9	ENSG00000206113.9	ENSG00000206113	CFAP99	-0.0205400586498322	-0.0479729480775946	-0.356146067704937	0.721927614363062	0.926575923405274	Gene	Caudate
ENSG00000232303.2	ENSG00000232303.2	ENSG00000232303	DFFBP1	0.0196286569034832	-0.67095691867818	0.356140737677803	0.721931602549982	0.926575923405274	Gene	Caudate
ENSG00000231607.9	ENSG00000231607.9	ENSG00000231607	DLEU2	0.0084398766237776	3.24224483863405	0.356124149430231	0.721944014736475	0.926575923405274	Gene	Caudate
ENSG00000242256.3	ENSG00000242256.3	ENSG00000242256	RN7SL57P	0.0299575375142386	-2.23928558919989	0.356094639293452	0.72196609593179	0.926575923405274	Gene	Caudate
ENSG00000053372.4	ENSG00000053372.4	ENSG00000053372	MRTO4	-0.0064733145820693	4.47260654667327	-0.35600489515225	0.72203324913056	0.926575923405274	Gene	Caudate
ENSG00000141441.15	ENSG00000141441.15	ENSG00000141441	GAREM1	0.0093648357959105	5.17344145907483	0.356004771657693	0.722033341539796	0.926575923405274	Gene	Caudate
ENSG00000198176.12	ENSG00000198176.12	ENSG00000198176	TFDP1	-0.0055751792906173	5.05795289108086	-0.355892998575517	0.722116981430828	0.926632630017881	Gene	Caudate
ENSG00000198417.6	ENSG00000198417.6	ENSG00000198417	MT1F	-0.0213598123643389	2.19190462823091	-0.355616299457339	0.722324049956898	0.926847707478154	Gene	Caudate
ENSG00000162755.13	ENSG00000162755.13	ENSG00000162755	KLHDC9	0.0082553742322674	3.13461980289099	0.355495100557145	0.722414755911157	0.926910567276249	Gene	Caudate
ENSG00000106100.10	ENSG00000106100.10	ENSG00000106100	NOD1	-0.0157375756310509	2.34674754471678	-0.355445384200786	0.722451965051358	0.926910567276249	Gene	Caudate
ENSG00000221245.1	ENSG00000221245.1	ENSG00000221245		-0.0286131604389105	-1.67442820011684	-0.355023766452684	0.722767542293892	0.927227851984091	Gene	Caudate
ENSG00000152700.13	ENSG00000152700.13	ENSG00000152700	SAR1B	-0.0067077380335813	6.69270887665204	-0.354984920231638	0.722796620737764	0.927227851984091	Gene	Caudate
ENSG00000278129.1	ENSG00000278129.1	ENSG00000278129	ZNF8	0.0061840087605987	4.30497852844565	0.354918144068692	0.722846607154428	0.927227851984091	Gene	Caudate
ENSG00000272677.1	ENSG00000272677.1	ENSG00000272677		0.0203029562225561	-0.95041139893799	0.354867562497555	0.722884471628175	0.927227851984091	Gene	Caudate
ENSG00000257875.1	ENSG00000257875.1	ENSG00000257875		0.019941727734886	-0.768661227438073	0.354819589658749	0.722920383880247	0.927227851984091	Gene	Caudate
ENSG00000165457.13	ENSG00000165457.13	ENSG00000165457	FOLR2	0.0270035634012262	1.03828196156631	0.354771670842746	0.722956256302746	0.927227851984091	Gene	Caudate
ENSG00000185485.14	ENSG00000185485.14	ENSG00000185485	SDHAP1	-0.0155965686471753	4.03889420133425	-0.354745832294382	0.722975599507691	0.927227851984091	Gene	Caudate
ENSG00000164494.11	ENSG00000164494.11	ENSG00000164494	PDSS2	-0.0065877442514436	3.12924051039734	-0.354485459306587	0.723170529354822	0.927256001996879	Gene	Caudate
ENSG00000116731.22	ENSG00000116731.22	ENSG00000116731	PRDM2	0.00756173505192	6.78763236569088	0.354407410852271	0.723228964326279	0.927256001996879	Gene	Caudate
ENSG00000169981.10	ENSG00000169981.10	ENSG00000169981	ZNF35	0.0073560506788765	3.48173196229687	0.354376772750376	0.723251903552781	0.927256001996879	Gene	Caudate
ENSG00000137216.18	ENSG00000137216.18	ENSG00000137216	TMEM63B	0.0077416458253379	5.19171535034051	0.354365136297779	0.72326061601241	0.927256001996879	Gene	Caudate
ENSG00000143199.17	ENSG00000143199.17	ENSG00000143199	ADCY10	-0.0209959443076379	0.241260654159481	-0.354177485259824	0.72340111930854	0.927256001996879	Gene	Caudate
ENSG00000151338.18	ENSG00000151338.18	ENSG00000151338	MIPOL1	-0.0076585853941539	4.44844532007913	-0.354096952403162	0.723461420975972	0.927256001996879	Gene	Caudate
ENSG00000115183.13	ENSG00000115183.13	ENSG00000115183	TANC1	-0.0069055398137773	6.18925339259775	-0.354083577122376	0.723471436331303	0.927256001996879	Gene	Caudate
ENSG00000278991.1	ENSG00000278991.1	ENSG00000278991		0.0133723474636887	1.50204074765098	0.354052726220151	0.723494537541501	0.927256001996879	Gene	Caudate
ENSG00000280028.1	ENSG00000280028.1	ENSG00000280028		-0.0209653393529712	-0.432442061973298	-0.354029521835014	0.723511913192819	0.927256001996879	Gene	Caudate
ENSG00000259299.1	ENSG00000259299.1	ENSG00000259299		-0.0278339845246508	-1.95216586315606	-0.353932891254817	0.723584272574634	0.927256001996879	Gene	Caudate
ENSG00000171988.17	ENSG00000171988.17	ENSG00000171988	JMJD1C	-0.0056291783629465	7.21699771243939	-0.353884007359537	0.723620878996086	0.927256001996879	Gene	Caudate
ENSG00000149929.15	ENSG00000149929.15	ENSG00000149929	HIRIP3	0.008548503392453	3.71979454463285	0.353814115529089	0.723673218190408	0.927256001996879	Gene	Caudate
ENSG00000119661.14	ENSG00000119661.14	ENSG00000119661	DNAL1	0.0074691805782914	6.20789360107096	0.353808433863803	0.723677473019144	0.927256001996879	Gene	Caudate
ENSG00000132024.17	ENSG00000132024.17	ENSG00000132024	CC2D1A	-0.0079408882964964	4.05684094774399	-0.353804256479067	0.723680601342758	0.927256001996879	Gene	Caudate
ENSG00000252985.1	ENSG00000252985.1	ENSG00000252985		0.0218621942695075	-0.379673574237982	0.353714584852535	0.723747754969285	0.927256001996879	Gene	Caudate
ENSG00000188643.10	ENSG00000188643.10	ENSG00000188643	S100A16	-0.0138069974569124	4.14455513248176	-0.353693348247989	0.723763659030633	0.927256001996879	Gene	Caudate
ENSG00000253626.3	ENSG00000253626.3	ENSG00000253626	EIF5AL1	-0.0156131904985243	0.741786292889819	-0.353652233698295	0.723794449995628	0.927256001996879	Gene	Caudate
ENSG00000109189.12	ENSG00000109189.12	ENSG00000109189	USP46	0.0081931604894893	7.00844699961754	0.353640203370409	0.723803459674603	0.927256001996879	Gene	Caudate
ENSG00000159884.11	ENSG00000159884.11	ENSG00000159884	CCDC107	-0.0089086024161141	2.41720277822413	-0.353630717803552	0.723810563573928	0.927256001996879	Gene	Caudate
ENSG00000174125.7	ENSG00000174125.7	ENSG00000174125	TLR1	0.0161785425503114	2.81882625110087	0.353626263691797	0.723813899340798	0.927256001996879	Gene	Caudate
ENSG00000067601.7	ENSG00000067601.7	ENSG00000067601	PMS2P4	0.0093045868819855	2.3298261737147	0.353596296944932	0.723836342129984	0.927256001996879	Gene	Caudate
ENSG00000182944.17	ENSG00000182944.17	ENSG00000182944	EWSR1	-0.0058455658164148	6.98460832957772	-0.353556614623343	0.723866061504376	0.927256001996879	Gene	Caudate
ENSG00000154537.4	ENSG00000154537.4	ENSG00000154537	FAM27C	-0.0389926878566286	-0.904532093625825	-0.353451707627207	0.723944631760329	0.927286151249252	Gene	Caudate
ENSG00000133247.13	ENSG00000133247.13	ENSG00000133247	KMT5C	0.0111819251376568	2.52063743456232	0.353419764857416	0.723968555926804	0.927286151249252	Gene	Caudate
ENSG00000277767.1	ENSG00000277767.1	ENSG00000277767		0.0160569516056704	0.236875252503714	0.353315595666378	0.724046577374556	0.927335514988471	Gene	Caudate
ENSG00000104760.16	ENSG00000104760.16	ENSG00000104760	FGL1	-0.0330522457869126	-0.507999518919924	-0.353146716073941	0.724173072235171	0.927361841740341	Gene	Caudate
ENSG00000259963.1	ENSG00000259963.1	ENSG00000259963		-0.0307108647353284	-2.1650212949881	-0.353130636247024	0.724185116805071	0.927361841740341	Gene	Caudate
ENSG00000111596.11	ENSG00000111596.11	ENSG00000111596	CNOT2	0.0047865862411538	5.81736904560008	0.353090566323555	0.724215131418552	0.927361841740341	Gene	Caudate
ENSG00000115020.16	ENSG00000115020.16	ENSG00000115020	PIKFYVE	0.0042052888206449	6.92736762010628	0.353026795053939	0.724262900543443	0.927361841740341	Gene	Caudate
ENSG00000102226.9	ENSG00000102226.9	ENSG00000102226	USP11	-0.008023012400055	7.73540355822096	-0.353024600206653	0.724264544656199	0.927361841740341	Gene	Caudate
ENSG00000175595.14	ENSG00000175595.14	ENSG00000175595	ERCC4	0.0057835435533688	4.64690232616463	0.352917067620967	0.724345096560036	0.927395874498747	Gene	Caudate
ENSG00000066117.14	ENSG00000066117.14	ENSG00000066117	SMARCD1	-0.0058873178174785	5.21019550638801	-0.352883701262558	0.724370091687416	0.927395874498747	Gene	Caudate
ENSG00000277895.1	ENSG00000277895.1	ENSG00000277895		-0.0345492173002171	-2.2369153347808	-0.352826336852589	0.724413064723989	0.927400341431136	Gene	Caudate
ENSG00000117751.17	ENSG00000117751.17	ENSG00000117751	PPP1R8	-0.0048702320058108	5.1941968795658	-0.352746812246539	0.724472639929619	0.927426060969418	Gene	Caudate
ENSG00000168404.12	ENSG00000168404.12	ENSG00000168404	MLKL	0.0291689881204411	1.65304888358795	0.352644617770443	0.724549200541573	0.927429413553048	Gene	Caudate
ENSG00000082996.19	ENSG00000082996.19	ENSG00000082996	RNF13	0.009040198572682	6.82169592114947	0.352637905371681	0.724554229338319	0.927429413553048	Gene	Caudate
ENSG00000123815.11	ENSG00000123815.11	ENSG00000123815	ADCK4	0.0072086335868935	4.32650061944572	0.352511415235657	0.724648995483637	0.927500169250704	Gene	Caudate
ENSG00000231889.7	ENSG00000231889.7	ENSG00000231889	TRAF3IP2-AS1	0.0063417039077753	3.74067830169269	0.352388199623138	0.724741312435081	0.927567782610896	Gene	Caudate
ENSG00000231133.6	ENSG00000231133.6	ENSG00000231133	HAR1B	0.0192683601774729	0.397599633127508	0.352245602028718	0.724848155982636	0.927616657695527	Gene	Caudate
ENSG00000171428.13	ENSG00000171428.13	ENSG00000171428	NAT1	0.0230609763906627	-0.894446373041851	0.35221122260709	0.724873916123634	0.927616657695527	Gene	Caudate
ENSG00000135698.9	ENSG00000135698.9	ENSG00000135698	MPHOSPH6	-0.0072423424897894	3.8497302866518	-0.352179107520252	0.724897979904692	0.927616657695527	Gene	Caudate
ENSG00000166928.10	ENSG00000166928.10	ENSG00000166928	MS4A14	-0.0398065560638171	-0.850610034558114	-0.352008698519202	0.725025671648806	0.927618419173295	Gene	Caudate
ENSG00000141753.6	ENSG00000141753.6	ENSG00000141753	IGFBP4	-0.0229961361479655	2.47276734937752	-0.351926552798025	0.725087228243344	0.927618419173295	Gene	Caudate
ENSG00000166573.5	ENSG00000166573.5	ENSG00000166573	GALR1	-0.0192353688460999	1.18885806447659	-0.351866673151483	0.725132100689552	0.927618419173295	Gene	Caudate
ENSG00000207067.1	ENSG00000207067.1	ENSG00000207067	SNORA72	-0.0209297367619825	-0.840755328057132	-0.351850788838709	0.725144004191571	0.927618419173295	Gene	Caudate
ENSG00000078043.15	ENSG00000078043.15	ENSG00000078043	PIAS2	0.0048937398504987	6.26095344942784	0.351843406670456	0.725149536317289	0.927618419173295	Gene	Caudate
ENSG00000172244.8	ENSG00000172244.8	ENSG00000172244	C5orf34	-0.0148070587491733	1.02174584544808	-0.351821404026891	0.725166024971682	0.927618419173295	Gene	Caudate
ENSG00000110719.9	ENSG00000110719.9	ENSG00000110719	TCIRG1	0.0146663921475972	2.16632950382295	0.351808347562736	0.725175809471221	0.927618419173295	Gene	Caudate
ENSG00000253716.5	ENSG00000253716.5	ENSG00000253716	MINCR	0.0142355553768502	1.76803251904609	0.351635643951655	0.725305237601126	0.927712352904097	Gene	Caudate
ENSG00000260448.5	ENSG00000260448.5	ENSG00000260448	LCMT1-AS1	0.0191331691406515	-0.23455021153063	0.351597453799221	0.725333859259365	0.927712352904097	Gene	Caudate
ENSG00000233191.1	ENSG00000233191.1	ENSG00000233191		-0.0311394960075371	-1.84355200497102	-0.351552253658779	0.725367735059764	0.927712352904097	Gene	Caudate
ENSG00000100979.14	ENSG00000100979.14	ENSG00000100979	PLTP	0.01078976614504	5.20072942059152	0.351467928145363	0.725430935293617	0.927742666240687	Gene	Caudate
ENSG00000127526.14	ENSG00000127526.14	ENSG00000127526	SLC35E1	-0.0048411154669896	5.3903161223684	-0.351333839117842	0.725531436121464	0.927776645361125	Gene	Caudate
ENSG00000128645.13	ENSG00000128645.13	ENSG00000128645	HOXD1	0.036889506043738	-0.356363234657336	0.351291241663999	0.725563364256438	0.927776645361125	Gene	Caudate
ENSG00000076242.14	ENSG00000076242.14	ENSG00000076242	MLH1	0.0051072162500923	4.81480260788887	0.351256727645557	0.725589233952856	0.927776645361125	Gene	Caudate
ENSG00000243629.1	ENSG00000243629.1	ENSG00000243629	LINC00880	0.0323755157617299	-1.82205881231599	0.351109600001628	0.725699515784535	0.927776645361125	Gene	Caudate
ENSG00000162706.12	ENSG00000162706.12	ENSG00000162706	CADM3	-0.0118630285594102	7.40200726112067	-0.351091400085552	0.725713158213814	0.927776645361125	Gene	Caudate
ENSG00000233579.1	ENSG00000233579.1	ENSG00000233579	KRT8P15	0.0143024489838061	0.994773297907041	0.351089193226727	0.725714812453505	0.927776645361125	Gene	Caudate
ENSG00000170961.6	ENSG00000170961.6	ENSG00000170961	HAS2	0.0229037430348894	0.592229736543005	0.350991734603088	0.725787867761149	0.927776645361125	Gene	Caudate
ENSG00000247556.6	ENSG00000247556.6	ENSG00000247556	OIP5-AS1	0.007741786218593	9.0539619227356	0.350990738766091	0.725788614256795	0.927776645361125	Gene	Caudate
ENSG00000260918.1	ENSG00000260918.1	ENSG00000260918		-0.0142470645398291	6.30103696047076	-0.350958201487217	0.725813004875284	0.927776645361125	Gene	Caudate
ENSG00000060491.16	ENSG00000060491.16	ENSG00000060491	OGFR	0.0085485938025529	4.39725949664489	0.350890451019482	0.725863792925641	0.927791073587149	Gene	Caudate
ENSG00000172315.5	ENSG00000172315.5	ENSG00000172315	TP53RK	-0.0059045684272009	3.90480962664652	-0.350818234293235	0.725917930367439	0.927800709012524	Gene	Caudate
ENSG00000273289.1	ENSG00000273289.1	ENSG00000273289		0.0304110153573946	-1.44028551054103	0.350731834164849	0.725982702236841	0.927800709012524	Gene	Caudate
ENSG00000004779.9	ENSG00000004779.9	ENSG00000004779	NDUFAB1	0.0083959407720723	4.91942613658165	0.350722320598746	0.725989834423586	0.927800709012524	Gene	Caudate
ENSG00000171161.12	ENSG00000171161.12	ENSG00000171161	ZNF672	0.0064993643249425	4.04003160304226	0.350667424337951	0.726030989844347	0.927802823148205	Gene	Caudate
ENSG00000080644.15	ENSG00000080644.15	ENSG00000080644	CHRNA3	-0.043943925629548	1.36159387901797	-0.35057027565232	0.726103823618515	0.927837129868725	Gene	Caudate
ENSG00000009335.17	ENSG00000009335.17	ENSG00000009335	UBE3C	0.0041972491849328	6.46329214479881	0.350526236811578	0.726136840993141	0.927837129868725	Gene	Caudate
ENSG00000168685.14	ENSG00000168685.14	ENSG00000168685	IL7R	-0.0374595547144967	-0.828244602835724	-0.350436477181006	0.726204138336877	0.927872643271314	Gene	Caudate
ENSG00000276334.1	ENSG00000276334.1	ENSG00000276334		0.0117996367196464	1.94603690387257	0.350277944119799	0.726323003789458	0.927900149073286	Gene	Caudate
ENSG00000173621.8	ENSG00000173621.8	ENSG00000173621	LRFN4	0.011279454156775	3.16802061431571	0.350244703341479	0.726347928011319	0.927900149073286	Gene	Caudate
ENSG00000068438.14	ENSG00000068438.14	ENSG00000068438	FTSJ1	0.0069987590829097	4.17374625887788	0.350219670671565	0.726366697914792	0.927900149073286	Gene	Caudate
ENSG00000251449.2	ENSG00000251449.2	ENSG00000251449	MTND1P19	-0.0299620174531112	-1.93095159619668	-0.35019701315459	0.726383687032123	0.927900149073286	Gene	Caudate
ENSG00000160789.19	ENSG00000160789.19	ENSG00000160789	LMNA	-0.0124449183584206	4.82979819697592	-0.349964662209726	0.726557916807704	0.928013018571881	Gene	Caudate
ENSG00000118496.4	ENSG00000118496.4	ENSG00000118496	FBXO30	0.0089344664597225	5.61821400475043	0.349925149149692	0.726587547330197	0.928013018571881	Gene	Caudate
ENSG00000246334.2	ENSG00000246334.2	ENSG00000246334	PRR7-AS1	-0.0248794473555571	-0.60447598605155	-0.349921112503785	0.726590574401264	0.928013018571881	Gene	Caudate
ENSG00000280159.1	ENSG00000280159.1	ENSG00000280159		0.0237287777015791	-0.753562978947711	0.349835480237753	0.726654790841523	0.92804457219758	Gene	Caudate
ENSG00000214626.2	ENSG00000214626.2	ENSG00000214626	POLR3DP1	0.0202002071797619	-1.04211251876065	0.349715300333947	0.726744918131584	0.928109212542118	Gene	Caudate
ENSG00000268895.5	ENSG00000268895.5	ENSG00000268895	A1BG-AS1	0.0106177057132765	2.9872684391998	0.349352157215333	0.727017275456037	0.928386663515256	Gene	Caudate
ENSG00000272841.1	ENSG00000272841.1	ENSG00000272841		-0.0139023453914426	1.27618704121282	-0.349281460240428	0.727070302212998	0.928386663515256	Gene	Caudate
ENSG00000151090.17	ENSG00000151090.17	ENSG00000151090	THRB	0.008929770151671	6.22023789530279	0.349220114393491	0.727116316155007	0.928386663515256	Gene	Caudate
ENSG00000280739.2	ENSG00000280739.2	ENSG00000280739	EIF1B-AS1	0.0116243385093242	1.53296093202069	0.349214834086923	0.727120276823342	0.928386663515256	Gene	Caudate
ENSG00000114554.11	ENSG00000114554.11	ENSG00000114554	PLXNA1	-0.0107569360005466	4.69626777035043	-0.349039687646309	0.727251655343437	0.928503934375531	Gene	Caudate
ENSG00000205035.8	ENSG00000205035.8	ENSG00000205035		0.0105963361411189	3.66275672760773	0.348925742803613	0.727337130456796	0.92856258942109	Gene	Caudate
ENSG00000261226.1	ENSG00000261226.1	ENSG00000261226		-0.0235217728904478	0.635071511050318	-0.348779166042072	0.727447089238258	0.928639992400041	Gene	Caudate
ENSG00000188693.7	ENSG00000188693.7	ENSG00000188693	CYP51A1-AS1	-0.0239334436352911	-1.11767254797679	-0.348728370318324	0.727485196428914	0.928639992400041	Gene	Caudate
ENSG00000265531.3	ENSG00000265531.3	ENSG00000265531	FCGR1CP	0.0413653818601952	-0.390079514660802	0.348686817478376	0.727516370067828	0.928639992400041	Gene	Caudate
ENSG00000272076.1	ENSG00000272076.1	ENSG00000272076		-0.0221385403639176	-0.871575318313664	-0.348568529559258	0.727605114131352	0.928702799734659	Gene	Caudate
ENSG00000132388.12	ENSG00000132388.12	ENSG00000132388	UBE2G1	-0.0051343447229961	5.27178033141972	-0.348505785051072	0.727652188919379	0.928704775668751	Gene	Caudate
ENSG00000188322.4	ENSG00000188322.4	ENSG00000188322	SBK1	-0.0113961545466187	2.57605888304937	-0.348314448226553	0.727795747939592	0.928704775668751	Gene	Caudate
ENSG00000260750.5	ENSG00000260750.5	ENSG00000260750		-0.0139383675039182	0.605808098119276	-0.348300811552906	0.727805979830761	0.928704775668751	Gene	Caudate
ENSG00000214027.3	ENSG00000214027.3	ENSG00000214027	ARPC3P5	0.0286090675793556	-1.70971519452808	0.348265958687191	0.727832130911034	0.928704775668751	Gene	Caudate
ENSG00000116141.15	ENSG00000116141.15	ENSG00000116141	MARK1	0.004750894539047	4.882942487656	0.348254015007577	0.72784109266121	0.928704775668751	Gene	Caudate
ENSG00000272512.1	ENSG00000272512.1	ENSG00000272512		-0.0276535377603054	0.661098680948924	-0.348090977669941	0.727963428871766	0.928704775668751	Gene	Caudate
ENSG00000227370.1	ENSG00000227370.1	ENSG00000227370		-0.0325829463822491	-1.88440559884139	-0.348082416762031	0.727969852801422	0.928704775668751	Gene	Caudate
ENSG00000144021.2	ENSG00000144021.2	ENSG00000144021	CIAO1	-0.0038613771936842	6.22088974522352	-0.347939463697976	0.728077124682632	0.928704775668751	Gene	Caudate
ENSG00000109814.11	ENSG00000109814.11	ENSG00000109814	UGDH	-0.0096746804375535	3.75675132804738	-0.347829100009799	0.728159945176809	0.928704775668751	Gene	Caudate
ENSG00000163755.8	ENSG00000163755.8	ENSG00000163755	HPS3	-0.0068697347966062	4.08799529101699	-0.347823756953835	0.728163954860327	0.928704775668751	Gene	Caudate
ENSG00000100197.20	ENSG00000100197.20	ENSG00000100197	CYP2D6	0.025511198209501	0.29746117319535	0.347804445940211	0.72817844682641	0.928704775668751	Gene	Caudate
ENSG00000055208.18	ENSG00000055208.18	ENSG00000055208	TAB2	-0.0071168021131465	6.45951276176905	-0.347770583589636	0.728203859090819	0.928704775668751	Gene	Caudate
ENSG00000196437.10	ENSG00000196437.10	ENSG00000196437	ZNF569	0.0059319642741201	4.19197186772483	0.347718026313954	0.728243301701259	0.928704775668751	Gene	Caudate
ENSG00000106948.16	ENSG00000106948.16	ENSG00000106948	AKNA	0.0073776485122877	5.23224443709901	0.347586765589963	0.7283418119715	0.928704775668751	Gene	Caudate
ENSG00000170855.3	ENSG00000170855.3	ENSG00000170855	TRIAP1	0.0087463535357238	2.57378631253052	0.347473570268668	0.728426767898932	0.928704775668751	Gene	Caudate
ENSG00000162601.9	ENSG00000162601.9	ENSG00000162601	MYSM1	-0.0079528993393518	5.59712714388045	-0.347424284030461	0.72846375950343	0.928704775668751	Gene	Caudate
ENSG00000105698.15	ENSG00000105698.15	ENSG00000105698	USF2	0.0056908491140543	5.84770534886555	0.347365711145755	0.728507721991822	0.928704775668751	Gene	Caudate
ENSG00000114270.16	ENSG00000114270.16	ENSG00000114270	COL7A1	-0.014685869785599	3.31344900847493	-0.347192259100018	0.728637913488431	0.928704775668751	Gene	Caudate
ENSG00000006831.9	ENSG00000006831.9	ENSG00000006831	ADIPOR2	0.0111483778944379	6.74854134831246	0.347095394043841	0.728710622921059	0.928704775668751	Gene	Caudate
ENSG00000272457.1	ENSG00000272457.1	ENSG00000272457		-0.0268296310562204	-1.59697629030849	-0.347093154153905	0.728712304269738	0.928704775668751	Gene	Caudate
ENSG00000244187.7	ENSG00000244187.7	ENSG00000244187	TMEM141	0.009535923115944	3.65651957072521	0.347057387380681	0.72873915238111	0.928704775668751	Gene	Caudate
ENSG00000175772.10	ENSG00000175772.10	ENSG00000175772	LINC01106	0.0206454792895928	1.79808030673028	0.346917122763178	0.72884444438878	0.928704775668751	Gene	Caudate
ENSG00000135587.8	ENSG00000135587.8	ENSG00000135587	SMPD2	-0.0095167435942386	1.93963687561811	-0.346879948827814	0.728872350493095	0.928704775668751	Gene	Caudate
ENSG00000122543.10	ENSG00000122543.10	ENSG00000122543	OCM	-0.031983419094507	-2.20870184948865	-0.346875566198742	0.728875640513008	0.928704775668751	Gene	Caudate
ENSG00000161551.13	ENSG00000161551.13	ENSG00000161551	ZNF577	0.0129091732021786	3.51826054833921	0.346874710510259	0.728876282875086	0.928704775668751	Gene	Caudate
ENSG00000187492.8	ENSG00000187492.8	ENSG00000187492	CDHR4	-0.0381797745403027	-2.23214510881161	-0.346872344141111	0.728878059300364	0.928704775668751	Gene	Caudate
ENSG00000258645.2	ENSG00000258645.2	ENSG00000258645	HSPE1P2	-0.0405202756741717	-2.22453398521335	-0.346856376927798	0.728890045871342	0.928704775668751	Gene	Caudate
ENSG00000242242.5	ENSG00000242242.5	ENSG00000242242	PVRL3-AS1	-0.0247836865466183	-0.942412678108255	-0.346802070900302	0.728930813849554	0.928704775668751	Gene	Caudate
ENSG00000125895.5	ENSG00000125895.5	ENSG00000125895	TMEM74B	-0.0126575384923385	2.74139481967688	-0.346761000543018	0.72896164621317	0.928704775668751	Gene	Caudate
ENSG00000168763.15	ENSG00000168763.15	ENSG00000168763	CNNM3	0.0081111672435424	4.1230479230017	0.346676768872643	0.7290248820409	0.928704775668751	Gene	Caudate
ENSG00000203993.4	ENSG00000203993.4	ENSG00000203993	ARRDC1-AS1	-0.008166335352409	2.81108191914721	-0.346597180480154	0.729084633688942	0.928704775668751	Gene	Caudate
ENSG00000183444.10	ENSG00000183444.10	ENSG00000183444	OR7E38P	0.0106876223805026	1.38273598187481	0.346585488218266	0.729093411891051	0.928704775668751	Gene	Caudate
ENSG00000182010.10	ENSG00000182010.10	ENSG00000182010	RTKN2	0.0144266979681029	1.57514174084849	0.346481555294656	0.729171443202647	0.928704775668751	Gene	Caudate
ENSG00000203747.9	ENSG00000203747.9	ENSG00000203747	FCGR3A	-0.0337937169510567	3.3091920050713	-0.346444239782325	0.729199459828075	0.928704775668751	Gene	Caudate
ENSG00000279476.1	ENSG00000279476.1	ENSG00000279476		0.0152950093532743	0.394052495731855	0.346435486963751	0.729206031529375	0.928704775668751	Gene	Caudate
ENSG00000164970.14	ENSG00000164970.14	ENSG00000164970	FAM219A	-0.0062970785434116	6.37380024892337	-0.346317383161738	0.7292947069652	0.928704775668751	Gene	Caudate
ENSG00000246263.2	ENSG00000246263.2	ENSG00000246263	UBR5-AS1	-0.0127925831101	1.05671476510844	-0.346293304271627	0.729312786474359	0.928704775668751	Gene	Caudate
ENSG00000011114.14	ENSG00000011114.14	ENSG00000011114	BTBD7	0.0051869916133654	5.72608138496395	0.346241297598508	0.729351835929452	0.928704775668751	Gene	Caudate
ENSG00000255460.1	ENSG00000255460.1	ENSG00000255460	ZDHHC20P3	-0.0292023835348043	-1.28277676567935	-0.346225026858305	0.729364053035999	0.928704775668751	Gene	Caudate
ENSG00000149231.11	ENSG00000149231.11	ENSG00000149231	CCDC82	0.0075692971627846	5.37236523606325	0.346115863500177	0.729446021611761	0.928704775668751	Gene	Caudate
ENSG00000213889.10	ENSG00000213889.10	ENSG00000213889	PPM1N	0.0186072517806087	-0.431697370851647	0.346065309187182	0.729483982882975	0.928704775668751	Gene	Caudate
ENSG00000182329.11	ENSG00000182329.11	ENSG00000182329	KIAA2012	-0.0233390668757492	-0.415725614131651	-0.346014669677137	0.729522008796071	0.928704775668751	Gene	Caudate
ENSG00000127957.16	ENSG00000127957.16	ENSG00000127957	PMS2P3	0.0075253208733251	2.95888335394574	0.346010083747516	0.729525452467448	0.928704775668751	Gene	Caudate
ENSG00000172965.14	ENSG00000172965.14	ENSG00000172965	MIR4435-2HG	-0.0136397470302078	2.45266978122399	-0.345926981255265	0.729587856832263	0.928704775668751	Gene	Caudate
ENSG00000112715.20	ENSG00000112715.20	ENSG00000112715	VEGFA	0.0234705987419162	5.27017076865524	0.345899592912135	0.729608424024062	0.928704775668751	Gene	Caudate
ENSG00000196507.10	ENSG00000196507.10	ENSG00000196507	TCEAL3	0.0086137629059614	5.02317313663459	0.345847482594194	0.729647556645859	0.928704775668751	Gene	Caudate
ENSG00000070081.15	ENSG00000070081.15	ENSG00000070081	NUCB2	0.0060889173155742	5.68535030293127	0.345824373692096	0.729664910670009	0.928704775668751	Gene	Caudate
ENSG00000215187.9	ENSG00000215187.9	ENSG00000215187	FAM166B	0.0198267877545881	0.0962089809397626	0.34578022919086	0.729698062122485	0.928704775668751	Gene	Caudate
ENSG00000279968.1	ENSG00000279968.1	ENSG00000279968	GVQW2	-0.019241074292401	-0.716878313760538	-0.345742616442127	0.729726308787033	0.928704775668751	Gene	Caudate
ENSG00000107281.9	ENSG00000107281.9	ENSG00000107281	NPDC1	-0.0079230045720707	5.16800131985159	-0.345721865660825	0.729741892500158	0.928704775668751	Gene	Caudate
ENSG00000272056.1	ENSG00000272056.1	ENSG00000272056		-0.0128283307657145	0.406899323074239	-0.345720578076905	0.729742859471703	0.928704775668751	Gene	Caudate
ENSG00000169836.4	ENSG00000169836.4	ENSG00000169836	TACR3	-0.0222070297150341	0.295984140001728	-0.345665242069974	0.729784417049578	0.928704775668751	Gene	Caudate
ENSG00000200494.1	ENSG00000200494.1	ENSG00000200494		0.0435368451261618	-0.529747795482017	0.345655096523794	0.729792036484584	0.928704775668751	Gene	Caudate
ENSG00000123178.14	ENSG00000123178.14	ENSG00000123178	SPRYD7	-0.0058736428518709	4.32345373885411	-0.345636486256182	0.729806013103323	0.928704775668751	Gene	Caudate
ENSG00000273557.1	ENSG00000273557.1	ENSG00000273557		-0.0234506364461699	-1.60496943841105	-0.345594505439801	0.729837541721568	0.928704775668751	Gene	Caudate
ENSG00000280098.1	ENSG00000280098.1	ENSG00000280098		0.0196159855681068	-0.573172910845476	0.345590072748754	0.729840870807549	0.928704775668751	Gene	Caudate
ENSG00000179958.8	ENSG00000179958.8	ENSG00000179958	DCTPP1	-0.0083127345195559	2.85858362789463	-0.345555428294125	0.729866890024222	0.928704775668751	Gene	Caudate
ENSG00000159248.4	ENSG00000159248.4	ENSG00000159248	GJD2	-0.0190248315735196	1.37852840055619	-0.345495791661723	0.729911679985881	0.928704775668751	Gene	Caudate
ENSG00000066294.14	ENSG00000066294.14	ENSG00000066294	CD84	0.0233770705625733	2.91841976081163	0.345353650784673	0.730018438308557	0.928704775668751	Gene	Caudate
ENSG00000278829.1	ENSG00000278829.1	ENSG00000278829		0.0165365082630967	-0.281715645863181	0.345240285495002	0.730103587800051	0.928704775668751	Gene	Caudate
ENSG00000164463.12	ENSG00000164463.12	ENSG00000164463	CREBRF	-0.0064642232881934	6.54676330566427	-0.345188768648429	0.73014228358119	0.928704775668751	Gene	Caudate
ENSG00000159708.17	ENSG00000159708.17	ENSG00000159708	LRRC36	-0.0161820220915047	0.845616287739397	-0.345180637172971	0.730148391428672	0.928704775668751	Gene	Caudate
ENSG00000174453.9	ENSG00000174453.9	ENSG00000174453	VWC2L	0.0187061636580879	-0.0279012135063229	0.345160076319412	0.730163835511557	0.928704775668751	Gene	Caudate
ENSG00000115526.10	ENSG00000115526.10	ENSG00000115526	CHST10	0.0060087072947272	4.99336851435013	0.345075734193095	0.730227189419563	0.928704775668751	Gene	Caudate
ENSG00000275672.1	ENSG00000275672.1	ENSG00000275672		0.0223903456973245	-0.474164207375764	0.345062274538278	0.730237299861329	0.928704775668751	Gene	Caudate
ENSG00000267858.5	ENSG00000267858.5	ENSG00000267858	MZF1-AS1	0.0117969667524385	0.818168876042627	0.344974369363993	0.730303332440592	0.928704775668751	Gene	Caudate
ENSG00000262248.1	ENSG00000262248.1	ENSG00000262248		-0.0235725775337752	-1.45532262716288	-0.344949288844356	0.730322172784936	0.928704775668751	Gene	Caudate
ENSG00000136718.9	ENSG00000136718.9	ENSG00000136718	IMP4	-0.0056316706808205	5.19727119435563	-0.344829042864144	0.730412503153557	0.928704775668751	Gene	Caudate
ENSG00000225498.1	ENSG00000225498.1	ENSG00000225498		0.0327730615994762	-1.73468773277486	0.344796484698006	0.73043696192392	0.928704775668751	Gene	Caudate
ENSG00000272431.1	ENSG00000272431.1	ENSG00000272431		0.027941513337317	-1.5674019156432	0.344680204325304	0.730524317829118	0.928704775668751	Gene	Caudate
ENSG00000082269.16	ENSG00000082269.16	ENSG00000082269	FAM135A	0.0053246182061241	5.79272112681323	0.344675756966918	0.730527658987314	0.928704775668751	Gene	Caudate
ENSG00000177189.12	ENSG00000177189.12	ENSG00000177189	RPS6KA3	-0.0083515365899426	6.31404082809714	-0.344636413044779	0.730557217041978	0.928704775668751	Gene	Caudate
ENSG00000171621.13	ENSG00000171621.13	ENSG00000171621	SPSB1	-0.0128016896979249	3.63828398050628	-0.34459229279565	0.730590363903401	0.928704775668751	Gene	Caudate
ENSG00000150783.9	ENSG00000150783.9	ENSG00000150783	TEX12	0.0287996918579818	-1.77155718432963	0.34445269319298	0.730695246255058	0.928704775668751	Gene	Caudate
ENSG00000277288.3	ENSG00000277288.3	ENSG00000277288	C10orf142	0.0261420233025932	-0.599238800683132	0.344415129522337	0.730723469018876	0.928704775668751	Gene	Caudate
ENSG00000272696.1	ENSG00000272696.1	ENSG00000272696		0.0210444169306405	-1.00684750034239	0.344407750469567	0.730729013175651	0.928704775668751	Gene	Caudate
ENSG00000205038.11	ENSG00000205038.11	ENSG00000205038	PKHD1L1	-0.0389882529183425	-1.34144572673648	-0.344344096203315	0.730776839579542	0.928704775668751	Gene	Caudate
ENSG00000198719.8	ENSG00000198719.8	ENSG00000198719	DLL1	-0.0141236261053993	2.95294585393458	-0.344328995785888	0.730788185378039	0.928704775668751	Gene	Caudate
ENSG00000009307.15	ENSG00000009307.15	ENSG00000009307	CSDE1	-0.0034730019261314	8.81410899206158	-0.344318124808027	0.730796353395755	0.928704775668751	Gene	Caudate
ENSG00000145284.11	ENSG00000145284.11	ENSG00000145284	SCD5	0.006311409563991	8.50476995499953	0.344315274564701	0.730798494959596	0.928704775668751	Gene	Caudate
ENSG00000163606.10	ENSG00000163606.10	ENSG00000163606	CD200R1	0.0193494514901385	-0.165400700229224	0.344110741502601	0.730952178779467	0.928704775668751	Gene	Caudate
ENSG00000108244.16	ENSG00000108244.16	ENSG00000108244	KRT23	-0.0517581938081773	-2.13920712111429	-0.344051883721237	0.730996405857027	0.928704775668751	Gene	Caudate
ENSG00000267475.1	ENSG00000267475.1	ENSG00000267475		-0.0150504281584957	-0.339963052756823	-0.344043213176617	0.731002921177614	0.928704775668751	Gene	Caudate
ENSG00000199390.1	ENSG00000199390.1	ENSG00000199390	SNORD114-7	-0.0252143373425589	-1.2100640834881	-0.343919995670992	0.731095512801324	0.928704775668751	Gene	Caudate
ENSG00000167972.13	ENSG00000167972.13	ENSG00000167972	ABCA3	0.0063815684658013	6.58853382611342	0.343809724960327	0.731178378908689	0.928704775668751	Gene	Caudate
ENSG00000067334.13	ENSG00000067334.13	ENSG00000067334	DNTTIP2	-0.0085444407084657	5.41717906398702	-0.343674258288205	0.731280183558616	0.928704775668751	Gene	Caudate
ENSG00000112053.13	ENSG00000112053.13	ENSG00000112053	SLC26A8	0.0119342271679081	2.13894283315591	0.343668840683842	0.731284255044922	0.928704775668751	Gene	Caudate
ENSG00000156976.15	ENSG00000156976.15	ENSG00000156976	EIF4A2	0.0084422381097445	8.96558288287729	0.343624471141286	0.73131760032483	0.928704775668751	Gene	Caudate
ENSG00000162711.16	ENSG00000162711.16	ENSG00000162711	NLRP3	-0.0186051987656401	1.92925563309739	-0.343449248058981	0.731449291645457	0.928704775668751	Gene	Caudate
ENSG00000103316.10	ENSG00000103316.10	ENSG00000103316	CRYM	0.0226148714690067	6.25872714911243	0.343435348364198	0.731459738492605	0.928704775668751	Gene	Caudate
ENSG00000140105.17	ENSG00000140105.17	ENSG00000140105	WARS	-0.0155743411422874	5.85266607097311	-0.343424639539695	0.731467787153263	0.928704775668751	Gene	Caudate
ENSG00000137504.13	ENSG00000137504.13	ENSG00000137504	CREBZF	0.0064653905460511	5.60154933947448	0.343424121692301	0.731468176363675	0.928704775668751	Gene	Caudate
ENSG00000135744.7	ENSG00000135744.7	ENSG00000135744	AGT	0.0163138075360127	7.45287967790935	0.343404255447759	0.731483107743933	0.928704775668751	Gene	Caudate
ENSG00000136521.12	ENSG00000136521.12	ENSG00000136521	NDUFB5	0.0069626301300305	6.44812384539788	0.343358467989518	0.731517521780927	0.928704775668751	Gene	Caudate
ENSG00000233716.1	ENSG00000233716.1	ENSG00000233716		-0.0171877265049951	-0.416005642516051	-0.343323268385332	0.731543978313104	0.928704775668751	Gene	Caudate
ENSG00000244119.1	ENSG00000244119.1	ENSG00000244119	PDCL3P4	-0.0210133171596356	0.454768812972196	-0.343321446610249	0.731545347594357	0.928704775668751	Gene	Caudate
ENSG00000270112.3	ENSG00000270112.3	ENSG00000270112		-0.0156393040372958	0.708645006769359	-0.343282802740138	0.731574393273914	0.928704775668751	Gene	Caudate
ENSG00000175324.9	ENSG00000175324.9	ENSG00000175324	LSM1	-0.0065464123069106	3.15061206215114	-0.343279710571845	0.73157671744005	0.928704775668751	Gene	Caudate
ENSG00000237667.5	ENSG00000237667.5	ENSG00000237667	LINC01115	-0.0839730012893679	-1.38471236707445	-0.34306235083171	0.731740097714099	0.928704775668751	Gene	Caudate
ENSG00000114423.18	ENSG00000114423.18	ENSG00000114423	CBLB	0.0067251559912791	4.02836716458526	0.343056990004791	0.731744127379003	0.928704775668751	Gene	Caudate
ENSG00000244682.7	ENSG00000244682.7	ENSG00000244682	FCGR2C	-0.0332055348025378	-0.0290775908958652	-0.343018110124931	0.731773353108791	0.928704775668751	Gene	Caudate
ENSG00000262943.7	ENSG00000262943.7	ENSG00000262943	ALOX12P2	0.0155490292803	1.90894356684857	0.342983998980125	0.731798994536015	0.928704775668751	Gene	Caudate
ENSG00000273133.1	ENSG00000273133.1	ENSG00000273133		-0.0219824712151073	-0.703427129200417	-0.342974645004997	0.7318060259935	0.928704775668751	Gene	Caudate
ENSG00000108064.10	ENSG00000108064.10	ENSG00000108064	TFAM	-0.0065111208485155	4.70822703356578	-0.342958556481929	0.731818119917113	0.928704775668751	Gene	Caudate
ENSG00000235505.7	ENSG00000235505.7	ENSG00000235505		0.0402969584317382	-1.874434339178	0.342919698647714	0.731847330063673	0.928704775668751	Gene	Caudate
[truncated: 293,140,961 more chars]
