## Supplementary material for "Transcriptional and genetic sex differences for schizophrenia across the dorsolateral prefrontal cortex, hippocampus, and caudate nucleus": Data S4: eigengenes.csv

	MEblack	MEblue	MEbrown	MEcyan	MEdarkgreen	MEdarkgrey	MEdarkorange	MEdarkred	MEdarkturquoise	MEgreen	MEgreenyellow	MEgrey	MEgrey60	MElightcyan	MElightgreen	MElightyellow	MEmagenta	MEmidnightblue	MEorange	MEpaleturquoise	MEpink	MEpurple	MEred	MEroyalblue	MEsaddlebrown	MEsalmon	MEskyblue	MEsteelblue	MEtan	MEturquoise	MEviolet	MEwhite	MEyellow
R12864	0.0686646131926814	0.00343753377169284	-0.0130761081439959	-0.0325038301956495	-0.0510775977924867	-0.0739474275210297	0.0867535525418984	0.0900057699665063	0.00439612278346716	0.0082490704938091	-0.00517954240397312	0.0246833984971476	-0.0130591426845761	-0.0344221146867938	0.000626918549531452	-0.0704047988437473	-0.0667678497325615	0.0583545665023385	0.0195289151364755	-0.0112811395198581	-0.0556143271433261	0.0298019158373266	-0.0409873067118125	0.0378692372996358	0.0884402320229963	-0.0739495101667828	0.0974812116070117	-0.0234511228787416	0.000526278861423254	-0.111265903077505	-0.0389173701098094	-0.0543891419281918	-0.0878340873749668
R12865	0.0219742661476412	0.045406771316859	-0.0480994534027053	-0.0240517852439286	0.0430401942892733	0.0108177799806575	-0.0474928288293414	0.0349600612294489	0.0229866422737662	-0.0310858598856116	0.00478693849940559	0.0426846750023305	-0.0296743667700771	-0.0316498802702784	-0.0108098751131427	0.0597947888056811	0.0562351638508636	0.00763698585819828	0.0102300736570664	0.0128820353189115	-0.0102329000445298	-0.035657459426467	0.0574466352369842	-0.0569837073102536	0.0361890830144833	-0.00235760519068984	0.0114464025094484	0.0248804115453499	0.0294974728428939	0.0220739037918256	0.0222038637933913	0.0886581290995684	0.0729743746836479
R12866	0.0383125666063709	0.0658857025636447	-0.00459757690674656	-0.0258625748544398	-0.0622818627752619	-0.00888185512726793	0.0102924761379056	0.0805312811510737	0.0333003047857144	-0.0192131095920209	-0.00981453896292683	-0.0478966082660329	0.0257117900555851	-0.016682400267884	-0.0127224524176423	-0.0228222651327602	-0.0273978816648203	-0.0085785683158706	0.0476152841588464	-0.074484739062878	-0.0509337940310663	-0.0504933039245221	0.0174102104068616	-0.00351307562095208	0.0949179640326776	-0.000104364727288642	0.0624089514232338	-0.0558870938724565	0.0743229066110449	-0.0691917313504345	0.0505932481062764	0.014433915108906	-0.013114245599777
R12867	0.0345395459103605	-0.0304989950986057	0.055863383998321	0.0292333415307635	0.0361925703330983	-0.0145793801658492	-0.00494183954758562	0.0539444193087926	-0.0259394595128221	0.0479421045572911	0.0424492354784001	-0.0106686053566413	-0.0263053014500914	0.0272982661349732	0.041013839238763	-0.0120817844069195	-0.0455826237260698	-0.0421363119917178	0.00799049817323177	-0.00546075499168976	-0.000894943551729614	0.0064167422246707	-0.0459063362649433	0.04470941861699	0.00426357802891408	-0.0445947594035965	-0.00635156286253324	0.0195634988005362	0.00336966977961162	-0.0220699343340101	0.016608117321257	-0.0563526433453081	-0.0456766190298795
R12868	0.0326329992990852	0.0380729466448817	0.0130202368993878	0.0261600497024799	0.0381080216756475	0.0962567338789865	-0.115216167994881	-0.00186846977598683	-0.0737438095881055	-0.0338725651294824	0.0398829166948497	0.135128806694812	-0.171323129304463	-0.115372797739741	0.0893402954388291	-0.0161075626504096	0.0292941864572833	-0.0481909668917482	0.0825621359014367	0.0603250052266338	-0.00847963729396939	-0.024043229079756	0.0441750030972935	-0.0331422951179986	0.0148541381918238	0.0379947546980723	-0.00613933551533762	0.0946564617658411	0.0435914679043119	0.0658026163862641	0.00668172491841812	-0.0150628410103464	-0.0631137526891773
R12869	0.0690991891526164	0.00499004960695455	0.0426916740679442	-0.0678679621313635	-0.0718856754763492	-0.0567238793831948	-0.0104840125471025	0.078437934688262	0.028495643711042	-0.00221476418403465	-0.017684363532966	-0.0758968973230045	0.0512954969112294	0.00502131354977751	-0.00139287124508618	-0.0717929366522405	-0.1095164640831	-0.048828787025424	-0.00226484799228135	-0.105695659149713	-0.0949435200518352	-0.0387628441381776	-0.0716682643915184	-0.0180625018611331	0.101086013814399	0.0717690513612907	-0.00608019190185111	-0.0928561642759566	0.015048455273281	-0.10163608873992	-0.00425626294374472	-0.0779562391272723	-0.0893895836648079
R12870	0.0473920295935433	-0.000984140435499394	0.148823377149458	-0.0332282602630713	-0.101860465947999	0.0491895801556383	-0.00177524029874817	0.0523257772592801	-0.0685583849082573	0.00281093431670932	0.00443584527921369	-0.0997808447142487	0.0728949803368902	0.00652142173731286	0.0490188911578353	-0.0449449555448392	-0.0177784426556597	-0.0113614507431902	0.0735441786803698	-0.0654019247482588	-0.0632145789716121	-0.035628818749937	0.00497109244821234	-0.0194664167221607	0.00261836106919845	-0.00111241695551164	0.0470727954414557	-0.0677027742487771	0.0613208460001081	-0.0331815904734057	0.0915292523217501	-0.0427360187384594	-0.0703808189253784
R12871	-0.0383013933948068	-0.000469739921604506	-0.0409152163891934	0.0622455025382824	0.0201626548303959	-0.0436949182979688	0.0254655220269504	-0.0315200564070975	0.062573222751085	0.0586627488773175	0.0399648946718652	-0.0417962058122513	0.100660646427388	0.0773631498304733	0.0201122309788682	0.012293754760085	0.0138161218436047	0.0881606289728764	-0.0368019680807139	-0.00779131336977483	0.0418607939591878	0.0670479290454827	0.0219326827701574	0.0276333084770859	-0.137923657765992	-0.125864582780777	0.0731312245012471	0.00962283505614172	-0.013082822363192	-0.00249082041604994	0.0427211217671623	-0.013241608828044	-0.0106482255416074
R12872	0.0733070606556009	-0.0568594588081568	-0.00290301027813367	0.0464172801685165	0.0313038484474941	-0.0241290893789271	0.00897996924587145	0.037817511037662	-0.0462321112640802	0.0540472510351616	0.0743167093574866	0.0255554590619508	-0.0375627862023432	0.0156833254515677	0.0723160488282063	0.00757402466344553	-0.0730631286808244	0.00836350437714009	-0.0234256019702959	0.00813552390243476	-0.000584625166231202	0.0526806297968635	-0.074473040429446	-9.11805996472154e-05	0.0277125920714242	-0.0187733139525768	0.00844246530431444	0.0359983584441846	-0.0152943179527357	-0.0212298748117758	0.00522473670680676	-0.0657926320470447	-0.0151533515628744
R12873	0.0431656434186215	0.031638476605381	-0.0390739466501425	-0.0111731289747355	0.00939230811959494	0.024265819570958	-0.0923871480723589	0.0696080511589459	-0.0386358270712884	-0.0329761665417907	0.0123142766628995	0.00575149425550831	-0.0494780555776437	-0.0384795876942764	0.00601956020841157	0.018407852878095	0.036693955387265	-0.0516423137975638	0.0298215442190452	-0.00775160661760011	-0.0197820504893076	-0.0752725308993607	0.0553455474278324	-0.0594798740459833	-0.0446175284918989	-0.0373325830521819	-0.0165409241949483	0.00541109936571953	0.0372711429964205	-0.0131753500563048	0.00514188078558392	0.0542780162352754	0.0332007846760867
R12874	-0.0219690481433588	-0.0694233949376625	0.0727829524757035	0.0204933378433678	-0.000177533557666191	0.0936220632495427	-0.0256308105513797	-0.112263097059822	-0.0831780364394442	-0.0627539451636539	0.000823566086129119	0.0613257798587851	-0.0654577632239344	-0.0552687908896813	0.0363791954084138	-0.0468871327546313	-0.000754937582680346	-0.0183674032826634	0.0252559554389664	0.056072349495867	0.00894570616936447	0.018439441260828	-0.0323660919346863	-0.0978629747182465	-0.00593634648433193	0.0446242339316007	-0.0701259571743906	0.0456141516715455	-0.0792257478991655	0.0290606042601285	-0.0550312480221982	-0.0814170091153398	-0.0617516992141084
R12890	0.0280263172159738	0.0258422964151191	0.0134539457551072	0.0163583882017704	0.00212564968137169	-0.0149889573288028	0.0371066223760863	0.0645072958344167	0.00402775265476465	0.0124030414910433	0.0153248661034414	0.00902918300513096	-0.0203976128408777	-0.00970422013853777	0.0241164651886995	-0.00756602430174346	-0.0047551903265862	0.0652248760129777	0.0451024317360094	0.024323810159926	0.00472971536941371	0.0396680845867812	0.0180587840415321	-0.00775588482616834	0.0276839512963399	-0.0101044720291922	0.0867658261360987	-0.00888448611428729	0.0387520450637812	-0.0167180365327809	0.0417446874300449	0.00332159459552414	-0.0169542444663535
R12891	0.00421448870866726	0.0312321334249921	-0.0409711555084519	-0.00192239588957405	-0.029100549915458	-0.0570173914745079	0.0314361529418033	0.0151706738561541	0.013882163393652	0.0184979858286585	0.00358052636972633	0.00159715459422803	0.00798689125102544	0.00476545351950135	-0.0148348731531003	0.0386903379059977	-0.0247919826309486	0.0765016632514954	-0.0186603685425811	-0.0162540443374404	-0.0147509404664614	0.032293576731439	-0.00254868257096904	0.0014361071074852	-0.0095862701983419	-0.0536693369406112	0.0798196978852983	-0.0218890332726185	0.0515455491766645	-0.0254640562586706	0.0493737227755936	0.0430480507972459	0.0442236113699004
R12892	0.00181812639002898	0.0371612802808857	-0.00665707430183471	0.0053258685849676	-0.0269501563163233	-0.00963161629660274	-0.0661062056148842	0.0399545511132144	0.00185333735007756	-0.042591384239156	-0.0161557753241914	-0.00869564033356281	0.00117302846200415	-0.0181697093915727	-0.0132712147752509	-0.0100668659941639	0.01404643238847	0.017773740078322	0.0260116426340699	-0.0183443752002863	0.000430762561925717	-0.021995760713521	0.0252645728904576	-0.058593239507544	0.0819180590930503	0.0134319637798383	0.0134063052509393	0.00284516266840499	0.0457768021029382	-0.0086942997100172	0.0365902332195382	0.0339785370054646	0.0183476060805171
R12893	0.014318078731986	-0.0642207496796185	-0.00942809976764012	0.0474194412587055	0.00897874100073136	-0.00255644832823494	0.0172461125385249	-0.0125412983866311	-0.010453976990088	0.024125708673579	0.0282824450842072	-0.0228062628395825	0.022081469114415	0.0304285967697927	0.0123794737857729	-0.0221287769454741	0.00635173719368262	0.0202309721958961	-0.0388373868568119	-0.00876751779725807	0.0391246269932001	0.0256212742576398	-0.0299184624771217	0.00487694066255563	0.0640031393777079	0.0581703729508239	-0.00903393681764932	0.0253281985105503	-0.0656374063383607	0.0221710328713614	-0.0421848947594781	-0.043497982683134	-0.0176906407551408
R12894	-0.0154297522888617	0.0724193360743338	0.107841713386234	-0.0311430017814602	-0.0766841523255768	0.0514359732179534	-0.0121762191791351	0.0503482015890284	0.0115853020015321	-0.070564024253066	-0.0725506867382859	0.0324975515100203	-0.0318803270370363	-0.0706462309425843	0.0105693790749285	-0.0681012882814973	0.0510324961909309	0.0284105873452415	0.106089781089672	0.120396955101933	-0.0265830449097374	-0.0093487294406406	0.0757909992875377	-0.0356171684863339	0.0145615986160127	-0.0470251250648594	0.0321752427766202	0.000509727123426218	0.0663466332092807	0.0118350468950517	0.0515487992910143	0.0200465872427833	-0.0190928555788236
R12895	-0.0363871437433544	0.0213902762686683	0.147494470540493	0.0344014631236301	-0.025516965110638	0.113556540420244	-0.0611257800779695	-0.0598390553335545	-0.0521490097329272	-0.0374650210644267	-0.0140308175387935	0.0377086363671258	-0.0109361825205506	-0.0360634332900715	0.11838872939193	-0.0547049088633546	0.0382611330156395	0.00214752709000412	0.127074200137563	0.15489373567459	0.00207725467478069	-0.00651308699644859	0.0449948274005188	-0.0378294490287516	-0.0894197555742135	-0.0672597865603362	-0.0190075132905258	0.0705821941300126	0.0309257943923511	0.0416125429463376	0.0198243316439167	-0.0333589310372381	-0.040181477621513
R12926	0.0227089801392445	0.0353866502882928	0.0937451349053584	-0.0197082055141247	-0.0192675901959986	0.141412329659983	-0.035406766334722	-0.0151188240997563	-0.099544627245633	-0.0997772760992515	-0.0103464743842804	0.0975307245119355	-0.130440304881337	-0.143990603505956	0.0572595150579606	-0.124170329326648	0.0490535765535738	-0.0796481809763194	0.126963432767797	0.060023696556448	-0.0549015095039842	-0.0866755094784838	0.0519175477039879	-0.0530585185374969	0.114561561262056	0.0840235884236632	0.00192169590343051	0.074063906821193	0.0323852694308831	-5.73779674362735e-05	-0.0123978280769527	-0.0570667045740577	-0.118425663522113
R12927	0.0432382550411406	0.00465664169934512	-0.0293480881959711	-0.00800923902105285	-0.0217813435050328	-0.0402716188752583	0.0463455199988302	0.056168010860045	0.0214821763814773	0.029483835213473	0.0215717417120981	-0.00171419618643713	-0.00847864625270119	-0.00179275426366902	0.00720249764042928	-0.0127448704422988	-0.0453641882434317	0.00328115687279695	-0.00617798254133353	-0.0308982790699931	-0.0420529797267182	-1.41645565475517e-05	-0.0289843603751503	0.0212048694211522	0.053020013333124	-0.00319485888532839	0.0418162382923208	-0.00238970357833578	0.031801651102825	-0.0524698921688927	0.0458444485011191	-0.0167452135290359	0.00854018356033609
R12928	0.0633486472684605	0.00459909931315727	-0.0440920048350503	-0.0887791039318834	-0.0481140468828098	-0.0889471239500473	-0.0584247659543162	0.0801424599204567	0.0736557755765642	-0.000779221617042818	-0.00788668600569435	-0.0327678227847811	0.0285305701576099	-0.00371365017219142	-0.0336639395694064	-0.0208380690499341	-0.0704893888604049	-0.0526047862565726	-0.0439380415768751	-0.0887069154486935	-0.099627916261328	-0.0484029532488757	-0.0411614833650199	-0.0172419522746979	0.0638658482541616	0.0499226699491719	-0.0248198872284241	-0.0910406687581556	-0.00906078538119273	-0.0854461904220238	-0.0134412966738244	-0.00417429415002239	-0.00224421753571884
R12929	-0.0518277702466815	0.0593045083606429	0.0922172319393119	-0.0167072943258461	-0.0354960863500598	0.0272910645893662	-0.0180187029463716	0.00519097814736925	0.0103879863841295	-0.003530447811661	-0.0497445677474707	-0.135382353251955	0.121855053299421	0.0584553413234565	0.0194513130320523	-0.0982897351903163	0.0246675090580242	-0.0371652846301182	0.0880019583292904	-0.0475811906422191	0.00352379395609081	-0.0437810977946187	0.0563100097826031	0.057929277628303	0.0078875487041669	-0.0222337086508899	-0.0171732887425734	-0.0691047829911967	0.0401385292378335	-0.0419177203611216	0.0214140826370636	-0.0331437592899921	-0.136544003557399
R12930	0.0321972922361321	-0.0272298013975956	0.00232467846668774	0.0286965620470622	0.000914029795127613	-0.0424635378968602	0.0518984469635963	0.0124599685306823	-0.0372656964237709	0.0372860627849284	0.0398329417367545	0.0332487526633383	-0.0411796367390475	-0.00863630644257919	0.0290194768161812	-0.0329053818003976	-0.0605003231757828	0.0194031325807891	0.00724689142355674	0.00185248840468082	-0.000997013488832394	0.0507608822615742	-0.0705093373138913	0.0572918068751748	0.0696446908985277	0.0173036661708417	0.0257628625089434	0.0366957330627329	-0.00461914739750883	-0.042632880566808	-0.0175447231379775	-0.0598882155374566	-0.0559255069687157
R12931	-0.0245740962835689	0.0247009554601133	-0.0536730693134033	0.00230395239180599	0.0526103453702682	0.00737798430875686	-0.035693475457688	0.00732185460432535	0.0329303711290005	-0.0332573453521682	-0.0257302422385787	0.0395399771145026	-0.0345551489894365	-0.0224568249760162	-0.0406720077737271	0.0200347409697287	0.0512727238360095	0.0176416380839254	-0.00582123124189837	0.043776430146368	0.0418702213383748	0.00639309579941623	0.0464675739043131	-0.027183725182229	0.0200641758989071	-0.0175623050946274	-0.0307284620104732	0.0290833566742761	0.0004944457689562	0.0354819965095123	-0.0118638334591067	0.0534943493253655	0.0486164392724247
R12962	0.0575922546173265	0.0215540919249838	0.00664523596990747	-0.0176771685682902	-0.0303828100156197	-0.0106851087944272	-0.00840408834804441	0.0542038828119311	-0.00256963374939248	0.0188916696527859	0.028184172564555	-0.0383617054354113	0.0301121277199743	0.0140515880164908	0.0351982099099044	-0.00533933669312493	-0.0452585122361859	-0.0173199446785618	0.0143038744417489	-0.063174148931112	-0.0574567411370426	-0.0194466949837089	-0.0163264270031693	-0.0105414961921305	-0.0804750097177858	-0.0793651325202137	0.0494735415397007	-0.0355974759420195	0.0450400710429128	-0.0525226644288901	0.0474651656842745	-0.00503262840376408	-0.0174360598936052
R12963	0.0257235730849064	-0.0214849822022528	0.0384582952734816	-0.0307058826575156	-0.0482623451851174	-0.0317391405585171	0.0278774403241492	0.0658709422682513	0.00468097028990052	0.0515702679920856	-0.000893620440842318	-0.184621755080254	0.149036271060814	0.10206293108611	0.00254545471152364	-0.00822368729117541	-0.0500554442887428	-0.0504001565606536	-0.0154579448524488	-0.107930548371136	-0.0224594394701669	-0.0157354269874777	-0.0318073399111577	0.0700919829233637	0.0690842308247303	0.0255939388918253	-0.0395000473657733	-0.125337241715777	-0.00823523482339749	-0.0637548031224714	-0.00908515442865882	-0.0478590567283422	-0.0488832780674437
R12964	0.0182071643297188	-0.0673557758601891	-0.0386199933524204	0.0544504774031859	0.0428583412545677	-0.0377725657371734	0.00200470549742093	-0.0382858437305623	-0.000915787438042158	0.067047782438911	0.0609244411002644	-0.00613110044875267	0.0365199648763919	0.0580824678312432	0.0292207236564488	0.0514669378094263	-0.0228496443811824	-0.00427616735861366	-0.0784383659908058	-0.0110818213186504	0.0395109855701675	0.0341797604678901	-0.0643106365560264	0.0336701131406771	0.00381522516643716	0.0553569920279182	-0.0273630297174214	0.0307976055333801	-0.0564163411280053	-0.000218622001769075	-0.026788326009067	-0.0237802934517892	0.0222931243634934
R12966	0.0045152092638693	-0.0138225949111206	-0.00314909006228053	0.0176039858033387	0.0111693131690711	0.0307477507746451	-0.0113895955957343	0.00671273117053905	-0.0115998689376592	-0.0264274409698483	0.00180099339660504	-0.0085684943991645	-0.00258398350869069	-0.0144595269869072	0.00106448793939224	-0.00611558898978751	0.0179627234435618	-0.0152189326533489	0.00314221635903585	0.00368600272804052	0.0181147782558463	-0.0222339997074508	0.00441981318856217	-0.0402176421882474	-0.0232864376706048	0.0202869036708215	-0.0135207893587935	0.0146571806023252	-0.00943167846707532	0.0157173714538107	-0.0136884822652462	-0.00516504569481115	0.00419066490698374
R12968	-0.268097249744904	-0.0369392547439625	-0.135124648563411	0.0831801920507056	0.106538690061742	-0.0935958082166438	0.0995769898559083	-0.314875783906434	0.0694124996764435	0.120296552009867	4.33718944224575e-05	-0.0258157652456188	0.0811153832374195	0.147808688341546	-0.123445805202467	0.113429772226292	0.0173228903133287	0.0881147060988768	-0.180273884184266	0.00613425892003278	0.14161706156099	0.110752094712156	-0.0215928784878538	0.10236317886331	-0.0858815419231136	-0.10199375847116	-0.0352334186390388	-0.00520773551136914	-0.0830062611110779	0.0630716905783137	-0.0623391281763392	0.0280755359708652	0.0992825419771141
R12969	-4.34979691641175e-05	-0.0502473411307937	-0.0476129847223365	0.0388136974943015	0.0256597697505698	-0.0438430461553847	0.0702850214388912	-0.015933048105345	0.0426161610697911	0.0462812275306683	0.0259617102600392	0.0344641208281525	0.00729367203632345	0.0314528248775888	-0.0152770347729823	0.0376548885268107	-0.0417056663075232	0.0581825729083981	-0.069138931841423	0.00605153918751594	0.0373849812993332	0.082900738006457	-0.0656996787105546	0.035241555069173	-0.00734017774253063	0.0714128648406016	0.00688496789432128	0.0135856017351673	-0.0475665042962039	0.0301056463654761	-0.00697681558739048	-0.0172990810665609	0.0496378135401477
R12970	-0.0102979635823817	-0.121402525845892	0.015501220957643	0.152387657096435	0.105734487941958	0.0572254661043748	-0.012419305850864	-0.0813088479413543	-0.086251531970573	0.0591489359016827	0.101391575936949	0.138888988160291	-0.117031209200688	0.00394158079581898	0.11000731107656	0.0251061863486285	0.00934343631738989	-0.0159945138940952	-0.0220392196903936	0.158620531023102	0.110298034852844	0.0863169227732381	-0.0621247337842635	0.0663894404835278	-0.0329571657286964	-0.0286868325695734	-0.0658142109195931	0.189320507892645	-0.112386837388581	0.0775371685061748	-0.0839708176989507	-0.0851810357657914	-0.0175150026986876
R12973	0.068899730336626	-0.0396118677497956	0.0678598460026238	-0.013182037329541	-0.00736939213490528	-0.0206165260583504	0.0380232313427087	0.0472885782386341	-0.0456733888006727	0.0475713529007759	0.0256277986674513	-0.0341226983747892	0.00989699529172476	0.0320519537490361	0.0450567966724775	0.0607867725437269	-0.0381256307333979	-0.0258445249826704	-0.0239015511686195	0.0166875228417277	-0.024530295312582	0.00153588614174821	-0.0403825041519852	0.069686691834924	0.008865124505793	-0.0614404576953597	0.00104432415047134	-0.0149795285847086	0.0111309585377612	-0.0162930678996875	0.0320164547506472	-0.0228513522637366	0.0178284444243588
R12974	0.00368785827111322	0.00129523804705378	-0.0362247524465031	0.0246083554018549	0.0539449745424348	0.000986349622890247	-0.0217969891803975	-0.0159147549592629	-0.00426774011061795	0.0271825670824734	0.0430338785630954	0.0247056740302198	-0.019201134424074	0.0177543587212953	0.00616139838158276	0.0907213674671779	0.00895732345267984	0.0190197106305427	-0.0273935951680043	0.0217261931682285	0.0298718903615511	0.0229803543673383	0.00738570093685154	-0.00426100135385839	-0.0318325966869919	0.00716090855053881	-0.0102124024846881	0.0213564154012172	-0.00670688433095536	0.0347437549551825	0.0137196391162015	0.0547229462239126	0.0696087076984804
R12975	0.031764743755552	-0.00503136180305706	-0.00269931208772577	-0.00819659257430108	0.00365125139695348	-0.0474937961426209	0.0382097887609936	0.0384584964370549	-0.00449861873947978	0.0388053187100877	0.0184719915067284	0.00996144181560915	-0.0102559616764126	0.00455758216474392	0.0167884196850658	0.0109391884490159	-0.0658708364571223	0.0358655472519006	0.00261333314948246	-0.0108692080328723	-0.0261335346867023	0.0433843799579746	-0.0336720829641534	0.0554816673119945	0.0451990318320881	-0.0238676121857887	0.0461344940203624	-0.0282268696255128	0.0178915457802914	-0.0452066071509127	0.0488107618348164	-0.00627749164220246	0.0148072857686544
R12976	-0.0243552775996416	0.0169887348634535	0.0331215825736961	0.0262397604846734	-0.0261762204361423	0.0244866413091113	0.0309398118837932	-0.00822745426957217	0.0394197062518186	-0.0128711672260922	-0.0209262356582085	-0.00101918592930893	0.0268240442741569	-0.00254405103158451	-0.00892361643049321	-0.0409922371327597	0.0302712964273749	0.0867729313057855	0.019413609385946	0.0127654648591163	0.0342932513782542	0.050592657804785	0.0241782127899039	-0.0281849774903356	0.0102561346536568	0.0455646197134043	0.0341351600516226	-0.00239998570252937	0.0139167604616418	0.0516420997879534	0.0437735823463839	-0.0143153485357213	-0.0160391518321529
R12977	-0.0071021903617603	-0.0400458317034578	0.0612746549690151	-0.0101148061019081	0.0188713515274272	0.0518915284263844	-0.027301646237248	-0.0334598013025911	-0.0365685047829864	-0.030615945228885	-0.0278747017872924	-0.00121744664325376	-0.00764279498413729	-0.00523775570650168	0.0176203548771243	0.00925857911838162	0.035879230824229	-0.0297844266862796	0.00774970387612245	0.0622595376042264	0.0186882904028354	-0.0172856083607136	0.00865509503195141	-0.00195092427602494	-0.0167837233479784	-0.0130938487482179	-0.0496615935198695	0.0410300516426087	-0.0158593125438495	0.0574281774336041	0.00928392546216563	-0.00285958341718097	0.0269148706774444
R12978	0.0298715903086708	-0.0570988379761972	-0.0672285154539518	0.0434202796661546	0.0305304514989947	-0.0825715041000964	0.0762956910326339	0.00511974757797664	0.0234075907434226	0.0967345160962855	0.0538216097388102	-0.0081624089615282	0.0239890183361507	0.07088145152966	0.0100905318550293	0.0710579010109031	-0.0616610286835009	0.0411210094771743	-0.0778618832239021	-0.0221319814717635	0.0239837752738228	0.065804007539132	-0.0708485517177118	0.0952197070828664	-0.0400856697057743	-0.0672294170364637	0.0343099232728708	0.00682135892410849	-0.0456914276445456	-0.0377462570628103	-0.0216805860066938	-0.0132516988674513	0.0463108539997301
R12979	0.00760619597761702	0.0220962745721143	0.0613993046837986	0.0090529412896519	-0.028717140402398	0.0653916493868165	-0.00521374307459732	0.00555359106022916	-0.00557396525605752	-0.0138308721094485	-0.00714624281294528	-0.0148263721570623	0.00844231565510823	-0.0204556586525822	0.0276682823877681	-0.0487490168135213	0.0217460208617764	0.052557787695065	0.0617783862948046	0.0125845107667872	0.0038347725192217	0.017713069016477	0.0394931099810712	-0.032175466317804	0.0105148907516909	-0.00616851712505712	0.0614686272282589	-0.000102724523146449	0.0229803370314929	0.0229073799737405	0.0282831773764394	-0.0199579811736093	-0.0392236044387147
R12982	0.0808268294913806	-0.0934354064980121	0.133841162433533	-0.0237202368342305	-0.02794158619452	0.0471091786637461	0.00343402849852929	0.00830425031244582	-0.155301726682073	-0.00225788548402125	0.0308370090227986	0.0450943141501186	-0.0928933143330316	-0.0699737815693418	0.0955405445686721	-0.0622729346974592	-0.10723057716632	-0.0901984175228723	0.0698654487592142	0.0274676901717761	-0.0826451784472073	-0.0342677866088519	-0.113982609711809	0.0227388354467814	0.0407663149978972	0.0720659109678706	-0.0167469909785183	0.0413754925474547	-0.0219045157893903	-0.0494340506294141	-0.00356870764722051	-0.151850345974329	-0.122606232782536
R12983	-0.00293446996087607	0.035523087680391	-0.0262946409189698	-0.0259999055635722	-0.0888900557538376	-0.101331759206172	0.0693823028561618	0.0261665774124305	0.0571656922236619	0.038813066105274	-0.0180012131573572	-0.038824371261797	0.0401327742542309	0.00888126652829439	-0.0371583039907152	-0.00643869806830553	-0.0940030503273799	0.120370283917786	-0.0255527735759958	-0.061154558638106	-0.0415269754026198	0.0833242193784374	-0.0467894100564357	0.0386022549696512	0.0229634026672881	0.0278963729604913	0.103217651314336	-0.082871780443501	0.0560895377479247	-0.0530436772118818	0.0668018887655371	-0.00358488716114299	0.0113950447393935
R12984	-0.0219893433116039	-0.0291424153428003	0.0266395714593649	0.0714858184822479	0.0604269543629804	0.0481399265875294	-0.0182140044786768	-0.0186764157494607	-0.0128432968064425	0.00905946931549187	0.0305180918240212	-0.0381853448891357	0.0372073671543943	0.04023237075759	0.00103699322476531	0.0631705894594274	0.0378313157732703	-0.0360077278049006	-0.0571202516648313	-0.0170296076835111	0.0754185495060135	-0.00220255245002756	0.00999048410133513	-0.0619655365839324	-0.0015961632104187	0.146106661285852	-0.0825520480157401	0.00341710202726798	-0.0334355769722954	0.0970380525830635	0.0173892866325936	0.0313166202721173	0.0525842333763258
R12985	-0.062377151278767	0.0228619267996372	-0.0712981603797145	0.0497544677116521	0.0535247725781558	0.00649084290253699	-0.00544786659235232	-0.0412188242772095	0.0946335409931687	0.00634099777141343	-0.0234769698070894	0.0217973784052962	0.0326421523767756	0.0379985394796729	-0.0564435186916034	0.0454141117822579	0.0695846937785345	0.0591794689787471	-0.0491263423729123	0.0278649206424842	0.0999634991291425	0.0539970425163352	0.0433898300116626	-0.0230185838273032	-0.127082289945033	0.0899040563326069	-0.0326235946320245	0.0296895595851214	-0.0272452482006818	0.116736078260003	-0.0293193229324996	0.0573459689246252	0.0781494506296759
R12986	-0.0215918463552862	0.0429409840094332	0.0110466687801691	-0.0382472258571268	-0.0426770741039792	-0.0121257077468248	0.0563849214147933	0.00705285896471596	0.0467217700625449	-0.0256163666064215	-0.0535709346149928	-0.00283695139321745	0.0208682214823904	-0.0149231923393755	-0.0424677113465326	-0.00715465253282044	0.0288972661952825	0.149465834364813	0.0225235199509853	0.0123152884938068	-0.00320993904479735	0.0562837134284314	0.0346121531491956	-0.0134462359320542	-0.050161474317298	0.0294134696333656	0.124647575311046	-0.0339308605907623	0.0502562885862402	0.0183028179941527	0.0475534439153644	0.0319536569439377	0.00703694548747516
R12987	-0.0105461425219469	-0.0615165413109063	-0.0452228110693159	0.0377109301206047	0.0303735710002765	-0.0511656907360671	0.0328161255890244	0.0117615335017588	0.00958742793318217	0.0565475762752848	0.0230497137776818	-0.0348970184183215	0.0385166915504223	0.0657351061806788	-0.0161545646245296	0.0420666136513626	-0.0617184836979727	0.0313574902741673	-0.0725832140892572	-0.0366773586502942	0.0381287138454493	0.0549744355952675	-0.0734486813960781	0.0692728278602286	0.00140057962593831	-0.02507763909095	-0.000825906985174976	-0.0153210608610884	-0.0487560182962746	-0.00972521498528327	0.00312617296747175	-0.0232480831452413	0.0352379741194606
R12988	0.0237549098111797	-0.00446897673976263	-0.0149105575740598	0.00287259904457822	-0.0615741085438626	-0.053276101212827	0.0732961527726541	0.0239992570914411	0.0584730630244184	0.0542790882323448	-0.00131946465844553	-0.109959675470459	0.11298825522517	0.072479866065644	-0.0399125577814757	0.00378788636702911	-0.0678123493024989	0.0503751641301795	-0.0462861962817322	-0.0984873570590134	-0.00160436759117515	0.0403176212188773	-0.0553666510308332	0.0325568613743405	0.0887556762632771	0.0265545146707143	0.0546435477191619	-0.0889414491049578	0.00850618472562559	-0.0475949929353001	0.0317148733154791	-0.0200469600716628	0.019261165478295
R12989	0.00885323910642567	-0.0449820545771576	-0.0550582252349465	0.0661481104429701	0.0680114213841961	-0.0423669726290161	0.0147575343707177	0.00896103710008321	0.0256198517642838	0.0660657490999283	0.0428930399643956	-0.0407585286073007	0.0515138437117782	0.0787738134925964	0.0109675944245724	0.011651750297284	-0.00576230095836204	0.0440853743282648	-0.0628862747893852	-0.0191094767486485	0.0743997258585446	0.0658147329652809	-0.0313076408053167	0.0583402018949025	-0.0272514025246306	-0.0565346751145253	-0.0150443186907521	0.013963457378394	-0.0640343227791418	-0.00313488900465719	-0.0580315867696596	-0.0217500895226498	-0.00450566702416862
R12991	0.0376276557602162	-0.0245372685652816	-0.0581310927458169	0.0120845047903287	-0.0216753919392905	-0.0332966412334702	0.0413442640725566	0.0363230695043852	0.0582765109835753	0.0297568412054585	-0.00424293174457397	-0.0148059416198401	0.0326664494419418	0.0226689806980242	-0.018528135641786	-0.00841516508294299	-0.00346474487186685	0.0449512643395134	-0.0500880239326273	-0.0391734607678905	0.0144892130971843	0.0289708755656138	-0.0188878916702026	0.0438983268342799	-0.000657400533971857	-0.0203153332968869	0.0284965385000911	-0.0116230428864399	-0.0424327775104133	-0.00490466227862654	-0.0213437848946746	0.00123698064918285	0.0441151752144018
R12992	-0.020251322386275	0.013693437408324	-0.0193588161244497	0.0176486461212075	-0.00529428066250727	-0.00907081168150106	0.0328595967942477	0.0203254392099826	0.0529176893402362	0.000607587890873835	-0.0271350982379252	-0.0607229129236956	0.0687086744408054	0.0422079184444687	-0.0395553477942568	-0.0438936880803257	0.0464893787598006	0.0347562886715937	0.00690958526506189	-0.0329098706419504	0.037676695022419	0.0141166757654897	0.038510878876415	0.0133155204954987	0.00014819618718758	0.0246797038085965	-0.00936304456342822	-0.0176626478209882	-0.0199622769034165	0.0116712064689001	-0.0138762170082933	0.0194291439122198	-0.0227141200909183
R12994	-0.0657186204298403	-0.0363414359498122	0.111127264642836	0.0322285311009427	0.00482858257685825	0.105943729187702	0.000175744312348386	-0.0970246837308667	-0.0302468204626623	-0.0250519640635944	-0.0224035655279318	0.0556915597495811	-0.0436091755597974	-0.0481383638309301	0.0104890482278678	-0.105222691608845	0.0494785961805413	0.0131713004961302	0.0671137118168254	0.0595743597724193	0.0576794101480732	0.0284679697175144	0.0164767855343116	0.0159147705493762	-0.0733216117639858	0.106100587976381	-0.0248946607265487	0.0547815346581521	-0.03655047627852	0.0877832434921147	-0.0017194103701467	-0.0750548396905519	-0.0827049484618186
R12995	-0.0363416858487766	-0.0250810044091257	-0.0240730530179474	0.0881333986637777	0.0193398129923505	-0.0015808507688312	0.0476405229915802	-0.0345815183462349	0.0421408922785102	0.0574718544353446	0.0262319694579633	-0.0603279274612417	0.0723812431284089	0.0939072992951304	-0.0205513037411441	0.00370020390092463	-0.00190410842571081	0.0697986561753637	-0.0668544090322228	-0.055167003215845	0.0836366611937047	0.0745967580443986	-0.0173387180158029	0.0558959710231103	-0.0398090853464675	-0.000429734978259626	0.0115053096192503	0.00178466267691313	-0.0441217022972658	0.0411756051677472	-0.0166685635360832	-0.0127222311558047	0.015069060938178
R12997	0.0492789339317121	-0.0349452364398574	0.10287528715314	0.0111277903387928	-0.122969830436636	-0.034995698953608	0.175744146715184	0.00936177057913683	-0.0280258731576783	0.085503728709179	0.0256951221429241	0.00129638689698044	0.0150932313381598	-0.00825184787594602	0.0362928405989861	-0.0622198134437821	-0.095528306706631	0.134197064150907	0.00822883671879636	-0.0185546377711106	-0.0466840744489423	0.126539617249849	-0.0799885523615266	0.149574692415104	-0.106724551440243	0.0169271247952003	0.150824958033866	-0.00881074745903257	0.0566649854995694	-0.055292342116473	0.0832592412773928	-0.0969360984332842	-0.0697010046489169
R12998	-0.0144125085219218	-0.0957954128946583	0.107753971071788	0.0687853151126443	0.0312098727952325	0.0851627572026189	0.0365951690001045	-0.126013643420306	-0.119214307454113	0.00599016157761914	0.0459133163551941	0.142437796238722	-0.141818262429492	-0.0690665189773155	0.0903240509908113	-0.0902196133871299	-0.0193997814433879	-0.00524706200641276	0.0685748526394235	0.139330081106149	0.0525605294386563	0.0707414384526475	-0.0717418075757619	0.027964700706619	-0.00848623897501204	0.0991273359316509	-0.0273737569034906	0.133578337019719	-0.0754278036456009	0.0718685361430126	-0.0701836902908197	-0.129960350407982	-0.103315321889506
R13000	-0.00285985626814848	0.0572969063459032	-0.0162149052775852	-0.0214655349729256	-0.0482227896363201	-0.0112783699066793	0.0187003867465281	0.065970535497731	0.0595678747203941	-0.0212829594403742	-0.0430259030212568	-0.0128440910332644	0.0279927274238645	-0.0105802063001032	-0.035616978706093	-0.0565475780154786	0.00786858582452924	0.0582150282040581	0.025898808965912	-0.0164655146022299	-0.00675519382224807	0.0105580574742888	0.0463332900379252	-0.0144385017629593	-0.0624892187715666	0.0567360596619469	0.0611572042630042	-0.042232988575341	0.0432307660777268	-0.0207960278102483	0.0333588480622858	0.0201779559223171	-0.0261848357811118
R13001	0.0242319294166525	0.0326867481502622	0.0396256524618469	0.000298042990000719	-0.0393442816312718	-0.0129746549837076	0.0157281925486208	0.0309900009220944	0.0426746015888286	0.00197270012264129	6.41261853687799e-05	-0.0641997795462794	0.0724682839439534	0.0267612944520036	0.00270433571703779	-0.003555675981669	-0.0101795134776382	0.00988143583479145	0.0171899069568077	-0.0291181480328596	-0.0122425160494631	-0.0120627961546459	0.0242429354277091	-0.0290910615173529	0.0301641580059551	-0.0721172348266138	0.0292685582621894	-0.0492484354499103	0.0301766862814019	-0.0226361922202747	0.0448709523537879	0.0190699703344582	-0.010536284544551
R13002	0.0013608103180956	-0.0744230322665237	-0.00503439882873078	0.0417574894814927	0.01280235399154	0.0426705184046654	-0.00439638802926865	-0.0224790341029244	-0.0279059501620495	0.00431623948485211	0.0082503560681009	-0.0260129975216952	0.0277502856795964	0.0193933001042975	0.0152849159576718	0.000316125945104648	0.0350041116706684	0.00866162828315787	-0.0332452232609024	0.000577362040614715	0.0465329060439118	0.00716789295866064	-0.00267082695342254	-0.0180478127917043	-0.117368294070956	0.0247742661508305	-0.0039091191418051	0.0294237005675855	-0.0333103736773345	0.0474719082842074	0.024842213081277	-0.0277715096516542	0.0151735485652902
R13003	0.0461382105365845	-0.0901500173665064	0.0483897668695227	0.0731240390332129	0.0354796714608275	0.0271385316220267	0.0383025801964389	-0.0563619448969184	-0.0802364629985912	0.0438921371174931	0.0915604584847992	0.107583104155089	-0.0981127957725484	-0.029181398425835	0.0840004422427867	-0.0418195323622526	-0.0374081420778614	-0.0165993132581552	-0.00307306531818118	0.0692327647779412	0.0285536034124862	0.0630961102990253	-0.071263842351039	0.0258253220395766	0.00177597886113025	0.0779093308171897	-0.0282120269724454	0.107251618347071	-0.0646165587964897	0.0125381376384448	-0.022664690305122	-0.107393711912522	-0.0706170846480295
R13004	0.0692123497095675	0.00362446614303859	0.012154422437534	0.0165559881468759	-0.00022126855883345	-0.0105878354837225	0.00479785274268426	0.0345432619617385	0.00690896980406815	0.0201626023459968	0.0518781171324479	0.0223814021060855	-0.014331173162425	-0.00229497358784351	0.0642150040783024	-0.0341976742654504	-0.0136670700431	0.0408246191573411	0.0150542312514832	0.0107214250018658	-0.00677653333796251	0.0424820988886761	-0.00366086895093913	-0.0182129510058713	0.0321917513365673	0.0551666668659115	0.0131080232170242	0.0222809215780836	-0.0156666977444813	-0.0315406654476758	-0.0511652690921149	-0.0297117739033205	-0.0617531570990485
R13005	0.0159080475642005	-0.059019670104117	-0.013300690899073	0.0387197205010379	-0.0352781150713825	-0.0695554823563534	0.115785618607308	0.00171407698193506	0.00505201926081446	0.0720357722326798	0.0264593255373695	-0.048000584028039	0.043466272557216	0.0578176345407701	-0.0129980030080328	0.02469106460254	-0.0794720942221713	0.0670085125516974	-0.0610944318865213	-0.0732644639859838	0.00338575613010447	0.0878140374181211	-0.0889717305462777	0.0811646428372001	0.0307273834784986	-0.00295810681223392	0.0665902872507074	-0.0247724399341387	0.00105027278428698	-0.0181228977120128	0.0716401646818509	-0.0348752788804704	0.0364029250881418
R13006	-0.0233483118238597	-0.0624391895661777	-0.0432698702671862	0.0870659906072957	0.0152811753241159	-0.0511837982018739	0.0724347302560998	-0.0679828938779839	0.0372332395992932	0.0766268785746219	0.0496158868095786	-0.0259529840263847	0.0596285942829314	0.0789280027651731	0.0015909631645875	-0.0100201426936792	-0.0429210459684622	0.052809059187658	-0.0759259954724958	-0.0247855672751207	0.070289650242317	0.104363875115995	-0.0751203912384261	0.0922802114368675	-0.0639126630633102	-0.000846509678958293	-0.00880411883923651	0.0251570244144403	-0.0698746290774212	0.0126113818218241	-0.0618410375035911	-0.058205471737214	-0.00955387859037075
R13007	-0.1139134591167	0.0164238487180252	-0.0817570162517512	0.0385330307767777	0.00403719582191015	-0.068777190446485	0.060444147463086	-0.0743221526897644	0.087623590668727	0.0240753643288855	-0.0482641722687217	0.0139101625018424	0.0208180130906753	0.0387044718955593	-0.090256278875629	-0.00613907104049743	-0.0100728941550895	0.0857299276441321	-0.0705643354179716	0.0203594640684799	0.0746452505773126	0.100458160439404	-0.0175004690088437	0.0609299288407511	-0.074588221147744	0.0110720984602565	0.0179129386917706	-0.00454211940975641	-0.0106736076241298	0.0299720212957403	-0.0282973001664503	5.63174632919984e-05	0.0327162191050172
R13010	0.012923925164126	-0.0689771564073139	0.0239378592459648	0.0704607013535898	0.0183070743428239	0.0421205866600908	-0.00909451398937041	-0.00824845265554703	-0.0528330393020108	0.0133434324475039	0.0315377921886064	-0.0275405384559904	0.00415724987510419	0.0243507840900431	0.0410891698406482	0.00358444008763476	0.0114082972935216	-0.0307115932696699	-0.0186690175891722	0.0168043478006831	0.0558852090893561	0.00865578884767532	-0.0283797001468344	0.0177323328459246	-0.0242434475829163	-0.0100115731769288	-0.047674829855647	0.0608540703329979	-0.0394234587792568	0.0462112041009561	-0.01042407302846	-0.0442906904582508	-0.0144079475087712
R13012	0.016882978423862	-0.0569181398193381	0.0182560935997519	0.0734598139483783	0.0449339526026723	0.0206703620971128	0.0605625995571677	-0.0559653551565481	-0.0355404192641759	0.034768248155217	0.0748491227896037	0.0957524374301374	-0.0615748163504359	-0.0074033376251044	0.0597137413752373	0.0614463216148609	-0.02657690649204	0.0354635408598087	-0.0115286394265187	0.0654609293518055	0.033959850119002	0.0679565950655876	-0.0501662246817418	0.00243921808152265	-0.061174059406587	0.0170306233381064	0.00544711383759637	0.0865934313353084	-0.0430537859554098	0.0438820406900156	-0.0191370794586693	-0.0267188323235807	0.0149298151237162
R13014	-0.00848377039549996	0.0488374979125368	0.0454365874191694	-0.0370700524217476	-0.0636210339796222	0.0525429386621527	-0.0324726641293329	0.0282589075498889	0.00374982659152646	-0.0907078326005566	-0.0702758232489662	0.0108349386106178	-0.0286559116940441	-0.0841400748708168	-0.0169497363175402	-0.0958426488255288	0.0634225886306478	0.0250968838037331	0.0711667083792373	0.0122378101949571	-0.0192016556916101	-0.0315377042844073	0.0802878823305719	-0.101951253826908	0.0980468237171943	0.0718679602698538	0.0194505089884598	-0.0230627120059513	0.0495902714760461	0.0259464161363211	0.0515323637771568	0.0034899244634385	-0.0563465874638388
R13015	-0.0441987641853354	0.0415037585836824	0.0484525422466614	-0.0771279150330441	-0.0637545967689848	0.0754040422875032	-0.0579942863444246	-0.0300164552123576	-0.050543731100651	-0.119303086826443	-0.0855509672196495	0.0155164598248333	-0.0617488197164596	-0.108319746552981	-0.0247767298368651	-0.11872311661212	0.0552018345955998	-0.0857360233233585	0.0831336816870625	0.022769920503251	-0.066955383819182	-0.118529607632443	0.066224011612105	-0.0776997731288478	0.00972539872380563	0.0327815607498738	-0.0607596947296127	-0.0101933391038707	0.0118881978725205	-0.01216742378077	-0.0403099081607436	-0.0104780136641984	-0.102968620026019
R13018	-0.0364962834605045	-0.129077695360076	-0.008033742272443	0.076798876721252	0.0850048130694532	0.0259507356795782	0.00434772161951666	-0.0936708627234226	-0.0323596972823383	0.0488671635760266	0.0328528467452512	0.0152542905976809	-0.0123184378191306	0.0580535355360142	0.00564097077009392	0.0314544164700918	0.00492508596603255	-0.0537680035769835	-0.0781902473886938	0.0420379123143383	0.0861499757746932	0.0313543700547357	-0.0700987045639629	0.0717677900908389	-0.0423016135369669	-0.0215545795543872	-0.123937283955394	0.0683603307949794	-0.155726613095245	0.0731518867544828	-0.141846485619229	-0.0530282930833716	0.0130356470896849
R13019	0.00849699231852016	-0.0159328023599978	-0.0576108021867308	0.0222948526619003	0.0308660002512394	-0.0394275599864472	-0.000737932031374401	0.0273474331043535	-0.000646655243169795	0.0233247660423568	0.0168976503975736	0.0445231820111048	-0.0270812625598712	0.0023163056723626	0.00761578838172921	0.0125216691877089	-0.0390548848908854	0.0517444282379052	-0.0298009303666096	0.0317355386631941	0.02932053129103	0.0712968380679264	-0.0450839763100456	0.00150824629873594	-0.0341156962827337	-0.00542814614909993	0.00801771792148431	0.0339386018424416	-0.0140750447126533	-0.000782005961594764	-0.0235939125773979	-0.0212054006634972	0.00920504083625648
R13020	-0.0154306674854132	-0.0288153421319216	0.0932764890146879	0.0496634140347457	-0.0592785802032656	0.0552356294657792	0.00704441207445306	-0.0247131168737876	0.0195730837724405	0.0342883281238806	-0.00286114861789272	-0.144334555913449	0.140724566855355	0.0891343664765374	0.0206378689820675	-0.0278160290166876	0.0177782597590101	0.0723748468565761	0.0298586085780733	-0.0568952336992896	0.0567013321099931	0.0676765724761548	0.000463102153193551	-0.000349319082474473	-0.0113672130712917	0.0310399466404998	0.0325346050366131	-0.0555891904859205	-0.027072959712918	0.0481591326360081	0.0142949540933114	-0.0397900178993207	-0.0341127903915737
R13021	-0.0179334666250705	0.0360472986282988	-0.0361781395546718	0.0185404472929261	-0.0572695251474723	-0.0273831455197556	0.0462378203555709	-0.0240142761964585	0.0677172094030463	0.0155499982664482	0.00420300284214594	0.0163233970679023	0.0253975125867069	0.00482851934291316	-0.0223835048852058	0.015413963346998	-0.0135140556265119	0.0838594992142767	-0.0278527974846615	-0.0216948804033429	0.0145761716960447	0.0720515380928379	-0.00414750921783244	0.00047797579258703	-0.0843917741540141	0.121443654079116	0.0352129908961851	-0.0208313460374397	0.0366549435299419	0.0115939377414407	0.0412780220751725	0.0124698948167656	0.0229524789321323
R13022	0.0275627217008585	-0.035693439468013	-0.0839607410524713	0.0264734924005941	0.111200402131634	-0.0185172280529708	-0.0974366046070667	0.000546042228622203	-0.0160925495361872	0.0294345270314272	0.072776304968675	-0.0179449923007384	0.0247398784038832	0.0691102374965994	0.0171006350797499	0.149633012609374	0.0298749602423365	-0.0771804949813944	-0.0783222051155993	-0.00993321939508019	0.0317471288614581	-0.0416789335438294	-0.000940769277079251	-0.0290855899565541	0.025964202934226	-0.0965050547399599	-0.096601133859568	0.0284452868883675	-0.0578661472076045	0.017963183519796	-0.0533188920149104	0.0555595819073593	0.0891678133368347
R13023	-7.64613960774012e-06	-0.0114571474253918	-0.0102726409370302	0.026933578965262	0.0188880018687927	-0.00969515257453497	-0.0352499715895925	0.00651998660405817	-0.0131276313083287	-0.00866221828989672	0.0278615826146225	0.0215299135166197	-0.0194906718286723	-0.00265047132860379	0.0156919543763622	-0.00363888345623447	0.0179772306716191	-0.00756065343863761	-0.00183204664818454	0.0163107503406358	0.015507327661624	-0.00597650602099711	0.00795200000317657	-0.0405615051321168	0.0607499309570969	0.00821871760690458	-0.0145914330104153	0.0323450598884399	-0.0222594933750769	-0.00408531992349964	-0.0429327402909525	-0.00829436751896739	-0.0331720078943862
R13024	-0.0226580728828814	-0.00255983747023498	-0.0456007890130648	0.0142855392233996	0.0804918469765851	0.0229657009771459	-0.0607249860007181	-0.0465238953145616	-0.023069258541625	-0.0233457634992385	0.0130662584547581	0.0413692343271308	-0.039106840677118	-0.00465009576129085	-0.00897151273747881	0.0542927854477821	0.0176613314452461	-0.0571122046543203	-0.0203094311916206	0.0483956617714051	0.0339146641048643	-0.0329183204924154	0.0129556248961139	-0.0518258353041875	-0.0118587780107426	-0.00635728187860093	-0.0972692831719011	0.0383057395029894	-0.0604092978997267	0.0327319500462429	-0.093628388180056	0.0486928754676244	0.0320507020299194
R13025	0.0335082414287558	-0.0879902734005583	0.0110299968326451	0.0724647439796445	0.0350883956876638	-0.00890905911823872	0.0174442483472809	0.00694444803892731	-0.0384674408186721	0.0370664731585141	0.0395738304022506	0.0431249772274735	-0.0557466093565908	0.0173517230605546	0.0497950462509428	0.0289165633026596	-0.00857095081444952	0.0234572061139996	-0.0327040023529318	0.0793490870743107	0.0517403110927014	0.0596639431709559	-0.0546236264536099	0.0458088874969278	-0.00435459120683444	-0.0624484911724801	0.00846428334577482	0.0886492511422892	-0.0537147440182034	0.0307948449402045	-0.0153104618371318	-0.0475209991991238	0.000784917097848389
R13026	0.0691354126739291	-0.0800807348182486	0.0334471155165578	0.0268189023881545	0.0560401254795549	0.00125947035033738	0.0062269864158821	0.00351325982538873	-0.0970385742325127	0.0175800712631165	0.072215029845231	0.117686767504769	-0.129672074391645	-0.0532545140029828	0.083029800678202	-0.0287862947388579	-0.0298904356728056	-0.0483652655437117	0.0261062024543883	0.0935575945446805	-0.016157687513989	0.0031269040183786	-0.056137355337771	0.0128663352186806	0.0510828431343327	-0.0884973437321838	-0.0297564375337343	0.0954544425080109	-0.0724556954544065	-0.0307774624917592	-0.067738946531693	-0.0708864151955381	-0.0533629121766116
R13028	0.00942510793380412	-0.0278631104520316	0.0158768552471137	-0.0495827506935773	0.00313865228482566	-0.0233413751459362	-0.0385539533446921	0.00786444518601637	-0.0634758895073394	-0.0150199137079842	0.00239886823625472	-0.0209311812056331	-0.0367699998744768	-0.0203257810359297	0.0114432864611593	0.0211744551765993	-0.0450686544621382	-0.0948927944146843	0.0134240417657107	-0.00901491336911922	-0.0742648600827387	-0.0792740654292109	-0.0288249670004978	-0.0177588409222145	0.074543474658473	-0.0635595093273913	-0.05539413140544	-0.00141518476989682	-0.00835795483992478	-0.0465582076454076	-0.0353368122346312	0.00532312914532469	0.00671390724117873
R13029	0.0901977856603259	-0.0312530803374059	-0.0447817893255411	-0.0735159383981915	0.0345151275910587	-0.0928033225525651	0.022255895856489	0.0654389624243403	-0.0148788748055574	0.0429717076328311	0.05668021283149	0.0189110262890693	-0.0390056143856004	-0.0078956867538018	0.0164175909908063	0.103379654846684	-0.104352969558795	-0.0579917661266428	-0.0639021905964033	-0.0329962008231183	-0.0925471376912026	-0.0197023474512795	-0.0754791018803793	0.00436876906041433	0.0443397302276504	0.0110264503124251	-0.0299385955240332	-0.0395498962330953	-0.00264503552597778	-0.1020363419507	0.0232015847635452	-0.00511231288597165	0.039695828625017
R13030	0.0827325377263574	-0.101151592575444	-0.0169091126819102	0.0600004008119092	0.070469335093908	-0.0220624702561211	0.0168057659446198	0.0283560119741895	-0.0809453752251893	0.0848710641359228	0.109252029414389	-0.00627453271534437	-0.00825806113176542	0.0506761853514473	0.0764745209998947	0.0812138455239278	-0.0617014660395311	-0.0551526817979259	-0.0554635835870221	-0.0271304066250599	0.00131270950154466	0.0140552571639353	-0.0837591121842418	0.0207462589430707	0.0282674660048271	-0.0542907234123139	-0.0314272379496612	0.0391432582524031	-0.073226429373866	-0.0276682051432627	-0.0324713171423681	-0.0330044545502955	0.019841203161392
R13031	0.0138066599224031	-0.0313357803121143	0.00156182262394514	0.00295408343907888	-0.00239579970634273	-0.00628345335913047	0.012937174690772	-0.0107794293197794	0.0209247625588464	0.0286206683175939	0.0125304454992135	-0.0263637654379212	0.0498813918372506	0.0312502714233903	-0.00243325305177755	0.0137475699516441	-0.000543044608419452	0.0233303606296304	-0.0344336901852061	-0.0209532178340316	0.0141925205717504	0.0219168432087779	-0.0217010482424822	0.0225513208188286	0.00169725769243494	0.0340076546913115	0.00872266952119625	-0.00409197146338677	-0.0216014170474004	0.00770074368793078	-0.0103273433423272	-0.0214293632483377	0.00688641441285004
R13032	-0.00694875608954279	-0.0134780114554352	-0.0203040806001006	0.0304074818456443	0.0206305254152162	-0.00747345703604241	-0.0435357892575379	-0.0154041542680544	-0.0227542173555299	0.00930394806960073	0.0192734402118826	-0.0108759257742405	0.0168709230059394	0.0257442492702046	0.00854955552637571	0.00527275479750229	0.00832410039743527	-0.00864978381021238	-0.0215688161254073	0.00313833911033905	0.0307649943350993	0.0040650173953797	-0.0101051849483684	-0.019263429927799	-0.0596943323697933	-0.0121441938081027	-0.0176225168565155	0.0246254617346124	-0.0244230729641624	-0.00485988991121669	-0.0506999874473063	-0.0228268351565026	-0.0239110386404355
R13034	-0.0477746211247609	0.00761487197358907	-0.0362026618812419	0.0392370796567494	0.0510867582916271	0.0259850685858606	-0.0861600779922001	-0.0562640937141749	0.0191003231333615	-0.00656194955833513	0.00389790216275573	-0.048732566225419	0.0687471412589627	0.0621339319273704	-0.0230796073263938	0.0453406573280677	0.0607900291910055	-0.0459726956324562	-0.0250545836106053	-0.00935334212370681	0.074719200526126	-0.0317070650662888	0.0418160230835437	-0.0337675237001739	-0.0778490000739506	0.0428186175076998	-0.103913709808126	0.00525974841259909	-0.0378335200909082	0.0627614052006365	-0.0639831979195268	0.0435284879709559	0.0158301616438973
R13035	-0.0379633383711835	0.0833251439412145	-0.0123112919558975	-0.0446869065971482	-0.0516971505033393	0.00893414897715499	-0.0227753166136929	-0.0046986585819954	0.0563110782749469	-0.0822297521793488	-0.0687973827005068	-0.00715728647951591	0.00610270216896424	-0.0444836664698463	-0.0551872262744335	-0.00639416220307741	0.0621924764089446	0.0626559799319079	0.0334386320972303	-0.00999032703832692	-0.0113675126766058	-0.0178301288906206	0.0903831522817158	-0.104636392303019	-0.00545191558837238	0.0448787394045442	0.0512909636074503	-0.0532831545583385	0.0624416153781598	0.0113145792619642	0.0406659135247014	0.0816509222965229	0.0349678306478094
R13036	0.0168102823105813	-0.06644911019899	0.0207586901278634	0.070482051491127	0.0579526338770521	0.0656782198939597	-0.030699829927132	-0.0201939150888317	-0.020115492246686	-0.00442223743705792	0.0368214605650332	0.0145605856479929	-0.00508628152547632	0.00846649714430403	0.0531556802677634	-0.0347448341243757	0.0472763636428462	0.0205381909327402	-0.000417268585739735	0.0491348097795478	0.0816574003894033	0.0321658662254182	-0.0107520327536909	-0.0379048652216454	0.00919380900708726	0.065952021256883	-0.0482237978450085	0.074205409050515	-0.0797770080062284	0.0754947505945055	-0.0626034331483287	-0.0692437995677921	-0.0508366336707541
R13037	-0.0489610080072032	0.0236382465364009	-0.0445154580653937	-0.0428897126840927	-0.0387905943410078	-0.046462261540075	-0.0308473610998524	-0.0400365022140804	0.0554998668749097	-0.0265349400428773	-0.0758153958845557	-0.0138062026634893	0.02794562810656	-0.0255063782162023	-0.0694192208220413	-0.0558204162786212	-0.00449336544595352	-0.00294318282565218	-0.0325565114676289	-0.0135839977736267	-0.00829402662903398	-0.0207577213497177	-0.0115462429857894	-0.009652014230951	-0.0570120585688457	0.0287286568082319	-0.0543879986957243	-0.0317630201336138	-0.0268810251348116	-0.0120281491570672	-0.0777937656044082	-0.00210639741050636	-0.0110646127171508
R13039	0.0312953100780156	-0.0187234744158484	-0.0377672763651166	0.0248172030262602	0.00963921191459661	-0.0377385522428713	0.029785363218292	0.0349750889733595	0.0121436396728073	0.0415161946266061	0.0197946478153281	0.0129496993381417	-0.00934522154475149	0.0171317210507449	0.0101616097185656	-0.00448088895376985	-0.0393587894894638	0.036949413587399	-0.0188674940774657	-0.00743245023060646	0.00852941823976963	0.0482135824009993	-0.0313172447766035	0.0367406964220376	0.02250269415995	-0.0338306346397993	0.0385833832599833	-0.00181403989066492	-0.0121874876896364	-0.014645757226302	-0.0229869610827431	-0.0201180757019192	0.0153822528765276
R13041	0.00909537240483544	0.0208281474514007	0.0390593589136848	-0.0090422219093989	-0.0256244149813241	-0.0132936895501082	0.0123766378727845	0.0654605624841171	0.0111776419361301	-0.0258704768112634	-0.00884233403242628	0.0275907899129961	-0.0248186609760888	-0.0336815721439755	-0.0137100473749817	-0.0164480806545845	0.00149785705298304	0.0828471091792302	0.0381999982676212	-0.00109854597722857	-0.00652102351687278	0.0530463736593497	0.00993080853066702	-0.0369644345597037	0.0306357131072534	0.0554363070151957	0.0587423945440774	-0.00632778573040224	0.0378810288829404	0.0104405279503472	0.0417131581902304	-0.00832941660210234	-0.00797410472280317
R13042	0.0527110430331917	0.0758207997451576	-0.0514069128314726	-0.0497310211077892	-0.0462197786998926	-0.0793089440696561	0.0238627235055959	0.0997593168694338	0.0231993379200822	0.016450429909469	-0.00235377538364846	0.0161281440989962	-0.0317726988926956	-0.0326647495197202	-0.0119330472552301	0.0374675560451148	-0.0601325655266754	0.0221671365316675	0.025249633828706	-0.0304383881235014	-0.0740540267589466	0.00254224616096325	0.00743633372348452	0.0146515718828119	0.0234803845135722	-0.00525887818481255	0.0995934736396734	-0.0577084885661035	0.119497159376365	-0.0851485896928762	0.111894273557812	0.036912482223789	0.0268514798678827
R13044	-0.0336205143092218	-0.0330505806855456	-0.0277575190058468	0.0434665742901585	0.0179719669262562	0.0189628539754301	0.00508002845681222	-0.0277205765736605	0.0213268916607622	0.00112214677209995	-2.62136206665311e-05	-0.00149499661801541	0.0235848021713535	0.0305312756545097	-0.0150648434587231	-0.0100003655570763	0.0321158996361153	0.0320841887875789	-0.0303176411542049	0.01233331077803	0.0615785897209041	0.0335801171899425	0.00286712147407927	0.0174620069192376	-0.0589523379437686	0.0316171575356714	-0.0281679672675306	0.0204057978687081	-0.0530779169920252	0.0387786469064543	-0.0364044115901433	-0.0145404330632626	0.00589003098582227
R13045	0.0868341861688459	0.0283300128181531	-0.100768431454239	-0.065661226415334	-0.0673798242179824	-0.148451349736738	-0.0102874150501955	0.15900783582763	0.0688078340652804	-0.0111188873509932	-0.0461072016583233	-0.0794001116311277	0.0479233131694687	0.0218411816536972	-0.0689550954485511	-0.046369781931076	-0.0769394177520587	-0.00255501330925569	-0.0531790679426336	-0.101581457439554	-0.0727978626805929	-0.0353739375494418	-0.0213010517092691	0.0236193714496681	0.0753709131758982	-0.1747863198771	0.0500734548708658	-0.0933515039811957	0.0381822810844682	-0.184636034174234	0.0368288995009756	0.0454975552845788	0.0173667551825147
R13046	0.0797614224769956	-0.0139393711686217	-0.0273024591091946	0.0246625720436528	-0.029414001714217	-0.0875885867347601	0.121162216242097	0.0468717755464231	0.0060755590569177	0.124722139482165	0.0801692997276542	0.00780520038668273	0.00672307682136362	0.0454313591189414	0.0455187123818935	0.0283007926536925	-0.129512774081955	0.0455770328348868	-0.0355572741946524	-0.0332796541151758	-0.0433101049741759	0.0995310430040385	-0.0954284537354175	0.11033244543496	-0.0497039186823061	0.01470991371679	0.0947027289795014	-0.0184310935713868	0.0392775666997748	-0.0889948550725875	0.0488562749133002	-0.054023571822152	-0.0102117183486254
R13047	-0.0656539966337355	0.157512639021287	-0.024790669546239	-0.151918914569488	-0.136422145404389	-0.0742977149529069	0.0395280935566898	0.0446036768108626	0.141214186036762	-0.0571875759613385	-0.165481527887041	-0.0197271122805955	0.044400606773271	-0.0563834530689871	-0.145820879185774	-0.082379768925538	-0.0264770406465285	0.0843659901768754	0.0447681299250476	-0.0306701159956874	-0.0792632755769554	-0.029568311640097	0.045051654352665	0.060341909541841	0.0261609635649586	0.0247237112399574	0.140488518527414	-0.140000284969677	0.18208348258462	-0.051414436665391	0.142653909992128	0.0748866076567127	0.0320280160323611
R13048	0.00270125697126832	0.0178405782603778	0.00844429388771456	0.0214446522263928	-0.0539471300927989	-0.00709480754950987	0.0341970310290375	0.0190246235023422	0.0190742910018563	0.023636945108117	0.00258238386951702	-0.0171369139414174	0.0223514031131796	0.010874309184667	0.00636137705193892	-0.03573835584912	-0.0140715763816368	0.0278808691850472	0.0127734155408492	-0.0234772106936679	-0.00102427450562506	0.0458248369520843	0.00662630250600254	0.0468737046925664	-0.0203154150354462	-0.00621395165403914	0.0617640844609078	-0.0168734331884684	0.0458662779428482	-0.0228553892389985	0.0506020584262867	-0.00854813859813531	-0.0182597518525458
R13051	0.0316673411610313	0.00667921564817389	0.0320088378048433	-0.0427216287674461	-0.0794363556263114	-0.0334280880587114	0.061836791539663	0.0281632830486087	-0.00166160047185329	0.0167087395270697	0.00417908142820982	0.00632895306531875	-0.0136553688040165	-0.0380356596678279	0.0108153189969441	-0.0318288508780477	-0.0765365089010405	0.0140495970522187	0.00301115833817985	-0.0363642157815755	-0.0809083739100458	0.00369105765398242	-0.047739835259115	0.0168542148488166	0.00821971648607643	0.0100365842597416	0.0711388233051742	-0.0377784250693423	0.0511238781919941	-0.0548317851140302	0.0735239085004956	-0.0431027219023172	-0.0272875083146832
R13053	-0.0105543157224772	0.0416303040186914	-0.00723471844409995	-0.0809339007167596	-0.070044813589372	5.79097646787156e-05	-0.0117939960021463	0.0189081160026348	0.000669485572250669	-0.0812647041880943	-0.0766470699665944	-0.00787040565564505	0.00189877641600331	-0.0751853440943046	-0.0437696652897702	-0.0522392823568329	0.0354596121097648	-0.011625199566515	0.0373716867220936	-0.0122253475387354	-0.0589159686281465	-0.0623020415674597	0.0611162508395138	-0.0645987858186345	0.00294854125302737	0.00654455334659884	0.00679857784784017	-0.0558778583895815	0.0318101623276249	-0.037687885857245	0.013346792197922	0.0266819539853438	-0.027367995932147
R13054	0.00596004349499	-0.00449508954783756	0.0175759435841821	0.0164380156713775	0.00743262652164455	0.0256640555983443	0.000517157833931785	0.00324289897351326	-0.0182443281740073	0.0152706595483377	0.0177700786279567	-0.0235526834334865	0.0300389329236516	0.0236200454302703	0.0242936090399061	-0.0157027588327395	-0.0237870199172818	-0.00640497108356567	0.00947285332244643	-0.00733073388459928	0.00845237441873035	0.0126870257628134	-0.0173785272496519	-0.000424919418657434	0.0219183203177026	0.0130834867862656	-0.00274341664915976	-0.0139814372089868	-0.00661120968660056	0.0141217354879229	-0.000233578095714803	-0.0379579045259385	-0.0244248462509479
R13055	-0.107800053640414	0.00715424966144156	-0.0388268553874959	0.0440737839297939	0.0215779614440399	-0.0310651344378777	0.0584726933801726	-0.0319521349961031	0.064474114012048	0.0181280610731349	-0.0299157589585103	0.00433378691964516	0.0112524521209906	0.0392791577399101	-0.0654061411784732	0.00606380103746499	0.0108936773505552	0.0668913906581322	-0.0258721905906463	0.00399057271495579	0.0608206666915499	0.069164026377613	0.00482463585141813	0.0326419741152956	0.0265265883138031	-0.0034920235751657	0.00975536979732249	0.000191704570523272	-0.0161020392419515	0.0366577624678123	-0.0213446658241397	0.0246814270499111	0.0405064039524293
R13056	0.000563455896546919	-0.00379967559216966	-0.0228752679199629	0.0137947040625531	-0.0567514307343373	-0.054432554111942	0.077791562041657	0.0159723867474381	0.0128694167491765	0.0539349518930872	0.0122843992081957	-0.0216594364153226	0.0314828469262088	0.0366774356775377	-0.0232884299104917	0.0219178541002946	-0.0320996671698276	0.0698359516626772	-0.0279944572473911	-0.0384878361673973	-0.0055611661262709	0.0562780781377732	-0.0233168207167368	0.0534004282287517	-0.0283116513199162	-0.00203118893744044	0.085919122815196	-0.0407978635344767	0.0427515237526038	-0.0120946121847816	0.0896875461404409	-0.0048946334266604	0.0327220936190745
R13058	-0.0359811282434293	-0.0264719638338661	-0.0184824833788128	0.0725320682436945	0.0196615446777063	0.0127594836182344	0.0410993462815108	-0.0691510689025277	0.00605446652936674	0.0252376123726693	0.0194477948752156	0.0290231766093771	0.00201486403573994	0.0235298357690091	0.00195931286703122	0.00655065444319673	0.0157671058534238	0.0744537674504813	-0.0343107120983864	0.0388961586162792	0.0680590397434894	0.0684265797422362	-0.00999911134023148	0.0383953350987461	-0.0558612895237783	-0.0125485182051054	0.0338088468688431	0.0543611793774019	-0.0298891510976956	0.052063886454761	-0.0222079506821023	-0.00173228985499268	0.0262755630311036
R13059	0.00872754847565783	-0.0438053681101464	-0.0245984525023198	0.0499930264645928	-0.0352730552879019	-0.0567501478103603	0.0806447751097839	-0.00695560368248025	0.039660923885818	0.082694786910268	0.0333353761464765	-0.0251754819569208	0.0428058453911652	0.0619213969734503	-0.00395791509467739	-0.00402342918353608	-0.0536584835695599	0.055136238893483	-0.0512743163414372	-0.0431954513069694	0.0198936855424266	0.0795952747996068	-0.0632538658088142	0.083379170386086	-0.0424896253908865	0.00585900670614448	0.0604333249500163	-0.0153279711285526	-0.0173384391011629	-0.0266417495688871	0.00993751737039552	-0.046846269111463	0.00465639072579598
R13060	0.0246888315886516	-0.0822754728989741	-0.052836567258412	0.0770696209816616	0.00449263356443401	-0.0724488936040694	0.0743973612054864	-0.0393024963163854	0.0167397128673969	0.114980711890692	0.0727158468451875	-0.0335602864319777	0.0618741187975705	0.105439535836016	0.00619739639463834	0.0359388495226967	-0.0767784898720411	0.0373946379837412	-0.105286499563657	-0.0589671439324953	0.0517132718739127	0.104399159206487	-0.10120665791308	0.0983127068880427	-0.0660494585913302	0.0193881938749398	0.00317055583152774	0.000802962415886969	-0.0520263376845118	-0.00462983360795076	-0.00230762184233848	-0.0697281286004409	0.0229986277050587
R13061	-0.0723997294848366	0.036491927991777	-0.0349567999334527	-0.00253797323532762	-0.0619690151935006	-0.028023268616788	0.0536179146745476	-0.000714560964590114	0.0917998476130661	-0.0151343504590949	-0.0748034208366065	-0.0195218833436535	0.0415537530245086	0.00554760444422129	-0.100628028198954	-0.0372010069297029	0.0207489186454334	0.0970714263782162	-0.00535872238168973	-0.0264852402554734	0.0269599701526771	0.0579947704912927	0.0246447260859424	0.0069352425820014	0.00560802883832119	0.0321496549303022	0.0548480977323066	-0.0544808048492808	0.026611555771779	0.034703767648968	0.036316493894059	0.0203920211807405	0.0362774586514027
R13063	0.0679491678109408	-0.030877663082956	0.075611047654195	0.0195431547670674	-0.0616074638934937	0.00306913624830971	0.0286788231440711	0.0669829438978933	-0.0374933173493247	0.0281871781152215	0.00574534463668606	0.0215275648562631	-0.0142111066591307	-0.0114129664573862	0.0627892930711347	-0.0365594067612156	-0.0380828411092129	0.00117813079885227	0.0156753537686764	0.070774542340312	-0.0164887880264224	0.0113289342664448	-0.0330736138949711	0.074033226312942	-0.02206022935211	-0.0306011747427603	0.0492809437805799	0.0385976706454422	0.0369234625193365	-0.000345361817291087	0.100049612214343	-0.0508088676666567	-0.00927049015235246
R13064	0.0599237695013995	0.0142662153551792	-0.0229910955949101	-0.104215449092363	-0.0404704732802344	-0.0648706089888705	0.0195998148946813	0.064432887546157	0.017179301742716	-0.00295737642890404	-0.0154031024140809	-0.0208448768152001	-0.00290753174005259	-0.0198833501930439	-0.00804616693303514	0.0165491388940352	-0.0804736929276296	-0.0673628978096303	-0.0190692603412069	-0.0659132176350277	-0.119270267193294	-0.0774008549290862	-0.0351012139729294	0.0387519567340697	0.00775628179417335	-0.0301206300998411	0.0257251873094199	-0.0749333231185317	0.0466210319764435	-0.100596544148267	0.0622751910514464	0.00559789687370892	0.0173201045142072
R13065	-0.0102373036700631	0.0478737284583836	0.00286775750839074	-0.0473559465586478	-0.0255352585445681	0.0192615753650162	0.0129985368391413	0.00741894972743297	0.0315093853853443	-0.0476934656740973	-0.0629330441537675	0.00820609628926719	0.000862007246829243	-0.0409637569532215	-0.0309382611504925	-0.0484725298922754	0.0361949687211141	0.0616391573919518	0.0204421474424052	0.00635474905238195	0.00706764886091441	0.00782198241780604	0.0375510814064234	-0.002195584254876	0.0321240090294789	0.0374903021044407	0.0345589742888122	-0.00852973520687858	0.0337063556102193	0.0133768246048163	0.00234445590404339	0.0112178235523606	-0.00614196315106108
R13066	0.0314883076130023	-0.0774842567210373	-0.0500659247607565	0.0832956449533331	-0.0129798608312741	-0.0890705317949236	0.0930679898760539	-0.0157920016175552	0.0216547280762368	0.140001552257351	0.0736155098110845	-0.0582568037609738	0.0756612629573013	0.121106806264954	0.00945322564766964	0.00812649034753502	-0.118765641205762	0.0412469892218287	-0.0985862247944536	-0.074911057631808	0.0321745438136216	0.107666622084389	-0.127666349659901	0.120269746712669	-0.012796259568744	-0.0344583750519308	0.049048962665887	-0.0158961234650286	-0.0254161145361038	-0.0424520830814564	0.019336492620848	-0.0668391548956472	0.0250833959621732
R13067	0.0108846540688193	0.0334335048316143	-0.0232176354551671	-0.0246479561628912	-0.0174450333787279	-0.0230593136817118	0.0328845797663638	0.0288710727769607	0.0310443685975401	-0.0187918466595043	-0.010177118176175	0.0609911321664729	-0.0367574925209059	-0.0431570896562781	-0.00720177682790166	0.00749893313220162	0.00849694962121422	0.0675002941680918	0.00530822704459553	0.030736429212686	-0.0187687178956265	0.0240136736592295	0.0205672736377532	-0.0136468369435444	-0.0369439892850095	0.0849347083165031	0.0634385343011438	0.00282170828355858	0.0470021742633395	0.00337877963342591	0.0575348831041942	0.0189579260961229	0.0154935855741144
R13068	-0.0385336944469565	0.00820468896688534	-0.00876865838913959	0.00705665628228578	0.0313611204431119	0.0202460599117314	0.00420298698576414	-0.00948664433157466	0.00595150535389331	-0.0297366202930552	-0.00924795516868437	0.0787458754596002	-0.0665501349537051	-0.0463495237932374	0.00483053103509567	0.0108553229824513	0.0279033586224233	0.0582826361477443	0.0182746991218896	0.0775150249286089	0.015066815158003	0.0368574423703413	0.0186952817906563	-0.0312721969011545	0.0128587371090773	-0.00973235856555333	0.0259200443509479	0.0476514417354396	0.00560519277630306	0.0362568013187615	0.00613350206854834	0.0161158156956354	0.0235273537491911
R13069	0.0367479695818621	0.00346050096087983	-0.00351054998042757	-0.0131485170296335	-0.0544337794326773	-0.0712268717782023	0.100297006392803	0.0354490761979909	0.0183038991346386	0.0433078240954315	0.00676684484063501	0.020497801436792	-0.0124579717000173	-0.0101539100846199	0.0176028902500823	-0.0644680171685828	-0.076299063894405	0.0695280161849779	0.0147931171197244	-0.00209087758013385	-0.0409843612540519	0.0640089820614032	-0.0494018555244947	0.0859234529387434	0.0289331898666079	-0.0201070139073875	0.0836706143722557	-0.00992758209283849	0.0156231878900353	-0.0938547674072346	-0.00898579155211785	-0.0503195857035622	-0.0576022695633428
R13070	-0.0315856303693985	0.0911021676025572	0.123316717039803	-0.0590755332457369	-0.113837708104179	0.0204733432659453	0.013112521820419	0.0417548888278645	-0.00722183633501342	-0.0377838412956307	-0.0843944127105723	-0.0632844656372221	0.0350171166945903	-0.0427863484508125	-0.0387609629373525	-0.0806493346348925	-0.0171840197185955	0.00802802559858149	0.101738095613104	-0.0591106243657055	-0.0692868703299324	-0.0394149056034961	0.0585629149245612	0.00349171710626005	-0.0166668687483027	-0.00281648312699277	0.0746986825519459	-0.107236995645936	0.127084501260519	-0.0388654559405864	0.137590872218849	0.016204668685525	-0.0286038479878702
R13071	-0.0272928189657727	-0.0287765940771768	-0.0167417913592526	0.0134498779814617	-0.00178741611291529	-0.0423311178901223	0.0315166279715114	0.0118925280634485	0.000434530221049584	0.0115320859497294	-0.00469812998299743	0.0258711710054136	-0.0323677087947691	-0.0126027649030175	-0.0184286578539032	0.0161181675175904	-0.025845464422671	0.0565974750955895	-0.0153721753149842	0.0127573411576691	0.00654927738734922	0.0604037301072798	-0.0334756324668051	0.00610275693282984	0.0514212251569308	0.00561943834024389	0.00911224241486857	0.00104647172987151	-0.024553835361362	-0.00296676745119092	-0.00930262811094167	-0.0146123668933516	0.00978435396699139
R13074	-0.107961138953726	-0.0266440046709745	0.125620538850096	-0.0718835865385002	-0.0402852432015676	0.0104375265635416	0.100470940556914	-0.0823389036021244	-0.0508703945103053	0.00936037796747121	-0.0816319710359539	-0.0339322594807411	0.00381186286271683	-0.00382078778348192	-0.04518013103892	-0.0556780409581443	-0.124838310092998	-0.126575976327342	0.0546915237144844	-0.0560333180979206	-0.0766451359123205	-0.0568699697331378	-0.109702961890332	0.106290917408705	0.0672124427529346	-0.0658223114836869	-0.0567614418405677	-0.059845901711357	0.0064488612789448	-0.0299430339544232	-0.024934160905476	-0.0999026133639172	-0.0545532809958815
R13075	0.0496702646433767	0.0012599681573499	-0.0130900973999585	-0.0371648318909995	0.0300884547623804	-0.00870750286621184	-0.0283987137000911	0.0278759563880448	0.00148838948821582	-0.00780616345473318	-0.0111392088629704	-0.00483219467608361	0.0208613009440466	0.000194827050692042	0.00159889499876129	0.0217031154213401	0.00466947199609825	3.32660025212952e-05	-0.0291247203544883	-0.00610378756228405	-0.000542482386502518	-0.00832842522295686	-0.0049454887404517	-0.016328128566689	-0.0125099295311591	0.0014972362825708	-0.0241869731263003	-0.00897328910445692	0.0120942929962984	0.00600752036253188	-7.25807595030786e-05	0.0245238159290392	0.0342255571942485
R13076	-0.0133160262158002	-0.00132628863838515	0.00531026192248948	0.0445772219081147	-0.00637618918782653	-0.0144824625068659	0.0302196103005954	-0.023048359914293	-0.00830824480340261	0.0231329828990869	-0.00305074998932706	-0.0156106021574873	0.0225493374071741	0.03542509779253	-0.0121095180783655	-0.0167683146663608	-0.0162834880378487	0.021197458834108	-0.0175885881603174	0.000355549677484869	0.0400791532394478	0.0227106274042213	-0.012898017030011	0.0326590429606548	-0.0410639214116376	0.0191825166111291	0.0330399706109755	0.0078553089742415	0.0255134222964054	0.0237455907047742	0.0246184741727382	-0.0104016393536476	-0.00185654320509296
R13077	0.0306440177985516	0.00713391670458647	0.032308896817042	0.0035166504539188	-0.0215625647036907	0.00398580822470469	-0.0306791801862733	0.0205394628861053	-0.0379465555046032	-0.00473942831230454	0.0203069182577112	-0.0158059953653361	-0.00470749357794291	-0.0102111167776099	0.0308097644310429	-0.0245202959072268	0.0087635175833684	-0.0101048637535513	0.0179947375685572	-0.00433160897065849	-0.0202573272319554	-0.0256564308931681	0.0161126769407163	-0.0543623567564155	0.0507822311323626	0.0473027729770815	-0.000489699424058035	-0.00131824876176073	0.040494662943804	-0.0086139614404944	0.0336216390043532	-0.0142564066841615	-0.0452198057535767
R13078	0.00715092409753671	0.0156549439112204	-0.00261054095491392	0.00166505356614653	-0.0573527649445827	-0.0332617387639838	0.101285246365435	0.0216774488331419	0.0212822109951904	0.0307072775878885	-0.000945141867355068	-0.0102774341330864	0.0105762082130452	0.0011695560984288	0.00706852465506237	-0.0196586336953366	-0.0206170968651194	0.0869934858877785	0.00987203738186896	-0.0249279652998694	-0.0205144613965412	0.0783653847911374	-0.0101438893969139	0.0197589809260127	0.00860369799212266	0.0517754149270925	0.0930206690508418	-0.0278989830190418	0.0374050258514743	-0.0155727728402761	0.0334154227024121	-0.0146581644112434	-0.00129842598029888
R13079	0.04998807565694	-0.0371135651611888	0.0853031909430192	0.0545816273049764	0.0216105130418406	0.0620642767241444	-0.00500519069254789	0.0229987293092739	-0.0905360831428795	0.0216682551835026	0.0434731841492827	-0.0194727155474798	-0.0205425101946239	0.0173899365830287	0.0654839105341443	0.0157001585124003	0.0361042301879749	-0.00492070924774935	0.0275441421190618	0.0213359923561244	0.0259846499523415	-0.00883820881788414	0.00319276268855555	0.0285299817049862	-0.0227886327189055	-0.0765516008793103	0.0270056800427238	0.062502140316087	0.012755666197199	0.0342369749428414	0.0306073408666584	-0.023138235017777	-0.0231563390491636
R13081	0.0555008427070624	-0.0440588922157953	-0.0172218379481595	-0.051901616614408	0.0243231181618213	-0.0448870584125339	-0.0324757376534953	0.0342221107315195	-0.051404517919117	0.0548666974576935	0.04805810247821	0.00996374999204329	-0.0173307215058362	0.0166217910347435	0.0348541583379478	0.0519360099856812	-0.0895387487165402	-0.143856236839228	-0.019395197201342	-0.0324862788942814	-0.102613527725768	-0.0752915310347568	-0.0677775209839874	0.0539052099401997	0.0229717926680894	-0.0559175519897382	-0.0628535108476725	-0.0126924655585124	-0.0103328923974342	-0.0867667555856245	0.0205597497743207	-0.021696375596477	0.0125319380089553
R13082	0.124700808192719	-0.0511965769419347	0.0175948418167284	-0.00161833183195076	0.0686376381665061	-0.0339886462189676	0.0080419703990644	0.0769834686330136	-0.0239802020360822	0.113159951668283	0.107223724339223	-0.0579135292713566	0.0384142894756325	0.088954998673875	0.104825533248144	0.054559191829851	-0.0721215467517159	-0.0687940098908446	-0.029040526913688	-0.0363304841530064	-0.0429693156223647	-0.000790480303310134	-0.0732982420658845	0.107428281071673	-0.00161961934300031	-0.123950534285279	0.00522192093860268	0.00592262931616362	-0.0508135513719475	-0.0761178422799115	-0.069491697722805	-0.0349331149291836	-0.0107030227891966
R13083	0.0205362868686737	0.0285673828699492	0.0180122734453736	-0.0153490997209354	-0.0588200212559313	-0.0214673845994396	0.0520065600234209	0.0535322502257716	0.0236609252479021	0.00161582533987418	-0.018950292547904	-0.0196515900085455	0.0127350554285886	-0.00788988372877215	-0.0120176603476916	-0.0382942433129193	-0.036141561878614	0.0490223542613132	0.0224224718449569	-0.0333391967686348	-0.0326383701683306	0.0144000754521515	-0.00213117243013346	-0.0021254910749515	0.00612711858343583	-0.0158780279488164	0.0631396986507074	-0.0440853444784571	0.0415081436491443	-0.036788328107374	0.052568647456741	-0.00612184033836021	-0.0265712149998104
R13084	-0.0644509770892827	0.037597502344537	-0.0260462367035199	0.0047213909266302	0.0439207100201515	0.0431686918962767	-0.0377649038179627	-0.046763667144123	0.0430082142698086	-0.06037257347972	-0.0485770179098615	0.0418256097991726	-0.0278661273400625	-0.0289119106601415	-0.0426490076382736	-0.0124735910149	0.0790266980324696	0.0325541374343819	0.000422331022939024	0.0500070765064436	0.0671408627966171	-0.00705101870099568	0.0676680777763974	-0.0461864281793374	-0.0487177554499331	0.0631627736580527	-0.0266950283231254	0.0253369870664326	-0.0241538818222023	0.069507471113175	-0.0653404146611787	0.0353202230115059	-0.000165852789898964
R13086	0.0722186802803897	0.0229935266794321	-0.0553101682624475	-0.0351461299414976	-0.0350536897894794	-0.0762057975348506	0.00897870019132605	0.0801414873634135	0.030124290298791	0.0231739854635142	0.0424067301267357	1.2464040188065e-05	-0.00425504987142264	-0.00876201547612118	0.00152026724909551	-0.00465233124119467	-0.0836921822757946	-0.00566868015723205	-0.0276892172569049	-0.0555854017139563	-0.0939395553963059	-0.0127721570676842	-0.0341725549613296	-0.0192763304738418	0.0323900867127073	-0.0201956339481933	0.0687896705549061	-0.0456257399631077	0.0481964502679208	-0.0973653498650023	0.0787249982492609	0.0204740712558811	0.0271175592227363
R13087	-0.0116347817260946	-0.0791196886702912	-0.0191084261304181	0.0693714440808726	0.0549135350588517	-0.0232078069598394	0.0232219758338617	-0.00421299954412767	-0.00714060740607145	0.0622828168114672	0.0459913027381	0.0308759499052389	-0.0250029679722317	0.0385262824093086	0.00787285373744702	0.0127643809937916	-0.0303967329645737	0.016319554772846	-0.0528321524739391	0.0183343419097514	0.043508551769911	0.0692023375666577	-0.0512846342723367	0.0471278057899514	0.0303998193192196	-0.0333236692112379	-0.016934389602685	0.0381341165548391	-0.0915665456368822	0.00585491697151608	-0.0589380352578501	-0.0637397024879652	-0.00209882855210543
R13088	0.0157545264598315	0.0629008917263157	-0.0899850724221267	-0.155928801534257	-0.0434481771584592	-0.122563683932526	-0.0571093435652215	0.12170287348839	0.0384956802059747	-0.0751401420265007	-0.0892181400447182	-0.0514462221263206	0.00817729607903903	-0.0347261844727279	-0.0985915943300383	0.0337551477885529	-0.0530131544967537	-0.0835219505540503	-0.018448981902887	-0.0872642888103489	-0.139193127953444	-0.124512288502092	0.00206988517534953	-0.0348078187820413	0.0846991785694187	-0.171817133750125	0.00551290489271816	-0.117611572416927	0.0737483734419341	-0.159039532270819	0.0472082650941261	0.084095214098255	0.0736155095499857
R13089	0.0816539349747886	-0.0658240101791164	0.0264276928753584	0.0202505823823836	0.0295299556051395	-0.0358880692212245	0.0334303946881681	0.0304938401027696	-0.0554506547880926	0.0793317189999399	0.0856956259071771	0.00954159615243608	-0.0232479552364043	0.0289610224974935	0.0853906537707372	0.0261012717372517	-0.070971747295441	-0.0316880272790813	-0.00232807628092248	0.00462659697421422	-0.0348463695158095	0.0220575606753988	-0.0776103592397702	0.0564417650574148	0.0303530220000494	-0.0342440960792924	0.00370644421810287	0.0371607354160976	-0.0336695657878359	-0.0565757640885838	-0.0260473879617369	-0.0597386165305727	-0.0369448119881991
R13090	-0.0133580766342144	0.0183562394917393	-0.0108320103237538	-0.00982724478722677	-0.0231515635461473	0.0065140903839257	0.0024444553898953	-0.00286646889952847	0.0344353796308705	-0.00441343200702903	-0.0175294205178883	-0.0230552952265412	0.042514704458115	0.0177358024925975	-0.0281288401560635	0.0313700005564363	0.01623162419089	0.0450012885074534	-0.014984589959951	-0.0305525594579098	0.00376714344146489	0.0132891062978158	0.0153270956695377	-0.0379614405872125	-3.6597469007626e-05	0.0209552626656954	0.0343914873844441	-0.0311544903879911	0.0243168210369776	0.0252954788006181	0.0553522542558261	0.0275922632930328	0.0547105000948286
R13091	-0.0287475232111988	0.022697658046523	-0.0401007549145365	-0.00578313925492272	0.0344062605536023	0.0187346204393891	-0.0699422685566732	0.00625292290753789	0.0107460484418813	-0.031072096034041	-0.00984435856532987	-0.0273602812021908	0.0216656796546823	0.0171346204729145	-0.0325259358929286	0.0707639226491283	0.0559729573777492	-0.00753027321727884	-0.0137070011640128	-0.00942678518304049	0.0293630070017156	-0.034806820698968	0.0494698118138687	-0.058261262439233	0.0308862384713529	0.0107171514013954	-0.0491978943181503	-0.0186133931960223	-0.0128115388005608	0.0416415472176903	-0.0238137330575277	0.0694556731134473	0.0763255621400947
R13106	0.00425902573763248	0.0240201692478269	0.033493366399169	0.00262704589549767	0.000790789185112192	0.00881547749841079	-0.020791911322796	0.0303925180313661	-0.00180593757253212	-0.00183729262434693	0.0148301663325236	-0.0178641560623908	-0.0044897548311397	-0.00457135953644085	0.0266674495322812	-0.00450474571428426	-0.0197917076007557	0.00700120917162695	0.0557839744062599	-0.00217622761638808	-0.0194395643218997	-0.00617312311557472	0.0202096501433938	-0.030121618407744	0.0826156388366972	-0.00367271917099809	0.0252467012031171	-0.0326142614086441	0.0188632901765403	-0.0299004777074944	0.0127225840781624	0.000426766247482623	-0.0327621764383232
R13109	-0.00104043013911536	0.0658483246348959	-0.00250685975818014	-0.0391414587547356	-0.0517435342260557	-0.00463228881014754	0.0548977598720692	0.0280770549432573	0.0367952844507886	-0.0262275257105594	-0.0340995027269171	0.0544625501426944	-0.0382983925232822	-0.0639467120196987	-0.00876468452430223	-0.0223479261036511	0.0180281565139151	0.0795888870961884	0.0467076403956168	0.0438181164743858	-0.0373273239474678	0.0260498644537077	0.0453419960114994	-0.00141536614131189	-0.0206349598558958	0.00169584518597132	0.0934834379244424	-0.00827473260388688	0.0711273268160832	-0.00332235195171253	0.0625252108419843	0.0307850320480503	0.0111166601404176
R13111	0.0135894341086535	-0.0606753887566152	-0.0381350173001285	0.00125981608293491	0.063666745971675	-0.0360527020726895	-0.0869805618258323	-0.0376326666935958	-0.0495534214734193	0.00982136827916528	0.034739538425968	-0.0303025395939869	0.0312912364324328	0.0471319838199187	0.00515948615544345	0.0967271268164432	-0.0280126797427949	-0.0895233258948849	-0.0768215098092318	-0.0271888700895953	0.00842043461468297	-0.0447761963129423	-0.0520467782693054	-0.0615017120923917	0.00677135258465489	0.0180547806034902	-0.114708937664238	-0.00764400977907075	-0.054890903788757	0.0103058680171853	-0.052078445196825	0.0217304893325803	0.0574650682987214
R13112	-0.0498077339438534	0.00282593374123535	-0.0414203279250469	-0.00426265927611334	0.0308127851839567	-0.0237857548598523	-0.0260107696947131	-0.0415813484953662	0.0346472795823631	0.010979784849287	-0.00979185149385589	-0.0253669684640863	0.04132453050747	0.0377624406510057	-0.0304000225442591	0.0383617972360044	-0.0088583674177535	-0.00163641283300169	-0.0412315941321997	-0.0161207406092775	0.0199192244450592	0.0106888723150419	-0.0103746340376323	0.000905353188104131	-0.0958372587292169	-0.0330515901633149	-0.0400665027976129	-0.0293276549303753	-0.026303772060231	0.0166899029504867	-0.0371219745981835	0.0178006499591188	0.0308446985873125
R13113	-0.0049147705144079	0.00838130153042318	-0.0746612321472124	-0.0595352245608324	-0.0434586118429722	-0.0904232774809686	-0.0552161047991935	0.0506824518320527	0.0078352346315407	-0.0772206010075254	-0.0698285657816146	0.0251046433476033	-0.0456563534293291	-0.0664804259777966	-0.0686943528643079	-0.0322411695366291	-0.0221363272163819	-0.025464656925441	-0.02827376623374	0.0224832768338459	-0.0472200150232099	-0.0479954892563986	-0.000595559460157607	-0.0634268638026045	0.0267471971233397	-0.0505997594030662	-0.0172757860840642	-0.0170279672265452	-0.0108369414035959	-0.0952210290301808	-0.0557957742473968	0.0295641363855023	0.00619467190852502
R13114	0.00486605922641617	-0.0358033111335769	0.0315239443106164	0.0581662164704353	0.0716451412266903	0.0637937021033219	-0.04526873150907	-0.0502622692405443	-0.0986420701838726	-0.0238264225009693	0.0494409437863312	0.0980296030702311	-0.10642446867122	-0.0531677648400757	0.0613479781628766	-0.0446751081123046	0.0224564324662404	-0.0426674068509433	0.0274743122236449	0.0905479465225335	0.0393136278201037	-0.00591962913020098	-0.00165098252334349	-0.0368902795581441	0.00122385065554608	0.0599225529784105	-0.0616218179264656	0.112250027388435	-0.0539490928350038	0.0406439495834406	-0.0861115936535836	-0.0447073818935426	-0.0877563953120981
R13115	0.057471912878374	-0.0074558491120836	0.0330570752295373	-0.013458166102022	-0.0143498596054585	0.0150160518754807	0.00866797289198307	0.0512403019625149	-0.0459023055420113	-0.0143395513500459	0.0261580669806521	0.0620627849387776	-0.0826335516041126	-0.064464443680776	0.0451498909084679	-0.0150349655244359	-0.0246619644730443	0.0065579920867215	0.037048148651603	0.0365958563459261	-0.0452788103902316	0.00444735723823036	-0.00267535732232008	-0.0183493807003216	-0.00464587798655295	0.00778278536295858	0.0294734725603541	0.0256944979390118	0.00773724268591085	-0.02821716828804	0.0126670603341313	-0.0313477717815571	-0.0432187402554308
R13116	-0.0384582715630459	0.0105355573382704	0.00434194569639001	0.00553064712960066	-0.0315084830547557	0.0228277520757746	-0.0342146856270153	-0.0434223949762944	0.039924639369736	-0.0333976820856314	-0.0313937489446239	0.0212339783966509	0.0197973228933797	-0.0164721648017941	-0.0244546219747301	-0.0454048662227371	0.0322347362900021	0.0312092333413353	0.0021332588962188	0.0322259512714082	0.0255147471111394	0.00661116418630944	0.03246805987022	-0.0476210332810707	-0.00399920123774623	0.0857099696084938	-0.0269121119591818	-0.00407234537857406	-0.0116154049917936	0.0373889276563054	-0.0167021424023542	-0.0155451608396703	-0.0316862633366507
R13117	0.0343320316866656	0.00145092111310707	0.0204372906022822	0.0341003554479173	0.00632469884899704	2.94942921061593e-05	-0.00631280571801144	0.00990469343095277	-0.00897381984346343	0.0245584884261935	0.0370966451554545	0.0465876993184901	-0.0435717253031902	-0.0124416229982037	0.046454390654208	-0.0117416938409363	-0.0170612385201833	0.0232875764294729	0.0208205486290457	0.0372579240541353	0.00939550130038514	0.0500816830387996	-0.0134396224027184	-0.0131170486550639	0.0117084725209496	0.000730348632573277	0.0137464814501019	0.0411313687054053	0.0132374627112478	0.0132250012732444	0.0145660340406912	-0.0331469221400469	-0.0246741703919334
R13118	0.0114491156417714	0.0898436250520931	0.00501585625803815	-0.0598879689031921	-0.0444807564577727	-0.0144264257012392	0.00158043937263641	0.096683160071637	0.052945495387817	-0.0447428460058304	-0.0432664884695105	0.00524227070477287	-0.00562096665993641	-0.0469621150280033	-0.0185084319654699	-0.0447561635951015	-0.00303875595321974	0.0441468926256188	0.0846592546693202	-0.00659220215451633	-0.0562841962242725	-0.0211640089853452	0.0602274866034344	-0.0100441913643451	0.079957244032323	-0.0567894639906781	0.0719821308090556	-0.0460041231664044	0.0637973432867659	-0.0684289977788028	0.0314186522382847	0.0450001281757722	-0.0239658058112257
R13119	-0.0461316905408852	0.0274101086816251	-0.0214658399607023	-0.028644614381361	-0.00675499739551363	-0.0312381031073012	0.00875430067202601	-0.000287684110836553	0.03768238950647	-0.014372378994714	-0.056232691532306	0.00538308933900443	0.00435545706356607	-0.00470500847095754	-0.0618208000226644	0.0205910364466046	0.0161793125111174	0.0501221176007218	0.00109768311236792	0.0106741501707111	0.0104828399883175	0.0316361273196816	0.0324619738153577	0.0119263719894895	0.0199809104213651	0.0191557756376449	0.016665963874217	-0.0465611971536124	0.0135711010186786	0.00560860963573064	0.00743661623768331	0.0469825824218789	0.037966980691035
R13121	-0.03645875069598	0.0243549383496114	0.0281721441545658	-0.102301095280481	-0.142365927590204	-0.0304416901126733	-0.0470607001307203	0.0130295842897167	0.0300760424638347	-0.0735651113242091	-0.0937023161951908	-0.0887333693242473	0.0563408706910878	-0.0397338370332105	-0.0982573389191982	-0.0579615875426582	-0.0702987331911997	-0.0693592852938484	0.0124861806423005	-0.130832037756599	-0.106364493862409	-0.102954951531678	-0.0304000065536886	-0.0560173331386091	0.0204470406790784	0.0181903044620676	0.00912047859559748	-0.138843526654316	0.0552411240836659	-0.0445021328886907	0.0788872173055906	0.0132079833685807	0.0145091595292499
R13122	-0.00613230408761231	0.0625240515394936	-0.0180871322611603	-0.0445359512611295	-0.0197485297361168	-0.00561638231415381	-0.0440151408979887	0.0682120391826616	0.0519774108206532	-0.0518395423758875	-0.0480593790122493	-0.0116958618351841	0.00724292800365283	-0.0341573032757356	-0.034061052685802	0.00156044914384039	0.0429861175318159	0.0283260933542337	0.0446354262213083	-0.011229006391059	-0.0160279473425702	-0.0213059198945626	0.0664036884613463	-0.0497906159758445	0.0491437211178436	-0.0293709147833393	0.0169602533380905	-0.0426586072651806	0.0325213252189395	-0.0229589974624771	0.00682121236247684	0.0642224784375094	0.0124810392869965
R13123	-0.0107164418552523	-0.0559045536928318	-0.0258255984752416	0.0258529372462831	0.0206488781773145	-0.0307928435743496	0.0100346155232093	-0.0238748727584837	-0.00412153039718725	0.0377342691153958	0.0221786554736403	-0.0284544357704026	0.0338479002117406	0.0463725253172238	-0.000510457992672834	0.0327905333746576	-0.0365757485613415	-0.0379554968566365	-0.0596812683060718	-0.0319141983225565	0.0177398459842246	0.00814097172892853	-0.057534946631227	0.0216212371936254	-0.0472222571902958	0.034817958527412	-0.0533342452594862	-0.00126398977894985	-0.0546556326815423	0.0146184933437125	-0.0290078726789844	-0.0138191807038477	0.0215657588952766
R13124	0.0291082555655404	-0.0109750391743344	-0.0310646932196177	0.0233821745656509	0.0650261051188163	-0.0178078319651248	-0.0363145799037171	-0.0036193922682007	-0.0411592493263028	0.028535013078994	0.0604347477005063	0.061289989780534	-0.0480626754876057	0.000444877286449239	0.0436571095520454	0.0639676839741801	-0.023860887376352	-0.0186688317948572	-0.0138892558854732	0.0373457468713985	0.0100313599422875	0.0179852195466181	-0.0224278891543864	-0.0131329475281312	-0.00617096984368159	0.00086306031839103	-0.0309978998686792	0.0513196899567432	-0.0164615769987178	-9.37783591148677e-05	-0.0336670135903124	0.0176238427825316	0.030009872669634
R13125	0.030707170724218	-0.03875596945559	-0.028478756475258	0.0199976929384223	0.0437188287617142	-0.0219749406720784	-0.0580692519361419	0.00705840122755264	-0.0186209578308226	-0.000679969568256655	0.0272971636608917	0.00787928524198637	-0.0101384228075899	0.0147575547566934	0.0196594684064137	0.027125194135857	0.00411208121430233	-0.00609979956538405	-0.0282602467124745	0.0133994308309466	0.0256867189422443	0.0158255956653396	-0.0243555229384253	-0.0528276759984392	0.0312006891575408	0.0455968598473086	-0.0539454135904598	0.0182565790295357	-0.0484189651798576	0.00536280858459787	-0.0569202007775807	-0.00976824592183256	0.00804662321940846
R13126	0.104831076551754	0.0294250059396166	-0.0221473201374482	-0.0683165454181822	-0.0313510726386406	-0.0863459634355527	0.052499013447246	0.09167150911892	0.0199672989052273	0.0637221065972838	0.0400906424215102	-0.0261404013274675	0.0405760440327731	0.0230859848620554	0.0339544715267917	0.0346851038079254	-0.0943248415572833	-0.0244113115613627	-0.00439784142762232	-0.0488901105851487	-0.0977963372866104	-0.026807717652436	-0.0372165634855153	0.0725138581853259	-0.0137312759782245	-0.0430220187431487	0.0828559889713371	-0.0541727606077715	0.0662801085897711	-0.117019434922363	0.061415629765047	-0.0086017570342216	-0.0115479641957538
R13127	0.0166129638300854	-0.0110536008168117	0.000823008936837691	0.0253340228083471	0.0267804938271206	0.0140317506507278	-0.00490498993184478	-0.0111063414429853	-0.00519151522364454	0.0038264512186247	0.0216830995329098	-0.0142042021390827	0.0143160697765298	0.0159448776625256	0.0261953095992475	0.0317377526904919	0.0325615418214069	0.00062947468246518	-0.00554599471462322	0.000275216588003628	0.0233715229953987	-0.010905537933971	0.019194947788428	-0.0132295270078495	-0.0187578273733774	-0.113468123205301	0.00497755641481223	0.0253683150960164	-0.0120341889737414	0.00599385264931741	-0.00670421409180134	0.0338021674696632	0.0378311302146436
R13128	-0.017356114438392	0.0055993570887576	-0.0218176762870309	-0.0155035320295369	-0.00368032465486368	0.00353195120408174	0.0299021531802132	0.0204415634140955	0.0527348836557321	-0.00942819277867372	-0.0324160390998129	0.0198127892069605	0.0137969666641533	-0.00860257332466934	-0.0298765534587037	0.0199797335176477	0.0420863488457689	0.0780986634212438	-0.00706322947030277	0.0209846711939287	0.017562145120444	0.0364563566710128	0.0300869537808621	-0.00908284072340578	-0.0315685256409848	0.0533892450951267	0.0394106966247474	-0.0105177949960329	0.0125173011691773	0.0491547415422133	0.0558186128062755	0.0323752203064451	0.0495824113242322
R13129	-0.00112827133661422	0.0356169886422394	-0.00442029848772366	-0.0331307690172321	-0.0627541820692667	-0.0246413410685009	0.0575486028639065	0.0293140377768364	0.0290462382937734	-0.0187343970934395	-0.0348213771361091	0.0201831933678419	-0.0192191169382492	-0.0457106345550228	-0.011420130941653	-0.0634334299949629	-0.0342252632804533	0.0489360501545667	0.0395003261607176	-0.00196013635438096	-0.0457543714458409	0.0163885644295752	0.00587536570201689	0.00988960987577619	0.00135059555063795	-5.9686424203895e-06	0.0550737136587024	-0.0164790544052766	0.0241012473092388	-0.0604626896881852	0.00796036911159147	-0.0122361788547617	-0.0537171111105137
R13130	-0.012192193136689	-0.018025180960935	-0.0559549588001994	0.0353507319424279	0.0616064579812376	-0.00400445204311491	-0.0701043057750589	-0.0499429398705144	-0.00231246635906941	0.0179531224679091	0.0421812107211994	-0.0144942451758836	0.0303348472302133	0.0494613111830201	0.00773579227935013	0.0889617070024571	0.0350854380668062	-0.0418844486852205	-0.0488296358042725	2.20686644924141e-05	0.0485547433450713	-0.00726767887959345	0.00931068609510771	-0.027329655180261	-0.0144081588544633	-0.043040539945144	-0.07675889140232	0.0286565615560924	-0.0472327154359444	0.03538241753865	-0.0518261017492565	0.0281093044091542	0.0567053958744025
R13131	-0.0487713434913014	-0.0487221056021141	-0.0285032363168381	0.0510325297374366	0.0459292099413451	0.0138248273720453	-0.0323526650816969	-0.0851738199757348	-0.025663194809286	0.010984244597869	0.0113055832748612	0.0251272755301208	-0.00963936710121508	0.0132468995064888	0.000765074277840539	0.0491014521614108	-0.00767937144195073	-0.0318004581367895	-0.0776917745213012	0.0231618259433246	0.0589378863441849	0.00455864480482038	-0.0436122939610339	-0.0154184947206822	-0.135838155977684	0.103635999397529	-0.0688642457799759	0.0436118043599323	-0.0321045604262718	0.0723876144211177	-0.00180330984825085	-0.00332278877201703	0.0373417269354555
R13132	0.057889643570603	-0.0368283345928546	0.0156286959715298	0.0141469688517599	-0.0555951049261296	-0.0789292932651212	0.106839489501662	0.0362141374518271	-0.0154638118860311	0.0924286252824569	0.0417193522542509	-0.00305979284736534	0.00794835946252157	0.0248508096683772	0.0359150013458042	-0.0148840122499474	-0.103615239925677	0.0592366906586908	-0.0179739186952083	-0.0201551058593783	-0.0307469615114503	0.0803204818634205	-0.0904295019268951	0.13451504367591	-0.0106191227278078	0.00989002780088169	0.108086979248605	-0.00872358411229459	0.0423373186269929	-0.0593999917039828	0.0857534264822696	-0.0703312832077103	-0.0328809808226834
R13133	-0.0537329715212529	-0.0120164586341517	-0.017672617259962	0.0319158232431834	0.0826198022637148	0.0393062445119503	-0.0721654715295006	-0.0737729404076294	-0.0165793860124279	-0.0178247714058538	0.0112352141129356	0.0227738218688394	-0.0138362808888083	0.0195683723420302	-2.0261321339024e-05	0.0684296456604773	0.057843425238535	-0.0557465769100423	-0.0273731116087883	0.0353799412639468	0.0576550975453803	-0.0338097642463047	0.0185140175223504	-0.0296050870876862	-0.0266849301908267	0.0306330512885518	-0.085207772689756	0.0523107109431895	-0.0363778178204266	0.0767599930410772	-0.0430529199470277	0.0358284888181602	0.051112839294131
R13134	0.000559354363838625	-0.0056077863244171	-0.00107594278892245	-0.00364564813642371	-0.0193691323485198	-0.0216907776279112	0.0085659375415228	0.00662174949385319	-0.013808349368065	0.0217397273453809	0.0151711903832267	-0.068298695103717	0.0569662472316833	0.0345798451923786	-0.00945093684602202	0.0402120227620664	-0.027898722042201	-0.0377809664435785	-0.0166740476114407	-0.0646071520741658	-0.0233955941161028	-0.0367153392261327	-0.00823890673337017	-0.00849868517307297	-0.0144599828747756	0.011008824926033	0.00532899984171417	-0.049023709728124	0.0240138363217949	-0.0207360475898351	0.0368164570892971	0.00991786728717743	0.0126441053704205
R13136	-0.00193424738148363	0.0421195826132457	-0.0132390121348625	-0.105532088429496	-0.0300403097092037	-0.0287384784041627	-0.0226979992309101	0.00665510472471625	0.00195234438453273	-0.0612533852968989	-0.0564483005400532	-0.0402430142777562	0.024032301022531	-0.0342046175391601	-0.0440664174889296	0.0572572368521134	0.00178387044753268	-0.033112701576093	-0.0138453534028664	-0.0291028449144387	-0.0625011655269577	-0.0806661939284598	0.0227972483059298	-0.0578470805492722	-0.0177703900550485	0.0210654319120053	-0.0199603508046013	-0.0732159486952695	0.0597371387101916	-0.0199558779581765	0.0479889153186038	0.0636155607286759	0.0487519329548332
R13137	0.0782084973856233	-0.0525091470858063	-0.0255004494142363	0.0170569966829459	0.0630879205116216	-0.0272976571360596	0.0122354928454797	0.0491727127379373	-0.0493494755598398	0.0595934265547448	0.0633657372628373	-0.032723359078372	0.00964571387796839	0.0485228299843816	0.0422404922166716	0.0503609176316382	-0.0120974687744724	-0.0375201589714614	-0.0366169800761616	-0.0194278805514469	0.0176883438912835	-0.0103266725008771	-0.0258659453712402	0.0478193100553416	-0.0803844863382146	-0.00184199344289994	-0.0436561852096167	0.0176345848278938	-0.0335844545877253	-0.00131264677046016	-0.0101537485840232	-0.00566818394298161	0.00475269830197663
R13138	0.0248435256369738	-0.0666236149206908	0.0330006472413611	0.0959418244390308	0.0773141961279889	0.037461901059815	0.0204348589741925	-0.0584071902921252	-0.0351645001418783	0.0617118374768208	0.0868138808837091	0.0140531853823379	0.00387510996570169	0.0509472858523873	0.0853167682601597	0.00411000791444053	0.0259120560332115	0.0105394023305638	-0.0223782226435978	0.0503773008788688	0.0794316785458165	0.0607973952220603	-0.0176292019521788	0.0303495682586422	-0.0896433619233296	0.00997437095523143	-0.0318960520096182	0.0909217454754715	-0.0732108706753099	0.0506817699151065	-0.0655896626197233	-0.0629549527803761	-0.0533151155250492
R13139	0.00906062112926861	-0.0486805687616897	-0.0219649464758369	0.0481028221133967	-0.0250749831305987	-0.0619876745930836	0.112173216621315	-0.010702236511366	-0.0199195589090929	0.0982027542355542	0.0404734752825569	0.00108420049690802	0.0222784538642508	0.0436018838529227	0.0105652884584597	0.0393000858511467	-0.0749985951252824	0.0229525257865369	-0.0521906486858978	-0.021096009633717	0.00371172955068175	0.0632978147390648	-0.076297417342563	0.118928453503305	-0.0638142470452041	-0.0168429553798687	0.076121077833659	0.00788727287770466	0.0131102702511058	-0.0149326017688486	0.0572072684551969	-0.0471914121341255	0.0144634292511228
R13140	0.146473759664981	3.83364633348716e-05	0.141777934809947	0.00550672693021867	0.0186052907112572	0.0790682565371262	-0.0204795960615883	0.119054915197299	-0.158650356104707	0.00844957421397412	0.0691787585088606	0.0207966129546575	-0.115198561641905	-0.0673317974888708	0.147672724762766	-0.0132874678729581	-0.0273016818388539	-0.0228698470988999	0.115049541660477	0.0126145065292956	-0.0550297174977461	-0.00732662531032004	0.00817732401525741	-0.0218800396253363	0.0596241871137269	-0.0567290582095547	0.0528601636420612	0.0406296485317689	0.0959167939044443	-0.0599139753791597	0.121401572982587	-0.0534613320814806	-0.0695416939522619
R13141	-0.0305663960455579	-0.00914801936697819	-0.0638054249474614	0.0161962884535489	0.0538262818124968	-0.058049507823333	0.0246650810291117	-0.00989078482770906	0.0601704188856968	0.0565113838266286	0.0291060140715731	-0.0188854633911338	0.0452552113906335	0.0745637146182724	-0.0354764386622622	0.107076598795294	-0.0326991938072837	0.0545994818017456	-0.0622867455229813	-0.0279022549004546	0.0320886554748301	0.0655113461266017	-0.0246491650969372	0.0209723108326503	-0.0324036542749003	-0.0157222595345495	0.00732851652459448	-0.0300613718377773	-0.0312619067752625	0.0111335677571806	-0.0149131284548352	0.0487225297191567	0.0774860941042313
R13145	0.0119917240020206	-0.0225205214082729	0.0409329174374951	0.0555643279793469	0.0457108622549274	0.00797991402392566	-0.000588385943391271	-0.00454881887266959	0.00990824899202104	0.0552212734008724	0.0388628966327345	-0.0776751557203077	0.0842237699086914	0.0827646861411018	0.00795666726281342	0.0782561804618497	0.0125510413656399	0.017234240807299	-0.031009587454544	-0.0514096219003271	0.0538254012353534	0.0265217583090266	-0.00575280681602302	0.0246817608009983	-0.0798292102848319	-0.0562822525909725	0.00424713675173979	-0.0124721484357759	-0.0116338313189337	0.0632139692330645	0.0343829323326517	0.0493760406700252	0.0609586868243697
R13146	0.0916702942633222	-0.00992375905849001	0.124378619116866	-0.0416575299040649	-0.0987918455109511	0.076081303648185	-0.0228383664948435	0.0768735479751535	-0.0162671664958589	0.0220259823322527	0.013903280471166	-0.246066611945641	0.164102983403517	0.0703874073448094	0.0807921523902845	-0.0882618790922138	-0.0202479932316486	-0.0934719371611798	0.057179453247584	-0.136893118023367	-0.0599324869709822	-0.0638439591764639	-0.00861589442359915	0.0544913911675646	0.0318493061060253	0.122521567011286	-0.0229131123720121	-0.114453164832377	0.0272560447356581	-0.0425496717600868	0.0571701722262938	-0.081602397391784	-0.138427070175546
R13148	0.0327917787123524	-0.053224874707764	-0.0170450724013472	0.0181223725573298	-0.00370301761244484	-0.0165750760366473	0.0299612803489426	0.0139604181020095	-0.00211337326339572	0.0281065245802524	0.0157380713544026	0.00811633141758114	-0.0130722821373698	0.00576271652778343	0.0219321133184006	-0.0332512781617599	-0.000815625850954381	0.0244550320051699	-0.0242893760238569	0.0300645645587174	0.0134009088228504	0.0203304710904285	-0.0136463752531552	0.0353926100794301	-0.0537243883856572	-0.046294274997598	0.0266522859719826	0.0331869684070041	-0.0346573242018861	-0.0192672740144394	-0.00855571383165944	-0.0522087683574372	-0.0366724879476424
R13149	0.0471682449476982	0.0658326046429552	0.0430814266216095	-0.081191097732181	-0.059609147416508	0.0165203089367873	-0.0269763789660558	0.0903804835578455	-0.00199128572702079	-0.0474409678198216	-0.0397223241722844	0.00587846613599517	-0.0293778311770474	-0.076799212338206	0.00425645300555236	-0.0491706532834883	0.00864926326391112	-0.0378937230521498	0.0864081977120365	-0.00102140438947128	-0.0903175208784585	-0.0689988519040641	0.055169768331314	-0.0340242581037765	0.0675949102311767	0.0114136918951446	0.0416049293304457	-0.0468034054044175	0.0894211393366589	-0.0392658193515523	0.0803232103941543	0.0286049333368198	-0.0188324408177699
R13150	0.138572718306754	-0.047706250447249	0.0333273830115304	-0.0255825534142451	-0.0354222624783566	-0.0603904332564658	0.00984866259361984	0.134524198123538	-0.0314002124245533	0.0701585905950079	0.0552014790200599	-0.0679979403116781	0.0386523704080639	0.0315423994422982	0.066205893304275	-0.0106041021922714	-0.1009048676969	-0.0399561590995285	-0.0167245304058329	-0.0738761767268025	-0.0761409368103132	-0.00224513904343525	-0.06951983483971	0.065647786992034	0.0126592189251	-0.0703207614774118	0.0237299363580979	-0.0568584955409657	0.00775525919253985	-0.108543376544896	0.0601342841188481	-0.0674332750078261	-0.0450853396675832
R13151	-0.191358861199592	0.125206166591749	-0.0333106517541044	-0.097309005468745	-0.0463122092501091	-0.0358854195460682	0.0351950795004049	-0.064517212065528	0.143159193931838	-0.058910835379506	-0.143303211987635	-0.0198430544153869	0.045225297143732	-0.0120242268270524	-0.159733550750048	0.028882716189198	0.00982419203906593	0.0452620684923548	0.0205362422692494	-0.0346338559504981	-0.029485841442791	-0.0192528802360234	0.0709433880875635	-0.00378450636605032	0.0846849806014653	-0.00826729684270555	0.0165991108860869	-0.129262600075152	0.0790563687440749	0.00289709937635486	0.0477108669775871	0.0996378845414947	0.0639776702477049
R13152	-0.0456293078328204	-0.016045879614392	0.0396670971087287	0.00357378215081192	-0.103571933125396	-0.0330811018234757	0.106227013863252	0.00279021191566801	-0.0284701409505504	0.00946635536709878	-0.0432538847341034	-0.0480704266576152	0.0127794596939676	-0.00422202782592908	-0.0462675338455533	-0.0463431865999063	-0.0983154630566757	0.0235600657277045	0.0240525277913553	-0.0265420063521434	-0.0179953475984649	0.0401132420682657	-0.0550606230849124	0.102233670752974	-0.0411106447856952	-0.174548258499681	0.0930468484292556	-0.0628499923256012	0.0367451583210463	-0.114905010926953	0.0445746853215594	-0.0503478751757258	-0.0200400177501862
R13153	-0.0425802322630827	-0.0647739136598302	-0.0235800180027928	0.0905697135920268	0.100135510720458	0.0443566619696818	-0.0325979503619902	-0.0859888415044037	-0.0207524994930669	0.0292367818076855	0.0492226357172384	0.00526272134712698	0.0101541956159227	0.0573694196103864	0.0205434949220952	0.0614294022823693	0.039205123462702	-0.056682846575848	-0.0423812584996043	0.0372238439943858	0.106615678851991	0.0257967482400965	-0.0132203097693312	0.0318633482000732	0.00684475641728603	-0.0158929687860648	-0.104418365581733	0.0758604526007483	-0.11024440158697	0.0729857331062429	-0.111323977944752	-0.000438221361892171	0.0301790636928737
R13226	0.0925880764668811	-0.0714361104961125	0.00963064883386376	0.0828424874761622	0.0306861241699386	-0.0739593476056502	0.0985759600457209	0.0752785255554502	-0.00263985558769602	0.140917098443733	0.130212858349712	-0.0440746522008462	0.0497655891608993	0.103923726361901	0.0708832377060151	0.042993380499269	-0.0762093010302654	0.033851865323335	-0.0652450017986154	-0.0508427501182469	0.0147441811419675	0.0991268102674908	-0.0862936808491795	0.0702432326951533	0.02476645412396	-0.0169266963076412	0.0252513110949415	0.00941230393555716	-0.0453181987226613	-0.0491974515690931	-0.00022572725720263	-0.06913288211869	-0.0460320911069581
R13227	-0.0225865157848336	0.0608238329613874	-0.044655474695604	-0.0964590124881568	-0.0627329836344558	-0.0317445449167879	-0.0775304425694035	0.0485729633893665	0.0373403201272087	-0.0850257360330015	-0.0687992671965261	-0.00320353042111488	-0.0275727652519418	-0.0626605547609053	-0.0709004341008693	0.0202908490998804	0.00459463633237307	-0.082321099983511	0.0172808803531533	-0.0400644091819337	-0.08685588834037	-0.122771846135914	0.0440118877856014	-0.0695717989949884	0.0691865006049437	-0.0542728232275956	-0.0114373032727645	-0.0729948701886985	0.0621838213370178	-0.027800926255032	0.0607962634476626	0.0925571046034928	0.0848254626892413
R13229	0.0550677303509586	0.0201873945561605	-0.0215895528428102	-0.0507158672429431	-0.0512263802623825	-0.0246436737551066	-0.00260198120260456	0.0822586682963501	0.0282446393318308	-0.0211280252845736	-0.0102016246678226	0.0318787022549857	-0.0392377192032584	-0.0461408696597912	0.00240324825705744	-0.0217467710353525	-0.0304302822426269	-0.00751050116316195	0.0300705694864197	-0.0182749491320767	-0.0799447268858696	-0.0317892836576488	-0.00232419458950915	-0.0265094565727273	0.0372220936450172	-0.00886120123907385	0.0352991686342166	-0.017496648202795	0.0477049074452569	-0.0393950637594208	0.0745379371736348	-0.00404274186902871	0.00633396180972704
R13230	-0.0511772023644858	0.0678805373298335	-0.0337149376749905	-0.0626010724943758	-0.0249584452466563	0.00199350307936683	0.014124464620394	0.0421156807862739	0.0656792374771796	-0.0368813906819156	-0.0767887774357832	-0.015011962202805	-0.00637944336262756	-0.0308938131153358	-0.0825590211264406	0.00699467777267676	0.0488704725862227	0.0501673416130188	0.0271891455699311	-0.0102376335060455	-0.0148790985236749	-0.0295526206133932	0.0860609864597627	0.00491361873859048	-0.0678284752768226	-0.00642492093690777	0.0537480503025265	-0.062710284312717	0.0533378052902113	0.00953628489119976	0.0551998223203388	0.0878690746386085	0.0485903001557942
R13231	-0.00191925755656407	-0.0214351459670789	0.0443784883701392	0.00657697929532387	-0.0173197195505977	0.0322184225162973	0.0926229805082537	0.00087706122080669	-0.0175730573513459	0.022659168300418	-0.0111758043119621	0.013111224763817	-0.00226297018819487	-0.00238264929845983	-0.000103761631484399	-0.0447177264562786	-0.011789937440661	0.0198514982219598	0.0217764518650013	0.0172444931229097	0.0170058964850513	0.0308552915142801	-0.0196871242535183	0.0983470006028548	-0.00373816059182896	-0.00672041943717886	0.0161486851802246	0.012977847918954	-0.0294323940462594	0.00143764161132895	-0.0333478669400779	-0.0596245920707065	-0.0759983502730807
R13232	0.0440562256103379	-0.0640782217658233	-0.0207767288626746	0.0611326604082685	0.070894346628498	0.00640023334615848	0.0101304823848967	-0.0100567237777426	-0.0498064526982786	0.0459962739824962	0.0795962001629409	0.0366937333328839	-0.0301112416866579	0.0270094468523814	0.0676052764647988	0.0322230683695557	-0.0192411257427398	-0.00960673941879391	-0.0453501332400531	0.0279100987039576	0.037676890338369	0.0324954448784048	-0.0570600736357867	0.0297148127773858	-0.0517665829406172	-0.00623229267943365	-0.0218217054052596	0.0861959711016259	-0.0473667962762323	-0.00143434997593683	-0.0546715454298669	-0.0560896285127499	-0.02449529542809
R13233	0.0192525730439123	0.040532543181885	0.00924964205652213	-0.0289360347959949	-0.033495925712095	0.0418590037217327	-0.0852416355768297	0.0292376008096	-0.0547570422347142	-0.0700446140862015	-0.0185086895756601	0.151486211003184	-0.132392232336558	-0.115501754420582	0.0444030315005201	-0.0396383226120917	0.0503285499514024	0.0118314349245083	0.0721664266607913	0.168048795303646	-0.0558296135807084	-0.0647259199636327	0.0651528565963359	-0.0898251283649351	0.0167189045571738	-0.0172971315846875	0.0540208714692848	0.0796001154197831	0.0322557644793992	0.0019649556505361	0.0110998216836248	0.0252950762152134	-0.0112633167368776
R13234	0.00380002441678686	0.00366937895489334	0.0226164011653774	0.0212419126771955	0.0448187246735449	0.0341419018588924	-0.0210431081980867	-0.00988294134435512	-0.0169279934614302	-0.0137533260115095	0.00647979695478287	-0.00662842735385095	-0.0124046495839246	0.00662618485476013	0.0257900651330224	-0.0295856264514317	0.0469797377664532	0.00557602571010975	0.00930974324018873	0.00514367339122622	0.0320946486271798	0.00652991713103577	0.0337316357765216	-0.0174192637257656	0.0271388739987268	0.0872305198212289	-0.0402445500266667	0.0275050906582469	-0.0308754278031941	0.0163027639824517	-0.0606795674854464	-0.00392372878125653	-0.0452054734448742
R13235	0.0490158366915567	-0.112043973182993	0.000294258387663693	0.0776071976033787	0.107795024706859	0.0907271740868997	-0.0210361756875022	-0.0809022558656576	-0.113759059328322	0.00428626287605082	0.0997139576923594	0.158792063790302	-0.144125262557759	-0.0543430521674701	0.114565991553845	0.00557399532018444	0.0207169084314395	-0.0945475948066029	-0.00650508459353275	0.120263814838261	0.0321817575220091	-0.00599360392831516	-0.0448952819430939	-0.0219390014567113	-0.0603384202557057	0.11743832645074	-0.121166173551503	0.166328511161342	-0.135789061077319	0.0575511308066565	-0.131185293713241	-0.0846669524022975	-0.0594138483526293
R13236	-0.0575700574017987	0.039702521419301	5.29458272449834e-05	-0.0288223118109324	0.0299702412104803	0.0815875094746697	-0.107168973122589	-0.033083169284294	-0.0116144545669443	-0.0703410674435281	-0.0607280006775406	-0.0237999496282506	0.014411246148088	-0.0117052921891419	-0.0472216705017902	-0.0184655326448532	0.0706442398001227	-0.0901896934480925	0.0212997161424244	-0.00113773675454641	0.0118335788990389	-0.0898246800825063	0.0596457684148628	-0.0282530504897917	0.0156727110298758	-0.0132656003934945	-0.079312586043769	-0.00433010632547302	0.0171580073465356	0.0646099067532084	0.0185145837765202	0.0431792379435192	0.0151671196529696
R13238	0.00750434249212358	0.0476928950902114	-0.0407789605822367	-0.016051519908372	0.032217439895901	0.0279834299910622	-0.0662645773130706	0.0285290916279077	0.0435072746626935	-0.0296169266532417	0.00717654218894298	0.00772203041729503	-0.00938703798474648	-0.0106363201037129	0.00211198143983574	0.0610486578813522	0.0587192865673747	-0.00261624505218615	0.0198521915034919	0.0118991016820855	-0.0035016476255407	-0.0341403567353673	0.0680585798175715	-0.0800022798465695	0.035752427111892	-0.0176776403069094	0.00338155324913825	0.00923464246355185	0.0146626767110327	0.0170744787717906	0.00914829457169374	0.0788910817904005	0.0617118343204121
R13241	-0.0517048467582537	0.0550121690158464	-0.0118117893483752	-0.0674484088089257	-0.0133064407757462	0.0236692628289628	-0.0641713391568339	0.0123156264168126	-0.00241644533939393	-0.0874106629763749	-0.0646158524264374	0.0458476246753731	-0.0761768397845852	-0.087022894881263	-0.0477709675397207	-0.0197132054465964	0.0107089616755794	-0.050962321517589	0.0478035353349039	0.0244561316378889	-0.0582321510087674	-0.0703973567329251	0.0395806684097599	-0.0693822901758419	0.048535504432659	-0.0415187246655132	-0.0388366484088515	-0.0193675672718756	0.031311382751788	-0.0138683025984461	-0.00231387293599881	0.037650068020243	-0.000366858593602904
R13242	0.0185084307330397	-0.0107850152269399	0.0017938529418329	0.0369291504799295	0.0457591489390681	0.00606709224118162	-0.0208413122294444	0.0232647498876023	-0.0331332805729872	0.0183361288633246	0.0399878567259038	0.0165756713446778	-0.0124488299931814	0.016362148167007	0.0364390876867216	0.0267566467631922	0.000109647563607909	-0.0146793746613805	0.00890513722521295	0.0172346010845897	0.0262625724306111	0.0220543836232541	-0.00310075526814835	-0.00434697875528086	0.00739468648131315	-0.00664051603378017	-0.0223521687860945	0.0256322821375196	-0.0127975896359057	0.00581706570297207	-0.0234155240958475	-0.00443005324773557	-0.0115989282296361
R13243	0.0187351217324976	-0.0156128600117104	0.070325184966739	0.0160657729404802	-0.0309693107386256	0.0684087668231352	-0.00781635282038246	-0.000687574281693426	-0.0484757429111303	-0.00840567195645041	-0.00216022674323256	-0.0316697668661587	0.0191139116275509	0.00734735475154545	0.0282888004212705	-0.0350680513479089	-0.00166151453953116	-0.0487731983245746	0.0293091587530664	-0.0200088225653272	-0.0060412620071334	-0.0224558293006621	-0.0146585619831958	0.0035114863736462	0.00152768469851229	-0.00373395707061597	-0.0204219626775607	0.00232579106065261	0.0114943875539877	0.017919422009202	0.0330537120581848	-0.0465744545719764	-0.0407372582499837
R13244	0.00398599823273545	0.000356513744527109	0.0754182407344746	0.0262953973660187	-0.0303938929177604	0.0852712880779824	-0.0250792830271267	-0.0111880323401525	-0.0634680551045309	-0.0491726566131821	-0.0238458422246163	-0.0279037810982772	0.0153209276756586	-0.0212458619391698	0.012012181382371	-0.0255067760065611	0.0539111499091825	-0.0223893567748143	0.0289019036016388	0.0274063848381519	0.0318554527180412	-0.0411061065334707	0.0419272722243419	-0.0447984209060034	-0.0918538274794796	0.011219669919425	0.00230019142646862	0.0216601067313081	0.0369923870344129	0.0574988507642661	0.0432858140497562	0.0135532070670777	-0.0074919338516762
R13246	-0.00178190822071128	-0.11824501363828	0.102026003449118	0.118129736716133	0.125688235765383	0.147369766904449	-0.0441300409181563	-0.128516763148595	-0.247511977774831	0.00104618828008398	0.116100856890635	0.202200916884757	-0.210478488416216	-0.0998081112637974	0.178555598477358	-0.0400545460890992	0.0425260729324648	-0.0737428322759945	0.086979320148286	0.199417226472222	0.0633800780817448	0.0282101791981572	-0.0317674458957532	-0.00761074364284012	-0.0351142732214702	0.108119120807271	-0.0669720251602133	0.230451755425913	-0.0864172019011359	0.108776865547238	-0.0832391370496401	-0.138509207017749	-0.141907471429002
R13247	-0.0510849323358663	0.0166257659613925	-0.00532847941786414	-0.0269561410276183	0.0238997092864987	0.00319657739141512	-0.0530445102281296	0.0104787995604238	0.00673302044709399	-0.0425720785491404	-0.0488657835995376	-0.0194328914170376	0.0128144758939392	-0.00254405087288967	-0.0330135560535927	-0.0178961033034943	0.0163535426894596	-0.0357372364607857	0.0143985251491313	-0.00251366788177881	0.00118467253417382	-0.0323925746882348	0.0174220892615052	-0.0230972432632585	0.0546140714213435	-0.00040498740097554	-0.0502482094782206	-0.0178685701865764	-0.00385426415889996	-0.0126388447525855	-0.0259561266387165	0.00144108190701236	-0.0200396957925509
R13248	-0.0252608388713362	0.052684331467812	-0.0570972549176345	-0.0553569705481289	0.0229902671088134	-0.0324061236373075	-0.161219274875229	0.0645817421468091	0.0276229368144078	-0.0983611576139551	-0.0411816397441378	-0.0169107222537713	-0.00840266167462939	-0.0170018199033373	-0.0718264805079366	0.0776701245669893	0.0717235068345904	-0.128216393460531	0.0126823279706357	-0.0299286927679174	-0.0386845061562699	-0.15009569301398	0.088040949960318	-0.141918087613861	0.0674587548215963	-0.181803443507298	-0.0800921991662999	-0.0423503144001314	0.0227030797296144	-0.078047612407662	0.0109231929158916	0.135300925891561	0.0902160040775017
R13249	0.0292384935707233	0.0924910637481331	-0.0285110304305369	-0.0498886786341487	-0.0100055783851318	0.0143333023809963	0.0338963163846603	0.0700621607818029	0.0319076092290732	-0.0288773726461841	-0.0110725529922261	0.0852248282832993	-0.0819352388172012	-0.0780360869221128	-0.0114461504898852	0.0301783177443884	-0.0243023892341682	0.0333533199439058	0.062422408164872	0.0154435524333479	-0.0674962465208728	-0.0143526563734741	0.0404625903716235	-0.0260308075375454	-0.0272951732046386	-0.007717446620273	0.0936437130015608	-0.0202271675195406	0.0977623262546402	-0.0186305704440992	0.0838041385585898	0.0754799667176825	0.0416664517994099
R13250	0.0746513777709986	0.020096216338313	-0.00834165588052918	-0.0837179337406076	0.0136103935159381	0.00153004929041196	-0.045947856569195	0.0493897436134159	0.0279670389074644	-0.0164590282079975	0.000551106941351896	-0.0289303956529748	0.0268392373728276	0.00324470043862579	0.00828023269720788	0.0201494041203951	-0.000205401697215035	-0.0240225984520981	-0.00785663929747796	-0.0499985601008381	-0.055935173952205	-0.027218513175364	0.0166966240862299	-0.0778143699622075	0.0124902569559571	-0.0476594109246355	-0.0650469780022053	-0.0617233383352885	-0.0202761396849075	-0.0133726543425966	-0.0332725131942982	0.0455955192177168	-0.00404128903631509
R13251	-0.042948225956975	0.101812842084693	-0.0109286423983162	-0.103504949374493	-0.00786066856483342	0.0426347863091618	-0.0673108393630311	0.0199068114888007	0.00355747747758345	-0.122235859871245	-0.100884546448924	0.0199943415011015	-0.0564418314721973	-0.0910318830896742	-0.0608065108961087	-0.0229947730535764	0.0775462091981304	-0.0405769713886437	0.0747118225885666	0.0354204687745388	-0.0445910996264075	-0.105028708926615	0.106521519487852	-0.0809732970501875	0.081571067601128	-0.0641060368056389	-0.00308259686770174	-0.0233434535744131	0.0818088787772786	0.00478852189771125	0.0274081152646152	0.095835596840623	0.0306245358621179
R13252	0.0210382364421918	0.0291178531015591	-0.00539184632582606	-0.0280015842241254	0.00662539839562477	-0.0375371061193769	-0.0303464557913754	0.041225536693007	0.0251121725374703	0.00672412967274488	0.00273531633773379	-0.0362592967486969	0.0263571176211181	0.0171497998310285	0.000678240357174693	0.0424713357766531	-0.0206333488357728	-0.0364380461256872	0.0145351688228943	-0.0259532676276055	-0.0278409027063425	-0.0422223135347835	0.0194994994834178	-0.0222674060622827	0.0764219585472667	-0.0393729035492053	-0.00329157876902062	-0.0388288916288965	0.0241588847202831	-0.0513272888466344	0.00517375136126566	0.0270084890855637	0.0132472384129824
R13253	-0.0249285033479776	0.094168119707193	0.0354178747880413	-0.116588698535297	-0.0403905045870572	0.0339630379523547	-0.0512162268567467	0.0216363932255432	-0.0017119472783925	-0.110478997872391	-0.105716413011451	0.00431554233620457	-0.0415235849153307	-0.0926387868019623	-0.034004113602766	-0.0864904432318471	0.0402802734407523	-0.0658823961861382	0.101066279859559	0.0164494463645454	-0.0704452476393713	-0.106867915439785	0.0841556714798224	-0.0509786425571879	0.0756076982123619	0.014406908331339	-0.0168427102065669	-0.0369579997905125	0.0749866241612171	-0.0392735689623023	-0.00975752395977973	0.0406385416205907	-0.053836713824699
R13254	-0.0147999290427956	0.0866602787788696	-0.097151859390396	-0.145603484964275	-0.0732395076084129	-0.11911313353236	0.0171737754619009	0.0688356043108467	0.0530674197304333	-0.0625113277788221	-0.0824760396276763	-0.0205992554545115	0.00231365929323322	-0.0371769914617704	-0.110409640799124	0.0607127870144024	-0.0524957209271226	-0.0190837390680833	-0.0109832791411371	-0.0783564286586008	-0.12819865893605	-0.081855232812773	0.00485312349359241	-0.0346993388348996	0.0421931577593248	-0.0889737229868659	0.0494171410982747	-0.117176670431346	0.106761002982517	-0.123144396078492	0.0915697129291433	0.092688449351601	0.0901425775284416
R13255	0.0349086407653227	-0.0330440032050053	0.0112323764250615	-0.0313438866728685	-0.00433257507293258	-0.0259130259922398	-0.0228323819356925	0.0480781164980971	-0.0479330102192043	0.00572197713098427	0.0132154967363313	-0.0283898204292555	-0.0118504321060211	-0.00298946986370763	0.0174574363206274	-0.0173209533223776	-0.0529805094634092	-0.0727248829028882	0.00555579701263974	-0.0262669824774282	-0.0561460111151748	-0.0479755322356797	-0.0418402712070311	0.00470692785754612	0.04592107379579	-0.0391585709157363	-0.0528840645051062	-0.0209486515573473	-0.0328366590536255	-0.0668036690546702	-0.0327929785357241	-0.0417140909914439	-0.053206131137496
R13256	0.0926856689535196	0.0768521236576817	0.013262353723496	-0.101252812864156	-0.0587970712885811	-0.048858072283877	0.0783423604384132	0.164748649081194	0.0336046504113029	0.0078256980586413	-0.00790721063216923	-0.0228626492902136	-0.017850897744538	-0.0380264596101429	0.00871332221447412	-0.0331903831978718	-0.0554818169105342	0.0175829701835563	0.0654838691341102	-0.0494935397772574	-0.12440911641366	-0.0385689084321366	0.0177872627721182	0.031020533277614	0.11380411424294	-0.110715309535202	0.10737172227241	-0.0833778591098726	0.108744627977997	-0.123177259463266	0.106564655597439	0.0311300285380229	-0.00887527967436481
R13257	-0.0275671773613116	-0.0542983991992975	-0.0934627093503841	0.0660327982721492	0.10542159165407	-0.0667463000287244	-0.0637467699965269	-0.0909328745675078	0.014312052738868	0.0653341591215528	0.060152471361468	-0.0253009715319496	0.0457038608886468	0.0932196731809768	-0.00739867695878923	0.0772813418087429	0.00267322826855676	-0.0103659086168313	-0.11231895042111	-0.0213981688600234	0.0899011751184426	0.0461212145708997	-0.0387806917553714	-0.000509993348275452	-0.0825148930147002	-0.0119642033342236	-0.103755908926988	0.033296740364954	-0.100866855820237	0.0208005019740361	-0.121677369784534	0.00855441443874743	0.0265128270789257
R13258	-0.0797121442595802	0.147188507670442	-0.0656736452980867	-0.151466782830211	-0.07952096173723	0.0256504895022573	-0.0589116466638237	0.0413305797797432	0.155167289554074	-0.149330205753319	-0.184223414163439	0.0154342804531278	0.00999719652073056	-0.0969804315704638	-0.157080195357328	-0.0021943784488183	0.122508645025702	0.0994901745248818	0.0374889086422475	0.000115548138824123	-0.0361367476776657	-0.0523600523024313	0.149499141818947	-0.104710416910736	0.0186652075222524	0.0345449001211978	0.0735962168378943	-0.11564019570582	0.10703477000754	0.0541926090077226	0.0854786720297195	0.164380516275617	0.131416703945211
R13261	0.0206024991139754	0.0240232049587332	0.0921464035304513	-0.0745019221157375	-0.0724888200503347	0.00384048516283343	-0.0156293598864891	0.0600102920609247	-0.0297992190789835	-0.0682189065176048	-0.0562721073254966	0.0882753234504195	-0.0937043013301466	-0.114240981372266	0.0502636329112378	-0.0973456206559468	-0.0366430628536816	-0.0281021169682498	0.103249295418478	0.111930888302826	-0.0945687059848915	-0.0341418826255425	0.00532144207471067	-0.0500709745093787	0.00562002768389789	-0.0644894378200251	0.0112379860243855	0.0222060929597175	0.0568259117818965	-0.0500609755692728	0.0381967739230515	-0.0310102468841095	-0.0648190425455216
R13262	-0.0990300559316666	-0.0564900424725704	-0.055514588149621	0.0609236001116082	0.0903285685607359	-0.00900566231198452	0.0325479660069595	-0.0759245589971367	-0.00156163079459295	0.0416264163769842	0.0124749640917551	0.00484572113107133	0.020282526295157	0.0555888707907071	-0.0403530193608435	0.0515879978738785	0.0182636822845004	-0.025272108382907	-0.0537394958853038	0.02435013696518	0.0819300002714915	0.0498155559436542	-0.022144716978784	0.0734873431159508	0.0272254423019675	-0.0524737358213156	-0.0586220397117123	0.0340378773332449	-0.0883746263614055	0.0299394704474341	-0.0832425125053415	0.00694106024510709	0.0355022270872168
R13263	0.0289786962707641	-0.0750951917354482	-0.0364684630099388	0.0232969375896433	0.021252115123531	-0.0869288104291336	0.0741785814918275	0.000644276101477665	-0.00971145472901968	0.0808394590320694	0.051979825105143	-0.00746692487090668	0.00149116117268139	0.0491178656039838	0.0114922233199844	0.055327396239343	-0.115823931689001	0.0192144802874147	-0.0802614805321425	-0.0406186107746083	-0.0131505182665197	0.0600008450834114	-0.117688131993451	0.0951824798824808	0.0502985311085048	-0.0524453485206687	0.0210702878970384	-0.0195242197967189	-0.0452927396090514	-0.0610121678707006	-0.0109213991371848	-0.0516380126019504	0.013253814728428
R13264	0.0342368101300431	0.0248077737355066	0.128486086811224	-0.0619370921215123	-0.0961320469391398	0.0907261411466545	0.00972542798799724	0.0461183689321853	-0.0577417741065832	-0.0501464985888562	-0.0503450649080208	-0.00761435341245132	-0.0177458351871982	-0.0740209949388644	0.0286715260155804	-0.0601452822556959	0.0133964135878038	-0.0371125569337293	0.0976810564583103	0.0424540462736564	-0.0721056915778395	-0.0615892792246621	0.0275346339364741	-0.00177505544746185	0.00536921848535599	0.024591053816098	0.025686028044779	-0.0339367297763334	0.0646323015694793	-0.00259805321232858	0.0867232741299918	-0.0149157215578036	-0.034577202260709
R13265	-0.0128079417390411	0.00798988380204522	-0.084635108379565	0.0507717036086203	0.152430668231634	-0.044015826341	-0.0496110054172106	-0.0138855197979805	0.0555982792435148	0.0737994538432474	0.098261215956514	0.0017756053607173	0.0402919357000758	0.10231482418635	0.00585101287291781	0.16890488040441	0.030424072023337	-0.00970073223990829	-0.0682604489398418	-0.0184323990230138	0.0529405500664004	0.013848316415429	0.0124598708357767	-0.0282034203075515	0.00485972835410952	0.0131269840086159	-0.0592265495709568	0.0262044250440651	-0.0277967603702289	0.0506054471151106	-0.00671768116522823	0.0927263644547809	0.0965791693992181
R13266	0.036751190331457	-0.0470309334461714	-0.0135938942130271	0.0188132716605288	0.0478152906830431	0.0184214223032471	-0.0436835173499256	0.000562655309373341	-0.031896023467252	0.0255742444949444	0.0471229576123572	0.0197542537736714	-0.0406051924674577	0.00696315899277902	0.0321953879321488	0.0518725066884066	-0.0188098229148497	-0.0302236537492715	-0.0308895856786328	-0.00563960729984424	0.00306821375614789	-0.00658009785252711	-0.0288321371913528	-0.0261604945189307	-0.0127820113152816	0.0430750900757109	-0.0448403862794042	0.0330879257934617	-0.0409228241205492	0.0235843101494674	-0.0278573624243049	-0.0161744825345277	0.00853964212512687
R13268	-0.00871384136941331	-0.0876314051597515	-0.0719413370338499	0.0689479900072391	0.0191374366801762	-0.11193353264438	0.0690091872658104	-0.0462310841439889	0.0279567133986566	0.0883864344141943	0.055694815500756	0.00155537998615141	0.0354000690622884	0.0850565393304309	-0.0151382147277743	0.103404538455777	-0.0717986912595691	0.0992317363607004	-0.131808642052472	-0.0299234375284073	0.0521219182671982	0.132104347632161	-0.105780194086798	0.0385812078217827	-0.0809649750229757	0.0123138826645162	0.0122739017823042	0.00901444159334325	-0.0634418583234797	0.0341770964365157	0.00532133200897138	-0.0285777755039472	0.0770925291131504
R13269	-0.0523151262365478	-0.0449750783873566	-0.0513403325072561	0.078612144687762	0.083221186008359	-0.0125381596904602	-0.0261770003310695	-0.0532891563724241	0.0100932893067333	0.0434337558631275	0.0458626082554241	-0.0116618085830569	0.0282776103926561	0.0777498911896069	-0.0102183176424927	0.100025100935864	0.01449996478988	0.00801879860157257	-0.0687078573218394	-0.000816126715076577	0.0858083431744649	0.051194890610422	-0.0249307230895738	-0.0189416968638374	0.0246809047647345	-0.0051111323649144	-0.0666712699166308	0.0290613241351719	-0.0663474152611517	0.0546549695876198	-0.04090047103727	0.0101508105735883	0.0656445861213149
R13270	0.0532840296025541	-0.0690781437697658	-0.0272132208013908	0.0561616037782168	0.0374310632707815	-0.0390390083657028	0.0445524992861308	0.0362219467695699	-0.0230643289628288	0.0956465393145702	0.0782684310447215	-0.0233089990259152	0.00786063168588792	0.071743594720135	0.0390986375542945	0.0549430375488113	-0.0699921752321566	-0.00447904422008569	-0.0679115884467648	-0.0367767742475936	0.00534963538996578	0.0455227326868849	-0.0832998005610099	0.051580467795979	-0.0341054938538664	-0.0678747394961568	0.0128287709925903	0.0109325489549933	-0.0413603420359209	-0.0228012934059456	0.0128517378607816	-0.0353932811228146	0.0221912209747535
R13271	-0.0213947214320049	0.0777290263544403	0.148254225698953	-0.0131368680080022	-0.0282871482006822	0.147277567430965	-0.0226723274871121	-0.0516320992626756	-0.0528559303484411	-0.0694051503948915	-0.0215097539001351	0.0670141372142616	-0.0675494023631064	-0.100637625997414	0.0532197681172944	-0.104614315779267	0.103055149100238	0.0396272880034653	0.175646774672102	0.0865218379663787	-0.00425175458482585	-0.0121595658792501	0.124701360262932	-0.0774266237737065	-0.0607049055587935	0.0966952802135248	0.0463662985925811	0.0394353559149899	0.0696088992776561	0.0742049778620438	0.0412640324850607	0.0129239332584097	-0.0684917203102077
R13272	-0.0152464014899958	-0.0663632224091858	-0.0700107155313178	0.0679380097338759	0.135059875583308	-0.0289620858421896	-0.0297314405011151	-0.0452157764844351	-0.00296592964023958	0.0686825676463791	0.0922172353064322	-0.0107297146493613	0.0386946367422229	0.103231715935679	0.0120604324129812	0.14920981318786	0.0375385155140684	0.0239335232638036	-0.0905078511912046	-0.00491427271734745	0.0785215925401029	0.0399991101044231	-0.0151446566752838	-0.00996362243158664	-0.0281329450650658	0.0276877365412276	-0.0476514251500061	0.0393700712802352	-0.0849455541824865	0.050238271942219	-0.0432846812220379	0.0321498019058366	0.0736990942222829
R13273	0.0126638545581239	-0.0720836616627385	-0.0191538964086254	0.0559500394479831	0.0354737825369288	-0.00666399639968595	0.031980708077705	-0.0510567498167577	-0.0149717784214713	0.0412737201012974	0.0589933910555234	0.00482871558898056	0.0164631273907234	0.0477944443544021	0.0241445700113292	0.0327789960316095	-0.00636057627203004	-0.0112331660373548	-0.0790494757015358	-0.0161023906715657	0.0388976119341657	0.0313116727935468	-0.0524422357513291	-0.0279091300503368	-0.0266012847099688	0.0880367677655214	-0.051001866470376	0.0388430803531551	-0.0696107954517717	0.0497416077375735	-0.0254275617827517	-0.0184187705325106	0.0399827420281056
R13274	-0.0731460344087788	0.109250626903663	-0.00345632460093899	-0.0388379938632752	-0.0476529150060899	0.0484052619689652	-0.0408742313723558	0.0140967228447484	0.0476853621692397	-0.105702415926592	-0.0994923139782046	0.0191496061986135	-0.0248145221292668	-0.0773923915491048	-0.0711968915163594	-0.0564075053207548	0.0876814720608037	0.02152276540224	0.0814153054614956	0.0280900111654612	-0.00233452307514926	-0.0479556391713058	0.11331057787131	-0.0798780781537947	0.0318780781395754	0.0328901672755919	0.0240596239897722	-0.0195138814729491	0.0713099214196553	0.0222364147724807	0.016939458231137	0.066167897745721	-0.00533510924414556
R13277	0.00635361248167571	-0.0641100824224635	-0.0256958538491569	0.0589126808268653	0.044996776101553	-0.0293658513246192	-0.00143857549206737	-0.00199647488354606	-0.0250686451439817	0.0303211218069934	0.0460828459062068	0.0435137984020395	-0.030868238844869	0.0170393606950934	0.0308440536416533	0.0044279034481066	-0.016679359983722	0.0213715191165121	-0.0255220631642105	0.0335201766110139	0.0345400683272606	0.0468559762880607	-0.047434749064166	0.00174884751736635	-0.00159136801565703	-0.00462441608680873	-0.0195886707939498	0.0547352575218352	-0.0804980942506274	0.00150626422412474	-0.0822323180402594	-0.0320967589099235	-0.0101685733490441
R13278	-0.0402223395534956	0.0688106624627309	0.0344179204354574	-0.0742352595088521	-0.053414944257447	0.0440431836050214	-0.0102723418469702	0.00890826302909126	-0.00258497212181678	-0.0852589217518284	-0.0737367475971397	0.004534112377758	-0.0301685042106531	-0.0728473567540106	-0.0353561375572043	-0.0629320700470104	0.0458742125374168	-0.0224711196749574	0.0713028318538481	0.0151409315159572	-0.0554324114265964	-0.0730277924547674	0.0704561264050427	-0.0587483052482524	0.0442728442161388	-0.00473447232550435	0.0054995715872755	-0.0400468983099036	0.0545219438314652	-0.023978751958562	0.0160646417889039	0.0199530304359832	-0.0415571399189262
R13279	0.0178651609609525	0.0282943535306846	-0.0240099811729242	0.0180736590085235	0.0164378132404237	0.0218552184402481	-0.047484194138865	0.0224481694040812	-0.0295025555385556	-0.0167604820226252	0.0177466635208596	-0.0133372739742987	0.00311133355074512	0.00126474716311079	0.0261983636533747	-0.00933381893406571	0.0543241503751786	-0.0352548248767158	0.0225587764236962	-0.000972991378772648	0.00357336408018436	-0.0561413563072211	0.0549765411353922	-0.048746866379193	-0.0273001647294608	-0.0224692899976448	-0.0222388018082341	0.0282882211928284	0.0257403902249202	0.0081713463377596	0.00255385521044623	0.0236158891197826	-0.0128875732810002
R13280	0.0125502473586146	0.0522808549148595	-0.0247203822342456	-0.0483654236085033	0.00468459024842776	-0.0050544777228456	-0.0452725842042381	0.0510104607285211	0.0141657204214493	-0.0327802916590183	-0.0174597240865377	0.0100754946008911	-0.0251128345374755	-0.0357525309995993	-0.0208579321500513	0.0407112034344332	0.0194230897608868	-0.0221713635132568	0.029561454187324	-0.0134669430298875	-0.0393009171448059	-0.0431427034770893	0.0432957763209071	-0.0413127307307143	0.0652224768442679	-0.0252293217184119	0.000126331069142663	-0.0227927045570169	0.0478096111683024	-0.0205968137782093	0.0234266692907084	0.0585560790384388	0.0415563982402053
R13283	0.0357565798442016	-0.0184313878146571	0.0245163903977483	-0.00254051625948563	0.00855438090807622	0.0534101014842753	-0.0179106422939052	0.00741737232982887	-0.0973995143168183	-0.0244454300216488	0.0302088637893945	0.0176577308920052	-0.0464873931269854	-0.0427920918170409	0.0500546995690774	0.000360234524397393	0.0271868635418356	-0.0506160927611958	0.0283629564685748	0.00771612383813031	-0.0268215443974893	-0.0513423540980841	0.0142148926230767	-0.0481653802417923	0.0669226726776143	-0.0022878068200055	-0.0127230908460145	0.0365568141338935	-0.00293511410338065	0.00175159684029917	0.00190977640242747	-0.0063575167937325	-0.0172668734021433
R13284	0.0702070908527232	-0.100858578643721	0.0890320018745775	0.00570074004036856	0.0111791123215072	-0.00487438707776451	-0.0300308958464606	0.0346958929966355	-0.0964209405898666	0.067724192082131	0.0744377794835066	-0.0599461072779956	0.000406118828425699	0.0378874242036932	0.0671999096094801	0.023432446842659	-0.119933597619788	-0.141028513749089	-0.0186821620630002	-0.0590621873108362	-0.0683267033811283	-0.0672609772584123	-0.107043200350147	0.0537584151459409	-0.00647072574999335	-0.0610305336238668	-0.0546029849354759	-0.00494561982744724	-0.0320816559570542	-0.0653670241208807	0.0269112265564501	-0.0892598538945139	-0.0482392174273089
R13285	-0.00839244770321122	0.115115166596222	0.000756941169535929	-0.150597973208278	-0.107889638353911	0.0225171550215778	-0.0123882460314703	0.0538391758692058	0.0712917273356447	-0.102904852313236	-0.122856210008917	0.00788386218092318	-0.000787911968455097	-0.0976867012711432	-0.0721807498822477	-0.0860460460569634	0.0374392614582215	0.00940454575958359	0.0856200429898746	-0.0177834051244062	-0.0979604790834477	-0.0812380223363513	0.085800502040148	-0.0151158377425094	0.0182274295840933	-0.00197037337675591	0.0658363305465355	-0.0835882233426555	0.104565371067904	-0.0550711207786899	0.0567387363101282	0.0676427103313548	0.00501917879943837
R13286	0.00986697828020128	0.0327507089624135	-0.0060127264125239	-0.0534228630846498	0.0259167457735859	0.0205694594081717	-0.0856795294384424	0.0282161329024439	-0.0130755890663236	-0.0666261205033793	-0.0372894933370488	0.0140208886055377	-0.0278847894070716	-0.0563843651880981	-0.0130766052346208	-0.0138948091631053	0.0316356907532661	-0.0582283874003969	0.0319896018457071	0.0115601208612143	-0.017668418764648	-0.0733943509418186	0.0390554124886475	-0.0658515718753328	0.0638297476446724	0.00765848307650826	-0.0513467780281097	-0.00014628785125128	0.000384863146813382	-0.0140533932177653	-0.0516798454557412	0.0271767300356887	-0.00948875767263973
R13287	0.04773031435476	-0.0312246284745094	-0.00860668594829293	0.00371609677767855	0.0545643112829389	-0.0383453558843939	-0.0200151945307749	0.00391991132235593	-0.0252030470603749	0.0463342599531714	0.0576627377177717	0.0298898273792916	-0.02077428312596	0.0272226418744388	0.0457293817475972	0.0196427212876578	-0.0912437334051364	-0.0795598506860477	-0.0270233592218299	0.00179000196754843	-0.0444693262719783	-0.0194678099792001	-0.0862249005309508	0.0267159820917031	0.0231516015690416	-0.034668422186901	-0.0451044590176203	0.0378574057339936	-0.0392763298890665	-0.0683071454633964	-0.0750453895396271	-0.0454059652906022	-0.0227882878484792
R13288	-0.0299191207588901	0.0400271348511308	0.00107639740522275	-0.0120414404059486	0.0200007128839552	0.0664240969703381	-0.0355716686211333	-0.0295880224244016	0.0517542257742998	-0.0527248160457599	-0.0354918962634467	0.0322176961219804	-0.00893801972571579	-0.0295181746206717	-0.0184696718007543	0.0187194432353103	0.0924021271638732	0.0543054978119292	0.0228209053117585	0.0560783934677079	0.045233906581967	0.00406762046811742	0.0751141045322854	-0.0674397745986836	0.0123571030856137	0.0645620195293679	0.00513779572239718	0.0085855125387522	0.0156619710623425	0.0949857702658608	0.0229100296829097	0.0575341583569337	0.0522816985667548
R13289	0.00917698200109371	-0.00387262189779501	-0.00161768390352636	-0.00713854606666684	0.0158835294698252	-0.01266572148157	-0.0186676673825544	0.0165821682652041	-0.0347097866388038	-0.00200093475142988	0.00812767034056563	-0.0107879442650026	-0.00951399271497339	0.00690581162941614	0.00778996211140289	0.0219993542805683	-0.0164890484395568	-0.0216498663730546	0.000788131505741893	0.000352070004563995	-0.0179503953500458	-0.02237312569154	0.0020151708272067	-0.0265449305692018	0.0355565759430699	-0.0393502272864505	-0.000668058960598058	-0.0274649971613807	-0.014970483219595	-0.0340661960990008	-0.0282042315698662	0.00709134489962518	-0.00470995169443289
R13291	0.0123792158302886	0.0555584433251999	-0.00918739877203731	-0.0648172800660079	-0.0194807775733974	0.0363975160039874	-0.0350981812007608	0.0237901779799486	-0.0187236931109234	-0.0309816848912227	-0.0231259432074314	0.0280229995634452	-0.0395555402113998	-0.0572388811687903	0.0101554026065893	-0.00952603412428432	0.0372756574617451	-0.0160716443911347	0.0550180330661128	0.00683867942114084	-0.0541353954631468	-0.0571874612198446	0.0623596619015521	0.0169789925826211	0.0151202776935525	-0.0345529840490593	0.0388714196166217	-0.00366749599372865	0.0534635453571984	-0.0276339129115617	0.0160142424998773	0.0338001916311625	0.00326321873021495
R13293	0.0935055334004385	-0.0522911002634006	0.00717034067414944	0.0640906713436304	0.0843383605936667	-0.0136416943694335	-0.00527032101992939	0.0133089799434818	-0.066722091419979	0.0991905437866421	0.138663483766637	-0.0345761002719133	0.0384394484903071	0.0943869079574201	0.111018867746166	0.0720882907571251	-0.0432083954098041	-0.0606636736199314	-0.025637725922176	-0.00863959138154108	0.0145115329870338	0.000508397783947041	-0.0517512279697371	0.0369184363122398	0.0269614188427157	-0.0624339236576523	-0.0322496162260199	0.0527427974334629	-0.040211763367978	-0.0534677627289952	-0.0577110400665838	-0.0510426670818158	-0.0504128931469271
R13294	-0.0309130086459065	0.0535100707753221	0.0178572864136403	-0.0708507555527392	-0.0215095151463346	0.0365140021847737	-0.084036341453925	-0.00196461386712152	-0.0251614656544178	-0.100956814485316	-0.065425196249671	-0.0139355567445793	-0.0273211859105128	-0.0673589054749263	-0.0312818944660426	-0.0624424936332264	0.0414915225791054	-0.0763787516263937	0.0644935388728402	0.00726965617039345	-0.0466460678920372	-0.118611766343709	0.0658658271766083	-0.101568989934129	0.0254059330607902	0.00647746588811869	-0.0449490523416015	-0.0197824695823022	0.0196012413596991	-0.029057193945551	-0.0515142244665119	0.0230009918807794	-0.0584496164414534
R13295	0.0275956252085568	0.0379524060042302	-0.00881777516907075	-0.0162337020556361	0.0298255719212994	-0.0280958580088796	-0.0349775981706395	0.018597874482591	-0.0249843190126937	0.00742849479327505	0.0245365374553057	0.00472125118285414	-0.0386123741383241	-0.00784706030303265	0.0243442152903294	0.0180137925448897	-0.0230443249732607	-0.0490107342652945	0.0092803456370408	0.00815007232948761	-0.0296683591786791	-0.0435858188054618	-0.00983516284560648	0.007330911068304	0.0168559619168477	-0.0481247678964558	-0.00430341524935964	0.00887335323947787	0.0338818051018575	-0.0535503435457541	-0.0197762086723254	0.00736316888690464	-0.0105197330374471
R13296	0.0321376269512088	-0.0303238872278914	0.0099907575448272	0.00241686279182513	0.0358458528109308	0.0164481877776446	-0.0431512391130135	0.0162152227643195	-0.0442552124019706	-0.0109760951832732	0.0256026032882431	-0.0247006221241845	0.0010791207019285	0.00690343585799907	0.0244176475545234	0.0289391870155075	0.0295557182988731	-0.035114626162134	5.41574550643037e-06	-0.0159947432622272	0.00310408465539768	-0.0363801886534115	0.01095678590119	-0.0473381858227957	0.0758632258409815	0.0235516417837571	-0.0337476200320189	0.0080580074664024	-0.036169872124511	0.00476772543892028	-0.0315663117703961	0.0125003182655228	0.00807681093988837
R13298	0.0454655579998724	-0.0373948024580806	0.0563889873745828	-0.0350394380535465	-0.0436112513558718	0.0280277541180549	-0.0179867840797137	0.0188041216959132	-0.0766294653146012	0.00897198106505358	-0.000429321941689346	-0.0248296566774606	-6.64788926090616e-06	-0.0115853930798961	0.0263879958176972	-0.0447280540292231	-0.0649853353000067	-0.121977935528997	0.00996654805477634	-0.0395297452988142	-0.0802574204913117	-0.0721039185433902	-0.0619133921032146	0.0530231561019362	0.0371644924827585	0.00379956128912854	-0.0400263968159661	-0.0152010579813238	-0.000989980645511986	-0.0422999494423507	0.0188555847924982	-0.0585154101216254	-0.0499541952904072
R13299	-0.0323595586488315	0.10655188720304	-0.0820430476413022	-0.0243759855917062	-0.0457374742925096	-0.0811339147281861	0.00313107812165389	0.0407949082715381	0.0754330706999968	-0.0054298359585153	-0.035587778028283	-0.00719964520916079	0.0230099113662598	0.00708727692944432	-0.0765570269225514	0.0345556274514774	-0.0244458666762798	0.0497983141362825	-0.0206325056775231	-0.0333556705271713	-0.0168834332207002	0.0230432983039316	0.0145429499823032	-0.0168424258920544	-0.0284452056047108	-0.0071085468098603	0.0516965377737428	-0.0491103185190431	0.107079707564745	-0.0268539663181823	0.0564581741322867	0.0800974426157152	0.0678181188861629
R13300	-0.073545908075252	0.0371874421515941	-0.00537720800130886	-0.00090585393268209	-0.00999842623617561	0.0127878075905263	-0.00223323015036921	-0.0408516385031915	0.0686494568371694	-0.0376927801046459	-0.0513548127602401	-0.00344206195130469	0.0161083002874585	-0.00617948788103911	-0.050056432999741	0.00388057180599481	0.0532829528554627	0.0613377555645794	0.00995383138891817	0.0141503938892682	0.035980580377945	0.0262129378411554	0.0473944853596344	-0.0512559758158824	0.0195548917065768	0.0180104112751754	0.0171010447366772	-0.0167600418212271	0.00507950129518033	0.0481372990670287	0.00310138352407339	0.0430617807730525	0.0338028232370435
R13301	0.00462506178410742	0.0139152593161419	0.00674048469659778	-0.016374287235374	-0.0332917733092968	-0.020128886390804	-0.0020365559385924	-0.00708298182539151	-0.0100380361271406	0.0240407190312103	-0.0031453794471029	0.00510502830241135	0.0198556310905518	0.00810275851829066	0.00542189590538383	-0.00479861434537383	-0.0358082172054309	-0.00601244288471217	0.00800937153035662	-0.00295383683097944	-0.0254228698077948	0.0059324411465248	-0.0130066239071662	0.0312850385555429	-0.0270047202116095	0.0401444177814546	0.00680896395722033	-0.0153293925651068	0.0329212865812182	-0.0256985406624741	0.028023572493271	-0.0193371059320707	-0.0227224386048255
R13302	-0.0207832133702232	0.0226348218885388	0.15765028605251	0.013573946906963	-0.0657687102513694	0.13458838388648	0.0592972912044897	-0.0410245130367736	-0.0326631830723294	-0.0315486128129856	-0.0417380621223999	-0.043138932746695	0.0447555316534852	-0.0250435597780605	0.0711056886835878	-0.159306942671483	0.0690538295954706	0.0471917992457799	0.121677855994777	0.0437323132919172	0.0311656426957898	0.0091139746830897	0.060013341696157	-0.0240985102523151	-0.0153341387697619	0.127590771556673	0.044065294693019	-0.00508697230741437	0.0030550093727139	0.0612066076342669	-0.00333510820484088	-0.0991031574661567	-0.145234141299654
R13303	-0.122110758453331	0.0244896756725999	-0.00982445544678913	0.0706204624119084	-0.00729223743836321	-0.00867989092188943	0.0602338455279233	-0.0952871707586995	0.0329661929710706	0.0208951398099502	-0.0178341406741448	-0.0350365222163579	0.0656653661569536	0.0580651042558896	-0.0610465132403314	0.0603517703603536	0.0175831153130728	0.0828857622895907	-0.0260976764351505	-0.0217893255719152	0.0907355580833061	0.0733680703958849	-2.47647705652904e-05	0.0319472588678775	0.0320186629755783	-0.0200175977862761	0.0358669643556907	-0.00323743243483688	0.0316787389384965	0.0702978202810412	0.0468294379161749	0.0323309640316342	0.0774629639475641
R13304	0.00581733094063129	-0.0415599241343766	0.0315694954893135	-0.0339390869685068	0.0210324219629434	0.0315020083528775	-0.0503096615101107	0.00554150593794497	-0.0409578602734332	-0.041158541055789	-0.0180567047886742	0.0713564497080361	-0.0805051254196233	-0.05804063972811	0.0241475161649918	-0.0232221640525111	-0.00216702921801878	-0.0615691136368028	0.0382865767081459	0.0531805119310793	-0.0465114946847554	-0.0559851421902398	0.00857853550765336	-0.0175000141987258	0.0462758942175576	0.0155100365649808	-0.0361537837370508	0.0203379152276328	-0.0131404663746824	0.0126398411131532	0.0347130034561946	-0.0251392190771313	-0.013947676963461
R13305	0.0244884041628388	0.0634245052555951	-0.00290207794213653	-0.0703412114260068	-0.0522400154449883	-0.0169337088386634	-0.0431665150680809	0.0563986420735721	0.0275009618215141	-0.0437823956605519	-0.0503062262242608	0.0276971121693817	-0.0385488187885903	-0.063217359996264	-0.0187770932290821	-0.0587392828525111	-0.00134483950426933	-0.0307041530203571	0.0484982828162213	0.0120698411064507	-0.062349065114797	-0.038551112756055	0.037740640273257	-0.00574081252309395	0.0773615396208383	0.00893751577627913	0.0193735944398632	-0.0364021485597702	0.0597761566684472	-0.0527098946621438	0.0137489095096326	0.00745900050644231	-0.0306015674646846
R13306	-0.0249301565948186	0.00441313818637115	-0.0311548478413823	-0.00722760439203763	-0.0265953567818406	-0.0175067905498671	0.00398404323468582	-0.0151646941338431	0.0295509092694983	0.00297067756332059	-0.0329709415030544	-0.013565480707814	0.0281859171559596	0.0179841578447691	-0.0467818258023281	0.0196269483307238	-0.000546732623770754	0.0459113039763207	-0.0391408204204448	-0.0221491093780747	0.0180599547123612	0.0348056470817879	-0.0121999823299601	0.0333446350096128	-0.00799604471571269	-0.0149682606740329	0.00464433658308991	-0.0156931931501429	0.011674868178419	0.0303437796278623	0.0202339095568915	0.0230093172518398	0.0577075346413833
R13311	-0.022315553257771	-0.029643378149994	-0.0132821609032033	-0.00611096495748919	0.00488795362022302	0.000416668866591984	-0.0339785797943694	-0.0239165268087568	-0.0312922313078962	-0.0261498103605825	-0.0109844833679821	0.0183229335797406	-0.00874638802214776	-0.012520272578395	-0.00794212688828327	0.00582153259558511	0.0150754419083771	-0.0123556047117805	-0.0184571372157363	0.0222722900171372	0.00185904616146078	-0.012757793339141	-0.0120025551758847	-0.0326243681639672	0.00328124884005884	-0.00385457261010317	-0.0350676137217686	0.0171365071365078	-0.0393103108421408	0.00340849036267875	-0.0339325895264706	-0.00115403767699478	0.0124414987845414
R13313	0.00974641617104011	0.00967610756871339	0.0790977165177059	-0.0481451508953114	-0.0237685655958294	0.0952022287480249	-0.00121274346073468	-0.0486602940821139	-0.116275010508116	-0.0670943466634182	-0.00362489364775118	0.242387993972526	-0.211504480636478	-0.17942779980577	0.0999940396841265	-0.0372268276293706	0.0322082766304212	0.0378599513689889	0.103758120348892	0.257423397210975	-0.0930409180225646	0.00517834514641181	0.0379845606325083	-0.0608809963326489	0.019219832080057	-0.0815255379087294	0.0457996277952243	0.127526243740833	0.00787064480157759	0.0180136521208369	-0.00845177304295971	-0.0160240560790962	-0.0118894462685058
R13314	0.0100785430333343	0.06884886280961	-0.0252484989845737	-0.0893897288368966	-0.0251621727291216	0.00274388561611825	-0.0776705619782587	0.0775573343989066	0.0210174850840295	-0.0902523565635914	-0.0574810989551875	0.00956912832878504	-0.0372745988432061	-0.0708410967890861	-0.0235262993140049	-0.0368901708635532	0.0312349792877632	-0.0405385447679087	0.0427134206261754	-0.00146458636348048	-0.0695245208358417	-0.0993039322572186	0.064835645866148	-0.0905562371132023	0.0789911733758398	0.0261473341217292	-0.00108940789450455	-0.0325285263696122	0.0560271978937513	-0.0322827929903094	0.0245626196190543	0.0426515062373012	-0.00252271453290219
R13316	0.0611789354127159	0.070514935712676	0.046937355576134	-0.106736783504235	-0.117456666949378	-0.0407819591174532	-0.0110887864482809	0.155167623010167	0.013706823875439	-0.0385259427832983	-0.0367632742157145	-0.0426092741534571	-0.0103078704767789	-0.0671377433143883	-0.0135831292769594	-0.0556771632036853	-0.0479575153416854	-0.0459242862521444	0.0886596632923528	-0.0750177032597085	-0.148919633809892	-0.0839708823231921	0.0260249655183142	-0.0631145475882492	0.163642154421903	-0.010370531852392	0.0827046114126957	-0.101755824243515	0.131713398121805	-0.116433484305184	0.127136249785352	-0.00112451835204254	-0.0549976773141643
R13318	-0.00202346006290728	-0.0361922114885092	0.0757548017190781	0.0419606099464143	0.00454653249314603	0.0786920251579387	-0.0514099376534367	-0.0284699289777777	-0.0274943096168882	-0.0320218938439613	0.00545842552102723	-0.0316698948218772	0.0220165683223233	-0.00471828526462687	0.0269369844760542	-0.0128509491841511	0.0539277252371887	-0.0146691328059458	0.00689163127048762	0.00493199319026455	0.0470069403486357	-0.0127924511047741	0.0226265345241677	-0.0378595957615321	-0.0535907054670754	-0.00564777906094896	-0.0444558423984087	0.0260631226429031	-0.060601087495769	0.0532988119278786	-0.0623995698338074	-0.0131844119761598	-0.025745574563216
R13319	0.0720403095688549	-0.0419553458064415	0.000947440790491446	-0.0394958325318745	0.0177887788925626	-0.0795046640576393	-0.0493828576017851	0.0593663373804989	0.00569224880034066	0.0512581649077372	0.0460947569886437	-0.0483343578764869	0.0333105431827837	0.0452273689033511	0.00489485057399929	0.0460619816799339	-0.0880118818866737	-0.0770809609601144	-0.056155205268131	-0.0739328608077775	-0.0628775214772976	-0.0238379623279652	-0.072966605668114	-0.0254973453030994	0.115743212525424	0.0397052411731558	-0.0594965573840119	-0.055532305266404	-0.0277590441993625	-0.0619313225895963	-0.000971341353552935	-0.0289550652338151	0.0115804797272464
R13320	0.0232222137237558	-0.0358284097327896	0.100748022627607	0.0421857392316136	-0.0292701484734702	0.040734550667946	0.142095677070177	-0.032794642366012	-0.0149685669103981	0.0281978299279656	0.0334611030128802	0.0409464455719251	-0.0429464954036614	-0.0290879158156052	0.0520578088908758	-0.0733619202736224	-0.0124384380583531	0.0740963922427974	0.0322442463960412	0.0341547943089218	0.0128854555359312	0.0787108379484829	-0.0354070752681342	0.0714360306443548	0.0166565199394611	0.10486091817115	0.0453676190418189	0.0457560192966578	-0.0182409745107907	0.0200469568224344	0.0215516278268576	-0.0877232125946574	-0.0784798543318249
R13321	-0.151425179369638	0.0996248504420122	-0.0884739532027803	-0.0252733509709549	0.0286351562507527	-0.0698050426976871	-0.0200819572265521	-0.0914034906130736	0.0649382171745416	-0.0461240650678618	-0.0416209105422248	0.0770795529157128	-0.0731870622195382	-0.0175838559867785	-0.109017535205402	0.0572422510972601	0.0318821743929279	0.0208215039788026	-0.0272460878538126	0.0330811807117399	-0.0104022268652211	-0.0218399596382853	0.0769214265466272	-0.0503786583911754	-0.111729154241303	-0.0765873907288399	0.00870138771313831	0.00919163044860771	0.0733371504363913	-0.0148068722759868	0.0539526785864425	0.135629524758177	0.090384461709821
R13322	-0.0378725164289333	0.0185321599393674	-0.00591740307535783	0.000479570796424963	0.0266761616765956	0.0431209799826449	-0.0649166658862978	-0.00942024960945203	-0.00671034449694878	-0.05609934204896	-0.0294285073754916	0.0238348185119132	-0.0348887069758363	-0.0352985093165124	-0.0243736048349042	0.0343928622113646	0.0876013776842466	0.0126565515697251	0.00418413726023694	0.0345262572639941	0.0341169415503321	-0.0293578215249661	0.0619031848117095	-0.0737884393225573	-0.000539592033921621	-0.0338120858961124	-0.0164857624421631	0.0140590644736894	0.00580616684651871	0.0669075817826195	-0.00156819489725002	0.0620301379891346	0.05634038363781
R13323	0.0945415233917542	-0.0511527515510298	0.0749486364287141	0.0525459067681079	0.0998031043271329	0.100699201195195	0.0254641409630045	-0.023899579513806	-0.136208433282953	0.0392702254078956	0.116054568146687	0.134850129978773	-0.138112834738369	-0.0593815334016057	0.171583684079381	-0.0114065550155071	-0.0224997646404757	-0.037385674114119	0.0851465131746885	0.14145159147461	-0.000821452297977004	0.0226826381962	-0.0335164312762313	-0.00294346702533581	0.0304372208892208	0.0862692631083462	-0.0082847827536842	0.136327542662742	-0.0455819828553862	0.021514690852133	-0.079643233902056	-0.0997458100669116	-0.110709620040162
R13324	0.0111036534071678	-0.0716463913549607	0.0163873034120645	0.060118388116709	0.0367695686301613	-0.00532292550553233	0.0212696826613739	-0.0584750176552346	-0.0442669789015088	0.0522062748716296	0.0575957860043243	0.000669231954555621	0.0168734963962631	0.0528342000065897	0.0363033338477636	0.00272971030666409	-0.0129346802038146	-0.0164588981479145	-0.0583064851756724	0.00138296854571553	0.0388188183339819	0.0266217941348546	-0.0620273031454315	0.0117242329905107	0.0165407757528789	0.0472319948897414	-0.0525138632959905	0.0512489664340999	-0.053686019401596	0.0376562993137021	-0.0269785915009824	-0.0650312792363723	-0.0155633204903327
R13326	-0.00589656605492851	-0.0186700126782948	-0.0232953343581996	-0.0625476051357703	0.0705388851282369	0.0229510747323683	-0.113830290333554	-0.0238928864597202	-0.061587145384598	-0.0618539133416544	-0.020555026251391	0.000197278699216093	-0.025470408061472	-0.0254231488021725	-0.00681691606791112	0.0274367638485515	0.0190258308389172	-0.1513865151434	-0.0173469016891582	-0.00678354022736313	-0.0284531565020259	-0.136701924593821	0.00711497622364886	-0.0659097164877504	0.0145333388238001	-0.00412452190808866	-0.1349041094521	0.000336017574251267	-0.0469416321304982	-0.00563365313633058	-0.0698469363838599	0.0288313659240755	0.012601184974233
R13327	-0.130667261010919	0.0957128616917487	-0.133800539133635	-0.0214711103530997	0.0686183204911463	-0.0753984739763347	-0.0481719046943513	-0.086857329858181	0.13893676023454	-0.0158930687787013	-0.035598500103729	-0.0641713684317463	0.0922175373708745	0.0852791057353053	-0.135537180823394	0.0926570640158226	0.0806254056595832	-0.000839319988738896	-0.0825635070648234	-0.0797810814398936	0.0532057557129782	-0.0381055138625437	0.0862050371095133	-0.0369692209874701	-0.0153997089425776	-0.0275331609756088	-0.0565560825580804	-0.062913466973062	-0.00228142117966722	0.0184107454880008	-0.0580150944840236	0.151632078548105	0.0948067936825155
R13328	0.0276269974211675	0.0287898967175021	0.00400242662669751	-0.0551825580744115	-0.0331717790702843	-0.0181909743486907	-0.01933274855768	0.0429011028547242	0.0210188268955045	-0.0287745224754246	-0.016176002679426	0.0443549956520938	-0.0414390765610922	-0.052482760945673	0.0152286687696727	-0.0731586382989401	-0.0461784247730166	-0.0421021098003871	0.0495571033930691	0.0187719136258692	-0.0711939194665603	-0.0383194020965783	-0.00611290629600327	-0.000529569893671548	0.0530180688659531	0.00494383967220996	-0.0104144717896378	-0.00380787902065064	0.0152484251278352	-0.071675737389505	-0.0315238879019449	-0.0398326313972339	-0.0808580976615728
R13330	-0.0349690055002481	0.0321595137964484	-0.00206064854414266	-0.0182658681950821	0.0147277938322905	0.0432980111877507	-0.0105521818689182	-0.0210376900743331	0.0458916527512741	-0.0622309429856896	-0.0597332164763918	0.0101547888321059	0.00334161594513605	-0.0211607286518002	-0.0548206961345237	-0.0195903110640306	0.0839157739805414	0.0393460426576893	0.00819371761715395	0.0252182223400555	0.0418820227263509	-0.00252013927136323	0.0679504615629556	-0.0512846450997805	-0.00313012677985484	0.0200880842089045	-0.0224049280970307	0.00283676014807007	-0.016858260683875	0.0580812152828831	-0.0347190289659198	0.0434032871637828	0.034448529642894
R13331	-0.00486765528691273	0.0888816134300046	-0.0130878723389061	-0.0872186311846979	-0.057916475787138	0.00477215143931632	-0.0181197936799052	0.0198470522787567	0.0540636314262193	-0.0861661614078222	-0.0926834372203709	0.0246246412505596	-0.00782176541599728	-0.0791127687421673	-0.0481571993193568	-0.0533777430180941	0.036554489419021	0.0144522006811888	0.0426013341785858	0.00742964339708703	-0.0386303477327616	-0.0469691733892715	0.0592139416540255	-0.0343965947636313	0.0434453212817394	0.0174904132079676	0.0285150999914699	-0.0239308155345066	0.0684523772337594	-0.00784950259394131	0.0110513128418042	0.0422590811460947	0.00640228274162747
R13332	0.0306780011085134	-0.0688067942209319	0.00198782967961633	0.0755173187921104	0.0541221958277692	0.0161051651213566	-0.0565112824313654	-0.0345223913855598	-0.0543661863143157	0.0488316553697476	0.0642697550704348	-0.0954986385244199	0.0682648593833816	0.102411104636761	0.0203692617261222	0.0818824874169213	0.0474898840028903	-0.0792732004883074	-0.0673714894211079	-0.0520331081848108	0.0710147821282145	-0.0311739196815618	-0.00371016149953806	0.0167043677602329	-0.0586246114541886	-0.00942803890827707	-0.0993468776905207	0.0173299087243325	-0.0665607902946472	0.0699476431237806	-0.0408843582675547	0.0238003243932296	0.0524612853783902
R13333	0.0606506646942472	-0.0535482587598844	0.0798692572273616	-0.000362556571490679	-0.025661795813752	0.0819802081909355	0.0400672506770827	-0.00256143136912835	-0.0868544159279392	-0.0145803419111589	0.0244818188040065	0.0146248215798062	-0.0373690513981478	-0.0444498029039871	0.0728715924293312	-0.0690725228835873	-0.0208525782190292	-0.0140955174117683	0.0529774938941629	0.01594034783707	-0.0288903203475297	-0.00516371773912572	-0.0209738010960624	-0.0174826275602485	-0.0381570732480875	0.0173256023913245	0.0250676773732515	0.0166279930919654	-0.0413109603066389	-0.0207429420224164	-0.0330066530980968	-0.0863044276197897	-0.111610983004581
R13334	-0.0644980176763706	0.044189681437908	-0.00769954049972041	0.0014127808361633	0.0196759894836876	0.0488479964664848	-0.0516388421246076	-0.0162485660945786	0.0394914741103424	-0.0641760096073512	-0.0458909383233372	-0.00715734407394963	0.000603112450311555	-0.0152769092141787	-0.0521753493683119	0.0266869853661711	0.0887622225223437	0.0215507942646734	0.0115736438279936	0.00308459390196553	0.0434932401676439	-0.020429059196345	0.0808164162481682	-0.0730636979758929	-0.00207655194566567	0.063406175073015	-0.032692895605151	-0.0152279077956601	0.0101261671667246	0.0826551633058955	0.0138035166945483	0.0773689493954863	0.0564270386783223
R13335	0.0194101585471792	0.0426987303368135	-0.0156082064029019	-0.0256514360381307	-0.0177224048880966	-0.00187619805566751	-0.00793123205097477	0.0437585757472604	0.0401479357972519	-0.0149460389535236	-0.023734601040007	-0.017170828803493	0.0222426720090167	-0.00539631415332282	-0.0276227159295561	0.0228699781887843	0.0230814227647888	0.0221960821271993	0.0206552590744812	-0.0296162704130615	-0.00669105094943342	-0.0050355951580468	0.0359012747974681	-0.00457706438121819	0.028145978982646	0.0205248649101246	0.0269384218620285	-0.0317607492774793	0.0328464125782568	-0.00604383500227778	0.0285985992400087	0.0554701746963341	0.0427708565285393
R13336	-0.120428664143864	-0.067057895866903	-0.0272300445807708	0.0650523884952237	-0.00566434282242059	-0.0321420125256058	0.0358473284985789	-0.0964792203923913	-5.45064785748297e-05	0.0310620738471606	-0.0337384115089963	-0.0696675689378146	0.0589481124783083	0.0695334571362852	-0.0796089346167503	0.0189997528001156	-0.0022829356408114	-0.0522184765446207	-0.0890445424253771	-0.0296661074167419	0.0770091219621537	0.00989030437364327	-0.0405409782061612	0.0741676902496319	0.014096261276397	-0.134146895983118	-0.0754835991389003	0.0149707613060586	-0.0741618796545433	-0.0231603245992779	-0.0729140202093903	0.000693719934400961	0.0524488873203606
R13337	-0.0690494833927331	0.00591810488327595	-0.0625852000811063	0.0356707671945916	0.0404256173718082	-0.025015432429905	0.02296685570858	-0.0631172974184495	0.0933222664318216	0.0357083779731789	-0.0172585179389777	-0.0195005810619358	0.0522065365597071	0.0584161616017549	-0.0719665472542262	0.0571760308137729	0.0293451848729252	0.0342680085524665	-0.0702873938450452	-0.0163650549227862	0.0650427932255284	0.0513137493168667	0.0199166570954672	0.0474364664276364	-0.0357951440987406	0.0267823054728977	-0.0026320910331542	-0.0170173292105926	-0.0165051400463242	0.0616630565340541	0.0402836190543157	0.0698967628841032	0.0961721881390441
R13338	-0.172124668155812	0.0520114428058525	-0.0639252651478137	-0.00376738368981848	0.00132125091708309	-0.0268595543762909	0.0392856227881884	-0.104152722509487	0.114059389284075	-0.00780714612372592	-0.0915631652610993	-0.0156025412692368	0.0569430278925073	0.0339451309987224	-0.122780811392381	0.00897551479840679	0.0516499470317119	0.082226107706298	-0.0344472191002045	0.0074301405757408	0.0777960074941847	0.0685719718197208	0.0375388116315323	0.043101567186611	0.00355530653547265	0.0121864912530341	-0.000676957622429147	-0.0391305136063462	0.0104157065577319	0.0496933793751909	-0.0227755548984716	0.0460944937726746	0.0621398933771922
R13339	-0.00911939640682912	0.000115196385224939	-0.156592778079465	0.0232389886190353	0.143202956582374	-0.0967701874514679	-0.0402158806288931	-0.0362438309337679	0.0317857191259067	0.0508000800313811	0.0630190548039132	0.00837387809684505	0.027538428372369	0.0787015876390081	-0.0143281006898698	0.0876092173875823	0.024191441088151	-0.0124425161381043	-0.103407224537352	0.0149140166724778	0.059226752965644	0.000277897237688283	0.00109760702324471	0.00658523861958155	-0.120338790337344	-0.0111070877451445	-0.0789746786126711	0.0415282149852225	-0.0787641319579774	-0.0236694964228459	-0.149624460126411	0.0552746444890445	0.00329852656850785
R13340	0.0111460773884552	-0.029020525834058	0.0569032696469744	0.0386359836224938	0.0950119796210515	0.0961330454425253	-0.06912779953888	-0.0339068980666926	-0.013611785352499	0.0130519341227197	0.0432815964230189	-0.0258946387062039	0.0338080256235722	0.0459648786801288	0.0602182906175276	0.0136897505661447	0.0767127374215521	-0.0524899477413082	0.0248792711141988	0.0306854611044507	0.0715364491186318	-0.0259978645229736	0.0364428020090565	-0.00620434494011135	-0.0367800135884953	0.00411979238093355	-0.0832836230892564	0.0617002835132516	-0.0677991147524621	0.0848482039636447	-0.0711000066568595	-0.00391045880613968	-0.0164096514633948
R13341	0.0382054404687096	0.0422618408348343	-0.00727029464845515	-0.070416458660481	-0.0753192652554733	-0.0709754247847725	0.105397214385712	0.0873923482907613	0.0377997354703843	0.0116135398815633	-0.0378468768029331	-0.00720910713405998	-0.00641383594220115	-0.0350071496656888	-0.0263932541330532	-0.0540242133608211	-0.0926322429923766	0.0246064591282833	0.0269378189531735	-0.0446690100683434	-0.0913174954278398	0.0111312888156293	-0.0355943902141105	0.0942000450655205	0.0152600003080002	0.00839255337680306	0.0779837998411757	-0.0757711391799521	0.0737619584701962	-0.0922581716718735	0.0799278627743589	-0.0160318556356553	-0.0233845991987657
R13343	0.0156109414121066	-0.0312737963379336	-0.0113978289607014	0.0120270772114922	-0.0143814769998825	-0.0345431777464768	0.0628499407470318	-0.0123181787690672	0.0249627237296772	0.0305938140575531	0.0246991091475416	0.0131034463396369	0.0138122811959283	0.0190894474375414	-0.00152909169823258	0.0223945691214681	-0.0219763532578169	0.0715578782043163	-0.0302724088858493	-0.0173142116678267	0.00974255740428241	0.0590430132904349	-0.0415277201929118	0.0185466349890145	0.0205452488384331	0.0146906758177598	0.0487472355477792	-0.00729528153190785	-0.035574932343353	0.000764018983633145	-0.01226621421804	-0.0181210070031582	0.0105533697703997
R13344	0.0897407255151874	-0.0627643063064681	-0.0107996295483451	0.00773447582029945	0.0810335356943762	-0.0711044983121764	0.0483458291296625	0.0496868381861668	-0.0580919652617253	0.0760467625348408	0.0817755312566272	-0.0244942206124236	0.00455458792601413	0.0642056405867935	0.0413770635343984	0.116484513688836	-0.0635768610811647	-0.00498604216194181	-0.0592184946282922	-0.0266710241951413	-0.0114646809596758	0.0336706630241177	-0.0766429506921201	0.0656418836626695	0.0319250334494274	-0.0898677406650671	0.0049167792293662	0.00536265339040357	-0.0100248456593243	-0.0981492784583276	0.0201147194847968	-0.000751865916053563	0.0554346397440099
R13346	0.0664718615576284	-0.0558917685751648	0.011747256160697	0.0427731310970326	0.0812421169410646	-0.00191734846983768	-0.0067344792728812	-0.00111114828360686	-0.0469633197047643	0.0660105304977042	0.104902707211902	0.0649811593284526	-0.0578424513228038	0.0147225784221035	0.109326840814524	0.0233539483490475	-0.0727860172506303	-0.0242438008807539	0.00083877572383082	0.0492949326878353	-0.00668726746416615	0.0474279369794146	-0.0729833158958232	0.0281306940566712	0.0428993898912101	-0.0224979053983212	-0.0236314292490331	0.068092016509487	-0.0580880708206447	-0.0344795239518948	-0.0595460700482137	-0.0754214882105055	-0.0474908296116843
R13347	0.0154851838372423	-0.0127346794120433	-0.0201627351478618	-0.000328999533260718	-0.021233913125419	-0.0239834072785352	0.00178301745497636	-0.00650196559410433	-0.0075549857477466	-0.00203318810951561	0.00451816576173882	0.0221252956764078	-0.0245231725108736	-0.0240470766758459	0.00204947597220772	0.0143732455574936	-0.0129620536064344	0.0242556022287224	-0.032034286518876	-0.00893409605064783	-0.00983483517128365	0.00768626053688383	-0.0202871979668234	-0.0254246198443454	-0.0432541648219429	0.0139480096669499	0.0118321028190304	0.00372088328676887	0.00253049074412512	0.00520965040604374	0.0101101870382969	0.0021301662813387	0.0147248774324852
R13348	-0.0547118084645644	0.0094581422637743	0.0145107843305244	0.00401131508701108	0.014438549947655	0.0403750759521648	-0.0080943033206865	-0.0364322385068808	0.0180548739644812	-0.0311175409512903	-0.044265381107487	-0.00874061096219688	0.0172687676325567	0.00190099121701356	-0.0334409998597889	-0.0317736671836181	0.0516635827135985	0.0134643490076007	0.0211279885702467	0.0248395280859045	0.0528065888332004	0.0109761180632501	0.0366393292687168	-0.00882592906564758	0.0122416831490928	0.0301425421652924	-0.0195671723400859	-0.00233668129095833	-0.0265681910286147	0.0427330985732495	-0.0353500131276804	0.0102081223954576	-0.00290011803839787
R13349	0.00455657196225496	-0.0430066623125895	-0.00739077513738144	0.0419361548573899	0.013809046505523	0.0195873317013436	-0.0380769304292937	-0.0495865096147313	-0.0337683334271136	-0.00622549617547968	0.00450001830382533	-0.0454644662069149	0.0449392447162008	0.0444214653970457	-0.00366922171955738	-0.0390256081442428	0.0376462357020326	-0.0301942785579199	-0.0381093549491601	-0.0123241787755191	0.0602730275321594	-0.0138899441750124	-0.00718785212432179	-0.0061414721100653	-0.0204487212538904	0.00335581632017503	-0.0642029765848458	0.0282857171201983	-0.076441315422989	0.0238594166995327	-0.0983167101649934	-0.0288544139384199	-0.0413156672322517
R13350	0.0216335164985971	-0.0327155261292591	-0.056843543151291	-0.000859422337797578	0.029052387362463	-0.0524973361707236	-0.00212104554015637	-0.00769060633451996	-0.0195771696770987	0.0218231507651462	0.0351336390709581	0.0181880159680896	-0.0130623122530069	0.0238476941509332	0.00549571762068828	0.0737674159031463	-0.0482035796623297	-0.054788427241095	-0.0451295961671245	-0.0215903805603265	-0.0291246575061137	-0.0147057653223972	-0.0429930345602464	-0.00195562462554264	0.0260400726561669	-0.0963841351246316	-0.0232341270597505	-0.00346759951076794	-0.0171274548397477	-0.0498508353271755	-0.00150625313737456	0.0320248089941351	0.0695332784914026
R13351	-0.00868203470108311	0.0446705464534913	-0.0239406048615961	-0.0150064645936795	-0.0267894510138532	0.0140121774026295	-0.0528028830264705	0.00786934097218611	0.0082563807242432	-0.0619435643787219	-0.0315407671895696	-0.020221101221069	0.00449075777134285	-0.0293340146775681	-0.0283777070082827	-0.0133748553015285	0.0530691224625306	-0.0201783429537996	0.00054258560943414	-0.0226043058990057	-0.00247595571895385	-0.0516234418537295	0.0572851300333505	-0.0792396592798018	0.03164792794598	0.0208097017493312	-0.0253945921471448	-0.0113550428708333	0.037319430612948	0.00929600892590266	0.00154160911166574	0.0342223572106147	0.00186982069693251
R13352	-0.0709876868220412	-0.00530540768103519	-0.0423109202422595	0.0432819819104323	0.106633998306183	0.1037022958531	-0.0518459914994444	-0.0925444028201023	-0.010514392497368	-0.0339317190135763	-0.0176756281157857	0.00434901538960193	0.00925373404743883	0.0286477875312259	-0.0267306210902116	0.0377643696311981	0.135257503454073	-0.0278949279709033	-0.0288123020450097	0.0393568374971197	0.108327894020131	-0.0329983417776281	0.0841591132192698	-0.00555850764810952	-0.100508748575455	-0.0180806244618172	-0.0765486647612292	0.0727825356391766	-0.0649212353358774	0.115683119910934	-0.0744465448764766	0.0674901687999458	0.0723036190718965
R13353	0.0617070248217564	0.0871726165285304	0.0175855389555763	-0.208215607758603	-0.147809437059211	-0.048958964513117	-0.0561881193423313	0.149617119793932	0.0339034827821953	-0.0989523943695101	-0.124119038539585	-0.0655970903785523	0.0149093332339671	-0.0992645195457001	-0.0509821177291785	-0.0913030895956218	-0.044929880769505	-0.0879233836906888	0.0924124704799322	-0.0898455106573297	-0.189346391541777	-0.144742207569943	0.0356436123699476	-0.0575744560244216	0.0989796836589195	0.040670985751044	0.0258777344067112	-0.167344345221025	0.129819755219949	-0.131401712927736	0.113503730421942	0.0178445157205561	-0.037251941965962
R13354	-0.00674733959640821	-0.0178057647848943	0.0791735787755758	0.0395605070732154	-0.0346199115887446	0.0973409333305835	0.0213765438056278	-0.0663169750011856	-0.0726849947210167	-0.0300396735772896	0.000429990368357883	0.0495904061941634	-0.0336574872473902	-0.0472506983229701	0.0590516193745173	-0.0593801269265674	0.0325355377130599	-0.0158031091926793	0.0389786778940099	0.122651730613757	0.0129075625970432	-0.00558010339278093	0.0170281345103451	-0.011501105454387	-0.0722710227659943	-0.0577617710618079	0.0188635938430694	0.0823637521629445	0.0117558480963326	0.0395347032657034	0.0357018426567578	-0.0516017551182397	-0.0449974068931071
R13355	-0.0152870774891507	-0.0745144504903747	-0.0338174550641337	0.0623236856640557	0.0468423103938254	-0.00908500833345928	-0.0154984560765676	-0.0194089002070409	-0.050026907396579	0.00790732749294866	0.0301847194863067	0.00365686316361372	-0.0160549136115812	0.0255240901370547	-0.00219756014674204	-0.0233756813554232	0.0234188770376175	-0.0135300260064701	-0.0471916021776972	0.0047707088048094	0.0539170037747292	0.0219853083829503	-0.0231217003601949	0.0190436640078824	-0.0464443684704072	0.0157166336371595	-0.0520209450399387	0.0549951093577674	-0.0873464676735277	0.00865793380657742	-0.0806164868571847	-0.0333750723718122	-0.0457976740894178
R13358	0.100967627710673	-0.0246437012652182	0.00920179274697318	-0.0558466552805713	0.00682134680716098	-0.0193882264528054	-0.0443741260728896	0.0969399209262652	-0.0254346155767058	0.00847622719253256	0.0478167852117825	-0.0103825058705502	-0.01035300901277	-0.0149261068881811	0.0517004799783855	0.00365638668399512	-0.0500811715108978	-0.0957008144638137	0.00878696424858622	-0.0669322432922315	-0.0890285948018919	-0.0558040184274679	-0.0356873697822704	-0.0191487745420267	0.1100524765403	0.0839496445058128	-0.0389435989316792	-0.0220501935374099	-0.0157356119309671	-0.0851430221435746	-0.0347610444899916	-0.0282299452790094	-0.0335341826905941
R13359	0.00910975730171064	0.0019080709637088	-0.0290153894652945	0.0454335242211628	-0.00427126053057557	0.00211070862300736	0.000626218544500609	-0.0104098100874658	0.0250583485881976	0.0102001952714029	0.0285477019790602	-0.0119255261868329	0.00171752340175687	0.0240148902901384	-0.0098584888050963	0.0196470658191501	-0.00141206792610886	-0.0413251482299425	-0.0296585003503804	-0.0562121158407435	0.018936650524175	-0.0241850641830915	-0.00846601074018796	0.00928147904953312	0.00561277004199912	-0.0524851595900711	-0.0198367429678365	0.00981519257417872	0.00428696007968226	0.00515219695660314	0.0140331324204176	0.0374769158347182	0.0542936266273566
R13360	0.0667150507020617	0.0846182284330225	0.0466731777192354	-0.109121881495986	-0.116653430182147	0.00191242332035869	0.0281737628787898	0.113286727100777	-0.0351389768600749	-0.0797059080062962	-0.0331560726817865	0.0459042002439835	-0.1067943019669	-0.141121802566079	0.0204296448226331	-0.0804842704626902	-0.0531196547222286	-0.0197596237249286	0.13387287578383	-0.0387651487584709	-0.173535393707329	-0.0929984471265784	0.0227748887320218	-0.0787040074916614	0.169165642107949	-0.0535634295553673	0.144144263283855	-0.0626134280111874	0.109611263050301	-0.148894891771047	0.0645655674501385	-0.00889979946836758	-0.0497620077470368
R13362	0.0463438023872478	-0.100610875110806	0.0513604879525159	-0.00416081272944612	-0.00773492314428959	-0.0378265589076034	0.0480781360383099	-0.0112072878740702	-0.0580108783560812	0.0546889387704582	0.0428812705936986	0.0161056167362454	-0.0364386491801221	0.0152852691281705	0.0455329542999858	-0.0208135631062057	-0.122645176325232	-0.06849784046473	-0.0272540617349211	-0.0103318281035104	-0.0675573469188445	-0.0133036396384377	-0.131929728873782	0.0993489571926537	-0.0654535994692213	-0.0484994769895944	-0.0126130430989718	0.0320366735622878	-0.0532889453803428	-0.0682869794888247	-0.0262582959976215	-0.109459893885192	-0.0553178567028297
R13363	-0.00883635908886787	0.0399606178127641	-0.0105402676515188	-0.00564288210685303	-0.0231105690504285	-0.0272841571615414	0.0802468638611851	0.0491569801658837	0.0389485247438356	0.0105001714828008	-0.00823648067930531	0.0252154954977981	-0.0274634045267517	0.00084363472097524	-0.0308747520391021	0.0199547646712939	-0.0316922842551367	0.0536709808339929	0.0466808897647014	-0.0122959469743062	-0.013963121901082	0.0279682777394714	0.00334520463263499	0.0543371225018073	0.013881825285831	-0.109548691500796	0.0984306633107547	-0.0269452112180118	0.0427936055929663	-0.0502312131719571	0.0195436265615933	0.0443554544361483	0.0439153493845368
R13364	-0.0222116199388525	0.0315480861923862	0.00585353186621236	-0.0406821265377882	0.00209912735917865	0.0532805788832324	0.00025786440629256	-0.00520079257364734	-0.00603501317602389	-0.0753998158332176	-0.065149250293865	0.0196145590696605	-0.0288176567151341	-0.0570105654261714	-0.0272248149500699	-0.0707641464847609	0.0620274445818678	-0.00909917105722987	0.0296477202560289	0.0201682803499223	0.000204964483059849	-0.0499841325263717	0.0488086698996809	0.0045438914152567	0.00114556352892133	-0.0125772170685858	-0.0118298778306212	0.0122833793747394	-0.0157852679998516	0.0171444248660161	-0.0521598552221092	0.0100842929727478	-0.0428187241805725
R13365	-0.016073827539403	0.00267162643737205	0.0113188685648454	-0.0317930530586001	0.0187575600967874	0.0265031697539722	-0.0189836865427127	0.00158105819580778	-0.0287249287265124	-0.0613052172806226	-0.0402595176231223	0.034026754704137	-0.0534172977911541	-0.0592802179613645	-0.00910282175076806	-0.0403060438704011	0.0385130851094593	-0.022456372135105	0.0396872294938428	0.0430381501431236	-0.00754295403081492	-0.035838831367339	0.0274994733546702	-0.0188776967110364	0.0407622793370819	-0.0465105526788864	-0.02155998162414	0.0182666061866767	-0.0158182839296111	-0.00468967088007136	-0.0415712504284615	0.00437645911261449	-0.0316680732017555
R13366	-0.0442460716956639	0.0110636490270451	0.065543130774806	0.0380574315368249	0.0245719715835039	0.109932268199816	-0.0256341595031917	-0.0882946118752025	-0.0402210450843208	-0.0648717256849126	-0.00778776512200112	0.0763616339635782	-0.0598093639939255	-0.0600851534449299	0.0234056533252147	-0.071274377214947	0.0497361608444547	0.00478895380147882	0.0603177061371244	0.0703710436357654	0.0425873146609055	-0.00591137646649963	0.0324015062074957	-0.0840861543842159	-0.0123706543042313	0.0708693005089112	-0.020659618745361	0.0714560681328359	-0.0303036329304324	0.0736455680400644	-0.0736104730286996	-0.0380595900803042	-0.0880288116053143
R13368	0.0184509912680384	-0.0107563642108884	0.0454731718911274	0.0668350643064934	0.0291629173015962	0.0559919022038767	0.0270468327502881	-0.00869043026056846	-0.0471869207669107	0.0395353437125965	0.0532458145411306	-0.0363240122094242	0.0296406423792304	0.0441997212457146	0.0857003518673739	-0.00496835467464796	0.00975236941637881	-0.00163266268350123	0.04524851212698	0.00811568319326099	0.049572968557011	0.0218440256345906	0.00515167570500118	0.0394254396015052	-0.121779341458083	-0.116469216239628	0.0102725240802944	0.0539047477938589	0.00195354208411421	0.0160276991791221	-0.0080596057779324	-0.0358403364643107	-0.0661648009283933
R13370	0.00861070068277239	-0.113294227795457	-0.000217868522100609	0.120038750918941	0.110046525043764	0.0261371855236766	0.0234222783831467	-0.0730251901585629	-0.0713765946857503	0.0785417059904541	0.100017914770665	0.0302206740600919	-0.0105002774859757	0.0725178078150848	0.0664045030039429	0.0633333189224594	-0.0027136921130596	-0.0100697967906489	-0.0611039422924059	0.0418701419665573	0.100628220545678	0.0815468627509626	-0.0644018367990119	0.0332475778855757	-0.0652094178648833	-0.0330706538500659	-0.0878268000530278	0.102355198497674	-0.124874165152801	0.0679816775083816	-0.118144935257231	-0.0473042866668535	-0.00383168997054131
R13372	0.0131786393013241	-0.0463098996047279	-0.00884961748590507	-0.00830112654300629	0.0278562801406044	0.00259805039160188	-0.0422182037066867	0.00254905533766224	-0.0511652182846427	-0.00654216400475328	0.0254098174558327	0.00567460290616412	-0.0263999747823864	-0.00564274971805614	0.031625366972557	0.0343987273338093	-0.0139259639119657	-0.080210278899273	-0.00581607593313017	0.00216186833402328	-0.0302106432209171	-0.052905986220095	-0.0271190218636945	-0.0132261118169262	0.0358331697824826	-0.042001134621042	-0.0611925049727556	0.0224131636352427	-0.0377740594154671	-0.0228786160121209	-0.0343300312401933	-0.00140509877299041	0.0145022370139539
R13373	-0.0121386152815812	0.0232719915441877	0.00894508137059517	-0.0294413585773448	0.0114731861180104	0.051159412086001	-0.0547825038321888	-0.000263210943331036	0.00607578965366249	-0.0411918136097315	-0.0219432391687547	-0.0114216245696603	0.0235242997215547	-0.01101523113802	-0.015657742264414	0.0216403516162884	0.0840815660495113	0.00218641471772646	0.0197497200272878	-0.00189214932682827	0.00716959246121398	-0.0407848109163073	0.0768903994855274	-0.0815237397318841	0.0301212895681707	0.0381146221496436	-0.0205027147577658	-0.0214793967204197	0.000276584784973781	0.0504425647716902	0.018218228135869	0.0502275864630571	0.0282226133047774
R13374	-0.0261220484015805	-0.0264224697532604	0.129131490884382	0.0311794162694316	-0.060382700694235	0.0686559679120174	0.0790758426887514	-0.0586727488620171	-0.00653041977760304	0.000186530217628195	-0.0267866984347947	-0.00553816915537777	0.0199912957075226	-0.0179026398092474	0.0347375630084854	-0.0354007220033274	0.00101236498049162	0.116591130690639	0.0706796129297705	0.0825556327886862	0.0395458691306983	0.0731481216055206	-0.0295533706018889	0.0554464506519789	-0.0859931606236584	-0.0192014659006154	0.0842357120383864	0.0266229292681674	0.0269657206567935	0.0857580629936641	0.0895636530306625	-0.0363239641733533	-0.00952921092143778
R13375	0.0404889798208994	-0.0975902358568025	-0.0653373954310014	0.0706618315525109	0.0576720798722433	0.00950816828823841	0.0513800169365287	-0.0478501201978074	-0.0118798329573462	0.0447865919769966	0.0739767927277467	0.0642709372398807	-0.0205784670037238	0.0410986679323879	0.0348724771785203	0.0517563761326885	-0.0157367187020741	0.0171221674805438	-0.0800024670854492	0.0102443321098444	0.0510345895034055	0.0606995146392122	-0.0601575896870927	-0.0052001472057612	-0.0615604871794718	-0.0300397928904446	-0.0273694374212446	0.0655962872864465	-0.125022795481129	0.0396441972939441	-0.0850629836646976	-0.00384897493969577	0.0627548182116526
R13376	-0.0112846993438786	0.0445691690343105	-0.0809038777281676	-0.0288077200649869	0.00179112120635369	-0.0172396808794773	-0.0193034181008823	0.0154249548616072	0.0784872308194986	-0.0233943272339293	-0.0193758782659556	0.0312299497848376	-0.0109755983104742	-0.0158747066603449	-0.0383210662657495	0.0503533039858828	0.0242795158610388	0.0221423256503448	-0.0259730064214748	-0.00429421837404894	-0.0142121140349837	-0.00648350483201027	0.039576986822574	-0.0204752809446955	-0.0421501130807909	0.00211944802342815	0.0260578182400477	-0.0113548061217318	0.0338253836771639	0.0113783792087006	0.0521255502897917	0.0822867286472418	0.0741553333924
R13378	-0.0241569804114737	0.0619637820971131	0.0772759551771307	-0.0619777962885945	-0.125002788883941	0.0685475298902278	-0.00432803541668032	0.0475242175415285	0.0424464756398977	-0.0749692901269865	-0.0864212610519376	-0.132813310119459	0.119519342080837	-0.00843989141114246	-0.0252640465315069	-0.119207546051415	0.0553160619588689	0.0233370652028196	0.0950730977861342	-0.0435599637155634	-0.0450700582090168	-0.0559608949717425	0.0770770808565588	-0.0633666014575682	0.0554321728023107	0.0135936500323135	0.0437026862550242	-0.1100122454849	0.0298835805421926	-0.0298594557336004	-0.0112635834842941	-0.0236509354498164	-0.100792649500697
R13380	-0.0154782633924956	-0.0260974557633543	0.0141853413477237	0.0464852219883361	0.051147687673334	0.0377654994619117	0.00404259694933299	-0.0391388570177294	-0.0408010217361586	0.00792224890055475	0.0268192204450061	0.0248835453799291	-0.0261246340827777	0.0112321539457713	0.0198950238829359	0.0440461888328051	0.00968246991132014	0.0146870294135724	-0.0115068718931921	0.0204557105370941	0.0452647388029183	0.0289329808035685	-0.0312507013131577	-0.0144408795712088	0.00751763872336674	0.0347072313766198	-0.0108626804090548	0.0446442838018801	-0.0156562507707993	0.0604560911927022	-0.00178390087788926	-0.0156116010968539	0.0162338447215115
R13381	-0.0130623780067101	0.0438539319075291	-0.00914919137367835	-0.0314205289408513	-0.0287485367809659	-0.0128015322540641	-0.031457941527366	0.0280642512711414	-0.00713951786173318	-0.0350552340687821	-0.0163509841718793	-0.0207213195562961	-0.00875200541703757	-0.0274223778437406	-0.0140102796528616	-0.00286143465597559	0.00343372696785055	-0.0248641757891562	0.0245187788678494	-0.0222791919420176	-0.0500242153687562	-0.0502258093022398	0.0267326152385512	-0.0332885113839544	0.0641816024330752	-0.0110518782967093	0.0109729896918516	-0.0291666696738114	0.0545359280140348	-0.0388698094890445	0.0392477357408713	0.0108744459019953	-0.0159043120823463
R13382	0.00715243965804895	-0.00687262334462524	0.0286652372923556	-0.000537801939017711	0.0283346863450828	0.0714619198008462	-0.0123725541401553	-0.0135080540690329	-0.0295841994381959	-0.0177247866400423	-0.00529755317239292	-0.0400599763579847	0.0453266846485434	0.0134310448596139	-0.00535160352732911	0.0187747362727146	0.0495762005299466	-0.00960226820148718	-0.00283056285868305	-0.0319095183099243	0.0361912040808249	-0.0222923668124042	0.0249963317397439	-0.026206626716212	-0.010256246666834	0.0464270576927209	-0.0241216839871037	-0.00737741081679071	-0.00647841286643557	0.0621645034405952	0.0109110289285147	0.0210617074367375	0.0168667591047537
R13383	0.0316585790421745	0.100823708774571	0.0211215572836757	-0.0899935549728976	-0.0718937114209292	-0.0204927561831823	0.00831809096069787	0.0660366967108129	-0.00713890837086975	-0.0380797782004315	-0.0390091333543449	0.0327376564580372	-0.0272116051948241	-0.0764869047826067	-4.27230986005076e-05	-0.0405165855034373	-0.0206679133643083	0.00283669033843443	0.0922666400158342	0.0139418693974796	-0.0950440530720565	-0.0477198240893668	0.0487147530146153	-0.0256786944520635	0.0578102606858863	0.0278532677613974	0.0787892609759091	-0.0375645904112923	0.125312656752984	-0.0763081316040092	0.0777624149259343	0.0356927165149019	-0.0300269470380998
R13385	-0.15527272682956	0.0839159772027912	-0.0191763063137601	-0.0480814897842887	-0.0130718501439533	0.0408778192651502	-0.0323467235896593	-0.0708710434318214	0.0262135708377885	-0.0902249575078847	-0.0980443319200082	-0.000886363277899993	-0.00383693753180091	-0.0393660854069476	-0.100733682368409	0.0346285580387005	0.0730228161188943	-0.0503157903228363	0.0407451103426977	0.00608107260834162	-0.00039433137822741	-0.0846456686988419	0.0935320773303227	-0.0304712055352841	0.0506901757977402	-0.00519838469149526	-0.0548315083495198	-0.0298958206845879	0.0556543173434692	0.0610168181562878	0.00881400494498673	0.101449756978194	0.0674734935681918
R13386	-0.0302819335916746	0.0627389420193526	0.05857098942944	-0.00816822958953221	-0.0496434098769194	0.0482146384554407	-0.0418817252638769	-0.0377437518232843	-1.39112965421359e-05	-0.0127577954863211	-0.0308067834161122	-0.0403339276464349	0.0401634234629709	-0.00350095958155051	-0.0233846181741736	0.0108803021687882	0.0276887719691493	0.0110842728015523	0.0486630918691463	-0.029603863559969	0.00234878680025046	-0.0129139173870775	0.0548152426211369	-0.0380251776190841	-0.0377826949749148	-0.0481503323018508	0.0287795268269278	-0.0400769009253132	0.0844223851986454	0.0369127486999109	0.0819272311338114	0.0758796394261722	0.04137557182842
R13387	-0.0240783390849339	0.016712860996193	-0.00230384454179023	-0.0145835075513988	0.00172012285310525	0.010065162922729	0.0167035846855781	-0.0131660862456453	0.00694273692921746	-0.0136396412718039	-0.0245154473555794	-0.0185671360279569	0.0224225323331158	0.015674209347557	-0.0184522648030712	-0.0201978372929575	0.0175612005978633	0.0112320158399786	0.0111600726670002	0.000670205439157053	0.00274718284846398	-0.0101626927727815	0.0234049810350358	0.019552617330463	0.020135991810148	-0.0142621338469493	0.00494030740355574	-0.0126460818247377	-0.0211482090739916	-0.0193444057969741	-0.0561320461715997	0.016001191666007	-0.00581700945801334
R13388	-0.131032442011785	0.0496022861100103	-0.0521512715273296	-0.0345205417212832	0.025717043279479	0.0479628800563984	-0.0214628365474262	-0.0717819945266514	0.0773848988109822	-0.0749383168840267	-0.117200230959981	0.0108239235951033	0.00824736790181426	-0.0146292969670225	-0.114876832148032	0.0246297390843185	0.103046627566944	0.0477543015565196	-0.0220551924770532	0.0211408201583478	0.0705195142664428	-0.00782293424861786	0.085407292555379	-0.0240036901491056	-0.00237272387713541	0.0462754099569677	-0.0342038609953257	-0.0243962339498819	0.00854461540664798	0.0983248666348225	0.0150000003633752	0.0707161816341824	0.0841359967026633
R13389	0.0216175291622843	-0.121245972999959	0.0300261174319359	0.0941293631935583	0.0402668988727315	0.0244014313483919	0.0408922665077294	-0.0798215803131631	-0.083165251804622	0.0585889451285783	0.0845177593690505	-0.0020421710936009	0.0147922090946346	0.0511657440238224	0.0592838178049995	0.0177534078788719	-0.0104173628659671	-0.00438405150454209	-0.0422759863075776	-0.00168243767972595	0.0648900908112043	0.0487991246308301	-0.07160123701879	0.0132050128647854	-0.0173101474092954	-0.0423820780327637	-0.0319514920086363	0.0622216686141068	-0.106907097378724	0.0281630832427219	-0.0652627954751008	-0.0924591498471713	-0.0556054745409961
R13390	0.0197514847643293	-0.0318840971874225	0.0494042595617725	0.0437637690554745	0.0198727576974469	0.056954212589872	-0.00825046366146538	-0.0208471133071453	-0.0561304111311938	0.019933423185438	0.0324684368347866	0.0164630257438312	-0.010888660205061	0.000907810778775754	0.0552047239958454	-0.0619031256106928	0.00271271311571809	-0.0492610695138422	0.0121012487850518	0.0447355364353348	0.0320351146939163	0.0119592435001725	-0.017547230378211	0.034082915330351	-0.0593693653899101	0.0365757774802644	-0.0472374518031072	0.0619002712003939	-0.0154827566528124	0.0337678796662382	-0.0268564328984279	-0.0798148806148495	-0.0876004826246672
R13393	0.00360880914603095	-0.0209633036519632	0.0160866552241424	0.0475654594773093	-0.0102912126815818	0.0048493390571402	0.0839244691537826	-0.00522846916550307	-0.0267440663388528	0.0348124296831998	0.0272160379967254	-0.0281537060726336	0.0261830148266319	0.0290720310691635	0.0166018892804154	-0.00394911454542822	0.00181762920888017	0.0559289845257849	0.00652078304927689	-0.0130262724105388	0.0346566140029154	0.050694807922172	-0.0130602867440122	0.0311503552466851	-0.00725897033567481	-0.0568416439478602	0.0525050215097685	0.0199066350350762	-0.0106066660559631	0.00206815497566643	-0.00426413547631687	-0.0162504746824696	0.000928044851975506
R13395	-0.0211504474058224	0.0705663571024618	0.0270746022656999	0.00398608134442134	0.0380985991482328	0.104244049389585	-0.0582062541939033	-0.0368237571611847	0.000289595619798192	-0.0354534860284854	0.00565457419821321	0.0262828157580449	-0.00991656143075687	-0.00928602207865477	0.0219926633821762	0.0219783071780735	0.110578995102047	-0.0266792386021316	0.0615254075111986	0.0473462167689921	0.0274997019252633	-0.0557852760836506	0.104630397503028	-0.0568828588265211	-0.0288689411567367	0.0215320749247679	-0.0275721135937341	0.0453008377628843	0.0391149573512122	0.0788435473002552	0.0172948385172503	0.0675914063071913	0.024821481115454
R13396	-0.0302314989173975	0.0350881780765592	-0.00605212066593388	-0.0486569646492718	-0.0378842210220978	-0.0227599907499651	-0.0058911830929237	-0.0128538526334879	0.0406022057058814	-0.0040751876225329	-0.023400660300427	-0.0387375480188777	0.0598321597410471	0.0195888984273347	-0.044155584394608	0.0647448329364314	0.00697656841157388	0.0335329292198532	-0.0122631651978017	-0.0352562860478184	-0.0222830626273063	-0.0015351425751175	0.0250611156460792	-0.0231215455536364	0.0143190608347782	0.0287466632312933	0.0351281893909231	-0.0670177782618407	0.0312581290204507	-0.0197737395945444	0.033046331595019	0.0385704059190561	0.046003733467734
R13397	-0.018184862948889	-0.0329943010032424	0.00233332969253668	0.0340913500237014	0.0388397600654785	0.0233501281487998	-0.0339483006973038	-0.0563855278968389	-0.0272718676244021	0.00360237038157705	0.0333353106657981	0.00714815880305735	0.00993732634336602	0.0279555144125042	0.024630733764385	0.0231508147694415	0.00449689965151435	-0.025310635148987	-0.017870406055101	0.0182505519336904	0.0262422826215359	0.00084958106013188	-0.0213173506226575	-0.0223035778036213	-0.0122909433679512	0.0328908896070739	-0.0589984602130639	0.0339607915861969	-0.0602332525207819	0.0206412686400069	-0.0767784647884575	-0.0229204035909192	-0.00682108429583811
R13398	0.0206953828566642	0.0365782054443678	-0.0178049904567384	-0.0370489356252063	-0.0261880603578262	-0.00621192247086475	-0.041881811859165	0.0402562373409617	0.0180697089955326	-0.0288840765449854	-0.0200824172234308	-0.0515325343522178	0.0434835806068933	0.0010406464947968	-0.0245826468710923	0.0238671533237043	0.0265540515485817	-0.0201498821329986	0.00909856049422368	-0.0413301913124339	-0.0285312882616057	-0.0583241767609362	0.0411182221834414	-0.0555294633971255	0.0400680787422081	-0.00784914089650411	-0.00456384506863526	-0.0376446899983146	0.0280927749409815	-0.0218250048250751	0.0124175505515051	0.0530812748943496	0.0312451286243301
R13399	-0.0131683279399074	0.0326138661717498	-0.0616022803095515	-0.0146309222022383	0.05969142118402	-0.0241262567800874	-0.0182403953175779	-0.0149478268958413	0.0446681377037845	-0.00102718391701774	-0.00511519180126808	-0.00492312849132133	0.0273239448075254	0.021014790526996	-0.0173798626730856	0.0354878469675915	0.040011390976209	-0.0135018086412803	-0.0272785534804019	-0.0024143376126533	0.0237564384924354	-0.0204852997908658	0.0328393920726551	-0.0136008235202696	-0.0498739251010394	0.00984826677685685	-0.0376342703499549	0.00564096144514552	-0.0209107074351657	0.0259376633052931	-0.0502828029779397	0.057141034561148	0.0202337117838537
R13400	-0.0626177524143367	0.015153842508788	-0.0450586754680039	-0.0303377049574421	-0.030229227419131	-0.0308457592212468	0.0483249643382571	0.000599035397377542	0.0606059747040342	-0.0261188771784055	-0.0613190861127127	0.0100016624373186	0.00588821795317011	-0.0250104494021317	-0.0705142600428128	-0.0121170419609091	0.01673146857911	0.0719894900714052	-0.00252338021949451	-0.00152948824007849	0.00369133781883773	0.0290942477987433	0.00907432414681249	0.0254533374240945	0.0504669004531336	-0.0438512479677877	0.0449949900829064	-0.0273560355132005	9.53284882215551e-05	-0.0118469322540446	-0.00923516153648987	0.00970803913636256	0.0256659259764649
R13401	0.0279036229388628	-0.0274625194774823	0.0131831841101654	0.0260644408187413	0.0590843980901414	0.0441688628192583	-0.0699109619855056	-0.00639076162622162	-0.0747594232795597	0.0107349114740621	0.0527144759543198	-0.0090965890387577	-0.0169200336530831	0.00970968151370664	0.048261277393554	0.0224187749692914	-0.0111376101463883	-0.0886523729059904	-0.00050525880540561	-0.000681215149077826	0.010075384473444	-0.037609317083282	-0.0187104863900686	-0.0238102346688459	0.0299480088522079	0.011127330279189	-0.0707336107787473	0.0273131158134885	-0.0268608775169712	0.013956689186993	-0.0270539642244563	-0.0128512448325286	-0.0174575672823317
R13402	0.016942697546574	-0.00546815863908363	0.0283444422692917	-0.020626514798521	0.0336280994942142	0.0346691314230918	-0.026018928956984	0.00552328770821089	-0.0283984275367264	-0.0359473541670971	-0.00641329353341923	0.0161600575167299	-0.0345149993908002	-0.0309392145224061	0.0267493140664009	-0.0241725394109861	0.0269638140767932	-0.0246297516008709	0.0205762549087161	0.0273964166635596	-0.00743803348267038	-0.0418468323517941	0.0179202921421879	-0.035639416010704	0.0147664761302599	0.0125081365729008	-0.0258136942022524	0.0212868297607344	-0.0169700500834784	-0.00026862518684851	-0.029707471728647	-0.0114630755047365	-0.0318258989879218
R13403	-0.0151418464811564	0.0369249854400569	-0.0318319380032367	-0.00758082523090526	-0.0112313709385904	0.0271004599895448	-0.066357983482669	0.00334277101111053	0.020097399477819	-0.049345351389937	-0.0305762713676355	-0.000927582795784344	-0.00270401957446465	-0.0210361643488693	-0.0329524441075387	-0.0291077639899837	0.0734324790306688	-0.0260818081479303	0.0165344705387717	-0.011895625040693	0.0112782032484645	-0.0503025031389958	0.0678579461043836	-0.0560138924404847	0.039109750640623	-0.00981576245249837	-0.0304545448661289	-0.00568053359092995	-0.00281959830305965	0.0215672540029081	-0.0293276097237799	0.0524186816188607	0.0298665496165219
R13405	-0.0610787859764173	-0.0869765976199523	-0.0287443967337291	0.117475776768077	0.0870684941216086	0.00696541909580092	0.000907591332002135	-0.0747058086406866	-0.0539892653757548	0.0770926769530662	0.0762669830039686	0.013405618700981	0.00338530388561087	0.0774065965999891	0.0230216919253586	0.0902540097910611	-0.0213816816322567	-0.0103600811066113	-0.0772465982179646	0.00216935966417559	0.094432894201628	0.0744585375327442	-0.0668592405391419	0.0563057739424928	-0.0968657222155089	-0.0577006140847021	-0.0582947875112524	0.0819086371990691	-0.0664745223276004	0.0665684991944197	-0.0192619107865492	-0.0285413151406353	0.048119539171652
R13406	-0.0567919463442844	0.0376779758979895	0.00861869922517374	-0.0197792097762165	0.00053065096297842	0.0506385503092588	-0.0814780596297432	-0.0363818230287681	-0.0217781734209056	-0.0804368218334201	-0.0556030973339164	-0.0211210669129233	-0.0177842955304588	-0.0475227655863198	-0.0447887383971197	0.00208031071339016	0.0734474657509757	-0.0456314708104483	0.0259829073842549	-0.00295178018918089	0.0115423175954774	-0.068528631042493	0.0696916028735397	-0.0691508590486215	0.0193994493698277	-0.0155770141075157	-0.053880347176565	-0.0210843557770238	0.022975245670275	0.0451168244842184	-0.00700886668609321	0.0460525063835494	0.0179617627892768
R13409	0.00392514894539445	-0.0299048259118395	0.04329454769594	0.000537287237733577	0.0238910925617759	-0.00380041787492515	0.00183010794509236	-0.0426089492116825	-0.0220511526464051	0.00109628645285481	0.0246686151880057	0.0231586676011919	-0.0210470989373796	-0.0015082267873493	0.0387112875512814	-0.0468590924695366	-0.0428814207744679	-0.0463655718505408	0.014388082419057	0.0159978543299741	-0.0240754210057825	-0.0265121026250365	-0.0527563576061142	0.00266950198992759	0.0212758157316569	0.0649152694830053	-0.0445682923903492	0.0280460986960804	-0.0526879577561901	-0.0207244804951779	-0.0769584028232996	-0.0443953619334964	-0.0843309808789631
R13410	0.0184416564101484	0.0131489199689871	0.00982671885254345	-0.0754035469517622	0.00501362878258003	0.00634883519154716	-0.0740729049403396	0.0130779434526594	-0.0729905059688829	-0.0565962280513049	-0.0142136688408253	0.0466802903989382	-0.0806313747032978	-0.0653419926613992	0.0291393889167273	-0.0147723986805634	-0.012223031400611	-0.137569151329859	0.0407299733883048	0.0322600370700582	-0.099047418075907	-0.126478905179651	0.00058471426680619	-0.0276024195756553	0.0577244027379214	-0.0637472953508977	-0.0607368351707388	0.0108824954317664	0.00260581791110507	-0.0637425995606777	-0.0541435111750156	0.00243600388062274	-0.030022172254669
R13411	-0.0682345524975733	0.0596004280963144	-0.0569532214332903	-0.0215764227721626	0.031694834287289	-0.0100279962983928	-0.0300132244454183	-0.0584643145832168	0.0935999932504404	-0.0252895061603596	-0.0292035463341684	-0.0200497204549702	0.0323084224701631	0.0170742629067577	-0.067127205066481	0.0777581209477979	0.0794839380106652	0.0323892924717629	-0.0330863535464228	-0.0247804722643942	0.0359206575937626	-0.0140773076412836	0.0750980512537466	-0.0547996588384645	-0.0705857528977958	3.71944978759365e-05	-0.028097884023699	-0.022068908494409	-0.00932830973634123	0.0528113695003488	-0.0393331175719558	0.113248602381226	0.082056386316384
R13412	0.00225454251154378	0.0837041662550378	0.00184082254809136	-0.0373334512165181	-0.031008303568744	0.00658699990960962	-0.0320061699944741	0.0280639161840909	-0.0212378854219281	-0.0510328784463337	-0.00931305863650865	0.0290493743954235	-0.0516581990006363	-0.0608247650021193	0.00223796790529905	0.0033519208797044	0.026480979976036	-0.0135700471392515	0.0683924813117602	0.0192700538694408	-0.0660449378193503	-0.06301283415372	0.0681581865669615	-0.0868532835053446	0.0614990035338813	-0.0121361102236784	0.0484242665326461	0.00310421809700883	0.10303607206997	-0.0341476764338283	0.0642678146562202	0.0576581026825701	0.00910765672259632
R13413	0.00242282961607056	0.0394321262168365	-0.0988827761007081	-0.0849387921471631	-2.78529400532447e-05	-0.0640060599051547	-0.0555364993065075	0.0098974389461982	0.0592606358473109	-0.0204502671878675	-0.0117591555865541	-0.0178372111706691	0.00811307051668739	0.00370418778807941	-0.0483382127125471	0.0786399639851882	-0.0156739514101698	-0.0542068299985055	-0.0485904333595363	-0.060249206459176	-0.0712730063862776	-0.0711200729822114	0.0216477315258055	-0.0201385168424756	-0.0902204081257389	-0.0594391406210335	-0.0179329447318061	-0.0602161431829508	0.0165344003001938	-0.070093553729497	-0.000200140709678919	0.0867920561049187	0.0900786664420894
R13414	-0.046507439425154	0.0586182131370953	-0.0384949199617112	-0.045185833607255	-0.0617880148105918	-0.0480396023680569	0.0644108130962394	0.0117391795024583	0.0873132078873429	-0.00925494162931836	-0.0695222878291481	-0.0236685856815054	0.0457623086070914	-0.00685709699088358	-0.0804201897349795	-0.0224269611414599	0.0195838364686804	0.111567537028696	0.0157264450386178	-0.0199471630891879	-0.00881786312994355	0.0489065647624502	0.0371377233258073	0.0384884958021685	0.0226711846847844	-0.0293758674761495	0.0962616406791936	-0.0616255668880683	0.0432609587376603	-0.0346420603362223	0.030053604371015	0.0354419760872117	0.0293706028043863
R13415	0.0221754411419752	-0.0601816588087793	0.00104249135387805	0.0423939585644829	0.114522986041862	0.0380861841122243	-0.0439319921631005	0.0178394197529508	-0.0176839666758869	0.0259593087368506	0.0600674980682404	0.00812107721409712	0.00632066224878559	0.0248606593889923	0.0440439361093072	0.0583845602459655	0.0509873063248716	-0.0373785860048856	-0.00660213705033769	0.0387630196517157	0.0443939165349519	-0.00875767757800416	0.00405918322832691	-0.0115668841790879	0.0543414171737885	-0.0658485041534567	-0.0388062929602979	0.0496377286903082	-0.0926149298286966	0.0366650479268382	-0.0632452260266463	-0.00331065840899274	0.00609367724806541
R13416	-0.0169730991549511	0.0199887091490488	0.00877562679080781	0.033309143906822	-0.0155471423670068	-0.0230100047616002	-0.0233528374716948	0.0208160851048315	0.0134543966152426	0.0224006629663087	-0.00126309377335873	-0.071233339684694	0.0765770543414459	0.0469631588844778	-0.021559766841496	-0.0491536898015839	0.0246844375438921	0.00151094723429257	0.00739615840826959	-0.0427235138128269	0.0345642832263951	-0.00560130880065323	0.0244978363787239	0.0153757369987894	-0.0363218400046354	-0.052418524035393	-0.00466838742743353	-0.0181789526797858	0.0132917834160001	0.000938858498296348	-0.0263698220616687	-0.0034549976975216	-0.0751209492944398
R13417	-0.0794773536332243	0.061598082838242	-0.0263602893312129	-0.0271091688167783	0.0255828083734515	0.0553961696158756	-0.06153181405291	-0.0710756557310781	0.0599328101490764	-0.0730406087308323	-0.0749658252050203	-0.00234015271113007	0.0344214462193474	-0.0107645271610704	-0.0576698402145065	0.0199662394784107	0.0983686172596419	0.00625123917094625	0.00662995858382189	0.0238089020090157	0.05658519380938	-0.0377385671955626	0.0805640178497182	-0.0581729563669993	-0.0111455977621387	0.0422679217228897	-0.053318863986526	-0.00928411516661445	-0.014264738254594	0.0844547407869991	-0.0647642133403825	0.0766678168471824	0.0615419710022278
R13421	-0.0332635821181528	0.0563790025929763	-0.0497108923831603	-0.0298839960191713	0.00515852945607646	-0.000145699971286439	-0.0613409770488101	-0.00545606099510882	0.0249755731715305	-0.0580523099714706	-0.0477347333511471	0.00654432554871875	-0.00595645572471907	-0.0305289182702163	-0.0446684371532905	-0.0043104525128923	0.0631104781749134	-0.00687370065546235	0.00349526593417055	0.0117360346629136	0.00686292729994559	-0.0431852875882978	0.0720396502541754	-0.0644863146620017	0.00490907059224508	0.0241440505295969	-0.0146878896848066	-0.0127724464394956	0.040220593885175	0.0152197556646618	-0.00216286050411143	0.052924030235167	0.0202151063440331
R13422	-0.00432679883373905	-0.0288617737769799	-0.0198822425619234	0.0136218669535865	0.0710334381757264	0.0304380791057825	-0.0555746370940524	-0.0168998845635584	-0.056531663432873	-0.0170186099753438	0.023591212915815	0.0486381519643823	-0.0639310704403914	-0.0243801259586133	0.0289759220068461	0.0355234478921616	0.0394064321513688	-0.0714247367039071	-0.00657256682158774	0.0526812810429219	0.0120452591479438	-0.0354178687351576	0.0196724149495007	-0.0353716086330154	-0.00413609922543577	-0.00936802116917139	-0.0646820068870201	0.052197498870472	-0.0399930873563534	0.028204470294217	-0.0453038009318445	0.00667441329480763	0.015382898296518
R13423	-0.0295751098533963	0.0542171989634279	-0.0315837168512732	-0.0329513540025034	0.0259968495808751	0.0236872537208388	-0.0405074794187396	0.0187291307358416	0.0249070971578481	-0.0582060429713789	-0.0599343842889267	0.0103476936693609	-0.0189378016047817	-0.0270379446473347	-0.0453698639164363	0.0299539054793319	0.0781894675229607	-0.00716026788397733	0.0311333706551569	0.0184080302552085	0.0156052608284313	-0.0357909897398612	0.0766048779084282	-0.0196343143542995	0.018990209161594	-0.0235691879971914	-0.00509421132829833	-0.00546438667372436	0.0252887571420554	0.0212888907355663	-0.00610688912700577	0.0668732052425211	0.0421528572041983
R13424	-0.04127324423711	0.0160891618681952	-0.108436846877726	0.0184432360239773	0.14392894720318	-0.0373941370420365	-0.0341078638710358	-0.0165080221926702	0.0701626642503497	0.0349737695069822	0.0232968603450591	0.00515442418730567	0.0215068110281423	0.0761423286477235	-0.0433342526130844	0.141362584371808	0.0605323367144446	0.0185618877672207	-0.0849171957970517	0.00616926898488617	0.0724770926260999	0.0197819252564371	0.0292728469732046	0.00517023809955827	-0.000860784584196709	-0.00585875706055242	-0.0468614149557146	0.0259996859016096	-0.0310774172606357	0.0734652358259212	-0.013690074183354	0.106168179287104	0.125359280520509
R13425	-0.193241287131899	0.088702177910033	-0.046503298463389	-0.0892622154919668	0.00230296910363283	-0.0205189444323208	0.0400328969673204	-0.0670057277360166	0.154484103172166	-0.0614831248145782	-0.16926869576591	-0.0508866237667316	0.0761822286343349	0.0251608908741216	-0.184272320408501	-0.014373411572286	0.0921843118708312	0.0876292697215175	-0.0174697411058972	-0.00199494542833784	0.0403235537196112	0.00314516402410201	0.105548607896713	0.0443488329555705	0.0890347296285002	-0.00839050953008304	0.0169944644917494	-0.110806566807796	0.0275135781546064	0.0225512597253939	-0.00969154455204643	0.0898019717584876	0.0580431792216616
R13426	-0.0163245399883482	0.0261872789262932	0.00605539226749694	-0.00355208677699811	-0.0166740392284205	0.0261974186103691	-0.0416957799735875	0.000238064076640139	0.0233300568301082	-0.024083360007459	-0.0246899032298035	-0.0384617367204114	0.0344220148629567	0.00916557770869302	-0.0234711823561312	0.00766702807583953	0.0406149280491989	0.0162966399640099	0.012160989591345	-0.0388320393366357	0.0177367435338598	-0.00687785545055146	0.0386640643680662	-0.031716298845595	0.0385885799504217	0.0432951166584745	-0.00353000897147747	-0.0326208680418986	0.0147734037803685	0.0357037521723773	0.0246405863357896	0.0312493284184764	0.0320972642723912
R13427	0.044513445788211	-0.108835868645052	0.0411444526606322	0.0768622896442182	0.0466958053170259	0.0405739395247296	-0.00503791931356455	-0.0375028785689938	-0.0652190274755216	0.050781012524929	0.0768227306858556	-0.0404640685103907	0.0214491110034976	0.0615273740376234	0.0737596280341415	0.00650998557717868	-0.0368277577222847	-0.0630601278596521	-0.0497708160291705	-0.0385404162427924	0.0477228522879677	0.0203094007492196	-0.0822127398163339	0.0296211347129277	0.0338159474834139	0.0655174341320368	-0.103027720140648	0.0383921533213737	-0.10041411276786	0.0382294833318139	-0.0668992287744474	-0.0831153558793613	-0.0245362494781701
R13428	0.0394576075460587	0.0126323800739662	-0.0384973234405304	-0.0778861731748957	0.00451709894196058	-0.0382412371536668	-0.0750075224824752	0.0252011821356922	0.0255700975760061	-0.0289080073881094	-0.0201036212088091	-0.0347981787574788	0.0183586243960173	0.00352382269722494	-0.0285337306833636	0.0550701175985831	-0.0172428054965342	-0.0643001502051419	-0.0456055400974838	-0.0567124345742671	-0.0517405694098411	-0.0758470877211361	-0.00633544650877322	-0.0306048937568291	0.021294888262409	0.0029645968052303	-0.0551135597756611	-0.0585506501922903	0.0179264030631743	-0.0304185856509037	0.0378635133096061	0.0704508497857124	0.0867963874894512
R13429	-0.0184511783002555	0.0229059546428021	-0.0345201053245379	0.00769817846178	0.0191106399598322	-0.0148988054180308	-0.0228077056417486	-0.0142068215931387	0.0427242590196245	0.00333304471176782	-0.0224615994733032	-0.0456946320822736	0.0548881303485153	0.0403660920323788	-0.0349116743895856	-0.00574411996207338	0.0348666184776557	0.0136677738349293	-0.0322953783208092	-0.0256528542049857	0.0399478031989953	-0.00280478801686132	0.0261331499911616	-0.00908301821887224	0.0364441211505267	0.0643683780133362	-0.026378039213001	-0.0121437034487544	0.00655082686509544	0.0326912804004587	0.00665922048166953	0.00910217877533686	0.0143651703958654
R13430	-0.0229308990866189	0.0456886471108957	-0.0430572117672175	-0.0100800864837477	0.00734853526956584	0.00317720688255306	-0.0771009617104324	-0.00728101848169084	0.0401340429921362	-0.0368185641559151	-0.0111724666007688	0.000303630165073411	0.00444292089205365	-0.00930652365240134	-0.0296979673313586	0.0411491381172886	0.0544896192796124	-0.013789741373449	-0.00649694019844584	-0.0099167482215172	0.00992636768795387	-0.0317831526918078	0.0623021958212294	-0.0957454943960433	0.0224568502051181	0.00402387238710526	-0.0318194212790976	-0.019562953683238	0.0183963749174355	0.0208490769215795	0.00279697700975675	0.0691665968608591	0.0555558913637078
R13431	-0.0081873560093952	-0.00210574599577463	0.0146917630326657	0.0302135637769686	0.036326581471626	0.0403259688722191	-0.00779396605918664	-0.0431029857463959	0.00727553023546599	0.00159955561362384	0.0119313779791944	-0.00961107296223571	0.022426726482792	0.0263867983535824	0.0100337167097815	0.0305419229005477	0.0493701861133888	0.0245781409640287	-0.00243022044835779	0.0100985824624212	0.0515842690918075	0.0236090667892429	0.0216705879126659	-0.00231004989229438	0.0229930817771846	0.0171814391761494	-0.0203628951830107	0.0241496029554334	-0.0237387816183868	0.0621626927716156	-0.0229676214584165	0.0109796461000545	0.0224119280721053
R13432	-0.00731085532921761	0.0258016922295353	0.081443143657131	-0.0202757558638242	-0.0527261270734962	0.055318620445349	-0.0198583471374933	-0.0466421518986258	-0.0094605438603005	-0.0223972919350498	-0.0276981997856108	-0.0583382208348999	0.024377984776827	-0.00232233137668939	0.0230679568467841	-0.0410800434072428	0.041629201732615	-0.00665787029111125	0.0659698543099385	-0.00742194912804388	-0.0163225766680861	-0.059628508718964	0.039429276352373	-0.0173077018225338	0.0137202673935254	-0.0129228262159408	0.00212576767756815	-0.0035734596226328	0.045987529043276	0.0207308278034513	0.0370785971357586	0.0236082376121327	-0.0155065942986702
R13433	-0.0131813168464297	-0.0347859466351084	-0.0405746400695402	-0.0112381647803739	0.0652896774751721	-0.0077168518978603	-0.118631027020993	-0.0327931985260712	-0.0676042608573564	-0.0410237175875736	0.00934539473021825	0.0200634019431478	-0.0512576134087871	-0.0243077552537722	0.00894191561429594	0.047600587713581	0.0269059812333531	-0.104133460083132	-0.0242159804911254	0.0183141735761514	-0.00334305603681283	-0.0665619454929371	0.0032523159040831	-0.0608272330063317	0.019570477563527	-0.0452885205429124	-0.111405744302329	0.0219839809546787	-0.0392299462346839	-0.00326757444281987	-0.040928783758506	0.0357196958703798	0.0425479409610053
R13434	0.0290757976343408	-0.113954143004537	-0.0553795350442507	0.0742026194675543	0.0438519381403102	-0.0894310763423281	-0.0288390189854457	0.00979032928614909	-0.0291870219071752	0.0644274964322502	0.0560203070587318	-0.0417313939729402	0.0366828019859452	0.0833322165263313	0.0034721842406989	0.0514887903745469	-0.0697279589896249	-0.0397648096914784	-0.125406530095599	-0.0271604719633293	0.0520256355090479	0.0361845599300669	-0.104789231954515	0.0242513162034164	-0.0156284716390534	-0.0633043378954692	-0.072476730004015	0.019779224414437	-0.0875084094300035	-0.0500587628276226	-0.030362556031546	-0.0437268752451605	0.0223110054459268
R13435	0.0053009878578346	-0.0459124005951713	0.0175072237784992	0.0234713934060693	0.0547036102385959	0.023336762182736	-0.0333287064744166	-0.0510088729650719	-0.0625899612149616	-0.0236038143890146	0.0216204250904753	0.0389017228072236	-0.0597897120374146	-0.0240056396797515	0.0227909717588648	0.00157671513073468	0.0220143803805496	-0.0375806822751337	-0.0329399089672673	0.0262350505557696	0.0157172264582512	-0.010092340692637	-0.0165869655969494	-0.0363263554748153	0.0196754213500258	-0.0298265536693863	-0.0418040938564821	0.0599913029936995	-0.0414838317229717	0.0231560262265019	-0.0345514985755317	-0.0124101928708877	0.00643229460096282
R13436	0.0629805587641862	-0.0169865832265019	0.104806395037834	-0.0151748785439359	-0.0277743121428821	0.153715986343279	0.00892586965134705	-0.0122794486299704	-0.143285705222486	-0.055235984969735	0.0158406985762078	0.257909196328257	-0.244248453390517	-0.206392724236136	0.153062037017616	-0.180570962923654	-0.00433907139255739	-0.070749047305223	0.170800080004043	0.237033743121464	-0.081927188128075	-0.0158718722811794	-0.0153621972227831	0.00518790231966293	0.0228652419554254	0.0957660296157867	-0.00346795523854343	0.176815665610046	-0.0343567199046209	0.0200191669132344	-0.111602918041818	-0.146660266154776	-0.207699094542943
R13437	-0.0415413687944746	0.00743239125446867	0.0732827609905801	0.0563240506182514	-0.0200701649761354	0.10247607006652	-0.0310935572042815	-0.048992774476834	-0.0194792842178584	-0.0442043931375732	-0.013467416934279	0.0109037571050072	-0.0173998193104607	-0.0355138755393347	0.0521491490976257	-0.0267119821734793	0.0709895652727601	0.0280868031043048	0.052272696682599	0.0525444798747435	0.0520925401119514	0.00098431096266541	0.053360336041046	-0.0442477463931848	-0.12494441234602	-0.0362449037556526	0.0266285239406785	0.0569819843084446	0.00748876448683513	0.0958997075822453	0.0266870030288974	-0.00839270812096955	-0.0188104497774608
R13438	0.0173472170689545	0.0140555273721822	-0.00196187501443572	0.0364350390819738	-0.0065563952380452	0.00157319765468202	0.0312634561863986	-0.0066037705967017	0.0423423048640168	0.058363893765899	0.0433460669720906	-0.0321185669421678	0.0616791173824145	0.054619769743341	0.0224525375461349	0.0104228684002361	-0.0182881188257556	0.0476196365025161	-0.0102972807627676	-0.0279470997286991	0.0291279344812607	0.0576021163745806	-0.0176569446086694	0.0300558761006359	-0.0155165357629854	0.08256904138969	0.0382842042863303	-0.00419266907904236	0.00673871759130756	0.0294159305429928	0.0299609822566763	-0.00979980147608451	0.0180021888523734
R13439	0.141085580013811	-0.0102566345206515	-0.0585331971574112	-0.0172160810857841	0.0232462310001037	-0.0500194962671073	0.0124701204866194	0.124149261437095	0.0231480196731134	0.0438723134883563	0.0941210706553802	-0.0214144065365933	0.0120455747524711	0.0240631117981598	0.064544453062599	0.0514073887539315	-0.0366196611750298	-0.0171400808114421	-0.0348622910167755	-0.0731921004124716	-0.0577475561222469	-0.0111784696653282	-0.0238739114171696	-0.0150839246990524	0.0442899404315377	-0.031181408933009	0.0140118862390078	-0.0204915229065408	-0.00511652237634652	-0.073661148536689	0.0182230436957213	0.0351563798906106	0.0349608683860854
R13440	0.0171380735126723	-0.0248404257587047	0.130744108610615	0.0155424638685511	0.00716910968193027	0.0718656414937104	-0.0109074616786176	-0.00545909414448878	-0.0750227410852795	-0.00999506904577646	0.00790298123194424	0.0875662946484091	-0.0854760458686731	-0.074012060683382	0.0767426995385923	-0.120921374864427	0.0142812110185461	-0.0414017816877743	0.102891754890298	0.130350722060386	-0.00424036200499257	-0.0087024158642868	0.00546253831740171	0.0343398744119646	-0.0811455309704097	0.0203365423787927	-0.028407207226053	0.100405096017472	-0.00726998954834061	0.0298332206864813	-0.0190862458104163	-0.0639589700047357	-0.147071935441767
R13441	-0.0185959834416515	-0.000840985671474187	0.0326772268928331	-0.00265584589912918	-0.00995577223807815	0.0751702499831537	-0.013918023493144	-0.0526580735809518	-0.0224161444803302	-0.0382523834313813	-0.0241380175945864	0.0440978040893611	-0.0317486776080073	-0.03796635818029	-0.00336072816272896	-0.0594775539153218	0.0437908039777522	-0.00480156436334671	0.0108998297699919	0.0285753655716655	0.00834286414016205	-0.0137615427682194	0.0281508150090649	-0.00998408194407873	-0.0188358133133163	0.0505279161937925	-0.014932285433895	0.0396871640490152	-0.0218971970917902	0.0336574579414384	-0.0283976537154347	-0.0157045856455566	-0.0216633570008042
R13442	0.0273292556481116	-0.0425462908024466	-0.0800296976753169	0.0415192137965136	0.034439870420352	-0.00920834952917149	-0.038141760492737	-0.0135496260620099	0.0475488369989228	0.0285115540333262	0.0359705252477276	-0.00275136555145943	0.0267836573091619	0.0542822900182492	-0.00206000239366487	0.00316284504929911	0.0243067065621193	-0.0146335769644392	-0.091714789343406	-0.0247530257494575	0.0427371876431211	0.00873227149128085	-0.0111242614101729	-0.0125907417319239	-0.0371024404993073	0.0792043325654657	-0.0533378492850444	0.0181617559009621	-0.0798879853703892	0.0546570588706841	-0.0627349034016913	0.00743426694947686	0.0439513589855989
R13443	-0.0828104593273095	0.0782220639437985	-0.0288127603982146	-0.00644448027950436	-0.0232784815991809	0.00628621063014096	-0.00524257756193711	-0.0125078574338074	0.120484250334098	-0.0401442867196291	-0.0814342348342059	-0.0081287459040643	0.0402025330086758	0.00459935984181421	-0.0902934274852143	-0.0434809143270422	0.0706450860379547	0.0896656382944392	0.00592248702875115	0.00779039771388404	0.050113435830944	0.0229031849203319	0.077196470632943	-0.0380261931722489	-0.018283594847291	0.0367229370633009	0.01714485642774	-0.0360257576352821	0.0226857051098751	0.0537720834636465	-0.00541319598123102	0.0676289520022808	0.0326675211317128
R13444	0.0108151455562972	0.0672459161899574	0.0240698018809453	-0.132179263506257	-0.0378140994875109	0.0220873748206529	-0.0288810192772187	0.0483656527868081	0.0211036726327835	-0.0805335152574994	-0.106250854953126	-0.0111499481041565	0.0127210844162983	-0.0649756734394349	-0.0396341321281668	-0.0190134367600483	0.0399666943028898	-0.00539465065946916	0.0491747082270547	0.00352355450062005	-0.0598577252830352	-0.0892991329343191	0.0630864602855548	-0.0369533517065823	0.0348118468830459	-0.0382825883633456	0.0289876217672325	-0.0632891442792381	0.0568185255520317	0.0223412894710935	0.0362172262161929	0.0638179429178711	0.0123671677875282
R13445	-0.0393980017009095	0.0444020687582339	-0.0519957698873916	-0.000207922265603676	-0.0199492425585242	-0.00993895040180353	-0.0457252101134712	-0.00122539785076035	0.0863644027978409	-0.0231560878646046	-0.0409654461616217	-0.0487133123152617	0.0543002658783013	0.0283298018758702	-0.0658846152607989	0.0113233261473507	0.0539361087950983	0.0373795019676712	-0.0287096758762714	-0.0432891338580009	0.0350554206726068	-0.0017080994826723	0.0490156906325014	-0.0361612542387291	0.0325250967412323	-0.00813455622386761	-0.0209927540088174	-0.0335029289142242	0.00477302972686326	0.0398646761789021	0.00021367671167418	0.0634551440609937	0.0755131509822888
R13446	0.0690556751386999	0.014438566148461	0.167553744069367	-0.0231112963910212	-0.0222305964024857	0.1018952734634	-0.0463950318080211	0.0390863157545178	-0.117979779776712	-0.0588837289251511	0.00628265260980504	0.0484781667251837	-0.0969443775590301	-0.0937924834760858	0.101316057853563	-0.0961166714604499	0.0333493834132831	-0.0660288297932282	0.129129054341705	0.093553206333359	-0.0532732851494962	-0.0688469238150999	0.0570050126124345	-0.0355011393073525	-0.0361514176018184	0.0175880641377686	0.0062302786030371	0.0434138785504482	0.0502579139529933	-0.00391597988917028	0.0322338984361004	-0.0519508442848861	-0.137903293872113
R13447	-0.0118985223401453	0.00861396393148765	0.000584982368871139	0.000391484779062054	-0.0316003668833303	0.0258649379951073	-0.000981070010960878	-0.00839217313376921	0.0180299742912049	-0.0371042629128209	-0.0215619646605348	-0.0291887024129647	0.0200355312087998	-0.0188492202713953	-0.0304726712087881	-0.00255005949203187	0.0522534909186849	0.0040480720389938	-0.00780519489209831	-0.0257121468573569	0.010924533422751	-0.0276632549433554	0.0375225363154854	-0.0631184057141298	0.011188586218412	0.0498117172054726	-0.0228554579997681	-0.0235997803001595	-0.0140862186551737	0.0483952545753607	-0.00269483286546436	0.0296768679922668	0.0256679398728493
R13449	-0.06410507681155	-0.00660872173332785	-0.037292293482476	0.00595058797910033	-0.0206708993379271	-0.0878917618788035	-0.0470898858516015	0.00396698492774718	-0.0203025547221049	-0.0318513662826585	-0.0247406209295745	-0.0389806289986574	-0.00284372955642897	0.0163333754996935	-0.0692848180622358	0.023729157242913	-0.0582345094397906	-0.0866872013858218	-0.0354806192738981	-0.0471199146609776	-0.0247369817833881	-0.0554285578954084	-0.0242491892733977	-0.0257228281609435	0.0664343781886827	-0.0447843344356719	-0.0505379819976923	-0.0427266235183365	0.00975054041052554	-0.0946525264624514	0.0297562432853564	0.0147119857665645	0.0122935912796929
R13450	-0.0941005481460686	0.0749922469013571	-0.0437354992320815	-0.036702151023194	-0.0110791248183185	-0.00197500050219008	-0.0163166299287833	-0.0055406732895152	0.0921045239042922	-0.0487548993318161	-0.0839710469345436	0.0203593567524689	0.00281967523158147	-0.0114997031922351	-0.0909109579289279	0.0309023454158838	0.0574001068050437	0.0429489410090676	0.00525113151668476	0.0149213931811141	0.0133703731168668	-0.00110570065588507	0.0758959930515899	-0.0357291463393371	-0.0137345692414058	0.0443946947098045	0.0207180073599568	-0.0400734554954556	0.0378551012305647	0.0366984366158974	0.0119241104737792	0.0681188355851905	0.0536886426905717
R13452	-0.0179790531110047	-0.0376426170473661	-0.0606101721459159	0.0490660630151976	0.0305624259037696	-0.0413762539088345	0.0248618498444092	-0.029029198985552	0.057967639772084	0.0702091370464173	0.0197440362546062	-0.0485512757912034	0.079922907583287	0.0907715354614537	-0.0339888767589805	0.0496499088945939	-0.0207473609430634	0.0485340331216434	-0.0903523031314078	-0.0492247765571541	0.0762647854116488	0.0756361939671902	-0.0559755586730026	0.034790049336801	-0.0331193371661877	0.0310360106509993	-0.031702442224023	-0.0243510603507552	-0.0639746107239942	0.0549468490141788	-0.0573065106976655	-0.0169109028463401	0.0528015905291955
R13453	-0.0413607226669125	-0.0041685199214576	0.08295361662177	0.0246804638049544	-0.0543887477362398	0.0394453177007517	-0.0191323049712018	-0.0308056660955784	-0.0365223605234163	-0.0637389785875112	-0.0664733143888358	-0.0964771204674455	0.0660515530068173	0.00120611922181364	-0.0515941235999178	-0.0753131201069818	0.0611064295601959	0.0149083564985757	0.0160439944081461	-0.0177034595770608	0.057734155055509	-0.00616147870495267	0.0430442782070064	-0.0581702838839447	-0.098962650928451	-0.0785237074518142	-0.0276106295058649	-0.0360964028194701	-0.0380833886470374	0.0335106946916428	-0.0717775304217304	0.00210366664224658	-0.0794661981932601
R13454	-0.0512279740117364	0.048497253858343	-0.0324906050819864	-0.038122113422787	-0.0565897118170221	-0.000995983051554282	0.0162920875144843	-0.023835599701148	0.0566094340569459	-0.068495884012195	-0.0789203991095401	0.000410968857536402	0.000223142568176082	-0.0476838556242445	-0.0828386387475489	-0.0257649798517871	0.0299958496685796	0.0268207210475368	-0.00947403039515758	-0.0283716794869404	-0.00707053636880627	-0.021125562261575	0.0400595182826495	-0.0377774405815043	0.0157358774521285	0.0342690724199464	-0.0145848577117717	-0.0497987135491317	0.0187180752517206	0.0239980408419737	0.00624271945052361	0.0493566135332651	0.0394154792759312
R13456	0.00373671086093027	0.0913087343016364	-0.00709020327152092	-0.0105409599807539	0.0731294626239961	0.0517570687887933	-0.0600091985096781	0.00304097450747593	0.0220451760563684	0.0177541255659829	0.0379801428241944	-0.0281710952155351	0.0388842273497546	0.0330091272646446	0.0209590521297975	0.0955344835656515	0.0995491511975144	-0.0354266854230105	0.0400667748839956	-0.00567091228899972	0.0228725543263947	-0.041466307430204	0.11167936543033	-0.0327319387134516	-0.0133193969562925	-0.0371757630297014	-0.0105942812476235	0.00484471109963257	0.0529173699691482	0.0576395810622026	0.0142486693469355	0.127650139893895	0.08350782516936
R13458	0.0578452808771563	-0.0574348171706711	0.0371620975542994	0.0294370651920835	0.00632512306949347	0.00866084569829015	-0.0168766755667621	-0.00231284175454898	-0.064395977872511	-0.00215247275755685	0.0480822616815675	0.0386198838570036	-0.0691409115137856	-0.0238771499800224	0.0689273690078427	-0.0290285711739568	-0.0294684475747572	-0.0591458232450115	-0.0020821286827505	0.0333499371287129	-0.0215810339177885	-0.0253793622227794	-0.0351254061573127	-0.0275606273649713	0.0170817472071327	0.0272647794692036	-0.0389160519348842	0.0403521922537555	-0.0275378687387859	-0.00622755947540853	0.00778342851752129	-0.0474401247429501	-0.0415766730688615
R13460	9.79568911824577e-05	0.0713117841349914	0.0861902214724918	-0.0263255670080205	-0.0247885340514923	0.123870379619813	0.00274092987671413	-0.020384287744056	-0.0109071100909953	-0.0750292363443877	-0.0673359141615422	0.00670439416573318	-0.0101500441721111	-0.072948259481957	0.0108374041102333	-0.0406319161499017	0.0881345977048421	0.0269603747258221	0.0846903237454561	0.0324085063820229	0.0220796575867309	-0.0269424041298591	0.0831668780080631	-0.0115817614643573	-0.0287974328155194	0.054972146690853	0.030478376513022	0.0279577002916346	0.081317624323734	0.0910546884761026	0.084553811271003	0.0581069918233837	0.0150674297927473
R13463	-0.044759564201633	-0.0610545854736439	0.0713435851396299	0.00791835001344085	0.0324038429254659	0.104664516946568	-0.0295254745933087	-0.122118143158389	-0.0935590727797509	-0.0685180125253629	-0.020927670078033	0.108585334414814	-0.120103338173223	-0.0966359110139803	0.0388705758679348	-0.0956684903402986	0.0501350882648672	-0.0331810267017317	0.0385443357427896	0.146998402826784	0.0258651144533312	-0.00812136701178258	0.00772213517581349	-0.0174688613601878	-0.0831461473627419	0.100900181029739	-0.0739540180884655	0.0948212823493168	-0.068407030082794	0.0781083649017416	-0.0545131174165088	-0.0626998540387689	-0.0838958932246484
R13464	-0.0538583559157858	0.0120613812175217	-0.0430282834396162	0.0148998957545443	0.0260341250420945	-0.0122989024623721	-0.0336433286023047	-0.0528051219191486	0.0496204151535887	-0.00754276820149655	-0.0277834442725159	-0.0393168471335129	0.0526554724804113	0.0445302911482428	-0.0721336385576641	0.04059491639692	0.0239438548698885	-0.0401767526310164	-0.0705809457283036	-0.0502986693791643	0.0553756727476867	-0.0107807317535021	-0.0213504587147943	-0.0108743718472569	0.0284228621357056	0.0901397044194225	-0.0901180549769042	-0.0156183335538421	-0.0160929749142927	0.0700711001591601	-0.043040147716922	0.0300646224999103	0.0677674327661683
R13465	0.0444151329529069	-0.0604744770704094	0.0286631044364471	0.0259168906941124	0.0127144912996525	0.0297687651524776	0.0127361096570849	-0.0300088889478316	-0.00647871232339138	0.0135467703446797	0.0260862473420825	0.00335256203487435	0.00633438047691816	0.0188880947550408	0.0277283224068411	-0.0758796324680232	0.00790483603322722	-0.0164293831702602	-0.0199459589769425	-0.0140756621756871	0.0258949630338752	0.00393172833387065	-0.0407135526264939	0.00108210320797221	-0.00841427941301373	0.0594170660519102	-0.0371319784902529	0.034311698701922	-0.0789751663609103	0.0388892271816582	-0.0797391869096882	-0.0825161642726702	-0.0728277513040212
R13466	-0.000572761250594368	0.0432332993880836	0.0686451689283657	-0.0206557197148616	-0.0371558466175606	0.0580540043341345	-0.0422622664905272	0.0105127997732462	0.00611572272422596	-0.0567583851627161	-0.0364418780648924	-0.0192304816594993	0.00961284031122011	-0.0378609043016568	-0.00281505379467343	-0.0629843628369092	0.0543254113898157	0.00892058527604466	0.0502075960514097	0.00101627027062322	-0.0141702226226973	-0.043363615005023	0.0612336737087926	-0.0453479435333424	0.0694461223387824	-5.08335775059433e-06	0.0160386080553054	-0.00439132644073248	0.026915764593836	0.0150001542776473	0.00142083308228011	0.0167906618946769	-0.0116836048059242
R13470	0.0760683137403411	-0.0472960176080431	-0.028383854996731	-0.00978698529848461	-0.0716187542753027	-0.0689394262478652	0.112492221797478	0.0232100351513799	0.0210135887084958	0.0467482782679238	0.000296589814605633	-0.0574334853757439	0.0499248689311511	0.0189114581986469	-0.00242830266291271	-0.07604493835086	-0.061331063692546	-0.036630772305566	-0.0555771087504962	-0.0616546744539592	-0.0325729724899518	0.0051902119724525	-0.0856686348351082	0.106818842132831	-0.0219201017010686	0.0387394887687541	-0.00266260341611709	-0.031449000321143	-0.0788096812337013	-0.0601976615350409	-0.160628285157783	-0.0596769398349436	-0.0359477647549003
R13471	-0.0361801968208959	-0.0240550743831509	0.0246299043219131	0.0480645482017096	0.0196321076212078	0.0647229988791916	0.00673068277513824	-0.0612523978002877	0.0256104341593447	-0.0218316958731537	-0.0284126367585709	0.00599470876902955	0.00193169188552915	0.0055727395010801	-0.00893356389366669	-0.020423405936546	0.0801062609391217	0.0310393931740242	-0.0235007034436884	0.038181962430911	0.0862449595833692	0.0204935312048371	0.0203171838345717	0.00408627966126548	-0.0616672462400913	0.0810077912627613	-0.0233461205030602	0.0416088314384668	-0.0393665898334169	0.123821490409487	-0.0161891645361942	-0.00680421875005505	0.0269722633668577
R13472	0.0413822156263445	-0.026438003222792	0.0827079887860526	0.0702268320962529	-0.0959569112059727	-0.0235656249236115	0.0963114121532789	0.0269863822060972	0.0209065769066503	0.0768939841203603	0.0392474522021257	-0.0839166158094468	0.0838062712527906	0.0549258545566284	0.0196739472710429	-0.0548005476228063	-0.0692846070606228	0.0564038702673075	-0.0200429929895382	-0.0863409921940455	0.0193196656651	0.0745284765710865	-0.0543879544952123	0.0793483870644676	-0.0885502810294873	0.0687747687070646	0.0706198484245906	-0.0416164003744832	0.0354888637202028	0.00424494689536958	0.114168169246114	-0.0660931635128654	-0.0382810503361233
R13473	0.0498660716435269	-0.0115309218077733	0.00412284319121129	0.0274830465120417	-0.0565329851651507	-0.0600645573793187	0.107290217412984	0.026458312869845	-0.0147779643244254	0.0840657143033022	0.0637938410978007	0.0370753510231621	-0.0407346699076112	-0.003938916828979	0.051362174510163	-0.0109180836161771	-0.0944983106103008	0.0163340862525863	0.010190626558788	-0.0191570114600784	-0.0554886435650178	0.0659431224338781	-0.0621186143181355	0.0907630197883929	-0.0588003740090189	0.00338941019886241	0.092029286508044	0.00924100910146608	0.0811225447806376	-0.062251851142838	0.134877452780621	-0.0491369105239872	-0.0230522016785829
R13474	0.0129517812427053	-0.0106703689348619	-0.0411989058210702	0.0195975441925985	-0.0457972930230141	-0.0591431661931789	0.0712568583811896	0.0358446742639056	0.0217744103320399	0.0555269590994563	0.0249285672990959	0.019241760271876	-0.0130822843985358	0.00479912967589867	-0.00219589097231722	0.0212971488666039	-0.077704485346224	0.0318629062527688	-0.0197893213337832	-0.0215779526187318	-0.0274239554226182	0.0563358011787703	-0.051664902705782	0.0527796466913267	0.00513309803316247	-0.00870288352926062	0.0799200236755097	-0.0124182903479771	0.0364680728686191	-0.047284071090946	0.0812987236121218	-0.0265434646010959	0.0173156234904749
R13476	0.0418752496136768	-0.0427857764332755	0.0137732550172687	0.0595880556562326	-0.0250070356302668	-0.0388835023733376	0.0825701117507212	0.0236909008837479	-0.00879997363969194	0.0685292226335235	0.0493608712564533	-0.00329514139694901	0.000657733877559751	0.0252209272185421	0.0288984494154339	-0.0514938358768815	-0.0941981305768176	0.0410776389070804	-0.02426045438168	-0.0497592271223058	0.0133970881145423	0.0690317766397938	-0.0979198620724191	0.0630835803381689	-0.00887017849983987	0.0297019125459565	0.0811253975432491	0.00242192549022951	0.00365767839738114	-0.0305434687012067	0.0476726706269386	-0.0924596719582906	-0.0739005281726197
R13477	-0.0628783842874991	-0.0321553371300099	-0.084921773174899	0.0430760417897798	0.0489884971624055	-0.0794845040349557	0.0296032264931296	-0.0941920232333497	0.0495338461217779	0.0763530797041462	0.0158066975044633	-0.0230224524541314	0.0436054691099917	0.08884117454457	-0.0467917406979403	0.0557046396783585	-0.0244373566949222	-0.000520843760681383	-0.105965029431486	-0.0224540108959216	0.0577317918821176	0.0504667196338695	-0.0456206301919304	0.0957065830819795	-0.0882004672674435	-0.0457076083409488	-0.0279210600716444	-0.00289452009184855	-0.0666094588535632	0.00832144533648039	-0.0376523423409045	0.0167496582739335	0.0457288282027157
R13478	-0.022775108162705	-0.0513713895061873	0.0423815757609368	0.0477311540667765	0.0304235540543276	0.00921788704076896	-0.00227276666469553	-0.000695758653146506	-0.0364366613241436	0.0539797078370095	0.0367846453081469	-0.123343562046359	0.0957408812911257	0.101611557264147	0.00134552988777298	0.00981425530643332	-0.0488533781992148	-0.121026898820832	-0.0329314177010715	-0.11371098099546	0.0228354015125371	-0.0403268878663765	-0.0699414870628232	0.045394005223804	0.0473331304098695	0.0256147331988874	-0.0763964846031069	-0.0267795493040604	-0.0436464622178984	-0.000189758930018062	-0.0195745101957758	-0.0752619118430099	-0.0386414255615537
R13479	-0.0361470098610477	0.0546472877674983	0.011329001688916	0.011786220658303	-0.0231533684237633	0.042795070865898	0.00946130192706697	0.0057681142537318	0.0349547822819759	-0.0391636075413594	-0.0405480409595495	0.00529304230192415	-0.00200795205890435	-0.0211703218494614	-0.0266614368127764	-0.0326023626095715	0.0567644522636109	0.0474013226180093	0.0452908574684029	0.00939817026219407	0.0327875772237627	0.0129919322335577	0.06039720992068	-0.0174482098303969	0.00451178462104016	0.0147621812559862	0.0308068013148252	0.00379209465515981	0.0406388552524366	0.0435506048428813	0.0360634956571676	0.0304366327695137	0.0133670449378386
R13480	-0.00697965189775136	-0.0336459930162698	-0.0437537496936812	0.0310681888441288	0.038531853688715	-0.0593805414652788	0.00988972594866988	0.00723421134097268	0.0341263689370041	0.0295570385614301	0.016634109751184	-0.0257523948903095	0.0458832824595182	0.0606860089294226	-0.0153159214173655	0.00967015848452639	-0.00179075298725695	0.0406875098208465	-0.0469151492066761	-0.011579353571168	0.045165554737527	0.045873329320247	-0.0182784733203361	-0.00622021449645343	-0.0270344580195578	0.0273948872717412	-0.0219926033895224	-0.00485779856287369	-0.044876021571	-0.0116994838862328	-0.0623030195003857	-0.0197829118492471	-0.0372365021154827
R13481	-0.0204802673340233	-0.0155024232171834	-0.032424166173007	0.0101956664377732	-0.0296486148248856	-0.0457164384422864	0.0280616109268949	-0.0223565240194146	0.0100196915260824	0.0324223966582868	-0.00253570361675077	-0.0705285034577877	0.0743513094546272	0.0597181548767194	-0.0305234011205974	0.0351343298343898	-0.0355807713531797	-0.00318769011645491	-0.0614137195231881	-0.0647632494361514	0.00571059814299193	0.00898119744705447	-0.034132051947368	-0.0036431317740147	-0.0128005396501111	-0.0489070964084787	0.00909050754408012	-0.0455064097207419	0.0126240834562229	-0.016211881531366	0.0147044893789309	0.00273553221075976	0.0299160920048991
R13482	-0.0345142287823245	0.0194983954301074	0.0104455513560373	0.015989996500943	0.0201219676756603	0.031543505782564	-0.00213475558259492	-0.0387788395319112	0.013317599365588	-0.00100231349439333	-0.0015690517285017	0.00791538314544485	0.00622624086949602	0.00915538991919979	0.000883569900279759	0.0335369371787889	0.0350392458110783	0.0315888914443054	0.00553957150131547	0.0290306921892566	0.0316721692322628	0.0176383230839977	0.0306260370435274	-0.0057326604803997	-0.0272336469644841	0.00638314752939172	0.0121050514447461	0.0144859190637411	0.0138474922288718	0.0402375709711852	0.0377940949135019	0.0304276500964542	0.0272741012247269
R13483	-0.0931188032933435	0.030860648563479	-0.06388956891978	-0.000898761073293201	0.026505476352488	-0.00460010137109188	-0.020245104802718	-0.0601587364187696	0.0790563802216813	0.00245671246626047	-0.0310690463721553	-0.0150862721737459	0.0517541083413659	0.0371699514871085	-0.0670379724782822	0.0349001364450098	0.0382701147834524	0.0150439364752758	-0.0469462008914232	-0.0225032532256403	0.0471445556575115	0.0157718488371314	0.0273525078844539	0.0180294223562585	-0.044781437255919	0.0363622685732029	-0.0397119870685534	-0.0158821107937773	-0.00919733979532094	0.0452931221939433	-0.0186163290604879	0.0417739248586831	0.0535450635029455
R13485	-0.0225467003781545	0.021528366015788	0.00651619136069823	0.0191892262052181	0.0400784900282304	0.0306735318674387	-0.0304174427692526	-0.0252500928619681	0.0069536409789449	-0.00151384815933347	0.00958556645797822	-0.00811103223851196	0.0329785930175779	0.0257582181437763	-0.000684533374187991	0.0368462779163408	0.0303375757835912	-0.000391354147063372	0.011750849737618	0.00630908966130416	0.0419691224612058	0.00899183340347874	0.0183981810611803	-0.0057177748711653	0.0145612179576662	0.0389230021488479	-0.0368103966981033	0.0141228853414126	0.0049635909153074	0.0504089368460928	-0.0107662249862209	0.0334695685129176	0.0292840173495544
R13486	-0.0237400725414436	0.0069393758725539	0.0550693980739915	0.00290576582358038	-0.0454730700586112	0.0477196763843028	-0.00969005018427811	-0.0108598592407401	-0.0100939857461451	-0.0490016909769757	-0.0370930427999075	-0.0106889598959873	0.0269648624708601	-0.0191823225164307	-0.0123739973020113	-0.0704052090069039	0.0476972503809889	0.0564111523883382	0.0428554174897114	0.00297960235183605	0.0277665173394784	0.0168532561515935	0.0424096631984189	-0.0494423183038646	0.013398770215385	0.0271313521278024	0.0164973577160658	-0.0193634636860413	-0.0192265375074792	0.0308671335239374	-0.0276939412031865	-0.0175877053373768	-0.059769276768793
R13487	0.0619589512872914	0.0060874721500689	0.0329429895924521	-0.00990269653987729	-0.0192129843764939	-0.0225594070037004	0.0768639900642253	0.0440700358117834	-0.0070609064680765	0.027840472816597	0.0323279077331893	0.0259727430636059	-0.0222926249422943	-0.0171320540426619	0.0421983683533258	-0.0455536460265735	-0.053570050556453	0.0189192603192728	0.0323503398601516	0.00704130276429784	-0.029010617639662	0.0336137600727831	-0.0288552761490212	0.0523103189769842	0.0359164962234634	0.0784767008409632	0.0382410002324681	-0.00777465832823272	0.0177991259088943	-0.0686804270711279	-0.0211853335047978	-0.0588814359049695	-0.105407620379025
R13488	-0.00427984911255268	-0.0579587061440174	-0.0803965232830741	0.0480001079237008	0.0366457947008779	-0.0642752940981483	0.0469471763099469	-0.035855951208152	0.0462791345196662	0.0869117050521911	0.0526010023336723	-0.0440935313394295	0.0731544955258647	0.101792649617287	-0.0228926049948946	0.105218140138809	-0.0130057261536082	0.0299399562474938	-0.119730537830389	-0.0418546099383484	0.0586005446213426	0.0749817863888464	-0.0461817315537746	0.0558088041785127	-0.121044914720409	0.0500627656382496	-0.0216360958488724	-0.0146839852574669	-0.0685432375592586	0.023434963134269	-0.0128700487393175	0.0147498133780464	0.0845225246472302
R13490	-0.0194305026333235	0.0131613805824276	-0.0151499759979572	-0.00751030168686231	0.00546815532321585	0.0210765672347688	-0.102301541991523	-0.029049311161817	0.000624887617948412	-0.0539307775348178	-0.0258270155887214	-0.0422787512424157	0.0370457104234383	0.00518071041839788	-0.0362946201779091	0.0186298131703877	0.0346467716189715	-0.057479859711858	-0.00394963037894105	-0.0304162723128279	0.0204475193456522	-0.0794205895881627	0.0347706360969484	-0.0812606369922447	0.0200030711097997	0.0936575454510491	-0.0554389242412702	-0.0288840378160986	-0.00161904664434214	0.0507787359209208	-0.00130528086500904	0.0501370607705629	0.0373266384505589
R13491	0.00153793562191691	0.0177179848469762	0.0409368804274644	0.00362320333921046	-0.0051405679359618	0.0299171270015138	-0.0136900927107532	0.0106296546624113	-0.0119655513974528	-0.0530368742461424	-0.0229992550827732	0.0776101719024776	-0.0800310773950299	-0.0664801374762565	0.0089085630289695	-0.0439581866639672	0.021338733707934	-0.0110779270810854	0.0263311890554608	0.0543894883709581	0.00171019636457151	-0.0174918026908887	0.0126921709462787	0.00249342710476629	0.0136666825023195	-0.00591332567002099	0.00741012828808917	0.0492574299162205	0.0270458553956948	0.0394455591876153	0.0283183627625701	-0.0120633639895798	-0.0129383232454613
R13493	-0.0111954199188865	0.0603242961891816	-0.00679563294052545	-0.0225442635828311	-0.0761718372353867	-0.0248373351947839	0.080530081709418	0.0433996400464757	0.0752486996563106	0.00427264661856437	-0.0554175388397803	-0.00698226902253042	0.00682136023161379	-0.0171166194627189	-0.0507977767110875	-0.101993419433705	-0.0153113250916079	0.0514288542088669	0.048653997153529	-0.0201413148875208	-0.0123168055113695	0.043492904690116	0.0123425433578675	0.0774177038974706	-0.0206256635842183	0.0176001014738989	0.0694072555555851	-0.0467714954670124	0.0742680135984472	-0.0424796611455336	0.0494271883836761	-0.0205215208438115	-0.0473665575461823
R13494	-0.113589373973332	0.0871363781239238	-0.087922061126779	-0.0408174829953419	-0.0464089213490255	-0.104709602104241	0.0626302597371392	-0.00473917482480022	0.142320237237007	0.0338597291601507	-0.0656659447977389	-0.0390600118773766	0.0529961952055225	0.0378843333369607	-0.136019145728326	0.0410244299354663	-0.0451268381360212	0.0278595200369525	-0.0475626688474998	-0.0792334602413955	-0.015342448685597	0.00547670460360928	0.0143474986153691	0.0737284944048667	0.00905735397308534	0.00961019418762838	0.064715371018457	-0.10971471680451	0.121480286119761	-0.0269622075792524	0.130193109788357	0.0693122549394031	0.106098194565125
R13495	-0.0176363415620692	0.0330758480259864	0.0203105436528719	-0.06709747979242	0.013495653178967	0.0943903188008462	-0.000654407637170255	-0.0576403300336994	-0.0620390524694841	-0.0882784655856156	-0.0734426820260614	0.225466999547491	-0.151497357056607	-0.149178452405553	0.0353276168232504	-0.0297578651790861	0.0849862047253714	0.000115066467393633	0.0951976244181017	0.279730214612546	-0.0211991394735781	-0.0238362640204804	0.0602920080855915	0.0104270354542375	-0.014279783422476	-0.0925875563788926	0.0105294983771712	0.136990125243352	-0.019049902348912	0.0429498263122219	-0.0720867790533039	0.0195461724010109	0.0231996844828901
R13496	0.0620854235519396	-0.0779544172429606	-0.0151269113728279	0.0548203590907001	-0.00105225952070929	-0.0803363484378656	0.111917889550736	0.0129587322248985	-0.0332328315663646	0.129744077129319	0.0947506826951748	0.0106023605367268	0.00575551576345328	0.0632671706407571	0.0615567856544606	0.0286832463143464	-0.129392604584335	0.0284975654225403	-0.0544387454909669	-0.0154939857070147	-0.00856218945077436	0.1009426138377	-0.121643358871468	0.125201625933363	-0.073547002965349	-0.0695822597178958	0.0689158529635235	0.00803327792771341	-0.0351818009111705	-0.0697945619366603	-0.0227226639200386	-0.0943385623038726	-0.0277866270198767
R13498	0.0454172089438903	-0.0412261910884273	-0.0266915075753269	0.0639275687349627	-0.0313409941268461	-0.089897884528866	0.149792713008291	7.58526791891175e-05	0.00991368478841647	0.138505946887582	0.100573473338946	0.0227619213830245	-0.00442977110687958	0.0599885341103002	0.0524148957208435	0.028008081794017	-0.107719900253308	0.0615238085268097	-0.0428490010694141	-0.0176676620586292	-0.0150681791615535	0.134231661412081	-0.0955007434650527	0.160883853861783	-0.0402872405395926	-0.0557863880791438	0.104677396946965	0.0225501412749301	-0.0200348173787018	-0.0780643624791472	-0.0149858624707928	-0.0554454531295485	-0.00936340727280574
R13499	-0.0221809217568666	0.0457315552782865	-0.0374335427848485	0.00707667863304991	-0.0512433150149687	-0.0278515105348924	0.0452087505591343	-0.0100254026984825	0.0466403133084334	0.015420374709109	-0.00983851923511819	0.0173574228842617	0.00131974767121999	-0.00874504263113736	-0.0336709547196895	-0.00785219206799746	-0.00913129217162526	0.0569616274429897	-0.00533340317619136	-0.0261481991967712	-0.00749755988868872	0.0331315507876394	0.00118607220588616	0.0353732867113957	-0.0734180090986411	0.011623056354688	0.0666347444393648	-0.0132651598138549	0.0801214646731395	0.0086782089320159	0.108299027159994	0.00835647483171535	0.0279013408486618
R13500	0.0385069103929566	-0.0154148813321308	-0.00780961102403241	0.0121151461593404	-0.116708280534542	-0.075338507421422	0.144568215530094	0.0317602137196664	0.00646926125128352	0.0900121249894776	0.018747214480657	-0.0647478767668265	0.0519820668778982	0.0416366545933176	-0.00821935575312522	-0.00686127048120678	-0.0964144182803357	0.0513293759444532	-0.0336409644461225	-0.0831608736560898	-0.0440384598380934	0.0575112122347635	-0.0770727304090968	0.14985805325941	-0.0458888148264126	-0.0151971039462376	0.12925147364512	-0.0495482636963974	0.0830472366641071	-0.0680800170793249	0.112115155608953	-0.0453194504295557	0.00707893878425958
R13502	-0.0450404197075749	-0.00237666510611847	-0.0149827289914805	0.0316538825294493	-0.0592164345023655	0.00283225264619842	0.13117640627068	-0.0678640297344441	0.0750064107861554	0.0462458601052412	-0.0501328777249261	-0.0100624895683701	0.0582998922151089	0.0252389278878521	-0.0576795848766595	-0.0558768136415785	-0.019831949638284	0.138286555540414	-0.0531803954443697	-0.0177908636894491	0.0663238794973741	0.1204960585768	-0.0308683733702456	0.129103629621403	-0.181014920023866	0.0770607759626765	0.0941393964751585	-0.0229736709684591	0.0223987489405776	0.054981919929256	0.083239917770129	-0.0388478147743987	0.00993931344268417
R13503	0.0727159733138245	-0.0326596498570661	0.0303302536862911	0.00755333948832677	-0.0681588067560641	-0.0532311427314482	0.119868542051408	0.0310059788408922	0.00452297875157367	0.0628934033061757	0.0380349097056222	0.0105709964093887	0.00665320559912107	0.00919788178466269	0.0531665580369852	-0.111859368653525	-0.0967388023271948	0.063252885267153	-0.00193738421326412	-0.0132799617483004	-0.0321391871112001	0.0782043117705451	-0.0753822502023421	0.111259796548903	-0.0259748856265448	0.0636229668515863	0.0732678957593058	0.00866632822137093	-0.0329054644314512	-0.0883320006760201	-0.0469571667916714	-0.125945380896285	-0.152124111040834
R13504	0.0112687698412723	-0.0200949615880896	-0.0223887271233535	0.0108128422645606	-0.0362075112554563	-0.0585027766757428	0.125038324671364	-0.0356625389717022	0.0463119760600088	0.0997680564132857	0.0276583861074025	0.0340190669806588	0.0171644003225346	0.0364310925774999	0.00961667995681545	-0.0104572157632245	-0.0878108758852592	0.086179516806256	-0.0354696946747574	-0.00169297766603173	-0.00462324887383896	0.119357283750005	-0.0805460493522601	0.156476751379218	-0.100612680779899	-0.00566264391267327	0.0785001164260943	0.0077647806019036	-0.0147070472072498	-0.0333676336738384	0.00150795481825903	-0.0591781346258826	-0.00709487551466675
