## Supplementary material for "Transcriptional and genetic sex differences for schizophrenia across the dorsolateral prefrontal cortex, hippocampus, and caudate nucleus": Data S4: GO_analysis_module_black.xlsx

### Sheet: Sheet1
GO	NS	enrichment	name	ratio_in_study	ratio_in_pop	p_uncorrected	depth	study_count	p_fdr_bh	study_items
GO:0006635	BP	e	fatty acid beta-oxidation	11/586	42/29107	4.88052e-10	9	11	6.05965e-06	38.0, 225.0, 1374.0, 1376.0, 1666.0, 1962.0, 3030.0, 3032.0, 5828.0, 10449.0, 56898.0
GO:0071560	BP	e	cellular response to transforming growth factor beta stimulus	10/586	57/29107	1.87013e-07	6	10	0.00090224	1399.0, 2534.0, 3987.0, 5139.0, 6660.0, 6662.0, 7525.0, 10891.0, 55553.0, 57669.0
GO:0050680	BP	e	negative regulation of epithelial cell proliferation	10/586	59/29107	2.62445e-07	6	10	0.00090224	567.0, 4163.0, 5080.0, 5764.0, 5828.0, 6657.0, 6662.0, 7042.0, 7049.0, 10247.0
GO:0001942	BP	e	hair follicle development	8/586	34/29107	2.94551e-07	4	8	0.00090224	1956.0, 6662.0, 7042.0, 8323.0, 9355.0, 11166.0, 55366.0, 135228.0
GO:0022900	BP	e	electron transport chain	10/586	61/29107	3.63337e-07	4	10	0.00090224	128.0, 217.0, 444.0, 2108.0, 2110.0, 2731.0, 4199.0, 8630.0, 9249.0, 29958.0
GO:0009410	BP	e	response to xenobiotic stimulus	20/586	283/29107	1.43842e-06	3	20	0.00297657	117.0, 205.0, 387.0, 567.0, 596.0, 836.0, 952.0, 1374.0, 2018.0, 2534.0, 3030.0, 3956.0, 5139.0, 5764.0, 6506.0, 6507.0, 7042.0, 8412.0, 10891.0, 63826.0
GO:0016477	BP	e	cell migration	18/586	243/29107	2.47457e-06	4	18	0.00438917	324.0, 387.0, 1399.0, 1901.0, 2195.0, 2262.0, 5286.0, 6383.0, 6385.0, 7042.0, 7049.0, 10082.0, 10461.0, 22836.0, 22919.0, 55604.0, 57326.0, 57381.0
GO:0042060	BP	e	wound healing	11/586	94/29107	3.0603e-06	4	11	0.00474958	836.0, 1956.0, 2247.0, 4217.0, 4853.0, 5465.0, 6385.0, 7042.0, 10413.0, 58529.0, 84750.0
GO:0008360	BP	e	regulation of cell shape	13/586	149/29107	1.07685e-05	6	13	0.0148558	387.0, 2059.0, 2534.0, 4289.0, 5028.0, 5764.0, 7430.0, 10810.0, 10979.0, 22836.0, 55742.0, 55785.0, 57381.0
GO:0048663	BP	e	neuron fate commitment	5/586	17/29107	1.64649e-05	4	5	0.0193331	429.0, 3398.0, 5080.0, 5454.0, 25925.0
GO:0060041	BP	e	retina development in camera-type eye	8/586	57/29107	1.78521e-05	3	8	0.0193331	658.0, 5080.0, 6096.0, 6662.0, 7101.0, 7275.0, 9355.0, 10461.0
GO:0006829	BP	e	zinc ion transport	4/586	9/29107	1.89073e-05	8	4	0.0193331	4504.0, 7779.0, 55334.0, 64116.0
GO:0045893	BP	e	positive regulation of transcription, DNA-templated	30/586	637/29107	2.02425e-05	10	30	0.0193331	183.0, 952.0, 1956.0, 2104.0, 2247.0, 3398.0, 4090.0, 4217.0, 4504.0, 4781.0, 5080.0, 5465.0, 5978.0, 6096.0, 6657.0, 6662.0, 6925.0, 7003.0, 9355.0, 10413.0, 10891.0, 27131.0, 29969.0, 55366.0, 55840.0, 64067.0, 79618.0, 84105.0, 94241.0, 116931.0
GO:0120162	BP	e	positive regulation of cold-induced thermogenesis	10/586	97/29107	2.65171e-05	5	10	0.0235169	324.0, 1376.0, 1666.0, 1734.0, 2104.0, 2628.0, 2697.0, 10891.0, 55198.0, 56034.0
GO:0006853	BP	e	carnitine shuttle	3/586	4/29107	3.19893e-05	9	3	0.0248237	788.0, 1374.0, 1376.0
GO:2000741	BP	e	positive regulation of mesenchymal stem cell differentiation	3/586	4/29107	3.19893e-05	7	3	0.0248237	6660.0, 6662.0, 55553.0
GO:0032570	BP	e	response to progesterone	6/586	33/29107	4.52586e-05	6	6	0.0330548	952.0, 2560.0, 2706.0, 5764.0, 7042.0, 10413.0
GO:0010977	BP	e	negative regulation of neuron projection development	8/586	66/29107	5.29561e-05	8	8	0.0348821	387.0, 567.0, 952.0, 1809.0, 3956.0, 4504.0, 8934.0, 23557.0
GO:0048856	BP	e	anatomical structure development	7/586	49/29107	5.33795e-05	2	7	0.0348821	2139.0, 3174.0, 5080.0, 6935.0, 7101.0, 8404.0, 11197.0
GO:0005829	CC	e	cytosol	190/586	5294/29107	6.89539e-17	2	190	1.09582e-13	48.0, 51.0, 120.0, 128.0, 183.0, 216.0, 223.0, 225.0, 324.0, 387.0, 394.0, 501.0, 567.0, 596.0, 663.0, 788.0, 824.0, 836.0, 1031.0, 1399.0, 1500.0, 1635.0, 1666.0, 1809.0, 1962.0, 2053.0, 2139.0, 2184.0, 2534.0, 2706.0, 2752.0, 2760.0, 2949.0, 2950.0, 3174.0, 3398.0, 3437.0, 3613.0, 3945.0, 3956.0, 3987.0, 4026.0, 4045.0, 4090.0, 4163.0, 4199.0, 4217.0, 4289.0, 4504.0, 4601.0, 4604.0, 4638.0, 4907.0, 4915.0, 5052.0, 5080.0, 5130.0, 5139.0, 5208.0, 5236.0, 5264.0, 5269.0, 5270.0, 5286.0, 5396.0, 5507.0, 5525.0, 5576.0, 5578.0, 5592.0, 5654.0, 5824.0, 5827.0, 5828.0, 5978.0, 6017.0, 6284.0, 6657.0, 6717.0, 6935.0, 7159.0, 7274.0, 7275.0, 7430.0, 7525.0, 8099.0, 8139.0, 8424.0, 8556.0, 8644.0, 8682.0, 8741.0, 8850.0, 8895.0, 8934.0, 8991.0, 9455.0, 9588.0, 10160.0, 10247.0, 10252.0, 10413.0, 10606.0, 10611.0, 10672.0, 10768.0, 10804.0, 10979.0, 10993.0, 11031.0, 11160.0, 11261.0, 11278.0, 22836.0, 22900.0, 22919.0, 23365.0, 23382.0, 23475.0, 23576.0, 23586.0, 23683.0, 23743.0, 25938.0, 26084.0, 26092.0, 26207.0, 27131.0, 27233.0, 27295.0, 27303.0, 29968.0, 30061.0, 30851.0, 51053.0, 51071.0, 51084.0, 51191.0, 51259.0, 51268.0, 51666.0, 54994.0, 55256.0, 55300.0, 55604.0, 55667.0, 55742.0, 55816.0, 55856.0, 55893.0, 56034.0, 56776.0, 56898.0, 56907.0, 57161.0, 57326.0, 57494.0, 57669.0, 58488.0, 63826.0, 64750.0, 64854.0, 79618.0, 79870.0, 79971.0, 80243.0, 81624.0, 81846.0, 84085.0, 84747.0, 84986.0, 85415.0, 85439.0, 85457.0, 89122.0, 94241.0, 124540.0, 135228.0, 140576.0, 146556.0, 147657.0, 150280.0, 152137.0, 163859.0, 171024.0, 202333.0, 219736.0, 253827.0, 284434.0, 652968.0
GO:0005886	CC	e	plasma membrane	169/586	4500/29107	1.25094e-16	3	169	1.09582e-13	19.0, 108.0, 117.0, 120.0, 136.0, 324.0, 361.0, 387.0, 394.0, 444.0, 567.0, 658.0, 824.0, 952.0, 1008.0, 1363.0, 1500.0, 1734.0, 1901.0, 1910.0, 1956.0, 2040.0, 2059.0, 2195.0, 2262.0, 2534.0, 2555.0, 2560.0, 2565.0, 2697.0, 2706.0, 2731.0, 2752.0, 2823.0, 2950.0, 3077.0, 3655.0, 3709.0, 3782.0, 3977.0, 3987.0, 4026.0, 4045.0, 4163.0, 4504.0, 4638.0, 4735.0, 4853.0, 4907.0, 4915.0, 5028.0, 5130.0, 5269.0, 5286.0, 5348.0, 5445.0, 5576.0, 5578.0, 5592.0, 5654.0, 5764.0, 5786.0, 5803.0, 6016.0, 6284.0, 6383.0, 6385.0, 6506.0, 6507.0, 6565.0, 6581.0, 6975.0, 7037.0, 7099.0, 7275.0, 7430.0, 7525.0, 7779.0, 8323.0, 8601.0, 8613.0, 8671.0, 8801.0, 8895.0, 8934.0, 9019.0, 9071.0, 9262.0, 9378.0, 9455.0, 9749.0, 9848.0, 10082.0, 10252.0, 10461.0, 10672.0, 10936.0, 10979.0, 11031.0, 11160.0, 11261.0, 22836.0, 22929.0, 23305.0, 23418.0, 23586.0, 23620.0, 23657.0, 23705.0, 23768.0, 25927.0, 30061.0, 30851.0, 51199.0, 51374.0, 51458.0, 53832.0, 53919.0, 54756.0, 54762.0, 55198.0, 55256.0, 55273.0, 55300.0, 55366.0, 55540.0, 55604.0, 55667.0, 55742.0, 55970.0, 56034.0, 56776.0, 57088.0, 57381.0, 57669.0, 57678.0, 58489.0, 58494.0, 63826.0, 64116.0, 64750.0, 79901.0, 79971.0, 80036.0, 80243.0, 80723.0, 81031.0, 84168.0, 84239.0, 84329.0, 84418.0, 84986.0, 85315.0, 85415.0, 89122.0, 93129.0, 116238.0, 116372.0, 130132.0, 130574.0, 135228.0, 140576.0, 154091.0, 163859.0, 166647.0, 201266.0, 202333.0, 260425.0, 728215.0
GO:0070062	CC	e	extracellular exosome	98/586	2169/29107	3.48236e-14	6	98	2.0337e-11	38.0, 48.0, 128.0, 183.0, 216.0, 217.0, 223.0, 387.0, 427.0, 501.0, 567.0, 754.0, 824.0, 952.0, 1363.0, 1500.0, 2040.0, 2053.0, 2059.0, 2184.0, 2195.0, 2202.0, 2519.0, 2628.0, 2752.0, 2760.0, 2823.0, 2950.0, 3945.0, 3956.0, 3977.0, 4735.0, 4907.0, 5052.0, 5236.0, 5269.0, 5286.0, 5375.0, 5446.0, 5480.0, 5576.0, 5578.0, 5654.0, 5786.0, 6385.0, 6565.0, 6717.0, 7037.0, 7049.0, 7430.0, 7525.0, 8338.0, 8364.0, 8366.0, 8424.0, 8644.0, 8671.0, 8741.0, 8895.0, 8934.0, 8991.0, 9068.0, 9588.0, 10217.0, 10247.0, 10529.0, 10606.0, 10672.0, 10768.0, 10810.0, 11261.0, 22836.0, 23365.0, 23475.0, 23576.0, 23743.0, 23768.0, 29968.0, 30851.0, 51084.0, 51458.0, 55198.0, 55604.0, 55970.0, 56034.0, 56898.0, 57381.0, 57402.0, 79901.0, 79971.0, 84418.0, 114899.0, 130589.0, 140576.0, 146556.0, 151742.0, 157310.0, 283537.0
GO:0005737	CC	e	cytoplasm	156/586	4713/29107	1.02298e-10	2	156	4.48066e-08	48.0, 108.0, 205.0, 216.0, 223.0, 324.0, 361.0, 394.0, 596.0, 663.0, 664.0, 754.0, 767.0, 824.0, 836.0, 1031.0, 1500.0, 1901.0, 1956.0, 1979.0, 2247.0, 2256.0, 2560.0, 2697.0, 2746.0, 2752.0, 2950.0, 3398.0, 3400.0, 3437.0, 3613.0, 3782.0, 3945.0, 3956.0, 3983.0, 3987.0, 4090.0, 4163.0, 4217.0, 4289.0, 4493.0, 4504.0, 4638.0, 4735.0, 5052.0, 5080.0, 5236.0, 5269.0, 5286.0, 5375.0, 5480.0, 5525.0, 5576.0, 5578.0, 5592.0, 5784.0, 5824.0, 5827.0, 5978.0, 6284.0, 6641.0, 6657.0, 6717.0, 7009.0, 7049.0, 7099.0, 7159.0, 7275.0, 7430.0, 7779.0, 8099.0, 8139.0, 8412.0, 8556.0, 8601.0, 8644.0, 8741.0, 8895.0, 8934.0, 9071.0, 9315.0, 9455.0, 9588.0, 9848.0, 9960.0, 10247.0, 10413.0, 10461.0, 10606.0, 10672.0, 10768.0, 10979.0, 11261.0, 22900.0, 22929.0, 23365.0, 23475.0, 23586.0, 25927.0, 26137.0, 26207.0, 27233.0, 27303.0, 28951.0, 29958.0, 29968.0, 29969.0, 30061.0, 30851.0, 50808.0, 51053.0, 51191.0, 54994.0, 55022.0, 55225.0, 55256.0, 55589.0, 55742.0, 55785.0, 55816.0, 55893.0, 56776.0, 56898.0, 57494.0, 63826.0, 64750.0, 65975.0, 79618.0, 79870.0, 80114.0, 80763.0, 81624.0, 81846.0, 84293.0, 84986.0, 89122.0, 90865.0, 94134.0, 113612.0, 120376.0, 124540.0, 128077.0, 130574.0, 130589.0, 140576.0, 152137.0, 167410.0, 201266.0, 202151.0, 219736.0, 221687.0, 222658.0, 253827.0, 260425.0, 375743.0, 387119.0
GO:0005739	CC	e	mitochondrion	62/586	1307/29107	4.72529e-10	5	62	1.65574e-07	38.0, 48.0, 128.0, 205.0, 501.0, 596.0, 664.0, 788.0, 1374.0, 1376.0, 1666.0, 2040.0, 2108.0, 2139.0, 2534.0, 2628.0, 2631.0, 2697.0, 2731.0, 2746.0, 2752.0, 2950.0, 3030.0, 3032.0, 3437.0, 4199.0, 4329.0, 5028.0, 5264.0, 5445.0, 5578.0, 5827.0, 6717.0, 7374.0, 7915.0, 8424.0, 8801.0, 8895.0, 8934.0, 9588.0, 10247.0, 10449.0, 10891.0, 10993.0, 11112.0, 29958.0, 50808.0, 51287.0, 54996.0, 55526.0, 55760.0, 57546.0, 63933.0, 64757.0, 79611.0, 79783.0, 84263.0, 114971.0, 116151.0, 133686.0, 253827.0, 339479.0
GO:0048471	CC	e	perinuclear region of cytoplasm	39/586	713/29107	2.22726e-08	2	39	6.50361e-06	19.0, 324.0, 663.0, 1956.0, 2040.0, 2195.0, 2534.0, 2706.0, 3077.0, 3987.0, 4504.0, 4735.0, 4915.0, 5578.0, 5764.0, 6284.0, 6507.0, 7037.0, 7099.0, 7159.0, 7430.0, 8099.0, 8934.0, 9588.0, 23557.0, 27131.0, 51191.0, 51374.0, 55273.0, 56776.0, 56907.0, 57402.0, 65975.0, 81031.0, 81846.0, 85415.0, 154091.0, 201931.0, 202333.0
GO:0005925	CC	e	focal adhesion	28/586	418/29107	3.68104e-08	5	28	9.21311e-06	387.0, 567.0, 824.0, 1956.0, 2195.0, 2697.0, 3655.0, 3987.0, 4026.0, 5576.0, 5786.0, 6385.0, 6641.0, 7430.0, 7525.0, 8412.0, 8895.0, 9019.0, 10672.0, 10979.0, 11261.0, 22919.0, 23768.0, 55742.0, 57669.0, 79038.0, 85440.0, 171024.0
GO:0005887	CC	e	integral component of plasma membrane	60/586	1403/29107	4.51085e-08	4	60	9.87875e-06	19.0, 108.0, 117.0, 136.0, 361.0, 658.0, 1910.0, 1956.0, 2040.0, 2195.0, 2555.0, 2560.0, 2565.0, 2697.0, 2706.0, 3077.0, 3977.0, 4853.0, 4915.0, 5028.0, 5348.0, 5786.0, 5803.0, 6302.0, 6385.0, 6506.0, 6507.0, 6565.0, 6581.0, 7009.0, 7037.0, 7049.0, 7099.0, 7107.0, 8082.0, 8323.0, 8613.0, 8671.0, 9019.0, 9378.0, 10461.0, 10718.0, 10936.0, 23284.0, 23554.0, 23620.0, 23768.0, 30061.0, 51458.0, 53919.0, 55366.0, 55540.0, 58494.0, 64116.0, 80036.0, 80723.0, 81031.0, 84329.0, 220963.0, 441027.0
GO:0005759	CC	e	mitochondrial matrix	24/586	381/29107	1.04056e-06	5	24	0.000202563	38.0, 205.0, 217.0, 501.0, 1666.0, 2108.0, 2110.0, 2731.0, 2746.0, 4329.0, 7915.0, 8801.0, 10247.0, 10449.0, 11112.0, 29958.0, 50808.0, 55526.0, 55856.0, 57546.0, 64850.0, 79611.0, 123688.0, 133686.0
GO:0045121	CC	e	membrane raft	18/586	240/29107	2.07465e-06	4	18	0.000363478	19.0, 108.0, 824.0, 836.0, 1901.0, 1910.0, 1956.0, 2040.0, 2534.0, 2697.0, 3945.0, 6385.0, 6506.0, 8613.0, 11160.0, 64750.0, 79870.0, 130574.0
GO:0009986	CC	e	cell surface	30/586	579/29107	2.86403e-06	2	30	0.000456161	117.0, 952.0, 1956.0, 2262.0, 3655.0, 3956.0, 4853.0, 4907.0, 5028.0, 5764.0, 6383.0, 6385.0, 6506.0, 6507.0, 6975.0, 7037.0, 7049.0, 7099.0, 8323.0, 8671.0, 9019.0, 9378.0, 10082.0, 10979.0, 11197.0, 23657.0, 56034.0, 58494.0, 84168.0, 135228.0
GO:0098978	CC	e	glutamatergic synapse	21/586	332/29107	4.57358e-06	4	21	0.000667743	387.0, 1008.0, 1488.0, 1500.0, 2059.0, 2534.0, 2823.0, 5028.0, 6506.0, 7525.0, 8404.0, 9455.0, 10082.0, 10160.0, 10718.0, 10810.0, 23284.0, 55752.0, 58489.0, 64854.0, 93664.0
GO:0005777	CC	e	peroxisome	11/586	105/29107	9.0499e-06	6	11	0.00121965	51.0, 225.0, 1962.0, 2053.0, 5264.0, 5824.0, 8800.0, 10247.0, 51268.0, 54996.0, 84263.0
GO:1990712	CC	e	HFE-transferrin receptor complex	4/586	8/29107	1.06744e-05	5	4	0.00133583	567.0, 658.0, 3077.0, 7037.0
GO:0001725	CC	e	stress fiber	9/586	71/29107	1.25426e-05	4	9	0.00146498	3983.0, 4026.0, 4638.0, 10529.0, 10611.0, 10979.0, 27295.0, 55752.0, 171024.0
GO:0005938	CC	e	cell cortex	12/586	149/29107	5.15605e-05	3	12	0.00564588	120.0, 387.0, 2059.0, 3709.0, 4289.0, 4735.0, 9936.0, 10979.0, 22836.0, 56776.0, 56907.0, 219736.0
GO:0016323	CC	e	basolateral plasma membrane	15/586	228/29107	6.63166e-05	4	15	0.00683451	19.0, 361.0, 952.0, 1956.0, 2760.0, 5028.0, 7037.0, 7430.0, 8613.0, 8671.0, 23705.0, 30061.0, 51458.0, 53919.0, 64116.0
GO:0097449	CC	e	astrocyte projection	4/586	12/29107	7.07841e-05	5	4	0.00688965	2706.0, 6506.0, 7430.0, 23657.0
GO:0030027	CC	e	lamellipodium	13/586	185/29107	0.000103687	4	13	0.009561	324.0, 387.0, 1500.0, 1809.0, 2195.0, 3983.0, 4163.0, 4638.0, 10810.0, 55604.0, 55742.0, 55785.0, 348110.0
GO:0016020	CC	e	membrane	67/586	2127/29107	0.000283226	2	67	0.0248106	51.0, 108.0, 120.0, 567.0, 596.0, 754.0, 952.0, 1374.0, 1734.0, 1956.0, 2040.0, 3709.0, 3945.0, 4853.0, 4907.0, 5125.0, 5286.0, 5525.0, 5576.0, 5786.0, 5827.0, 5828.0, 6302.0, 6506.0, 6507.0, 6581.0, 6717.0, 7009.0, 7037.0, 7107.0, 7430.0, 8364.0, 8366.0, 8412.0, 8613.0, 8671.0, 8741.0, 8991.0, 9588.0, 9653.0, 9936.0, 10413.0, 10606.0, 10611.0, 10672.0, 23305.0, 23365.0, 23554.0, 23683.0, 25840.0, 26092.0, 27333.0, 51635.0, 55198.0, 55300.0, 55540.0, 57326.0, 81846.0, 84263.0, 85439.0, 93129.0, 114899.0, 129642.0, 146556.0, 201266.0, 260425.0, 399948.0
GO:0005741	CC	e	mitochondrial outer membrane	12/586	180/29107	0.000308016	6	12	0.0256973	596.0, 664.0, 1374.0, 2631.0, 2697.0, 3032.0, 4504.0, 23305.0, 54996.0, 57678.0, 64757.0, 116151.0
GO:0005778	CC	e	peroxisomal membrane	7/586	65/29107	0.000327895	7	7	0.0261124	51.0, 225.0, 5824.0, 5827.0, 5828.0, 8800.0, 23305.0
GO:0036186	CC	e	early phagosome membrane	2/586	2/29107	0.000404644	8	2	0.0308233	11031.0, 55198.0
GO:0005634	CC	e	nucleus	142/586	5371/29107	0.000455191	5	142	0.0325624	324.0, 387.0, 427.0, 429.0, 501.0, 596.0, 664.0, 754.0, 824.0, 836.0, 952.0, 1031.0, 1112.0, 1488.0, 1500.0, 1666.0, 1956.0, 2018.0, 2139.0, 2195.0, 2247.0, 2256.0, 2534.0, 2752.0, 2950.0, 3006.0, 3398.0, 3400.0, 3956.0, 4026.0, 4090.0, 4163.0, 4493.0, 4504.0, 4601.0, 4735.0, 4774.0, 4781.0, 4853.0, 5052.0, 5080.0, 5130.0, 5396.0, 5445.0, 5451.0, 5465.0, 5525.0, 5784.0, 5978.0, 6096.0, 6284.0, 6657.0, 6660.0, 6662.0, 6925.0, 6935.0, 7009.0, 7078.0, 7159.0, 7227.0, 7275.0, 7374.0, 7576.0, 8099.0, 8338.0, 8364.0, 8366.0, 8601.0, 8644.0, 8850.0, 8895.0, 9262.0, 9315.0, 9355.0, 9588.0, 9760.0, 9848.0, 9960.0, 10082.0, 10217.0, 10247.0, 10413.0, 10472.0, 10672.0, 10891.0, 10979.0, 11166.0, 11261.0, 22900.0, 23660.0, 25925.0, 26092.0, 26137.0, 27303.0, 28951.0, 29942.0, 29969.0, 51053.0, 54994.0, 55198.0, 55225.0, 55256.0, 55553.0, 55589.0, 55742.0, 55856.0, 55893.0, 56034.0, 56776.0, 57326.0, 58529.0, 63951.0, 64750.0, 64854.0, 65975.0, 79618.0, 81624.0, 84105.0, 84437.0, 84950.0, 84986.0, 85457.0, 90865.0, 94241.0, 114971.0, 115560.0, 140576.0, 147657.0, 150280.0, 163050.0, 163859.0, 171024.0, 201266.0, 202333.0, 219736.0, 260425.0, 340252.0, 388523.0, 440097.0, 440519.0, 100129543.0, 100861412.0
GO:0005912	CC	e	adherens junction	11/586	162/29107	0.000464646	5	11	0.0325624	324.0, 1008.0, 1500.0, 3655.0, 8613.0, 10611.0, 10979.0, 23418.0, 27295.0, 28316.0, 57669.0
GO:0005654	CC	e	nucleoplasm	106/586	3805/29107	0.00050498	2	106	0.0340279	324.0, 596.0, 664.0, 754.0, 836.0, 1376.0, 1399.0, 1666.0, 1901.0, 2104.0, 2139.0, 2697.0, 2731.0, 3077.0, 3174.0, 3398.0, 3400.0, 3709.0, 4090.0, 4163.0, 4289.0, 4329.0, 4601.0, 4735.0, 4774.0, 4781.0, 4853.0, 4907.0, 5080.0, 5208.0, 5286.0, 5396.0, 5451.0, 5454.0, 5465.0, 5578.0, 5784.0, 5824.0, 5978.0, 6017.0, 6096.0, 6284.0, 6657.0, 6662.0, 6717.0, 6935.0, 7003.0, 7101.0, 7159.0, 7227.0, 7374.0, 8099.0, 8364.0, 8366.0, 8556.0, 8682.0, 8741.0, 8850.0, 8895.0, 9848.0, 9960.0, 10252.0, 10413.0, 10472.0, 10668.0, 10741.0, 10891.0, 10979.0, 11278.0, 22900.0, 23231.0, 23683.0, 26137.0, 26207.0, 30061.0, 51053.0, 51071.0, 51199.0, 54756.0, 54994.0, 55540.0, 55553.0, 55604.0, 55840.0, 55893.0, 56907.0, 57669.0, 64067.0, 64750.0, 79618.0, 79870.0, 84614.0, 84750.0, 84950.0, 85457.0, 90865.0, 91750.0, 93664.0, 94241.0, 147657.0, 150280.0, 163859.0, 171024.0, 201931.0, 219736.0, 100861412.0
GO:0000785	CC	e	chromatin	36/586	980/29107	0.000671664	2	36	0.0427142	429.0, 824.0, 1112.0, 2018.0, 2104.0, 3174.0, 4090.0, 4601.0, 4774.0, 4781.0, 5080.0, 5396.0, 5451.0, 5454.0, 5465.0, 6096.0, 6657.0, 6660.0, 6662.0, 6925.0, 6935.0, 7003.0, 7101.0, 7227.0, 9355.0, 9960.0, 10891.0, 11166.0, 11278.0, 55553.0, 57326.0, 63951.0, 64067.0, 79618.0, 84614.0, 440097.0
GO:0016021	CC	e	integral component of membrane	99/586	3536/29107	0.000682647	3	99	0.0427142	225.0, 361.0, 444.0, 754.0, 788.0, 952.0, 1734.0, 1901.0, 2262.0, 2681.0, 3709.0, 3782.0, 5139.0, 5827.0, 6383.0, 6747.0, 7009.0, 7779.0, 8323.0, 8613.0, 8992.0, 9071.0, 9249.0, 9653.0, 9741.0, 9848.0, 9936.0, 10690.0, 10804.0, 11160.0, 11237.0, 23231.0, 23284.0, 23305.0, 23418.0, 23432.0, 23554.0, 23657.0, 23705.0, 25834.0, 26002.0, 26092.0, 27333.0, 28316.0, 30061.0, 51259.0, 51313.0, 51374.0, 51522.0, 53832.0, 54741.0, 54756.0, 54762.0, 55273.0, 55334.0, 56674.0, 57088.0, 57678.0, 64757.0, 79794.0, 79901.0, 80723.0, 81031.0, 84168.0, 84239.0, 84275.0, 84329.0, 84418.0, 84620.0, 84750.0, 84925.0, 85315.0, 93129.0, 113201.0, 113612.0, 116135.0, 116151.0, 116238.0, 116843.0, 124491.0, 129642.0, 145407.0, 146223.0, 151742.0, 154091.0, 165215.0, 166647.0, 201266.0, 201931.0, 219902.0, 220963.0, 221687.0, 285440.0, 337867.0, 388335.0, 389203.0, 399948.0, 728215.0, 100996492.0
GO:0005794	CC	e	Golgi apparatus	36/586	988/29107	0.000714548	5	36	0.0431686	19.0, 48.0, 324.0, 567.0, 824.0, 1363.0, 2697.0, 5125.0, 5592.0, 7099.0, 7525.0, 7779.0, 8613.0, 8934.0, 9741.0, 10252.0, 10690.0, 11237.0, 11341.0, 22919.0, 27333.0, 51313.0, 54741.0, 54756.0, 55667.0, 55785.0, 79971.0, 80723.0, 84750.0, 85315.0, 90411.0, 113201.0, 163859.0, 201266.0, 387758.0, 729085.0
GO:0030667	CC	e	secretory granule membrane	8/586	97/29107	0.000773977	6	8	0.0452003	387.0, 952.0, 3709.0, 5269.0, 11031.0, 26002.0, 29106.0, 84329.0
GO:0030659	CC	e	cytoplasmic vesicle membrane	9/586	122/29107	0.000831759	5	9	0.0470078	3709.0, 8323.0, 51375.0, 55667.0, 55686.0, 56776.0, 56907.0, 81552.0, 93664.0
GO:0032587	CC	e	ruffle membrane	8/586	99/29107	0.00088542	5	8	0.0484767	324.0, 387.0, 1956.0, 2059.0, 7430.0, 23586.0, 55198.0, 57669.0
GO:0044297	CC	e	cell body	7/586	77/29107	0.000920879	2	7	0.0488903	1809.0, 2534.0, 2706.0, 5028.0, 6017.0, 6506.0, 7430.0
GO:0005515	MF	e	protein binding	386/586	12418/29107	4.73566e-30	2	386	2.09221e-26	19.0, 48.0, 117.0, 136.0, 183.0, 205.0, 216.0, 225.0, 324.0, 341.0, 361.0, 387.0, 394.0, 429.0, 444.0, 501.0, 567.0, 596.0, 658.0, 663.0, 664.0, 754.0, 767.0, 788.0, 824.0, 836.0, 1031.0, 1112.0, 1363.0, 1376.0, 1399.0, 1488.0, 1500.0, 1519.0, 1635.0, 1809.0, 1901.0, 1910.0, 1956.0, 1962.0, 1979.0, 2018.0, 2040.0, 2059.0, 2104.0, 2108.0, 2110.0, 2139.0, 2184.0, 2195.0, 2202.0, 2247.0, 2256.0, 2262.0, 2519.0, 2534.0, 2565.0, 2628.0, 2631.0, 2697.0, 2706.0, 2746.0, 2752.0, 2823.0, 2949.0, 2950.0, 3006.0, 3030.0, 3032.0, 3077.0, 3398.0, 3400.0, 3437.0, 3613.0, 3655.0, 3945.0, 3956.0, 3977.0, 3983.0, 3987.0, 4026.0, 4045.0, 4090.0, 4163.0, 4217.0, 4289.0, 4493.0, 4504.0, 4601.0, 4604.0, 4638.0, 4735.0, 4853.0, 4907.0, 4915.0, 5028.0, 5052.0, 5080.0, 5125.0, 5130.0, 5139.0, 5208.0, 5236.0, 5264.0, 5270.0, 5375.0, 5396.0, 5451.0, 5454.0, 5465.0, 5480.0, 5507.0, 5509.0, 5525.0, 5576.0, 5578.0, 5592.0, 5654.0, 5764.0, 5784.0, 5786.0, 5803.0, 5824.0, 5827.0, 5828.0, 5978.0, 6016.0, 6017.0, 6096.0, 6284.0, 6302.0, 6383.0, 6385.0, 6506.0, 6507.0, 6565.0, 6581.0, 6641.0, 6657.0, 6660.0, 6662.0, 6717.0, 6747.0, 6925.0, 6935.0, 7003.0, 7009.0, 7037.0, 7042.0, 7049.0, 7078.0, 7099.0, 7107.0, 7159.0, 7227.0, 7274.0, 7374.0, 7430.0, 7525.0, 7779.0, 8099.0, 8139.0, 8323.0, 8364.0, 8366.0, 8404.0, 8412.0, 8424.0, 8556.0, 8601.0, 8613.0, 8671.0, 8682.0, 8800.0, 8801.0, 8850.0, 8879.0, 8895.0, 8934.0, 8991.0, 8992.0, 9019.0, 9071.0, 9315.0, 9355.0, 9378.0, 9455.0, 9588.0, 9741.0, 9749.0, 9760.0, 9848.0, 9936.0, 10082.0, 10160.0, 10217.0, 10247.0, 10252.0, 10413.0, 10418.0, 10449.0, 10461.0, 10472.0, 10529.0, 10606.0, 10611.0, 10668.0, 10672.0, 10690.0, 10741.0, 10768.0, 10804.0, 10827.0, 10891.0, 10979.0, 10993.0, 11031.0, 11112.0, 11160.0, 11197.0, 11237.0, 11261.0, 11278.0, 11341.0, 22836.0, 22900.0, 22919.0, 22929.0, 23284.0, 23365.0, 23382.0, 23418.0, 23432.0, 23475.0, 23554.0, 23557.0, 23586.0, 23657.0, 23660.0, 23683.0, 23705.0, 25840.0, 25925.0, 25927.0, 26002.0, 26092.0, 26207.0, 27131.0, 27295.0, 27314.0, 28951.0, 29106.0, 29767.0, 29968.0, 29969.0, 30061.0, 30851.0, 50808.0, 51053.0, 51071.0, 51191.0, 51199.0, 51259.0, 51268.0, 51374.0, 51375.0, 51458.0, 51522.0, 51635.0, 53832.0, 54532.0, 54741.0, 54762.0, 54898.0, 54994.0, 55022.0, 55198.0, 55256.0, 55273.0, 55334.0, 55366.0, 55526.0, 55540.0, 55553.0, 55604.0, 55686.0, 55742.0, 55752.0, 55760.0, 55840.0, 55856.0, 55970.0, 56034.0, 56674.0, 56884.0, 56898.0, 56907.0, 57088.0, 57161.0, 57326.0, 57381.0, 57402.0, 57669.0, 57678.0, 58488.0, 58489.0, 58494.0, 58529.0, 63826.0, 63933.0, 63951.0, 64750.0, 64757.0, 64854.0, 65983.0, 79038.0, 79607.0, 79611.0, 79618.0, 79632.0, 79635.0, 79794.0, 79901.0, 79971.0, 80723.0, 80763.0, 81563.0, 81846.0, 84105.0, 84168.0, 84217.0, 84418.0, 84437.0, 84747.0, 84950.0, 84986.0, 85315.0, 85439.0, 85440.0, 85457.0, 90411.0, 90865.0, 91750.0, 93129.0, 94241.0, 114899.0, 114971.0, 115560.0, 116135.0, 116151.0, 116238.0, 116931.0, 124491.0, 124540.0, 130132.0, 130574.0, 140576.0, 144608.0, 146223.0, 147657.0, 150280.0, 151230.0, 152137.0, 157310.0, 158293.0, 163050.0, 163859.0, 167410.0, 167681.0, 171024.0, 202151.0, 219736.0, 220963.0, 221687.0, 253827.0, 260425.0, 283578.0, 337867.0, 348110.0, 388335.0, 389203.0, 414149.0, 440097.0, 652968.0, 100861412.0, 101928601.0
GO:0042802	MF	e	identical protein binding	69/586	1495/29107	1.46807e-10	3	69	3.24297e-07	38.0, 128.0, 429.0, 567.0, 596.0, 664.0, 952.0, 1374.0, 1399.0, 1635.0, 1666.0, 1809.0, 1956.0, 2040.0, 2247.0, 2534.0, 2706.0, 2746.0, 2752.0, 2949.0, 3437.0, 3945.0, 3956.0, 4199.0, 4217.0, 4289.0, 5052.0, 5130.0, 5445.0, 5454.0, 5654.0, 6383.0, 6385.0, 6925.0, 7037.0, 7099.0, 7159.0, 7430.0, 7915.0, 8424.0, 8671.0, 9071.0, 9455.0, 9588.0, 10247.0, 10606.0, 10768.0, 22919.0, 22929.0, 23475.0, 23586.0, 29968.0, 51458.0, 55198.0, 63826.0, 63951.0, 64750.0, 65983.0, 79607.0, 79618.0, 79901.0, 81846.0, 84105.0, 84329.0, 89122.0, 114899.0, 124540.0, 652968.0, 100861412.0
GO:0009055	MF	e	electron transfer activity	10/586	63/29107	4.96704e-07	3	10	0.00073148	128.0, 217.0, 444.0, 2108.0, 2110.0, 2731.0, 4199.0, 8630.0, 9249.0, 29958.0
GO:0042803	MF	e	protein homodimerization activity	34/586	671/29107	1.03202e-06	4	34	0.00113986	51.0, 225.0, 567.0, 596.0, 664.0, 2040.0, 2053.0, 2731.0, 3613.0, 4217.0, 4289.0, 4915.0, 5130.0, 5446.0, 6284.0, 7037.0, 7042.0, 8800.0, 10993.0, 22900.0, 23305.0, 23705.0, 51084.0, 53342.0, 54994.0, 55198.0, 55553.0, 56034.0, 63826.0, 133686.0, 140576.0, 146556.0, 201931.0, 387758.0
GO:0003779	MF	e	actin binding	19/586	263/29107	1.89731e-06	4	19	0.00167646	2059.0, 3983.0, 4604.0, 4638.0, 6641.0, 7430.0, 9455.0, 9749.0, 10611.0, 10810.0, 10979.0, 27295.0, 29767.0, 55742.0, 56776.0, 56907.0, 58529.0, 81624.0, 171024.0
GO:0030170	MF	e	pyridoxal phosphate binding	8/586	55/29107	1.36264e-05	5	8	0.0100336	2731.0, 8879.0, 10993.0, 29968.0, 54996.0, 63826.0, 64757.0, 64850.0
GO:1903763	MF	e	gap junction channel activity involved in cell communication by electrical coupling	3/586	4/29107	3.19893e-05	7	3	0.0201898	2697.0, 2706.0, 10804.0
GO:0003700	MF	e	DNA-binding transcription factor activity	23/586	442/29107	3.81634e-05	2	23	0.0210757	429.0, 1112.0, 3174.0, 4774.0, 5080.0, 5454.0, 5465.0, 5978.0, 6096.0, 6657.0, 6660.0, 6662.0, 6925.0, 6935.0, 7003.0, 7227.0, 11166.0, 11278.0, 23660.0, 55553.0, 55893.0, 115560.0, 163050.0
GO:0016616	MF	e	oxidoreductase activity, acting on the CH-OH group of donors, NAD or NADP as acceptor	5/586	22/29107	6.44667e-05	4	5	0.031646	1488.0, 9249.0, 11112.0, 51084.0, 56898.0
GO:0003985	MF	e	acetyl-CoA C-acetyltransferase activity	3/586	5/29107	7.87729e-05	7	3	0.0348019	38.0, 3030.0, 10449.0
GO:0051287	MF	e	NAD binding	6/586	38/29107	0.000103589	5	6	0.0416051	216.0, 217.0, 1488.0, 4199.0, 11112.0, 56898.0
GO:0005504	MF	e	fatty acid binding	5/586	25/29107	0.000123733	6	5	0.0455544	51.0, 128.0, 341.0, 2950.0, 5375.0
GO:0004029	MF	e	aldehyde dehydrogenase (NAD+) activity	4/586	14/29107	0.000138623	6	4	0.0471105	216.0, 217.0, 223.0, 501.0
GO:0043878	MF	e	glyceraldehyde-3-phosphate dehydrogenase (NAD+) (non-phosphorylating) activity	3/586	6/29107	0.000155184	5	3	0.0489715	217.0, 223.0, 501.0
