## Supplementary material for "Transcriptional and genetic sex differences for schizophrenia across the dorsolateral prefrontal cortex, hippocampus, and caudate nucleus": Data S4: GO_analysis_module_blue.xlsx

### Sheet: Sheet1
GO	NS	enrichment	name	ratio_in_study	ratio_in_pop	p_uncorrected	depth	study_count	p_fdr_bh	study_items
GO:0015031	BP	e	protein transport	32/1045	357/29107	2.29957e-06	5	32	0.00951717	321.0, 738.0, 4580.0, 5119.0, 5866.0, 8086.0, 8527.0, 9546.0, 9609.0, 9907.0, 10270.0, 10807.0, 10897.0, 11316.0, 23265.0, 23457.0, 29911.0, 51272.0, 55317.0, 55738.0, 57576.0, 79585.0, 79643.0, 79874.0, 84364.0, 84971.0, 92714.0, 93343.0, 113178.0, 115703.0, 129880.0, 158056.0
GO:0039702	BP	e	viral budding via host ESCRT complex	7/1045	20/29107	3.8755e-06	3	7	0.0120295	5119.0, 27183.0, 51160.0, 55048.0, 79643.0, 79720.0, 93343.0
GO:0036258	BP	e	multivesicular body assembly	8/1045	30/29107	7.77695e-06	8	8	0.0193117	5119.0, 9146.0, 27183.0, 51160.0, 55048.0, 79643.0, 79720.0, 93343.0
GO:0006468	BP	e	protein phosphorylation	36/1045	460/29107	1.94427e-05	7	36	0.0402335	994.0, 1025.0, 1198.0, 1445.0, 1454.0, 1487.0, 1760.0, 2580.0, 2621.0, 3551.0, 3611.0, 3706.0, 5261.0, 5585.0, 5681.0, 6793.0, 7297.0, 7535.0, 8558.0, 8711.0, 8844.0, 9020.0, 9024.0, 9088.0, 9149.0, 9344.0, 9641.0, 9794.0, 10295.0, 10298.0, 10494.0, 10641.0, 65268.0, 83694.0, 203054.0, 415116.0
GO:0035195	BP	p	gene silencing by miRNA	2/1045	557/29107	7.17714e-07	10	2	0.00567598	4343.0, 126374.0
GO:0050911	BP	p	detection of chemical stimulus involved in sensory perception of smell	0/1045	401/29107	9.14301e-07	5	0	0.00567598
GO:0005829	CC	e	cytosol	340/1045	5294/29107	6.40731e-30	2	340	1.12256e-26	30.0, 118.0, 208.0, 221.0, 327.0, 547.0, 581.0, 738.0, 755.0, 994.0, 997.0, 1152.0, 1212.0, 1312.0, 1445.0, 1454.0, 1616.0, 1627.0, 1723.0, 1760.0, 1797.0, 1802.0, 1819.0, 1856.0, 1857.0, 2021.0, 2036.0, 2049.0, 2068.0, 2077.0, 2194.0, 2356.0, 2580.0, 2582.0, 2584.0, 2671.0, 2781.0, 2873.0, 2875.0, 3029.0, 3145.0, 3257.0, 3551.0, 3611.0, 3636.0, 3706.0, 3795.0, 4282.0, 4343.0, 4351.0, 4357.0, 4358.0, 4524.0, 4597.0, 4661.0, 4723.0, 4772.0, 4793.0, 4795.0, 4851.0, 4968.0, 5050.0, 5116.0, 5119.0, 5152.0, 5209.0, 5211.0, 5214.0, 5261.0, 5335.0, 5339.0, 5424.0, 5434.0, 5526.0, 5531.0, 5585.0, 5605.0, 5609.0, 5681.0, 5802.0, 5866.0, 5881.0, 6002.0, 6015.0, 6158.0, 6449.0, 6455.0, 6494.0, 6618.0, 6721.0, 6793.0, 6804.0, 6810.0, 6895.0, 7015.0, 7016.0, 7064.0, 7249.0, 7264.0, 7297.0, 7329.0, 7376.0, 7469.0, 7517.0, 7535.0, 8086.0, 8189.0, 8312.0, 8379.0, 8527.0, 8666.0, 8721.0, 8733.0, 8844.0, 8938.0, 9020.0, 9049.0, 9088.0, 9112.0, 9146.0, 9179.0, 9260.0, 9266.0, 9344.0, 9361.0, 9381.0, 9409.0, 9454.0, 9479.0, 9564.0, 9569.0, 9641.0, 9654.0, 9696.0, 9784.0, 9814.0, 9826.0, 9827.0, 9894.0, 9927.0, 10014.0, 10023.0, 10139.0, 10174.0, 10204.0, 10235.0, 10297.0, 10298.0, 10300.0, 10400.0, 10459.0, 10570.0, 10573.0, 10587.0, 10616.0, 10755.0, 10908.0, 10948.0, 11047.0, 11313.0, 11316.0, 22981.0, 22994.0, 23066.0, 23098.0, 23108.0, 23265.0, 23274.0, 23293.0, 23294.0, 23295.0, 23354.0, 23363.0, 23370.0, 23381.0, 23417.0, 23583.0, 23770.0, 25759.0, 25796.0, 25970.0, 26048.0, 26063.0, 26086.0, 26088.0, 26205.0, 26232.0, 26233.0, 26528.0, 26873.0, 27158.0, 27175.0, 27183.0, 27237.0, 27352.0, 27429.0, 28960.0, 28991.0, 29882.0, 29911.0, 29952.0, 29997.0, 30827.0, 50636.0, 51005.0, 51070.0, 51160.0, 51272.0, 51295.0, 51343.0, 51477.0, 51608.0, 51690.0, 51763.0, 54442.0, 54472.0, 54512.0, 54535.0, 54850.0, 54862.0, 54867.0, 54963.0, 54973.0, 55072.0, 55201.0, 55317.0, 55367.0, 55527.0, 55658.0, 55666.0, 55701.0, 55715.0, 55738.0, 56623.0, 56848.0, 57026.0, 57175.0, 57176.0, 57215.0, 57407.0, 57558.0, 57576.0, 57592.0, 57655.0, 57674.0, 57731.0, 58509.0, 63976.0, 64223.0, 64410.0, 64419.0, 64599.0, 64718.0, 64777.0, 64852.0, 65220.0, 65268.0, 65985.0, 79058.0, 79147.0, 79178.0, 79585.0, 79643.0, 79661.0, 79754.0, 79778.0, 79798.0, 79874.0, 80152.0, 80169.0, 80194.0, 80233.0, 80308.0, 80325.0, 80709.0, 80728.0, 80758.0, 80772.0, 81532.0, 81559.0, 81620.0, 81858.0, 84219.0, 84232.0, 84245.0, 84256.0, 84261.0, 84315.0, 84364.0, 84557.0, 84629.0, 84861.0, 84875.0, 84939.0, 89891.0, 90850.0, 90864.0, 91544.0, 93343.0, 94032.0, 112464.0, 112770.0, 114822.0, 114879.0, 114881.0, 115098.0, 115703.0, 115939.0, 116840.0, 116985.0, 118424.0, 124045.0, 124790.0, 124997.0, 126119.0, 126393.0, 127281.0, 128853.0, 129880.0, 140825.0, 142678.0, 144717.0, 146059.0, 146705.0, 196743.0, 197258.0, 201255.0, 201292.0, 219743.0, 219931.0, 246330.0, 256281.0, 261734.0, 284119.0, 284403.0, 348180.0, 414918.0, 415116.0, 503542.0, 790955.0
GO:0005654	CC	e	nucleoplasm	254/1045	3805/29107	1.2866e-23	2	254	1.12706e-20	118.0, 208.0, 863.0, 994.0, 997.0, 1025.0, 1186.0, 1198.0, 1454.0, 1468.0, 1487.0, 1616.0, 1723.0, 1797.0, 1819.0, 1856.0, 1874.0, 1877.0, 1961.0, 2068.0, 2077.0, 2648.0, 2873.0, 2972.0, 3611.0, 3727.0, 4125.0, 4282.0, 4661.0, 4772.0, 4795.0, 4851.0, 4913.0, 4968.0, 5152.0, 5209.0, 5424.0, 5434.0, 5453.0, 5531.0, 5585.0, 5883.0, 5916.0, 5989.0, 6002.0, 6015.0, 6497.0, 6618.0, 6621.0, 6721.0, 6835.0, 6881.0, 6895.0, 6919.0, 6929.0, 6944.0, 7015.0, 7023.0, 7089.0, 7156.0, 7329.0, 7376.0, 7469.0, 7517.0, 7593.0, 7625.0, 7703.0, 7709.0, 7988.0, 8086.0, 8175.0, 8189.0, 8498.0, 8721.0, 8971.0, 9013.0, 9020.0, 9049.0, 9088.0, 9112.0, 9149.0, 9150.0, 9260.0, 9344.0, 9361.0, 9569.0, 9580.0, 9612.0, 9641.0, 9739.0, 9757.0, 9794.0, 9904.0, 9907.0, 10014.0, 10025.0, 10204.0, 10212.0, 10248.0, 10270.0, 10362.0, 10445.0, 10459.0, 10514.0, 10607.0, 10620.0, 10629.0, 10743.0, 10847.0, 10919.0, 10948.0, 11047.0, 11194.0, 11316.0, 22888.0, 23005.0, 23030.0, 23060.0, 23090.0, 23119.0, 23135.0, 23212.0, 23246.0, 23294.0, 23513.0, 23583.0, 25851.0, 25855.0, 25900.0, 25946.0, 26048.0, 26088.0, 26145.0, 26173.0, 26205.0, 26277.0, 26528.0, 27043.0, 27158.0, 27343.0, 28960.0, 28991.0, 28992.0, 29781.0, 29882.0, 29894.0, 29997.0, 30827.0, 50626.0, 51069.0, 51070.0, 51231.0, 51295.0, 51343.0, 51497.0, 51547.0, 51548.0, 51586.0, 51608.0, 51690.0, 54512.0, 54531.0, 54555.0, 54853.0, 54913.0, 54973.0, 54998.0, 55201.0, 55257.0, 55317.0, 55367.0, 55621.0, 55657.0, 55658.0, 55666.0, 55735.0, 56623.0, 56848.0, 56928.0, 57215.0, 57332.0, 57407.0, 57418.0, 57473.0, 57592.0, 57647.0, 57804.0, 58509.0, 60314.0, 63925.0, 63976.0, 64223.0, 64852.0, 64949.0, 65057.0, 78994.0, 79039.0, 79050.0, 79058.0, 79147.0, 79661.0, 79798.0, 79813.0, 79955.0, 80152.0, 80169.0, 80198.0, 80233.0, 80709.0, 80758.0, 80764.0, 81532.0, 81559.0, 81620.0, 81857.0, 84148.0, 84164.0, 84232.0, 84245.0, 84256.0, 84289.0, 84444.0, 84619.0, 84629.0, 84878.0, 84934.0, 84939.0, 84957.0, 84971.0, 90480.0, 90809.0, 93343.0, 94032.0, 113179.0, 113878.0, 114034.0, 114881.0, 116985.0, 124790.0, 155054.0, 161882.0, 196403.0, 199990.0, 201255.0, 201292.0, 221927.0, 261734.0, 283149.0, 283899.0, 284119.0, 284129.0, 345630.0, 389333.0, 790955.0
GO:0005634	CC	e	nucleus	305/1045	5371/29107	8.04544e-18	5	305	4.69854e-15	118.0, 208.0, 421.0, 581.0, 773.0, 863.0, 994.0, 997.0, 1025.0, 1152.0, 1198.0, 1454.0, 1468.0, 1487.0, 1616.0, 1628.0, 1797.0, 1819.0, 1856.0, 1954.0, 2021.0, 2068.0, 2077.0, 2648.0, 2738.0, 2972.0, 3104.0, 3551.0, 3636.0, 3706.0, 4343.0, 4440.0, 4661.0, 4772.0, 4793.0, 4795.0, 4851.0, 4913.0, 4968.0, 5214.0, 5310.0, 5424.0, 5434.0, 5453.0, 5526.0, 5585.0, 5605.0, 5609.0, 5727.0, 5883.0, 5916.0, 5990.0, 6002.0, 6015.0, 6449.0, 6494.0, 6497.0, 6576.0, 6618.0, 6621.0, 6721.0, 6881.0, 6911.0, 6919.0, 6929.0, 6944.0, 7015.0, 7016.0, 7023.0, 7089.0, 7156.0, 7249.0, 7297.0, 7329.0, 7376.0, 7461.0, 7517.0, 7542.0, 7625.0, 7703.0, 7755.0, 7760.0, 8086.0, 8175.0, 8312.0, 8402.0, 8427.0, 8498.0, 8527.0, 8558.0, 8568.0, 8629.0, 8721.0, 8940.0, 8971.0, 9088.0, 9112.0, 9139.0, 9149.0, 9150.0, 9158.0, 9278.0, 9479.0, 9569.0, 9580.0, 9612.0, 9641.0, 9726.0, 9739.0, 9757.0, 9794.0, 9894.0, 9907.0, 9985.0, 10014.0, 10025.0, 10174.0, 10212.0, 10248.0, 10270.0, 10300.0, 10362.0, 10445.0, 10459.0, 10514.0, 10620.0, 10629.0, 10743.0, 10847.0, 10919.0, 11054.0, 11078.0, 22877.0, 22888.0, 22913.0, 22980.0, 23030.0, 23060.0, 23066.0, 23090.0, 23119.0, 23135.0, 23144.0, 23293.0, 23295.0, 23361.0, 23381.0, 23774.0, 25799.0, 25855.0, 25915.0, 25946.0, 25970.0, 26145.0, 26205.0, 26233.0, 26993.0, 27013.0, 27043.0, 27175.0, 27183.0, 27343.0, 27429.0, 28960.0, 28991.0, 28992.0, 29777.0, 29781.0, 29894.0, 29901.0, 29998.0, 30827.0, 51005.0, 51070.0, 51231.0, 51282.0, 51295.0, 51341.0, 51547.0, 51548.0, 51690.0, 51754.0, 51763.0, 54442.0, 54512.0, 54531.0, 54535.0, 54555.0, 54587.0, 54850.0, 54862.0, 54963.0, 54973.0, 54998.0, 55201.0, 55311.0, 55367.0, 55621.0, 55658.0, 55663.0, 55666.0, 56257.0, 56623.0, 56848.0, 56948.0, 57106.0, 57332.0, 57479.0, 57558.0, 57567.0, 57585.0, 57593.0, 58491.0, 58509.0, 60314.0, 63925.0, 63941.0, 63976.0, 64718.0, 64777.0, 79039.0, 79187.0, 79447.0, 79639.0, 79661.0, 79759.0, 79763.0, 79797.0, 79813.0, 79943.0, 79955.0, 80169.0, 80198.0, 80256.0, 80728.0, 80764.0, 81532.0, 81606.0, 81620.0, 83742.0, 84148.0, 84164.0, 84232.0, 84289.0, 84330.0, 84444.0, 84619.0, 84717.0, 84858.0, 84861.0, 84875.0, 84934.0, 84939.0, 84948.0, 90485.0, 91300.0, 92595.0, 112770.0, 115509.0, 115950.0, 116412.0, 116988.0, 118424.0, 124045.0, 124790.0, 125950.0, 126208.0, 126374.0, 126393.0, 129138.0, 130557.0, 146059.0, 146542.0, 146713.0, 147807.0, 147808.0, 149076.0, 155054.0, 161882.0, 162979.0, 163033.0, 197342.0, 220064.0, 221927.0, 256364.0, 283149.0, 284004.0, 284119.0, 284346.0, 284358.0, 284403.0, 284439.0, 285971.0, 286075.0, 286128.0, 339123.0, 340385.0, 374655.0, 388569.0, 389119.0, 399664.0, 503542.0, 100131017.0, 100132074.0, 100507290.0
GO:0005737	CC	e	cytoplasm	259/1045	4713/29107	3.58634e-13	2	259	1.57082e-10	118.0, 221.0, 321.0, 421.0, 581.0, 755.0, 773.0, 949.0, 994.0, 1445.0, 1454.0, 1627.0, 1819.0, 1856.0, 1874.0, 1877.0, 2068.0, 2121.0, 2194.0, 2356.0, 2550.0, 2580.0, 2584.0, 2621.0, 3145.0, 3257.0, 3551.0, 3706.0, 3795.0, 4282.0, 4358.0, 4440.0, 4580.0, 4772.0, 5050.0, 5214.0, 5310.0, 5335.0, 5339.0, 5526.0, 5585.0, 5609.0, 5916.0, 5990.0, 6002.0, 6261.0, 6320.0, 6449.0, 6455.0, 6494.0, 6497.0, 6721.0, 6837.0, 6881.0, 6895.0, 6929.0, 7016.0, 7145.0, 7249.0, 7297.0, 7329.0, 7376.0, 7461.0, 7517.0, 7535.0, 8189.0, 8193.0, 8312.0, 8326.0, 8498.0, 8527.0, 8558.0, 8629.0, 8666.0, 8711.0, 8721.0, 8844.0, 8913.0, 8941.0, 9024.0, 9049.0, 9112.0, 9150.0, 9266.0, 9344.0, 9423.0, 9454.0, 9479.0, 9546.0, 9564.0, 9580.0, 9641.0, 9684.0, 9826.0, 9894.0, 9904.0, 9907.0, 10014.0, 10023.0, 10212.0, 10248.0, 10297.0, 10298.0, 10300.0, 10445.0, 10494.0, 10514.0, 10587.0, 10743.0, 10755.0, 10948.0, 11054.0, 11078.0, 11313.0, 23005.0, 23098.0, 23108.0, 23162.0, 23247.0, 23277.0, 23293.0, 23295.0, 23363.0, 23381.0, 23417.0, 23510.0, 25794.0, 25796.0, 25855.0, 25946.0, 25989.0, 26232.0, 26993.0, 27006.0, 27043.0, 27158.0, 27175.0, 27183.0, 28511.0, 28960.0, 29888.0, 29901.0, 29911.0, 51070.0, 51150.0, 51160.0, 51231.0, 51295.0, 51341.0, 51477.0, 51547.0, 51548.0, 51586.0, 51608.0, 51763.0, 54442.0, 54472.0, 54512.0, 54531.0, 54784.0, 54853.0, 54963.0, 54973.0, 55009.0, 55108.0, 55367.0, 55658.0, 55715.0, 56848.0, 57026.0, 57124.0, 57175.0, 57513.0, 57540.0, 57647.0, 57674.0, 57701.0, 57731.0, 58509.0, 60314.0, 63941.0, 64223.0, 64410.0, 64777.0, 64779.0, 65094.0, 65268.0, 79132.0, 79187.0, 79587.0, 79661.0, 79720.0, 79763.0, 79798.0, 80178.0, 80325.0, 80728.0, 81532.0, 81559.0, 81606.0, 83541.0, 83742.0, 84232.0, 84444.0, 84461.0, 84514.0, 84705.0, 84861.0, 84875.0, 84934.0, 85409.0, 89891.0, 89953.0, 90313.0, 90668.0, 91978.0, 92714.0, 112464.0, 113220.0, 113878.0, 114034.0, 114790.0, 115703.0, 115992.0, 116988.0, 124044.0, 124045.0, 124790.0, 125950.0, 126393.0, 127281.0, 128434.0, 129138.0, 129807.0, 130617.0, 142678.0, 146059.0, 146705.0, 146713.0, 155054.0, 196403.0, 197335.0, 199953.0, 221927.0, 255275.0, 256364.0, 283229.0, 283643.0, 284004.0, 284119.0, 284131.0, 284297.0, 339123.0, 374654.0, 389119.0, 415116.0, 440193.0, 729440.0, 100132074.0
GO:0016021	CC	e	integral component of membrane	191/1045	3536/29107	5.93366e-09	3	191	2.07915e-06	575.0, 738.0, 773.0, 1137.0, 1186.0, 1312.0, 1468.0, 1636.0, 1723.0, 1954.0, 2121.0, 2542.0, 2678.0, 3340.0, 3754.0, 3954.0, 4041.0, 4185.0, 4358.0, 4580.0, 4851.0, 5310.0, 5727.0, 5916.0, 6545.0, 6576.0, 6804.0, 6810.0, 7542.0, 8326.0, 8642.0, 8694.0, 8751.0, 9091.0, 9132.0, 9344.0, 9379.0, 9381.0, 9672.0, 9772.0, 9780.0, 9902.0, 9927.0, 10227.0, 10347.0, 10400.0, 10423.0, 10567.0, 10585.0, 10908.0, 10948.0, 11094.0, 11182.0, 11194.0, 11250.0, 11285.0, 22859.0, 22937.0, 22997.0, 23061.0, 23151.0, 23274.0, 23315.0, 23400.0, 23457.0, 25807.0, 25829.0, 25851.0, 26173.0, 27013.0, 29800.0, 29985.0, 50636.0, 51093.0, 51172.0, 51286.0, 51754.0, 53373.0, 53822.0, 54587.0, 54681.0, 54867.0, 54896.0, 54923.0, 54958.0, 54972.0, 54982.0, 54991.0, 55009.0, 55080.0, 55113.0, 55210.0, 55260.0, 55343.0, 56052.0, 56654.0, 56926.0, 57106.0, 57124.0, 57540.0, 57549.0, 57655.0, 57719.0, 64132.0, 64137.0, 64598.0, 65010.0, 65990.0, 79050.0, 79064.0, 79147.0, 79415.0, 79585.0, 79639.0, 79701.0, 80194.0, 80332.0, 80381.0, 80757.0, 80758.0, 80775.0, 81490.0, 81544.0, 83590.0, 83742.0, 84065.0, 84277.0, 84336.0, 84435.0, 84814.0, 84885.0, 84957.0, 84975.0, 89792.0, 89845.0, 90249.0, 90313.0, 90580.0, 90809.0, 91179.0, 91289.0, 91304.0, 91683.0, 92579.0, 93210.0, 112770.0, 113178.0, 113189.0, 113655.0, 114879.0, 118424.0, 118881.0, 123099.0, 124976.0, 125170.0, 126792.0, 131601.0, 138311.0, 146059.0, 147650.0, 158056.0, 162515.0, 203054.0, 203062.0, 219931.0, 220002.0, 221496.0, 254359.0, 255275.0, 255783.0, 283232.0, 283870.0, 283985.0, 284069.0, 284129.0, 284353.0, 284361.0, 284439.0, 285093.0, 374882.0, 375775.0, 375790.0, 388021.0, 388394.0, 392617.0, 399909.0, 440400.0, 441381.0, 645191.0, 100507588.0, 113523636.0
GO:0005739	CC	e	mitochondrion	84/1045	1307/29107	2.61287e-07	5	84	6.69629e-05	581.0, 587.0, 622.0, 755.0, 1152.0, 1468.0, 1723.0, 2232.0, 2356.0, 2639.0, 2671.0, 3712.0, 3954.0, 4357.0, 4358.0, 4723.0, 4913.0, 5442.0, 5605.0, 6687.0, 7023.0, 7517.0, 7755.0, 8402.0, 8733.0, 9158.0, 9361.0, 9563.0, 9927.0, 10270.0, 10295.0, 10400.0, 10469.0, 10573.0, 10587.0, 10948.0, 11194.0, 23098.0, 23151.0, 23417.0, 23770.0, 27429.0, 28960.0, 51027.0, 51069.0, 51073.0, 51286.0, 51295.0, 51754.0, 54998.0, 55210.0, 55260.0, 55527.0, 55687.0, 55735.0, 56848.0, 57176.0, 60314.0, 64342.0, 64949.0, 64981.0, 65990.0, 65993.0, 79671.0, 79922.0, 83451.0, 83642.0, 84629.0, 84705.0, 84971.0, 89941.0, 90480.0, 124997.0, 125170.0, 126789.0, 128308.0, 197257.0, 197322.0, 200205.0, 284119.0, 284439.0, 285367.0, 374887.0, 790955.0
GO:0043231	CC	e	intracellular membrane-bounded organelle	61/1045	846/29107	2.74222e-07	4	61	6.69629e-05	208.0, 738.0, 755.0, 949.0, 1186.0, 1212.0, 1312.0, 1819.0, 2548.0, 2580.0, 4125.0, 5727.0, 5989.0, 6721.0, 9020.0, 9112.0, 9146.0, 9150.0, 9784.0, 9794.0, 10023.0, 10248.0, 10347.0, 10400.0, 10514.0, 10587.0, 10897.0, 10948.0, 22994.0, 23295.0, 23457.0, 25851.0, 26088.0, 29911.0, 29952.0, 29997.0, 51231.0, 54512.0, 54896.0, 54982.0, 54998.0, 56848.0, 79058.0, 79443.0, 79874.0, 80709.0, 80764.0, 84219.0, 84232.0, 84444.0, 84557.0, 84861.0, 114879.0, 114881.0, 116985.0, 126789.0, 129807.0, 220002.0, 261734.0, 284119.0, 284129.0
GO:0016020	CC	e	membrane	122/1045	2127/29107	3.05767e-07	2	122	6.69629e-05	30.0, 112.0, 581.0, 738.0, 1025.0, 1137.0, 1186.0, 1198.0, 1312.0, 1819.0, 2194.0, 2542.0, 2548.0, 2580.0, 2584.0, 3611.0, 4240.0, 5050.0, 5116.0, 5211.0, 5214.0, 5339.0, 5424.0, 6158.0, 6339.0, 6449.0, 6494.0, 6560.0, 6810.0, 7249.0, 7297.0, 8086.0, 8642.0, 8711.0, 8733.0, 8844.0, 8941.0, 9088.0, 9158.0, 9266.0, 9361.0, 9409.0, 9612.0, 9672.0, 9704.0, 9780.0, 9784.0, 9826.0, 9827.0, 9894.0, 9902.0, 9904.0, 10025.0, 10139.0, 10212.0, 10270.0, 10300.0, 10423.0, 10514.0, 10567.0, 10755.0, 10908.0, 11054.0, 11182.0, 23265.0, 23295.0, 23770.0, 26088.0, 26173.0, 26232.0, 27429.0, 29781.0, 29888.0, 29985.0, 51150.0, 51195.0, 51272.0, 51497.0, 51586.0, 51763.0, 54760.0, 54862.0, 54982.0, 55113.0, 56052.0, 56848.0, 56926.0, 56928.0, 57513.0, 57661.0, 57674.0, 57731.0, 64175.0, 65010.0, 79039.0, 79443.0, 79585.0, 79643.0, 79701.0, 79798.0, 80024.0, 80709.0, 80772.0, 81490.0, 84514.0, 84814.0, 84975.0, 89845.0, 89941.0, 91289.0, 92579.0, 94005.0, 114879.0, 114881.0, 126133.0, 126792.0, 129807.0, 219743.0, 221496.0, 221927.0, 284297.0, 376497.0
GO:0005765	CC	e	lysosomal membrane	32/1045	331/29107	4.43298e-07	7	32	8.62953e-05	949.0, 1186.0, 2548.0, 6560.0, 7226.0, 8131.0, 10641.0, 10948.0, 11133.0, 11182.0, 23400.0, 23457.0, 25851.0, 29988.0, 53373.0, 54785.0, 54896.0, 55317.0, 56848.0, 56928.0, 79036.0, 84219.0, 84286.0, 89845.0, 90809.0, 112770.0, 114790.0, 124997.0, 126321.0, 219931.0, 220002.0, 284129.0
GO:0005794	CC	e	Golgi apparatus	66/1045	988/29107	1.35195e-06	5	66	0.000236861	649.0, 738.0, 2194.0, 2580.0, 3340.0, 3636.0, 3801.0, 4917.0, 5152.0, 5310.0, 5605.0, 5681.0, 5727.0, 7249.0, 7542.0, 8216.0, 8326.0, 9088.0, 9609.0, 9784.0, 10014.0, 10139.0, 10270.0, 10297.0, 10298.0, 10347.0, 10423.0, 10494.0, 10567.0, 10847.0, 10897.0, 11285.0, 11316.0, 22937.0, 23274.0, 23315.0, 23363.0, 26088.0, 29800.0, 29952.0, 51150.0, 51272.0, 54867.0, 54972.0, 55343.0, 55367.0, 56623.0, 57198.0, 63941.0, 79039.0, 79147.0, 79443.0, 79585.0, 80772.0, 84364.0, 84875.0, 84885.0, 93343.0, 116985.0, 126393.0, 126792.0, 136227.0, 146705.0, 254359.0, 266727.0, 284129.0
GO:0005813	CC	e	centrosome	42/1045	528/29107	2.31034e-06	3	42	0.000367974	994.0, 2648.0, 3801.0, 5116.0, 6497.0, 6919.0, 7016.0, 8086.0, 8379.0, 8733.0, 9024.0, 9150.0, 9696.0, 10300.0, 10807.0, 22981.0, 22994.0, 23108.0, 23354.0, 23363.0, 27175.0, 27183.0, 29901.0, 29911.0, 56928.0, 57701.0, 79187.0, 79874.0, 80709.0, 84440.0, 84861.0, 84934.0, 89891.0, 91978.0, 93343.0, 94032.0, 116840.0, 201255.0, 261734.0, 284403.0, 440193.0, 729440.0
GO:0005789	CC	e	endoplasmic reticulum membrane	63/1045	973/29107	6.59245e-06	4	63	0.000962498	581.0, 1760.0, 2542.0, 2906.0, 4851.0, 5681.0, 5833.0, 5881.0, 6721.0, 8326.0, 8694.0, 8733.0, 8844.0, 9088.0, 9091.0, 9381.0, 9409.0, 9479.0, 9780.0, 10400.0, 10423.0, 10585.0, 10897.0, 10908.0, 10948.0, 11316.0, 22937.0, 23130.0, 23151.0, 23457.0, 26086.0, 27429.0, 29800.0, 54681.0, 54867.0, 54972.0, 54982.0, 55080.0, 56052.0, 56926.0, 57198.0, 57540.0, 63941.0, 64598.0, 79415.0, 79947.0, 81490.0, 84814.0, 84885.0, 91289.0, 91304.0, 92579.0, 94005.0, 114879.0, 114881.0, 118424.0, 123099.0, 128637.0, 129807.0, 130617.0, 138311.0, 162515.0, 375775.0
GO:0005743	CC	e	mitochondrial inner membrane	33/1045	404/29107	1.72001e-05	5	33	0.00231804	1468.0, 1723.0, 2021.0, 2232.0, 2356.0, 3954.0, 4358.0, 4723.0, 6576.0, 6687.0, 8402.0, 10469.0, 10573.0, 11194.0, 25915.0, 51069.0, 51073.0, 51295.0, 54998.0, 55210.0, 56848.0, 64949.0, 64981.0, 65993.0, 80024.0, 81554.0, 84277.0, 90580.0, 128308.0, 129807.0, 197257.0, 284439.0, 376497.0
GO:0005783	CC	e	endoplasmic reticulum	65/1045	1042/29107	1.85334e-05	5	65	0.00231932	581.0, 2542.0, 2781.0, 2826.0, 4041.0, 5152.0, 5310.0, 5605.0, 6721.0, 8733.0, 8844.0, 9024.0, 9088.0, 9091.0, 9409.0, 9780.0, 10347.0, 10400.0, 10445.0, 10585.0, 10908.0, 22937.0, 23295.0, 23770.0, 26232.0, 27429.0, 29800.0, 50636.0, 51150.0, 51754.0, 51763.0, 54681.0, 54867.0, 54972.0, 54982.0, 55080.0, 55666.0, 56052.0, 56848.0, 56963.0, 57540.0, 63941.0, 64175.0, 64342.0, 65010.0, 65078.0, 79415.0, 79947.0, 84514.0, 84885.0, 91304.0, 92579.0, 115817.0, 118424.0, 127281.0, 128637.0, 130617.0, 221496.0, 254359.0, 284119.0, 284129.0, 339123.0, 375775.0, 376497.0, 646960.0
GO:0005815	CC	e	microtubule organizing center	13/1045	102/29107	7.43315e-05	2	13	0.00868192	1731.0, 5119.0, 5531.0, 5681.0, 11078.0, 23265.0, 54862.0, 57576.0, 79661.0, 83541.0, 83590.0, 115098.0, 729440.0
GO:0005764	CC	e	lysosome	24/1045	277/29107	0.000107928	7	24	0.0118181	410.0, 949.0, 1636.0, 2548.0, 3257.0, 4125.0, 6448.0, 7226.0, 7249.0, 8722.0, 9146.0, 23400.0, 23457.0, 27183.0, 53373.0, 55317.0, 79443.0, 84286.0, 84861.0, 92799.0, 112770.0, 126321.0, 129807.0, 219931.0
GO:0016604	CC	e	nuclear body	26/1045	321/29107	0.00011604	2	26	0.0119589	118.0, 1616.0, 1856.0, 4772.0, 6497.0, 6618.0, 6895.0, 7089.0, 7469.0, 7703.0, 8189.0, 9612.0, 9894.0, 10362.0, 10847.0, 22888.0, 26277.0, 54472.0, 65057.0, 79813.0, 80152.0, 81620.0, 84256.0, 114034.0, 199990.0, 261734.0
GO:0048471	CC	e	perinuclear region of cytoplasm	46/1045	713/29107	0.000139605	2	46	0.0135882	547.0, 575.0, 2580.0, 5152.0, 5339.0, 5605.0, 5727.0, 5881.0, 6494.0, 6810.0, 6881.0, 6895.0, 7016.0, 7249.0, 7517.0, 8312.0, 8326.0, 8666.0, 9024.0, 9311.0, 9479.0, 9546.0, 10297.0, 10847.0, 23108.0, 23162.0, 23363.0, 27158.0, 27183.0, 50626.0, 51763.0, 54472.0, 55201.0, 57175.0, 57407.0, 57799.0, 64419.0, 79058.0, 80194.0, 80758.0, 81532.0, 81544.0, 84232.0, 84957.0, 124093.0, 399664.0
GO:0071797	CC	e	LUBAC complex	3/1045	4/29107	0.000179636	5	3	0.0165643	10616.0, 55072.0, 81858.0
GO:0016607	CC	e	nuclear speck	30/1045	411/29107	0.000250657	3	30	0.0219575	997.0, 1198.0, 3636.0, 4968.0, 5681.0, 6015.0, 6835.0, 6944.0, 7015.0, 8175.0, 9158.0, 9739.0, 9794.0, 9904.0, 9907.0, 10014.0, 10212.0, 10919.0, 23774.0, 26993.0, 30827.0, 51547.0, 55735.0, 58509.0, 64852.0, 80764.0, 84164.0, 114034.0, 124790.0, 146705.0
GO:0000813	CC	e	ESCRT I complex	4/1045	10/29107	0.000291653	3	4	0.0243322	51160.0, 55048.0, 79720.0, 93343.0
GO:0030496	CC	e	midbody	16/1045	171/29107	0.000465095	2	16	0.0370385	1731.0, 5585.0, 5727.0, 9150.0, 10297.0, 10300.0, 10807.0, 11078.0, 27183.0, 54784.0, 57026.0, 79720.0, 84440.0, 115098.0, 129138.0, 256364.0
GO:0043202	CC	e	lysosomal lumen	11/1045	95/29107	0.000603422	6	11	0.0459651	410.0, 2548.0, 3339.0, 3425.0, 4125.0, 6448.0, 8722.0, 9672.0, 23400.0, 129807.0, 375790.0
GO:0031902	CC	e	late endosome membrane	13/1045	127/29107	0.000664877	7	13	0.048536	8938.0, 10948.0, 23400.0, 27183.0, 51160.0, 55048.0, 55317.0, 79643.0, 79720.0, 90809.0, 93343.0, 124997.0, 220002.0
GO:0005814	CC	e	centriole	14/1045	144/29107	0.000704744	5	14	0.0493885	5116.0, 9696.0, 9814.0, 22994.0, 54535.0, 80178.0, 80709.0, 84461.0, 89891.0, 116840.0, 124093.0, 197335.0, 283643.0, 284403.0
GO:0005515	MF	e	protein binding	760/1045	12418/29107	3.15273e-89	2	760	1.39287e-85	30.0, 112.0, 118.0, 208.0, 221.0, 321.0, 327.0, 410.0, 421.0, 547.0, 575.0, 581.0, 649.0, 738.0, 741.0, 755.0, 773.0, 863.0, 949.0, 994.0, 997.0, 1025.0, 1137.0, 1152.0, 1186.0, 1198.0, 1212.0, 1289.0, 1294.0, 1312.0, 1397.0, 1445.0, 1454.0, 1468.0, 1487.0, 1616.0, 1627.0, 1628.0, 1723.0, 1731.0, 1760.0, 1802.0, 1819.0, 1856.0, 1857.0, 1874.0, 1877.0, 1943.0, 1954.0, 1961.0, 2021.0, 2036.0, 2049.0, 2068.0, 2077.0, 2161.0, 2194.0, 2542.0, 2550.0, 2580.0, 2584.0, 2621.0, 2648.0, 2671.0, 2678.0, 2738.0, 2781.0, 2826.0, 2873.0, 2906.0, 2972.0, 3029.0, 3049.0, 3104.0, 3145.0, 3257.0, 3339.0, 3340.0, 3362.0, 3551.0, 3611.0, 3636.0, 3679.0, 3712.0, 3714.0, 3727.0, 3754.0, 3761.0, 3795.0, 3801.0, 3954.0, 4016.0, 4034.0, 4041.0, 4054.0, 4061.0, 4062.0, 4241.0, 4282.0, 4343.0, 4357.0, 4440.0, 4580.0, 4723.0, 4772.0, 4793.0, 4795.0, 4851.0, 4913.0, 4917.0, 4968.0, 5050.0, 5116.0, 5118.0, 5119.0, 5152.0, 5192.0, 5209.0, 5211.0, 5214.0, 5261.0, 5310.0, 5335.0, 5339.0, 5424.0, 5434.0, 5442.0, 5526.0, 5531.0, 5585.0, 5605.0, 5609.0, 5681.0, 5727.0, 5802.0, 5833.0, 5866.0, 5881.0, 5883.0, 5916.0, 5989.0, 5990.0, 6002.0, 6015.0, 6158.0, 6320.0, 6339.0, 6449.0, 6455.0, 6494.0, 6497.0, 6560.0, 6687.0, 6721.0, 6793.0, 6804.0, 6810.0, 6837.0, 6881.0, 6895.0, 6911.0, 6919.0, 6929.0, 6944.0, 7015.0, 7016.0, 7023.0, 7064.0, 7087.0, 7089.0, 7106.0, 7145.0, 7156.0, 7249.0, 7260.0, 7264.0, 7297.0, 7329.0, 7376.0, 7469.0, 7517.0, 7535.0, 7542.0, 7593.0, 7703.0, 7709.0, 7755.0, 7760.0, 7918.0, 7988.0, 8086.0, 8131.0, 8175.0, 8189.0, 8216.0, 8312.0, 8379.0, 8402.0, 8498.0, 8527.0, 8558.0, 8568.0, 8629.0, 8666.0, 8694.0, 8711.0, 8721.0, 8733.0, 8751.0, 8844.0, 8938.0, 8940.0, 9013.0, 9020.0, 9049.0, 9088.0, 9091.0, 9112.0, 9132.0, 9139.0, 9146.0, 9149.0, 9150.0, 9179.0, 9260.0, 9266.0, 9275.0, 9278.0, 9344.0, 9361.0, 9409.0, 9423.0, 9454.0, 9479.0, 9546.0, 9564.0, 9569.0, 9580.0, 9609.0, 9612.0, 9641.0, 9672.0, 9684.0, 9696.0, 9719.0, 9726.0, 9739.0, 9757.0, 9780.0, 9784.0, 9794.0, 9814.0, 9826.0, 9827.0, 9894.0, 9902.0, 9907.0, 9927.0, 9985.0, 10014.0, 10023.0, 10025.0, 10139.0, 10174.0, 10204.0, 10212.0, 10227.0, 10248.0, 10270.0, 10295.0, 10297.0, 10298.0, 10300.0, 10322.0, 10362.0, 10423.0, 10445.0, 10459.0, 10469.0, 10494.0, 10567.0, 10570.0, 10573.0, 10587.0, 10607.0, 10616.0, 10620.0, 10629.0, 10641.0, 10743.0, 10755.0, 10807.0, 10847.0, 10897.0, 10919.0, 10948.0, 11047.0, 11054.0, 11093.0, 11094.0, 11173.0, 11182.0, 11194.0, 11250.0, 11285.0, 11313.0, 11316.0, 22838.0, 22859.0, 22888.0, 22913.0, 22937.0, 22980.0, 22981.0, 22994.0, 23005.0, 23031.0, 23061.0, 23066.0, 23090.0, 23098.0, 23108.0, 23119.0, 23129.0, 23130.0, 23135.0, 23151.0, 23162.0, 23199.0, 23212.0, 23246.0, 23265.0, 23293.0, 23294.0, 23295.0, 23315.0, 23354.0, 23361.0, 23363.0, 23370.0, 23381.0, 23400.0, 23403.0, 23457.0, 23513.0, 23583.0, 23654.0, 23770.0, 23774.0, 25759.0, 25771.0, 25794.0, 25796.0, 25851.0, 25855.0, 25900.0, 25915.0, 25970.0, 25989.0, 26048.0, 26063.0, 26086.0, 26088.0, 26093.0, 26145.0, 26151.0, 26205.0, 26231.0, 26232.0, 26277.0, 26528.0, 26873.0, 26993.0, 27037.0, 27043.0, 27158.0, 27183.0, 27237.0, 27245.0, 27343.0, 27352.0, 27429.0, 28514.0, 28960.0, 28991.0, 28992.0, 29777.0, 29781.0, 29800.0, 29882.0, 29888.0, 29894.0, 29901.0, 29911.0, 29997.0, 29998.0, 30827.0, 50626.0, 51005.0, 51027.0, 51070.0, 51073.0, 51150.0, 51160.0, 51172.0, 51231.0, 51282.0, 51286.0, 51295.0, 51341.0, 51343.0, 51477.0, 51497.0, 51547.0, 51548.0, 51586.0, 51608.0, 51690.0, 51754.0, 51763.0, 53373.0, 53822.0, 54442.0, 54472.0, 54512.0, 54531.0, 54535.0, 54555.0, 54587.0, 54758.0, 54760.0, 54784.0, 54785.0, 54850.0, 54862.0, 54913.0, 54923.0, 54958.0, 54963.0, 54973.0, 54982.0, 54998.0, 55048.0, 55049.0, 55072.0, 55080.0, 55108.0, 55152.0, 55201.0, 55210.0, 55257.0, 55260.0, 55295.0, 55317.0, 55367.0, 55527.0, 55621.0, 55657.0, 55658.0, 55663.0, 55666.0, 55698.0, 55702.0, 55715.0, 55735.0, 55738.0, 56257.0, 56654.0, 56848.0, 56926.0, 56928.0, 56931.0, 56963.0, 57026.0, 57124.0, 57175.0, 57176.0, 57198.0, 57215.0, 57332.0, 57407.0, 57418.0, 57473.0, 57567.0, 57592.0, 57647.0, 57655.0, 57701.0, 57715.0, 57731.0, 57804.0, 57827.0, 58491.0, 58509.0, 60314.0, 60672.0, 63925.0, 63941.0, 63976.0, 64118.0, 64137.0, 64175.0, 64223.0, 64342.0, 64419.0, 64428.0, 64598.0, 64599.0, 64718.0, 64748.0, 64773.0, 64777.0, 64852.0, 64897.0, 65057.0, 65078.0, 65094.0, 65220.0, 65985.0, 65990.0, 78994.0, 78999.0, 79002.0, 79036.0, 79050.0, 79058.0, 79096.0, 79132.0, 79169.0, 79178.0, 79415.0, 79443.0, 79447.0, 79585.0, 79637.0, 79643.0, 79671.0, 79714.0, 79720.0, 79754.0, 79763.0, 79778.0, 79797.0, 79798.0, 79813.0, 79874.0, 79903.0, 79922.0, 79943.0, 79947.0, 79955.0, 80152.0, 80169.0, 80178.0, 80194.0, 80198.0, 80233.0, 80256.0, 80308.0, 80325.0, 80381.0, 80709.0, 80757.0, 80758.0, 80764.0, 80775.0, 81532.0, 81544.0, 81554.0, 81559.0, 81576.0, 81606.0, 81620.0, 81857.0, 81858.0, 83541.0, 83590.0, 83638.0, 84065.0, 84080.0, 84148.0, 84164.0, 84219.0, 84232.0, 84245.0, 84256.0, 84261.0, 84264.0, 84277.0, 84286.0, 84289.0, 84292.0, 84315.0, 84330.0, 84336.0, 84337.0, 84440.0, 84444.0, 84461.0, 84557.0, 84619.0, 84705.0, 84717.0, 84858.0, 84861.0, 84875.0, 84878.0, 84895.0, 84934.0, 84939.0, 84940.0, 84957.0, 84975.0, 85395.0, 85409.0, 89792.0, 89891.0, 89941.0, 89953.0, 90313.0, 90326.0, 90379.0, 90480.0, 90485.0, 90580.0, 90809.0, 90850.0, 90864.0, 91179.0, 91289.0, 91544.0, 92595.0, 92714.0, 92799.0, 93210.0, 93343.0, 94005.0, 112464.0, 113000.0, 113178.0, 113179.0, 113655.0, 113878.0, 114034.0, 114822.0, 114881.0, 114897.0, 114900.0, 115703.0, 115817.0, 115950.0, 115992.0, 116412.0, 116840.0, 116985.0, 118424.0, 118881.0, 124044.0, 124045.0, 124790.0, 124997.0, 125170.0, 125950.0, 126119.0, 126133.0, 126299.0, 126374.0, 127281.0, 128434.0, 128637.0, 128853.0, 129138.0, 129807.0, 129880.0, 130557.0, 130617.0, 131601.0, 138311.0, 138428.0, 142678.0, 144717.0, 146059.0, 146433.0, 146542.0, 146705.0, 147650.0, 147807.0, 147808.0, 148137.0, 151903.0, 155054.0, 161882.0, 162515.0, 162979.0, 196403.0, 197257.0, 197258.0, 197322.0, 197335.0, 197342.0, 199745.0, 199990.0, 200205.0, 201255.0, 203054.0, 219931.0, 220002.0, 220064.0, 221424.0, 221496.0, 221927.0, 246330.0, 254359.0, 255275.0, 256281.0, 256364.0, 261734.0, 282974.0, 283229.0, 283232.0, 283870.0, 283899.0, 283985.0, 284119.0, 284129.0, 284131.0, 284297.0, 284338.0, 284346.0, 284352.0, 284403.0, 284439.0, 285093.0, 285367.0, 285971.0, 286075.0, 286128.0, 286336.0, 339123.0, 339230.0, 339451.0, 348180.0, 374291.0, 374654.0, 374655.0, 374882.0, 374887.0, 374920.0, 375790.0, 376497.0, 389119.0, 399665.0, 402682.0, 415116.0, 440193.0, 440400.0, 550631.0, 729440.0, 100132074.0, 100132341.0
GO:0046872	MF	e	metal ion binding	175/1045	2297/29107	1.11399e-21	4	175	2.46081e-18	112.0, 208.0, 741.0, 773.0, 863.0, 1289.0, 1445.0, 1760.0, 1819.0, 1877.0, 1961.0, 2021.0, 2068.0, 2356.0, 2738.0, 2781.0, 2972.0, 3029.0, 3104.0, 3679.0, 4125.0, 4723.0, 4913.0, 5152.0, 5192.0, 5211.0, 5214.0, 5424.0, 5531.0, 5605.0, 5986.0, 6015.0, 6448.0, 7015.0, 7016.0, 7064.0, 7593.0, 7625.0, 7703.0, 7709.0, 7760.0, 8527.0, 8751.0, 8844.0, 9088.0, 9139.0, 9146.0, 9260.0, 9278.0, 9379.0, 9726.0, 10014.0, 10322.0, 10494.0, 10585.0, 10616.0, 10743.0, 11173.0, 22838.0, 22888.0, 23030.0, 23060.0, 23090.0, 23119.0, 23135.0, 23144.0, 23293.0, 23295.0, 23361.0, 23370.0, 23770.0, 23774.0, 25799.0, 26048.0, 26145.0, 26205.0, 26993.0, 27343.0, 51005.0, 51341.0, 51547.0, 54784.0, 55072.0, 55311.0, 55621.0, 55657.0, 55658.0, 55663.0, 55666.0, 55702.0, 55738.0, 56931.0, 57473.0, 57567.0, 57592.0, 57593.0, 57661.0, 57674.0, 58491.0, 63925.0, 63976.0, 64428.0, 64718.0, 64777.0, 64852.0, 64943.0, 65094.0, 65220.0, 79443.0, 79587.0, 79759.0, 79778.0, 79797.0, 79943.0, 79947.0, 80198.0, 80764.0, 80781.0, 81532.0, 81858.0, 83642.0, 84148.0, 84256.0, 84264.0, 84289.0, 84330.0, 84337.0, 84364.0, 84619.0, 84858.0, 84878.0, 90326.0, 90379.0, 90485.0, 90850.0, 92595.0, 112885.0, 113179.0, 114034.0, 115509.0, 115950.0, 115992.0, 116412.0, 116985.0, 116988.0, 126208.0, 126299.0, 126374.0, 130557.0, 146542.0, 147807.0, 147808.0, 149076.0, 155054.0, 161882.0, 162979.0, 163033.0, 196403.0, 199745.0, 199990.0, 220002.0, 255374.0, 256281.0, 282974.0, 284346.0, 285971.0, 286075.0, 286128.0, 340385.0, 374291.0, 374655.0, 388569.0, 399664.0, 100131017.0, 100507290.0
GO:0005524	MF	e	ATP binding	98/1045	1458/29107	3.06683e-09	8	98	4.51642e-06	112.0, 208.0, 547.0, 997.0, 1025.0, 1152.0, 1186.0, 1198.0, 1445.0, 1454.0, 1760.0, 2049.0, 2068.0, 2356.0, 2580.0, 2584.0, 3551.0, 3611.0, 3706.0, 3795.0, 3801.0, 4343.0, 4597.0, 5209.0, 5211.0, 5214.0, 5261.0, 5585.0, 5605.0, 5609.0, 5681.0, 6261.0, 6687.0, 6793.0, 7016.0, 7297.0, 7329.0, 7517.0, 7535.0, 8527.0, 8558.0, 8711.0, 8844.0, 9020.0, 9024.0, 9088.0, 9149.0, 9344.0, 9361.0, 9641.0, 9654.0, 9704.0, 10212.0, 10295.0, 10298.0, 10347.0, 10469.0, 10494.0, 10847.0, 11194.0, 23031.0, 23400.0, 23457.0, 25989.0, 26873.0, 27183.0, 27433.0, 51231.0, 54555.0, 54963.0, 55152.0, 55210.0, 55687.0, 56848.0, 57176.0, 57198.0, 57576.0, 57647.0, 64137.0, 64852.0, 65220.0, 65268.0, 65985.0, 79039.0, 79132.0, 79587.0, 79671.0, 80308.0, 83642.0, 83694.0, 89845.0, 113220.0, 118424.0, 197258.0, 197322.0, 282974.0, 374654.0, 415116.0
GO:0003677	MF	e	DNA binding	65/1045	921/29107	3.01493e-07	4	65	0.000332999	1025.0, 1874.0, 5424.0, 5434.0, 5916.0, 5990.0, 6621.0, 6881.0, 6911.0, 6919.0, 6929.0, 6944.0, 7015.0, 7023.0, 7156.0, 7376.0, 7542.0, 7703.0, 8629.0, 8721.0, 8940.0, 9278.0, 9580.0, 9612.0, 10362.0, 10620.0, 10629.0, 10847.0, 22980.0, 23119.0, 23144.0, 23583.0, 25946.0, 26993.0, 27245.0, 27343.0, 29777.0, 29800.0, 51341.0, 55201.0, 57106.0, 57215.0, 57473.0, 57585.0, 57592.0, 79132.0, 80152.0, 80198.0, 80233.0, 80709.0, 80764.0, 81620.0, 84256.0, 84330.0, 84444.0, 84948.0, 90326.0, 115950.0, 130557.0, 146713.0, 161882.0, 163033.0, 197342.0, 199745.0, 284131.0
GO:0004674	MF	e	protein serine/threonine kinase activity	29/1045	312/29107	3.32492e-06	6	29	0.00244825	208.0, 1025.0, 1198.0, 1454.0, 1760.0, 2580.0, 3551.0, 3611.0, 5261.0, 5585.0, 5605.0, 6793.0, 7016.0, 8558.0, 9020.0, 9024.0, 9088.0, 9149.0, 9344.0, 9641.0, 10295.0, 10298.0, 23031.0, 25989.0, 51231.0, 65268.0, 203054.0, 282974.0, 415116.0
GO:0043130	MF	e	ubiquitin binding	14/1045	91/29107	4.41437e-06	4	14	0.0027861	9146.0, 10616.0, 11047.0, 26088.0, 51160.0, 54472.0, 55072.0, 55666.0, 81858.0, 84164.0, 91544.0, 93343.0, 130617.0, 199990.0
GO:0042802	MF	e	identical protein binding	86/1045	1495/29107	1.65496e-05	3	86	0.00913952	321.0, 327.0, 547.0, 581.0, 649.0, 949.0, 1198.0, 1445.0, 1487.0, 1731.0, 1856.0, 2194.0, 2582.0, 3104.0, 3551.0, 3712.0, 4282.0, 4357.0, 4440.0, 4851.0, 5050.0, 5119.0, 5211.0, 5214.0, 5866.0, 6449.0, 6455.0, 6497.0, 6793.0, 6804.0, 6881.0, 6895.0, 7015.0, 7264.0, 7988.0, 8312.0, 8379.0, 8527.0, 8694.0, 9361.0, 9454.0, 9580.0, 9641.0, 9672.0, 10014.0, 10204.0, 10212.0, 10567.0, 10616.0, 10755.0, 23417.0, 23770.0, 26205.0, 26873.0, 27429.0, 27433.0, 28960.0, 29911.0, 29997.0, 51150.0, 53373.0, 54442.0, 54785.0, 55072.0, 57175.0, 57407.0, 64137.0, 79147.0, 79187.0, 79797.0, 79955.0, 80308.0, 80764.0, 81858.0, 84245.0, 92714.0, 92799.0, 114897.0, 116412.0, 124790.0, 219931.0, 256281.0, 284119.0, 376497.0, 440193.0, 729440.0
GO:0042162	MF	e	telomeric DNA binding	7/1045	25/29107	2.05334e-05	6	7	0.0100796	7015.0, 9894.0, 23293.0, 23381.0, 26277.0, 65057.0, 80169.0
GO:0003723	MF	e	RNA binding	79/1045	1388/29107	5.87862e-05	4	79	0.0259717	118.0, 327.0, 1198.0, 1454.0, 1819.0, 2194.0, 4343.0, 4440.0, 5339.0, 5442.0, 6158.0, 7015.0, 7145.0, 7329.0, 7625.0, 8175.0, 8402.0, 8568.0, 8666.0, 8721.0, 8940.0, 8971.0, 9704.0, 9739.0, 9904.0, 10212.0, 10248.0, 10270.0, 10514.0, 10573.0, 10607.0, 22913.0, 23212.0, 23246.0, 23293.0, 25946.0, 26093.0, 26528.0, 26993.0, 27037.0, 27043.0, 29777.0, 29997.0, 51069.0, 51070.0, 51073.0, 51497.0, 51690.0, 54555.0, 54913.0, 55621.0, 56257.0, 56931.0, 57647.0, 58509.0, 64779.0, 64852.0, 64949.0, 79002.0, 79039.0, 79050.0, 79169.0, 79922.0, 81554.0, 83638.0, 90850.0, 113000.0, 114034.0, 115098.0, 125950.0, 126789.0, 138428.0, 163033.0, 200205.0, 284119.0, 285367.0, 339230.0, 345630.0, 399664.0
GO:0106310	MF	e	protein serine kinase activity	29/1045	359/29107	7.36234e-05	6	29	0.0295698	208.0, 1025.0, 1198.0, 1454.0, 1760.0, 2580.0, 3551.0, 3611.0, 5585.0, 5605.0, 5609.0, 5681.0, 6793.0, 7016.0, 8558.0, 8844.0, 9020.0, 9024.0, 9088.0, 9149.0, 9344.0, 10298.0, 10494.0, 23031.0, 25989.0, 65268.0, 83694.0, 282974.0, 415116.0
GO:0000978	MF	e	RNA polymerase II cis-regulatory region sequence-specific DNA binding	68/1045	1178/29107	0.000116541	9	68	0.0429064	1025.0, 1628.0, 1874.0, 1877.0, 1961.0, 2738.0, 3104.0, 3727.0, 4661.0, 4772.0, 5453.0, 5916.0, 5989.0, 5990.0, 6497.0, 6721.0, 6911.0, 6929.0, 7023.0, 7376.0, 7593.0, 7625.0, 7709.0, 7755.0, 7760.0, 7988.0, 9112.0, 9569.0, 9580.0, 9726.0, 10014.0, 22877.0, 23090.0, 23119.0, 23135.0, 23361.0, 25799.0, 26048.0, 26205.0, 51341.0, 54862.0, 55311.0, 55657.0, 55663.0, 57215.0, 57567.0, 57593.0, 58491.0, 63925.0, 63976.0, 79759.0, 79797.0, 84619.0, 84878.0, 90485.0, 115509.0, 116412.0, 147807.0, 147808.0, 149076.0, 162979.0, 284346.0, 285971.0, 286075.0, 374655.0, 388569.0, 100132074.0, 100507290.0
GO:0019213	MF	e	deacetylase activity	5/1045	15/29107	0.000131327	3	5	0.0437714	3340.0, 28992.0, 51547.0, 51548.0, 150223.0
GO:0003714	MF	e	transcription corepressor activity	18/1045	186/29107	0.000138705	3	18	0.0437714	863.0, 1487.0, 1616.0, 7089.0, 9112.0, 9139.0, 9612.0, 10514.0, 22980.0, 26145.0, 51547.0, 51548.0, 54531.0, 79039.0, 84875.0, 115950.0, 126374.0, 161882.0
GO:0004984	MF	p	olfactory receptor activity	0/1045	399/29107	8.84549e-07	4	0	0.000781588
GO:0004930	MF	p	G protein-coupled receptor activity	8/1045	683/29107	0.00015163	4	8	0.0446602	575.0, 2826.0, 2914.0, 8326.0, 11250.0, 22859.0, 84435.0, 131601.0
