## Supplementary material for "Transcriptional and genetic sex differences for schizophrenia across the dorsolateral prefrontal cortex, hippocampus, and caudate nucleus": Data S4: GO_analysis_module_brown.xlsx

### Sheet: Sheet1
GO	NS	enrichment	name	ratio_in_study	ratio_in_pop	p_uncorrected	depth	study_count	p_fdr_bh	study_items
GO:0006954	BP	e	inflammatory response	65/784	387/29107	1.43903e-32	4	65	1.7867e-28	12.0, 133.0, 301.0, 604.0, 650.0, 654.0, 728.0, 837.0, 929.0, 958.0, 1051.0, 1116.0, 1903.0, 1969.0, 2353.0, 2357.0, 2358.0, 2687.0, 2919.0, 2920.0, 3269.0, 3428.0, 3487.0, 3553.0, 3554.0, 3569.0, 3576.0, 3579.0, 3627.0, 4069.0, 4210.0, 5606.0, 5743.0, 5806.0, 6279.0, 6280.0, 6283.0, 6347.0, 6373.0, 6382.0, 6401.0, 6556.0, 6774.0, 7057.0, 7097.0, 7128.0, 7132.0, 7133.0, 8372.0, 8460.0, 8737.0, 8807.0, 8809.0, 8876.0, 9034.0, 9258.0, 10392.0, 10758.0, 23643.0, 50848.0, 60675.0, 64332.0, 64386.0, 79155.0, 80149.0
GO:0006955	BP	e	immune response	44/784	291/29107	1.5914e-20	2	44	9.8794e-17	355.0, 654.0, 715.0, 728.0, 1051.0, 2204.0, 2215.0, 2634.0, 2669.0, 3107.0, 3133.0, 3140.0, 3553.0, 3554.0, 3566.0, 3577.0, 3579.0, 3937.0, 4055.0, 4091.0, 4277.0, 4783.0, 4860.0, 5008.0, 5272.0, 6398.0, 7057.0, 7097.0, 7126.0, 7133.0, 7850.0, 8807.0, 8809.0, 9034.0, 9173.0, 9235.0, 9466.0, 10346.0, 10410.0, 10581.0, 10673.0, 25939.0, 27166.0, 57817.0
GO:0045087	BP	e	innate immune response	54/784	461/29107	1.21032e-19	6	54	5.0091e-16	301.0, 639.0, 684.0, 710.0, 715.0, 716.0, 837.0, 929.0, 1191.0, 2242.0, 2268.0, 3107.0, 3133.0, 3140.0, 3148.0, 3426.0, 3428.0, 3665.0, 3669.0, 3718.0, 3958.0, 4210.0, 4615.0, 5806.0, 6279.0, 6280.0, 6283.0, 6737.0, 7097.0, 7706.0, 8542.0, 8876.0, 9258.0, 10346.0, 10392.0, 10865.0, 23601.0, 23643.0, 25939.0, 26253.0, 26472.0, 51279.0, 51734.0, 54210.0, 54625.0, 56829.0, 57126.0, 64127.0, 83666.0, 84166.0, 85363.0, 92610.0, 115004.0, 151636.0
GO:0001525	BP	e	angiogenesis	37/784	222/29107	6.51553e-19	3	37	2.02242e-15	285.0, 290.0, 302.0, 388.0, 800.0, 1284.0, 1545.0, 1890.0, 1942.0, 2004.0, 2028.0, 2321.0, 3091.0, 3162.0, 3576.0, 3678.0, 3725.0, 5054.0, 5743.0, 6347.0, 6464.0, 7045.0, 7422.0, 8828.0, 8829.0, 10163.0, 10519.0, 23670.0, 51129.0, 51330.0, 54567.0, 54922.0, 60675.0, 80025.0, 80149.0, 81575.0, 154810.0
GO:0006915	BP	e	apoptotic process	56/784	547/29107	1.28138e-17	4	56	3.18192e-14	355.0, 388.0, 728.0, 840.0, 929.0, 1116.0, 1263.0, 1647.0, 2765.0, 2869.0, 3486.0, 3553.0, 3659.0, 4055.0, 4615.0, 4616.0, 4792.0, 4982.0, 5272.0, 5292.0, 5359.0, 5552.0, 6279.0, 6280.0, 7097.0, 7126.0, 7128.0, 7704.0, 8462.0, 8718.0, 8737.0, 8793.0, 8795.0, 8797.0, 8837.0, 8870.0, 10392.0, 10519.0, 10912.0, 23645.0, 23786.0, 27166.0, 51283.0, 51330.0, 54507.0, 54541.0, 55081.0, 55332.0, 56892.0, 64651.0, 79155.0, 80149.0, 83593.0, 84674.0, 220441.0, 255488.0
GO:0007166	BP	e	cell surface receptor signaling pathway	35/784	225/29107	5.49536e-17	5	35	1.13717e-13	301.0, 929.0, 966.0, 978.0, 1906.0, 2015.0, 2064.0, 2212.0, 2215.0, 2358.0, 2669.0, 2674.0, 3460.0, 3554.0, 3577.0, 3579.0, 3627.0, 4615.0, 4881.0, 5021.0, 5175.0, 6347.0, 8519.0, 8718.0, 8795.0, 9466.0, 11025.0, 23643.0, 27180.0, 51267.0, 64123.0, 80045.0, 197259.0, 222487.0, 283383.0
GO:0045766	BP	e	positive regulation of angiogenesis	29/784	153/29107	1.16547e-16	7	29	2.06722e-13	133.0, 285.0, 306.0, 358.0, 388.0, 728.0, 958.0, 1003.0, 1116.0, 1545.0, 2152.0, 2321.0, 3082.0, 3091.0, 3162.0, 3553.0, 3576.0, 3579.0, 4846.0, 5054.0, 6774.0, 7057.0, 7422.0, 7474.0, 8829.0, 51129.0, 79805.0, 80149.0, 116844.0
GO:0043066	BP	e	negative regulation of apoptotic process	50/784	483/29107	4.73314e-16	7	50	7.34583e-13	301.0, 355.0, 358.0, 597.0, 602.0, 1026.0, 1263.0, 1843.0, 2274.0, 2869.0, 3082.0, 3491.0, 3569.0, 3875.0, 4091.0, 4170.0, 4318.0, 4487.0, 4609.0, 5272.0, 5292.0, 5329.0, 6464.0, 7057.0, 7422.0, 7474.0, 7481.0, 8444.0, 8737.0, 8793.0, 8835.0, 8837.0, 8870.0, 9021.0, 9531.0, 10519.0, 10630.0, 11167.0, 23085.0, 23564.0, 23601.0, 26471.0, 27166.0, 29904.0, 51129.0, 51283.0, 51316.0, 56892.0, 60675.0, 255488.0
GO:0050729	BP	e	positive regulation of inflammatory response	22/784	95/29107	7.08349e-15	7	22	9.33692e-12	1051.0, 2828.0, 3553.0, 3949.0, 4258.0, 4792.0, 5008.0, 5054.0, 6279.0, 6280.0, 6283.0, 7052.0, 7097.0, 7132.0, 7474.0, 8692.0, 8737.0, 8840.0, 9111.0, 9173.0, 64332.0, 283131.0
GO:0051607	BP	e	defense response to virus	31/784	205/29107	7.52007e-15	7	31	9.33692e-12	684.0, 958.0, 2633.0, 2635.0, 3428.0, 3460.0, 3569.0, 3659.0, 3665.0, 3669.0, 3764.0, 4615.0, 5359.0, 7097.0, 8519.0, 8692.0, 10346.0, 10410.0, 10581.0, 25939.0, 54541.0, 56829.0, 80149.0, 83666.0, 84166.0, 85363.0, 91607.0, 115004.0, 151636.0, 163702.0, 197259.0
GO:0032496	BP	e	response to lipopolysaccharide	26/784	143/29107	1.26294e-14	5	26	1.42552e-11	133.0, 728.0, 1439.0, 1906.0, 2353.0, 2687.0, 3148.0, 3553.0, 3725.0, 3764.0, 4091.0, 4258.0, 4791.0, 4846.0, 5106.0, 5743.0, 6279.0, 6280.0, 6401.0, 6556.0, 6648.0, 7056.0, 9590.0, 11213.0, 23643.0, 25819.0
GO:0007165	BP	e	signal transduction	76/784	1075/29107	2.09154e-14	4	76	2.16405e-11	133.0, 285.0, 290.0, 301.0, 355.0, 728.0, 1017.0, 1145.0, 1192.0, 1439.0, 1890.0, 2004.0, 2028.0, 2064.0, 2078.0, 2357.0, 2669.0, 2787.0, 2919.0, 3091.0, 3485.0, 3487.0, 3491.0, 3553.0, 3566.0, 3576.0, 3579.0, 3627.0, 4055.0, 4615.0, 4739.0, 4881.0, 4982.0, 5175.0, 5329.0, 5606.0, 5829.0, 5880.0, 6277.0, 6347.0, 6373.0, 6398.0, 6774.0, 6781.0, 7097.0, 7791.0, 8428.0, 8614.0, 8660.0, 8718.0, 8793.0, 8797.0, 8809.0, 8829.0, 8840.0, 9052.0, 9064.0, 9173.0, 9235.0, 9322.0, 9630.0, 10135.0, 10392.0, 10673.0, 23092.0, 23601.0, 51285.0, 51655.0, 54567.0, 54922.0, 56882.0, 83593.0, 83937.0, 148932.0, 152189.0, 644815.0
GO:0051092	BP	e	positive regulation of NF-kappaB transcription factor activity	26/784	152/29107	5.72141e-14	12	26	5.46438e-11	958.0, 1191.0, 1491.0, 3383.0, 3553.0, 4615.0, 6279.0, 6280.0, 6283.0, 6737.0, 6774.0, 7097.0, 7474.0, 7706.0, 8737.0, 8807.0, 8809.0, 8837.0, 10346.0, 10392.0, 10519.0, 11213.0, 23085.0, 64127.0, 85363.0, 114769.0
GO:0071222	BP	e	cellular response to lipopolysaccharide	27/784	168/29107	9.0752e-14	6	27	8.0484e-11	929.0, 958.0, 1051.0, 2919.0, 2920.0, 3148.0, 3383.0, 3553.0, 3569.0, 3576.0, 3627.0, 4615.0, 5054.0, 6347.0, 6373.0, 7128.0, 7133.0, 7431.0, 7474.0, 7538.0, 22904.0, 23643.0, 57817.0, 64127.0, 79155.0, 80149.0, 114769.0
GO:0008285	BP	e	negative regulation of cell population proliferation	43/784	425/29107	1.23453e-13	5	43	1.02186e-10	133.0, 604.0, 650.0, 1003.0, 1026.0, 1545.0, 2683.0, 2765.0, 2919.0, 3486.0, 3490.0, 3553.0, 3569.0, 3576.0, 3621.0, 3659.0, 3672.0, 4091.0, 4487.0, 4824.0, 4846.0, 5008.0, 5743.0, 5920.0, 6648.0, 6774.0, 7071.0, 7097.0, 7704.0, 7832.0, 8335.0, 8462.0, 8519.0, 9111.0, 9314.0, 9510.0, 10519.0, 10630.0, 26136.0, 26471.0, 54567.0, 83593.0, 163702.0
GO:0045944	BP	e	positive regulation of transcription by RNA polymerase II	76/784	1107/29107	1.35479e-13	11	76	1.05132e-10	468.0, 602.0, 650.0, 654.0, 958.0, 1051.0, 1052.0, 1316.0, 1649.0, 1820.0, 1906.0, 1997.0, 2004.0, 2078.0, 2114.0, 2118.0, 2120.0, 2294.0, 2309.0, 2353.0, 2355.0, 3082.0, 3091.0, 3096.0, 3148.0, 3428.0, 3491.0, 3569.0, 3627.0, 3659.0, 3665.0, 3725.0, 3726.0, 4487.0, 4609.0, 4791.0, 4792.0, 4824.0, 5008.0, 5187.0, 5359.0, 5992.0, 6047.0, 6556.0, 6774.0, 7005.0, 7071.0, 7097.0, 7132.0, 7422.0, 7474.0, 7704.0, 8463.0, 8692.0, 8737.0, 9314.0, 9935.0, 10135.0, 10272.0, 22904.0, 23175.0, 23764.0, 28999.0, 29842.0, 29950.0, 51316.0, 57817.0, 57822.0, 64127.0, 64651.0, 79155.0, 80149.0, 84166.0, 85441.0, 169792.0, 259307.0
GO:0045893	BP	e	positive regulation of transcription, DNA-templated	53/784	637/29107	4.82263e-13	10	53	3.52222e-10	468.0, 602.0, 650.0, 864.0, 1051.0, 1316.0, 1649.0, 1997.0, 2114.0, 2294.0, 2309.0, 2353.0, 3091.0, 3148.0, 3553.0, 3569.0, 3621.0, 3659.0, 3665.0, 3725.0, 4609.0, 4778.0, 4783.0, 4824.0, 4855.0, 5092.0, 5292.0, 5606.0, 6047.0, 6464.0, 6672.0, 6737.0, 6774.0, 6867.0, 7474.0, 7481.0, 7704.0, 7706.0, 8322.0, 8324.0, 8463.0, 9124.0, 9314.0, 9935.0, 10346.0, 11030.0, 23541.0, 26471.0, 29946.0, 83666.0, 84913.0, 85363.0, 151636.0
GO:0043065	BP	e	positive regulation of apoptotic process	35/784	308/29107	8.63673e-13	7	35	5.95742e-10	133.0, 355.0, 388.0, 468.0, 604.0, 650.0, 1191.0, 1545.0, 1647.0, 1843.0, 2309.0, 2683.0, 3162.0, 3486.0, 3491.0, 3569.0, 3725.0, 4318.0, 4616.0, 5743.0, 7052.0, 7481.0, 7704.0, 8462.0, 8737.0, 8794.0, 8795.0, 8797.0, 10912.0, 26524.0, 51330.0, 54507.0, 79845.0, 90427.0, 123879.0
GO:0032757	BP	e	positive regulation of interleukin-8 production	16/784	62/29107	5.68474e-12	8	16	3.71483e-09	929.0, 1116.0, 1649.0, 2152.0, 2219.0, 3553.0, 3569.0, 4615.0, 5054.0, 6774.0, 7097.0, 7474.0, 8692.0, 8737.0, 10392.0, 64127.0
GO:0030335	BP	e	positive regulation of cell migration	29/784	244/29107	2.62516e-11	7	29	1.6297e-08	389.0, 650.0, 1003.0, 1906.0, 2152.0, 2268.0, 2294.0, 2321.0, 3082.0, 3491.0, 3553.0, 4318.0, 4739.0, 5175.0, 6405.0, 6648.0, 6774.0, 7057.0, 7422.0, 7481.0, 8322.0, 8503.0, 8660.0, 10519.0, 10630.0, 11170.0, 64115.0, 83706.0, 285966.0
GO:1902042	BP	e	negative regulation of extrinsic apoptotic signaling pathway via death domain receptors	11/784	28/29107	7.14212e-11	10	11	4.22269e-08	2876.0, 3082.0, 3148.0, 3162.0, 3383.0, 4846.0, 5054.0, 7128.0, 8837.0, 64114.0, 85450.0
GO:0071356	BP	e	cellular response to tumor necrosis factor	21/784	136/29107	1.11342e-10	6	21	6.28377e-08	958.0, 1116.0, 1906.0, 2633.0, 2634.0, 2635.0, 3383.0, 3576.0, 4824.0, 5106.0, 6347.0, 7057.0, 7538.0, 8372.0, 8531.0, 8692.0, 8737.0, 9590.0, 10519.0, 57817.0, 80149.0
GO:0043123	BP	e	positive regulation of I-kappaB kinase/NF-kappaB signaling	24/784	186/29107	2.47675e-10	8	24	1.33701e-07	389.0, 684.0, 958.0, 1491.0, 3162.0, 4055.0, 4615.0, 6283.0, 6398.0, 6737.0, 7052.0, 7132.0, 7706.0, 8737.0, 8795.0, 8837.0, 10346.0, 10392.0, 10758.0, 64127.0, 79155.0, 85363.0, 92610.0, 114769.0
GO:0071260	BP	e	cellular response to mechanical stimulus	16/784	81/29107	4.33887e-10	5	16	2.24464e-07	355.0, 358.0, 654.0, 958.0, 1647.0, 3553.0, 3659.0, 4055.0, 4615.0, 5743.0, 7132.0, 7481.0, 8795.0, 8797.0, 9531.0, 50848.0
GO:0008360	BP	e	regulation of cell shape	21/784	149/29107	6.32991e-10	6	21	3.14369e-07	301.0, 388.0, 389.0, 390.0, 2242.0, 2268.0, 3383.0, 5880.0, 6347.0, 7168.0, 7422.0, 8994.0, 9948.0, 10627.0, 10630.0, 27289.0, 50848.0, 51177.0, 54751.0, 56882.0, 148170.0
GO:0071347	BP	e	cellular response to interleukin-1	16/784	84/29107	7.65208e-10	6	16	3.65416e-07	958.0, 1051.0, 1116.0, 1906.0, 2633.0, 2634.0, 2635.0, 3091.0, 3383.0, 3576.0, 4824.0, 6347.0, 8372.0, 8692.0, 9590.0, 80149.0
GO:0030593	BP	e	neutrophil chemotaxis	15/784	78/29107	2.25477e-09	9	15	1.03686e-06	728.0, 2919.0, 2920.0, 3576.0, 3577.0, 3579.0, 3627.0, 3672.0, 3958.0, 6279.0, 6280.0, 6283.0, 6347.0, 6373.0, 54210.0
GO:0001934	BP	e	positive regulation of protein phosphorylation	23/784	199/29107	5.11051e-09	9	23	2.26615e-06	302.0, 355.0, 650.0, 958.0, 1942.0, 2064.0, 2358.0, 3082.0, 3491.0, 3553.0, 3690.0, 3985.0, 4318.0, 4824.0, 5175.0, 5329.0, 7422.0, 8503.0, 8737.0, 10519.0, 54757.0, 116496.0, 148932.0
GO:0034341	BP	e	response to interferon-gamma	9/784	24/29107	6.48669e-09	5	9	2.68574e-06	684.0, 958.0, 4210.0, 6556.0, 6672.0, 6737.0, 8519.0, 10410.0, 10581.0
GO:0009615	BP	e	response to virus	17/784	110/29107	6.48937e-09	5	17	2.68574e-06	602.0, 684.0, 1191.0, 2268.0, 3460.0, 3665.0, 3669.0, 4953.0, 8372.0, 8519.0, 8692.0, 9111.0, 10346.0, 10410.0, 10581.0, 11213.0, 56829.0
GO:0006935	BP	e	chemotaxis	17/784	113/29107	9.86332e-09	3	17	3.95042e-06	728.0, 1890.0, 2242.0, 2357.0, 2358.0, 2919.0, 2920.0, 3491.0, 3576.0, 3579.0, 3627.0, 5329.0, 6347.0, 6373.0, 9034.0, 60675.0, 152189.0
GO:0010628	BP	e	positive regulation of gene expression	36/784	472/29107	2.70297e-08	6	36	1.04875e-05	468.0, 639.0, 650.0, 654.0, 1003.0, 1191.0, 2152.0, 2615.0, 3091.0, 3553.0, 3569.0, 3576.0, 3949.0, 4317.0, 4609.0, 4615.0, 4783.0, 4824.0, 4846.0, 5272.0, 5359.0, 5873.0, 6556.0, 6774.0, 7097.0, 7122.0, 7422.0, 7474.0, 7481.0, 8503.0, 9314.0, 10268.0, 54567.0, 57822.0, 64115.0, 80149.0
GO:0000122	BP	e	negative regulation of transcription by RNA polymerase II	54/784	890/29107	3.70195e-08	11	54	1.39283e-05	468.0, 604.0, 639.0, 650.0, 654.0, 864.0, 1051.0, 1263.0, 1647.0, 1649.0, 1906.0, 1942.0, 2004.0, 2114.0, 2120.0, 2274.0, 2294.0, 2309.0, 3009.0, 3096.0, 3428.0, 3665.0, 3725.0, 4017.0, 4487.0, 4609.0, 4783.0, 4855.0, 5187.0, 6672.0, 6774.0, 6913.0, 7050.0, 7071.0, 7422.0, 7538.0, 7704.0, 7764.0, 7832.0, 8462.0, 8531.0, 9208.0, 9314.0, 10865.0, 11023.0, 29842.0, 51339.0, 54567.0, 57761.0, 57817.0, 83666.0, 169792.0, 255877.0, 100128927.0
GO:0006953	BP	e	acute-phase response	10/784	38/29107	4.53426e-08	6	10	1.6558e-05	12.0, 1051.0, 3569.0, 3570.0, 5265.0, 5359.0, 6774.0, 9332.0, 23780.0, 57817.0
GO:0042742	BP	e	defense response to bacterium	17/784	126/29107	5.19949e-08	6	17	1.84448e-05	306.0, 602.0, 1051.0, 2358.0, 4069.0, 4615.0, 6279.0, 6280.0, 6283.0, 6464.0, 6556.0, 7132.0, 10392.0, 51316.0, 56833.0, 57817.0, 64127.0
GO:0019221	BP	e	cytokine-mediated signaling pathway	18/784	142/29107	5.65536e-08	6	18	1.95047e-05	2152.0, 3460.0, 3553.0, 3569.0, 3570.0, 3716.0, 3718.0, 6347.0, 6774.0, 7132.0, 7850.0, 8322.0, 9180.0, 9466.0, 11025.0, 11213.0, 79168.0, 163702.0
GO:0007155	BP	e	cell adhesion	36/784	488/29107	6.25659e-08	2	36	2.09951e-05	388.0, 390.0, 1293.0, 1545.0, 1824.0, 1969.0, 2015.0, 2242.0, 2358.0, 2683.0, 3383.0, 3384.0, 3490.0, 3491.0, 3678.0, 3690.0, 3915.0, 4017.0, 4739.0, 5829.0, 6094.0, 6347.0, 7045.0, 7057.0, 7122.0, 7414.0, 8828.0, 8840.0, 9235.0, 10519.0, 27180.0, 51330.0, 56288.0, 57126.0, 91653.0, 145864.0
GO:0032760	BP	e	positive regulation of tumor necrosis factor production	15/784	103/29107	1.12971e-07	9	15	3.65149e-05	929.0, 1191.0, 3133.0, 3569.0, 4317.0, 4615.0, 6774.0, 7057.0, 7097.0, 7474.0, 8737.0, 9590.0, 10392.0, 23643.0, 64127.0
GO:1900745	BP	e	positive regulation of p38MAPK cascade	9/784	32/29107	1.14697e-07	10	9	3.65149e-05	650.0, 1647.0, 3553.0, 4616.0, 7422.0, 9258.0, 10912.0, 80149.0, 768211.0
GO:0050731	BP	e	positive regulation of peptidyl-tyrosine phosphorylation	14/784	90/29107	1.28367e-07	10	14	3.98452e-05	654.0, 1942.0, 3082.0, 3383.0, 3569.0, 3570.0, 3678.0, 3690.0, 5008.0, 5175.0, 7422.0, 8829.0, 30844.0, 64127.0
GO:0030198	BP	e	extracellular matrix organization	18/784	150/29107	1.3209e-07	5	18	4.00006e-05	602.0, 1282.0, 1284.0, 2294.0, 2683.0, 3491.0, 4317.0, 4318.0, 4791.0, 4982.0, 5806.0, 7045.0, 9510.0, 54507.0, 56999.0, 64386.0, 83716.0, 133584.0
GO:0010595	BP	e	positive regulation of endothelial cell migration	12/784	66/29107	1.74063e-07	9	12	5.14564e-05	306.0, 388.0, 1906.0, 2523.0, 3690.0, 7057.0, 7422.0, 7474.0, 8828.0, 8829.0, 80149.0, 84913.0
GO:0071456	BP	e	cellular response to hypoxia	16/784	124/29107	2.39414e-07	6	16	6.91295e-05	358.0, 1906.0, 1978.0, 2309.0, 3091.0, 3162.0, 3383.0, 4609.0, 4824.0, 5743.0, 6781.0, 7422.0, 8614.0, 8837.0, 29923.0, 114769.0
GO:0060337	BP	e	type I interferon signaling pathway	7/784	18/29107	2.45979e-07	7	7	6.94109e-05	3665.0, 3716.0, 4615.0, 6672.0, 8519.0, 10410.0, 10581.0
GO:0050830	BP	e	defense response to Gram-positive bacterium	14/784	98/29107	3.7992e-07	7	14	0.000104824	728.0, 1969.0, 2268.0, 2634.0, 3133.0, 3140.0, 3148.0, 3569.0, 4069.0, 4615.0, 7097.0, 9466.0, 10392.0, 64127.0
GO:0001938	BP	e	positive regulation of endothelial cell proliferation	12/784	72/29107	4.68644e-07	7	12	0.000126493	650.0, 654.0, 2152.0, 3091.0, 3148.0, 3690.0, 7422.0, 7474.0, 8828.0, 8829.0, 79805.0, 116844.0
GO:0098609	BP	e	cell-cell adhesion	17/784	149/29107	6.06131e-07	3	17	0.000160122	301.0, 302.0, 1003.0, 1824.0, 2294.0, 3384.0, 3875.0, 5175.0, 6464.0, 8876.0, 9124.0, 10205.0, 10630.0, 22918.0, 50848.0, 54751.0, 55971.0
GO:0046330	BP	e	positive regulation of JNK cascade	13/784	89/29107	7.60082e-07	10	13	0.000196608	1647.0, 3553.0, 4055.0, 4317.0, 4615.0, 4616.0, 7474.0, 8324.0, 8737.0, 9258.0, 10392.0, 10912.0, 64127.0
GO:0046597	BP	e	negative regulation of viral entry into host cell	7/784	21/29107	8.37494e-07	6	7	0.000212211	2219.0, 5806.0, 7706.0, 8519.0, 10410.0, 10581.0, 85363.0
GO:0045429	BP	e	positive regulation of nitric oxide biosynthetic process	9/784	40/29107	9.21979e-07	7	9	0.000228946	1191.0, 1906.0, 3383.0, 3553.0, 4317.0, 5743.0, 5806.0, 9314.0, 23564.0
GO:0035633	BP	e	maintenance of blood-brain barrier	8/784	31/29107	1.21768e-06	6	8	0.000296446	1003.0, 3569.0, 3915.0, 5175.0, 5743.0, 7122.0, 7414.0, 50848.0
GO:0033209	BP	e	tumor necrosis factor-mediated signaling pathway	10/784	53/29107	1.29867e-06	7	10	0.000310082	355.0, 2309.0, 3875.0, 4792.0, 7132.0, 7133.0, 8718.0, 8737.0, 10673.0, 10758.0
GO:0032722	BP	e	positive regulation of chemokine production	9/784	42/29107	1.43275e-06	8	9	0.000324908	3091.0, 3162.0, 3566.0, 3569.0, 3570.0, 4615.0, 7097.0, 7474.0, 9173.0
GO:1902895	BP	e	positive regulation of pri-miRNA transcription by RNA polymerase II	9/784	42/29107	1.43275e-06	12	9	0.000324908	650.0, 2309.0, 2353.0, 3091.0, 3725.0, 4091.0, 6774.0, 9314.0, 84913.0
GO:0042060	BP	e	wound healing	13/784	94/29107	1.43927e-06	4	13	0.000324908	1026.0, 2004.0, 2064.0, 3690.0, 4855.0, 6279.0, 6382.0, 6556.0, 7168.0, 7474.0, 8837.0, 25987.0, 57822.0
GO:0060586	BP	e	multicellular organismal iron ion homeostasis	5/784	9/29107	1.61217e-06	10	5	0.000357441	654.0, 6556.0, 8692.0, 57817.0, 114781.0
GO:0010629	BP	e	negative regulation of gene expression	23/784	276/29107	1.97587e-06	6	23	0.000430392	493.0, 639.0, 650.0, 1026.0, 1906.0, 3091.0, 3148.0, 3576.0, 3949.0, 4317.0, 4824.0, 7050.0, 7122.0, 7422.0, 8614.0, 9314.0, 25819.0, 25976.0, 54567.0, 54625.0, 80149.0, 83666.0, 84913.0
GO:0070059	BP	e	intrinsic apoptotic signaling pathway in response to endoplasmic reticulum stress	8/784	33/29107	2.04339e-06	7	8	0.000435226	468.0, 837.0, 1051.0, 1649.0, 2081.0, 8795.0, 23645.0, 57761.0
GO:0046718	BP	e	viral entry into host cell	13/784	97/29107	2.06817e-06	6	13	0.000435226	290.0, 1969.0, 3383.0, 3678.0, 3690.0, 3949.0, 5359.0, 5817.0, 6510.0, 8692.0, 8829.0, 23601.0, 50848.0
GO:0001666	BP	e	response to hypoxia	17/784	165/29107	2.53125e-06	5	17	0.000522375	18.0, 133.0, 285.0, 650.0, 3091.0, 3291.0, 4017.0, 6648.0, 7057.0, 7097.0, 7422.0, 8994.0, 9124.0, 51129.0, 54541.0, 57085.0, 81575.0
GO:0050727	BP	e	regulation of inflammatory response	12/784	84/29107	2.56643e-06	6	12	0.000522375	301.0, 604.0, 837.0, 3554.0, 4615.0, 5743.0, 6401.0, 7474.0, 7791.0, 22904.0, 64127.0, 255877.0
GO:0016477	BP	e	cell migration	21/784	243/29107	3.08251e-06	4	21	0.000611603	388.0, 389.0, 390.0, 967.0, 1942.0, 1969.0, 2028.0, 2321.0, 3690.0, 3915.0, 4739.0, 6382.0, 7057.0, 7126.0, 7128.0, 8994.0, 9050.0, 27289.0, 55616.0, 83666.0, 340719.0
GO:0042832	BP	e	defense response to protozoan	7/784	25/29107	3.15149e-06	6	7	0.000611603	602.0, 958.0, 2634.0, 3566.0, 4615.0, 6556.0, 116071.0
GO:0035456	BP	e	response to interferon-beta	5/784	10/29107	3.15259e-06	5	5	0.000611603	684.0, 5359.0, 8519.0, 10410.0, 10581.0
GO:0007568	BP	e	aging	17/784	171/29107	4.12503e-06	2	17	0.000776383	18.0, 133.0, 597.0, 710.0, 840.0, 1284.0, 2309.0, 2353.0, 3485.0, 3725.0, 4017.0, 4791.0, 5743.0, 6774.0, 7133.0, 10135.0, 57817.0
GO:0008284	BP	e	positive regulation of cell population proliferation	33/784	505/29107	4.12704e-06	5	33	0.000776383	133.0, 654.0, 1017.0, 1903.0, 1906.0, 2064.0, 2321.0, 2869.0, 3142.0, 3553.0, 3569.0, 3570.0, 3579.0, 3627.0, 4609.0, 4824.0, 5008.0, 5880.0, 6464.0, 7057.0, 7122.0, 7422.0, 8660.0, 9180.0, 9294.0, 10135.0, 10519.0, 11138.0, 29923.0, 29950.0, 51316.0, 58516.0, 340485.0
GO:0048661	BP	e	positive regulation of smooth muscle cell proliferation	10/784	60/29107	4.23711e-06	6	10	0.000785194	1906.0, 3162.0, 3569.0, 3570.0, 4615.0, 5743.0, 7052.0, 7057.0, 8840.0, 10135.0
GO:0071407	BP	e	cellular response to organic cyclic compound	9/784	49/29107	5.57839e-06	5	9	0.00100237	650.0, 1051.0, 1545.0, 2294.0, 3553.0, 6347.0, 6774.0, 25976.0, 64127.0
GO:0150077	BP	e	regulation of neuroinflammatory response	5/784	11/29107	5.65124e-06	7	5	0.00100237	3569.0, 4317.0, 4318.0, 5743.0, 7133.0
GO:0060333	BP	e	interferon-gamma-mediated signaling pathway	5/784	11/29107	5.65124e-06	7	5	0.00100237	3460.0, 3659.0, 3716.0, 6672.0, 9111.0
GO:0071276	BP	e	cellular response to cadmium ion	8/784	38/29107	6.38983e-06	6	8	0.00111741	2353.0, 3162.0, 3725.0, 4318.0, 4489.0, 4499.0, 4501.0, 4502.0
GO:0034976	BP	e	response to endoplasmic reticulum stress	11/784	77/29107	6.69199e-06	4	11	0.001154	468.0, 1051.0, 1649.0, 2081.0, 3576.0, 7057.0, 8795.0, 9709.0, 23645.0, 57761.0, 116496.0
GO:0010575	BP	e	positive regulation of vascular endothelial growth factor production	7/784	28/29107	7.23473e-06	8	7	0.0012305	468.0, 728.0, 1545.0, 3091.0, 3553.0, 3569.0, 5743.0
GO:1903142	BP	e	positive regulation of establishment of endothelial barrier	4/784	6/29107	7.50428e-06	9	4	0.00124652	1003.0, 7122.0, 9294.0, 50848.0
GO:0030865	BP	e	cortical cytoskeleton organization	6/784	19/29107	7.52971e-06	6	6	0.00124652	388.0, 389.0, 390.0, 5880.0, 9948.0, 27289.0
GO:0007596	BP	e	blood coagulation	11/784	79/29107	8.62015e-06	5	11	0.00140826	710.0, 966.0, 2152.0, 2162.0, 3690.0, 5265.0, 5329.0, 5627.0, 5873.0, 7056.0, 57834.0
GO:0045765	BP	e	regulation of angiogenesis	7/784	29/29107	9.3156e-06	6	7	0.00150211	1942.0, 1969.0, 2064.0, 3162.0, 3569.0, 6672.0, 79805.0
GO:0009410	BP	e	response to xenobiotic stimulus	22/784	283/29107	9.9843e-06	3	22	0.0015893	18.0, 123.0, 301.0, 1026.0, 2309.0, 2353.0, 2876.0, 3162.0, 3291.0, 3383.0, 3485.0, 3725.0, 4837.0, 4860.0, 4982.0, 5021.0, 5743.0, 6538.0, 6648.0, 6774.0, 7050.0, 10758.0
GO:0043032	BP	e	positive regulation of macrophage activation	6/784	20/29107	1.05118e-05	7	6	0.00165207	3566.0, 7057.0, 7474.0, 9173.0, 57817.0, 79155.0
GO:0031100	BP	e	animal organ regeneration	8/784	41/29107	1.16252e-05	4	8	0.00179717	133.0, 285.0, 306.0, 728.0, 1026.0, 3082.0, 4837.0, 23175.0
GO:0043154	BP	e	negative regulation of cysteine-type endopeptidase activity involved in apoptotic process	10/784	67/29107	1.17635e-05	12	10	0.00179717	358.0, 2876.0, 3082.0, 5272.0, 5743.0, 7057.0, 7422.0, 9314.0, 9709.0, 114769.0
GO:0032870	BP	e	cellular response to hormone stimulus	7/784	30/29107	1.18692e-05	5	7	0.00179717	1843.0, 2353.0, 3485.0, 3490.0, 6774.0, 8835.0, 10268.0
GO:0006468	BP	e	protein phosphorylation	30/784	460/29107	1.24382e-05	7	30	0.00186063	650.0, 864.0, 1017.0, 1263.0, 1326.0, 2064.0, 2078.0, 2081.0, 2268.0, 2869.0, 3486.0, 3716.0, 3718.0, 3985.0, 4881.0, 5163.0, 5292.0, 6347.0, 6482.0, 7474.0, 7481.0, 8428.0, 8444.0, 9064.0, 11213.0, 26524.0, 53632.0, 57761.0, 197259.0, 102724428.0
GO:0045669	BP	e	positive regulation of osteoblast differentiation	10/784	68/29107	1.3462e-05	6	10	0.00198981	650.0, 654.0, 1051.0, 1192.0, 3082.0, 3491.0, 3569.0, 3570.0, 8519.0, 8840.0
GO:0030336	BP	e	negative regulation of cell migration	15/784	150/29107	1.39725e-05	7	15	0.00204097	388.0, 684.0, 1545.0, 1845.0, 2309.0, 5054.0, 6781.0, 7122.0, 7168.0, 7414.0, 7481.0, 8428.0, 8519.0, 11057.0, 58516.0
GO:1901224	BP	e	positive regulation of NIK/NF-kappaB signaling	10/784	69/29107	1.53673e-05	8	10	0.00221861	929.0, 1906.0, 3553.0, 4317.0, 7097.0, 8809.0, 9111.0, 10392.0, 56892.0, 64127.0
GO:0010573	BP	e	vascular endothelial growth factor production	4/784	7/29107	1.71352e-05	6	4	0.00237243	3091.0, 3553.0, 3569.0, 3570.0
GO:0036462	BP	e	TRAIL-activated apoptotic signaling pathway	4/784	7/29107	1.71352e-05	8	4	0.00237243	8794.0, 8795.0, 8797.0, 51304.0
GO:0032494	BP	e	response to peptidoglycan	4/784	7/29107	1.71352e-05	5	4	0.00237243	728.0, 3569.0, 4615.0, 11213.0
GO:0034446	BP	e	substrate adhesion-dependent cell spreading	9/784	56/29107	1.73882e-05	5	9	0.00237243	1942.0, 3690.0, 3915.0, 5829.0, 8322.0, 8324.0, 8829.0, 29780.0, 83706.0
GO:0071363	BP	e	cellular response to growth factor stimulus	9/784	56/29107	1.73882e-05	5	9	0.00237243	285.0, 2064.0, 6464.0, 7050.0, 7057.0, 7133.0, 9314.0, 10519.0, 30844.0
GO:0070301	BP	e	cellular response to hydrogen peroxide	10/784	71/29107	1.98822e-05	7	10	0.0026809	301.0, 358.0, 388.0, 1545.0, 2081.0, 3569.0, 7128.0, 8737.0, 8807.0, 9314.0
GO:0045071	BP	e	negative regulation of viral genome replication	8/784	44/29107	2.00809e-05	6	8	0.0026809	684.0, 3428.0, 3669.0, 5359.0, 8519.0, 10410.0, 10581.0, 56829.0
GO:0002526	BP	e	acute inflammatory response	5/784	14/29107	2.28931e-05	5	5	0.00300267	2683.0, 6279.0, 8876.0, 26471.0, 54210.0
GO:0035924	BP	e	cellular response to vascular endothelial growth factor stimulus	7/784	33/29107	2.32165e-05	6	7	0.00300267	301.0, 2081.0, 2321.0, 5606.0, 7422.0, 8829.0, 54567.0
GO:0007259	BP	e	receptor signaling pathway via JAK-STAT	7/784	33/29107	2.32165e-05	7	7	0.00300267	3716.0, 6347.0, 6774.0, 8835.0, 9021.0, 9111.0, 57817.0
GO:0032088	BP	e	negative regulation of NF-kappaB transcription factor activity	11/784	88/29107	2.45201e-05	12	11	0.00313858	602.0, 1545.0, 1649.0, 4792.0, 6737.0, 7128.0, 9314.0, 11213.0, 64127.0, 80149.0, 84166.0
GO:0001570	BP	e	vasculogenesis	9/784	59/29107	2.68386e-05	4	9	0.00340028	133.0, 1969.0, 2294.0, 3726.0, 7422.0, 8322.0, 8463.0, 25976.0, 54922.0
GO:0009617	BP	e	response to bacterium	10/784	75/29107	3.24041e-05	5	10	0.00402329	650.0, 2289.0, 5272.0, 5836.0, 6347.0, 6556.0, 54757.0, 55971.0, 84166.0, 116844.0
GO:0034605	BP	e	cellular response to heat	8/784	47/29107	3.31811e-05	5	8	0.00407898	1026.0, 3162.0, 3627.0, 5743.0, 7057.0, 9531.0, 56892.0, 113278.0
GO:0033280	BP	e	response to vitamin D	5/784	15/29107	3.35781e-05	7	5	0.00408731	3627.0, 5743.0, 6781.0, 7706.0, 8614.0
GO:0071346	BP	e	cellular response to interferon-gamma	11/784	92/29107	3.73621e-05	6	11	0.00450377	1906.0, 2633.0, 2634.0, 2635.0, 3383.0, 6347.0, 7097.0, 7431.0, 7474.0, 7791.0, 55647.0
GO:0042149	BP	e	cellular response to glucose starvation	8/784	48/29107	3.88844e-05	7	8	0.0046422	468.0, 2309.0, 3428.0, 7378.0, 27244.0, 53632.0, 80149.0, 102724428.0
GO:0006909	BP	e	phagocytosis	9/784	62/29107	4.03243e-05	5	9	0.00472326	301.0, 306.0, 929.0, 3949.0, 4615.0, 5175.0, 6556.0, 22918.0, 56882.0
GO:0051384	BP	e	response to glucocorticoid	9/784	62/29107	4.03243e-05	7	9	0.00472326	133.0, 306.0, 654.0, 1843.0, 3291.0, 3485.0, 3569.0, 5743.0, 6382.0
GO:0032755	BP	e	positive regulation of interleukin-6 production	11/784	93/29107	4.13563e-05	8	11	0.00479888	3553.0, 3569.0, 3570.0, 4317.0, 4615.0, 6774.0, 7097.0, 7474.0, 8692.0, 10392.0, 64127.0
GO:0031663	BP	e	lipopolysaccharide-mediated signaling pathway	7/784	36/29107	4.229e-05	6	7	0.00486178	929.0, 3553.0, 4615.0, 4792.0, 6347.0, 7097.0, 23643.0
GO:0006974	BP	e	cellular response to DNA damage stimulus	19/784	246/29107	4.31097e-05	4	19	0.00491055	602.0, 604.0, 1026.0, 1106.0, 1263.0, 1649.0, 3665.0, 4609.0, 7832.0, 9766.0, 10519.0, 23645.0, 25939.0, 64859.0, 80149.0, 91607.0, 115004.0, 151636.0, 340485.0
GO:0034097	BP	e	response to cytokine	8/784	49/29107	4.53831e-05	4	8	0.00512252	2353.0, 3570.0, 3725.0, 4170.0, 4791.0, 5021.0, 6401.0, 9180.0
GO:0051770	BP	e	positive regulation of nitric-oxide synthase biosynthetic process	5/784	16/29107	4.77583e-05	7	5	0.00534204	6347.0, 7097.0, 9590.0, 10135.0, 64127.0
GO:0007204	BP	e	positive regulation of cytosolic calcium ion concentration	14/784	148/29107	4.97461e-05	11	14	0.00551471	133.0, 728.0, 1903.0, 1906.0, 2357.0, 2358.0, 3577.0, 3579.0, 3710.0, 5021.0, 9034.0, 23075.0, 51196.0, 60675.0
GO:0043491	BP	e	protein kinase B signaling	7/784	37/29107	5.09522e-05	6	7	0.00554932	958.0, 1263.0, 1969.0, 3553.0, 4824.0, 6347.0, 8503.0
GO:0045595	BP	e	regulation of cell differentiation	7/784	37/29107	5.09522e-05	4	7	0.00554932	604.0, 864.0, 1051.0, 1052.0, 2242.0, 9314.0, 255877.0
GO:0010507	BP	e	negative regulation of autophagy	8/784	50/29107	5.27625e-05	7	8	0.00564741	3082.0, 4170.0, 6774.0, 10135.0, 26471.0, 54922.0, 57533.0, 90427.0
GO:0045600	BP	e	positive regulation of fat cell differentiation	8/784	50/29107	5.27625e-05	6	8	0.00564741	650.0, 1051.0, 7538.0, 7704.0, 25819.0, 80149.0, 84935.0, 168455.0
GO:0007189	BP	e	adenylate cyclase-activating G protein-coupled receptor signaling pathway	12/784	113/29107	5.51657e-05	7	12	0.00585417	133.0, 1903.0, 2015.0, 2827.0, 2828.0, 3627.0, 6373.0, 9294.0, 10268.0, 64123.0, 222487.0, 283383.0
GO:0002544	BP	e	chronic inflammatory response	4/784	9/29107	5.90779e-05	5	4	0.0062162	6279.0, 6280.0, 7057.0, 8876.0
GO:0051091	BP	e	positive regulation of DNA-binding transcription factor activity	12/784	115/29107	6.55568e-05	11	12	0.00678867	306.0, 650.0, 1649.0, 1906.0, 3553.0, 3569.0, 4824.0, 6737.0, 7706.0, 8322.0, 10346.0, 85363.0
GO:0045926	BP	e	negative regulation of growth	5/784	17/29107	6.61589e-05	4	5	0.00678867	3091.0, 4489.0, 4499.0, 4501.0, 4502.0
GO:0045824	BP	e	negative regulation of innate immune response	5/784	17/29107	6.61589e-05	7	5	0.00678867	3428.0, 6737.0, 7128.0, 9111.0, 11213.0
GO:0070555	BP	e	response to interleukin-1	7/784	39/29107	7.26445e-05	5	7	0.00734445	301.0, 1116.0, 3553.0, 3554.0, 4615.0, 6401.0, 11213.0
GO:0097491	BP	e	sympathetic neuron projection guidance	3/784	4/29107	7.63075e-05	4	3	0.00734445	6405.0, 8828.0, 8829.0
GO:0036018	BP	e	cellular response to erythropoietin	3/784	4/29107	7.63075e-05	6	3	0.00734445	958.0, 4501.0, 4502.0
GO:1902285	BP	e	semaphorin-plexin signaling pathway involved in neuron projection guidance	3/784	4/29107	7.63075e-05	7	3	0.00734445	6405.0, 8828.0, 8829.0
GO:0097490	BP	e	sympathetic neuron projection extension	3/784	4/29107	7.63075e-05	5	3	0.00734445	6405.0, 8828.0, 8829.0
GO:0051450	BP	e	myoblast proliferation	3/784	4/29107	7.63075e-05	3	3	0.00734445	2876.0, 3082.0, 84913.0
GO:0045629	BP	e	negative regulation of T-helper 2 cell differentiation	3/784	4/29107	7.63075e-05	13	3	0.00734445	301.0, 604.0, 3142.0
GO:0036486	BP	e	ventral trunk neural crest cell migration	3/784	4/29107	7.63075e-05	8	3	0.00734445	6405.0, 8828.0, 8829.0
GO:2000134	BP	e	negative regulation of G1/S transition of mitotic cell cycle	8/784	53/29107	8.11322e-05	9	8	0.00774875	1026.0, 6347.0, 7465.0, 9314.0, 11170.0, 51339.0, 91607.0, 123879.0
GO:0001774	BP	e	microglial cell activation	6/784	28/29107	8.50103e-05	6	6	0.00782432	728.0, 1191.0, 2358.0, 3460.0, 7097.0, 10135.0
GO:0042771	BP	e	intrinsic apoptotic signaling pathway in response to DNA damage by p53 class mediator	6/784	28/29107	8.50103e-05	8	6	0.00782432	602.0, 1026.0, 3428.0, 26471.0, 54541.0, 64782.0
GO:0043542	BP	e	endothelial cell migration	6/784	28/29107	8.50103e-05	7	6	0.00782432	1545.0, 4017.0, 4846.0, 5829.0, 8829.0, 11167.0
GO:0007159	BP	e	leukocyte cell-cell adhesion	6/784	28/29107	8.50103e-05	4	6	0.00782432	3383.0, 5175.0, 6401.0, 50848.0, 57126.0, 83706.0
GO:0007275	BP	e	multicellular organism development	17/784	216/29107	8.50743e-05	3	17	0.00782432	1003.0, 1969.0, 2064.0, 2078.0, 2321.0, 3142.0, 4778.0, 4824.0, 5008.0, 5292.0, 10272.0, 11167.0, 22808.0, 23085.0, 23780.0, 27166.0, 56999.0
GO:0006357	BP	e	regulation of transcription by RNA polymerase II	70/784	1604/29107	8.9658e-05	10	70	0.00818525	468.0, 493.0, 604.0, 639.0, 687.0, 864.0, 1051.0, 1052.0, 1106.0, 1316.0, 1649.0, 1820.0, 1997.0, 2004.0, 2078.0, 2114.0, 2118.0, 2120.0, 2294.0, 2309.0, 2353.0, 2355.0, 3091.0, 3096.0, 3142.0, 3148.0, 3659.0, 3665.0, 3725.0, 3726.0, 4091.0, 4487.0, 4609.0, 4778.0, 4791.0, 4824.0, 5992.0, 6648.0, 6672.0, 6774.0, 6913.0, 7004.0, 7005.0, 7050.0, 7071.0, 7704.0, 7743.0, 8462.0, 8463.0, 8848.0, 9124.0, 9208.0, 9314.0, 9935.0, 10272.0, 10865.0, 11023.0, 23764.0, 28999.0, 29842.0, 55090.0, 57822.0, 64651.0, 79155.0, 79973.0, 84913.0, 116071.0, 169792.0, 255877.0, 100128927.0
GO:0051216	BP	e	cartilage development	8/784	54/29107	9.3015e-05	4	8	0.00842974	654.0, 1116.0, 1906.0, 3091.0, 7474.0, 7704.0, 8372.0, 8692.0
GO:0023035	BP	e	CD40 signaling pathway	4/784	10/29107	9.63615e-05	6	4	0.00848528	958.0, 3678.0, 10758.0, 79155.0
GO:0090037	BP	e	positive regulation of protein kinase C signaling	4/784	10/29107	9.63615e-05	8	4	0.00848528	958.0, 7422.0, 7474.0, 7481.0
GO:0035455	BP	e	response to interferon-alpha	4/784	10/29107	9.63615e-05	5	4	0.00848528	684.0, 8519.0, 10410.0, 10581.0
GO:0060055	BP	e	angiogenesis involved in wound healing	4/784	10/29107	9.63615e-05	4	4	0.00848528	2683.0, 2828.0, 2876.0, 3690.0
GO:0006879	BP	e	cellular iron ion homeostasis	8/784	55/29107	0.000106303	10	8	0.00926635	654.0, 1356.0, 2512.0, 3091.0, 3162.0, 4609.0, 6556.0, 57817.0
GO:0070098	BP	e	chemokine-mediated signaling pathway	9/784	70/29107	0.000106753	7	9	0.00926635	2919.0, 2920.0, 3576.0, 3577.0, 3579.0, 3627.0, 6347.0, 6373.0, 9034.0
GO:0030308	BP	e	negative regulation of cell growth	12/784	121/29107	0.000107471	6	12	0.00926635	604.0, 684.0, 978.0, 1026.0, 3621.0, 4487.0, 4881.0, 7481.0, 8692.0, 9686.0, 29946.0, 123879.0
GO:0042127	BP	e	regulation of cell population proliferation	13/784	140/29107	0.000110589	4	13	0.00946945	604.0, 639.0, 1191.0, 2242.0, 3566.0, 3627.0, 3725.0, 3726.0, 4792.0, 6373.0, 6774.0, 10519.0, 255877.0
GO:0016525	BP	e	negative regulation of angiogenesis	12/784	122/29107	0.000116322	8	12	0.00984006	285.0, 493.0, 1284.0, 1647.0, 1969.0, 2828.0, 3627.0, 4881.0, 7057.0, 7122.0, 9314.0, 9510.0
GO:0097191	BP	e	extrinsic apoptotic signaling pathway	7/784	42/29107	0.000118801	6	7	0.00984006	355.0, 3570.0, 3875.0, 7133.0, 8737.0, 8797.0, 10519.0
GO:0035329	BP	e	hippo signaling	5/784	19/29107	0.00011888	6	5	0.00984006	7004.0, 7005.0, 8463.0, 26524.0, 154810.0
GO:0043551	BP	e	regulation of phosphatidylinositol 3-kinase activity	5/784	19/29107	0.00011888	10	5	0.00984006	1154.0, 8503.0, 8835.0, 9021.0, 9314.0
GO:0032695	BP	e	negative regulation of interleukin-12 production	5/784	19/29107	0.00011888	8	5	0.00984006	3718.0, 4210.0, 7057.0, 11213.0, 64127.0
GO:0042981	BP	e	regulation of apoptotic process	15/784	181/29107	0.000123409	6	15	0.0101473	355.0, 602.0, 837.0, 1191.0, 3627.0, 3718.0, 7052.0, 8718.0, 8795.0, 10392.0, 23786.0, 55081.0, 83593.0, 84674.0, 340485.0
GO:0043406	BP	e	positive regulation of MAP kinase activity	9/784	72/29107	0.000133195	12	9	0.01088	958.0, 1906.0, 2064.0, 2321.0, 3553.0, 6283.0, 7057.0, 7422.0, 64127.0
GO:0050728	BP	e	negative regulation of inflammatory response	12/784	125/29107	0.000146727	7	12	0.011907	1003.0, 2294.0, 2358.0, 3082.0, 4210.0, 7128.0, 7132.0, 7538.0, 9021.0, 9258.0, 9314.0, 57817.0
GO:0150078	BP	e	positive regulation of neuroinflammatory response	4/784	11/29107	0.000148196	8	4	0.0119481	3553.0, 3569.0, 4317.0, 26471.0
GO:0042157	BP	e	lipoprotein metabolic process	5/784	20/29107	0.000155002	5	5	0.0122657	8542.0, 23780.0, 80830.0, 80832.0, 81575.0
GO:0034612	BP	e	response to tumor necrosis factor	6/784	31/29107	0.000155099	5	6	0.0122657	929.0, 1116.0, 2687.0, 5743.0, 6401.0, 8737.0
GO:0001569	BP	e	branching involved in blood vessel morphogenesis	6/784	31/29107	0.000155099	7	6	0.0122657	1282.0, 1906.0, 4855.0, 7422.0, 8829.0, 54567.0
GO:0002548	BP	e	monocyte chemotaxis	7/784	44/29107	0.000161058	7	7	0.0125767	301.0, 2321.0, 3569.0, 3570.0, 3958.0, 6283.0, 6347.0
GO:0030282	BP	e	bone mineralization	7/784	44/29107	0.000161058	5	7	0.0125767	468.0, 650.0, 2268.0, 5743.0, 7071.0, 7481.0, 22904.0
GO:0032956	BP	e	regulation of actin cytoskeleton organization	9/784	74/29107	0.000164897	7	9	0.012796	388.0, 389.0, 390.0, 684.0, 5880.0, 11170.0, 27289.0, 50848.0, 57822.0
GO:0030036	BP	e	actin cytoskeleton organization	14/784	166/29107	0.000170958	6	14	0.013184	390.0, 604.0, 2919.0, 3985.0, 7408.0, 8572.0, 9124.0, 9322.0, 10163.0, 22808.0, 23092.0, 154810.0, 254102.0, 342527.0
GO:0006919	BP	e	activation of cysteine-type endopeptidase activity involved in apoptotic process	9/784	75/29107	0.000182964	13	9	0.0137336	2152.0, 4824.0, 6279.0, 6280.0, 8837.0, 10392.0, 23786.0, 55081.0, 340485.0
GO:0001837	BP	e	epithelial to mesenchymal transition	7/784	45/29107	0.000186333	5	7	0.0137336	650.0, 3082.0, 3091.0, 4017.0, 4855.0, 7474.0, 7481.0
GO:0050918	BP	e	positive chemotaxis	7/784	45/29107	0.000186333	4	7	0.0137336	2358.0, 3082.0, 3148.0, 3627.0, 3958.0, 7422.0, 8829.0
GO:0015939	BP	e	pantothenate metabolic process	3/784	5/29107	0.000186934	7	3	0.0137336	8875.0, 8876.0, 80025.0
GO:0003176	BP	e	aortic valve development	3/784	5/29107	0.000186934	5	3	0.0137336	650.0, 7132.0, 7133.0
GO:0007223	BP	e	Wnt signaling pathway, calcium modulating pathway	3/784	5/29107	0.000186934	9	3	0.0137336	7474.0, 7481.0, 8322.0
GO:0002221	BP	e	pattern recognition receptor signaling pathway	3/784	5/29107	0.000186934	6	3	0.0137336	10392.0, 26253.0, 64127.0
GO:0061304	BP	e	retinal blood vessel morphogenesis	3/784	5/29107	0.000186934	5	3	0.0137336	1282.0, 1545.0, 8322.0
GO:0043410	BP	e	positive regulation of MAPK cascade	13/784	148/29107	0.000193302	8	13	0.0141179	650.0, 1942.0, 2064.0, 2321.0, 3082.0, 3487.0, 3569.0, 4317.0, 5008.0, 5606.0, 6464.0, 51196.0, 85363.0
GO:0006869	BP	e	lipid transport	8/784	60/29107	0.000198496	5	8	0.0143611	5104.0, 6578.0, 8542.0, 23780.0, 80830.0, 80832.0, 81575.0, 83850.0
GO:0070498	BP	e	interleukin-1-mediated signaling pathway	5/784	21/29107	0.000198946	7	5	0.0143611	3553.0, 3554.0, 4615.0, 11213.0, 79155.0
GO:0007229	BP	e	integrin-mediated signaling pathway	10/784	93/29107	0.000204652	6	10	0.0146876	2268.0, 3672.0, 3678.0, 3690.0, 4739.0, 7791.0, 8515.0, 8829.0, 9510.0, 83706.0
GO:0048146	BP	e	positive regulation of fibroblast proliferation	7/784	46/29107	0.000214717	6	7	0.015261	302.0, 358.0, 1026.0, 2355.0, 4609.0, 6277.0, 7474.0
GO:0043114	BP	e	regulation of vascular permeability	4/784	12/29107	0.000217558	5	4	0.015261	1003.0, 2828.0, 3269.0, 4881.0
GO:0032026	BP	e	response to magnesium ion	4/784	12/29107	0.000217558	5	4	0.015261	654.0, 929.0, 4982.0, 7057.0
GO:0048016	BP	e	inositol phosphate-mediated signaling	4/784	12/29107	0.000217558	7	4	0.015261	1906.0, 3269.0, 3710.0, 51196.0
GO:0007200	BP	e	phospholipase C-activating G protein-coupled receptor signaling pathway	8/784	61/29107	0.000223128	6	8	0.0155638	728.0, 2357.0, 2358.0, 2828.0, 3269.0, 3579.0, 7052.0, 51196.0
GO:0051726	BP	e	regulation of cell cycle	17/784	235/29107	0.000234762	4	17	0.0162838	1026.0, 1192.0, 1647.0, 1843.0, 2081.0, 2869.0, 3576.0, 3659.0, 3725.0, 3726.0, 4609.0, 4616.0, 4824.0, 6774.0, 7057.0, 10912.0, 23645.0
GO:0050766	BP	e	positive regulation of phagocytosis	7/784	47/29107	0.000246486	7	7	0.0170021	2358.0, 3553.0, 3601.0, 5806.0, 5873.0, 6556.0, 64127.0
GO:0045892	BP	e	negative regulation of transcription, DNA-templated	30/784	548/29107	0.000260842	10	30	0.0178486	602.0, 604.0, 650.0, 1649.0, 2004.0, 3148.0, 3428.0, 3659.0, 3725.0, 4017.0, 4783.0, 4824.0, 5187.0, 5205.0, 6464.0, 7071.0, 7474.0, 7481.0, 7704.0, 7764.0, 8994.0, 9314.0, 9686.0, 10346.0, 10865.0, 22904.0, 51655.0, 54625.0, 57761.0, 84913.0
GO:0006958	BP	e	complement activation, classical pathway	6/784	34/29107	0.000264509	8	6	0.0178486	710.0, 715.0, 716.0, 1191.0, 3426.0, 51279.0
GO:2000352	BP	e	negative regulation of endothelial cell apoptotic process	6/784	34/29107	0.000264509	9	6	0.0178486	1003.0, 3383.0, 5054.0, 7128.0, 51129.0, 79155.0
GO:0048662	BP	e	negative regulation of smooth muscle cell proliferation	6/784	34/29107	0.000264509	6	6	0.0178486	650.0, 3162.0, 3486.0, 4881.0, 7128.0, 9314.0
GO:0019722	BP	e	calcium-mediated signaling	9/784	79/29107	0.000272544	7	9	0.0182914	1906.0, 2358.0, 3576.0, 3577.0, 3579.0, 6401.0, 9034.0, 11163.0, 51196.0
GO:0035556	BP	e	intracellular signal transduction	24/784	402/29107	0.000283931	5	24	0.0189531	1154.0, 1608.0, 1843.0, 2064.0, 2919.0, 3162.0, 3576.0, 3716.0, 3718.0, 3937.0, 6464.0, 8835.0, 9021.0, 10392.0, 10758.0, 11163.0, 11213.0, 26524.0, 53632.0, 54210.0, 64127.0, 83593.0, 84166.0, 102724428.0
GO:0042119	BP	e	neutrophil activation	4/784	13/29107	0.000307561	6	4	0.0202046	3576.0, 3579.0, 8807.0, 10758.0
GO:0002675	BP	e	positive regulation of acute inflammatory response	4/784	13/29107	0.000307561	8	4	0.0202046	3569.0, 5008.0, 9180.0, 388125.0
GO:0090050	BP	e	positive regulation of cell migration involved in sprouting angiogenesis	6/784	35/29107	0.00031202	11	6	0.0202398	301.0, 3162.0, 5743.0, 7422.0, 8829.0, 10519.0
GO:0032880	BP	e	regulation of protein localization	8/784	64/29107	0.000312457	4	8	0.0202398	3690.0, 4824.0, 6737.0, 7706.0, 10346.0, 23075.0, 23216.0, 85363.0
GO:0048844	BP	e	artery morphogenesis	5/784	23/29107	0.000314616	5	5	0.0202398	639.0, 3949.0, 7422.0, 7481.0, 8829.0
GO:0032740	BP	e	positive regulation of interleukin-17 production	5/784	23/29107	0.000314616	8	5	0.0202398	3569.0, 4615.0, 5008.0, 23180.0, 64127.0
GO:0007163	BP	e	establishment or maintenance of cell polarity	7/784	49/29107	0.000321355	2	7	0.0205667	388.0, 389.0, 390.0, 5880.0, 27289.0, 29780.0, 56288.0
GO:0007507	BP	e	heart development	15/784	198/29107	0.000328747	4	15	0.0209319	133.0, 650.0, 840.0, 1026.0, 1906.0, 2064.0, 2294.0, 3764.0, 4824.0, 5021.0, 6464.0, 8572.0, 9124.0, 10758.0, 51196.0
GO:0008219	BP	e	cell death	6/784	36/29107	0.000365966	2	6	0.0225187	2012.0, 2014.0, 2355.0, 3162.0, 8737.0, 9766.0
GO:0007566	BP	e	embryo implantation	6/784	36/29107	0.000365966	2	6	0.0225187	3490.0, 3553.0, 4318.0, 5743.0, 6781.0, 8614.0
GO:0042092	BP	e	type 2 immune response	3/784	6/29107	0.000366365	3	3	0.0225187	604.0, 10758.0, 255877.0
GO:2000556	BP	e	positive regulation of T-helper 1 cell cytokine production	3/784	6/29107	0.000366365	10	3	0.0225187	3553.0, 3554.0, 8809.0
GO:1901166	BP	e	neural crest cell migration involved in autonomic nervous system development	3/784	6/29107	0.000366365	7	3	0.0225187	6405.0, 8828.0, 8829.0
GO:0009750	BP	e	response to fructose	3/784	6/29107	0.000366365	7	3	0.0225187	2646.0, 3875.0, 5743.0
GO:0002768	BP	e	immune response-regulating cell surface receptor signaling pathway	3/784	6/29107	0.000366365	6	3	0.0225187	958.0, 2268.0, 2358.0
GO:0090023	BP	e	positive regulation of neutrophil chemotaxis	5/784	24/29107	0.000388649	11	5	0.0236542	728.0, 1906.0, 3576.0, 3579.0, 5880.0
GO:0071385	BP	e	cellular response to glucocorticoid stimulus	5/784	24/29107	0.000388649	8	5	0.0236542	301.0, 1906.0, 6781.0, 7538.0, 11170.0
GO:0010273	BP	e	detoxification of copper ion	4/784	14/29107	0.000421428	3	4	0.0254002	4489.0, 4499.0, 4501.0, 4502.0
GO:1903364	BP	e	positive regulation of cellular protein catabolic process	4/784	14/29107	0.000421428	8	4	0.0254002	7128.0, 9686.0, 51339.0, 57817.0
GO:0008217	BP	e	regulation of blood pressure	8/784	67/29107	0.000429012	3	8	0.0257325	290.0, 2028.0, 3162.0, 4846.0, 4881.0, 5743.0, 6648.0, 57085.0
GO:0042542	BP	e	response to hydrogen peroxide	7/784	52/29107	0.000466778	5	7	0.027863	1843.0, 2876.0, 3162.0, 3725.0, 6382.0, 6648.0, 8428.0
GO:0010596	BP	e	negative regulation of endothelial cell migration	5/784	25/29107	0.000475108	9	5	0.0282246	6672.0, 6781.0, 7057.0, 54567.0, 56999.0
GO:1901653	BP	e	cellular response to peptide	4/784	15/29107	0.000562464	6	4	0.0324816	7071.0, 8462.0, 9314.0, 28999.0
GO:0046596	BP	e	regulation of viral entry into host cell	4/784	15/29107	0.000562464	5	4	0.0324816	6737.0, 7706.0, 10346.0, 85363.0
GO:0008631	BP	e	intrinsic apoptotic signaling pathway in response to oxidative stress	4/784	15/29107	0.000562464	7	4	0.0324816	1545.0, 2876.0, 5163.0, 8428.0
GO:0034142	BP	e	toll-like receptor 4 signaling pathway	4/784	15/29107	0.000562464	8	4	0.0324816	929.0, 4792.0, 9111.0, 23643.0
GO:0070102	BP	e	interleukin-6-mediated signaling pathway	4/784	15/29107	0.000562464	7	4	0.0324816	3569.0, 3570.0, 3716.0, 6774.0
GO:0001935	BP	e	endothelial cell proliferation	4/784	15/29107	0.000562464	4	4	0.0324816	2081.0, 3162.0, 4017.0, 60675.0
GO:1900017	BP	e	positive regulation of cytokine production involved in inflammatory response	5/784	26/29107	0.000575279	8	5	0.0330679	3091.0, 3569.0, 4615.0, 6774.0, 64127.0
GO:1901731	BP	e	positive regulation of platelet aggregation	3/784	7/29107	0.000628287	8	3	0.034825	3569.0, 10630.0, 50848.0
GO:0002606	BP	e	positive regulation of dendritic cell antigen processing and presentation	3/784	7/29107	0.000628287	6	3	0.034825	6556.0, 10392.0, 64127.0
GO:0043297	BP	e	apical junction assembly	3/784	7/29107	0.000628287	7	3	0.034825	389.0, 7414.0, 9948.0
GO:0034136	BP	e	negative regulation of toll-like receptor 2 signaling pathway	3/784	7/29107	0.000628287	9	3	0.034825	7128.0, 9258.0, 64127.0
GO:0031394	BP	e	positive regulation of prostaglandin biosynthetic process	3/784	7/29107	0.000628287	10	3	0.034825	301.0, 3553.0, 5743.0
GO:0072540	BP	e	T-helper 17 cell lineage commitment	3/784	7/29107	0.000628287	8	3	0.034825	3569.0, 3570.0, 6774.0
GO:0070244	BP	e	negative regulation of thymocyte apoptotic process	3/784	7/29107	0.000628287	11	3	0.034825	1942.0, 3091.0, 3718.0
GO:0043567	BP	e	regulation of insulin-like growth factor receptor signaling pathway	3/784	7/29107	0.000628287	6	3	0.034825	3485.0, 3486.0, 3487.0
GO:0010951	BP	e	negative regulation of endopeptidase activity	12/784	147/29107	0.000653719	10	12	0.0355598	12.0, 302.0, 684.0, 710.0, 1293.0, 1992.0, 5054.0, 5104.0, 5265.0, 5272.0, 5627.0, 51232.0
GO:0051591	BP	e	response to cAMP	6/784	40/29107	0.000658277	6	6	0.0355598	1843.0, 2353.0, 3725.0, 5187.0, 6382.0, 7056.0
GO:0010942	BP	e	positive regulation of cell death	6/784	40/29107	0.000658277	5	6	0.0355598	4824.0, 10268.0, 10392.0, 80149.0, 91607.0, 340485.0
GO:0001817	BP	e	regulation of cytokine production	6/784	40/29107	0.000658277	6	6	0.0355598	604.0, 5606.0, 8840.0, 10385.0, 50848.0, 255877.0
GO:0097192	BP	e	extrinsic apoptotic signaling pathway in absence of ligand	5/784	27/29107	0.000690492	7	5	0.0355598	355.0, 597.0, 2309.0, 4170.0, 9531.0
GO:0009314	BP	e	response to radiation	5/784	27/29107	0.000690492	3	5	0.0355598	285.0, 1263.0, 3725.0, 6648.0, 50848.0
GO:0071280	BP	e	cellular response to copper ion	5/784	27/29107	0.000690492	6	5	0.0355598	358.0, 4489.0, 4499.0, 4501.0, 4502.0
GO:0006952	BP	e	defense response	8/784	72/29107	0.000699898	3	8	0.0355598	3783.0, 6774.0, 6890.0, 9235.0, 10392.0, 11025.0, 51267.0, 64127.0
GO:0032729	BP	e	positive regulation of interferon-gamma production	8/784	72/29107	0.000699898	8	8	0.0355598	602.0, 929.0, 3553.0, 3554.0, 6556.0, 7474.0, 8809.0, 9466.0
GO:0007517	BP	e	muscle organ development	9/784	90/29107	0.000719894	4	9	0.0355598	1106.0, 1293.0, 3627.0, 4487.0, 6876.0, 7004.0, 10791.0, 22808.0, 100128927.0
GO:0070101	BP	e	positive regulation of chemokine-mediated signaling pathway	2/784	2/29107	0.000724599	8	2	0.0355598	1906.0, 3091.0
GO:0070488	BP	e	neutrophil aggregation	2/784	2/29107	0.000724599	6	2	0.0355598	6279.0, 6280.0
GO:0097475	BP	e	motor neuron migration	2/784	2/29107	0.000724599	6	2	0.0355598	7422.0, 8829.0
GO:0060775	BP	e	planar cell polarity pathway involved in gastrula mediolateral intercalation	2/784	2/29107	0.000724599	10	2	0.0355598	7474.0, 7481.0
GO:1904835	BP	e	dorsal root ganglion morphogenesis	2/784	2/29107	0.000724599	5	2	0.0355598	8828.0, 8829.0
GO:1902947	BP	e	regulation of tau-protein kinase activity	2/784	2/29107	0.000724599	10	2	0.0355598	728.0, 3082.0
GO:0014806	BP	e	smooth muscle hyperplasia	2/784	2/29107	0.000724599	6	2	0.0355598	3162.0, 4846.0
GO:0002384	BP	e	hepatic immune response	2/784	2/29107	0.000724599	4	2	0.0355598	3569.0, 3570.0
GO:1901740	BP	e	negative regulation of myoblast fusion	2/784	2/29107	0.000724599	7	2	0.0355598	3627.0, 8837.0
GO:0038112	BP	e	interleukin-8-mediated signaling pathway	2/784	2/29107	0.000724599	7	2	0.0355598	3577.0, 3579.0
GO:0021649	BP	e	vestibulocochlear nerve structural organization	2/784	2/29107	0.000724599	4	2	0.0355598	8828.0, 8829.0
GO:0014740	BP	e	negative regulation of muscle hyperplasia	2/784	2/29107	0.000724599	8	2	0.0355598	4846.0, 9314.0
GO:0034124	BP	e	regulation of MyD88-dependent toll-like receptor signaling pathway	2/784	2/29107	0.000724599	8	2	0.0355598	3659.0, 3665.0
GO:0002268	BP	e	follicular dendritic cell differentiation	2/784	2/29107	0.000724599	4	2	0.0355598	602.0, 4791.0
GO:0038190	BP	e	VEGF-activated neuropilin signaling pathway	2/784	2/29107	0.000724599	9	2	0.0355598	7422.0, 8829.0
GO:0032764	BP	e	negative regulation of mast cell cytokine production	2/784	2/29107	0.000724599	9	2	0.0355598	604.0, 3162.0
GO:1902336	BP	e	positive regulation of retinal ganglion cell axon guidance	2/784	2/29107	0.000724599	8	2	0.0355598	7422.0, 8829.0
GO:0046967	BP	e	cytosol to endoplasmic reticulum transport	2/784	2/29107	0.000724599	5	2	0.0355598	6890.0, 6891.0
GO:1903141	BP	e	negative regulation of establishment of endothelial barrier	2/784	2/29107	0.000724599	9	2	0.0355598	1903.0, 7422.0
GO:0045779	BP	e	negative regulation of bone resorption	4/784	16/29107	0.000734032	7	4	0.0356006	3569.0, 4982.0, 7128.0, 57817.0
GO:0006809	BP	e	nitric oxide biosynthetic process	4/784	16/29107	0.000734032	5	4	0.0356006	1545.0, 4846.0, 23564.0, 80777.0
GO:0030949	BP	e	positive regulation of vascular endothelial growth factor receptor signaling pathway	4/784	16/29107	0.000734032	7	4	0.0356006	3091.0, 3553.0, 3678.0, 3690.0
GO:0070374	BP	e	positive regulation of ERK1 and ERK2 cascade	15/784	214/29107	0.000741639	9	15	0.0358295	650.0, 728.0, 1116.0, 2358.0, 3383.0, 6347.0, 6464.0, 8829.0, 8837.0, 9258.0, 9590.0, 10268.0, 10392.0, 10519.0, 64127.0
GO:0032733	BP	e	positive regulation of interleukin-10 production	6/784	41/29107	0.000753752	8	6	0.0362736	602.0, 3082.0, 3569.0, 6774.0, 7097.0, 64127.0
GO:0007179	BP	e	transforming growth factor beta receptor signaling pathway	9/784	91/29107	0.000780159	8	9	0.0373994	1003.0, 2353.0, 2615.0, 3725.0, 4091.0, 5829.0, 6774.0, 7122.0, 7791.0
GO:0060325	BP	e	face morphogenesis	5/784	28/29107	0.000822118	3	5	0.0389596	4487.0, 7122.0, 25976.0, 64651.0, 83716.0
GO:1903672	BP	e	positive regulation of sprouting angiogenesis	5/784	28/29107	0.000822118	8	5	0.0389596	2523.0, 3678.0, 3716.0, 7422.0, 9314.0
GO:0050832	BP	e	defense response to fungus	5/784	28/29107	0.000822118	6	5	0.0389596	6279.0, 6280.0, 6283.0, 23406.0, 57817.0
GO:0008630	BP	e	intrinsic apoptotic signaling pathway in response to DNA damage	6/784	42/29107	0.000859578	7	6	0.0405799	597.0, 1969.0, 3162.0, 4170.0, 7132.0, 7133.0
GO:0001822	BP	e	kidney development	10/784	112/29107	0.000908717	4	10	0.0427372	639.0, 654.0, 3764.0, 7422.0, 7474.0, 8692.0, 9510.0, 10272.0, 10758.0, 25976.0
GO:0061036	BP	e	positive regulation of cartilage development	4/784	17/29107	0.000939532	6	4	0.0432594	650.0, 3491.0, 7474.0, 7704.0
GO:0071549	BP	e	cellular response to dexamethasone stimulus	5/784	29/29107	0.000971568	9	5	0.0432594	358.0, 3383.0, 5106.0, 8837.0, 54541.0
GO:0045089	BP	e	positive regulation of innate immune response	5/784	29/29107	0.000971568	7	5	0.0432594	2358.0, 3148.0, 5359.0, 9111.0, 64127.0
GO:0090090	BP	e	negative regulation of canonical Wnt signaling pathway	11/784	133/29107	0.000972073	8	11	0.0432594	650.0, 1649.0, 2309.0, 3485.0, 3487.0, 7474.0, 7481.0, 8322.0, 8994.0, 26524.0, 51339.0
GO:0016310	BP	e	phosphorylation	10/784	113/29107	0.00097337	5	10	0.0432594	3985.0, 6774.0, 7371.0, 8994.0, 9060.0, 55361.0, 64781.0, 80025.0, 80271.0, 166929.0
GO:0070534	BP	e	protein K63-linked ubiquitination	6/784	43/29107	0.000976488	11	6	0.0432594	6047.0, 6737.0, 10758.0, 51283.0, 85363.0, 220441.0
GO:0072659	BP	e	protein localization to plasma membrane	12/784	154/29107	0.000985023	6	12	0.0432594	302.0, 1969.0, 5872.0, 7132.0, 10268.0, 10627.0, 30844.0, 50848.0, 51304.0, 81619.0, 83871.0, 340348.0
GO:0048846	BP	e	axon extension involved in axon guidance	3/784	8/29107	0.000985136	6	3	0.0432594	6405.0, 8828.0, 8829.0
GO:0097527	BP	e	necroptotic signaling pathway	3/784	8/29107	0.000985136	5	3	0.0432594	355.0, 8737.0, 197259.0
GO:0035425	BP	e	autocrine signaling	3/784	8/29107	0.000985136	4	3	0.0432594	6279.0, 6280.0, 29923.0
GO:0002467	BP	e	germinal center formation	3/784	8/29107	0.000985136	5	3	0.0432594	602.0, 604.0, 4791.0
GO:0071493	BP	e	cellular response to UV-B	3/784	8/29107	0.000985136	8	3	0.0432594	1026.0, 8372.0, 8692.0
GO:0001763	BP	e	morphogenesis of a branching structure	3/784	8/29107	0.000985136	3	3	0.0432594	639.0, 2294.0, 4855.0
GO:0050871	BP	e	positive regulation of B cell activation	3/784	8/29107	0.000985136	8	3	0.0432594	3569.0, 64127.0, 79155.0
GO:0060397	BP	e	growth hormone receptor signaling pathway via JAK-STAT	3/784	8/29107	0.000985136	9	3	0.0432594	3718.0, 5770.0, 6774.0
GO:0007589	BP	e	body fluid secretion	3/784	8/29107	0.000985136	5	3	0.0432594	302.0, 1906.0, 4881.0
GO:0002237	BP	e	response to molecule of bacterial origin	3/784	8/29107	0.000985136	4	3	0.0432594	2920.0, 3576.0, 7128.0
GO:1990830	BP	e	cellular response to leukemia inhibitory factor	9/784	94/29107	0.000986019	6	9	0.0432594	1491.0, 3383.0, 7706.0, 8322.0, 8828.0, 9021.0, 9314.0, 22808.0, 22904.0
GO:0007160	BP	e	cell-matrix adhesion	9/784	94/29107	0.000986019	4	9	0.0432594	967.0, 3672.0, 3690.0, 5829.0, 7414.0, 7791.0, 8515.0, 10894.0, 83706.0
GO:0031532	BP	e	actin cytoskeleton reorganization	7/784	59/29107	0.00101191	7	7	0.0442389	301.0, 5770.0, 6464.0, 8572.0, 8829.0, 9294.0, 29780.0
GO:0032526	BP	e	response to retinoic acid	6/784	44/29107	0.00110524	5	6	0.0481497	654.0, 1843.0, 3485.0, 3490.0, 4277.0, 340485.0
GO:0050679	BP	e	positive regulation of epithelial cell proliferation	7/784	60/29107	0.00111934	6	7	0.0482559	654.0, 728.0, 2064.0, 3915.0, 4609.0, 7422.0, 64127.0
GO:0060395	BP	e	SMAD protein signal transduction	7/784	60/29107	0.00111934	5	7	0.0482559	650.0, 654.0, 2353.0, 3725.0, 4091.0, 7431.0, 84913.0
GO:0010508	BP	e	positive regulation of autophagy	7/784	60/29107	0.00111934	7	7	0.0482559	2309.0, 4210.0, 6737.0, 10346.0, 80149.0, 85363.0, 220441.0
GO:0006882	BP	e	cellular zinc ion homeostasis	5/784	30/29107	0.00114029	10	5	0.0486522	4489.0, 4499.0, 4501.0, 4502.0, 23516.0
GO:0055072	BP	e	iron ion homeostasis	5/784	30/29107	0.00114029	9	5	0.0486522	1356.0, 2512.0, 3162.0, 6556.0, 81894.0
GO:0043392	BP	e	negative regulation of DNA binding	5/784	30/29107	0.00114029	5	5	0.0486522	3162.0, 3428.0, 3725.0, 4792.0, 6672.0
GO:0099175	BP	e	regulation of postsynapse organization	4/784	18/29107	0.00118238	6	4	0.0499333	5552.0, 6405.0, 7474.0, 8828.0
GO:0031589	BP	e	cell-substrate adhesion	4/784	18/29107	0.00118238	3	4	0.0499333	3678.0, 3690.0, 4091.0, 64005.0
GO:0007263	BP	e	nitric oxide mediated signal transduction	4/784	18/29107	0.00118238	7	4	0.0499333	2357.0, 4846.0, 23564.0, 51655.0
GO:0050911	BP	p	detection of chemical stimulus involved in sensory perception of smell	0/784	401/29107	3.08644e-05	5	0	0.00387084
GO:0035195	BP	p	gene silencing by miRNA	3/784	557/29107	0.000299499	10	3	0.0198854	8994.0, 84981.0, 283131.0
GO:0005886	CC	e	plasma membrane	284/784	4500/29107	1.94202e-47	3	284	3.40242e-44	123.0, 285.0, 290.0, 301.0, 302.0, 306.0, 355.0, 358.0, 366.0, 388.0, 389.0, 390.0, 468.0, 493.0, 602.0, 629.0, 684.0, 687.0, 728.0, 800.0, 837.0, 929.0, 958.0, 966.0, 967.0, 1003.0, 1145.0, 1154.0, 1192.0, 1317.0, 1356.0, 1439.0, 1608.0, 1735.0, 1824.0, 1836.0, 1903.0, 1942.0, 1969.0, 2012.0, 2014.0, 2028.0, 2064.0, 2114.0, 2120.0, 2152.0, 2204.0, 2212.0, 2215.0, 2268.0, 2321.0, 2357.0, 2358.0, 2633.0, 2669.0, 2674.0, 2683.0, 2687.0, 2765.0, 2787.0, 2827.0, 2828.0, 2869.0, 3107.0, 3133.0, 3140.0, 3185.0, 3269.0, 3383.0, 3384.0, 3460.0, 3554.0, 3566.0, 3570.0, 3577.0, 3579.0, 3601.0, 3672.0, 3678.0, 3690.0, 3710.0, 3718.0, 3725.0, 3764.0, 3772.0, 3783.0, 3949.0, 3958.0, 4055.0, 4258.0, 4277.0, 4615.0, 4739.0, 4792.0, 4846.0, 4855.0, 4881.0, 4982.0, 5021.0, 5054.0, 5175.0, 5205.0, 5292.0, 5329.0, 5349.0, 5359.0, 5627.0, 5770.0, 5817.0, 5829.0, 5872.0, 5880.0, 6004.0, 6277.0, 6279.0, 6280.0, 6283.0, 6382.0, 6398.0, 6401.0, 6464.0, 6510.0, 6515.0, 6538.0, 6549.0, 6553.0, 6556.0, 6578.0, 6768.0, 6774.0, 6840.0, 7045.0, 7052.0, 7056.0, 7097.0, 7122.0, 7132.0, 7133.0, 7223.0, 7408.0, 7431.0, 7474.0, 7704.0, 7791.0, 7850.0, 8322.0, 8324.0, 8372.0, 8436.0, 8515.0, 8519.0, 8660.0, 8676.0, 8692.0, 8718.0, 8737.0, 8793.0, 8794.0, 8795.0, 8797.0, 8807.0, 8809.0, 8828.0, 8829.0, 8875.0, 8876.0, 8972.0, 8994.0, 9034.0, 9050.0, 9052.0, 9123.0, 9173.0, 9180.0, 9208.0, 9294.0, 9332.0, 9397.0, 9466.0, 9531.0, 9590.0, 9630.0, 9929.0, 9948.0, 9976.0, 10123.0, 10135.0, 10205.0, 10268.0, 10385.0, 10410.0, 10519.0, 10581.0, 10630.0, 10673.0, 10791.0, 10894.0, 10970.0, 11025.0, 11213.0, 11255.0, 22808.0, 22918.0, 23075.0, 23180.0, 23406.0, 23516.0, 23601.0, 23643.0, 23670.0, 25825.0, 25939.0, 26136.0, 26253.0, 26509.0, 26511.0, 27173.0, 27180.0, 27289.0, 28231.0, 29780.0, 30844.0, 50848.0, 51196.0, 51232.0, 51271.0, 51285.0, 51330.0, 51655.0, 51703.0, 53831.0, 54210.0, 54567.0, 54625.0, 55361.0, 55640.0, 55971.0, 56288.0, 56882.0, 56892.0, 57085.0, 57101.0, 57126.0, 57228.0, 57561.0, 57664.0, 57716.0, 57761.0, 64005.0, 64114.0, 64115.0, 64123.0, 64127.0, 64386.0, 64781.0, 79168.0, 79180.0, 79689.0, 79713.0, 81575.0, 81619.0, 84513.0, 85450.0, 90427.0, 91653.0, 113278.0, 115004.0, 116496.0, 123879.0, 126969.0, 144402.0, 148170.0, 154810.0, 163702.0, 166929.0, 196051.0, 197259.0, 222487.0, 283383.0, 285966.0, 340348.0, 727910.0, 768211.0, 100128927.0
GO:0070062	CC	e	extracellular exosome	139/784	2169/29107	5.81636e-22	6	139	5.09513e-19	12.0, 290.0, 301.0, 302.0, 306.0, 355.0, 358.0, 388.0, 389.0, 629.0, 684.0, 710.0, 715.0, 929.0, 958.0, 966.0, 967.0, 1116.0, 1191.0, 1192.0, 1284.0, 1293.0, 1356.0, 1491.0, 1674.0, 1824.0, 1836.0, 1992.0, 2028.0, 2215.0, 2268.0, 2289.0, 2512.0, 2674.0, 2683.0, 2745.0, 2787.0, 3075.0, 3081.0, 3107.0, 3133.0, 3383.0, 3426.0, 3485.0, 3490.0, 3672.0, 3690.0, 3875.0, 3915.0, 3958.0, 4069.0, 4256.0, 4318.0, 4860.0, 5054.0, 5092.0, 5104.0, 5175.0, 5265.0, 5272.0, 5349.0, 5359.0, 5627.0, 5696.0, 5721.0, 5836.0, 5872.0, 5873.0, 5880.0, 6277.0, 6279.0, 6280.0, 6382.0, 6398.0, 6482.0, 6510.0, 6515.0, 6648.0, 7045.0, 7052.0, 7057.0, 7128.0, 7171.0, 7408.0, 7414.0, 7431.0, 7474.0, 7832.0, 8335.0, 8357.0, 8359.0, 8407.0, 8428.0, 8969.0, 8972.0, 9052.0, 9322.0, 9630.0, 9948.0, 10135.0, 10163.0, 10519.0, 10627.0, 10791.0, 10840.0, 10894.0, 10903.0, 10970.0, 11098.0, 11167.0, 23180.0, 23406.0, 23541.0, 23564.0, 23670.0, 25797.0, 26509.0, 30844.0, 50848.0, 51056.0, 51279.0, 54757.0, 55020.0, 55971.0, 57126.0, 59345.0, 64005.0, 64114.0, 64129.0, 79689.0, 83706.0, 83716.0, 83871.0, 84617.0, 116496.0, 116844.0, 144402.0, 148113.0, 255252.0
GO:0005576	CC	e	extracellular region	125/784	1854/29107	1.31352e-21	2	125	7.67094e-19	12.0, 123.0, 133.0, 285.0, 301.0, 302.0, 629.0, 650.0, 710.0, 715.0, 716.0, 837.0, 929.0, 978.0, 1116.0, 1191.0, 1282.0, 1284.0, 1293.0, 1356.0, 1903.0, 1906.0, 1942.0, 1992.0, 2162.0, 2204.0, 2215.0, 2219.0, 2268.0, 2512.0, 2633.0, 2919.0, 2920.0, 2992.0, 3075.0, 3082.0, 3101.0, 3426.0, 3485.0, 3486.0, 3487.0, 3490.0, 3491.0, 3553.0, 3554.0, 3569.0, 3570.0, 3576.0, 3627.0, 3915.0, 3958.0, 4069.0, 4317.0, 4318.0, 4855.0, 4860.0, 4982.0, 5008.0, 5054.0, 5104.0, 5265.0, 5329.0, 5552.0, 5627.0, 5806.0, 5836.0, 5873.0, 6277.0, 6279.0, 6280.0, 6283.0, 6347.0, 6373.0, 7045.0, 7057.0, 7132.0, 7133.0, 7288.0, 7414.0, 7422.0, 7474.0, 7481.0, 7850.0, 8357.0, 8359.0, 8372.0, 8407.0, 8542.0, 8718.0, 8828.0, 8875.0, 8876.0, 9173.0, 9332.0, 9510.0, 9948.0, 10272.0, 10673.0, 11167.0, 22856.0, 23406.0, 23643.0, 23780.0, 25797.0, 51129.0, 51232.0, 51316.0, 51365.0, 54210.0, 54507.0, 56999.0, 57817.0, 59271.0, 60675.0, 64129.0, 64386.0, 79805.0, 80301.0, 80830.0, 81575.0, 83706.0, 83716.0, 116844.0, 163175.0, 259307.0
GO:0005829	CC	e	cytosol	251/784	5294/29107	2.92039e-21	2	251	1.27913e-18	123.0, 141.0, 301.0, 302.0, 355.0, 388.0, 389.0, 602.0, 684.0, 687.0, 800.0, 837.0, 840.0, 864.0, 874.0, 978.0, 1017.0, 1026.0, 1154.0, 1191.0, 1316.0, 1326.0, 1491.0, 1608.0, 1649.0, 1674.0, 1820.0, 1845.0, 1890.0, 1978.0, 2064.0, 2114.0, 2120.0, 2242.0, 2268.0, 2289.0, 2309.0, 2353.0, 2512.0, 2633.0, 2634.0, 2635.0, 2645.0, 2646.0, 2745.0, 2869.0, 2876.0, 2992.0, 3018.0, 3081.0, 3091.0, 3096.0, 3101.0, 3162.0, 3185.0, 3269.0, 3428.0, 3553.0, 3659.0, 3665.0, 3716.0, 3718.0, 3725.0, 3875.0, 3937.0, 4001.0, 4091.0, 4170.0, 4210.0, 4489.0, 4502.0, 4615.0, 4739.0, 4791.0, 4792.0, 4794.0, 4824.0, 4837.0, 4846.0, 4855.0, 4860.0, 4953.0, 5092.0, 5106.0, 5187.0, 5205.0, 5272.0, 5292.0, 5359.0, 5606.0, 5696.0, 5721.0, 5770.0, 5829.0, 5836.0, 5872.0, 5873.0, 5880.0, 5920.0, 5939.0, 6249.0, 6277.0, 6279.0, 6280.0, 6283.0, 6464.0, 6737.0, 6774.0, 6840.0, 6867.0, 7052.0, 7062.0, 7126.0, 7128.0, 7168.0, 7171.0, 7371.0, 7378.0, 7408.0, 7414.0, 7431.0, 7538.0, 7704.0, 7706.0, 7791.0, 7832.0, 8208.0, 8407.0, 8428.0, 8436.0, 8444.0, 8462.0, 8463.0, 8503.0, 8531.0, 8660.0, 8692.0, 8718.0, 8737.0, 8797.0, 8829.0, 8835.0, 8837.0, 8840.0, 8870.0, 8974.0, 8994.0, 9021.0, 9023.0, 9050.0, 9060.0, 9111.0, 9173.0, 9208.0, 9235.0, 9246.0, 9322.0, 9332.0, 9397.0, 9411.0, 9493.0, 9531.0, 9590.0, 9871.0, 9929.0, 9948.0, 10123.0, 10135.0, 10163.0, 10346.0, 10392.0, 10615.0, 10627.0, 10630.0, 10724.0, 10840.0, 10970.0, 11030.0, 11163.0, 22898.0, 23034.0, 23075.0, 23092.0, 23175.0, 23406.0, 23541.0, 23564.0, 23601.0, 23645.0, 25802.0, 25966.0, 26136.0, 26286.0, 26353.0, 26524.0, 27244.0, 27284.0, 29107.0, 29780.0, 29904.0, 29923.0, 50807.0, 51056.0, 51196.0, 51271.0, 51339.0, 51734.0, 53632.0, 54458.0, 54541.0, 54625.0, 54751.0, 55361.0, 55616.0, 55971.0, 56288.0, 56829.0, 56892.0, 57480.0, 57514.0, 57533.0, 57761.0, 59344.0, 59345.0, 64080.0, 64127.0, 64359.0, 64857.0, 64859.0, 79155.0, 80025.0, 80223.0, 80271.0, 83666.0, 84166.0, 85363.0, 90007.0, 90427.0, 91607.0, 92312.0, 92610.0, 115004.0, 116496.0, 148170.0, 151636.0, 154810.0, 197259.0, 255488.0, 285643.0, 377677.0, 644815.0
GO:0005737	CC	e	cytoplasm	227/784	4713/29107	1.13886e-19	2	227	3.99055e-17	133.0, 290.0, 301.0, 302.0, 306.0, 358.0, 468.0, 602.0, 639.0, 654.0, 684.0, 837.0, 840.0, 864.0, 958.0, 1017.0, 1051.0, 1116.0, 1191.0, 1192.0, 1263.0, 1491.0, 1647.0, 1649.0, 1843.0, 1845.0, 1847.0, 1903.0, 1906.0, 1978.0, 2028.0, 2078.0, 2081.0, 2242.0, 2289.0, 2309.0, 2357.0, 2358.0, 2512.0, 2633.0, 2634.0, 2635.0, 2646.0, 2827.0, 2869.0, 2876.0, 3081.0, 3091.0, 3148.0, 3659.0, 3665.0, 3669.0, 3710.0, 3716.0, 3875.0, 3958.0, 3985.0, 4091.0, 4170.0, 4210.0, 4489.0, 4499.0, 4501.0, 4502.0, 4615.0, 4616.0, 4739.0, 4778.0, 4791.0, 4792.0, 4794.0, 4846.0, 4860.0, 4953.0, 5187.0, 5272.0, 5292.0, 5359.0, 5721.0, 5743.0, 5770.0, 5780.0, 5817.0, 5836.0, 5920.0, 6004.0, 6047.0, 6249.0, 6277.0, 6280.0, 6283.0, 6538.0, 6672.0, 6676.0, 6737.0, 6774.0, 6781.0, 6840.0, 6867.0, 6876.0, 7097.0, 7126.0, 7128.0, 7288.0, 7371.0, 7422.0, 7431.0, 7465.0, 7481.0, 7538.0, 7791.0, 7832.0, 7850.0, 8208.0, 8428.0, 8436.0, 8444.0, 8531.0, 8572.0, 8692.0, 8816.0, 8835.0, 8837.0, 8848.0, 8994.0, 9034.0, 9050.0, 9111.0, 9124.0, 9208.0, 9258.0, 9294.0, 9314.0, 9322.0, 9397.0, 9411.0, 9531.0, 9590.0, 10044.0, 10123.0, 10346.0, 10392.0, 10519.0, 10615.0, 10673.0, 10903.0, 10912.0, 11067.0, 11163.0, 11170.0, 11213.0, 11259.0, 23075.0, 23085.0, 23175.0, 23180.0, 23541.0, 23645.0, 25819.0, 26353.0, 26471.0, 26472.0, 27244.0, 27284.0, 29107.0, 29780.0, 29842.0, 29904.0, 29950.0, 30844.0, 51177.0, 51271.0, 51339.0, 53632.0, 54541.0, 54625.0, 54751.0, 54757.0, 54855.0, 55316.0, 55332.0, 55917.0, 56882.0, 56892.0, 57179.0, 57561.0, 57568.0, 57664.0, 57716.0, 59345.0, 64005.0, 64127.0, 64781.0, 79805.0, 79845.0, 80149.0, 80271.0, 80830.0, 83593.0, 83666.0, 84166.0, 84513.0, 84617.0, 84913.0, 84935.0, 85363.0, 85441.0, 90007.0, 92610.0, 113278.0, 116496.0, 123879.0, 148170.0, 148932.0, 149563.0, 151636.0, 152189.0, 157506.0, 166336.0, 170954.0, 197259.0, 255488.0, 340719.0, 347733.0, 377677.0, 100128927.0, 102724428.0
GO:0005615	CC	e	extracellular space	114/784	1700/29107	2.42271e-19	2	114	7.07431e-17	12.0, 133.0, 141.0, 285.0, 290.0, 301.0, 302.0, 629.0, 650.0, 654.0, 710.0, 715.0, 716.0, 874.0, 929.0, 966.0, 967.0, 1116.0, 1191.0, 1192.0, 1282.0, 1284.0, 1293.0, 1356.0, 1906.0, 1992.0, 2152.0, 2219.0, 2321.0, 2615.0, 2683.0, 2919.0, 2920.0, 3075.0, 3082.0, 3133.0, 3140.0, 3148.0, 3162.0, 3383.0, 3426.0, 3485.0, 3486.0, 3487.0, 3490.0, 3553.0, 3566.0, 3569.0, 3576.0, 3601.0, 3627.0, 3915.0, 3958.0, 4017.0, 4069.0, 4277.0, 4317.0, 4318.0, 4982.0, 5008.0, 5054.0, 5104.0, 5175.0, 5265.0, 5272.0, 5552.0, 5627.0, 5806.0, 5817.0, 6279.0, 6280.0, 6283.0, 6347.0, 6373.0, 6398.0, 6401.0, 6405.0, 6768.0, 6781.0, 7045.0, 7056.0, 7057.0, 7132.0, 7422.0, 7474.0, 7481.0, 8322.0, 8542.0, 8614.0, 8829.0, 8840.0, 9111.0, 9235.0, 10272.0, 10673.0, 10797.0, 11167.0, 23643.0, 25987.0, 29923.0, 51129.0, 51279.0, 51365.0, 53632.0, 54757.0, 57817.0, 64129.0, 80832.0, 83716.0, 116844.0, 145864.0, 148113.0, 152189.0, 163175.0
GO:0005887	CC	e	integral component of plasma membrane	92/784	1403/29107	3.33244e-15	4	92	8.34063e-13	358.0, 366.0, 493.0, 728.0, 958.0, 967.0, 1145.0, 1317.0, 1439.0, 1836.0, 1903.0, 1969.0, 2015.0, 2028.0, 2064.0, 2204.0, 2212.0, 2215.0, 2321.0, 2523.0, 2615.0, 2701.0, 2827.0, 2828.0, 3107.0, 3269.0, 3383.0, 3384.0, 3460.0, 3554.0, 3566.0, 3579.0, 3690.0, 3710.0, 3772.0, 3949.0, 4071.0, 4855.0, 5021.0, 5175.0, 5205.0, 5329.0, 5349.0, 5359.0, 5995.0, 6094.0, 6382.0, 6401.0, 6405.0, 6510.0, 6515.0, 6538.0, 6556.0, 6578.0, 6768.0, 7056.0, 7097.0, 7132.0, 7223.0, 8322.0, 8718.0, 9034.0, 9052.0, 9120.0, 9123.0, 9332.0, 9466.0, 9976.0, 10268.0, 10630.0, 10791.0, 10894.0, 11025.0, 11255.0, 23516.0, 23601.0, 23670.0, 27180.0, 28231.0, 51267.0, 51283.0, 53831.0, 55361.0, 64123.0, 81619.0, 83850.0, 91653.0, 113278.0, 166929.0, 222487.0, 283383.0, 340348.0
GO:0009986	CC	e	cell surface	53/784	579/29107	1.05591e-14	2	53	2.31244e-12	301.0, 302.0, 355.0, 650.0, 684.0, 728.0, 958.0, 966.0, 967.0, 1003.0, 1191.0, 1969.0, 2152.0, 2615.0, 3107.0, 3133.0, 3383.0, 3579.0, 3601.0, 3672.0, 3678.0, 3690.0, 3949.0, 3958.0, 4277.0, 4855.0, 5329.0, 5738.0, 5817.0, 6382.0, 7056.0, 7057.0, 7097.0, 7132.0, 7223.0, 7422.0, 7474.0, 8322.0, 8692.0, 8793.0, 8794.0, 8795.0, 8797.0, 8829.0, 10268.0, 10791.0, 22918.0, 23601.0, 29923.0, 56833.0, 64127.0, 81619.0, 340348.0
GO:0062023	CC	e	collagen-containing extracellular matrix	39/784	374/29107	6.69709e-13	4	39	1.3037e-10	12.0, 285.0, 301.0, 302.0, 710.0, 1191.0, 1282.0, 1284.0, 1293.0, 1992.0, 2152.0, 2162.0, 2219.0, 3383.0, 3490.0, 3491.0, 3915.0, 3958.0, 4017.0, 4256.0, 4317.0, 4318.0, 5054.0, 5104.0, 5265.0, 5272.0, 5359.0, 6277.0, 6279.0, 6280.0, 7045.0, 7052.0, 7057.0, 7474.0, 9510.0, 51129.0, 54507.0, 56999.0, 64129.0
GO:0030667	CC	e	secretory granule membrane	20/784	97/29107	1.23582e-12	6	20	2.03047e-10	290.0, 728.0, 929.0, 2212.0, 2215.0, 2357.0, 2683.0, 3107.0, 3577.0, 3579.0, 3710.0, 3958.0, 5175.0, 5873.0, 6515.0, 7097.0, 11025.0, 22918.0, 27180.0, 57126.0
GO:0005925	CC	e	focal adhesion	41/784	418/29107	1.27484e-12	5	41	2.03047e-10	301.0, 388.0, 390.0, 966.0, 1969.0, 2242.0, 2274.0, 2321.0, 3383.0, 3672.0, 3678.0, 3690.0, 3716.0, 4739.0, 5329.0, 5817.0, 5829.0, 5880.0, 6840.0, 7052.0, 7171.0, 7408.0, 7414.0, 7431.0, 7791.0, 8462.0, 8829.0, 8994.0, 9124.0, 9173.0, 9493.0, 9590.0, 10673.0, 11170.0, 23092.0, 26136.0, 29780.0, 51056.0, 54751.0, 55616.0, 57514.0
GO:0005856	CC	e	cytoskeleton	40/784	401/29107	1.40912e-12	5	40	2.05731e-10	388.0, 389.0, 390.0, 800.0, 1191.0, 1608.0, 2268.0, 3716.0, 3718.0, 4846.0, 5880.0, 6279.0, 6280.0, 6283.0, 6676.0, 6876.0, 7062.0, 7168.0, 7171.0, 7414.0, 7431.0, 8407.0, 8444.0, 8572.0, 9124.0, 9208.0, 9322.0, 9590.0, 10205.0, 10970.0, 23092.0, 25802.0, 27289.0, 56288.0, 56882.0, 64127.0, 79805.0, 80149.0, 148170.0, 170954.0
GO:0005634	CC	e	nucleus	222/784	5371/29107	9.31741e-12	5	222	1.2557e-09	12.0, 123.0, 285.0, 301.0, 302.0, 358.0, 388.0, 389.0, 468.0, 602.0, 604.0, 639.0, 687.0, 840.0, 864.0, 1017.0, 1026.0, 1051.0, 1106.0, 1191.0, 1192.0, 1263.0, 1316.0, 1647.0, 1649.0, 1674.0, 1820.0, 1843.0, 1845.0, 1847.0, 1978.0, 1997.0, 2004.0, 2064.0, 2078.0, 2114.0, 2118.0, 2120.0, 2274.0, 2294.0, 2309.0, 2353.0, 2355.0, 2634.0, 2669.0, 2745.0, 3009.0, 3018.0, 3091.0, 3096.0, 3142.0, 3148.0, 3162.0, 3185.0, 3428.0, 3486.0, 3621.0, 3659.0, 3665.0, 3669.0, 3690.0, 3716.0, 3725.0, 3958.0, 3985.0, 4001.0, 4017.0, 4091.0, 4170.0, 4210.0, 4487.0, 4489.0, 4499.0, 4501.0, 4502.0, 4609.0, 4615.0, 4616.0, 4739.0, 4778.0, 4783.0, 4791.0, 4792.0, 4824.0, 4846.0, 4855.0, 4860.0, 5187.0, 5272.0, 5292.0, 5359.0, 5696.0, 5939.0, 5992.0, 6047.0, 6249.0, 6277.0, 6279.0, 6280.0, 6283.0, 6672.0, 6737.0, 6774.0, 6781.0, 6840.0, 6867.0, 7004.0, 7052.0, 7071.0, 7126.0, 7128.0, 7133.0, 7465.0, 7538.0, 7704.0, 7743.0, 7764.0, 7791.0, 7832.0, 8208.0, 8335.0, 8357.0, 8359.0, 8428.0, 8444.0, 8462.0, 8463.0, 8531.0, 8572.0, 8848.0, 8870.0, 8969.0, 8994.0, 9111.0, 9208.0, 9246.0, 9493.0, 9531.0, 9686.0, 9935.0, 10123.0, 10272.0, 10346.0, 10519.0, 10713.0, 10724.0, 10865.0, 10912.0, 10957.0, 11023.0, 11098.0, 11163.0, 11170.0, 11213.0, 11259.0, 22904.0, 23075.0, 23175.0, 23216.0, 23406.0, 23541.0, 23764.0, 23786.0, 25819.0, 25939.0, 25966.0, 25976.0, 26136.0, 26353.0, 26471.0, 26524.0, 27244.0, 28999.0, 29842.0, 29946.0, 29950.0, 30844.0, 51056.0, 51177.0, 51339.0, 51655.0, 51734.0, 53632.0, 54625.0, 54855.0, 56829.0, 56892.0, 57716.0, 57761.0, 57817.0, 57822.0, 64080.0, 64332.0, 64359.0, 64651.0, 64782.0, 64859.0, 79973.0, 80025.0, 80149.0, 80271.0, 80324.0, 83593.0, 83666.0, 84166.0, 84617.0, 84913.0, 90007.0, 91607.0, 92312.0, 115004.0, 116071.0, 123879.0, 148932.0, 149563.0, 151636.0, 169792.0, 197259.0, 347733.0, 388125.0, 644815.0, 100128927.0
GO:0009897	CC	e	external side of plasma membrane	32/784	301/29107	4.80012e-11	3	32	6.007e-09	290.0, 355.0, 929.0, 958.0, 1003.0, 2028.0, 2674.0, 2683.0, 3133.0, 3140.0, 3383.0, 3554.0, 3570.0, 3577.0, 3579.0, 3627.0, 3672.0, 3875.0, 3949.0, 4277.0, 5104.0, 6382.0, 6401.0, 7056.0, 7057.0, 9034.0, 9173.0, 9180.0, 9332.0, 9466.0, 9976.0, 10385.0
GO:0016020	CC	e	membrane	108/784	2127/29107	2.15712e-10	2	108	2.51951e-08	302.0, 306.0, 493.0, 684.0, 966.0, 1003.0, 1191.0, 1192.0, 1608.0, 1836.0, 1992.0, 2289.0, 2353.0, 2512.0, 2523.0, 2683.0, 2787.0, 2992.0, 3082.0, 3107.0, 3162.0, 3185.0, 3383.0, 3384.0, 3426.0, 3428.0, 3554.0, 3579.0, 3672.0, 3710.0, 3716.0, 3949.0, 3958.0, 3995.0, 4001.0, 4017.0, 4170.0, 4258.0, 5104.0, 5272.0, 5359.0, 5606.0, 5721.0, 5920.0, 6482.0, 6510.0, 6578.0, 6646.0, 6867.0, 6890.0, 6891.0, 7132.0, 7133.0, 7171.0, 7422.0, 8357.0, 8359.0, 8428.0, 8460.0, 8519.0, 8828.0, 9023.0, 9111.0, 9120.0, 9123.0, 9235.0, 9531.0, 9709.0, 9929.0, 10186.0, 10519.0, 10630.0, 10724.0, 10894.0, 10903.0, 10970.0, 11000.0, 11138.0, 11259.0, 22856.0, 23645.0, 23780.0, 25802.0, 25825.0, 26253.0, 26286.0, 27173.0, 29842.0, 30844.0, 51283.0, 51304.0, 51703.0, 53947.0, 54625.0, 55361.0, 64005.0, 64386.0, 80777.0, 83666.0, 83706.0, 85441.0, 85450.0, 116496.0, 116844.0, 126969.0, 148170.0, 254102.0, 255252.0
GO:0031410	CC	e	cytoplasmic vesicle	28/784	293/29107	8.46294e-09	6	28	9.26692e-07	388.0, 389.0, 390.0, 1824.0, 2028.0, 2242.0, 2633.0, 2634.0, 2635.0, 3485.0, 4210.0, 5872.0, 5880.0, 6737.0, 8372.0, 8692.0, 8829.0, 9510.0, 10630.0, 10758.0, 22898.0, 26509.0, 27289.0, 50848.0, 55361.0, 64123.0, 154810.0, 285973.0
GO:0032991	CC	e	protein-containing complex	44/784	643/29107	2.0142e-08	1	44	1.99176e-06	301.0, 468.0, 493.0, 602.0, 837.0, 1026.0, 1191.0, 1978.0, 2309.0, 3091.0, 3148.0, 3690.0, 3875.0, 4091.0, 4609.0, 4615.0, 5104.0, 5175.0, 5743.0, 5770.0, 6382.0, 7414.0, 7704.0, 8208.0, 8357.0, 8359.0, 8519.0, 8660.0, 8737.0, 9411.0, 10163.0, 10410.0, 10581.0, 23180.0, 26136.0, 27166.0, 50848.0, 54922.0, 56288.0, 64127.0, 80149.0, 83666.0, 114769.0, 151636.0
GO:0035579	CC	e	specific granule membrane	15/784	91/29107	2.04633e-08	7	15	1.99176e-06	966.0, 2204.0, 2358.0, 5329.0, 6515.0, 7133.0, 10970.0, 22918.0, 23601.0, 53831.0, 57126.0, 64114.0, 64386.0, 81619.0, 222487.0
GO:0005654	CC	e	nucleoplasm	155/784	3805/29107	9.25463e-08	2	155	8.53374e-06	301.0, 468.0, 602.0, 604.0, 639.0, 687.0, 840.0, 864.0, 874.0, 967.0, 1003.0, 1017.0, 1026.0, 1051.0, 1052.0, 1263.0, 1316.0, 1647.0, 1820.0, 1845.0, 1847.0, 1997.0, 2004.0, 2114.0, 2118.0, 2274.0, 2289.0, 2309.0, 2353.0, 2355.0, 2615.0, 2634.0, 2645.0, 2646.0, 3018.0, 3091.0, 3096.0, 3148.0, 3162.0, 3185.0, 3291.0, 3428.0, 3566.0, 3579.0, 3659.0, 3665.0, 3669.0, 3690.0, 3710.0, 3725.0, 3726.0, 4001.0, 4017.0, 4091.0, 4170.0, 4210.0, 4487.0, 4609.0, 4739.0, 4778.0, 4791.0, 4792.0, 4794.0, 4824.0, 4855.0, 5092.0, 5187.0, 5205.0, 5272.0, 5292.0, 5359.0, 5606.0, 5696.0, 5721.0, 5780.0, 6047.0, 6280.0, 6672.0, 6737.0, 6774.0, 7004.0, 7005.0, 7050.0, 7378.0, 7465.0, 7706.0, 7764.0, 8208.0, 8357.0, 8359.0, 8428.0, 8436.0, 8444.0, 8462.0, 8463.0, 8816.0, 8974.0, 8994.0, 9111.0, 9246.0, 9314.0, 9322.0, 9493.0, 10272.0, 10346.0, 10519.0, 10713.0, 10865.0, 11030.0, 23175.0, 23541.0, 23764.0, 25819.0, 25939.0, 26353.0, 26471.0, 27166.0, 27244.0, 28999.0, 29107.0, 29923.0, 51056.0, 51339.0, 51703.0, 53632.0, 54458.0, 54855.0, 55616.0, 55971.0, 56892.0, 57101.0, 57228.0, 57480.0, 57533.0, 57761.0, 57822.0, 64005.0, 64782.0, 64859.0, 79155.0, 79689.0, 80149.0, 80324.0, 83666.0, 83699.0, 84913.0, 85363.0, 85441.0, 91607.0, 151636.0, 152189.0, 255877.0, 283383.0, 285643.0, 100128927.0
GO:0045121	CC	e	membrane raft	23/784	240/29107	1.70184e-07	4	23	1.49082e-05	302.0, 355.0, 493.0, 684.0, 929.0, 1820.0, 3383.0, 3672.0, 5175.0, 5359.0, 6401.0, 7097.0, 7132.0, 7133.0, 8436.0, 8692.0, 8737.0, 8797.0, 8837.0, 10630.0, 23180.0, 55361.0, 79180.0
GO:0031093	CC	e	platelet alpha granule lumen	12/784	67/29107	2.06884e-07	7	12	1.726e-05	12.0, 710.0, 1191.0, 2162.0, 3082.0, 5054.0, 5265.0, 5552.0, 5627.0, 7057.0, 7422.0, 83706.0
GO:0005788	CC	e	endoplasmic reticulum lumen	26/784	306/29107	2.9692e-07	5	26	2.36456e-05	710.0, 1282.0, 1284.0, 1293.0, 1356.0, 3486.0, 3487.0, 3490.0, 3491.0, 3569.0, 3915.0, 5265.0, 5329.0, 5743.0, 7057.0, 7474.0, 8542.0, 8614.0, 8974.0, 10272.0, 10970.0, 11098.0, 11167.0, 54507.0, 81619.0, 340348.0
GO:0030670	CC	e	phagocytic vesicle membrane	12/784	72/29107	4.68644e-07	7	12	3.56985e-05	306.0, 3107.0, 3133.0, 5880.0, 6556.0, 6890.0, 6891.0, 7097.0, 26253.0, 55647.0, 80223.0, 83871.0
GO:0034774	CC	e	secretory granule lumen	15/784	115/29107	4.91905e-07	6	15	3.59091e-05	12.0, 978.0, 1992.0, 2219.0, 2268.0, 2992.0, 3101.0, 4860.0, 5836.0, 6279.0, 6280.0, 6283.0, 7414.0, 23406.0, 83716.0
GO:0005794	CC	e	Golgi apparatus	55/784	988/29107	5.87312e-07	5	55	4.11588e-05	604.0, 684.0, 929.0, 1191.0, 2212.0, 2242.0, 2523.0, 2633.0, 2634.0, 2674.0, 2683.0, 3107.0, 3949.0, 4055.0, 4091.0, 4739.0, 4846.0, 5205.0, 5265.0, 5272.0, 5359.0, 5552.0, 5738.0, 5873.0, 6398.0, 7097.0, 8428.0, 8460.0, 8676.0, 8797.0, 9322.0, 9397.0, 10272.0, 10346.0, 10519.0, 10791.0, 23062.0, 23645.0, 25825.0, 26286.0, 26511.0, 29940.0, 51304.0, 54757.0, 55081.0, 55647.0, 57085.0, 57533.0, 64114.0, 64127.0, 79845.0, 83871.0, 166929.0, 283358.0, 340485.0
GO:0000785	CC	e	chromatin	54/784	980/29107	9.11168e-07	2	54	6.11756e-05	468.0, 687.0, 864.0, 1051.0, 1052.0, 1316.0, 1649.0, 1997.0, 2004.0, 2078.0, 2114.0, 2118.0, 2120.0, 2294.0, 2309.0, 2353.0, 2355.0, 3009.0, 3091.0, 3142.0, 3148.0, 3659.0, 3665.0, 3725.0, 3726.0, 4017.0, 4091.0, 4487.0, 4609.0, 4778.0, 4783.0, 4791.0, 4824.0, 5992.0, 6774.0, 6913.0, 7004.0, 7005.0, 7050.0, 7052.0, 7071.0, 8208.0, 8462.0, 8463.0, 9314.0, 9935.0, 11023.0, 23764.0, 28999.0, 29842.0, 57822.0, 64651.0, 84913.0, 116071.0
GO:0042995	CC	e	cell projection	16/784	137/29107	9.42775e-07	2	16	6.11756e-05	285.0, 388.0, 389.0, 390.0, 5329.0, 5880.0, 6515.0, 6840.0, 7097.0, 9322.0, 9948.0, 10630.0, 26253.0, 27289.0, 83706.0, 133584.0
GO:0072562	CC	e	blood microparticle	14/784	113/29107	2.20173e-06	2	14	0.000137765	12.0, 629.0, 710.0, 715.0, 716.0, 1191.0, 1192.0, 1356.0, 2162.0, 3075.0, 5627.0, 8542.0, 51129.0, 51279.0
GO:0016021	CC	e	integral component of membrane	139/784	3536/29107	3.91536e-06	3	139	0.000229472	290.0, 355.0, 358.0, 366.0, 684.0, 1003.0, 1735.0, 1824.0, 2012.0, 2014.0, 2064.0, 2152.0, 2357.0, 2358.0, 2683.0, 2687.0, 3140.0, 3460.0, 3577.0, 3601.0, 3995.0, 4055.0, 4071.0, 4170.0, 4258.0, 4277.0, 4881.0, 5329.0, 5738.0, 5817.0, 5920.0, 6398.0, 6482.0, 6510.0, 6515.0, 6538.0, 6549.0, 6553.0, 6646.0, 6890.0, 6891.0, 7122.0, 7133.0, 7850.0, 8324.0, 8519.0, 8676.0, 8793.0, 8795.0, 8797.0, 8828.0, 8870.0, 8876.0, 8972.0, 9023.0, 9120.0, 9123.0, 9173.0, 9294.0, 9469.0, 9674.0, 9709.0, 9766.0, 10186.0, 10205.0, 10335.0, 10385.0, 10410.0, 10581.0, 10673.0, 10970.0, 11000.0, 11057.0, 22856.0, 22918.0, 23516.0, 23670.0, 23704.0, 23786.0, 25825.0, 25966.0, 26253.0, 26509.0, 27173.0, 28959.0, 29923.0, 29940.0, 50848.0, 51232.0, 51304.0, 51330.0, 51703.0, 54210.0, 54567.0, 55321.0, 55332.0, 55365.0, 55640.0, 56833.0, 56971.0, 57085.0, 57228.0, 57834.0, 59271.0, 64114.0, 64115.0, 64123.0, 64377.0, 64699.0, 64778.0, 64781.0, 79168.0, 79689.0, 79713.0, 79845.0, 80045.0, 80777.0, 81575.0, 81894.0, 84513.0, 85027.0, 85450.0, 93109.0, 115123.0, 126969.0, 151258.0, 152189.0, 157506.0, 162073.0, 163702.0, 196051.0, 222487.0, 255488.0, 283358.0, 283383.0, 285973.0, 727910.0, 768211.0, 100505573.0
GO:0070821	CC	e	tertiary granule membrane	11/784	73/29107	3.92931e-06	7	11	0.000229472	966.0, 2204.0, 2358.0, 6515.0, 6556.0, 8972.0, 22918.0, 23601.0, 53831.0, 57126.0, 81619.0
GO:1904813	CC	e	ficolin-1-rich granule lumen	14/784	124/29107	6.65197e-06	5	14	0.000375944	978.0, 2219.0, 2992.0, 3101.0, 4318.0, 4860.0, 5265.0, 5836.0, 7414.0, 23406.0, 25797.0, 80301.0, 83716.0, 116844.0
GO:0005912	CC	e	adherens junction	16/784	162/29107	8.54706e-06	5	16	0.000467951	301.0, 302.0, 1003.0, 3875.0, 5021.0, 5817.0, 7414.0, 7422.0, 7791.0, 8572.0, 8994.0, 9124.0, 27289.0, 55971.0, 56288.0, 340348.0
GO:0030027	CC	e	lamellipodium	17/784	185/29107	1.18199e-05	4	17	0.00062753	1969.0, 4210.0, 4739.0, 5829.0, 5872.0, 5880.0, 8572.0, 10163.0, 10519.0, 10630.0, 23075.0, 29780.0, 51196.0, 55917.0, 57126.0, 57514.0, 64005.0
GO:0031012	CC	e	extracellular matrix	20/784	245/29107	1.22787e-05	3	20	0.000632714	1116.0, 1282.0, 1284.0, 1293.0, 2615.0, 3491.0, 4256.0, 4982.0, 5806.0, 7045.0, 7052.0, 7057.0, 7422.0, 7481.0, 8840.0, 9510.0, 56999.0, 64386.0, 83716.0, 145864.0
GO:0043235	CC	e	receptor complex	18/784	209/29107	1.60869e-05	2	18	0.000805266	1969.0, 2064.0, 2321.0, 2674.0, 3566.0, 3570.0, 3690.0, 3710.0, 3949.0, 4881.0, 7132.0, 8737.0, 8829.0, 9052.0, 9180.0, 9466.0, 10268.0, 53831.0
GO:0001725	CC	e	stress fiber	10/784	71/29107	1.98822e-05	4	10	0.0009676	5829.0, 7168.0, 7171.0, 7791.0, 8572.0, 9124.0, 9531.0, 10627.0, 11170.0, 54751.0
GO:0005911	CC	e	cell-cell junction	16/784	180/29107	3.19086e-05	4	16	0.00151091	1003.0, 1824.0, 3678.0, 3690.0, 3937.0, 5175.0, 5829.0, 7122.0, 7223.0, 7414.0, 8322.0, 9948.0, 10163.0, 50848.0, 54922.0, 56288.0
GO:0043231	CC	e	intracellular membrane-bounded organelle	44/784	846/29107	3.45615e-05	4	44	0.00159347	366.0, 493.0, 602.0, 650.0, 864.0, 958.0, 967.0, 1191.0, 1316.0, 1545.0, 1735.0, 4258.0, 5265.0, 8324.0, 8444.0, 8463.0, 8974.0, 9052.0, 9322.0, 9871.0, 10673.0, 11067.0, 23670.0, 26509.0, 26511.0, 27289.0, 28999.0, 30844.0, 51271.0, 55616.0, 55647.0, 56999.0, 57085.0, 57533.0, 57834.0, 64114.0, 79660.0, 80223.0, 80777.0, 80832.0, 115123.0, 116844.0, 283358.0, 377677.0
GO:0035580	CC	e	specific granule lumen	9/784	62/29107	4.03243e-05	7	9	0.00181149	1116.0, 2919.0, 4069.0, 4317.0, 5806.0, 5873.0, 7414.0, 25797.0, 116844.0
GO:0030054	CC	e	cell junction	17/784	204/29107	4.17272e-05	2	17	0.00182765	1003.0, 5872.0, 6280.0, 7122.0, 9948.0, 10135.0, 10630.0, 23034.0, 26136.0, 50848.0, 54751.0, 56288.0, 56882.0, 57228.0, 57716.0, 197259.0, 285966.0
GO:0035976	CC	e	transcription factor AP-1 complex	3/784	4/29107	7.63075e-05	4	3	0.00326075	2353.0, 3725.0, 3726.0
GO:0048471	CC	e	perinuclear region of cytoplasm	38/784	713/29107	8.39027e-05	2	38	0.00346368	302.0, 602.0, 1026.0, 1116.0, 1191.0, 1192.0, 2064.0, 2634.0, 2635.0, 3148.0, 3162.0, 3875.0, 3985.0, 4953.0, 5359.0, 6277.0, 6401.0, 7052.0, 7133.0, 8531.0, 8572.0, 8614.0, 8692.0, 9322.0, 10335.0, 10410.0, 10519.0, 10673.0, 10791.0, 10970.0, 25819.0, 26471.0, 30844.0, 51655.0, 54922.0, 83871.0, 123879.0, 340719.0
GO:0002102	CC	e	podosome	6/784	28/29107	8.50103e-05	5	6	0.00346368	6840.0, 7171.0, 7414.0, 9948.0, 50807.0, 83706.0
GO:0097197	CC	e	tetraspanin-enriched microdomain	4/784	10/29107	9.63615e-05	2	4	0.00383694	10630.0, 25939.0, 81619.0, 340348.0
GO:1904724	CC	e	tertiary granule lumen	8/784	55/29107	0.000106303	5	8	0.00413873	978.0, 2919.0, 4069.0, 4317.0, 4318.0, 5806.0, 25797.0, 116844.0
GO:0016323	CC	e	basolateral plasma membrane	17/784	228/29107	0.000163941	4	17	0.00624402	301.0, 302.0, 358.0, 366.0, 493.0, 728.0, 2064.0, 2683.0, 3949.0, 6768.0, 7223.0, 9123.0, 10163.0, 10392.0, 10630.0, 23516.0, 64127.0
GO:0016324	CC	e	apical plasma membrane	23/784	358/29107	0.000177542	4	23	0.00661816	301.0, 358.0, 684.0, 1836.0, 2028.0, 2064.0, 3485.0, 3570.0, 5021.0, 5205.0, 5873.0, 6781.0, 8692.0, 8972.0, 9123.0, 9180.0, 10392.0, 10519.0, 10630.0, 23516.0, 23704.0, 56288.0, 113278.0
GO:0101003	CC	e	ficolin-1-rich granule membrane	8/784	61/29107	0.000223128	7	8	0.00814417	2204.0, 2357.0, 2358.0, 3958.0, 6515.0, 6556.0, 8972.0, 22918.0
GO:0032587	CC	e	ruffle membrane	10/784	99/29107	0.00034163	5	10	0.012215	1969.0, 2268.0, 3678.0, 3690.0, 7168.0, 10044.0, 10519.0, 10630.0, 11170.0, 51177.0
GO:0042629	CC	e	mast cell granule	3/784	6/29107	0.000366365	8	3	0.0125857	301.0, 3579.0, 5552.0
GO:0097443	CC	e	sorting endosome	3/784	6/29107	0.000366365	8	3	0.0125857	3949.0, 5770.0, 8829.0
GO:0015629	CC	e	actin cytoskeleton	17/784	246/29107	0.000399714	6	17	0.0134673	800.0, 2268.0, 2321.0, 2633.0, 6840.0, 7168.0, 7408.0, 7791.0, 10163.0, 11170.0, 23075.0, 27289.0, 29780.0, 51734.0, 55917.0, 55971.0, 64005.0
GO:0031901	CC	e	early endosome membrane	13/784	167/29107	0.00062233	7	13	0.0203844	301.0, 3107.0, 3133.0, 3140.0, 8572.0, 10410.0, 23062.0, 23516.0, 30844.0, 55361.0, 79689.0, 115123.0, 151636.0
GO:0031264	CC	e	death-inducing signaling complex	3/784	7/29107	0.000628287	4	3	0.0203844	355.0, 8737.0, 8837.0
GO:1990617	CC	e	CHOP-ATF4 complex	2/784	2/29107	0.000724599	4	2	0.0215169	468.0, 1649.0
GO:0045092	CC	e	interleukin-18 receptor complex	2/784	2/29107	0.000724599	5	2	0.0215169	8807.0, 8809.0
GO:0036488	CC	e	CHOP-C/EBP complex	2/784	2/29107	0.000724599	4	2	0.0215169	1051.0, 1649.0
GO:0042825	CC	e	TAP complex	2/784	2/29107	0.000724599	3	2	0.0215169	6890.0, 6891.0
GO:0033257	CC	e	Bcl3/NF-kappaB2 complex	2/784	2/29107	0.000724599	4	2	0.0215169	602.0, 4791.0
GO:0005938	CC	e	cell cortex	12/784	149/29107	0.000737061	3	12	0.0215222	302.0, 388.0, 389.0, 390.0, 4739.0, 5829.0, 5880.0, 9322.0, 9590.0, 27289.0, 56288.0, 57085.0
GO:0000932	CC	e	P-body	9/784	93/29107	0.000913019	7	9	0.0262231	6737.0, 7538.0, 8994.0, 11030.0, 23034.0, 25819.0, 80149.0, 85363.0, 92312.0
GO:0042612	CC	e	MHC class I protein complex	3/784	8/29107	0.000985136	5	3	0.027838	3107.0, 3133.0, 3140.0
GO:0005901	CC	e	caveola	8/784	76/29107	0.00100374	6	8	0.0279135	493.0, 3162.0, 4846.0, 5743.0, 6401.0, 7223.0, 8436.0, 26509.0
GO:0000139	CC	e	Golgi membrane	30/784	587/29107	0.00106582	5	30	0.0291769	390.0, 966.0, 2523.0, 2633.0, 2634.0, 2635.0, 2683.0, 3107.0, 3133.0, 3140.0, 3460.0, 3601.0, 4846.0, 4855.0, 5627.0, 6482.0, 7132.0, 8460.0, 8692.0, 9469.0, 22856.0, 23085.0, 26286.0, 29940.0, 51196.0, 51304.0, 57085.0, 64377.0, 79689.0, 340485.0
GO:0031982	CC	e	vesicle	12/784	160/29107	0.00137048	4	12	0.0369396	301.0, 302.0, 654.0, 966.0, 1192.0, 3783.0, 8407.0, 9052.0, 10519.0, 64005.0, 64127.0, 83871.0
GO:0031225	CC	e	anchored component of membrane	9/784	99/29107	0.00142532	3	9	0.0378358	684.0, 2215.0, 2674.0, 2765.0, 5329.0, 8794.0, 8875.0, 8876.0, 64386.0
GO:0046658	CC	e	anchored component of plasma membrane	5/784	32/29107	0.00154144	4	5	0.0403076	1942.0, 8692.0, 10392.0, 57126.0, 64127.0
GO:0030659	CC	e	cytoplasmic vesicle membrane	10/784	122/29107	0.00174257	5	10	0.0448968	3460.0, 3601.0, 3710.0, 6249.0, 9052.0, 10791.0, 26509.0, 29940.0, 57085.0, 57228.0
GO:0005515	MF	e	protein binding	569/784	12418/29107	5.42902e-66	2	569	2.39854e-62	12.0, 123.0, 141.0, 285.0, 301.0, 302.0, 355.0, 358.0, 366.0, 388.0, 389.0, 390.0, 468.0, 493.0, 597.0, 602.0, 604.0, 629.0, 639.0, 650.0, 684.0, 710.0, 715.0, 716.0, 800.0, 837.0, 840.0, 864.0, 874.0, 929.0, 958.0, 966.0, 967.0, 978.0, 1003.0, 1017.0, 1026.0, 1051.0, 1052.0, 1106.0, 1116.0, 1154.0, 1191.0, 1192.0, 1263.0, 1282.0, 1284.0, 1316.0, 1326.0, 1439.0, 1491.0, 1545.0, 1647.0, 1649.0, 1674.0, 1820.0, 1824.0, 1843.0, 1845.0, 1847.0, 1890.0, 1903.0, 1906.0, 1942.0, 1969.0, 1978.0, 1992.0, 1997.0, 2004.0, 2012.0, 2014.0, 2064.0, 2078.0, 2081.0, 2114.0, 2118.0, 2120.0, 2152.0, 2162.0, 2212.0, 2219.0, 2242.0, 2268.0, 2274.0, 2289.0, 2309.0, 2321.0, 2353.0, 2355.0, 2357.0, 2358.0, 2512.0, 2615.0, 2633.0, 2634.0, 2635.0, 2645.0, 2646.0, 2669.0, 2701.0, 2745.0, 2787.0, 2827.0, 2869.0, 2919.0, 2920.0, 2992.0, 3009.0, 3018.0, 3075.0, 3081.0, 3082.0, 3091.0, 3096.0, 3101.0, 3107.0, 3133.0, 3140.0, 3142.0, 3148.0, 3162.0, 3185.0, 3383.0, 3426.0, 3428.0, 3460.0, 3485.0, 3486.0, 3487.0, 3490.0, 3491.0, 3553.0, 3554.0, 3566.0, 3569.0, 3570.0, 3576.0, 3577.0, 3579.0, 3601.0, 3621.0, 3627.0, 3659.0, 3665.0, 3672.0, 3678.0, 3690.0, 3710.0, 3716.0, 3718.0, 3725.0, 3726.0, 3764.0, 3772.0, 3783.0, 3875.0, 3937.0, 3949.0, 3958.0, 3985.0, 3995.0, 4001.0, 4017.0, 4055.0, 4071.0, 4091.0, 4170.0, 4210.0, 4256.0, 4258.0, 4318.0, 4487.0, 4489.0, 4499.0, 4501.0, 4502.0, 4609.0, 4615.0, 4616.0, 4739.0, 4778.0, 4783.0, 4791.0, 4792.0, 4794.0, 4824.0, 4846.0, 4855.0, 4860.0, 4953.0, 4982.0, 5008.0, 5054.0, 5092.0, 5104.0, 5106.0, 5163.0, 5175.0, 5187.0, 5205.0, 5265.0, 5272.0, 5292.0, 5329.0, 5359.0, 5552.0, 5606.0, 5627.0, 5696.0, 5721.0, 5738.0, 5743.0, 5770.0, 5780.0, 5806.0, 5817.0, 5829.0, 5836.0, 5872.0, 5873.0, 5880.0, 5920.0, 5992.0, 5995.0, 6004.0, 6047.0, 6094.0, 6249.0, 6277.0, 6279.0, 6280.0, 6283.0, 6347.0, 6373.0, 6382.0, 6398.0, 6401.0, 6464.0, 6510.0, 6515.0, 6646.0, 6648.0, 6672.0, 6676.0, 6737.0, 6774.0, 6781.0, 6840.0, 6867.0, 6876.0, 6890.0, 6891.0, 6913.0, 7004.0, 7005.0, 7045.0, 7050.0, 7052.0, 7056.0, 7057.0, 7071.0, 7097.0, 7122.0, 7126.0, 7128.0, 7132.0, 7133.0, 7168.0, 7171.0, 7223.0, 7408.0, 7414.0, 7422.0, 7431.0, 7465.0, 7474.0, 7481.0, 7538.0, 7704.0, 7706.0, 7764.0, 7791.0, 7832.0, 7850.0, 8208.0, 8322.0, 8324.0, 8335.0, 8357.0, 8359.0, 8372.0, 8407.0, 8428.0, 8436.0, 8462.0, 8463.0, 8503.0, 8519.0, 8531.0, 8542.0, 8572.0, 8660.0, 8676.0, 8692.0, 8737.0, 8793.0, 8794.0, 8795.0, 8797.0, 8807.0, 8809.0, 8816.0, 8828.0, 8829.0, 8835.0, 8837.0, 8840.0, 8848.0, 8870.0, 8875.0, 8969.0, 8972.0, 8994.0, 9021.0, 9023.0, 9052.0, 9060.0, 9111.0, 9120.0, 9123.0, 9124.0, 9173.0, 9180.0, 9208.0, 9235.0, 9246.0, 9258.0, 9294.0, 9314.0, 9322.0, 9332.0, 9397.0, 9466.0, 9493.0, 9510.0, 9531.0, 9590.0, 9630.0, 9686.0, 9709.0, 9766.0, 9871.0, 9929.0, 9935.0, 9976.0, 10044.0, 10123.0, 10135.0, 10163.0, 10205.0, 10268.0, 10272.0, 10335.0, 10346.0, 10385.0, 10392.0, 10410.0, 10519.0, 10615.0, 10627.0, 10630.0, 10673.0, 10713.0, 10758.0, 10791.0, 10797.0, 10865.0, 10894.0, 10912.0, 10957.0, 11025.0, 11030.0, 11098.0, 11138.0, 11163.0, 11167.0, 11170.0, 11213.0, 22808.0, 22918.0, 23034.0, 23062.0, 23075.0, 23085.0, 23092.0, 23175.0, 23216.0, 23406.0, 23564.0, 23643.0, 23645.0, 23704.0, 23764.0, 23780.0, 23786.0, 25797.0, 25825.0, 25939.0, 26136.0, 26253.0, 26286.0, 26353.0, 26471.0, 26509.0, 26511.0, 26524.0, 27166.0, 27173.0, 27180.0, 27244.0, 27284.0, 27289.0, 28231.0, 28959.0, 28999.0, 29107.0, 29780.0, 29923.0, 29946.0, 29950.0, 30844.0, 50807.0, 50848.0, 51056.0, 51129.0, 51177.0, 51196.0, 51267.0, 51271.0, 51283.0, 51285.0, 51330.0, 51339.0, 51655.0, 51703.0, 51734.0, 53632.0, 54458.0, 54507.0, 54541.0, 54567.0, 54625.0, 54751.0, 54757.0, 54855.0, 54922.0, 55081.0, 55090.0, 55332.0, 55361.0, 55365.0, 55616.0, 55917.0, 55971.0, 56288.0, 56829.0, 56833.0, 56892.0, 56971.0, 57085.0, 57101.0, 57126.0, 57179.0, 57228.0, 57533.0, 57561.0, 57664.0, 57716.0, 57761.0, 57822.0, 57834.0, 58516.0, 59344.0, 59345.0, 60675.0, 64080.0, 64114.0, 64115.0, 64127.0, 64129.0, 64332.0, 64377.0, 64386.0, 64651.0, 64781.0, 64782.0, 64857.0, 64859.0, 79155.0, 79660.0, 79713.0, 79786.0, 79805.0, 79845.0, 79993.0, 80149.0, 80777.0, 80830.0, 81619.0, 83593.0, 83666.0, 83850.0, 83871.0, 83937.0, 84166.0, 84513.0, 84617.0, 84674.0, 84935.0, 85027.0, 85363.0, 85441.0, 85450.0, 90007.0, 90427.0, 91607.0, 91653.0, 92610.0, 113278.0, 114769.0, 115004.0, 115123.0, 116071.0, 116496.0, 116844.0, 123879.0, 126969.0, 127733.0, 144402.0, 148932.0, 149563.0, 151258.0, 151636.0, 152189.0, 154810.0, 157506.0, 163702.0, 166929.0, 169792.0, 170954.0, 196051.0, 197259.0, 220441.0, 222484.0, 222487.0, 254427.0, 255488.0, 259307.0, 283131.0, 283383.0, 340348.0, 340719.0, 347733.0, 377677.0, 644815.0, 768211.0, 780776.0, 100128927.0, 102724428.0
GO:0042802	MF	e	identical protein binding	91/784	1495/29107	4.24689e-13	3	91	9.38138e-10	18.0, 301.0, 302.0, 355.0, 358.0, 468.0, 604.0, 684.0, 715.0, 716.0, 978.0, 1317.0, 1491.0, 1649.0, 1674.0, 1820.0, 2064.0, 2081.0, 2274.0, 2353.0, 2512.0, 2633.0, 2634.0, 2635.0, 3075.0, 3081.0, 3082.0, 3162.0, 3690.0, 3725.0, 3949.0, 4055.0, 4069.0, 4091.0, 4210.0, 4258.0, 4318.0, 4615.0, 4778.0, 4783.0, 4792.0, 4860.0, 5092.0, 5265.0, 5721.0, 5806.0, 5836.0, 6047.0, 6382.0, 6648.0, 6672.0, 6737.0, 6774.0, 6781.0, 7045.0, 7052.0, 7057.0, 7097.0, 7122.0, 7126.0, 7128.0, 7168.0, 7171.0, 7371.0, 7378.0, 7422.0, 7431.0, 7704.0, 8737.0, 8797.0, 9111.0, 9322.0, 9935.0, 9976.0, 10135.0, 10346.0, 10392.0, 10865.0, 25939.0, 26353.0, 51129.0, 56288.0, 56833.0, 64080.0, 64115.0, 85027.0, 85363.0, 114769.0, 154810.0, 196051.0, 222484.0
GO:0038023	MF	e	signaling receptor activity	25/784	210/29107	5.9324e-10	2	25	8.73645e-07	290.0, 355.0, 958.0, 1439.0, 2358.0, 2674.0, 3383.0, 4855.0, 4982.0, 5329.0, 5817.0, 6510.0, 7056.0, 7097.0, 8322.0, 8718.0, 8795.0, 8797.0, 8809.0, 8828.0, 10894.0, 11025.0, 22918.0, 54210.0, 56833.0
GO:0005102	MF	e	signaling receptor binding	31/784	357/29107	1.32416e-08	3	31	1.46253e-05	133.0, 285.0, 301.0, 650.0, 1003.0, 1191.0, 1942.0, 2219.0, 2242.0, 2268.0, 2674.0, 2919.0, 3082.0, 3133.0, 3485.0, 3487.0, 3627.0, 3672.0, 5054.0, 5329.0, 6347.0, 6774.0, 10385.0, 10630.0, 10673.0, 10758.0, 23780.0, 27173.0, 27289.0, 29923.0, 51129.0
GO:0001228	MF	e	DNA-binding transcription activator activity, RNA polymerase II-specific	34/784	446/29107	6.64938e-08	4	34	5.71568e-05	468.0, 1051.0, 1052.0, 1316.0, 1649.0, 1997.0, 2004.0, 2078.0, 2118.0, 2120.0, 2294.0, 2309.0, 2353.0, 2355.0, 3091.0, 3659.0, 3725.0, 3726.0, 4487.0, 4609.0, 4791.0, 5359.0, 5992.0, 6774.0, 7071.0, 7704.0, 9314.0, 9935.0, 23764.0, 28999.0, 29842.0, 57822.0, 64651.0, 169792.0
GO:0042803	MF	e	protein homodimerization activity	44/784	671/29107	7.76236e-08	4	44	5.71568e-05	597.0, 684.0, 978.0, 1051.0, 1647.0, 1649.0, 1890.0, 2081.0, 2633.0, 2634.0, 2635.0, 2992.0, 3162.0, 3570.0, 4170.0, 4953.0, 5175.0, 5743.0, 6094.0, 6277.0, 6556.0, 6737.0, 6774.0, 6890.0, 6913.0, 7168.0, 7171.0, 7422.0, 7704.0, 8322.0, 8460.0, 8572.0, 8614.0, 8737.0, 9208.0, 10346.0, 10392.0, 11030.0, 11213.0, 26353.0, 50848.0, 51304.0, 54922.0, 85363.0
GO:0003700	MF	e	DNA-binding transcription factor activity	32/784	442/29107	5.09461e-07	2	32	0.000321542	468.0, 604.0, 639.0, 687.0, 864.0, 1051.0, 1649.0, 1997.0, 2004.0, 2114.0, 2120.0, 2309.0, 2353.0, 2355.0, 3091.0, 3725.0, 4609.0, 4778.0, 4783.0, 4791.0, 4824.0, 6774.0, 7004.0, 7005.0, 7050.0, 7071.0, 7764.0, 8462.0, 8463.0, 9314.0, 64651.0, 84913.0
GO:0019901	MF	e	protein kinase binding	33/784	469/29107	6.43035e-07	5	33	0.000347458	388.0, 389.0, 390.0, 468.0, 493.0, 1026.0, 1845.0, 2268.0, 2309.0, 3091.0, 3601.0, 5606.0, 5770.0, 5880.0, 6464.0, 6737.0, 6774.0, 7538.0, 8660.0, 8829.0, 10346.0, 10519.0, 11213.0, 23645.0, 27289.0, 53632.0, 57533.0, 57761.0, 64127.0, 79155.0, 85363.0, 197259.0, 644815.0
GO:0002020	MF	e	protease binding	14/784	103/29107	7.07814e-07	4	14	0.000347458	302.0, 2152.0, 3554.0, 3690.0, 3949.0, 5054.0, 5104.0, 5265.0, 5272.0, 7128.0, 8797.0, 8837.0, 54507.0, 57126.0
GO:0001618	MF	e	virus receptor activity	12/784	76/29107	8.57651e-07	3	12	0.00037891	290.0, 1969.0, 3383.0, 3678.0, 3690.0, 3949.0, 5359.0, 5817.0, 6510.0, 8692.0, 23601.0, 50848.0
GO:0019899	MF	e	enzyme binding	28/784	369/29107	1.04049e-06	3	28	0.0004179	958.0, 2081.0, 2633.0, 2646.0, 3091.0, 3162.0, 3570.0, 3690.0, 3725.0, 4792.0, 5329.0, 5359.0, 5743.0, 5770.0, 6648.0, 7538.0, 8614.0, 8692.0, 8969.0, 23406.0, 51196.0, 54625.0, 64115.0, 64127.0, 81619.0, 83666.0, 151636.0, 340348.0
GO:0045296	MF	e	cadherin binding	25/784	315/29107	1.74705e-06	4	25	0.000643204	800.0, 1003.0, 1192.0, 1969.0, 5770.0, 7223.0, 7408.0, 7414.0, 7706.0, 8357.0, 8407.0, 8428.0, 9052.0, 9208.0, 9531.0, 10163.0, 23075.0, 23085.0, 23670.0, 26136.0, 30844.0, 50807.0, 50848.0, 56829.0, 79180.0
GO:0038187	MF	e	pattern recognition receptor activity	6/784	16/29107	2.38158e-06	3	6	0.000806659	2219.0, 7097.0, 10392.0, 26253.0, 64127.0, 85363.0
GO:0045569	MF	e	TRAIL binding	4/784	5/29107	2.55619e-06	3	4	0.000806659	8793.0, 8794.0, 8795.0, 8797.0
GO:0050786	MF	e	RAGE receptor binding	5/784	10/29107	3.15259e-06	4	5	0.000859304	2357.0, 3148.0, 6279.0, 6280.0, 6283.0
GO:0004896	MF	e	cytokine receptor activity	9/784	46/29107	3.21519e-06	4	9	0.000859304	2152.0, 3460.0, 3570.0, 3601.0, 8322.0, 9173.0, 9180.0, 9466.0, 163702.0
GO:0019903	MF	e	protein phosphatase binding	12/784	86/29107	3.30651e-06	5	12	0.000859304	1003.0, 2064.0, 3672.0, 3716.0, 3718.0, 3783.0, 3958.0, 5829.0, 6774.0, 8572.0, 8660.0, 56288.0
GO:1990837	MF	e	sequence-specific double-stranded DNA binding	35/784	555/29107	3.82886e-06	6	35	0.000910881	468.0, 604.0, 639.0, 864.0, 1051.0, 1052.0, 1316.0, 1997.0, 2004.0, 2078.0, 2114.0, 2118.0, 2309.0, 2353.0, 3096.0, 3665.0, 3725.0, 3726.0, 4001.0, 4487.0, 4778.0, 4791.0, 4824.0, 5992.0, 6913.0, 7050.0, 7071.0, 8462.0, 8463.0, 9314.0, 11023.0, 23764.0, 28999.0, 29842.0, 255877.0
GO:0005525	MF	e	GTP binding	27/784	373/29107	3.91732e-06	8	27	0.000910881	388.0, 389.0, 390.0, 2633.0, 2634.0, 2635.0, 2669.0, 4881.0, 5106.0, 5872.0, 5873.0, 5880.0, 7052.0, 9258.0, 9630.0, 10123.0, 22808.0, 25939.0, 27289.0, 30844.0, 51285.0, 51655.0, 55647.0, 83871.0, 84617.0, 115004.0, 347733.0
GO:0000978	MF	e	RNA polymerase II cis-regulatory region sequence-specific DNA binding	59/784	1178/29107	5.29816e-06	9	59	0.00117036	468.0, 604.0, 639.0, 687.0, 864.0, 1051.0, 1052.0, 1106.0, 1316.0, 1649.0, 1997.0, 2004.0, 2078.0, 2114.0, 2118.0, 2120.0, 2294.0, 2309.0, 2353.0, 2355.0, 3091.0, 3096.0, 3428.0, 3659.0, 3665.0, 3725.0, 3726.0, 4609.0, 4778.0, 4783.0, 4791.0, 4824.0, 5187.0, 5992.0, 6774.0, 6913.0, 7004.0, 7005.0, 7050.0, 7071.0, 7704.0, 7743.0, 7764.0, 8462.0, 8463.0, 9208.0, 9314.0, 9935.0, 11023.0, 23764.0, 28999.0, 29842.0, 57822.0, 84166.0, 84913.0, 116071.0, 169792.0, 255877.0, 100128927.0
GO:0004908	MF	e	interleukin-1 receptor activity	4/784	7/29107	1.71352e-05	5	4	0.00360492	3554.0, 7850.0, 8809.0, 9173.0
GO:0004888	MF	e	transmembrane signaling receptor activity	15/784	157/29107	2.4074e-05	3	15	0.00483449	2064.0, 2212.0, 2215.0, 3383.0, 3554.0, 5175.0, 6401.0, 7056.0, 7097.0, 8793.0, 8794.0, 9466.0, 10894.0, 11025.0, 51267.0
GO:0005509	MF	e	calcium ion binding	39/784	704/29107	2.63535e-05	5	39	0.00506217	301.0, 302.0, 306.0, 715.0, 716.0, 1003.0, 1608.0, 1824.0, 2015.0, 3710.0, 3949.0, 4017.0, 4256.0, 4855.0, 5359.0, 5627.0, 6277.0, 6279.0, 6280.0, 6283.0, 7052.0, 7056.0, 7057.0, 7062.0, 7171.0, 10519.0, 10627.0, 11167.0, 22918.0, 23075.0, 23670.0, 26253.0, 29904.0, 30844.0, 54567.0, 64123.0, 79180.0, 83850.0, 133584.0
GO:0004415	MF	e	hyalurononglucosaminidase activity	4/784	8/29107	3.35376e-05	6	4	0.00549437	8372.0, 8692.0, 10724.0, 23670.0
GO:0045236	MF	e	CXCR chemokine receptor binding	5/784	15/29107	3.35781e-05	6	5	0.00549437	2919.0, 2920.0, 3576.0, 3627.0, 6373.0
GO:0005161	MF	e	platelet-derived growth factor receptor binding	5/784	15/29107	3.35781e-05	5	5	0.00549437	2081.0, 3554.0, 3678.0, 3690.0, 7422.0
GO:0019838	MF	e	growth factor binding	7/784	35/29107	3.48732e-05	3	7	0.00550249	1843.0, 1969.0, 2064.0, 2321.0, 8828.0, 8829.0, 9180.0
GO:0050135	MF	e	NAD(P)+ nucleosidase activity	5/784	16/29107	4.77583e-05	5	5	0.0070332	3554.0, 7097.0, 8807.0, 8809.0, 9173.0
GO:0061809	MF	e	NAD+ nucleotidase, cyclic ADP-ribose generating	5/784	16/29107	4.77583e-05	6	5	0.0070332	3554.0, 7097.0, 8807.0, 8809.0, 9173.0
GO:0043184	MF	e	vascular endothelial growth factor receptor 2 binding	4/784	9/29107	5.90779e-05	6	4	0.00841956	1003.0, 3678.0, 3690.0, 7422.0
GO:0000976	MF	e	transcription cis-regulatory region binding	17/784	213/29107	7.15917e-05	7	17	0.00988413	468.0, 1051.0, 1649.0, 2309.0, 2353.0, 3148.0, 3659.0, 3725.0, 4091.0, 4824.0, 5187.0, 6774.0, 7764.0, 8462.0, 9314.0, 10865.0, 28999.0
GO:0008134	MF	e	transcription factor binding	16/784	193/29107	7.3967e-05	3	16	0.00990262	1649.0, 2274.0, 2353.0, 3091.0, 3148.0, 3428.0, 3725.0, 3726.0, 4609.0, 4792.0, 5292.0, 6047.0, 6774.0, 8797.0, 9935.0, 10865.0
GO:0035662	MF	e	Toll-like receptor 4 binding	3/784	4/29107	7.63075e-05	5	3	0.00991549	6279.0, 6280.0, 23643.0
GO:0003924	MF	e	GTPase activity	22/784	327/29107	8.91386e-05	7	22	0.0109931	388.0, 389.0, 390.0, 2633.0, 2634.0, 2635.0, 2669.0, 2787.0, 5872.0, 5873.0, 5880.0, 6004.0, 9630.0, 10123.0, 22808.0, 27289.0, 51285.0, 51655.0, 55647.0, 83871.0, 84617.0, 347733.0
GO:0098641	MF	e	cadherin binding involved in cell-cell adhesion	5/784	18/29107	8.9577e-05	6	5	0.0109931	301.0, 302.0, 3875.0, 9124.0, 55971.0
GO:0005031	MF	e	tumor necrosis factor-activated receptor activity	4/784	10/29107	9.63615e-05	5	4	0.0115061	355.0, 7132.0, 7133.0, 8718.0
GO:0019955	MF	e	cytokine binding	7/784	41/29107	0.000101338	3	7	0.0117819	2633.0, 3570.0, 8322.0, 8828.0, 8829.0, 9180.0, 9466.0
GO:0001227	MF	e	DNA-binding transcription repressor activity, RNA polymerase II-specific	21/784	308/29107	0.00010608	4	21	0.012017	604.0, 639.0, 1051.0, 2004.0, 2114.0, 2120.0, 2309.0, 3096.0, 3428.0, 3725.0, 4487.0, 4609.0, 4783.0, 6913.0, 7050.0, 7704.0, 7764.0, 9208.0, 11023.0, 169792.0, 255877.0
GO:0005520	MF	e	insulin-like growth factor binding	5/784	19/29107	0.00011888	4	5	0.0131302	3486.0, 3490.0, 3491.0, 8840.0, 51232.0
GO:0005178	MF	e	integrin binding	13/784	142/29107	0.000127683	4	13	0.0137586	1903.0, 3383.0, 3384.0, 3491.0, 3553.0, 3690.0, 7045.0, 7057.0, 8840.0, 9294.0, 50848.0, 57126.0, 83706.0
GO:0005536	MF	e	glucose binding	4/784	11/29107	0.000148196	4	4	0.0155888	2645.0, 3101.0, 5836.0, 6515.0
GO:0008201	MF	e	heparin binding	14/784	166/29107	0.000170958	4	14	0.017565	3075.0, 3491.0, 3627.0, 5104.0, 6373.0, 7057.0, 7422.0, 8828.0, 8829.0, 8840.0, 9510.0, 11167.0, 59271.0, 83716.0
GO:0070051	MF	e	fibrinogen binding	3/784	5/29107	0.000186934	3	3	0.0180251	1003.0, 3690.0, 7057.0
GO:0019834	MF	e	phospholipase A2 inhibitor activity	3/784	5/29107	0.000186934	6	3	0.0180251	301.0, 302.0, 306.0
GO:0005125	MF	e	cytokine activity	15/784	188/29107	0.000187676	5	15	0.0180251	650.0, 654.0, 1906.0, 3553.0, 3569.0, 4982.0, 5008.0, 6398.0, 7422.0, 7474.0, 7481.0, 9235.0, 10135.0, 10673.0, 152189.0
GO:0000981	MF	e	DNA-binding transcription factor activity, RNA polymerase II-specific	56/784	1241/29107	0.000209688	3	56	0.0197106	468.0, 687.0, 864.0, 1051.0, 1052.0, 1316.0, 1649.0, 1997.0, 2004.0, 2078.0, 2114.0, 2118.0, 2120.0, 2294.0, 2309.0, 2353.0, 2355.0, 3091.0, 3096.0, 3142.0, 3659.0, 3665.0, 3725.0, 3726.0, 4487.0, 4609.0, 4778.0, 4783.0, 4791.0, 4824.0, 5992.0, 6672.0, 6774.0, 6913.0, 7004.0, 7005.0, 7050.0, 7071.0, 7743.0, 7764.0, 8462.0, 8463.0, 9208.0, 9314.0, 9935.0, 11023.0, 23764.0, 28999.0, 29842.0, 57822.0, 64651.0, 79973.0, 84913.0, 116071.0, 169792.0, 100128927.0
GO:0004867	MF	e	serine-type endopeptidase inhibitor activity	10/784	96/29107	0.000265838	6	10	0.0244681	12.0, 302.0, 710.0, 1293.0, 1992.0, 5054.0, 5104.0, 5265.0, 5272.0, 51232.0
GO:0003779	MF	e	actin binding	18/784	263/29107	0.000307275	4	18	0.0271761	800.0, 2633.0, 4210.0, 7168.0, 7408.0, 7414.0, 8572.0, 9124.0, 10163.0, 11170.0, 23406.0, 25802.0, 29780.0, 51734.0, 55971.0, 64127.0, 79805.0, 170954.0
GO:0031994	MF	e	insulin-like growth factor I binding	4/784	13/29107	0.000307561	5	4	0.0271761	3485.0, 3486.0, 3487.0, 3690.0
GO:0031490	MF	e	chromatin DNA binding	8/784	66/29107	0.000386791	5	8	0.0335067	604.0, 2309.0, 3009.0, 5187.0, 6774.0, 11023.0, 22904.0, 57822.0
GO:0035259	MF	e	glucocorticoid receptor binding	4/784	14/29107	0.000421428	7	4	0.0354077	1051.0, 2114.0, 6774.0, 6867.0
GO:0048306	MF	e	calcium-dependent protein binding	9/784	84/29107	0.000432779	3	9	0.0354077	301.0, 302.0, 306.0, 493.0, 6277.0, 6279.0, 6280.0, 6283.0, 57126.0
GO:0030165	MF	e	PDZ domain binding	9/784	84/29107	0.000432779	4	9	0.0354077	493.0, 2787.0, 8322.0, 8324.0, 9411.0, 23085.0, 50848.0, 51232.0, 222484.0
GO:0046872	MF	e	metal ion binding	89/784	2297/29107	0.000583652	4	89	0.0468832	18.0, 285.0, 493.0, 604.0, 639.0, 687.0, 1017.0, 1026.0, 1316.0, 2162.0, 2219.0, 2274.0, 3081.0, 3096.0, 3162.0, 3426.0, 3486.0, 3621.0, 3669.0, 3672.0, 3678.0, 3716.0, 3985.0, 4091.0, 4489.0, 4499.0, 4501.0, 4502.0, 5743.0, 5829.0, 6401.0, 6510.0, 6890.0, 6891.0, 7071.0, 7538.0, 7704.0, 7706.0, 7743.0, 7764.0, 7791.0, 8428.0, 8462.0, 8515.0, 8572.0, 8828.0, 8829.0, 8994.0, 9124.0, 9411.0, 9630.0, 11163.0, 22856.0, 25819.0, 25976.0, 26286.0, 26509.0, 26524.0, 28999.0, 29940.0, 50807.0, 51196.0, 51283.0, 54751.0, 55316.0, 55616.0, 56829.0, 64080.0, 79155.0, 79689.0, 79845.0, 79973.0, 80149.0, 80777.0, 83593.0, 85441.0, 92312.0, 115004.0, 144402.0, 148932.0, 151636.0, 169792.0, 220441.0, 222484.0, 255488.0, 255877.0, 285643.0, 340485.0, 100128927.0
GO:0005021	MF	e	vascular endothelial growth factor-activated receptor activity	3/784	7/29107	0.000628287	8	3	0.0495673	2321.0, 8828.0, 8829.0
GO:0033906	MF	e	hyaluronoglucuronidase activity	2/784	2/29107	0.000724599	5	2	0.0498916	8372.0, 8692.0
GO:0004918	MF	e	interleukin-8 receptor activity	2/784	2/29107	0.000724599	9	2	0.0498916	3577.0, 3579.0
GO:0002060	MF	e	purine nucleobase binding	2/784	2/29107	0.000724599	4	2	0.0498916	4860.0, 5836.0
GO:0042008	MF	e	interleukin-18 receptor activity	2/784	2/29107	0.000724599	5	2	0.0498916	8807.0, 8809.0
GO:0009032	MF	e	thymidine phosphorylase activity	2/784	2/29107	0.000724599	5	2	0.0498916	1890.0, 7378.0
GO:0005123	MF	e	death receptor binding	4/784	16/29107	0.000734032	6	4	0.0498916	4615.0, 8737.0, 8837.0, 64114.0
GO:0050700	MF	e	CARD domain binding	4/784	16/29107	0.000734032	4	4	0.0498916	837.0, 10392.0, 64127.0, 114769.0
GO:0046935	MF	e	1-phosphatidylinositol-3-kinase regulator activity	4/784	16/29107	0.000734032	5	4	0.0498916	1154.0, 8503.0, 8835.0, 9021.0
GO:0005523	MF	e	tropomyosin binding	4/784	16/29107	0.000734032	4	4	0.0498916	800.0, 6277.0, 25802.0, 342527.0
GO:0004984	MF	p	olfactory receptor activity	0/784	399/29107	3.05478e-05	4	0	0.00549437
