## Supplementary material for "Transcriptional and genetic sex differences for schizophrenia across the dorsolateral prefrontal cortex, hippocampus, and caudate nucleus": Data S4: GO_analysis_module_cyan.xlsx

### Sheet: Sheet1
GO	NS	enrichment	name	ratio_in_study	ratio_in_pop	p_uncorrected	depth	study_count	p_fdr_bh	study_items
GO:0016567	BP	e	protein ubiquitination	23/320	471/29107	3.23036e-09	9	23	4.01081e-05	330.0, 373.0, 996.0, 7320.0, 7334.0, 7336.0, 10001.0, 10116.0, 11275.0, 25820.0, 26190.0, 26273.0, 51592.0, 55632.0, 55832.0, 55975.0, 57531.0, 79269.0, 79872.0, 80124.0, 143279.0, 200933.0, 284996.0
GO:0034063	BP	e	stress granule assembly	5/320	23/29107	4.45202e-06	7	5	0.0276382	1965.0, 7812.0, 23369.0, 203228.0, 253943.0
GO:0005829	CC	e	cytosol	126/320	5294/29107	5.68145e-19	2	126	9.9539e-16	262.0, 330.0, 378.0, 400.0, 472.0, 801.0, 905.0, 996.0, 1022.0, 1965.0, 2098.0, 2673.0, 2957.0, 3093.0, 3267.0, 3658.0, 3717.0, 3839.0, 3840.0, 3845.0, 4287.0, 4683.0, 4729.0, 4848.0, 5000.0, 5218.0, 5289.0, 5324.0, 5529.0, 5563.0, 5573.0, 5577.0, 5584.0, 5597.0, 5718.0, 5771.0, 5861.0, 5862.0, 5885.0, 5911.0, 5966.0, 6120.0, 6386.0, 7334.0, 7337.0, 7812.0, 8036.0, 8766.0, 8976.0, 9107.0, 9218.0, 9318.0, 9360.0, 9559.0, 9575.0, 9648.0, 9958.0, 10010.0, 10096.0, 10116.0, 10480.0, 10484.0, 10527.0, 10605.0, 10787.0, 10927.0, 11116.0, 11216.0, 11275.0, 22878.0, 23173.0, 23256.0, 23301.0, 23369.0, 23473.0, 25820.0, 25852.0, 26127.0, 26190.0, 26273.0, 27436.0, 28962.0, 29883.0, 51028.0, 51072.0, 51194.0, 51719.0, 54585.0, 55082.0, 55156.0, 55250.0, 55312.0, 55347.0, 55500.0, 55632.0, 55832.0, 55975.0, 56648.0, 57551.0, 58528.0, 59338.0, 63892.0, 64766.0, 64841.0, 79609.0, 79657.0, 79872.0, 80232.0, 81929.0, 84955.0, 92597.0, 120534.0, 122553.0, 122830.0, 132789.0, 134429.0, 136319.0, 138199.0, 142940.0, 143279.0, 203228.0, 253943.0, 261726.0, 261729.0, 285172.0, 317649.0
GO:0005654	CC	e	nucleoplasm	93/320	3805/29107	3.68935e-14	2	93	3.23187e-11	330.0, 472.0, 659.0, 801.0, 905.0, 996.0, 1022.0, 1810.0, 1859.0, 2926.0, 2957.0, 3717.0, 3839.0, 3840.0, 3981.0, 4287.0, 4683.0, 4704.0, 4729.0, 4848.0, 5000.0, 5218.0, 5324.0, 5563.0, 5584.0, 5597.0, 5718.0, 5771.0, 5814.0, 5885.0, 5966.0, 6386.0, 6873.0, 7073.0, 7320.0, 7334.0, 7336.0, 7597.0, 7756.0, 8036.0, 8545.0, 8554.0, 9063.0, 9194.0, 9318.0, 9360.0, 9406.0, 9575.0, 9648.0, 9874.0, 10001.0, 10116.0, 10128.0, 10285.0, 10527.0, 10556.0, 10927.0, 10933.0, 11051.0, 11052.0, 22841.0, 23137.0, 23301.0, 23468.0, 25852.0, 26273.0, 26512.0, 51095.0, 51194.0, 51592.0, 51747.0, 54033.0, 55082.0, 55250.0, 55656.0, 55832.0, 55975.0, 58528.0, 59338.0, 64924.0, 79269.0, 80232.0, 84248.0, 84250.0, 84955.0, 92597.0, 120534.0, 135295.0, 140890.0, 149420.0, 283742.0, 286205.0, 404672.0
GO:0005737	CC	e	cytoplasm	106/320	4713/29107	6.44853e-14	2	106	3.76594e-11	330.0, 373.0, 378.0, 400.0, 472.0, 659.0, 801.0, 889.0, 996.0, 1022.0, 1859.0, 2926.0, 3658.0, 3717.0, 3843.0, 3845.0, 4287.0, 4673.0, 4848.0, 5218.0, 5289.0, 5529.0, 5573.0, 5577.0, 5597.0, 5718.0, 6386.0, 6782.0, 7073.0, 7163.0, 7320.0, 7334.0, 7336.0, 7756.0, 7763.0, 7803.0, 7976.0, 8036.0, 9107.0, 9318.0, 9360.0, 9519.0, 9958.0, 10096.0, 10116.0, 10285.0, 10605.0, 11051.0, 11052.0, 11275.0, 23137.0, 23173.0, 23369.0, 23635.0, 23760.0, 25820.0, 25852.0, 27436.0, 29883.0, 50618.0, 50804.0, 51123.0, 51175.0, 51247.0, 51663.0, 54462.0, 54585.0, 54602.0, 54839.0, 55109.0, 55250.0, 55255.0, 55312.0, 55500.0, 55832.0, 55885.0, 57531.0, 57551.0, 58528.0, 59338.0, 64398.0, 79609.0, 79846.0, 79872.0, 79884.0, 80124.0, 80232.0, 84250.0, 92181.0, 92597.0, 93627.0, 122830.0, 132789.0, 134429.0, 135295.0, 136319.0, 150962.0, 203228.0, 221322.0, 253943.0, 253959.0, 283742.0, 284996.0, 286205.0, 345778.0, 404672.0
GO:0005634	CC	e	nucleus	111/320	5371/29107	3.99179e-12	5	111	1.74841e-09	330.0, 373.0, 472.0, 801.0, 905.0, 996.0, 1022.0, 1859.0, 1965.0, 3093.0, 3717.0, 3839.0, 3840.0, 3843.0, 3981.0, 4287.0, 4673.0, 4683.0, 4704.0, 4848.0, 5000.0, 5218.0, 5529.0, 5563.0, 5584.0, 5597.0, 5814.0, 5862.0, 5966.0, 6386.0, 7073.0, 7320.0, 7334.0, 7336.0, 7337.0, 7556.0, 7697.0, 7756.0, 7803.0, 8036.0, 8545.0, 8554.0, 8926.0, 8976.0, 9063.0, 9360.0, 9575.0, 9782.0, 9874.0, 9958.0, 9991.0, 10001.0, 10096.0, 10116.0, 10128.0, 10285.0, 10463.0, 10556.0, 10927.0, 11051.0, 11052.0, 11116.0, 23137.0, 23468.0, 23473.0, 23635.0, 25820.0, 25852.0, 26036.0, 26512.0, 29883.0, 29887.0, 50804.0, 51028.0, 51072.0, 51123.0, 51465.0, 51592.0, 51663.0, 51747.0, 54033.0, 54680.0, 55632.0, 55832.0, 56986.0, 57018.0, 57531.0, 58528.0, 64766.0, 80124.0, 80232.0, 84250.0, 92597.0, 92906.0, 118924.0, 122830.0, 132789.0, 136319.0, 138199.0, 142940.0, 149420.0, 150962.0, 196441.0, 203228.0, 222194.0, 253959.0, 283417.0, 283742.0, 284443.0, 286205.0, 101060200.0
GO:0016607	CC	e	nuclear speck	20/320	411/29107	3.72142e-08	3	20	1.30399e-05	1859.0, 5324.0, 5563.0, 8554.0, 8926.0, 9063.0, 9360.0, 10285.0, 10933.0, 11052.0, 23137.0, 29883.0, 51747.0, 54033.0, 57018.0, 64766.0, 79872.0, 84248.0, 135295.0, 140890.0
GO:0010494	CC	e	cytoplasmic stress granule	8/320	76/29107	1.92694e-06	7	8	0.000562666	1965.0, 5563.0, 7073.0, 7812.0, 23369.0, 54542.0, 203228.0, 253943.0
GO:0000139	CC	e	Golgi membrane	19/320	587/29107	3.16483e-05	5	19	0.00792113	373.0, 3845.0, 5584.0, 5861.0, 5862.0, 8706.0, 9331.0, 9554.0, 10484.0, 11320.0, 22908.0, 23256.0, 23390.0, 23760.0, 54602.0, 57531.0, 64841.0, 152559.0, 258010.0
GO:0005643	CC	e	nuclear pore	6/320	64/29107	7.39058e-05	3	6	0.0161854	3267.0, 3839.0, 3843.0, 9818.0, 10527.0, 56648.0
GO:0005783	CC	e	endoplasmic reticulum	26/320	1042/29107	0.000106608	5	26	0.0193419	5771.0, 5861.0, 6782.0, 7163.0, 7803.0, 9107.0, 9218.0, 10424.0, 10463.0, 11320.0, 22908.0, 27067.0, 29887.0, 30001.0, 51141.0, 51167.0, 54495.0, 54602.0, 55161.0, 55754.0, 57531.0, 64225.0, 64841.0, 79982.0, 122553.0, 134429.0
GO:0031372	CC	e	UBC13-MMS2 complex	2/320	2/29107	0.000120493	5	2	0.0193419	7334.0, 7336.0
GO:0042470	CC	e	melanosome	7/320	100/29107	0.000121439	8	7	0.0193419	483.0, 4673.0, 5861.0, 5862.0, 6386.0, 9554.0, 55161.0
GO:0005793	CC	e	endoplasmic reticulum-Golgi intermediate compartment	6/320	77/29107	0.000207406	5	6	0.0263958	5771.0, 9107.0, 9554.0, 11320.0, 64398.0, 64841.0
GO:0000151	CC	e	ubiquitin ligase complex	7/320	109/29107	0.000207838	4	7	0.0263958	7334.0, 10001.0, 25820.0, 25852.0, 55832.0, 79872.0, 80232.0
GO:0016020	CC	e	membrane	42/320	2127/29107	0.000210925	2	42	0.0263958	378.0, 1965.0, 3843.0, 3845.0, 4673.0, 4848.0, 5289.0, 5573.0, 5718.0, 5885.0, 6386.0, 9107.0, 9648.0, 9782.0, 10001.0, 10096.0, 10128.0, 10424.0, 10527.0, 10730.0, 11052.0, 23530.0, 27067.0, 27436.0, 29883.0, 30001.0, 51678.0, 51719.0, 54542.0, 54557.0, 55500.0, 55610.0, 55754.0, 55832.0, 59338.0, 64225.0, 64924.0, 79572.0, 79982.0, 92255.0, 92906.0, 284996.0
GO:0005794	CC	e	Golgi apparatus	24/320	988/29107	0.000285666	5	24	0.0333658	378.0, 400.0, 1176.0, 5563.0, 5861.0, 5862.0, 7812.0, 8766.0, 9331.0, 9648.0, 10447.0, 22908.0, 23390.0, 23760.0, 54602.0, 55632.0, 55681.0, 55754.0, 55832.0, 64398.0, 64841.0, 64924.0, 152559.0, 730094.0
GO:0005739	CC	e	mitochondrion	29/320	1307/29107	0.000339917	5	29	0.0357547	2926.0, 3658.0, 4704.0, 4729.0, 6391.0, 6782.0, 7978.0, 9958.0, 10128.0, 10730.0, 10884.0, 11216.0, 22868.0, 23530.0, 51095.0, 54602.0, 55082.0, 55156.0, 55312.0, 55347.0, 60558.0, 80232.0, 81034.0, 85865.0, 91137.0, 134266.0, 142940.0, 150962.0, 160760.0
GO:0042405	CC	e	nuclear inclusion body	3/320	13/29107	0.000346935	4	3	0.0357547	4287.0, 4683.0, 84250.0
GO:0005515	MF	e	protein binding	246/320	12418/29107	6.43572e-36	2	246	2.8433e-32	262.0, 330.0, 373.0, 378.0, 400.0, 472.0, 483.0, 659.0, 801.0, 889.0, 905.0, 996.0, 1022.0, 1176.0, 1810.0, 1859.0, 1965.0, 2098.0, 2926.0, 2957.0, 3093.0, 3267.0, 3658.0, 3717.0, 3839.0, 3840.0, 3843.0, 3845.0, 3981.0, 4287.0, 4673.0, 4683.0, 4704.0, 4729.0, 4848.0, 5000.0, 5218.0, 5281.0, 5289.0, 5412.0, 5529.0, 5563.0, 5573.0, 5577.0, 5584.0, 5597.0, 5718.0, 5771.0, 5814.0, 5861.0, 5862.0, 5885.0, 5911.0, 5966.0, 6120.0, 6386.0, 6391.0, 6782.0, 6873.0, 7163.0, 7320.0, 7334.0, 7336.0, 7337.0, 7556.0, 7597.0, 7697.0, 7756.0, 7763.0, 7803.0, 7812.0, 7976.0, 7978.0, 8036.0, 8491.0, 8545.0, 8554.0, 8766.0, 8976.0, 9063.0, 9107.0, 9194.0, 9218.0, 9318.0, 9360.0, 9406.0, 9519.0, 9522.0, 9554.0, 9559.0, 9575.0, 9648.0, 9678.0, 9782.0, 9818.0, 9874.0, 9958.0, 10001.0, 10010.0, 10096.0, 10116.0, 10128.0, 10285.0, 10289.0, 10424.0, 10447.0, 10480.0, 10484.0, 10527.0, 10556.0, 10605.0, 10666.0, 10730.0, 10787.0, 10927.0, 10933.0, 11051.0, 11052.0, 11116.0, 11216.0, 11275.0, 22841.0, 22868.0, 22878.0, 22908.0, 23137.0, 23173.0, 23256.0, 23369.0, 23390.0, 23468.0, 23473.0, 23548.0, 23760.0, 25820.0, 25852.0, 26036.0, 26050.0, 26127.0, 26190.0, 26273.0, 26512.0, 26751.0, 27067.0, 27436.0, 28962.0, 29035.0, 29883.0, 29887.0, 30001.0, 50618.0, 51028.0, 51072.0, 51101.0, 51105.0, 51141.0, 51194.0, 51247.0, 51439.0, 51465.0, 51592.0, 51663.0, 51678.0, 51719.0, 51747.0, 54033.0, 54495.0, 54557.0, 54585.0, 54602.0, 54680.0, 55082.0, 55109.0, 55156.0, 55161.0, 55255.0, 55312.0, 55500.0, 55608.0, 55610.0, 55632.0, 55656.0, 55668.0, 55681.0, 55754.0, 55832.0, 55885.0, 55975.0, 56648.0, 57018.0, 57403.0, 57531.0, 57551.0, 58528.0, 59338.0, 63892.0, 64225.0, 64327.0, 64398.0, 64766.0, 64841.0, 79269.0, 79609.0, 79624.0, 79657.0, 79699.0, 79872.0, 80232.0, 81929.0, 84248.0, 84250.0, 84312.0, 84955.0, 85865.0, 91137.0, 91147.0, 92181.0, 92597.0, 92906.0, 116150.0, 118924.0, 120534.0, 122553.0, 122830.0, 132789.0, 134429.0, 138199.0, 140890.0, 149420.0, 150962.0, 152559.0, 157769.0, 160760.0, 196441.0, 200933.0, 203228.0, 221322.0, 253635.0, 253943.0, 258010.0, 261726.0, 283742.0, 285172.0, 286205.0, 388272.0, 404672.0
GO:0003723	MF	e	RNA binding	41/320	1388/29107	9.58832e-09	4	41	2.11806e-05	1965.0, 2926.0, 3267.0, 3658.0, 3843.0, 4673.0, 5814.0, 7073.0, 7334.0, 7756.0, 7812.0, 7978.0, 9360.0, 9406.0, 9782.0, 9991.0, 10128.0, 10285.0, 10289.0, 10556.0, 10605.0, 10884.0, 11051.0, 11052.0, 22868.0, 23369.0, 27067.0, 29883.0, 50804.0, 51663.0, 51747.0, 54542.0, 64881.0, 84248.0, 85865.0, 92906.0, 135295.0, 140890.0, 142940.0, 253943.0, 283742.0
GO:0004842	MF	e	ubiquitin-protein transferase activity	14/320	230/29107	2.9984e-07	4	14	0.000441564	330.0, 373.0, 3093.0, 7320.0, 7334.0, 7337.0, 25820.0, 26190.0, 26273.0, 51592.0, 55632.0, 57531.0, 79872.0, 143279.0
GO:0003729	MF	e	mRNA binding	13/320	208/29107	5.90478e-07	5	13	0.000652183	2926.0, 5814.0, 9991.0, 11051.0, 11052.0, 23369.0, 50804.0, 51247.0, 51747.0, 54542.0, 84248.0, 92906.0, 253943.0
GO:0046872	MF	e	metal ion binding	50/320	2297/29107	3.21528e-06	4	50	0.00284102	330.0, 400.0, 659.0, 3267.0, 3658.0, 3717.0, 3981.0, 4729.0, 5324.0, 5563.0, 5584.0, 6120.0, 6391.0, 7337.0, 7556.0, 7597.0, 7697.0, 7756.0, 9331.0, 9406.0, 9678.0, 10010.0, 10730.0, 11320.0, 23173.0, 26036.0, 29883.0, 51101.0, 51105.0, 51123.0, 51167.0, 54542.0, 54680.0, 55156.0, 55312.0, 55632.0, 55885.0, 79572.0, 79624.0, 79872.0, 92597.0, 116150.0, 150962.0, 160760.0, 196441.0, 222194.0, 261729.0, 284443.0, 284996.0, 101060200.0
GO:0061665	MF	e	SUMO ligase activity	4/320	11/29107	4.4519e-06	5	4	0.00327808	8554.0, 9063.0, 26036.0, 57691.0
GO:0003924	MF	e	GTPase activity	14/320	327/29107	1.80201e-05	7	14	0.0113733	373.0, 378.0, 400.0, 3845.0, 5861.0, 5862.0, 5911.0, 8766.0, 51175.0, 57403.0, 58528.0, 60558.0, 64225.0, 85865.0
GO:0004672	MF	e	protein kinase activity	11/320	210/29107	2.31117e-05	5	11	0.0127634	1022.0, 1859.0, 3717.0, 5289.0, 5563.0, 5584.0, 8491.0, 55681.0, 57551.0, 93627.0, 149420.0
GO:0031625	MF	e	ubiquitin protein ligase binding	13/320	296/29107	2.75096e-05	5	13	0.0135042	3093.0, 4287.0, 5573.0, 5577.0, 7320.0, 7334.0, 8554.0, 9063.0, 10010.0, 10128.0, 25820.0, 51465.0, 84250.0
GO:0061608	MF	e	nuclear import signal receptor activity	4/320	20/29107	6.0444e-05	3	4	0.0267041	3839.0, 3840.0, 3843.0, 51194.0
GO:0005525	MF	e	GTP binding	14/320	373/29107	7.51195e-05	8	14	0.0301707	373.0, 378.0, 400.0, 3845.0, 5861.0, 5862.0, 5911.0, 8766.0, 51175.0, 57403.0, 58528.0, 60558.0, 64225.0, 85865.0
