## Supplementary material for "Transcriptional and genetic sex differences for schizophrenia across the dorsolateral prefrontal cortex, hippocampus, and caudate nucleus": Data S4: GO_analysis_module_darkgreen.xlsx

### Sheet: Sheet1
GO	NS	enrichment	name	ratio_in_study	ratio_in_pop	p_uncorrected	depth	study_count	p_fdr_bh	study_items
GO:0006357	BP	e	regulation of transcription by RNA polymerase II	32/209	1604/29107	1.58452e-07	10	32	0.00196735	988.0, 2908.0, 5926.0, 6671.0, 6938.0, 7581.0, 7587.0, 7738.0, 7767.0, 7769.0, 7770.0, 7771.0, 9439.0, 9440.0, 10168.0, 23394.0, 26122.0, 29117.0, 51276.0, 51742.0, 55023.0, 55578.0, 56242.0, 56987.0, 57677.0, 90317.0, 92140.0, 162239.0, 339327.0, 643836.0, 100289635.0, 110354863.0
GO:0000398	BP	e	mRNA splicing, via spliceosome	10/209	181/29107	8.16718e-07	11	10	0.00507019	988.0, 8899.0, 23451.0, 23517.0, 25929.0, 51340.0, 57703.0, 57721.0, 91746.0, 143884.0
GO:0051301	BP	e	cell division	12/209	350/29107	9.59129e-06	2	12	0.0389828	2908.0, 7013.0, 8658.0, 9126.0, 9184.0, 10592.0, 23111.0, 55726.0, 55958.0, 57695.0, 79441.0, 205564.0
GO:0006974	BP	e	cellular response to DNA damage stimulus	10/209	246/29107	1.25589e-05	4	10	0.0389828	5884.0, 10210.0, 23064.0, 23517.0, 25836.0, 55031.0, 55183.0, 55236.0, 55719.0, 57599.0
GO:0030433	BP	e	ubiquitin-dependent ERAD pathway	6/209	77/29107	1.97839e-05	10	6	0.044303	6400.0, 7844.0, 9354.0, 51528.0, 54431.0, 201595.0
GO:0006364	BP	e	rRNA processing	7/209	116/29107	2.14093e-05	9	7	0.044303	9724.0, 23517.0, 27340.0, 51575.0, 55035.0, 84128.0, 134430.0
GO:0005654	CC	e	nucleoplasm	81/209	3805/29107	8.2457e-21	2	81	1.44465e-17	988.0, 1665.0, 2803.0, 2908.0, 2956.0, 4077.0, 5884.0, 5926.0, 5927.0, 6671.0, 6938.0, 7013.0, 7155.0, 7767.0, 8658.0, 9126.0, 9184.0, 9321.0, 9330.0, 9439.0, 9440.0, 9652.0, 10150.0, 10210.0, 10513.0, 10565.0, 10592.0, 23001.0, 23064.0, 23283.0, 23379.0, 23429.0, 23451.0, 23517.0, 23528.0, 25836.0, 25879.0, 25926.0, 25929.0, 25957.0, 25962.0, 26747.0, 27332.0, 27340.0, 29110.0, 29117.0, 51111.0, 51340.0, 51575.0, 51742.0, 51808.0, 54906.0, 55031.0, 55037.0, 55127.0, 55183.0, 55193.0, 55291.0, 55623.0, 55719.0, 55726.0, 56254.0, 56987.0, 57599.0, 57695.0, 57703.0, 57721.0, 63920.0, 64795.0, 79441.0, 81555.0, 84128.0, 84181.0, 84365.0, 84864.0, 91746.0, 134430.0, 192669.0, 196528.0, 205564.0, 221830.0
GO:0005634	CC	e	nucleus	82/209	5371/29107	2.1511e-12	5	82	1.88437e-09	102.0, 988.0, 1665.0, 2908.0, 2956.0, 5884.0, 5926.0, 5927.0, 6885.0, 6938.0, 7013.0, 7110.0, 7155.0, 7581.0, 7587.0, 7738.0, 7767.0, 7769.0, 7770.0, 7771.0, 8658.0, 8899.0, 9147.0, 9354.0, 9440.0, 9652.0, 10168.0, 10210.0, 10513.0, 10592.0, 22847.0, 23064.0, 23394.0, 23405.0, 23429.0, 23451.0, 23469.0, 23517.0, 23528.0, 25836.0, 26747.0, 27332.0, 29117.0, 51111.0, 51276.0, 51340.0, 51742.0, 51808.0, 55023.0, 55031.0, 55183.0, 55218.0, 55236.0, 55291.0, 55719.0, 55726.0, 55783.0, 56242.0, 56254.0, 56987.0, 57599.0, 57677.0, 57695.0, 57703.0, 57721.0, 64062.0, 64795.0, 79882.0, 81627.0, 84078.0, 84162.0, 90317.0, 91746.0, 92140.0, 114825.0, 162239.0, 166815.0, 205564.0, 339327.0, 643836.0, 100289635.0, 110354863.0
GO:0005730	CC	e	nucleolus	29/209	1187/29107	8.88956e-09	5	29	5.1915e-06	1665.0, 5884.0, 5927.0, 7013.0, 7155.0, 8540.0, 8886.0, 9330.0, 9724.0, 10240.0, 10565.0, 10592.0, 23001.0, 23064.0, 23517.0, 25879.0, 25926.0, 26747.0, 27340.0, 51575.0, 55035.0, 55127.0, 56254.0, 79882.0, 84128.0, 84365.0, 84864.0, 134430.0, 205564.0
GO:0005829	CC	e	cytosol	71/209	5294/29107	4.10142e-08	2	71	1.79642e-05	1315.0, 2058.0, 2665.0, 2729.0, 2803.0, 2908.0, 2956.0, 4077.0, 5108.0, 5926.0, 6671.0, 6885.0, 7082.0, 7110.0, 7155.0, 8476.0, 8540.0, 8658.0, 9126.0, 9184.0, 9276.0, 9306.0, 9652.0, 9655.0, 9693.0, 9724.0, 10142.0, 10565.0, 10592.0, 22862.0, 23001.0, 23111.0, 23279.0, 23405.0, 25836.0, 25879.0, 25929.0, 25957.0, 25962.0, 26046.0, 26130.0, 29110.0, 29117.0, 30849.0, 51001.0, 51520.0, 51742.0, 51808.0, 54906.0, 55031.0, 55037.0, 55236.0, 55291.0, 55761.0, 55763.0, 55770.0, 55958.0, 56987.0, 57599.0, 57695.0, 57703.0, 66036.0, 79441.0, 84078.0, 84131.0, 84864.0, 163786.0, 192669.0, 200576.0, 201626.0, 205564.0
GO:0016607	CC	e	nuclear speck	16/209	411/29107	5.50233e-08	3	16	1.92802e-05	988.0, 1665.0, 2908.0, 6938.0, 8899.0, 9321.0, 10210.0, 23451.0, 23517.0, 25957.0, 25962.0, 27332.0, 51340.0, 57703.0, 79882.0, 91746.0
GO:0005794	CC	e	Golgi apparatus	23/209	988/29107	7.99194e-07	5	23	0.000233365	102.0, 1182.0, 1315.0, 2803.0, 2956.0, 3759.0, 7110.0, 8658.0, 8910.0, 9321.0, 9375.0, 9832.0, 10142.0, 10390.0, 10565.0, 22862.0, 23169.0, 27072.0, 51809.0, 55830.0, 57120.0, 81555.0, 84272.0
GO:0016604	CC	e	nuclear body	12/209	321/29107	4.00142e-06	2	12	0.0010015	4077.0, 4685.0, 7013.0, 8658.0, 23064.0, 23379.0, 25929.0, 25962.0, 51520.0, 55183.0, 55726.0, 92140.0
GO:0032040	CC	e	small-subunit processome	5/209	39/29107	8.58806e-06	4	5	0.00188078	9724.0, 25879.0, 27340.0, 55127.0, 134430.0
GO:0016020	CC	e	membrane	34/209	2127/29107	1.11866e-05	2	34	0.00217766	102.0, 988.0, 1182.0, 1272.0, 1315.0, 1362.0, 2058.0, 2665.0, 3895.0, 4077.0, 5108.0, 8540.0, 8560.0, 8886.0, 9375.0, 9440.0, 9693.0, 10955.0, 22862.0, 23200.0, 25929.0, 29929.0, 30849.0, 51809.0, 54431.0, 55127.0, 55763.0, 55770.0, 55830.0, 57120.0, 66036.0, 84162.0, 192669.0, 201595.0
GO:0000139	CC	e	Golgi membrane	15/209	587/29107	2.48682e-05	5	15	0.0040374	102.0, 1182.0, 1315.0, 2803.0, 7110.0, 8658.0, 8707.0, 9276.0, 9321.0, 10565.0, 10955.0, 22862.0, 51809.0, 57120.0, 200576.0
GO:0071013	CC	e	catalytic step 2 spliceosome	6/209	85/29107	3.47974e-05	4	6	0.00508042	988.0, 8899.0, 23451.0, 23517.0, 51340.0, 57703.0
GO:0043231	CC	e	intracellular membrane-bounded organelle	18/209	846/29107	4.34979e-05	4	18	0.00586218	102.0, 1182.0, 1315.0, 2956.0, 4077.0, 6938.0, 10142.0, 23283.0, 25836.0, 27332.0, 29110.0, 30849.0, 55719.0, 55726.0, 57599.0, 81555.0, 84272.0, 200576.0
GO:0005789	CC	e	endoplasmic reticulum membrane	19/209	973/29107	8.31696e-05	4	19	0.0104081	1315.0, 3895.0, 6400.0, 7844.0, 8560.0, 9276.0, 9420.0, 9517.0, 10390.0, 10558.0, 23169.0, 29929.0, 51109.0, 51528.0, 79071.0, 81555.0, 92140.0, 93183.0, 388650.0
GO:0034455	CC	e	t-UTP complex	2/209	3/29107	0.00015321	3	2	0.0167765	25926.0, 55127.0
GO:1990112	CC	e	RQC complex	2/209	3/29107	0.00015321	2	2	0.0167765	9147.0, 26046.0
GO:0005798	CC	e	Golgi-associated vesicle	3/209	18/29107	0.000274997	7	3	0.0283409	102.0, 1315.0, 27072.0
GO:0031965	CC	e	nuclear membrane	8/209	233/29107	0.000297209	4	8	0.0289283	5108.0, 7767.0, 8658.0, 9330.0, 10390.0, 23001.0, 55183.0, 92140.0
GO:0005802	CC	e	trans-Golgi network	7/209	182/29107	0.000360204	4	7	0.0332146	102.0, 2803.0, 10565.0, 23200.0, 55088.0, 81555.0, 84272.0
GO:0005681	CC	e	spliceosomal complex	5/209	90/29107	0.000487485	3	5	0.0402858	988.0, 1665.0, 23451.0, 51340.0, 57703.0
GO:0005770	CC	e	late endosome	6/209	138/29107	0.00049921	8	6	0.0402858	1182.0, 4077.0, 9693.0, 27072.0, 30849.0, 57599.0
GO:0017059	CC	e	serine C-palmitoyltransferase complex	2/209	5/29107	0.000505872	7	2	0.0402858	9517.0, 10558.0
GO:0005783	CC	e	endoplasmic reticulum	18/209	1042/29107	0.000558781	5	18	0.0425645	3895.0, 6400.0, 7110.0, 7844.0, 8560.0, 10558.0, 23200.0, 23585.0, 25800.0, 51520.0, 54431.0, 56983.0, 66036.0, 79071.0, 81555.0, 84272.0, 92140.0, 201595.0
GO:0005814	CC	e	centriole	6/209	144/29107	0.000624885	5	6	0.0456166	5108.0, 9786.0, 10210.0, 84131.0, 153241.0, 163786.0
GO:0005576	CC	p	extracellular region	1/209	1854/29107	2.5349e-05	2	1	0.0040374	2665.0
GO:0005515	MF	e	protein binding	149/209	12418/29107	5.68767e-17	2	149	2.51281e-13	102.0, 988.0, 1182.0, 1272.0, 1315.0, 1665.0, 2058.0, 2665.0, 2729.0, 2803.0, 2908.0, 2956.0, 3759.0, 3895.0, 4077.0, 5108.0, 5884.0, 5927.0, 6400.0, 6671.0, 6885.0, 6938.0, 7013.0, 7082.0, 7110.0, 7767.0, 7770.0, 7844.0, 8476.0, 8540.0, 8560.0, 8658.0, 8777.0, 8886.0, 8899.0, 9126.0, 9184.0, 9276.0, 9306.0, 9321.0, 9330.0, 9354.0, 9439.0, 9440.0, 9652.0, 9655.0, 9693.0, 9724.0, 9832.0, 9860.0, 10142.0, 10210.0, 10240.0, 10390.0, 10513.0, 10558.0, 10565.0, 10592.0, 10955.0, 23001.0, 23064.0, 23111.0, 23200.0, 23279.0, 23283.0, 23347.0, 23379.0, 23394.0, 23405.0, 23429.0, 23451.0, 23517.0, 23528.0, 23585.0, 25831.0, 25836.0, 25879.0, 25926.0, 25929.0, 25962.0, 26046.0, 26747.0, 27072.0, 27340.0, 29110.0, 29117.0, 30849.0, 51001.0, 51109.0, 51111.0, 51340.0, 51520.0, 51742.0, 51808.0, 54431.0, 54906.0, 55015.0, 55023.0, 55031.0, 55035.0, 55037.0, 55127.0, 55183.0, 55193.0, 55218.0, 55236.0, 55291.0, 55578.0, 55623.0, 55719.0, 55726.0, 55761.0, 55763.0, 55770.0, 56254.0, 57120.0, 57599.0, 57677.0, 57695.0, 57703.0, 57721.0, 63920.0, 64062.0, 64795.0, 66036.0, 79071.0, 79441.0, 79882.0, 81555.0, 81627.0, 84078.0, 84162.0, 84272.0, 84365.0, 84457.0, 84864.0, 91746.0, 92140.0, 114825.0, 143884.0, 153241.0, 153733.0, 162239.0, 163786.0, 192669.0, 196528.0, 200576.0, 201595.0, 205564.0
GO:0003723	MF	e	RNA binding	41/209	1388/29107	9.2074e-15	4	41	2.03392e-11	988.0, 1665.0, 2665.0, 2908.0, 3895.0, 8886.0, 8899.0, 10150.0, 10240.0, 22862.0, 23064.0, 23283.0, 23405.0, 23451.0, 23517.0, 25879.0, 25926.0, 25929.0, 25957.0, 25962.0, 26747.0, 27332.0, 27340.0, 51340.0, 51575.0, 51808.0, 54505.0, 55035.0, 55037.0, 55127.0, 55623.0, 57703.0, 64062.0, 79882.0, 81627.0, 84128.0, 84365.0, 91746.0, 92140.0, 134430.0, 192669.0
GO:0046872	MF	e	metal ion binding	44/209	2297/29107	1.63059e-09	4	44	2.40131e-06	102.0, 6671.0, 7155.0, 7581.0, 7587.0, 7767.0, 7769.0, 7770.0, 7771.0, 7844.0, 10150.0, 10168.0, 10210.0, 10390.0, 22847.0, 23001.0, 23405.0, 23429.0, 23469.0, 23528.0, 25831.0, 26747.0, 27072.0, 51111.0, 51276.0, 51809.0, 56242.0, 56254.0, 57677.0, 64062.0, 64795.0, 79882.0, 81627.0, 84864.0, 90317.0, 162239.0, 192669.0, 196528.0, 201595.0, 201626.0, 339327.0, 643836.0, 100289635.0, 110354863.0
GO:0003677	MF	e	DNA binding	20/209	921/29107	1.20436e-05	4	20	0.0133021	988.0, 5926.0, 5927.0, 7013.0, 7110.0, 7155.0, 9330.0, 10142.0, 10210.0, 22847.0, 23064.0, 23347.0, 23394.0, 23405.0, 23429.0, 55193.0, 57599.0, 84181.0, 166815.0, 196528.0
