## Supplementary material for "Transcriptional and genetic sex differences for schizophrenia across the dorsolateral prefrontal cortex, hippocampus, and caudate nucleus": Data S4: GO_analysis_module_darkgrey.xlsx

### Sheet: Sheet1
GO	NS	enrichment	name	ratio_in_study	ratio_in_pop	p_uncorrected	depth	study_count	p_fdr_bh	study_items
GO:0048013	BP	e	ephrin receptor signaling pathway	6/190	50/29107	8.94601e-07	8	6	0.00968712	1946.0, 1948.0, 2043.0, 4916.0, 8851.0, 8997.0
GO:0007411	BP	e	axon guidance	9/190	166/29107	1.56042e-06	4	9	0.00968712	1946.0, 1948.0, 2043.0, 7204.0, 8609.0, 8851.0, 8997.0, 10505.0, 10752.0
GO:0006468	BP	e	protein phosphorylation	13/190	460/29107	1.14374e-05	7	13	0.0473358	1452.0, 1612.0, 4086.0, 4293.0, 4882.0, 5894.0, 7204.0, 8997.0, 11214.0, 22848.0, 22853.0, 30811.0, 167359.0
GO:0005788	CC	e	endoplasmic reticulum lumen	12/190	306/29107	9.01403e-07	5	12	0.000922766	334.0, 1295.0, 1435.0, 1522.0, 2923.0, 3912.0, 5954.0, 10956.0, 27348.0, 51060.0, 79188.0, 79709.0
GO:0005783	CC	e	endoplasmic reticulum	22/190	1042/29107	1.39426e-06	5	22	0.000922766	1522.0, 1620.0, 2043.0, 2923.0, 4232.0, 5954.0, 6185.0, 6505.0, 8760.0, 10505.0, 10613.0, 10956.0, 23037.0, 23197.0, 23213.0, 27348.0, 51060.0, 55625.0, 57134.0, 83857.0, 130367.0, 153830.0
GO:0016021	CC	e	integral component of membrane	47/190	3536/29107	1.6993e-06	3	47	0.000922766	224.0, 334.0, 460.0, 1435.0, 2532.0, 3752.0, 4086.0, 4232.0, 6185.0, 6505.0, 6836.0, 8760.0, 9334.0, 9671.0, 9791.0, 10613.0, 10752.0, 22853.0, 23266.0, 23345.0, 23787.0, 25849.0, 26507.0, 50515.0, 51061.0, 51094.0, 51363.0, 54805.0, 54977.0, 55069.0, 55625.0, 55638.0, 56704.0, 57168.0, 57613.0, 57670.0, 64866.0, 81831.0, 83857.0, 85455.0, 130367.0, 148641.0, 153830.0, 343702.0, 414152.0, 643853.0, 100507421.0
GO:0098978	CC	e	glutamatergic synapse	12/190	332/29107	2.10677e-06	4	12	0.000922766	87.0, 1948.0, 2043.0, 4884.0, 4885.0, 4916.0, 5100.0, 8224.0, 9229.0, 11252.0, 23266.0, 27445.0
GO:0005886	CC	e	plasma membrane	54/190	4500/29107	4.5449e-06	3	54	0.00159253	87.0, 314.0, 334.0, 1435.0, 1459.0, 1522.0, 1612.0, 1946.0, 1948.0, 2043.0, 2532.0, 2558.0, 3351.0, 3480.0, 3691.0, 3752.0, 4074.0, 4836.0, 4882.0, 4884.0, 4916.0, 5100.0, 5362.0, 5894.0, 6505.0, 6752.0, 6836.0, 7316.0, 8851.0, 9229.0, 10057.0, 10505.0, 10602.0, 10752.0, 10888.0, 11252.0, 23037.0, 23213.0, 25849.0, 26507.0, 51094.0, 53944.0, 54434.0, 54805.0, 56704.0, 57172.0, 57616.0, 57670.0, 64866.0, 79960.0, 85455.0, 205147.0, 285704.0, 343702.0
GO:0005856	CC	e	cytoskeleton	12/190	401/29107	1.42433e-05	5	12	0.00415904	8030.0, 10383.0, 10602.0, 11113.0, 11252.0, 23268.0, 23345.0, 27445.0, 54434.0, 57613.0, 83481.0, 114884.0
GO:0016020	CC	e	membrane	31/190	2127/29107	2.91181e-05	2	31	0.00728785	311.0, 334.0, 1435.0, 1452.0, 1743.0, 2975.0, 3480.0, 4074.0, 4141.0, 6185.0, 6505.0, 7798.0, 8760.0, 8851.0, 9791.0, 10057.0, 10505.0, 11113.0, 11214.0, 23633.0, 23787.0, 50515.0, 51094.0, 55802.0, 57168.0, 79709.0, 83481.0, 114884.0, 130367.0, 343702.0, 100507421.0
GO:0099055	CC	e	integral component of postsynaptic membrane	4/190	45/29107	0.000212598	6	4	0.0465589	2043.0, 4916.0, 5100.0, 23266.0
GO:0005515	MF	e	protein binding	124/190	12418/29107	3.49492e-10	2	124	1.54406e-06	87.0, 224.0, 311.0, 314.0, 334.0, 677.0, 1295.0, 1435.0, 1452.0, 1459.0, 1508.0, 1522.0, 1612.0, 1620.0, 1743.0, 1946.0, 1948.0, 2043.0, 2308.0, 2799.0, 2878.0, 2923.0, 2975.0, 3098.0, 3351.0, 3480.0, 3691.0, 3752.0, 3912.0, 4074.0, 4086.0, 4135.0, 4232.0, 4293.0, 4625.0, 4807.0, 4836.0, 4862.0, 4882.0, 4885.0, 4916.0, 4928.0, 5326.0, 5362.0, 5894.0, 5930.0, 5954.0, 6185.0, 6505.0, 6752.0, 6778.0, 6836.0, 7204.0, 7316.0, 7453.0, 8030.0, 8553.0, 8760.0, 8851.0, 9229.0, 9645.0, 9825.0, 9945.0, 10383.0, 10516.0, 10602.0, 10613.0, 10766.0, 10794.0, 10956.0, 11113.0, 11214.0, 11252.0, 22848.0, 22853.0, 23035.0, 23072.0, 23197.0, 23268.0, 23281.0, 23326.0, 23345.0, 23613.0, 23633.0, 23787.0, 25849.0, 26507.0, 27165.0, 27348.0, 30811.0, 50650.0, 51060.0, 51061.0, 51094.0, 51363.0, 53944.0, 54434.0, 54438.0, 54455.0, 54887.0, 54915.0, 55069.0, 55638.0, 55802.0, 56704.0, 57134.0, 57172.0, 57616.0, 57624.0, 64866.0, 79188.0, 79960.0, 90362.0, 90874.0, 114884.0, 124359.0, 134121.0, 145501.0, 151354.0, 152789.0, 205147.0, 282996.0, 285704.0, 643853.0
GO:0106310	MF	e	protein serine kinase activity	14/190	359/29107	1.16198e-07	6	14	0.000230533	1452.0, 1459.0, 1612.0, 4293.0, 5894.0, 7204.0, 8997.0, 11113.0, 22848.0, 22853.0, 30811.0, 53944.0, 57172.0, 167359.0
GO:0004674	MF	e	protein serine/threonine kinase activity	13/190	312/29107	1.56541e-07	6	13	0.000230533	1452.0, 1459.0, 1612.0, 4293.0, 5894.0, 7204.0, 8997.0, 11113.0, 22848.0, 22853.0, 30811.0, 53944.0, 167359.0
GO:0005524	MF	e	ATP binding	28/190	1458/29107	3.06225e-07	8	28	0.000338226	1452.0, 1459.0, 1612.0, 2043.0, 3098.0, 3480.0, 4141.0, 4293.0, 4625.0, 4882.0, 4916.0, 5894.0, 7204.0, 7453.0, 8224.0, 8997.0, 9790.0, 10057.0, 11113.0, 22848.0, 22853.0, 27348.0, 30811.0, 53944.0, 54805.0, 57172.0, 124454.0, 167359.0
GO:0046875	MF	e	ephrin receptor binding	4/190	28/29107	3.18585e-05	4	4	0.0281502	1946.0, 1948.0, 2043.0, 8851.0
GO:0050659	MF	e	N-acetylgalactosamine 4-sulfate 6-O-sulfotransferase activity	2/190	2/29107	4.23873e-05	5	2	0.0312112	50515.0, 51363.0
