## Supplementary material for "Transcriptional and genetic sex differences for schizophrenia across the dorsolateral prefrontal cortex, hippocampus, and caudate nucleus": Data S4: GO_analysis_module_darkorange.xlsx

### Sheet: Sheet1
GO	NS	enrichment	name	ratio_in_study	ratio_in_pop	p_uncorrected	depth	study_count	p_fdr_bh	study_items
GO:0002181	BP	e	cytoplasmic translation	62/140	85/29107	7.05442e-131	8	62	8.75876e-127	3921.0, 4736.0, 6122.0, 6124.0, 6125.0, 6128.0, 6129.0, 6130.0, 6133.0, 6135.0, 6136.0, 6137.0, 6138.0, 6139.0, 6142.0, 6143.0, 6144.0, 6146.0, 6147.0, 6152.0, 6154.0, 6155.0, 6156.0, 6157.0, 6159.0, 6160.0, 6161.0, 6164.0, 6165.0, 6167.0, 6168.0, 6169.0, 6171.0, 6175.0, 6188.0, 6189.0, 6193.0, 6194.0, 6201.0, 6202.0, 6203.0, 6205.0, 6206.0, 6207.0, 6208.0, 6210.0, 6218.0, 6222.0, 6223.0, 6224.0, 6227.0, 6228.0, 6229.0, 6230.0, 6232.0, 6233.0, 6235.0, 9045.0, 9349.0, 11224.0, 23521.0, 25873.0
GO:0006412	BP	e	translation	64/140	195/29107	2.64906e-104	7	64	1.64454e-100	1915.0, 3921.0, 4736.0, 6122.0, 6124.0, 6125.0, 6128.0, 6129.0, 6130.0, 6133.0, 6135.0, 6136.0, 6137.0, 6138.0, 6139.0, 6142.0, 6143.0, 6144.0, 6146.0, 6147.0, 6152.0, 6154.0, 6155.0, 6156.0, 6157.0, 6159.0, 6160.0, 6161.0, 6164.0, 6165.0, 6166.0, 6167.0, 6168.0, 6169.0, 6171.0, 6175.0, 6188.0, 6189.0, 6193.0, 6194.0, 6201.0, 6202.0, 6203.0, 6205.0, 6206.0, 6207.0, 6208.0, 6210.0, 6218.0, 6222.0, 6223.0, 6224.0, 6227.0, 6228.0, 6229.0, 6230.0, 6232.0, 6233.0, 6235.0, 9045.0, 9349.0, 11224.0, 23521.0, 25873.0
GO:0006364	BP	e	rRNA processing	14/140	116/29107	4.86487e-16	9	14	2.01341e-12	6125.0, 6129.0, 6135.0, 6154.0, 6155.0, 6165.0, 6194.0, 6201.0, 6218.0, 6223.0, 6229.0, 6230.0, 6232.0, 9045.0
GO:0000027	BP	e	ribosomal large subunit assembly	7/140	22/29107	8.21844e-12	8	7	2.4902e-08	6122.0, 6125.0, 6128.0, 6135.0, 6147.0, 6152.0, 6175.0
GO:1904667	BP	e	negative regulation of ubiquitin protein ligase activity	6/140	12/29107	1.00282e-11	12	6	2.4902e-08	6125.0, 6135.0, 6167.0, 6201.0, 6224.0, 9349.0
GO:0042274	BP	e	ribosomal small subunit biogenesis	6/140	19/29107	2.86428e-10	5	6	5.92716e-07	6194.0, 6201.0, 6218.0, 6223.0, 6229.0, 6230.0
GO:0006413	BP	e	translational initiation	7/140	49/29107	3.71541e-09	3	7	5.95695e-06	3646.0, 6188.0, 6189.0, 6193.0, 6218.0, 8665.0, 51386.0
GO:0042273	BP	e	ribosomal large subunit biogenesis	6/140	28/29107	3.83824e-09	5	6	5.95695e-06	6125.0, 6129.0, 6135.0, 6154.0, 6165.0, 9045.0
GO:0000028	BP	e	ribosomal small subunit assembly	5/140	15/29107	6.92124e-09	8	5	9.54823e-06	3921.0, 6193.0, 6208.0, 6223.0, 6232.0
GO:2000059	BP	e	negative regulation of ubiquitin-dependent protein catabolic process	4/140	17/29107	1.16222e-06	10	4	0.00144302	6125.0, 6135.0, 6201.0, 9349.0
GO:1901798	BP	e	positive regulation of signal transduction by p53 class mediator	3/140	7/29107	3.75838e-06	8	3	0.00424218	6167.0, 6224.0, 9349.0
GO:0022626	CC	e	cytosolic ribosome	60/140	76/29107	2.99736e-130	6	60	5.25138e-127	3921.0, 4736.0, 6122.0, 6124.0, 6125.0, 6128.0, 6129.0, 6130.0, 6133.0, 6135.0, 6136.0, 6137.0, 6138.0, 6139.0, 6142.0, 6143.0, 6144.0, 6146.0, 6147.0, 6152.0, 6154.0, 6155.0, 6156.0, 6157.0, 6159.0, 6160.0, 6161.0, 6164.0, 6165.0, 6167.0, 6168.0, 6169.0, 6175.0, 6188.0, 6189.0, 6193.0, 6194.0, 6201.0, 6202.0, 6203.0, 6205.0, 6206.0, 6207.0, 6208.0, 6210.0, 6218.0, 6222.0, 6223.0, 6224.0, 6227.0, 6228.0, 6229.0, 6230.0, 6232.0, 6233.0, 9045.0, 9349.0, 11224.0, 23521.0, 25873.0
GO:0022625	CC	e	cytosolic large ribosomal subunit	39/140	56/29107	1.08668e-79	5	39	9.51929e-77	4736.0, 6122.0, 6124.0, 6125.0, 6128.0, 6129.0, 6130.0, 6133.0, 6135.0, 6136.0, 6137.0, 6138.0, 6139.0, 6142.0, 6143.0, 6144.0, 6146.0, 6147.0, 6152.0, 6154.0, 6155.0, 6156.0, 6157.0, 6159.0, 6160.0, 6161.0, 6164.0, 6165.0, 6166.0, 6167.0, 6168.0, 6169.0, 6171.0, 6175.0, 9045.0, 9349.0, 11224.0, 23521.0, 25873.0
GO:0022627	CC	e	cytosolic small ribosomal subunit	24/140	41/29107	4.15927e-46	5	24	2.42901e-43	3921.0, 6188.0, 6189.0, 6193.0, 6194.0, 6201.0, 6202.0, 6203.0, 6205.0, 6206.0, 6207.0, 6208.0, 6210.0, 6218.0, 6222.0, 6223.0, 6224.0, 6227.0, 6228.0, 6229.0, 6230.0, 6232.0, 6233.0, 6235.0
GO:0005925	CC	e	focal adhesion	34/140	418/29107	5.72553e-32	5	34	2.50778e-29	4736.0, 6122.0, 6124.0, 6125.0, 6128.0, 6129.0, 6130.0, 6133.0, 6136.0, 6143.0, 6146.0, 6155.0, 6156.0, 6160.0, 6168.0, 6169.0, 6175.0, 6188.0, 6189.0, 6193.0, 6201.0, 6202.0, 6203.0, 6205.0, 6207.0, 6208.0, 6218.0, 6222.0, 6223.0, 6235.0, 9349.0, 9404.0, 23521.0, 54914.0
GO:0042788	CC	e	polysomal ribosome	16/140	32/29107	1.90578e-29	6	16	6.67784e-27	4736.0, 6128.0, 6130.0, 6135.0, 6142.0, 6143.0, 6152.0, 6156.0, 6160.0, 6161.0, 6169.0, 6171.0, 6227.0, 6228.0, 6235.0, 25873.0
GO:0016020	CC	e	membrane	57/140	2127/29107	1.72626e-28	2	57	5.04068e-26	1327.0, 1915.0, 3646.0, 3921.0, 4637.0, 4736.0, 6124.0, 6125.0, 6128.0, 6129.0, 6130.0, 6133.0, 6135.0, 6136.0, 6137.0, 6138.0, 6142.0, 6143.0, 6144.0, 6152.0, 6154.0, 6155.0, 6156.0, 6157.0, 6159.0, 6160.0, 6161.0, 6165.0, 6175.0, 6188.0, 6193.0, 6194.0, 6201.0, 6202.0, 6203.0, 6205.0, 6206.0, 6207.0, 6208.0, 6210.0, 6218.0, 6222.0, 6223.0, 6224.0, 6228.0, 6229.0, 6233.0, 8665.0, 9045.0, 9349.0, 9404.0, 11224.0, 23521.0, 25873.0, 51386.0, 57210.0, 81671.0
GO:0005840	CC	e	ribosome	17/140	51/29107	1.85801e-27	5	17	4.65032e-25	6133.0, 6138.0, 6155.0, 6188.0, 6193.0, 6201.0, 6203.0, 6205.0, 6207.0, 6218.0, 6222.0, 6223.0, 6228.0, 6230.0, 6232.0, 9349.0, 23521.0
GO:0005829	CC	e	cytosol	83/140	5294/29107	2.65063e-27	2	83	5.80488e-25	1327.0, 1915.0, 1933.0, 1975.0, 3646.0, 3921.0, 4637.0, 4736.0, 5204.0, 6122.0, 6124.0, 6125.0, 6128.0, 6129.0, 6130.0, 6133.0, 6135.0, 6136.0, 6137.0, 6138.0, 6139.0, 6142.0, 6143.0, 6144.0, 6146.0, 6147.0, 6152.0, 6154.0, 6155.0, 6156.0, 6157.0, 6159.0, 6160.0, 6161.0, 6164.0, 6165.0, 6166.0, 6167.0, 6168.0, 6169.0, 6171.0, 6175.0, 6188.0, 6189.0, 6193.0, 6194.0, 6201.0, 6202.0, 6203.0, 6205.0, 6206.0, 6207.0, 6208.0, 6210.0, 6218.0, 6222.0, 6223.0, 6224.0, 6227.0, 6228.0, 6229.0, 6230.0, 6232.0, 6233.0, 6235.0, 6415.0, 6491.0, 7178.0, 8665.0, 9045.0, 9349.0, 9404.0, 11224.0, 22921.0, 23408.0, 23521.0, 25873.0, 26297.0, 51386.0, 83592.0, 84902.0, 119504.0, 130271.0
GO:0015935	CC	e	small ribosomal subunit	9/140	19/29107	9.41115e-17	4	9	1.83204e-14	6194.0, 6203.0, 6222.0, 6224.0, 6227.0, 6229.0, 6230.0, 6233.0, 6235.0
GO:0005730	CC	e	nucleolus	33/140	1187/29107	1.7157e-16	5	33	3.00591e-14	1915.0, 6122.0, 6124.0, 6125.0, 6129.0, 6130.0, 6135.0, 6137.0, 6143.0, 6147.0, 6154.0, 6155.0, 6160.0, 6188.0, 6189.0, 6194.0, 6201.0, 6203.0, 6205.0, 6207.0, 6208.0, 6223.0, 6230.0, 6233.0, 9349.0, 10171.0, 11224.0, 23521.0, 25873.0, 55249.0, 81671.0, 125144.0, 131870.0
GO:1990904	CC	e	ribonucleoprotein complex	15/140	153/29107	9.99318e-16	2	15	1.59164e-13	6124.0, 6125.0, 6129.0, 6146.0, 6154.0, 6155.0, 6175.0, 6188.0, 6189.0, 6193.0, 6194.0, 6201.0, 6202.0, 6203.0, 23521.0
GO:0070062	CC	e	extracellular exosome	42/140	2169/29107	2.1239e-15	6	42	3.10089e-13	1915.0, 3646.0, 3921.0, 4637.0, 4736.0, 5899.0, 6122.0, 6124.0, 6125.0, 6135.0, 6136.0, 6146.0, 6147.0, 6152.0, 6154.0, 6155.0, 6156.0, 6160.0, 6164.0, 6165.0, 6168.0, 6175.0, 6188.0, 6189.0, 6193.0, 6202.0, 6203.0, 6205.0, 6207.0, 6208.0, 6210.0, 6222.0, 6223.0, 6224.0, 6230.0, 6233.0, 6235.0, 7178.0, 9045.0, 9349.0, 9699.0, 254863.0
GO:0014069	CC	e	postsynaptic density	17/140	247/29107	4.34802e-15	4	17	5.85979e-13	4736.0, 6128.0, 6129.0, 6136.0, 6142.0, 6156.0, 6169.0, 6175.0, 6188.0, 6207.0, 6208.0, 6222.0, 6223.0, 6230.0, 6232.0, 9045.0, 9349.0
GO:0005654	CC	e	nucleoplasm	46/140	3805/29107	1.22613e-09	2	46	1.53442e-07	1327.0, 2146.0, 3646.0, 3921.0, 6125.0, 6135.0, 6154.0, 6155.0, 6160.0, 6188.0, 6189.0, 6193.0, 6194.0, 6201.0, 6202.0, 6203.0, 6205.0, 6206.0, 6207.0, 6208.0, 6210.0, 6218.0, 6222.0, 6223.0, 6224.0, 6227.0, 6228.0, 6229.0, 6230.0, 6232.0, 6233.0, 6235.0, 7029.0, 7178.0, 9349.0, 10171.0, 23514.0, 26297.0, 51386.0, 51530.0, 55249.0, 91689.0, 119504.0, 130271.0, 131870.0, 353497.0
GO:0005634	CC	e	nucleus	53/140	5371/29107	7.02533e-08	5	53	8.20559e-06	1915.0, 2146.0, 3646.0, 3921.0, 4666.0, 4736.0, 5204.0, 6122.0, 6124.0, 6125.0, 6128.0, 6129.0, 6130.0, 6133.0, 6137.0, 6138.0, 6139.0, 6146.0, 6147.0, 6155.0, 6156.0, 6166.0, 6168.0, 6175.0, 6188.0, 6189.0, 6194.0, 6201.0, 6202.0, 6203.0, 6207.0, 6222.0, 6229.0, 6230.0, 6232.0, 6233.0, 7029.0, 7178.0, 7580.0, 7678.0, 9404.0, 23408.0, 23521.0, 26297.0, 51530.0, 55084.0, 55249.0, 84525.0, 131870.0, 170622.0, 342184.0, 353497.0, 441951.0
GO:0045202	CC	e	synapse	12/140	403/29107	6.2478e-07	3	12	6.84135e-05	2146.0, 6125.0, 6143.0, 6152.0, 6167.0, 6201.0, 6203.0, 6224.0, 6227.0, 6228.0, 84902.0, 149111.0
GO:0005783	CC	e	endoplasmic reticulum	17/140	1042/29107	1.13954e-05	5	17	0.0011744	1933.0, 6125.0, 6137.0, 6144.0, 6152.0, 6157.0, 6164.0, 6166.0, 6171.0, 6175.0, 6188.0, 6189.0, 6194.0, 6202.0, 6228.0, 6229.0, 81671.0
GO:0005737	CC	e	cytoplasm	42/140	4713/29107	4.28487e-05	2	42	0.00416083	1915.0, 1933.0, 2146.0, 3646.0, 3921.0, 4666.0, 5204.0, 6122.0, 6124.0, 6125.0, 6129.0, 6130.0, 6135.0, 6146.0, 6147.0, 6152.0, 6154.0, 6175.0, 6188.0, 6189.0, 6203.0, 6205.0, 6210.0, 6223.0, 6233.0, 6491.0, 7178.0, 9349.0, 9404.0, 22921.0, 23521.0, 25873.0, 26297.0, 51020.0, 55249.0, 57626.0, 84525.0, 130271.0, 131870.0, 170622.0, 342184.0, 441951.0
GO:0033290	CC	e	eukaryotic 48S preinitiation complex	3/140	15/29107	4.7498e-05	4	3	0.00416083	3646.0, 8665.0, 51386.0
GO:0005852	CC	e	eukaryotic translation initiation factor 3 complex	3/140	15/29107	4.7498e-05	2	3	0.00416083	3646.0, 8665.0, 51386.0
GO:0016282	CC	e	eukaryotic 43S preinitiation complex	3/140	17/29107	7.0487e-05	4	3	0.00588063	3646.0, 8665.0, 51386.0
GO:0005853	CC	e	eukaryotic translation elongation factor 1 complex	2/140	4/29107	0.000136951	2	2	0.0109063	1915.0, 1933.0
GO:0005791	CC	e	rough endoplasmic reticulum	4/140	58/29107	0.000177808	6	4	0.0135443	6124.0, 6128.0, 6227.0, 6228.0
GO:0098556	CC	e	cytoplasmic side of rough endoplasmic reticulum membrane	2/140	5/29107	0.00022753	5	2	0.0166097	6155.0, 6235.0
GO:0015934	CC	e	large ribosomal subunit	2/140	7/29107	0.000474802	4	2	0.0332741	6136.0, 23521.0
GO:0003735	MF	e	structural constituent of ribosome	63/140	164/29107	7.8518e-108	2	63	3.46892e-104	3921.0, 4736.0, 6122.0, 6124.0, 6125.0, 6128.0, 6129.0, 6130.0, 6133.0, 6135.0, 6136.0, 6137.0, 6138.0, 6139.0, 6142.0, 6143.0, 6144.0, 6146.0, 6147.0, 6152.0, 6154.0, 6155.0, 6156.0, 6157.0, 6159.0, 6160.0, 6161.0, 6164.0, 6165.0, 6166.0, 6167.0, 6168.0, 6169.0, 6171.0, 6175.0, 6188.0, 6189.0, 6193.0, 6194.0, 6201.0, 6202.0, 6203.0, 6205.0, 6206.0, 6207.0, 6208.0, 6210.0, 6218.0, 6222.0, 6223.0, 6224.0, 6227.0, 6228.0, 6229.0, 6230.0, 6232.0, 6233.0, 6235.0, 9045.0, 9349.0, 11224.0, 23521.0, 25873.0
GO:0003723	MF	e	RNA binding	67/140	1388/29107	1.75373e-50	4	67	3.87398e-47	1915.0, 1975.0, 2197.0, 3646.0, 3921.0, 4736.0, 6122.0, 6124.0, 6125.0, 6128.0, 6129.0, 6130.0, 6133.0, 6135.0, 6136.0, 6137.0, 6138.0, 6139.0, 6142.0, 6143.0, 6144.0, 6146.0, 6147.0, 6152.0, 6154.0, 6155.0, 6156.0, 6157.0, 6159.0, 6160.0, 6161.0, 6164.0, 6165.0, 6167.0, 6168.0, 6169.0, 6171.0, 6175.0, 6188.0, 6189.0, 6193.0, 6194.0, 6201.0, 6202.0, 6203.0, 6205.0, 6206.0, 6207.0, 6208.0, 6210.0, 6218.0, 6222.0, 6223.0, 6224.0, 6227.0, 6228.0, 6229.0, 6230.0, 6232.0, 6233.0, 7178.0, 9045.0, 9349.0, 11224.0, 23521.0, 25873.0, 51386.0
GO:1990948	MF	e	ubiquitin ligase inhibitor activity	6/140	8/29107	3.08729e-13	5	6	4.54655e-10	6125.0, 6135.0, 6167.0, 6201.0, 6224.0, 9349.0
GO:0048027	MF	e	mRNA 5'-UTR binding	7/140	27/29107	4.19454e-11	6	7	4.63287e-08	6125.0, 6154.0, 6171.0, 6189.0, 6201.0, 6207.0, 6208.0
GO:0005515	MF	e	protein binding	97/140	12418/29107	2.66251e-10	2	97	2.35259e-07	1327.0, 1915.0, 1933.0, 1975.0, 2146.0, 3646.0, 3921.0, 4637.0, 4736.0, 5204.0, 5899.0, 6122.0, 6124.0, 6125.0, 6128.0, 6129.0, 6130.0, 6133.0, 6135.0, 6136.0, 6137.0, 6138.0, 6139.0, 6142.0, 6143.0, 6144.0, 6146.0, 6147.0, 6152.0, 6154.0, 6155.0, 6156.0, 6157.0, 6160.0, 6164.0, 6165.0, 6166.0, 6168.0, 6169.0, 6171.0, 6175.0, 6188.0, 6189.0, 6193.0, 6194.0, 6201.0, 6202.0, 6203.0, 6205.0, 6206.0, 6207.0, 6208.0, 6210.0, 6222.0, 6223.0, 6224.0, 6227.0, 6228.0, 6230.0, 6232.0, 6233.0, 6491.0, 7029.0, 7178.0, 7580.0, 7678.0, 8153.0, 8665.0, 9045.0, 9349.0, 9404.0, 9699.0, 10171.0, 22921.0, 23514.0, 26297.0, 28958.0, 51020.0, 51386.0, 51530.0, 54543.0, 54914.0, 55249.0, 57626.0, 57820.0, 79022.0, 81671.0, 84525.0, 84902.0, 91689.0, 119504.0, 125875.0, 128977.0, 130271.0, 149111.0, 170622.0, 353497.0
GO:0019843	MF	e	rRNA binding	7/140	40/29107	8.35953e-10	5	7	6.1554e-07	6133.0, 6147.0, 6167.0, 6193.0, 6203.0, 6205.0, 6222.0
GO:0070180	MF	e	large ribosomal subunit rRNA binding	4/140	5/29107	2.55379e-09	6	4	1.61181e-06	6136.0, 6143.0, 6175.0, 9349.0
GO:0003729	MF	e	mRNA binding	8/140	208/29107	7.91881e-06	5	8	0.00437316	6129.0, 6152.0, 6188.0, 6193.0, 6207.0, 11224.0, 23521.0, 131870.0
GO:0070181	MF	e	small ribosomal subunit rRNA binding	3/140	9/29107	8.95659e-06	6	3	0.00439669	6188.0, 6207.0, 6208.0
GO:1990932	MF	e	5.8S rRNA binding	2/140	2/29107	2.29701e-05	6	2	0.00924714	6143.0, 6203.0
GO:0045296	MF	e	cadherin binding	9/140	315/29107	2.30237e-05	4	9	0.00924714	3646.0, 6128.0, 6130.0, 6138.0, 6147.0, 6152.0, 6159.0, 6164.0, 9045.0
GO:0045182	MF	e	translation regulator activity	3/140	18/29107	8.42867e-05	1	3	0.0310315	6146.0, 6203.0, 6208.0
GO:0003743	MF	e	translation initiation factor activity	4/140	51/29107	0.000107494	6	4	0.0365316	1975.0, 3646.0, 8665.0, 51386.0
