## Supplementary material for "Transcriptional and genetic sex differences for schizophrenia across the dorsolateral prefrontal cortex, hippocampus, and caudate nucleus": Data S4: GO_analysis_module_darkred.xlsx

### Sheet: Sheet1
GO	NS	enrichment	name	ratio_in_study	ratio_in_pop	p_uncorrected	depth	study_count	p_fdr_bh	study_items
GO:0045666	BP	e	positive regulation of neuron differentiation	8/211	89/29107	2.85067e-07	6	8	0.00353939	655.0, 4681.0, 55079.0, 57795.0, 60436.0, 221938.0, 389549.0, 100532736.0
GO:0045665	BP	e	negative regulation of neuron differentiation	6/211	58/29107	3.99533e-06	6	6	0.024803	655.0, 2737.0, 9283.0, 55079.0, 58190.0, 388585.0
GO:0043235	CC	e	receptor complex	10/211	209/29107	3.25921e-06	2	10	0.00571014	558.0, 1271.0, 2047.0, 2261.0, 3693.0, 3695.0, 7804.0, 9283.0, 55890.0, 84059.0
GO:0005886	CC	e	plasma membrane	57/211	4500/29107	1.4144e-05	3	57	0.0123902	348.0, 408.0, 477.0, 482.0, 558.0, 1271.0, 1471.0, 1501.0, 2047.0, 2261.0, 3385.0, 3693.0, 3695.0, 3770.0, 4651.0, 5322.0, 5878.0, 6509.0, 6517.0, 6531.0, 6573.0, 7205.0, 7804.0, 8325.0, 8909.0, 9283.0, 11343.0, 23189.0, 23205.0, 23209.0, 23580.0, 26018.0, 30818.0, 51107.0, 51706.0, 51760.0, 54894.0, 55890.0, 56301.0, 57348.0, 60495.0, 64218.0, 81618.0, 83874.0, 84059.0, 84133.0, 84818.0, 128414.0, 140885.0, 147179.0, 147495.0, 283349.0, 284111.0, 286183.0, 375704.0, 388419.0, 729359.0
GO:0043025	CC	e	neuronal cell body	11/211	354/29107	6.02384e-05	3	11	0.0351792	348.0, 477.0, 3770.0, 4651.0, 6509.0, 6531.0, 6623.0, 7804.0, 10439.0, 57795.0, 84249.0
GO:0031012	CC	e	extracellular matrix	9/211	245/29107	8.06602e-05	3	9	0.0353292	348.0, 9865.0, 26018.0, 30008.0, 60495.0, 63827.0, 79148.0, 170691.0, 256158.0
GO:0005759	CC	e	mitochondrial matrix	11/211	381/29107	0.000115434	5	11	0.040448	35.0, 37.0, 1583.0, 1757.0, 3418.0, 7084.0, 7263.0, 8659.0, 56953.0, 80221.0, 84706.0
GO:0005515	MF	e	protein binding	127/211	12418/29107	3.78111e-07	2	127	0.0016705	37.0, 230.0, 348.0, 408.0, 477.0, 482.0, 558.0, 655.0, 818.0, 1140.0, 1160.0, 1271.0, 1465.0, 1471.0, 1501.0, 1583.0, 1793.0, 2047.0, 2261.0, 2737.0, 3385.0, 3625.0, 3693.0, 3695.0, 4651.0, 4681.0, 4776.0, 5600.0, 5834.0, 5837.0, 5878.0, 5993.0, 6271.0, 6300.0, 6452.0, 6517.0, 6531.0, 6585.0, 6623.0, 6640.0, 6817.0, 6988.0, 7025.0, 7027.0, 7187.0, 7205.0, 7804.0, 7867.0, 8309.0, 8325.0, 8574.0, 8625.0, 8659.0, 8897.0, 9283.0, 9547.0, 9858.0, 10221.0, 10311.0, 10328.0, 10439.0, 10474.0, 10675.0, 10783.0, 11343.0, 22977.0, 23043.0, 23051.0, 23189.0, 23209.0, 23286.0, 23328.0, 23351.0, 23493.0, 23580.0, 26018.0, 27254.0, 30008.0, 30818.0, 51107.0, 51706.0, 51760.0, 54471.0, 54894.0, 55092.0, 55349.0, 55588.0, 55615.0, 55901.0, 56270.0, 56301.0, 56998.0, 57017.0, 57348.0, 57447.0, 58190.0, 60681.0, 63827.0, 64218.0, 64759.0, 79148.0, 80221.0, 81618.0, 83606.0, 83648.0, 83733.0, 83874.0, 84059.0, 84133.0, 84818.0, 84952.0, 91768.0, 93145.0, 94097.0, 128414.0, 138716.0, 147179.0, 147463.0, 147495.0, 149345.0, 152015.0, 162427.0, 252839.0, 283349.0, 284111.0, 389549.0, 100532736.0
