## Supplementary material for "Transcriptional and genetic sex differences for schizophrenia across the dorsolateral prefrontal cortex, hippocampus, and caudate nucleus": Data S4: GO_analysis_module_green.xlsx

### Sheet: Sheet1
GO	NS	enrichment	name	ratio_in_study	ratio_in_pop	p_uncorrected	depth	study_count	p_fdr_bh	study_items
GO:0006357	BP	e	regulation of transcription by RNA polymerase II	81/607	1604/29107	1.89975e-13	10	81	2.35873e-09	307.0, 892.0, 1876.0, 2739.0, 3146.0, 4087.0, 4801.0, 6018.0, 6871.0, 6940.0, 7539.0, 7699.0, 7748.0, 8467.0, 8820.0, 9412.0, 9443.0, 9534.0, 9668.0, 10224.0, 11177.0, 22835.0, 22890.0, 25850.0, 26149.0, 29994.0, 50810.0, 51193.0, 54014.0, 55713.0, 55762.0, 57711.0, 59348.0, 79692.0, 80108.0, 80264.0, 80829.0, 83744.0, 84146.0, 84436.0, 84503.0, 84527.0, 84765.0, 90576.0, 91392.0, 91664.0, 91975.0, 92283.0, 93134.0, 93474.0, 121536.0, 126068.0, 126070.0, 127396.0, 137209.0, 144348.0, 146198.0, 147949.0, 148206.0, 148254.0, 148266.0, 152518.0, 152687.0, 162993.0, 163081.0, 163087.0, 163255.0, 169834.0, 199692.0, 199777.0, 284349.0, 285268.0, 286826.0, 374900.0, 388566.0, 389114.0, 390927.0, 400713.0, 440515.0, 642819.0, 100131827.0
GO:0007049	BP	e	cell cycle	20/607	296/29107	4.83251e-06	2	20	0.0293654	5500.0, 5933.0, 7813.0, 9821.0, 9994.0, 10393.0, 10771.0, 11064.0, 11104.0, 23637.0, 26060.0, 55213.0, 55320.0, 55437.0, 57092.0, 79023.0, 79723.0, 85444.0, 246184.0, 286826.0
GO:0060271	BP	e	cilium assembly	16/607	205/29107	7.09537e-06	7	16	0.0293654	585.0, 8100.0, 8555.0, 22832.0, 27031.0, 28981.0, 51134.0, 55582.0, 79659.0, 80173.0, 92482.0, 123811.0, 154865.0, 168448.0, 282809.0, 317662.0
GO:0005634	CC	e	nucleus	240/607	5371/29107	1.80594e-34	5	240	3.16401e-31	34.0, 178.0, 307.0, 585.0, 648.0, 892.0, 983.0, 1021.0, 1024.0, 1161.0, 1876.0, 1894.0, 1977.0, 2241.0, 2963.0, 2967.0, 3146.0, 3151.0, 4087.0, 4664.0, 4801.0, 5356.0, 5378.0, 5500.0, 5516.0, 5527.0, 5565.0, 5570.0, 5683.0, 5687.0, 5782.0, 5985.0, 6018.0, 6418.0, 6426.0, 6632.0, 6683.0, 6788.0, 6871.0, 6940.0, 7267.0, 7324.0, 7398.0, 7485.0, 7518.0, 7539.0, 7555.0, 7699.0, 7700.0, 7748.0, 7752.0, 7813.0, 7957.0, 8028.0, 8073.0, 8467.0, 8520.0, 8550.0, 8555.0, 8559.0, 8820.0, 9014.0, 9255.0, 9324.0, 9325.0, 9352.0, 9465.0, 9534.0, 9557.0, 9668.0, 9735.0, 9837.0, 9941.0, 9994.0, 10092.0, 10157.0, 10224.0, 10388.0, 10443.0, 10477.0, 10622.0, 10732.0, 10771.0, 10973.0, 11107.0, 11157.0, 11162.0, 11165.0, 11179.0, 11335.0, 22803.0, 22832.0, 22835.0, 22890.0, 22916.0, 22944.0, 23142.0, 23287.0, 23658.0, 25788.0, 25850.0, 25898.0, 25934.0, 25949.0, 26060.0, 26149.0, 26166.0, 26191.0, 26994.0, 28970.0, 29843.0, 29994.0, 50810.0, 51068.0, 51091.0, 51119.0, 51131.0, 51135.0, 51185.0, 51193.0, 51265.0, 51379.0, 51444.0, 51569.0, 51574.0, 51691.0, 51727.0, 54014.0, 54494.0, 54537.0, 54764.0, 54841.0, 54851.0, 54962.0, 55074.0, 55151.0, 55213.0, 55319.0, 55437.0, 55520.0, 55599.0, 55713.0, 55727.0, 55762.0, 55914.0, 56890.0, 56984.0, 57002.0, 57092.0, 57110.0, 57337.0, 57508.0, 57711.0, 58533.0, 59348.0, 64395.0, 64400.0, 64431.0, 64839.0, 79023.0, 79677.0, 79723.0, 79768.0, 79828.0, 79858.0, 80108.0, 80173.0, 80264.0, 80312.0, 80829.0, 81550.0, 83594.0, 83744.0, 83852.0, 83989.0, 84142.0, 84146.0, 84265.0, 84436.0, 84503.0, 84527.0, 84765.0, 87178.0, 90576.0, 91392.0, 91664.0, 91975.0, 92283.0, 92912.0, 93134.0, 93474.0, 93587.0, 94239.0, 96764.0, 113510.0, 126068.0, 126070.0, 127396.0, 127428.0, 135114.0, 137209.0, 144348.0, 144715.0, 145282.0, 146198.0, 147949.0, 148206.0, 148254.0, 148266.0, 152098.0, 152518.0, 152687.0, 153443.0, 162993.0, 163081.0, 163255.0, 164045.0, 165324.0, 168850.0, 169834.0, 170959.0, 171392.0, 199692.0, 199777.0, 221302.0, 254394.0, 254778.0, 256006.0, 284349.0, 285268.0, 285605.0, 374900.0, 388566.0, 389114.0, 390927.0, 399818.0, 400713.0, 642819.0, 100129583.0, 100131827.0
GO:0005654	CC	e	nucleoplasm	151/607	3805/29107	2.32219e-15	2	151	2.03424e-12	648.0, 892.0, 983.0, 1021.0, 1024.0, 1147.0, 1161.0, 1787.0, 1876.0, 1894.0, 2739.0, 2963.0, 2967.0, 3146.0, 4087.0, 4664.0, 4801.0, 5356.0, 5500.0, 5527.0, 5558.0, 5565.0, 5683.0, 5687.0, 5711.0, 5782.0, 5868.0, 5933.0, 5985.0, 6418.0, 6426.0, 6632.0, 6683.0, 6744.0, 6940.0, 7267.0, 7324.0, 7398.0, 7518.0, 8028.0, 8467.0, 8520.0, 8550.0, 8555.0, 8881.0, 9014.0, 9324.0, 9325.0, 9443.0, 9557.0, 9668.0, 9837.0, 9994.0, 10054.0, 10393.0, 10477.0, 10622.0, 10771.0, 10973.0, 11107.0, 11157.0, 11201.0, 11335.0, 22803.0, 22890.0, 22916.0, 22944.0, 23160.0, 23378.0, 23658.0, 25898.0, 25949.0, 25994.0, 25998.0, 26009.0, 28970.0, 29080.0, 29843.0, 49855.0, 50810.0, 51068.0, 51119.0, 51131.0, 51193.0, 51542.0, 51574.0, 51691.0, 51727.0, 54014.0, 54494.0, 54556.0, 54764.0, 54875.0, 54962.0, 55012.0, 55149.0, 55197.0, 55274.0, 55319.0, 55320.0, 55520.0, 55599.0, 57092.0, 57097.0, 57508.0, 59348.0, 64318.0, 64839.0, 79023.0, 79664.0, 79677.0, 79692.0, 79723.0, 79731.0, 79768.0, 79858.0, 80067.0, 80306.0, 80829.0, 81550.0, 81608.0, 83852.0, 83940.0, 84142.0, 84191.0, 84240.0, 84265.0, 85437.0, 91975.0, 93587.0, 96764.0, 114112.0, 114799.0, 121536.0, 123811.0, 133383.0, 137209.0, 137492.0, 140609.0, 144715.0, 151194.0, 163087.0, 163255.0, 221711.0, 223082.0, 246184.0, 257218.0, 284697.0, 286826.0, 388566.0, 399818.0
GO:0005829	CC	e	cytosol	179/607	5294/29107	6.66677e-12	2	179	3.89339e-09	178.0, 585.0, 648.0, 669.0, 830.0, 983.0, 1021.0, 1147.0, 1638.0, 1894.0, 1977.0, 2060.0, 2241.0, 2739.0, 3422.0, 3612.0, 3799.0, 4087.0, 5140.0, 5500.0, 5516.0, 5527.0, 5565.0, 5683.0, 5687.0, 5711.0, 5782.0, 5825.0, 5868.0, 5876.0, 5922.0, 6418.0, 6632.0, 6655.0, 6674.0, 6683.0, 6726.0, 6744.0, 6788.0, 6940.0, 7267.0, 7324.0, 7326.0, 7398.0, 7518.0, 7555.0, 7813.0, 8028.0, 8065.0, 8073.0, 8100.0, 8467.0, 8550.0, 8881.0, 9140.0, 9255.0, 9324.0, 9325.0, 9352.0, 9465.0, 9474.0, 9557.0, 9662.0, 9735.0, 9821.0, 10092.0, 10157.0, 10196.0, 10207.0, 10393.0, 10477.0, 10588.0, 10622.0, 10671.0, 10973.0, 11064.0, 11157.0, 11165.0, 11234.0, 11235.0, 22796.0, 22832.0, 22916.0, 23287.0, 23378.0, 23556.0, 23637.0, 23658.0, 25898.0, 25934.0, 25936.0, 26060.0, 26166.0, 26191.0, 26235.0, 26263.0, 27031.0, 27068.0, 27252.0, 29899.0, 49855.0, 50810.0, 51074.0, 51088.0, 51091.0, 51119.0, 51134.0, 51135.0, 51185.0, 51251.0, 51379.0, 51542.0, 51574.0, 51727.0, 54014.0, 54469.0, 54764.0, 54801.0, 54851.0, 54875.0, 55012.0, 55014.0, 55142.0, 55437.0, 55520.0, 55614.0, 55728.0, 55825.0, 56890.0, 56984.0, 57097.0, 57110.0, 57534.0, 58533.0, 64400.0, 64839.0, 79023.0, 79664.0, 79692.0, 79731.0, 80014.0, 80067.0, 81550.0, 81608.0, 83594.0, 83734.0, 83852.0, 83930.0, 84191.0, 84265.0, 84376.0, 84668.0, 85021.0, 85437.0, 87178.0, 92482.0, 92912.0, 93587.0, 96764.0, 114112.0, 114625.0, 115548.0, 121952.0, 122773.0, 127018.0, 134147.0, 137492.0, 151194.0, 151393.0, 157657.0, 161823.0, 163255.0, 165324.0, 221078.0, 223082.0, 246184.0, 340351.0, 348235.0, 399818.0
GO:0005813	CC	e	centrosome	38/607	528/29107	4.55914e-11	3	38	1.9969e-08	585.0, 983.0, 1021.0, 6683.0, 8100.0, 8555.0, 8881.0, 9325.0, 9662.0, 10671.0, 11064.0, 11104.0, 22832.0, 22852.0, 22890.0, 23637.0, 28981.0, 29899.0, 54801.0, 54875.0, 54902.0, 55012.0, 55142.0, 56890.0, 57534.0, 79692.0, 79858.0, 80071.0, 80173.0, 84056.0, 84376.0, 85444.0, 90799.0, 123811.0, 137492.0, 168448.0, 282809.0, 285753.0
GO:0005737	CC	e	cytoplasm	156/607	4713/29107	1.40487e-09	2	156	4.92266e-07	178.0, 204.0, 307.0, 983.0, 1021.0, 1147.0, 1787.0, 1894.0, 1977.0, 2060.0, 2241.0, 2653.0, 2660.0, 2739.0, 3151.0, 3422.0, 3612.0, 3652.0, 4087.0, 5500.0, 5565.0, 5570.0, 5636.0, 5782.0, 5868.0, 6418.0, 6426.0, 6674.0, 6683.0, 6788.0, 7555.0, 8073.0, 8550.0, 8555.0, 8881.0, 9325.0, 9352.0, 9419.0, 9474.0, 9689.0, 9735.0, 9837.0, 9994.0, 10054.0, 10092.0, 10157.0, 10196.0, 10207.0, 10588.0, 11104.0, 11157.0, 11162.0, 11165.0, 11235.0, 22916.0, 22944.0, 23287.0, 23658.0, 25898.0, 25998.0, 26060.0, 26166.0, 26191.0, 26225.0, 27252.0, 29063.0, 29843.0, 29899.0, 51068.0, 51074.0, 51088.0, 51091.0, 51115.0, 51119.0, 51122.0, 51135.0, 51185.0, 51251.0, 51265.0, 51379.0, 51454.0, 51569.0, 51727.0, 54467.0, 54764.0, 54800.0, 54841.0, 54843.0, 54875.0, 54962.0, 55179.0, 55213.0, 55364.0, 55437.0, 55582.0, 55614.0, 55706.0, 55914.0, 57002.0, 57110.0, 57337.0, 57508.0, 57534.0, 58533.0, 60682.0, 64431.0, 64839.0, 79663.0, 79768.0, 79807.0, 79828.0, 79858.0, 80014.0, 83544.0, 83594.0, 84056.0, 84376.0, 85021.0, 85444.0, 87178.0, 89970.0, 90799.0, 90806.0, 92482.0, 96764.0, 112487.0, 114112.0, 115111.0, 115548.0, 120526.0, 121952.0, 122773.0, 123811.0, 127018.0, 129450.0, 135114.0, 140609.0, 148867.0, 151194.0, 151393.0, 157657.0, 163087.0, 163255.0, 166378.0, 168448.0, 202243.0, 219899.0, 221078.0, 221302.0, 223082.0, 282809.0, 285605.0, 285753.0, 399818.0, 445571.0, 100129583.0
GO:0005739	CC	e	mitochondrion	55/607	1307/29107	8.51185e-07	5	55	0.000213039	34.0, 204.0, 594.0, 983.0, 1353.0, 2653.0, 5825.0, 8520.0, 8546.0, 9617.0, 9941.0, 9994.0, 10157.0, 10588.0, 11162.0, 23287.0, 23456.0, 25934.0, 25994.0, 27068.0, 28957.0, 28982.0, 51250.0, 51263.0, 51660.0, 54902.0, 55014.0, 55074.0, 55149.0, 55333.0, 55825.0, 56947.0, 57038.0, 57110.0, 57380.0, 63899.0, 63931.0, 64318.0, 79675.0, 79731.0, 79944.0, 87178.0, 93587.0, 114112.0, 116228.0, 131076.0, 144363.0, 151393.0, 152100.0, 154791.0, 166378.0, 285343.0, 441024.0, 493753.0, 100996939.0
GO:0097431	CC	e	mitotic spindle pole	7/607	36/29107	8.17933e-06	3	7	0.00159224	11064.0, 11104.0, 29899.0, 51115.0, 79677.0, 79768.0, 151393.0
GO:0016592	CC	e	mediator complex	6/607	40/29107	0.000168503	3	6	0.0268379	892.0, 1021.0, 1024.0, 9412.0, 9443.0, 80306.0
GO:0005814	CC	e	centriole	11/607	144/29107	0.000227473	5	11	0.0331676	585.0, 8100.0, 9662.0, 10198.0, 22832.0, 51134.0, 54875.0, 56890.0, 85444.0, 123811.0, 282809.0
GO:0000922	CC	e	spindle pole	10/607	122/29107	0.000246106	2	10	0.0331676	5516.0, 8555.0, 9735.0, 11104.0, 51119.0, 84056.0, 90799.0, 140609.0, 168448.0, 282809.0
GO:0120115	CC	e	Lsm2-8 complex	3/607	7/29107	0.000296707	3	3	0.0371308	11157.0, 23658.0, 51691.0
GO:0031965	CC	e	nuclear membrane	14/607	233/29107	0.000418324	4	14	0.0413142	307.0, 5356.0, 6683.0, 9821.0, 22890.0, 29843.0, 51131.0, 53371.0, 55151.0, 55706.0, 55914.0, 57508.0, 63931.0, 163087.0
GO:0034274	CC	e	Atg12-Atg5-Atg16 complex	2/607	2/29107	0.000434192	4	2	0.0413142	9140.0, 9474.0
GO:0016604	CC	e	nuclear body	17/607	321/29107	0.000463035	2	17	0.0413142	648.0, 1894.0, 9325.0, 9443.0, 10622.0, 11107.0, 22890.0, 28970.0, 54494.0, 57092.0, 57097.0, 59348.0, 79664.0, 84142.0, 91975.0, 388566.0, 399818.0
GO:0005759	CC	e	mitochondrial matrix	19/607	381/29107	0.000463581	5	19	0.0413142	34.0, 594.0, 983.0, 2653.0, 10157.0, 10588.0, 27068.0, 51110.0, 51166.0, 51250.0, 57038.0, 63899.0, 79568.0, 79675.0, 79731.0, 84869.0, 87178.0, 90624.0, 441024.0
GO:0000151	CC	e	ubiquitin ligase complex	9/607	109/29107	0.000471623	4	9	0.0413142	648.0, 7324.0, 9412.0, 9443.0, 23142.0, 25898.0, 26235.0, 26994.0, 54467.0
GO:0005615	CC	p	extracellular space	9/607	1700/29107	1.02828e-07	2	9	3.00258e-05	2660.0, 3146.0, 3151.0, 9255.0, 10491.0, 51135.0, 54841.0, 96764.0, 167555.0
GO:0005886	CC	p	plasma membrane	56/607	4500/29107	6.73284e-06	3	56	0.00147449	307.0, 965.0, 1638.0, 2060.0, 2739.0, 4126.0, 5500.0, 5868.0, 5876.0, 6744.0, 8073.0, 8674.0, 9557.0, 9735.0, 9873.0, 10003.0, 10207.0, 10686.0, 11235.0, 23378.0, 23433.0, 23556.0, 26060.0, 28982.0, 29121.0, 50840.0, 50856.0, 51135.0, 51379.0, 54843.0, 55014.0, 55706.0, 55914.0, 57534.0, 57628.0, 58515.0, 60682.0, 64400.0, 79659.0, 81796.0, 84668.0, 85021.0, 114625.0, 115111.0, 115548.0, 117247.0, 131450.0, 133418.0, 145389.0, 151195.0, 157657.0, 203859.0, 223082.0, 254778.0, 284525.0, 389668.0
GO:0005576	CC	p	extracellular region	15/607	1854/29107	1.5149e-05	2	15	0.00265411	178.0, 830.0, 2589.0, 3146.0, 5683.0, 10092.0, 11174.0, 27031.0, 50810.0, 54558.0, 55582.0, 89970.0, 90693.0, 131450.0, 492311.0
GO:0005887	CC	p	integral component of plasma membrane	12/607	1403/29107	0.000355896	4	12	0.0413142	965.0, 10559.0, 29121.0, 50856.0, 55848.0, 81796.0, 83941.0, 115111.0, 117247.0, 133418.0, 144448.0, 145389.0
GO:0005515	MF	e	protein binding	382/607	12418/29107	4.06146e-24	2	382	1.79435e-20	178.0, 204.0, 307.0, 585.0, 594.0, 648.0, 669.0, 830.0, 892.0, 965.0, 983.0, 1021.0, 1024.0, 1147.0, 1161.0, 1353.0, 1638.0, 1876.0, 1894.0, 1977.0, 2060.0, 2241.0, 2653.0, 2660.0, 2739.0, 2963.0, 2967.0, 3146.0, 3151.0, 3612.0, 3799.0, 4087.0, 4801.0, 5140.0, 5356.0, 5378.0, 5500.0, 5516.0, 5527.0, 5558.0, 5565.0, 5636.0, 5683.0, 5687.0, 5711.0, 5782.0, 5825.0, 5868.0, 5876.0, 5933.0, 5985.0, 6018.0, 6418.0, 6426.0, 6632.0, 6655.0, 6683.0, 6726.0, 6788.0, 6871.0, 7267.0, 7324.0, 7326.0, 7398.0, 7485.0, 7518.0, 7555.0, 7699.0, 7752.0, 7813.0, 7957.0, 8028.0, 8065.0, 8073.0, 8100.0, 8467.0, 8520.0, 8546.0, 8550.0, 8555.0, 8559.0, 8674.0, 8820.0, 8881.0, 9014.0, 9135.0, 9140.0, 9255.0, 9324.0, 9325.0, 9403.0, 9412.0, 9419.0, 9443.0, 9465.0, 9474.0, 9557.0, 9662.0, 9668.0, 9735.0, 9821.0, 9873.0, 9994.0, 10003.0, 10054.0, 10092.0, 10196.0, 10207.0, 10330.0, 10443.0, 10477.0, 10491.0, 10559.0, 10622.0, 10686.0, 10771.0, 10973.0, 11064.0, 11104.0, 11107.0, 11157.0, 11165.0, 11177.0, 11201.0, 11234.0, 11235.0, 11311.0, 11335.0, 22796.0, 22803.0, 22832.0, 22852.0, 22890.0, 22916.0, 22944.0, 23142.0, 23160.0, 23355.0, 23378.0, 23431.0, 23433.0, 23456.0, 23637.0, 23658.0, 25788.0, 25850.0, 25898.0, 25934.0, 25936.0, 25949.0, 26009.0, 26060.0, 26191.0, 26235.0, 26263.0, 26515.0, 26984.0, 26994.0, 27031.0, 27252.0, 27291.0, 28966.0, 28970.0, 28981.0, 28982.0, 29080.0, 29103.0, 29843.0, 29899.0, 29994.0, 49855.0, 51026.0, 51074.0, 51088.0, 51091.0, 51110.0, 51119.0, 51122.0, 51131.0, 51134.0, 51135.0, 51185.0, 51193.0, 51241.0, 51250.0, 51251.0, 51265.0, 51379.0, 51389.0, 51444.0, 51542.0, 51569.0, 51574.0, 51643.0, 51660.0, 51691.0, 53371.0, 53938.0, 54103.0, 54467.0, 54469.0, 54537.0, 54764.0, 54793.0, 54800.0, 54801.0, 54834.0, 54841.0, 54843.0, 54851.0, 54901.0, 54902.0, 54962.0, 55012.0, 55014.0, 55142.0, 55149.0, 55151.0, 55179.0, 55197.0, 55216.0, 55319.0, 55320.0, 55333.0, 55364.0, 55437.0, 55582.0, 55713.0, 55728.0, 55848.0, 55914.0, 56158.0, 56890.0, 56947.0, 56952.0, 56984.0, 57002.0, 57038.0, 57092.0, 57110.0, 57337.0, 57508.0, 57534.0, 57544.0, 58515.0, 58533.0, 59348.0, 63877.0, 63931.0, 64395.0, 64400.0, 64431.0, 64839.0, 79023.0, 79568.0, 79659.0, 79663.0, 79664.0, 79665.0, 79675.0, 79677.0, 79723.0, 79768.0, 79807.0, 79858.0, 80067.0, 80108.0, 80173.0, 80306.0, 80318.0, 80745.0, 81550.0, 81608.0, 83544.0, 83594.0, 83734.0, 83852.0, 83930.0, 83940.0, 83941.0, 83989.0, 84056.0, 84064.0, 84142.0, 84191.0, 84265.0, 84376.0, 84527.0, 84668.0, 84869.0, 85021.0, 85437.0, 87178.0, 90624.0, 90799.0, 91392.0, 91612.0, 91975.0, 92106.0, 92283.0, 92482.0, 92912.0, 93474.0, 93587.0, 94101.0, 96764.0, 112487.0, 113510.0, 114112.0, 114625.0, 115548.0, 116228.0, 116254.0, 117247.0, 119032.0, 123811.0, 124411.0, 126068.0, 126070.0, 127018.0, 127428.0, 129531.0, 130162.0, 130355.0, 131450.0, 132321.0, 137209.0, 137492.0, 140609.0, 144348.0, 144363.0, 144715.0, 145282.0, 145389.0, 145773.0, 146198.0, 148254.0, 148266.0, 151194.0, 151195.0, 151254.0, 151393.0, 152098.0, 152687.0, 152815.0, 154791.0, 154865.0, 157657.0, 162993.0, 163081.0, 163087.0, 163255.0, 165324.0, 167555.0, 169834.0, 171392.0, 199692.0, 200916.0, 201965.0, 202243.0, 219899.0, 221302.0, 222234.0, 246184.0, 254394.0, 254778.0, 257218.0, 282809.0, 283847.0, 285753.0, 286826.0, 317662.0, 339175.0, 348235.0, 374618.0, 445571.0, 493753.0, 619208.0, 729852.0, 100129583.0, 100996939.0, 112441434.0
GO:0046872	MF	e	metal ion binding	115/607	2297/29107	1.00227e-18	4	115	2.21402e-15	2967.0, 3422.0, 4087.0, 5140.0, 5500.0, 5516.0, 5558.0, 5922.0, 6018.0, 6940.0, 7267.0, 7699.0, 7700.0, 7752.0, 8028.0, 9014.0, 9534.0, 9668.0, 9941.0, 10003.0, 10196.0, 10224.0, 10588.0, 11107.0, 11174.0, 11177.0, 11179.0, 11201.0, 22803.0, 22835.0, 22890.0, 22944.0, 23355.0, 25850.0, 26149.0, 26515.0, 29994.0, 51131.0, 51185.0, 51193.0, 51444.0, 54467.0, 54556.0, 54764.0, 54901.0, 55012.0, 55274.0, 55520.0, 55713.0, 55762.0, 57711.0, 59348.0, 60682.0, 79692.0, 79858.0, 80108.0, 80264.0, 80829.0, 83744.0, 83940.0, 84064.0, 84146.0, 84191.0, 84436.0, 84503.0, 84527.0, 84765.0, 89970.0, 90576.0, 91392.0, 91664.0, 91975.0, 92283.0, 93134.0, 93474.0, 115209.0, 121536.0, 126068.0, 126070.0, 127396.0, 137209.0, 140609.0, 144348.0, 146198.0, 147949.0, 148206.0, 148254.0, 148266.0, 152100.0, 152687.0, 152815.0, 161823.0, 162993.0, 163081.0, 163087.0, 163255.0, 168850.0, 169834.0, 170959.0, 199692.0, 199777.0, 221302.0, 223082.0, 257218.0, 284349.0, 285268.0, 285671.0, 374900.0, 388566.0, 389114.0, 390927.0, 400713.0, 440515.0, 642819.0, 100131827.0
GO:0000978	MF	e	RNA polymerase II cis-regulatory region sequence-specific DNA binding	58/607	1178/29107	1.81759e-09	9	58	2.67671e-06	648.0, 1876.0, 4087.0, 4801.0, 6940.0, 7699.0, 7700.0, 7748.0, 8820.0, 9534.0, 9668.0, 10732.0, 11107.0, 11179.0, 22835.0, 22890.0, 25850.0, 26149.0, 51193.0, 55713.0, 55762.0, 59348.0, 79692.0, 80108.0, 80264.0, 83744.0, 84146.0, 84436.0, 84503.0, 84765.0, 91392.0, 91664.0, 91975.0, 92283.0, 93134.0, 93474.0, 137209.0, 144348.0, 147949.0, 148206.0, 148266.0, 152687.0, 163081.0, 163087.0, 163255.0, 169834.0, 170959.0, 171392.0, 199777.0, 284349.0, 285268.0, 374900.0, 388566.0, 389114.0, 390927.0, 400713.0, 440515.0, 100131827.0
GO:0000981	MF	e	DNA-binding transcription factor activity, RNA polymerase II-specific	58/607	1241/29107	1.11551e-08	3	58	1.23209e-05	1876.0, 4087.0, 4801.0, 6018.0, 6940.0, 7539.0, 7699.0, 7700.0, 7748.0, 8820.0, 9534.0, 9668.0, 10224.0, 10732.0, 22835.0, 55713.0, 55762.0, 57711.0, 79692.0, 80108.0, 80264.0, 84146.0, 84436.0, 84503.0, 84527.0, 84765.0, 90576.0, 91392.0, 91975.0, 92283.0, 93134.0, 93474.0, 126068.0, 126070.0, 127396.0, 144348.0, 146198.0, 147949.0, 148206.0, 148254.0, 148266.0, 152518.0, 152687.0, 162993.0, 163255.0, 169834.0, 170959.0, 171392.0, 199692.0, 199777.0, 284349.0, 285268.0, 374900.0, 388566.0, 390927.0, 400713.0, 440515.0, 642819.0
GO:0008017	MF	e	microtubule binding	18/607	255/29107	7.86383e-06	5	18	0.00694848	3799.0, 6683.0, 9419.0, 11104.0, 50810.0, 51115.0, 51119.0, 54801.0, 55582.0, 55614.0, 56890.0, 79768.0, 84056.0, 84142.0, 84376.0, 151393.0, 285753.0, 348235.0
GO:0016428	MF	e	tRNA (cytosine-5-)-methyltransferase activity	3/607	4/29107	3.55399e-05	8	3	0.0261692	1787.0, 63899.0, 221078.0
