## Supplementary material for "Transcriptional and genetic sex differences for schizophrenia across the dorsolateral prefrontal cortex, hippocampus, and caudate nucleus": Data S4: GO_analysis_module_greenyellow.xlsx

### Sheet: Sheet1
GO	NS	enrichment	name	ratio_in_study	ratio_in_pop	p_uncorrected	depth	study_count	p_fdr_bh	study_items
GO:0006357	BP	e	regulation of transcription by RNA polymerase II	69/450	1604/29107	1.24332e-14	10	69	1.5437e-10	86.0, 466.0, 1105.0, 1385.0, 1386.0, 1875.0, 2551.0, 3150.0, 4193.0, 5813.0, 5934.0, 5994.0, 6670.0, 7559.0, 7570.0, 7572.0, 7637.0, 7707.0, 7745.0, 7913.0, 9849.0, 9969.0, 10308.0, 10773.0, 22869.0, 22926.0, 23036.0, 26959.0, 29915.0, 30832.0, 51427.0, 54989.0, 55145.0, 55279.0, 55900.0, 57684.0, 57786.0, 64376.0, 79027.0, 79088.0, 79718.0, 80110.0, 84333.0, 84671.0, 84911.0, 84924.0, 90338.0, 91661.0, 124961.0, 147923.0, 148213.0, 148268.0, 153222.0, 162655.0, 162963.0, 163049.0, 163131.0, 168374.0, 221037.0, 254251.0, 284323.0, 284406.0, 339318.0, 339324.0, 339500.0, 342926.0, 360023.0, 400720.0, 728927.0
GO:0006465	BP	e	signal peptide processing	5/450	13/29107	1.00373e-06	7	5	0.00623115	1203.0, 9789.0, 23478.0, 60559.0, 90701.0
GO:0006470	BP	e	protein dephosphorylation	11/450	137/29107	9.86192e-06	7	11	0.0335011	5494.0, 5495.0, 5501.0, 5519.0, 5728.0, 5775.0, 6815.0, 9562.0, 23291.0, 57223.0, 120892.0
GO:0006613	BP	e	cotranslational protein targeting to membrane	4/450	10/29107	1.09966e-05	9	4	0.0335011	6745.0, 7095.0, 23204.0, 23471.0
GO:0015031	BP	e	protein transport	18/450	357/29107	1.34911e-05	5	18	0.0335011	1070.0, 5538.0, 5867.0, 9117.0, 9527.0, 10254.0, 10466.0, 10640.0, 23325.0, 25972.0, 29097.0, 55293.0, 55327.0, 55745.0, 83452.0, 113402.0, 167691.0, 348995.0
GO:0005634	CC	e	nucleus	169/450	5371/29107	1.15429e-21	5	169	2.02232e-18	86.0, 329.0, 466.0, 641.0, 900.0, 901.0, 1105.0, 1122.0, 1385.0, 1386.0, 2072.0, 2218.0, 2551.0, 3150.0, 3416.0, 3841.0, 3930.0, 4193.0, 4438.0, 4603.0, 4690.0, 5295.0, 5433.0, 5494.0, 5495.0, 5501.0, 5538.0, 5586.0, 5599.0, 5728.0, 5813.0, 5925.0, 5928.0, 5965.0, 5994.0, 6045.0, 6198.0, 6498.0, 6670.0, 6760.0, 6815.0, 6917.0, 7019.0, 7112.0, 7247.0, 7321.0, 7559.0, 7570.0, 7572.0, 7637.0, 7745.0, 7913.0, 8031.0, 8726.0, 9101.0, 9204.0, 9716.0, 9801.0, 9849.0, 9969.0, 9975.0, 10138.0, 10153.0, 10179.0, 10274.0, 10308.0, 10492.0, 10773.0, 22869.0, 22926.0, 23036.0, 23063.0, 23291.0, 23411.0, 23512.0, 25842.0, 25996.0, 26224.0, 26575.0, 26959.0, 29068.0, 29915.0, 30832.0, 50809.0, 51010.0, 51164.0, 51290.0, 51426.0, 51427.0, 51773.0, 53354.0, 54165.0, 54439.0, 54583.0, 54989.0, 55145.0, 55166.0, 55279.0, 55284.0, 55729.0, 55781.0, 55900.0, 57472.0, 57590.0, 57708.0, 57786.0, 60313.0, 60485.0, 64121.0, 64376.0, 64863.0, 79003.0, 79027.0, 79074.0, 79088.0, 79577.0, 79646.0, 79718.0, 79830.0, 80012.0, 80110.0, 80319.0, 81602.0, 81611.0, 83448.0, 83591.0, 84333.0, 84612.0, 84671.0, 84911.0, 84924.0, 90338.0, 90459.0, 91661.0, 112858.0, 121053.0, 124961.0, 127933.0, 134728.0, 136647.0, 147923.0, 148213.0, 148268.0, 152006.0, 153222.0, 157695.0, 162655.0, 162963.0, 163049.0, 163115.0, 163131.0, 166968.0, 168374.0, 168451.0, 201798.0, 254251.0, 284323.0, 284406.0, 285237.0, 285381.0, 339318.0, 339324.0, 339500.0, 339745.0, 342926.0, 360023.0, 400720.0, 401265.0, 728927.0
GO:0005654	CC	e	nucleoplasm	126/450	3805/29107	2.61426e-17	2	126	2.29009e-14	86.0, 466.0, 641.0, 900.0, 1060.0, 1105.0, 1122.0, 1355.0, 1385.0, 1386.0, 1875.0, 2072.0, 2551.0, 3150.0, 3176.0, 3841.0, 4193.0, 4603.0, 5433.0, 5494.0, 5586.0, 5599.0, 5728.0, 5775.0, 5925.0, 5928.0, 5934.0, 5965.0, 6045.0, 6198.0, 6342.0, 6498.0, 6617.0, 6670.0, 6738.0, 6815.0, 6884.0, 6917.0, 7247.0, 7321.0, 7559.0, 7570.0, 7572.0, 7707.0, 7913.0, 8726.0, 9169.0, 9716.0, 9937.0, 9969.0, 9975.0, 10137.0, 10138.0, 10179.0, 10254.0, 10274.0, 10466.0, 10492.0, 10746.0, 10773.0, 11056.0, 11103.0, 22926.0, 23063.0, 23272.0, 23325.0, 23411.0, 23512.0, 23673.0, 25842.0, 26043.0, 26959.0, 29915.0, 29966.0, 30832.0, 50484.0, 51010.0, 51426.0, 51562.0, 51762.0, 51773.0, 53339.0, 53981.0, 54165.0, 54468.0, 54629.0, 55145.0, 55166.0, 55252.0, 55284.0, 55602.0, 55729.0, 55781.0, 57223.0, 57684.0, 57708.0, 57786.0, 63939.0, 64121.0, 64328.0, 79074.0, 79577.0, 79685.0, 79718.0, 80010.0, 80012.0, 80856.0, 84333.0, 91452.0, 92344.0, 92400.0, 112858.0, 121441.0, 127933.0, 135293.0, 136647.0, 147923.0, 151246.0, 152006.0, 153222.0, 166968.0, 168451.0, 221037.0, 285381.0, 339324.0, 348995.0
GO:0012505	CC	e	endomembrane system	14/450	131/29107	1.72252e-08	2	14	8.57203e-06	2054.0, 8417.0, 9364.0, 10818.0, 11236.0, 22931.0, 23011.0, 23673.0, 51390.0, 51552.0, 51715.0, 55326.0, 81631.0, 285282.0
GO:0005829	CC	e	cytosol	130/450	5294/29107	2.29273e-08	2	130	8.57203e-06	317.0, 329.0, 641.0, 1060.0, 1122.0, 1203.0, 1615.0, 1629.0, 2730.0, 2935.0, 3176.0, 3416.0, 3685.0, 3841.0, 4193.0, 4690.0, 4893.0, 5049.0, 5194.0, 5295.0, 5433.0, 5494.0, 5495.0, 5501.0, 5538.0, 5586.0, 5599.0, 5728.0, 5756.0, 5775.0, 5867.0, 5906.0, 5925.0, 5928.0, 5934.0, 6093.0, 6198.0, 6342.0, 6738.0, 6815.0, 7019.0, 7247.0, 7321.0, 8443.0, 8669.0, 8726.0, 8780.0, 8790.0, 9101.0, 9527.0, 10138.0, 10254.0, 10274.0, 10434.0, 10466.0, 10640.0, 10746.0, 10818.0, 10988.0, 22926.0, 22931.0, 23011.0, 23063.0, 23190.0, 23230.0, 23291.0, 23411.0, 24138.0, 25917.0, 25932.0, 26043.0, 26224.0, 26234.0, 26586.0, 27236.0, 27246.0, 29915.0, 50484.0, 51010.0, 51128.0, 51130.0, 51164.0, 51552.0, 51562.0, 51715.0, 53339.0, 53354.0, 54165.0, 54468.0, 54583.0, 54629.0, 54677.0, 55166.0, 55729.0, 55740.0, 55745.0, 55773.0, 55781.0, 57472.0, 57590.0, 57606.0, 60485.0, 63939.0, 64089.0, 64121.0, 64328.0, 64863.0, 79003.0, 79577.0, 79646.0, 80143.0, 81631.0, 84144.0, 84612.0, 91452.0, 92344.0, 92400.0, 120892.0, 121441.0, 123228.0, 134492.0, 142891.0, 151246.0, 157695.0, 200894.0, 255919.0, 285381.0, 339324.0, 348995.0, 374354.0
GO:0005789	CC	e	endoplasmic reticulum membrane	40/450	973/29107	2.44636e-08	4	40	8.57203e-06	757.0, 2531.0, 3930.0, 4893.0, 6745.0, 9117.0, 9789.0, 10175.0, 10206.0, 10959.0, 11236.0, 22926.0, 22931.0, 23011.0, 23190.0, 23204.0, 23230.0, 23478.0, 29097.0, 51014.0, 51128.0, 51144.0, 51201.0, 51290.0, 51302.0, 54708.0, 55326.0, 56605.0, 60559.0, 80856.0, 81537.0, 81790.0, 84068.0, 84920.0, 90701.0, 118987.0, 120892.0, 142891.0, 171546.0, 440026.0
GO:0005787	CC	e	signal peptidase complex	4/450	5/29107	2.78456e-07	4	4	8.13092e-05	9789.0, 23478.0, 60559.0, 90701.0
GO:0005637	CC	e	nuclear inner membrane	8/450	47/29107	5.6875e-07	5	8	0.00014235	3930.0, 10269.0, 23306.0, 23411.0, 25972.0, 26049.0, 151188.0, 286148.0
GO:0005783	CC	e	endoplasmic reticulum	38/450	1042/29107	1.15536e-06	5	38	0.000253025	757.0, 1203.0, 2218.0, 2531.0, 4690.0, 6342.0, 6745.0, 7095.0, 7247.0, 9117.0, 9562.0, 10434.0, 10492.0, 10959.0, 11236.0, 22926.0, 23190.0, 23471.0, 25923.0, 29097.0, 51014.0, 51144.0, 51201.0, 51290.0, 54503.0, 54708.0, 56605.0, 60559.0, 80856.0, 84068.0, 84920.0, 120892.0, 142891.0, 144245.0, 148534.0, 160418.0, 171546.0, 340481.0
GO:0000139	CC	e	Golgi membrane	26/450	587/29107	1.93261e-06	5	26	0.000376214	757.0, 4893.0, 6093.0, 9166.0, 9445.0, 9527.0, 10175.0, 10466.0, 10959.0, 22926.0, 23443.0, 23673.0, 27236.0, 51014.0, 51201.0, 51552.0, 54503.0, 55676.0, 56900.0, 79694.0, 83452.0, 83539.0, 84068.0, 120892.0, 153339.0, 340481.0
GO:0005794	CC	e	Golgi apparatus	36/450	988/29107	2.30981e-06	5	36	0.000404678	1203.0, 2218.0, 2776.0, 4893.0, 5538.0, 6993.0, 7707.0, 9445.0, 9527.0, 10466.0, 10959.0, 22926.0, 22931.0, 23063.0, 23230.0, 23443.0, 23673.0, 25843.0, 29966.0, 51014.0, 51201.0, 51290.0, 55676.0, 55773.0, 56900.0, 79694.0, 83452.0, 84068.0, 84333.0, 92344.0, 120892.0, 127933.0, 128338.0, 136647.0, 153339.0, 340481.0
GO:0016021	CC	e	integral component of membrane	88/450	3536/29107	5.63028e-06	3	88	0.00089675	757.0, 1203.0, 1355.0, 2054.0, 2531.0, 3930.0, 6392.0, 6745.0, 7095.0, 8417.0, 9117.0, 9166.0, 9236.0, 9527.0, 9789.0, 10175.0, 10206.0, 10959.0, 11236.0, 23204.0, 23306.0, 23471.0, 23478.0, 23545.0, 23596.0, 23673.0, 23731.0, 25923.0, 29097.0, 50839.0, 51014.0, 51144.0, 51290.0, 51302.0, 51390.0, 51430.0, 51768.0, 54503.0, 54664.0, 54675.0, 54708.0, 55028.0, 55266.0, 55326.0, 55529.0, 55676.0, 56851.0, 56889.0, 56900.0, 60559.0, 64417.0, 64430.0, 65062.0, 79694.0, 80856.0, 81537.0, 81790.0, 83539.0, 84068.0, 84641.0, 84920.0, 90488.0, 90701.0, 91452.0, 113402.0, 114908.0, 118987.0, 125228.0, 128338.0, 137695.0, 142891.0, 144245.0, 148534.0, 151188.0, 153339.0, 157378.0, 160418.0, 160897.0, 171546.0, 253559.0, 255919.0, 283464.0, 286148.0, 340481.0, 440026.0, 643155.0, 647087.0, 100113407.0
GO:0098837	CC	e	postsynaptic recycling endosome	3/450	6/29107	7.09146e-05	9	3	0.0103535	5867.0, 23673.0, 51201.0
GO:0005635	CC	e	nuclear envelope	11/450	182/29107	0.000134008	4	11	0.0180602	3930.0, 7112.0, 22926.0, 23190.0, 23291.0, 23306.0, 23411.0, 55326.0, 81488.0, 255919.0, 348995.0
GO:0016604	CC	e	nuclear body	15/450	321/29107	0.000161419	2	15	0.0202004	1060.0, 4193.0, 5586.0, 6045.0, 9169.0, 10274.0, 23512.0, 26043.0, 26224.0, 29915.0, 51426.0, 51762.0, 55729.0, 80010.0, 151246.0
GO:0035098	CC	e	ESC/E(Z) complex	3/450	9/29107	0.000287697	6	3	0.033603	5928.0, 8726.0, 23512.0
GO:0005515	MF	e	protein binding	314/450	12418/29107	1.63492e-31	2	314	7.22306e-28	86.0, 317.0, 329.0, 466.0, 641.0, 757.0, 900.0, 1060.0, 1070.0, 1102.0, 1105.0, 1203.0, 1355.0, 1385.0, 1386.0, 1462.0, 1615.0, 1875.0, 2054.0, 2072.0, 2218.0, 2531.0, 2551.0, 2730.0, 2776.0, 2935.0, 3150.0, 3416.0, 3685.0, 3841.0, 3930.0, 4193.0, 4438.0, 4594.0, 4690.0, 4893.0, 5049.0, 5194.0, 5229.0, 5295.0, 5433.0, 5494.0, 5495.0, 5501.0, 5519.0, 5538.0, 5586.0, 5599.0, 5612.0, 5728.0, 5756.0, 5775.0, 5813.0, 5867.0, 5906.0, 5925.0, 5928.0, 5934.0, 5965.0, 5994.0, 6045.0, 6093.0, 6198.0, 6342.0, 6392.0, 6443.0, 6498.0, 6617.0, 6670.0, 6745.0, 6760.0, 6815.0, 6884.0, 6917.0, 6993.0, 7019.0, 7112.0, 7247.0, 7292.0, 7321.0, 7559.0, 7572.0, 7637.0, 7707.0, 7745.0, 7913.0, 8417.0, 8669.0, 8726.0, 8763.0, 8780.0, 9101.0, 9117.0, 9166.0, 9169.0, 9236.0, 9364.0, 9445.0, 9562.0, 9637.0, 9716.0, 9801.0, 9975.0, 10137.0, 10138.0, 10175.0, 10179.0, 10206.0, 10254.0, 10269.0, 10274.0, 10434.0, 10466.0, 10492.0, 10640.0, 10746.0, 10773.0, 10818.0, 10959.0, 10988.0, 11103.0, 11236.0, 22926.0, 22931.0, 23011.0, 23063.0, 23190.0, 23204.0, 23230.0, 23272.0, 23291.0, 23411.0, 23424.0, 23443.0, 23471.0, 23478.0, 23512.0, 23545.0, 23596.0, 23673.0, 24138.0, 25842.0, 25843.0, 25917.0, 25923.0, 25932.0, 25972.0, 26043.0, 26049.0, 26224.0, 26234.0, 26575.0, 26959.0, 27152.0, 27236.0, 27246.0, 29068.0, 29097.0, 29915.0, 29966.0, 50484.0, 50809.0, 50839.0, 51010.0, 51128.0, 51130.0, 51144.0, 51164.0, 51290.0, 51315.0, 51390.0, 51427.0, 51552.0, 51562.0, 51715.0, 51762.0, 51773.0, 53339.0, 53981.0, 54165.0, 54468.0, 54583.0, 54664.0, 54708.0, 54819.0, 55028.0, 55145.0, 55166.0, 55251.0, 55266.0, 55284.0, 55326.0, 55327.0, 55529.0, 55602.0, 55729.0, 55740.0, 55773.0, 55781.0, 55900.0, 56605.0, 56851.0, 56900.0, 56910.0, 57045.0, 57226.0, 57456.0, 57472.0, 57590.0, 57606.0, 57684.0, 57708.0, 57786.0, 60313.0, 60485.0, 60559.0, 63915.0, 63939.0, 64121.0, 64328.0, 64376.0, 64417.0, 64430.0, 65062.0, 79003.0, 79027.0, 79074.0, 79088.0, 79577.0, 79685.0, 79718.0, 79736.0, 79738.0, 80010.0, 80012.0, 80110.0, 80143.0, 81611.0, 81631.0, 81790.0, 83448.0, 83452.0, 84294.0, 84298.0, 84328.0, 84333.0, 84612.0, 84641.0, 84920.0, 84924.0, 85476.0, 90459.0, 90701.0, 91661.0, 92344.0, 92667.0, 112858.0, 113402.0, 114908.0, 115294.0, 120892.0, 121053.0, 121441.0, 122809.0, 123228.0, 124961.0, 127933.0, 134492.0, 134553.0, 134728.0, 135293.0, 136647.0, 142679.0, 144245.0, 145482.0, 147923.0, 148362.0, 148534.0, 151188.0, 151246.0, 152006.0, 153222.0, 153339.0, 157378.0, 157777.0, 158405.0, 160418.0, 163049.0, 167691.0, 168374.0, 171546.0, 200894.0, 201798.0, 221037.0, 246269.0, 254170.0, 254251.0, 255919.0, 284323.0, 285282.0, 285381.0, 285672.0, 339324.0, 339745.0, 340481.0, 348995.0, 374354.0, 400720.0, 440026.0, 440295.0, 493911.0, 554251.0, 647087.0, 100113407.0
GO:0046872	MF	e	metal ion binding	84/450	2297/29107	1.52247e-13	4	84	3.36313e-10	1386.0, 2776.0, 3685.0, 4594.0, 5501.0, 5612.0, 6093.0, 6392.0, 6670.0, 6738.0, 7559.0, 7572.0, 7707.0, 7745.0, 8780.0, 9169.0, 9849.0, 9937.0, 10138.0, 10269.0, 10308.0, 10746.0, 10773.0, 10988.0, 22869.0, 23036.0, 23411.0, 23512.0, 23527.0, 25843.0, 27246.0, 29068.0, 30832.0, 50484.0, 51128.0, 51426.0, 51427.0, 51773.0, 54439.0, 54989.0, 55252.0, 55279.0, 55781.0, 55900.0, 57472.0, 57684.0, 79027.0, 79088.0, 79725.0, 80110.0, 80856.0, 81790.0, 83591.0, 84333.0, 84671.0, 84911.0, 84924.0, 90338.0, 90459.0, 91661.0, 118987.0, 124961.0, 147923.0, 148213.0, 148268.0, 152006.0, 162655.0, 162963.0, 163049.0, 163115.0, 163131.0, 168451.0, 221037.0, 284323.0, 284406.0, 285381.0, 339318.0, 339324.0, 339500.0, 342926.0, 360023.0, 400720.0, 493911.0, 728927.0
GO:0000978	MF	e	RNA polymerase II cis-regulatory region sequence-specific DNA binding	49/450	1178/29107	3.9272e-10	9	49	5.78346e-07	466.0, 1385.0, 1386.0, 1875.0, 2551.0, 4603.0, 5928.0, 6498.0, 6670.0, 7559.0, 7572.0, 7637.0, 7707.0, 7745.0, 9975.0, 10308.0, 10773.0, 22926.0, 23411.0, 26959.0, 30832.0, 51427.0, 54989.0, 55145.0, 55900.0, 57684.0, 64376.0, 79027.0, 79088.0, 84671.0, 84911.0, 90338.0, 91661.0, 147923.0, 148213.0, 148268.0, 162655.0, 162963.0, 163131.0, 168374.0, 284323.0, 284406.0, 339318.0, 339324.0, 339500.0, 342926.0, 360023.0, 400720.0, 728927.0
GO:0000981	MF	e	DNA-binding transcription factor activity, RNA polymerase II-specific	50/450	1241/29107	7.55142e-10	3	50	8.34055e-07	466.0, 1385.0, 1386.0, 1875.0, 2551.0, 4603.0, 5813.0, 6498.0, 6670.0, 7559.0, 7570.0, 7572.0, 7637.0, 7745.0, 9849.0, 9975.0, 22869.0, 22926.0, 23036.0, 26959.0, 30832.0, 55145.0, 55279.0, 55900.0, 57786.0, 79027.0, 79088.0, 80110.0, 84671.0, 84924.0, 90338.0, 91661.0, 124961.0, 147923.0, 148213.0, 148268.0, 153222.0, 162655.0, 162963.0, 163049.0, 168374.0, 284323.0, 284406.0, 339318.0, 339324.0, 339500.0, 342926.0, 360023.0, 400720.0, 728927.0
GO:0003924	MF	e	GTPase activity	21/450	327/29107	5.00097e-08	7	21	4.41886e-05	2776.0, 2935.0, 4594.0, 4893.0, 5867.0, 5906.0, 9364.0, 22931.0, 23011.0, 25923.0, 26575.0, 51128.0, 51552.0, 51715.0, 51762.0, 64121.0, 83452.0, 85476.0, 120892.0, 200894.0, 285282.0
GO:0005525	MF	e	GTP binding	20/450	373/29107	1.78764e-06	8	20	0.0013163	2776.0, 2935.0, 4893.0, 5867.0, 5906.0, 8790.0, 9364.0, 22931.0, 23011.0, 25923.0, 51128.0, 51552.0, 51715.0, 51762.0, 64121.0, 83452.0, 85476.0, 120892.0, 200894.0, 285282.0
GO:0019003	MF	e	GDP binding	9/450	74/29107	2.11693e-06	8	9	0.00133608	4893.0, 5867.0, 5906.0, 9364.0, 22931.0, 23011.0, 51552.0, 51762.0, 64121.0
GO:0003677	MF	e	DNA binding	34/450	921/29107	3.60459e-06	4	34	0.00199064	641.0, 1060.0, 1105.0, 2072.0, 3150.0, 3930.0, 4438.0, 5612.0, 5965.0, 6884.0, 6917.0, 7112.0, 7247.0, 7570.0, 7637.0, 7913.0, 9204.0, 10138.0, 10773.0, 23036.0, 29068.0, 50809.0, 55252.0, 55279.0, 60313.0, 79685.0, 79725.0, 80012.0, 83591.0, 157777.0, 163115.0, 168451.0, 201798.0, 254251.0
GO:0000977	MF	e	RNA polymerase II transcription regulatory region sequence-specific DNA binding	18/450	330/29107	4.62012e-06	8	18	0.00226797	466.0, 1386.0, 5813.0, 5925.0, 5934.0, 5994.0, 6670.0, 7570.0, 9849.0, 22869.0, 22926.0, 57786.0, 64376.0, 80110.0, 84924.0, 124961.0, 153222.0, 163049.0
