## Supplementary material for "Transcriptional and genetic sex differences for schizophrenia across the dorsolateral prefrontal cortex, hippocampus, and caudate nucleus": Data S4: GO_analysis_module_grey.xlsx

### Sheet: Sheet1
GO	NS	enrichment	name	ratio_in_study	ratio_in_pop	p_uncorrected	depth	study_count	p_fdr_bh	study_items
GO:0007156	BP	e	homophilic cell adhesion via plasma membrane adhesion molecules	57/4847	166/29107	2.58323e-08	5	57	0.000106911	634.0, 1000.0, 1001.0, 1009.0, 1826.0, 2196.0, 5979.0, 6091.0, 8641.0, 9499.0, 9708.0, 9752.0, 25945.0, 26025.0, 26167.0, 27253.0, 27255.0, 29930.0, 54510.0, 54660.0, 54798.0, 54825.0, 56100.0, 56101.0, 56104.0, 56105.0, 56106.0, 56112.0, 56121.0, 56122.0, 56123.0, 56124.0, 56125.0, 56127.0, 56128.0, 56129.0, 56130.0, 56131.0, 56135.0, 56136.0, 56137.0, 56138.0, 56139.0, 56140.0, 56141.0, 56143.0, 56145.0, 56146.0, 57575.0, 64072.0, 65217.0, 91156.0, 152404.0, 221935.0, 222256.0, 347902.0, 389118.0
GO:0006357	BP	e	regulation of transcription by RNA polymerase II	343/4847	1604/29107	3.83678e-07	10	343	0.00104836	405.0, 406.0, 467.0, 672.0, 817.0, 1164.0, 1745.0, 1746.0, 1871.0, 1879.0, 1959.0, 1960.0, 1999.0, 2099.0, 2100.0, 2103.0, 2115.0, 2117.0, 2119.0, 2186.0, 2290.0, 2297.0, 2298.0, 2300.0, 2303.0, 2305.0, 2354.0, 2494.0, 2637.0, 2649.0, 2874.0, 2966.0, 3065.0, 3087.0, 3090.0, 3164.0, 3166.0, 3280.0, 3431.0, 3660.0, 3662.0, 3664.0, 4092.0, 4149.0, 4306.0, 4520.0, 4610.0, 4773.0, 4790.0, 4800.0, 4825.0, 4899.0, 4929.0, 5013.0, 5015.0, 5081.0, 5087.0, 5241.0, 5316.0, 5325.0, 5462.0, 5468.0, 5971.0, 6097.0, 6239.0, 6304.0, 6493.0, 6495.0, 6496.0, 6595.0, 6601.0, 6603.0, 6776.0, 6887.0, 6934.0, 6939.0, 6945.0, 7022.0, 7067.0, 7080.0, 7161.0, 7291.0, 7528.0, 7545.0, 7546.0, 7549.0, 7554.0, 7564.0, 7565.0, 7567.0, 7568.0, 7579.0, 7582.0, 7584.0, 7589.0, 7596.0, 7617.0, 7620.0, 7627.0, 7633.0, 7638.0, 7643.0, 7652.0, 7673.0, 7691.0, 7692.0, 7693.0, 7702.0, 7710.0, 7711.0, 7718.0, 7728.0, 7730.0, 7733.0, 7741.0, 7753.0, 7757.0, 7762.0, 7766.0, 7772.0, 7773.0, 7775.0, 7776.0, 7849.0, 8013.0, 8187.0, 8626.0, 9095.0, 9422.0, 9441.0, 9477.0, 9753.0, 9819.0, 9831.0, 9880.0, 9925.0, 10127.0, 10172.0, 10336.0, 10520.0, 10553.0, 10691.0, 10780.0, 10781.0, 10782.0, 10793.0, 10848.0, 11016.0, 11281.0, 22806.0, 22834.0, 22906.0, 23028.0, 23186.0, 23300.0, 23316.0, 23619.0, 25803.0, 25988.0, 26152.0, 26287.0, 26298.0, 26468.0, 26508.0, 26974.0, 27287.0, 27300.0, 27319.0, 29841.0, 29994.0, 30813.0, 51385.0, 51513.0, 54738.0, 54797.0, 54807.0, 54937.0, 55502.0, 55509.0, 55659.0, 55769.0, 55786.0, 55810.0, 57116.0, 57167.0, 57335.0, 57343.0, 57474.0, 57491.0, 57573.0, 57615.0, 57621.0, 58492.0, 58500.0, 59269.0, 60468.0, 60529.0, 63876.0, 63973.0, 64288.0, 64344.0, 65251.0, 66008.0, 79149.0, 79175.0, 79177.0, 79190.0, 79192.0, 79230.0, 79673.0, 79744.0, 79753.0, 79776.0, 79788.0, 79811.0, 79818.0, 79862.0, 79891.0, 79898.0, 79923.0, 80032.0, 80317.0, 80714.0, 80778.0, 80818.0, 81931.0, 83463.0, 83595.0, 83990.0, 84107.0, 84124.0, 84159.0, 84163.0, 84215.0, 84547.0, 84622.0, 84914.0, 84969.0, 85416.0, 90075.0, 90233.0, 90333.0, 90589.0, 90649.0, 90993.0, 92285.0, 94039.0, 112950.0, 112970.0, 113835.0, 124535.0, 125893.0, 125919.0, 126017.0, 126295.0, 126375.0, 127665.0, 134187.0, 138715.0, 144455.0, 145873.0, 146050.0, 146434.0, 146540.0, 147658.0, 147660.0, 147687.0, 147694.0, 147837.0, 148156.0, 148327.0, 158431.0, 162962.0, 162966.0, 162967.0, 162968.0, 162972.0, 163059.0, 163071.0, 163223.0, 163227.0, 166793.0, 169841.0, 170825.0, 195828.0, 197320.0, 197407.0, 200350.0, 201501.0, 220202.0, 220929.0, 222696.0, 255403.0, 256051.0, 266743.0, 283078.0, 284306.0, 284307.0, 284309.0, 284371.0, 284390.0, 284459.0, 285676.0, 285989.0, 339559.0, 342132.0, 342892.0, 342908.0, 342909.0, 344787.0, 345462.0, 346673.0, 349334.0, 353088.0, 353274.0, 353355.0, 374899.0, 374928.0, 387032.0, 388112.0, 388559.0, 388561.0, 388567.0, 389493.0, 390010.0, 390980.0, 400569.0, 402381.0, 431707.0, 440519.0, 440695.0, 442319.0, 646915.0, 654254.0, 728340.0, 729288.0, 730051.0, 730087.0, 731220.0, 100125288.0, 100293516.0, 100381270.0, 110116772.0
GO:0007155	BP	e	cell adhesion	125/4847	488/29107	4.22181e-07	2	125	0.00104836	176.0, 563.0, 632.0, 634.0, 971.0, 977.0, 1000.0, 1001.0, 1009.0, 1285.0, 1303.0, 1310.0, 1404.0, 1490.0, 1499.0, 1803.0, 1826.0, 2042.0, 2046.0, 2191.0, 3280.0, 3483.0, 3680.0, 3694.0, 3908.0, 3910.0, 3960.0, 4239.0, 4301.0, 4831.0, 4856.0, 4868.0, 4958.0, 5317.0, 5961.0, 6091.0, 6351.0, 6402.0, 7130.0, 7143.0, 7412.0, 7448.0, 8174.0, 8214.0, 8639.0, 8641.0, 8838.0, 8839.0, 9037.0, 9051.0, 9074.0, 9076.0, 9080.0, 9358.0, 9486.0, 9708.0, 9752.0, 10076.0, 10154.0, 10225.0, 10417.0, 10457.0, 10562.0, 22801.0, 23421.0, 24146.0, 26025.0, 26032.0, 26167.0, 27253.0, 27255.0, 29930.0, 30817.0, 50624.0, 50863.0, 50937.0, 54510.0, 54660.0, 55612.0, 56100.0, 56101.0, 56104.0, 56105.0, 56106.0, 56112.0, 56121.0, 56122.0, 56123.0, 56124.0, 56125.0, 56127.0, 56128.0, 56129.0, 56130.0, 56131.0, 56135.0, 56136.0, 56137.0, 56138.0, 56139.0, 56140.0, 56141.0, 56143.0, 56145.0, 56146.0, 57007.0, 57091.0, 57575.0, 57608.0, 65217.0, 79937.0, 84034.0, 117583.0, 129684.0, 129804.0, 131873.0, 137075.0, 220296.0, 256076.0, 284217.0, 284359.0, 340267.0, 341640.0, 389118.0, 728577.0
GO:0050911	BP	p	detection of chemical stimulus involved in sensory perception of smell	16/4847	401/29107	3.81325e-15	5	16	4.73453e-11	4992.0, 4993.0, 4995.0, 8590.0, 26246.0, 26659.0, 81466.0, 120776.0, 123041.0, 284521.0, 338755.0, 343171.0, 391190.0, 391191.0, 391192.0, 401994.0
GO:0035195	BP	p	gene silencing by miRNA	34/4847	557/29107	6.35998e-14	10	34	3.94828e-10	55384.0, 84962.0, 406908.0, 406911.0, 406912.0, 406929.0, 407011.0, 407019.0, 407029.0, 407046.0, 442893.0, 442915.0, 693148.0, 693160.0, 693161.0, 693163.0, 693174.0, 693175.0, 693180.0, 693206.0, 693229.0, 768222.0, 100126343.0, 100126348.0, 100302149.0, 100302150.0, 100422882.0, 100423036.0, 100500828.0, 100616354.0, 102238594.0, 106614088.0, 106660606.0, 107075116.0
GO:0005576	CC	e	extracellular region	393/4847	1854/29107	1.43467e-07	2	393	0.000226671	1.0, 28.0, 49.0, 116.0, 176.0, 268.0, 283.0, 335.0, 338.0, 411.0, 432.0, 563.0, 632.0, 652.0, 671.0, 683.0, 730.0, 733.0, 797.0, 813.0, 847.0, 923.0, 925.0, 957.0, 1043.0, 1056.0, 1071.0, 1118.0, 1270.0, 1277.0, 1281.0, 1285.0, 1290.0, 1297.0, 1300.0, 1301.0, 1303.0, 1305.0, 1308.0, 1310.0, 1358.0, 1392.0, 1404.0, 1408.0, 1460.0, 1476.0, 1489.0, 1490.0, 1512.0, 1513.0, 1514.0, 1604.0, 1634.0, 1675.0, 1775.0, 1803.0, 1826.0, 1839.0, 1945.0, 1950.0, 2042.0, 2066.0, 2149.0, 2155.0, 2159.0, 2160.0, 2171.0, 2192.0, 2199.0, 2201.0, 2255.0, 2264.0, 2267.0, 2323.0, 2324.0, 2331.0, 2495.0, 2668.0, 2690.0, 2720.0, 2796.0, 2797.0, 2822.0, 2882.0, 3020.0, 3021.0, 3039.0, 3040.0, 3043.0, 3053.0, 3084.0, 3250.0, 3263.0, 3455.0, 3483.0, 3489.0, 3556.0, 3574.0, 3575.0, 3589.0, 3590.0, 3592.0, 3600.0, 3698.0, 3700.0, 3791.0, 3818.0, 3908.0, 3910.0, 3990.0, 4048.0, 4052.0, 4053.0, 4057.0, 4060.0, 4146.0, 4148.0, 4192.0, 4233.0, 4239.0, 4320.0, 4353.0, 4745.0, 4790.0, 4803.0, 4804.0, 4828.0, 4831.0, 4852.0, 4856.0, 4879.0, 4880.0, 4904.0, 4922.0, 4938.0, 4958.0, 4969.0, 5069.0, 5212.0, 5228.0, 5328.0, 5342.0, 5343.0, 5345.0, 5368.0, 5443.0, 5444.0, 5473.0, 5551.0, 5623.0, 5646.0, 5648.0, 5657.0, 5737.0, 5858.0, 5919.0, 6013.0, 6051.0, 6275.0, 6348.0, 6349.0, 6351.0, 6352.0, 6363.0, 6440.0, 6441.0, 6462.0, 6469.0, 6614.0, 6678.0, 6997.0, 7038.0, 7059.0, 7060.0, 7066.0, 7130.0, 7143.0, 7200.0, 7273.0, 7276.0, 7289.0, 7349.0, 7373.0, 7399.0, 7424.0, 7432.0, 7448.0, 7473.0, 7476.0, 7480.0, 7784.0, 7837.0, 8000.0, 8076.0, 8200.0, 8350.0, 8353.0, 8361.0, 8362.0, 8365.0, 8742.0, 8822.0, 9048.0, 9211.0, 9241.0, 9244.0, 9350.0, 9358.0, 9365.0, 9509.0, 9636.0, 9798.0, 10068.0, 10371.0, 10450.0, 10533.0, 10544.0, 10562.0, 10577.0, 10578.0, 10584.0, 10699.0, 11095.0, 11096.0, 11223.0, 11249.0, 22917.0, 22925.0, 22943.0, 25809.0, 25890.0, 25891.0, 26281.0, 26577.0, 27076.0, 27148.0, 29802.0, 30835.0, 43847.0, 50863.0, 50939.0, 51192.0, 51299.0, 51378.0, 51384.0, 51752.0, 54084.0, 54361.0, 54749.0, 55036.0, 55172.0, 55328.0, 55811.0, 55937.0, 55997.0, 56139.0, 56477.0, 56624.0, 56888.0, 57010.0, 57125.0, 57214.0, 57758.0, 58511.0, 59277.0, 60676.0, 60686.0, 63943.0, 65217.0, 78989.0, 79056.0, 79411.0, 79625.0, 79640.0, 79879.0, 79937.0, 80310.0, 80326.0, 80328.0, 80350.0, 80737.0, 80741.0, 80760.0, 80864.0, 81567.0, 81578.0, 81621.0, 81792.0, 83538.0, 83643.0, 84034.0, 84519.0, 84624.0, 84766.0, 84870.0, 85301.0, 85480.0, 89932.0, 89944.0, 90187.0, 91461.0, 92949.0, 93100.0, 94031.0, 114898.0, 114905.0, 115908.0, 116236.0, 116842.0, 118429.0, 126147.0, 129080.0, 129530.0, 130576.0, 131873.0, 132014.0, 136853.0, 140689.0, 140862.0, 143282.0, 143678.0, 145957.0, 146183.0, 148811.0, 150677.0, 151176.0, 151887.0, 152816.0, 161357.0, 161582.0, 163479.0, 165257.0, 170692.0, 196740.0, 196792.0, 199800.0, 200958.0, 201294.0, 219348.0, 220001.0, 220979.0, 221223.0, 221981.0, 225689.0, 245812.0, 252995.0, 255631.0, 255743.0, 256076.0, 256691.0, 256933.0, 257313.0, 283298.0, 283316.0, 284217.0, 284348.0, 284402.0, 284656.0, 285016.0, 317749.0, 338872.0, 339105.0, 339210.0, 339366.0, 340075.0, 340267.0, 340419.0, 343637.0, 349667.0, 374946.0, 388677.0, 389084.0, 389558.0, 389812.0, 389941.0, 390664.0, 390928.0, 399888.0, 401027.0, 402665.0, 414062.0, 440348.0, 554313.0, 613211.0, 643394.0, 643669.0, 646627.0, 653247.0, 653604.0, 723961.0, 728464.0, 100137049.0, 100288413.0
GO:0005581	CC	e	collagen trimer	27/4847	60/29107	2.58757e-07	2	27	0.000226671	1300.0, 1305.0, 1308.0, 1310.0, 6441.0, 7373.0, 8685.0, 10584.0, 10882.0, 78989.0, 81578.0, 84034.0, 91522.0, 114898.0, 114904.0, 114905.0, 115908.0, 129080.0, 131873.0, 147372.0, 165257.0, 255631.0, 256076.0, 338872.0, 340267.0, 389941.0, 390664.0
GO:0005887	CC	e	integral component of plasma membrane	304/4847	1403/29107	5.5852e-07	4	304	0.000326176	24.0, 90.0, 93.0, 101.0, 107.0, 114.0, 147.0, 148.0, 150.0, 153.0, 343.0, 362.0, 364.0, 432.0, 480.0, 540.0, 552.0, 624.0, 634.0, 858.0, 886.0, 923.0, 925.0, 969.0, 971.0, 977.0, 1000.0, 1056.0, 1129.0, 1133.0, 1134.0, 1135.0, 1136.0, 1138.0, 1139.0, 1238.0, 1241.0, 1244.0, 1259.0, 1308.0, 1378.0, 1394.0, 1395.0, 1815.0, 1816.0, 1826.0, 1839.0, 1909.0, 2042.0, 2046.0, 2066.0, 2149.0, 2213.0, 2264.0, 2322.0, 2324.0, 2570.0, 2587.0, 2690.0, 2700.0, 2740.0, 2834.0, 2840.0, 2859.0, 2863.0, 2864.0, 2895.0, 2897.0, 2912.0, 2918.0, 2996.0, 3037.0, 3038.0, 3062.0, 3084.0, 3117.0, 3118.0, 3177.0, 3350.0, 3355.0, 3356.0, 3357.0, 3363.0, 3455.0, 3459.0, 3556.0, 3560.0, 3590.0, 3645.0, 3732.0, 3777.0, 3791.0, 3821.0, 3822.0, 4058.0, 4065.0, 4157.0, 4233.0, 4284.0, 4308.0, 4359.0, 4486.0, 4544.0, 4582.0, 4593.0, 4804.0, 4818.0, 4829.0, 4868.0, 4883.0, 4887.0, 4914.0, 4919.0, 4923.0, 4985.0, 4995.0, 5023.0, 5025.0, 5026.0, 5029.0, 5156.0, 5167.0, 5172.0, 5244.0, 5245.0, 5639.0, 5733.0, 5737.0, 5746.0, 5793.0, 5961.0, 5979.0, 6006.0, 6091.0, 6329.0, 6335.0, 6402.0, 6519.0, 6521.0, 6533.0, 6534.0, 6559.0, 6566.0, 6571.0, 6574.0, 6580.0, 6583.0, 6610.0, 6653.0, 6751.0, 6753.0, 6865.0, 6869.0, 6915.0, 7036.0, 7222.0, 7225.0, 7253.0, 7412.0, 7433.0, 7434.0, 7855.0, 8111.0, 8501.0, 8641.0, 8685.0, 8742.0, 8808.0, 8987.0, 9057.0, 9076.0, 9122.0, 9187.0, 9308.0, 9356.0, 9365.0, 9427.0, 9708.0, 9752.0, 9963.0, 9966.0, 10076.0, 10089.0, 10103.0, 10154.0, 10225.0, 10242.0, 10326.0, 10329.0, 10371.0, 10457.0, 10544.0, 10861.0, 10864.0, 10886.0, 11086.0, 11136.0, 11211.0, 11245.0, 11251.0, 23566.0, 23584.0, 26025.0, 26167.0, 26266.0, 26503.0, 26872.0, 27094.0, 27133.0, 27253.0, 27345.0, 28968.0, 29930.0, 29990.0, 30817.0, 50801.0, 50937.0, 51063.0, 51206.0, 51280.0, 51305.0, 54207.0, 54510.0, 54621.0, 54660.0, 54716.0, 55107.0, 55515.0, 55630.0, 55716.0, 56100.0, 56101.0, 56104.0, 56105.0, 56106.0, 56112.0, 56121.0, 56122.0, 56123.0, 56124.0, 56125.0, 56127.0, 56128.0, 56129.0, 56130.0, 56131.0, 56135.0, 56136.0, 56137.0, 56138.0, 56139.0, 56140.0, 56141.0, 56143.0, 56145.0, 56146.0, 56413.0, 56624.0, 56660.0, 57053.0, 57105.0, 57113.0, 57488.0, 57575.0, 59352.0, 60598.0, 64106.0, 64241.0, 65217.0, 79054.0, 81033.0, 83882.0, 84109.0, 84230.0, 84824.0, 85320.0, 89822.0, 89832.0, 90139.0, 94233.0, 114814.0, 117531.0, 117532.0, 123041.0, 123591.0, 126755.0, 127943.0, 129293.0, 129303.0, 147798.0, 151473.0, 201232.0, 221074.0, 284656.0, 285220.0, 286133.0, 339390.0, 375611.0, 387700.0, 388931.0, 389118.0, 400746.0, 441631.0, 100507436.0
GO:0031012	CC	e	extracellular matrix	70/4847	245/29107	2.64666e-06	3	70	0.00115924	176.0, 1101.0, 1277.0, 1281.0, 1285.0, 1290.0, 1297.0, 1300.0, 1301.0, 1305.0, 1308.0, 1310.0, 1404.0, 1490.0, 2192.0, 2199.0, 2201.0, 2331.0, 2822.0, 3483.0, 4052.0, 4053.0, 4060.0, 4146.0, 4148.0, 4320.0, 4856.0, 5919.0, 7079.0, 7373.0, 7473.0, 7476.0, 7784.0, 7980.0, 8214.0, 8838.0, 8839.0, 9509.0, 10417.0, 11095.0, 11096.0, 22932.0, 50939.0, 54361.0, 54674.0, 54829.0, 79625.0, 80070.0, 81792.0, 85301.0, 89932.0, 91522.0, 114794.0, 118856.0, 129080.0, 129804.0, 131873.0, 147372.0, 158038.0, 162466.0, 168667.0, 170689.0, 170692.0, 255631.0, 283310.0, 284217.0, 339366.0, 340267.0, 340990.0, 349667.0
GO:0062023	CC	e	collagen-containing extracellular matrix	96/4847	374/29107	9.31396e-06	4	96	0.00326361	1.0, 176.0, 335.0, 563.0, 1000.0, 1277.0, 1281.0, 1285.0, 1290.0, 1297.0, 1300.0, 1301.0, 1303.0, 1305.0, 1308.0, 1310.0, 1404.0, 1476.0, 1490.0, 1512.0, 1514.0, 1634.0, 2155.0, 2192.0, 2199.0, 2201.0, 2255.0, 2267.0, 2331.0, 3263.0, 3574.0, 3698.0, 3700.0, 3908.0, 3910.0, 3960.0, 4052.0, 4053.0, 4060.0, 4146.0, 4148.0, 4192.0, 4239.0, 4856.0, 4958.0, 4969.0, 5212.0, 5271.0, 5345.0, 5657.0, 5858.0, 5919.0, 6275.0, 6469.0, 6678.0, 7059.0, 7060.0, 7143.0, 7373.0, 7448.0, 7784.0, 7837.0, 8076.0, 8483.0, 8728.0, 9509.0, 11095.0, 11096.0, 22917.0, 25890.0, 50937.0, 51378.0, 54829.0, 64499.0, 80070.0, 80760.0, 81578.0, 83854.0, 84034.0, 85301.0, 90187.0, 91522.0, 115908.0, 131873.0, 140689.0, 143282.0, 170689.0, 221914.0, 253935.0, 255631.0, 255743.0, 256076.0, 284217.0, 340267.0, 389084.0, 439921.0
GO:0000786	CC	e	nucleosome	36/4847	107/29107	1.96509e-05	3	36	0.00491835	3005.0, 3007.0, 3008.0, 3010.0, 3017.0, 3020.0, 3021.0, 3024.0, 3662.0, 7994.0, 8330.0, 8334.0, 8337.0, 8339.0, 8340.0, 8342.0, 8343.0, 8344.0, 8345.0, 8346.0, 8349.0, 8350.0, 8353.0, 8361.0, 8362.0, 8365.0, 8970.0, 55766.0, 85235.0, 92815.0, 128312.0, 317772.0, 440093.0, 440689.0, 554313.0, 653604.0
GO:0000137	CC	e	Golgi cis cisterna	13/4847	29/29107	0.000354911	5	13	0.0423261	55592.0, 64131.0, 127845.0, 283768.0, 283796.0, 643699.0, 653125.0, 653720.0, 727909.0, 728047.0, 728498.0, 729786.0, 101059918.0
GO:0005773	CC	e	vacuole	9/4847	16/29107	0.000362381	5	9	0.0423261	1201.0, 1358.0, 2720.0, 4486.0, 6809.0, 65082.0, 79411.0, 89944.0, 112937.0
GO:0098978	CC	p	glutamatergic synapse	28/4847	332/29107	1.56679e-05	4	28	0.00457502	107.0, 114.0, 148.0, 1009.0, 1815.0, 2066.0, 2895.0, 3084.0, 3356.0, 3556.0, 3838.0, 5023.0, 5332.0, 6678.0, 6711.0, 6809.0, 7143.0, 7476.0, 9211.0, 9498.0, 10397.0, 22885.0, 27253.0, 54476.0, 84062.0, 145581.0, 147381.0, 160622.0
GO:0022626	CC	p	cytosolic ribosome	1/4847	76/29107	3.36114e-05	6	1	0.00736089	6204.0
GO:0043197	CC	p	dendritic spine	9/4847	157/29107	5.80501e-05	6	9	0.0113004	2213.0, 2895.0, 3908.0, 4804.0, 4923.0, 5025.0, 5142.0, 22941.0, 84062.0
GO:0022625	CC	p	cytosolic large ribosomal subunit	0/4847	56/29107	8.17082e-05	5	0	0.0133557
GO:0016020	CC	p	membrane	290/4847	2127/29107	8.38542e-05	2	290	0.0133557	24.0, 70.0, 114.0, 143.0, 246.0, 267.0, 368.0, 540.0, 583.0, 634.0, 637.0, 671.0, 813.0, 817.0, 847.0, 886.0, 957.0, 962.0, 977.0, 1043.0, 1244.0, 1499.0, 1528.0, 1600.0, 1603.0, 1687.0, 1803.0, 1808.0, 1815.0, 1826.0, 1973.0, 2027.0, 2099.0, 2125.0, 2132.0, 2160.0, 2323.0, 2327.0, 2487.0, 2526.0, 2651.0, 2782.0, 2802.0, 2804.0, 2969.0, 3039.0, 3040.0, 3073.0, 3084.0, 3117.0, 3119.0, 3134.0, 3161.0, 3430.0, 3556.0, 3560.0, 3633.0, 3662.0, 3676.0, 3831.0, 3833.0, 3838.0, 3852.0, 3992.0, 4046.0, 4058.0, 4070.0, 4172.0, 4247.0, 4253.0, 4255.0, 4288.0, 4292.0, 4599.0, 4600.0, 4938.0, 4939.0, 4940.0, 5002.0, 5025.0, 5156.0, 5170.0, 5213.0, 5228.0, 5244.0, 5245.0, 5350.0, 5551.0, 5571.0, 5630.0, 5830.0, 5869.0, 5877.0, 5957.0, 6204.0, 6231.0, 6519.0, 6534.0, 6557.0, 6559.0, 6566.0, 6571.0, 6574.0, 6580.0, 6610.0, 6652.0, 6653.0, 6833.0, 6991.0, 7051.0, 7225.0, 7272.0, 7402.0, 7424.0, 7428.0, 7439.0, 8029.0, 8170.0, 8174.0, 8218.0, 8350.0, 8353.0, 8361.0, 8362.0, 8365.0, 8637.0, 8638.0, 8641.0, 8664.0, 8714.0, 8877.0, 8904.0, 8906.0, 8987.0, 9037.0, 9051.0, 9122.0, 9125.0, 9133.0, 9187.0, 9486.0, 9498.0, 9538.0, 9570.0, 9744.0, 9782.0, 9885.0, 9928.0, 10017.0, 10060.0, 10103.0, 10105.0, 10154.0, 10162.0, 10226.0, 10253.0, 10343.0, 10384.0, 10411.0, 10497.0, 10548.0, 10553.0, 10864.0, 10928.0, 11004.0, 11037.0, 11118.0, 11269.0, 11270.0, 22801.0, 23196.0, 23307.0, 23397.0, 23421.0, 23463.0, 23499.0, 23550.0, 23584.0, 25902.0, 25979.0, 26031.0, 26058.0, 26503.0, 26872.0, 27039.0, 29914.0, 30835.0, 50624.0, 51054.0, 51151.0, 51192.0, 51303.0, 51332.0, 51366.0, 51512.0, 51557.0, 51752.0, 54545.0, 54836.0, 54903.0, 54956.0, 55129.0, 55147.0, 55215.0, 55227.0, 55244.0, 55283.0, 55308.0, 55705.0, 55741.0, 55771.0, 55784.0, 56413.0, 56992.0, 57053.0, 57089.0, 57099.0, 57153.0, 57404.0, 57476.0, 57488.0, 57696.0, 57720.0, 64072.0, 64090.0, 64151.0, 79026.0, 79183.0, 79258.0, 79600.0, 79693.0, 79707.0, 79711.0, 79796.0, 79877.0, 79879.0, 79902.0, 80339.0, 80776.0, 81615.0, 81706.0, 83596.0, 83752.0, 84073.0, 84079.0, 84171.0, 84230.0, 84284.0, 84318.0, 84342.0, 84547.0, 84766.0, 84830.0, 85320.0, 89781.0, 90527.0, 90993.0, 114880.0, 115362.0, 116236.0, 121457.0, 123041.0, 127845.0, 129293.0, 136853.0, 138429.0, 146850.0, 150379.0, 168507.0, 201294.0, 204962.0, 222662.0, 255743.0, 256691.0, 283748.0, 284217.0, 317781.0, 342372.0, 347735.0, 373156.0, 374403.0, 375346.0, 387597.0, 387890.0, 403313.0, 442213.0, 554313.0, 619189.0, 728233.0, 111089941.0
GO:0014069	CC	p	postsynaptic density	20/4847	247/29107	0.000141821	4	20	0.0207059	114.0, 1000.0, 1136.0, 1600.0, 2171.0, 4804.0, 5025.0, 5142.0, 5170.0, 5332.0, 6711.0, 8516.0, 9863.0, 22941.0, 27185.0, 66000.0, 84062.0, 152404.0, 160622.0, 388336.0
GO:0045335	CC	p	phagocytic vesicle	1/4847	64/29107	0.000270663	8	1	0.0364771	9830.0
GO:0000981	MF	e	DNA-binding transcription factor activity, RNA polymerase II-specific	289/4847	1241/29107	8.41263e-10	3	289	1.2389e-06	405.0, 406.0, 467.0, 1745.0, 1746.0, 1871.0, 1879.0, 1959.0, 1960.0, 1999.0, 2099.0, 2100.0, 2103.0, 2115.0, 2117.0, 2119.0, 2290.0, 2297.0, 2298.0, 2300.0, 2303.0, 2305.0, 2354.0, 2494.0, 2637.0, 2649.0, 2969.0, 3087.0, 3090.0, 3164.0, 3166.0, 3280.0, 3431.0, 3660.0, 3662.0, 3664.0, 4149.0, 4306.0, 4520.0, 4610.0, 4773.0, 4790.0, 4800.0, 4825.0, 4899.0, 4929.0, 5013.0, 5015.0, 5081.0, 5087.0, 5241.0, 5316.0, 5462.0, 5468.0, 5971.0, 6097.0, 6304.0, 6493.0, 6495.0, 6496.0, 6591.0, 6656.0, 6659.0, 6664.0, 6772.0, 6776.0, 6887.0, 6934.0, 6939.0, 6945.0, 7022.0, 7067.0, 7080.0, 7161.0, 7291.0, 7528.0, 7545.0, 7546.0, 7549.0, 7554.0, 7564.0, 7565.0, 7567.0, 7568.0, 7579.0, 7584.0, 7589.0, 7596.0, 7617.0, 7620.0, 7627.0, 7633.0, 7638.0, 7643.0, 7673.0, 7691.0, 7692.0, 7702.0, 7710.0, 7711.0, 7718.0, 7728.0, 7730.0, 7733.0, 7741.0, 7753.0, 7762.0, 7766.0, 7773.0, 7775.0, 7776.0, 7849.0, 8013.0, 8187.0, 8626.0, 8856.0, 9095.0, 9422.0, 9753.0, 9831.0, 9925.0, 9970.0, 10062.0, 10127.0, 10172.0, 10520.0, 10691.0, 10780.0, 10781.0, 10782.0, 10793.0, 11016.0, 11108.0, 11281.0, 22834.0, 23300.0, 23316.0, 23619.0, 25803.0, 25988.0, 26152.0, 26298.0, 26468.0, 26508.0, 26974.0, 27287.0, 27319.0, 29841.0, 30813.0, 51385.0, 51513.0, 54738.0, 54807.0, 54937.0, 55502.0, 55509.0, 55659.0, 55769.0, 55786.0, 55810.0, 57116.0, 57167.0, 57335.0, 57343.0, 57474.0, 57491.0, 57573.0, 57615.0, 57623.0, 58492.0, 58500.0, 59269.0, 60468.0, 60529.0, 63876.0, 63973.0, 64288.0, 64344.0, 79149.0, 79175.0, 79177.0, 79190.0, 79192.0, 79230.0, 79413.0, 79673.0, 79744.0, 79776.0, 79788.0, 79818.0, 79862.0, 79923.0, 80032.0, 80317.0, 80714.0, 80778.0, 80818.0, 81931.0, 83463.0, 83595.0, 84107.0, 84124.0, 84163.0, 84547.0, 84914.0, 85416.0, 90075.0, 90233.0, 90333.0, 90589.0, 90649.0, 90993.0, 94039.0, 113835.0, 125893.0, 125919.0, 126017.0, 126295.0, 126375.0, 127665.0, 134187.0, 144455.0, 145873.0, 146050.0, 146540.0, 147658.0, 147660.0, 147687.0, 147694.0, 147837.0, 148156.0, 148327.0, 162967.0, 162972.0, 163059.0, 163071.0, 163223.0, 163227.0, 169841.0, 170825.0, 195828.0, 197320.0, 200350.0, 201501.0, 220202.0, 222696.0, 255403.0, 256051.0, 266743.0, 283078.0, 284306.0, 284307.0, 284309.0, 284459.0, 285676.0, 285989.0, 333929.0, 339559.0, 342132.0, 342908.0, 342909.0, 344787.0, 345462.0, 349334.0, 353088.0, 353355.0, 374899.0, 374928.0, 387032.0, 388112.0, 388559.0, 388561.0, 388567.0, 390010.0, 390598.0, 390980.0, 402381.0, 431707.0, 440519.0, 440695.0, 442319.0, 646915.0, 654254.0, 729288.0, 730087.0, 731220.0, 100293516.0, 100381270.0, 110116772.0
GO:0005509	MF	e	calcium ion binding	173/4847	704/29107	6.41327e-08	5	173	7.08346e-05	101.0, 277.0, 487.0, 632.0, 813.0, 844.0, 969.0, 1000.0, 1001.0, 1009.0, 1775.0, 1950.0, 2155.0, 2159.0, 2192.0, 2196.0, 2199.0, 2201.0, 2643.0, 2978.0, 2979.0, 3008.0, 3270.0, 4052.0, 4053.0, 4146.0, 4148.0, 4255.0, 4634.0, 4745.0, 5167.0, 5169.0, 5332.0, 5444.0, 5470.0, 5551.0, 5639.0, 5646.0, 5648.0, 5816.0, 5957.0, 5979.0, 6273.0, 6275.0, 6402.0, 6442.0, 6469.0, 6678.0, 7053.0, 7059.0, 7060.0, 7125.0, 7273.0, 8029.0, 8416.0, 8639.0, 8641.0, 8826.0, 8904.0, 9708.0, 9752.0, 10004.0, 10343.0, 10497.0, 10518.0, 10683.0, 10753.0, 23007.0, 23499.0, 25891.0, 26025.0, 26167.0, 27039.0, 27253.0, 29930.0, 29943.0, 29957.0, 30817.0, 30820.0, 50506.0, 51440.0, 51661.0, 53353.0, 53905.0, 54510.0, 54660.0, 54749.0, 54798.0, 54825.0, 54829.0, 54997.0, 55741.0, 55784.0, 56100.0, 56101.0, 56104.0, 56105.0, 56106.0, 56112.0, 56121.0, 56122.0, 56123.0, 56124.0, 56125.0, 56127.0, 56128.0, 56129.0, 56130.0, 56131.0, 56135.0, 56136.0, 56137.0, 56138.0, 56139.0, 56140.0, 56141.0, 56143.0, 56145.0, 56146.0, 56171.0, 56624.0, 57010.0, 57488.0, 57575.0, 57758.0, 63926.0, 64072.0, 64093.0, 64094.0, 65217.0, 78989.0, 79056.0, 79400.0, 79825.0, 80274.0, 80864.0, 83849.0, 83988.0, 84206.0, 84288.0, 84290.0, 84766.0, 84812.0, 85407.0, 89766.0, 90342.0, 91860.0, 123745.0, 129804.0, 147372.0, 147968.0, 158158.0, 163688.0, 164633.0, 170591.0, 220001.0, 222256.0, 222663.0, 255189.0, 255743.0, 283748.0, 346007.0, 374786.0, 388428.0, 388677.0, 388743.0, 388795.0, 389118.0, 440854.0, 654231.0, 100137049.0, 111089941.0, 118142757.0
GO:0000978	MF	e	RNA polymerase II cis-regulatory region sequence-specific DNA binding	266/4847	1178/29107	8.09608e-08	9	266	7.1537e-05	405.0, 406.0, 467.0, 1745.0, 1746.0, 1871.0, 1879.0, 1959.0, 1960.0, 1999.0, 2099.0, 2100.0, 2103.0, 2115.0, 2186.0, 2297.0, 2298.0, 2300.0, 2303.0, 2354.0, 2494.0, 2649.0, 3020.0, 3021.0, 3065.0, 3087.0, 3090.0, 3164.0, 3280.0, 3660.0, 3662.0, 3664.0, 4306.0, 4520.0, 4582.0, 4610.0, 4773.0, 4790.0, 4800.0, 4825.0, 4899.0, 4929.0, 5013.0, 5015.0, 5081.0, 5087.0, 5241.0, 5316.0, 5325.0, 5462.0, 5468.0, 5971.0, 6097.0, 6239.0, 6304.0, 6495.0, 6496.0, 6591.0, 6656.0, 6659.0, 6664.0, 6772.0, 6776.0, 6887.0, 6934.0, 6945.0, 7022.0, 7067.0, 7080.0, 7161.0, 7528.0, 7545.0, 7546.0, 7549.0, 7554.0, 7564.0, 7565.0, 7579.0, 7582.0, 7589.0, 7596.0, 7617.0, 7638.0, 7643.0, 7652.0, 7673.0, 7691.0, 7693.0, 7702.0, 7710.0, 7711.0, 7718.0, 7728.0, 7741.0, 7753.0, 7757.0, 7762.0, 7766.0, 7772.0, 7773.0, 7775.0, 7776.0, 7849.0, 8013.0, 8187.0, 8626.0, 8856.0, 9095.0, 9422.0, 9753.0, 9831.0, 9880.0, 9925.0, 9967.0, 9970.0, 10062.0, 10127.0, 10172.0, 10520.0, 10691.0, 10780.0, 10782.0, 10793.0, 11016.0, 11108.0, 11281.0, 22806.0, 22834.0, 23316.0, 25988.0, 26298.0, 26508.0, 26974.0, 27287.0, 27300.0, 27319.0, 29841.0, 54807.0, 54937.0, 55502.0, 55509.0, 55659.0, 55749.0, 55769.0, 55786.0, 55810.0, 57116.0, 57167.0, 57335.0, 57343.0, 57474.0, 57573.0, 57615.0, 57621.0, 57623.0, 58500.0, 59269.0, 60468.0, 63876.0, 63973.0, 64288.0, 64324.0, 64344.0, 65251.0, 79149.0, 79190.0, 79192.0, 79744.0, 79776.0, 79788.0, 79818.0, 79891.0, 79898.0, 79923.0, 80317.0, 80714.0, 80778.0, 81931.0, 83463.0, 83595.0, 84107.0, 84124.0, 84547.0, 84622.0, 84684.0, 84914.0, 85416.0, 90075.0, 90233.0, 90333.0, 90649.0, 92285.0, 112950.0, 113835.0, 124535.0, 125893.0, 125919.0, 126017.0, 126375.0, 127665.0, 134187.0, 144455.0, 145873.0, 146050.0, 146434.0, 147658.0, 147660.0, 147687.0, 147694.0, 148327.0, 158431.0, 162962.0, 162966.0, 162967.0, 162968.0, 163071.0, 163223.0, 163227.0, 166793.0, 195828.0, 197407.0, 200350.0, 201501.0, 220202.0, 220929.0, 222696.0, 255403.0, 256051.0, 266743.0, 283078.0, 284306.0, 284307.0, 284309.0, 284371.0, 284390.0, 285676.0, 285989.0, 333929.0, 342132.0, 342892.0, 342909.0, 344787.0, 345462.0, 349334.0, 353088.0, 353274.0, 353355.0, 374899.0, 374928.0, 387032.0, 388112.0, 388559.0, 388561.0, 390010.0, 390598.0, 390980.0, 402381.0, 440519.0, 442319.0, 646915.0, 654254.0, 729288.0, 730051.0, 730087.0, 731220.0, 110116772.0
GO:0046872	MF	e	metal ion binding	465/4847	2297/29107	2.56481e-06	4	465	0.00141641	32.0, 90.0, 93.0, 95.0, 107.0, 114.0, 176.0, 267.0, 411.0, 432.0, 480.0, 489.0, 593.0, 678.0, 779.0, 847.0, 875.0, 1277.0, 1281.0, 1290.0, 1297.0, 1300.0, 1301.0, 1460.0, 1466.0, 1528.0, 1663.0, 1789.0, 1815.0, 1879.0, 1959.0, 1960.0, 2073.0, 2131.0, 2132.0, 2186.0, 2275.0, 2863.0, 2960.0, 3043.0, 3048.0, 3090.0, 3263.0, 3431.0, 3622.0, 3633.0, 3674.0, 3676.0, 3680.0, 3702.0, 4004.0, 4081.0, 4092.0, 4143.0, 4216.0, 4353.0, 4494.0, 4495.0, 4496.0, 4520.0, 4593.0, 4671.0, 4751.0, 4831.0, 4892.0, 4938.0, 4939.0, 4940.0, 4998.0, 5142.0, 5143.0, 5144.0, 5213.0, 5325.0, 5373.0, 5429.0, 5583.0, 5587.0, 5891.0, 5896.0, 5913.0, 6041.0, 6100.0, 6239.0, 6591.0, 6610.0, 6769.0, 6941.0, 7006.0, 7051.0, 7079.0, 7137.0, 7161.0, 7307.0, 7375.0, 7528.0, 7545.0, 7546.0, 7564.0, 7565.0, 7567.0, 7568.0, 7579.0, 7582.0, 7584.0, 7589.0, 7596.0, 7617.0, 7620.0, 7627.0, 7633.0, 7638.0, 7652.0, 7673.0, 7691.0, 7692.0, 7693.0, 7702.0, 7710.0, 7711.0, 7718.0, 7728.0, 7730.0, 7733.0, 7741.0, 7753.0, 7762.0, 7766.0, 7772.0, 7773.0, 7775.0, 7776.0, 7837.0, 8187.0, 8438.0, 8493.0, 8516.0, 8543.0, 8626.0, 8702.0, 8728.0, 8748.0, 8792.0, 8798.0, 8853.0, 9156.0, 9422.0, 9427.0, 9457.0, 9501.0, 9633.0, 9718.0, 9744.0, 9753.0, 9831.0, 9880.0, 9914.0, 9921.0, 9924.0, 9925.0, 10106.0, 10127.0, 10133.0, 10156.0, 10172.0, 10201.0, 10229.0, 10293.0, 10336.0, 10417.0, 10451.0, 10520.0, 10535.0, 10691.0, 10739.0, 10780.0, 10781.0, 10782.0, 10793.0, 11016.0, 11068.0, 11108.0, 11339.0, 22801.0, 22806.0, 22834.0, 22885.0, 22901.0, 22928.0, 23300.0, 23536.0, 23608.0, 23609.0, 25870.0, 25988.0, 26147.0, 26152.0, 26271.0, 26301.0, 26468.0, 26872.0, 26974.0, 27148.0, 27300.0, 27309.0, 29066.0, 29127.0, 29994.0, 30835.0, 50614.0, 51136.0, 51385.0, 51559.0, 51573.0, 51654.0, 51750.0, 53630.0, 53918.0, 54059.0, 54476.0, 54492.0, 54807.0, 54836.0, 54988.0, 55107.0, 55124.0, 55205.0, 55253.0, 55270.0, 55298.0, 55351.0, 55568.0, 55659.0, 55769.0, 55786.0, 55819.0, 55904.0, 56163.0, 56165.0, 56903.0, 56906.0, 56922.0, 56950.0, 57019.0, 57089.0, 57116.0, 57167.0, 57335.0, 57343.0, 57474.0, 57573.0, 57615.0, 57621.0, 57623.0, 57630.0, 58157.0, 58492.0, 58499.0, 58500.0, 59269.0, 64131.0, 64236.0, 64241.0, 64288.0, 64761.0, 64789.0, 65251.0, 79008.0, 79083.0, 79142.0, 79149.0, 79153.0, 79175.0, 79177.0, 79230.0, 79258.0, 79413.0, 79602.0, 79623.0, 79673.0, 79691.0, 79696.0, 79744.0, 79788.0, 79814.0, 79818.0, 79862.0, 79871.0, 79891.0, 79897.0, 79898.0, 79986.0, 80032.0, 80196.0, 80230.0, 80317.0, 80778.0, 80818.0, 81792.0, 81889.0, 83444.0, 83479.0, 83990.0, 84107.0, 84124.0, 84172.0, 84215.0, 84282.0, 84622.0, 84684.0, 84759.0, 84872.0, 84914.0, 84936.0, 84962.0, 84964.0, 85301.0, 85416.0, 90075.0, 90233.0, 90333.0, 90589.0, 90649.0, 91445.0, 91543.0, 91754.0, 92285.0, 93100.0, 93166.0, 93589.0, 94039.0, 94059.0, 113835.0, 114826.0, 115825.0, 117248.0, 118429.0, 119016.0, 121268.0, 125893.0, 125919.0, 126017.0, 126295.0, 126375.0, 127665.0, 128611.0, 129293.0, 137872.0, 137902.0, 140545.0, 140691.0, 146050.0, 146434.0, 146540.0, 146956.0, 147658.0, 147660.0, 147687.0, 147694.0, 147837.0, 148156.0, 148811.0, 151835.0, 152485.0, 153769.0, 154197.0, 157570.0, 158431.0, 162466.0, 162962.0, 162966.0, 162967.0, 162968.0, 162972.0, 163059.0, 163071.0, 163223.0, 163227.0, 166793.0, 168391.0, 169841.0, 170692.0, 171177.0, 195828.0, 197320.0, 197370.0, 197407.0, 199221.0, 199746.0, 201161.0, 201164.0, 201294.0, 201501.0, 219539.0, 219578.0, 219595.0, 220929.0, 222696.0, 246329.0, 254042.0, 254295.0, 255403.0, 256051.0, 283514.0, 283755.0, 283933.0, 284023.0, 284086.0, 284306.0, 284307.0, 284309.0, 284371.0, 284390.0, 284459.0, 284613.0, 285498.0, 285676.0, 285989.0, 286151.0, 317671.0, 339559.0, 340075.0, 340152.0, 341640.0, 342132.0, 342892.0, 342908.0, 342909.0, 344558.0, 344787.0, 344905.0, 345462.0, 353088.0, 353274.0, 353355.0, 374899.0, 374928.0, 378884.0, 387032.0, 388559.0, 388561.0, 388567.0, 390928.0, 390980.0, 391059.0, 414189.0, 431707.0, 440519.0, 441250.0, 442319.0, 642517.0, 643136.0, 646915.0, 654254.0, 729092.0, 729288.0, 730051.0, 730087.0, 100137047.0, 100271927.0, 100293516.0, 100381270.0, 102724560.0, 102724594.0, 110116772.0
GO:0030020	MF	e	extracellular matrix structural constituent conferring tensile strength	19/4847	41/29107	8.98584e-06	3	19	0.00441105	1277.0, 1281.0, 1285.0, 1290.0, 1297.0, 1300.0, 1301.0, 1303.0, 1305.0, 1308.0, 1310.0, 7373.0, 81578.0, 85301.0, 91522.0, 131873.0, 255631.0, 256076.0, 340267.0
GO:0017046	MF	e	peptide hormone binding	17/4847	40/29107	0.000102795	4	17	0.0399776	90.0, 552.0, 886.0, 887.0, 1394.0, 1395.0, 2587.0, 2690.0, 2692.0, 2740.0, 3062.0, 4160.0, 4883.0, 5746.0, 7433.0, 7434.0, 9340.0
GO:0005201	MF	e	extracellular matrix structural constituent	41/4847	137/29107	0.000117047	2	41	0.0399776	176.0, 1277.0, 1281.0, 1285.0, 1290.0, 1297.0, 1300.0, 1301.0, 1305.0, 1308.0, 1310.0, 2192.0, 2199.0, 2201.0, 3908.0, 3910.0, 4052.0, 4053.0, 4060.0, 4146.0, 4148.0, 4239.0, 6678.0, 7059.0, 7373.0, 7448.0, 7784.0, 7837.0, 7980.0, 8076.0, 8483.0, 25890.0, 50939.0, 85301.0, 89766.0, 91522.0, 115908.0, 255631.0, 255743.0, 284217.0, 340267.0
GO:0004497	MF	e	monooxygenase activity	18/4847	44/29107	0.000117634	3	18	0.0399776	1543.0, 1558.0, 1565.0, 1571.0, 1573.0, 1579.0, 1580.0, 1592.0, 2327.0, 2328.0, 2330.0, 4051.0, 5740.0, 56603.0, 57404.0, 64816.0, 340665.0, 100137047.0
GO:0004984	MF	p	olfactory receptor activity	15/4847	399/29107	1.00028e-15	4	15	4.41925e-12	4992.0, 4993.0, 4995.0, 8590.0, 26246.0, 26659.0, 81466.0, 120776.0, 284521.0, 338755.0, 343171.0, 391190.0, 391191.0, 391192.0, 401994.0
GO:1903231	MF	p	mRNA binding involved in posttranscriptional gene silencing	10/4847	253/29107	4.76828e-10	6	10	1.05331e-06	326340.0, 406911.0, 406929.0, 407019.0, 407029.0, 407046.0, 693175.0, 693229.0, 100423036.0, 100500828.0
GO:0005549	MF	p	odorant binding	2/4847	110/29107	9.88082e-07	2	2	0.000659328	4993.0, 401994.0
GO:0003723	MF	p	RNA binding	167/4847	1388/29107	1.04466e-06	4	167	0.000659328	445.0, 672.0, 678.0, 1029.0, 1476.0, 1634.0, 1973.0, 1993.0, 2804.0, 2886.0, 2961.0, 3005.0, 3007.0, 3008.0, 3434.0, 3838.0, 4048.0, 4288.0, 4676.0, 4904.0, 5042.0, 5511.0, 5822.0, 6041.0, 6100.0, 6150.0, 6204.0, 6231.0, 6234.0, 6275.0, 6429.0, 6606.0, 6607.0, 6628.0, 6711.0, 6838.0, 7153.0, 7165.0, 7175.0, 7307.0, 7332.0, 7373.0, 7528.0, 8187.0, 8361.0, 8362.0, 8365.0, 8638.0, 8663.0, 8664.0, 8715.0, 9129.0, 9782.0, 9967.0, 10102.0, 10180.0, 10360.0, 10412.0, 10436.0, 10450.0, 10535.0, 10643.0, 10644.0, 10929.0, 10940.0, 10949.0, 11269.0, 22794.0, 23016.0, 23029.0, 23196.0, 23255.0, 23499.0, 23518.0, 23536.0, 23608.0, 23609.0, 26010.0, 26017.0, 26024.0, 26058.0, 26523.0, 27257.0, 27341.0, 29066.0, 30836.0, 51008.0, 51077.0, 51203.0, 51329.0, 51366.0, 51388.0, 51406.0, 51491.0, 54039.0, 54456.0, 54517.0, 54888.0, 54938.0, 55094.0, 55147.0, 55308.0, 55510.0, 55603.0, 55720.0, 55749.0, 56903.0, 56919.0, 57109.0, 57409.0, 57461.0, 57696.0, 57819.0, 60625.0, 60686.0, 64135.0, 64434.0, 64761.0, 64794.0, 65244.0, 79026.0, 79066.0, 79159.0, 79707.0, 79730.0, 79753.0, 79811.0, 81691.0, 81844.0, 83479.0, 83759.0, 84081.0, 84206.0, 84284.0, 84305.0, 84324.0, 84811.0, 84844.0, 84872.0, 84881.0, 90441.0, 91351.0, 92797.0, 118460.0, 122402.0, 126668.0, 128061.0, 129831.0, 132430.0, 140564.0, 150590.0, 154197.0, 165545.0, 165904.0, 197135.0, 200316.0, 201299.0, 284677.0, 317781.0, 342977.0, 373863.0, 375287.0, 375316.0, 400506.0, 554313.0, 100132406.0, 102724159.0
GO:0003735	MF	p	structural constituent of ribosome	10/4847	164/29107	8.31654e-05	2	10	0.0367425	4701.0, 6150.0, 6204.0, 6231.0, 6234.0, 9636.0, 28973.0, 51021.0, 51373.0, 54948.0
GO:0004930	MF	p	G protein-coupled receptor activity	78/4847	683/29107	0.000141886	4	78	0.0445817	147.0, 148.0, 150.0, 153.0, 552.0, 624.0, 886.0, 887.0, 1816.0, 2149.0, 2359.0, 2692.0, 2834.0, 2840.0, 2859.0, 2863.0, 2864.0, 2912.0, 2918.0, 3062.0, 4157.0, 4160.0, 4544.0, 4829.0, 4852.0, 4923.0, 4985.0, 4992.0, 4993.0, 4995.0, 6608.0, 6751.0, 6753.0, 7434.0, 7852.0, 7855.0, 8111.0, 8321.0, 8590.0, 9340.0, 10886.0, 11211.0, 11245.0, 11251.0, 23566.0, 26246.0, 26659.0, 27198.0, 27239.0, 30817.0, 50831.0, 50832.0, 50834.0, 50838.0, 54429.0, 64106.0, 81466.0, 81491.0, 84109.0, 114814.0, 116535.0, 120776.0, 165082.0, 165140.0, 259289.0, 259290.0, 259291.0, 259292.0, 259295.0, 259296.0, 284521.0, 338755.0, 343171.0, 353345.0, 391190.0, 391191.0, 391192.0, 401994.0
GO:0003730	MF	p	mRNA 3'-UTR binding	13/4847	186/29107	0.000151364	6	13	0.0445817	1993.0, 5042.0, 10643.0, 10644.0, 23589.0, 132430.0, 221662.0, 373863.0, 407019.0, 407029.0, 407046.0, 693229.0, 100500828.0
