## Supplementary material for "Transcriptional and genetic sex differences for schizophrenia across the dorsolateral prefrontal cortex, hippocampus, and caudate nucleus": Data S4: GO_analysis_module_lightcyan.xlsx

### Sheet: Sheet1
GO	NS	enrichment	name	ratio_in_study	ratio_in_pop	p_uncorrected	depth	study_count	p_fdr_bh	study_items
GO:0031297	BP	e	replication fork processing	9/289	34/29107	3.49452e-11	8	9	4.33879e-07	545.0, 7486.0, 9984.0, 54465.0, 57697.0, 64710.0, 84083.0, 253714.0, 348654.0
GO:0006974	BP	e	cellular response to DNA damage stimulus	12/289	246/29107	7.2693e-06	4	12	0.0451278	545.0, 4361.0, 5810.0, 7486.0, 10600.0, 10635.0, 23376.0, 54465.0, 56852.0, 83932.0, 84083.0, 221443.0
GO:0005654	CC	e	nucleoplasm	83/289	3805/29107	1.7973e-12	2	83	3.14887e-09	196.0, 545.0, 902.0, 3298.0, 4194.0, 4361.0, 4646.0, 4863.0, 4999.0, 5562.0, 5706.0, 5781.0, 5810.0, 6605.0, 6936.0, 7072.0, 7181.0, 7257.0, 7486.0, 7507.0, 7541.0, 8504.0, 8575.0, 9295.0, 9585.0, 9984.0, 10600.0, 10635.0, 10845.0, 11193.0, 22823.0, 22894.0, 23032.0, 23350.0, 23595.0, 23741.0, 25913.0, 27030.0, 29079.0, 29945.0, 50717.0, 51118.0, 51163.0, 51377.0, 51455.0, 51496.0, 51701.0, 54465.0, 54876.0, 54928.0, 55591.0, 55660.0, 55758.0, 55814.0, 55892.0, 56852.0, 56916.0, 56943.0, 57697.0, 57798.0, 58487.0, 60560.0, 64710.0, 79072.0, 80095.0, 81556.0, 81847.0, 83540.0, 83932.0, 84083.0, 84108.0, 84135.0, 89978.0, 114803.0, 117143.0, 132660.0, 134359.0, 219333.0, 221443.0, 253714.0, 254827.0, 284695.0, 348654.0
GO:0005634	CC	e	nucleus	103/289	5371/29107	4.17242e-12	5	103	3.65504e-09	196.0, 545.0, 665.0, 902.0, 1739.0, 3298.0, 4194.0, 4361.0, 4646.0, 4820.0, 4863.0, 4999.0, 5562.0, 5706.0, 5781.0, 5810.0, 6605.0, 6936.0, 7072.0, 7257.0, 7486.0, 7507.0, 7541.0, 7562.0, 7768.0, 8939.0, 9295.0, 9585.0, 9702.0, 9736.0, 9984.0, 10190.0, 10363.0, 10600.0, 10635.0, 10795.0, 11193.0, 22823.0, 23350.0, 23376.0, 23741.0, 25871.0, 27030.0, 29079.0, 29945.0, 50717.0, 51086.0, 51097.0, 51163.0, 51377.0, 51701.0, 54464.0, 54799.0, 54816.0, 54908.0, 55234.0, 55486.0, 55680.0, 55717.0, 56852.0, 56916.0, 57336.0, 57448.0, 57763.0, 57798.0, 58155.0, 58478.0, 58487.0, 63979.0, 64710.0, 64844.0, 64848.0, 79745.0, 79780.0, 79800.0, 79912.0, 80011.0, 80095.0, 80184.0, 81545.0, 81847.0, 83932.0, 84108.0, 90594.0, 91120.0, 114803.0, 117143.0, 117608.0, 128387.0, 132660.0, 140612.0, 148203.0, 148418.0, 170960.0, 192670.0, 219333.0, 219749.0, 219790.0, 284695.0, 374879.0, 375748.0, 376940.0, 653121.0
GO:0005829	CC	e	cytosol	92/289	5294/29107	2.19205e-08	2	92	1.28016e-05	159.0, 196.0, 665.0, 998.0, 1739.0, 1806.0, 2941.0, 4361.0, 4646.0, 5189.0, 5191.0, 5562.0, 5706.0, 5781.0, 6059.0, 6240.0, 6936.0, 7072.0, 7257.0, 7541.0, 7750.0, 8411.0, 8504.0, 8575.0, 8675.0, 8883.0, 9585.0, 9702.0, 9736.0, 9765.0, 9946.0, 10190.0, 10693.0, 10767.0, 10795.0, 10845.0, 22863.0, 22894.0, 23015.0, 23032.0, 23033.0, 23259.0, 23262.0, 23376.0, 25801.0, 25978.0, 26118.0, 26268.0, 26272.0, 29945.0, 50717.0, 51377.0, 51701.0, 51735.0, 54464.0, 54465.0, 54806.0, 54832.0, 54878.0, 54908.0, 54928.0, 55591.0, 55717.0, 55746.0, 55758.0, 55862.0, 57122.0, 57231.0, 57763.0, 58478.0, 60560.0, 60561.0, 64844.0, 80006.0, 80184.0, 80821.0, 81545.0, 81847.0, 83540.0, 83548.0, 84859.0, 84896.0, 89978.0, 114883.0, 117143.0, 134359.0, 167153.0, 192670.0, 201627.0, 219333.0, 253714.0, 255967.0
GO:0005813	CC	e	centrosome	21/289	528/29107	9.03127e-08	3	21	3.95569e-05	998.0, 4999.0, 7486.0, 9585.0, 9702.0, 10190.0, 23032.0, 51626.0, 51735.0, 54806.0, 56852.0, 57489.0, 57539.0, 57560.0, 64770.0, 80184.0, 80817.0, 134359.0, 219621.0, 348654.0, 375748.0
GO:0005737	CC	e	cytoplasm	81/289	4713/29107	3.21801e-07	2	81	0.000112759	159.0, 196.0, 998.0, 1739.0, 1806.0, 3298.0, 4361.0, 4646.0, 4820.0, 4863.0, 5189.0, 5562.0, 5781.0, 6059.0, 7072.0, 7257.0, 7486.0, 7507.0, 8411.0, 8575.0, 8675.0, 8723.0, 8883.0, 8939.0, 9585.0, 9694.0, 9706.0, 9984.0, 10190.0, 10600.0, 10795.0, 22823.0, 23032.0, 23259.0, 23376.0, 25801.0, 25978.0, 26268.0, 26272.0, 27109.0, 50717.0, 51086.0, 51118.0, 51377.0, 51626.0, 51701.0, 54832.0, 54878.0, 54882.0, 55234.0, 55631.0, 55680.0, 55717.0, 56852.0, 57489.0, 57560.0, 60560.0, 63979.0, 64081.0, 64710.0, 64770.0, 64786.0, 79745.0, 80127.0, 80184.0, 80817.0, 80821.0, 81545.0, 81573.0, 81579.0, 81847.0, 84135.0, 84859.0, 90826.0, 114803.0, 192670.0, 201627.0, 219621.0, 219790.0, 255027.0, 375748.0
GO:0043596	CC	e	nuclear replication fork	4/289	12/29107	4.42533e-06	3	4	0.0012922	54465.0, 56916.0, 84083.0, 253714.0
GO:0016020	CC	e	membrane	40/289	2127/29107	9.23687e-05	2	40	0.0202287	998.0, 4646.0, 4999.0, 5706.0, 6059.0, 6309.0, 8411.0, 8504.0, 8575.0, 8723.0, 8939.0, 9950.0, 10767.0, 22894.0, 23155.0, 23233.0, 23259.0, 23376.0, 29079.0, 29880.0, 50862.0, 51097.0, 51124.0, 54464.0, 54928.0, 55631.0, 55660.0, 55717.0, 55746.0, 55973.0, 57122.0, 57448.0, 57763.0, 80184.0, 83540.0, 84896.0, 84928.0, 114883.0, 192670.0, 284161.0
GO:0017119	CC	e	Golgi transport complex	3/289	11/29107	0.000150678	3	3	0.029332	998.0, 57511.0, 83548.0
GO:0036064	CC	e	ciliary basal body	8/289	158/29107	0.000190863	3	8	0.0331264	51626.0, 54806.0, 55717.0, 57489.0, 57539.0, 57560.0, 80127.0, 80184.0
GO:0000781	CC	e	chromosome, telomeric region	8/289	160/29107	0.000207985	3	8	0.0331264	545.0, 4361.0, 4999.0, 7486.0, 9984.0, 10635.0, 23595.0, 25913.0
GO:0005615	CC	p	extracellular space	2/289	1700/29107	1.11378e-05	2	2	0.00278764	727.0, 51118.0
GO:0005515	MF	e	protein binding	188/289	12418/29107	1.87234e-14	2	188	8.27201e-11	159.0, 196.0, 545.0, 665.0, 727.0, 902.0, 998.0, 1739.0, 1806.0, 2941.0, 3298.0, 4179.0, 4194.0, 4361.0, 4646.0, 4863.0, 4999.0, 5189.0, 5191.0, 5504.0, 5562.0, 5706.0, 5781.0, 5810.0, 5955.0, 6059.0, 6240.0, 6457.0, 6605.0, 6936.0, 7072.0, 7181.0, 7220.0, 7486.0, 7507.0, 7541.0, 7750.0, 7768.0, 8411.0, 8504.0, 8575.0, 8675.0, 8723.0, 8883.0, 8939.0, 9209.0, 9295.0, 9585.0, 9694.0, 9702.0, 9706.0, 9736.0, 9765.0, 9984.0, 10190.0, 10363.0, 10635.0, 10692.0, 10767.0, 10845.0, 11193.0, 22863.0, 22894.0, 23032.0, 23155.0, 23233.0, 23350.0, 23376.0, 23595.0, 23741.0, 25801.0, 25913.0, 25978.0, 26118.0, 26268.0, 26272.0, 27030.0, 29079.0, 29945.0, 50717.0, 50862.0, 51086.0, 51118.0, 51124.0, 51377.0, 51455.0, 51496.0, 51626.0, 51631.0, 51701.0, 51735.0, 54464.0, 54465.0, 54799.0, 54806.0, 54876.0, 54878.0, 54882.0, 54908.0, 55234.0, 55246.0, 55486.0, 55508.0, 55631.0, 55660.0, 55669.0, 55717.0, 55732.0, 55746.0, 55758.0, 55862.0, 55892.0, 56204.0, 56852.0, 56916.0, 56943.0, 57122.0, 57448.0, 57511.0, 57536.0, 57539.0, 57697.0, 57763.0, 58478.0, 58487.0, 60560.0, 60561.0, 63979.0, 64081.0, 64149.0, 64770.0, 64786.0, 64844.0, 64848.0, 79072.0, 79745.0, 79800.0, 79839.0, 79912.0, 80006.0, 80011.0, 80184.0, 80224.0, 80227.0, 80817.0, 80821.0, 81545.0, 81573.0, 81579.0, 81847.0, 83540.0, 83548.0, 83932.0, 84083.0, 84108.0, 84135.0, 84693.0, 84859.0, 85013.0, 90594.0, 90826.0, 91404.0, 91408.0, 114803.0, 114883.0, 130026.0, 130502.0, 132660.0, 134359.0, 143684.0, 153129.0, 153364.0, 167153.0, 192670.0, 201895.0, 219333.0, 219621.0, 219749.0, 221154.0, 221443.0, 253714.0, 254827.0, 255967.0, 259232.0, 284695.0, 374879.0, 375748.0, 653121.0
GO:0046872	MF	e	metal ion binding	48/289	2297/29107	8.48615e-07	4	48	0.00187459	1806.0, 5562.0, 7257.0, 7507.0, 7541.0, 7562.0, 7768.0, 9765.0, 10795.0, 22823.0, 23259.0, 27109.0, 50862.0, 51086.0, 51163.0, 51455.0, 54816.0, 54928.0, 55680.0, 55892.0, 56852.0, 57336.0, 80095.0, 80224.0, 80821.0, 83932.0, 84083.0, 84108.0, 84693.0, 90594.0, 91120.0, 114803.0, 117608.0, 128387.0, 132660.0, 140612.0, 153129.0, 153364.0, 167153.0, 170960.0, 219333.0, 219749.0, 255967.0, 284161.0, 284695.0, 374879.0, 376940.0, 653121.0
