## Supplementary material for "Transcriptional and genetic sex differences for schizophrenia across the dorsolateral prefrontal cortex, hippocampus, and caudate nucleus": Data S4: GO_analysis_module_lightgreen.xlsx

### Sheet: Sheet1
GO	NS	enrichment	name	ratio_in_study	ratio_in_pop	p_uncorrected	depth	study_count	p_fdr_bh	study_items
GO:0000209	BP	e	protein polyubiquitination	10/270	158/29107	2.39322e-06	10	10	0.0224958	865.0, 867.0, 4734.0, 7323.0, 7328.0, 8405.0, 25897.0, 55905.0, 149041.0, 154214.0
GO:0030968	BP	e	endoplasmic reticulum unfolded protein response	6/270	45/29107	3.62367e-06	5	6	0.0224958	4780.0, 5610.0, 27230.0, 51009.0, 55432.0, 64224.0
GO:0005829	CC	e	cytosol	104/270	5294/29107	4.099e-15	2	104	7.18145e-12	308.0, 382.0, 829.0, 867.0, 904.0, 1266.0, 1398.0, 1429.0, 1728.0, 2005.0, 2107.0, 3417.0, 3842.0, 4084.0, 4089.0, 4507.0, 4734.0, 4780.0, 5062.0, 5193.0, 5238.0, 5290.0, 5471.0, 5602.0, 5610.0, 5611.0, 5908.0, 6453.0, 6767.0, 6787.0, 6868.0, 7296.0, 7323.0, 7328.0, 7358.0, 8204.0, 8727.0, 8915.0, 9188.0, 9337.0, 10006.0, 10146.0, 10241.0, 10455.0, 10526.0, 10725.0, 10802.0, 10890.0, 11260.0, 11329.0, 22849.0, 23002.0, 23012.0, 23022.0, 23118.0, 23167.0, 23607.0, 25897.0, 25909.0, 25937.0, 26065.0, 27230.0, 51099.0, 51100.0, 51170.0, 51582.0, 51776.0, 54206.0, 55233.0, 55276.0, 55432.0, 55573.0, 55629.0, 55905.0, 56647.0, 56929.0, 57107.0, 57532.0, 57713.0, 64083.0, 65977.0, 79892.0, 80218.0, 80896.0, 81493.0, 81617.0, 84541.0, 84640.0, 91694.0, 113251.0, 114885.0, 121512.0, 122769.0, 140838.0, 154214.0, 154743.0, 161742.0, 196527.0, 200845.0, 204851.0, 246175.0, 254225.0, 285636.0, 494143.0
GO:0005737	CC	e	cytoplasm	80/270	4713/29107	2.74878e-08	2	80	2.40793e-05	308.0, 382.0, 694.0, 1390.0, 1398.0, 1728.0, 1837.0, 2107.0, 2773.0, 3033.0, 3417.0, 3688.0, 3842.0, 4089.0, 4189.0, 4238.0, 4734.0, 4780.0, 5062.0, 5074.0, 5290.0, 5602.0, 5610.0, 5611.0, 6453.0, 6645.0, 6667.0, 6767.0, 6787.0, 6868.0, 7296.0, 8405.0, 8773.0, 8915.0, 9589.0, 9857.0, 10146.0, 10203.0, 10241.0, 11260.0, 11329.0, 22849.0, 23008.0, 23012.0, 23593.0, 23607.0, 25853.0, 25897.0, 25937.0, 26065.0, 26610.0, 51029.0, 51100.0, 51170.0, 51320.0, 51582.0, 51696.0, 51776.0, 51804.0, 54206.0, 54499.0, 55233.0, 55432.0, 55573.0, 57532.0, 64412.0, 64853.0, 80218.0, 80315.0, 121512.0, 133619.0, 143686.0, 151987.0, 154214.0, 204851.0, 221079.0, 246175.0, 253430.0, 359948.0, 494143.0
GO:0005783	CC	e	endoplasmic reticulum	29/270	1042/29107	1.59923e-07	5	29	9.33952e-05	821.0, 2181.0, 3998.0, 4189.0, 4257.0, 5033.0, 5283.0, 5352.0, 5611.0, 9761.0, 10006.0, 10203.0, 10972.0, 11014.0, 22800.0, 27230.0, 50999.0, 51009.0, 51170.0, 51495.0, 54499.0, 55851.0, 57205.0, 60481.0, 79666.0, 80315.0, 84919.0, 163590.0, 401494.0
GO:0016020	CC	e	membrane	43/270	2127/29107	1.42595e-06	2	43	0.000540407	308.0, 382.0, 821.0, 865.0, 1398.0, 2181.0, 2773.0, 3572.0, 3688.0, 3998.0, 5033.0, 5290.0, 5610.0, 5611.0, 5908.0, 6645.0, 6868.0, 8611.0, 9188.0, 9761.0, 9857.0, 10241.0, 10455.0, 22800.0, 23002.0, 23012.0, 23333.0, 50640.0, 51009.0, 51696.0, 54918.0, 56994.0, 57532.0, 60481.0, 64853.0, 65977.0, 80267.0, 84888.0, 84945.0, 113251.0, 114885.0, 163590.0, 196527.0
GO:0005654	CC	e	nucleoplasm	64/270	3805/29107	1.74674e-06	2	64	0.000540407	694.0, 865.0, 904.0, 1054.0, 1837.0, 2005.0, 3033.0, 4084.0, 4089.0, 4507.0, 4780.0, 5602.0, 6095.0, 6645.0, 6667.0, 7296.0, 7323.0, 7358.0, 8204.0, 8405.0, 8773.0, 8819.0, 9188.0, 9589.0, 9692.0, 10526.0, 10725.0, 11244.0, 11260.0, 22849.0, 23008.0, 23118.0, 25909.0, 25937.0, 26108.0, 26610.0, 29028.0, 51099.0, 51274.0, 55233.0, 55629.0, 56647.0, 56929.0, 57205.0, 57532.0, 57713.0, 64393.0, 64412.0, 65986.0, 79647.0, 79892.0, 80854.0, 84991.0, 112495.0, 114885.0, 144108.0, 151987.0, 161742.0, 204851.0, 253430.0, 254225.0, 285636.0, 359948.0, 403341.0
GO:0070062	CC	e	extracellular exosome	43/270	2169/29107	2.08617e-06	6	43	0.000540407	308.0, 382.0, 821.0, 829.0, 1398.0, 1429.0, 1622.0, 2773.0, 3417.0, 3572.0, 3688.0, 3696.0, 3842.0, 3998.0, 4189.0, 4507.0, 4734.0, 5352.0, 5547.0, 5611.0, 5908.0, 6767.0, 7296.0, 7323.0, 7358.0, 8611.0, 8754.0, 8773.0, 10006.0, 10099.0, 10890.0, 22800.0, 23593.0, 23607.0, 25909.0, 29028.0, 55233.0, 55276.0, 80218.0, 84888.0, 196527.0, 252983.0, 375035.0
GO:0005925	CC	e	focal adhesion	16/270	418/29107	2.15916e-06	5	16	0.000540407	308.0, 382.0, 867.0, 1266.0, 3688.0, 3696.0, 4921.0, 6645.0, 6868.0, 8754.0, 8773.0, 10146.0, 10890.0, 22800.0, 23022.0, 51495.0
GO:0005634	CC	e	nucleus	81/270	5371/29107	3.93494e-06	5	81	0.000861752	694.0, 904.0, 1054.0, 1390.0, 1398.0, 2005.0, 3475.0, 3842.0, 4089.0, 4238.0, 4257.0, 4780.0, 5062.0, 5074.0, 5602.0, 5610.0, 6095.0, 6667.0, 7323.0, 7328.0, 7358.0, 7675.0, 8204.0, 8405.0, 8915.0, 9263.0, 9337.0, 9589.0, 9857.0, 10006.0, 10146.0, 10241.0, 10473.0, 10725.0, 11244.0, 11329.0, 22807.0, 22849.0, 23022.0, 23099.0, 25909.0, 25937.0, 26123.0, 29028.0, 51320.0, 51351.0, 51582.0, 51696.0, 51776.0, 51804.0, 54206.0, 55196.0, 55233.0, 55629.0, 55905.0, 56647.0, 57532.0, 57713.0, 65986.0, 79647.0, 79892.0, 80218.0, 80315.0, 84640.0, 85460.0, 85463.0, 90321.0, 143686.0, 151987.0, 163051.0, 204851.0, 246175.0, 253430.0, 254225.0, 284391.0, 285349.0, 346157.0, 359948.0, 388536.0, 728116.0, 109504726.0
GO:0005789	CC	e	endoplasmic reticulum membrane	23/270	973/29107	4.35818e-05	4	23	0.00763553	821.0, 2181.0, 2773.0, 3998.0, 4189.0, 4257.0, 5283.0, 5352.0, 9761.0, 10802.0, 10890.0, 10972.0, 11014.0, 27230.0, 50640.0, 50999.0, 51009.0, 55851.0, 56994.0, 57205.0, 60481.0, 81542.0, 163590.0
GO:0015629	CC	e	actin cytoskeleton	10/270	246/29107	0.000109286	6	10	0.0174063	829.0, 1266.0, 1398.0, 4921.0, 5074.0, 6868.0, 23012.0, 23022.0, 23607.0, 79642.0
GO:1990124	CC	e	messenger ribonucleoprotein complex	3/270	11/29107	0.000123264	3	3	0.0179965	22849.0, 26065.0, 80315.0
GO:0005794	CC	e	Golgi apparatus	22/270	988/29107	0.000236193	5	22	0.0318316	382.0, 867.0, 1622.0, 2181.0, 4734.0, 4780.0, 6645.0, 10890.0, 10972.0, 50999.0, 55629.0, 55851.0, 56681.0, 56994.0, 64065.0, 64083.0, 65977.0, 84541.0, 114885.0, 116068.0, 121512.0, 133619.0
GO:0030014	CC	e	CCR4-NOT complex	3/270	14/29107	0.000266375	3	3	0.0333349	9337.0, 22849.0, 246175.0
GO:0045121	CC	e	membrane raft	9/270	240/29107	0.000433534	4	9	0.0489713	867.0, 1398.0, 2773.0, 3572.0, 3688.0, 6868.0, 8611.0, 8915.0, 55824.0
GO:0000785	CC	e	chromatin	21/270	980/29107	0.000447226	2	21	0.0489713	1054.0, 1390.0, 2005.0, 4084.0, 4089.0, 4734.0, 4780.0, 5074.0, 6095.0, 6667.0, 8204.0, 10473.0, 10725.0, 11244.0, 23099.0, 25909.0, 51274.0, 51804.0, 79647.0, 403341.0, 728116.0
GO:0005615	CC	p	extracellular space	2/270	1700/29107	2.16565e-05	2	2	0.0042158	6374.0, 8754.0
GO:0005515	MF	e	protein binding	199/270	12418/29107	3.69093e-25	2	199	1.63065e-21	308.0, 382.0, 657.0, 694.0, 821.0, 829.0, 865.0, 867.0, 904.0, 1054.0, 1390.0, 1398.0, 1728.0, 1837.0, 2005.0, 2107.0, 2181.0, 2773.0, 3417.0, 3572.0, 3688.0, 3824.0, 3842.0, 3998.0, 4084.0, 4089.0, 4189.0, 4238.0, 4257.0, 4299.0, 4507.0, 4734.0, 4780.0, 4897.0, 4921.0, 5033.0, 5062.0, 5074.0, 5166.0, 5193.0, 5283.0, 5290.0, 5547.0, 5602.0, 5610.0, 5908.0, 6095.0, 6374.0, 6453.0, 6645.0, 6667.0, 6767.0, 6868.0, 7296.0, 7323.0, 7328.0, 7675.0, 8204.0, 8405.0, 8611.0, 8727.0, 8754.0, 8773.0, 8819.0, 8915.0, 9188.0, 9337.0, 9589.0, 9761.0, 9857.0, 10006.0, 10146.0, 10203.0, 10241.0, 10455.0, 10473.0, 10526.0, 10560.0, 10725.0, 10802.0, 10890.0, 10972.0, 11244.0, 11260.0, 11329.0, 22800.0, 22807.0, 22849.0, 23002.0, 23008.0, 23012.0, 23022.0, 23099.0, 23118.0, 23483.0, 23593.0, 23607.0, 25853.0, 25897.0, 25937.0, 26065.0, 26108.0, 26123.0, 26610.0, 27230.0, 29028.0, 50999.0, 51009.0, 51029.0, 51030.0, 51099.0, 51100.0, 51170.0, 51274.0, 51320.0, 51495.0, 51582.0, 51776.0, 54206.0, 54499.0, 54918.0, 55033.0, 55196.0, 55233.0, 55276.0, 55432.0, 55629.0, 55824.0, 55851.0, 55905.0, 56647.0, 56681.0, 56929.0, 56994.0, 57107.0, 57205.0, 57532.0, 57713.0, 60481.0, 64065.0, 64083.0, 64224.0, 64393.0, 64756.0, 64853.0, 64968.0, 65977.0, 65986.0, 79647.0, 79666.0, 79892.0, 80183.0, 80195.0, 80218.0, 80315.0, 80854.0, 80896.0, 81493.0, 81542.0, 81617.0, 84541.0, 84640.0, 84888.0, 84919.0, 84991.0, 85463.0, 90321.0, 91694.0, 93487.0, 94081.0, 112495.0, 113251.0, 114885.0, 122769.0, 133619.0, 134829.0, 143686.0, 149041.0, 151987.0, 152926.0, 158219.0, 161742.0, 163590.0, 196527.0, 200845.0, 204851.0, 219670.0, 221079.0, 246175.0, 252983.0, 253430.0, 253512.0, 254225.0, 284391.0, 285349.0, 375035.0, 401494.0, 403341.0, 728116.0
GO:0046872	MF	e	metal ion binding	51/270	2297/29107	4.71951e-09	4	51	1.04254e-05	657.0, 2773.0, 3688.0, 3998.0, 4089.0, 4200.0, 5471.0, 6667.0, 6868.0, 7675.0, 8754.0, 8819.0, 9337.0, 9692.0, 10241.0, 11244.0, 22807.0, 23099.0, 25897.0, 26108.0, 51274.0, 51320.0, 55233.0, 55432.0, 55905.0, 56994.0, 64412.0, 65986.0, 79642.0, 79666.0, 80315.0, 85460.0, 85463.0, 90321.0, 91694.0, 121512.0, 152926.0, 154214.0, 163051.0, 196527.0, 202374.0, 246175.0, 253430.0, 254225.0, 284391.0, 285349.0, 346157.0, 359948.0, 388536.0, 403341.0, 728116.0
GO:0017124	MF	e	SH3 domain binding	8/270	129/29107	2.86158e-05	4	8	0.0421415	867.0, 1398.0, 6868.0, 8754.0, 10006.0, 23607.0, 54206.0, 219670.0
