## Supplementary material for "Transcriptional and genetic sex differences for schizophrenia across the dorsolateral prefrontal cortex, hippocampus, and caudate nucleus": Data S4: GO_analysis_module_lightyellow.xlsx

### Sheet: Sheet1
GO	NS	enrichment	name	ratio_in_study	ratio_in_pop	p_uncorrected	depth	study_count	p_fdr_bh	study_items
GO:0070062	CC	e	extracellular exosome	40/243	2169/29107	1.96343e-06	6	40	0.00254197	214.0, 686.0, 760.0, 950.0, 989.0, 1073.0, 1368.0, 2444.0, 2530.0, 2770.0, 3925.0, 5111.0, 5962.0, 5981.0, 6414.0, 6558.0, 6814.0, 6856.0, 8499.0, 8898.0, 9043.0, 9525.0, 9528.0, 10085.0, 10404.0, 10512.0, 10617.0, 10971.0, 22875.0, 23041.0, 23052.0, 23446.0, 51125.0, 55075.0, 57132.0, 57471.0, 83737.0, 112574.0, 114876.0, 222236.0
GO:0005737	CC	e	cytoplasm	68/243	4713/29107	2.90179e-06	2	68	0.00254197	175.0, 323.0, 760.0, 950.0, 1027.0, 1073.0, 1371.0, 1373.0, 1525.0, 1781.0, 2252.0, 2339.0, 2770.0, 3433.0, 3516.0, 3796.0, 3925.0, 4286.0, 4891.0, 4942.0, 5082.0, 5334.0, 5981.0, 6285.0, 6444.0, 6596.0, 6870.0, 7444.0, 8499.0, 8898.0, 9039.0, 9043.0, 9134.0, 9444.0, 9525.0, 9734.0, 10314.0, 10404.0, 10971.0, 11123.0, 11183.0, 11340.0, 23122.0, 23321.0, 25793.0, 29970.0, 54407.0, 54893.0, 55016.0, 55144.0, 55704.0, 56990.0, 57189.0, 57471.0, 57509.0, 57698.0, 83737.0, 84938.0, 90355.0, 96459.0, 112399.0, 116984.0, 122060.0, 123283.0, 132864.0, 201725.0, 222236.0, 252884.0
GO:0005765	CC	e	lysosomal membrane	13/243	331/29107	4.83243e-06	7	13	0.00282214	950.0, 2770.0, 4891.0, 5663.0, 9043.0, 9516.0, 9528.0, 11342.0, 55016.0, 55788.0, 55858.0, 96459.0, 157753.0
GO:0031902	CC	e	late endosome membrane	8/243	127/29107	1.19956e-05	7	8	0.00421685	950.0, 4891.0, 9525.0, 9528.0, 11342.0, 55016.0, 55858.0, 57132.0
GO:0005829	CC	e	cytosol	72/243	5294/29107	1.20344e-05	2	72	0.00421685	760.0, 989.0, 1027.0, 1371.0, 1781.0, 2339.0, 2444.0, 2549.0, 3295.0, 3433.0, 3628.0, 3796.0, 3925.0, 3988.0, 4552.0, 5082.0, 5136.0, 5305.0, 5757.0, 6285.0, 6502.0, 6558.0, 6801.0, 6814.0, 7705.0, 8499.0, 8898.0, 9039.0, 9043.0, 9134.0, 9341.0, 9525.0, 9650.0, 9738.0, 9779.0, 9897.0, 10380.0, 10617.0, 10971.0, 11340.0, 11342.0, 23041.0, 23052.0, 23097.0, 23122.0, 23446.0, 23678.0, 25793.0, 25963.0, 50940.0, 51228.0, 51474.0, 54443.0, 54893.0, 55075.0, 55704.0, 57132.0, 57594.0, 58480.0, 64422.0, 79598.0, 79739.0, 83737.0, 84890.0, 85458.0, 96459.0, 112399.0, 114793.0, 114876.0, 115752.0, 200895.0, 253260.0
GO:0005769	CC	e	early endosome	11/243	268/29107	1.74029e-05	8	11	0.00508163	323.0, 4040.0, 4891.0, 9341.0, 9897.0, 10617.0, 23678.0, 29058.0, 83737.0, 92737.0, 222236.0
GO:0031901	CC	e	early endosome membrane	8/243	167/29107	8.5137e-05	7	8	0.0213086	4040.0, 5663.0, 8898.0, 23041.0, 55016.0, 55858.0, 83737.0, 222236.0
GO:0043231	CC	e	intracellular membrane-bounded organelle	19/243	846/29107	9.95904e-05	4	19	0.0218103	1027.0, 3344.0, 3988.0, 6285.0, 8898.0, 9341.0, 9516.0, 9779.0, 10404.0, 11340.0, 11342.0, 23678.0, 55788.0, 55858.0, 83737.0, 84188.0, 114876.0, 132720.0, 253832.0
GO:0016020	CC	e	membrane	35/243	2127/29107	0.000155998	2	35	0.0303676	323.0, 590.0, 950.0, 2530.0, 3295.0, 3796.0, 3925.0, 4891.0, 4931.0, 5663.0, 6558.0, 6596.0, 6801.0, 8898.0, 10026.0, 10617.0, 10971.0, 22875.0, 23052.0, 23122.0, 23446.0, 23788.0, 25963.0, 51104.0, 51228.0, 54893.0, 55144.0, 55704.0, 55788.0, 79956.0, 83737.0, 114876.0, 221035.0, 253832.0, 440138.0
GO:0043025	CC	e	neuronal cell body	11/243	354/29107	0.000209302	3	11	0.0366697	214.0, 5136.0, 5663.0, 6285.0, 6558.0, 6801.0, 9897.0, 54407.0, 55450.0, 57471.0, 92737.0
GO:0005515	MF	e	protein binding	166/243	12418/29107	7.64203e-16	2	166	3.37625e-12	175.0, 214.0, 323.0, 590.0, 760.0, 950.0, 989.0, 1027.0, 1073.0, 1373.0, 1393.0, 1515.0, 1525.0, 1781.0, 2123.0, 2235.0, 2252.0, 2339.0, 2444.0, 2530.0, 2549.0, 2770.0, 3344.0, 3433.0, 3516.0, 3628.0, 3796.0, 3925.0, 4040.0, 4286.0, 4552.0, 4891.0, 4931.0, 4942.0, 5082.0, 5111.0, 5305.0, 5376.0, 5523.0, 5663.0, 5757.0, 5890.0, 5962.0, 5981.0, 6285.0, 6502.0, 6558.0, 6596.0, 6801.0, 6814.0, 6856.0, 6870.0, 7039.0, 7444.0, 7705.0, 7716.0, 8499.0, 8898.0, 9039.0, 9043.0, 9134.0, 9200.0, 9341.0, 9444.0, 9516.0, 9525.0, 9528.0, 9650.0, 9728.0, 9734.0, 9738.0, 9779.0, 9897.0, 10026.0, 10042.0, 10314.0, 10617.0, 10971.0, 11123.0, 11183.0, 11340.0, 11342.0, 22875.0, 23041.0, 23052.0, 23091.0, 23122.0, 23321.0, 23678.0, 23788.0, 25793.0, 25983.0, 26578.0, 29970.0, 51125.0, 51228.0, 51474.0, 54108.0, 54407.0, 54463.0, 54790.0, 55032.0, 55075.0, 55117.0, 55144.0, 55314.0, 55704.0, 55788.0, 56650.0, 56913.0, 56990.0, 57035.0, 57132.0, 57471.0, 57547.0, 57645.0, 57698.0, 58480.0, 58493.0, 64422.0, 64762.0, 79598.0, 79956.0, 83737.0, 84188.0, 84281.0, 84775.0, 84890.0, 84938.0, 85458.0, 90141.0, 90355.0, 91775.0, 92737.0, 96459.0, 112399.0, 112574.0, 114792.0, 114876.0, 115752.0, 116461.0, 119392.0, 122060.0, 123283.0, 133022.0, 144811.0, 147007.0, 148103.0, 150737.0, 151011.0, 152756.0, 157753.0, 162681.0, 201725.0, 219287.0, 221035.0, 253260.0, 253639.0, 256435.0, 285527.0, 286827.0, 374986.0, 389524.0, 399694.0, 619279.0, 100101467.0
