## Supplementary material for "Transcriptional and genetic sex differences for schizophrenia across the dorsolateral prefrontal cortex, hippocampus, and caudate nucleus": Data S4: GO_analysis_module_magenta.xlsx

### Sheet: Sheet1
GO	NS	enrichment	name	ratio_in_study	ratio_in_pop	p_uncorrected	depth	study_count	p_fdr_bh	study_items
GO:0006397	BP	e	mRNA processing	19/554	172/29107	8.90583e-10	8	19	1.10575e-05	103.0, 104.0, 5566.0, 6651.0, 6830.0, 8563.0, 10262.0, 10291.0, 10594.0, 10658.0, 11044.0, 22984.0, 22985.0, 51593.0, 51755.0, 56259.0, 57466.0, 84530.0, 91603.0
GO:0007156	BP	e	homophilic cell adhesion via plasma membrane adhesion molecules	17/554	166/29107	2.15194e-08	5	17	0.000133592	9746.0, 22883.0, 55714.0, 56097.0, 56099.0, 56102.0, 56103.0, 56108.0, 56110.0, 56111.0, 56113.0, 56134.0, 56142.0, 57463.0, 57863.0, 84966.0, 92211.0
GO:0000398	BP	e	mRNA splicing, via spliceosome	16/554	181/29107	4.26819e-07	11	16	0.00176646	1659.0, 3550.0, 4670.0, 4858.0, 6626.0, 7536.0, 9128.0, 9343.0, 9733.0, 10262.0, 10291.0, 10594.0, 23450.0, 24144.0, 27339.0, 54883.0
GO:1990535	BP	e	neuron projection maintenance	5/554	10/29107	5.71311e-07	7	5	0.00177335	351.0, 478.0, 1639.0, 3643.0, 4130.0
GO:0007399	BP	e	nervous system development	21/554	325/29107	1.36366e-06	4	21	0.00338624	43.0, 91.0, 1128.0, 1400.0, 1639.0, 1949.0, 1995.0, 2033.0, 2931.0, 2937.0, 4209.0, 4900.0, 5528.0, 6695.0, 8289.0, 51412.0, 56134.0, 56142.0, 56896.0, 84530.0, 89797.0
GO:0006886	BP	e	intracellular protein transport	19/554	280/29107	2.11036e-06	6	19	0.00402537	163.0, 379.0, 1173.0, 1211.0, 1314.0, 6396.0, 6812.0, 8120.0, 8907.0, 9632.0, 10961.0, 22820.0, 22895.0, 23339.0, 26276.0, 54732.0, 55633.0, 55823.0, 152579.0
GO:0007409	BP	e	axonogenesis	10/554	78/29107	2.26946e-06	9	10	0.00402537	60.0, 351.0, 1813.0, 4130.0, 4131.0, 5864.0, 10211.0, 10939.0, 57463.0, 114798.0
GO:0060213	BP	e	positive regulation of nuclear-transcribed mRNA poly(A) tail shortening	5/554	13/29107	2.78266e-06	10	5	0.00431868	23019.0, 23112.0, 27161.0, 27327.0, 56478.0
GO:1900273	BP	e	positive regulation of long-term synaptic potentiation	6/554	23/29107	3.54618e-06	9	6	0.00489215	135.0, 351.0, 1813.0, 4900.0, 5641.0, 6780.0
GO:0008380	BP	e	RNA splicing	14/554	168/29107	4.47666e-06	8	14	0.00555822	1659.0, 2521.0, 6651.0, 6830.0, 8563.0, 9128.0, 10262.0, 10594.0, 22985.0, 23450.0, 51755.0, 56259.0, 84530.0, 91603.0
GO:0009987	BP	e	cellular process	3/554	3/29107	6.85846e-06	1	3	0.00774133	351.0, 4131.0, 203068.0
GO:0007611	BP	e	learning or memory	8/554	59/29107	1.54736e-05	5	8	0.01601	351.0, 2033.0, 2821.0, 5582.0, 6543.0, 23385.0, 80863.0, 84197.0
GO:0000226	BP	e	microtubule cytoskeleton organization	11/554	124/29107	2.62004e-05	6	11	0.0250234	1400.0, 4130.0, 4131.0, 6651.0, 7277.0, 7283.0, 10579.0, 23387.0, 157922.0, 166614.0, 203068.0
GO:0006338	BP	e	chromatin remodeling	10/554	107/29107	3.87528e-05	5	10	0.0343682	60.0, 8289.0, 8607.0, 9031.0, 9682.0, 11176.0, 22880.0, 51412.0, 57459.0, 57680.0
GO:0010506	BP	e	regulation of autophagy	8/554	68/29107	4.44097e-05	6	8	0.0344619	2033.0, 5660.0, 9100.0, 9110.0, 9681.0, 10670.0, 79837.0, 140775.0
GO:0032922	BP	e	circadian regulation of gene expression	8/554	68/29107	4.44097e-05	6	8	0.0344619	463.0, 1813.0, 1958.0, 4297.0, 8841.0, 9099.0, 22992.0, 148523.0
GO:0045893	BP	e	positive regulation of transcription, DNA-templated	28/554	637/29107	4.7221e-05	10	28	0.034488	463.0, 1387.0, 1958.0, 2033.0, 2521.0, 2547.0, 4088.0, 4297.0, 5469.0, 5705.0, 6615.0, 8289.0, 8607.0, 9221.0, 9442.0, 22809.0, 22924.0, 23054.0, 23636.0, 24149.0, 25805.0, 51412.0, 54870.0, 55809.0, 57658.0, 57680.0, 64764.0, 163732.0
GO:0007420	BP	e	brain development	15/554	237/29107	5.48638e-05	4	15	0.03748	463.0, 2057.0, 2547.0, 4826.0, 5089.0, 5469.0, 5591.0, 23054.0, 26160.0, 55506.0, 57463.0, 57680.0, 84197.0, 85446.0, 388662.0
GO:0006888	BP	e	endoplasmic reticulum to Golgi vesicle-mediated transport	10/554	112/29107	5.73551e-05	6	10	0.03748	1314.0, 7415.0, 8729.0, 9632.0, 10525.0, 22820.0, 29959.0, 54732.0, 58485.0, 64764.0
GO:0098884	BP	e	postsynaptic neurotransmitter receptor internalization	3/554	5/29107	6.66516e-05	9	3	0.0413773	163.0, 1173.0, 50632.0
GO:0086064	BP	e	cell communication by electrical coupling involved in cardiac conduction	4/554	13/29107	8.09719e-05	4	4	0.0478737	476.0, 478.0, 775.0, 5566.0
GO:0016020	CC	e	membrane	134/554	2127/29107	5.51355e-36	2	134	9.65974e-33	16.0, 43.0, 47.0, 60.0, 103.0, 109.0, 135.0, 163.0, 226.0, 309.0, 476.0, 478.0, 506.0, 705.0, 826.0, 832.0, 1128.0, 1211.0, 1314.0, 1639.0, 1650.0, 1718.0, 1759.0, 1778.0, 1798.0, 1861.0, 2030.0, 2547.0, 2583.0, 2677.0, 2733.0, 2734.0, 2778.0, 2821.0, 3163.0, 3482.0, 3615.0, 3643.0, 3703.0, 4173.0, 4249.0, 4363.0, 4670.0, 4684.0, 4691.0, 5007.0, 5093.0, 5297.0, 5469.0, 5493.0, 5496.0, 5566.0, 5591.0, 5704.0, 5705.0, 5717.0, 6184.0, 6543.0, 6709.0, 6734.0, 6780.0, 7248.0, 8079.0, 8165.0, 8602.0, 8607.0, 8729.0, 8907.0, 8925.0, 9099.0, 9110.0, 9343.0, 9491.0, 9777.0, 9793.0, 10061.0, 10197.0, 10211.0, 10525.0, 10528.0, 10540.0, 10594.0, 10658.0, 10961.0, 10989.0, 11128.0, 11273.0, 23019.0, 23154.0, 23185.0, 23193.0, 23215.0, 23250.0, 23310.0, 23339.0, 23344.0, 23367.0, 23385.0, 23505.0, 23511.0, 25789.0, 25921.0, 26003.0, 26100.0, 26999.0, 27044.0, 27161.0, 27339.0, 29959.0, 51479.0, 51596.0, 51604.0, 53349.0, 54623.0, 55226.0, 55275.0, 55341.0, 55714.0, 55764.0, 56259.0, 56478.0, 56897.0, 57062.0, 57136.0, 57689.0, 57707.0, 78991.0, 79869.0, 80346.0, 80863.0, 83658.0, 112476.0, 121665.0, 254531.0
GO:0005654	CC	e	nucleoplasm	180/554	3805/29107	6.88112e-33	2	180	6.02786e-30	47.0, 60.0, 103.0, 104.0, 211.0, 328.0, 463.0, 705.0, 1387.0, 1642.0, 1659.0, 1759.0, 1786.0, 1958.0, 2033.0, 2071.0, 2130.0, 2521.0, 2547.0, 2821.0, 2885.0, 3097.0, 3550.0, 3980.0, 4088.0, 4173.0, 4209.0, 4297.0, 4670.0, 4691.0, 4692.0, 4720.0, 4779.0, 4839.0, 5007.0, 5093.0, 5430.0, 5469.0, 5496.0, 5514.0, 5528.0, 5546.0, 5566.0, 5580.0, 5591.0, 5704.0, 5705.0, 5714.0, 5717.0, 6294.0, 6396.0, 6615.0, 6626.0, 6668.0, 6749.0, 6773.0, 6812.0, 6830.0, 6932.0, 6942.0, 7014.0, 7415.0, 7536.0, 7727.0, 7874.0, 8021.0, 8289.0, 8479.0, 8563.0, 8602.0, 8607.0, 8841.0, 9031.0, 9099.0, 9100.0, 9128.0, 9221.0, 9329.0, 9343.0, 9442.0, 9491.0, 9533.0, 9587.0, 9656.0, 9682.0, 9698.0, 9730.0, 9733.0, 10197.0, 10262.0, 10291.0, 10482.0, 10528.0, 10579.0, 10594.0, 10618.0, 10658.0, 10726.0, 10849.0, 10978.0, 11044.0, 11128.0, 11143.0, 11198.0, 11332.0, 22809.0, 22880.0, 22984.0, 22985.0, 22992.0, 23013.0, 23054.0, 23112.0, 23126.0, 23248.0, 23310.0, 23450.0, 23636.0, 24144.0, 24149.0, 25942.0, 26100.0, 27161.0, 27327.0, 27339.0, 28987.0, 29105.0, 29959.0, 51400.0, 51493.0, 51593.0, 51755.0, 54623.0, 54663.0, 54870.0, 54883.0, 55226.0, 55341.0, 55506.0, 55731.0, 55748.0, 55809.0, 55968.0, 56160.0, 56252.0, 56259.0, 56915.0, 57414.0, 57459.0, 57466.0, 57510.0, 57634.0, 57649.0, 57680.0, 57707.0, 57727.0, 60528.0, 64764.0, 64768.0, 64783.0, 64858.0, 65123.0, 65264.0, 78986.0, 79697.0, 79837.0, 79869.0, 84271.0, 84867.0, 89797.0, 91603.0, 91782.0, 116092.0, 117246.0, 133522.0, 140775.0, 163732.0, 171023.0, 221955.0, 283489.0
GO:0005829	CC	e	cytosol	192/554	5294/29107	1.31752e-20	2	192	7.69431e-18	16.0, 47.0, 60.0, 91.0, 104.0, 163.0, 211.0, 226.0, 351.0, 535.0, 705.0, 794.0, 826.0, 832.0, 833.0, 1173.0, 1211.0, 1314.0, 1381.0, 1400.0, 1639.0, 1659.0, 1718.0, 1725.0, 1778.0, 1795.0, 1861.0, 2033.0, 2185.0, 2547.0, 2733.0, 2778.0, 2821.0, 2885.0, 2931.0, 2937.0, 3035.0, 3069.0, 3300.0, 3615.0, 3797.0, 4088.0, 4130.0, 4131.0, 4297.0, 4323.0, 4684.0, 4692.0, 4779.0, 4849.0, 4900.0, 5007.0, 5093.0, 5202.0, 5297.0, 5306.0, 5315.0, 5493.0, 5528.0, 5566.0, 5580.0, 5582.0, 5591.0, 5704.0, 5705.0, 5714.0, 5717.0, 5864.0, 5923.0, 6184.0, 6301.0, 6396.0, 6615.0, 6709.0, 6730.0, 6773.0, 6780.0, 6812.0, 7070.0, 7109.0, 7248.0, 7277.0, 7283.0, 7415.0, 7726.0, 7727.0, 7874.0, 7879.0, 8021.0, 8165.0, 8567.0, 8607.0, 8662.0, 8729.0, 8841.0, 8907.0, 8925.0, 9100.0, 9110.0, 9343.0, 9442.0, 9491.0, 9533.0, 9632.0, 9681.0, 9682.0, 9698.0, 9793.0, 9870.0, 9887.0, 9901.0, 10197.0, 10369.0, 10395.0, 10482.0, 10540.0, 10552.0, 10574.0, 10579.0, 10670.0, 10726.0, 10849.0, 10978.0, 11128.0, 11143.0, 11176.0, 11273.0, 11332.0, 22809.0, 22820.0, 22844.0, 22880.0, 22895.0, 22984.0, 22985.0, 23019.0, 23054.0, 23112.0, 23126.0, 23154.0, 23178.0, 23185.0, 23215.0, 23511.0, 24149.0, 25999.0, 26100.0, 26267.0, 26276.0, 26999.0, 27044.0, 27161.0, 27304.0, 27327.0, 28987.0, 29062.0, 30845.0, 51479.0, 51493.0, 55181.0, 55275.0, 55341.0, 55585.0, 55748.0, 55809.0, 55844.0, 55968.0, 56252.0, 56259.0, 56478.0, 56896.0, 56915.0, 57510.0, 57658.0, 57707.0, 58485.0, 60528.0, 60673.0, 64768.0, 65264.0, 79094.0, 79837.0, 79969.0, 84067.0, 84152.0, 84271.0, 84649.0, 91782.0, 113146.0, 133522.0, 144165.0, 203068.0
GO:0005634	CC	e	nucleus	185/554	5371/29107	2.23744e-17	5	185	9.79999e-15	43.0, 60.0, 103.0, 104.0, 226.0, 328.0, 463.0, 506.0, 794.0, 1387.0, 1400.0, 1431.0, 1639.0, 1642.0, 1659.0, 1718.0, 1786.0, 1838.0, 1958.0, 2033.0, 2071.0, 2130.0, 2185.0, 2521.0, 2547.0, 2794.0, 2885.0, 2931.0, 3069.0, 3097.0, 3300.0, 3420.0, 3550.0, 3615.0, 4088.0, 4173.0, 4209.0, 4297.0, 4313.0, 4323.0, 4670.0, 4691.0, 4692.0, 4779.0, 4849.0, 4858.0, 4900.0, 5089.0, 5093.0, 5202.0, 5306.0, 5315.0, 5430.0, 5469.0, 5496.0, 5514.0, 5528.0, 5546.0, 5566.0, 5580.0, 5582.0, 5591.0, 5704.0, 5705.0, 5714.0, 5717.0, 5798.0, 6294.0, 6301.0, 6615.0, 6932.0, 6942.0, 7014.0, 7248.0, 7283.0, 7415.0, 7536.0, 7726.0, 7727.0, 7874.0, 8079.0, 8289.0, 8479.0, 8563.0, 8607.0, 8841.0, 9100.0, 9128.0, 9343.0, 9442.0, 9587.0, 9656.0, 9682.0, 9730.0, 9733.0, 9887.0, 9898.0, 10197.0, 10262.0, 10277.0, 10291.0, 10395.0, 10482.0, 10552.0, 10594.0, 10658.0, 10670.0, 10978.0, 11044.0, 11143.0, 22809.0, 22850.0, 22880.0, 22883.0, 22984.0, 22985.0, 23013.0, 23019.0, 23039.0, 23054.0, 23126.0, 23132.0, 23178.0, 23450.0, 23648.0, 25942.0, 25999.0, 26011.0, 26999.0, 27044.0, 27161.0, 27339.0, 30845.0, 51412.0, 51493.0, 51603.0, 51755.0, 54663.0, 54870.0, 54883.0, 54993.0, 55226.0, 55585.0, 55734.0, 55809.0, 55968.0, 56160.0, 56252.0, 56259.0, 56478.0, 56897.0, 57451.0, 57466.0, 57510.0, 57649.0, 57658.0, 57680.0, 57693.0, 60528.0, 64110.0, 64764.0, 64768.0, 64783.0, 65123.0, 65264.0, 78986.0, 79697.0, 79869.0, 81875.0, 84152.0, 84271.0, 84530.0, 84893.0, 85446.0, 91603.0, 113146.0, 114991.0, 116092.0, 133522.0, 144165.0, 148523.0, 163732.0, 203068.0, 283489.0, 342945.0
GO:0005737	CC	e	cytoplasm	163/554	4713/29107	3.75052e-15	2	163	1.31418e-12	16.0, 60.0, 103.0, 104.0, 109.0, 309.0, 328.0, 351.0, 379.0, 463.0, 491.0, 705.0, 775.0, 833.0, 1314.0, 1387.0, 1639.0, 1642.0, 1718.0, 1725.0, 1759.0, 1838.0, 1958.0, 2130.0, 2185.0, 2733.0, 2885.0, 2931.0, 3035.0, 3069.0, 3550.0, 3615.0, 3980.0, 4088.0, 4130.0, 4209.0, 4323.0, 4670.0, 4826.0, 4858.0, 5007.0, 5093.0, 5202.0, 5297.0, 5306.0, 5315.0, 5430.0, 5493.0, 5496.0, 5566.0, 5580.0, 5641.0, 5705.0, 6301.0, 6615.0, 6695.0, 6780.0, 6812.0, 7248.0, 7277.0, 7283.0, 7286.0, 7415.0, 7726.0, 8079.0, 8455.0, 8522.0, 8563.0, 8567.0, 8841.0, 8925.0, 9099.0, 9100.0, 9110.0, 9221.0, 9568.0, 9587.0, 9698.0, 9730.0, 9733.0, 9793.0, 9870.0, 9887.0, 9898.0, 9901.0, 10197.0, 10277.0, 10395.0, 10482.0, 10528.0, 10540.0, 10574.0, 10579.0, 10653.0, 10658.0, 10670.0, 10726.0, 10982.0, 22880.0, 22924.0, 23039.0, 23126.0, 23178.0, 23339.0, 23353.0, 23367.0, 23387.0, 23428.0, 23636.0, 24144.0, 25778.0, 25805.0, 25861.0, 25999.0, 26001.0, 26011.0, 26267.0, 26276.0, 26999.0, 27161.0, 27242.0, 27304.0, 27339.0, 29105.0, 29959.0, 30845.0, 50865.0, 51493.0, 51593.0, 51603.0, 54623.0, 54870.0, 55764.0, 56160.0, 56478.0, 56915.0, 57510.0, 57707.0, 64858.0, 65123.0, 78986.0, 79094.0, 79869.0, 81788.0, 83442.0, 83658.0, 83660.0, 84152.0, 84271.0, 84926.0, 85364.0, 113146.0, 140775.0, 157922.0, 163732.0, 166614.0, 203068.0, 283489.0, 376267.0, 387856.0, 399979.0, 100462981.0, 100463486.0
GO:0098978	CC	e	glutamatergic synapse	31/554	332/29107	4.07468e-13	4	31	1.18981e-10	60.0, 135.0, 163.0, 491.0, 1128.0, 1173.0, 1759.0, 1813.0, 1949.0, 2185.0, 2563.0, 2899.0, 4900.0, 6780.0, 6812.0, 7415.0, 9746.0, 9900.0, 10211.0, 10368.0, 10369.0, 22883.0, 50632.0, 57689.0, 79012.0, 80863.0, 84152.0, 112476.0, 114798.0, 347730.0, 388662.0
GO:0070062	CC	e	extracellular exosome	87/554	2169/29107	4.20536e-11	6	87	1.05254e-08	16.0, 47.0, 60.0, 226.0, 238.0, 309.0, 351.0, 476.0, 491.0, 506.0, 535.0, 826.0, 832.0, 1173.0, 1314.0, 1431.0, 1642.0, 1759.0, 1778.0, 1861.0, 2734.0, 2778.0, 2806.0, 2821.0, 2885.0, 2937.0, 3482.0, 3615.0, 3643.0, 4249.0, 4363.0, 4670.0, 4691.0, 5093.0, 5297.0, 5306.0, 5315.0, 5493.0, 5566.0, 5580.0, 5641.0, 5660.0, 5705.0, 6301.0, 6396.0, 6709.0, 6734.0, 6780.0, 6812.0, 7070.0, 7277.0, 7415.0, 7879.0, 8455.0, 8607.0, 8662.0, 8907.0, 10211.0, 10493.0, 10525.0, 10540.0, 10552.0, 10574.0, 11041.0, 11332.0, 23013.0, 23193.0, 23385.0, 25813.0, 26999.0, 27044.0, 27161.0, 29105.0, 50865.0, 51479.0, 51596.0, 54732.0, 55118.0, 55506.0, 55748.0, 57535.0, 57699.0, 78986.0, 79837.0, 83442.0, 203068.0, 376267.0
GO:0030425	CC	e	dendrite	30/554	422/29107	8.31398e-10	5	30	1.82076e-07	135.0, 775.0, 794.0, 1128.0, 1813.0, 1838.0, 2185.0, 2563.0, 2899.0, 3737.0, 4130.0, 4131.0, 5582.0, 6543.0, 6780.0, 7070.0, 9746.0, 9900.0, 10368.0, 23154.0, 23208.0, 25921.0, 26504.0, 27161.0, 56896.0, 57451.0, 57463.0, 57657.0, 80262.0, 140679.0
GO:0016607	CC	e	nuclear speck	29/554	411/29107	1.89214e-09	3	29	3.68337e-07	328.0, 535.0, 2057.0, 3550.0, 5093.0, 5546.0, 5566.0, 6651.0, 9128.0, 9343.0, 9733.0, 10291.0, 10482.0, 10594.0, 11176.0, 11273.0, 22985.0, 24144.0, 27339.0, 51755.0, 54883.0, 56252.0, 56478.0, 57459.0, 57634.0, 64783.0, 79595.0, 84271.0, 91603.0
GO:0005794	CC	e	Golgi apparatus	47/554	988/29107	1.44738e-08	5	47	2.53581e-06	43.0, 109.0, 351.0, 476.0, 478.0, 535.0, 1759.0, 2583.0, 2734.0, 2885.0, 3482.0, 4249.0, 5007.0, 5798.0, 8120.0, 8720.0, 8729.0, 8841.0, 8925.0, 9382.0, 9777.0, 10317.0, 10618.0, 11041.0, 11044.0, 22820.0, 22895.0, 23193.0, 23385.0, 26003.0, 26276.0, 27327.0, 53349.0, 54732.0, 55275.0, 57414.0, 57451.0, 58485.0, 78986.0, 79683.0, 79969.0, 85462.0, 121665.0, 149175.0, 222865.0, 376267.0, 400451.0
GO:0005886	CC	e	plasma membrane	136/554	4500/29107	1.93473e-08	3	136	3.0815e-06	40.0, 43.0, 47.0, 60.0, 91.0, 109.0, 135.0, 163.0, 238.0, 351.0, 379.0, 476.0, 478.0, 491.0, 506.0, 535.0, 775.0, 826.0, 1128.0, 1173.0, 1211.0, 1650.0, 1759.0, 1804.0, 1813.0, 1838.0, 1944.0, 1949.0, 2030.0, 2057.0, 2130.0, 2583.0, 2734.0, 2806.0, 2821.0, 2847.0, 2885.0, 2899.0, 3036.0, 3069.0, 3163.0, 3482.0, 3643.0, 3737.0, 4088.0, 4131.0, 4313.0, 4323.0, 4363.0, 4684.0, 5007.0, 5297.0, 5493.0, 5580.0, 5582.0, 5660.0, 5798.0, 5864.0, 5923.0, 6543.0, 6709.0, 6773.0, 6780.0, 6786.0, 6812.0, 7070.0, 7248.0, 7727.0, 7879.0, 8455.0, 8522.0, 8567.0, 8841.0, 8907.0, 9568.0, 9793.0, 9900.0, 9990.0, 10211.0, 10368.0, 10369.0, 10579.0, 10618.0, 10653.0, 11120.0, 22844.0, 22985.0, 23025.0, 23208.0, 23250.0, 23344.0, 23385.0, 23428.0, 25805.0, 25861.0, 25921.0, 25999.0, 26011.0, 26470.0, 26504.0, 27242.0, 30845.0, 51310.0, 53916.0, 54870.0, 55959.0, 55968.0, 57156.0, 57419.0, 57451.0, 57468.0, 57535.0, 57657.0, 57689.0, 57699.0, 57863.0, 79012.0, 79837.0, 81035.0, 83660.0, 83873.0, 91584.0, 91663.0, 112476.0, 113146.0, 114798.0, 121665.0, 124925.0, 140679.0, 145270.0, 152579.0, 221061.0, 221955.0, 376267.0, 400451.0, 440435.0
GO:0098982	CC	e	GABA-ergic synapse	11/554	65/29107	3.8044e-08	4	11	5.55442e-06	491.0, 1813.0, 2563.0, 9746.0, 9900.0, 10211.0, 22883.0, 114798.0, 140679.0, 347730.0, 388662.0
GO:0030424	CC	e	axon	23/554	318/29107	5.75962e-08	5	23	7.7622e-06	60.0, 351.0, 476.0, 478.0, 1639.0, 1813.0, 2563.0, 2899.0, 2931.0, 3643.0, 3737.0, 4130.0, 4131.0, 4900.0, 5864.0, 6543.0, 6812.0, 8567.0, 23208.0, 27242.0, 55714.0, 79969.0, 347730.0
GO:0043204	CC	e	perikaryon	16/554	158/29107	6.53975e-08	2	16	8.18403e-06	351.0, 775.0, 1400.0, 1813.0, 2521.0, 2806.0, 2899.0, 3737.0, 4131.0, 4692.0, 5798.0, 6543.0, 23154.0, 23208.0, 57463.0, 57699.0
GO:0045202	CC	e	synapse	26/554	403/29107	7.90235e-08	3	26	9.22995e-06	43.0, 60.0, 104.0, 351.0, 478.0, 794.0, 1128.0, 1759.0, 1838.0, 2563.0, 4130.0, 4131.0, 5798.0, 6543.0, 6750.0, 8662.0, 9990.0, 22895.0, 23208.0, 25861.0, 26999.0, 57451.0, 57468.0, 83660.0, 114798.0, 145270.0
GO:0005887	CC	e	integral component of plasma membrane	57/554	1403/29107	1.00559e-07	4	57	1.10113e-05	40.0, 91.0, 109.0, 135.0, 238.0, 351.0, 491.0, 775.0, 1128.0, 1813.0, 1949.0, 2030.0, 2057.0, 2563.0, 2847.0, 2899.0, 3036.0, 3482.0, 3643.0, 3737.0, 4323.0, 4363.0, 6543.0, 6786.0, 7070.0, 8455.0, 8506.0, 9568.0, 9990.0, 11120.0, 23250.0, 23385.0, 23428.0, 26011.0, 27242.0, 50632.0, 51310.0, 55714.0, 56097.0, 56099.0, 56102.0, 56103.0, 56108.0, 56110.0, 56111.0, 56113.0, 56134.0, 56142.0, 57419.0, 57451.0, 57468.0, 57535.0, 57657.0, 91584.0, 92211.0, 222865.0, 388662.0
GO:0043025	CC	e	neuronal cell body	23/554	354/29107	3.9178e-07	3	23	3.94151e-05	40.0, 135.0, 478.0, 1639.0, 2185.0, 2563.0, 2931.0, 4130.0, 4131.0, 4900.0, 5798.0, 6543.0, 6750.0, 6780.0, 9900.0, 23154.0, 25861.0, 26504.0, 56896.0, 57468.0, 57657.0, 84152.0, 124925.0
GO:0048471	CC	e	perinuclear region of cytoplasm	35/554	713/29107	4.0495e-07	2	35	3.94151e-05	43.0, 309.0, 328.0, 351.0, 535.0, 1113.0, 2185.0, 2521.0, 3482.0, 4131.0, 5007.0, 5566.0, 5580.0, 5582.0, 5641.0, 5864.0, 6812.0, 7248.0, 7415.0, 9099.0, 9491.0, 9681.0, 23208.0, 26276.0, 26999.0, 30845.0, 53349.0, 53916.0, 55275.0, 56897.0, 57414.0, 79654.0, 84649.0, 124925.0, 376267.0
GO:0000781	CC	e	chromosome, telomeric region	15/554	160/29107	4.59848e-07	3	15	4.24028e-05	328.0, 1642.0, 2547.0, 4173.0, 5514.0, 5591.0, 7014.0, 8563.0, 24144.0, 55226.0, 55506.0, 56160.0, 56897.0, 64858.0, 80335.0
GO:0008021	CC	e	synaptic vesicle	13/554	125/29107	8.2067e-07	9	13	7.18907e-05	351.0, 1759.0, 1861.0, 5864.0, 9900.0, 22895.0, 23208.0, 23385.0, 54732.0, 55530.0, 112476.0, 376267.0, 388662.0
GO:0005730	CC	e	nucleolus	48/554	1187/29107	1.10483e-06	5	48	9.17465e-05	103.0, 104.0, 328.0, 379.0, 705.0, 2130.0, 2547.0, 2733.0, 2885.0, 4670.0, 4691.0, 4839.0, 5007.0, 5469.0, 5591.0, 6730.0, 6749.0, 8479.0, 8602.0, 9221.0, 9442.0, 9587.0, 9793.0, 9875.0, 10262.0, 10528.0, 10849.0, 11044.0, 11176.0, 22984.0, 23185.0, 23450.0, 24144.0, 25942.0, 54663.0, 55226.0, 55661.0, 56915.0, 57062.0, 57707.0, 64768.0, 79697.0, 80335.0, 81875.0, 116092.0, 117246.0, 161424.0, 654319.0
GO:0005681	CC	e	spliceosomal complex	11/554	90/29107	1.15207e-06	3	11	9.17465e-05	1659.0, 4670.0, 4691.0, 6626.0, 7536.0, 9128.0, 10262.0, 10291.0, 24144.0, 56259.0, 91603.0
GO:0030672	CC	e	synaptic vesicle membrane	10/554	74/29107	1.38687e-06	8	10	0.000105643	1211.0, 1813.0, 9900.0, 22895.0, 23025.0, 55530.0, 80262.0, 80863.0, 112476.0, 140679.0
GO:0010494	CC	e	cytoplasmic stress granule	10/554	76/29107	1.78109e-06	7	10	0.000127843	6780.0, 7415.0, 9698.0, 9898.0, 10482.0, 10658.0, 11273.0, 23185.0, 23215.0, 23367.0
GO:0005765	CC	e	lysosomal membrane	21/554	331/29107	1.82424e-06	7	21	0.000127843	309.0, 533.0, 535.0, 1173.0, 5660.0, 6396.0, 7879.0, 8907.0, 9681.0, 10211.0, 10670.0, 23208.0, 23250.0, 23339.0, 23385.0, 26276.0, 51479.0, 55823.0, 57535.0, 57707.0, 221955.0
GO:0005721	CC	e	pericentric heterochromatin	6/554	22/29107	2.66387e-06	4	6	0.000179504	1786.0, 6615.0, 9031.0, 9682.0, 23310.0, 114991.0
GO:0099061	CC	e	integral component of postsynaptic density membrane	8/554	48/29107	3.16311e-06	8	8	0.000205251	1128.0, 1949.0, 9746.0, 10368.0, 10369.0, 22883.0, 57689.0, 114798.0
GO:0005874	CC	e	microtubule	19/554	298/29107	5.22773e-06	6	19	0.000327107	1639.0, 1759.0, 1778.0, 2931.0, 3797.0, 4130.0, 4131.0, 6786.0, 7277.0, 7283.0, 10540.0, 10574.0, 10726.0, 29105.0, 79969.0, 83658.0, 85462.0, 157922.0, 203068.0
GO:0048786	CC	e	presynaptic active zone	7/554	39/29107	7.90226e-06	2	7	0.000477405	135.0, 351.0, 5864.0, 9900.0, 10211.0, 23025.0, 140679.0
GO:0043005	CC	e	neuron projection	20/554	338/29107	9.03068e-06	4	20	0.000527391	794.0, 1639.0, 2563.0, 2821.0, 2847.0, 4130.0, 4684.0, 5923.0, 9568.0, 9900.0, 22895.0, 23025.0, 23208.0, 26011.0, 26999.0, 55714.0, 57451.0, 57468.0, 57699.0, 140679.0
GO:0030426	CC	e	growth cone	12/554	134/29107	1.03103e-05	3	12	0.000582698	1314.0, 1400.0, 1861.0, 2185.0, 4131.0, 5923.0, 7070.0, 7248.0, 10540.0, 25861.0, 57451.0, 347730.0
GO:0005789	CC	e	endoplasmic reticulum membrane	39/554	973/29107	1.99439e-05	4	39	0.00109193	1314.0, 1650.0, 1718.0, 1798.0, 2677.0, 3163.0, 3703.0, 3737.0, 4779.0, 5007.0, 6184.0, 6396.0, 6734.0, 6786.0, 7415.0, 8720.0, 9632.0, 9746.0, 10195.0, 22820.0, 22883.0, 23065.0, 23250.0, 23344.0, 26003.0, 26470.0, 51604.0, 53349.0, 54732.0, 57535.0, 60673.0, 64764.0, 79683.0, 80346.0, 84197.0, 84649.0, 84867.0, 254531.0, 387521.0
GO:0042470	CC	e	melanosome	10/554	100/29107	2.14937e-05	8	10	0.00114112	309.0, 476.0, 535.0, 4323.0, 6184.0, 10211.0, 10961.0, 23193.0, 23385.0, 27044.0
GO:0071005	CC	e	U2-type precatalytic spliceosome	7/554	50/29107	4.28329e-05	5	7	0.00220716	3550.0, 9128.0, 9343.0, 10262.0, 10291.0, 10594.0, 23450.0
GO:0043197	CC	e	dendritic spine	12/554	157/29107	5.02057e-05	6	12	0.00251315	40.0, 351.0, 1813.0, 2185.0, 4131.0, 5566.0, 6543.0, 22895.0, 23208.0, 57451.0, 112476.0, 124925.0
GO:0035371	CC	e	microtubule plus-end	5/554	23/29107	6.21463e-05	3	5	0.00302446	1639.0, 9793.0, 10982.0, 22924.0, 25999.0
GO:0005795	CC	e	Golgi stack	6/554	37/29107	6.51436e-05	4	6	0.00308464	8720.0, 8729.0, 25999.0, 53349.0, 55959.0, 55968.0
GO:0005783	CC	e	endoplasmic reticulum	39/554	1042/29107	6.75576e-05	5	39	0.00311476	328.0, 351.0, 476.0, 478.0, 1650.0, 1718.0, 1861.0, 5580.0, 6184.0, 6730.0, 6780.0, 6786.0, 7070.0, 7415.0, 9491.0, 9900.0, 10195.0, 10317.0, 10525.0, 10961.0, 22820.0, 23250.0, 23344.0, 23385.0, 53349.0, 54732.0, 55341.0, 55959.0, 57451.0, 58485.0, 64764.0, 79683.0, 79837.0, 80346.0, 84649.0, 124925.0, 254531.0, 347730.0, 387521.0
GO:0099056	CC	e	integral component of presynaptic membrane	7/554	54/29107	7.11242e-05	6	7	0.00319512	135.0, 1128.0, 1813.0, 1949.0, 3737.0, 23385.0, 112476.0
GO:0030688	CC	e	preribosome, small subunit precursor	4/554	13/29107	8.09719e-05	4	4	0.00354657	705.0, 28987.0, 117246.0, 161424.0
GO:0098839	CC	e	postsynaptic density membrane	6/554	40/29107	0.000102485	6	6	0.00437937	491.0, 775.0, 10368.0, 10369.0, 80863.0, 112476.0
GO:0060077	CC	e	inhibitory synapse	4/554	14/29107	0.000111656	4	4	0.00465766	1838.0, 23208.0, 84966.0, 140679.0
GO:0005694	CC	e	chromosome	13/554	198/29107	0.000117677	5	13	0.00479464	705.0, 2033.0, 4691.0, 5430.0, 7874.0, 9656.0, 10849.0, 11143.0, 55661.0, 55968.0, 91603.0, 116092.0, 117246.0
GO:0032809	CC	e	neuronal cell body membrane	5/554	28/29107	0.000167806	3	5	0.00668172	478.0, 3643.0, 3737.0, 7070.0, 57463.0
GO:0071013	CC	e	catalytic step 2 spliceosome	8/554	85/29107	0.000218088	4	8	0.00849091	1659.0, 4670.0, 9343.0, 10291.0, 10594.0, 23450.0, 24144.0, 27339.0
GO:0030897	CC	e	HOPS complex	3/554	7/29107	0.000226718	3	3	0.00863501	23339.0, 26276.0, 55823.0
GO:0030141	CC	e	secretory granule	8/554	86/29107	0.00023651	8	8	0.00881627	1113.0, 1114.0, 1861.0, 5798.0, 6812.0, 22895.0, 23105.0, 152579.0
GO:0097440	CC	e	apical dendrite	4/554	17/29107	0.000253697	6	4	0.00907095	2185.0, 2931.0, 4131.0, 124925.0
GO:0022624	CC	e	proteasome accessory complex	4/554	17/29107	0.000253697	2	4	0.00907095	5704.0, 5705.0, 5714.0, 5717.0
GO:0014069	CC	e	postsynaptic density	14/554	247/29107	0.000302885	4	14	0.0106131	135.0, 476.0, 775.0, 832.0, 1813.0, 1838.0, 2185.0, 4131.0, 4900.0, 5582.0, 6543.0, 6695.0, 7248.0, 23208.0
GO:0016442	CC	e	RISC complex	4/554	18/29107	0.00032129	4	4	0.0110373	27044.0, 27161.0, 27327.0, 57510.0
GO:0032991	CC	e	protein-containing complex	26/554	643/29107	0.000348484	1	26	0.0113136	60.0, 238.0, 476.0, 1642.0, 2547.0, 2806.0, 4692.0, 5018.0, 5591.0, 5864.0, 6812.0, 7248.0, 7415.0, 7874.0, 9100.0, 9746.0, 9793.0, 22844.0, 22895.0, 23065.0, 26100.0, 26504.0, 51593.0, 57459.0, 57680.0, 203068.0
GO:0044327	CC	e	dendritic spine head	3/554	8/29107	0.000357618	2	3	0.0113136	2521.0, 4900.0, 84152.0
GO:0044316	CC	e	cone cell pedicle	2/554	2/29107	0.000361622	4	2	0.0113136	57657.0, 140679.0
GO:0035101	CC	e	FACT complex	2/554	2/29107	0.000361622	4	2	0.0113136	6749.0, 11198.0
GO:1990730	CC	e	VCP-NSFL1C complex	2/554	2/29107	0.000361622	2	2	0.0113136	7415.0, 55968.0
GO:0098794	CC	e	postsynapse	8/554	94/29107	0.000434703	2	8	0.0133551	163.0, 1173.0, 2030.0, 2931.0, 6543.0, 6812.0, 23154.0, 388662.0
GO:0005667	CC	e	transcription regulator complex	12/554	198/29107	0.00044212	2	12	0.0133551	328.0, 463.0, 1387.0, 2033.0, 2547.0, 4088.0, 5089.0, 5591.0, 9442.0, 22809.0, 23054.0, 55809.0
GO:0016604	CC	e	nuclear body	16/554	321/29107	0.000486504	2	16	0.0142892	463.0, 1387.0, 1659.0, 5514.0, 6932.0, 6942.0, 7014.0, 7536.0, 7874.0, 9031.0, 9656.0, 51593.0, 55341.0, 64858.0, 83442.0, 283489.0
GO:0035267	CC	e	NuA4 histone acetyltransferase complex	4/554	20/29107	0.000493581	9	4	0.0142892	60.0, 8607.0, 51412.0, 57634.0
GO:0000502	CC	e	proteasome complex	6/554	53/29107	0.000497512	5	6	0.0142892	5704.0, 5705.0, 5714.0, 5717.0, 7415.0, 10197.0
GO:0005768	CC	e	endosome	15/554	295/29107	0.000588638	7	15	0.0166338	351.0, 476.0, 2885.0, 3482.0, 5798.0, 5864.0, 9110.0, 10211.0, 10618.0, 50632.0, 51479.0, 53916.0, 55823.0, 83873.0, 376267.0
GO:0043679	CC	e	axon terminus	6/554	56/29107	0.000670636	3	6	0.0186501	1128.0, 1813.0, 3737.0, 5798.0, 6543.0, 112476.0
GO:0098685	CC	e	Schaffer collateral - CA1 synapse	7/554	78/29107	0.000716973	4	7	0.0191937	60.0, 832.0, 1128.0, 10368.0, 10369.0, 23208.0, 57689.0
GO:1990904	CC	e	ribonucleoprotein complex	10/554	153/29107	0.000728509	2	10	0.0191937	60.0, 1995.0, 4670.0, 4691.0, 8607.0, 9343.0, 10658.0, 23636.0, 27161.0, 51593.0
GO:0005881	CC	e	cytoplasmic microtubule	6/554	57/29107	0.000737641	7	6	0.0191937	1778.0, 7283.0, 10982.0, 80346.0, 85462.0, 145483.0
GO:0005641	CC	e	nuclear envelope lumen	3/554	10/29107	0.000744827	6	3	0.0191937	351.0, 3482.0, 203068.0
GO:0005929	CC	e	cilium	12/554	210/29107	0.000744959	4	12	0.0191937	109.0, 1813.0, 2847.0, 3797.0, 5315.0, 26160.0, 29105.0, 55764.0, 83658.0, 85462.0, 145483.0, 376267.0
GO:0036464	CC	e	cytoplasmic ribonucleoprotein granule	7/554	81/29107	0.000898725	6	7	0.0228198	60.0, 4691.0, 5093.0, 6780.0, 27161.0, 84271.0, 203068.0
GO:0000139	CC	e	Golgi membrane	23/554	587/29107	0.00113266	5	23	0.0283489	1314.0, 1718.0, 1813.0, 2583.0, 2734.0, 4249.0, 4684.0, 5007.0, 8720.0, 8729.0, 8907.0, 9382.0, 9746.0, 10317.0, 11041.0, 22820.0, 22883.0, 25789.0, 26003.0, 54732.0, 57414.0, 149175.0, 222865.0
GO:0000407	CC	e	phagophore assembly site	4/554	25/29107	0.00119523	2	4	0.0294936	26100.0, 53349.0, 60673.0, 80262.0
GO:0008250	CC	e	oligosaccharyltransferase complex	3/554	12/29107	0.00132728	4	3	0.0314243	1650.0, 3703.0, 6184.0
GO:0048787	CC	e	presynaptic active zone membrane	3/554	12/29107	0.00132728	5	3	0.0314243	6812.0, 8506.0, 23208.0
GO:0071006	CC	e	U2-type catalytic step 1 spliceosome	3/554	12/29107	0.00132728	5	3	0.0314243	10594.0, 27339.0, 54883.0
GO:0005770	CC	e	late endosome	9/554	138/29107	0.00134546	8	9	0.0314298	3482.0, 3643.0, 5641.0, 5660.0, 7879.0, 23339.0, 26276.0, 55823.0, 57535.0
GO:0045211	CC	e	postsynaptic membrane	9/554	139/29107	0.0014149	5	9	0.0326172	2899.0, 4900.0, 9568.0, 9746.0, 22883.0, 22895.0, 57451.0, 84966.0, 221955.0
GO:0010008	CC	e	endosome membrane	12/554	227/29107	0.00145569	6	12	0.0331216	533.0, 535.0, 3482.0, 3643.0, 7879.0, 23154.0, 23385.0, 30845.0, 51479.0, 55275.0, 83873.0, 376267.0
GO:0036477	CC	e	somatodendritic compartment	3/554	13/29107	0.00170118	2	3	0.0382111	4131.0, 10368.0, 10369.0
GO:0035578	CC	e	azurophil granule lumen	7/554	91/29107	0.00177854	7	7	0.0394431	47.0, 1778.0, 5580.0, 7415.0, 10493.0, 58485.0, 203068.0
GO:0000932	CC	e	P-body	7/554	93/29107	0.00201533	7	7	0.0435908	4849.0, 9698.0, 23019.0, 23112.0, 27161.0, 27327.0, 56478.0
GO:0030133	CC	e	transport vesicle	7/554	93/29107	0.00201533	7	7	0.0435908	1113.0, 1314.0, 3482.0, 10618.0, 10961.0, 22820.0, 54732.0
GO:0060342	CC	e	photoreceptor inner segment membrane	2/554	4/29107	0.00211525	4	2	0.0446497	476.0, 478.0
GO:0061574	CC	e	ASAP complex	2/554	4/29107	0.00211525	2	2	0.0446497	9733.0, 22985.0
GO:0031594	CC	e	neuromuscular junction	6/554	70/29107	0.00216611	4	6	0.0451788	43.0, 351.0, 5566.0, 6695.0, 9900.0, 23025.0
GO:0030176	CC	e	integral component of endoplasmic reticulum membrane	8/554	121/29107	0.00225297	5	8	0.0464377	1798.0, 6786.0, 10237.0, 23065.0, 23344.0, 51604.0, 57414.0, 84649.0
GO:0097730	CC	e	non-motile cilium	4/554	30/29107	0.00240214	5	4	0.048088	1813.0, 2847.0, 7283.0, 55764.0
GO:0071007	CC	e	U2-type catalytic step 2 spliceosome	4/554	30/29107	0.00240214	5	4	0.048088	1659.0, 9343.0, 10594.0, 27339.0
GO:0005811	CC	e	lipid droplet	7/554	96/29107	0.00241538	5	7	0.048088	7248.0, 7415.0, 7879.0, 8729.0, 27339.0, 53349.0, 84649.0
GO:0005515	MF	e	protein binding	418/554	12418/29107	3.59116e-56	2	418	1.58657e-52	40.0, 43.0, 47.0, 60.0, 91.0, 103.0, 104.0, 135.0, 163.0, 211.0, 226.0, 238.0, 309.0, 328.0, 351.0, 379.0, 463.0, 476.0, 478.0, 491.0, 506.0, 533.0, 535.0, 705.0, 775.0, 826.0, 832.0, 833.0, 1114.0, 1128.0, 1173.0, 1211.0, 1314.0, 1381.0, 1387.0, 1400.0, 1639.0, 1642.0, 1650.0, 1659.0, 1718.0, 1725.0, 1759.0, 1778.0, 1786.0, 1795.0, 1798.0, 1813.0, 1838.0, 1861.0, 1944.0, 1949.0, 1958.0, 2006.0, 2033.0, 2057.0, 2071.0, 2130.0, 2185.0, 2521.0, 2547.0, 2563.0, 2733.0, 2778.0, 2821.0, 2885.0, 2931.0, 2937.0, 3036.0, 3069.0, 3163.0, 3300.0, 3482.0, 3550.0, 3615.0, 3643.0, 3703.0, 3737.0, 3797.0, 3914.0, 3980.0, 4088.0, 4130.0, 4131.0, 4173.0, 4209.0, 4297.0, 4313.0, 4323.0, 4670.0, 4684.0, 4691.0, 4692.0, 4720.0, 4779.0, 4839.0, 4849.0, 5007.0, 5018.0, 5089.0, 5093.0, 5202.0, 5297.0, 5306.0, 5315.0, 5430.0, 5469.0, 5493.0, 5496.0, 5514.0, 5528.0, 5546.0, 5566.0, 5580.0, 5582.0, 5591.0, 5660.0, 5704.0, 5705.0, 5714.0, 5717.0, 5798.0, 5864.0, 6184.0, 6294.0, 6301.0, 6396.0, 6615.0, 6626.0, 6651.0, 6668.0, 6695.0, 6709.0, 6730.0, 6749.0, 6750.0, 6773.0, 6780.0, 6786.0, 6812.0, 6830.0, 6932.0, 6942.0, 7014.0, 7070.0, 7109.0, 7248.0, 7277.0, 7283.0, 7286.0, 7415.0, 7483.0, 7536.0, 7726.0, 7874.0, 7879.0, 8021.0, 8079.0, 8165.0, 8289.0, 8479.0, 8506.0, 8522.0, 8563.0, 8567.0, 8607.0, 8662.0, 8729.0, 8841.0, 8907.0, 9031.0, 9099.0, 9100.0, 9110.0, 9128.0, 9221.0, 9329.0, 9343.0, 9382.0, 9442.0, 9491.0, 9533.0, 9568.0, 9587.0, 9632.0, 9656.0, 9682.0, 9698.0, 9730.0, 9733.0, 9746.0, 9777.0, 9793.0, 9870.0, 9887.0, 9898.0, 9901.0, 10195.0, 10197.0, 10211.0, 10237.0, 10262.0, 10291.0, 10317.0, 10369.0, 10395.0, 10482.0, 10493.0, 10525.0, 10528.0, 10540.0, 10574.0, 10594.0, 10618.0, 10658.0, 10670.0, 10726.0, 10939.0, 10961.0, 10978.0, 10982.0, 10989.0, 11041.0, 11072.0, 11143.0, 11176.0, 11198.0, 11273.0, 11332.0, 22809.0, 22820.0, 22844.0, 22850.0, 22880.0, 22883.0, 22895.0, 22924.0, 22984.0, 22985.0, 22992.0, 23013.0, 23019.0, 23039.0, 23054.0, 23112.0, 23126.0, 23132.0, 23154.0, 23178.0, 23185.0, 23193.0, 23208.0, 23250.0, 23276.0, 23310.0, 23339.0, 23344.0, 23353.0, 23367.0, 23385.0, 23387.0, 23428.0, 23450.0, 23636.0, 23648.0, 24144.0, 25805.0, 25813.0, 25861.0, 25921.0, 25942.0, 25999.0, 26001.0, 26003.0, 26011.0, 26100.0, 26267.0, 26276.0, 26504.0, 26999.0, 27044.0, 27122.0, 27161.0, 27242.0, 27304.0, 27327.0, 27339.0, 28987.0, 29062.0, 29105.0, 29959.0, 30845.0, 50632.0, 51310.0, 51400.0, 51479.0, 51493.0, 51593.0, 51596.0, 51603.0, 51604.0, 51755.0, 53349.0, 53916.0, 54623.0, 54663.0, 54682.0, 54732.0, 54870.0, 54883.0, 55118.0, 55181.0, 55226.0, 55275.0, 55506.0, 55530.0, 55585.0, 55633.0, 55661.0, 55731.0, 55734.0, 55764.0, 55809.0, 55823.0, 55844.0, 55968.0, 56111.0, 56160.0, 56252.0, 56259.0, 56478.0, 56896.0, 56897.0, 56915.0, 57136.0, 57459.0, 57463.0, 57510.0, 57634.0, 57649.0, 57657.0, 57658.0, 57680.0, 57689.0, 57693.0, 57707.0, 57727.0, 57863.0, 58485.0, 60673.0, 64110.0, 64768.0, 64783.0, 64858.0, 65123.0, 65264.0, 78986.0, 79094.0, 79137.0, 79654.0, 79697.0, 79837.0, 79869.0, 80222.0, 80262.0, 80335.0, 80346.0, 80742.0, 81788.0, 81875.0, 83442.0, 83658.0, 83660.0, 83873.0, 84067.0, 84152.0, 84197.0, 84271.0, 84273.0, 84530.0, 84649.0, 84867.0, 84893.0, 85364.0, 85446.0, 89797.0, 91603.0, 91663.0, 91782.0, 93099.0, 112476.0, 113146.0, 114798.0, 114991.0, 116092.0, 117246.0, 121665.0, 124925.0, 140775.0, 144165.0, 145483.0, 148523.0, 171023.0, 203068.0, 220004.0, 221061.0, 221955.0, 222865.0, 283212.0, 283450.0, 283489.0, 342945.0, 376267.0, 387521.0, 387856.0, 388662.0, 399979.0, 440836.0
GO:0003723	MF	e	RNA binding	100/554	1388/29107	4.43025e-31	4	100	9.78643e-28	103.0, 104.0, 226.0, 328.0, 705.0, 1431.0, 1659.0, 1759.0, 1778.0, 1786.0, 2130.0, 2521.0, 2547.0, 2806.0, 2885.0, 3069.0, 3615.0, 4670.0, 4691.0, 4839.0, 4858.0, 5093.0, 5315.0, 5430.0, 5514.0, 5591.0, 6184.0, 6294.0, 6301.0, 6626.0, 6651.0, 6730.0, 6734.0, 6749.0, 6780.0, 6812.0, 6830.0, 6942.0, 7415.0, 7536.0, 8165.0, 8602.0, 8662.0, 9100.0, 9221.0, 9343.0, 9698.0, 9733.0, 9875.0, 9898.0, 10262.0, 10291.0, 10482.0, 10528.0, 10594.0, 10658.0, 10849.0, 10989.0, 11072.0, 11176.0, 11198.0, 11273.0, 22984.0, 22985.0, 23013.0, 23019.0, 23112.0, 23185.0, 23193.0, 23215.0, 23367.0, 25942.0, 27044.0, 27161.0, 27327.0, 29105.0, 51493.0, 51593.0, 55226.0, 55661.0, 56252.0, 56478.0, 56915.0, 57062.0, 57466.0, 57510.0, 57535.0, 57727.0, 60528.0, 63897.0, 64783.0, 79869.0, 80742.0, 81875.0, 84271.0, 84273.0, 85364.0, 117246.0, 133522.0, 161424.0
GO:0005524	MF	e	ATP binding	73/554	1458/29107	4.68122e-14	8	73	6.89388e-11	16.0, 47.0, 60.0, 91.0, 109.0, 238.0, 476.0, 478.0, 491.0, 506.0, 833.0, 1659.0, 1778.0, 1861.0, 2071.0, 2185.0, 2547.0, 2931.0, 2937.0, 3035.0, 3643.0, 3797.0, 3980.0, 4173.0, 4363.0, 5297.0, 5315.0, 5566.0, 5580.0, 5582.0, 5591.0, 5704.0, 5705.0, 6301.0, 7415.0, 8607.0, 9031.0, 9221.0, 9730.0, 10061.0, 10525.0, 10574.0, 10939.0, 10978.0, 11044.0, 22880.0, 23132.0, 23178.0, 23250.0, 23387.0, 25778.0, 27304.0, 29959.0, 30845.0, 51755.0, 55226.0, 55585.0, 55661.0, 56652.0, 56897.0, 57062.0, 57634.0, 57680.0, 64768.0, 65264.0, 79012.0, 79837.0, 80222.0, 81788.0, 84197.0, 84893.0, 89797.0, 166614.0
GO:0044877	MF	e	protein-containing complex binding	27/554	361/29107	1.9722e-09	2	27	2.17829e-06	135.0, 163.0, 328.0, 1211.0, 1642.0, 1759.0, 1813.0, 2185.0, 2547.0, 2885.0, 3643.0, 3914.0, 4131.0, 5469.0, 7014.0, 7248.0, 9681.0, 22895.0, 23450.0, 23636.0, 25942.0, 26276.0, 50632.0, 60673.0, 64858.0, 84271.0, 203068.0
GO:0016887	MF	e	ATP hydrolysis activity	21/554	264/29107	4.3305e-08	7	21	3.82643e-05	476.0, 478.0, 491.0, 1659.0, 1861.0, 2071.0, 3797.0, 4173.0, 7415.0, 8607.0, 22880.0, 22985.0, 23132.0, 23250.0, 55661.0, 56652.0, 56897.0, 57062.0, 57680.0, 84893.0, 89797.0
GO:0008022	MF	e	protein C-terminus binding	17/554	189/29107	1.45295e-07	3	17	0.000106985	1759.0, 2033.0, 2071.0, 2185.0, 2547.0, 2847.0, 4691.0, 5430.0, 5864.0, 7014.0, 7874.0, 9656.0, 22924.0, 23215.0, 27161.0, 57466.0, 57658.0
GO:0003729	MF	e	mRNA binding	17/554	208/29107	5.69447e-07	5	17	0.000359403	104.0, 3069.0, 4670.0, 4858.0, 5093.0, 5315.0, 7536.0, 8563.0, 9698.0, 10482.0, 10658.0, 23013.0, 56478.0, 57510.0, 64783.0, 84271.0, 84530.0
GO:0003677	MF	e	DNA binding	41/554	921/29107	8.35716e-07	4	41	0.000461524	103.0, 328.0, 351.0, 1642.0, 1786.0, 1958.0, 2033.0, 2071.0, 2521.0, 2547.0, 3097.0, 3615.0, 3980.0, 4088.0, 5430.0, 5514.0, 6651.0, 6749.0, 6830.0, 6942.0, 7726.0, 8289.0, 9329.0, 9533.0, 11128.0, 22850.0, 23013.0, 23126.0, 23132.0, 25942.0, 51593.0, 54870.0, 55506.0, 55734.0, 55809.0, 56897.0, 57634.0, 57680.0, 114991.0, 116092.0, 171023.0
GO:0051010	MF	e	microtubule plus-end binding	6/554	21/29107	1.96899e-06	6	6	0.000966553	1639.0, 6786.0, 9793.0, 10982.0, 22924.0, 25999.0
GO:0051425	MF	e	PTB domain binding	3/554	3/29107	6.85846e-06	4	3	0.00303007	351.0, 3643.0, 23636.0
GO:0042802	MF	e	identical protein binding	54/554	1495/29107	9.13687e-06	3	54	0.00358855	60.0, 135.0, 211.0, 226.0, 238.0, 309.0, 351.0, 833.0, 1400.0, 1659.0, 1725.0, 1759.0, 1798.0, 1813.0, 1861.0, 2057.0, 2130.0, 2521.0, 2733.0, 2806.0, 2885.0, 2937.0, 3035.0, 3036.0, 3482.0, 3550.0, 3615.0, 4088.0, 4297.0, 4691.0, 4779.0, 6396.0, 6626.0, 6773.0, 6786.0, 6812.0, 7283.0, 7415.0, 7536.0, 9099.0, 10197.0, 10540.0, 10982.0, 22924.0, 23208.0, 23344.0, 25861.0, 27339.0, 56652.0, 56897.0, 60673.0, 79837.0, 84530.0, 114991.0
GO:0035255	MF	e	ionotropic glutamate receptor binding	6/554	27/29107	9.74709e-06	5	6	0.00358855	1813.0, 2521.0, 2778.0, 10211.0, 10368.0, 10369.0
GO:0005525	MF	e	GTP binding	21/554	373/29107	1.15535e-05	8	21	0.0039264	309.0, 379.0, 1759.0, 2778.0, 2794.0, 3643.0, 5864.0, 6734.0, 7277.0, 7283.0, 7879.0, 9221.0, 9343.0, 10670.0, 30845.0, 51493.0, 53916.0, 55341.0, 84273.0, 203068.0, 376267.0
GO:0003678	MF	e	DNA helicase activity	7/554	47/29107	2.83305e-05	5	7	0.00894031	2547.0, 4173.0, 8607.0, 23132.0, 56652.0, 57680.0, 84893.0
GO:0005049	MF	e	nuclear export signal receptor activity	4/554	11/29107	3.85223e-05	3	4	0.0113041	8021.0, 23039.0, 56478.0, 57510.0
GO:0003713	MF	e	transcription coactivator activity	15/554	231/29107	4.09383e-05	3	15	0.0113041	328.0, 1387.0, 2033.0, 2521.0, 5469.0, 8289.0, 8607.0, 9442.0, 23054.0, 25942.0, 51412.0, 55809.0, 57658.0, 163732.0, 171023.0
GO:0005198	MF	e	structural molecule activity	12/554	157/29107	5.02057e-05	1	12	0.0130476	1211.0, 1314.0, 2794.0, 3914.0, 4130.0, 4131.0, 5493.0, 5717.0, 6396.0, 22820.0, 83660.0, 203068.0
GO:0003682	MF	e	chromatin binding	21/554	418/29107	6.11353e-05	2	21	0.0144507	1387.0, 2033.0, 2521.0, 5089.0, 5469.0, 6294.0, 8841.0, 11128.0, 22809.0, 22880.0, 23054.0, 23310.0, 23636.0, 25942.0, 51412.0, 54623.0, 57634.0, 57680.0, 57727.0, 80335.0, 171023.0
GO:0031369	MF	e	translation initiation factor binding	5/554	23/29107	6.21463e-05	3	5	0.0144507	2733.0, 8662.0, 10658.0, 23208.0, 23367.0
GO:0005509	MF	e	calcium ion binding	29/554	704/29107	0.000115666	5	29	0.0247475	309.0, 794.0, 826.0, 6586.0, 6695.0, 6709.0, 6786.0, 9746.0, 22883.0, 22895.0, 23025.0, 23105.0, 23208.0, 23344.0, 30845.0, 55118.0, 55959.0, 56097.0, 56099.0, 56102.0, 56103.0, 56108.0, 56110.0, 56111.0, 56113.0, 56134.0, 56142.0, 57451.0, 92211.0
GO:0030331	MF	e	estrogen receptor binding	6/554	41/29107	0.000118138	7	6	0.0247475	2521.0, 5469.0, 9730.0, 23019.0, 23054.0, 133522.0
GO:0008270	MF	e	zinc ion binding	32/554	814/29107	0.000123233	6	32	0.0247475	16.0, 463.0, 1387.0, 1786.0, 1838.0, 1958.0, 2033.0, 3980.0, 4088.0, 4297.0, 4313.0, 4323.0, 5582.0, 7536.0, 7726.0, 9031.0, 9632.0, 9682.0, 10493.0, 10939.0, 11143.0, 22880.0, 22895.0, 22992.0, 24149.0, 26001.0, 53349.0, 57459.0, 85364.0, 85446.0, 91603.0, 144165.0
GO:0042803	MF	e	protein homodimerization activity	28/554	671/29107	0.000135439	4	28	0.024845	43.0, 2937.0, 3035.0, 4088.0, 4209.0, 4297.0, 5018.0, 5660.0, 6301.0, 7014.0, 7727.0, 9491.0, 10670.0, 10961.0, 11332.0, 22880.0, 24149.0, 26011.0, 29959.0, 55714.0, 57451.0, 57863.0, 64858.0, 80222.0, 84058.0, 84649.0, 116092.0, 121665.0
GO:0031491	MF	e	nucleosome binding	5/554	27/29107	0.00014002	3	5	0.024845	6749.0, 6830.0, 8289.0, 11198.0, 116092.0
GO:0003684	MF	e	damaged DNA binding	7/554	60/29107	0.00014059	5	7	0.024845	328.0, 1387.0, 1642.0, 2033.0, 2071.0, 2547.0, 64858.0
GO:1990841	MF	e	promoter-specific chromatin binding	7/554	62/29107	0.000173266	3	7	0.0294419	1786.0, 1958.0, 2071.0, 4088.0, 4692.0, 5430.0, 5469.0
GO:0048156	MF	e	tau protein binding	6/554	45/29107	0.000200677	4	6	0.0328367	60.0, 1639.0, 2033.0, 2931.0, 4130.0, 5641.0
GO:0002039	MF	e	p53 binding	7/554	66/29107	0.000257017	3	7	0.0405537	1387.0, 2033.0, 7874.0, 9100.0, 10197.0, 57680.0, 78986.0
