## Supplementary material for "Transcriptional and genetic sex differences for schizophrenia across the dorsolateral prefrontal cortex, hippocampus, and caudate nucleus": Data S4: GO_analysis_module_midnightblue.xlsx

### Sheet: Sheet1
GO	NS	enrichment	name	ratio_in_study	ratio_in_pop	p_uncorrected	depth	study_count	p_fdr_bh	study_items
GO:0006412	BP	e	translation	18/292	195/29107	1.4737e-12	7	18	1.82975e-08	6181.0, 6217.0, 51081.0, 51264.0, 51649.0, 54460.0, 55052.0, 63875.0, 64928.0, 64960.0, 64979.0, 65003.0, 65005.0, 79590.0, 84545.0, 116832.0, 122704.0, 219927.0
GO:0006120	BP	e	mitochondrial electron transport, NADH to ubiquinone	10/292	45/29107	2.07137e-11	8	10	1.28591e-07	4695.0, 4696.0, 4702.0, 4706.0, 4708.0, 4715.0, 4716.0, 4722.0, 4725.0, 4726.0
GO:0032981	BP	e	mitochondrial respiratory chain complex I assembly	10/292	57/29107	2.52184e-10	8	10	1.04371e-06	4695.0, 4696.0, 4702.0, 4706.0, 4708.0, 4715.0, 4716.0, 4722.0, 4725.0, 55967.0
GO:0010498	BP	e	proteasomal protein catabolic process	7/292	34/29107	4.05993e-08	7	7	0.00012602	5688.0, 5691.0, 5692.0, 5693.0, 5694.0, 5695.0, 10193.0
GO:0015986	BP	e	ATP synthesis coupled proton transport	5/292	15/29107	2.71567e-07	12	5	0.000674354	498.0, 516.0, 517.0, 518.0, 10476.0
GO:0032543	BP	e	mitochondrial translation	6/292	37/29107	1.73314e-06	8	6	0.00358644	51081.0, 54460.0, 64960.0, 78988.0, 84545.0, 122704.0
GO:0000398	BP	e	mRNA splicing, via spliceosome	10/292	181/29107	1.58302e-05	11	10	0.0280783	4809.0, 6631.0, 6633.0, 7919.0, 8896.0, 10465.0, 10907.0, 59286.0, 79760.0, 83443.0
GO:0005743	CC	e	mitochondrial inner membrane	47/292	404/29107	9.2537e-36	5	47	1.62125e-32	498.0, 516.0, 521.0, 1329.0, 1340.0, 3396.0, 4695.0, 4696.0, 4702.0, 4706.0, 4708.0, 4715.0, 4716.0, 4722.0, 4725.0, 4726.0, 6390.0, 7386.0, 7388.0, 7818.0, 9377.0, 10476.0, 26519.0, 27089.0, 29796.0, 51081.0, 51264.0, 51649.0, 54460.0, 55052.0, 55967.0, 63875.0, 64928.0, 64960.0, 64978.0, 64979.0, 65003.0, 65005.0, 78988.0, 79590.0, 83858.0, 83985.0, 84545.0, 116541.0, 122704.0, 125988.0, 219927.0
GO:0005739	CC	e	mitochondrion	66/292	1307/29107	4.41244e-28	5	66	3.8653e-25	50.0, 402.0, 498.0, 516.0, 521.0, 708.0, 1329.0, 1340.0, 1716.0, 2109.0, 2272.0, 3396.0, 4521.0, 4696.0, 4702.0, 4706.0, 4715.0, 4722.0, 4725.0, 5692.0, 6390.0, 6647.0, 7386.0, 7388.0, 7390.0, 7818.0, 8508.0, 10456.0, 10476.0, 11315.0, 25824.0, 26519.0, 27089.0, 29937.0, 51142.0, 51218.0, 51264.0, 51649.0, 55052.0, 55967.0, 56993.0, 57128.0, 63875.0, 64928.0, 64960.0, 64978.0, 64979.0, 65003.0, 65005.0, 78988.0, 79077.0, 79590.0, 81892.0, 83858.0, 84545.0, 84987.0, 93974.0, 116541.0, 122509.0, 122704.0, 125988.0, 140823.0, 219927.0, 388962.0, 400916.0, 644096.0
GO:0005762	CC	e	mitochondrial large ribosomal subunit	15/292	54/29107	4.45556e-18	6	15	2.60205e-15	3396.0, 51264.0, 55052.0, 63875.0, 64928.0, 64978.0, 64979.0, 65003.0, 65005.0, 78988.0, 79590.0, 84545.0, 116541.0, 122704.0, 219927.0
GO:0005747	CC	e	mitochondrial respiratory chain complex I	11/292	48/29107	1.39466e-12	6	11	6.10861e-10	4695.0, 4696.0, 4702.0, 4706.0, 4708.0, 4715.0, 4716.0, 4722.0, 4725.0, 4726.0, 55967.0
GO:0005654	CC	e	nucleoplasm	82/292	3805/29107	9.24025e-12	2	82	3.23778e-09	402.0, 403.0, 1020.0, 1032.0, 2029.0, 2091.0, 3704.0, 4706.0, 4738.0, 4809.0, 5438.0, 5688.0, 5691.0, 5692.0, 5693.0, 5694.0, 5695.0, 5702.0, 5710.0, 5982.0, 6217.0, 6390.0, 6612.0, 6631.0, 6633.0, 6647.0, 6827.0, 7389.0, 7818.0, 7919.0, 8106.0, 8294.0, 8341.0, 8347.0, 8367.0, 8896.0, 9270.0, 10016.0, 10302.0, 10379.0, 10465.0, 10467.0, 10907.0, 11267.0, 11315.0, 22861.0, 22927.0, 25906.0, 29086.0, 29089.0, 29098.0, 29099.0, 29101.0, 51013.0, 51147.0, 51367.0, 51451.0, 51504.0, 51728.0, 54935.0, 54985.0, 55272.0, 55352.0, 55505.0, 55651.0, 55957.0, 56655.0, 64960.0, 79004.0, 79760.0, 79991.0, 83443.0, 84299.0, 84316.0, 84688.0, 84916.0, 85236.0, 91368.0, 112398.0, 122704.0, 125988.0, 150684.0
GO:0005829	CC	e	cytosol	100/292	5294/29107	4.31038e-11	2	100	1.25863e-08	50.0, 191.0, 402.0, 708.0, 1020.0, 1032.0, 1174.0, 1175.0, 1716.0, 1984.0, 2172.0, 2272.0, 2281.0, 2597.0, 2647.0, 2946.0, 3704.0, 3858.0, 4521.0, 4738.0, 4830.0, 4946.0, 5037.0, 5223.0, 5478.0, 5688.0, 5691.0, 5692.0, 5693.0, 5694.0, 5695.0, 5702.0, 5710.0, 6181.0, 6217.0, 6295.0, 6633.0, 6647.0, 7167.0, 7170.0, 7389.0, 7390.0, 8341.0, 8347.0, 8668.0, 8738.0, 9141.0, 9270.0, 9296.0, 10016.0, 10193.0, 10244.0, 10327.0, 10379.0, 10591.0, 10907.0, 10952.0, 11258.0, 11267.0, 11315.0, 22818.0, 22861.0, 22927.0, 25824.0, 25906.0, 27095.0, 27243.0, 27335.0, 29086.0, 29098.0, 29099.0, 29101.0, 29907.0, 51013.0, 51147.0, 51256.0, 51451.0, 51504.0, 51728.0, 54935.0, 55352.0, 55845.0, 55967.0, 64333.0, 79004.0, 79077.0, 79760.0, 80162.0, 80336.0, 84299.0, 84688.0, 85236.0, 115024.0, 140465.0, 150684.0, 284716.0, 378108.0, 388962.0, 100131187.0, 107080638.0
GO:0005758	CC	e	mitochondrial intermembrane space	11/292	84/29107	8.32887e-10	6	11	2.0846e-07	402.0, 2647.0, 4702.0, 4725.0, 6647.0, 10063.0, 10456.0, 11315.0, 26519.0, 51142.0, 400916.0
GO:0005839	CC	e	proteasome core complex	6/292	20/29107	3.33491e-08	2	6	7.30345e-06	5688.0, 5691.0, 5692.0, 5693.0, 5694.0, 5695.0
GO:0019774	CC	e	proteasome core complex, beta-subunit complex	5/292	11/29107	4.31794e-08	2	5	8.40558e-06	5691.0, 5692.0, 5693.0, 5694.0, 5695.0
GO:0000502	CC	e	proteasome complex	8/292	53/29107	5.58608e-08	5	8	9.78681e-06	5688.0, 5691.0, 5692.0, 5693.0, 5694.0, 5695.0, 5702.0, 5710.0
GO:0005759	CC	e	mitochondrial matrix	17/292	381/29107	3.7045e-07	5	17	5.90027e-05	50.0, 402.0, 498.0, 708.0, 1716.0, 2109.0, 2647.0, 3396.0, 4521.0, 4706.0, 4722.0, 6647.0, 11315.0, 25824.0, 51218.0, 57128.0, 644096.0
GO:0005753	CC	e	mitochondrial proton-transporting ATP synthase complex	5/292	17/29107	5.50452e-07	5	5	8.0366e-05	498.0, 516.0, 521.0, 9556.0, 10476.0
GO:0000276	CC	e	mitochondrial proton-transporting ATP synthase complex, coupling factor F(o)	4/292	10/29107	1.98699e-06	5	4	0.000267785	516.0, 517.0, 518.0, 521.0
GO:0070062	CC	e	extracellular exosome	45/292	2169/29107	3.07401e-06	6	45	0.00038469	191.0, 403.0, 498.0, 2091.0, 2597.0, 2946.0, 3858.0, 4738.0, 4830.0, 5037.0, 5223.0, 5478.0, 5688.0, 5691.0, 5692.0, 5693.0, 5694.0, 6181.0, 6217.0, 6633.0, 6647.0, 7167.0, 7170.0, 8294.0, 8341.0, 8347.0, 8367.0, 8668.0, 9141.0, 9296.0, 10016.0, 10327.0, 10591.0, 11267.0, 11315.0, 25824.0, 27243.0, 51121.0, 51506.0, 55845.0, 80336.0, 81873.0, 140465.0, 144132.0, 553115.0
GO:0005761	CC	e	mitochondrial ribosome	5/292	24/29107	3.56937e-06	7	5	0.000416902	55052.0, 65003.0, 65005.0, 78988.0, 84545.0
GO:0005750	CC	e	mitochondrial respiratory chain complex III	4/292	13/29107	6.60616e-06	5	4	0.000723374	7386.0, 7388.0, 27089.0, 29796.0
GO:0005634	CC	e	nucleus	85/292	5371/29107	9.20579e-06	5	85	0.000948738	191.0, 402.0, 403.0, 708.0, 1020.0, 1032.0, 1716.0, 1984.0, 2091.0, 2272.0, 2597.0, 3858.0, 4521.0, 4738.0, 4809.0, 4830.0, 4946.0, 5037.0, 5438.0, 5478.0, 5688.0, 5691.0, 5692.0, 5693.0, 5694.0, 5695.0, 5702.0, 5710.0, 5982.0, 6612.0, 6633.0, 6647.0, 6992.0, 7167.0, 7919.0, 8106.0, 8294.0, 8341.0, 8347.0, 8367.0, 8738.0, 8896.0, 9141.0, 9270.0, 10016.0, 10302.0, 10379.0, 10467.0, 10589.0, 10591.0, 10907.0, 11267.0, 11315.0, 22861.0, 22927.0, 25824.0, 25911.0, 27335.0, 29086.0, 29089.0, 29098.0, 51142.0, 51147.0, 51218.0, 54952.0, 55272.0, 55352.0, 56655.0, 59286.0, 64940.0, 79005.0, 79077.0, 79991.0, 80336.0, 80755.0, 81892.0, 83443.0, 84316.0, 84688.0, 85236.0, 112398.0, 118472.0, 150684.0, 375757.0, 400916.0
GO:0045263	CC	e	proton-transporting ATP synthase complex, coupling factor F(o)	3/292	5/29107	9.84543e-06	4	3	0.000958289	516.0, 517.0, 518.0
GO:0005751	CC	e	mitochondrial respiratory chain complex IV	4/292	19/29107	3.41498e-05	5	4	0.00314898	1329.0, 1347.0, 7386.0, 9377.0
GO:0001651	CC	e	dense fibrillar component	2/292	2/29107	0.000100299	2	2	0.00878618	2091.0, 4809.0
GO:0005763	CC	e	mitochondrial small ribosomal subunit	4/292	28/29107	0.000168014	6	4	0.0140172	7818.0, 51081.0, 54460.0, 64960.0
GO:0005737	CC	e	cytoplasm	71/292	4713/29107	0.000307767	2	71	0.0245094	402.0, 403.0, 708.0, 1020.0, 1032.0, 1716.0, 1984.0, 2029.0, 2172.0, 2272.0, 2281.0, 2596.0, 2597.0, 2946.0, 3704.0, 3858.0, 4201.0, 4521.0, 4738.0, 4830.0, 4946.0, 5201.0, 5223.0, 5478.0, 5502.0, 6612.0, 6647.0, 6992.0, 7919.0, 8106.0, 8738.0, 9141.0, 9168.0, 9270.0, 10016.0, 10063.0, 10379.0, 10465.0, 11267.0, 11315.0, 22927.0, 25824.0, 29086.0, 29098.0, 51013.0, 51016.0, 51154.0, 51255.0, 54550.0, 54935.0, 54952.0, 54985.0, 59286.0, 64333.0, 79760.0, 80755.0, 81873.0, 84173.0, 84316.0, 84518.0, 112398.0, 112752.0, 115024.0, 118812.0, 150684.0, 284716.0, 374969.0, 378108.0, 553115.0, 100129128.0, 100131187.0
GO:0005730	CC	e	nucleolus	25/292	1187/29107	0.000489268	5	25	0.0372695	402.0, 708.0, 2091.0, 4809.0, 5438.0, 10302.0, 10969.0, 11258.0, 22927.0, 29089.0, 29907.0, 51013.0, 51154.0, 51367.0, 51728.0, 55272.0, 64960.0, 84916.0, 85028.0, 91368.0, 260294.0, 677767.0, 677772.0, 677775.0, 677800.0
GO:0090661	CC	e	box H/ACA telomerase RNP complex	2/292	4/29107	0.000593828	5	2	0.038727	55505.0, 55651.0
GO:0072589	CC	e	box H/ACA scaRNP complex	2/292	4/29107	0.000593828	5	2	0.038727	55505.0, 55651.0
GO:0046540	CC	e	U4/U6 x U5 tri-snRNP complex	4/292	39/29107	0.000618925	6	4	0.038727	4809.0, 6633.0, 10465.0, 10907.0
GO:0032040	CC	e	small-subunit processome	4/292	39/29107	0.000618925	4	4	0.038727	2091.0, 4809.0, 55272.0, 84916.0
GO:0005886	CC	p	plasma membrane	25/292	4500/29107	0.000598986	3	25	0.038727	177.0, 498.0, 708.0, 1020.0, 1175.0, 2272.0, 2596.0, 2597.0, 4521.0, 6390.0, 6647.0, 9270.0, 11267.0, 11315.0, 23539.0, 28956.0, 29098.0, 29907.0, 54550.0, 55352.0, 64130.0, 64221.0, 83858.0, 84173.0, 84299.0
GO:0005887	CC	p	integral component of plasma membrane	3/292	1403/29107	0.000792434	4	3	0.047874	177.0, 23539.0, 441168.0
GO:0005515	MF	e	protein binding	219/292	12418/29107	2.51908e-29	2	219	1.11293e-25	177.0, 191.0, 402.0, 403.0, 498.0, 516.0, 517.0, 521.0, 708.0, 885.0, 1020.0, 1032.0, 1175.0, 1329.0, 1347.0, 1984.0, 2029.0, 2091.0, 2109.0, 2272.0, 2281.0, 2596.0, 2597.0, 2647.0, 2946.0, 3858.0, 4201.0, 4259.0, 4521.0, 4696.0, 4702.0, 4706.0, 4715.0, 4716.0, 4722.0, 4725.0, 4738.0, 4809.0, 4830.0, 4946.0, 5037.0, 5201.0, 5223.0, 5438.0, 5478.0, 5502.0, 5688.0, 5691.0, 5692.0, 5693.0, 5694.0, 5695.0, 5702.0, 5710.0, 5982.0, 6048.0, 6181.0, 6217.0, 6295.0, 6390.0, 6612.0, 6631.0, 6633.0, 6647.0, 6746.0, 6827.0, 6992.0, 7167.0, 7170.0, 7386.0, 7388.0, 7389.0, 7818.0, 7919.0, 8106.0, 8294.0, 8347.0, 8367.0, 8508.0, 8668.0, 8738.0, 8896.0, 9141.0, 9168.0, 9270.0, 9296.0, 9377.0, 10016.0, 10063.0, 10193.0, 10244.0, 10302.0, 10327.0, 10379.0, 10456.0, 10465.0, 10467.0, 10476.0, 10589.0, 10591.0, 10907.0, 10952.0, 10969.0, 11258.0, 11267.0, 11315.0, 22861.0, 22927.0, 23559.0, 25824.0, 25906.0, 25911.0, 26519.0, 27095.0, 27243.0, 27335.0, 28956.0, 29086.0, 29089.0, 29099.0, 29100.0, 29101.0, 29907.0, 29916.0, 29937.0, 51013.0, 51016.0, 51121.0, 51142.0, 51147.0, 51154.0, 51218.0, 51255.0, 51256.0, 51264.0, 51367.0, 51398.0, 51451.0, 51504.0, 51506.0, 51614.0, 51649.0, 51728.0, 54550.0, 54935.0, 54952.0, 55052.0, 55272.0, 55352.0, 55505.0, 55651.0, 55845.0, 55957.0, 55967.0, 56655.0, 56993.0, 57128.0, 59286.0, 63875.0, 64130.0, 64221.0, 64333.0, 64978.0, 64979.0, 65003.0, 65005.0, 78988.0, 79004.0, 79005.0, 79077.0, 79760.0, 79991.0, 81873.0, 81892.0, 83443.0, 83985.0, 84173.0, 84262.0, 84299.0, 84316.0, 84518.0, 84545.0, 84688.0, 84916.0, 84987.0, 85236.0, 91368.0, 93974.0, 112398.0, 112752.0, 115024.0, 116541.0, 116832.0, 118472.0, 118812.0, 122509.0, 125988.0, 126823.0, 131616.0, 140465.0, 140823.0, 149951.0, 150684.0, 152217.0, 219738.0, 284716.0, 339231.0, 374659.0, 374969.0, 375757.0, 387923.0, 388962.0, 389541.0, 400916.0, 441168.0, 553115.0, 644096.0, 729991.0, 107080638.0
GO:0003735	MF	e	structural constituent of ribosome	22/292	164/29107	1.46691e-18	2	22	3.2404e-15	6181.0, 6217.0, 7818.0, 51081.0, 51121.0, 51264.0, 51649.0, 54460.0, 55052.0, 63875.0, 64928.0, 64960.0, 64979.0, 65003.0, 65005.0, 78988.0, 79590.0, 84545.0, 116541.0, 116832.0, 122704.0, 219927.0
GO:0003723	MF	e	RNA binding	47/292	1388/29107	2.47044e-13	4	47	3.63814e-10	498.0, 1984.0, 2091.0, 4809.0, 4830.0, 5037.0, 5478.0, 5710.0, 6217.0, 6631.0, 6633.0, 7818.0, 7919.0, 8106.0, 8294.0, 8367.0, 8668.0, 10952.0, 10969.0, 22927.0, 51013.0, 51081.0, 51121.0, 51154.0, 51264.0, 51649.0, 54460.0, 54952.0, 55052.0, 55272.0, 55505.0, 55651.0, 64928.0, 64960.0, 65003.0, 65005.0, 79590.0, 80336.0, 81892.0, 83443.0, 84545.0, 84916.0, 116541.0, 219927.0, 260294.0, 553115.0, 100129128.0
GO:0008137	MF	e	NADH dehydrogenase (ubiquinone) activity	10/292	42/29107	9.81065e-12	7	10	1.08359e-08	4695.0, 4696.0, 4702.0, 4708.0, 4715.0, 4716.0, 4722.0, 4725.0, 4726.0, 55967.0
GO:0004298	MF	e	threonine-type endopeptidase activity	5/292	14/29107	1.82542e-07	5	5	0.000161294	5691.0, 5692.0, 5693.0, 5694.0, 5695.0
GO:0009055	MF	e	electron transfer activity	7/292	63/29107	3.25692e-06	3	7	0.00239818	1347.0, 2109.0, 4722.0, 4726.0, 6390.0, 9377.0, 10327.0
GO:0008121	MF	e	ubiquinol-cytochrome-c reductase activity	3/292	6/29107	1.95444e-05	7	3	0.0123353	7386.0, 7388.0, 29796.0
GO:0015078	MF	e	proton transmembrane transporter activity	4/292	18/29107	2.71746e-05	6	4	0.0150072	516.0, 517.0, 518.0, 9296.0
