## Supplementary material for "Transcriptional and genetic sex differences for schizophrenia across the dorsolateral prefrontal cortex, hippocampus, and caudate nucleus": Data S4: GO_analysis_module_orange.xlsx

### Sheet: Sheet1
GO	NS	enrichment	name	ratio_in_study	ratio_in_pop	p_uncorrected	depth	study_count	p_fdr_bh	study_items
GO:0035556	BP	e	intracellular signal transduction	14/192	402/29107	5.18044e-07	5	14	0.00643203	1464.0, 2872.0, 4215.0, 5596.0, 8878.0, 9231.0, 9261.0, 9842.0, 10603.0, 22983.0, 23139.0, 25865.0, 29941.0, 140459.0
GO:0050862	BP	e	positive regulation of T cell receptor signaling pathway	4/192	16/29107	3.13868e-06	8	4	0.0194849	975.0, 5819.0, 5970.0, 25865.0
GO:0008104	BP	e	protein localization	6/192	75/29107	1.05107e-05	3	6	0.0435004	975.0, 7157.0, 8878.0, 9001.0, 23218.0, 55909.0
GO:0005829	CC	e	cytosol	72/192	5294/29107	3.51748e-10	2	72	6.16263e-07	899.0, 2050.0, 2260.0, 2736.0, 2771.0, 2997.0, 3083.0, 3297.0, 3661.0, 3707.0, 4215.0, 4337.0, 4627.0, 5034.0, 5331.0, 5361.0, 5371.0, 5596.0, 5900.0, 5970.0, 6256.0, 6397.0, 6472.0, 7041.0, 7086.0, 7157.0, 7410.0, 8140.0, 8178.0, 8440.0, 8497.0, 8557.0, 8703.0, 8878.0, 9001.0, 9094.0, 9261.0, 9435.0, 9647.0, 9759.0, 9828.0, 9903.0, 9961.0, 10318.0, 10421.0, 10603.0, 23102.0, 23218.0, 23623.0, 25865.0, 29941.0, 30846.0, 51564.0, 56905.0, 57572.0, 57591.0, 57732.0, 64855.0, 79791.0, 83667.0, 83786.0, 83931.0, 84876.0, 85456.0, 91107.0, 140459.0, 144699.0, 196383.0, 200081.0, 200942.0, 203245.0, 257364.0
GO:0016020	CC	e	membrane	40/192	2127/29107	1.37076e-09	2	40	1.20079e-06	896.0, 975.0, 1265.0, 1291.0, 2319.0, 2590.0, 2736.0, 2771.0, 2997.0, 3241.0, 3268.0, 3707.0, 4245.0, 4627.0, 5045.0, 5331.0, 5725.0, 6520.0, 7284.0, 8140.0, 9219.0, 9961.0, 23218.0, 26020.0, 26229.0, 29927.0, 54020.0, 54480.0, 55379.0, 56262.0, 57222.0, 79143.0, 79888.0, 83862.0, 84876.0, 147015.0, 196383.0, 200081.0, 200312.0, 257364.0
GO:0070062	CC	e	extracellular exosome	37/192	2169/29107	8.06673e-08	6	37	4.71097e-05	975.0, 1200.0, 1291.0, 1464.0, 2050.0, 2319.0, 2771.0, 3911.0, 4245.0, 4627.0, 4811.0, 5034.0, 5045.0, 5333.0, 5351.0, 5361.0, 5725.0, 5819.0, 6472.0, 6520.0, 7086.0, 7148.0, 7284.0, 8140.0, 8703.0, 8878.0, 9261.0, 9289.0, 9545.0, 9961.0, 11117.0, 26229.0, 30846.0, 56975.0, 64855.0, 114990.0, 284207.0
GO:0000139	CC	e	Golgi membrane	16/192	587/29107	1.99343e-06	5	16	0.000873122	2590.0, 4245.0, 5045.0, 8459.0, 8703.0, 9394.0, 9435.0, 26056.0, 26229.0, 27090.0, 54480.0, 57452.0, 64285.0, 79888.0, 84243.0, 374378.0
GO:0005794	CC	e	Golgi apparatus	21/192	988/29107	2.62459e-06	5	21	0.000919656	1200.0, 2590.0, 4245.0, 6397.0, 8459.0, 8703.0, 9435.0, 23623.0, 25865.0, 26056.0, 26229.0, 29941.0, 51006.0, 53834.0, 56005.0, 56975.0, 57452.0, 79888.0, 79939.0, 84243.0, 374378.0
GO:1990184	CC	e	amino acid transport complex	2/192	2/29107	4.32867e-05	4	2	0.0126397	6520.0, 8140.0
GO:0031594	CC	e	neuromuscular junction	5/192	70/29107	0.00010135	4	5	0.0253664	3911.0, 4038.0, 4627.0, 9145.0, 9759.0
GO:0005515	MF	e	protein binding	147/192	12418/29107	1.35037e-21	2	147	5.96592e-18	774.0, 896.0, 899.0, 975.0, 1200.0, 1912.0, 2050.0, 2260.0, 2319.0, 2590.0, 2736.0, 2768.0, 2771.0, 2872.0, 2997.0, 3083.0, 3241.0, 3297.0, 3661.0, 3707.0, 4038.0, 4097.0, 4215.0, 4245.0, 4627.0, 5034.0, 5045.0, 5331.0, 5333.0, 5351.0, 5371.0, 5596.0, 5725.0, 5819.0, 5831.0, 5900.0, 5970.0, 6256.0, 6397.0, 6472.0, 6520.0, 6764.0, 7041.0, 7086.0, 7090.0, 7148.0, 7157.0, 7284.0, 7410.0, 7466.0, 7866.0, 8140.0, 8178.0, 8440.0, 8497.0, 8557.0, 8578.0, 8834.0, 8878.0, 9001.0, 9094.0, 9145.0, 9191.0, 9219.0, 9231.0, 9261.0, 9289.0, 9394.0, 9545.0, 9647.0, 9697.0, 9759.0, 9828.0, 9842.0, 9903.0, 9961.0, 10312.0, 10318.0, 10421.0, 10603.0, 10801.0, 11117.0, 22983.0, 23102.0, 23139.0, 23170.0, 23218.0, 23384.0, 23623.0, 25865.0, 26020.0, 26056.0, 26229.0, 29925.0, 29927.0, 29928.0, 29941.0, 29948.0, 30846.0, 51162.0, 51246.0, 51564.0, 54838.0, 55194.0, 55379.0, 55909.0, 56005.0, 56262.0, 56975.0, 57190.0, 57222.0, 57572.0, 57591.0, 57732.0, 63874.0, 64207.0, 64285.0, 64411.0, 64855.0, 79143.0, 79791.0, 79939.0, 80019.0, 83667.0, 83786.0, 83862.0, 83931.0, 84876.0, 85456.0, 93624.0, 114818.0, 114990.0, 122953.0, 124935.0, 126298.0, 131583.0, 140459.0, 140901.0, 144097.0, 144699.0, 147912.0, 192111.0, 196383.0, 200081.0, 203245.0, 256302.0, 257364.0
GO:0019901	MF	e	protein kinase binding	13/192	469/29107	1.56859e-05	5	13	0.0346501	896.0, 1464.0, 2997.0, 3297.0, 5596.0, 5970.0, 7157.0, 8878.0, 9759.0, 9961.0, 10723.0, 23218.0, 51564.0
GO:0106310	MF	e	protein serine kinase activity	11/192	359/29107	2.89567e-05	6	11	0.0379463	2872.0, 4215.0, 5596.0, 9261.0, 22983.0, 23139.0, 25865.0, 29941.0, 56975.0, 83931.0, 140901.0
GO:0015175	MF	e	neutral amino acid transmembrane transporter activity	3/192	11/29107	4.48414e-05	6	3	0.0379463	6520.0, 8140.0, 124935.0
GO:0004674	MF	e	protein serine/threonine kinase activity	10/192	312/29107	4.60403e-05	6	10	0.0379463	2872.0, 5596.0, 8878.0, 9261.0, 22983.0, 23139.0, 25865.0, 29941.0, 56975.0, 140901.0
GO:1990841	MF	e	promoter-specific chromatin binding	5/192	62/29107	5.65467e-05	3	5	0.0379463	2736.0, 3297.0, 3661.0, 7157.0, 9759.0
GO:0005516	MF	e	calmodulin binding	8/192	201/29107	6.01231e-05	3	8	0.0379463	1265.0, 2872.0, 3707.0, 4627.0, 5331.0, 7466.0, 9261.0, 84876.0
