## Supplementary material for "Transcriptional and genetic sex differences for schizophrenia across the dorsolateral prefrontal cortex, hippocampus, and caudate nucleus": Data S4: GO_analysis_module_paleturquoise.xlsx

### Sheet: Sheet1
GO	NS	enrichment	name	ratio_in_study	ratio_in_pop	p_uncorrected	depth	study_count	p_fdr_bh	study_items
GO:0006457	BP	e	protein folding	24/111	136/29107	1.33566e-33	2	24	1.65835e-29	811.0, 1410.0, 2288.0, 3301.0, 3312.0, 3320.0, 3326.0, 3329.0, 3336.0, 5479.0, 5481.0, 6950.0, 7184.0, 7203.0, 9601.0, 10049.0, 10130.0, 10575.0, 10576.0, 10598.0, 22824.0, 22948.0, 51726.0, 81562.0
GO:0006986	BP	e	response to unfolded protein	15/111	53/29107	1.08699e-24	5	15	6.74805e-21	871.0, 3301.0, 3303.0, 3308.0, 3310.0, 3312.0, 3315.0, 3320.0, 3326.0, 3329.0, 3336.0, 3337.0, 7873.0, 10808.0, 22824.0
GO:0051085	BP	e	chaperone cofactor-dependent protein refolding	11/111	31/29107	1.18418e-19	5	11	4.90092e-16	3303.0, 3304.0, 3309.0, 3310.0, 3312.0, 3313.0, 3336.0, 3337.0, 6388.0, 10808.0, 23753.0
GO:0042026	BP	e	protein refolding	9/111	18/29107	5.78549e-18	3	9	1.79581e-14	3303.0, 3304.0, 3309.0, 3310.0, 3312.0, 3313.0, 3320.0, 3329.0, 55466.0
GO:0050821	BP	e	protein stabilization	13/111	187/29107	3.61705e-13	4	13	8.98187e-10	811.0, 1410.0, 3303.0, 3304.0, 3320.0, 3326.0, 3329.0, 5479.0, 6950.0, 7203.0, 10575.0, 10576.0, 22948.0
GO:0061077	BP	e	chaperone-mediated protein folding	7/111	31/29107	2.36061e-11	3	7	4.88488e-08	2288.0, 3315.0, 5479.0, 5481.0, 9601.0, 10049.0, 26973.0
GO:1901998	BP	e	toxin transport	7/111	40/29107	1.62716e-10	4	7	2.36468e-07	3301.0, 3309.0, 6950.0, 7203.0, 10575.0, 10576.0, 22948.0
GO:1904851	BP	e	positive regulation of establishment of protein localization to telomere	5/111	10/29107	1.82773e-10	8	5	2.36468e-07	6950.0, 7203.0, 10575.0, 10576.0, 22948.0
GO:0090084	BP	e	negative regulation of inclusion body assembly	5/111	10/29107	1.82773e-10	6	5	2.36468e-07	3303.0, 3304.0, 3337.0, 10049.0, 55466.0
GO:0051131	BP	e	chaperone-mediated protein complex assembly	6/111	22/29107	1.90455e-10	7	6	2.36468e-07	3303.0, 3308.0, 3320.0, 3326.0, 3329.0, 10576.0
GO:1904871	BP	e	positive regulation of protein localization to Cajal body	5/111	11/29107	3.34067e-10	8	5	3.7707e-07	6950.0, 7203.0, 10575.0, 10576.0, 22948.0
GO:0034620	BP	e	cellular response to unfolded protein	6/111	25/29107	4.47881e-10	6	6	4.63407e-07	3303.0, 3304.0, 3309.0, 3310.0, 3312.0, 3313.0
GO:0034605	BP	e	cellular response to heat	7/111	47/29107	5.37007e-10	5	7	5.12883e-07	3303.0, 3304.0, 3310.0, 3320.0, 3326.0, 3329.0, 51278.0
GO:1904874	BP	e	positive regulation of telomerase RNA localization to Cajal body	5/111	15/29107	2.1452e-09	5	5	1.90249e-06	6950.0, 7203.0, 10575.0, 10576.0, 22948.0
GO:0031396	BP	e	regulation of protein ubiquitination	5/111	17/29107	4.39364e-09	9	5	3.63676e-06	3303.0, 3304.0, 3320.0, 3326.0, 6478.0
GO:0043066	BP	e	negative regulation of apoptotic process	13/111	483/29107	4.22361e-08	7	13	3.27752e-05	1410.0, 3301.0, 3303.0, 3304.0, 3309.0, 3313.0, 3315.0, 3329.0, 6478.0, 7184.0, 7494.0, 10370.0, 55795.0
GO:0051973	BP	e	positive regulation of telomerase activity	5/111	34/29107	1.87629e-07	9	5	0.000129423	3320.0, 3326.0, 6950.0, 10575.0, 10576.0
GO:0032212	BP	e	positive regulation of telomere maintenance via telomerase	5/111	34/29107	1.87629e-07	10	5	0.000129423	6950.0, 7203.0, 10575.0, 10576.0, 22948.0
GO:0007339	BP	e	binding of sperm to zona pellucida	5/111	35/29107	2.18238e-07	5	5	0.000142613	6950.0, 7203.0, 10575.0, 10576.0, 22948.0
GO:0090666	BP	e	scaRNA localization to Cajal body	3/111	5/29107	5.36752e-07	6	3	0.000333216	6950.0, 10575.0, 10576.0
GO:0034975	BP	e	protein folding in endoplasmic reticulum	3/111	11/29107	8.70965e-06	3	3	0.00514948	811.0, 3309.0, 7184.0
GO:1900034	BP	e	regulation of cellular response to heat	3/111	15/29107	2.37517e-05	6	3	0.0134046	3337.0, 10049.0, 26973.0
GO:0042149	BP	e	cellular response to glucose starvation	4/111	48/29107	3.42446e-05	7	4	0.0184861	3309.0, 7494.0, 9451.0, 23235.0
GO:0051604	BP	e	protein maturation	3/111	19/29107	5.00237e-05	5	3	0.0258789	871.0, 3329.0, 51726.0
GO:0048821	BP	e	erythrocyte development	3/111	21/29107	6.82793e-05	5	3	0.0339102	10370.0, 23210.0, 55646.0
GO:0097201	BP	e	negative regulation of transcription from RNA polymerase II promoter in response to stress	2/111	4/29107	8.60431e-05	12	2	0.038154	3303.0, 3337.0
GO:1905323	BP	e	telomerase holoenzyme complex assembly	2/111	4/29107	8.60431e-05	8	2	0.038154	3320.0, 3326.0
GO:0045040	BP	e	protein insertion into mitochondrial outer membrane	2/111	4/29107	8.60431e-05	10	2	0.038154	3308.0, 3320.0
GO:0070062	CC	e	extracellular exosome	36/111	2169/29107	1.42989e-14	6	36	2.50517e-11	811.0, 1410.0, 2288.0, 3301.0, 3303.0, 3304.0, 3308.0, 3309.0, 3310.0, 3312.0, 3313.0, 3315.0, 3320.0, 3326.0, 3329.0, 3336.0, 3337.0, 4758.0, 5479.0, 6697.0, 6897.0, 6950.0, 7184.0, 7203.0, 7314.0, 8985.0, 10007.0, 10130.0, 10575.0, 10576.0, 10598.0, 10808.0, 22948.0, 27101.0, 53343.0, 56886.0
GO:0005737	CC	e	cytoplasm	50/111	4713/29107	7.94591e-13	2	50	6.96062e-10	384.0, 811.0, 890.0, 1104.0, 1410.0, 1432.0, 2288.0, 3303.0, 3304.0, 3309.0, 3310.0, 3312.0, 3313.0, 3315.0, 3320.0, 3326.0, 3329.0, 3337.0, 4758.0, 5479.0, 5481.0, 5987.0, 6478.0, 7314.0, 7494.0, 8650.0, 8815.0, 8880.0, 9451.0, 10007.0, 10049.0, 10263.0, 10419.0, 10432.0, 10808.0, 22824.0, 23210.0, 23235.0, 23534.0, 51278.0, 54877.0, 55646.0, 55795.0, 57821.0, 58477.0, 83480.0, 84851.0, 84984.0, 85365.0, 127544.0
GO:0005829	CC	e	cytosol	52/111	5294/29107	4.3088e-12	2	52	2.51634e-09	811.0, 890.0, 1410.0, 1432.0, 2288.0, 3301.0, 3303.0, 3304.0, 3308.0, 3309.0, 3310.0, 3312.0, 3315.0, 3320.0, 3326.0, 3329.0, 3337.0, 3735.0, 5481.0, 5987.0, 6478.0, 6697.0, 6897.0, 6950.0, 7184.0, 7203.0, 7314.0, 7873.0, 8815.0, 9451.0, 10007.0, 10049.0, 10130.0, 10419.0, 10575.0, 10576.0, 10598.0, 10808.0, 10963.0, 22824.0, 22948.0, 23076.0, 23210.0, 23767.0, 27101.0, 54734.0, 55466.0, 59349.0, 83480.0, 84851.0, 85365.0, 127544.0
GO:0005634	CC	e	nucleus	50/111	5371/29107	1.11913e-10	5	50	4.57455e-08	811.0, 890.0, 1104.0, 1410.0, 1432.0, 3301.0, 3303.0, 3304.0, 3308.0, 3309.0, 3310.0, 3312.0, 3315.0, 3320.0, 3326.0, 3337.0, 3735.0, 5479.0, 5481.0, 5987.0, 7150.0, 7184.0, 7314.0, 7494.0, 7873.0, 8650.0, 8815.0, 8880.0, 9923.0, 10049.0, 10263.0, 10370.0, 10419.0, 10432.0, 10808.0, 10963.0, 22824.0, 23076.0, 23210.0, 25888.0, 27101.0, 51278.0, 55596.0, 55646.0, 55795.0, 83480.0, 83860.0, 84851.0, 85365.0, 285346.0
GO:0042470	CC	e	melanosome	9/111	100/29107	1.7469e-10	8	9	4.57455e-08	3309.0, 3312.0, 3320.0, 3326.0, 5479.0, 7184.0, 9601.0, 10130.0, 10575.0
GO:0034663	CC	e	endoplasmic reticulum chaperone complex	5/111	10/29107	1.82773e-10	3	5	4.57455e-08	3309.0, 5479.0, 7184.0, 10130.0, 23753.0
GO:0005832	CC	e	chaperonin-containing T-complex	5/111	10/29107	1.82773e-10	3	5	4.57455e-08	6950.0, 7203.0, 10575.0, 10576.0, 22948.0
GO:0005788	CC	e	endoplasmic reticulum lumen	12/111	306/29107	2.29251e-09	5	12	4.43252e-07	811.0, 871.0, 3309.0, 5479.0, 7184.0, 7873.0, 8985.0, 9601.0, 10130.0, 23753.0, 51726.0, 56886.0
GO:0005783	CC	e	endoplasmic reticulum	20/111	1042/29107	2.44277e-09	5	20	4.43252e-07	811.0, 871.0, 3303.0, 3304.0, 3309.0, 5479.0, 6388.0, 7184.0, 7494.0, 7873.0, 8985.0, 9451.0, 9601.0, 10130.0, 10598.0, 23753.0, 51478.0, 51726.0, 56886.0, 127544.0
GO:0005654	CC	e	nucleoplasm	39/111	3805/29107	2.52998e-09	2	39	4.43252e-07	890.0, 1104.0, 1410.0, 1432.0, 2288.0, 3303.0, 3304.0, 3312.0, 3320.0, 3326.0, 3337.0, 5479.0, 5481.0, 5987.0, 6478.0, 6697.0, 6924.0, 7150.0, 7314.0, 7494.0, 8815.0, 8880.0, 10049.0, 10370.0, 10419.0, 10432.0, 10575.0, 10808.0, 23076.0, 23210.0, 25888.0, 27101.0, 51278.0, 54432.0, 54971.0, 55596.0, 55646.0, 83860.0, 162989.0
GO:0005739	CC	e	mitochondrion	22/111	1307/29107	3.88798e-09	5	22	6.19249e-07	384.0, 1410.0, 1432.0, 2288.0, 3301.0, 3303.0, 3304.0, 3308.0, 3309.0, 3313.0, 3320.0, 3326.0, 3329.0, 3336.0, 3735.0, 5832.0, 7314.0, 29074.0, 53343.0, 60493.0, 64969.0, 83875.0
GO:0101031	CC	e	chaperone complex	5/111	17/29107	4.39364e-09	2	5	6.41471e-07	3312.0, 6388.0, 10963.0, 23753.0, 51726.0
GO:0002199	CC	e	zona pellucida receptor complex	4/111	8/29107	1.38563e-08	2	4	1.8674e-06	6950.0, 7203.0, 10575.0, 10576.0
GO:0032991	CC	e	protein-containing complex	15/111	643/29107	2.37973e-08	1	15	2.97806e-06	1104.0, 1410.0, 2288.0, 3303.0, 3304.0, 3309.0, 3320.0, 3326.0, 3329.0, 5479.0, 7184.0, 10370.0, 10808.0, 10963.0, 56886.0
GO:0048471	CC	e	perinuclear region of cytoplasm	15/111	713/29107	9.14985e-08	2	15	1.0687e-05	811.0, 2288.0, 3301.0, 3303.0, 3304.0, 3312.0, 3320.0, 3326.0, 5479.0, 6526.0, 7184.0, 7873.0, 9451.0, 10049.0, 85365.0
GO:1904813	CC	e	ficolin-1-rich granule lumen	7/111	124/29107	5.05209e-07	5	7	5.2615e-05	1432.0, 3303.0, 3304.0, 3310.0, 3312.0, 3320.0, 3326.0
GO:0044297	CC	e	cell body	6/111	77/29107	5.10533e-07	2	6	5.2615e-05	6950.0, 7203.0, 10575.0, 10576.0, 22948.0, 27101.0
GO:0071682	CC	e	endocytic vesicle lumen	4/111	18/29107	5.8815e-07	5	4	5.66707e-05	811.0, 3320.0, 7184.0, 10808.0
GO:0005925	CC	e	focal adhesion	11/111	418/29107	6.1458e-07	5	11	5.66707e-05	811.0, 3303.0, 3304.0, 3309.0, 3312.0, 3313.0, 3315.0, 5479.0, 7184.0, 8650.0, 23767.0
GO:0005874	CC	e	microtubule	9/111	298/29107	2.22147e-06	6	9	0.000194601	2288.0, 6950.0, 7203.0, 10263.0, 10575.0, 10576.0, 10808.0, 22948.0, 57821.0
GO:0044295	CC	e	axonal growth cone	4/111	28/29107	3.82139e-06	4	4	0.000318813	2288.0, 3320.0, 3326.0, 23767.0
GO:0033018	CC	e	sarcoplasmic reticulum lumen	3/111	9/29107	4.45876e-06	6	3	0.00035508	811.0, 7184.0, 7873.0
GO:0005793	CC	e	endoplasmic reticulum-Golgi intermediate compartment	5/111	77/29107	1.16948e-05	5	5	0.000890842	871.0, 3309.0, 10130.0, 56886.0, 81562.0
GO:0005789	CC	e	endoplasmic reticulum membrane	14/111	973/29107	2.05422e-05	4	14	0.00149958	811.0, 3309.0, 7184.0, 7314.0, 7494.0, 8985.0, 9451.0, 10130.0, 23767.0, 51478.0, 58477.0, 81562.0, 85365.0, 127544.0
GO:0016234	CC	e	inclusion body	3/111	21/29107	6.82793e-05	3	3	0.00478501	3303.0, 3304.0, 3326.0
GO:0034774	CC	e	secretory granule lumen	5/111	115/29107	8.09848e-05	6	5	0.00545713	1432.0, 3310.0, 3312.0, 3320.0, 3326.0
GO:0005759	CC	e	mitochondrial matrix	8/111	381/29107	0.000109472	5	8	0.00710351	384.0, 3313.0, 3329.0, 3336.0, 3735.0, 53343.0, 60493.0, 83875.0
GO:0005790	CC	e	smooth endoplasmic reticulum	3/111	26/29107	0.000131637	6	3	0.00823672	811.0, 3309.0, 5479.0
GO:0005814	CC	e	centriole	5/111	144/29107	0.000232553	5	5	0.0140494	3303.0, 3304.0, 3310.0, 84984.0, 115948.0
GO:1990904	CC	e	ribonucleoprotein complex	5/111	153/29107	0.000307753	2	5	0.0179727	3303.0, 3304.0, 3312.0, 10432.0, 23210.0
GO:0044294	CC	e	dendritic growth cone	2/111	9/29107	0.000509853	4	2	0.0288149	3320.0, 3326.0
GO:0051082	MF	e	unfolded protein binding	26/111	112/29107	8.65943e-40	3	26	3.82574e-36	811.0, 871.0, 1410.0, 3301.0, 3303.0, 3304.0, 3309.0, 3310.0, 3312.0, 3313.0, 3320.0, 3326.0, 3329.0, 3336.0, 3337.0, 5479.0, 6950.0, 7184.0, 7203.0, 10049.0, 10575.0, 10576.0, 22948.0, 51726.0, 55466.0, 56886.0
GO:0044183	MF	e	protein folding chaperone	16/111	39/29107	2.26824e-29	1	16	5.01054e-26	811.0, 3303.0, 3304.0, 3309.0, 3310.0, 3312.0, 3313.0, 3315.0, 3326.0, 3337.0, 6950.0, 7203.0, 10049.0, 10575.0, 10576.0, 22948.0
GO:0003723	MF	e	RNA binding	34/111	1388/29107	9.18707e-19	4	34	1.35295e-15	811.0, 871.0, 2288.0, 3303.0, 3304.0, 3312.0, 3313.0, 3315.0, 3320.0, 3326.0, 3329.0, 3336.0, 5479.0, 5832.0, 6950.0, 7150.0, 7184.0, 7203.0, 7873.0, 8880.0, 9601.0, 10432.0, 10575.0, 10963.0, 23076.0, 23210.0, 55596.0, 55646.0, 55795.0, 56061.0, 60493.0, 64969.0, 65117.0, 83480.0
GO:0005515	MF	e	protein binding	92/111	12418/29107	3.39634e-18	2	92	3.75126e-15	384.0, 811.0, 871.0, 890.0, 1104.0, 1410.0, 1432.0, 2288.0, 3301.0, 3303.0, 3304.0, 3308.0, 3309.0, 3310.0, 3312.0, 3313.0, 3315.0, 3320.0, 3326.0, 3329.0, 3336.0, 3337.0, 3735.0, 4758.0, 5479.0, 5481.0, 5832.0, 5987.0, 6478.0, 6897.0, 6924.0, 6950.0, 7150.0, 7184.0, 7203.0, 7314.0, 7494.0, 7873.0, 8650.0, 8815.0, 8880.0, 8985.0, 9451.0, 9601.0, 9923.0, 10007.0, 10049.0, 10130.0, 10263.0, 10370.0, 10419.0, 10432.0, 10575.0, 10576.0, 10598.0, 10808.0, 10963.0, 22948.0, 23076.0, 23210.0, 23235.0, 23534.0, 23753.0, 23767.0, 25888.0, 26973.0, 27101.0, 29074.0, 29881.0, 51278.0, 51726.0, 53343.0, 54432.0, 54734.0, 54971.0, 55466.0, 55596.0, 55646.0, 55795.0, 56886.0, 59349.0, 60493.0, 65117.0, 78987.0, 81562.0, 83860.0, 83877.0, 84984.0, 85365.0, 115948.0, 127544.0, 162989.0
GO:0051787	MF	e	misfolded protein binding	9/111	28/29107	7.96316e-16	3	9	7.03624e-13	3303.0, 3304.0, 3309.0, 3310.0, 3312.0, 3313.0, 6388.0, 23753.0, 51726.0
GO:0051087	MF	e	chaperone binding	12/111	107/29107	9.41068e-15	3	12	6.92939e-12	811.0, 3301.0, 3309.0, 3312.0, 3329.0, 3336.0, 3337.0, 10049.0, 10598.0, 10963.0, 23753.0, 55466.0
GO:0031072	MF	e	heat shock protein binding	10/111	61/29107	3.2938e-14	3	10	2.07886e-11	2288.0, 3303.0, 3304.0, 3309.0, 3310.0, 3312.0, 3313.0, 3326.0, 5481.0, 10049.0
GO:0005524	MF	e	ATP binding	29/111	1458/29107	1.17148e-13	8	29	6.46952e-11	1432.0, 3301.0, 3303.0, 3304.0, 3308.0, 3309.0, 3310.0, 3312.0, 3313.0, 3320.0, 3326.0, 3329.0, 3336.0, 3735.0, 5832.0, 6897.0, 6950.0, 7150.0, 7184.0, 7203.0, 9451.0, 10575.0, 10576.0, 10808.0, 22824.0, 22948.0, 23235.0, 26973.0, 55466.0
GO:0031625	MF	e	ubiquitin protein ligase binding	15/111	296/29107	5.11145e-13	5	15	2.50915e-10	811.0, 3301.0, 3303.0, 3304.0, 3309.0, 3310.0, 3312.0, 3313.0, 3320.0, 3326.0, 3329.0, 6950.0, 7314.0, 10576.0, 27101.0
GO:0055131	MF	e	C3HC4-type RING finger domain binding	4/111	6/29107	2.98675e-09	4	4	1.31955e-06	3301.0, 3303.0, 3304.0, 3312.0
GO:0140545	MF	e	protein disaggregase activity	3/111	5/29107	5.36752e-07	2	3	0.000215579	3303.0, 3304.0, 3312.0
GO:0030544	MF	e	Hsp70 protein binding	5/111	43/29107	6.31601e-07	4	5	0.000232534	3301.0, 3337.0, 5481.0, 10963.0, 55466.0
GO:0051879	MF	e	Hsp90 protein binding	5/111	44/29107	7.10417e-07	4	5	0.000241432	5481.0, 9451.0, 10598.0, 10963.0, 26973.0
GO:0001671	MF	e	ATPase activator activity	4/111	27/29107	3.28511e-06	3	4	0.0010285	3301.0, 3337.0, 10049.0, 10598.0
GO:0045296	MF	e	cadherin binding	9/111	315/29107	3.49198e-06	4	9	0.0010285	3303.0, 3309.0, 3312.0, 3326.0, 3337.0, 8650.0, 10598.0, 23042.0, 56061.0
GO:0016887	MF	e	ATP hydrolysis activity	8/111	264/29107	8.12535e-06	7	8	0.00224361	3303.0, 3304.0, 3309.0, 3310.0, 3312.0, 3313.0, 3320.0, 3329.0
GO:0019899	MF	e	enzyme binding	9/111	369/29107	1.24422e-05	3	9	0.00323351	1432.0, 3303.0, 3304.0, 3309.0, 3310.0, 3312.0, 3329.0, 8815.0, 9451.0
GO:0042802	MF	e	identical protein binding	18/111	1495/29107	1.40305e-05	3	18	0.00344372	1410.0, 3315.0, 3320.0, 3326.0, 3735.0, 5832.0, 5987.0, 6897.0, 7494.0, 8815.0, 9451.0, 10007.0, 10419.0, 23210.0, 23534.0, 51278.0, 55646.0, 59349.0
GO:0003756	MF	e	protein disulfide isomerase activity	3/111	20/29107	5.8688e-05	5	3	0.0136465	9601.0, 10130.0, 78987.0
GO:0001664	MF	e	G protein-coupled receptor binding	4/111	68/29107	0.000135167	4	4	0.0298584	3301.0, 3303.0, 3304.0, 3312.0
GO:0023026	MF	e	MHC class II protein complex binding	3/111	27/29107	0.000147681	4	3	0.0310693	3312.0, 3320.0, 3326.0
GO:0097718	MF	e	disordered domain specific binding	3/111	32/29107	0.000246976	4	3	0.0495972	3303.0, 3320.0, 3326.0
