## Supplementary material for "Transcriptional and genetic sex differences for schizophrenia across the dorsolateral prefrontal cortex, hippocampus, and caudate nucleus": Data S4: GO_analysis_module_pink.xlsx

### Sheet: Sheet1
GO	NS	enrichment	name	ratio_in_study	ratio_in_pop	p_uncorrected	depth	study_count	p_fdr_bh	study_items
GO:0015031	BP	e	protein transport	24/522	357/29107	3.88407e-08	5	24	0.000482246	1130.0, 7251.0, 8825.0, 9183.0, 10015.0, 10550.0, 10651.0, 11127.0, 23165.0, 23317.0, 25977.0, 51534.0, 51594.0, 51652.0, 54497.0, 55153.0, 55212.0, 57182.0, 59343.0, 84932.0, 121260.0, 134957.0, 149371.0, 157680.0
GO:0000398	BP	e	mRNA splicing, via spliceosome	15/522	181/29107	1.05824e-06	11	15	0.00656957	2483.0, 3190.0, 4857.0, 6431.0, 6432.0, 6629.0, 9879.0, 9939.0, 10236.0, 10283.0, 10569.0, 26986.0, 51362.0, 94104.0, 220988.0
GO:0007018	BP	e	microtubule-based movement	10/522	80/29107	1.69028e-06	3	10	0.00699552	1062.0, 3800.0, 3832.0, 11127.0, 22920.0, 51143.0, 55605.0, 55860.0, 83657.0, 200132.0
GO:0060271	BP	e	cilium assembly	15/522	205/29107	4.97134e-06	7	15	0.015431	10097.0, 11127.0, 51382.0, 51473.0, 55212.0, 55779.0, 79770.0, 80217.0, 84140.0, 117178.0, 138639.0, 144535.0, 146057.0, 200373.0, 200728.0
GO:0042147	BP	e	retrograde transport, endosome to Golgi	9/522	74/29107	7.03852e-06	6	9	0.0174781	1213.0, 5870.0, 6643.0, 9581.0, 10228.0, 54497.0, 55737.0, 57589.0, 84910.0
GO:0006614	BP	e	SRP-dependent cotranslational protein targeting to membrane	4/522	9/29107	1.19962e-05	10	4	0.0248241	6727.0, 6729.0, 6731.0, 11231.0
GO:0051301	BP	e	cell division	19/522	350/29107	2.19021e-05	2	19	0.0311607	699.0, 1062.0, 1213.0, 3832.0, 5901.0, 7251.0, 8317.0, 8872.0, 9183.0, 10776.0, 23047.0, 51143.0, 51434.0, 54069.0, 57542.0, 64682.0, 89782.0, 126731.0, 341019.0
GO:0061003	BP	e	positive regulation of dendritic spine morphogenesis	5/522	20/29107	2.25803e-05	11	5	0.0311607	4976.0, 5048.0, 10059.0, 10097.0, 170506.0
GO:2000623	BP	e	negative regulation of nuclear-transcribed mRNA catabolic process, nonsense-mediated decay	3/522	4/29107	2.26348e-05	10	3	0.0311607	26986.0, 51594.0, 79048.0
GO:0070584	BP	e	mitochondrion morphogenesis	5/522	21/29107	2.92006e-05	6	5	0.0311607	4976.0, 6832.0, 8936.0, 10059.0, 10087.0
GO:0016241	BP	e	regulation of macroautophagy	7/522	50/29107	2.93727e-05	7	7	0.0311607	523.0, 528.0, 529.0, 29979.0, 51382.0, 55737.0, 149371.0
GO:0000209	BP	e	protein polyubiquitination	12/522	158/29107	3.01166e-05	10	12	0.0311607	642.0, 7174.0, 8452.0, 9320.0, 9520.0, 9666.0, 11059.0, 54778.0, 54926.0, 57162.0, 57542.0, 80351.0
GO:0051028	BP	e	mRNA transport	8/522	70/29107	3.61084e-05	8	8	0.0344863	3800.0, 6432.0, 7884.0, 9908.0, 9939.0, 23165.0, 59343.0, 220988.0
GO:0045921	BP	e	positive regulation of exocytosis	5/522	23/29107	4.68765e-05	8	5	0.0412384	1080.0, 5874.0, 6622.0, 84932.0, 134957.0
GO:0031398	BP	e	positive regulation of protein ubiquitination	8/522	74/29107	5.41517e-05	10	8	0.0412384	868.0, 5601.0, 8452.0, 29979.0, 54778.0, 57162.0, 59343.0, 80762.0
GO:0008380	BP	e	RNA splicing	12/522	168/29107	5.49576e-05	8	12	0.0412384	4857.0, 5515.0, 6421.0, 6432.0, 6733.0, 8882.0, 9541.0, 9939.0, 10569.0, 10915.0, 11319.0, 58517.0
GO:0006511	BP	e	ubiquitin-dependent protein catabolic process	15/522	252/29107	5.64637e-05	8	15	0.0412384	1540.0, 5685.0, 5701.0, 8452.0, 8533.0, 9320.0, 29761.0, 29979.0, 54778.0, 54926.0, 80204.0, 80762.0, 84196.0, 130507.0, 165918.0
GO:0005829	CC	e	cytosol	210/522	5294/29107	1.658e-32	2	210	2.90481e-29	39.0, 471.0, 523.0, 528.0, 529.0, 642.0, 673.0, 699.0, 868.0, 908.0, 1062.0, 1080.0, 1111.0, 1130.0, 1213.0, 1434.0, 1540.0, 1653.0, 1740.0, 3141.0, 3157.0, 3184.0, 3832.0, 3836.0, 4190.0, 4205.0, 4591.0, 4677.0, 4733.0, 4763.0, 4898.0, 4925.0, 4976.0, 5048.0, 5110.0, 5150.0, 5291.0, 5393.0, 5395.0, 5515.0, 5520.0, 5532.0, 5534.0, 5537.0, 5567.0, 5601.0, 5608.0, 5685.0, 5690.0, 5700.0, 5701.0, 5870.0, 5901.0, 5910.0, 5912.0, 5921.0, 6421.0, 6622.0, 6643.0, 6727.0, 6729.0, 6731.0, 6733.0, 7024.0, 7174.0, 7251.0, 7270.0, 7342.0, 7520.0, 7529.0, 7534.0, 7884.0, 8439.0, 8452.0, 8453.0, 8533.0, 8615.0, 8799.0, 8805.0, 8833.0, 8887.0, 8894.0, 8935.0, 8936.0, 9097.0, 9108.0, 9183.0, 9320.0, 9495.0, 9520.0, 9529.0, 9530.0, 9581.0, 9631.0, 9669.0, 9748.0, 9829.0, 9847.0, 9861.0, 9908.0, 9939.0, 9987.0, 9988.0, 10015.0, 10056.0, 10059.0, 10087.0, 10097.0, 10152.0, 10228.0, 10243.0, 10294.0, 10427.0, 10478.0, 10521.0, 10569.0, 10623.0, 10657.0, 11059.0, 11127.0, 11168.0, 11196.0, 11215.0, 11319.0, 22902.0, 22920.0, 23047.0, 23074.0, 23165.0, 23171.0, 23198.0, 23243.0, 23271.0, 23317.0, 23322.0, 23710.0, 25782.0, 25904.0, 25977.0, 26039.0, 26958.0, 26986.0, 27145.0, 27250.0, 29761.0, 29789.0, 29922.0, 29979.0, 51103.0, 51126.0, 51143.0, 51382.0, 51434.0, 51473.0, 51534.0, 51594.0, 51652.0, 54069.0, 54332.0, 54497.0, 54778.0, 54926.0, 55140.0, 55212.0, 55605.0, 55607.0, 55737.0, 55750.0, 55827.0, 55854.0, 55860.0, 56899.0, 57162.0, 57542.0, 57559.0, 57589.0, 57600.0, 57665.0, 59343.0, 60496.0, 60684.0, 64168.0, 64682.0, 79068.0, 80018.0, 80155.0, 80204.0, 80333.0, 80351.0, 84196.0, 84223.0, 84251.0, 84301.0, 84910.0, 85313.0, 89782.0, 89890.0, 91801.0, 94104.0, 114294.0, 114882.0, 134957.0, 140578.0, 144193.0, 146057.0, 149371.0, 165918.0, 170506.0, 201456.0, 221895.0
GO:0005654	CC	e	nucleoplasm	141/522	3805/29107	9.9661e-18	2	141	8.73031e-15	523.0, 699.0, 868.0, 1062.0, 1111.0, 1434.0, 1479.0, 1653.0, 3066.0, 3184.0, 3190.0, 3836.0, 4205.0, 4436.0, 4857.0, 4976.0, 5291.0, 5393.0, 5395.0, 5431.0, 5520.0, 5532.0, 5534.0, 5537.0, 5567.0, 5601.0, 5608.0, 5685.0, 5690.0, 5700.0, 5701.0, 5901.0, 6118.0, 6421.0, 6431.0, 6432.0, 6629.0, 6733.0, 7024.0, 7174.0, 7182.0, 7270.0, 7342.0, 7385.0, 7520.0, 7534.0, 7884.0, 8161.0, 8317.0, 8452.0, 8453.0, 8533.0, 8634.0, 8731.0, 8799.0, 8805.0, 8882.0, 8935.0, 9015.0, 9044.0, 9252.0, 9320.0, 9774.0, 9861.0, 9879.0, 9917.0, 9939.0, 9987.0, 9988.0, 10087.0, 10100.0, 10111.0, 10228.0, 10236.0, 10283.0, 10521.0, 10569.0, 10623.0, 10657.0, 10776.0, 10799.0, 10915.0, 10926.0, 11073.0, 11168.0, 11169.0, 11319.0, 23047.0, 23081.0, 23198.0, 23243.0, 23322.0, 23594.0, 26039.0, 27107.0, 29979.0, 51362.0, 51434.0, 51473.0, 51534.0, 51692.0, 54069.0, 54433.0, 54778.0, 54881.0, 55013.0, 55153.0, 55759.0, 55777.0, 55813.0, 55827.0, 55870.0, 55907.0, 57665.0, 59343.0, 64168.0, 64682.0, 64769.0, 65080.0, 79048.0, 79068.0, 80204.0, 80314.0, 84196.0, 84301.0, 84897.0, 85313.0, 91801.0, 91875.0, 92345.0, 93621.0, 134510.0, 138639.0, 143098.0, 165918.0, 170506.0, 220988.0, 221092.0, 221895.0, 245711.0, 253769.0
GO:0005737	CC	e	cytoplasm	161/522	4713/29107	5.70975e-17	2	161	3.3345e-14	39.0, 642.0, 908.0, 1080.0, 1111.0, 1434.0, 1607.0, 1653.0, 1827.0, 2257.0, 3066.0, 3141.0, 3157.0, 3190.0, 3836.0, 4254.0, 4591.0, 4677.0, 4733.0, 4763.0, 4857.0, 4976.0, 5110.0, 5128.0, 5291.0, 5393.0, 5532.0, 5601.0, 5701.0, 5901.0, 5921.0, 6432.0, 6622.0, 6643.0, 6727.0, 6729.0, 6733.0, 6741.0, 7174.0, 7251.0, 7529.0, 7534.0, 7884.0, 8317.0, 8439.0, 8452.0, 8533.0, 8539.0, 8872.0, 8882.0, 8894.0, 8935.0, 9108.0, 9217.0, 9252.0, 9373.0, 9472.0, 9520.0, 9529.0, 9530.0, 9541.0, 9666.0, 9669.0, 9748.0, 9774.0, 9829.0, 9867.0, 9908.0, 9926.0, 9939.0, 10056.0, 10059.0, 10097.0, 10152.0, 10209.0, 10243.0, 10521.0, 10569.0, 10651.0, 10657.0, 10776.0, 10950.0, 11059.0, 11073.0, 11169.0, 11196.0, 11215.0, 11319.0, 22891.0, 22902.0, 22911.0, 23080.0, 23322.0, 25914.0, 26052.0, 26260.0, 26953.0, 26986.0, 27250.0, 28969.0, 29789.0, 29953.0, 29979.0, 51015.0, 51126.0, 51434.0, 51473.0, 53340.0, 54765.0, 54778.0, 55103.0, 55140.0, 55148.0, 55607.0, 55750.0, 55779.0, 55827.0, 56521.0, 57180.0, 57600.0, 57604.0, 57639.0, 58517.0, 60491.0, 64168.0, 79068.0, 79809.0, 79893.0, 79896.0, 79925.0, 80007.0, 80018.0, 80155.0, 80204.0, 80333.0, 80351.0, 80705.0, 83657.0, 84223.0, 84251.0, 84306.0, 89782.0, 89890.0, 91801.0, 91875.0, 92345.0, 113802.0, 114134.0, 117178.0, 128153.0, 130507.0, 134957.0, 138639.0, 140578.0, 146057.0, 159989.0, 170506.0, 200132.0, 220988.0, 341019.0, 552889.0
GO:0016020	CC	e	membrane	94/522	2127/29107	4.85613e-16	2	94	2.12698e-13	471.0, 699.0, 1062.0, 1080.0, 1130.0, 1213.0, 1434.0, 1653.0, 1740.0, 3190.0, 3832.0, 4436.0, 4733.0, 4763.0, 4976.0, 5291.0, 5431.0, 5515.0, 5690.0, 5700.0, 5701.0, 5870.0, 5901.0, 5912.0, 6307.0, 6622.0, 6643.0, 7417.0, 7419.0, 7520.0, 7529.0, 8161.0, 8452.0, 8539.0, 8615.0, 8799.0, 9108.0, 9183.0, 9529.0, 9530.0, 9631.0, 9879.0, 9926.0, 10015.0, 10056.0, 10059.0, 10087.0, 10097.0, 10111.0, 10294.0, 10299.0, 10396.0, 10478.0, 10521.0, 10550.0, 10569.0, 10657.0, 11231.0, 22902.0, 23165.0, 23317.0, 23592.0, 23594.0, 25904.0, 26052.0, 26354.0, 26986.0, 28969.0, 29789.0, 51143.0, 51382.0, 51571.0, 51594.0, 54331.0, 54332.0, 54497.0, 54940.0, 55212.0, 55288.0, 55750.0, 55907.0, 57515.0, 57559.0, 57589.0, 57665.0, 80155.0, 84306.0, 84910.0, 89782.0, 114134.0, 114882.0, 149371.0, 221092.0, 375612.0
GO:0005634	CC	e	nucleus	160/522	5371/29107	1.12259e-11	5	160	3.93355e-09	642.0, 673.0, 1062.0, 1080.0, 1111.0, 1434.0, 1479.0, 1653.0, 1662.0, 1738.0, 1827.0, 2257.0, 3066.0, 3184.0, 3190.0, 3419.0, 3832.0, 3836.0, 4205.0, 4436.0, 4733.0, 4763.0, 4857.0, 5128.0, 5291.0, 5393.0, 5395.0, 5431.0, 5515.0, 5567.0, 5601.0, 5685.0, 5690.0, 5700.0, 5701.0, 5901.0, 6118.0, 6421.0, 6432.0, 6622.0, 6629.0, 6727.0, 6729.0, 6733.0, 6741.0, 6832.0, 7024.0, 7270.0, 7342.0, 7417.0, 7419.0, 7520.0, 7529.0, 7534.0, 7761.0, 7884.0, 8161.0, 8317.0, 8452.0, 8539.0, 8634.0, 8731.0, 8805.0, 8882.0, 9097.0, 9183.0, 9252.0, 9320.0, 9373.0, 9520.0, 9529.0, 9530.0, 9541.0, 9581.0, 9774.0, 9841.0, 9852.0, 9879.0, 9910.0, 9939.0, 9988.0, 10097.0, 10152.0, 10209.0, 10236.0, 10521.0, 10569.0, 10657.0, 10799.0, 10915.0, 10926.0, 10950.0, 11011.0, 11059.0, 11073.0, 11137.0, 11168.0, 11319.0, 22864.0, 22887.0, 23047.0, 23081.0, 23198.0, 25904.0, 26039.0, 26260.0, 26354.0, 26953.0, 26986.0, 27250.0, 29761.0, 51126.0, 51434.0, 54069.0, 54332.0, 54778.0, 54881.0, 54942.0, 55100.0, 55140.0, 55212.0, 55777.0, 55827.0, 55854.0, 55870.0, 55907.0, 57162.0, 57396.0, 57604.0, 57665.0, 59343.0, 60491.0, 63934.0, 79068.0, 79893.0, 80155.0, 80204.0, 80314.0, 80351.0, 81856.0, 84129.0, 84196.0, 84792.0, 84897.0, 85313.0, 89890.0, 91801.0, 94104.0, 113802.0, 117178.0, 134510.0, 135112.0, 146057.0, 165918.0, 170506.0, 220988.0, 221092.0, 221895.0, 245711.0, 266812.0
GO:0005739	CC	e	mitochondrion	53/522	1307/29107	4.21244e-08	5	53	1.23003e-05	39.0, 1653.0, 1738.0, 3141.0, 3419.0, 4719.0, 4898.0, 4976.0, 5019.0, 5515.0, 5537.0, 5601.0, 5910.0, 6622.0, 6832.0, 7385.0, 7417.0, 7419.0, 7991.0, 8774.0, 8799.0, 8802.0, 8803.0, 9512.0, 9529.0, 9804.0, 10059.0, 10087.0, 10651.0, 11222.0, 23710.0, 51103.0, 51571.0, 54332.0, 54881.0, 55013.0, 55288.0, 55471.0, 55737.0, 55750.0, 60491.0, 64965.0, 65080.0, 79048.0, 79810.0, 80007.0, 83693.0, 84129.0, 84196.0, 84947.0, 89876.0, 114294.0, 170506.0
GO:0005929	CC	e	cilium	17/522	210/29107	2.85499e-07	4	17	7.14563e-05	11127.0, 22920.0, 23116.0, 23322.0, 51382.0, 51473.0, 51571.0, 53340.0, 55259.0, 79770.0, 79809.0, 83657.0, 84140.0, 126731.0, 164781.0, 166379.0, 200373.0
GO:0071013	CC	e	catalytic step 2 spliceosome	10/522	85/29107	2.96556e-06	4	10	0.000649458	2483.0, 3190.0, 6629.0, 9939.0, 10236.0, 10283.0, 10569.0, 26986.0, 51362.0, 220988.0
GO:0070062	CC	e	extracellular exosome	69/522	2169/29107	4.36972e-06	6	69	0.000850639	39.0, 471.0, 523.0, 528.0, 529.0, 642.0, 781.0, 908.0, 961.0, 1213.0, 1434.0, 3190.0, 4190.0, 4677.0, 4925.0, 5048.0, 5110.0, 5393.0, 5515.0, 5567.0, 5685.0, 5690.0, 5870.0, 5874.0, 5901.0, 5910.0, 5912.0, 6432.0, 7251.0, 7419.0, 7529.0, 7534.0, 8452.0, 8774.0, 8803.0, 8804.0, 8825.0, 8887.0, 9097.0, 9373.0, 9520.0, 9748.0, 10015.0, 10097.0, 10294.0, 10396.0, 11059.0, 11127.0, 23171.0, 23317.0, 26052.0, 26986.0, 29789.0, 29953.0, 51382.0, 51534.0, 51571.0, 51652.0, 54331.0, 55737.0, 55777.0, 57180.0, 60496.0, 63908.0, 81533.0, 84223.0, 84932.0, 170506.0, 100499483.0
GO:0005930	CC	e	axoneme	11/522	113/29107	6.22335e-06	2	11	0.00109033	22920.0, 23322.0, 51473.0, 55212.0, 55259.0, 80217.0, 89876.0, 114327.0, 126731.0, 144535.0, 200373.0
GO:0016607	CC	e	nuclear speck	21/522	411/29107	2.02895e-05	3	21	0.00323157	6421.0, 6431.0, 6432.0, 6629.0, 6729.0, 6733.0, 8539.0, 9320.0, 9541.0, 9774.0, 9879.0, 9939.0, 10521.0, 10569.0, 10915.0, 23198.0, 51362.0, 54942.0, 58517.0, 79068.0, 170506.0
GO:0016469	CC	e	proton-transporting two-sector ATPase complex	3/522	4/29107	2.26348e-05	3	3	0.00330468	523.0, 528.0, 529.0
GO:0005813	CC	e	centrosome	24/522	528/29107	3.56699e-05	3	24	0.0048072	1111.0, 1540.0, 4190.0, 5048.0, 5567.0, 8452.0, 9541.0, 11127.0, 22891.0, 22920.0, 23271.0, 23322.0, 25914.0, 29789.0, 29922.0, 51143.0, 51382.0, 55212.0, 83657.0, 84140.0, 114327.0, 126731.0, 140578.0, 441054.0
GO:0000502	CC	e	proteasome complex	7/522	53/29107	4.32762e-05	5	7	0.00511308	5685.0, 5690.0, 5700.0, 5701.0, 9097.0, 9861.0, 29979.0
GO:0072686	CC	e	mitotic spindle	10/522	115/29107	4.37764e-05	6	10	0.00511308	1213.0, 3832.0, 8317.0, 8452.0, 23116.0, 51473.0, 84140.0, 114327.0, 126731.0, 341019.0
GO:1990904	CC	e	ribonucleoprotein complex	11/522	153/29107	0.00010513	2	11	0.0112379	1653.0, 3184.0, 6741.0, 7520.0, 7884.0, 9908.0, 10236.0, 10521.0, 26986.0, 79048.0, 220988.0
GO:0005874	CC	e	microtubule	16/522	298/29107	0.000109044	6	16	0.0112379	908.0, 1062.0, 3800.0, 3832.0, 4976.0, 10059.0, 11127.0, 22911.0, 23116.0, 23710.0, 26052.0, 51143.0, 51473.0, 55605.0, 83657.0, 341019.0
GO:1904115	CC	e	axon cytoplasm	7/522	63/29107	0.000133139	6	7	0.0129002	1740.0, 3800.0, 4976.0, 5048.0, 5874.0, 11127.0, 55860.0
GO:0036064	CC	e	ciliary basal body	11/522	158/29107	0.000139899	3	11	0.0129002	1540.0, 22920.0, 23116.0, 23271.0, 23322.0, 25914.0, 55212.0, 84140.0, 117178.0, 126731.0, 146057.0
GO:0043231	CC	e	intracellular membrane-bounded organelle	31/522	846/29107	0.000185703	4	31	0.0162676	523.0, 673.0, 699.0, 1111.0, 4857.0, 5291.0, 5685.0, 8799.0, 9044.0, 9829.0, 10015.0, 10059.0, 10396.0, 10569.0, 11073.0, 11196.0, 22891.0, 23317.0, 23461.0, 51534.0, 55013.0, 55750.0, 56899.0, 79068.0, 79608.0, 80155.0, 80314.0, 83693.0, 84549.0, 114134.0, 114882.0
GO:0005794	CC	e	Golgi apparatus	35/522	988/29107	0.000196976	5	35	0.0164335	4925.0, 5870.0, 6622.0, 8452.0, 8615.0, 9217.0, 9348.0, 9581.0, 9910.0, 9917.0, 10059.0, 10087.0, 10228.0, 10396.0, 11137.0, 11196.0, 22920.0, 23271.0, 23461.0, 23710.0, 26035.0, 26052.0, 51062.0, 54940.0, 55870.0, 60684.0, 64801.0, 79158.0, 79925.0, 80018.0, 80762.0, 84910.0, 84932.0, 85465.0, 114805.0
GO:0035869	CC	e	ciliary transition zone	5/522	31/29107	0.000210305	2	5	0.0167479	22920.0, 23322.0, 126731.0, 146057.0, 200728.0
GO:0005789	CC	e	endoplasmic reticulum membrane	34/522	973/29107	0.00028862	4	34	0.0219224	1080.0, 3156.0, 5870.0, 6307.0, 7991.0, 9183.0, 9217.0, 9867.0, 9926.0, 10059.0, 10087.0, 10299.0, 10427.0, 10550.0, 25782.0, 26958.0, 51062.0, 51594.0, 57142.0, 57515.0, 57665.0, 64801.0, 79053.0, 79608.0, 84932.0, 85465.0, 114882.0, 140578.0, 145173.0, 154807.0, 165679.0, 201562.0, 202052.0, 548645.0
GO:0000221	CC	e	vacuolar proton-transporting V-type ATPase, V1 domain	3/522	8/29107	0.000300307	5	3	0.0219224	523.0, 528.0, 529.0
GO:0031416	CC	e	NatB complex	2/522	2/29107	0.000321017	7	2	0.0224969	51126.0, 80018.0
GO:0005815	CC	e	microtubule organizing center	8/522	102/29107	0.000509324	2	8	0.0343206	7251.0, 7871.0, 8615.0, 10015.0, 11073.0, 11215.0, 23116.0, 51473.0
GO:0014069	CC	e	postsynaptic density	13/522	247/29107	0.000567073	4	13	0.0367967	1740.0, 3836.0, 9495.0, 9829.0, 9867.0, 10097.0, 10243.0, 23362.0, 26052.0, 55607.0, 56899.0, 57142.0, 220988.0
GO:0000781	CC	e	chromosome, telomeric region	10/522	160/29107	0.000654092	3	10	0.0409275	1111.0, 4436.0, 5431.0, 6118.0, 6741.0, 7520.0, 10111.0, 54433.0, 80351.0, 170506.0
GO:0070939	CC	e	Dsl1/NZR complex	2/522	3/29107	0.000951581	3	2	0.049085	9183.0, 51594.0
GO:0016939	CC	e	kinesin II complex	2/522	3/29107	0.000951581	4	2	0.049085	11127.0, 22920.0
GO:0099073	CC	e	mitochondrion-derived vesicle	2/522	3/29107	0.000951581	7	2	0.049085	10059.0, 55737.0
GO:0044611	CC	e	nuclear pore inner ring	2/522	3/29107	0.000951581	3	2	0.049085	9631.0, 23165.0
GO:0005694	CC	e	chromosome	11/522	198/29107	0.000952562	5	11	0.049085	1062.0, 11073.0, 11137.0, 23047.0, 26354.0, 55299.0, 55777.0, 55813.0, 55870.0, 80204.0, 84301.0
GO:0005876	CC	e	spindle microtubule	5/522	43/29107	0.000998579	7	5	0.049986	3832.0, 11127.0, 22920.0, 23116.0, 84140.0
GO:0005615	CC	p	extracellular space	14/522	1700/29107	0.000915188	2	14	0.049085	685.0, 1111.0, 2257.0, 4190.0, 4254.0, 4925.0, 6622.0, 7534.0, 8804.0, 23312.0, 26354.0, 55471.0, 146057.0, 223117.0
GO:0005515	MF	e	protein binding	369/522	12418/29107	7.73006e-39	2	369	3.41514e-35	39.0, 523.0, 528.0, 529.0, 642.0, 673.0, 685.0, 699.0, 868.0, 908.0, 961.0, 1062.0, 1080.0, 1111.0, 1130.0, 1213.0, 1434.0, 1479.0, 1540.0, 1653.0, 1738.0, 1740.0, 1827.0, 2257.0, 2483.0, 3066.0, 3141.0, 3156.0, 3184.0, 3190.0, 3419.0, 3800.0, 3832.0, 3836.0, 4190.0, 4205.0, 4254.0, 4436.0, 4591.0, 4677.0, 4719.0, 4733.0, 4763.0, 4857.0, 4898.0, 4925.0, 4976.0, 5048.0, 5110.0, 5128.0, 5291.0, 5393.0, 5395.0, 5431.0, 5515.0, 5520.0, 5532.0, 5534.0, 5537.0, 5567.0, 5601.0, 5608.0, 5685.0, 5690.0, 5700.0, 5701.0, 5870.0, 5874.0, 5901.0, 5910.0, 5912.0, 5921.0, 6118.0, 6307.0, 6421.0, 6431.0, 6432.0, 6622.0, 6629.0, 6643.0, 6727.0, 6729.0, 6731.0, 6733.0, 6741.0, 6832.0, 7024.0, 7174.0, 7182.0, 7251.0, 7270.0, 7342.0, 7385.0, 7417.0, 7520.0, 7529.0, 7534.0, 7871.0, 7884.0, 7905.0, 8161.0, 8317.0, 8439.0, 8452.0, 8453.0, 8533.0, 8539.0, 8615.0, 8731.0, 8774.0, 8799.0, 8802.0, 8803.0, 8805.0, 8825.0, 8882.0, 8887.0, 8894.0, 8935.0, 8936.0, 9015.0, 9097.0, 9108.0, 9183.0, 9217.0, 9252.0, 9320.0, 9373.0, 9472.0, 9495.0, 9529.0, 9530.0, 9541.0, 9631.0, 9666.0, 9669.0, 9729.0, 9748.0, 9774.0, 9804.0, 9841.0, 9852.0, 9861.0, 9867.0, 9908.0, 9917.0, 9939.0, 9987.0, 10015.0, 10056.0, 10059.0, 10087.0, 10097.0, 10100.0, 10111.0, 10152.0, 10209.0, 10228.0, 10236.0, 10243.0, 10294.0, 10299.0, 10396.0, 10427.0, 10478.0, 10521.0, 10550.0, 10569.0, 10623.0, 10651.0, 10657.0, 10678.0, 10776.0, 10915.0, 10926.0, 10950.0, 11011.0, 11059.0, 11073.0, 11127.0, 11168.0, 11169.0, 11196.0, 11215.0, 11231.0, 11319.0, 22864.0, 22887.0, 22891.0, 22902.0, 22911.0, 22920.0, 23047.0, 23074.0, 23165.0, 23198.0, 23243.0, 23271.0, 23317.0, 23322.0, 23592.0, 23594.0, 23710.0, 25782.0, 25904.0, 25977.0, 26039.0, 26052.0, 26354.0, 26953.0, 26986.0, 27248.0, 27250.0, 28969.0, 29094.0, 29761.0, 29789.0, 29922.0, 29979.0, 51015.0, 51062.0, 51103.0, 51106.0, 51126.0, 51143.0, 51234.0, 51362.0, 51382.0, 51473.0, 51534.0, 51571.0, 51652.0, 51692.0, 53340.0, 54069.0, 54331.0, 54332.0, 54433.0, 54497.0, 54765.0, 54778.0, 54881.0, 54926.0, 54940.0, 54942.0, 55041.0, 55103.0, 55140.0, 55212.0, 55259.0, 55288.0, 55299.0, 55322.0, 55471.0, 55605.0, 55607.0, 55622.0, 55737.0, 55750.0, 55759.0, 55779.0, 55813.0, 55827.0, 55854.0, 55860.0, 56521.0, 57142.0, 57162.0, 57182.0, 57213.0, 57396.0, 57515.0, 57542.0, 57559.0, 57589.0, 57600.0, 57639.0, 58517.0, 59343.0, 59350.0, 60491.0, 60496.0, 60684.0, 63908.0, 63934.0, 64168.0, 64582.0, 64769.0, 64801.0, 64965.0, 65080.0, 79048.0, 79053.0, 79157.0, 79158.0, 79596.0, 79770.0, 79809.0, 79810.0, 80007.0, 80018.0, 80135.0, 80155.0, 80204.0, 80314.0, 80333.0, 80351.0, 80705.0, 80762.0, 83693.0, 84129.0, 84140.0, 84196.0, 84251.0, 84301.0, 84306.0, 84319.0, 84549.0, 84792.0, 84897.0, 84932.0, 85313.0, 89876.0, 89890.0, 91749.0, 91801.0, 91875.0, 92345.0, 93621.0, 113802.0, 114134.0, 114327.0, 114882.0, 117155.0, 117178.0, 118490.0, 121260.0, 128153.0, 134510.0, 135112.0, 138639.0, 140578.0, 143098.0, 146057.0, 149371.0, 154807.0, 158326.0, 159989.0, 164781.0, 165679.0, 165918.0, 166379.0, 170506.0, 200132.0, 200728.0, 201456.0, 201562.0, 220988.0, 221895.0, 245711.0, 253769.0, 257194.0, 259294.0, 266812.0, 339416.0, 341019.0, 345757.0, 375612.0, 552889.0
GO:0003723	MF	e	RNA binding	77/522	1388/29107	1.04617e-18	4	77	2.311e-15	908.0, 1213.0, 1479.0, 1653.0, 1662.0, 2483.0, 3066.0, 3184.0, 3190.0, 4857.0, 5393.0, 5431.0, 5700.0, 5901.0, 6421.0, 6431.0, 6432.0, 6727.0, 6729.0, 6731.0, 6733.0, 6741.0, 6832.0, 7520.0, 7534.0, 7884.0, 8539.0, 8615.0, 8634.0, 8731.0, 8802.0, 8894.0, 9530.0, 9666.0, 9669.0, 9774.0, 9879.0, 9908.0, 9939.0, 9987.0, 10056.0, 10209.0, 10236.0, 10521.0, 10657.0, 10915.0, 11168.0, 11196.0, 11222.0, 11231.0, 22864.0, 26354.0, 26986.0, 27250.0, 51106.0, 51143.0, 51362.0, 51692.0, 54433.0, 55299.0, 55854.0, 57142.0, 58517.0, 64965.0, 65080.0, 79048.0, 79810.0, 80135.0, 80155.0, 84319.0, 84549.0, 85313.0, 92345.0, 113802.0, 170506.0, 220988.0, 221092.0
GO:0005524	MF	e	ATP binding	58/522	1458/29107	2.03707e-08	8	58	2.99992e-05	523.0, 673.0, 699.0, 908.0, 1062.0, 1080.0, 1111.0, 1607.0, 1653.0, 1662.0, 3141.0, 3800.0, 3832.0, 4436.0, 4677.0, 5128.0, 5291.0, 5395.0, 5567.0, 5601.0, 5608.0, 5700.0, 5701.0, 6733.0, 6832.0, 7520.0, 8317.0, 8634.0, 8803.0, 8833.0, 9044.0, 9252.0, 9748.0, 9778.0, 9879.0, 9917.0, 10056.0, 10097.0, 10111.0, 10243.0, 10294.0, 10396.0, 10521.0, 11011.0, 11127.0, 23461.0, 29789.0, 29922.0, 51143.0, 54926.0, 55605.0, 55750.0, 57180.0, 57396.0, 130399.0, 146057.0, 166379.0, 170506.0
GO:0008017	MF	e	microtubule binding	18/522	255/29107	9.65948e-07	5	18	0.00106689	1062.0, 3800.0, 3832.0, 4733.0, 4976.0, 5048.0, 6622.0, 9217.0, 10059.0, 11127.0, 23116.0, 26052.0, 55259.0, 55605.0, 84140.0, 84251.0, 126731.0, 341019.0
GO:0003729	MF	e	mRNA binding	14/522	208/29107	2.61384e-05	5	14	0.0230959	1479.0, 3190.0, 4857.0, 6431.0, 6741.0, 7884.0, 8894.0, 9908.0, 9939.0, 10236.0, 10657.0, 51362.0, 58517.0, 220988.0
GO:0000287	MF	e	magnesium ion binding	14/522	220/29107	4.83629e-05	5	14	0.0356112	3419.0, 4436.0, 4976.0, 5567.0, 5901.0, 6622.0, 6733.0, 8803.0, 9252.0, 10056.0, 10396.0, 60496.0, 170506.0, 387712.0
GO:0034237	MF	e	protein kinase A regulatory subunit binding	5/522	25/29107	7.18567e-05	4	5	0.0387049	8936.0, 9472.0, 9495.0, 9867.0, 11215.0
GO:0004842	MF	e	ubiquitin-protein transferase activity	14/522	230/29107	7.80676e-05	4	14	0.0387049	4591.0, 8452.0, 8453.0, 9666.0, 9867.0, 10299.0, 11059.0, 26260.0, 54926.0, 57542.0, 79596.0, 80204.0, 130507.0, 165918.0
GO:0003682	MF	e	chromatin binding	20/522	418/29107	7.88465e-05	2	20	0.0387049	1653.0, 3066.0, 3184.0, 4205.0, 4436.0, 4591.0, 5431.0, 5901.0, 6421.0, 7270.0, 8805.0, 11169.0, 23081.0, 55777.0, 55870.0, 79596.0, 79809.0, 91875.0, 165918.0, 266812.0
