## Supplementary material for "Transcriptional and genetic sex differences for schizophrenia across the dorsolateral prefrontal cortex, hippocampus, and caudate nucleus": Data S4: GO_analysis_module_purple.xlsx

### Sheet: Sheet1
GO	NS	enrichment	name	ratio_in_study	ratio_in_pop	p_uncorrected	depth	study_count	p_fdr_bh	study_items
GO:0032981	BP	e	mitochondrial respiratory chain complex I assembly	19/458	57/29107	1.39472e-20	8	19	1.73169e-16	4698.0, 4700.0, 4707.0, 4709.0, 4710.0, 4711.0, 4712.0, 4714.0, 4717.0, 4718.0, 4724.0, 29078.0, 55744.0, 55863.0, 79133.0, 84233.0, 90871.0, 91942.0, 137682.0
GO:0006120	BP	e	mitochondrial electron transport, NADH to ubiquinone	12/458	45/29107	3.58936e-12	8	12	2.22827e-08	4697.0, 4698.0, 4700.0, 4707.0, 4709.0, 4710.0, 4711.0, 4712.0, 4714.0, 4717.0, 4718.0, 4724.0
GO:0042776	BP	e	mitochondrial ATP synthesis coupled proton transport	7/458	15/29107	1.31681e-09	13	7	5.44984e-06	509.0, 514.0, 515.0, 522.0, 539.0, 9551.0, 10632.0
GO:0006412	BP	e	translation	16/458	195/29107	9.21542e-08	7	16	0.000286047	9521.0, 9553.0, 10987.0, 28998.0, 29088.0, 29093.0, 51023.0, 51065.0, 51187.0, 51258.0, 51650.0, 55005.0, 64983.0, 65008.0, 92259.0, 118672.0
GO:0006626	BP	e	protein targeting to mitochondrion	6/458	28/29107	4.12557e-06	8	6	0.0102446	10440.0, 26520.0, 26521.0, 131118.0, 401505.0, 100287932.0
GO:0006123	BP	e	mitochondrial electron transport, cytochrome c to oxygen	5/458	19/29107	9.14698e-06	8	5	0.0189281	1337.0, 1345.0, 1350.0, 9167.0, 54205.0
GO:0097428	BP	e	protein maturation by iron-sulfur cluster transfer	4/458	11/29107	1.82916e-05	6	4	0.032444	10539.0, 27247.0, 81689.0, 150274.0
GO:0005743	CC	e	mitochondrial inner membrane	65/458	404/29107	7.99365e-46	5	65	1.40049e-42	509.0, 514.0, 515.0, 522.0, 539.0, 1337.0, 1345.0, 1350.0, 4697.0, 4698.0, 4700.0, 4707.0, 4709.0, 4710.0, 4711.0, 4712.0, 4714.0, 4717.0, 4718.0, 4724.0, 5250.0, 7381.0, 9167.0, 9551.0, 9553.0, 10440.0, 10632.0, 25875.0, 26520.0, 26521.0, 26589.0, 27235.0, 28998.0, 29078.0, 29088.0, 29093.0, 51023.0, 51258.0, 51300.0, 51650.0, 54148.0, 54205.0, 54968.0, 55173.0, 55744.0, 55863.0, 56945.0, 57129.0, 60488.0, 64976.0, 64983.0, 65008.0, 79133.0, 80219.0, 81853.0, 84233.0, 84311.0, 90871.0, 91942.0, 92259.0, 118487.0, 131118.0, 137392.0, 137682.0, 100287932.0
GO:0005739	CC	e	mitochondrion	103/458	1307/29107	4.31701e-43	5	103	3.7817e-40	509.0, 515.0, 522.0, 539.0, 1337.0, 1345.0, 1350.0, 1633.0, 1737.0, 1854.0, 4528.0, 4697.0, 4707.0, 4710.0, 4711.0, 4712.0, 4714.0, 4718.0, 4724.0, 5203.0, 5250.0, 5805.0, 5889.0, 6742.0, 8050.0, 8655.0, 9167.0, 9551.0, 9553.0, 10440.0, 10632.0, 10935.0, 11019.0, 11232.0, 25821.0, 25874.0, 25875.0, 25912.0, 26355.0, 26520.0, 26589.0, 27069.0, 27247.0, 27249.0, 28998.0, 29078.0, 29083.0, 29088.0, 29093.0, 51022.0, 51108.0, 51258.0, 51300.0, 51499.0, 51503.0, 51650.0, 51805.0, 54148.0, 54205.0, 54802.0, 54931.0, 54968.0, 54995.0, 55005.0, 55006.0, 55017.0, 55173.0, 55294.0, 55335.0, 55699.0, 55744.0, 55847.0, 55863.0, 56942.0, 56945.0, 57129.0, 60492.0, 64216.0, 64976.0, 64983.0, 79133.0, 80219.0, 81689.0, 83787.0, 84233.0, 84311.0, 84833.0, 91942.0, 92259.0, 118487.0, 122961.0, 131118.0, 135154.0, 137682.0, 150274.0, 158234.0, 196294.0, 282991.0, 388753.0, 401505.0, 440574.0, 100287932.0, 100303755.0
GO:0005654	CC	e	nucleoplasm	135/458	3805/29107	1.347e-20	2	135	7.86649e-18	132.0, 515.0, 1163.0, 1633.0, 1854.0, 2958.0, 2959.0, 2971.0, 3094.0, 3281.0, 4085.0, 4338.0, 4528.0, 4710.0, 4711.0, 4712.0, 4869.0, 5001.0, 5094.0, 5423.0, 5440.0, 5557.0, 5682.0, 5684.0, 5686.0, 5713.0, 5889.0, 5984.0, 6119.0, 6428.0, 6500.0, 6613.0, 6635.0, 6636.0, 6637.0, 6638.0, 6880.0, 6882.0, 6921.0, 7295.0, 7322.0, 7341.0, 7347.0, 7993.0, 8089.0, 8360.0, 8363.0, 8446.0, 8487.0, 8548.0, 8930.0, 9446.0, 9521.0, 9604.0, 9616.0, 9978.0, 10200.0, 10213.0, 10284.0, 10286.0, 10438.0, 10440.0, 10597.0, 10621.0, 10920.0, 10923.0, 10987.0, 11017.0, 11097.0, 11200.0, 22826.0, 23582.0, 25875.0, 26589.0, 27247.0, 27258.0, 27292.0, 51003.0, 51022.0, 51096.0, 51138.0, 51174.0, 51187.0, 51300.0, 51397.0, 51499.0, 51501.0, 51503.0, 51567.0, 51637.0, 51639.0, 51645.0, 54107.0, 54780.0, 54840.0, 54931.0, 54934.0, 54951.0, 54968.0, 55110.0, 55120.0, 55164.0, 55174.0, 55294.0, 56902.0, 56938.0, 57149.0, 60592.0, 64754.0, 64776.0, 79101.0, 79980.0, 80145.0, 83640.0, 84246.0, 84268.0, 84280.0, 84520.0, 84661.0, 85004.0, 90390.0, 118487.0, 121504.0, 129401.0, 148423.0, 150274.0, 150678.0, 158234.0, 202559.0, 286053.0, 339487.0, 378708.0, 388753.0, 401466.0, 102157402.0
GO:0005634	CC	e	nucleus	150/458	5371/29107	1.48802e-13	5	150	6.51753e-11	132.0, 515.0, 539.0, 689.0, 805.0, 1389.0, 1854.0, 2079.0, 2287.0, 2959.0, 2971.0, 3012.0, 3015.0, 3094.0, 3281.0, 4085.0, 4291.0, 4869.0, 5001.0, 5094.0, 5134.0, 5203.0, 5423.0, 5440.0, 5569.0, 5682.0, 5684.0, 5686.0, 5713.0, 5889.0, 5984.0, 6416.0, 6500.0, 6613.0, 6635.0, 6636.0, 6637.0, 6742.0, 6880.0, 7295.0, 7322.0, 7341.0, 7360.0, 7561.0, 7644.0, 7730.0, 8089.0, 8195.0, 8301.0, 8360.0, 8363.0, 8446.0, 8487.0, 8548.0, 8655.0, 8813.0, 8836.0, 8930.0, 9326.0, 9521.0, 9604.0, 9616.0, 9978.0, 10094.0, 10200.0, 10213.0, 10284.0, 10286.0, 10438.0, 10539.0, 10597.0, 10920.0, 10923.0, 10983.0, 10987.0, 11097.0, 11171.0, 11200.0, 22826.0, 23412.0, 23582.0, 25874.0, 27247.0, 27258.0, 27430.0, 29081.0, 29087.0, 51002.0, 51022.0, 51065.0, 51096.0, 51138.0, 51182.0, 51188.0, 51319.0, 51371.0, 51501.0, 51503.0, 51510.0, 51527.0, 51567.0, 51637.0, 51639.0, 51645.0, 51646.0, 54107.0, 54205.0, 54780.0, 54840.0, 54931.0, 54969.0, 55093.0, 55110.0, 55120.0, 55174.0, 55294.0, 56938.0, 57862.0, 64754.0, 64976.0, 79717.0, 79876.0, 80063.0, 80145.0, 83640.0, 84268.0, 84520.0, 84661.0, 85004.0, 90025.0, 90390.0, 112942.0, 121504.0, 126231.0, 134701.0, 137392.0, 137682.0, 143689.0, 147947.0, 150678.0, 158234.0, 170958.0, 202559.0, 219771.0, 221336.0, 286053.0, 388558.0, 729967.0, 100529215.0, 102157402.0
GO:0005747	CC	e	mitochondrial respiratory chain complex I	12/458	48/29107	8.33168e-12	6	12	2.91942e-09	4697.0, 4698.0, 4700.0, 4707.0, 4709.0, 4710.0, 4711.0, 4712.0, 4714.0, 4717.0, 4718.0, 4724.0
GO:0005829	CC	e	cytosol	141/458	5294/29107	5.76541e-11	2	141	1.6835e-08	52.0, 132.0, 534.0, 689.0, 1633.0, 1974.0, 1983.0, 3094.0, 3281.0, 4085.0, 4338.0, 4867.0, 4869.0, 5001.0, 5094.0, 5147.0, 5203.0, 5440.0, 5464.0, 5682.0, 5684.0, 5686.0, 5713.0, 5805.0, 5889.0, 6009.0, 6416.0, 6450.0, 6500.0, 6635.0, 6636.0, 6637.0, 6728.0, 6902.0, 6921.0, 7172.0, 7265.0, 7295.0, 7322.0, 7341.0, 7347.0, 7360.0, 8195.0, 8301.0, 8487.0, 8528.0, 8655.0, 8667.0, 8724.0, 8836.0, 9446.0, 9453.0, 9456.0, 9482.0, 9521.0, 9550.0, 9604.0, 9616.0, 9978.0, 10040.0, 10094.0, 10200.0, 10213.0, 10284.0, 10490.0, 10539.0, 10542.0, 10621.0, 10920.0, 10935.0, 10987.0, 11097.0, 11171.0, 11212.0, 11337.0, 11345.0, 22826.0, 23480.0, 26091.0, 26258.0, 26355.0, 27247.0, 27249.0, 27258.0, 27292.0, 27430.0, 28512.0, 51002.0, 51138.0, 51174.0, 51182.0, 51306.0, 51324.0, 51371.0, 51501.0, 51510.0, 51611.0, 51637.0, 51699.0, 54205.0, 54536.0, 54934.0, 54951.0, 54981.0, 54995.0, 55017.0, 55093.0, 55164.0, 55294.0, 55435.0, 55744.0, 56902.0, 56985.0, 60592.0, 64754.0, 79017.0, 79101.0, 79717.0, 79876.0, 79980.0, 80145.0, 84520.0, 84817.0, 85004.0, 90025.0, 91419.0, 103910.0, 118487.0, 119710.0, 124808.0, 129401.0, 143187.0, 150274.0, 158234.0, 163486.0, 201475.0, 220164.0, 378708.0, 401466.0, 440145.0, 102157402.0
GO:0005753	CC	e	mitochondrial proton-transporting ATP synthase complex	8/458	17/29107	7.59241e-11	5	8	1.90027e-08	509.0, 514.0, 515.0, 522.0, 539.0, 9551.0, 10632.0, 84833.0
GO:0005762	CC	e	mitochondrial large ribosomal subunit	11/458	54/29107	6.76655e-10	6	11	1.48187e-07	9553.0, 26589.0, 28998.0, 29088.0, 29093.0, 51258.0, 54148.0, 57129.0, 64976.0, 64983.0, 84311.0
GO:0005759	CC	e	mitochondrial matrix	24/458	381/29107	1.12514e-08	5	24	1.97125e-06	318.0, 509.0, 514.0, 515.0, 1737.0, 4714.0, 6742.0, 8050.0, 10935.0, 11019.0, 11232.0, 23590.0, 27292.0, 51022.0, 51805.0, 54802.0, 54931.0, 55006.0, 55699.0, 57001.0, 64216.0, 81689.0, 122961.0, 135154.0
GO:0005761	CC	e	mitochondrial ribosome	7/458	24/29107	6.26523e-08	7	7	9.14723e-06	28998.0, 51258.0, 54148.0, 56945.0, 64976.0, 64983.0, 118487.0
GO:0031305	CC	e	integral component of mitochondrial inner membrane	8/458	41/29107	2.14283e-07	6	8	2.88787e-05	5250.0, 10440.0, 25874.0, 27069.0, 27235.0, 55744.0, 100131801.0, 100287932.0
GO:0071013	CC	e	catalytic step 2 spliceosome	10/458	85/29107	9.21025e-07	4	10	0.00011526	6635.0, 6636.0, 6637.0, 6638.0, 10286.0, 27258.0, 51503.0, 51639.0, 51645.0, 55110.0
GO:0005763	CC	e	mitochondrial small ribosomal subunit	6/458	28/29107	4.12557e-06	6	6	0.000468152	51023.0, 51650.0, 55173.0, 56945.0, 60488.0, 92259.0
GO:0034719	CC	e	SMN-Sm protein complex	5/458	17/29107	4.9959e-06	3	5	0.000514871	6635.0, 6636.0, 6637.0, 8487.0, 11171.0
GO:0071007	CC	e	U2-type catalytic step 2 spliceosome	6/458	30/29107	6.33128e-06	5	6	0.000616244	6635.0, 6636.0, 6637.0, 10286.0, 51503.0, 51645.0
GO:0005751	CC	e	mitochondrial respiratory chain complex IV	5/458	19/29107	9.14698e-06	5	5	0.000843448	1337.0, 1345.0, 1350.0, 4697.0, 9167.0
GO:0000276	CC	e	mitochondrial proton-transporting ATP synthase complex, coupling factor F(o)	4/458	10/29107	1.17867e-05	5	4	0.00103252	515.0, 522.0, 9551.0, 10632.0
GO:0005687	CC	e	U4 snRNP	4/458	12/29107	2.70962e-05	5	4	0.00215784	6635.0, 6636.0, 6637.0, 6638.0
GO:0034709	CC	e	methylosome	4/458	12/29107	2.70962e-05	5	4	0.00215784	2079.0, 6635.0, 6636.0, 6637.0
GO:0030532	CC	e	small nuclear ribonucleoprotein complex	4/458	14/29107	5.34411e-05	3	4	0.00407082	6635.0, 6636.0, 6637.0, 6638.0
GO:0008180	CC	e	COP9 signalosome	4/458	15/29107	7.19694e-05	3	4	0.00525377	10920.0, 10987.0, 51138.0, 150678.0
GO:0005681	CC	e	spliceosomal complex	8/458	90/29107	8.8765e-05	3	8	0.00622065	6009.0, 6635.0, 6636.0, 6637.0, 6638.0, 8487.0, 10286.0, 51503.0
GO:0005683	CC	e	U7 snRNP	3/458	7/29107	0.000129241	4	3	0.00870888	6635.0, 6636.0, 6637.0
GO:0071011	CC	e	precatalytic spliceosome	4/458	19/29107	0.000194411	4	4	0.0126151	6635.0, 6637.0, 27258.0, 51639.0
GO:0019773	CC	e	proteasome core complex, alpha-subunit complex	3/458	8/29107	0.000204369	2	3	0.0127877	5682.0, 5684.0, 5686.0
GO:0042720	CC	e	mitochondrial inner membrane peptidase complex	2/458	2/29107	0.00024706	4	2	0.0149258	83943.0, 196294.0
GO:0016607	CC	e	nuclear speck	17/458	411/29107	0.000316662	3	17	0.0183829	4338.0, 4707.0, 4869.0, 6428.0, 7341.0, 8446.0, 8930.0, 10284.0, 10286.0, 51138.0, 51319.0, 51371.0, 51501.0, 51503.0, 80145.0, 163486.0, 102157402.0
GO:0019005	CC	e	SCF ubiquitin ligase complex	6/458	59/29107	0.000327005	6	6	0.0183829	1163.0, 6500.0, 9978.0, 55294.0, 92703.0, 196394.0
GO:0000151	CC	e	ubiquitin ligase complex	8/458	109/29107	0.00033576	4	8	0.0183829	7322.0, 7993.0, 9604.0, 51003.0, 51646.0, 84246.0, 90025.0, 90390.0
GO:0046540	CC	e	U4/U6 x U5 tri-snRNP complex	5/458	39/29107	0.000349597	6	5	0.0185604	6635.0, 6636.0, 6637.0, 6638.0, 27258.0
GO:0005758	CC	e	mitochondrial intermembrane space	7/458	84/29107	0.000364215	6	7	0.0187678	26520.0, 51499.0, 54205.0, 57001.0, 79145.0, 388753.0, 100287932.0
GO:0005686	CC	e	U2 snRNP	4/458	23/29107	0.000422567	5	4	0.0211525	6635.0, 6637.0, 6638.0, 51639.0
GO:1902636	CC	e	kinociliary basal body	2/458	3/29107	0.000733437	4	2	0.0338153	8195.0, 90410.0
GO:0000275	CC	e	mitochondrial proton-transporting ATP synthase complex, catalytic sector F(1)	2/458	3/29107	0.000733437	5	2	0.0338153	509.0, 514.0
GO:0031021	CC	e	interphase microtubule organizing center	2/458	3/29107	0.000733437	3	2	0.0338153	255758.0, 440145.0
GO:0005689	CC	e	U12-type spliceosomal complex	4/458	28/29107	0.00091824	4	4	0.0412502	6635.0, 6636.0, 6637.0, 51639.0
GO:0000781	CC	e	chromosome, telomeric region	9/458	160/29107	0.00101769	3	9	0.0445748	5001.0, 8360.0, 8363.0, 11200.0, 54780.0, 80145.0, 84661.0, 121504.0, 286053.0
GO:0071005	CC	e	U2-type precatalytic spliceosome	5/458	50/29107	0.00111669	5	5	0.0477181	6635.0, 6636.0, 6637.0, 27258.0, 55110.0
GO:0005886	CC	p	plasma membrane	30/458	4500/29107	6.99823e-09	3	30	1.36232e-06	132.0, 539.0, 805.0, 1983.0, 2850.0, 3094.0, 3682.0, 4718.0, 6009.0, 7341.0, 8301.0, 8649.0, 8655.0, 9456.0, 9497.0, 9550.0, 11337.0, 51182.0, 54536.0, 54934.0, 79009.0, 84100.0, 84102.0, 85004.0, 91419.0, 129401.0, 163404.0, 201475.0, 219771.0, 388753.0
GO:0005615	CC	p	extracellular space	4/458	1700/29107	5.4488e-08	2	4	8.67845e-06	522.0, 8836.0, 26521.0, 83939.0
GO:0005887	CC	p	integral component of plasma membrane	4/458	1403/29107	4.27536e-06	4	4	0.000468152	5250.0, 9482.0, 23531.0, 163404.0
GO:0005515	MF	e	protein binding	300/458	12418/29107	4.70999e-23	2	300	2.08088e-19	52.0, 98.0, 318.0, 509.0, 514.0, 515.0, 522.0, 534.0, 539.0, 689.0, 805.0, 819.0, 1163.0, 1337.0, 1345.0, 1350.0, 1389.0, 1427.0, 1737.0, 1854.0, 1974.0, 1983.0, 2079.0, 2287.0, 2958.0, 2959.0, 3012.0, 3015.0, 3094.0, 3281.0, 4085.0, 4291.0, 4338.0, 4697.0, 4698.0, 4711.0, 4712.0, 4724.0, 4867.0, 4869.0, 5001.0, 5094.0, 5134.0, 5147.0, 5203.0, 5217.0, 5423.0, 5440.0, 5557.0, 5569.0, 5682.0, 5684.0, 5686.0, 5713.0, 5805.0, 5889.0, 5984.0, 6009.0, 6119.0, 6416.0, 6428.0, 6500.0, 6613.0, 6635.0, 6636.0, 6637.0, 6638.0, 6728.0, 6742.0, 6880.0, 6882.0, 6902.0, 6921.0, 7172.0, 7265.0, 7295.0, 7322.0, 7341.0, 7347.0, 7360.0, 7381.0, 7730.0, 7993.0, 8050.0, 8089.0, 8195.0, 8301.0, 8360.0, 8363.0, 8382.0, 8487.0, 8528.0, 8548.0, 8562.0, 8649.0, 8655.0, 8667.0, 8724.0, 8813.0, 8836.0, 8930.0, 9202.0, 9326.0, 9446.0, 9453.0, 9456.0, 9482.0, 9497.0, 9521.0, 9550.0, 9604.0, 9616.0, 9978.0, 10040.0, 10069.0, 10094.0, 10200.0, 10213.0, 10282.0, 10284.0, 10286.0, 10438.0, 10490.0, 10539.0, 10542.0, 10621.0, 10632.0, 10920.0, 10923.0, 10935.0, 10983.0, 10987.0, 11017.0, 11034.0, 11097.0, 11146.0, 11171.0, 11200.0, 11232.0, 11337.0, 11345.0, 22826.0, 23412.0, 23480.0, 23531.0, 23582.0, 23590.0, 25847.0, 25874.0, 25875.0, 25901.0, 26258.0, 26355.0, 26520.0, 27069.0, 27247.0, 27249.0, 27258.0, 27430.0, 28978.0, 28998.0, 29078.0, 29081.0, 29083.0, 29088.0, 51002.0, 51003.0, 51019.0, 51022.0, 51065.0, 51082.0, 51108.0, 51138.0, 51182.0, 51184.0, 51187.0, 51188.0, 51258.0, 51300.0, 51319.0, 51324.0, 51371.0, 51397.0, 51499.0, 51501.0, 51503.0, 51510.0, 51527.0, 51538.0, 51567.0, 51637.0, 51639.0, 51645.0, 51646.0, 51668.0, 51699.0, 51805.0, 54107.0, 54205.0, 54536.0, 54780.0, 54840.0, 54931.0, 54934.0, 54951.0, 54968.0, 54969.0, 54981.0, 55003.0, 55005.0, 55006.0, 55017.0, 55093.0, 55110.0, 55120.0, 55164.0, 55174.0, 55294.0, 55863.0, 56902.0, 56942.0, 57862.0, 58505.0, 60492.0, 60592.0, 64343.0, 64429.0, 64754.0, 64776.0, 64976.0, 64983.0, 65008.0, 79078.0, 79101.0, 79133.0, 79752.0, 79876.0, 79980.0, 80145.0, 81853.0, 83640.0, 83939.0, 84100.0, 84102.0, 84246.0, 84268.0, 84278.0, 84280.0, 84311.0, 84520.0, 84661.0, 84817.0, 84908.0, 90025.0, 90390.0, 90410.0, 91419.0, 91942.0, 92703.0, 103910.0, 112942.0, 114926.0, 114932.0, 118487.0, 119710.0, 121504.0, 122961.0, 124808.0, 125113.0, 129401.0, 130827.0, 131118.0, 131965.0, 134701.0, 135154.0, 137392.0, 143187.0, 150274.0, 150678.0, 158234.0, 201475.0, 202559.0, 219771.0, 220164.0, 255758.0, 282991.0, 285141.0, 285855.0, 286053.0, 339487.0, 339804.0, 378708.0, 388753.0, 440145.0, 440574.0, 493856.0, 729967.0, 100287932.0, 100529215.0, 102157402.0
GO:0003723	MF	e	RNA binding	66/458	1388/29107	1.05456e-15	4	66	2.32953e-12	132.0, 509.0, 689.0, 1854.0, 1974.0, 1983.0, 2079.0, 2287.0, 4528.0, 4869.0, 5094.0, 5682.0, 6428.0, 6613.0, 6635.0, 6636.0, 6637.0, 6638.0, 6728.0, 6742.0, 6902.0, 7295.0, 7341.0, 8360.0, 8363.0, 8446.0, 8667.0, 10200.0, 10284.0, 10438.0, 10539.0, 10923.0, 11097.0, 11171.0, 25821.0, 27258.0, 27292.0, 28998.0, 29088.0, 29093.0, 51065.0, 51096.0, 51503.0, 51538.0, 51637.0, 51639.0, 54148.0, 54931.0, 55110.0, 56902.0, 60488.0, 64216.0, 64976.0, 64983.0, 65008.0, 79009.0, 80145.0, 80759.0, 83640.0, 84311.0, 118487.0, 121504.0, 148423.0, 285855.0, 388753.0, 493856.0
GO:0008137	MF	e	NADH dehydrogenase (ubiquinone) activity	12/458	42/29107	1.44027e-12	7	12	2.12104e-09	4697.0, 4698.0, 4700.0, 4707.0, 4709.0, 4710.0, 4711.0, 4712.0, 4714.0, 4717.0, 4718.0, 4724.0
GO:0003735	MF	e	structural constituent of ribosome	17/458	164/29107	1.06432e-09	2	17	1.17554e-06	9553.0, 26589.0, 28998.0, 29088.0, 29093.0, 51023.0, 51065.0, 51187.0, 51258.0, 51650.0, 56945.0, 57129.0, 60488.0, 64983.0, 65008.0, 92259.0, 285855.0
GO:0046933	MF	e	proton-transporting ATP synthase activity, rotational mechanism	7/458	16/29107	2.3093e-09	8	7	2.0405e-06	509.0, 514.0, 515.0, 522.0, 539.0, 9551.0, 10632.0
GO:0003743	MF	e	translation initiation factor activity	7/458	51/29107	1.45275e-05	6	7	0.0106971	1974.0, 1983.0, 4528.0, 8562.0, 8667.0, 10987.0, 83939.0
GO:0051537	MF	e	2 iron, 2 sulfur cluster binding	5/458	23/29107	2.51298e-05	4	5	0.0149639	51022.0, 55847.0, 81689.0, 122961.0, 493856.0
GO:0070122	MF	e	isopeptidase activity	4/458	12/29107	2.70962e-05	4	4	0.0149639	5713.0, 8667.0, 10213.0, 10987.0
GO:0004659	MF	e	prenyltransferase activity	3/458	6/29107	7.47264e-05	4	3	0.0330141	9453.0, 23590.0, 27235.0
GO:0019784	MF	e	NEDD8-specific protease activity	3/458	6/29107	7.47264e-05	6	3	0.0330141	7347.0, 10987.0, 51138.0
