## Supplementary material for "Transcriptional and genetic sex differences for schizophrenia across the dorsolateral prefrontal cortex, hippocampus, and caudate nucleus": Data S4: GO_analysis_module_red.xlsx

### Sheet: Sheet1
GO	NS	enrichment	name	ratio_in_study	ratio_in_pop	p_uncorrected	depth	study_count	p_fdr_bh	study_items
GO:0006890	BP	e	retrograde vesicle-mediated transport, Golgi to endoplasmic reticulum	11/640	50/29107	9.14887e-09	6	11	0.000108632	381.0, 3064.0, 6892.0, 9463.0, 10945.0, 10960.0, 11070.0, 11079.0, 25839.0, 57410.0, 91949.0
GO:0006886	BP	e	intracellular protein transport	24/640	280/29107	1.74986e-08	6	24	0.000108632	160.0, 161.0, 162.0, 375.0, 381.0, 5476.0, 6811.0, 8775.0, 8924.0, 8943.0, 9392.0, 9463.0, 10938.0, 23163.0, 23423.0, 23647.0, 57537.0, 57617.0, 64374.0, 64601.0, 81876.0, 91949.0, 112755.0, 112936.0
GO:0006457	BP	e	protein folding	15/640	136/29107	3.4328e-07	2	15	0.00142072	4802.0, 5768.0, 6903.0, 6904.0, 7841.0, 8425.0, 9093.0, 9526.0, 10131.0, 10856.0, 11140.0, 23386.0, 64374.0, 79087.0, 169714.0
GO:0006325	BP	e	chromatin organization	13/640	117/29107	1.90048e-06	4	13	0.00589908	1613.0, 5977.0, 6665.0, 7917.0, 8535.0, 10155.0, 23476.0, 26240.0, 83439.0, 83746.0, 114049.0, 148479.0, 222229.0
GO:0007399	BP	e	nervous system development	22/640	325/29107	3.73105e-06	4	22	0.00926495	869.0, 2048.0, 5097.0, 5977.0, 6389.0, 6597.0, 6598.0, 6602.0, 6609.0, 8220.0, 8448.0, 8861.0, 9253.0, 9362.0, 9542.0, 10280.0, 10523.0, 10612.0, 10858.0, 25791.0, 55626.0, 80023.0
GO:0000398	BP	e	mRNA splicing, via spliceosome	15/640	181/29107	1.23796e-05	11	15	0.0256175	8220.0, 8449.0, 9092.0, 9416.0, 9785.0, 10189.0, 10921.0, 10992.0, 11338.0, 23020.0, 23524.0, 24148.0, 26121.0, 51428.0, 56949.0
GO:0010976	BP	e	positive regulation of neuron projection development	12/640	122/29107	1.65712e-05	8	12	0.0293926	160.0, 816.0, 2011.0, 2475.0, 3675.0, 5754.0, 6376.0, 10938.0, 11344.0, 51517.0, 54606.0, 65009.0
GO:0045944	BP	e	positive regulation of transcription by RNA polymerase II	47/640	1107/29107	2.17923e-05	11	47	0.0338217	607.0, 1388.0, 2902.0, 2962.0, 3481.0, 3607.0, 4221.0, 4782.0, 4802.0, 5598.0, 5914.0, 5977.0, 6297.0, 6376.0, 6548.0, 6597.0, 6598.0, 6665.0, 6777.0, 6829.0, 7391.0, 8085.0, 8772.0, 8861.0, 8943.0, 9572.0, 9889.0, 9915.0, 10524.0, 10856.0, 23082.0, 23476.0, 23558.0, 24148.0, 26053.0, 51157.0, 53635.0, 57178.0, 63977.0, 64763.0, 65992.0, 84656.0, 136051.0, 155061.0, 171017.0, 200186.0, 340061.0
GO:0005654	CC	e	nucleoplasm	204/640	3805/29107	9.93792e-36	2	204	1.74112e-32	23.0, 439.0, 607.0, 790.0, 816.0, 1108.0, 1453.0, 1523.0, 1605.0, 1613.0, 1801.0, 1822.0, 2011.0, 2048.0, 2224.0, 2314.0, 2475.0, 2962.0, 2976.0, 3014.0, 3064.0, 3191.0, 3276.0, 3508.0, 3607.0, 3609.0, 3619.0, 3667.0, 3692.0, 4000.0, 4152.0, 4221.0, 4335.0, 4665.0, 4782.0, 4798.0, 4802.0, 5097.0, 5164.0, 5253.0, 5425.0, 5536.0, 5598.0, 5708.0, 5709.0, 5875.0, 5886.0, 5905.0, 5914.0, 5976.0, 5977.0, 6046.0, 6461.0, 6548.0, 6597.0, 6598.0, 6602.0, 6714.0, 6777.0, 6829.0, 6874.0, 6949.0, 7186.0, 7343.0, 7391.0, 7515.0, 7732.0, 7862.0, 7917.0, 7922.0, 8038.0, 8085.0, 8295.0, 8448.0, 8449.0, 8535.0, 8570.0, 8861.0, 8924.0, 9092.0, 9136.0, 9277.0, 9328.0, 9416.0, 9572.0, 9667.0, 9711.0, 9785.0, 9807.0, 9810.0, 9817.0, 9862.0, 9883.0, 9889.0, 9915.0, 10055.0, 10131.0, 10147.0, 10155.0, 10189.0, 10296.0, 10401.0, 10458.0, 10498.0, 10523.0, 10524.0, 10785.0, 10844.0, 10856.0, 10921.0, 10992.0, 11091.0, 11100.0, 11188.0, 11338.0, 22893.0, 23020.0, 23067.0, 23070.0, 23082.0, 23094.0, 23214.0, 23254.0, 23309.0, 23338.0, 23352.0, 23476.0, 23481.0, 23523.0, 23524.0, 23552.0, 23644.0, 23659.0, 24148.0, 25792.0, 25885.0, 26121.0, 26155.0, 26240.0, 27005.0, 27338.0, 28989.0, 29115.0, 29123.0, 29855.0, 50628.0, 50813.0, 51035.0, 51112.0, 51157.0, 51684.0, 53635.0, 53838.0, 54487.0, 54936.0, 54978.0, 55135.0, 55290.0, 55611.0, 55718.0, 55794.0, 55929.0, 56949.0, 57104.0, 57154.0, 57178.0, 57192.0, 57521.0, 57602.0, 57805.0, 63893.0, 63935.0, 63977.0, 64210.0, 64837.0, 65083.0, 79080.0, 79228.0, 79605.0, 80212.0, 80789.0, 80790.0, 83439.0, 83743.0, 83746.0, 84254.0, 84335.0, 84447.0, 84656.0, 90780.0, 91748.0, 92609.0, 114049.0, 114785.0, 118813.0, 144100.0, 148479.0, 149603.0, 155061.0, 169714.0, 200186.0, 222229.0, 253980.0, 340061.0
GO:0016020	CC	e	membrane	133/640	2127/29107	1.30669e-28	2	133	1.14466e-25	23.0, 53.0, 71.0, 160.0, 396.0, 550.0, 790.0, 823.0, 955.0, 1072.0, 1108.0, 1209.0, 1717.0, 1727.0, 1889.0, 1891.0, 1981.0, 2011.0, 2023.0, 2193.0, 2475.0, 2783.0, 2896.0, 3191.0, 3508.0, 3609.0, 4035.0, 4137.0, 4191.0, 4924.0, 5195.0, 5216.0, 5298.0, 5447.0, 5476.0, 5518.0, 5664.0, 5708.0, 5709.0, 5909.0, 6238.0, 6376.0, 6597.0, 7786.0, 7841.0, 7917.0, 7920.0, 7922.0, 7965.0, 8570.0, 8775.0, 8924.0, 8943.0, 9114.0, 9362.0, 9392.0, 9513.0, 9526.0, 9567.0, 9785.0, 9810.0, 9986.0, 9993.0, 10043.0, 10113.0, 10131.0, 10189.0, 10280.0, 10307.0, 10391.0, 10489.0, 10523.0, 10554.0, 10844.0, 10856.0, 10938.0, 10985.0, 10999.0, 11188.0, 11253.0, 23020.0, 23141.0, 23352.0, 23481.0, 23644.0, 23659.0, 23762.0, 24148.0, 25791.0, 26090.0, 50628.0, 50651.0, 51428.0, 54606.0, 54788.0, 54814.0, 54978.0, 55116.0, 55324.0, 55654.0, 55920.0, 56949.0, 57104.0, 57130.0, 57192.0, 57410.0, 57537.0, 57555.0, 58513.0, 63916.0, 64210.0, 64755.0, 64837.0, 66005.0, 79065.0, 79087.0, 79594.0, 79803.0, 80153.0, 80789.0, 81037.0, 81502.0, 84447.0, 84720.0, 84937.0, 85406.0, 90678.0, 112755.0, 124583.0, 137964.0, 196500.0, 375323.0, 100507050.0
GO:0005829	CC	e	cytosol	218/640	5294/29107	2.83314e-22	2	218	1.65455e-19	14.0, 23.0, 71.0, 81.0, 151.0, 160.0, 161.0, 162.0, 375.0, 396.0, 598.0, 790.0, 816.0, 823.0, 1072.0, 1453.0, 1523.0, 1605.0, 1801.0, 1891.0, 1981.0, 2023.0, 2039.0, 2048.0, 2193.0, 2224.0, 2310.0, 2314.0, 2475.0, 2783.0, 3064.0, 3208.0, 3276.0, 3619.0, 3667.0, 3692.0, 4000.0, 4137.0, 4218.0, 4221.0, 4682.0, 4957.0, 5138.0, 5153.0, 5164.0, 5195.0, 5198.0, 5216.0, 5298.0, 5447.0, 5518.0, 5536.0, 5575.0, 5598.0, 5708.0, 5709.0, 5875.0, 5886.0, 5905.0, 5909.0, 5914.0, 5976.0, 5977.0, 6461.0, 6499.0, 6620.0, 6710.0, 6714.0, 6723.0, 6777.0, 6811.0, 6874.0, 6903.0, 6949.0, 7094.0, 7186.0, 7407.0, 7786.0, 7862.0, 7917.0, 7965.0, 8078.0, 8570.0, 8772.0, 8775.0, 8831.0, 8890.0, 8924.0, 9092.0, 9093.0, 9463.0, 9513.0, 9567.0, 9711.0, 9807.0, 9810.0, 9817.0, 9820.0, 9853.0, 9919.0, 9986.0, 10043.0, 10072.0, 10121.0, 10189.0, 10280.0, 10307.0, 10398.0, 10452.0, 10458.0, 10489.0, 10498.0, 10785.0, 10844.0, 10856.0, 10868.0, 10869.0, 10921.0, 10985.0, 11021.0, 11140.0, 11180.0, 11188.0, 11190.0, 11333.0, 22907.0, 23053.0, 23164.0, 23192.0, 23214.0, 23223.0, 23254.0, 23352.0, 23481.0, 23523.0, 23644.0, 23647.0, 23762.0, 25791.0, 25839.0, 26155.0, 26284.0, 27005.0, 27154.0, 27338.0, 28989.0, 29123.0, 50488.0, 50628.0, 50813.0, 51035.0, 51112.0, 51368.0, 51428.0, 51517.0, 51684.0, 54487.0, 54978.0, 55135.0, 55229.0, 55611.0, 55626.0, 55665.0, 55690.0, 55697.0, 55718.0, 55794.0, 55898.0, 55920.0, 55929.0, 56006.0, 57104.0, 57154.0, 57178.0, 57410.0, 57521.0, 57602.0, 57610.0, 58513.0, 63891.0, 63893.0, 63916.0, 64122.0, 64210.0, 64320.0, 64837.0, 65009.0, 79571.0, 79586.0, 80153.0, 80176.0, 80789.0, 80790.0, 81876.0, 83439.0, 83696.0, 83743.0, 84254.0, 84335.0, 84656.0, 84937.0, 84993.0, 90678.0, 91039.0, 93436.0, 93611.0, 112755.0, 112936.0, 114757.0, 118813.0, 144100.0, 148022.0, 149603.0, 155061.0, 157285.0, 253980.0, 340061.0, 388552.0
GO:0005634	CC	e	nucleus	206/640	5371/29107	4.04866e-17	5	206	1.77331e-14	71.0, 81.0, 396.0, 790.0, 984.0, 1072.0, 1388.0, 1453.0, 1523.0, 1613.0, 1773.0, 1822.0, 1981.0, 2023.0, 2314.0, 2475.0, 2962.0, 3014.0, 3064.0, 3191.0, 3276.0, 3508.0, 3607.0, 3609.0, 3619.0, 3667.0, 3692.0, 4000.0, 4035.0, 4137.0, 4152.0, 4191.0, 4221.0, 4330.0, 4665.0, 4682.0, 4782.0, 4798.0, 4802.0, 4817.0, 4924.0, 4957.0, 4967.0, 5138.0, 5195.0, 5216.0, 5253.0, 5360.0, 5425.0, 5518.0, 5536.0, 5598.0, 5664.0, 5708.0, 5709.0, 5763.0, 5886.0, 5914.0, 5976.0, 5977.0, 6046.0, 6297.0, 6499.0, 6597.0, 6598.0, 6602.0, 6649.0, 6665.0, 6777.0, 6829.0, 7280.0, 7343.0, 7391.0, 7515.0, 7701.0, 7732.0, 7862.0, 7917.0, 7965.0, 8078.0, 8085.0, 8220.0, 8295.0, 8449.0, 8535.0, 8570.0, 8772.0, 8861.0, 8924.0, 9092.0, 9093.0, 9416.0, 9513.0, 9524.0, 9572.0, 9640.0, 9667.0, 9785.0, 9807.0, 9810.0, 9862.0, 9889.0, 9915.0, 10055.0, 10113.0, 10155.0, 10189.0, 10296.0, 10307.0, 10489.0, 10498.0, 10524.0, 10785.0, 10856.0, 10921.0, 10992.0, 11070.0, 11083.0, 11091.0, 11100.0, 11338.0, 22993.0, 23020.0, 23070.0, 23082.0, 23087.0, 23214.0, 23309.0, 23476.0, 23523.0, 23524.0, 23552.0, 23558.0, 23644.0, 23761.0, 24148.0, 25792.0, 26015.0, 26053.0, 26121.0, 26155.0, 26240.0, 27153.0, 27338.0, 28976.0, 28989.0, 29115.0, 29123.0, 29855.0, 29965.0, 51112.0, 51157.0, 51368.0, 51428.0, 51684.0, 54487.0, 54936.0, 55229.0, 55290.0, 55565.0, 55611.0, 55665.0, 55929.0, 56949.0, 57178.0, 57410.0, 57602.0, 57610.0, 57805.0, 58513.0, 60678.0, 60680.0, 63893.0, 63935.0, 63977.0, 64210.0, 64320.0, 64763.0, 65982.0, 66005.0, 79080.0, 79171.0, 79228.0, 79364.0, 79605.0, 80789.0, 83439.0, 83743.0, 83746.0, 84905.0, 90204.0, 91039.0, 112755.0, 114785.0, 116113.0, 116115.0, 136051.0, 148479.0, 149603.0, 155061.0, 157285.0, 171017.0, 200186.0, 201514.0, 221785.0, 222229.0
GO:0005794	CC	e	Golgi apparatus	65/640	988/29107	4.17568e-15	5	65	1.46316e-12	162.0, 381.0, 955.0, 1388.0, 1453.0, 1523.0, 2137.0, 2629.0, 2801.0, 2896.0, 2907.0, 3064.0, 4035.0, 4043.0, 5138.0, 5664.0, 5768.0, 6811.0, 7425.0, 7922.0, 8295.0, 8943.0, 9092.0, 9215.0, 9463.0, 9619.0, 9820.0, 9919.0, 10066.0, 10458.0, 10612.0, 10960.0, 11070.0, 11079.0, 11253.0, 23017.0, 23094.0, 23163.0, 23275.0, 23423.0, 25844.0, 50488.0, 51112.0, 53838.0, 54814.0, 55627.0, 55690.0, 55898.0, 57192.0, 57410.0, 64409.0, 64689.0, 78992.0, 79174.0, 79571.0, 79932.0, 81876.0, 90522.0, 91949.0, 113829.0, 124565.0, 124583.0, 169714.0, 339665.0, 340061.0
GO:0005789	CC	e	endoplasmic reticulum membrane	60/640	973/29107	8.18028e-13	4	60	2.38864e-10	1388.0, 1717.0, 1727.0, 2137.0, 2286.0, 2475.0, 2902.0, 5447.0, 5664.0, 6548.0, 6811.0, 6892.0, 7841.0, 7922.0, 9524.0, 9526.0, 9619.0, 9854.0, 9883.0, 9919.0, 9986.0, 10113.0, 10280.0, 10430.0, 10554.0, 10858.0, 10869.0, 10945.0, 10960.0, 10999.0, 11253.0, 22845.0, 23141.0, 23275.0, 23423.0, 23646.0, 26090.0, 51368.0, 54788.0, 55627.0, 57104.0, 57130.0, 57171.0, 65009.0, 65992.0, 79065.0, 79087.0, 79102.0, 80235.0, 81502.0, 81876.0, 84447.0, 84720.0, 84892.0, 85406.0, 90522.0, 124583.0, 137964.0, 340061.0, 100101267.0
GO:0005737	CC	e	cytoplasm	174/640	4713/29107	1.04138e-12	2	174	2.60642e-10	81.0, 375.0, 381.0, 439.0, 598.0, 790.0, 816.0, 823.0, 984.0, 1072.0, 1108.0, 1453.0, 1605.0, 1613.0, 1727.0, 1822.0, 1917.0, 1952.0, 1981.0, 2011.0, 2023.0, 2193.0, 2224.0, 2314.0, 2475.0, 2783.0, 2902.0, 3064.0, 3191.0, 3208.0, 3276.0, 3508.0, 3609.0, 3667.0, 3692.0, 4137.0, 4152.0, 4191.0, 4221.0, 4817.0, 5138.0, 5216.0, 5298.0, 5518.0, 5575.0, 5598.0, 5875.0, 5886.0, 5905.0, 5909.0, 5914.0, 5976.0, 6046.0, 6548.0, 6620.0, 6665.0, 6714.0, 6777.0, 6903.0, 6904.0, 7280.0, 7732.0, 7786.0, 7862.0, 7917.0, 8570.0, 8772.0, 8890.0, 8924.0, 9092.0, 9253.0, 9392.0, 9463.0, 9513.0, 9572.0, 9667.0, 9807.0, 9817.0, 9820.0, 9889.0, 9915.0, 9962.0, 10043.0, 10055.0, 10072.0, 10121.0, 10189.0, 10296.0, 10307.0, 10391.0, 10401.0, 10458.0, 10489.0, 10498.0, 10523.0, 10612.0, 10856.0, 10868.0, 10921.0, 10938.0, 10985.0, 11083.0, 11140.0, 11180.0, 11188.0, 11344.0, 22907.0, 23070.0, 23087.0, 23094.0, 23214.0, 23309.0, 23386.0, 23552.0, 23558.0, 23644.0, 23647.0, 25864.0, 26053.0, 27005.0, 28989.0, 29926.0, 49856.0, 50488.0, 50628.0, 51035.0, 51490.0, 51684.0, 54487.0, 54919.0, 55512.0, 55626.0, 55654.0, 55929.0, 57104.0, 57154.0, 57178.0, 57410.0, 57521.0, 57602.0, 57610.0, 57805.0, 58513.0, 60626.0, 60678.0, 60680.0, 63891.0, 63893.0, 64210.0, 65009.0, 65992.0, 79171.0, 80212.0, 80789.0, 80851.0, 81570.0, 84254.0, 84335.0, 84447.0, 84448.0, 84769.0, 85300.0, 90678.0, 93611.0, 113235.0, 116225.0, 124930.0, 149603.0, 152992.0, 155061.0, 157285.0, 168002.0, 200186.0, 222229.0
GO:0030176	CC	e	integral component of endoplasmic reticulum membrane	17/640	121/29107	1.40984e-09	5	17	3.08755e-07	550.0, 1388.0, 1717.0, 6238.0, 9524.0, 9986.0, 10113.0, 11153.0, 22845.0, 23141.0, 26608.0, 54788.0, 57171.0, 84447.0, 118813.0, 126129.0, 340061.0
GO:0043231	CC	e	intracellular membrane-bounded organelle	48/640	846/29107	2.72583e-09	4	48	5.30629e-07	21.0, 151.0, 162.0, 1185.0, 1605.0, 2962.0, 3607.0, 3667.0, 5097.0, 5447.0, 5476.0, 5536.0, 5589.0, 5768.0, 5886.0, 5905.0, 5977.0, 6598.0, 6602.0, 7425.0, 7917.0, 9093.0, 9392.0, 9667.0, 9711.0, 10066.0, 10067.0, 10938.0, 11188.0, 23070.0, 23223.0, 23659.0, 23762.0, 25844.0, 53838.0, 54978.0, 55262.0, 55626.0, 55697.0, 56949.0, 57171.0, 57192.0, 79065.0, 80212.0, 91949.0, 118813.0, 124930.0, 222229.0
GO:0070062	CC	e	extracellular exosome	89/640	2169/29107	1.16186e-08	6	89	2.03557e-06	53.0, 71.0, 81.0, 375.0, 381.0, 396.0, 439.0, 550.0, 790.0, 823.0, 1072.0, 1292.0, 1509.0, 1605.0, 1773.0, 1889.0, 1891.0, 2023.0, 2588.0, 2629.0, 2783.0, 2896.0, 3014.0, 3191.0, 3675.0, 3692.0, 4191.0, 4218.0, 4924.0, 5198.0, 5216.0, 5476.0, 5518.0, 5549.0, 5708.0, 5709.0, 5768.0, 5792.0, 6548.0, 6609.0, 6649.0, 6714.0, 7094.0, 7280.0, 7475.0, 7841.0, 7917.0, 8775.0, 9114.0, 9362.0, 9416.0, 9667.0, 9853.0, 10043.0, 10066.0, 10067.0, 10072.0, 10121.0, 10189.0, 10458.0, 10856.0, 10938.0, 10960.0, 11021.0, 11140.0, 11190.0, 11344.0, 23324.0, 23338.0, 23646.0, 23659.0, 29926.0, 50488.0, 50628.0, 54978.0, 55611.0, 56241.0, 57154.0, 66005.0, 79073.0, 80347.0, 81029.0, 81876.0, 124583.0, 144100.0, 146760.0, 164312.0, 196463.0, 200186.0
GO:0005783	CC	e	endoplasmic reticulum	53/640	1042/29107	1.79318e-08	5	53	2.85604e-06	550.0, 598.0, 1717.0, 1727.0, 2137.0, 2286.0, 2629.0, 2896.0, 2907.0, 3064.0, 4043.0, 5138.0, 5476.0, 5589.0, 5664.0, 6238.0, 6548.0, 6892.0, 7841.0, 7922.0, 9489.0, 9524.0, 9817.0, 9919.0, 10280.0, 10554.0, 10858.0, 10945.0, 10999.0, 11079.0, 11253.0, 23017.0, 23141.0, 23423.0, 26608.0, 51035.0, 54788.0, 55627.0, 55697.0, 64374.0, 65992.0, 79087.0, 79174.0, 79803.0, 80235.0, 81502.0, 83696.0, 84447.0, 84892.0, 90522.0, 118813.0, 126129.0, 137964.0
GO:0016021	CC	e	integral component of membrane	127/640	3536/29107	1.98821e-08	3	127	2.90279e-06	21.0, 53.0, 111.0, 115.0, 598.0, 955.0, 1141.0, 1185.0, 1534.0, 1605.0, 1889.0, 1952.0, 2137.0, 2686.0, 2907.0, 3746.0, 3748.0, 3765.0, 5195.0, 5447.0, 6376.0, 6548.0, 6572.0, 6811.0, 6892.0, 7732.0, 7841.0, 7920.0, 7922.0, 8038.0, 8643.0, 9143.0, 9399.0, 9526.0, 9542.0, 9619.0, 9673.0, 9854.0, 9883.0, 9962.0, 9993.0, 10066.0, 10067.0, 10280.0, 10430.0, 10452.0, 10554.0, 10858.0, 10869.0, 10945.0, 10999.0, 11070.0, 11253.0, 23017.0, 23223.0, 23352.0, 23423.0, 23467.0, 23646.0, 25844.0, 25864.0, 26090.0, 50651.0, 51092.0, 51368.0, 53827.0, 53838.0, 54549.0, 54814.0, 54929.0, 54978.0, 55116.0, 55362.0, 55627.0, 55654.0, 56241.0, 56997.0, 57104.0, 57130.0, 57192.0, 57537.0, 57611.0, 63027.0, 64409.0, 64755.0, 65989.0, 78992.0, 79065.0, 79073.0, 79087.0, 79089.0, 79102.0, 79134.0, 79369.0, 79586.0, 79932.0, 80023.0, 80235.0, 80789.0, 81037.0, 84063.0, 84623.0, 84720.0, 84769.0, 84866.0, 84892.0, 84894.0, 85406.0, 90956.0, 92609.0, 112755.0, 113235.0, 114784.0, 124565.0, 124583.0, 137964.0, 164091.0, 192683.0, 196500.0, 203260.0, 284339.0, 339453.0, 339665.0, 375323.0, 654429.0, 100101267.0, 100507050.0
GO:0030425	CC	e	dendrite	30/640	422/29107	2.25189e-08	5	30	3.03486e-06	115.0, 1132.0, 2011.0, 2048.0, 2475.0, 2775.0, 2902.0, 3064.0, 3274.0, 4035.0, 4137.0, 5518.0, 5905.0, 5909.0, 5914.0, 9362.0, 9572.0, 10401.0, 10612.0, 10858.0, 28976.0, 50488.0, 51035.0, 57521.0, 79414.0, 84623.0, 85300.0, 118813.0, 126129.0, 375323.0
GO:0000139	CC	e	Golgi membrane	36/640	587/29107	4.07673e-08	5	36	5.10173e-06	162.0, 375.0, 955.0, 1523.0, 2475.0, 2801.0, 4218.0, 5298.0, 5664.0, 5768.0, 5909.0, 6811.0, 6892.0, 8943.0, 9215.0, 9619.0, 9919.0, 10945.0, 10960.0, 11070.0, 23423.0, 23646.0, 25839.0, 54814.0, 55512.0, 55627.0, 55697.0, 64409.0, 64689.0, 79369.0, 79571.0, 79586.0, 79932.0, 81876.0, 91949.0, 192683.0
GO:0005764	CC	e	lysosome	23/640	277/29107	6.2192e-08	7	23	7.26402e-06	53.0, 823.0, 1509.0, 2475.0, 2629.0, 2896.0, 5476.0, 6609.0, 6714.0, 8078.0, 8448.0, 9711.0, 23163.0, 23324.0, 23659.0, 51092.0, 57192.0, 57521.0, 57617.0, 64601.0, 66005.0, 84866.0, 84937.0
GO:0005765	CC	e	lysosomal membrane	24/640	331/29107	4.00765e-07	7	24	4.38838e-05	21.0, 53.0, 162.0, 1185.0, 1509.0, 1534.0, 1889.0, 2475.0, 2629.0, 2783.0, 2896.0, 4035.0, 5664.0, 8943.0, 9114.0, 23646.0, 51092.0, 54978.0, 57192.0, 57521.0, 57617.0, 64601.0, 64837.0, 79803.0
GO:0048471	CC	e	perinuclear region of cytoplasm	38/640	713/29107	7.12302e-07	2	38	7.3409e-05	81.0, 375.0, 381.0, 1453.0, 1822.0, 1889.0, 2039.0, 2783.0, 3064.0, 3675.0, 5138.0, 5298.0, 5664.0, 5905.0, 5914.0, 6376.0, 6548.0, 6714.0, 6861.0, 9463.0, 9820.0, 9919.0, 10021.0, 10523.0, 10524.0, 10868.0, 10938.0, 11190.0, 11344.0, 51112.0, 53635.0, 55626.0, 55898.0, 81876.0, 85300.0, 114049.0, 124930.0, 340061.0
GO:0043202	CC	e	lysosomal lumen	12/640	95/29107	1.19478e-06	6	12	0.000116291	53.0, 1463.0, 1509.0, 2588.0, 2629.0, 5476.0, 5549.0, 6609.0, 23324.0, 23646.0, 66005.0, 196463.0
GO:0005886	CC	e	plasma membrane	145/640	4500/29107	1.34033e-06	3	145	0.000123592	14.0, 21.0, 71.0, 81.0, 111.0, 115.0, 146.0, 151.0, 160.0, 161.0, 375.0, 381.0, 782.0, 823.0, 955.0, 1132.0, 1141.0, 1453.0, 1605.0, 1889.0, 1952.0, 2011.0, 2023.0, 2039.0, 2048.0, 2686.0, 2775.0, 2896.0, 2902.0, 3274.0, 3667.0, 3675.0, 3746.0, 3748.0, 3765.0, 4035.0, 4043.0, 4137.0, 4218.0, 4324.0, 4682.0, 4987.0, 5097.0, 5138.0, 5536.0, 5575.0, 5664.0, 5754.0, 5792.0, 5875.0, 6330.0, 6376.0, 6461.0, 6548.0, 6572.0, 6609.0, 6710.0, 6714.0, 6861.0, 7094.0, 7475.0, 7786.0, 7862.0, 8038.0, 8643.0, 8772.0, 8775.0, 8831.0, 8924.0, 9254.0, 9362.0, 9399.0, 9463.0, 9542.0, 9619.0, 9962.0, 10021.0, 10043.0, 10430.0, 10458.0, 10938.0, 10999.0, 11021.0, 11079.0, 11180.0, 11188.0, 11333.0, 23094.0, 23214.0, 23223.0, 23352.0, 23415.0, 23647.0, 23762.0, 25792.0, 25844.0, 26090.0, 27005.0, 51092.0, 53635.0, 53838.0, 54549.0, 55262.0, 55362.0, 55512.0, 55654.0, 55920.0, 56241.0, 56341.0, 57104.0, 57154.0, 57192.0, 57555.0, 57611.0, 58513.0, 60626.0, 64101.0, 64837.0, 79414.0, 79581.0, 79932.0, 80023.0, 81029.0, 81502.0, 84063.0, 84623.0, 84866.0, 84894.0, 112755.0, 113235.0, 114784.0, 114787.0, 116225.0, 124583.0, 124930.0, 146395.0, 146760.0, 148252.0, 164091.0, 169714.0, 192683.0, 196500.0, 340061.0, 375323.0, 100507050.0
GO:0005770	CC	e	late endosome	14/640	138/29107	2.30991e-06	8	14	0.000202348	21.0, 375.0, 2896.0, 3064.0, 6714.0, 9711.0, 57192.0, 57617.0, 64601.0, 66005.0, 79065.0, 84866.0, 112936.0, 124930.0
GO:0071013	CC	e	catalytic step 2 spliceosome	11/640	85/29107	2.60604e-06	4	11	0.000208857	8220.0, 9092.0, 9416.0, 9785.0, 10189.0, 10992.0, 23020.0, 23524.0, 24148.0, 51428.0, 56949.0
GO:0030424	CC	e	axon	22/640	318/29107	2.62264e-06	5	22	0.000208857	115.0, 2048.0, 3064.0, 3208.0, 3508.0, 3746.0, 3748.0, 4137.0, 5909.0, 6861.0, 9362.0, 9513.0, 50488.0, 57154.0, 64601.0, 79414.0, 79594.0, 84623.0, 85300.0, 112755.0, 118813.0, 126129.0
GO:0005739	CC	e	mitochondrion	55/640	1307/29107	4.44705e-06	5	55	0.000326443	598.0, 823.0, 1727.0, 1891.0, 2011.0, 3607.0, 3609.0, 4137.0, 4191.0, 4817.0, 4967.0, 5164.0, 5428.0, 5447.0, 5518.0, 6389.0, 6548.0, 6714.0, 6821.0, 7384.0, 9093.0, 9238.0, 9489.0, 9619.0, 9673.0, 10131.0, 10452.0, 22907.0, 23203.0, 23761.0, 26164.0, 26284.0, 27349.0, 28976.0, 51116.0, 51204.0, 51253.0, 54936.0, 54978.0, 55178.0, 55626.0, 55794.0, 56997.0, 57154.0, 64837.0, 65009.0, 65083.0, 79594.0, 79680.0, 81570.0, 81855.0, 84769.0, 92609.0, 126129.0, 148022.0
GO:0043025	CC	e	neuronal cell body	23/640	354/29107	4.47183e-06	3	23	0.000326443	790.0, 1917.0, 2048.0, 2475.0, 4035.0, 4137.0, 4218.0, 5153.0, 5664.0, 5792.0, 5909.0, 6376.0, 6620.0, 6861.0, 9513.0, 10458.0, 51035.0, 57154.0, 57521.0, 64601.0, 79594.0, 80023.0, 114757.0
GO:0033116	CC	e	endoplasmic reticulum-Golgi intermediate compartment membrane	10/640	75/29107	5.6468e-06	5	10	0.000395728	1453.0, 2801.0, 6811.0, 6892.0, 10945.0, 10960.0, 23423.0, 64689.0, 81876.0, 90522.0
GO:0055038	CC	e	recycling endosome membrane	10/640	89/29107	2.63061e-05	7	10	0.00177263	4218.0, 6861.0, 10066.0, 10067.0, 10938.0, 11021.0, 23163.0, 57537.0, 118813.0, 192683.0
GO:0005793	CC	e	endoplasmic reticulum-Golgi intermediate compartment	9/640	77/29107	4.84061e-05	5	9	0.00314101	4043.0, 4924.0, 10945.0, 10960.0, 11079.0, 23423.0, 51112.0, 57410.0, 90522.0
GO:0098978	CC	e	glutamatergic synapse	20/640	332/29107	5.38779e-05	4	20	0.00337122	375.0, 869.0, 1605.0, 2048.0, 2475.0, 3208.0, 4218.0, 5216.0, 5575.0, 6714.0, 8775.0, 8831.0, 8943.0, 10458.0, 23467.0, 57617.0, 64101.0, 79414.0, 126129.0, 146395.0
GO:0005884	CC	e	actin filament	9/640	84/29107	9.6411e-05	6	9	0.00581615	71.0, 1613.0, 2011.0, 2039.0, 6714.0, 9093.0, 9817.0, 11344.0, 57617.0
GO:0000812	CC	e	Swr1 complex	4/640	12/29107	9.95917e-05	6	4	0.00581615	8295.0, 10524.0, 10856.0, 55929.0
GO:0071005	CC	e	U2-type precatalytic spliceosome	7/640	50/29107	0.000105717	5	7	0.00597474	8449.0, 9092.0, 10992.0, 23020.0, 23524.0, 24148.0, 26121.0
GO:0016607	CC	e	nuclear speck	22/640	411/29107	0.000132191	3	22	0.00723747	3014.0, 4000.0, 4137.0, 4152.0, 6046.0, 8535.0, 9092.0, 10189.0, 10401.0, 10921.0, 10992.0, 11338.0, 23067.0, 23254.0, 23524.0, 24148.0, 26121.0, 55898.0, 57602.0, 79228.0, 92609.0, 124245.0
GO:1990907	CC	e	beta-catenin-TCF complex	4/640	13/29107	0.000141354	4	4	0.00750462	607.0, 8861.0, 83439.0, 90780.0
GO:0005776	CC	e	autophagosome	8/640	70/29107	0.00014881	6	8	0.00766808	550.0, 3064.0, 55626.0, 57617.0, 64601.0, 79065.0, 148022.0, 340061.0
GO:0043005	CC	e	neuron projection	19/640	338/29107	0.000201094	4	19	0.0100662	375.0, 816.0, 1141.0, 1453.0, 2048.0, 2902.0, 4137.0, 4987.0, 5792.0, 6376.0, 6714.0, 7732.0, 8448.0, 8772.0, 9463.0, 9810.0, 80023.0, 85300.0, 114757.0
GO:0030133	CC	e	transport vesicle	9/640	93/29107	0.000211538	7	9	0.0102948	7425.0, 10066.0, 10945.0, 23423.0, 25844.0, 78992.0, 80023.0, 81876.0, 388552.0
GO:0071565	CC	e	nBAF complex	4/640	15/29107	0.000260569	5	4	0.0123383	5977.0, 6597.0, 6598.0, 6602.0
GO:0016604	CC	e	nuclear body	18/640	321/29107	0.000301797	2	18	0.0139144	81.0, 3508.0, 3619.0, 4000.0, 7732.0, 8535.0, 9572.0, 9667.0, 10147.0, 29855.0, 50628.0, 54487.0, 54936.0, 55135.0, 63893.0, 63977.0, 79228.0, 253980.0
GO:0005769	CC	e	early endosome	16/640	268/29107	0.000323081	8	16	0.0145138	3064.0, 4035.0, 4924.0, 5909.0, 9114.0, 9392.0, 9711.0, 10043.0, 10612.0, 10938.0, 11188.0, 55654.0, 57617.0, 64601.0, 112936.0, 124930.0
GO:0035770	CC	e	ribonucleoprotein granule	4/640	16/29107	0.0003414	5	4	0.0148138	3191.0, 9238.0, 22907.0, 55794.0
GO:0030122	CC	e	AP-2 adaptor complex	3/640	7/29107	0.00034667	5	3	0.0148138	160.0, 161.0, 6572.0
GO:0032588	CC	e	trans-Golgi network membrane	9/640	100/29107	0.000365328	4	9	0.0152394	162.0, 4218.0, 9463.0, 10066.0, 10067.0, 23647.0, 25839.0, 91949.0, 192683.0
GO:0099524	CC	e	postsynaptic cytosol	4/640	17/29107	0.000438709	4	4	0.0178748	1605.0, 2475.0, 3064.0, 10458.0
GO:0097060	CC	e	synaptic membrane	5/640	30/29107	0.000457192	4	5	0.0182046	2902.0, 3675.0, 5138.0, 10458.0, 339453.0
GO:0030426	CC	e	growth cone	10/640	134/29107	0.000782741	3	10	0.0304747	3508.0, 4137.0, 5664.0, 9513.0, 10280.0, 11344.0, 25791.0, 26053.0, 85300.0, 114787.0
GO:0005681	CC	e	spliceosomal complex	8/640	90/29107	0.000833138	3	8	0.0309346	8449.0, 9785.0, 10992.0, 11338.0, 23020.0, 24148.0, 25980.0, 51428.0
GO:0035267	CC	e	NuA4 histone acetyltransferase complex	4/640	20/29107	0.000847523	9	4	0.0309346	8295.0, 10524.0, 10856.0, 55929.0
GO:0005682	CC	e	U5 snRNP	4/640	20/29107	0.000847523	5	4	0.0309346	9416.0, 23020.0, 24148.0, 25980.0
GO:0032991	CC	e	protein-containing complex	28/640	643/29107	0.00088689	1	28	0.0317108	81.0, 375.0, 790.0, 1108.0, 1292.0, 2962.0, 3064.0, 3619.0, 4221.0, 5195.0, 5428.0, 5536.0, 5664.0, 5886.0, 5914.0, 6597.0, 6598.0, 6710.0, 6874.0, 8861.0, 10155.0, 10430.0, 11190.0, 23163.0, 23214.0, 64837.0, 83743.0, 124245.0
GO:0005768	CC	e	endosome	16/640	295/29107	0.000911753	7	16	0.0319478	1889.0, 2896.0, 4043.0, 4218.0, 5298.0, 6609.0, 7732.0, 9362.0, 9619.0, 10043.0, 57617.0, 64601.0, 79065.0, 84937.0, 112936.0, 340061.0
GO:0030666	CC	e	endocytic vesicle membrane	7/640	71/29107	0.000946425	6	7	0.0325125	160.0, 161.0, 816.0, 4035.0, 7475.0, 9463.0, 81029.0
GO:0045211	CC	e	postsynaptic membrane	10/640	139/29107	0.00103752	5	10	0.0349563	869.0, 1132.0, 1605.0, 2902.0, 3748.0, 9093.0, 23017.0, 57555.0, 375323.0, 729956.0
GO:0005759	CC	e	mitochondrial matrix	19/640	381/29107	0.00106936	5	19	0.0353494	598.0, 4191.0, 4967.0, 5138.0, 5164.0, 6821.0, 9093.0, 9238.0, 10131.0, 23203.0, 26164.0, 26284.0, 27034.0, 27349.0, 54936.0, 55178.0, 57805.0, 79586.0, 80347.0
GO:0030137	CC	e	COPI-coated vesicle	3/640	10/29107	0.00113132	8	3	0.0367049	375.0, 10121.0, 55690.0
GO:0005814	CC	e	centriole	10/640	144/29107	0.00135645	5	10	0.0432092	3064.0, 4218.0, 4682.0, 4957.0, 8924.0, 9742.0, 10121.0, 11190.0, 49856.0, 80212.0
GO:0046540	CC	e	U4/U6 x U5 tri-snRNP complex	5/640	39/29107	0.00156997	6	5	0.0491175	9092.0, 9416.0, 23020.0, 24148.0, 26121.0
GO:0005515	MF	e	protein binding	483/640	12418/29107	5.32814e-65	2	483	2.35397e-61	14.0, 23.0, 53.0, 71.0, 81.0, 146.0, 151.0, 160.0, 161.0, 162.0, 375.0, 381.0, 396.0, 439.0, 550.0, 598.0, 605.0, 607.0, 782.0, 816.0, 823.0, 869.0, 984.0, 1072.0, 1108.0, 1141.0, 1209.0, 1292.0, 1388.0, 1453.0, 1509.0, 1534.0, 1605.0, 1613.0, 1717.0, 1727.0, 1773.0, 1801.0, 1822.0, 1889.0, 1891.0, 1917.0, 1981.0, 2011.0, 2023.0, 2039.0, 2048.0, 2137.0, 2193.0, 2224.0, 2286.0, 2314.0, 2475.0, 2629.0, 2686.0, 2775.0, 2783.0, 2801.0, 2896.0, 2902.0, 2907.0, 2962.0, 2976.0, 3014.0, 3064.0, 3191.0, 3208.0, 3276.0, 3481.0, 3508.0, 3607.0, 3609.0, 3619.0, 3667.0, 3675.0, 3692.0, 3746.0, 3765.0, 4000.0, 4035.0, 4043.0, 4137.0, 4152.0, 4218.0, 4221.0, 4324.0, 4330.0, 4335.0, 4665.0, 4682.0, 4798.0, 4802.0, 4924.0, 4957.0, 4967.0, 4987.0, 5138.0, 5153.0, 5164.0, 5195.0, 5216.0, 5253.0, 5298.0, 5425.0, 5428.0, 5447.0, 5518.0, 5536.0, 5575.0, 5589.0, 5598.0, 5664.0, 5708.0, 5709.0, 5754.0, 5875.0, 5886.0, 5905.0, 5909.0, 5914.0, 5976.0, 5977.0, 6046.0, 6297.0, 6330.0, 6376.0, 6389.0, 6461.0, 6499.0, 6548.0, 6572.0, 6597.0, 6598.0, 6602.0, 6609.0, 6620.0, 6649.0, 6665.0, 6710.0, 6714.0, 6723.0, 6777.0, 6811.0, 6821.0, 6829.0, 6866.0, 6874.0, 6892.0, 6903.0, 6904.0, 6949.0, 7094.0, 7186.0, 7280.0, 7343.0, 7384.0, 7391.0, 7407.0, 7515.0, 7732.0, 7786.0, 7862.0, 7917.0, 7920.0, 7922.0, 7965.0, 8038.0, 8078.0, 8085.0, 8220.0, 8295.0, 8425.0, 8448.0, 8449.0, 8535.0, 8570.0, 8772.0, 8775.0, 8831.0, 8861.0, 8890.0, 8924.0, 8943.0, 9092.0, 9093.0, 9114.0, 9136.0, 9143.0, 9238.0, 9253.0, 9328.0, 9362.0, 9392.0, 9399.0, 9416.0, 9463.0, 9513.0, 9524.0, 9526.0, 9567.0, 9572.0, 9619.0, 9640.0, 9667.0, 9711.0, 9742.0, 9785.0, 9806.0, 9807.0, 9810.0, 9817.0, 9820.0, 9853.0, 9854.0, 9862.0, 9883.0, 9889.0, 9915.0, 9919.0, 10043.0, 10055.0, 10066.0, 10072.0, 10113.0, 10121.0, 10131.0, 10155.0, 10189.0, 10280.0, 10307.0, 10391.0, 10401.0, 10430.0, 10452.0, 10458.0, 10489.0, 10498.0, 10523.0, 10524.0, 10554.0, 10612.0, 10785.0, 10844.0, 10856.0, 10868.0, 10869.0, 10921.0, 10938.0, 10945.0, 10960.0, 10992.0, 11021.0, 11070.0, 11079.0, 11091.0, 11100.0, 11140.0, 11153.0, 11180.0, 11188.0, 11190.0, 11333.0, 11338.0, 11344.0, 22845.0, 22874.0, 22893.0, 22907.0, 23017.0, 23020.0, 23067.0, 23094.0, 23141.0, 23163.0, 23164.0, 23192.0, 23203.0, 23214.0, 23254.0, 23309.0, 23324.0, 23338.0, 23352.0, 23386.0, 23476.0, 23481.0, 23523.0, 23552.0, 23558.0, 23644.0, 23646.0, 23647.0, 23762.0, 24148.0, 25791.0, 25792.0, 25839.0, 25844.0, 25885.0, 26015.0, 26053.0, 26121.0, 26155.0, 26240.0, 26284.0, 27005.0, 27153.0, 27154.0, 27338.0, 28976.0, 28989.0, 29115.0, 29855.0, 29926.0, 29965.0, 49856.0, 50488.0, 50512.0, 50628.0, 50813.0, 51035.0, 51112.0, 51157.0, 51204.0, 51368.0, 51428.0, 51490.0, 51517.0, 51684.0, 53827.0, 53838.0, 54487.0, 54549.0, 54606.0, 54676.0, 54707.0, 54929.0, 54936.0, 54978.0, 55135.0, 55178.0, 55262.0, 55324.0, 55512.0, 55565.0, 55611.0, 55626.0, 55690.0, 55697.0, 55721.0, 55898.0, 55920.0, 55929.0, 56006.0, 56241.0, 56341.0, 56949.0, 56997.0, 57154.0, 57192.0, 57470.0, 57521.0, 57602.0, 57610.0, 57611.0, 57617.0, 57805.0, 58513.0, 60370.0, 60626.0, 60680.0, 63027.0, 63893.0, 63916.0, 64101.0, 64210.0, 64320.0, 64374.0, 64601.0, 64689.0, 64755.0, 64837.0, 65009.0, 65083.0, 65982.0, 65992.0, 66005.0, 78992.0, 79065.0, 79073.0, 79080.0, 79089.0, 79102.0, 79165.0, 79171.0, 79174.0, 79364.0, 79446.0, 79571.0, 79581.0, 79594.0, 79680.0, 79803.0, 79932.0, 80020.0, 80023.0, 80153.0, 80176.0, 80212.0, 80347.0, 80789.0, 80790.0, 80851.0, 81037.0, 81502.0, 81570.0, 81876.0, 83696.0, 83743.0, 83746.0, 84063.0, 84254.0, 84335.0, 84447.0, 84623.0, 84656.0, 84823.0, 84866.0, 84892.0, 84894.0, 84905.0, 84937.0, 84993.0, 85300.0, 90522.0, 90678.0, 90780.0, 90956.0, 91039.0, 91949.0, 92609.0, 93611.0, 112755.0, 112869.0, 112936.0, 113829.0, 114049.0, 114757.0, 114785.0, 116113.0, 116115.0, 116225.0, 118813.0, 124245.0, 124402.0, 124583.0, 126129.0, 136051.0, 144100.0, 146395.0, 146760.0, 148022.0, 148252.0, 149603.0, 149986.0, 155061.0, 157285.0, 164091.0, 164312.0, 192683.0, 196463.0, 196500.0, 200186.0, 203260.0, 222229.0, 253980.0, 283248.0, 283373.0, 339665.0, 340061.0, 375323.0, 388552.0, 100101267.0
GO:0003723	MF	e	RNA binding	93/640	1388/29107	6.76104e-22	4	93	1.49351e-18	23.0, 81.0, 375.0, 984.0, 1981.0, 2011.0, 2023.0, 2193.0, 2224.0, 2896.0, 2962.0, 3191.0, 3276.0, 3508.0, 3609.0, 4035.0, 4137.0, 4191.0, 5216.0, 5536.0, 5905.0, 5976.0, 6238.0, 6499.0, 6597.0, 6829.0, 6949.0, 7343.0, 8449.0, 8570.0, 9092.0, 9136.0, 9238.0, 9277.0, 9416.0, 9513.0, 9567.0, 9667.0, 9785.0, 9889.0, 10131.0, 10147.0, 10155.0, 10189.0, 10523.0, 10921.0, 10985.0, 10992.0, 11083.0, 11100.0, 11180.0, 11333.0, 11338.0, 11344.0, 22907.0, 23020.0, 23067.0, 23082.0, 23223.0, 23481.0, 23524.0, 24148.0, 26121.0, 26155.0, 26284.0, 26608.0, 27079.0, 27349.0, 51253.0, 51428.0, 51490.0, 54606.0, 55135.0, 55178.0, 55794.0, 55920.0, 56107.0, 57169.0, 57470.0, 57602.0, 57805.0, 60680.0, 63893.0, 65083.0, 65095.0, 79080.0, 79171.0, 79228.0, 83743.0, 92609.0, 114049.0, 124245.0, 149986.0
GO:0003682	MF	e	chromatin binding	30/640	418/29107	1.81828e-08	2	30	2.67772e-05	4152.0, 4221.0, 4335.0, 5428.0, 5914.0, 5976.0, 6046.0, 6602.0, 6665.0, 6777.0, 6829.0, 7343.0, 8535.0, 8861.0, 10155.0, 22893.0, 22907.0, 23309.0, 23476.0, 25885.0, 26053.0, 26155.0, 83743.0, 83746.0, 84656.0, 90780.0, 114785.0, 148479.0, 200186.0, 222229.0
GO:0005524	MF	e	ATP binding	64/640	1458/29107	1.78425e-07	8	64	0.00019707	21.0, 23.0, 71.0, 111.0, 115.0, 439.0, 790.0, 816.0, 984.0, 1108.0, 1185.0, 1453.0, 1613.0, 1981.0, 2011.0, 2048.0, 2193.0, 2475.0, 3508.0, 4682.0, 5164.0, 5198.0, 5298.0, 5536.0, 5598.0, 5754.0, 5976.0, 6499.0, 6597.0, 6714.0, 7407.0, 7786.0, 8449.0, 9093.0, 9416.0, 9489.0, 9619.0, 9785.0, 9807.0, 10121.0, 10131.0, 10856.0, 10938.0, 11153.0, 11344.0, 22907.0, 23020.0, 23552.0, 27338.0, 50488.0, 51428.0, 54606.0, 55229.0, 55324.0, 55794.0, 56997.0, 57130.0, 57410.0, 63893.0, 64122.0, 80347.0, 81570.0, 84254.0, 90956.0
GO:0042802	MF	e	identical protein binding	64/640	1495/29107	4.23969e-07	3	64	0.000374619	71.0, 146.0, 598.0, 790.0, 816.0, 869.0, 1613.0, 1981.0, 2048.0, 2475.0, 2801.0, 3064.0, 3208.0, 3276.0, 3508.0, 4137.0, 4665.0, 5195.0, 5536.0, 6723.0, 6777.0, 7186.0, 7391.0, 8772.0, 9463.0, 9513.0, 9667.0, 9817.0, 9889.0, 10021.0, 10458.0, 10489.0, 10612.0, 10856.0, 10938.0, 11070.0, 11153.0, 11188.0, 23020.0, 23647.0, 24148.0, 26121.0, 54487.0, 54676.0, 55135.0, 55178.0, 55512.0, 55697.0, 56006.0, 56341.0, 57192.0, 57555.0, 64374.0, 65989.0, 79594.0, 80153.0, 80212.0, 84063.0, 84823.0, 91039.0, 118813.0, 157285.0, 253980.0, 340061.0
GO:0031625	MF	e	ubiquitin protein ligase binding	21/640	296/29107	2.97379e-06	5	21	0.00214788	71.0, 550.0, 5905.0, 6714.0, 7186.0, 7384.0, 7917.0, 8924.0, 9810.0, 9820.0, 10067.0, 10155.0, 10869.0, 51035.0, 55135.0, 55611.0, 55626.0, 79594.0, 81502.0, 155061.0, 340061.0
GO:0003724	MF	e	RNA helicase activity	10/640	71/29107	3.40316e-06	4	10	0.00214788	5976.0, 6499.0, 8449.0, 9416.0, 9785.0, 22907.0, 23020.0, 51428.0, 54606.0, 55794.0
GO:0003713	MF	e	transcription coactivator activity	18/640	231/29107	4.1121e-06	3	18	0.00227091	81.0, 607.0, 5253.0, 6597.0, 6598.0, 6602.0, 8085.0, 9862.0, 10155.0, 10498.0, 10524.0, 23476.0, 23558.0, 24148.0, 27005.0, 57178.0, 64210.0, 79364.0
GO:0019899	MF	e	enzyme binding	23/640	369/29107	8.81314e-06	3	23	0.00418225	790.0, 3014.0, 3276.0, 4137.0, 5447.0, 5914.0, 6714.0, 6829.0, 7186.0, 7391.0, 7515.0, 8535.0, 8861.0, 9463.0, 10401.0, 11100.0, 11338.0, 23476.0, 56341.0, 57805.0, 64210.0, 112869.0, 283248.0
GO:0051219	MF	e	phosphoprotein binding	7/640	35/29107	9.46639e-06	3	7	0.00418225	2475.0, 4221.0, 5589.0, 6714.0, 8535.0, 26608.0, 114787.0
GO:0031267	MF	e	small GTPase binding	18/640	259/29107	1.97051e-05	5	18	0.00780037	396.0, 1613.0, 4218.0, 5216.0, 5875.0, 5905.0, 5909.0, 9853.0, 10938.0, 23163.0, 23214.0, 23647.0, 55654.0, 55920.0, 78992.0, 79571.0, 79803.0, 253980.0
GO:0003712	MF	e	transcription coregulator activity	12/640	125/29107	2.11871e-05	2	12	0.00780037	4665.0, 5253.0, 5977.0, 6598.0, 6602.0, 8295.0, 8861.0, 9862.0, 10401.0, 10524.0, 23476.0, 79364.0
GO:0045296	MF	e	cadherin binding	20/640	315/29107	2.57534e-05	4	20	0.00875218	1453.0, 2011.0, 2023.0, 2801.0, 5216.0, 5905.0, 6714.0, 6811.0, 7094.0, 10938.0, 10985.0, 11344.0, 23164.0, 23647.0, 53827.0, 55324.0, 55898.0, 57410.0, 58513.0, 64837.0
GO:0046872	MF	e	metal ion binding	80/640	2297/29107	4.13984e-05	4	80	0.0124886	111.0, 115.0, 439.0, 1534.0, 2137.0, 2224.0, 2588.0, 2775.0, 3675.0, 4682.0, 4967.0, 5153.0, 5198.0, 5536.0, 5977.0, 6297.0, 7384.0, 7701.0, 7862.0, 8038.0, 8085.0, 9093.0, 9254.0, 9463.0, 9640.0, 9810.0, 9889.0, 10296.0, 10524.0, 10869.0, 10960.0, 11083.0, 23203.0, 23324.0, 23338.0, 23467.0, 27005.0, 27153.0, 27154.0, 29965.0, 51157.0, 51428.0, 54487.0, 55229.0, 55290.0, 55512.0, 55565.0, 55627.0, 57130.0, 57617.0, 63891.0, 63977.0, 64320.0, 64409.0, 64689.0, 64763.0, 65982.0, 79364.0, 79586.0, 79594.0, 83719.0, 84447.0, 84448.0, 84905.0, 84937.0, 90678.0, 90780.0, 116113.0, 116115.0, 116225.0, 118813.0, 124245.0, 136051.0, 148479.0, 149603.0, 152992.0, 155061.0, 171017.0, 201514.0, 221785.0
GO:0030674	MF	e	protein-macromolecule adaptor activity	10/640	94/29107	4.24014e-05	2	10	0.0124886	1523.0, 4137.0, 4221.0, 6548.0, 6949.0, 7186.0, 57521.0, 57617.0, 64210.0, 124245.0
GO:0044877	MF	e	protein-containing complex binding	21/640	361/29107	5.8477e-05	2	21	0.0161469	160.0, 1141.0, 2048.0, 2783.0, 2902.0, 4035.0, 5536.0, 5792.0, 7186.0, 7384.0, 7391.0, 8772.0, 8775.0, 9114.0, 9810.0, 9862.0, 9915.0, 23163.0, 55135.0, 57521.0, 192683.0
GO:0003714	MF	e	transcription corepressor activity	14/640	186/29107	6.90057e-05	3	14	0.0179334	1822.0, 4665.0, 5195.0, 5977.0, 6597.0, 8535.0, 10155.0, 10856.0, 23309.0, 26155.0, 51684.0, 55929.0, 91748.0, 283248.0
GO:0070577	MF	e	lysine-acetylated histone binding	5/640	21/29107	7.68745e-05	5	5	0.018067	5977.0, 6046.0, 6597.0, 10498.0, 23476.0
GO:0019901	MF	e	protein kinase binding	25/640	469/29107	7.76985e-05	5	25	0.018067	160.0, 161.0, 162.0, 396.0, 598.0, 1917.0, 2475.0, 2801.0, 4137.0, 4218.0, 7186.0, 7391.0, 7786.0, 10131.0, 10985.0, 11140.0, 11188.0, 11190.0, 26608.0, 51684.0, 55920.0, 57521.0, 112755.0, 148022.0, 340061.0
GO:0042393	MF	e	histone binding	13/640	166/29107	8.31465e-05	3	13	0.0183671	3014.0, 5977.0, 7862.0, 8085.0, 10524.0, 11091.0, 26155.0, 27154.0, 55135.0, 83743.0, 83746.0, 84656.0, 90780.0
GO:0043021	MF	e	ribonucleoprotein complex binding	6/640	34/29107	8.78539e-05	3	6	0.0184828	23481.0, 24148.0, 26121.0, 50628.0, 60678.0, 92609.0
GO:0035242	MF	e	protein-arginine omega-N asymmetric methyltransferase activity	3/640	5/29107	0.000102373	8	3	0.0205584	3276.0, 10498.0, 56341.0
GO:0035064	MF	e	methylated histone binding	8/640	67/29107	0.000108912	5	8	0.0209206	5253.0, 8535.0, 11091.0, 83746.0, 84656.0, 112869.0, 148479.0, 222229.0
GO:0061630	MF	e	ubiquitin protein ligase activity	18/640	298/29107	0.000121203	5	18	0.0223114	7732.0, 8924.0, 9862.0, 10296.0, 10612.0, 23087.0, 23352.0, 57154.0, 57617.0, 63893.0, 64320.0, 79102.0, 79594.0, 84447.0, 84937.0, 90678.0, 93611.0, 149603.0
GO:0004842	MF	e	ubiquitin-protein transferase activity	15/640	230/29107	0.000191704	4	15	0.0329537	7186.0, 9810.0, 10155.0, 10296.0, 23352.0, 27338.0, 57154.0, 63891.0, 63893.0, 64320.0, 79594.0, 84937.0, 90678.0, 149603.0, 253980.0
GO:0004767	MF	e	sphingomyelin phosphodiesterase activity	3/640	6/29107	0.000201392	6	3	0.0329537	6609.0, 55512.0, 55627.0
GO:0001006	MF	e	RNA polymerase III type 3 promoter sequence-specific DNA binding	3/640	6/29107	0.000201392	10	3	0.0329537	2475.0, 55290.0, 57521.0
GO:0008270	MF	e	zinc ion binding	35/640	814/29107	0.000215252	6	35	0.0332664	790.0, 1108.0, 1889.0, 3508.0, 4152.0, 4324.0, 5138.0, 5253.0, 5875.0, 5914.0, 5976.0, 6609.0, 7186.0, 7732.0, 8078.0, 8924.0, 9572.0, 10072.0, 10155.0, 10401.0, 10612.0, 10868.0, 23053.0, 23087.0, 23140.0, 23352.0, 23659.0, 25792.0, 25885.0, 54814.0, 57169.0, 57178.0, 79102.0, 83746.0, 90204.0
GO:0004984	MF	p	olfactory receptor activity	0/640	399/29107	0.000218363	4	0	0.0332664
