## Supplementary material for "Transcriptional and genetic sex differences for schizophrenia across the dorsolateral prefrontal cortex, hippocampus, and caudate nucleus": Data S4: GO_analysis_module_royalblue.xlsx

### Sheet: Sheet1
GO	NS	enrichment	name	ratio_in_study	ratio_in_pop	p_uncorrected	depth	study_count	p_fdr_bh	study_items
GO:0060271	BP	e	cilium assembly	10/206	205/29107	2.21271e-06	7	10	0.0274731	4750.0, 10464.0, 22873.0, 25814.0, 27241.0, 79582.0, 80321.0, 125488.0, 132320.0, 285331.0
GO:0006468	BP	e	protein phosphorylation	14/206	460/29107	5.72503e-06	7	14	0.035541	92.0, 2868.0, 4750.0, 5257.0, 5747.0, 7443.0, 8621.0, 9989.0, 10000.0, 10114.0, 23515.0, 26750.0, 27347.0, 344387.0
GO:0005654	CC	e	nucleoplasm	59/206	3805/29107	4.07079e-09	2	59	7.13202e-06	571.0, 580.0, 1207.0, 1763.0, 1998.0, 4331.0, 4437.0, 4482.0, 4750.0, 4775.0, 5689.0, 5917.0, 5932.0, 5980.0, 6599.0, 7443.0, 7468.0, 7690.0, 8464.0, 8505.0, 8621.0, 8725.0, 8732.0, 9584.0, 10048.0, 10656.0, 11124.0, 22828.0, 22873.0, 23026.0, 23253.0, 23269.0, 23314.0, 23515.0, 23522.0, 26054.0, 27347.0, 29072.0, 50507.0, 51317.0, 51535.0, 51720.0, 54454.0, 54856.0, 55297.0, 55671.0, 56311.0, 57563.0, 64326.0, 64800.0, 79621.0, 80013.0, 80205.0, 80895.0, 84193.0, 84660.0, 85015.0, 200558.0, 221264.0
GO:0005634	CC	e	nucleus	69/206	5371/29107	2.84554e-07	5	69	0.00024927	473.0, 571.0, 580.0, 1207.0, 1456.0, 1763.0, 1998.0, 4437.0, 4750.0, 4775.0, 5607.0, 5689.0, 5747.0, 5917.0, 5932.0, 5980.0, 6259.0, 6599.0, 7443.0, 7468.0, 8464.0, 8505.0, 8621.0, 8725.0, 8732.0, 9205.0, 9425.0, 10000.0, 10048.0, 10114.0, 10260.0, 10464.0, 10656.0, 11101.0, 11124.0, 22828.0, 22873.0, 23522.0, 26054.0, 29072.0, 50507.0, 51710.0, 51720.0, 54212.0, 54454.0, 54811.0, 54823.0, 54856.0, 55132.0, 55552.0, 55833.0, 56917.0, 79612.0, 80895.0, 84660.0, 84874.0, 85015.0, 90523.0, 90592.0, 91133.0, 126069.0, 147686.0, 200558.0, 201973.0, 221264.0, 259230.0, 344387.0, 642280.0, 100129842.0
GO:0034451	CC	e	centriolar satellite	7/206	107/29107	1.15117e-05	2	7	0.00672282	4750.0, 9584.0, 10464.0, 10806.0, 22873.0, 27241.0, 285331.0
GO:0005829	CC	e	cytosol	61/206	5294/29107	5.80128e-05	2	61	0.0254096	571.0, 987.0, 1207.0, 1998.0, 2585.0, 2620.0, 2868.0, 3382.0, 4482.0, 4750.0, 4775.0, 5095.0, 5257.0, 5533.0, 5607.0, 5689.0, 5747.0, 5917.0, 7443.0, 7840.0, 8505.0, 8621.0, 8725.0, 10048.0, 10114.0, 10260.0, 10806.0, 11069.0, 11124.0, 22873.0, 22999.0, 23253.0, 23318.0, 23639.0, 25814.0, 26054.0, 27010.0, 27241.0, 27347.0, 51535.0, 54511.0, 55125.0, 55297.0, 55671.0, 56995.0, 64283.0, 64326.0, 79612.0, 79719.0, 80205.0, 80321.0, 80895.0, 84186.0, 132320.0, 136332.0, 200558.0, 221264.0, 222235.0, 253558.0, 285331.0, 729920.0
GO:0005737	CC	e	cytoplasm	55/206	4713/29107	0.000125789	2	55	0.0440763	92.0, 571.0, 580.0, 1456.0, 1763.0, 2868.0, 3382.0, 4482.0, 4750.0, 4775.0, 5311.0, 5533.0, 5747.0, 5917.0, 6259.0, 6599.0, 7443.0, 7468.0, 8505.0, 8725.0, 9425.0, 10000.0, 10048.0, 10114.0, 10464.0, 11101.0, 22828.0, 22873.0, 23026.0, 23078.0, 23318.0, 23639.0, 25814.0, 26054.0, 54212.0, 54808.0, 55125.0, 55345.0, 55617.0, 55833.0, 56995.0, 60487.0, 64901.0, 79612.0, 79719.0, 79848.0, 84193.0, 84660.0, 85015.0, 113263.0, 145508.0, 161436.0, 221264.0, 344387.0, 400961.0
GO:0005524	MF	e	ATP binding	31/206	1458/29107	4.45191e-08	8	31	0.000196685	92.0, 1456.0, 1763.0, 2585.0, 2868.0, 4437.0, 4750.0, 5095.0, 5607.0, 5747.0, 5917.0, 6259.0, 7443.0, 8621.0, 8732.0, 10000.0, 10114.0, 23026.0, 23078.0, 26750.0, 27010.0, 27347.0, 54454.0, 54822.0, 80205.0, 127602.0, 136332.0, 221264.0, 343450.0, 344387.0, 374868.0
GO:0046872	MF	e	metal ion binding	36/206	2297/29107	6.00319e-06	4	36	0.0132611	92.0, 280.0, 580.0, 1763.0, 4124.0, 4750.0, 5095.0, 5533.0, 5607.0, 5980.0, 7468.0, 7690.0, 22873.0, 22999.0, 23522.0, 29072.0, 51317.0, 51710.0, 51720.0, 54511.0, 54811.0, 54822.0, 55454.0, 55552.0, 64283.0, 64326.0, 80816.0, 80895.0, 84874.0, 90592.0, 126069.0, 147686.0, 171019.0, 200558.0, 642280.0, 100129842.0
