## Supplementary material for "Transcriptional and genetic sex differences for schizophrenia across the dorsolateral prefrontal cortex, hippocampus, and caudate nucleus": Data S4: GO_analysis_module_saddlebrown.xlsx

### Sheet: Sheet1
GO	NS	enrichment	name	ratio_in_study	ratio_in_pop	p_uncorrected	depth	study_count	p_fdr_bh	study_items
GO:0001525	BP	e	angiogenesis	17/168	222/29107	1.6084e-14	3	17	1.99698e-10	94.0, 182.0, 682.0, 857.0, 1306.0, 1893.0, 2034.0, 2296.0, 2335.0, 2702.0, 3953.0, 5159.0, 5787.0, 7010.0, 10266.0, 54538.0, 64321.0
GO:0150104	BP	e	transport across blood-brain barrier	9/168	84/29107	1.45619e-09	6	9	5.5818e-06	3953.0, 5243.0, 6513.0, 6540.0, 6541.0, 8884.0, 9429.0, 10991.0, 84879.0
GO:0045766	BP	e	positive regulation of angiogenesis	11/168	153/29107	1.56656e-09	7	11	5.5818e-06	94.0, 947.0, 1893.0, 2022.0, 2113.0, 2624.0, 3373.0, 7010.0, 7048.0, 7075.0, 10266.0
GO:0001570	BP	e	vasculogenesis	8/168	59/29107	1.79826e-09	4	8	5.5818e-06	857.0, 2022.0, 7048.0, 7075.0, 10052.0, 10266.0, 57493.0, 64321.0
GO:0001666	BP	e	response to hypoxia	10/168	165/29107	4.53598e-08	5	10	0.000112637	94.0, 857.0, 2034.0, 2113.0, 5327.0, 6387.0, 6513.0, 7010.0, 7048.0, 10266.0
GO:0010628	BP	e	positive regulation of gene expression	14/168	472/29107	6.93889e-07	6	14	0.00133438	857.0, 947.0, 2022.0, 2113.0, 2296.0, 2335.0, 2624.0, 2852.0, 5155.0, 10266.0, 51176.0, 64321.0, 85366.0, 100506658.0
GO:1905222	BP	e	atrioventricular canal morphogenesis	3/168	4/29107	7.52308e-07	3	3	0.00133438	2022.0, 6909.0, 6926.0
GO:0030335	BP	e	positive regulation of cell migration	10/168	244/29107	1.68273e-06	7	10	0.00254684	857.0, 2852.0, 4641.0, 5155.0, 5159.0, 5420.0, 6387.0, 23224.0, 51176.0, 56920.0
GO:0051145	BP	e	smooth muscle cell differentiation	4/168	16/29107	1.84613e-06	5	4	0.00254684	6909.0, 6926.0, 9096.0, 79652.0
GO:0007507	BP	e	heart development	9/168	198/29107	2.42067e-06	4	9	0.0030055	94.0, 2296.0, 2335.0, 5155.0, 7010.0, 7048.0, 10266.0, 57493.0, 64321.0
GO:0001945	BP	e	lymph vessel development	3/168	6/29107	3.72963e-06	3	3	0.00420974	2296.0, 57493.0, 79652.0
GO:0003151	BP	e	outflow tract morphogenesis	5/168	46/29107	6.83057e-06	3	5	0.00706736	2702.0, 6909.0, 6926.0, 7048.0, 64321.0
GO:0016477	BP	e	cell migration	9/168	243/29107	1.26926e-05	4	9	0.0121224	2013.0, 2022.0, 2296.0, 3909.0, 3913.0, 5159.0, 5420.0, 10319.0, 161198.0
GO:0001701	BP	e	in utero embryonic development	8/168	191/29107	1.61241e-05	7	8	0.0142998	94.0, 2296.0, 5745.0, 6926.0, 7048.0, 7075.0, 10365.0, 57493.0
GO:0043627	BP	e	response to estrogen	5/168	61/29107	2.7646e-05	5	5	0.0178772	857.0, 5159.0, 7010.0, 7048.0, 167465.0
GO:0007155	BP	e	cell adhesion	12/168	488/29107	2.87249e-05	2	12	0.0178772	1306.0, 2013.0, 2022.0, 2335.0, 3671.0, 4059.0, 5239.0, 5420.0, 6387.0, 7450.0, 8496.0, 51294.0
GO:0035633	BP	e	maintenance of blood-brain barrier	4/168	31/29107	2.98315e-05	6	4	0.0178772	51599.0, 84879.0, 90952.0, 100506658.0
GO:0002040	BP	e	sprouting angiogenesis	4/168	31/29107	2.98315e-05	4	4	0.0178772	7010.0, 10266.0, 25960.0, 51176.0
GO:0001947	BP	e	heart looping	5/168	62/29107	2.99316e-05	7	5	0.0178772	2022.0, 6909.0, 6926.0, 7048.0, 64321.0
GO:0086021	BP	e	SA node cell to atrial cardiac muscle cell communication by electrical coupling	2/168	2/29107	3.31166e-05	5	2	0.0178772	2702.0, 10052.0
GO:0086053	BP	e	AV node cell to bundle of His cell communication by electrical coupling	2/168	2/29107	3.31166e-05	5	2	0.0178772	2702.0, 10052.0
GO:0072105	BP	e	ureteric peristalsis	2/168	2/29107	3.31166e-05	8	2	0.0178772	6909.0, 6926.0
GO:0060856	BP	e	establishment of blood-brain barrier	2/168	2/29107	3.31166e-05	4	2	0.0178772	51599.0, 84879.0
GO:0008284	BP	e	positive regulation of cell population proliferation	12/168	505/29107	4.00092e-05	5	12	0.0206981	1908.0, 2013.0, 2113.0, 2335.0, 2852.0, 5155.0, 5159.0, 5745.0, 6909.0, 6926.0, 7048.0, 51176.0
GO:0008015	BP	e	blood circulation	4/168	34/29107	4.33791e-05	4	4	0.0215438	94.0, 1908.0, 2313.0, 6387.0
GO:0001974	BP	e	blood vessel remodeling	4/168	35/29107	4.87567e-05	3	4	0.0232832	94.0, 182.0, 2034.0, 2296.0
GO:0007166	BP	e	cell surface receptor signaling pathway	8/168	225/29107	5.18454e-05	5	8	0.0234542	682.0, 1908.0, 3953.0, 5745.0, 8764.0, 25960.0, 57211.0, 221395.0
GO:0007411	BP	e	axon guidance	7/168	166/29107	5.28927e-05	4	7	0.0234542	682.0, 3909.0, 3913.0, 4854.0, 6387.0, 54538.0, 56920.0
GO:0001938	BP	e	positive regulation of endothelial cell proliferation	5/168	72/29107	6.17793e-05	7	5	0.0264501	94.0, 1893.0, 5155.0, 6387.0, 7010.0
GO:0035050	BP	e	embryonic heart tube development	3/168	14/29107	6.56082e-05	5	3	0.027153	2296.0, 6909.0, 64321.0
GO:0001568	BP	e	blood vessel development	4/168	39/29107	7.52262e-05	3	4	0.0301293	1278.0, 2307.0, 6926.0, 7048.0
GO:0035909	BP	e	aorta morphogenesis	3/168	15/29107	8.16625e-05	6	3	0.0313071	182.0, 5159.0, 6909.0
GO:0001756	BP	e	somitogenesis	4/168	40/29107	8.321e-05	5	4	0.0313071	2296.0, 8313.0, 9096.0, 51176.0
GO:0014068	BP	e	positive regulation of phosphatidylinositol 3-kinase signaling	5/168	79/29107	9.63319e-05	8	5	0.0323378	2335.0, 2852.0, 5155.0, 5159.0, 7010.0
GO:0060596	BP	e	mammary placode formation	2/168	3/29107	9.8972e-05	4	2	0.0323378	6909.0, 6926.0
GO:0035793	BP	e	positive regulation of metanephric mesenchymal cell migration by platelet-derived growth factor receptor-beta signaling pathway	2/168	3/29107	9.8972e-05	11	2	0.0323378	5155.0, 5159.0
GO:0015878	BP	e	biotin transport	2/168	3/29107	9.8972e-05	9	2	0.0323378	8884.0, 9429.0
GO:1905072	BP	e	cardiac jelly development	2/168	3/29107	9.8972e-05	4	2	0.0323378	6909.0, 6926.0
GO:0001892	BP	e	embryonic placenta development	3/168	17/29107	0.000121013	5	3	0.0367635	2034.0, 2624.0, 5155.0
GO:0090280	BP	e	positive regulation of calcium ion import	3/168	17/29107	0.000121013	9	3	0.0367635	5155.0, 5159.0, 6387.0
GO:0030282	BP	e	bone mineralization	4/168	44/29107	0.0001214	5	4	0.0367635	1278.0, 5745.0, 7123.0, 8313.0
GO:0009887	BP	e	animal organ morphogenesis	6/168	135/29107	0.000137389	3	6	0.0406147	2295.0, 2313.0, 3909.0, 3913.0, 6926.0, 10319.0
GO:0003203	BP	e	endocardial cushion morphogenesis	3/168	18/29107	0.0001446	5	3	0.0417524	94.0, 2022.0, 6909.0
GO:0010718	BP	e	positive regulation of epithelial to mesenchymal transition	4/168	47/29107	0.000157376	6	4	0.0443121	2296.0, 7048.0, 8313.0, 51176.0
GO:0007565	BP	e	female pregnancy	5/168	88/29107	0.000160603	3	5	0.0443121	2113.0, 6513.0, 10266.0, 10991.0, 53405.0
GO:0007165	BP	e	signal transduction	17/168	1075/29107	0.000171288	4	17	0.0462329	94.0, 947.0, 1306.0, 1893.0, 1908.0, 2034.0, 2791.0, 4059.0, 5159.0, 6387.0, 7010.0, 7075.0, 8654.0, 8743.0, 9536.0, 51293.0, 54329.0
GO:0070830	BP	e	bicellular tight junction assembly	4/168	49/29107	0.000185274	8	4	0.0489438	10266.0, 90952.0, 153562.0, 100506658.0
GO:0007161	BP	e	calcium-independent cell-matrix adhesion	2/168	4/29107	0.000197192	5	2	0.049966	2335.0, 340706.0
GO:0051936	BP	e	gamma-aminobutyric acid reuptake	2/168	4/29107	0.000197192	9	2	0.049966	6539.0, 6540.0
GO:0005886	CC	e	plasma membrane	68/168	4500/29107	4.39241e-15	3	68	7.6955e-12	94.0, 182.0, 249.0, 682.0, 762.0, 857.0, 947.0, 1832.0, 2013.0, 2022.0, 2791.0, 2852.0, 3105.0, 3106.0, 4059.0, 4430.0, 4641.0, 4854.0, 5159.0, 5243.0, 5420.0, 5745.0, 5787.0, 6513.0, 6539.0, 6540.0, 6541.0, 7010.0, 7035.0, 7048.0, 8490.0, 8496.0, 8764.0, 8842.0, 8884.0, 9265.0, 9429.0, 10052.0, 10266.0, 10867.0, 10991.0, 25960.0, 51293.0, 51294.0, 51599.0, 51705.0, 54329.0, 54538.0, 54852.0, 55243.0, 55679.0, 57194.0, 57211.0, 79652.0, 80704.0, 81839.0, 84632.0, 84879.0, 90102.0, 90952.0, 92162.0, 115361.0, 122786.0, 152273.0, 153579.0, 196883.0, 221395.0, 100506658.0
GO:0005887	CC	e	integral component of plasma membrane	36/168	1403/29107	3.18144e-14	4	36	2.78694e-11	94.0, 182.0, 682.0, 857.0, 947.0, 2702.0, 2852.0, 3105.0, 3106.0, 4059.0, 5159.0, 5420.0, 5745.0, 5787.0, 6513.0, 6539.0, 6540.0, 6541.0, 7010.0, 7048.0, 7075.0, 8743.0, 8842.0, 8884.0, 10266.0, 10867.0, 10991.0, 51293.0, 51294.0, 55243.0, 56920.0, 57194.0, 57211.0, 84879.0, 196883.0, 254228.0
GO:0016324	CC	e	apical plasma membrane	19/168	358/29107	3.27503e-13	4	19	1.91262e-10	182.0, 762.0, 947.0, 2013.0, 2335.0, 5159.0, 5243.0, 5420.0, 5745.0, 6513.0, 6541.0, 7010.0, 8842.0, 8884.0, 9429.0, 10991.0, 53405.0, 153562.0, 100506658.0
GO:0062023	CC	e	collagen-containing extracellular matrix	19/168	374/29107	7.09671e-13	4	19	3.10836e-10	2.0, 1278.0, 1286.0, 1306.0, 1893.0, 2335.0, 3909.0, 3913.0, 4059.0, 5155.0, 6387.0, 7123.0, 7450.0, 79812.0, 79875.0, 83872.0, 127435.0, 161198.0, 340706.0
GO:0070062	CC	e	extracellular exosome	39/168	2169/29107	1.34862e-10	6	39	4.72556e-08	2.0, 249.0, 682.0, 762.0, 1278.0, 1306.0, 1832.0, 1893.0, 2335.0, 3105.0, 3106.0, 3373.0, 3671.0, 3909.0, 3913.0, 4059.0, 4430.0, 4641.0, 5243.0, 5327.0, 5420.0, 6387.0, 6513.0, 6540.0, 7123.0, 7450.0, 8743.0, 8842.0, 22837.0, 23224.0, 51294.0, 51599.0, 53405.0, 54538.0, 56920.0, 79812.0, 79875.0, 83872.0, 340706.0
GO:0009986	CC	e	cell surface	18/168	579/29107	7.99412e-09	2	18	2.33428e-06	94.0, 762.0, 2013.0, 2022.0, 3105.0, 3106.0, 4854.0, 5155.0, 5159.0, 5243.0, 5327.0, 7010.0, 7035.0, 8842.0, 10266.0, 25960.0, 57211.0, 221395.0
GO:0016323	CC	e	basolateral plasma membrane	12/168	228/29107	9.62953e-09	4	12	2.41013e-06	682.0, 1832.0, 3953.0, 5155.0, 5745.0, 6513.0, 6540.0, 6541.0, 7010.0, 8884.0, 10991.0, 153562.0
GO:0005604	CC	e	basement membrane	8/168	85/29107	3.43677e-08	5	8	7.52653e-06	1286.0, 2335.0, 3909.0, 3913.0, 10319.0, 79812.0, 83872.0, 340706.0
GO:0043235	CC	e	receptor complex	11/168	209/29107	4.0554e-08	2	11	7.89451e-06	94.0, 2022.0, 3953.0, 4854.0, 5159.0, 5745.0, 5787.0, 7010.0, 7048.0, 7075.0, 10266.0
GO:0005576	CC	e	extracellular region	31/168	1854/29107	7.85757e-08	2	31	1.37665e-05	2.0, 182.0, 249.0, 1278.0, 1286.0, 1306.0, 1893.0, 1908.0, 1953.0, 2335.0, 3671.0, 3909.0, 3913.0, 3953.0, 4059.0, 4854.0, 5155.0, 5327.0, 6387.0, 6948.0, 7010.0, 7035.0, 7123.0, 7450.0, 8743.0, 10319.0, 51705.0, 57493.0, 80833.0, 147111.0, 169611.0
GO:0016021	CC	e	integral component of membrane	43/168	3536/29107	2.12784e-06	3	43	0.000338907	1306.0, 2013.0, 2022.0, 3429.0, 3953.0, 4854.0, 5243.0, 6513.0, 6539.0, 7048.0, 8764.0, 9429.0, 9536.0, 10052.0, 23224.0, 25960.0, 51599.0, 51705.0, 54329.0, 54538.0, 54852.0, 55808.0, 57194.0, 57211.0, 57493.0, 57523.0, 79652.0, 80704.0, 81839.0, 84879.0, 90952.0, 92162.0, 116159.0, 116441.0, 120224.0, 153562.0, 153579.0, 161198.0, 170575.0, 221395.0, 338596.0, 375033.0, 100506658.0
GO:0014704	CC	e	intercalated disc	5/168	45/29107	6.11654e-06	6	5	0.000893015	1832.0, 2702.0, 5239.0, 6513.0, 10052.0
GO:0009925	CC	e	basal plasma membrane	5/168	48/29107	8.45342e-06	4	5	0.00107904	947.0, 4641.0, 6541.0, 7010.0, 8884.0
GO:0000139	CC	e	Golgi membrane	14/168	587/29107	8.62245e-06	5	14	0.00107904	682.0, 857.0, 2013.0, 2852.0, 3105.0, 3106.0, 4854.0, 5155.0, 6513.0, 9265.0, 55808.0, 115361.0, 170575.0, 338596.0
GO:0009897	CC	e	external side of plasma membrane	10/168	301/29107	1.07469e-05	3	10	0.00125524	947.0, 2022.0, 3953.0, 4059.0, 6387.0, 7048.0, 8764.0, 57493.0, 153579.0, 161198.0
GO:0045121	CC	e	membrane raft	9/168	240/29107	1.14963e-05	4	9	0.00125885	682.0, 857.0, 2013.0, 4641.0, 5420.0, 7010.0, 7048.0, 9429.0, 55243.0
GO:0031012	CC	e	extracellular matrix	9/168	245/29107	1.35478e-05	3	9	0.00139622	249.0, 1278.0, 1286.0, 1306.0, 1893.0, 2335.0, 7450.0, 10319.0, 169611.0
GO:0005925	CC	e	focal adhesion	11/168	418/29107	3.38033e-05	5	11	0.00329019	682.0, 857.0, 2022.0, 5159.0, 5239.0, 7010.0, 8496.0, 10867.0, 23224.0, 55679.0, 90102.0
GO:0031093	CC	e	platelet alpha granule lumen	5/168	67/29107	4.36452e-05	7	5	0.00402455	2.0, 2335.0, 3671.0, 5155.0, 7450.0
GO:0005911	CC	e	cell-cell junction	7/168	180/29107	8.80411e-05	4	7	0.0077124	7010.0, 51294.0, 55243.0, 55679.0, 57493.0, 90952.0, 100506658.0
GO:0005667	CC	e	transcription regulator complex	7/168	198/29107	0.000159069	2	7	0.0132709	2034.0, 2295.0, 2624.0, 4005.0, 6909.0, 51176.0, 64321.0
GO:0061689	CC	e	tricellular tight junction	2/168	4/29107	0.000197192	6	2	0.0157036	51599.0, 153562.0
GO:0031410	CC	e	cytoplasmic vesicle	8/168	293/29107	0.000317454	6	8	0.0231588	857.0, 2013.0, 3373.0, 5159.0, 115361.0, 153562.0, 221395.0, 100506658.0
GO:0098591	CC	e	external side of apical plasma membrane	2/168	5/29107	0.000327404	4	2	0.0231588	5243.0, 9429.0
GO:0031526	CC	e	brush border membrane	4/168	58/29107	0.000356334	5	4	0.0231588	762.0, 5745.0, 8884.0, 9429.0
GO:0005912	CC	e	adherens junction	6/168	162/29107	0.000367977	5	6	0.0231588	182.0, 5239.0, 9265.0, 79652.0, 83872.0, 90952.0
GO:0005615	CC	e	extracellular space	22/168	1700/29107	0.00036885	2	22	0.0231588	2.0, 1278.0, 1286.0, 1306.0, 1893.0, 1908.0, 2022.0, 2335.0, 3373.0, 4242.0, 5155.0, 5327.0, 5420.0, 6948.0, 7035.0, 7123.0, 7450.0, 8842.0, 56920.0, 79812.0, 127435.0, 340706.0
GO:0005783	CC	e	endoplasmic reticulum	16/168	1042/29107	0.000370118	5	16	0.0231588	857.0, 1278.0, 2852.0, 3105.0, 3106.0, 3909.0, 7035.0, 7450.0, 8842.0, 51293.0, 54329.0, 57194.0, 152273.0, 155038.0, 168537.0, 170575.0
GO:0005902	CC	e	microvillus	4/168	67/29107	0.000618338	5	4	0.0373562	4430.0, 4641.0, 7010.0, 8842.0
GO:0045177	CC	e	apical part of cell	4/168	71/29107	0.000769952	2	4	0.0449652	2013.0, 4430.0, 5327.0, 221395.0
GO:0005515	MF	e	protein binding	120/168	12418/29107	6.90924e-14	2	120	3.0525e-10	2.0, 94.0, 182.0, 249.0, 682.0, 762.0, 843.0, 857.0, 947.0, 1278.0, 1832.0, 1893.0, 1953.0, 2013.0, 2022.0, 2034.0, 2113.0, 2122.0, 2296.0, 2313.0, 2335.0, 2624.0, 2702.0, 2791.0, 2852.0, 3105.0, 3106.0, 3429.0, 3913.0, 3953.0, 4005.0, 4059.0, 4430.0, 4641.0, 4854.0, 5155.0, 5159.0, 5243.0, 5327.0, 5420.0, 5745.0, 5787.0, 6387.0, 6513.0, 6539.0, 6541.0, 6909.0, 6926.0, 6948.0, 7010.0, 7026.0, 7048.0, 7075.0, 7450.0, 8313.0, 8490.0, 8496.0, 8654.0, 8743.0, 8764.0, 8842.0, 8884.0, 9096.0, 9265.0, 9429.0, 9536.0, 9882.0, 10052.0, 10266.0, 10365.0, 10750.0, 22899.0, 23224.0, 25960.0, 26153.0, 29775.0, 29995.0, 51176.0, 51293.0, 53405.0, 54329.0, 54538.0, 54852.0, 54873.0, 55243.0, 56920.0, 57194.0, 57493.0, 64321.0, 79812.0, 80704.0, 81839.0, 83872.0, 83878.0, 85366.0, 90102.0, 90952.0, 92162.0, 115361.0, 116441.0, 116835.0, 120224.0, 122786.0, 126282.0, 126669.0, 134265.0, 140706.0, 147111.0, 152273.0, 153562.0, 161198.0, 167465.0, 168537.0, 170575.0, 196883.0, 221395.0, 259173.0, 340706.0, 375033.0, 100506658.0
GO:0005201	MF	e	extracellular matrix structural constituent	11/168	137/29107	4.8143e-10	2	11	1.06348e-06	1278.0, 1286.0, 1306.0, 1893.0, 2335.0, 3909.0, 3913.0, 7450.0, 79812.0, 79875.0, 83872.0
GO:0005102	MF	e	signaling receptor binding	13/168	357/29107	1.75511e-07	3	13	0.00025847	2.0, 857.0, 1908.0, 2335.0, 3105.0, 3106.0, 4641.0, 5159.0, 5327.0, 6387.0, 8743.0, 56920.0, 153579.0
GO:0005024	MF	e	transforming growth factor beta-activated receptor activity	3/168	9/29107	1.54657e-05	8	3	0.0170819	94.0, 2022.0, 7048.0
GO:0048407	MF	e	platelet-derived growth factor binding	3/168	11/29107	3.01217e-05	4	3	0.0209013	1278.0, 5155.0, 5159.0
GO:0086077	MF	e	gap junction channel activity involved in AV node cell-bundle of His cell electrical coupling	2/168	2/29107	3.31166e-05	9	2	0.0209013	2702.0, 10052.0
GO:0086020	MF	e	gap junction channel activity involved in SA node cell-atrial cardiac muscle cell electrical coupling	2/168	2/29107	3.31166e-05	9	2	0.0209013	2702.0, 10052.0
GO:0005518	MF	e	collagen binding	5/168	66/29107	4.05762e-05	3	5	0.0224082	2335.0, 5155.0, 7450.0, 57211.0, 127435.0
GO:0003700	MF	e	DNA-binding transcription factor activity	11/168	442/29107	5.58908e-05	2	11	0.0274362	2113.0, 2122.0, 2295.0, 2296.0, 2307.0, 2313.0, 2624.0, 7026.0, 10365.0, 51176.0, 167465.0
GO:0048185	MF	e	activin binding	3/168	15/29107	8.16625e-05	3	3	0.0334202	94.0, 2022.0, 7048.0
GO:0015171	MF	e	amino acid transmembrane transporter activity	4/168	40/29107	8.321e-05	5	4	0.0334202	6539.0, 6540.0, 6541.0, 10991.0
GO:0046977	MF	e	TAP binding	2/168	3/29107	9.8972e-05	3	2	0.0336353	3105.0, 3106.0
GO:0015225	MF	e	biotin transmembrane transporter activity	2/168	3/29107	9.8972e-05	6	2	0.0336353	8884.0, 9429.0
GO:0008134	MF	e	transcription factor binding	7/168	193/29107	0.000135844	3	7	0.0428684	947.0, 2034.0, 2113.0, 2295.0, 2296.0, 2624.0, 64321.0
GO:0042910	MF	e	xenobiotic transmembrane transporter activity	3/168	19/29107	0.000170985	3	3	0.0499845	5243.0, 6513.0, 9429.0
GO:0005178	MF	e	integrin binding	6/168	142/29107	0.000181021	4	6	0.0499845	2013.0, 2335.0, 3909.0, 3913.0, 6387.0, 7450.0
