## Supplementary material for "Transcriptional and genetic sex differences for schizophrenia across the dorsolateral prefrontal cortex, hippocampus, and caudate nucleus": Data S4: GO_analysis_module_salmon.xlsx

### Sheet: Sheet1
GO	NS	enrichment	name	ratio_in_study	ratio_in_pop	p_uncorrected	depth	study_count	p_fdr_bh	study_items
GO:0006954	BP	e	inflammatory response	47/366	387/29107	4.92512e-32	4	47	6.11503e-28	140.0, 199.0, 718.0, 719.0, 720.0, 1230.0, 1234.0, 1240.0, 1436.0, 1524.0, 1535.0, 2350.0, 3055.0, 3552.0, 3606.0, 3663.0, 3683.0, 3689.0, 3965.0, 4064.0, 4261.0, 4973.0, 5293.0, 5294.0, 5724.0, 5742.0, 7040.0, 7096.0, 7098.0, 7100.0, 9450.0, 10333.0, 23166.0, 27202.0, 29108.0, 29760.0, 57413.0, 58484.0, 64581.0, 81793.0, 84695.0, 84868.0, 114548.0, 122618.0, 150372.0, 338557.0, 375387.0
GO:0045087	BP	e	innate immune response	50/366	461/29107	1.11639e-31	6	50	6.93055e-28	712.0, 713.0, 714.0, 717.0, 720.0, 912.0, 1436.0, 1524.0, 1535.0, 2207.0, 2209.0, 3055.0, 3663.0, 3684.0, 4064.0, 4067.0, 4688.0, 5293.0, 5294.0, 6039.0, 6503.0, 6850.0, 7096.0, 7098.0, 7100.0, 8635.0, 8832.0, 9450.0, 10333.0, 10475.0, 10695.0, 11027.0, 11151.0, 23547.0, 27350.0, 29108.0, 51296.0, 58484.0, 60489.0, 79626.0, 81622.0, 81793.0, 84868.0, 89790.0, 113277.0, 114548.0, 122618.0, 219972.0, 340205.0, 653361.0
GO:0006955	BP	e	immune response	37/366	291/29107	4.30106e-26	2	37	1.78007e-22	714.0, 718.0, 912.0, 920.0, 942.0, 1075.0, 1230.0, 1234.0, 1240.0, 1520.0, 1524.0, 1880.0, 2209.0, 2214.0, 2217.0, 2533.0, 3113.0, 3117.0, 3122.0, 3123.0, 3394.0, 3552.0, 3603.0, 4261.0, 5724.0, 6693.0, 7096.0, 7409.0, 7940.0, 8477.0, 10261.0, 10288.0, 10333.0, 80380.0, 81793.0, 126259.0, 375387.0
GO:0002250	BP	e	adaptive immune response	27/366	189/29107	1.11739e-20	3	27	2.78659e-17	920.0, 942.0, 1520.0, 1524.0, 1880.0, 3108.0, 3109.0, 3111.0, 3113.0, 3115.0, 3117.0, 3122.0, 3903.0, 4067.0, 5293.0, 5294.0, 6850.0, 7462.0, 8832.0, 10288.0, 10859.0, 11006.0, 11024.0, 80380.0, 81622.0, 84868.0, 89790.0
GO:0032755	BP	e	positive regulation of interleukin-6 production	21/366	93/29107	1.12218e-20	8	21	2.78659e-17	199.0, 972.0, 1535.0, 3552.0, 3603.0, 3965.0, 5452.0, 5724.0, 6850.0, 7096.0, 7098.0, 7305.0, 10288.0, 10333.0, 11027.0, 29108.0, 64170.0, 64581.0, 113277.0, 388325.0, 400709.0
GO:0007165	BP	e	signal transduction	52/366	1075/29107	8.19596e-17	4	52	1.69602e-13	140.0, 718.0, 834.0, 920.0, 944.0, 945.0, 963.0, 1436.0, 1441.0, 1796.0, 2209.0, 3123.0, 3586.0, 3603.0, 3635.0, 3683.0, 4067.0, 5293.0, 6195.0, 6282.0, 6693.0, 7046.0, 7096.0, 7098.0, 7305.0, 9535.0, 9938.0, 10288.0, 10333.0, 10859.0, 11027.0, 11035.0, 27071.0, 27181.0, 27306.0, 29108.0, 29992.0, 51816.0, 54360.0, 54518.0, 55843.0, 57413.0, 58191.0, 64780.0, 64926.0, 79705.0, 79890.0, 112616.0, 114548.0, 117289.0, 123920.0, 150372.0
GO:0032760	BP	e	positive regulation of tumor necrosis factor production	17/366	103/29107	1.45966e-14	9	17	2.38583e-11	1535.0, 3552.0, 3965.0, 5724.0, 5788.0, 6693.0, 6850.0, 7096.0, 7098.0, 7305.0, 8832.0, 11027.0, 29108.0, 64170.0, 64581.0, 84868.0, 113277.0
GO:0042102	BP	e	positive regulation of T cell proliferation	14/366	59/29107	1.53726e-14	9	14	2.38583e-11	199.0, 912.0, 942.0, 3071.0, 3109.0, 3113.0, 3115.0, 5788.0, 10288.0, 11151.0, 80380.0, 84433.0, 84868.0, 283234.0
GO:0050853	BP	e	B cell receptor signaling pathway	12/366	39/29107	3.76295e-14	10	12	5.19119e-11	3071.0, 4067.0, 4208.0, 4332.0, 5293.0, 5777.0, 5788.0, 6850.0, 7462.0, 29760.0, 89857.0, 150372.0
GO:0019886	BP	e	antigen processing and presentation of exogenous peptide antigen via MHC class II	11/366	30/29107	4.7194e-14	5	11	5.85961e-11	972.0, 1520.0, 2207.0, 3108.0, 3109.0, 3111.0, 3113.0, 3115.0, 3117.0, 3122.0, 3123.0
GO:0050870	BP	e	positive regulation of T cell activation	11/366	32/29107	1.08991e-13	8	11	1.23021e-10	920.0, 3108.0, 3109.0, 3111.0, 3113.0, 3115.0, 3117.0, 3122.0, 3123.0, 29108.0, 283234.0
GO:0002381	BP	e	immunoglobulin production involved in immunoglobulin-mediated immune response	9/366	17/29107	1.5851e-13	7	9	1.64005e-10	3108.0, 3109.0, 3111.0, 3113.0, 3115.0, 3117.0, 3122.0, 3123.0, 202309.0
GO:0002503	BP	e	peptide antigen assembly with MHC class II protein complex	8/366	16/29107	6.82687e-12	8	8	6.52019e-09	3108.0, 3109.0, 3111.0, 3113.0, 3115.0, 3117.0, 3122.0, 3123.0
GO:0006935	BP	e	chemotaxis	15/366	113/29107	1.38487e-11	3	15	1.22818e-08	719.0, 1230.0, 1234.0, 1240.0, 1524.0, 1794.0, 3071.0, 3965.0, 5724.0, 6036.0, 6693.0, 27202.0, 58191.0, 112616.0, 123920.0
GO:0032731	BP	e	positive regulation of interleukin-1 beta production	12/366	62/29107	1.60358e-11	9	12	1.32734e-08	834.0, 841.0, 3965.0, 4332.0, 7305.0, 10333.0, 11027.0, 29108.0, 58484.0, 64581.0, 113277.0, 114548.0
GO:0006911	BP	e	phagocytosis, engulfment	9/366	26/29107	1.84376e-11	7	9	1.43075e-08	199.0, 2209.0, 3684.0, 3689.0, 4481.0, 9938.0, 23616.0, 51411.0, 54209.0
GO:0042130	BP	e	negative regulation of T cell proliferation	10/366	41/29107	6.93182e-11	9	10	5.06267e-08	942.0, 3123.0, 3586.0, 5777.0, 6693.0, 10288.0, 10859.0, 11006.0, 80380.0, 84868.0
GO:0070374	BP	e	positive regulation of ERK1 and ERK2 cascade	18/366	214/29107	2.88519e-10	9	18	1.99014e-07	409.0, 920.0, 972.0, 1230.0, 1436.0, 1880.0, 3123.0, 3965.0, 5031.0, 5788.0, 7040.0, 27202.0, 29108.0, 54209.0, 64170.0, 84868.0, 338557.0, 388325.0
GO:0019221	BP	e	cytokine-mediated signaling pathway	15/366	142/29107	3.76614e-10	6	15	2.46107e-07	1050.0, 1230.0, 1436.0, 1441.0, 3055.0, 3552.0, 3587.0, 3663.0, 5777.0, 10148.0, 10288.0, 10859.0, 11024.0, 11027.0, 23547.0
GO:0071222	BP	e	cellular response to lipopolysaccharide	16/366	168/29107	4.59206e-10	6	16	2.85075e-07	834.0, 942.0, 1234.0, 1524.0, 3394.0, 3552.0, 3586.0, 4064.0, 4208.0, 4360.0, 10288.0, 10859.0, 29108.0, 80380.0, 84868.0, 114548.0
GO:0001774	BP	e	microglial cell activation	8/366	28/29107	1.44516e-09	6	8	8.54436e-07	199.0, 712.0, 3684.0, 3689.0, 7096.0, 7098.0, 10333.0, 54209.0
GO:0032729	BP	e	positive regulation of interferon-gamma production	11/366	72/29107	1.62955e-09	8	11	9.19659e-07	3113.0, 3115.0, 3394.0, 3606.0, 3965.0, 7098.0, 10148.0, 10859.0, 29108.0, 64581.0, 84868.0
GO:0032735	BP	e	positive regulation of interleukin-12 production	9/366	41/29107	1.75075e-09	8	9	9.45101e-07	3394.0, 3603.0, 3663.0, 3965.0, 6850.0, 7098.0, 7805.0, 64581.0, 388325.0
GO:0032930	BP	e	positive regulation of superoxide anion generation	7/366	20/29107	3.16098e-09	8	7	1.63528e-06	1535.0, 3684.0, 3689.0, 6850.0, 7040.0, 7305.0, 64581.0
GO:0045730	BP	e	respiratory burst	6/366	13/29107	6.04458e-09	2	6	3.00198e-06	1535.0, 4688.0, 4689.0, 653361.0, 654816.0, 654817.0
GO:0006968	BP	e	cellular defense response	9/366	53/29107	1.93916e-08	4	9	9.26022e-06	1234.0, 1524.0, 4332.0, 4688.0, 6693.0, 7305.0, 10288.0, 10871.0, 653361.0
GO:0150062	BP	e	complement-mediated synapse pruning	4/366	4/29107	2.4597e-08	7	4	1.07907e-05	712.0, 718.0, 3684.0, 54209.0
GO:0002774	BP	e	Fc receptor mediated inhibitory signaling pathway	4/366	4/29107	2.4597e-08	8	4	1.07907e-05	4067.0, 10288.0, 10859.0, 11006.0
GO:0051056	BP	e	regulation of small GTPase mediated signal transduction	12/366	115/29107	2.52037e-08	7	12	1.07907e-05	1794.0, 7409.0, 23526.0, 23616.0, 50619.0, 51291.0, 55843.0, 81704.0, 89846.0, 117289.0, 221472.0, 257106.0
GO:0007166	BP	e	cell surface receptor signaling pathway	16/366	225/29107	3.11733e-08	5	16	1.29016e-05	154.0, 920.0, 942.0, 1230.0, 1234.0, 1796.0, 2209.0, 2214.0, 5788.0, 6693.0, 10261.0, 10288.0, 11024.0, 80380.0, 221188.0, 284021.0
GO:0032720	BP	e	negative regulation of tumor necrosis factor production	10/366	76/29107	3.99503e-08	9	10	1.60007e-05	409.0, 945.0, 3586.0, 3965.0, 5777.0, 10859.0, 23547.0, 27202.0, 54209.0, 84868.0
GO:0032722	BP	e	positive regulation of chemokine production	8/366	42/29107	4.70711e-08	8	8	1.77102e-05	199.0, 972.0, 1436.0, 3606.0, 7098.0, 29108.0, 64170.0, 84868.0
GO:0032689	BP	e	negative regulation of interferon-gamma production	8/366	42/29107	4.70711e-08	8	8	1.77102e-05	3123.0, 3586.0, 3965.0, 7805.0, 10859.0, 11006.0, 80380.0, 84868.0
GO:0030889	BP	e	negative regulation of B cell proliferation	6/366	18/29107	6.2003e-08	9	6	2.2642e-05	3586.0, 3635.0, 4067.0, 4332.0, 7305.0, 11314.0
GO:0006959	BP	e	humoral immune response	9/366	61/29107	6.94586e-08	3	9	2.46251e-05	240.0, 1880.0, 3123.0, 4208.0, 5452.0, 6480.0, 10148.0, 29760.0, 54209.0
GO:0051092	BP	e	positive regulation of NF-kappaB transcription factor activity	13/366	152/29107	7.22346e-08	12	13	2.46251e-05	1524.0, 3606.0, 3965.0, 7098.0, 10333.0, 10475.0, 11035.0, 29108.0, 58484.0, 64170.0, 64581.0, 84433.0, 114548.0
GO:0007202	BP	e	activation of phospholipase C activity	7/366	30/29107	7.44953e-08	9	7	2.46251e-05	942.0, 2769.0, 5031.0, 5330.0, 9170.0, 64805.0, 115727.0
GO:0007155	BP	e	cell adhesion	23/366	488/29107	7.53668e-08	2	23	2.46251e-05	920.0, 945.0, 953.0, 1230.0, 1441.0, 1524.0, 2350.0, 3055.0, 3683.0, 3684.0, 3687.0, 3689.0, 6404.0, 10232.0, 11314.0, 22915.0, 23166.0, 27036.0, 27181.0, 89790.0, 114132.0, 400709.0, 100049587.0
GO:0001819	BP	e	positive regulation of cytokine production	9/366	62/29107	8.03604e-08	7	9	2.49439e-05	3552.0, 3586.0, 5293.0, 5294.0, 64170.0, 126259.0, 150372.0, 283234.0, 283420.0
GO:0032757	BP	e	positive regulation of interleukin-8 production	9/366	62/29107	8.03604e-08	8	9	2.49439e-05	972.0, 3965.0, 6850.0, 7096.0, 7098.0, 7100.0, 11027.0, 29108.0, 64581.0
GO:0034154	BP	e	toll-like receptor 7 signaling pathway	4/366	5/29107	1.21761e-07	8	4	3.68728e-05	81622.0, 84868.0, 118788.0, 388325.0
GO:0046598	BP	e	positive regulation of viral entry into host cell	5/366	11/29107	1.32812e-07	6	5	3.92617e-05	920.0, 972.0, 3123.0, 3965.0, 10475.0
GO:0032715	BP	e	negative regulation of interleukin-6 production	9/366	66/29107	1.40283e-07	8	9	4.05058e-05	409.0, 3071.0, 3586.0, 3635.0, 5777.0, 8832.0, 11006.0, 27202.0, 84868.0
GO:0032743	BP	e	positive regulation of interleukin-2 production	7/366	34/29107	1.88521e-07	8	7	5.31971e-05	861.0, 920.0, 942.0, 3552.0, 5788.0, 64581.0, 84433.0
GO:0050731	BP	e	positive regulation of peptidyl-tyrosine phosphorylation	10/366	90/29107	2.04885e-07	10	10	5.653e-05	409.0, 920.0, 972.0, 3059.0, 5788.0, 6850.0, 7040.0, 54209.0, 64581.0, 79705.0
GO:0006898	BP	e	receptor-mediated endocytosis	9/366	70/29107	2.35822e-07	6	9	6.17771e-05	154.0, 1601.0, 3684.0, 3689.0, 4360.0, 4481.0, 23166.0, 58191.0, 283420.0
GO:0042554	BP	e	superoxide anion generation	6/366	22/29107	2.38829e-07	5	6	6.17771e-05	1535.0, 4688.0, 4689.0, 653361.0, 654816.0, 654817.0
GO:0030225	BP	e	macrophage differentiation	6/366	22/29107	2.38829e-07	6	6	6.17771e-05	841.0, 920.0, 1050.0, 1436.0, 3123.0, 6688.0
GO:0007229	BP	e	integrin-mediated signaling pathway	10/366	93/29107	2.79868e-07	6	10	7.09152e-05	2533.0, 3055.0, 3683.0, 3684.0, 3687.0, 3689.0, 5341.0, 6850.0, 7409.0, 84106.0
GO:0002862	BP	e	negative regulation of inflammatory response to antigenic stimulus	6/366	23/29107	3.19706e-07	8	6	7.93894e-05	3055.0, 3123.0, 4067.0, 6850.0, 54209.0, 79651.0
GO:2000427	BP	e	positive regulation of apoptotic cell clearance	4/366	6/29107	3.6165e-07	8	4	8.56544e-05	717.0, 718.0, 720.0, 146722.0
GO:0030595	BP	e	leukocyte chemotaxis	5/366	13/29107	3.62379e-07	6	5	8.56544e-05	1524.0, 1880.0, 3586.0, 3603.0, 11151.0
GO:0051897	BP	e	positive regulation of protein kinase B signaling	11/366	120/29107	3.65632e-07	8	11	8.56544e-05	409.0, 1524.0, 3059.0, 3606.0, 5293.0, 5294.0, 7040.0, 7046.0, 10855.0, 23533.0, 64805.0
GO:0051607	BP	e	defense response to virus	14/366	205/29107	3.73132e-07	7	14	8.57928e-05	3663.0, 3687.0, 5788.0, 6036.0, 6039.0, 7098.0, 8673.0, 10859.0, 11035.0, 27350.0, 29108.0, 60489.0, 64170.0, 81622.0
GO:0031295	BP	e	T cell costimulation	7/366	39/29107	5.10651e-07	9	7	0.000115277	942.0, 4067.0, 5777.0, 7409.0, 80380.0, 84433.0, 126259.0
GO:0032753	BP	e	positive regulation of interleukin-4 production	6/366	25/29107	5.49097e-07	8	6	0.000121743	942.0, 2207.0, 3965.0, 6850.0, 84868.0, 114548.0
GO:0042742	BP	e	defense response to bacterium	11/366	126/29107	5.98487e-07	6	11	0.000130365	2207.0, 3394.0, 3586.0, 6693.0, 6850.0, 7098.0, 7100.0, 10333.0, 23166.0, 58484.0, 219972.0
GO:0010628	BP	e	positive regulation of gene expression	21/366	472/29107	7.14337e-07	6	21	0.000152917	409.0, 860.0, 972.0, 1050.0, 3552.0, 3687.0, 3965.0, 4094.0, 4208.0, 5293.0, 6688.0, 7040.0, 7046.0, 7098.0, 7305.0, 10333.0, 10859.0, 29760.0, 54209.0, 64581.0, 338773.0
GO:0043123	BP	e	positive regulation of I-kappaB kinase/NF-kappaB signaling	13/366	186/29107	7.49742e-07	8	13	0.000157776	834.0, 841.0, 920.0, 972.0, 3123.0, 3965.0, 7098.0, 10333.0, 10475.0, 64170.0, 64581.0, 84433.0, 113277.0
GO:0032691	BP	e	negative regulation of interleukin-1 beta production	7/366	42/29107	8.67133e-07	9	7	0.000179439	409.0, 945.0, 1524.0, 11006.0, 54209.0, 114548.0, 338557.0
GO:0002376	BP	e	immune system process	7/366	44/29107	1.20538e-06	1	7	0.000245345	3394.0, 3663.0, 4033.0, 4973.0, 10871.0, 11314.0, 146722.0
GO:0034138	BP	e	toll-like receptor 3 signaling pathway	4/366	8/29107	1.65431e-06	8	4	0.000314462	7098.0, 81622.0, 84868.0, 388325.0
GO:0002283	BP	e	neutrophil activation involved in immune response	4/366	8/29107	1.65431e-06	7	4	0.000314462	2207.0, 6850.0, 7305.0, 11027.0
GO:0098883	BP	e	synapse pruning	4/366	8/29107	1.65431e-06	6	4	0.000314462	712.0, 713.0, 714.0, 1524.0
GO:0001516	BP	e	prostaglandin biosynthetic process	5/366	17/29107	1.67159e-06	11	5	0.000314462	972.0, 5321.0, 5742.0, 6916.0, 27306.0
GO:0006956	BP	e	complement activation	5/366	17/29107	1.67159e-06	7	5	0.000314462	712.0, 713.0, 717.0, 718.0, 720.0
GO:0045058	BP	e	T cell selection	3/366	3/29107	1.97209e-06	2	3	0.000360081	912.0, 920.0, 972.0
GO:0150064	BP	e	vertebrate eye-specific patterning	3/366	3/29107	1.97209e-06	4	3	0.000360081	712.0, 718.0, 3684.0
GO:0050921	BP	e	positive regulation of chemotaxis	5/366	18/29107	2.29067e-06	6	5	0.000412188	199.0, 7040.0, 54209.0, 56670.0, 64805.0
GO:0042110	BP	e	T cell activation	7/366	49/29107	2.56012e-06	5	7	0.000447696	841.0, 920.0, 5293.0, 5294.0, 5788.0, 8832.0, 64581.0
GO:0071407	BP	e	cellular response to organic cyclic compound	7/366	49/29107	2.56012e-06	5	7	0.000447696	841.0, 1050.0, 1535.0, 3606.0, 4481.0, 7040.0, 53829.0
GO:0008360	BP	e	regulation of cell shape	11/366	149/29107	3.14294e-06	6	11	0.000541982	399.0, 1436.0, 3055.0, 3689.0, 7940.0, 11151.0, 23191.0, 55843.0, 89846.0, 91010.0, 221472.0
GO:0006958	BP	e	complement activation, classical pathway	6/366	34/29107	3.79006e-06	8	6	0.000644622	712.0, 713.0, 714.0, 717.0, 718.0, 720.0
GO:0002224	BP	e	toll-like receptor signaling pathway	5/366	20/29107	4.06008e-06	7	5	0.000672133	1520.0, 7096.0, 7100.0, 10333.0, 81793.0
GO:0043032	BP	e	positive regulation of macrophage activation	5/366	20/29107	4.06008e-06	7	5	0.000672133	1050.0, 3586.0, 5321.0, 10333.0, 84868.0
GO:0030097	BP	e	hemopoiesis	7/366	54/29107	5.00119e-06	5	7	0.000817036	675.0, 860.0, 861.0, 1436.0, 3586.0, 6404.0, 6886.0
GO:0031663	BP	e	lipopolysaccharide-mediated signaling pathway	6/366	36/29107	5.37392e-06	6	6	0.000855418	3055.0, 3606.0, 4067.0, 5724.0, 6688.0, 7040.0
GO:0030217	BP	e	T cell differentiation	6/366	36/29107	5.37392e-06	7	6	0.000855418	399.0, 860.0, 920.0, 5293.0, 5788.0, 7409.0
GO:0007169	BP	e	transmembrane receptor protein tyrosine kinase signaling pathway	10/366	129/29107	5.71121e-06	7	10	0.000897599	920.0, 1436.0, 1796.0, 3055.0, 4067.0, 6503.0, 6850.0, 10019.0, 29760.0, 115727.0
GO:0030593	BP	e	neutrophil chemotaxis	8/366	78/29107	6.3088e-06	9	8	0.000979126	1441.0, 2207.0, 3071.0, 3689.0, 5293.0, 5294.0, 6850.0, 7409.0
GO:0019370	BP	e	leukotriene biosynthetic process	4/366	11/29107	7.56883e-06	8	4	0.00112821	240.0, 241.0, 5321.0, 6850.0
GO:1904151	BP	e	positive regulation of microglial cell mediated cytotoxicity	3/366	4/29107	7.81459e-06	8	3	0.00112821	3684.0, 6688.0, 7305.0
GO:0002282	BP	e	microglial cell activation involved in immune response	3/366	4/29107	7.81459e-06	7	3	0.00112821	1524.0, 7305.0, 54209.0
GO:0071226	BP	e	cellular response to molecule of fungal origin	3/366	4/29107	7.81459e-06	5	3	0.00112821	6850.0, 64581.0, 388325.0
GO:0043315	BP	e	positive regulation of neutrophil degranulation	3/366	4/29107	7.81459e-06	11	3	0.00112821	3684.0, 3689.0, 5724.0
GO:0002291	BP	e	T cell activation via T cell receptor contact with antigen bound to MHC molecule on antigen presenting cell	3/366	4/29107	7.81459e-06	7	3	0.00112821	3683.0, 10875.0, 54518.0
GO:0030031	BP	e	cell projection assembly	5/366	23/29107	8.54249e-06	5	5	0.00120527	399.0, 822.0, 3071.0, 23191.0, 64098.0
GO:0038095	BP	e	Fc-epsilon receptor signaling pathway	5/366	23/29107	8.54249e-06	8	5	0.00120527	2207.0, 4067.0, 6850.0, 7409.0, 23547.0
GO:0002244	BP	e	hematopoietic progenitor cell differentiation	7/366	60/29107	1.02236e-05	4	7	0.00142625	1436.0, 5341.0, 5777.0, 5788.0, 7040.0, 54502.0, 122618.0
GO:0007200	BP	e	phospholipase C-activating G protein-coupled receptor signaling pathway	7/366	61/29107	1.14253e-05	6	7	0.00157618	719.0, 1240.0, 1524.0, 5031.0, 27202.0, 64805.0, 338557.0
GO:0031623	BP	e	receptor internalization	6/366	41/29107	1.17656e-05	7	6	0.00160529	409.0, 2207.0, 3689.0, 6850.0, 10859.0, 11006.0
GO:0006909	BP	e	phagocytosis	7/366	62/29107	1.27415e-05	5	7	0.00171955	3394.0, 3683.0, 4688.0, 4689.0, 5031.0, 11151.0, 122618.0
GO:0030890	BP	e	positive regulation of B cell proliferation	6/366	42/29107	1.3582e-05	9	6	0.00181327	972.0, 1880.0, 3071.0, 4208.0, 5788.0, 84433.0
GO:0032088	BP	e	negative regulation of NF-kappaB transcription factor activity	8/366	88/29107	1.55089e-05	12	8	0.00203665	140.0, 409.0, 1240.0, 6688.0, 29108.0, 57413.0, 84868.0, 114548.0
GO:0035556	BP	e	intracellular signal transduction	17/366	402/29107	1.58229e-05	5	17	0.00203665	113.0, 1606.0, 3059.0, 3635.0, 4067.0, 5777.0, 6195.0, 6850.0, 7046.0, 7305.0, 7462.0, 8569.0, 10019.0, 23526.0, 29760.0, 51291.0, 150372.0
GO:0001775	BP	e	cell activation	4/366	13/29107	1.60753e-05	2	4	0.00203665	6850.0, 7096.0, 10333.0, 64581.0
GO:0010818	BP	e	T cell chemotaxis	4/366	13/29107	1.60753e-05	9	4	0.00203665	1880.0, 5293.0, 5294.0, 58191.0
GO:0097242	BP	e	amyloid-beta clearance	4/366	13/29107	1.60753e-05	2	4	0.00203665	718.0, 3684.0, 3689.0, 4481.0
GO:0033004	BP	e	negative regulation of mast cell activation	3/366	5/29107	1.93538e-05	7	3	0.00237918	8832.0, 146722.0, 284021.0
GO:0043378	BP	e	positive regulation of CD8-positive, alpha-beta T cell differentiation	3/366	5/29107	1.93538e-05	11	3	0.00237918	861.0, 3071.0, 11006.0
GO:1900426	BP	e	positive regulation of defense response to bacterium	3/366	5/29107	1.93538e-05	7	3	0.00237918	1535.0, 84868.0, 400709.0
GO:0097028	BP	e	dendritic cell differentiation	4/366	14/29107	2.22823e-05	6	4	0.00268599	3394.0, 4067.0, 10859.0, 54209.0
GO:0035589	BP	e	G protein-coupled purinergic nucleotide receptor signaling pathway	4/366	14/29107	2.22823e-05	7	4	0.00268599	5031.0, 5724.0, 53829.0, 64805.0
GO:0010575	BP	e	positive regulation of vascular endothelial growth factor production	5/366	28/29107	2.3694e-05	8	5	0.00277533	718.0, 719.0, 3552.0, 7040.0, 10855.0
GO:0034113	BP	e	heterotypic cell-cell adhesion	5/366	28/29107	2.3694e-05	4	5	0.00277533	912.0, 3687.0, 3689.0, 5788.0, 10288.0
GO:0007159	BP	e	leukocyte cell-cell adhesion	5/366	28/29107	2.3694e-05	4	5	0.00277533	3683.0, 3689.0, 4973.0, 5788.0, 6850.0
GO:0045766	BP	e	positive regulation of angiogenesis	10/366	153/29107	2.5538e-05	7	10	0.00296336	718.0, 719.0, 861.0, 1524.0, 3099.0, 3552.0, 3687.0, 5293.0, 7098.0, 126259.0
GO:1901224	BP	e	positive regulation of NIK/NF-kappaB signaling	7/366	69/29107	2.59248e-05	8	7	0.00298039	942.0, 3606.0, 3965.0, 7098.0, 7805.0, 54209.0, 84868.0
GO:0050766	BP	e	positive regulation of phagocytosis	6/366	47/29107	2.63688e-05	7	6	0.00300362	1535.0, 1794.0, 2207.0, 29108.0, 54209.0, 64581.0
GO:0051279	BP	e	regulation of release of sequestered calcium ion into cytosol	4/366	15/29107	3.00838e-05	9	4	0.0032765	1535.0, 4067.0, 5777.0, 11151.0
GO:0016064	BP	e	immunoglobulin mediated immune response	4/366	15/29107	3.00838e-05	6	4	0.0032765	972.0, 2207.0, 3635.0, 64170.0
GO:2000406	BP	e	positive regulation of T cell migration	4/366	15/29107	3.00838e-05	11	4	0.0032765	199.0, 6693.0, 29108.0, 81704.0
GO:0032725	BP	e	positive regulation of granulocyte macrophage colony-stimulating factor production	4/366	15/29107	3.00838e-05	8	4	0.0032765	3606.0, 6850.0, 11027.0, 64170.0
GO:0033630	BP	e	positive regulation of cell adhesion mediated by integrin	4/366	15/29107	3.00838e-05	6	4	0.0032765	3071.0, 5777.0, 6850.0, 64805.0
GO:0030316	BP	e	osteoclast differentiation	5/366	30/29107	3.36542e-05	6	5	0.00363349	1436.0, 1880.0, 7305.0, 54209.0, 126014.0
GO:0030854	BP	e	positive regulation of granulocyte differentiation	3/366	6/29107	3.8346e-05	9	3	0.00400087	861.0, 2124.0, 3059.0
GO:0002576	BP	e	platelet degranulation	3/366	6/29107	3.8346e-05	8	3	0.00400087	4067.0, 5341.0, 10257.0
GO:0032687	BP	e	negative regulation of interferon-alpha production	3/366	6/29107	3.8346e-05	9	3	0.00400087	3586.0, 23547.0, 84868.0
GO:0043305	BP	e	negative regulation of mast cell degranulation	3/366	6/29107	3.8346e-05	11	3	0.00400087	3965.0, 8832.0, 11314.0
GO:0071639	BP	e	positive regulation of monocyte chemotactic protein-1 production	4/366	16/29107	3.97143e-05	9	4	0.00410911	3965.0, 6850.0, 8832.0, 64581.0
GO:0001934	BP	e	positive regulation of protein phosphorylation	11/366	199/29107	4.78421e-05	9	11	0.00490915	199.0, 718.0, 920.0, 972.0, 1436.0, 1601.0, 3123.0, 4067.0, 7040.0, 54209.0, 338773.0
GO:0002407	BP	e	dendritic cell chemotaxis	4/366	17/29107	5.14198e-05	8	4	0.00514862	1230.0, 1234.0, 1880.0, 5294.0
GO:0043303	BP	e	mast cell degranulation	4/366	17/29107	5.14198e-05	9	4	0.00514862	5293.0, 5294.0, 7462.0, 284021.0
GO:0006801	BP	e	superoxide metabolic process	4/366	17/29107	5.14198e-05	4	4	0.00514862	1535.0, 4688.0, 375387.0, 653361.0
GO:0043280	BP	e	positive regulation of cysteine-type endopeptidase activity involved in apoptotic process	6/366	53/29107	5.29149e-05	12	6	0.00525593	834.0, 6850.0, 29108.0, 64170.0, 64581.0, 114548.0
GO:0048678	BP	e	response to axon injury	5/366	33/29107	5.43413e-05	4	5	0.00535478	199.0, 4067.0, 7305.0, 54209.0, 64805.0
GO:0014068	BP	e	positive regulation of phosphatidylinositol 3-kinase signaling	7/366	79/29107	6.25602e-05	8	7	0.00611612	3059.0, 3606.0, 5777.0, 10870.0, 54209.0, 118788.0, 653361.0
GO:0002223	BP	e	stimulatory C-type lectin receptor signaling pathway	4/366	18/29107	6.54567e-05	11	4	0.00620603	4067.0, 6850.0, 7305.0, 64581.0
GO:0050850	BP	e	positive regulation of calcium-mediated signaling	4/366	18/29107	6.54567e-05	8	4	0.00620603	920.0, 6850.0, 54209.0, 64581.0
GO:0034136	BP	e	negative regulation of toll-like receptor 2 signaling pathway	3/366	7/29107	6.64789e-05	9	3	0.00620603	4067.0, 10333.0, 54209.0
GO:0045588	BP	e	positive regulation of gamma-delta T cell differentiation	3/366	7/29107	6.64789e-05	10	3	0.00620603	3071.0, 5788.0, 6850.0
GO:1904141	BP	e	positive regulation of microglial cell migration	3/366	7/29107	6.64789e-05	10	3	0.00620603	1524.0, 54209.0, 64805.0
GO:0045630	BP	e	positive regulation of T-helper 2 cell differentiation	3/366	7/29107	6.64789e-05	13	3	0.00620603	942.0, 3606.0, 114548.0
GO:0030335	BP	e	positive regulation of cell migration	12/366	244/29107	6.8e-05	7	12	0.00630066	199.0, 1230.0, 1436.0, 1601.0, 3687.0, 4067.0, 5293.0, 7040.0, 7046.0, 11151.0, 58191.0, 64581.0
GO:0007186	BP	e	G protein-coupled receptor signaling pathway	26/366	880/29107	7.02867e-05	5	26	0.00646429	718.0, 719.0, 1234.0, 1240.0, 1524.0, 1880.0, 2793.0, 5294.0, 5330.0, 5724.0, 5777.0, 6001.0, 7409.0, 8477.0, 9170.0, 10287.0, 23533.0, 26996.0, 29933.0, 53829.0, 56670.0, 57121.0, 64407.0, 64805.0, 221188.0, 338557.0
GO:0032695	BP	e	negative regulation of interleukin-12 production	4/366	19/29107	8.20914e-05	8	4	0.00749446	409.0, 1240.0, 3586.0, 10859.0
GO:0002062	BP	e	chondrocyte differentiation	5/366	36/29107	8.36894e-05	4	5	0.00758458	860.0, 861.0, 4208.0, 7040.0, 54360.0
GO:0002755	BP	e	MyD88-dependent toll-like receptor signaling pathway	4/366	20/29107	0.000101599	8	4	0.00907522	7096.0, 7100.0, 10333.0, 81793.0
GO:2000249	BP	e	regulation of actin cytoskeleton reorganization	4/366	20/29107	0.000101599	8	4	0.00907522	397.0, 1436.0, 9535.0, 51225.0
GO:0031666	BP	e	positive regulation of lipopolysaccharide-mediated signaling pathway	3/366	8/29107	0.000105374	7	3	0.00921352	4064.0, 9450.0, 388325.0
GO:0034162	BP	e	toll-like receptor 9 signaling pathway	3/366	8/29107	0.000105374	8	3	0.00921352	81622.0, 84868.0, 118788.0
GO:0030644	BP	e	cellular chloride ion homeostasis	3/366	8/29107	0.000105374	9	3	0.00921352	3784.0, 6916.0, 10008.0
GO:0048661	BP	e	positive regulation of smooth muscle cell proliferation	6/366	60/29107	0.000107178	6	6	0.00930575	199.0, 1535.0, 3606.0, 5724.0, 7040.0, 10257.0
GO:0030501	BP	e	positive regulation of bone mineralization	5/366	38/29107	0.000109156	7	5	0.00934673	154.0, 240.0, 4208.0, 7040.0, 338773.0
GO:1901216	BP	e	positive regulation of neuron death	5/366	38/29107	0.000109156	6	5	0.00934673	712.0, 841.0, 3684.0, 3689.0, 7305.0
GO:0007204	BP	e	positive regulation of cytosolic calcium ion concentration	9/366	148/29107	0.000112639	11	9	0.00957894	719.0, 1230.0, 1234.0, 1240.0, 1524.0, 5294.0, 9170.0, 27202.0, 338557.0
GO:0070269	BP	e	pyroptosis	4/366	21/29107	0.000124264	4	4	0.0103548	834.0, 841.0, 54209.0, 58484.0
GO:0006401	BP	e	RNA catabolic process	4/366	21/29107	0.000124264	7	4	0.0103548	6036.0, 6039.0, 8635.0, 8761.0
GO:0038096	BP	e	Fc-gamma receptor signaling pathway involved in phagocytosis	4/366	21/29107	0.000124264	10	4	0.0103548	3055.0, 4067.0, 6850.0, 7409.0
GO:0032693	BP	e	negative regulation of interleukin-10 production	4/366	22/29107	0.000150377	8	4	0.0113405	7305.0, 10859.0, 11006.0, 80380.0
GO:0030101	BP	e	natural killer cell activation	4/366	22/29107	0.000150377	5	4	0.0113405	841.0, 3606.0, 5293.0, 50615.0
GO:0050852	BP	e	T cell receptor signaling pathway	7/366	91/29107	0.000153595	10	7	0.0113405	2533.0, 3115.0, 3123.0, 3635.0, 5293.0, 5788.0, 84106.0
GO:0046641	BP	e	positive regulation of alpha-beta T cell proliferation	3/366	9/29107	0.000156586	10	3	0.0113405	5788.0, 6850.0, 10148.0
GO:0006690	BP	e	icosanoid metabolic process	3/366	9/29107	0.000156586	6	3	0.0113405	5321.0, 6916.0, 29785.0
GO:0042088	BP	e	T-helper 1 type immune response	3/366	9/29107	0.000156586	5	3	0.0113405	3123.0, 3606.0, 10148.0
GO:0050764	BP	e	regulation of phagocytosis	3/366	9/29107	0.000156586	6	3	0.0113405	3055.0, 5788.0, 6850.0
GO:1903790	BP	e	guanine nucleotide transmembrane transport	2/366	2/29107	0.000157686	9	2	0.0113405	10257.0, 63910.0
GO:0043313	BP	e	regulation of neutrophil degranulation	2/366	2/29107	0.000157686	10	2	0.0113405	6850.0, 84106.0
GO:0002032	BP	e	desensitization of G protein-coupled receptor signaling pathway by arrestin	2/366	2/29107	0.000157686	9	2	0.0113405	154.0, 409.0
GO:0110090	BP	e	positive regulation of hippocampal neuron apoptotic process	2/366	2/29107	0.000157686	9	2	0.0113405	3684.0, 7305.0
GO:0061515	BP	e	myeloid cell development	2/366	2/29107	0.000157686	4	2	0.0113405	2124.0, 8761.0
GO:0002573	BP	e	myeloid leukocyte differentiation	2/366	2/29107	0.000157686	5	2	0.0113405	861.0, 6688.0
GO:2000524	BP	e	negative regulation of T cell costimulation	2/366	2/29107	0.000157686	9	2	0.0113405	10288.0, 11006.0
GO:0140105	BP	e	interleukin-10-mediated signaling pathway	2/366	2/29107	0.000157686	7	2	0.0113405	10288.0, 11006.0
GO:0034125	BP	e	negative regulation of MyD88-dependent toll-like receptor signaling pathway	2/366	2/29107	0.000157686	9	2	0.0113405	11314.0, 146722.0
GO:1904093	BP	e	negative regulation of autophagic cell death	2/366	2/29107	0.000157686	7	2	0.0113405	7805.0, 54209.0
GO:0150102	BP	e	negative regulation of monocyte activation	2/366	2/29107	0.000157686	6	2	0.0113405	945.0, 11006.0
GO:0002540	BP	e	leukotriene production involved in inflammatory response	2/366	2/29107	0.000157686	4	2	0.0113405	240.0, 241.0
GO:0035747	BP	e	natural killer cell chemotaxis	2/366	2/29107	0.000157686	9	2	0.0113405	5293.0, 5294.0
GO:0002491	BP	e	antigen processing and presentation of endogenous peptide antigen via MHC class II	2/366	2/29107	0.000157686	5	2	0.0113405	3122.0, 3123.0
GO:1904139	BP	e	regulation of microglial cell migration	2/366	2/29107	0.000157686	9	2	0.0113405	1524.0, 64805.0
GO:0002588	BP	e	positive regulation of antigen processing and presentation of peptide antigen via MHC class II	2/366	2/29107	0.000157686	7	2	0.0113405	29108.0, 54209.0
GO:0032733	BP	e	positive regulation of interleukin-10 production	5/366	41/29107	0.000158014	8	5	0.0113405	3965.0, 6850.0, 29108.0, 54209.0, 64581.0
GO:0007267	BP	e	cell-cell signaling	11/366	228/29107	0.000160559	3	11	0.0114569	712.0, 944.0, 945.0, 1230.0, 1234.0, 1524.0, 3606.0, 3689.0, 10288.0, 23166.0, 79690.0
GO:0071346	BP	e	cellular response to interferon-gamma	7/366	92/29107	0.000164474	6	7	0.0116692	199.0, 834.0, 3113.0, 3394.0, 3965.0, 4360.0, 7098.0
GO:0050729	BP	e	positive regulation of inflammatory response	7/366	95/29107	0.000200902	7	7	0.0141727	1050.0, 3603.0, 3606.0, 7098.0, 56670.0, 63940.0, 81793.0
GO:0001916	BP	e	positive regulation of T cell mediated cytotoxicity	4/366	24/29107	0.000214148	9	4	0.0147715	912.0, 3122.0, 3123.0, 5788.0
GO:0001782	BP	e	B cell homeostasis	4/366	24/29107	0.000214148	7	4	0.0147715	3071.0, 4067.0, 4208.0, 202309.0
GO:0034341	BP	e	response to interferon-gamma	4/366	24/29107	0.000214148	5	4	0.0147715	972.0, 4261.0, 8942.0, 58191.0
GO:0019882	BP	e	antigen processing and presentation	4/366	24/29107	0.000214148	2	4	0.0147715	972.0, 1520.0, 10981.0, 57705.0
GO:0045348	BP	e	positive regulation of MHC class II biosynthetic process	3/366	10/29107	0.00022161	7	3	0.0152017	3586.0, 4261.0, 113277.0
GO:0048015	BP	e	phosphatidylinositol-mediated signaling	5/366	45/29107	0.000247235	7	5	0.0168663	1436.0, 5293.0, 5294.0, 5330.0, 5724.0
GO:0042832	BP	e	defense response to protozoan	4/366	25/29107	0.000252422	6	4	0.0171261	3394.0, 3586.0, 64581.0, 283234.0
GO:0006952	BP	e	defense response	6/366	72/29107	0.000294785	3	6	0.0194201	1441.0, 6039.0, 8832.0, 11024.0, 11027.0, 114548.0
GO:1900017	BP	e	positive regulation of cytokine production involved in inflammatory response	4/366	26/29107	0.000295373	8	4	0.0194201	10333.0, 63940.0, 64170.0, 64581.0
GO:0045060	BP	e	negative thymic T cell selection	3/366	11/29107	0.000301875	4	3	0.0194201	972.0, 1794.0, 5788.0
GO:0070723	BP	e	response to cholesterol	3/366	11/29107	0.000301875	6	3	0.0194201	1234.0, 7040.0, 7046.0
GO:0045577	BP	e	regulation of B cell differentiation	3/366	11/29107	0.000301875	8	3	0.0194201	5777.0, 84433.0, 150372.0
GO:0045059	BP	e	positive thymic T cell selection	3/366	11/29107	0.000301875	4	3	0.0194201	972.0, 1794.0, 5788.0
GO:0045657	BP	e	positive regulation of monocyte differentiation	3/366	11/29107	0.000301875	9	3	0.0194201	920.0, 972.0, 3123.0
GO:1900015	BP	e	regulation of cytokine production involved in inflammatory response	3/366	11/29107	0.000301875	7	3	0.0194201	240.0, 54209.0, 122618.0
GO:0002357	BP	e	defense response to tumor cell	3/366	11/29107	0.000301875	4	3	0.0194201	6688.0, 7805.0, 51225.0
GO:2000727	BP	e	positive regulation of cardiac muscle cell differentiation	3/366	11/29107	0.000301875	8	3	0.0194201	409.0, 4208.0, 7040.0
GO:0030218	BP	e	erythrocyte differentiation	5/366	47/29107	0.000304096	5	5	0.0194622	3059.0, 4067.0, 6688.0, 6886.0, 10320.0
GO:0032703	BP	e	negative regulation of interleukin-2 production	4/366	27/29107	0.000343323	8	4	0.02186	5788.0, 7805.0, 11006.0, 84868.0
GO:0050790	BP	e	regulation of catalytic activity	15/366	426/29107	0.0003654	3	15	0.023147	241.0, 397.0, 1794.0, 4688.0, 4689.0, 27128.0, 50619.0, 63940.0, 64407.0, 79890.0, 79961.0, 117289.0, 257106.0, 654816.0, 654817.0
GO:0030183	BP	e	B cell differentiation	6/366	75/29107	0.000368126	7	6	0.0232013	3586.0, 4066.0, 5788.0, 29760.0, 84433.0, 150372.0
GO:0060907	BP	e	positive regulation of macrophage cytokine production	3/366	12/29107	0.000398754	10	3	0.0241509	972.0, 7805.0, 10859.0
GO:0016554	BP	e	cytidine to uridine editing	3/366	12/29107	0.000398754	9	3	0.0241509	27350.0, 54502.0, 60489.0
GO:0002430	BP	e	complement receptor mediated signaling pathway	3/366	12/29107	0.000398754	9	3	0.0241509	719.0, 1240.0, 27202.0
GO:0045579	BP	e	positive regulation of B cell differentiation	3/366	12/29107	0.000398754	9	3	0.0241509	3071.0, 3635.0, 6850.0
GO:0098915	BP	e	membrane repolarization during ventricular cardiac muscle cell action potential	3/366	12/29107	0.000398754	9	3	0.0241509	3762.0, 3784.0, 10008.0
GO:0045953	BP	e	negative regulation of natural killer cell mediated cytotoxicity	3/366	12/29107	0.000398754	9	3	0.0241509	409.0, 3965.0, 10859.0
GO:0016045	BP	e	detection of bacterium	3/366	12/29107	0.000398754	6	3	0.0241509	912.0, 3123.0, 58484.0
GO:0060100	BP	e	positive regulation of phagocytosis, engulfment	3/366	12/29107	0.000398754	8	3	0.0241509	718.0, 3071.0, 54209.0
GO:0043124	BP	e	negative regulation of I-kappaB kinase/NF-kappaB signaling	5/366	51/29107	0.000446961	8	5	0.0263553	399.0, 841.0, 11006.0, 29108.0, 54209.0
GO:2001189	BP	e	negative regulation of T cell activation via T cell receptor contact with antigen bound to MHC molecule on antigen presenting cell	2/366	3/29107	0.000469115	9	2	0.0263553	10859.0, 84868.0
GO:0045622	BP	e	regulation of T-helper cell differentiation	2/366	3/29107	0.000469115	11	2	0.0263553	3122.0, 3123.0
GO:0030886	BP	e	negative regulation of myeloid dendritic cell activation	2/366	3/29107	0.000469115	7	2	0.0263553	3586.0, 84868.0
GO:2000363	BP	e	positive regulation of prostaglandin-E synthase activity	2/366	3/29107	0.000469115	6	2	0.0263553	3684.0, 3689.0
GO:0002767	BP	e	immune response-inhibiting cell surface receptor signaling pathway	2/366	3/29107	0.000469115	7	2	0.0263553	10288.0, 10859.0
GO:0001845	BP	e	phagolysosome assembly	2/366	3/29107	0.000469115	8	2	0.0263553	4647.0, 11151.0
GO:1905114	BP	e	cell surface receptor signaling pathway involved in cell-cell signaling	2/366	3/29107	0.000469115	6	2	0.0263553	718.0, 3684.0
GO:0002679	BP	e	respiratory burst involved in defense response	2/366	3/29107	0.000469115	3	2	0.0263553	5293.0, 5294.0
GO:0002469	BP	e	myeloid dendritic cell antigen processing and presentation	2/366	3/29107	0.000469115	4	2	0.0263553	3122.0, 3123.0
GO:1903615	BP	e	positive regulation of protein tyrosine phosphatase activity	2/366	3/29107	0.000469115	11	2	0.0263553	945.0, 5788.0
GO:0032831	BP	e	positive regulation of CD4-positive, CD25-positive, alpha-beta regulatory T cell differentiation	2/366	3/29107	0.000469115	12	2	0.0263553	3122.0, 3123.0
GO:0002431	BP	e	Fc receptor mediated stimulatory signaling pathway	2/366	3/29107	0.000469115	9	2	0.0263553	2207.0, 4067.0
GO:0002519	BP	e	natural killer cell tolerance induction	2/366	3/29107	0.000469115	3	2	0.0263553	3965.0, 84868.0
GO:2001190	BP	e	positive regulation of T cell activation via T cell receptor contact with antigen bound to MHC molecule on antigen presenting cell	2/366	3/29107	0.000469115	9	2	0.0263553	3109.0, 3965.0
GO:0002277	BP	e	myeloid dendritic cell activation involved in immune response	2/366	3/29107	0.000469115	6	2	0.0263553	1794.0, 29108.0
GO:0050732	BP	e	negative regulation of peptidyl-tyrosine phosphorylation	3/366	13/29107	0.000513557	10	3	0.0283392	5777.0, 64092.0, 79705.0
GO:0010803	BP	e	regulation of tumor necrosis factor-mediated signaling pathway	3/366	13/29107	0.000513557	7	3	0.0283392	841.0, 6850.0, 29108.0
GO:0051926	BP	e	negative regulation of calcium ion transport	3/366	13/29107	0.000513557	8	3	0.0283392	945.0, 10288.0, 10859.0
GO:0034144	BP	e	negative regulation of toll-like receptor 4 signaling pathway	3/366	13/29107	0.000513557	9	3	0.0283392	4067.0, 11027.0, 54209.0
GO:0030866	BP	e	cortical actin cytoskeleton organization	4/366	30/29107	0.000520417	7	4	0.0285907	3071.0, 3936.0, 5341.0, 91010.0
GO:0050829	BP	e	defense response to Gram-negative bacterium	6/366	81/29107	0.000557103	7	6	0.0304713	834.0, 920.0, 6039.0, 29108.0, 54209.0, 219972.0
GO:0043410	BP	e	positive regulation of MAPK cascade	8/366	148/29107	0.000592745	8	8	0.0322786	154.0, 920.0, 972.0, 3123.0, 5788.0, 7046.0, 7805.0, 113277.0
GO:0043087	BP	e	regulation of GTPase activity	6/366	83/29107	0.000634473	5	6	0.0342122	7409.0, 29108.0, 55843.0, 64926.0, 89846.0, 221472.0
GO:0051091	BP	e	positive regulation of DNA-binding transcription factor activity	7/366	115/29107	0.000643346	11	7	0.0342122	3059.0, 3586.0, 10475.0, 29108.0, 54360.0, 64581.0, 150372.0
GO:0010447	BP	e	response to acidic pH	3/366	14/29107	0.000647541	4	3	0.0342122	1520.0, 5176.0, 8477.0
GO:0061760	BP	e	antifungal innate immune response	3/366	14/29107	0.000647541	7	3	0.0342122	1524.0, 64170.0, 64581.0
GO:0031529	BP	e	ruffle organization	3/366	14/29107	0.000647541	6	3	0.0342122	1436.0, 5341.0, 23191.0
GO:0046488	BP	e	phosphatidylinositol metabolic process	3/366	14/29107	0.000647541	7	3	0.0342122	1436.0, 5330.0, 5341.0
GO:0036151	BP	e	phosphatidylcholine acyl-chain remodeling	3/366	14/29107	0.000647541	8	3	0.0342122	5321.0, 54947.0, 151056.0
GO:0097190	BP	e	apoptotic signaling pathway	5/366	56/29107	0.000690502	5	5	0.0363274	834.0, 841.0, 3684.0, 7305.0, 11035.0
GO:0030168	BP	e	platelet activation	5/366	57/29107	0.000749186	3	5	0.0392485	1606.0, 6850.0, 7409.0, 64805.0, 340205.0
GO:0050776	BP	e	regulation of immune response	4/366	33/29107	0.000754345	4	4	0.0393527	2209.0, 2214.0, 6693.0, 10870.0
GO:0045893	BP	e	positive regulation of transcription, DNA-templated	19/366	637/29107	0.000798278	10	19	0.0411424	675.0, 860.0, 861.0, 920.0, 942.0, 972.0, 3123.0, 3586.0, 4066.0, 4208.0, 4261.0, 6195.0, 6886.0, 7040.0, 7046.0, 10475.0, 11035.0, 51085.0, 653361.0
GO:0002281	BP	e	macrophage activation involved in immune response	3/366	15/29107	0.000801906	6	3	0.0411424	6850.0, 56670.0, 84868.0
GO:0046007	BP	e	negative regulation of activated T cell proliferation	3/366	15/29107	0.000801906	10	3	0.0411424	3965.0, 11006.0, 80380.0
GO:0034142	BP	e	toll-like receptor 4 signaling pathway	3/366	15/29107	0.000801906	8	3	0.0411424	4067.0, 118788.0, 388325.0
GO:0051482	BP	e	positive regulation of cytosolic calcium ion concentration involved in phospholipase C-activating G protein-coupled signaling pathway	4/366	34/29107	0.000846517	12	4	0.0428994	719.0, 2769.0, 8477.0, 10161.0
GO:0042100	BP	e	B cell proliferation	4/366	34/29107	0.000846517	6	4	0.0428994	3586.0, 4208.0, 5788.0, 84433.0
GO:0042113	BP	e	B cell activation	4/366	34/29107	0.000846517	5	4	0.0428994	841.0, 942.0, 5293.0, 7462.0
GO:0048874	BP	e	host-mediated regulation of intestinal microbiota composition	2/366	4/29107	0.000930415	5	2	0.0444309	1524.0, 64170.0
GO:0051142	BP	e	positive regulation of NK T cell proliferation	2/366	4/29107	0.000930415	11	2	0.0444309	3606.0, 64926.0
GO:2000516	BP	e	positive regulation of CD4-positive, alpha-beta T cell activation	2/366	4/29107	0.000930415	10	2	0.0444309	3122.0, 3123.0
GO:0060043	BP	e	regulation of cardiac muscle cell proliferation	2/366	4/29107	0.000930415	8	2	0.0444309	861.0, 7046.0
GO:0002366	BP	e	leukocyte activation involved in immune response	2/366	4/29107	0.000930415	4	2	0.0444309	6850.0, 64581.0
GO:2000670	BP	e	positive regulation of dendritic cell apoptotic process	2/366	4/29107	0.000930415	9	2	0.0444309	3965.0, 4067.0
GO:0038156	BP	e	interleukin-3-mediated signaling pathway	2/366	4/29107	0.000930415	7	2	0.0444309	2207.0, 6850.0
GO:0038145	BP	e	macrophage colony-stimulating factor signaling pathway	2/366	4/29107	0.000930415	7	2	0.0444309	1436.0, 1796.0
GO:0002316	BP	e	follicular B cell differentiation	2/366	4/29107	0.000930415	10	2	0.0444309	3394.0, 6688.0
GO:0006663	BP	e	platelet activating factor biosynthetic process	2/366	4/29107	0.000930415	8	2	0.0444309	5321.0, 54947.0
GO:0045963	BP	e	negative regulation of dopamine metabolic process	2/366	4/29107	0.000930415	8	2	0.0444309	3684.0, 3689.0
GO:0034123	BP	e	positive regulation of toll-like receptor signaling pathway	2/366	4/29107	0.000930415	8	2	0.0444309	7098.0, 7100.0
GO:0045728	BP	e	respiratory burst after phagocytosis	2/366	4/29107	0.000930415	4	2	0.0444309	3055.0, 54209.0
GO:0032677	BP	e	regulation of interleukin-8 production	2/366	4/29107	0.000930415	7	2	0.0444309	5788.0, 27202.0
GO:0002830	BP	e	positive regulation of type 2 immune response	2/366	4/29107	0.000930415	6	2	0.0444309	972.0, 114548.0
GO:0097202	BP	e	activation of cysteine-type endopeptidase activity	3/366	16/29107	0.000977796	12	3	0.0465146	841.0, 29108.0, 58484.0
GO:0050728	BP	e	negative regulation of inflammatory response	7/366	125/29107	0.00105257	7	7	0.0498806	240.0, 313.0, 3586.0, 5176.0, 79626.0, 114548.0, 338557.0
GO:0005886	CC	e	plasma membrane	178/366	4500/29107	8.78296e-51	3	178	1.53877e-47	113.0, 140.0, 154.0, 399.0, 409.0, 718.0, 719.0, 720.0, 834.0, 912.0, 920.0, 942.0, 944.0, 945.0, 953.0, 963.0, 972.0, 1230.0, 1234.0, 1240.0, 1436.0, 1441.0, 1524.0, 1535.0, 1601.0, 1606.0, 1880.0, 2207.0, 2209.0, 2214.0, 2350.0, 2533.0, 2769.0, 2995.0, 3055.0, 3059.0, 3071.0, 3099.0, 3111.0, 3113.0, 3115.0, 3117.0, 3122.0, 3123.0, 3587.0, 3603.0, 3635.0, 3683.0, 3684.0, 3687.0, 3689.0, 3762.0, 3784.0, 3903.0, 3936.0, 4033.0, 4064.0, 4067.0, 4360.0, 4481.0, 4542.0, 4973.0, 5031.0, 5293.0, 5294.0, 5341.0, 5724.0, 5788.0, 6001.0, 6404.0, 6518.0, 6692.0, 6693.0, 6813.0, 6850.0, 7040.0, 7046.0, 7096.0, 7100.0, 7305.0, 7409.0, 7462.0, 8477.0, 8673.0, 8832.0, 9056.0, 9170.0, 9424.0, 10008.0, 10019.0, 10148.0, 10161.0, 10184.0, 10232.0, 10257.0, 10287.0, 10288.0, 10333.0, 10859.0, 10863.0, 10870.0, 10871.0, 11006.0, 11010.0, 11024.0, 11027.0, 11151.0, 11309.0, 11314.0, 23166.0, 23533.0, 23547.0, 26996.0, 27036.0, 27071.0, 27128.0, 27181.0, 27202.0, 29760.0, 29933.0, 29992.0, 50615.0, 50619.0, 51291.0, 51338.0, 51393.0, 51411.0, 53829.0, 54209.0, 54518.0, 54947.0, 55240.0, 55315.0, 55803.0, 55911.0, 56659.0, 56670.0, 57121.0, 57413.0, 58191.0, 63940.0, 64098.0, 64170.0, 64407.0, 64581.0, 64780.0, 64805.0, 79651.0, 79895.0, 80342.0, 80380.0, 81793.0, 84106.0, 84433.0, 89790.0, 91010.0, 113277.0, 114132.0, 115727.0, 115761.0, 116369.0, 118788.0, 124460.0, 126014.0, 126259.0, 146722.0, 150372.0, 151056.0, 202309.0, 203328.0, 284759.0, 338557.0, 338773.0, 340205.0, 375387.0, 400709.0, 653361.0, 100049587.0
GO:0005887	CC	e	integral component of plasma membrane	69/366	1403/29107	1.262e-22	4	69	1.10551e-19	113.0, 140.0, 154.0, 719.0, 912.0, 920.0, 944.0, 945.0, 951.0, 953.0, 963.0, 1230.0, 1234.0, 1240.0, 1436.0, 1441.0, 1524.0, 1880.0, 2124.0, 2207.0, 2209.0, 2214.0, 2995.0, 3071.0, 3113.0, 3117.0, 3122.0, 3123.0, 4033.0, 4360.0, 4481.0, 4973.0, 5031.0, 5724.0, 5788.0, 6404.0, 6518.0, 6693.0, 7096.0, 7098.0, 7100.0, 7305.0, 7805.0, 8477.0, 8832.0, 9056.0, 9121.0, 9170.0, 9424.0, 10161.0, 10261.0, 10288.0, 10333.0, 10871.0, 11027.0, 11309.0, 23166.0, 23547.0, 27036.0, 51393.0, 54209.0, 56659.0, 57413.0, 81793.0, 116369.0, 147138.0, 221188.0, 284021.0, 338557.0
GO:0009986	CC	e	cell surface	41/366	579/29107	4.09759e-19	2	41	2.39299e-16	718.0, 912.0, 942.0, 963.0, 972.0, 1234.0, 1436.0, 1524.0, 2207.0, 2350.0, 3108.0, 3113.0, 3115.0, 3122.0, 3123.0, 3683.0, 3684.0, 3687.0, 3689.0, 3784.0, 4360.0, 5788.0, 6693.0, 7040.0, 7046.0, 7305.0, 9170.0, 9388.0, 10232.0, 10288.0, 10870.0, 11006.0, 51393.0, 64581.0, 64805.0, 83483.0, 84868.0, 283420.0, 340205.0, 375387.0, 388512.0
GO:0016021	CC	e	integral component of membrane	100/366	3536/29107	2.8232e-15	3	100	1.23656e-12	113.0, 241.0, 942.0, 972.0, 1240.0, 2217.0, 3108.0, 3109.0, 3111.0, 3587.0, 3784.0, 3903.0, 4033.0, 4064.0, 4481.0, 5724.0, 5788.0, 6404.0, 6480.0, 6916.0, 7305.0, 7462.0, 7940.0, 8673.0, 9121.0, 9537.0, 10184.0, 10257.0, 10859.0, 10863.0, 10870.0, 11010.0, 11024.0, 11314.0, 26996.0, 27181.0, 27202.0, 29933.0, 29992.0, 50615.0, 51296.0, 51312.0, 51338.0, 53346.0, 53829.0, 54209.0, 54947.0, 55240.0, 55315.0, 56670.0, 57121.0, 58191.0, 58475.0, 63910.0, 64231.0, 64581.0, 64805.0, 79651.0, 79690.0, 79895.0, 80008.0, 80342.0, 80380.0, 81622.0, 83483.0, 84002.0, 84868.0, 84898.0, 89790.0, 90273.0, 112616.0, 113277.0, 114132.0, 122618.0, 123920.0, 126014.0, 126259.0, 126364.0, 128346.0, 146722.0, 150372.0, 150771.0, 151056.0, 201305.0, 202309.0, 203328.0, 219972.0, 221188.0, 255809.0, 283420.0, 283897.0, 284759.0, 338773.0, 340205.0, 348013.0, 375387.0, 388325.0, 388512.0, 400709.0, 100049587.0
GO:0070821	CC	e	tertiary granule membrane	15/366	73/29107	1.75295e-14	7	15	6.14235e-12	945.0, 963.0, 1535.0, 2207.0, 3684.0, 3687.0, 3689.0, 3903.0, 4973.0, 5724.0, 8673.0, 10288.0, 11314.0, 79895.0, 100049587.0
GO:0009897	CC	e	external side of plasma membrane	25/366	301/29107	1.24141e-13	3	25	3.62493e-11	912.0, 920.0, 942.0, 945.0, 972.0, 1230.0, 1234.0, 1441.0, 1524.0, 2207.0, 2214.0, 2217.0, 3123.0, 3684.0, 3687.0, 3689.0, 3762.0, 4481.0, 5788.0, 6693.0, 8832.0, 10148.0, 10859.0, 64805.0, 80380.0
GO:0042613	CC	e	MHC class II protein complex	9/366	17/29107	1.5851e-13	5	9	3.96728e-11	972.0, 3108.0, 3109.0, 3111.0, 3113.0, 3115.0, 3117.0, 3122.0, 3123.0
GO:0016020	CC	e	membrane	68/366	2127/29107	8.7351e-13	2	68	1.91299e-10	154.0, 241.0, 397.0, 951.0, 953.0, 972.0, 1075.0, 1535.0, 1606.0, 1794.0, 2995.0, 3071.0, 3099.0, 3108.0, 3115.0, 3117.0, 3123.0, 3683.0, 3687.0, 3689.0, 4033.0, 4688.0, 4689.0, 4973.0, 5293.0, 5294.0, 5341.0, 5724.0, 5777.0, 5788.0, 6404.0, 6692.0, 6693.0, 7096.0, 7098.0, 8673.0, 9121.0, 10184.0, 10232.0, 10257.0, 10287.0, 10288.0, 10981.0, 11010.0, 11151.0, 11184.0, 11314.0, 23526.0, 23533.0, 29760.0, 50619.0, 51225.0, 55843.0, 55911.0, 57413.0, 58191.0, 64926.0, 79690.0, 81704.0, 81793.0, 84695.0, 112616.0, 115727.0, 118788.0, 150771.0, 283234.0, 388325.0, 653361.0
GO:0005765	CC	e	lysosomal membrane	23/366	331/29107	4.63624e-11	7	23	9.02522e-09	912.0, 972.0, 1441.0, 1601.0, 3108.0, 3109.0, 3111.0, 3113.0, 3115.0, 3117.0, 3122.0, 3123.0, 4067.0, 4647.0, 7098.0, 7805.0, 8673.0, 10855.0, 51296.0, 53346.0, 55315.0, 80342.0, 338557.0
GO:0005576	CC	e	extracellular region	57/366	1854/29107	3.95373e-10	2	57	6.92694e-08	240.0, 313.0, 712.0, 713.0, 714.0, 717.0, 718.0, 720.0, 834.0, 1075.0, 1117.0, 1296.0, 1441.0, 1520.0, 1794.0, 2350.0, 3552.0, 3586.0, 3603.0, 3606.0, 4332.0, 4973.0, 5176.0, 5341.0, 5777.0, 6036.0, 6039.0, 6282.0, 6480.0, 6692.0, 6813.0, 7040.0, 8635.0, 9388.0, 9535.0, 10148.0, 10232.0, 10855.0, 10859.0, 10863.0, 10875.0, 11027.0, 22915.0, 23191.0, 23526.0, 29108.0, 51411.0, 51816.0, 54209.0, 58191.0, 80380.0, 84695.0, 89790.0, 114548.0, 126014.0, 219972.0, 375387.0
GO:0035579	CC	e	specific granule membrane	12/366	91/29107	1.68934e-09	7	12	2.69065e-07	719.0, 945.0, 963.0, 1535.0, 3683.0, 3684.0, 3689.0, 3903.0, 4973.0, 6518.0, 8673.0, 79895.0
GO:0001772	CC	e	immunological synapse	9/366	44/29107	3.42695e-09	2	9	5.00335e-07	399.0, 951.0, 963.0, 3122.0, 3123.0, 11151.0, 84433.0, 84868.0, 388325.0
GO:0043020	CC	e	NADPH oxidase complex	6/366	14/29107	1.0466e-08	4	6	1.41049e-06	1535.0, 4688.0, 4689.0, 653361.0, 654816.0, 654817.0
GO:0030669	CC	e	clathrin-coated endocytic vesicle membrane	10/366	69/29107	1.53855e-08	8	10	1.92539e-06	154.0, 920.0, 972.0, 2209.0, 3113.0, 3115.0, 3117.0, 3122.0, 3123.0, 8673.0
GO:0030666	CC	e	endocytic vesicle membrane	10/366	71/29107	2.0432e-08	6	10	2.38646e-06	972.0, 1441.0, 3113.0, 3115.0, 3117.0, 3122.0, 3123.0, 4067.0, 4481.0, 23166.0
GO:0045121	CC	e	membrane raft	16/366	240/29107	7.64587e-08	4	16	8.37222e-06	841.0, 920.0, 3635.0, 3784.0, 4067.0, 4973.0, 5788.0, 7046.0, 7096.0, 7462.0, 10008.0, 10287.0, 10333.0, 10855.0, 84433.0, 150372.0
GO:0043231	CC	e	intracellular membrane-bounded organelle	31/366	846/29107	1.28839e-07	4	31	1.3278e-05	313.0, 861.0, 1050.0, 1075.0, 1436.0, 1520.0, 1601.0, 3055.0, 3099.0, 3108.0, 3109.0, 3113.0, 4067.0, 4208.0, 4332.0, 4973.0, 5321.0, 5452.0, 5742.0, 8832.0, 10855.0, 27306.0, 29785.0, 51296.0, 55315.0, 55803.0, 57333.0, 79705.0, 91010.0, 202309.0, 257106.0
GO:0005615	CC	e	extracellular space	47/366	1700/29107	4.24744e-07	2	47	4.13418e-05	240.0, 714.0, 717.0, 718.0, 720.0, 822.0, 912.0, 944.0, 1075.0, 1117.0, 1296.0, 1520.0, 2217.0, 3123.0, 3552.0, 3586.0, 3603.0, 3606.0, 3684.0, 3936.0, 3965.0, 4064.0, 5176.0, 6036.0, 6039.0, 6282.0, 6692.0, 6693.0, 7040.0, 7098.0, 8635.0, 8857.0, 9388.0, 9450.0, 10148.0, 10232.0, 10288.0, 10875.0, 11010.0, 51816.0, 54360.0, 58191.0, 84695.0, 112616.0, 123920.0, 126259.0, 147138.0
GO:0005737	CC	e	cytoplasm	97/366	4713/29107	4.56425e-07	2	97	4.20872e-05	199.0, 397.0, 399.0, 409.0, 822.0, 834.0, 841.0, 912.0, 972.0, 1230.0, 1234.0, 1601.0, 1796.0, 2203.0, 3059.0, 3394.0, 3663.0, 3784.0, 3936.0, 3965.0, 4067.0, 4094.0, 4208.0, 4542.0, 4647.0, 4668.0, 4689.0, 5293.0, 5294.0, 5321.0, 5341.0, 5452.0, 5742.0, 5777.0, 6195.0, 6282.0, 6850.0, 7011.0, 7040.0, 7098.0, 7318.0, 7940.0, 8569.0, 8673.0, 8761.0, 8942.0, 9170.0, 9595.0, 10008.0, 10288.0, 10475.0, 10859.0, 11035.0, 11151.0, 23533.0, 26469.0, 27143.0, 27306.0, 27350.0, 29108.0, 29760.0, 29785.0, 50619.0, 51085.0, 51225.0, 54491.0, 55240.0, 55803.0, 55843.0, 60489.0, 63940.0, 64092.0, 64098.0, 64170.0, 64407.0, 64581.0, 64780.0, 64926.0, 79626.0, 79705.0, 79890.0, 81704.0, 84343.0, 84433.0, 84695.0, 89846.0, 91010.0, 114548.0, 115761.0, 126364.0, 147138.0, 219285.0, 221472.0, 283234.0, 653361.0, 654816.0, 654817.0
GO:0001891	CC	e	phagocytic cup	6/366	28/29107	1.13146e-06	2	6	9.43959e-05	199.0, 3936.0, 9938.0, 11151.0, 23616.0, 51411.0
GO:0071556	CC	e	integral component of lumenal side of endoplasmic reticulum membrane	6/366	28/29107	1.13146e-06	6	6	9.43959e-05	972.0, 3113.0, 3115.0, 3117.0, 3122.0, 3123.0
GO:0001726	CC	e	ruffle	9/366	94/29107	2.95991e-06	4	9	0.000232699	199.0, 822.0, 3936.0, 6282.0, 23191.0, 64092.0, 89846.0, 221472.0, 388325.0
GO:0070062	CC	e	extracellular exosome	53/366	2169/29107	3.05484e-06	6	53	0.000232699	397.0, 717.0, 718.0, 720.0, 822.0, 942.0, 951.0, 953.0, 963.0, 972.0, 1075.0, 1794.0, 2203.0, 2214.0, 3071.0, 3122.0, 3123.0, 3683.0, 3684.0, 3689.0, 3936.0, 4067.0, 4332.0, 4668.0, 5176.0, 5742.0, 5777.0, 5788.0, 6036.0, 6282.0, 6518.0, 6692.0, 6693.0, 6813.0, 7462.0, 8635.0, 8673.0, 8857.0, 10095.0, 10875.0, 11006.0, 11151.0, 11314.0, 23191.0, 29992.0, 56670.0, 64926.0, 79690.0, 83483.0, 84433.0, 126014.0, 147138.0, 219855.0
GO:0010008	CC	e	endosome membrane	13/366	227/29107	6.81595e-06	6	13	0.000497565	154.0, 912.0, 2217.0, 3111.0, 3113.0, 3115.0, 3117.0, 4360.0, 4689.0, 7098.0, 51296.0, 55240.0, 338557.0
GO:0005769	CC	e	early endosome	14/366	268/29107	8.7007e-06	8	14	0.00058759	154.0, 920.0, 3784.0, 7098.0, 8673.0, 9388.0, 9595.0, 10981.0, 11151.0, 57705.0, 79890.0, 84868.0, 122618.0, 219285.0
GO:0030658	CC	e	transport vesicle membrane	6/366	39/29107	8.71994e-06	6	6	0.00058759	972.0, 3113.0, 3115.0, 3117.0, 3122.0, 3123.0
GO:0101003	CC	e	ficolin-1-rich granule membrane	7/366	61/29107	1.14253e-05	7	7	0.000741372	2207.0, 3071.0, 3687.0, 3689.0, 10288.0, 11314.0, 100049587.0
GO:0005829	CC	e	cytosol	100/366	5294/29107	1.54232e-05	2	100	0.00096505	199.0, 240.0, 241.0, 397.0, 409.0, 675.0, 834.0, 841.0, 860.0, 1601.0, 1606.0, 1794.0, 1796.0, 2203.0, 2533.0, 3055.0, 3059.0, 3071.0, 3099.0, 3394.0, 3552.0, 3587.0, 3603.0, 3606.0, 3635.0, 3663.0, 3936.0, 3965.0, 4067.0, 4261.0, 4332.0, 4481.0, 4542.0, 4647.0, 4688.0, 4689.0, 5293.0, 5294.0, 5321.0, 5330.0, 5341.0, 5777.0, 6001.0, 6195.0, 6503.0, 6813.0, 6850.0, 7318.0, 7409.0, 7805.0, 8569.0, 8673.0, 8761.0, 8942.0, 9595.0, 10019.0, 10095.0, 10320.0, 10475.0, 10981.0, 11035.0, 11151.0, 23191.0, 23526.0, 23533.0, 23616.0, 26469.0, 27071.0, 27128.0, 27143.0, 27306.0, 29108.0, 29760.0, 50619.0, 51085.0, 51291.0, 54518.0, 55843.0, 58484.0, 60489.0, 64092.0, 64170.0, 64780.0, 64926.0, 79705.0, 79890.0, 79961.0, 81704.0, 84433.0, 89846.0, 91010.0, 114548.0, 115727.0, 117289.0, 118788.0, 123920.0, 221472.0, 257106.0, 340205.0, 653361.0
GO:0032010	CC	e	phagolysosome	3/366	5/29107	1.93538e-05	9	3	0.00115905	4688.0, 4689.0, 653361.0
GO:0035578	CC	e	azurophil granule lumen	8/366	91/29107	1.98468e-05	7	8	0.00115905	718.0, 1075.0, 4332.0, 6036.0, 8635.0, 23526.0, 29108.0, 51816.0
GO:0044853	CC	e	plasma membrane raft	5/366	33/29107	5.43413e-05	5	5	0.00301927	3684.0, 3689.0, 6404.0, 51338.0, 54209.0
GO:0005764	CC	e	lysosome	13/366	277/29107	5.51465e-05	7	13	0.00301927	154.0, 912.0, 1075.0, 1520.0, 3055.0, 3122.0, 3784.0, 4668.0, 6039.0, 7805.0, 8635.0, 10855.0, 81622.0
GO:0012507	CC	e	ER to Golgi transport vesicle membrane	6/366	54/29107	5.89042e-05	7	6	0.00312728	972.0, 3113.0, 3115.0, 3117.0, 3122.0, 3123.0
GO:0034774	CC	e	secretory granule lumen	8/366	115/29107	0.00010641	6	8	0.00548326	240.0, 718.0, 6282.0, 9535.0, 23191.0, 23526.0, 29108.0, 51411.0
GO:0045335	CC	e	phagocytic vesicle	6/366	64/29107	0.000153882	8	6	0.00673821	1520.0, 10981.0, 11151.0, 122618.0, 219972.0, 388325.0
GO:0072559	CC	e	NLRP3 inflammasome complex	3/366	9/29107	0.000156586	3	3	0.00673821	834.0, 29108.0, 114548.0
GO:1990794	CC	e	basolateral part of cell	2/366	2/29107	0.000157686	2	2	0.00673821	3784.0, 10008.0
GO:0034689	CC	e	integrin alphaX-beta2 complex	2/366	2/29107	0.000157686	6	2	0.00673821	3687.0, 3689.0
GO:0034688	CC	e	integrin alphaM-beta2 complex	2/366	2/29107	0.000157686	6	2	0.00673821	3684.0, 3689.0
GO:0034687	CC	e	integrin alphaL-beta2 complex	2/366	2/29107	0.000157686	6	2	0.00673821	3683.0, 3689.0
GO:0005602	CC	e	complement component C1 complex	2/366	2/29107	0.000157686	2	2	0.00673821	712.0, 713.0
GO:0008305	CC	e	integrin complex	4/366	25/29107	0.000252422	5	4	0.0105296	3683.0, 3684.0, 3687.0, 3689.0
GO:0032588	CC	e	trans-Golgi network membrane	7/366	100/29107	0.000275877	4	7	0.0112404	972.0, 3113.0, 3115.0, 3117.0, 3122.0, 3123.0, 122618.0
GO:0030670	CC	e	phagocytic vesicle membrane	6/366	72/29107	0.000294785	7	6	0.0117378	1535.0, 7096.0, 8673.0, 10333.0, 10981.0, 11151.0
GO:0042101	CC	e	T cell receptor complex	3/366	11/29107	0.000301875	5	3	0.011753	920.0, 6850.0, 54518.0
GO:0043235	CC	e	receptor complex	10/366	209/29107	0.000337939	2	10	0.0128711	154.0, 1436.0, 1441.0, 3689.0, 4973.0, 7046.0, 10148.0, 10333.0, 26996.0, 388325.0
GO:0031209	CC	e	SCAR complex	3/366	12/29107	0.000398754	2	3	0.0148642	3071.0, 23191.0, 51225.0
GO:0032998	CC	e	Fc-epsilon receptor I complex	2/366	3/29107	0.000469115	5	2	0.0171227	2207.0, 23547.0
GO:0030027	CC	e	lamellipodium	9/366	185/29107	0.000589039	4	9	0.0210611	199.0, 822.0, 11151.0, 23191.0, 23616.0, 51225.0, 54518.0, 89846.0, 221472.0
GO:0005884	CC	e	actin filament	6/366	84/29107	0.000676152	6	6	0.0236923	199.0, 3055.0, 3059.0, 3936.0, 11151.0, 92241.0
GO:0035577	CC	e	azurophil granule membrane	5/366	57/29107	0.000749186	8	5	0.0257367	719.0, 4033.0, 8673.0, 11010.0, 150372.0
GO:0005944	CC	e	phosphatidylinositol 3-kinase complex, class IB	2/366	4/29107	0.000930415	7	2	0.0307466	5294.0, 23533.0
GO:0072558	CC	e	NLRP1 inflammasome complex	2/366	4/29107	0.000930415	3	2	0.0307466	834.0, 29108.0
GO:0005581	CC	e	collagen trimer	5/366	60/29107	0.00094767	2	5	0.0307466	712.0, 713.0, 714.0, 1296.0, 4481.0
GO:0035580	CC	e	specific granule lumen	5/366	62/29107	0.00110011	7	5	0.0345735	1794.0, 5777.0, 10855.0, 23191.0, 126014.0
GO:0005794	CC	e	Golgi apparatus	25/366	988/29107	0.00110509	5	25	0.0345735	154.0, 945.0, 1075.0, 1535.0, 3055.0, 4067.0, 5321.0, 5742.0, 7096.0, 7940.0, 9388.0, 10232.0, 10287.0, 10333.0, 51338.0, 55315.0, 79895.0, 89846.0, 91010.0, 147138.0, 202309.0, 221472.0, 283234.0, 340205.0, 653361.0
GO:0030667	CC	e	secretory granule membrane	6/366	97/29107	0.00143463	6	6	0.044096	3071.0, 3687.0, 5724.0, 5788.0, 7305.0, 8673.0
GO:0032449	CC	e	CBM complex	2/366	5/29107	0.00153779	2	2	0.0449034	64170.0, 84433.0
GO:0097169	CC	e	AIM2 inflammasome complex	2/366	5/29107	0.00153779	3	2	0.0449034	834.0, 29108.0
GO:0072557	CC	e	IPAF inflammasome complex	2/366	5/29107	0.00153779	3	2	0.0449034	834.0, 58484.0
GO:0005515	MF	e	protein binding	258/366	12418/29107	3.09764e-27	2	258	1.36854e-23	154.0, 199.0, 240.0, 241.0, 313.0, 397.0, 399.0, 409.0, 675.0, 712.0, 713.0, 714.0, 717.0, 718.0, 822.0, 834.0, 841.0, 860.0, 861.0, 912.0, 920.0, 942.0, 944.0, 945.0, 951.0, 953.0, 963.0, 972.0, 1050.0, 1075.0, 1230.0, 1234.0, 1240.0, 1414.0, 1436.0, 1441.0, 1524.0, 1535.0, 1601.0, 1794.0, 1796.0, 2203.0, 2207.0, 2209.0, 2217.0, 2533.0, 2995.0, 3055.0, 3059.0, 3071.0, 3099.0, 3108.0, 3109.0, 3111.0, 3115.0, 3117.0, 3122.0, 3123.0, 3394.0, 3552.0, 3586.0, 3587.0, 3606.0, 3635.0, 3663.0, 3683.0, 3684.0, 3687.0, 3689.0, 3762.0, 3784.0, 3903.0, 4064.0, 4066.0, 4067.0, 4094.0, 4208.0, 4261.0, 4332.0, 4360.0, 4481.0, 4542.0, 4647.0, 4688.0, 4689.0, 4973.0, 5031.0, 5176.0, 5293.0, 5294.0, 5330.0, 5341.0, 5742.0, 5777.0, 5788.0, 6001.0, 6036.0, 6195.0, 6282.0, 6404.0, 6480.0, 6503.0, 6518.0, 6688.0, 6693.0, 6813.0, 6850.0, 6886.0, 7011.0, 7040.0, 7046.0, 7096.0, 7098.0, 7100.0, 7305.0, 7318.0, 7409.0, 7462.0, 7805.0, 8569.0, 8673.0, 8761.0, 8832.0, 8857.0, 9121.0, 9170.0, 9450.0, 9595.0, 10008.0, 10019.0, 10095.0, 10148.0, 10161.0, 10184.0, 10232.0, 10257.0, 10287.0, 10288.0, 10320.0, 10333.0, 10475.0, 10695.0, 10855.0, 10859.0, 10863.0, 10870.0, 10871.0, 10981.0, 11006.0, 11010.0, 11035.0, 11151.0, 11184.0, 11314.0, 22797.0, 22915.0, 23166.0, 23191.0, 23526.0, 23547.0, 23616.0, 26157.0, 26469.0, 26996.0, 27036.0, 27071.0, 27128.0, 27143.0, 27181.0, 27202.0, 27306.0, 27350.0, 29108.0, 29760.0, 29785.0, 29992.0, 50615.0, 50619.0, 51225.0, 51291.0, 51296.0, 51312.0, 51338.0, 51411.0, 53829.0, 54209.0, 54491.0, 54502.0, 54518.0, 54796.0, 54947.0, 55240.0, 55315.0, 55803.0, 56670.0, 57096.0, 57333.0, 58475.0, 58484.0, 60489.0, 63910.0, 63940.0, 64098.0, 64170.0, 64231.0, 64407.0, 64581.0, 64780.0, 64926.0, 79626.0, 79651.0, 79705.0, 79890.0, 79895.0, 79961.0, 80342.0, 80380.0, 81622.0, 81704.0, 81793.0, 83483.0, 84002.0, 84106.0, 84343.0, 84433.0, 84695.0, 84868.0, 84898.0, 89790.0, 89857.0, 112616.0, 113277.0, 114548.0, 115207.0, 115761.0, 116369.0, 117289.0, 118788.0, 123920.0, 124460.0, 126259.0, 126364.0, 147138.0, 150372.0, 150771.0, 203328.0, 219285.0, 221472.0, 255809.0, 283234.0, 283897.0, 284021.0, 340205.0, 348013.0, 388325.0, 388512.0, 400709.0, 653361.0
GO:0004888	MF	e	transmembrane signaling receptor activity	22/366	157/29107	6.81724e-17	3	22	1.50593e-13	920.0, 2209.0, 2214.0, 4360.0, 6693.0, 7096.0, 7098.0, 7100.0, 10261.0, 10333.0, 10871.0, 11024.0, 11314.0, 27181.0, 50615.0, 54209.0, 57413.0, 81793.0, 146722.0, 150372.0, 284021.0, 340205.0
GO:0023026	MF	e	MHC class II protein complex binding	10/366	27/29107	6.09898e-13	4	10	8.98177e-10	920.0, 972.0, 3108.0, 3109.0, 3111.0, 3113.0, 3115.0, 3117.0, 3122.0, 3123.0
GO:0038023	MF	e	signaling receptor activity	18/366	210/29107	2.11935e-10	2	18	2.34082e-07	920.0, 942.0, 945.0, 1240.0, 1441.0, 2350.0, 3587.0, 3687.0, 4360.0, 7096.0, 7098.0, 7100.0, 10333.0, 11027.0, 11314.0, 27036.0, 54209.0, 81793.0
GO:0033691	MF	e	sialic acid binding	7/366	22/29107	6.80513e-09	5	7	6.01301e-06	945.0, 27036.0, 27181.0, 89790.0, 114132.0, 400709.0, 100049587.0
GO:0016176	MF	e	superoxide-generating NADPH oxidase activator activity	5/366	10/29107	7.31984e-08	4	5	4.04238e-05	4688.0, 4689.0, 653361.0, 654816.0, 654817.0
GO:0032395	MF	e	MHC class II receptor activity	5/366	10/29107	7.31984e-08	4	5	4.04238e-05	3111.0, 3113.0, 3117.0, 3122.0, 3123.0
GO:0032396	MF	e	inhibitory MHC class I receptor activity	5/366	10/29107	7.31984e-08	5	5	4.04238e-05	10288.0, 10859.0, 11024.0, 11027.0, 23547.0
GO:0005102	MF	e	signaling receptor binding	18/366	357/29107	7.65437e-07	3	18	0.000375744	409.0, 718.0, 944.0, 2533.0, 3055.0, 4067.0, 5788.0, 6404.0, 6503.0, 6850.0, 7305.0, 10333.0, 10695.0, 10870.0, 10875.0, 23547.0, 54360.0, 118788.0
GO:0001540	MF	e	amyloid-beta binding	9/366	84/29107	1.14381e-06	4	9	0.000478846	154.0, 712.0, 972.0, 3684.0, 3689.0, 4481.0, 10288.0, 10333.0, 54209.0
GO:0038024	MF	e	cargo receptor activity	5/366	16/29107	1.19224e-06	1	5	0.000478846	1601.0, 3684.0, 3689.0, 4360.0, 4481.0
GO:0030246	MF	e	carbohydrate binding	12/366	174/29107	2.29851e-06	2	12	0.000846236	945.0, 1117.0, 3965.0, 4973.0, 27036.0, 27181.0, 64581.0, 89790.0, 114132.0, 283420.0, 400709.0, 100049587.0
GO:0019864	MF	e	IgG binding	4/366	9/29107	2.94817e-06	4	4	0.00100193	2207.0, 2209.0, 2214.0, 2217.0
GO:0051015	MF	e	actin filament binding	13/366	217/29107	4.17687e-06	5	13	0.0013181	199.0, 822.0, 3059.0, 3936.0, 4542.0, 4647.0, 10095.0, 11151.0, 23191.0, 51225.0, 64780.0, 91010.0, 92241.0
GO:0042802	MF	e	identical protein binding	40/366	1495/29107	7.07621e-06	3	40	0.00208418	154.0, 241.0, 409.0, 675.0, 834.0, 841.0, 920.0, 963.0, 972.0, 1050.0, 1075.0, 1234.0, 2203.0, 2207.0, 3663.0, 4094.0, 4647.0, 4973.0, 5294.0, 7040.0, 7096.0, 7098.0, 7305.0, 8832.0, 10333.0, 11035.0, 26157.0, 29108.0, 51225.0, 58484.0, 60489.0, 64926.0, 79705.0, 81793.0, 83483.0, 114548.0, 115207.0, 118788.0, 146722.0, 388512.0
GO:0042169	MF	e	SH2 domain binding	6/366	40/29107	1.01507e-05	4	6	0.00277542	5777.0, 6850.0, 7462.0, 10859.0, 29760.0, 89790.0
GO:0042605	MF	e	peptide antigen binding	5/366	24/29107	1.06795e-05	4	5	0.00277542	3113.0, 3115.0, 3117.0, 3122.0, 3123.0
GO:0140031	MF	e	phosphorylation-dependent protein binding	3/366	5/29107	1.93538e-05	4	3	0.00450027	4067.0, 5777.0, 7409.0
GO:0140311	MF	e	protein sequestering activity	3/366	5/29107	1.93538e-05	2	3	0.00450027	6688.0, 7805.0, 147138.0
GO:0005096	MF	e	GTPase activator activity	13/366	256/29107	2.44542e-05	5	13	0.00540192	397.0, 3071.0, 6001.0, 9938.0, 23526.0, 23616.0, 51291.0, 55803.0, 55843.0, 64407.0, 64926.0, 117289.0, 257106.0
GO:0005085	MF	e	guanyl-nucleotide exchange factor activity	12/366	223/29107	2.84406e-05	6	12	0.00598336	1794.0, 7409.0, 27128.0, 50619.0, 64805.0, 79890.0, 79961.0, 81704.0, 89846.0, 115727.0, 117289.0, 221472.0
GO:0017124	MF	e	SH3 domain binding	9/366	129/29107	3.88054e-05	4	9	0.00779283	1535.0, 3059.0, 3635.0, 4067.0, 5777.0, 23616.0, 51225.0, 64780.0, 653361.0
GO:0004950	MF	e	chemokine receptor activity	4/366	17/29107	5.14198e-05	7	4	0.00987707	1230.0, 1234.0, 1240.0, 1524.0
GO:0015026	MF	e	coreceptor activity	5/366	39/29107	0.000123926	3	5	0.0224728	920.0, 942.0, 1234.0, 23547.0, 126259.0
GO:0071723	MF	e	lipopeptide binding	3/366	9/29107	0.000156586	4	3	0.0224728	912.0, 7096.0, 10333.0
GO:0042609	MF	e	CD4 receptor binding	3/366	9/29107	0.000156586	4	3	0.0224728	972.0, 3123.0, 3603.0
GO:0001409	MF	e	guanine nucleotide transmembrane transporter activity	2/366	2/29107	0.000157686	6	2	0.0224728	10257.0, 63910.0
GO:0071791	MF	e	chemokine (C-C motif) ligand 5 binding	2/366	2/29107	0.000157686	6	2	0.0224728	1230.0, 1234.0
GO:0023025	MF	e	MHC class Ib protein complex binding	2/366	2/29107	0.000157686	4	2	0.0224728	10288.0, 10859.0
GO:0004051	MF	e	arachidonate 5-lipoxygenase activity	2/366	2/29107	0.000157686	5	2	0.0224728	240.0, 241.0
GO:0004796	MF	e	thromboxane-A synthase activity	2/366	2/29107	0.000157686	4	2	0.0224728	6916.0, 29785.0
GO:0004875	MF	e	complement receptor activity	3/366	10/29107	0.00022161	4	3	0.0288514	719.0, 1240.0, 27202.0
GO:0016175	MF	e	superoxide-generating NAD(P)H oxidase activity	3/366	10/29107	0.00022161	5	3	0.0288514	1535.0, 4688.0, 653361.0
GO:0001784	MF	e	phosphotyrosine residue binding	5/366	44/29107	0.000222035	5	5	0.0288514	3055.0, 5777.0, 6850.0, 7409.0, 64092.0
GO:0004896	MF	e	cytokine receptor activity	5/366	46/29107	0.000274551	4	5	0.0346561	972.0, 1441.0, 3587.0, 10148.0, 50615.0
GO:0042608	MF	e	T cell receptor binding	3/366	11/29107	0.000301875	4	3	0.0370468	1794.0, 3122.0, 3123.0
GO:0045028	MF	e	G protein-coupled purinergic nucleotide receptor activity	3/366	12/29107	0.000398754	6	3	0.0463604	5724.0, 53829.0, 64805.0
GO:1902282	MF	e	voltage-gated potassium channel activity involved in ventricular cardiac muscle cell action potential repolarization	3/366	12/29107	0.000398754	11	3	0.0463604	3762.0, 3784.0, 10008.0
GO:0043325	MF	e	phosphatidylinositol-3,4-bisphosphate binding	4/366	29/29107	0.000455515	4	4	0.0481988	5341.0, 27071.0, 55803.0, 653361.0
GO:0001621	MF	e	G protein-coupled ADP receptor activity	2/366	3/29107	0.000469115	7	2	0.0481988	5031.0, 64805.0
GO:0035663	MF	e	Toll-like receptor 2 binding	2/366	3/29107	0.000469115	5	2	0.0481988	7096.0, 10333.0
GO:0030369	MF	e	ICAM-3 receptor activity	2/366	3/29107	0.000469115	4	2	0.0481988	3683.0, 3689.0
GO:0036134	MF	e	12-hydroxyheptadecatrienoic acid synthase activity	2/366	3/29107	0.000469115	5	2	0.0481988	6916.0, 29785.0
