## Supplementary material for "Transcriptional and genetic sex differences for schizophrenia across the dorsolateral prefrontal cortex, hippocampus, and caudate nucleus": Data S4: GO_analysis_module_skyblue.xlsx

### Sheet: Sheet1
GO	NS	enrichment	name	ratio_in_study	ratio_in_pop	p_uncorrected	depth	study_count	p_fdr_bh	study_items
GO:0006412	BP	e	translation	9/167	195/29107	2.03229e-06	7	9	0.0224316	740.0, 6132.0, 6141.0, 6176.0, 6183.0, 6187.0, 6209.0, 55168.0, 64963.0
GO:0016567	BP	e	protein ubiquitination	13/167	471/29107	3.61334e-06	9	13	0.0224316	6923.0, 7311.0, 9040.0, 10273.0, 10399.0, 10422.0, 51529.0, 51665.0, 55884.0, 65018.0, 80344.0, 90933.0, 116138.0
GO:0002181	BP	e	cytoplasmic translation	6/167	85/29107	9.80167e-06	8	6	0.0405658	6132.0, 6141.0, 6176.0, 6187.0, 6209.0, 7311.0
GO:0097250	BP	e	mitochondrial respirasome assembly	3/167	9/29107	1.51919e-05	7	3	0.0471556	1346.0, 55969.0, 192286.0
GO:0005739	CC	e	mitochondrion	31/167	1307/29107	1.61233e-11	5	31	2.8248e-08	740.0, 1346.0, 1351.0, 1537.0, 1892.0, 2879.0, 3155.0, 4713.0, 4731.0, 4833.0, 8996.0, 10399.0, 10899.0, 11331.0, 11334.0, 23464.0, 23474.0, 25828.0, 26995.0, 51335.0, 55168.0, 56181.0, 64963.0, 65018.0, 84269.0, 84300.0, 126328.0, 128240.0, 192286.0, 205251.0, 284106.0
GO:0005743	CC	e	mitochondrial inner membrane	17/167	404/29107	2.09126e-10	5	17	1.83195e-07	740.0, 1351.0, 1537.0, 4713.0, 4731.0, 4833.0, 6183.0, 11331.0, 23464.0, 30968.0, 55168.0, 64963.0, 65018.0, 84300.0, 126328.0, 192286.0, 205251.0
GO:0005829	CC	e	cytosol	57/167	5294/29107	8.57405e-07	2	57	0.000500725	475.0, 573.0, 599.0, 645.0, 2879.0, 2987.0, 3155.0, 3265.0, 4134.0, 5372.0, 5441.0, 6132.0, 6141.0, 6176.0, 6187.0, 6209.0, 6468.0, 6923.0, 7001.0, 7311.0, 8396.0, 8576.0, 8996.0, 9040.0, 10005.0, 10093.0, 10169.0, 10273.0, 10399.0, 10422.0, 10488.0, 10654.0, 23549.0, 23587.0, 25804.0, 27111.0, 27351.0, 29085.0, 51529.0, 51647.0, 51665.0, 53358.0, 54858.0, 55670.0, 55884.0, 56893.0, 57706.0, 64771.0, 65018.0, 79035.0, 79109.0, 79622.0, 83547.0, 115557.0, 116138.0, 171568.0, 200035.0
GO:0005654	CC	e	nucleoplasm	44/167	3805/29107	4.37988e-06	2	44	0.00179142	645.0, 3265.0, 5252.0, 5439.0, 5441.0, 5524.0, 6187.0, 6209.0, 6604.0, 6923.0, 7311.0, 8396.0, 8576.0, 8683.0, 9040.0, 10273.0, 10399.0, 10488.0, 10572.0, 10898.0, 22955.0, 23464.0, 23474.0, 23587.0, 25804.0, 26168.0, 27111.0, 29085.0, 51335.0, 51529.0, 51647.0, 56893.0, 57706.0, 79035.0, 79109.0, 79622.0, 80344.0, 84967.0, 88745.0, 92856.0, 116138.0, 171568.0, 201254.0, 252969.0
GO:0022626	CC	e	cytosolic ribosome	6/167	76/29107	5.1125e-06	6	6	0.00179142	6132.0, 6141.0, 6176.0, 6187.0, 6209.0, 7311.0
GO:0005758	CC	e	mitochondrial intermembrane space	6/167	84/29107	9.15294e-06	6	6	0.00267266	4713.0, 4833.0, 30968.0, 65018.0, 84269.0, 84300.0
GO:0005746	CC	e	mitochondrial respirasome	3/167	14/29107	6.44549e-05	3	3	0.0161321	1346.0, 6834.0, 55969.0
GO:0022627	CC	e	cytosolic small ribosomal subunit	4/167	41/29107	8.96979e-05	5	4	0.0196438	6187.0, 6209.0, 7311.0, 64963.0
GO:0005515	MF	e	protein binding	117/167	12418/29107	8.64323e-13	2	117	3.81858e-09	475.0, 573.0, 599.0, 645.0, 740.0, 1346.0, 1351.0, 1537.0, 1892.0, 2879.0, 2987.0, 3265.0, 4134.0, 4713.0, 4731.0, 4833.0, 5252.0, 5372.0, 5439.0, 5441.0, 5524.0, 6132.0, 6141.0, 6176.0, 6183.0, 6187.0, 6209.0, 6468.0, 6834.0, 6923.0, 7001.0, 7043.0, 7311.0, 8396.0, 8576.0, 8683.0, 8996.0, 9040.0, 10005.0, 10093.0, 10126.0, 10273.0, 10399.0, 10422.0, 10488.0, 10572.0, 10654.0, 10749.0, 10898.0, 10998.0, 11142.0, 11331.0, 11334.0, 22955.0, 23474.0, 23549.0, 23587.0, 25798.0, 25804.0, 25828.0, 26168.0, 27111.0, 27351.0, 28955.0, 29085.0, 30815.0, 30968.0, 51335.0, 51529.0, 51647.0, 51665.0, 53358.0, 54344.0, 55004.0, 55146.0, 55670.0, 55850.0, 55897.0, 55969.0, 56181.0, 56893.0, 57184.0, 64771.0, 64963.0, 65018.0, 65265.0, 79035.0, 79109.0, 79363.0, 79622.0, 80344.0, 83547.0, 84269.0, 84279.0, 84300.0, 84967.0, 84996.0, 85014.0, 90933.0, 92856.0, 94107.0, 112483.0, 113246.0, 116138.0, 123803.0, 124446.0, 126328.0, 128240.0, 140606.0, 154467.0, 171568.0, 201254.0, 205251.0, 252969.0, 391356.0, 404550.0, 100128731.0
GO:0003735	MF	e	structural constituent of ribosome	10/167	164/29107	4.04671e-08	2	10	8.93919e-05	740.0, 6132.0, 6141.0, 6176.0, 6183.0, 6187.0, 6209.0, 7311.0, 55168.0, 64963.0
