## Supplementary material for "Transcriptional and genetic sex differences for schizophrenia across the dorsolateral prefrontal cortex, hippocampus, and caudate nucleus": Data S4: GO_analysis_module_steelblue.xlsx

### Sheet: Sheet1
GO	NS	enrichment	name	ratio_in_study	ratio_in_pop	p_uncorrected	depth	study_count	p_fdr_bh	study_items
GO:0006457	BP	e	protein folding	8/130	136/29107	1.8576e-07	2	8	0.0023064	5903.0, 9532.0, 10728.0, 23071.0, 55664.0, 55768.0, 134218.0, 285755.0
GO:0043484	BP	e	regulation of RNA splicing	5/130	43/29107	1.38175e-06	7	5	0.00857789	1195.0, 3189.0, 4154.0, 6434.0, 389677.0
GO:0005654	CC	e	nucleoplasm	49/130	3805/29107	1.23027e-12	2	49	1.45335e-09	688.0, 2140.0, 3183.0, 3189.0, 4154.0, 4300.0, 4659.0, 4686.0, 5903.0, 6314.0, 6434.0, 6619.0, 6789.0, 6879.0, 7514.0, 9685.0, 9877.0, 10659.0, 10728.0, 10772.0, 10914.0, 11080.0, 23244.0, 27125.0, 29896.0, 49854.0, 51322.0, 54812.0, 54891.0, 54904.0, 55167.0, 55818.0, 56946.0, 57117.0, 64895.0, 80853.0, 84154.0, 84458.0, 84524.0, 84725.0, 115426.0, 133746.0, 154007.0, 167227.0, 221656.0, 253461.0, 254048.0, 339287.0, 389677.0
GO:0005634	CC	e	nucleus	59/130	5371/29107	1.65907e-12	5	59	1.45335e-09	1195.0, 1656.0, 2140.0, 3183.0, 3189.0, 4154.0, 4300.0, 4686.0, 4850.0, 5991.0, 6314.0, 6434.0, 6619.0, 6789.0, 7189.0, 7514.0, 8087.0, 8690.0, 9113.0, 9931.0, 10659.0, 10728.0, 10772.0, 10910.0, 10914.0, 23172.0, 23244.0, 23304.0, 23568.0, 26135.0, 29896.0, 49854.0, 51322.0, 54665.0, 54726.0, 54891.0, 54904.0, 55768.0, 55818.0, 57117.0, 57209.0, 57570.0, 64864.0, 64895.0, 65056.0, 80853.0, 84450.0, 84458.0, 84524.0, 91151.0, 115426.0, 133746.0, 137886.0, 158399.0, 199704.0, 221656.0, 253461.0, 254048.0, 339287.0
GO:0005829	CC	e	cytosol	51/130	5294/29107	1.669e-08	2	51	9.74694e-06	636.0, 1656.0, 1982.0, 3183.0, 4012.0, 4154.0, 4300.0, 4659.0, 4686.0, 4850.0, 5903.0, 6314.0, 6654.0, 6789.0, 7189.0, 7514.0, 8087.0, 9113.0, 9532.0, 9685.0, 9931.0, 10144.0, 10728.0, 10772.0, 10910.0, 11080.0, 22978.0, 23172.0, 23244.0, 23304.0, 23568.0, 26135.0, 49854.0, 54726.0, 54812.0, 54874.0, 55204.0, 55207.0, 55664.0, 55768.0, 64397.0, 64895.0, 65056.0, 65065.0, 84725.0, 90268.0, 134218.0, 137886.0, 154007.0, 167227.0, 197131.0
GO:0016020	CC	e	membrane	23/130	2127/29107	6.50085e-05	2	23	0.0284737	636.0, 1656.0, 1982.0, 3183.0, 4012.0, 5903.0, 7514.0, 8087.0, 9175.0, 9197.0, 9685.0, 9931.0, 26135.0, 27032.0, 55207.0, 55818.0, 64397.0, 64746.0, 64895.0, 65065.0, 79139.0, 81614.0, 84725.0
GO:0008023	CC	e	transcription elongation factor complex	3/130	21/29107	0.00010916	3	3	0.0382496	4300.0, 27125.0, 84524.0
GO:0005737	CC	e	cytoplasm	38/130	4713/29107	0.000177512	2	38	0.0491094	1195.0, 1656.0, 2140.0, 4012.0, 4139.0, 4154.0, 4659.0, 5903.0, 6654.0, 6789.0, 6879.0, 7189.0, 7514.0, 8087.0, 9175.0, 9213.0, 10659.0, 10772.0, 10914.0, 23172.0, 23304.0, 26135.0, 54874.0, 55207.0, 55664.0, 55768.0, 55818.0, 57102.0, 57570.0, 64282.0, 90268.0, 127253.0, 133746.0, 134218.0, 166785.0, 167227.0, 197131.0, 285755.0
GO:0072487	CC	e	MSL complex	2/130	5/29107	0.000196213	8	2	0.0491094	55167.0, 339287.0
GO:0005515	MF	e	protein binding	104/130	12418/29107	3.36903e-18	2	104	1.48844e-14	636.0, 688.0, 1195.0, 1656.0, 1982.0, 2140.0, 3183.0, 3189.0, 3454.0, 4012.0, 4139.0, 4154.0, 4300.0, 4659.0, 4686.0, 4850.0, 5898.0, 5903.0, 5991.0, 6314.0, 6434.0, 6619.0, 6654.0, 6789.0, 6879.0, 7189.0, 7514.0, 8087.0, 9069.0, 9113.0, 9175.0, 9532.0, 9685.0, 9877.0, 9931.0, 10208.0, 10728.0, 10772.0, 10910.0, 10914.0, 11080.0, 22978.0, 23071.0, 23172.0, 23219.0, 23244.0, 23304.0, 23484.0, 23568.0, 26135.0, 26985.0, 27125.0, 29090.0, 29896.0, 49854.0, 51227.0, 51322.0, 51669.0, 54726.0, 54874.0, 54904.0, 55167.0, 55204.0, 55207.0, 55664.0, 55768.0, 55818.0, 56946.0, 57102.0, 57117.0, 57209.0, 64282.0, 64746.0, 64864.0, 65056.0, 79139.0, 84154.0, 84340.0, 84450.0, 84458.0, 84524.0, 90268.0, 91151.0, 115426.0, 127253.0, 133746.0, 134145.0, 134218.0, 137886.0, 140707.0, 143384.0, 147339.0, 150275.0, 150864.0, 154007.0, 166785.0, 167227.0, 196264.0, 197131.0, 221656.0, 253461.0, 285755.0, 339287.0, 389677.0
GO:0003723	MF	e	RNA binding	28/130	1388/29107	1.51846e-11	4	28	3.35427e-08	1656.0, 1982.0, 3183.0, 3189.0, 4154.0, 4686.0, 4850.0, 5903.0, 6434.0, 7514.0, 8087.0, 9877.0, 9931.0, 10659.0, 10772.0, 10914.0, 26135.0, 29896.0, 54726.0, 55119.0, 64282.0, 64397.0, 64895.0, 65056.0, 84154.0, 84524.0, 134218.0, 389677.0
GO:0046872	MF	e	metal ion binding	28/130	2297/29107	8.78473e-07	4	28	0.0012937	688.0, 2140.0, 4154.0, 4850.0, 5903.0, 9175.0, 9877.0, 9931.0, 22978.0, 27032.0, 49854.0, 54665.0, 54904.0, 55167.0, 55768.0, 57117.0, 57209.0, 64282.0, 64397.0, 64895.0, 84450.0, 84524.0, 115426.0, 153642.0, 154007.0, 158399.0, 199704.0, 253461.0
GO:0004652	MF	e	polynucleotide adenylyltransferase activity	3/130	8/29107	4.79588e-06	6	3	0.00529704	10914.0, 64282.0, 64895.0
