## Supplementary material for "Transcriptional and genetic sex differences for schizophrenia across the dorsolateral prefrontal cortex, hippocampus, and caudate nucleus": Data S4: GO_analysis_module_tan.xlsx

### Sheet: Sheet1
GO	NS	enrichment	name	ratio_in_study	ratio_in_pop	p_uncorrected	depth	study_count	p_fdr_bh	study_items
GO:0050790	BP	e	regulation of catalytic activity	24/462	426/29107	1.08836e-07	3	24	0.0013513	398.0, 1936.0, 2909.0, 5522.0, 5863.0, 5998.0, 8818.0, 9605.0, 9610.0, 9909.0, 23263.0, 28964.0, 28988.0, 50649.0, 55160.0, 57449.0, 57465.0, 64787.0, 84033.0, 84988.0, 85442.0, 116983.0, 124056.0, 221002.0
GO:0032091	BP	e	negative regulation of protein binding	9/462	73/29107	2.33731e-06	5	9	0.01451	166.0, 207.0, 1855.0, 3397.0, 5300.0, 5499.0, 8536.0, 84630.0, 117166.0
GO:0005829	CC	e	cytosol	139/462	5294/29107	3.75794e-10	2	139	4.85747e-07	29.0, 156.0, 207.0, 271.0, 353.0, 398.0, 435.0, 572.0, 578.0, 706.0, 752.0, 1384.0, 1455.0, 1609.0, 1840.0, 1850.0, 1855.0, 1936.0, 2622.0, 2817.0, 2909.0, 3614.0, 3705.0, 3767.0, 3984.0, 4145.0, 4298.0, 4350.0, 4832.0, 4901.0, 5091.0, 5141.0, 5300.0, 5409.0, 5499.0, 5522.0, 5863.0, 5998.0, 6305.0, 6794.0, 6878.0, 7916.0, 8408.0, 8525.0, 8536.0, 8541.0, 8636.0, 8677.0, 8986.0, 9066.0, 9256.0, 9600.0, 9610.0, 9618.0, 9701.0, 9727.0, 9811.0, 9909.0, 10101.0, 10188.0, 10652.0, 10809.0, 10815.0, 11033.0, 11132.0, 22870.0, 22979.0, 23038.0, 23113.0, 23237.0, 23263.0, 23396.0, 26038.0, 27124.0, 28964.0, 28988.0, 29109.0, 29801.0, 29886.0, 29903.0, 29924.0, 30837.0, 50649.0, 50861.0, 50944.0, 51466.0, 54461.0, 54620.0, 54795.0, 55095.0, 55111.0, 55160.0, 55224.0, 55337.0, 55544.0, 55643.0, 55684.0, 56981.0, 57449.0, 57605.0, 57659.0, 57704.0, 57787.0, 60509.0, 64787.0, 65263.0, 79176.0, 79792.0, 79873.0, 79934.0, 80028.0, 80097.0, 80142.0, 80148.0, 80331.0, 80700.0, 80774.0, 80852.0, 81603.0, 81605.0, 83549.0, 83636.0, 84033.0, 84270.0, 84501.0, 84630.0, 85302.0, 85358.0, 89958.0, 91582.0, 113026.0, 126567.0, 146330.0, 153090.0, 221002.0, 342667.0, 653784.0, 727800.0, 729438.0
GO:0014069	CC	e	postsynaptic density	21/462	247/29107	5.54506e-10	4	21	4.85747e-07	1855.0, 5064.0, 8525.0, 8536.0, 8927.0, 9478.0, 9762.0, 9922.0, 11178.0, 23542.0, 26012.0, 28964.0, 28988.0, 50944.0, 53335.0, 58512.0, 80852.0, 84687.0, 85358.0, 254263.0, 400745.0
GO:0005737	CC	e	cytoplasm	123/462	4713/29107	1.05591e-08	2	123	6.16651e-06	156.0, 207.0, 353.0, 435.0, 1107.0, 1396.0, 1455.0, 1609.0, 1840.0, 1850.0, 1936.0, 2067.0, 2101.0, 2535.0, 2767.0, 2870.0, 3614.0, 3705.0, 3927.0, 3984.0, 4901.0, 5091.0, 5300.0, 5499.0, 6305.0, 6650.0, 6722.0, 6794.0, 8045.0, 8408.0, 8525.0, 8986.0, 9256.0, 9368.0, 9401.0, 9600.0, 9610.0, 9618.0, 9755.0, 9762.0, 10039.0, 10188.0, 10361.0, 10538.0, 10634.0, 10652.0, 10817.0, 11007.0, 11033.0, 11132.0, 11156.0, 11178.0, 11189.0, 23038.0, 23237.0, 23399.0, 23542.0, 23567.0, 25817.0, 25876.0, 25920.0, 25959.0, 26012.0, 27124.0, 27132.0, 28988.0, 29109.0, 29844.0, 30000.0, 50853.0, 50861.0, 51127.0, 51466.0, 53335.0, 53615.0, 54461.0, 54540.0, 54776.0, 55224.0, 55337.0, 55684.0, 56666.0, 56731.0, 57449.0, 57465.0, 57524.0, 57596.0, 57605.0, 57662.0, 57787.0, 60509.0, 79007.0, 79176.0, 79567.0, 80139.0, 80700.0, 83549.0, 84331.0, 84446.0, 84630.0, 84662.0, 84687.0, 84922.0, 90120.0, 90378.0, 92558.0, 112939.0, 124056.0, 144347.0, 146206.0, 153090.0, 221937.0, 255043.0, 283638.0, 283871.0, 284001.0, 286077.0, 338692.0, 339983.0, 348262.0, 388228.0, 388886.0, 100533183.0
GO:0098978	CC	e	glutamatergic synapse	21/462	332/29107	1.00673e-07	4	21	4.40948e-05	29.0, 1609.0, 1855.0, 2901.0, 2905.0, 5300.0, 5499.0, 8525.0, 8536.0, 8541.0, 8927.0, 9256.0, 10815.0, 22839.0, 23237.0, 50944.0, 58512.0, 59284.0, 80852.0, 81926.0, 254263.0
GO:0005634	CC	e	nucleus	125/462	5371/29107	5.12396e-06	5	125	0.00179544	166.0, 207.0, 1059.0, 1107.0, 1455.0, 1609.0, 1762.0, 1850.0, 1936.0, 2063.0, 2101.0, 2909.0, 3397.0, 3614.0, 3984.0, 4150.0, 4302.0, 4861.0, 4901.0, 5141.0, 5300.0, 5463.0, 5467.0, 5499.0, 5998.0, 6722.0, 6794.0, 7290.0, 7392.0, 7975.0, 8525.0, 8536.0, 8636.0, 8927.0, 8986.0, 9351.0, 9401.0, 9618.0, 9701.0, 10101.0, 10188.0, 10290.0, 10361.0, 10538.0, 11007.0, 11033.0, 11156.0, 11189.0, 22870.0, 23125.0, 23152.0, 23264.0, 23567.0, 25953.0, 26012.0, 26038.0, 26073.0, 27132.0, 29109.0, 29844.0, 29890.0, 29924.0, 30000.0, 30837.0, 51181.0, 51222.0, 51307.0, 51333.0, 51545.0, 51621.0, 53335.0, 54345.0, 54540.0, 54815.0, 55095.0, 55337.0, 55544.0, 55684.0, 56342.0, 56731.0, 56981.0, 57455.0, 57659.0, 57801.0, 58506.0, 58525.0, 60509.0, 79156.0, 79650.0, 79724.0, 79894.0, 80139.0, 80142.0, 80700.0, 81605.0, 83637.0, 83855.0, 84270.0, 84309.0, 84331.0, 84446.0, 84627.0, 84630.0, 84662.0, 84922.0, 85359.0, 89887.0, 90120.0, 90378.0, 92840.0, 92999.0, 112939.0, 115708.0, 126526.0, 138151.0, 140467.0, 140685.0, 148979.0, 168544.0, 170463.0, 221937.0, 286257.0, 339344.0, 342371.0, 348262.0
GO:0016581	CC	e	NuRD complex	4/462	14/29107	5.52777e-05	6	4	0.0161411	1107.0, 26038.0, 53615.0, 54815.0
GO:0005739	CC	e	mitochondrion	40/462	1307/29107	9.11823e-05	5	40	0.0200085	207.0, 513.0, 572.0, 578.0, 706.0, 1384.0, 1632.0, 3767.0, 4728.0, 5091.0, 5300.0, 6182.0, 6794.0, 8192.0, 9256.0, 9727.0, 10652.0, 11132.0, 23241.0, 25953.0, 25959.0, 26073.0, 26517.0, 27440.0, 28964.0, 57506.0, 64975.0, 79575.0, 79934.0, 80142.0, 80207.0, 80331.0, 83636.0, 83637.0, 84266.0, 84270.0, 124995.0, 138151.0, 254552.0, 339983.0
GO:0005654	CC	e	nucleoplasm	90/462	3805/29107	9.13632e-05	2	90	0.0200085	207.0, 353.0, 1059.0, 1107.0, 1840.0, 1936.0, 2063.0, 2067.0, 2101.0, 2817.0, 2901.0, 3397.0, 4298.0, 4350.0, 4901.0, 5064.0, 5141.0, 5300.0, 5467.0, 5499.0, 6722.0, 6794.0, 6878.0, 7290.0, 7392.0, 7916.0, 7975.0, 8986.0, 9618.0, 9727.0, 9797.0, 9909.0, 10039.0, 10361.0, 10538.0, 10608.0, 23038.0, 23152.0, 23396.0, 23567.0, 25920.0, 26012.0, 26038.0, 29109.0, 29803.0, 29844.0, 29890.0, 29903.0, 51042.0, 51043.0, 51222.0, 51333.0, 53335.0, 53615.0, 54475.0, 54540.0, 54795.0, 54815.0, 55337.0, 55954.0, 57455.0, 57659.0, 57662.0, 58525.0, 79016.0, 79650.0, 79729.0, 79792.0, 79894.0, 80097.0, 80774.0, 83637.0, 84304.0, 84446.0, 84630.0, 84662.0, 84687.0, 89958.0, 90120.0, 91582.0, 112939.0, 115708.0, 124995.0, 126526.0, 170394.0, 221937.0, 286257.0, 342371.0, 653784.0, 727800.0
GO:0030425	CC	e	dendrite	18/462	422/29107	0.000162737	5	18	0.0316794	1762.0, 2901.0, 8927.0, 10815.0, 23046.0, 23138.0, 26012.0, 28988.0, 50944.0, 57787.0, 66004.0, 80852.0, 84687.0, 85442.0, 114783.0, 153090.0, 254263.0, 342371.0
GO:0030027	CC	e	lamellipodium	11/462	185/29107	0.000194197	4	11	0.0340233	207.0, 3984.0, 8525.0, 25876.0, 28964.0, 28988.0, 51466.0, 57449.0, 84687.0, 92154.0, 146206.0
GO:0043197	CC	e	dendritic spine	10/462	157/29107	0.000216503	6	10	0.034483	29.0, 1855.0, 5499.0, 9762.0, 11178.0, 23237.0, 50944.0, 81926.0, 85358.0, 254263.0
GO:0005515	MF	e	protein binding	315/462	12418/29107	1.16271e-28	2	315	5.13683e-25	29.0, 156.0, 166.0, 207.0, 271.0, 353.0, 398.0, 435.0, 513.0, 572.0, 576.0, 578.0, 706.0, 747.0, 752.0, 786.0, 1107.0, 1455.0, 1609.0, 1840.0, 1855.0, 1936.0, 1951.0, 2063.0, 2067.0, 2101.0, 2134.0, 2535.0, 2622.0, 2767.0, 2870.0, 2905.0, 3338.0, 3397.0, 3749.0, 3757.0, 3767.0, 3785.0, 3927.0, 3984.0, 4145.0, 4150.0, 4248.0, 4298.0, 4302.0, 4350.0, 4728.0, 4814.0, 4832.0, 4901.0, 5064.0, 5091.0, 5141.0, 5300.0, 5338.0, 5409.0, 5463.0, 5467.0, 5499.0, 5522.0, 5863.0, 5871.0, 5998.0, 6182.0, 6324.0, 6650.0, 6722.0, 6794.0, 6878.0, 7127.0, 7290.0, 7392.0, 7423.0, 7477.0, 7916.0, 7975.0, 8045.0, 8192.0, 8408.0, 8525.0, 8534.0, 8536.0, 8541.0, 8636.0, 8646.0, 8677.0, 8818.0, 8911.0, 8912.0, 8986.0, 9028.0, 9066.0, 9256.0, 9351.0, 9368.0, 9401.0, 9478.0, 9600.0, 9605.0, 9610.0, 9618.0, 9701.0, 9727.0, 9755.0, 9811.0, 9911.0, 9922.0, 10039.0, 10078.0, 10101.0, 10188.0, 10267.0, 10290.0, 10361.0, 10501.0, 10534.0, 10538.0, 10608.0, 10634.0, 10712.0, 10809.0, 10815.0, 10817.0, 10922.0, 11007.0, 11033.0, 11132.0, 11156.0, 11178.0, 11282.0, 22839.0, 22870.0, 22979.0, 23038.0, 23113.0, 23125.0, 23138.0, 23152.0, 23221.0, 23237.0, 23241.0, 23264.0, 23288.0, 23371.0, 23396.0, 23399.0, 23542.0, 23567.0, 23640.0, 25837.0, 25876.0, 25920.0, 25953.0, 25959.0, 26073.0, 26517.0, 27087.0, 27124.0, 27132.0, 28964.0, 28988.0, 29109.0, 29844.0, 29886.0, 29890.0, 29903.0, 29924.0, 30000.0, 30837.0, 50649.0, 50861.0, 50944.0, 51042.0, 51043.0, 51078.0, 51127.0, 51181.0, 51222.0, 51307.0, 51308.0, 51435.0, 51466.0, 51545.0, 51621.0, 53615.0, 54461.0, 54540.0, 54620.0, 54776.0, 54795.0, 54815.0, 54946.0, 55095.0, 55111.0, 55224.0, 55337.0, 55544.0, 55643.0, 55684.0, 55954.0, 56894.0, 56927.0, 56981.0, 57338.0, 57465.0, 57506.0, 57524.0, 57596.0, 57659.0, 57662.0, 57787.0, 57801.0, 58506.0, 58512.0, 58525.0, 58986.0, 59284.0, 59307.0, 64787.0, 64975.0, 65263.0, 79016.0, 79095.0, 79156.0, 79176.0, 79567.0, 79575.0, 79650.0, 79724.0, 79792.0, 79847.0, 79873.0, 79894.0, 80097.0, 80139.0, 80142.0, 80148.0, 80228.0, 80331.0, 80700.0, 80774.0, 81603.0, 81605.0, 81926.0, 83637.0, 83855.0, 84033.0, 84231.0, 84258.0, 84266.0, 84304.0, 84309.0, 84310.0, 84331.0, 84662.0, 84687.0, 84929.0, 84954.0, 84988.0, 85302.0, 85358.0, 85359.0, 89887.0, 89958.0, 90120.0, 91056.0, 91252.0, 91582.0, 92154.0, 92840.0, 92999.0, 112939.0, 114783.0, 115399.0, 115708.0, 117166.0, 121256.0, 124056.0, 124995.0, 126526.0, 138151.0, 144347.0, 146664.0, 146691.0, 147965.0, 148223.0, 148979.0, 153090.0, 155382.0, 161145.0, 168544.0, 170394.0, 170463.0, 199720.0, 221937.0, 254263.0, 255043.0, 284001.0, 285613.0, 286077.0, 286257.0, 339122.0, 339344.0, 339983.0, 342371.0, 342667.0, 348262.0, 375791.0, 388591.0, 441478.0, 642968.0, 653784.0, 727800.0, 729438.0, 100533183.0
GO:0046872	MF	e	metal ion binding	73/462	2297/29107	1.41731e-08	4	73	3.13083e-05	271.0, 578.0, 747.0, 1609.0, 2767.0, 3614.0, 3927.0, 3984.0, 4150.0, 4302.0, 4728.0, 4832.0, 5091.0, 5141.0, 5499.0, 6650.0, 8525.0, 8912.0, 8927.0, 9755.0, 9797.0, 10101.0, 10188.0, 11033.0, 11282.0, 23113.0, 23264.0, 23371.0, 25953.0, 26038.0, 27087.0, 27132.0, 28964.0, 29803.0, 51043.0, 51078.0, 51222.0, 51333.0, 51545.0, 51621.0, 53335.0, 54753.0, 54849.0, 56731.0, 57659.0, 58525.0, 79156.0, 79724.0, 79894.0, 80139.0, 80774.0, 83482.0, 83855.0, 84033.0, 84266.0, 84304.0, 84627.0, 84662.0, 84922.0, 84929.0, 84954.0, 89887.0, 92999.0, 113026.0, 114783.0, 116983.0, 140467.0, 140685.0, 148979.0, 155185.0, 168544.0, 342667.0, 727800.0
GO:0005085	MF	e	guanyl-nucleotide exchange factor activity	16/462	223/29107	6.4218e-07	6	16	0.000945717	29.0, 1936.0, 5863.0, 6305.0, 9605.0, 9610.0, 9909.0, 9922.0, 23263.0, 50649.0, 55160.0, 57449.0, 64787.0, 84033.0, 85442.0, 221002.0
