## Supplementary material for "Transcriptional and genetic sex differences for schizophrenia across the dorsolateral prefrontal cortex, hippocampus, and caudate nucleus": Data S4: GO_analysis_module_turquoise.xlsx

### Sheet: Sheet1
GO	NS	enrichment	name	ratio_in_study	ratio_in_pop	p_uncorrected	depth	study_count	p_fdr_bh	study_items
GO:0007268	BP	e	chemical synaptic transmission	55/1047	245/29107	3.9774e-28	7	55	4.93834e-24	273.0, 777.0, 783.0, 785.0, 1131.0, 1325.0, 2554.0, 2561.0, 2562.0, 2566.0, 2567.0, 2571.0, 2572.0, 2741.0, 2743.0, 2744.0, 2890.0, 2891.0, 2898.0, 2903.0, 2904.0, 2911.0, 2915.0, 2917.0, 3352.0, 3354.0, 3359.0, 3360.0, 3361.0, 3736.0, 3751.0, 3786.0, 4889.0, 4986.0, 5173.0, 5179.0, 5594.0, 6014.0, 6327.0, 6511.0, 6616.0, 6854.0, 6857.0, 6863.0, 8001.0, 9899.0, 22871.0, 22987.0, 27115.0, 30819.0, 56132.0, 56133.0, 57717.0, 60412.0, 341359.0
GO:0003341	BP	e	cilium movement	14/1047	42/29107	1.15017e-10	4	14	7.14024e-07	1767.0, 1770.0, 8701.0, 26074.0, 27019.0, 51364.0, 55130.0, 64446.0, 83894.0, 93233.0, 123872.0, 220136.0, 345895.0, 387885.0
GO:0060078	BP	e	regulation of postsynaptic membrane potential	12/1047	31/29107	3.30694e-10	4	12	1.31012e-06	2259.0, 2554.0, 2561.0, 2566.0, 2567.0, 2890.0, 2911.0, 2915.0, 3736.0, 3751.0, 116443.0, 401190.0
GO:0071805	BP	e	potassium ion transmembrane transport	22/1047	122/29107	4.22074e-10	8	22	1.31012e-06	3736.0, 3738.0, 3739.0, 3741.0, 3745.0, 3747.0, 3751.0, 3756.0, 3775.0, 3776.0, 3778.0, 3786.0, 3788.0, 6616.0, 7881.0, 9312.0, 25769.0, 27012.0, 56479.0, 170850.0, 219527.0, 348980.0
GO:0034765	BP	e	regulation of ion transmembrane transport	21/1047	113/29107	5.89157e-10	6	21	1.463e-06	777.0, 3738.0, 3739.0, 3745.0, 3751.0, 3756.0, 3760.0, 3778.0, 3786.0, 6323.0, 6326.0, 6328.0, 6334.0, 9312.0, 23327.0, 27012.0, 54102.0, 55799.0, 56479.0, 170850.0, 348980.0
GO:0051260	BP	e	protein homooligomerization	20/1047	111/29107	2.6497e-09	7	20	5.30701e-06	1994.0, 3736.0, 3738.0, 3739.0, 3741.0, 3745.0, 3747.0, 3751.0, 3788.0, 5621.0, 7158.0, 8001.0, 9312.0, 10367.0, 27012.0, 57528.0, 57679.0, 170850.0, 284252.0, 386617.0
GO:0001964	BP	e	startle response	8/1047	13/29107	2.99203e-09	5	8	5.30701e-06	2741.0, 2743.0, 2903.0, 3736.0, 3756.0, 5071.0, 5179.0, 84189.0
GO:0007165	BP	e	signal transduction	78/1047	1075/29107	4.7637e-09	4	78	7.39326e-06	27.0, 258.0, 814.0, 1040.0, 1131.0, 1261.0, 1457.0, 2254.0, 2259.0, 2554.0, 2561.0, 2562.0, 2566.0, 2567.0, 2741.0, 2743.0, 2774.0, 2890.0, 2891.0, 2932.0, 2977.0, 3359.0, 3479.0, 3488.0, 3568.0, 3631.0, 3708.0, 3815.0, 4920.0, 5179.0, 5579.0, 5581.0, 5594.0, 5604.0, 5797.0, 5915.0, 6456.0, 6696.0, 7531.0, 7532.0, 7533.0, 8001.0, 8027.0, 8622.0, 8767.0, 8874.0, 8945.0, 8999.0, 9182.0, 9462.0, 9467.0, 9577.0, 9890.0, 9912.0, 10125.0, 10486.0, 10487.0, 10681.0, 10788.0, 10846.0, 11122.0, 23236.0, 23380.0, 27115.0, 29967.0, 30819.0, 54769.0, 55346.0, 57144.0, 57446.0, 57522.0, 57569.0, 79442.0, 79817.0, 257068.0, 283455.0, 345557.0, 401124.0
GO:0060291	BP	e	long-term synaptic potentiation	13/1047	49/29107	1.2361e-08	8	13	1.70527e-05	2670.0, 2903.0, 2904.0, 5594.0, 5649.0, 6547.0, 6616.0, 6844.0, 10769.0, 22871.0, 25769.0, 26045.0, 27020.0
GO:0099566	BP	e	regulation of postsynaptic cytosolic calcium ion concentration	7/1047	11/29107	2.22122e-08	11	7	2.75787e-05	793.0, 2890.0, 2911.0, 2915.0, 3708.0, 6546.0, 6547.0
GO:0007626	BP	e	locomotory behavior	15/1047	74/29107	4.94679e-08	2	15	5.58358e-05	793.0, 1814.0, 1996.0, 2911.0, 2915.0, 3074.0, 4986.0, 5649.0, 6616.0, 9293.0, 9896.0, 54112.0, 56172.0, 57144.0, 57679.0
GO:0086091	BP	e	regulation of heart rate by cardiac conduction	11/1047	39/29107	8.22857e-08	8	11	8.51382e-05	287.0, 776.0, 783.0, 1829.0, 3670.0, 3741.0, 3760.0, 6327.0, 6331.0, 7531.0, 55800.0
GO:0006813	BP	e	potassium ion transport	14/1047	68/29107	1.12181e-07	7	14	0.000107142	3736.0, 3738.0, 3739.0, 3741.0, 3756.0, 3760.0, 3775.0, 3778.0, 3788.0, 4905.0, 7881.0, 9312.0, 27012.0, 30819.0
GO:0007156	BP	e	homophilic cell adhesion via plasma membrane adhesion molecules	22/1047	166/29107	1.44368e-07	5	22	0.000128034	1004.0, 1005.0, 1006.0, 1007.0, 1010.0, 1016.0, 1829.0, 5099.0, 5797.0, 6092.0, 9620.0, 11122.0, 27020.0, 56132.0, 56133.0, 56144.0, 56147.0, 57717.0, 64084.0, 91624.0, 120114.0, 152330.0
GO:0019233	BP	e	sensory perception of pain	12/1047	51/29107	1.91468e-07	5	12	0.000158485	1268.0, 2903.0, 2911.0, 3751.0, 4311.0, 4986.0, 4988.0, 5179.0, 5594.0, 6863.0, 7345.0, 55800.0
GO:0007218	BP	e	neuropeptide signaling pathway	17/1047	105/29107	2.07086e-07	6	17	0.000160699	2741.0, 2743.0, 2825.0, 4886.0, 4889.0, 4986.0, 4988.0, 5173.0, 5179.0, 6447.0, 6863.0, 8001.0, 22986.0, 84539.0, 114815.0, 124274.0, 344758.0
GO:0017156	BP	e	calcium-ion regulated exocytosis	9/1047	28/29107	3.62992e-07	8	9	0.000265112	6844.0, 6854.0, 6857.0, 6860.0, 57586.0, 85477.0, 127833.0, 148281.0, 341359.0
GO:0042391	BP	e	regulation of membrane potential	16/1047	98/29107	4.17366e-07	3	16	0.00028789	88.0, 2554.0, 2561.0, 2562.0, 2566.0, 2567.0, 2741.0, 2743.0, 3359.0, 3736.0, 3741.0, 3756.0, 3778.0, 8001.0, 23327.0, 348980.0
GO:0086010	BP	e	membrane depolarization during action potential	7/1047	16/29107	6.57235e-07	5	7	0.000408011	6323.0, 6326.0, 6328.0, 6331.0, 6334.0, 7533.0, 55800.0
GO:0070588	BP	e	calcium ion transmembrane transport	17/1047	114/29107	6.93415e-07	8	17	0.000409973	488.0, 776.0, 777.0, 783.0, 785.0, 2280.0, 4988.0, 6263.0, 6546.0, 6547.0, 24145.0, 25769.0, 27091.0, 55799.0, 57620.0, 59283.0, 116443.0
GO:0034220	BP	e	ion transmembrane transport	19/1047	141/29107	7.77948e-07	5	19	0.000439046	488.0, 490.0, 2554.0, 2561.0, 2562.0, 2566.0, 2567.0, 2741.0, 2743.0, 2890.0, 2891.0, 2898.0, 3359.0, 8001.0, 23327.0, 25769.0, 54102.0, 63982.0, 133308.0
GO:0007612	BP	e	learning	12/1047	59/29107	1.03596e-06	6	12	0.000535936	1814.0, 2915.0, 5071.0, 6547.0, 7416.0, 8867.0, 9369.0, 22986.0, 25769.0, 26047.0, 57144.0, 440275.0
GO:0016339	BP	e	calcium-dependent cell-cell adhesion via plasma membrane cell adhesion molecules	10/1047	41/29107	1.41068e-06	5	10	0.000700602	1004.0, 1005.0, 1006.0, 1007.0, 1010.0, 1016.0, 22871.0, 56132.0, 56133.0, 57717.0
GO:0060271	BP	e	cilium assembly	23/1047	205/29107	1.5237e-06	7	23	0.000727626	1767.0, 2302.0, 4117.0, 9371.0, 9480.0, 26005.0, 57562.0, 57728.0, 63917.0, 64446.0, 79989.0, 83659.0, 85478.0, 95681.0, 123872.0, 140735.0, 146845.0, 219844.0, 220136.0, 257236.0, 339145.0, 399949.0, 647309.0
GO:0007155	BP	e	cell adhesion	40/1047	488/29107	1.6533e-06	2	40	0.000755554	27.0, 88.0, 258.0, 481.0, 488.0, 667.0, 948.0, 960.0, 1004.0, 1006.0, 1495.0, 1829.0, 2348.0, 3371.0, 3918.0, 4628.0, 4978.0, 5099.0, 5411.0, 5581.0, 5649.0, 5879.0, 6696.0, 7162.0, 8745.0, 9473.0, 9750.0, 10020.0, 10428.0, 11122.0, 26047.0, 26574.0, 53616.0, 53942.0, 55966.0, 56132.0, 56133.0, 56144.0, 56147.0, 57717.0
GO:0007420	BP	e	brain development	25/1047	237/29107	1.70389e-06	4	25	0.000755554	490.0, 835.0, 2009.0, 2045.0, 2302.0, 2903.0, 2904.0, 4212.0, 5090.0, 5530.0, 5649.0, 5999.0, 6092.0, 6857.0, 6860.0, 7881.0, 8867.0, 22930.0, 26005.0, 26047.0, 55219.0, 57050.0, 79864.0, 83992.0, 152330.0
GO:0035725	BP	e	sodium ion transmembrane transport	15/1047	100/29107	2.87408e-06	8	15	0.00118394	481.0, 3775.0, 6323.0, 6326.0, 6327.0, 6328.0, 6331.0, 6334.0, 6546.0, 6547.0, 25769.0, 55800.0, 57282.0, 133308.0, 348980.0
GO:0051481	BP	e	negative regulation of cytosolic calcium ion concentration	6/1047	13/29107	2.94927e-06	11	6	0.00118394	490.0, 1814.0, 2805.0, 3741.0, 6263.0, 6546.0
GO:0071420	BP	e	cellular response to histamine	5/1047	8/29107	3.05138e-06	6	5	0.00118394	1729.0, 2554.0, 2561.0, 2562.0, 2566.0
GO:0010882	BP	e	regulation of cardiac muscle contraction by calcium ion signaling	5/1047	8/29107	3.05138e-06	9	5	0.00118394	287.0, 481.0, 488.0, 6262.0, 6546.0
GO:0019228	BP	e	neuronal action potential	8/1047	27/29107	3.2927e-06	5	8	0.00123885	3736.0, 3751.0, 6323.0, 6326.0, 6328.0, 6331.0, 6334.0, 54112.0
GO:0014059	BP	e	regulation of dopamine secretion	8/1047	29/29107	5.97126e-06	8	8	0.00218056	1814.0, 5071.0, 6857.0, 6860.0, 57586.0, 127833.0, 148281.0, 341359.0
GO:0060052	BP	e	neurofilament cytoskeleton organization	5/1047	9/29107	6.66129e-06	7	5	0.00229745	4744.0, 4747.0, 9118.0, 51761.0, 81565.0
GO:0006874	BP	e	cellular calcium ion homeostasis	14/1047	94/29107	6.66141e-06	9	14	0.00229745	287.0, 481.0, 488.0, 490.0, 1814.0, 2835.0, 3074.0, 5579.0, 6262.0, 6546.0, 6547.0, 25769.0, 27020.0, 57620.0
GO:0010976	BP	e	positive regulation of neuron projection development	16/1047	122/29107	8.10099e-06	8	16	0.00264864	27.0, 1268.0, 4920.0, 5274.0, 5649.0, 6014.0, 8507.0, 9896.0, 11075.0, 27020.0, 51761.0, 54700.0, 57118.0, 57498.0, 57554.0, 91752.0
GO:0036158	BP	e	outer dynein arm assembly	7/1047	22/29107	8.10635e-06	8	7	0.00264864	1767.0, 27019.0, 51364.0, 55130.0, 64446.0, 93233.0, 123872.0
GO:0043547	BP	e	positive regulation of GTPase activity	18/1047	154/29107	1.15755e-05	6	18	0.00360186	1123.0, 2150.0, 2932.0, 4649.0, 5999.0, 6000.0, 6281.0, 8874.0, 10125.0, 10681.0, 22930.0, 23329.0, 23380.0, 51429.0, 55531.0, 57679.0, 81565.0, 85397.0
GO:0050877	BP	e	nervous system process	10/1047	51/29107	1.16039e-05	3	10	0.00360186	2554.0, 2561.0, 2562.0, 2566.0, 2567.0, 2741.0, 2743.0, 3359.0, 8001.0, 57728.0
GO:0035556	BP	e	intracellular signal transduction	33/1047	402/29107	1.67336e-05	5	33	0.00506742	814.0, 828.0, 1123.0, 2932.0, 2977.0, 3488.0, 3815.0, 4117.0, 4140.0, 4649.0, 5058.0, 5579.0, 5581.0, 5594.0, 5879.0, 6000.0, 6014.0, 6732.0, 7531.0, 7857.0, 8125.0, 8526.0, 8874.0, 9162.0, 9201.0, 9467.0, 10564.0, 23426.0, 51422.0, 57144.0, 151242.0, 151556.0, 160851.0
GO:0017158	BP	e	regulation of calcium ion-dependent exocytosis	6/1047	17/29107	1.87923e-05	9	6	0.00555536	6857.0, 6860.0, 57586.0, 127833.0, 148281.0, 341359.0
GO:0007368	BP	e	determination of left/right symmetry	10/1047	56/29107	2.74814e-05	5	10	0.00786624	1767.0, 2302.0, 8701.0, 9371.0, 27019.0, 55130.0, 63917.0, 64446.0, 92749.0, 220136.0
GO:0007018	BP	e	microtubule-based movement	12/1047	80/29107	2.78765e-05	3	12	0.00786624	1767.0, 1770.0, 1780.0, 8701.0, 9371.0, 23095.0, 27019.0, 55567.0, 64446.0, 126820.0, 196385.0, 201625.0
GO:0086012	BP	e	membrane depolarization during cardiac muscle cell action potential	5/1047	12/29107	3.82489e-05	6	5	0.0105533	776.0, 6327.0, 6331.0, 6546.0, 55800.0
GO:0033693	BP	e	neurofilament bundle assembly	3/1047	3/29107	4.64138e-05	9	3	0.0122611	4741.0, 4744.0, 4747.0
GO:0099185	BP	e	postsynaptic intermediate filament cytoskeleton organization	3/1047	3/29107	4.64138e-05	7	3	0.0122611	4744.0, 4747.0, 9118.0
GO:0098742	BP	e	cell-cell adhesion via plasma-membrane adhesion molecules	8/1047	38/29107	5.10468e-05	4	8	0.0128238	1004.0, 1005.0, 1006.0, 1007.0, 1010.0, 1016.0, 4072.0, 137970.0
GO:0060079	BP	e	excitatory postsynaptic potential	10/1047	60/29107	5.10977e-05	5	10	0.0128238	2741.0, 2743.0, 2898.0, 2903.0, 2904.0, 2932.0, 4988.0, 5530.0, 8001.0, 22930.0
GO:0071277	BP	e	cellular response to calcium ion	12/1047	85/29107	5.16423e-05	6	12	0.0128238	3756.0, 6263.0, 6331.0, 6857.0, 6860.0, 22871.0, 57586.0, 63928.0, 127833.0, 131034.0, 148281.0, 341359.0
GO:0007198	BP	e	adenylate cyclase-inhibiting serotonin receptor signaling pathway	4/1047	7/29107	5.34083e-05	8	4	0.0130023	3352.0, 3354.0, 3360.0, 3361.0
GO:0043278	BP	e	response to morphine	7/1047	29/29107	5.95171e-05	7	7	0.0141912	1268.0, 1814.0, 4986.0, 5179.0, 5581.0, 5999.0, 6863.0
GO:0007399	BP	e	nervous system development	27/1047	325/29107	6.05779e-05	4	27	0.0141912	1131.0, 1749.0, 1750.0, 2259.0, 2743.0, 3624.0, 5126.0, 6326.0, 6327.0, 6334.0, 8507.0, 8874.0, 9079.0, 9201.0, 22871.0, 23040.0, 23543.0, 26128.0, 54715.0, 55800.0, 56132.0, 56133.0, 56144.0, 56147.0, 57118.0, 57492.0, 152330.0
GO:0042417	BP	e	dopamine metabolic process	5/1047	14/29107	9.10375e-05	8	5	0.0209319	1812.0, 1814.0, 2903.0, 5071.0, 9627.0
GO:0048511	BP	e	rhythmic process	10/1047	65/29107	0.000103159	1	10	0.0230062	1457.0, 1655.0, 1660.0, 3131.0, 8945.0, 9475.0, 10765.0, 22871.0, 23435.0, 55269.0
GO:0072112	BP	e	glomerular visceral epithelial cell differentiation	4/1047	8/29107	0.000103765	7	4	0.0230062	5800.0, 7490.0, 10409.0, 100133941.0
GO:0007613	BP	e	memory	11/1047	79/29107	0.000119425	6	11	0.0260138	1268.0, 2903.0, 3776.0, 6326.0, 6547.0, 10769.0, 22986.0, 23236.0, 25769.0, 57144.0, 81832.0
GO:0035235	BP	e	ionotropic glutamate receptor signaling pathway	6/1047	23/29107	0.000127372	7	6	0.0272664	2890.0, 2891.0, 2898.0, 2903.0, 2904.0, 116443.0
GO:0006887	BP	e	exocytosis	12/1047	94/29107	0.000139475	6	12	0.0293512	4905.0, 5058.0, 6616.0, 6844.0, 8618.0, 9515.0, 9912.0, 10564.0, 60412.0, 83851.0, 94120.0, 375056.0
GO:0072659	BP	e	protein localization to plasma membrane	16/1047	154/29107	0.000144116	6	16	0.0298224	88.0, 287.0, 481.0, 783.0, 3745.0, 4644.0, 5865.0, 6281.0, 7162.0, 9312.0, 9475.0, 23136.0, 55800.0, 57512.0, 115827.0, 254887.0
GO:0008542	BP	e	visual learning	8/1047	44/29107	0.000152856	8	8	0.0311125	1812.0, 1814.0, 2903.0, 3815.0, 4212.0, 27020.0, 81832.0, 85461.0
GO:0007616	BP	e	long-term memory	7/1047	34/29107	0.00017536	7	7	0.0346622	793.0, 814.0, 2890.0, 5621.0, 5649.0, 6863.0, 440275.0
GO:0099170	BP	e	postsynaptic modulation of chemical synaptic transmission	4/1047	9/29107	0.000181448	7	4	0.0346622	1630.0, 2915.0, 5530.0, 23236.0
GO:0086014	BP	e	atrial cardiac muscle cell action potential	4/1047	9/29107	0.000181448	7	4	0.0346622	287.0, 3741.0, 6331.0, 55800.0
GO:0086002	BP	e	cardiac muscle cell action potential involved in contraction	5/1047	16/29107	0.000187046	6	5	0.0346622	776.0, 6323.0, 6327.0, 6331.0, 55800.0
GO:0043647	BP	e	inositol phosphate metabolic process	5/1047	16/29107	0.000187046	6	5	0.0346622	3631.0, 3632.0, 8867.0, 9677.0, 51447.0
GO:0051932	BP	e	synaptic transmission, GABAergic	5/1047	16/29107	0.000187046	8	5	0.0346622	2554.0, 2561.0, 2566.0, 2567.0, 7162.0
GO:0070509	BP	e	calcium ion import	6/1047	25/29107	0.00021012	8	6	0.0378095	776.0, 777.0, 783.0, 6546.0, 10367.0, 25769.0
GO:0034332	BP	e	adherens junction organization	6/1047	25/29107	0.00021012	6	6	0.0378095	1004.0, 1005.0, 1006.0, 1007.0, 1010.0, 1016.0
GO:0032092	BP	e	positive regulation of protein binding	10/1047	71/29107	0.000219103	5	10	0.0388626	119.0, 2035.0, 2280.0, 2932.0, 4140.0, 5071.0, 7074.0, 8767.0, 10769.0, 65981.0
GO:0007611	BP	e	learning or memory	9/1047	59/29107	0.000242982	5	9	0.0420105	1814.0, 2903.0, 2904.0, 2915.0, 4311.0, 5594.0, 5621.0, 6547.0, 8701.0
GO:0042220	BP	e	response to cocaine	7/1047	36/29107	0.000255595	6	7	0.0420105	1268.0, 1814.0, 1996.0, 3359.0, 4988.0, 5999.0, 7074.0
GO:0031290	BP	e	retinal ganglion cell axon guidance	5/1047	17/29107	0.000257152	5	5	0.0420105	2045.0, 3670.0, 5797.0, 6092.0, 9353.0
GO:0086005	BP	e	ventricular cardiac muscle cell action potential	5/1047	17/29107	0.000257152	7	5	0.0420105	287.0, 6262.0, 6331.0, 23327.0, 55800.0
GO:0007215	BP	e	glutamate receptor signaling pathway	5/1047	17/29107	0.000257152	6	5	0.0420105	2898.0, 2903.0, 2904.0, 3745.0, 23236.0
GO:0003351	BP	e	epithelial cilium movement involved in extracellular fluid movement	5/1047	17/29107	0.000257152	5	5	0.0420105	1767.0, 26256.0, 27019.0, 83853.0, 200162.0
GO:0007214	BP	e	gamma-aminobutyric acid signaling pathway	6/1047	26/29107	0.000264887	4	6	0.0427122	2554.0, 2561.0, 2562.0, 2566.0, 2567.0, 23228.0
GO:1903818	BP	e	positive regulation of voltage-gated potassium channel activity	4/1047	10/29107	0.000293796	11	4	0.0467664	3736.0, 3747.0, 30819.0, 219527.0
GO:0035195	BP	p	gene silencing by miRNA	2/1047	557/29107	4.57847e-07	10	2	0.000299191	400765.0, 693127.0
GO:0050911	BP	p	detection of chemical stimulus involved in sensory perception of smell	0/1047	401/29107	9.27557e-07	5	0	0.000500719
GO:0005886	CC	e	plasma membrane	300/1047	4500/29107	2.00112e-28	3	300	3.50596e-25	88.0, 119.0, 187.0, 273.0, 284.0, 287.0, 419.0, 481.0, 490.0, 526.0, 721.0, 771.0, 776.0, 777.0, 783.0, 808.0, 948.0, 954.0, 956.0, 960.0, 1004.0, 1005.0, 1006.0, 1007.0, 1010.0, 1016.0, 1131.0, 1261.0, 1268.0, 1457.0, 1495.0, 1630.0, 1729.0, 1812.0, 1814.0, 1829.0, 1967.0, 2026.0, 2035.0, 2037.0, 2044.0, 2045.0, 2150.0, 2153.0, 2180.0, 2348.0, 2554.0, 2561.0, 2562.0, 2566.0, 2567.0, 2571.0, 2572.0, 2741.0, 2743.0, 2774.0, 2785.0, 2825.0, 2830.0, 2835.0, 2845.0, 2849.0, 2890.0, 2891.0, 2898.0, 2903.0, 2904.0, 2911.0, 2915.0, 2917.0, 2932.0, 3352.0, 3354.0, 3359.0, 3360.0, 3361.0, 3568.0, 3631.0, 3632.0, 3708.0, 3736.0, 3738.0, 3739.0, 3741.0, 3745.0, 3747.0, 3751.0, 3756.0, 3760.0, 3775.0, 3776.0, 3778.0, 3786.0, 3788.0, 3815.0, 4023.0, 4072.0, 4140.0, 4311.0, 4345.0, 4842.0, 4886.0, 4889.0, 4905.0, 4920.0, 4978.0, 4986.0, 4988.0, 5058.0, 5066.0, 5099.0, 5173.0, 5179.0, 5411.0, 5530.0, 5579.0, 5581.0, 5594.0, 5604.0, 5618.0, 5621.0, 5649.0, 5791.0, 5795.0, 5797.0, 5800.0, 5801.0, 5865.0, 5879.0, 5999.0, 6000.0, 6014.0, 6092.0, 6262.0, 6263.0, 6323.0, 6326.0, 6327.0, 6331.0, 6334.0, 6456.0, 6511.0, 6546.0, 6547.0, 6616.0, 6732.0, 6843.0, 6844.0, 6854.0, 6857.0, 6860.0, 6863.0, 7074.0, 7162.0, 7345.0, 7416.0, 7531.0, 7533.0, 7782.0, 7881.0, 8001.0, 8395.0, 8454.0, 8470.0, 8526.0, 8648.0, 8745.0, 9079.0, 9162.0, 9228.0, 9312.0, 9369.0, 9475.0, 9515.0, 9620.0, 9677.0, 9732.0, 9747.0, 9781.0, 9890.0, 9899.0, 10079.0, 10125.0, 10313.0, 10409.0, 10486.0, 10487.0, 10580.0, 10788.0, 10825.0, 11122.0, 22854.0, 22865.0, 22871.0, 22950.0, 22987.0, 23093.0, 23136.0, 23240.0, 23327.0, 23329.0, 23380.0, 23426.0, 23504.0, 23507.0, 23596.0, 23765.0, 24141.0, 24145.0, 25769.0, 26034.0, 26037.0, 26960.0, 27012.0, 27020.0, 27151.0, 27346.0, 28965.0, 30819.0, 51429.0, 51606.0, 51761.0, 53616.0, 53826.0, 53942.0, 54102.0, 54112.0, 54737.0, 54769.0, 55188.0, 55359.0, 55800.0, 56172.0, 56479.0, 57144.0, 57282.0, 57369.0, 57492.0, 57512.0, 57552.0, 57554.0, 57586.0, 57620.0, 57709.0, 59283.0, 59339.0, 60412.0, 63928.0, 63982.0, 65981.0, 80144.0, 81539.0, 83698.0, 84189.0, 84539.0, 84570.0, 84918.0, 85397.0, 85477.0, 91624.0, 91752.0, 91947.0, 94120.0, 114786.0, 115827.0, 116443.0, 120114.0, 123872.0, 124274.0, 127700.0, 127833.0, 130074.0, 131034.0, 132112.0, 133308.0, 134111.0, 137970.0, 138255.0, 140735.0, 146802.0, 148281.0, 152330.0, 152831.0, 160851.0, 163882.0, 170850.0, 195814.0, 219844.0, 255101.0, 283455.0, 285175.0, 285513.0, 286046.0, 286207.0, 341359.0, 344838.0, 348980.0, 387680.0, 389072.0, 644139.0
GO:0098978	CC	e	glutamatergic synapse	61/1047	332/29107	4.83896e-26	4	61	4.23893e-23	88.0, 490.0, 793.0, 814.0, 1006.0, 1268.0, 1814.0, 1994.0, 1996.0, 2045.0, 2890.0, 2903.0, 2911.0, 2932.0, 2982.0, 2983.0, 3359.0, 3736.0, 3738.0, 3751.0, 5530.0, 5800.0, 5879.0, 6326.0, 6456.0, 6616.0, 6854.0, 6857.0, 7074.0, 7531.0, 8526.0, 8618.0, 8745.0, 9228.0, 9722.0, 9775.0, 9890.0, 9912.0, 10109.0, 22854.0, 22986.0, 23236.0, 23426.0, 26045.0, 27020.0, 27065.0, 27091.0, 53616.0, 53826.0, 54477.0, 64084.0, 80059.0, 81832.0, 83992.0, 84961.0, 116443.0, 140735.0, 148281.0, 347731.0, 401190.0, 729993.0
GO:0005737	CC	e	cytoplasm	293/1047	4713/29107	9.95924e-23	2	293	5.8162e-20	164.0, 165.0, 667.0, 808.0, 814.0, 828.0, 831.0, 835.0, 891.0, 898.0, 948.0, 1063.0, 1261.0, 1268.0, 1503.0, 1602.0, 1644.0, 1655.0, 1660.0, 1729.0, 1749.0, 1767.0, 1780.0, 1967.0, 1994.0, 1996.0, 2138.0, 2254.0, 2259.0, 2280.0, 2617.0, 2670.0, 2743.0, 2762.0, 2805.0, 2830.0, 2835.0, 2904.0, 2915.0, 2932.0, 2977.0, 3178.0, 3181.0, 3182.0, 3359.0, 3360.0, 3376.0, 3631.0, 3670.0, 3837.0, 3964.0, 4008.0, 4076.0, 4093.0, 4116.0, 4117.0, 4133.0, 4140.0, 4311.0, 4628.0, 4644.0, 4645.0, 4705.0, 4744.0, 4747.0, 4753.0, 4842.0, 4889.0, 5036.0, 5058.0, 5071.0, 5121.0, 5357.0, 5510.0, 5530.0, 5550.0, 5579.0, 5581.0, 5594.0, 5621.0, 5649.0, 5744.0, 5791.0, 5797.0, 5865.0, 5879.0, 5915.0, 5999.0, 6014.0, 6049.0, 6258.0, 6281.0, 6311.0, 6328.0, 6616.0, 6732.0, 6857.0, 6875.0, 7158.0, 7266.0, 7345.0, 7490.0, 7511.0, 7531.0, 7532.0, 7533.0, 7782.0, 7802.0, 7941.0, 8125.0, 8148.0, 8480.0, 8507.0, 8518.0, 8526.0, 8565.0, 8661.0, 8767.0, 8891.0, 8900.0, 8999.0, 9162.0, 9240.0, 9353.0, 9391.0, 9467.0, 9470.0, 9473.0, 9475.0, 9515.0, 9577.0, 9627.0, 9659.0, 9665.0, 9675.0, 9750.0, 9775.0, 9781.0, 9940.0, 10020.0, 10231.0, 10342.0, 10376.0, 10409.0, 10426.0, 10471.0, 10486.0, 10487.0, 10499.0, 10541.0, 10681.0, 10694.0, 10769.0, 10777.0, 10788.0, 10825.0, 11075.0, 11218.0, 11276.0, 22872.0, 22889.0, 22938.0, 22949.0, 22950.0, 22954.0, 23049.0, 23077.0, 23089.0, 23228.0, 23236.0, 23240.0, 23252.0, 23327.0, 23380.0, 23404.0, 23462.0, 23507.0, 23543.0, 23560.0, 23596.0, 25827.0, 25830.0, 25896.0, 26019.0, 26034.0, 26037.0, 26057.0, 26256.0, 26278.0, 26289.0, 26574.0, 27000.0, 27065.0, 27102.0, 29982.0, 30819.0, 51155.0, 51361.0, 51364.0, 51422.0, 51429.0, 51441.0, 51447.0, 53904.0, 54102.0, 54112.0, 54386.0, 54715.0, 54737.0, 55159.0, 55188.0, 55239.0, 55269.0, 55342.0, 55521.0, 55696.0, 55805.0, 56243.0, 56853.0, 56977.0, 57095.0, 57118.0, 57144.0, 57446.0, 57464.0, 57484.0, 57520.0, 57522.0, 57562.0, 57724.0, 57728.0, 58497.0, 59339.0, 60412.0, 60494.0, 63928.0, 64112.0, 64744.0, 65055.0, 65981.0, 66002.0, 79442.0, 79670.0, 79817.0, 79834.0, 80086.0, 83450.0, 83659.0, 83853.0, 83861.0, 83894.0, 84229.0, 84417.0, 84529.0, 84553.0, 84708.0, 85016.0, 85443.0, 85464.0, 85477.0, 91752.0, 91807.0, 91947.0, 114821.0, 114907.0, 115265.0, 122481.0, 123872.0, 126820.0, 127003.0, 127700.0, 132671.0, 133690.0, 136895.0, 138255.0, 144983.0, 151242.0, 160492.0, 160851.0, 201625.0, 219844.0, 221178.0, 255101.0, 257177.0, 259217.0, 283455.0, 339145.0, 340120.0, 345557.0, 375484.0, 389072.0, 399949.0, 401190.0
GO:0030424	CC	e	axon	54/1047	318/29107	1.61343e-21	5	54	7.06683e-19	721.0, 793.0, 1630.0, 1644.0, 1996.0, 2044.0, 2566.0, 2572.0, 2617.0, 2917.0, 2932.0, 3359.0, 3738.0, 3739.0, 3745.0, 3747.0, 4311.0, 4345.0, 4741.0, 4744.0, 4747.0, 4988.0, 5058.0, 5594.0, 5800.0, 6049.0, 6323.0, 6326.0, 6328.0, 6334.0, 6546.0, 6547.0, 6857.0, 6860.0, 6863.0, 9162.0, 22876.0, 23057.0, 23077.0, 23095.0, 26047.0, 26115.0, 26278.0, 27020.0, 53616.0, 55219.0, 57586.0, 81539.0, 91624.0, 127833.0, 130074.0, 152330.0, 285175.0, 348980.0
GO:0030425	CC	e	dendrite	62/1047	422/29107	3.88985e-21	5	62	1.363e-18	721.0, 793.0, 1131.0, 1261.0, 1996.0, 2044.0, 2045.0, 2741.0, 2743.0, 2785.0, 2890.0, 2891.0, 2911.0, 2917.0, 2932.0, 3352.0, 3354.0, 3360.0, 3361.0, 3632.0, 3736.0, 3745.0, 3747.0, 3756.0, 3775.0, 4076.0, 4133.0, 4140.0, 4311.0, 4920.0, 4986.0, 4988.0, 5058.0, 5126.0, 5173.0, 5179.0, 5621.0, 5649.0, 6546.0, 6547.0, 7162.0, 8001.0, 9312.0, 9371.0, 9775.0, 9912.0, 10769.0, 22871.0, 22876.0, 23095.0, 23426.0, 26047.0, 26278.0, 27020.0, 27065.0, 51617.0, 57282.0, 57679.0, 64084.0, 85397.0, 85461.0, 348980.0
GO:0045202	CC	e	synapse	59/1047	403/29107	4.28157e-20	3	59	1.25022e-17	721.0, 777.0, 785.0, 793.0, 1131.0, 1325.0, 2554.0, 2561.0, 2562.0, 2566.0, 2567.0, 2741.0, 2743.0, 2744.0, 3352.0, 3354.0, 3359.0, 3360.0, 3736.0, 3747.0, 3786.0, 4076.0, 4311.0, 4649.0, 4842.0, 4889.0, 6014.0, 6327.0, 6511.0, 6546.0, 6547.0, 6844.0, 6854.0, 6860.0, 6863.0, 7074.0, 8001.0, 9162.0, 10313.0, 22871.0, 23057.0, 23504.0, 26230.0, 27115.0, 30819.0, 55219.0, 56132.0, 56133.0, 57144.0, 57282.0, 57586.0, 57717.0, 60412.0, 85397.0, 116443.0, 118427.0, 341359.0, 345557.0, 729993.0
GO:0014069	CC	e	postsynaptic density	42/1047	247/29107	4.75362e-17	4	42	1.18976e-14	119.0, 2035.0, 2785.0, 2890.0, 2891.0, 2903.0, 2904.0, 3631.0, 3708.0, 3751.0, 4744.0, 4842.0, 4905.0, 5071.0, 5594.0, 5621.0, 6546.0, 6547.0, 6854.0, 8661.0, 9162.0, 9201.0, 9228.0, 9743.0, 9912.0, 10486.0, 22871.0, 23380.0, 23426.0, 26037.0, 27091.0, 29102.0, 54477.0, 57554.0, 57679.0, 59283.0, 81832.0, 85461.0, 116443.0, 140735.0, 642938.0, 729993.0
GO:0008076	CC	e	voltage-gated potassium channel complex	23/1047	77/29107	1.84807e-15	7	23	4.04728e-13	808.0, 3736.0, 3738.0, 3739.0, 3741.0, 3745.0, 3747.0, 3751.0, 3756.0, 3760.0, 3775.0, 3776.0, 3778.0, 3786.0, 3788.0, 7881.0, 9312.0, 26047.0, 27012.0, 30819.0, 56479.0, 170850.0, 219527.0
GO:0043005	CC	e	neuron projection	47/1047	338/29107	2.17544e-15	4	47	4.23486e-13	287.0, 793.0, 2044.0, 2045.0, 2554.0, 2561.0, 2562.0, 2566.0, 2567.0, 2741.0, 2743.0, 2825.0, 2904.0, 2915.0, 3359.0, 4133.0, 4345.0, 4644.0, 4889.0, 4986.0, 4988.0, 5066.0, 5071.0, 5122.0, 5126.0, 5649.0, 5800.0, 6014.0, 6616.0, 6843.0, 6844.0, 6857.0, 8001.0, 8648.0, 8874.0, 9899.0, 10109.0, 11075.0, 22987.0, 23095.0, 23426.0, 64919.0, 116443.0, 132204.0, 135138.0, 344758.0, 401190.0
GO:0005829	CC	e	cytosol	287/1047	5294/29107	7.78217e-14	2	287	1.36344e-11	27.0, 31.0, 88.0, 119.0, 164.0, 231.0, 273.0, 287.0, 372.0, 440.0, 526.0, 586.0, 667.0, 785.0, 793.0, 831.0, 835.0, 891.0, 898.0, 960.0, 1036.0, 1063.0, 1123.0, 1457.0, 1495.0, 1503.0, 1630.0, 1644.0, 1655.0, 1660.0, 1729.0, 1780.0, 1967.0, 1994.0, 1996.0, 2009.0, 2026.0, 2035.0, 2037.0, 2135.0, 2170.0, 2280.0, 2561.0, 2572.0, 2617.0, 2618.0, 2670.0, 2744.0, 2762.0, 2766.0, 2805.0, 2932.0, 3187.0, 3376.0, 3631.0, 3736.0, 3837.0, 3899.0, 3939.0, 3964.0, 4008.0, 4076.0, 4093.0, 4121.0, 4133.0, 4140.0, 4144.0, 4522.0, 4602.0, 4628.0, 4644.0, 4649.0, 4747.0, 4842.0, 4905.0, 4986.0, 5058.0, 5071.0, 5121.0, 5521.0, 5530.0, 5550.0, 5579.0, 5581.0, 5594.0, 5604.0, 5621.0, 5707.0, 5744.0, 5801.0, 5865.0, 5879.0, 5887.0, 5937.0, 5999.0, 6000.0, 6311.0, 6430.0, 6456.0, 6616.0, 6634.0, 6732.0, 6775.0, 6843.0, 6844.0, 7074.0, 7111.0, 7266.0, 7345.0, 7447.0, 7458.0, 7490.0, 7511.0, 7531.0, 7532.0, 7533.0, 7881.0, 8027.0, 8395.0, 8454.0, 8518.0, 8526.0, 8538.0, 8565.0, 8618.0, 8622.0, 8648.0, 8661.0, 8672.0, 8767.0, 8867.0, 8874.0, 8891.0, 8900.0, 8916.0, 8932.0, 8945.0, 9054.0, 9061.0, 9162.0, 9182.0, 9240.0, 9371.0, 9372.0, 9462.0, 9470.0, 9475.0, 9577.0, 9611.0, 9627.0, 9639.0, 9677.0, 9688.0, 9722.0, 9732.0, 9743.0, 9775.0, 9851.0, 9859.0, 9912.0, 9940.0, 9972.0, 9980.0, 10020.0, 10109.0, 10125.0, 10342.0, 10426.0, 10564.0, 10580.0, 10625.0, 10681.0, 10694.0, 10765.0, 10769.0, 10788.0, 10846.0, 10953.0, 10962.0, 10980.0, 11075.0, 11164.0, 11218.0, 22872.0, 22930.0, 22954.0, 22974.0, 23049.0, 23057.0, 23089.0, 23093.0, 23136.0, 23195.0, 23236.0, 23252.0, 23261.0, 23327.0, 23329.0, 23332.0, 23380.0, 23404.0, 23426.0, 23438.0, 23543.0, 23560.0, 25830.0, 26005.0, 26019.0, 26230.0, 26249.0, 26256.0, 26289.0, 26960.0, 27000.0, 27115.0, 27229.0, 27324.0, 29102.0, 51067.0, 51230.0, 51361.0, 51422.0, 51429.0, 51441.0, 51560.0, 51602.0, 51606.0, 51651.0, 51729.0, 51759.0, 54386.0, 54477.0, 54737.0, 55054.0, 55175.0, 55188.0, 55214.0, 55239.0, 55521.0, 55703.0, 57144.0, 57464.0, 57492.0, 57498.0, 57522.0, 57554.0, 57569.0, 57679.0, 57709.0, 58497.0, 60412.0, 64112.0, 65981.0, 79670.0, 79841.0, 79887.0, 80254.0, 81565.0, 83732.0, 84961.0, 91807.0, 92749.0, 95681.0, 114907.0, 115827.0, 122481.0, 123775.0, 123872.0, 135138.0, 140735.0, 144423.0, 148281.0, 160518.0, 196513.0, 200403.0, 219844.0, 219988.0, 221178.0, 283209.0, 283455.0, 284252.0, 286207.0, 375298.0, 387680.0, 389421.0, 440275.0, 644150.0
GO:0099061	CC	e	integral component of postsynaptic density membrane	17/1047	48/29107	3.68901e-13	8	17	5.87559e-11	1630.0, 1814.0, 2045.0, 2890.0, 2903.0, 5800.0, 9890.0, 22865.0, 22986.0, 26045.0, 27020.0, 53616.0, 64084.0, 80059.0, 81832.0, 347731.0, 729993.0
GO:0016020	CC	e	membrane	139/1047	2127/29107	7.06661e-12	2	139	1.03173e-09	164.0, 291.0, 372.0, 481.0, 488.0, 490.0, 667.0, 831.0, 835.0, 891.0, 948.0, 954.0, 956.0, 1503.0, 1655.0, 1660.0, 1967.0, 1994.0, 1996.0, 2026.0, 2153.0, 2180.0, 2280.0, 2348.0, 2591.0, 3074.0, 3178.0, 3181.0, 3187.0, 3192.0, 3360.0, 3371.0, 3376.0, 3608.0, 3632.0, 3708.0, 3747.0, 3837.0, 3918.0, 3939.0, 3964.0, 4076.0, 4121.0, 4345.0, 4522.0, 4644.0, 4889.0, 5036.0, 5066.0, 5122.0, 5126.0, 5411.0, 5550.0, 5707.0, 5879.0, 6262.0, 6311.0, 6326.0, 6511.0, 6546.0, 6547.0, 6616.0, 6844.0, 7074.0, 7111.0, 7162.0, 7266.0, 7357.0, 7416.0, 7447.0, 7458.0, 7531.0, 7532.0, 8526.0, 8661.0, 9353.0, 9371.0, 9583.0, 9611.0, 9665.0, 9688.0, 9732.0, 9775.0, 9868.0, 9899.0, 9972.0, 10125.0, 10426.0, 10564.0, 10825.0, 10953.0, 11075.0, 11218.0, 22986.0, 23077.0, 23195.0, 23240.0, 23332.0, 23392.0, 23420.0, 23560.0, 24145.0, 25827.0, 26047.0, 26057.0, 26156.0, 26230.0, 26960.0, 27075.0, 27229.0, 29889.0, 51602.0, 51651.0, 54477.0, 55254.0, 57003.0, 57498.0, 57552.0, 57679.0, 59339.0, 60412.0, 65055.0, 79815.0, 81553.0, 95681.0, 114786.0, 114815.0, 116443.0, 130733.0, 140735.0, 145447.0, 146802.0, 152519.0, 163882.0, 196513.0, 253782.0, 286046.0, 375056.0, 100133941.0
GO:0098794	CC	e	postsynapse	21/1047	94/29107	1.52754e-11	2	21	2.05865e-09	814.0, 1994.0, 2554.0, 2566.0, 2567.0, 2891.0, 2932.0, 5621.0, 5879.0, 6546.0, 6547.0, 6616.0, 8874.0, 9118.0, 22871.0, 22930.0, 23236.0, 57282.0, 91752.0, 140735.0, 401190.0
GO:0043204	CC	e	perikaryon	27/1047	158/29107	1.64669e-11	2	27	2.06071e-09	1261.0, 1996.0, 2026.0, 2741.0, 3361.0, 3736.0, 3745.0, 3747.0, 3751.0, 3756.0, 3775.0, 4986.0, 4988.0, 5066.0, 5126.0, 5179.0, 5274.0, 5594.0, 6547.0, 7881.0, 8001.0, 9312.0, 23426.0, 26047.0, 26230.0, 57282.0, 85397.0
GO:0005887	CC	e	integral component of plasma membrane	100/1047	1403/29107	8.03609e-11	4	100	8.79589e-09	187.0, 291.0, 488.0, 490.0, 783.0, 948.0, 960.0, 1131.0, 1268.0, 1812.0, 1814.0, 2044.0, 2045.0, 2150.0, 2554.0, 2561.0, 2562.0, 2566.0, 2567.0, 2741.0, 2743.0, 2825.0, 2830.0, 2835.0, 2845.0, 2891.0, 2898.0, 2903.0, 2904.0, 2911.0, 2915.0, 2917.0, 3352.0, 3354.0, 3359.0, 3360.0, 3361.0, 3736.0, 3739.0, 3741.0, 3747.0, 3751.0, 3756.0, 3775.0, 3776.0, 3786.0, 3815.0, 4311.0, 4345.0, 4886.0, 4889.0, 4920.0, 4986.0, 4988.0, 5099.0, 5795.0, 5797.0, 5800.0, 6326.0, 6511.0, 6546.0, 6547.0, 6843.0, 6844.0, 7162.0, 7348.0, 8001.0, 8745.0, 9201.0, 9293.0, 9369.0, 9723.0, 9890.0, 9953.0, 11122.0, 22871.0, 23507.0, 23596.0, 23765.0, 25769.0, 27012.0, 27075.0, 29967.0, 54112.0, 56132.0, 56133.0, 56144.0, 56147.0, 56172.0, 56479.0, 57586.0, 57717.0, 81539.0, 84189.0, 84539.0, 84570.0, 131566.0, 219527.0, 344758.0, 348980.0
GO:0043197	CC	e	dendritic spine	26/1047	157/29107	8.04019e-11	6	26	8.79589e-09	88.0, 793.0, 1812.0, 2890.0, 2891.0, 2903.0, 3739.0, 3751.0, 4842.0, 5530.0, 5800.0, 5879.0, 6546.0, 6547.0, 7074.0, 9162.0, 9371.0, 9743.0, 9912.0, 10564.0, 22871.0, 26037.0, 26115.0, 57679.0, 83992.0, 91752.0
GO:0005930	CC	e	axoneme	22/1047	113/29107	8.95127e-11	2	22	8.79589e-09	1063.0, 1767.0, 1770.0, 4117.0, 7802.0, 8701.0, 9576.0, 25790.0, 26074.0, 55054.0, 55130.0, 55329.0, 64446.0, 83450.0, 85478.0, 92749.0, 93233.0, 123872.0, 146845.0, 196385.0, 257236.0, 345895.0
GO:0098982	CC	e	GABA-ergic synapse	17/1047	65/29107	9.12326e-11	4	17	8.79589e-09	490.0, 793.0, 1268.0, 1814.0, 2554.0, 2561.0, 2566.0, 2567.0, 2743.0, 2982.0, 3751.0, 5800.0, 22865.0, 23236.0, 26045.0, 27020.0, 53942.0
GO:0030672	CC	e	synaptic vesicle membrane	18/1047	74/29107	9.53892e-11	8	18	8.79589e-09	273.0, 808.0, 2572.0, 2890.0, 6456.0, 6843.0, 6844.0, 6854.0, 6857.0, 9162.0, 9899.0, 22987.0, 24141.0, 79772.0, 127833.0, 132204.0, 133308.0, 148281.0
GO:0031514	CC	e	motile cilium	20/1047	100/29107	3.85301e-10	5	20	3.37524e-08	1767.0, 1770.0, 4117.0, 7802.0, 8701.0, 26074.0, 26256.0, 55329.0, 57728.0, 83450.0, 83659.0, 83853.0, 84229.0, 85016.0, 85478.0, 92749.0, 122481.0, 200162.0, 345895.0, 387885.0
GO:0043025	CC	e	neuronal cell body	39/1047	354/29107	6.74594e-10	3	39	5.62804e-08	793.0, 1644.0, 2044.0, 2045.0, 2741.0, 2890.0, 2891.0, 3359.0, 3736.0, 3776.0, 4133.0, 4311.0, 4345.0, 4920.0, 5173.0, 5179.0, 5274.0, 6456.0, 6546.0, 6547.0, 6860.0, 6863.0, 7074.0, 7345.0, 8507.0, 8874.0, 9312.0, 9481.0, 9627.0, 9775.0, 11075.0, 22876.0, 26047.0, 57282.0, 57679.0, 81539.0, 85461.0, 91752.0, 116443.0
GO:0045211	CC	e	postsynaptic membrane	23/1047	139/29107	9.98035e-10	5	23	7.94799e-08	287.0, 1131.0, 2562.0, 2566.0, 2567.0, 2741.0, 2743.0, 2898.0, 2904.0, 2917.0, 3745.0, 3747.0, 3751.0, 3778.0, 8001.0, 23380.0, 23426.0, 27065.0, 57528.0, 64084.0, 116443.0, 386617.0, 729993.0
GO:0099056	CC	e	integral component of presynaptic membrane	14/1047	54/29107	4.72113e-09	6	14	3.59627e-07	490.0, 1007.0, 1268.0, 2741.0, 3359.0, 3736.0, 3738.0, 3756.0, 3760.0, 4986.0, 4988.0, 6326.0, 8745.0, 53826.0
GO:0005874	CC	e	microtubule	33/1047	298/29107	1.21017e-08	6	33	8.83422e-07	1767.0, 1770.0, 1780.0, 2009.0, 4133.0, 4920.0, 6546.0, 6547.0, 7074.0, 8661.0, 8701.0, 8867.0, 9371.0, 9576.0, 9859.0, 10376.0, 10694.0, 23093.0, 23095.0, 27019.0, 27229.0, 51361.0, 55346.0, 55567.0, 64446.0, 80086.0, 81565.0, 83659.0, 140735.0, 196385.0, 200162.0, 201625.0, 642273.0
GO:0030018	CC	e	Z disc	20/1047	130/29107	4.33698e-08	2	20	3.03935e-06	88.0, 287.0, 667.0, 776.0, 2280.0, 3741.0, 5058.0, 5530.0, 6262.0, 6263.0, 6323.0, 6331.0, 6334.0, 6546.0, 8470.0, 9722.0, 55800.0, 91624.0, 91977.0, 114907.0
GO:0098685	CC	e	Schaffer collateral - CA1 synapse	15/1047	78/29107	1.03573e-07	4	15	6.97922e-06	1630.0, 2045.0, 2911.0, 2915.0, 3708.0, 4744.0, 4747.0, 5530.0, 6456.0, 6854.0, 9118.0, 22854.0, 26045.0, 27020.0, 84961.0
GO:0005856	CC	e	cytoskeleton	37/1047	401/29107	1.95527e-07	5	37	1.26875e-05	88.0, 119.0, 287.0, 1996.0, 2035.0, 2037.0, 2904.0, 4744.0, 4842.0, 5521.0, 5594.0, 5879.0, 6616.0, 7111.0, 7266.0, 8507.0, 8767.0, 9475.0, 9750.0, 10409.0, 10625.0, 11218.0, 23136.0, 26128.0, 26249.0, 26256.0, 27019.0, 29114.0, 55521.0, 57728.0, 83861.0, 83894.0, 84229.0, 85016.0, 85464.0, 127003.0, 256309.0
GO:0030659	CC	e	cytoplasmic vesicle membrane	18/1047	122/29107	3.86789e-07	5	18	2.41659e-05	164.0, 2554.0, 2561.0, 2562.0, 2566.0, 2903.0, 3708.0, 4645.0, 6262.0, 6263.0, 9467.0, 10947.0, 23057.0, 23095.0, 24141.0, 51429.0, 51617.0, 441061.0
GO:0099055	CC	e	integral component of postsynaptic membrane	11/1047	45/29107	4.08932e-07	6	11	2.41659e-05	1007.0, 3359.0, 3736.0, 3738.0, 4986.0, 4988.0, 6546.0, 6547.0, 22871.0, 27091.0, 53826.0
GO:0005654	CC	e	nucleoplasm	194/1047	3805/29107	4.13799e-07	2	194	2.41659e-05	231.0, 490.0, 667.0, 814.0, 862.0, 891.0, 898.0, 1004.0, 1063.0, 1457.0, 1477.0, 1655.0, 1660.0, 1994.0, 2037.0, 2135.0, 2138.0, 2805.0, 2825.0, 2932.0, 3131.0, 3178.0, 3181.0, 3182.0, 3187.0, 3192.0, 3376.0, 3608.0, 3631.0, 3642.0, 3837.0, 3899.0, 4013.0, 4093.0, 4116.0, 4236.0, 4602.0, 4842.0, 4986.0, 5058.0, 5126.0, 5530.0, 5579.0, 5594.0, 5707.0, 5744.0, 5887.0, 5915.0, 5929.0, 6049.0, 6117.0, 6258.0, 6323.0, 6331.0, 6430.0, 6546.0, 6634.0, 6732.0, 6775.0, 6875.0, 7068.0, 7091.0, 7158.0, 7259.0, 7266.0, 7345.0, 7490.0, 7799.0, 8125.0, 8148.0, 8454.0, 8480.0, 8507.0, 8526.0, 8538.0, 8648.0, 8661.0, 8812.0, 8900.0, 8932.0, 8945.0, 8999.0, 9054.0, 9079.0, 9240.0, 9467.0, 9480.0, 9555.0, 9577.0, 9611.0, 9620.0, 9627.0, 9646.0, 9743.0, 9775.0, 9815.0, 9913.0, 9933.0, 9972.0, 10038.0, 10109.0, 10199.0, 10499.0, 10541.0, 10625.0, 10694.0, 10762.0, 10765.0, 10885.0, 10946.0, 10951.0, 10962.0, 10980.0, 11218.0, 22843.0, 22889.0, 22938.0, 22950.0, 22974.0, 22976.0, 23049.0, 23077.0, 23089.0, 23195.0, 23327.0, 23380.0, 23392.0, 23404.0, 23435.0, 23462.0, 23543.0, 23560.0, 25790.0, 25896.0, 26057.0, 26097.0, 26256.0, 26574.0, 27000.0, 27042.0, 27086.0, 27324.0, 29102.0, 29982.0, 51155.0, 51230.0, 51422.0, 51447.0, 51602.0, 51729.0, 51759.0, 51761.0, 54386.0, 54477.0, 54700.0, 54737.0, 55102.0, 55122.0, 55159.0, 55214.0, 55239.0, 55269.0, 55339.0, 55696.0, 55703.0, 56853.0, 57050.0, 57144.0, 57492.0, 57554.0, 57709.0, 58508.0, 65260.0, 65981.0, 79670.0, 80273.0, 83732.0, 84060.0, 84321.0, 92105.0, 114907.0, 123169.0, 123775.0, 134111.0, 138046.0, 140733.0, 163126.0, 200403.0, 221178.0, 259282.0, 284252.0, 345895.0, 375298.0, 389421.0
GO:0043679	CC	e	axon terminus	12/1047	56/29107	5.70658e-07	3	12	3.22514e-05	1006.0, 2571.0, 2805.0, 3736.0, 4986.0, 5173.0, 5179.0, 6546.0, 6547.0, 7162.0, 57282.0, 85461.0
GO:0097729	CC	e	9+2 motile cilium	7/1047	16/29107	6.57235e-07	6	7	3.59836e-05	1767.0, 1770.0, 7802.0, 8701.0, 25790.0, 27019.0, 146845.0
GO:0005813	CC	e	centrosome	43/1047	528/29107	7.27815e-07	3	43	3.86403e-05	808.0, 891.0, 898.0, 1063.0, 1660.0, 2932.0, 3192.0, 4117.0, 4236.0, 8874.0, 8999.0, 9371.0, 9475.0, 9639.0, 9659.0, 9688.0, 9851.0, 9859.0, 10426.0, 10580.0, 10694.0, 10769.0, 23093.0, 23332.0, 23392.0, 26005.0, 27019.0, 27229.0, 51361.0, 57554.0, 57562.0, 57679.0, 60494.0, 65981.0, 79989.0, 80254.0, 81565.0, 95681.0, 123169.0, 136895.0, 140735.0, 219844.0, 259282.0
GO:0030286	CC	e	dynein complex	8/1047	23/29107	8.26638e-07	3	8	4.25962e-05	1767.0, 1770.0, 7802.0, 8701.0, 55567.0, 140735.0, 196385.0, 201625.0
GO:0001518	CC	e	voltage-gated sodium channel complex	7/1047	17/29107	1.08252e-06	7	7	5.36323e-05	6323.0, 6326.0, 6327.0, 6328.0, 6331.0, 6334.0, 55800.0
GO:0098839	CC	e	postsynaptic density membrane	10/1047	40/29107	1.10203e-06	6	10	5.36323e-05	88.0, 2891.0, 2903.0, 2904.0, 2911.0, 2915.0, 3756.0, 27091.0, 59283.0, 81832.0
GO:0070382	CC	e	exocytic vesicle	8/1047	26/29107	2.39247e-06	8	8	0.000113287	3479.0, 6857.0, 6860.0, 57586.0, 94120.0, 127833.0, 148281.0, 341359.0
GO:0008021	CC	e	synaptic vesicle	17/1047	125/29107	2.57341e-06	9	17	0.000118648	273.0, 1644.0, 2903.0, 4311.0, 5865.0, 6616.0, 6844.0, 6857.0, 7416.0, 9627.0, 9892.0, 9899.0, 22987.0, 23095.0, 81565.0, 83992.0, 115827.0
GO:0014704	CC	e	intercalated disc	10/1047	45/29107	3.52287e-06	6	10	0.000158258	287.0, 481.0, 1495.0, 1829.0, 3741.0, 5058.0, 6326.0, 6331.0, 6546.0, 7533.0
GO:0099060	CC	e	integral component of postsynaptic specialization membrane	8/1047	29/29107	5.97126e-06	7	8	0.000255645	2554.0, 2561.0, 2741.0, 3361.0, 3751.0, 22865.0, 22871.0, 26045.0
GO:0042734	CC	e	presynaptic membrane	11/1047	58/29107	5.98257e-06	5	11	0.000255645	2572.0, 2898.0, 2903.0, 3736.0, 3747.0, 6616.0, 6857.0, 9627.0, 27020.0, 57528.0, 386617.0
GO:0005883	CC	e	neurofilament	5/1047	9/29107	6.66129e-06	7	5	0.000277871	4741.0, 4744.0, 4747.0, 9118.0, 9228.0
GO:0016021	CC	e	integral component of membrane	176/1047	3536/29107	6.96839e-06	3	176	0.000283921	488.0, 526.0, 667.0, 771.0, 954.0, 956.0, 1004.0, 1005.0, 1006.0, 1010.0, 1016.0, 1040.0, 1047.0, 1829.0, 2135.0, 2180.0, 2222.0, 2591.0, 2741.0, 2849.0, 2917.0, 3568.0, 3708.0, 3736.0, 3738.0, 3739.0, 3741.0, 3745.0, 3747.0, 3751.0, 3775.0, 3778.0, 3786.0, 3788.0, 4072.0, 4121.0, 4311.0, 4649.0, 4986.0, 5066.0, 5618.0, 5791.0, 5800.0, 5801.0, 6092.0, 6263.0, 6331.0, 6334.0, 6713.0, 7348.0, 7357.0, 7782.0, 8526.0, 8604.0, 9312.0, 9481.0, 9620.0, 9781.0, 9868.0, 9899.0, 10079.0, 10313.0, 10953.0, 11061.0, 11122.0, 22986.0, 22987.0, 23240.0, 23341.0, 23420.0, 23596.0, 24141.0, 24145.0, 25758.0, 25907.0, 26047.0, 26290.0, 27012.0, 27065.0, 27346.0, 28965.0, 29967.0, 51046.0, 51617.0, 51761.0, 53616.0, 55061.0, 55076.0, 55219.0, 55254.0, 55359.0, 55800.0, 55831.0, 56132.0, 56133.0, 56172.0, 56479.0, 57282.0, 57369.0, 57484.0, 57498.0, 57512.0, 57552.0, 57620.0, 57633.0, 57709.0, 57717.0, 63917.0, 63982.0, 64420.0, 65055.0, 66002.0, 79762.0, 79772.0, 79815.0, 80144.0, 81539.0, 81849.0, 83698.0, 84302.0, 84553.0, 84570.0, 84689.0, 84918.0, 92370.0, 114569.0, 114786.0, 114815.0, 116443.0, 120114.0, 120939.0, 121551.0, 124274.0, 127833.0, 130074.0, 130733.0, 132112.0, 133308.0, 137970.0, 138255.0, 146802.0, 148281.0, 151556.0, 152519.0, 152831.0, 160518.0, 163882.0, 170850.0, 195814.0, 203197.0, 222008.0, 222537.0, 253152.0, 253782.0, 254887.0, 255101.0, 259236.0, 260293.0, 266722.0, 283521.0, 285533.0, 286046.0, 337876.0, 340146.0, 341359.0, 341880.0, 344838.0, 375056.0, 399474.0, 399947.0, 400120.0, 408263.0, 441061.0, 442117.0, 644139.0, 729515.0
GO:0005929	CC	e	cilium	22/1047	210/29107	7.83088e-06	4	22	0.000311812	1812.0, 4117.0, 7802.0, 9371.0, 10694.0, 23093.0, 23329.0, 27019.0, 54112.0, 57728.0, 79989.0, 83853.0, 83861.0, 93233.0, 95681.0, 140735.0, 201625.0, 219844.0, 220136.0, 257177.0, 389799.0, 399949.0
GO:0048471	CC	e	perinuclear region of cytoplasm	50/1047	713/29107	8.6988e-06	2	50	0.000338673	164.0, 231.0, 488.0, 1063.0, 1780.0, 2009.0, 2044.0, 2572.0, 2591.0, 3624.0, 3708.0, 3741.0, 3756.0, 3788.0, 3918.0, 4212.0, 4842.0, 5066.0, 5071.0, 5581.0, 5797.0, 5801.0, 5865.0, 6263.0, 6311.0, 6331.0, 6456.0, 6547.0, 6616.0, 6696.0, 6844.0, 7458.0, 8125.0, 8470.0, 8867.0, 9722.0, 10079.0, 10564.0, 10980.0, 11075.0, 11276.0, 22872.0, 23560.0, 26019.0, 57724.0, 83698.0, 114569.0, 115827.0, 130074.0, 375298.0
GO:0042383	CC	e	sarcolemma	14/1047	101/29107	1.55331e-05	4	14	0.000591608	287.0, 481.0, 3745.0, 4842.0, 4988.0, 5530.0, 6262.0, 6263.0, 6331.0, 6546.0, 6547.0, 9722.0, 23336.0, 28965.0
GO:0036157	CC	e	outer dynein arm	5/1047	11/29107	2.29944e-05	5	5	0.000857152	1767.0, 1770.0, 27019.0, 64446.0, 93233.0
GO:0005634	CC	e	nucleus	247/1047	5371/29107	2.35662e-05	5	247	0.000860168	165.0, 667.0, 793.0, 808.0, 814.0, 835.0, 862.0, 891.0, 898.0, 1063.0, 1457.0, 1602.0, 1655.0, 1660.0, 1729.0, 1749.0, 1750.0, 1780.0, 1994.0, 2138.0, 2259.0, 2302.0, 2348.0, 2805.0, 2911.0, 2932.0, 3131.0, 3178.0, 3181.0, 3182.0, 3187.0, 3192.0, 3608.0, 3631.0, 3642.0, 3670.0, 3776.0, 3837.0, 3899.0, 3939.0, 4008.0, 4015.0, 4093.0, 4116.0, 4117.0, 4212.0, 4236.0, 4602.0, 4628.0, 4842.0, 5036.0, 5071.0, 5090.0, 5121.0, 5178.0, 5510.0, 5550.0, 5579.0, 5581.0, 5594.0, 5604.0, 5621.0, 5707.0, 5791.0, 5887.0, 5915.0, 5929.0, 5937.0, 5999.0, 6014.0, 6049.0, 6117.0, 6447.0, 6634.0, 6732.0, 7068.0, 7074.0, 7091.0, 7158.0, 7259.0, 7325.0, 7416.0, 7490.0, 7531.0, 7799.0, 8125.0, 8148.0, 8470.0, 8480.0, 8507.0, 8518.0, 8538.0, 8648.0, 8812.0, 8900.0, 8932.0, 8999.0, 9054.0, 9079.0, 9162.0, 9473.0, 9475.0, 9480.0, 9555.0, 9576.0, 9577.0, 9611.0, 9659.0, 9690.0, 9722.0, 9775.0, 9878.0, 9913.0, 10038.0, 10109.0, 10231.0, 10409.0, 10499.0, 10541.0, 10580.0, 10681.0, 10765.0, 10769.0, 10946.0, 10951.0, 10953.0, 11164.0, 11218.0, 22843.0, 22889.0, 22938.0, 22954.0, 22974.0, 22976.0, 23040.0, 23049.0, 23077.0, 23093.0, 23195.0, 23236.0, 23261.0, 23270.0, 23392.0, 23404.0, 23435.0, 23462.0, 23543.0, 23560.0, 25790.0, 25896.0, 26019.0, 26057.0, 26097.0, 26098.0, 26150.0, 26256.0, 26278.0, 26574.0, 27000.0, 27065.0, 27086.0, 27324.0, 29102.0, 29114.0, 29889.0, 51155.0, 51422.0, 51441.0, 51447.0, 51729.0, 54112.0, 54386.0, 54700.0, 54715.0, 54737.0, 55122.0, 55159.0, 55206.0, 55219.0, 55269.0, 55339.0, 55342.0, 55696.0, 56256.0, 56853.0, 56956.0, 56977.0, 56980.0, 57050.0, 57095.0, 57118.0, 57496.0, 57541.0, 57679.0, 58497.0, 58508.0, 59339.0, 63928.0, 64641.0, 64919.0, 65243.0, 79365.0, 79698.0, 79817.0, 80034.0, 81566.0, 83659.0, 84498.0, 84529.0, 85397.0, 85443.0, 85453.0, 90529.0, 91752.0, 92105.0, 93986.0, 114821.0, 114907.0, 123169.0, 128344.0, 128553.0, 134111.0, 135138.0, 138046.0, 140733.0, 140735.0, 140883.0, 151126.0, 153527.0, 153643.0, 163126.0, 195814.0, 196513.0, 219844.0, 256309.0, 257068.0, 259217.0, 284252.0, 284370.0, 340120.0, 378938.0, 388610.0, 389136.0, 401190.0, 642273.0, 647309.0, 100131390.0
GO:0030285	CC	e	integral component of synaptic vesicle membrane	8/1047	35/29107	2.70327e-05	5	8	0.000966558	490.0, 4986.0, 6843.0, 6844.0, 6857.0, 6860.0, 22987.0, 132204.0
GO:0071013	CC	e	catalytic step 2 spliceosome	12/1047	85/29107	5.16423e-05	4	12	0.00174394	1655.0, 3178.0, 3181.0, 3187.0, 3192.0, 4116.0, 5411.0, 6634.0, 9775.0, 10946.0, 22938.0, 55696.0
GO:0034705	CC	e	potassium channel complex	4/1047	7/29107	5.34083e-05	6	4	0.00174394	3741.0, 3775.0, 7881.0, 30819.0
GO:0044305	CC	e	calyx of Held	6/1047	20/29107	5.36453e-05	4	6	0.00174394	793.0, 2741.0, 3736.0, 3738.0, 3776.0, 5579.0
GO:0044306	CC	e	neuron projection terminus	6/1047	20/29107	5.36453e-05	2	6	0.00174394	4311.0, 6844.0, 6857.0, 6860.0, 7345.0, 55219.0
GO:0055037	CC	e	recycling endosome	15/1047	127/29107	5.37516e-05	8	15	0.00174394	164.0, 287.0, 1780.0, 2890.0, 3775.0, 4644.0, 4645.0, 9182.0, 9896.0, 9912.0, 10079.0, 10564.0, 22876.0, 27229.0, 79772.0
GO:0032590	CC	e	dendrite membrane	7/1047	29/29107	5.95171e-05	6	7	0.00189589	2554.0, 2566.0, 2567.0, 3745.0, 3747.0, 4988.0, 24141.0
GO:0097060	CC	e	synaptic membrane	7/1047	30/29107	7.52308e-05	4	7	0.00235365	1006.0, 2890.0, 2903.0, 2904.0, 3775.0, 8867.0, 9162.0
GO:0005858	CC	e	axonemal dynein complex	5/1047	14/29107	9.10375e-05	4	5	0.0027982	55567.0, 64446.0, 85478.0, 92749.0, 126820.0
GO:0016342	CC	e	catenin complex	7/1047	31/29107	9.41704e-05	4	7	0.0028446	1004.0, 1005.0, 1006.0, 1007.0, 1010.0, 1016.0, 1495.0
GO:0061202	CC	e	clathrin-sculpted gamma-aminobutyric acid transport vesicle membrane	4/1047	8/29107	0.000103765	8	4	0.0030813	2571.0, 2572.0, 6844.0, 6857.0
GO:0030673	CC	e	axolemma	5/1047	15/29107	0.000132514	6	5	0.0038694	3747.0, 3756.0, 6092.0, 23136.0, 26047.0
GO:0036464	CC	e	cytoplasmic ribonucleoprotein granule	11/1047	81/29107	0.000150105	6	11	0.0043112	1660.0, 1780.0, 3192.0, 5879.0, 9118.0, 9475.0, 9627.0, 26019.0, 26097.0, 51441.0, 219988.0
GO:0043194	CC	e	axon initial segment	5/1047	16/29107	0.000187046	2	5	0.00528557	1261.0, 3786.0, 4133.0, 6334.0, 57554.0
GO:0032281	CC	e	AMPA glutamate receptor complex	6/1047	26/29107	0.000264887	7	6	0.00736638	2890.0, 2891.0, 27091.0, 59283.0, 118427.0, 729993.0
GO:0044224	CC	e	juxtaparanode region of axon	4/1047	10/29107	0.000293796	2	4	0.00804268	3736.0, 7881.0, 23136.0, 26047.0
GO:0005891	CC	e	voltage-gated calcium channel complex	6/1047	27/29107	0.000330266	7	6	0.00890194	776.0, 777.0, 783.0, 785.0, 55799.0, 59283.0
GO:0015629	CC	e	actin cytoskeleton	21/1047	246/29107	0.000360452	6	21	0.00956836	27.0, 31.0, 273.0, 1268.0, 1495.0, 1660.0, 4644.0, 4645.0, 8470.0, 8538.0, 9480.0, 9743.0, 10109.0, 10788.0, 26037.0, 79834.0, 85477.0, 91624.0, 91807.0, 91977.0, 160851.0
GO:0009986	CC	e	cell surface	38/1047	579/29107	0.000406923	2	38	0.0105025	948.0, 960.0, 1829.0, 2348.0, 2890.0, 2903.0, 2904.0, 3192.0, 3736.0, 3741.0, 3756.0, 3776.0, 3786.0, 4008.0, 4072.0, 4311.0, 4345.0, 4920.0, 5066.0, 5618.0, 5621.0, 5795.0, 6092.0, 6331.0, 7162.0, 10788.0, 11122.0, 22871.0, 26047.0, 27020.0, 55966.0, 64084.0, 84189.0, 131566.0, 132112.0, 137970.0, 221806.0, 100133941.0
GO:0032809	CC	e	neuronal cell body membrane	6/1047	28/29107	0.000407632	3	6	0.0105025	490.0, 3745.0, 3747.0, 3751.0, 9312.0, 85397.0
GO:0032279	CC	e	asymmetric synapse	3/1047	5/29107	0.000439522	5	3	0.01116	2891.0, 2917.0, 10564.0
GO:1902711	CC	e	GABA-A receptor complex	5/1047	19/29107	0.000455122	4	5	0.0113911	2554.0, 2561.0, 2562.0, 2566.0, 2567.0
GO:0005794	CC	e	Golgi apparatus	57/1047	988/29107	0.000473859	5	57	0.011693	164.0, 948.0, 960.0, 2150.0, 2591.0, 3361.0, 3741.0, 4121.0, 4905.0, 4988.0, 5071.0, 5581.0, 5594.0, 5604.0, 5621.0, 5744.0, 5865.0, 6311.0, 6696.0, 6857.0, 7799.0, 8538.0, 9583.0, 9659.0, 9665.0, 9732.0, 9743.0, 9781.0, 10125.0, 10313.0, 10564.0, 10947.0, 11075.0, 11276.0, 22871.0, 22930.0, 23057.0, 23327.0, 23332.0, 26047.0, 26290.0, 26574.0, 51560.0, 51617.0, 51761.0, 55214.0, 63917.0, 80129.0, 84912.0, 92370.0, 114815.0, 118427.0, 254887.0, 340146.0, 375298.0, 389072.0, 442117.0
GO:0016363	CC	e	nuclear matrix	12/1047	111/29107	0.000660316	2	12	0.0160677	862.0, 1063.0, 3181.0, 3192.0, 4602.0, 6732.0, 8507.0, 10409.0, 10580.0, 22938.0, 22976.0, 55269.0
GO:0030315	CC	e	T-tubule	7/1047	42/29107	0.000684883	2	7	0.0164372	287.0, 481.0, 3760.0, 6326.0, 6331.0, 6546.0, 9722.0
GO:0060076	CC	e	excitatory synapse	6/1047	32/29107	0.000867401	4	6	0.0205363	2890.0, 2891.0, 6857.0, 22871.0, 26045.0, 81832.0
GO:0072686	CC	e	mitotic spindle	12/1047	115/29107	0.000906166	6	12	0.0210713	1729.0, 2009.0, 2035.0, 3192.0, 4117.0, 5594.0, 9611.0, 9859.0, 22974.0, 23332.0, 55689.0, 57520.0
GO:0016529	CC	e	sarcoplasmic reticulum	7/1047	44/29107	0.00091405	6	7	0.0210713	488.0, 2280.0, 3708.0, 4842.0, 6262.0, 6263.0, 55214.0
GO:0005802	CC	e	trans-Golgi network	16/1047	182/29107	0.000934773	4	16	0.0212691	4311.0, 5066.0, 5879.0, 6311.0, 6616.0, 6844.0, 9980.0, 10079.0, 10564.0, 23057.0, 26960.0, 51429.0, 54715.0, 128344.0, 157807.0, 163882.0
GO:0098793	CC	e	presynapse	11/1047	101/29107	0.00102718	2	11	0.0228032	783.0, 4311.0, 5071.0, 7532.0, 8618.0, 8867.0, 10681.0, 22871.0, 51560.0, 84961.0, 91752.0
GO:0032839	CC	e	dendrite cytoplasm	6/1047	33/29107	0.00102823	6	6	0.0228032	3192.0, 4133.0, 4988.0, 5594.0, 7881.0, 9371.0
GO:0031901	CC	e	early endosome membrane	15/1047	167/29107	0.00107173	7	15	0.0234708	2890.0, 3631.0, 3756.0, 8027.0, 9372.0, 9896.0, 9980.0, 10079.0, 10825.0, 22876.0, 24141.0, 27065.0, 51617.0, 157807.0, 387680.0
GO:0030027	CC	e	lamellipodium	16/1047	185/29107	0.00111184	4	16	0.0240486	1495.0, 4076.0, 4628.0, 5058.0, 5797.0, 5800.0, 5879.0, 8470.0, 8874.0, 10109.0, 10788.0, 11075.0, 23380.0, 26230.0, 57679.0, 221178.0
GO:0060077	CC	e	inhibitory synapse	4/1047	14/29107	0.00124796	4	4	0.026335	2571.0, 2572.0, 2741.0, 27020.0
GO:0099160	CC	e	postsynaptic intermediate filament cytoskeleton	2/1047	2/29107	0.0012927	7	2	0.026335	4744.0, 4747.0
GO:0008074	CC	e	guanylate cyclase complex, soluble	2/1047	2/29107	0.0012927	2	2	0.026335	2982.0, 2983.0
GO:0016935	CC	e	glycine-gated chloride channel complex	2/1047	2/29107	0.0012927	6	2	0.026335	2743.0, 8001.0
GO:0060053	CC	e	neurofilament cytoskeleton	2/1047	2/29107	0.0012927	7	2	0.026335	23336.0, 81565.0
GO:0045121	CC	e	membrane raft	19/1047	240/29107	0.00131347	4	19	0.0264506	284.0, 287.0, 490.0, 948.0, 1268.0, 3738.0, 3741.0, 4311.0, 4842.0, 4988.0, 5621.0, 6014.0, 6281.0, 7416.0, 10376.0, 10580.0, 23426.0, 114569.0, 100133941.0
GO:0097441	CC	e	basal dendrite	3/1047	7/29107	0.00145704	6	3	0.0290082	4133.0, 6456.0, 57282.0
GO:0000922	CC	e	spindle pole	12/1047	122/29107	0.00151851	2	12	0.0296689	808.0, 891.0, 1063.0, 1780.0, 3192.0, 10769.0, 22974.0, 27229.0, 80254.0, 123872.0, 259282.0, 642273.0
GO:0016324	CC	e	apical plasma membrane	25/1047	358/29107	0.00152409	4	25	0.0296689	287.0, 481.0, 490.0, 526.0, 948.0, 960.0, 2348.0, 3736.0, 3747.0, 3775.0, 3776.0, 3778.0, 4008.0, 4072.0, 5800.0, 8470.0, 9750.0, 51364.0, 55966.0, 57282.0, 66002.0, 84417.0, 114569.0, 133308.0, 257177.0
GO:0034707	CC	e	chloride channel complex	7/1047	48/29107	0.00155082	5	7	0.0298576	2554.0, 2561.0, 2562.0, 2566.0, 2567.0, 2741.0, 54102.0
GO:0043198	CC	e	dendritic shaft	6/1047	36/29107	0.00164997	2	6	0.0314212	2917.0, 4133.0, 4905.0, 6546.0, 22871.0, 91752.0
GO:0001917	CC	e	photoreceptor inner segment	8/1047	63/29107	0.00183188	2	8	0.0345103	2026.0, 4117.0, 4842.0, 6616.0, 25769.0, 51761.0, 145226.0, 375298.0
GO:0031982	CC	e	vesicle	14/1047	160/29107	0.0019831	4	14	0.0369617	808.0, 828.0, 1780.0, 3747.0, 4644.0, 4645.0, 5865.0, 6616.0, 6844.0, 8767.0, 10409.0, 57679.0, 115827.0, 135138.0
GO:0031965	CC	e	nuclear membrane	18/1047	233/29107	0.00222324	4	18	0.0410012	3631.0, 3837.0, 5058.0, 5621.0, 6049.0, 9688.0, 9722.0, 9972.0, 10762.0, 10885.0, 23236.0, 23560.0, 26057.0, 27000.0, 27346.0, 51155.0, 51230.0, 55219.0
GO:0043203	CC	e	axon hillock	3/1047	8/29107	0.002269	2	3	0.0414092	4133.0, 22974.0, 81565.0
GO:0031234	CC	e	extrinsic component of cytoplasmic side of plasma membrane	8/1047	67/29107	0.00272066	4	8	0.0486715	488.0, 5879.0, 6616.0, 7074.0, 7881.0, 51429.0, 55359.0, 85397.0
GO:0120293	CC	e	dynein axonemal particle	4/1047	17/29107	0.0027225	5	4	0.0486715	7802.0, 51364.0, 64446.0, 352909.0
GO:0045111	CC	e	intermediate filament cytoskeleton	7/1047	53/29107	0.00278035	6	7	0.0492037	2670.0, 4741.0, 5581.0, 6511.0, 10694.0, 23195.0, 23336.0
GO:0005515	MF	e	protein binding	648/1047	12418/29107	4.41137e-37	2	648	1.94894e-33	27.0, 31.0, 88.0, 164.0, 187.0, 231.0, 258.0, 273.0, 287.0, 291.0, 372.0, 440.0, 481.0, 488.0, 490.0, 526.0, 667.0, 729.0, 744.0, 776.0, 783.0, 785.0, 793.0, 808.0, 831.0, 835.0, 862.0, 891.0, 898.0, 948.0, 954.0, 956.0, 960.0, 1039.0, 1040.0, 1063.0, 1123.0, 1131.0, 1159.0, 1261.0, 1268.0, 1457.0, 1477.0, 1495.0, 1503.0, 1602.0, 1630.0, 1644.0, 1655.0, 1660.0, 1690.0, 1729.0, 1770.0, 1780.0, 1812.0, 1814.0, 1967.0, 1994.0, 2009.0, 2026.0, 2035.0, 2037.0, 2045.0, 2135.0, 2138.0, 2150.0, 2153.0, 2170.0, 2222.0, 2259.0, 2280.0, 2302.0, 2348.0, 2566.0, 2571.0, 2572.0, 2617.0, 2670.0, 2741.0, 2743.0, 2744.0, 2762.0, 2774.0, 2785.0, 2825.0, 2890.0, 2891.0, 2903.0, 2904.0, 2911.0, 2915.0, 2932.0, 2977.0, 2982.0, 2983.0, 3074.0, 3131.0, 3178.0, 3181.0, 3182.0, 3187.0, 3192.0, 3354.0, 3359.0, 3360.0, 3371.0, 3376.0, 3479.0, 3488.0, 3568.0, 3608.0, 3624.0, 3631.0, 3632.0, 3670.0, 3708.0, 3736.0, 3738.0, 3739.0, 3741.0, 3745.0, 3751.0, 3756.0, 3760.0, 3775.0, 3778.0, 3786.0, 3788.0, 3815.0, 3837.0, 3939.0, 3964.0, 4013.0, 4015.0, 4023.0, 4072.0, 4076.0, 4093.0, 4116.0, 4117.0, 4133.0, 4140.0, 4144.0, 4147.0, 4212.0, 4236.0, 4311.0, 4345.0, 4522.0, 4602.0, 4628.0, 4644.0, 4645.0, 4649.0, 4741.0, 4744.0, 4747.0, 4753.0, 4842.0, 4886.0, 4905.0, 4920.0, 4978.0, 4986.0, 4988.0, 5036.0, 5058.0, 5066.0, 5071.0, 5121.0, 5126.0, 5188.0, 5411.0, 5510.0, 5521.0, 5530.0, 5550.0, 5579.0, 5581.0, 5594.0, 5604.0, 5618.0, 5621.0, 5707.0, 5744.0, 5791.0, 5795.0, 5797.0, 5800.0, 5801.0, 5865.0, 5879.0, 5887.0, 5929.0, 5937.0, 5950.0, 6014.0, 6049.0, 6092.0, 6117.0, 6252.0, 6258.0, 6262.0, 6281.0, 6311.0, 6326.0, 6331.0, 6334.0, 6430.0, 6447.0, 6456.0, 6546.0, 6616.0, 6634.0, 6696.0, 6713.0, 6732.0, 6775.0, 6785.0, 6843.0, 6844.0, 6857.0, 6860.0, 7068.0, 7074.0, 7091.0, 7158.0, 7266.0, 7325.0, 7345.0, 7348.0, 7357.0, 7416.0, 7447.0, 7458.0, 7490.0, 7531.0, 7532.0, 7533.0, 7782.0, 7802.0, 7857.0, 8027.0, 8125.0, 8148.0, 8395.0, 8454.0, 8470.0, 8480.0, 8507.0, 8518.0, 8538.0, 8565.0, 8604.0, 8618.0, 8648.0, 8661.0, 8745.0, 8767.0, 8812.0, 8874.0, 8891.0, 8900.0, 8932.0, 8945.0, 9054.0, 9079.0, 9118.0, 9162.0, 9182.0, 9228.0, 9240.0, 9293.0, 9353.0, 9371.0, 9372.0, 9391.0, 9462.0, 9467.0, 9470.0, 9473.0, 9475.0, 9508.0, 9515.0, 9555.0, 9577.0, 9611.0, 9627.0, 9639.0, 9646.0, 9659.0, 9665.0, 9675.0, 9688.0, 9690.0, 9722.0, 9723.0, 9732.0, 9743.0, 9747.0, 9750.0, 9775.0, 9781.0, 9815.0, 9851.0, 9859.0, 9868.0, 9878.0, 9892.0, 9896.0, 9899.0, 9912.0, 9913.0, 9933.0, 9940.0, 9972.0, 9980.0, 10020.0, 10038.0, 10079.0, 10109.0, 10199.0, 10313.0, 10342.0, 10367.0, 10376.0, 10409.0, 10426.0, 10471.0, 10486.0, 10487.0, 10499.0, 10541.0, 10564.0, 10580.0, 10625.0, 10681.0, 10687.0, 10694.0, 10762.0, 10765.0, 10769.0, 10825.0, 10946.0, 10951.0, 10953.0, 10954.0, 10962.0, 10980.0, 11022.0, 11075.0, 11122.0, 11164.0, 11218.0, 11276.0, 22843.0, 22854.0, 22865.0, 22872.0, 22876.0, 22889.0, 22930.0, 22938.0, 22949.0, 22950.0, 22954.0, 22974.0, 22976.0, 22986.0, 22987.0, 23049.0, 23077.0, 23089.0, 23095.0, 23136.0, 23158.0, 23195.0, 23228.0, 23236.0, 23252.0, 23270.0, 23327.0, 23332.0, 23336.0, 23380.0, 23392.0, 23404.0, 23420.0, 23426.0, 23435.0, 23438.0, 23462.0, 23507.0, 23543.0, 23560.0, 23596.0, 23765.0, 24145.0, 25790.0, 25827.0, 25830.0, 25896.0, 25940.0, 26005.0, 26019.0, 26034.0, 26037.0, 26045.0, 26047.0, 26057.0, 26097.0, 26098.0, 26128.0, 26150.0, 26249.0, 26574.0, 26821.0, 27000.0, 27019.0, 27020.0, 27042.0, 27065.0, 27086.0, 27102.0, 27229.0, 27324.0, 27346.0, 29102.0, 29967.0, 29982.0, 30819.0, 51067.0, 51155.0, 51230.0, 51334.0, 51361.0, 51364.0, 51422.0, 51429.0, 51441.0, 51447.0, 51560.0, 51602.0, 51606.0, 51617.0, 51651.0, 51729.0, 51759.0, 51761.0, 53616.0, 53826.0, 53904.0, 54386.0, 54477.0, 54704.0, 54715.0, 54737.0, 54769.0, 54865.0, 55030.0, 55054.0, 55076.0, 55122.0, 55130.0, 55159.0, 55175.0, 55219.0, 55239.0, 55254.0, 55269.0, 55329.0, 55342.0, 55346.0, 55359.0, 55521.0, 55689.0, 55696.0, 55800.0, 55805.0, 55831.0, 55966.0, 56132.0, 56144.0, 56256.0, 56479.0, 56956.0, 56980.0, 57003.0, 57050.0, 57144.0, 57148.0, 57492.0, 57496.0, 57520.0, 57522.0, 57528.0, 57541.0, 57554.0, 57562.0, 57620.0, 57633.0, 57679.0, 57687.0, 57709.0, 57724.0, 57728.0, 58497.0, 58508.0, 59339.0, 60412.0, 60494.0, 63928.0, 64112.0, 64446.0, 64641.0, 64744.0, 64919.0, 65055.0, 65243.0, 65260.0, 65981.0, 66002.0, 79365.0, 79670.0, 79698.0, 79817.0, 79834.0, 80125.0, 80129.0, 80254.0, 80273.0, 81539.0, 81565.0, 81566.0, 83450.0, 83659.0, 83698.0, 83732.0, 83851.0, 83853.0, 83861.0, 83992.0, 84060.0, 84229.0, 84417.0, 84498.0, 84529.0, 84689.0, 84708.0, 84912.0, 84961.0, 85016.0, 85397.0, 85453.0, 85461.0, 89927.0, 90288.0, 90957.0, 91947.0, 91977.0, 92105.0, 92370.0, 93233.0, 93986.0, 94120.0, 95681.0, 114569.0, 114815.0, 114907.0, 115265.0, 115827.0, 116443.0, 118427.0, 120939.0, 123169.0, 126820.0, 127703.0, 127833.0, 128344.0, 128553.0, 131034.0, 131405.0, 131566.0, 132204.0, 132671.0, 133308.0, 133923.0, 134111.0, 135398.0, 136895.0, 138046.0, 140735.0, 145226.0, 146845.0, 151242.0, 151963.0, 152831.0, 153527.0, 153643.0, 157574.0, 157807.0, 158427.0, 160777.0, 163126.0, 163882.0, 164832.0, 170850.0, 195814.0, 196513.0, 203111.0, 219844.0, 219988.0, 220136.0, 221178.0, 222255.0, 222537.0, 253152.0, 253782.0, 254887.0, 254956.0, 256309.0, 257236.0, 259217.0, 259282.0, 283152.0, 283455.0, 284252.0, 285533.0, 339145.0, 345557.0, 348980.0, 375056.0, 375484.0, 386617.0, 387680.0, 389421.0, 389799.0, 399947.0, 400120.0, 401474.0, 408263.0, 548596.0, 642273.0, 642938.0, 645455.0, 647309.0, 729515.0, 100133941.0
GO:0044325	MF	e	transmembrane transporter binding	28/1047	133/29107	3.16033e-14	3	28	6.98118e-11	88.0, 287.0, 488.0, 808.0, 1729.0, 2280.0, 3745.0, 3747.0, 3756.0, 4842.0, 5621.0, 6262.0, 6281.0, 6331.0, 6546.0, 6844.0, 7416.0, 7531.0, 7533.0, 7881.0, 9747.0, 23327.0, 24145.0, 27020.0, 30819.0, 55800.0, 219527.0, 644139.0
GO:0005249	MF	e	voltage-gated potassium channel activity	19/1047	58/29107	7.81539e-14	9	19	1.15095e-10	3736.0, 3738.0, 3739.0, 3741.0, 3745.0, 3747.0, 3751.0, 3756.0, 3778.0, 3786.0, 3788.0, 6616.0, 7881.0, 9312.0, 27012.0, 56479.0, 170850.0, 219527.0, 348980.0
GO:0005509	MF	e	calcium ion binding	66/1047	704/29107	1.59609e-12	5	66	1.76289e-09	88.0, 488.0, 667.0, 777.0, 793.0, 808.0, 828.0, 1004.0, 1005.0, 1006.0, 1007.0, 1010.0, 1016.0, 1047.0, 1829.0, 2009.0, 2591.0, 3708.0, 4023.0, 4121.0, 4147.0, 4753.0, 5066.0, 5099.0, 5121.0, 5357.0, 5530.0, 5621.0, 6262.0, 6263.0, 6281.0, 6546.0, 6857.0, 6860.0, 7093.0, 7447.0, 8604.0, 9353.0, 9620.0, 10125.0, 10367.0, 23158.0, 23236.0, 26256.0, 30819.0, 56132.0, 56133.0, 56144.0, 56147.0, 57003.0, 57586.0, 57620.0, 57717.0, 63928.0, 64084.0, 64420.0, 79645.0, 79772.0, 83698.0, 85477.0, 90288.0, 120114.0, 127833.0, 133690.0, 148281.0, 341359.0
GO:0005516	MF	e	calmodulin binding	31/1047	201/29107	8.50336e-12	3	31	7.51357e-09	119.0, 165.0, 490.0, 814.0, 1655.0, 2035.0, 3756.0, 3786.0, 4133.0, 4628.0, 4644.0, 4645.0, 4842.0, 5121.0, 5530.0, 5999.0, 6014.0, 6262.0, 6263.0, 6331.0, 6546.0, 6547.0, 6844.0, 6857.0, 10777.0, 10788.0, 23236.0, 25827.0, 53904.0, 56479.0, 57118.0
GO:0005251	MF	e	delayed rectifier potassium channel activity	11/1047	33/29107	1.15824e-08	10	11	8.52852e-06	3736.0, 3738.0, 3739.0, 3741.0, 3745.0, 3747.0, 3756.0, 3786.0, 9312.0, 56479.0, 170850.0
GO:0003723	MF	e	RNA binding	92/1047	1388/29107	2.0298e-08	4	92	1.13081e-05	372.0, 831.0, 1477.0, 1495.0, 1655.0, 1660.0, 1729.0, 1994.0, 2138.0, 3178.0, 3181.0, 3182.0, 3187.0, 3192.0, 3608.0, 3837.0, 4076.0, 4116.0, 4236.0, 4644.0, 5036.0, 5411.0, 5937.0, 6311.0, 6430.0, 6634.0, 6732.0, 7458.0, 7490.0, 7531.0, 7532.0, 8125.0, 8148.0, 8470.0, 8480.0, 8565.0, 8661.0, 8672.0, 8867.0, 9470.0, 9475.0, 9775.0, 9933.0, 10199.0, 10885.0, 10946.0, 11022.0, 11218.0, 22889.0, 22938.0, 22954.0, 23049.0, 23089.0, 23404.0, 23435.0, 23438.0, 23543.0, 23560.0, 25940.0, 26019.0, 26057.0, 26097.0, 26156.0, 26574.0, 27000.0, 27042.0, 29102.0, 29889.0, 51067.0, 51441.0, 51602.0, 51729.0, 54715.0, 54865.0, 55269.0, 55339.0, 55342.0, 55696.0, 56853.0, 57003.0, 57050.0, 58508.0, 65981.0, 79670.0, 84060.0, 84321.0, 90957.0, 138046.0, 144983.0, 219988.0, 255101.0, 389421.0
GO:0005524	MF	e	ATP binding	95/1047	1458/29107	2.04764e-08	8	95	1.13081e-05	27.0, 31.0, 440.0, 488.0, 490.0, 526.0, 814.0, 954.0, 956.0, 1159.0, 1457.0, 1503.0, 1655.0, 1660.0, 1767.0, 1770.0, 2044.0, 2045.0, 2180.0, 2617.0, 2618.0, 2932.0, 3192.0, 3376.0, 3815.0, 4117.0, 4140.0, 4144.0, 4522.0, 4628.0, 4644.0, 4645.0, 4649.0, 4905.0, 4920.0, 5058.0, 5188.0, 5579.0, 5581.0, 5594.0, 5604.0, 6334.0, 6732.0, 6854.0, 7325.0, 8395.0, 8526.0, 8565.0, 8701.0, 8767.0, 8999.0, 9061.0, 9162.0, 9201.0, 9371.0, 9475.0, 9677.0, 9775.0, 10020.0, 10079.0, 10694.0, 10769.0, 11218.0, 23049.0, 23057.0, 23093.0, 23095.0, 23195.0, 23438.0, 26289.0, 27102.0, 51067.0, 51422.0, 51447.0, 51761.0, 53904.0, 55359.0, 55567.0, 57118.0, 57144.0, 80122.0, 83732.0, 85443.0, 90957.0, 91807.0, 122481.0, 134111.0, 160851.0, 196385.0, 201625.0, 259217.0, 283455.0, 341676.0, 440275.0, 548596.0
GO:0005200	MF	e	structural constituent of cytoskeleton	17/1047	101/29107	1.15617e-07	2	17	5.6755e-05	119.0, 287.0, 2035.0, 2670.0, 4741.0, 4744.0, 4747.0, 5357.0, 8470.0, 9118.0, 10109.0, 10376.0, 10426.0, 23136.0, 23336.0, 27229.0, 80086.0
GO:0030594	MF	e	neurotransmitter receptor activity	14/1047	80/29107	9.19366e-07	3	14	0.000369251	1131.0, 2554.0, 2561.0, 2562.0, 2566.0, 2567.0, 2741.0, 2743.0, 3352.0, 3354.0, 3359.0, 3360.0, 3361.0, 8001.0
GO:1904315	MF	e	transmitter-gated ion channel activity involved in regulation of postsynaptic membrane potential	9/1047	32/29107	1.29485e-06	10	9	0.000476721	2554.0, 2561.0, 2566.0, 2567.0, 2741.0, 2743.0, 2890.0, 2898.0, 116443.0
GO:0003779	MF	e	actin binding	26/1047	263/29107	3.57415e-06	4	26	0.00121466	119.0, 667.0, 1729.0, 2035.0, 2037.0, 3192.0, 3778.0, 4628.0, 4649.0, 5071.0, 7111.0, 7533.0, 8507.0, 10486.0, 10487.0, 10580.0, 10788.0, 23136.0, 26249.0, 51361.0, 53904.0, 85464.0, 85477.0, 91977.0, 135138.0, 644150.0
GO:0042802	MF	e	identical protein binding	87/1047	1495/29107	1.17873e-05	3	87	0.00371974	31.0, 88.0, 440.0, 586.0, 835.0, 1006.0, 1268.0, 1457.0, 1495.0, 1503.0, 1967.0, 2562.0, 2617.0, 2670.0, 2741.0, 2762.0, 2915.0, 3074.0, 3187.0, 3192.0, 3624.0, 3756.0, 3775.0, 3939.0, 4144.0, 4747.0, 5066.0, 5071.0, 5122.0, 5594.0, 5621.0, 5797.0, 6092.0, 6262.0, 6456.0, 6775.0, 6844.0, 6854.0, 6857.0, 7531.0, 7532.0, 7533.0, 8604.0, 8767.0, 9353.0, 9627.0, 9972.0, 10125.0, 10342.0, 10367.0, 10486.0, 10951.0, 11164.0, 22871.0, 22954.0, 23077.0, 23236.0, 23380.0, 23435.0, 23438.0, 25830.0, 25903.0, 27086.0, 51046.0, 51361.0, 51429.0, 55054.0, 55122.0, 55329.0, 56144.0, 57679.0, 79834.0, 80273.0, 81565.0, 83853.0, 84708.0, 93986.0, 116443.0, 124274.0, 132671.0, 133308.0, 138046.0, 140735.0, 222008.0, 284252.0, 348980.0, 645455.0
GO:0005096	MF	e	GTPase activator activity	24/1047	256/29107	2.02926e-05	5	24	0.00597684	1123.0, 4649.0, 5999.0, 6000.0, 9462.0, 9515.0, 9743.0, 9815.0, 9912.0, 10681.0, 10788.0, 22930.0, 23158.0, 23236.0, 23329.0, 23380.0, 26037.0, 55531.0, 57148.0, 57522.0, 57569.0, 57679.0, 64744.0, 85397.0
GO:0008569	MF	e	minus-end-directed microtubule motor activity	6/1047	18/29107	2.73303e-05	3	6	0.00754659	1767.0, 1770.0, 8701.0, 55567.0, 196385.0, 201625.0
GO:0005244	MF	e	voltage-gated ion channel activity	9/1047	46/29107	3.23543e-05	7	9	0.00840831	3738.0, 6323.0, 6326.0, 6327.0, 6328.0, 6331.0, 6334.0, 54102.0, 55800.0
GO:0051959	MF	e	dynein light intermediate chain binding	7/1047	27/29107	3.60603e-05	3	7	0.00885081	1767.0, 1770.0, 8701.0, 51361.0, 55567.0, 140735.0, 196385.0
GO:0051378	MF	e	serotonin binding	5/1047	12/29107	3.82489e-05	4	5	0.00889387	3352.0, 3354.0, 3359.0, 3360.0, 3361.0
GO:0099583	MF	e	neurotransmitter receptor activity involved in regulation of postsynaptic cytosolic calcium ion concentration	3/1047	3/29107	4.64138e-05	5	3	0.00932073	2890.0, 2911.0, 2915.0
GO:0099184	MF	e	structural constituent of postsynaptic intermediate filament cytoskeleton	3/1047	3/29107	4.64138e-05	4	3	0.00932073	4744.0, 4747.0, 9118.0
GO:0070012	MF	e	oligopeptidase activity	3/1047	3/29107	4.64138e-05	4	3	0.00932073	4311.0, 5550.0, 81565.0
GO:0016594	MF	e	glycine binding	5/1047	13/29107	6.03111e-05	5	5	0.0105704	2741.0, 2743.0, 2904.0, 8001.0, 116443.0
GO:0045504	MF	e	dynein heavy chain binding	5/1047	13/29107	6.03111e-05	3	5	0.0105704	1780.0, 7802.0, 27019.0, 64446.0, 126820.0
GO:0022851	MF	e	GABA-gated chloride ion channel activity	5/1047	13/29107	6.03111e-05	10	5	0.0105704	2554.0, 2561.0, 2562.0, 2566.0, 2567.0
GO:0005245	MF	e	voltage-gated calcium channel activity	8/1047	39/29107	6.22072e-05	9	8	0.0105704	776.0, 777.0, 783.0, 785.0, 4988.0, 27091.0, 55799.0, 59283.0
GO:0005248	MF	e	voltage-gated sodium channel activity	6/1047	21/29107	7.28218e-05	9	6	0.0119158	6323.0, 6326.0, 6328.0, 6331.0, 6334.0, 348980.0
GO:0044877	MF	e	protein-containing complex binding	29/1047	361/29107	7.79542e-05	2	29	0.0123001	948.0, 2571.0, 2572.0, 2741.0, 2743.0, 2977.0, 2983.0, 3192.0, 3624.0, 3756.0, 4072.0, 4747.0, 4905.0, 5071.0, 5530.0, 5621.0, 5879.0, 5915.0, 5950.0, 6844.0, 7416.0, 8648.0, 8867.0, 10769.0, 22871.0, 55966.0, 81565.0, 140735.0, 151963.0
GO:0005254	MF	e	chloride channel activity	10/1047	64/29107	9.01649e-05	7	10	0.0134068	2554.0, 2561.0, 2562.0, 2566.0, 2567.0, 2741.0, 2743.0, 8001.0, 54102.0, 63982.0
GO:0005545	MF	e	1-phosphatidylinositol binding	5/1047	14/29107	9.10375e-05	5	5	0.0134068	2035.0, 9372.0, 9892.0, 51429.0, 85477.0
GO:0015276	MF	e	ligand-gated ion channel activity	7/1047	31/29107	9.41704e-05	7	7	0.0134208	1261.0, 2890.0, 2891.0, 2898.0, 2903.0, 2904.0, 116443.0
GO:0036002	MF	e	pre-mRNA binding	5/1047	15/29107	0.000132514	5	5	0.0182952	1655.0, 3178.0, 3192.0, 55696.0, 56853.0
GO:0017080	MF	e	sodium channel regulator activity	7/1047	34/29107	0.00017536	4	7	0.0228045	2259.0, 4842.0, 6327.0, 7533.0, 23327.0, 53826.0, 55800.0
GO:0043812	MF	e	phosphatidylinositol-4-phosphate phosphatase activity	3/1047	4/29107	0.00018066	8	3	0.0228045	8867.0, 9896.0, 22876.0
GO:0016934	MF	e	extracellularly glycine-gated chloride channel activity	3/1047	4/29107	0.00018066	11	3	0.0228045	2741.0, 2743.0, 8001.0
GO:0008066	MF	e	glutamate receptor activity	5/1047	16/29107	0.000187046	4	5	0.0229547	2890.0, 2898.0, 2911.0, 2915.0, 2917.0
GO:0030165	MF	e	PDZ domain binding	11/1047	84/29107	0.000208539	4	11	0.0249007	490.0, 2890.0, 4905.0, 5071.0, 9732.0, 22871.0, 57498.0, 59339.0, 60412.0, 84708.0, 729993.0
GO:0005001	MF	e	transmembrane receptor protein tyrosine phosphatase activity	5/1047	17/29107	0.000257152	8	5	0.0298973	5791.0, 5797.0, 5800.0, 5801.0, 11122.0
GO:0017111	MF	e	nucleoside-triphosphatase activity	4/1047	10/29107	0.000293796	6	4	0.0316584	954.0, 956.0, 1660.0, 9583.0
GO:0098505	MF	e	G-rich strand telomeric DNA binding	4/1047	10/29107	0.000293796	8	4	0.0316584	3178.0, 3181.0, 6117.0, 54386.0
GO:0045503	MF	e	dynein light chain binding	4/1047	10/29107	0.000293796	3	4	0.0316584	1780.0, 27019.0, 64446.0, 126820.0
GO:0106310	MF	e	protein serine kinase activity	27/1047	359/29107	0.000305302	6	27	0.0321148	814.0, 1457.0, 2932.0, 4117.0, 4140.0, 5058.0, 5579.0, 5581.0, 5594.0, 5604.0, 6732.0, 8767.0, 8999.0, 9201.0, 9475.0, 10769.0, 23049.0, 27102.0, 53904.0, 57118.0, 57144.0, 80122.0, 83732.0, 85443.0, 283455.0, 341676.0, 440275.0
GO:0050681	MF	e	androgen receptor binding	6/1047	28/29107	0.000407632	7	6	0.0418818	1655.0, 5579.0, 6049.0, 22938.0, 27086.0, 93986.0
GO:0086006	MF	e	voltage-gated sodium channel activity involved in cardiac muscle cell action potential	3/1047	5/29107	0.000439522	10	3	0.0427815	6327.0, 6331.0, 55800.0
GO:0005237	MF	e	inhibitory extracellular ligand-gated ion channel activity	4/1047	11/29107	0.00044854	9	4	0.0427815	2554.0, 2561.0, 2566.0, 2567.0
GO:0000149	MF	e	SNARE binding	9/1047	64/29107	0.000453752	3	9	0.0427815	4905.0, 6844.0, 6857.0, 6860.0, 9892.0, 57586.0, 127833.0, 148281.0, 341359.0
GO:0004890	MF	e	GABA-A receptor activity	5/1047	19/29107	0.000455122	5	5	0.0427815	2554.0, 2561.0, 2562.0, 2566.0, 2567.0
GO:0008017	MF	e	microtubule binding	21/1047	255/29107	0.000478402	5	21	0.0440329	667.0, 1063.0, 1780.0, 2009.0, 4133.0, 4741.0, 4744.0, 5621.0, 7074.0, 8480.0, 9371.0, 22974.0, 23095.0, 23332.0, 51361.0, 55219.0, 55342.0, 65055.0, 80129.0, 81565.0, 286207.0
GO:0004984	MF	p	olfactory receptor activity	0/1047	399/29107	8.94349e-07	4	0	0.000369251
