## Supplementary material for "Transcriptional and genetic sex differences for schizophrenia across the dorsolateral prefrontal cortex, hippocampus, and caudate nucleus": Data S4: GO_analysis_module_violet.xlsx

### Sheet: Sheet1
GO	NS	enrichment	name	ratio_in_study	ratio_in_pop	p_uncorrected	depth	study_count	p_fdr_bh	study_items
GO:2000300	BP	e	regulation of synaptic vesicle exocytosis	5/99	41/29107	2.7951e-07	9	5	0.0034704	320.0, 5413.0, 9783.0, 23413.0, 140730.0
GO:0014069	CC	e	postsynaptic density	11/99	247/29107	8.59045e-10	4	11	1.50505e-06	815.0, 1742.0, 5590.0, 9148.0, 10636.0, 11346.0, 23373.0, 23413.0, 201191.0, 388135.0, 440073.0
GO:0043197	CC	e	dendritic spine	8/99	157/29107	6.76643e-08	6	8	5.92739e-05	320.0, 613.0, 815.0, 1742.0, 5662.0, 9148.0, 10636.0, 11346.0
GO:0098978	CC	e	glutamatergic synapse	10/99	332/29107	2.06706e-07	4	10	0.000120716	152.0, 320.0, 613.0, 1742.0, 5590.0, 6712.0, 10636.0, 10814.0, 23373.0, 23413.0
GO:0005829	CC	e	cytosol	36/99	5294/29107	1.85356e-05	2	36	0.00811858	320.0, 613.0, 784.0, 815.0, 1742.0, 1938.0, 2051.0, 2889.0, 3159.0, 3798.0, 4771.0, 5590.0, 5595.0, 6712.0, 8314.0, 8514.0, 8566.0, 10645.0, 10814.0, 10900.0, 11346.0, 23373.0, 23492.0, 29993.0, 50855.0, 51257.0, 54662.0, 56924.0, 83394.0, 90135.0, 116986.0, 125058.0, 145567.0, 150726.0, 201176.0, 440073.0
GO:0005886	CC	e	plasma membrane	31/99	4500/29107	6.80946e-05	3	31	0.0238604	152.0, 320.0, 610.0, 1742.0, 1938.0, 2051.0, 2788.0, 3780.0, 4771.0, 5413.0, 5590.0, 5595.0, 6508.0, 6712.0, 8447.0, 8514.0, 9148.0, 10636.0, 10900.0, 23373.0, 23413.0, 23416.0, 26051.0, 29993.0, 50855.0, 83999.0, 84502.0, 91608.0, 114804.0, 116841.0, 145567.0
GO:0043005	CC	e	neuron projection	7/99	338/29107	0.000159688	4	7	0.046629	815.0, 1742.0, 2051.0, 3780.0, 4771.0, 9751.0, 10645.0
