## Supplementary material for "Transcriptional and genetic sex differences for schizophrenia across the dorsolateral prefrontal cortex, hippocampus, and caudate nucleus": Data S4: GO_analysis_module_white.xlsx

### Sheet: Sheet1
GO	NS	enrichment	name	ratio_in_study	ratio_in_pop	p_uncorrected	depth	study_count	p_fdr_bh	study_items
GO:0006260	BP	e	DNA replication	7/181	95/29107	2.23075e-06	6	7	0.027697	2237.0, 4171.0, 4174.0, 4784.0, 9400.0, 51550.0, 84464.0
GO:0070062	CC	e	extracellular exosome	41/181	2169/29107	1.03381e-10	6	41	1.81124e-07	391.0, 392.0, 780.0, 976.0, 1497.0, 1785.0, 2894.0, 3728.0, 3916.0, 3959.0, 4926.0, 5184.0, 5730.0, 6050.0, 6575.0, 6624.0, 6888.0, 9144.0, 9230.0, 9578.0, 10382.0, 11060.0, 23452.0, 23677.0, 25930.0, 26007.0, 29763.0, 51704.0, 56996.0, 57636.0, 64856.0, 79784.0, 80199.0, 83986.0, 84572.0, 85369.0, 93185.0, 127829.0, 140710.0, 283987.0, 286204.0
GO:0016020	CC	e	membrane	35/181	2127/29107	1.02241e-07	2	35	8.37796e-05	20.0, 142.0, 274.0, 976.0, 1595.0, 1785.0, 2237.0, 3916.0, 3959.0, 3991.0, 4174.0, 4296.0, 5818.0, 6293.0, 6522.0, 6529.0, 6536.0, 6575.0, 8310.0, 8482.0, 9514.0, 9918.0, 10994.0, 11060.0, 23181.0, 23225.0, 26505.0, 79784.0, 90231.0, 93185.0, 124936.0, 127829.0, 283987.0, 347734.0, 399687.0
GO:0005886	CC	e	plasma membrane	56/181	4500/29107	1.43458e-07	3	56	8.37796e-05	20.0, 41.0, 134.0, 274.0, 322.0, 333.0, 391.0, 780.0, 976.0, 1497.0, 1785.0, 2017.0, 2894.0, 2913.0, 3728.0, 3916.0, 3996.0, 4162.0, 4756.0, 5364.0, 5818.0, 6522.0, 6529.0, 6536.0, 6575.0, 7508.0, 8398.0, 8482.0, 8577.0, 9578.0, 9651.0, 11135.0, 23114.0, 23149.0, 23181.0, 23551.0, 23759.0, 23769.0, 26000.0, 26133.0, 26505.0, 29763.0, 51704.0, 56996.0, 57406.0, 57453.0, 57553.0, 57580.0, 80820.0, 84260.0, 84445.0, 93185.0, 127829.0, 219699.0, 286204.0, 353116.0
GO:0005829	CC	e	cytosol	60/181	5294/29107	1.45207e-06	2	60	0.000533297	25.0, 274.0, 391.0, 392.0, 1155.0, 1785.0, 1849.0, 2017.0, 2593.0, 3728.0, 3916.0, 3991.0, 4174.0, 4296.0, 4926.0, 6050.0, 6293.0, 6624.0, 6720.0, 6888.0, 7508.0, 8310.0, 8398.0, 9181.0, 9230.0, 9400.0, 9578.0, 9715.0, 9918.0, 10382.0, 10454.0, 11060.0, 11076.0, 11135.0, 11336.0, 22821.0, 23149.0, 23211.0, 25930.0, 26000.0, 26007.0, 29763.0, 29954.0, 51704.0, 55700.0, 55846.0, 57553.0, 57580.0, 57636.0, 57690.0, 64708.0, 79735.0, 79784.0, 83475.0, 84260.0, 84445.0, 84464.0, 85369.0, 283987.0, 353116.0
GO:0005856	CC	e	cytoskeleton	13/181	401/29107	1.52197e-06	5	13	0.000533297	274.0, 391.0, 2017.0, 2166.0, 3728.0, 3996.0, 4355.0, 6624.0, 9181.0, 9578.0, 11135.0, 54961.0, 80199.0
GO:0030426	CC	e	growth cone	8/181	134/29107	2.04791e-06	3	8	0.00059799	322.0, 1785.0, 2017.0, 6624.0, 7077.0, 11336.0, 57580.0, 79784.0
GO:0099055	CC	e	integral component of postsynaptic membrane	5/181	45/29107	8.78569e-06	6	5	0.00219893	134.0, 2913.0, 6529.0, 6536.0, 57406.0
GO:0005654	CC	e	nucleoplasm	45/181	3805/29107	1.87122e-05	2	45	0.00379569	25.0, 142.0, 322.0, 333.0, 1788.0, 1849.0, 2237.0, 4171.0, 4174.0, 4756.0, 4926.0, 6050.0, 6257.0, 6663.0, 6666.0, 6720.0, 7508.0, 9400.0, 9715.0, 9918.0, 22827.0, 23149.0, 23211.0, 23383.0, 23598.0, 23759.0, 25930.0, 29954.0, 50485.0, 51588.0, 51704.0, 55051.0, 55695.0, 55806.0, 55846.0, 57553.0, 57690.0, 57794.0, 64708.0, 84464.0, 84678.0, 200014.0, 221527.0, 283989.0, 353116.0
GO:0005635	CC	e	nuclear envelope	8/181	182/29107	1.94984e-05	4	8	0.00379569	142.0, 274.0, 6720.0, 7301.0, 23225.0, 25777.0, 79641.0, 200014.0
GO:0042641	CC	e	actomyosin	3/181	12/29107	4.99263e-05	2	3	0.00874708	9578.0, 79784.0, 399687.0
GO:0005925	CC	e	focal adhesion	11/181	418/29107	6.66332e-05	5	11	0.0106129	391.0, 976.0, 1785.0, 2017.0, 3728.0, 4162.0, 6522.0, 9181.0, 11135.0, 23114.0, 23769.0
GO:0048471	CC	e	perinuclear region of cytoplasm	14/181	713/29107	0.000159645	2	14	0.0233081	25.0, 322.0, 333.0, 392.0, 1785.0, 3916.0, 5730.0, 6293.0, 9625.0, 11076.0, 11336.0, 23769.0, 57580.0, 64423.0
GO:0005737	CC	e	cytoplasm	49/181	4713/29107	0.000228921	2	49	0.0308515	25.0, 274.0, 322.0, 392.0, 1155.0, 1785.0, 1788.0, 1849.0, 2017.0, 2593.0, 3728.0, 3916.0, 3996.0, 4171.0, 4355.0, 6257.0, 6624.0, 6720.0, 6888.0, 7508.0, 9181.0, 9400.0, 9578.0, 9651.0, 9670.0, 9895.0, 9918.0, 10382.0, 11060.0, 11076.0, 11135.0, 23148.0, 23149.0, 23677.0, 23759.0, 25930.0, 29763.0, 30812.0, 51588.0, 54961.0, 55323.0, 80199.0, 84260.0, 85451.0, 127829.0, 147906.0, 283987.0, 286204.0, 353116.0
GO:0005938	CC	e	cell cortex	6/181	149/29107	0.000350297	3	6	0.0419135	391.0, 2017.0, 4926.0, 6624.0, 23245.0, 57553.0
GO:0099056	CC	e	integral component of presynaptic membrane	4/181	54/29107	0.000358848	6	4	0.0419135	134.0, 2913.0, 6529.0, 6536.0
GO:0043025	CC	e	neuronal cell body	9/181	354/29107	0.000395761	3	9	0.0433358	25.0, 134.0, 322.0, 3916.0, 4926.0, 6529.0, 7077.0, 10382.0, 55238.0
GO:0043197	CC	e	dendritic spine	6/181	157/29107	0.000462673	6	6	0.0473418	134.0, 322.0, 2017.0, 2913.0, 4355.0, 23181.0
GO:0000781	CC	e	chromosome, telomeric region	6/181	160/29107	0.000511387	3	6	0.0473418	142.0, 2237.0, 4171.0, 4174.0, 25777.0, 84464.0
GO:0005905	CC	e	clathrin-coated pit	4/181	60/29107	0.000537509	4	4	0.0473418	1785.0, 2017.0, 23149.0, 23677.0
GO:0005768	CC	e	endosome	8/181	295/29107	0.000545478	7	8	0.0473418	20.0, 274.0, 1785.0, 6536.0, 9230.0, 23245.0, 25930.0, 29763.0
GO:0097427	CC	e	microtubule bundle	2/181	6/29107	0.000567454	2	2	0.0473418	4926.0, 11076.0
GO:0005515	MF	e	protein binding	132/181	12418/29107	1.6539e-16	2	132	7.30692e-13	25.0, 41.0, 134.0, 142.0, 274.0, 322.0, 333.0, 391.0, 392.0, 780.0, 976.0, 1155.0, 1785.0, 1788.0, 1849.0, 2017.0, 2166.0, 2237.0, 2593.0, 3728.0, 3916.0, 3959.0, 3991.0, 3996.0, 4171.0, 4174.0, 4296.0, 4355.0, 4756.0, 4784.0, 4926.0, 5184.0, 5364.0, 5730.0, 5818.0, 6050.0, 6257.0, 6293.0, 6529.0, 6624.0, 6663.0, 6720.0, 6888.0, 7077.0, 7108.0, 7301.0, 7508.0, 8019.0, 8398.0, 8482.0, 9144.0, 9181.0, 9230.0, 9625.0, 9670.0, 9715.0, 9895.0, 9918.0, 10382.0, 10454.0, 10994.0, 11060.0, 11068.0, 11076.0, 11135.0, 11336.0, 22827.0, 23114.0, 23148.0, 23149.0, 23181.0, 23225.0, 23383.0, 23452.0, 23503.0, 23677.0, 23759.0, 25766.0, 25777.0, 25930.0, 26000.0, 26007.0, 26133.0, 26505.0, 29763.0, 29920.0, 30850.0, 50485.0, 51550.0, 51588.0, 54910.0, 54961.0, 54964.0, 55051.0, 55238.0, 55323.0, 55806.0, 57406.0, 57505.0, 57580.0, 57690.0, 57794.0, 64708.0, 79603.0, 79641.0, 79735.0, 79842.0, 80199.0, 80820.0, 83475.0, 84260.0, 84445.0, 84464.0, 84678.0, 85369.0, 85377.0, 90231.0, 93185.0, 115704.0, 116448.0, 124936.0, 127829.0, 200014.0, 219699.0, 221527.0, 283987.0, 283989.0, 286204.0, 286262.0, 347734.0, 353116.0, 399687.0
GO:0031267	MF	e	small GTPase binding	11/181	259/29107	7.42303e-07	5	11	0.00163975	392.0, 4296.0, 9181.0, 9578.0, 9670.0, 23677.0, 57553.0, 64423.0, 85369.0, 85377.0, 115704.0
