## Supplementary material for "Transcriptional and genetic sex differences for schizophrenia across the dorsolateral prefrontal cortex, hippocampus, and caudate nucleus": Data S4: GO_analysis_module_yellow.xlsx

### Sheet: Sheet1
GO	NS	enrichment	name	ratio_in_study	ratio_in_pop	p_uncorrected	depth	study_count	p_fdr_bh	study_items
GO:0022010	BP	e	central nervous system myelination	6/605	13/29107	1.19242e-07	5	6	0.00148051	443.0, 745.0, 3766.0, 4099.0, 6900.0, 84504.0
GO:0042552	BP	e	myelination	9/605	44/29107	2.52916e-07	4	9	0.0015701	3792.0, 4118.0, 4155.0, 5653.0, 8537.0, 10215.0, 51090.0, 83700.0, 256987.0
GO:0007015	BP	e	actin filament organization	13/605	126/29107	2.37616e-06	5	13	0.00983414	3092.0, 4640.0, 4642.0, 4643.0, 7018.0, 9026.0, 9844.0, 9886.0, 10435.0, 29119.0, 65108.0, 84327.0, 134549.0
GO:0014003	BP	e	oligodendrocyte development	6/605	24/29107	7.6961e-06	5	6	0.0238887	745.0, 928.0, 4821.0, 56978.0, 79885.0, 118738.0
GO:0030036	BP	e	actin cytoskeleton organization	14/605	166/29107	1.05464e-05	6	14	0.0261888	2317.0, 2318.0, 5154.0, 9788.0, 9844.0, 10420.0, 10435.0, 11155.0, 23500.0, 51421.0, 57221.0, 79031.0, 92521.0, 116154.0
GO:0007628	BP	e	adult walking behavior	6/605	27/29107	1.60513e-05	4	6	0.0332156	2055.0, 3766.0, 4864.0, 6900.0, 28996.0, 55636.0
GO:0045665	BP	e	negative regulation of neuron differentiation	8/605	58/29107	2.55461e-05	6	8	0.0453115	4099.0, 4211.0, 4821.0, 6900.0, 9745.0, 10215.0, 22882.0, 55755.0
GO:0005886	CC	e	plasma membrane	164/605	4500/29107	1.17968e-13	3	164	2.0668e-10	100.0, 288.0, 363.0, 825.0, 928.0, 933.0, 999.0, 1012.0, 1267.0, 1318.0, 1902.0, 2065.0, 2263.0, 2317.0, 2318.0, 2346.0, 2696.0, 2861.0, 2900.0, 2934.0, 3249.0, 3306.0, 3673.0, 3766.0, 3790.0, 3792.0, 3993.0, 4036.0, 4099.0, 4155.0, 4340.0, 4640.0, 4642.0, 4643.0, 5010.0, 5027.0, 5046.0, 5158.0, 5168.0, 5287.0, 5337.0, 5588.0, 5789.0, 5796.0, 6272.0, 6422.0, 6900.0, 7007.0, 7018.0, 7368.0, 7436.0, 8291.0, 8292.0, 8437.0, 8502.0, 8549.0, 8605.0, 8612.0, 8633.0, 8787.0, 8871.0, 9026.0, 9127.0, 9223.0, 9267.0, 9414.0, 9635.0, 9638.0, 9649.0, 9725.0, 9770.0, 9844.0, 9846.0, 9886.0, 10083.0, 10098.0, 10278.0, 10351.0, 10435.0, 10507.0, 11145.0, 11322.0, 22795.0, 22802.0, 22905.0, 22933.0, 23048.0, 23120.0, 23239.0, 23242.0, 23308.0, 23555.0, 23621.0, 23632.0, 23671.0, 25780.0, 26022.0, 26119.0, 28232.0, 29116.0, 51148.0, 51421.0, 53637.0, 53828.0, 54842.0, 54899.0, 54933.0, 55114.0, 55313.0, 55357.0, 55503.0, 55652.0, 55915.0, 56246.0, 56302.0, 56940.0, 57020.0, 57530.0, 57584.0, 60482.0, 63895.0, 64849.0, 65108.0, 79092.0, 79628.0, 79633.0, 79885.0, 79957.0, 80005.0, 80031.0, 83700.0, 84307.0, 84628.0, 85414.0, 89853.0, 90861.0, 93377.0, 93643.0, 94015.0, 115019.0, 115584.0, 115650.0, 117584.0, 118426.0, 118442.0, 118611.0, 121227.0, 121601.0, 123606.0, 128869.0, 131096.0, 133121.0, 135924.0, 140803.0, 143425.0, 152503.0, 162514.0, 221184.0, 256227.0, 256987.0, 283254.0, 338328.0, 342035.0, 643965.0
GO:0043209	CC	e	myelin sheath	8/605	29/29107	9.7155e-08	2	8	7.76785e-05	4099.0, 4155.0, 4642.0, 6900.0, 7846.0, 22933.0, 57165.0, 256987.0
GO:0005737	CC	e	cytoplasm	148/605	4713/29107	1.33011e-07	2	148	7.76785e-05	105.0, 347.0, 666.0, 825.0, 845.0, 933.0, 999.0, 1012.0, 1028.0, 1267.0, 1610.0, 1755.0, 1902.0, 2070.0, 2246.0, 2263.0, 2317.0, 2318.0, 2346.0, 2861.0, 2934.0, 3092.0, 3306.0, 3993.0, 4099.0, 4640.0, 4642.0, 4643.0, 4650.0, 4660.0, 4678.0, 4752.0, 5027.0, 5129.0, 5287.0, 5629.0, 5653.0, 5794.0, 5860.0, 6299.0, 6642.0, 6908.0, 7298.0, 7405.0, 7846.0, 7942.0, 8502.0, 8537.0, 8787.0, 9127.0, 9223.0, 9267.0, 9380.0, 9448.0, 9638.0, 9644.0, 9649.0, 9731.0, 9770.0, 9788.0, 9844.0, 9846.0, 9855.0, 9891.0, 10083.0, 10215.0, 10278.0, 10420.0, 10425.0, 10435.0, 10826.0, 11145.0, 11221.0, 11240.0, 11322.0, 22858.0, 22933.0, 22998.0, 23150.0, 23239.0, 23303.0, 23604.0, 24139.0, 25974.0, 26206.0, 27130.0, 27296.0, 28996.0, 53637.0, 54828.0, 54899.0, 55182.0, 55223.0, 55421.0, 55619.0, 55755.0, 55861.0, 55902.0, 56940.0, 56957.0, 57060.0, 57460.0, 57519.0, 57609.0, 58473.0, 64399.0, 64506.0, 65108.0, 65125.0, 79031.0, 79092.0, 79789.0, 79987.0, 80005.0, 80174.0, 80725.0, 81551.0, 83543.0, 83714.0, 84296.0, 84327.0, 84722.0, 89796.0, 92291.0, 113451.0, 116362.0, 116987.0, 117584.0, 118611.0, 125061.0, 129563.0, 154043.0, 158471.0, 161176.0, 161725.0, 163782.0, 164395.0, 200424.0, 203286.0, 220972.0, 221184.0, 221458.0, 285025.0, 387357.0, 389337.0, 728113.0, 768206.0, 100128908.0
GO:0016021	CC	e	integral component of membrane	111/605	3536/29107	9.53313e-06	3	111	0.00417551	363.0, 666.0, 745.0, 746.0, 753.0, 933.0, 999.0, 2055.0, 2263.0, 2317.0, 2329.0, 2696.0, 3249.0, 3790.0, 3792.0, 4036.0, 4118.0, 4340.0, 4864.0, 5010.0, 5796.0, 6272.0, 6319.0, 6484.0, 7368.0, 7436.0, 8291.0, 8612.0, 8633.0, 8869.0, 9725.0, 10351.0, 10826.0, 11046.0, 11145.0, 11226.0, 23308.0, 23621.0, 23632.0, 23671.0, 26022.0, 27315.0, 29956.0, 51090.0, 53637.0, 54842.0, 54933.0, 55652.0, 56246.0, 56895.0, 57020.0, 57165.0, 57185.0, 57221.0, 57458.0, 57467.0, 57556.0, 58473.0, 60482.0, 63895.0, 64849.0, 79152.0, 79633.0, 79644.0, 79695.0, 79789.0, 79957.0, 79962.0, 84749.0, 84752.0, 84899.0, 84978.0, 85414.0, 85445.0, 93377.0, 114780.0, 115584.0, 115650.0, 116173.0, 118442.0, 121227.0, 121601.0, 123606.0, 124222.0, 125704.0, 128218.0, 134285.0, 135924.0, 135932.0, 140738.0, 143903.0, 154141.0, 160335.0, 161176.0, 170371.0, 200150.0, 220972.0, 256227.0, 256987.0, 283130.0, 283999.0, 342035.0, 342865.0, 348938.0, 389332.0, 643008.0, 643965.0, 730130.0, 100128908.0, 100130933.0, 110806298.0
GO:0030424	CC	e	axon	20/605	318/29107	1.32557e-05	5	20	0.0046448	4036.0, 4642.0, 4752.0, 5010.0, 5414.0, 6900.0, 9053.0, 9638.0, 23176.0, 23242.0, 23303.0, 23621.0, 26119.0, 57556.0, 57609.0, 60482.0, 80725.0, 84628.0, 113451.0, 342035.0
GO:0005874	CC	e	microtubule	19/605	298/29107	1.79276e-05	6	19	0.00523487	1783.0, 7846.0, 8632.0, 9053.0, 9638.0, 22933.0, 23303.0, 24139.0, 27130.0, 51673.0, 54820.0, 55755.0, 63971.0, 79929.0, 89796.0, 134549.0, 158135.0, 164395.0, 221458.0
GO:0030054	CC	e	cell junction	15/605	204/29107	2.65171e-05	2	15	0.00663686	100.0, 999.0, 5010.0, 5796.0, 8292.0, 8502.0, 9127.0, 9223.0, 9635.0, 9644.0, 23555.0, 55357.0, 55755.0, 57530.0, 57584.0
GO:0043218	CC	e	compact myelin	3/605	4/29107	3.5191e-05	2	3	0.00737816	4099.0, 4155.0, 51090.0
GO:0009986	CC	e	cell surface	28/605	579/29107	4.24587e-05	2	28	0.00737816	100.0, 288.0, 933.0, 1902.0, 2263.0, 2346.0, 2861.0, 3249.0, 3306.0, 3673.0, 4155.0, 5046.0, 5154.0, 5796.0, 6272.0, 6422.0, 6900.0, 7018.0, 7103.0, 8633.0, 23555.0, 23621.0, 26585.0, 55248.0, 64399.0, 115019.0, 143903.0, 342035.0
GO:0016459	CC	e	myosin complex	6/605	32/29107	4.49877e-05	2	6	0.00737816	4640.0, 4642.0, 4643.0, 4650.0, 22989.0, 57530.0
GO:0005923	CC	e	bicellular tight junction	11/605	121/29107	4.63241e-05	6	11	0.00737816	288.0, 5010.0, 9223.0, 9267.0, 9414.0, 23150.0, 51421.0, 55114.0, 57530.0, 83700.0, 93643.0
GO:0005902	CC	e	microvillus	8/605	67/29107	7.38047e-05	5	8	0.0107755	1267.0, 4640.0, 4642.0, 4643.0, 5154.0, 10083.0, 23303.0, 83700.0
GO:0033270	CC	e	paranode region of axon	4/605	12/29107	8.01072e-05	2	4	0.010796	4099.0, 22933.0, 23303.0, 57165.0
GO:0005856	CC	e	cytoskeleton	21/605	401/29107	0.000116813	5	21	0.0146184	2318.0, 3092.0, 4643.0, 4660.0, 8502.0, 8871.0, 9026.0, 9855.0, 9886.0, 10083.0, 10435.0, 11155.0, 23048.0, 23150.0, 29116.0, 29119.0, 55755.0, 57475.0, 65108.0, 84978.0, 163782.0
GO:0005829	CC	e	cytosol	147/605	5294/29107	0.000149496	2	147	0.0169914	100.0, 210.0, 272.0, 288.0, 443.0, 745.0, 825.0, 873.0, 991.0, 1124.0, 1610.0, 1783.0, 2246.0, 2317.0, 2318.0, 2342.0, 2819.0, 2934.0, 3092.0, 3306.0, 3790.0, 3993.0, 4155.0, 4176.0, 4642.0, 4650.0, 4660.0, 5096.0, 5137.0, 5151.0, 5287.0, 5414.0, 5435.0, 5588.0, 5629.0, 5860.0, 6242.0, 6272.0, 6422.0, 6642.0, 7298.0, 7456.0, 7846.0, 7942.0, 8437.0, 8495.0, 8605.0, 8871.0, 9026.0, 9053.0, 9267.0, 9380.0, 9410.0, 9414.0, 9635.0, 9644.0, 9710.0, 9770.0, 9839.0, 9844.0, 9846.0, 9855.0, 10083.0, 10110.0, 10250.0, 10435.0, 11145.0, 11221.0, 11240.0, 22858.0, 22882.0, 22903.0, 22905.0, 22933.0, 22989.0, 23048.0, 23220.0, 23239.0, 23258.0, 23303.0, 23348.0, 23357.0, 23555.0, 25894.0, 25974.0, 26030.0, 26119.0, 29116.0, 29119.0, 51421.0, 51433.0, 51523.0, 51555.0, 54820.0, 54899.0, 55114.0, 55223.0, 55230.0, 55313.0, 55357.0, 55619.0, 55755.0, 55793.0, 55839.0, 55902.0, 55915.0, 56940.0, 56957.0, 57060.0, 57571.0, 57584.0, 58476.0, 58504.0, 64077.0, 64506.0, 64793.0, 65125.0, 79031.0, 79092.0, 80005.0, 84084.0, 84307.0, 84327.0, 84669.0, 84722.0, 84735.0, 84749.0, 84909.0, 89853.0, 90861.0, 91703.0, 92521.0, 94274.0, 113451.0, 117584.0, 118611.0, 125061.0, 140688.0, 152503.0, 158135.0, 161725.0, 163782.0, 200539.0, 256987.0, 283254.0, 373509.0, 100653515.0
GO:0005912	CC	e	adherens junction	12/605	162/29107	0.000155173	5	12	0.0169914	999.0, 4643.0, 5796.0, 8502.0, 9223.0, 9267.0, 9414.0, 11155.0, 23150.0, 29119.0, 84978.0, 134549.0
GO:0030864	CC	e	cortical actin cytoskeleton	7/605	58/29107	0.000194312	7	7	0.0199855	999.0, 2934.0, 3993.0, 4336.0, 4640.0, 55915.0, 134549.0
GO:0016324	CC	e	apical plasma membrane	19/605	358/29107	0.00020533	4	19	0.0199855	363.0, 928.0, 3249.0, 4036.0, 4118.0, 4640.0, 5337.0, 5794.0, 7018.0, 9026.0, 22802.0, 56302.0, 91703.0, 115019.0, 134549.0, 140803.0, 154043.0, 283999.0, 338328.0
GO:0031941	CC	e	filamentous actin	5/605	31/29107	0.000414451	2	5	0.0382167	4640.0, 11155.0, 56940.0, 83700.0, 92521.0
GO:0005887	CC	e	integral component of plasma membrane	49/605	1403/29107	0.000491323	4	49	0.0430399	363.0, 928.0, 933.0, 1318.0, 1902.0, 2065.0, 2263.0, 2346.0, 2861.0, 2900.0, 3249.0, 3766.0, 4099.0, 4815.0, 4864.0, 5027.0, 5789.0, 5794.0, 5796.0, 7103.0, 7869.0, 8549.0, 8612.0, 8869.0, 9127.0, 9635.0, 10098.0, 10165.0, 10507.0, 11322.0, 22802.0, 23555.0, 23621.0, 25780.0, 28232.0, 54886.0, 55248.0, 55503.0, 56302.0, 57556.0, 64399.0, 79905.0, 79953.0, 80031.0, 83700.0, 115019.0, 131096.0, 140803.0, 162514.0
GO:0005515	MF	e	protein binding	343/605	12418/29107	2.93894e-12	2	343	1.29843e-08	100.0, 272.0, 288.0, 347.0, 363.0, 443.0, 666.0, 746.0, 825.0, 845.0, 928.0, 933.0, 991.0, 999.0, 1012.0, 1028.0, 1124.0, 1267.0, 1298.0, 1318.0, 1610.0, 1755.0, 1902.0, 2055.0, 2065.0, 2070.0, 2200.0, 2246.0, 2263.0, 2317.0, 2318.0, 2329.0, 2342.0, 2696.0, 2819.0, 2861.0, 2934.0, 3092.0, 3249.0, 3306.0, 3440.0, 3447.0, 3638.0, 3673.0, 3766.0, 3792.0, 3993.0, 4036.0, 4047.0, 4118.0, 4155.0, 4176.0, 4211.0, 4336.0, 4613.0, 4643.0, 4650.0, 4660.0, 4678.0, 4752.0, 4808.0, 4815.0, 4821.0, 4838.0, 4864.0, 5010.0, 5027.0, 5046.0, 5096.0, 5129.0, 5154.0, 5287.0, 5337.0, 5414.0, 5450.0, 5588.0, 5629.0, 5653.0, 5789.0, 5794.0, 5796.0, 6035.0, 6242.0, 6272.0, 6299.0, 6319.0, 6422.0, 6642.0, 6900.0, 6908.0, 7018.0, 7058.0, 7103.0, 7405.0, 7436.0, 7456.0, 7551.0, 7571.0, 7586.0, 7681.0, 7694.0, 7746.0, 7846.0, 7942.0, 8291.0, 8292.0, 8495.0, 8502.0, 8549.0, 8605.0, 8612.0, 8633.0, 8871.0, 9026.0, 9053.0, 9220.0, 9223.0, 9267.0, 9380.0, 9410.0, 9414.0, 9448.0, 9507.0, 9586.0, 9603.0, 9638.0, 9644.0, 9710.0, 9717.0, 9725.0, 9731.0, 9770.0, 9788.0, 9839.0, 9844.0, 9846.0, 9886.0, 9891.0, 10083.0, 10098.0, 10181.0, 10215.0, 10250.0, 10278.0, 10420.0, 10425.0, 10435.0, 10507.0, 10655.0, 10664.0, 10826.0, 10906.0, 11145.0, 11155.0, 11221.0, 11226.0, 11322.0, 22795.0, 22858.0, 22882.0, 22903.0, 22905.0, 22933.0, 23048.0, 23120.0, 23127.0, 23176.0, 23187.0, 23239.0, 23242.0, 23258.0, 23303.0, 23308.0, 23348.0, 23349.0, 23506.0, 23555.0, 23604.0, 23621.0, 23671.0, 24139.0, 25780.0, 25894.0, 25943.0, 25974.0, 26022.0, 26119.0, 26206.0, 26585.0, 27130.0, 27296.0, 27315.0, 28990.0, 28996.0, 29116.0, 29119.0, 29956.0, 51058.0, 51090.0, 51148.0, 51421.0, 51507.0, 51642.0, 51700.0, 53637.0, 54820.0, 54828.0, 54842.0, 54886.0, 54892.0, 54925.0, 54941.0, 55070.0, 55114.0, 55170.0, 55182.0, 55223.0, 55248.0, 55357.0, 55421.0, 55503.0, 55619.0, 55636.0, 55652.0, 55677.0, 55755.0, 55793.0, 55861.0, 55888.0, 55915.0, 56246.0, 56302.0, 56895.0, 56957.0, 56978.0, 57020.0, 57185.0, 57188.0, 57458.0, 57460.0, 57467.0, 57530.0, 57556.0, 57584.0, 58473.0, 58476.0, 58504.0, 60484.0, 63971.0, 64077.0, 64375.0, 64399.0, 64506.0, 64714.0, 64793.0, 64798.0, 64834.0, 64849.0, 65108.0, 65125.0, 79031.0, 79152.0, 79173.0, 79633.0, 79885.0, 79899.0, 79953.0, 79957.0, 79962.0, 80005.0, 80174.0, 80345.0, 80725.0, 83700.0, 83714.0, 84084.0, 84296.0, 84307.0, 84628.0, 84669.0, 84722.0, 84749.0, 84978.0, 89853.0, 91369.0, 91526.0, 91703.0, 91833.0, 92960.0, 93643.0, 94015.0, 113451.0, 115584.0, 116154.0, 116173.0, 116362.0, 116987.0, 117584.0, 118426.0, 118442.0, 118738.0, 121227.0, 123606.0, 125061.0, 128869.0, 129563.0, 133121.0, 134285.0, 135932.0, 140688.0, 140803.0, 143425.0, 151647.0, 152503.0, 154043.0, 159195.0, 160335.0, 161176.0, 163782.0, 200424.0, 200539.0, 203286.0, 220108.0, 220965.0, 220972.0, 220992.0, 221184.0, 221458.0, 221476.0, 255394.0, 256227.0, 283337.0, 284992.0, 285025.0, 338328.0, 338382.0, 348938.0, 387357.0, 388403.0, 388969.0, 401548.0, 404093.0, 643008.0
GO:0051015	MF	e	actin filament binding	16/605	217/29107	1.3929e-05	5	16	0.0307692	2317.0, 2318.0, 2934.0, 3092.0, 4640.0, 4642.0, 4643.0, 9026.0, 10083.0, 22989.0, 29119.0, 65108.0, 79789.0, 83543.0, 134549.0, 161176.0
GO:0035091	MF	e	phosphatidylinositol binding	10/605	95/29107	2.89535e-05	4	10	0.0375346	3092.0, 4643.0, 5287.0, 5337.0, 6642.0, 9026.0, 54828.0, 54899.0, 92017.0, 401548.0
GO:0046872	MF	e	metal ion binding	77/605	2297/29107	3.39833e-05	4	77	0.0375346	105.0, 272.0, 443.0, 1124.0, 2070.0, 2346.0, 3673.0, 3792.0, 4650.0, 4752.0, 5137.0, 5151.0, 5158.0, 5588.0, 6299.0, 7571.0, 7586.0, 7621.0, 7681.0, 7694.0, 7746.0, 8437.0, 9507.0, 9586.0, 9635.0, 9745.0, 9839.0, 9891.0, 10181.0, 10420.0, 10655.0, 10906.0, 11155.0, 11226.0, 22802.0, 22882.0, 22998.0, 23239.0, 23349.0, 25961.0, 29116.0, 51058.0, 51780.0, 54925.0, 55182.0, 55313.0, 55503.0, 55888.0, 56302.0, 56978.0, 57507.0, 57571.0, 64077.0, 64506.0, 79695.0, 80345.0, 84307.0, 84327.0, 84449.0, 84735.0, 91703.0, 116987.0, 117584.0, 118738.0, 133121.0, 140766.0, 140803.0, 147929.0, 158471.0, 220992.0, 221184.0, 282890.0, 283254.0, 283337.0, 342357.0, 388403.0, 100128908.0
