## Supplementary material for "Transcriptional and genetic sex differences for schizophrenia across the dorsolateral prefrontal cortex, hippocampus, and caudate nucleus": Data S4: modules.csv

	module
ENSG00000227232.5	grey
ENSG00000278267.1	grey
ENSG00000279457.3	grey
ENSG00000228463.9	grey
ENSG00000236679.2	grey
ENSG00000237094.11	grey
ENSG00000230021.8	grey
ENSG00000225972.1	grey
ENSG00000225630.1	grey
ENSG00000237973.1	grey
ENSG00000278791.1	grey
ENSG00000229344.1	grey
ENSG00000248527.1	magenta
ENSG00000198744.5	grey
ENSG00000228327.3	grey
ENSG00000237491.8	grey
ENSG00000230092.7	royalblue
ENSG00000228794.8	turquoise
ENSG00000225880.5	grey
ENSG00000230699.2	grey
ENSG00000223764.2	yellow
ENSG00000187634.11	grey
ENSG00000188976.10	red
ENSG00000187961.13	blue
ENSG00000272512.1	grey
ENSG00000188290.10	tan
ENSG00000187608.8	grey
ENSG00000188157.13	blue
ENSG00000217801.9	grey
ENSG00000131591.17	blue
ENSG00000162571.13	grey
ENSG00000078808.16	blue
ENSG00000176022.4	blue
ENSG00000260179.1	grey
ENSG00000160087.20	blue
ENSG00000230415.1	blue
ENSG00000162572.19	blue
ENSG00000131584.18	tan
ENSG00000169972.11	blue
ENSG00000127054.19	blue
ENSG00000240731.1	grey
ENSG00000224051.6	blue
ENSG00000107404.18	tan
ENSG00000162576.16	blue
ENSG00000175756.13	blue
ENSG00000221978.11	darkturquoise
ENSG00000224870.6	darkturquoise
ENSG00000242485.5	midnightblue
ENSG00000272455.1	grey
ENSG00000235098.8	grey
ENSG00000225905.1	yellow
ENSG00000205116.3	yellow
ENSG00000225285.1	grey
ENSG00000179403.11	white
ENSG00000215915.9	grey
ENSG00000160072.19	midnightblue
ENSG00000197785.13	blue
ENSG00000205090.8	red
ENSG00000160075.11	midnightblue
ENSG00000215014.4	grey
ENSG00000228594.3	tan
ENSG00000272106.1	blue
ENSG00000197530.12	blue
ENSG00000248333.8	red
ENSG00000189339.11	grey
ENSG00000008128.22	grey
ENSG00000268575.1	grey
ENSG00000215790.6	grey
ENSG00000008130.15	blue
ENSG00000078369.17	grey
ENSG00000231050.1	blue
ENSG00000169885.9	grey
ENSG00000142609.17	grey
ENSG00000233542.1	grey
ENSG00000187730.7	magenta
ENSG00000067606.16	violet
ENSG00000182873.5	grey
ENSG00000162585.16	blue
ENSG00000157933.9	blue
ENSG00000116151.13	blue
ENSG00000269896.2	grey
ENSG00000272420.1	grey
ENSG00000157916.19	red
ENSG00000157911.9	blue
ENSG00000149527.17	white
ENSG00000157881.13	red
ENSG00000197921.5	darkred
ENSG00000272449.1	grey
ENSG00000238164.6	grey
ENSG00000157873.17	saddlebrown
ENSG00000157870.14	blue
ENSG00000142606.15	grey
ENSG00000215912.12	blue
ENSG00000177133.10	darkred
ENSG00000142611.16	blue
ENSG00000279839.1	grey
ENSG00000272235.1	grey
ENSG00000130762.14	blue
ENSG00000162591.15	saddlebrown
ENSG00000238260.1	grey
ENSG00000158109.14	grey
ENSG00000116213.15	red
ENSG00000078900.14	grey
ENSG00000227372.11	darkturquoise
ENSG00000235169.7	grey
ENSG00000130764.9	red
ENSG00000116198.12	yellow
ENSG00000169598.15	grey
ENSG00000198912.10	grey
ENSG00000236423.5	grey
ENSG00000196581.10	turquoise
ENSG00000131697.17	blue
ENSG00000069424.14	violet
ENSG00000116254.17	tan
ENSG00000116251.9	darkorange
ENSG00000158286.12	tan
ENSG00000116237.15	grey
ENSG00000158292.6	tan
ENSG00000097021.19	magenta
ENSG00000215788.9	brown
ENSG00000171680.20	tan
ENSG00000162408.10	grey
ENSG00000204859.12	blue
ENSG00000162413.16	orange
ENSG00000116273.5	red
ENSG00000041988.15	blue
ENSG00000007923.15	blue
ENSG00000237436.1	grey
ENSG00000171735.18	turquoise
ENSG00000237402.1	grey
ENSG00000270171.1	grey
ENSG00000270035.1	grey
ENSG00000269978.1	grey
ENSG00000049245.12	lightyellow
ENSG00000269925.1	grey
ENSG00000049246.14	grey
ENSG00000116288.12	midnightblue
ENSG00000116285.12	lightgreen
ENSG00000162426.14	red
ENSG00000142599.17	royalblue
ENSG00000224315.2	yellow
ENSG00000222511.2	grey
ENSG00000228423.2	grey
ENSG00000074800.13	red
ENSG00000236269.1	grey
ENSG00000142583.17	salmon
ENSG00000180758.11	brown
ENSG00000228526.5	grey
ENSG00000234546.3	grey
ENSG00000281937.1	grey
ENSG00000049239.12	blue
ENSG00000171621.13	red
ENSG00000171612.6	black
ENSG00000231181.1	grey
ENSG00000188807.12	blue
ENSG00000171608.15	salmon
ENSG00000171603.16	magenta
ENSG00000178585.14	darkred
ENSG00000162441.11	greenyellow
ENSG00000228150.1	grey
ENSG00000173614.13	grey
ENSG00000202415.1	grey
ENSG00000162444.11	yellow
ENSG00000130939.18	magenta
ENSG00000233623.2	grey
ENSG00000054523.17	turquoise
ENSG00000199562.1	grey
ENSG00000142657.20	darkgrey
ENSG00000251503.8	grey
ENSG00000175279.21	purple
ENSG00000241563.3	turquoise
ENSG00000160049.11	grey
ENSG00000142655.12	red
ENSG00000130940.14	darkgrey
ENSG00000175262.14	grey
ENSG00000120948.15	turquoise
ENSG00000271895.2	grey
ENSG00000116649.9	red
ENSG00000171824.13	grey60
ENSG00000226849.1	grey
ENSG00000230337.1	grey
ENSG00000198793.12	red
ENSG00000120942.13	grey
ENSG00000204624.7	blue
ENSG00000116661.9	blue
ENSG00000132879.13	red
ENSG00000116663.10	grey
ENSG00000116670.14	blue
ENSG00000162490.6	grey
ENSG00000177674.15	brown
ENSG00000177000.10	blue
ENSG00000011021.21	red
ENSG00000120937.8	grey
ENSG00000199347.1	grey
ENSG00000116685.15	white
ENSG00000083444.16	orange
ENSG00000116688.16	blue
ENSG00000116691.10	blue
ENSG00000120949.14	grey
ENSG00000028137.17	brown
ENSG00000048707.13	grey
ENSG00000239149.1	grey
ENSG00000229484.1	grey
ENSG00000162496.8	black
ENSG00000272482.1	grey
ENSG00000157330.9	turquoise
ENSG00000162494.5	grey
ENSG00000162493.16	brown
ENSG00000116731.22	turquoise
ENSG00000189337.16	red
ENSG00000175147.11	grey
ENSG00000171729.13	darkred
ENSG00000142621.19	turquoise
ENSG00000142634.12	brown
ENSG00000132906.17	grey
ENSG00000116138.12	turquoise
ENSG00000116771.5	grey
ENSG00000237301.1	grey
ENSG00000235084.3	grey
ENSG00000197312.11	pink
ENSG00000116786.11	violet
ENSG00000162461.7	tan
ENSG00000162458.12	brown
ENSG00000233954.6	grey
ENSG00000179743.4	grey
ENSG00000065526.10	magenta
ENSG00000116809.11	blue
ENSG00000183888.4	brown
ENSG00000173641.17	grey
ENSG00000232456.1	grey
ENSG00000185519.8	grey
ENSG00000142627.12	brown
ENSG00000142632.16	grey
ENSG00000237276.8	grey
ENSG00000132881.11	skyblue
ENSG00000037637.10	darkgrey
ENSG00000055070.16	tan
ENSG00000157191.19	grey
ENSG00000226029.1	grey
ENSG00000080947.14	yellow
ENSG00000206652.1	grey
ENSG00000261135.1	grey
ENSG00000233421.4	grey
ENSG00000219481.10	grey
ENSG00000215908.9	blue
ENSG00000186301.8	midnightblue
ENSG00000236698.1	pink
ENSG00000058453.16	blue
ENSG00000207389.1	grey
ENSG00000186715.10	grey
ENSG00000228549.3	grey
ENSG00000238142.1	grey
ENSG00000207005.1	grey
ENSG00000159363.17	blue
ENSG00000117118.9	midnightblue
ENSG00000117115.12	yellow
ENSG00000142623.9	grey
ENSG00000179051.13	red
ENSG00000074964.16	tan
ENSG00000117154.11	magenta
ENSG00000280222.1	salmon
ENSG00000009709.11	grey
ENSG00000159423.16	darkred
ENSG00000169991.10	brown
ENSG00000272084.1	grey
ENSG00000127481.14	red
ENSG00000230424.1	grey
ENSG00000127463.13	magenta
ENSG00000053372.4	midnightblue
ENSG00000211454.13	grey
ENSG00000162482.4	darkred
ENSG00000053371.12	darkred
ENSG00000040487.12	blue
ENSG00000077549.17	magenta
ENSG00000173436.13	purple
ENSG00000226396.1	grey
ENSG00000158747.13	darkred
ENSG00000158748.3	blue
ENSG00000162542.13	grey
ENSG00000169914.5	turquoise
ENSG00000127472.10	darkred
ENSG00000225986.1	grey
ENSG00000162543.5	brown
ENSG00000158816.15	turquoise
ENSG00000236963.6	darkturquoise
ENSG00000162545.5	lightyellow
ENSG00000090432.6	red
ENSG00000183114.7	orange
ENSG00000158825.5	brown
ENSG00000158828.6	skyblue
ENSG00000117242.7	grey
ENSG00000244038.9	magenta
ENSG00000117245.12	blue
ENSG00000189410.11	tan
ENSG00000127483.17	greenyellow
ENSG00000075151.20	turquoise
ENSG00000221808.1	grey
ENSG00000233072.1	grey
ENSG00000236073.2	grey
ENSG00000117298.14	red
ENSG00000227001.3	grey
ENSG00000187952.9	grey
ENSG00000142794.18	grey
ENSG00000162551.13	saddlebrown
ENSG00000076864.19	red
ENSG00000090686.15	pink
ENSG00000187942.11	grey
ENSG00000142798.17	blue
ENSG00000218510.6	grey
ENSG00000070831.15	lightcyan
ENSG00000230068.2	grey
ENSG00000271840.1	grey
ENSG00000162552.14	grey
ENSG00000184677.16	paleturquoise
ENSG00000237200.1	grey
ENSG00000070886.11	grey
ENSG00000173372.16	salmon
ENSG00000159189.11	salmon
ENSG00000173369.15	salmon
ENSG00000133216.16	red
ENSG00000004487.15	grey
ENSG00000169641.13	darkgrey
ENSG00000179546.4	turquoise
ENSG00000261326.2	cyan
ENSG00000125944.18	pink
ENSG00000125945.14	grey
ENSG00000249087.6	grey
ENSG00000204219.9	grey
ENSG00000088280.18	brown
ENSG00000117318.8	grey
ENSG00000142676.12	darkorange
ENSG00000011007.12	paleturquoise
ENSG00000236810.5	grey
ENSG00000057757.9	turquoise
ENSG00000011009.10	blue
ENSG00000117308.14	blue
ENSG00000117305.14	skyblue
ENSG00000179163.11	grey60
ENSG00000189266.11	lightgreen
ENSG00000188529.14	steelblue
ENSG00000185436.11	brown
ENSG00000158055.15	brown
ENSG00000001460.17	turquoise
ENSG00000001461.16	yellow
ENSG00000117602.11	lightyellow
ENSG00000184454.6	grey
ENSG00000133226.16	yellow
ENSG00000169504.14	greenyellow
ENSG00000020633.18	brown
ENSG00000117614.9	green
ENSG00000117616.17	lightyellow
ENSG00000261349.1	grey
ENSG00000224183.1	grey
ENSG00000259984.1	grey
ENSG00000183726.10	darkgreen
ENSG00000188672.17	grey
ENSG00000204178.9	turquoise
ENSG00000157978.11	yellow
ENSG00000225643.1	grey
ENSG00000117643.14	darkgrey
ENSG00000162430.16	orange
ENSG00000228172.5	grey60
ENSG00000117640.17	skyblue
ENSG00000127423.10	grey
ENSG00000182749.5	red
ENSG00000117632.21	lightyellow
ENSG00000158006.13	grey
ENSG00000158008.9	tan
ENSG00000175087.9	cyan
ENSG00000197245.5	brown
ENSG00000142684.8	tan
ENSG00000142675.17	grey
ENSG00000236155.6	grey
ENSG00000130695.13	yellow
ENSG00000142669.14	magenta
ENSG00000158062.20	blue
ENSG00000169442.8	grey
ENSG00000117682.16	blue
ENSG00000225891.1	grey
ENSG00000198830.10	green
ENSG00000117676.13	salmon
ENSG00000260063.1	grey
ENSG00000117713.18	magenta
ENSG00000060642.10	grey
ENSG00000204160.11	orange
ENSG00000175793.11	grey
ENSG00000142751.14	red
ENSG00000198746.12	darkturquoise
ENSG00000090273.13	magenta
ENSG00000253368.3	turquoise
ENSG00000090020.10	red
ENSG00000214973.3	grey
ENSG00000142784.15	tan
ENSG00000243659.1	grey
ENSG00000186501.14	blue
ENSG00000241547.1	grey
ENSG00000142765.17	grey
ENSG00000142733.14	brown
ENSG00000181773.6	brown
ENSG00000158195.10	brown
ENSG00000126705.13	blue
ENSG00000000938.12	brown
ENSG00000235912.1	grey
ENSG00000126709.14	grey
ENSG00000009780.15	grey60
ENSG00000117758.13	greenyellow
ENSG00000269971.1	grey
ENSG00000270031.1	grey
ENSG00000117751.17	grey
ENSG00000252947.1	grey
ENSG00000130775.15	turquoise
ENSG00000117748.9	pink
ENSG00000130768.14	grey
ENSG00000158156.7	blue
ENSG00000158161.15	steelblue
ENSG00000240750.3	grey
ENSG00000228589.3	grey
ENSG00000169403.11	salmon
ENSG00000126698.10	purple
ENSG00000130770.17	midnightblue
ENSG00000270605.1	grey
ENSG00000130766.4	orange
ENSG00000130772.13	grey
ENSG00000204138.12	grey
ENSG00000229820.2	grey
ENSG00000180198.15	paleturquoise
ENSG00000242125.3	brown
ENSG00000200087.1	grey
ENSG00000279443.1	grey
ENSG00000180098.9	midnightblue
ENSG00000197989.13	midnightblue
ENSG00000120656.11	grey
ENSG00000229388.1	grey
ENSG00000162419.12	grey
ENSG00000198492.15	turquoise
ENSG00000116329.10	grey
ENSG00000233427.1	grey
ENSG00000159023.19	turquoise
ENSG00000253304.1	turquoise
ENSG00000116350.16	grey
ENSG00000116353.15	darkturquoise
ENSG00000060656.19	grey
ENSG00000162510.5	grey
ENSG00000186056.9	yellow
ENSG00000162511.7	salmon
ENSG00000162512.15	blue
ENSG00000134644.15	magenta
ENSG00000084628.9	grey
ENSG00000060688.12	yellow
ENSG00000229447.2	purple
ENSG00000121766.15	purple
ENSG00000121769.7	turquoise
ENSG00000168528.11	grey
ENSG00000142910.15	brown
ENSG00000162517.12	midnightblue
ENSG00000084636.17	darkturquoise
ENSG00000121753.12	tan
ENSG00000266580.1	grey
ENSG00000134668.12	grey
ENSG00000269967.1	pink
ENSG00000184007.18	green
ENSG00000121774.17	pink
ENSG00000121775.17	red
ENSG00000025800.13	darkgrey
ENSG00000084652.15	orange
ENSG00000160050.14	grey
ENSG00000224066.1	grey
ENSG00000160051.11	red
ENSG00000160055.19	darkturquoise
ENSG00000084623.11	midnightblue
ENSG00000220785.7	darkturquoise
ENSG00000183615.5	grey
ENSG00000116478.11	grey
ENSG00000175130.6	yellow
ENSG00000162526.6	grey
ENSG00000225828.1	grey
ENSG00000160058.18	blue
ENSG00000273274.1	lightgreen
ENSG00000160062.14	lightcyan
ENSG00000176261.15	purple
ENSG00000162521.18	greenyellow
ENSG00000162520.14	lightgreen
ENSG00000162522.10	tan
ENSG00000134684.10	turquoise
ENSG00000116497.17	cyan
ENSG00000160097.15	grey
ENSG00000121905.9	red
ENSG00000121900.18	grey
ENSG00000116514.16	paleturquoise
ENSG00000004455.16	green
ENSG00000142920.16	yellow
ENSG00000278997.1	grey
ENSG00000116525.13	yellow
ENSG00000279179.1	grey
ENSG00000160094.14	blue
ENSG00000270115.1	grey
ENSG00000134686.17	orange
ENSG00000222112.1	purple
ENSG00000121903.14	grey
ENSG00000121904.17	red
ENSG00000142698.14	grey60
ENSG00000163866.8	grey
ENSG00000255811.1	grey
ENSG00000187513.8	brown
ENSG00000116544.11	tan
ENSG00000241014.1	grey60
ENSG00000163867.16	greenyellow
ENSG00000197056.9	greenyellow
ENSG00000116560.10	pink
ENSG00000146463.11	purple
ENSG00000229994.1	grey
ENSG00000142687.17	red
ENSG00000020129.15	magenta
ENSG00000239636.1	grey
ENSG00000116819.6	grey60
ENSG00000126067.11	pink
ENSG00000142686.7	turquoise
ENSG00000092853.13	grey
ENSG00000134698.10	lightcyan
ENSG00000092847.11	grey
ENSG00000126070.19	darkgreen
ENSG00000092850.11	grey
ENSG00000116863.10	red
ENSG00000171812.11	salmon
ENSG00000054116.11	midnightblue
ENSG00000116871.15	white
ENSG00000054118.13	grey
ENSG00000214193.9	tan
ENSG00000142694.6	orange
ENSG00000116883.8	grey
ENSG00000196182.10	orange
ENSG00000181817.5	skyblue
ENSG00000116885.18	turquoise
ENSG00000201448.1	grey
ENSG00000116898.11	midnightblue
ENSG00000119535.17	salmon
ENSG00000163873.9	magenta
ENSG00000223944.1	grey
ENSG00000233621.1	grey
ENSG00000163874.9	brown
ENSG00000163875.15	pink
ENSG00000263675.1	grey
ENSG00000163877.9	grey
ENSG00000163879.10	turquoise
ENSG00000134697.12	turquoise
ENSG00000116922.14	grey
ENSG00000134690.10	grey
ENSG00000183317.16	grey
ENSG00000185090.14	magenta
ENSG00000196449.3	grey
ENSG00000197982.13	skyblue
ENSG00000188786.9	grey
ENSG00000204084.12	grey
ENSG00000183431.11	turquoise
ENSG00000183386.9	grey
ENSG00000183520.11	lightcyan
ENSG00000185668.7	blue
ENSG00000224592.5	tan
ENSG00000116954.7	greenyellow
ENSG00000228436.2	grey
ENSG00000214114.8	grey
ENSG00000158315.10	yellow
ENSG00000174574.15	lightgreen
ENSG00000168653.10	midnightblue
ENSG00000127603.23	grey
ENSG00000270040.1	grey
ENSG00000183682.7	grey
ENSG00000237624.1	grey
ENSG00000182109.7	grey
ENSG00000243970.1	grey
ENSG00000090621.13	salmon
ENSG00000201457.1	grey
ENSG00000163909.7	grey
ENSG00000116981.3	grey
ENSG00000116983.12	grey
ENSG00000084072.16	grey
ENSG00000116985.11	grey
ENSG00000198754.5	grey
ENSG00000043514.15	purple
ENSG00000202222.1	grey
ENSG00000116990.10	grey
ENSG00000168389.17	saddlebrown
ENSG00000228477.1	grey
ENSG00000131236.16	turquoise
ENSG00000131238.16	greenyellow
ENSG00000117000.8	green
ENSG00000259943.1	lightcyan
ENSG00000084073.8	greenyellow
ENSG00000049089.13	yellow
ENSG00000084070.11	turquoise
ENSG00000187801.14	turquoise
ENSG00000260920.2	turquoise
ENSG00000279667.1	grey
ENSG00000187815.9	grey
ENSG00000238287.1	grey
ENSG00000164002.11	grey
ENSG00000117010.15	green
ENSG00000117016.9	violet
ENSG00000272145.1	darkturquoise
ENSG00000066136.20	red
ENSG00000117013.14	blue
ENSG00000179862.6	magenta
ENSG00000171793.13	turquoise
ENSG00000281207.1	grey
ENSG00000171790.15	grey
ENSG00000010803.16	skyblue
ENSG00000235358.1	grey
ENSG00000204060.6	blue
ENSG00000127124.14	grey
ENSG00000198815.8	pink
ENSG00000177181.14	midnightblue
ENSG00000066185.12	black
ENSG00000127125.8	purple
ENSG00000186409.14	grey
ENSG00000230116.1	grey
ENSG00000236876.3	darkorange
ENSG00000171960.10	midnightblue
ENSG00000234917.2	grey
ENSG00000065978.18	grey
ENSG00000117385.15	blue
ENSG00000164008.14	purple
ENSG00000274386.5	grey
ENSG00000177868.11	midnightblue
ENSG00000164010.13	green
ENSG00000228192.7	grey
ENSG00000164011.17	yellow
ENSG00000225099.1	grey
ENSG00000117394.19	saddlebrown
ENSG00000227533.5	grey
ENSG00000186973.10	turquoise
ENSG00000117395.11	midnightblue
ENSG00000243710.7	turquoise
ENSG00000179178.10	yellow
ENSG00000066056.13	saddlebrown
ENSG00000117400.15	grey
ENSG00000234694.1	yellow
ENSG00000117399.13	yellow
ENSG00000066322.13	yellow
ENSG00000159479.16	grey
ENSG00000198198.14	darkturquoise
ENSG00000178922.16	darkturquoise
ENSG00000229348.1	grey
ENSG00000142949.16	red
ENSG00000066135.12	magenta
ENSG00000236200.5	grey
ENSG00000126091.19	violet
ENSG00000233674.2	grey
ENSG00000117407.16	grey
ENSG00000237950.1	grey
ENSG00000117408.10	white
ENSG00000132768.13	blue
ENSG00000117410.13	magenta
ENSG00000117411.16	violet
ENSG00000159214.12	grey
ENSG00000196517.11	white
ENSG00000230615.6	grey
ENSG00000178028.13	red
ENSG00000117419.14	skyblue
ENSG00000233602.1	grey
ENSG00000187147.17	yellow
ENSG00000126106.13	blue
ENSG00000198520.10	grey
ENSG00000200169.1	grey
ENSG00000142945.12	grey
ENSG00000142937.11	darkorange
ENSG00000142959.4	grey
ENSG00000173846.12	brown
ENSG00000222009.8	brown
ENSG00000117425.13	red
ENSG00000070785.16	turquoise
ENSG00000126107.14	magenta
ENSG00000126088.13	midnightblue
ENSG00000162415.6	grey
ENSG00000281912.1	grey
ENSG00000186603.5	darkred
ENSG00000132781.17	darkturquoise
ENSG00000132773.11	blue
ENSG00000070759.16	yellow
ENSG00000280670.2	grey
ENSG00000132763.14	yellow
ENSG00000117450.13	black
ENSG00000117448.13	midnightblue
ENSG00000132780.16	yellow
ENSG00000159588.14	grey
ENSG00000159592.10	greenyellow
ENSG00000225447.1	grey
ENSG00000234329.1	pink
ENSG00000159596.6	grey
ENSG00000197429.10	green
ENSG00000230896.1	green
ENSG00000086015.20	orange
ENSG00000117461.14	brown
ENSG00000117472.9	grey
ENSG00000085998.13	darkturquoise
ENSG00000171357.5	grey
ENSG00000085999.11	grey
ENSG00000132128.16	red
ENSG00000173660.11	midnightblue
ENSG00000117481.10	grey
ENSG00000117480.15	white
ENSG00000232022.7	grey
ENSG00000269956.1	grey
ENSG00000162456.9	grey
ENSG00000079277.19	salmon
ENSG00000142961.14	brown
ENSG00000123472.12	lightgreen
ENSG00000233647.2	grey
ENSG00000159658.10	lightgreen
ENSG00000142973.12	grey
ENSG00000187048.12	grey
ENSG00000186377.7	turquoise
ENSG00000186160.4	grey
ENSG00000225506.2	grey
ENSG00000224805.2	grey
ENSG00000162367.11	salmon
ENSG00000123473.15	darkorange
ENSG00000162368.13	green
ENSG00000242267.6	grey
ENSG00000272491.1	grey
ENSG00000132122.11	green
ENSG00000224986.2	grey
ENSG00000235105.1	grey
ENSG00000186094.16	grey
ENSG00000162373.12	grey
ENSG00000225623.1	pink
ENSG00000237478.2	grey
ENSG00000162374.16	turquoise
ENSG00000185104.19	royalblue
ENSG00000123080.10	black
ENSG00000203356.2	grey
ENSG00000123091.4	green
ENSG00000085831.15	darkgrey
ENSG00000261664.5	grey
ENSG00000085832.16	green
ENSG00000117859.18	lightcyan
ENSG00000232846.1	grey
ENSG00000078618.20	pink
ENSG00000266993.3	grey
ENSG00000169213.6	turquoise
ENSG00000117862.11	darkgrey
ENSG00000198841.3	grey
ENSG00000134717.17	lightcyan
ENSG00000157077.14	turquoise
ENSG00000224255.2	grey
ENSG00000213735.2	grey
ENSG00000154222.14	white
ENSG00000272100.1	grey
ENSG00000224680.4	grey
ENSG00000085840.12	grey
ENSG00000134748.12	black
ENSG00000134744.13	royalblue
ENSG00000116157.5	grey
ENSG00000182183.14	grey
ENSG00000162377.5	turquoise
ENSG00000162378.12	cyan
ENSG00000228929.1	green
ENSG00000121310.16	grey
ENSG00000116171.16	greenyellow
ENSG00000236360.2	grey
ENSG00000174348.13	saddlebrown
ENSG00000162383.11	grey
ENSG00000157184.6	black
ENSG00000236723.2	grey
ENSG00000162384.13	grey
ENSG00000162385.10	turquoise
ENSG00000226754.1	grey
ENSG00000157193.15	darkred
ENSG00000225675.2	grey
ENSG00000174332.5	tan
ENSG00000058804.11	green
ENSG00000058799.13	paleturquoise
ENSG00000081870.11	purple
ENSG00000116212.14	brown
ENSG00000116209.11	lightyellow
ENSG00000280378.1	grey
ENSG00000116205.11	green
ENSG00000215883.10	grey
ENSG00000116221.15	red
ENSG00000157216.15	magenta
ENSG00000162390.17	darkturquoise
ENSG00000184313.19	grey
ENSG00000271723.5	grey
ENSG00000243725.6	grey
ENSG00000162396.5	white
ENSG00000006555.10	grey
ENSG00000162398.11	grey
ENSG00000116133.11	magenta
ENSG00000162402.13	grey
ENSG00000234810.2	turquoise
ENSG00000162407.8	black
ENSG00000162409.10	cyan
ENSG00000187889.12	grey
ENSG00000173406.15	grey
ENSG00000162600.11	green
ENSG00000184292.6	grey
ENSG00000185839.3	grey
ENSG00000162601.9	lightcyan
ENSG00000177606.6	brown
ENSG00000234807.5	yellow
ENSG00000232453.6	grey
ENSG00000237352.3	grey
ENSG00000172456.17	darkorange
ENSG00000134709.10	turquoise
ENSG00000134716.9	grey
ENSG00000162598.13	brown
ENSG00000226476.3	grey
ENSG00000231252.2	grey
ENSG00000162599.15	black
ENSG00000237928.5	grey
ENSG00000270742.1	grey
ENSG00000162604.12	green
ENSG00000271200.1	grey
ENSG00000132849.19	green
ENSG00000240563.1	grey
ENSG00000132854.18	yellow
ENSG00000162607.12	green
ENSG00000116641.17	black
ENSG00000213703.2	grey
ENSG00000235545.1	grey
ENSG00000125703.14	lightyellow
ENSG00000088035.15	darkgreen
ENSG00000142856.16	grey
ENSG00000203965.12	steelblue
ENSG00000116652.6	cyan
ENSG00000079739.15	black
ENSG00000185483.11	grey
ENSG00000158966.13	lightgreen
ENSG00000162437.14	black
ENSG00000162434.11	brown
ENSG00000226891.7	grey60
ENSG00000185031.6	grey60
ENSG00000272506.1	grey60
ENSG00000212257.1	grey60
ENSG00000265996.1	darkturquoise
ENSG00000231485.1	grey
ENSG00000162433.14	black
ENSG00000116675.15	pink
ENSG00000213625.8	black
ENSG00000116678.18	saddlebrown
ENSG00000184588.17	grey
ENSG00000118473.21	pink
ENSG00000264720.3	pink
ENSG00000152760.9	pink
ENSG00000152763.16	royalblue
ENSG00000198160.14	greenyellow
ENSG00000116704.7	darkgreen
ENSG00000203963.11	grey
ENSG00000275678.1	grey
ENSG00000081985.10	royalblue
ENSG00000142864.14	steelblue
ENSG00000116717.11	brown
ENSG00000172380.5	black
ENSG00000232284.7	grey
ENSG00000162595.5	grey
ENSG00000116729.13	black
ENSG00000234383.1	grey
ENSG00000116745.6	grey60
ENSG00000024526.16	grey
ENSG00000033122.18	turquoise
ENSG00000240692.3	grey
ENSG00000229359.2	turquoise
ENSG00000237919.5	black
ENSG00000066557.5	lightcyan
ENSG00000116754.13	lightcyan
ENSG00000118454.12	lightcyan
ENSG00000197568.13	grey
ENSG00000116761.11	brown
ENSG00000050628.20	grey
ENSG00000132485.13	cyan
ENSG00000207721.1	greenyellow
ENSG00000229956.10	green
ENSG00000172260.14	pink
ENSG00000228853.1	grey
ENSG00000227016.3	grey
ENSG00000162620.15	grey
ENSG00000254685.6	greenyellow
ENSG00000259030.6	lightcyan
ENSG00000116783.14	lightcyan
ENSG00000178965.13	turquoise
ENSG00000272864.1	greenyellow
ENSG00000116791.13	lightgreen
ENSG00000162623.15	steelblue
ENSG00000261213.1	grey
ENSG00000224127.1	grey
ENSG00000162624.14	grey
ENSG00000224149.1	grey
ENSG00000137968.16	grey
ENSG00000117054.13	green
ENSG00000137955.15	green
ENSG00000057468.6	greenyellow
ENSG00000184005.10	lightyellow
ENSG00000226415.1	midnightblue
ENSG00000117069.14	turquoise
ENSG00000230498.1	grey
ENSG00000142892.14	lightyellow
ENSG00000226084.5	purple
ENSG00000154027.18	turquoise
ENSG00000251767.1	grey
ENSG00000036549.12	green
ENSG00000077254.14	lightcyan
ENSG00000180488.14	lightyellow
ENSG00000219201.4	lightgreen
ENSG00000235613.2	grey
ENSG00000232015.2	grey
ENSG00000235927.4	grey
ENSG00000162614.18	turquoise
ENSG00000162613.16	paleturquoise
ENSG00000162616.8	steelblue
ENSG00000137960.5	grey
ENSG00000122420.9	grey
ENSG00000137959.15	grey
ENSG00000137965.10	grey
ENSG00000162618.12	brown
ENSG00000117114.19	darkgrey
ENSG00000227288.3	grey
ENSG00000233008.5	grey
ENSG00000137941.16	lightyellow
ENSG00000233061.1	yellow
ENSG00000271576.1	lightyellow
ENSG00000142875.19	pink
ENSG00000213540.3	grey
ENSG00000203943.8	lightcyan
ENSG00000240520.5	midnightblue
ENSG00000137976.7	grey
ENSG00000117133.10	pink
ENSG00000174021.10	brown
ENSG00000122432.16	grey
ENSG00000117151.12	greenyellow
ENSG00000117155.16	pink
ENSG00000171517.5	grey
ENSG00000162643.12	turquoise
ENSG00000055732.12	grey
ENSG00000280099.1	grey
ENSG00000097096.8	greenyellow
ENSG00000162642.13	purple
ENSG00000142867.12	lightgreen
ENSG00000153904.18	black
ENSG00000282057.1	green
ENSG00000142871.16	brown
ENSG00000117174.10	cyan
ENSG00000171502.14	grey
ENSG00000122417.15	lightcyan
ENSG00000137975.7	yellow
ENSG00000016602.9	yellow
ENSG00000261737.1	grey
ENSG00000097033.14	lightgreen
ENSG00000183291.15	green
ENSG00000153936.16	black
ENSG00000225568.1	grey
ENSG00000267272.5	turquoise
ENSG00000143013.12	grey
ENSG00000237505.6	green
ENSG00000065243.19	greenyellow
ENSG00000207234.1	grey
ENSG00000241975.1	grey
ENSG00000137947.11	purple
ENSG00000137944.16	grey60
ENSG00000213516.9	green
ENSG00000117226.11	brown
ENSG00000117228.9	brown
ENSG00000234518.2	turquoise
ENSG00000162645.12	brown
ENSG00000162654.8	saddlebrown
ENSG00000154451.14	grey
ENSG00000225492.6	grey
ENSG00000197147.12	turquoise
ENSG00000231999.6	lightyellow
ENSG00000230735.1	grey
ENSG00000171488.14	grey
ENSG00000171492.14	lightyellow
ENSG00000272672.1	grey
ENSG00000228175.3	grey
ENSG00000162664.16	lightcyan
ENSG00000233593.8	grey
ENSG00000232882.1	darkred
ENSG00000122482.20	green
ENSG00000162669.15	green
ENSG00000097046.12	pink
ENSG00000069702.10	black
ENSG00000172031.6	turquoise
ENSG00000233228.1	turquoise
ENSG00000189195.10	green
ENSG00000233401.1	grey
ENSG00000273487.1	grey
ENSG00000174842.16	purple
ENSG00000122484.8	grey
ENSG00000067208.14	green
ENSG00000223787.2	grey
ENSG00000229992.1	pink
ENSG00000122406.12	darkorange
ENSG00000154511.11	darkgreen
ENSG00000143033.17	lightcyan
ENSG00000117500.12	lightgreen
ENSG00000122483.17	grey
ENSG00000223745.7	purple
ENSG00000117505.12	cyan
ENSG00000137942.16	steelblue
ENSG00000137936.16	black
ENSG00000224093.5	grey60
ENSG00000211575.3	grey
ENSG00000260464.1	grey
ENSG00000067334.13	grey
ENSG00000023909.9	greenyellow
ENSG00000198691.11	grey
ENSG00000137962.12	brown
ENSG00000117528.11	green
ENSG00000117525.13	brown
ENSG00000224081.8	brown
ENSG00000143036.16	brown
ENSG00000117519.15	lightgreen
ENSG00000235501.5	grey
ENSG00000172339.9	grey60
ENSG00000152078.9	greenyellow
ENSG00000271092.5	green
ENSG00000231992.1	grey
ENSG00000226026.5	grey
ENSG00000122481.16	grey
ENSG00000228502.1	grey
ENSG00000137970.7	darkorange
ENSG00000117569.18	lightcyan
ENSG00000188641.12	lightcyan
ENSG00000232542.1	grey
ENSG00000269998.1	turquoise
ENSG00000259946.1	grey
ENSG00000225206.7	turquoise
ENSG00000162627.16	black
ENSG00000117598.11	purple
ENSG00000232825.1	grey
ENSG00000227034.1	grey
ENSG00000117600.12	turquoise
ENSG00000099260.10	saddlebrown
ENSG00000156869.12	grey
ENSG00000162688.16	green
ENSG00000228084.1	grey
ENSG00000117620.13	greenyellow
ENSG00000156875.13	darkgreen
ENSG00000156876.9	darkgreen
ENSG00000122435.9	lightyellow
ENSG00000122477.12	grey
ENSG00000137992.14	greenyellow
ENSG00000224616.1	grey
ENSG00000137996.12	pink
ENSG00000079335.18	black
ENSG00000181656.6	turquoise
ENSG00000162692.10	grey
ENSG00000162694.13	turquoise
ENSG00000273204.1	grey
ENSG00000162695.11	green
ENSG00000117543.20	purple
ENSG00000233184.6	grey
ENSG00000225938.1	grey
ENSG00000170989.8	black
ENSG00000183298.5	grey
ENSG00000118733.16	turquoise
ENSG00000060718.19	grey
ENSG00000185946.15	green
ENSG00000240038.6	royalblue
ENSG00000243480.7	grey60
ENSG00000174876.16	grey
ENSG00000232952.1	grey
ENSG00000198890.7	yellow
ENSG00000162631.18	turquoise
ENSG00000134215.15	grey
ENSG00000226822.2	grey
ENSG00000085491.15	grey
ENSG00000196427.13	grey
ENSG00000241361.8	grey
ENSG00000186086.17	grey
ENSG00000238118.1	grey
ENSG00000162636.15	pink
ENSG00000162639.15	pink
ENSG00000134186.11	steelblue
ENSG00000143107.8	grey
ENSG00000116266.10	lightyellow
ENSG00000162641.18	grey
ENSG00000121957.12	green
ENSG00000121940.15	lightcyan
ENSG00000085433.15	pink
ENSG00000244716.3	midnightblue
ENSG00000197780.9	greenyellow
ENSG00000273382.1	grey
ENSG00000215717.5	greenyellow
ENSG00000179902.12	turquoise
ENSG00000116299.16	magenta
ENSG00000031698.12	magenta
ENSG00000143126.7	red
ENSG00000134222.16	yellow
ENSG00000221986.6	grey
ENSG00000134243.11	yellow
ENSG00000143106.12	purple
ENSG00000143028.8	darkred
ENSG00000162650.16	blue
ENSG00000174151.14	grey
ENSG00000181754.6	magenta
ENSG00000156097.12	magenta
ENSG00000065135.9	lightgreen
ENSG00000116337.15	tan
ENSG00000168765.15	grey
ENSG00000213366.12	midnightblue
ENSG00000134184.12	grey
ENSG00000134201.10	black
ENSG00000134202.10	grey
ENSG00000184371.13	darkgrey
ENSG00000168710.17	black
ENSG00000143093.14	white
ENSG00000258634.3	grey
ENSG00000197106.6	magenta
ENSG00000116396.14	tan
ENSG00000227963.1	grey
ENSG00000162775.14	magenta
ENSG00000224699.8	purple
ENSG00000168679.17	grey
ENSG00000273373.1	cyan
ENSG00000134248.13	purple
ENSG00000177301.13	magenta
ENSG00000259834.1	turquoise
ENSG00000177272.8	turquoise
ENSG00000143119.12	salmon
ENSG00000261654.1	grey60
ENSG00000121931.15	grey
ENSG00000156171.14	greenyellow
ENSG00000134255.13	darkgreen
ENSG00000162777.16	salmon
ENSG00000064886.13	salmon
ENSG00000173947.13	turquoise
ENSG00000085465.12	grey60
ENSG00000260948.1	lightcyan
ENSG00000243960.1	pink
ENSG00000116455.13	grey60
ENSG00000116459.10	purple
ENSG00000143110.11	salmon
ENSG00000121933.18	salmon
ENSG00000282608.1	salmon
ENSG00000116473.14	greenyellow
ENSG00000197852.9	grey
ENSG00000227811.2	grey
ENSG00000064703.11	turquoise
ENSG00000171385.9	darkgrey
ENSG00000232558.1	grey
ENSG00000231437.3	grey
ENSG00000231246.1	brown
ENSG00000143079.14	brown
ENSG00000134245.17	turquoise
ENSG00000273483.1	grey
ENSG00000007341.18	royalblue
ENSG00000116489.12	lightgreen
ENSG00000155363.18	blue
ENSG00000155366.16	brown
ENSG00000155367.15	grey
ENSG00000224167.1	grey
ENSG00000155380.11	grey
ENSG00000226419.7	darkturquoise
ENSG00000238198.1	black
ENSG00000198799.11	darkgreen
ENSG00000081026.18	black
ENSG00000232499.2	turquoise
ENSG00000116793.15	green
ENSG00000232450.1	grey
ENSG00000081019.13	steelblue
ENSG00000134242.15	green
ENSG00000188761.11	grey60
ENSG00000134262.12	grey
ENSG00000118655.4	magenta
ENSG00000235527.6	grey
ENSG00000163349.21	lightgreen
ENSG00000116774.11	salmon
ENSG00000134207.14	turquoise
ENSG00000197323.11	cyan
ENSG00000116752.5	purple
ENSG00000175984.14	grey
ENSG00000213281.4	greenyellow
ENSG00000009307.15	cyan
ENSG00000052723.11	greenyellow
ENSG00000134198.9	pink
ENSG00000233730.1	turquoise
ENSG00000134259.3	grey
ENSG00000173218.14	saddlebrown
ENSG00000118729.11	yellow
ENSG00000177551.5	yellow
ENSG00000163393.12	lightyellow
ENSG00000173212.4	grey
ENSG00000163399.15	magenta
ENSG00000203865.9	yellow
ENSG00000212385.1	grey
ENSG00000224950.2	grey
ENSG00000116815.15	green
ENSG00000177173.5	grey
ENSG00000143061.17	magenta
ENSG00000134247.9	brown
ENSG00000134256.12	grey
ENSG00000116830.11	grey
ENSG00000134253.9	grey
ENSG00000271427.1	grey
ENSG00000198162.12	royalblue
ENSG00000279513.1	lightcyan
ENSG00000183508.4	brown
ENSG00000196505.10	green
ENSG00000065183.15	turquoise
ENSG00000155761.13	turquoise
ENSG00000092607.13	brown
ENSG00000116874.11	grey60
ENSG00000231365.5	pink
ENSG00000235595.1	grey
ENSG00000226443.3	grey
ENSG00000239873.2	grey
ENSG00000240244.3	darkgrey
ENSG00000260941.1	turquoise
ENSG00000143067.4	darkgrey
ENSG00000092621.11	grey
ENSG00000261662.1	black
ENSG00000134250.18	black
ENSG00000265808.3	cyan
ENSG00000274642.1	grey
ENSG00000223804.5	grey
ENSG00000270231.3	grey
ENSG00000275131.2	turquoise
ENSG00000273136.6	grey
ENSG00000275538.1	grey
ENSG00000226067.6	grey
ENSG00000198019.12	salmon
ENSG00000234998.1	grey
ENSG00000233029.3	grey
ENSG00000223345.3	grey
ENSG00000213244.3	grey
ENSG00000188610.12	grey
ENSG00000171943.11	darkgreen
ENSG00000227082.1	pink
ENSG00000231429.2	turquoise
ENSG00000272583.1	grey60
ENSG00000231752.5	grey
ENSG00000277702.1	grey
ENSG00000206737.1	grey
ENSG00000223779.5	grey
ENSG00000265531.3	salmon
ENSG00000240929.2	grey
ENSG00000270872.2	grey
ENSG00000232527.7	grey
ENSG00000207205.1	grey
ENSG00000266338.6	grey
ENSG00000277918.1	grey
ENSG00000196369.10	grey
ENSG00000272419.5	grey
ENSG00000223612.3	grey
ENSG00000276216.1	grey
ENSG00000162825.16	grey
ENSG00000275064.1	grey
ENSG00000272150.5	grey
ENSG00000117262.18	grey
ENSG00000174827.13	grey
ENSG00000265491.4	greenyellow
ENSG00000186141.8	pink
ENSG00000186364.11	skyblue
ENSG00000131788.15	red
ENSG00000198483.12	brown
ENSG00000143127.12	brown
ENSG00000131779.10	pink
ENSG00000265241.6	pink
ENSG00000211451.11	grey
ENSG00000271601.3	black
ENSG00000272031.2	magenta
ENSG00000121851.12	green
ENSG00000265972.5	grey
ENSG00000233396.7	grey
ENSG00000271425.6	grey
ENSG00000264343.5	grey
ENSG00000276509.1	grey
ENSG00000277406.1	grey
ENSG00000273768.1	grey
ENSG00000277420.1	grey
ENSG00000276975.2	grey
ENSG00000268043.7	grey
ENSG00000131791.7	green
ENSG00000237188.3	grey
ENSG00000131781.12	grey
ENSG00000180867.10	grey
ENSG00000226015.2	grey
ENSG00000236806.1	grey
ENSG00000131778.17	green
ENSG00000116128.10	red
ENSG00000162836.11	grey
ENSG00000265107.2	saddlebrown
ENSG00000188092.14	grey
ENSG00000206585.1	grey
ENSG00000229828.2	grey
ENSG00000263956.6	grey
ENSG00000227733.9	grey
ENSG00000283676.1	grey
ENSG00000202408.2	grey
ENSG00000272824.1	grey
ENSG00000207340.1	grey
ENSG00000274020.1	grey
ENSG00000231551.7	grey
ENSG00000225871.2	brown
ENSG00000280649.1	grey
ENSG00000274210.1	grey
ENSG00000270629.5	grey
ENSG00000178104.19	turquoise
ENSG00000269713.7	grey
ENSG00000274265.4	green
ENSG00000215861.5	grey
ENSG00000272755.1	green
ENSG00000274423.1	grey
ENSG00000271383.6	grey
ENSG00000277147.4	royalblue
ENSG00000275557.1	grey
ENSG00000150337.13	salmon
ENSG00000203814.6	grey
ENSG00000233030.2	grey
ENSG00000183598.3	grey
ENSG00000203812.2	grey
ENSG00000261716.1	steelblue
ENSG00000272993.1	grey
ENSG00000203819.6	grey
ENSG00000270276.2	grey
ENSG00000184678.10	grey
ENSG00000184260.5	black
ENSG00000184270.4	grey
ENSG00000178096.8	blue
ENSG00000159164.9	magenta
ENSG00000143368.9	magenta
ENSG00000014914.19	brown
ENSG00000264522.5	yellow
ENSG00000136631.12	green
ENSG00000023902.13	brown
ENSG00000143401.14	greenyellow
ENSG00000118298.10	yellow
ENSG00000117362.12	darkred
ENSG00000118292.8	black
ENSG00000159208.15	magenta
ENSG00000266472.5	midnightblue
ENSG00000117360.12	grey
ENSG00000163125.15	magenta
ENSG00000143374.15	magenta
ENSG00000143369.14	saddlebrown
ENSG00000228126.1	grey
ENSG00000237781.3	midnightblue
ENSG00000143382.14	brown
ENSG00000203804.4	brown
ENSG00000277452.1	grey
ENSG00000274963.1	grey
ENSG00000143384.12	brown
ENSG00000253047.1	grey
ENSG00000143420.17	midnightblue
ENSG00000276103.1	grey
ENSG00000143457.10	steelblue
ENSG00000143452.15	grey
ENSG00000163131.10	salmon
ENSG00000143387.12	grey
ENSG00000143437.20	grey
ENSG00000143379.12	darkturquoise
ENSG00000143418.19	yellow
ENSG00000143412.9	grey
ENSG00000143409.15	yellow
ENSG00000143363.15	turquoise
ENSG00000163141.18	grey
ENSG00000143443.9	white
ENSG00000197622.12	brown
ENSG00000213190.3	turquoise
ENSG00000143458.11	grey
ENSG00000261168.1	grey
ENSG00000143434.15	orange
ENSG00000163154.5	salmon
ENSG00000163156.11	midnightblue
ENSG00000163155.11	grey
ENSG00000163159.11	blue
ENSG00000143398.19	grey
ENSG00000159352.15	midnightblue
ENSG00000143373.17	blue
ENSG00000143393.16	red
ENSG00000143390.17	darkred
ENSG00000237976.1	black
ENSG00000143416.20	black
ENSG00000159377.10	midnightblue
ENSG00000143442.21	magenta
ENSG00000143375.14	yellow
ENSG00000143367.15	magenta
ENSG00000143376.12	grey
ENSG00000159409.14	tan
ENSG00000178796.12	midnightblue
ENSG00000269621.1	grey
ENSG00000143436.10	midnightblue
ENSG00000143450.15	grey
ENSG00000249602.1	grey
ENSG00000268288.1	grey
ENSG00000182134.15	turquoise
ENSG00000203288.3	grey
ENSG00000269489.1	grey
ENSG00000143365.16	grey
ENSG00000234614.1	yellow
ENSG00000159445.12	grey
ENSG00000197747.8	turquoise
ENSG00000163191.5	salmon
ENSG00000159450.12	brown
ENSG00000237975.6	grey
ENSG00000236427.1	grey
ENSG00000203786.6	grey
ENSG00000163220.10	brown
ENSG00000163221.8	brown
ENSG00000143546.9	brown
ENSG00000197956.9	brown
ENSG00000196154.11	grey
ENSG00000196754.10	grey
ENSG00000188643.10	black
ENSG00000189334.8	black
ENSG00000189171.14	black
ENSG00000160678.11	darkred
ENSG00000272030.1	grey
ENSG00000160679.12	turquoise
ENSG00000143553.10	black
ENSG00000143621.16	turquoise
ENSG00000169418.9	brown
ENSG00000143624.13	magenta
ENSG00000143554.13	brown
ENSG00000143614.9	magenta
ENSG00000223599.1	yellow
ENSG00000198837.9	tan
ENSG00000160741.16	red
ENSG00000143570.17	brown
ENSG00000282386.1	grey
ENSG00000143578.15	grey
ENSG00000143543.14	skyblue
ENSG00000272654.1	grey
ENSG00000143545.8	brown
ENSG00000177954.11	darkorange
ENSG00000143552.9	grey
ENSG00000231416.1	grey
ENSG00000143549.19	midnightblue
ENSG00000264384.2	grey
ENSG00000143612.18	purple
ENSG00000143569.18	magenta
ENSG00000143575.14	midnightblue
ENSG00000143515.16	blue
ENSG00000238365.3	grey
ENSG00000228013.1	grey
ENSG00000160712.12	brown
ENSG00000169291.9	saddlebrown
ENSG00000163239.12	grey
ENSG00000160714.9	magenta
ENSG00000160716.5	red
ENSG00000160710.15	magenta
ENSG00000143603.18	black
ENSG00000163344.5	skyblue
ENSG00000163346.16	black
ENSG00000163348.3	red
ENSG00000271380.1	blue
ENSG00000160691.18	brown
ENSG00000173207.12	purple
ENSG00000160688.18	blue
ENSG00000160685.13	tan
ENSG00000163354.14	grey
ENSG00000143537.13	blue
ENSG00000243364.7	grey
ENSG00000143590.13	magenta
ENSG00000169242.11	brown
ENSG00000169241.17	grey
ENSG00000179085.7	skyblue
ENSG00000163463.11	midnightblue
ENSG00000163462.17	blue
ENSG00000185499.16	grey
ENSG00000231064.6	grey
ENSG00000169231.13	grey
ENSG00000173171.14	blue
ENSG00000236263.1	grey
ENSG00000160766.14	grey
ENSG00000236675.1	grey
ENSG00000177628.15	red
ENSG00000160767.20	tan
ENSG00000116521.10	red
ENSG00000176444.18	darkturquoise
ENSG00000143630.9	magenta
ENSG00000160752.14	red
ENSG00000225855.6	grey
ENSG00000160753.15	orange
ENSG00000116539.11	pink
ENSG00000227773.1	grey
ENSG00000235919.4	grey
ENSG00000225082.2	grey
ENSG00000125459.14	darkturquoise
ENSG00000163374.19	darkorange
ENSG00000132676.15	midnightblue
ENSG00000203761.5	darkturquoise
ENSG00000116580.18	royalblue
ENSG00000132718.8	magenta
ENSG00000143622.10	black
ENSG00000132680.10	turquoise
ENSG00000207475.1	grey
ENSG00000116584.17	white
ENSG00000273002.1	yellow
ENSG00000163479.13	midnightblue
ENSG00000160803.7	skyblue
ENSG00000116586.11	midnightblue
ENSG00000254726.2	brown
ENSG00000160789.19	red
ENSG00000196189.12	darkred
ENSG00000160785.13	red
ENSG00000160783.19	grey60
ENSG00000242252.1	grey
ENSG00000160781.15	yellow
ENSG00000198952.8	blue
ENSG00000163472.18	grey
ENSG00000198715.11	blue
ENSG00000163468.14	paleturquoise
ENSG00000125462.16	darkred
ENSG00000207933.3	grey
ENSG00000236947.5	grey
ENSG00000116604.17	magenta
ENSG00000206651.1	grey
ENSG00000187862.11	grey
ENSG00000163382.11	skyblue
ENSG00000160818.16	turquoise
ENSG00000280316.1	grey
ENSG00000132702.12	yellow
ENSG00000272068.1	grey
ENSG00000132692.18	darkred
ENSG00000272405.1	grey
ENSG00000132688.10	grey
ENSG00000143320.8	grey
ENSG00000223356.1	grey
ENSG00000143319.16	magenta
ENSG00000143303.11	blue
ENSG00000143314.12	midnightblue
ENSG00000143321.18	orange
ENSG00000143294.14	magenta
ENSG00000198400.11	grey
ENSG00000027644.4	grey
ENSG00000187800.13	saddlebrown
ENSG00000160838.13	turquoise
ENSG00000132694.18	blue
ENSG00000237842.2	grey
ENSG00000253831.1	grey
ENSG00000117036.11	grey
ENSG00000183853.17	saddlebrown
ENSG00000227295.2	grey
ENSG00000158473.6	salmon
ENSG00000163563.7	salmon
ENSG00000163565.18	brown
ENSG00000163568.14	grey
ENSG00000162706.12	magenta
ENSG00000213088.9	darkgrey
ENSG00000158716.8	midnightblue
ENSG00000158714.10	brown
ENSG00000188004.9	grey
ENSG00000272668.1	grey
ENSG00000213085.9	turquoise
ENSG00000158710.14	brown
ENSG00000085552.16	blue
ENSG00000177807.7	yellow
ENSG00000260766.1	grey
ENSG00000143315.6	darkgreen
ENSG00000225279.1	grey
ENSG00000162728.4	red
ENSG00000162729.13	white
ENSG00000018625.14	darkred
ENSG00000132681.16	grey
ENSG00000143318.12	grey
ENSG00000227741.1	grey
ENSG00000162734.12	black
ENSG00000132716.18	lightcyan
ENSG00000224261.2	grey
ENSG00000162735.18	black
ENSG00000122218.14	magenta
ENSG00000235082.2	grey
ENSG00000202078.1	grey
ENSG00000162736.15	magenta
ENSG00000171786.5	darkgrey
ENSG00000162738.5	grey
ENSG00000066294.14	salmon
ENSG00000117091.9	grey
ENSG00000213080.3	grey
ENSG00000158769.17	brown
ENSG00000215845.10	midnightblue
ENSG00000158773.14	red
ENSG00000186517.13	salmon
ENSG00000162755.13	midnightblue
ENSG00000143256.4	magenta
ENSG00000158793.13	red
ENSG00000158796.16	orange
ENSG00000143222.11	midnightblue
ENSG00000143258.15	red
ENSG00000143224.17	darkturquoise
ENSG00000158850.14	orange
ENSG00000158859.9	yellow
ENSG00000158864.12	magenta
ENSG00000158869.10	salmon
ENSG00000158882.13	skyblue
ENSG00000143257.11	grey
ENSG00000248485.1	turquoise
ENSG00000158887.15	grey
ENSG00000143252.14	cyan
ENSG00000188931.3	turquoise
ENSG00000283696.1	grey
ENSG00000143226.13	brown
ENSG00000173110.7	paleturquoise
ENSG00000203747.9	salmon
ENSG00000244682.7	grey
ENSG00000225217.1	grey
ENSG00000162747.9	brown
ENSG00000072694.20	grey
ENSG00000132185.16	grey
ENSG00000162746.14	grey
ENSG00000081721.11	grey
ENSG00000118217.5	greenyellow
ENSG00000229808.1	grey
ENSG00000162745.10	turquoise
ENSG00000198929.12	turquoise
ENSG00000239887.4	magenta
ENSG00000152332.15	greenyellow
ENSG00000117143.13	grey
ENSG00000272574.1	grey
ENSG00000162733.16	lightgreen
ENSG00000132196.13	paleturquoise
ENSG00000185860.13	grey
ENSG00000117152.13	turquoise
ENSG00000143248.12	saddlebrown
ENSG00000232995.7	grey
ENSG00000143228.12	lightcyan
ENSG00000185630.18	grey
ENSG00000207082.1	grey
ENSG00000269887.1	grey
ENSG00000271917.1	grey
ENSG00000143171.12	turquoise
ENSG00000143198.12	midnightblue
ENSG00000143149.12	black
ENSG00000143183.16	lightgreen
ENSG00000224358.1	grey
ENSG00000143179.13	brown
ENSG00000188859.6	turquoise
ENSG00000230898.1	grey
ENSG00000215952.1	grey
ENSG00000215835.2	magenta
ENSG00000229588.1	grey
ENSG00000143157.11	lightyellow
ENSG00000152382.5	lightcyan
ENSG00000143195.12	grey
ENSG00000143194.12	grey
ENSG00000198842.9	grey
ENSG00000143190.21	black
ENSG00000272033.1	lightcyan
ENSG00000198821.10	grey
ENSG00000143162.7	pink
ENSG00000198771.10	salmon
ENSG00000197965.11	black
ENSG00000143199.17	grey
ENSG00000143158.10	purple
ENSG00000143164.15	pink
ENSG00000224837.1	grey
ENSG00000143147.14	black
ENSG00000143155.12	cyan
ENSG00000213064.9	lightgreen
ENSG00000143178.12	grey
ENSG00000143153.12	turquoise
ENSG00000143156.13	pink
ENSG00000117475.13	purple
ENSG00000117477.12	paleturquoise
ENSG00000117479.12	lightgreen
ENSG00000213062.4	grey
ENSG00000198734.10	turquoise
ENSG00000000460.16	lightcyan
ENSG00000188404.8	grey
ENSG00000007908.15	brown
ENSG00000171806.11	grey
ENSG00000000457.13	grey60
ENSG00000075945.12	pink
ENSG00000243051.3	grey
ENSG00000120370.12	greenyellow
ENSG00000116132.11	black
ENSG00000271811.1	grey
ENSG00000007933.12	grey
ENSG00000094963.13	grey
ENSG00000076258.9	yellow
ENSG00000117523.15	magenta
ENSG00000233328.3	magenta
ENSG00000117533.14	green
ENSG00000010165.19	magenta
ENSG00000197959.13	pink
ENSG00000233540.1	grey
ENSG00000283152.1	grey
ENSG00000135845.9	grey
ENSG00000094975.13	greenyellow
ENSG00000120337.8	grey
ENSG00000230849.2	grey
ENSG00000226375.1	grey
ENSG00000117586.10	greenyellow
ENSG00000231615.2	grey
ENSG00000203739.3	grey
ENSG00000117592.8	black
ENSG00000162753.11	green
ENSG00000183831.6	pink
ENSG00000076321.10	green
ENSG00000225591.2	grey
ENSG00000120334.15	grey
ENSG00000117593.9	grey
ENSG00000270084.1	grey
ENSG00000234741.7	darkorange
ENSG00000185278.15	black
ENSG00000135870.11	lightgreen
ENSG00000236535.1	grey
ENSG00000152061.23	pink
ENSG00000203737.3	turquoise
ENSG00000237249.1	grey
ENSG00000223525.1	purple
ENSG00000116161.17	paleturquoise
ENSG00000120333.4	green
ENSG00000235750.9	brown
ENSG00000116147.16	grey
ENSG00000227740.1	grey
ENSG00000143207.19	royalblue
ENSG00000252906.1	grey
ENSG00000236021.1	royalblue
ENSG00000227815.2	grey
ENSG00000116183.10	grey
ENSG00000152092.15	darkgrey
ENSG00000198797.6	darkred
ENSG00000120341.18	grey
ENSG00000254154.8	darkturquoise
ENSG00000242193.9	green
ENSG00000224687.1	turquoise
ENSG00000075391.16	turquoise
ENSG00000213057.5	grey
ENSG00000116191.17	pink
ENSG00000116194.12	black
ENSG00000116199.11	pink
ENSG00000186283.13	grey
ENSG00000143322.19	turquoise
ENSG00000057252.12	brown
ENSG00000162779.21	grey
ENSG00000227141.2	grey
ENSG00000162782.15	turquoise
ENSG00000143340.6	grey
ENSG00000169905.12	lightgreen
ENSG00000272906.1	grey
ENSG00000143337.18	black
ENSG00000260360.1	grey
ENSG00000135837.15	lightgreen
ENSG00000235145.2	grey
ENSG00000116260.16	red
ENSG00000230124.6	grey
ENSG00000143324.13	steelblue
ENSG00000135835.10	grey
ENSG00000243155.1	grey
ENSG00000232586.1	grey
ENSG00000135823.13	pink
ENSG00000153029.14	brown
ENSG00000162783.10	paleturquoise
ENSG00000198216.10	turquoise
ENSG00000273573.1	grey
ENSG00000272880.1	turquoise
ENSG00000179930.5	grey
ENSG00000224810.1	grey
ENSG00000135821.17	black
ENSG00000135828.11	grey
ENSG00000143333.6	brown
ENSG00000135824.12	turquoise
ENSG00000135838.13	lightgreen
ENSG00000135829.16	turquoise
ENSG00000135862.5	brown
ENSG00000058085.14	turquoise
ENSG00000157064.10	turquoise
ENSG00000116698.20	magenta
ENSG00000116701.14	salmon
ENSG00000162704.15	green
ENSG00000143344.15	grey
ENSG00000198756.10	yellow
ENSG00000198860.11	lightyellow
ENSG00000116667.12	black
ENSG00000230470.1	grey
ENSG00000232036.2	grey
ENSG00000116406.18	lightgreen
ENSG00000135842.16	brown
ENSG00000121481.10	greenyellow
ENSG00000121486.11	darkgreen
ENSG00000116668.12	royalblue
ENSG00000238061.2	grey
ENSG00000279838.1	grey
ENSG00000116679.15	turquoise
ENSG00000273004.1	grey
ENSG00000143341.11	saddlebrown
ENSG00000047410.13	grey
ENSG00000157181.15	green
ENSG00000262180.1	grey
ENSG00000229739.2	royalblue
ENSG00000273198.1	grey
ENSG00000228238.1	grey
ENSG00000073756.11	brown
ENSG00000116711.9	salmon
ENSG00000162670.10	black
ENSG00000237457.6	black
ENSG00000150681.9	salmon
ENSG00000090104.11	grey
ENSG00000127074.14	grey
ENSG00000231767.3	grey
ENSG00000116741.7	grey
ENSG00000234473.1	grey60
ENSG00000116750.13	lightcyan
ENSG00000116747.12	greenyellow
ENSG00000272579.1	green
ENSG00000023572.8	purple
ENSG00000134371.10	greenyellow
ENSG00000162630.5	darkgreen
ENSG00000232077.1	grey
ENSG00000162687.16	royalblue
ENSG00000000971.15	brown
ENSG00000066279.16	grey
ENSG00000177888.7	greenyellow
ENSG00000237861.1	grey
ENSG00000134376.14	black
ENSG00000221879.3	grey
ENSG00000213047.11	purple
ENSG00000233040.2	grey
ENSG00000203724.10	grey
ENSG00000143355.15	turquoise
ENSG00000151414.14	green
ENSG00000081237.18	salmon
ENSG00000229989.3	yellow
ENSG00000233410.1	yellow
ENSG00000116833.13	grey
ENSG00000203721.6	grey
ENSG00000230623.4	grey
ENSG00000162702.7	darkgreen
ENSG00000118193.11	grey
ENSG00000118197.13	grey
ENSG00000260088.1	grey
ENSG00000118200.14	pink
ENSG00000231333.2	grey
ENSG00000163362.10	grey
ENSG00000116852.14	tan
ENSG00000229191.1	grey
ENSG00000081248.10	grey
ENSG00000116857.16	darkred
ENSG00000163395.16	grey
ENSG00000081277.12	grey
ENSG00000174307.6	grey
ENSG00000159176.13	darkred
ENSG00000224536.2	grey
ENSG00000223396.2	yellow
ENSG00000134369.15	yellow
ENSG00000231871.5	grey
ENSG00000198700.9	grey
ENSG00000198892.6	darkred
ENSG00000223774.5	grey
ENSG00000163431.12	brown
ENSG00000134375.10	purple
ENSG00000176393.10	grey
ENSG00000163435.15	grey
ENSG00000170075.8	darkred
ENSG00000143862.7	white
ENSG00000143851.15	grey
ENSG00000243323.5	grey
ENSG00000133067.17	grey
ENSG00000077152.9	midnightblue
ENSG00000077157.21	yellow
ENSG00000232626.3	yellow
ENSG00000236439.4	grey
ENSG00000143858.11	turquoise
ENSG00000226862.1	grey
ENSG00000117139.16	turquoise
ENSG00000235449.2	grey
ENSG00000228288.6	grey
ENSG00000214796.8	grey
ENSG00000234996.4	grey
ENSG00000183155.4	grey
ENSG00000117153.15	paleturquoise
ENSG00000159346.12	darkgrey
ENSG00000159348.12	darkred
ENSG00000163444.11	purple
ENSG00000143847.15	orange
ENSG00000163485.15	white
ENSG00000133048.12	brown
ENSG00000133063.15	grey
ENSG00000231507.1	grey
ENSG00000159388.5	brown
ENSG00000122176.10	grey
ENSG00000188783.5	red
ENSG00000058668.14	brown
ENSG00000221643.1	grey
ENSG00000058673.15	steelblue
ENSG00000257315.1	grey
ENSG00000182004.12	purple
ENSG00000143842.14	blue
ENSG00000143845.14	tan
ENSG00000174567.7	grey
ENSG00000143850.13	red
ENSG00000219133.2	grey
ENSG00000158615.8	lightgreen
ENSG00000133056.13	yellow
ENSG00000198625.12	lightcyan
ENSG00000170382.11	magenta
ENSG00000163531.15	white
ENSG00000229657.2	yellow
ENSG00000184144.10	yellow
ENSG00000174529.7	paleturquoise
ENSG00000117222.13	turquoise
ENSG00000133059.16	magenta
ENSG00000133069.15	tan
ENSG00000163545.8	magenta
ENSG00000162873.14	grey
ENSG00000186007.9	grey
ENSG00000281406.1	grey
ENSG00000117266.15	yellow
ENSG00000174514.12	purple
ENSG00000158711.13	lightgreen
ENSG00000158715.5	yellow
ENSG00000069275.12	lightcyan
ENSG00000201944.1	grey
ENSG00000117280.12	black
ENSG00000133065.10	grey
ENSG00000162877.12	grey
ENSG00000174502.18	yellow
ENSG00000276600.4	yellow
ENSG00000196550.10	grey
ENSG00000266028.7	turquoise
ENSG00000229509.1	grey
ENSG00000263528.7	blue
ENSG00000261000.1	grey
ENSG00000266094.7	brown
ENSG00000143486.15	darkturquoise
ENSG00000143479.15	brown
ENSG00000162889.10	orange
ENSG00000136634.5	salmon
ENSG00000182795.12	grey
ENSG00000123836.14	black
ENSG00000180667.10	lightgreen
ENSG00000196352.14	grey
ENSG00000203710.10	grey
ENSG00000117335.19	lightcyan
ENSG00000234219.1	grey
ENSG00000203709.10	paleturquoise
ENSG00000174059.16	saddlebrown
ENSG00000076356.6	darkgrey
ENSG00000261453.1	grey
ENSG00000259815.1	grey
ENSG00000008118.9	darkgrey
ENSG00000196878.13	magenta
ENSG00000227591.5	grey
ENSG00000123689.5	grey
ENSG00000117594.9	yellow
ENSG00000009790.14	salmon
ENSG00000162757.4	grey
ENSG00000117595.10	grey
ENSG00000117597.17	turquoise
ENSG00000143469.17	cyan
ENSG00000203706.8	lightyellow
ENSG00000082497.11	turquoise
ENSG00000054392.12	grey
ENSG00000279333.1	grey
ENSG00000143473.11	turquoise
ENSG00000224668.1	turquoise
ENSG00000234233.1	grey
ENSG00000226986.4	grey
ENSG00000117625.13	lightcyan
ENSG00000082512.14	grey
ENSG00000153363.12	green
ENSG00000236809.2	grey
ENSG00000170385.9	black
ENSG00000117650.12	grey
ENSG00000231057.3	turquoise
ENSG00000123684.12	pink
ENSG00000241395.3	yellow
ENSG00000143493.12	turquoise
ENSG00000143476.17	grey
ENSG00000220749.4	grey
ENSG00000066027.11	black
ENSG00000230063.1	grey
ENSG00000201544.1	grey
ENSG00000229832.1	grey
ENSG00000065600.12	yellow
ENSG00000117691.9	midnightblue
ENSG00000260805.2	grey
ENSG00000162772.16	grey
ENSG00000123685.8	grey
ENSG00000117697.14	green
ENSG00000203705.10	lightcyan
ENSG00000198468.7	grey
ENSG00000162769.12	green
ENSG00000143494.15	brown
ENSG00000174606.13	green
ENSG00000136643.11	royalblue
ENSG00000230461.8	lightcyan
ENSG00000117707.15	yellow
ENSG00000274895.1	yellow
ENSG00000143499.13	grey
ENSG00000152104.11	black
ENSG00000117724.12	turquoise
ENSG00000082482.13	turquoise
ENSG00000136636.12	lightcyan
ENSG00000042781.12	grey
ENSG00000196482.16	black
ENSG00000092978.10	lightcyan
ENSG00000162814.10	pink
ENSG00000067533.5	greenyellow
ENSG00000092969.11	black
ENSG00000228063.1	grey
ENSG00000143353.11	green
ENSG00000277007.1	grey
ENSG00000215817.5	grey
ENSG00000196660.10	grey
ENSG00000136628.17	darkgreen
ENSG00000162813.17	lightyellow
ENSG00000067704.9	purple
ENSG00000118873.15	pink
ENSG00000218283.2	pink
ENSG00000213033.4	grey
ENSG00000116141.15	steelblue
ENSG00000233012.2	grey
ENSG00000162817.6	turquoise
ENSG00000117791.15	black
ENSG00000186205.12	black
ENSG00000136630.12	brown
ENSG00000143507.17	yellow
ENSG00000276997.4	grey
ENSG00000143498.17	pink
ENSG00000225265.1	grey
ENSG00000154305.16	turquoise
ENSG00000272750.1	grey
ENSG00000186063.12	lightgreen
ENSG00000162819.11	greenyellow
ENSG00000197520.10	brown
ENSG00000228106.5	grey
ENSG00000154309.8	grey
ENSG00000187554.11	salmon
ENSG00000143502.14	turquoise
ENSG00000203697.11	grey
ENSG00000162909.17	black
ENSG00000143514.16	black
ENSG00000272645.3	yellow
ENSG00000185495.10	cyan
ENSG00000278467.1	grey
ENSG00000143756.11	steelblue
ENSG00000143753.12	darkgreen
ENSG00000232628.5	salmon
ENSG00000237101.1	grey
ENSG00000143748.17	lightyellow
ENSG00000143771.11	greenyellow
ENSG00000162923.14	cyan
ENSG00000143786.7	darkorange
ENSG00000229991.1	grey
ENSG00000185842.14	royalblue
ENSG00000143815.14	greenyellow
ENSG00000154380.17	greenyellow
ENSG00000143742.12	green
ENSG00000143819.12	grey
ENSG00000242861.1	yellow
ENSG00000196187.11	yellow
ENSG00000243709.1	grey
ENSG00000143811.17	white
ENSG00000143751.9	black
ENSG00000272562.1	grey
ENSG00000163041.9	grey
ENSG00000225518.2	grey
ENSG00000182827.8	steelblue
ENSG00000183814.15	green
ENSG00000143799.12	white
ENSG00000203685.9	violet
ENSG00000143772.9	orange
ENSG00000228382.1	grey
ENSG00000143801.16	red
ENSG00000163050.16	red
ENSG00000143776.18	darkgreen
ENSG00000236636.2	pink
ENSG00000181450.17	greenyellow
ENSG00000215812.5	grey
ENSG00000143740.14	violet
ENSG00000081692.12	blue
ENSG00000143816.7	magenta
ENSG00000276255.2	midnightblue
ENSG00000143761.14	red
ENSG00000143793.12	blue
ENSG00000162910.18	blue
ENSG00000280157.1	grey
ENSG00000143774.16	skyblue
ENSG00000198835.3	yellow
ENSG00000203684.5	grey
ENSG00000181873.12	blue
ENSG00000162913.9	violet
ENSG00000154358.20	tan
ENSG00000154370.14	blue
ENSG00000231563.1	grey
ENSG00000162931.11	tan
ENSG00000181218.5	grey
ENSG00000196890.4	grey
ENSG00000168159.10	red
ENSG00000183929.7	grey
ENSG00000234975.6	grey
ENSG00000116574.5	lightyellow
ENSG00000177788.5	grey
ENSG00000168118.11	greenyellow
ENSG00000237481.1	grey
ENSG00000154429.10	pink
ENSG00000143632.14	grey
ENSG00000069248.11	lightcyan
ENSG00000135776.4	green
ENSG00000135801.9	grey
ENSG00000135763.9	red
ENSG00000228058.1	salmon
ENSG00000143641.9	orange
ENSG00000177614.10	red
ENSG00000135775.13	green
ENSG00000135744.7	black
ENSG00000244137.1	grey
ENSG00000135773.12	grey
ENSG00000119280.16	grey
ENSG00000143643.12	pink
ENSG00000173409.13	pink
ENSG00000182118.6	brown
ENSG00000119283.15	grey
ENSG00000143633.12	grey
ENSG00000116906.11	greenyellow
ENSG00000116903.7	pink
ENSG00000010072.15	lightcyan
ENSG00000135766.8	greenyellow
ENSG00000233461.5	grey
ENSG00000116918.13	lightcyan
ENSG00000162946.20	grey
ENSG00000226758.1	grey
ENSG00000116991.10	brown
ENSG00000212916.4	grey60
ENSG00000135778.11	grey
ENSG00000135749.18	darkorange
ENSG00000231940.1	grey
ENSG00000143674.10	grey
ENSG00000135750.14	turquoise
ENSG00000183780.12	darkgrey
ENSG00000231272.1	grey
ENSG00000232166.1	grey
ENSG00000236358.1	grey
ENSG00000273367.1	lightcyan
ENSG00000231663.1	grey
ENSG00000168275.14	purple
ENSG00000059588.9	grey60
ENSG00000231768.1	brown
ENSG00000168264.10	lightgreen
ENSG00000224939.1	grey
ENSG00000273416.1	grey
ENSG00000173726.10	pink
ENSG00000207181.1	purple
ENSG00000188739.14	grey
ENSG00000054267.20	darkgreen
ENSG00000152904.11	purple
ENSG00000227962.1	grey
ENSG00000230026.2	grey
ENSG00000116957.12	royalblue
ENSG00000162885.12	royalblue
ENSG00000168243.10	grey
ENSG00000143669.13	pink
ENSG00000116962.14	orange
ENSG00000077585.13	black
ENSG00000086619.13	greenyellow
ENSG00000116977.18	turquoise
ENSG00000273058.2	grey
ENSG00000119285.10	darkgreen
ENSG00000077522.12	turquoise
ENSG00000116984.12	grey60
ENSG00000226498.2	grey
ENSG00000198626.15	turquoise
ENSG00000252396.1	grey
ENSG00000215808.2	grey
ENSG00000133019.11	turquoise
ENSG00000155816.19	black
ENSG00000223694.1	grey
ENSG00000252317.1	grey
ENSG00000180875.4	turquoise
ENSG00000223963.2	grey
ENSG00000182901.16	turquoise
ENSG00000215802.3	grey
ENSG00000224348.2	grey
ENSG00000225554.1	grey
ENSG00000091483.6	grey
ENSG00000117009.11	grey
ENSG00000054277.13	turquoise
ENSG00000203668.2	greenyellow
ENSG00000174371.16	grey
ENSG00000180287.16	yellow
ENSG00000272865.1	grey
ENSG00000224525.2	grey
ENSG00000214837.8	grey
ENSG00000143702.15	turquoise
ENSG00000054282.15	royalblue
ENSG00000117020.16	royalblue
ENSG00000226766.1	grey
ENSG00000232184.1	green
ENSG00000228939.1	pink
ENSG00000226828.1	grey
ENSG00000179456.10	black
ENSG00000225401.2	grey
ENSG00000035687.9	lightcyan
ENSG00000179397.17	royalblue
ENSG00000121644.18	lightgreen
ENSG00000203667.9	green
ENSG00000153187.17	turquoise
ENSG00000272195.1	grey
ENSG00000203666.12	grey
ENSG00000162849.15	grey
ENSG00000185420.18	purple
ENSG00000202184.1	grey
ENSG00000230184.1	grey
ENSG00000162851.7	purple
ENSG00000162852.13	turquoise
ENSG00000225300.1	grey
ENSG00000260698.1	grey
ENSG00000235021.1	grey
ENSG00000143653.9	lightcyan
ENSG00000260855.1	grey
ENSG00000227953.6	grey
ENSG00000153207.14	lightgreen
ENSG00000197472.14	grey
ENSG00000277462.1	green
ENSG00000188295.14	grey
ENSG00000196418.12	darkorange
ENSG00000259865.1	green
ENSG00000227671.4	purple
ENSG00000162714.12	darkturquoise
ENSG00000162711.16	salmon
ENSG00000162722.8	grey
ENSG00000238243.3	grey
ENSG00000226191.3	grey
ENSG00000224830.2	grey
ENSG00000279263.1	grey
ENSG00000187080.7	grey
ENSG00000237492.1	grey
ENSG00000224227.2	grey
ENSG00000232215.2	grey
ENSG00000197454.1	grey
ENSG00000203663.3	grey
ENSG00000198128.3	grey
ENSG00000196071.4	grey
ENSG00000189181.4	grey
ENSG00000259823.5	grey
ENSG00000175137.10	red
ENSG00000171161.12	tan
ENSG00000171163.15	blue
ENSG00000185220.11	grey
ENSG00000184731.5	turquoise
ENSG00000035115.21	cyan
ENSG00000143727.15	purple
ENSG00000189292.15	grey
ENSG00000228643.1	grey
ENSG00000233684.2	grey
ENSG00000151353.14	grey60
ENSG00000233296.1	grey
ENSG00000237667.5	grey
ENSG00000172554.11	grey
ENSG00000130508.10	grey
ENSG00000186487.17	turquoise
ENSG00000237720.1	skyblue
ENSG00000228391.1	grey
ENSG00000234423.1	grey
ENSG00000236760.1	grey
ENSG00000032389.12	blue
ENSG00000224885.1	grey
ENSG00000171853.15	red
ENSG00000182551.13	black
ENSG00000235078.1	grey
ENSG00000242282.6	grey
ENSG00000171865.9	grey60
ENSG00000234171.2	grey
ENSG00000171863.12	darkorange
ENSG00000118004.17	grey
ENSG00000151360.9	grey
ENSG00000230090.5	grey
ENSG00000176887.6	grey
ENSG00000236106.1	yellow
ENSG00000232044.6	yellow
ENSG00000276733.1	yellow
ENSG00000205837.7	grey
ENSG00000225964.5	grey
ENSG00000134326.11	grey
ENSG00000134321.11	grey
ENSG00000271947.1	turquoise
ENSG00000228203.6	turquoise
ENSG00000151692.14	turquoise
ENSG00000272002.1	grey60
ENSG00000229727.6	grey60
ENSG00000235665.5	grey
ENSG00000236790.5	darkred
ENSG00000236008.1	yellow
ENSG00000235092.5	grey
ENSG00000115738.9	black
ENSG00000260837.1	turquoise
ENSG00000134313.14	turquoise
ENSG00000143797.11	black
ENSG00000151693.9	grey
ENSG00000119185.12	midnightblue
ENSG00000119203.13	pink
ENSG00000134330.18	purple
ENSG00000151694.12	lightgreen
ENSG00000239300.5	grey
ENSG00000271855.1	grey
ENSG00000134308.13	lightyellow
ENSG00000240687.1	grey
ENSG00000115750.16	green
ENSG00000269973.1	grey
ENSG00000134317.17	grey
ENSG00000260077.1	grey
ENSG00000172059.10	brown
ENSG00000205795.4	grey
ENSG00000115756.12	orange
ENSG00000115758.12	brown
ENSG00000206633.1	grey
ENSG00000257135.5	grey
ENSG00000115761.15	green
ENSG00000243819.4	grey
ENSG00000143870.12	paleturquoise
ENSG00000232056.1	grey
ENSG00000271952.1	grey
ENSG00000162975.4	blue
ENSG00000145063.14	grey
ENSG00000150873.11	grey
ENSG00000162976.12	grey
ENSG00000134318.13	turquoise
ENSG00000230154.1	grey
ENSG00000224177.6	grey
ENSG00000169016.16	green
ENSG00000196208.13	grey
ENSG00000239899.3	tan
ENSG00000169006.6	black
ENSG00000230044.1	grey
ENSG00000134324.11	brown
ENSG00000228496.1	grey
ENSG00000224184.5	grey
ENSG00000071575.11	black
ENSG00000225649.5	grey
ENSG00000230448.5	grey
ENSG00000162981.13	darkgrey
ENSG00000151779.12	pink
ENSG00000079785.14	pink
ENSG00000233718.5	grey
ENSG00000134323.10	yellow
ENSG00000236289.2	yellow
ENSG00000279663.2	brown
ENSG00000197872.11	turquoise
ENSG00000223536.5	grey
ENSG00000163032.11	turquoise
ENSG00000163029.15	green
ENSG00000178295.14	lightcyan
ENSG00000170745.11	yellow
ENSG00000260331.1	grey
ENSG00000240857.1	pink
ENSG00000236204.5	grey60
ENSG00000183891.5	lightcyan
ENSG00000118965.14	lightcyan
ENSG00000132031.12	grey
ENSG00000068697.6	black
ENSG00000115884.10	brown
ENSG00000055917.15	cyan
ENSG00000143878.9	brown
ENSG00000228950.1	grey
ENSG00000118960.12	blue
ENSG00000269976.1	grey
ENSG00000231948.2	grey
ENSG00000233416.1	grey
ENSG00000143869.6	grey
ENSG00000270100.1	grey
ENSG00000118961.14	grey
ENSG00000084674.14	grey
ENSG00000223634.1	purple
ENSG00000119771.14	orange
ENSG00000279526.1	grey
ENSG00000119778.14	royalblue
ENSG00000224464.2	grey
ENSG00000173960.12	green
ENSG00000234946.1	grey
ENSG00000205639.9	grey
ENSG00000163026.11	grey
ENSG00000119782.13	midnightblue
ENSG00000115128.6	purple
ENSG00000219626.8	royalblue
ENSG00000115129.13	grey
ENSG00000176732.6	grey
ENSG00000276087.1	grey
ENSG00000186453.12	grey60
ENSG00000198399.14	cyan
ENSG00000242628.5	grey60
ENSG00000084676.15	turquoise
ENSG00000206732.1	grey
ENSG00000184924.5	skyblue
ENSG00000138092.10	grey
ENSG00000138031.14	magenta
ENSG00000271936.1	grey
ENSG00000115137.11	grey
ENSG00000224165.5	grey
ENSG00000084710.13	tan
ENSG00000276653.1	grey
ENSG00000115138.10	grey
ENSG00000119772.16	white
ENSG00000221445.3	grey
ENSG00000235072.2	grey
ENSG00000138101.18	magenta
ENSG00000143970.16	greenyellow
ENSG00000187536.4	grey
ENSG00000217643.1	grey
ENSG00000084731.14	magenta
ENSG00000084733.10	lightgreen
ENSG00000157833.12	darkred
ENSG00000084754.10	black
ENSG00000138029.13	black
ENSG00000173567.14	grey
ENSG00000138018.17	pink
ENSG00000157856.10	turquoise
ENSG00000115155.16	blue
ENSG00000173557.14	grey
ENSG00000171303.6	grey
ENSG00000213699.8	red
ENSG00000157851.16	magenta
ENSG00000084764.10	magenta
ENSG00000119777.18	blue
ENSG00000084693.15	tan
ENSG00000272056.1	grey
ENSG00000272148.1	grey
ENSG00000228474.5	skyblue
ENSG00000138080.13	orange
ENSG00000138030.12	blue
ENSG00000138028.14	violet
ENSG00000143994.13	grey
ENSG00000138073.13	red
ENSG00000138074.14	saddlebrown
ENSG00000138085.16	black
ENSG00000084774.13	red
ENSG00000163794.6	grey
ENSG00000115204.14	blue
ENSG00000115207.13	red
ENSG00000234072.1	grey
ENSG00000115211.15	red
ENSG00000115234.10	blue
ENSG00000163795.13	blue
ENSG00000115241.10	magenta
ENSG00000213453.3	grey
ENSG00000115216.13	magenta
ENSG00000157992.12	grey
ENSG00000138002.14	magenta
ENSG00000115226.9	skyblue
ENSG00000084734.8	brown
ENSG00000243943.9	steelblue
ENSG00000176714.9	black
ENSG00000198522.13	grey
ENSG00000119760.15	turquoise
ENSG00000163798.13	turquoise
ENSG00000243147.7	purple
ENSG00000171174.13	brown
ENSG00000158019.20	turquoise
ENSG00000223522.1	yellow
ENSG00000225991.1	pink
ENSG00000075426.11	brown
ENSG00000270640.1	grey
ENSG00000163803.12	salmon
ENSG00000226833.5	grey
ENSG00000213639.9	green
ENSG00000163806.15	pink
ENSG00000171103.10	purple
ENSG00000163811.11	green
ENSG00000189350.12	grey
ENSG00000179270.6	grey
ENSG00000115295.19	lightcyan
ENSG00000171094.15	magenta
ENSG00000233862.5	grey
ENSG00000119801.12	purple
ENSG00000213626.11	blue
ENSG00000172954.13	royalblue
ENSG00000162949.16	yellow
ENSG00000158089.14	grey
ENSG00000214711.9	grey
ENSG00000013016.15	magenta
ENSG00000273165.1	grey
ENSG00000162959.13	cyan
ENSG00000162961.13	purple
ENSG00000271228.1	green
ENSG00000021574.11	green
ENSG00000272716.1	grey
ENSG00000152683.14	greenyellow
ENSG00000229816.1	grey
ENSG00000091106.18	salmon
ENSG00000119820.10	darkgreen
ENSG00000272754.1	grey
ENSG00000115760.13	lightcyan
ENSG00000276334.1	greenyellow
ENSG00000276517.1	grey60
ENSG00000279544.1	cyan
ENSG00000018699.11	pink
ENSG00000230876.6	yellow
ENSG00000236854.1	yellow
ENSG00000049323.15	grey
ENSG00000152689.17	yellow
ENSG00000237133.1	grey
ENSG00000119812.18	turquoise
ENSG00000226994.7	yellow
ENSG00000260025.1	purple
ENSG00000150938.9	brown
ENSG00000171055.14	greenyellow
ENSG00000205221.12	grey
ENSG00000279519.1	pink
ENSG00000115808.11	lightyellow
ENSG00000252756.1	pink
ENSG00000008869.11	pink
ENSG00000152133.14	cyan
ENSG00000055332.16	lightgreen
ENSG00000218739.9	cyan
ENSG00000115816.14	greenyellow
ENSG00000272054.1	grey
ENSG00000003509.15	pink
ENSG00000115825.9	black
ENSG00000115828.15	brown
ENSG00000163171.7	darkgrey
ENSG00000115841.19	green
ENSG00000138061.11	brown
ENSG00000232973.11	grey
ENSG00000119787.13	cyan
ENSG00000231367.5	grey
ENSG00000213553.4	darkorange
ENSG00000271443.1	grey
ENSG00000143889.15	cyan
ENSG00000143891.16	black
ENSG00000115875.18	pink
ENSG00000152147.10	grey
ENSG00000163214.20	turquoise
ENSG00000223922.1	grey
ENSG00000188010.12	purple
ENSG00000214694.10	purple
ENSG00000269210.2	grey
ENSG00000115904.12	steelblue
ENSG00000229692.3	steelblue
ENSG00000225900.1	pink
ENSG00000205111.8	royalblue
ENSG00000011566.14	cyan
ENSG00000252473.1	grey
ENSG00000273035.1	green
ENSG00000231312.6	green
ENSG00000152154.10	turquoise
ENSG00000138050.14	green
ENSG00000227028.6	grey
ENSG00000183023.18	turquoise
ENSG00000162878.12	grey
ENSG00000143924.18	cyan
ENSG00000115944.14	purple
ENSG00000171126.7	turquoise
ENSG00000232526.1	grey
ENSG00000057935.13	grey
ENSG00000162881.6	grey
ENSG00000162882.14	grey
ENSG00000224739.2	yellow
ENSG00000231826.5	grey
ENSG00000230587.1	grey
ENSG00000152518.7	grey
ENSG00000279873.2	grey
ENSG00000115970.18	cyan
ENSG00000152527.13	darkorange
ENSG00000223658.7	grey
ENSG00000138036.18	lightcyan
ENSG00000143921.6	grey
ENSG00000138095.18	cyan
ENSG00000138032.20	greenyellow
ENSG00000138079.13	grey
ENSG00000138078.15	pink
ENSG00000143919.14	grey
ENSG00000259439.2	grey
ENSG00000278957.1	grey
ENSG00000236502.1	skyblue
ENSG00000138083.4	grey
ENSG00000225156.2	grey60
ENSG00000068784.12	lightcyan
ENSG00000171132.13	turquoise
ENSG00000116016.13	saddlebrown
ENSG00000250565.6	grey
ENSG00000119729.11	green
ENSG00000151665.12	cyan
ENSG00000119878.5	green
ENSG00000279254.1	grey
ENSG00000171150.7	darkgreen
ENSG00000260977.1	grey
ENSG00000222005.8	grey
ENSG00000239332.5	grey60
ENSG00000180398.11	black
ENSG00000068724.15	darkturquoise
ENSG00000239605.8	grey
ENSG00000225187.1	grey
ENSG00000143933.16	purple
ENSG00000234690.6	turquoise
ENSG00000226087.1	grey
ENSG00000236824.2	grey
ENSG00000119888.10	turquoise
ENSG00000095002.13	pink
ENSG00000184261.4	grey
ENSG00000235760.3	grey
ENSG00000230979.3	grey
ENSG00000116062.14	darkgreen
ENSG00000138081.20	pink
ENSG00000233230.1	grey
ENSG00000170802.15	lightyellow
ENSG00000272663.1	grey
ENSG00000162869.15	purple
ENSG00000243244.5	grey
ENSG00000179915.22	black
ENSG00000230327.1	grey
ENSG00000115239.21	greenyellow
ENSG00000270898.5	grey
ENSG00000143942.4	lightgreen
ENSG00000068912.13	pink
ENSG00000265452.1	black
ENSG00000119737.5	black
ENSG00000068878.14	pink
ENSG00000170634.12	purple
ENSG00000233266.1	grey
ENSG00000272156.1	grey
ENSG00000177994.15	grey
ENSG00000115306.15	grey
ENSG00000237887.1	grey
ENSG00000214595.11	grey
ENSG00000115310.17	pink
ENSG00000200086.1	yellow
ENSG00000162994.15	green
ENSG00000203327.2	grey
ENSG00000227799.1	grey
ENSG00000143947.12	darkorange
ENSG00000085760.14	purple
ENSG00000162997.15	grey
ENSG00000240401.8	grey
ENSG00000115355.15	lightyellow
ENSG00000163001.11	purple
ENSG00000275052.4	greenyellow
ENSG00000272606.1	grey
ENSG00000138035.14	green
ENSG00000115380.19	black
ENSG00000233251.7	grey
ENSG00000055813.5	grey
ENSG00000028116.16	lightyellow
ENSG00000115392.11	purple
ENSG00000233426.3	grey
ENSG00000233723.7	green
ENSG00000231043.3	grey
ENSG00000222030.1	grey
ENSG00000119866.20	tan
ENSG00000115421.12	steelblue
ENSG00000228414.6	grey
ENSG00000162924.13	cyan
ENSG00000237522.1	grey
ENSG00000162927.13	cyan
ENSG00000162928.8	greenyellow
ENSG00000162929.13	lightcyan
ENSG00000274769.1	grey
ENSG00000212978.6	green
ENSG00000237651.6	purple
ENSG00000173209.22	grey
ENSG00000115464.14	lightcyan
ENSG00000270820.5	grey
ENSG00000082898.16	steelblue
ENSG00000170264.12	pink
ENSG00000115484.14	paleturquoise
ENSG00000173163.10	midnightblue
ENSG00000170340.10	pink
ENSG00000266097.1	grey
ENSG00000228541.1	grey
ENSG00000186889.9	pink
ENSG00000115504.14	cyan
ENSG00000237162.1	grey
ENSG00000231609.5	grey
ENSG00000115507.9	grey
ENSG00000242412.1	grey
ENSG00000143951.15	lightcyan
ENSG00000233716.1	pink
ENSG00000279485.1	grey
ENSG00000014641.17	pink
ENSG00000228305.2	grey
ENSG00000169764.14	purple
ENSG00000143952.19	green
ENSG00000228079.2	grey
ENSG00000197329.11	pink
ENSG00000225889.7	grey60
ENSG00000223935.1	grey
ENSG00000119862.12	pink
ENSG00000260101.1	grey
ENSG00000119844.15	steelblue
ENSG00000179833.4	grey
ENSG00000237638.1	grey
ENSG00000227394.1	grey
ENSG00000115902.10	darkred
ENSG00000252892.1	grey
ENSG00000011523.13	grey
ENSG00000138069.16	cyan
ENSG00000273763.1	grey
ENSG00000172974.11	grey
ENSG00000138071.13	pink
ENSG00000198369.9	grey
ENSG00000232693.2	grey
ENSG00000204929.12	darkred
ENSG00000281920.1	grey
ENSG00000280257.1	grey
ENSG00000143995.19	yellow
ENSG00000143971.7	lightcyan
ENSG00000197223.11	purple
ENSG00000243667.6	grey
ENSG00000115946.7	purple
ENSG00000221823.10	pink
ENSG00000273275.1	grey
ENSG00000273064.1	grey
ENSG00000119865.8	black
ENSG00000115956.9	salmon
ENSG00000204923.3	greenyellow
ENSG00000169621.9	royalblue
ENSG00000163219.11	salmon
ENSG00000169604.19	black
ENSG00000198380.12	cyan
ENSG00000169599.12	purple
ENSG00000115977.18	darkgrey
ENSG00000232228.1	grey
ENSG00000196975.15	green
ENSG00000087338.4	green
ENSG00000124380.10	purple
ENSG00000059728.10	lightgreen
ENSG00000244617.2	grey
ENSG00000179818.13	grey
ENSG00000169564.6	magenta
ENSG00000231327.1	grey
ENSG00000115998.7	grey
ENSG00000116001.15	lightcyan
ENSG00000116005.11	grey
ENSG00000143977.13	purple
ENSG00000035141.7	purple
ENSG00000163235.15	lightyellow
ENSG00000075340.22	turquoise
ENSG00000258881.6	grey
ENSG00000144031.11	grey
ENSG00000144043.11	grey
ENSG00000124357.12	darkturquoise
ENSG00000272735.1	grey
ENSG00000124370.10	lightcyan
ENSG00000124383.8	turquoise
ENSG00000124374.8	royalblue
ENSG00000075292.18	darkgreen
ENSG00000281195.1	pink
ENSG00000135636.13	yellow
ENSG00000003137.8	grey
ENSG00000144036.15	lightcyan
ENSG00000116096.5	paleturquoise
ENSG00000144040.12	darkred
ENSG00000135631.16	orange
ENSG00000272702.1	grey
ENSG00000135632.11	blue
ENSG00000135617.3	skyblue
ENSG00000135624.15	magenta
ENSG00000163013.11	violet
ENSG00000135625.7	blue
ENSG00000116127.17	royalblue
ENSG00000230002.2	pink
ENSG00000163016.9	grey
ENSG00000144034.14	purple
ENSG00000273245.1	grey
ENSG00000280037.1	grey
ENSG00000144048.10	purple
ENSG00000124356.15	lightyellow
ENSG00000163017.13	grey
ENSG00000114956.19	midnightblue
ENSG00000235499.1	grey
ENSG00000187605.15	yellow
ENSG00000257800.1	grey
ENSG00000217702.2	grey
ENSG00000163170.11	midnightblue
ENSG00000225439.2	turquoise
ENSG00000114978.17	lightgreen
ENSG00000065911.11	brown
ENSG00000264324.1	grey
ENSG00000188687.16	grey60
ENSG00000204843.12	magenta
ENSG00000237737.5	grey60
ENSG00000159239.12	blue
ENSG00000005448.16	magenta
ENSG00000114993.15	yellow
ENSG00000115274.14	grey
ENSG00000239779.6	midnightblue
ENSG00000115275.11	red
ENSG00000204822.6	grey
ENSG00000135637.13	blue
ENSG00000115282.19	darkturquoise
ENSG00000115289.13	grey
ENSG00000144045.13	grey
ENSG00000115307.16	red
ENSG00000115317.11	blue
ENSG00000115318.11	salmon
ENSG00000115325.13	salmon
ENSG00000159374.17	grey
ENSG00000135622.12	darkgrey
ENSG00000272711.1	grey
ENSG00000159399.9	salmon
ENSG00000236209.1	grey
ENSG00000115350.11	midnightblue
ENSG00000115353.10	grey
ENSG00000270571.2	grey
ENSG00000115363.13	grey
ENSG00000115364.13	greenyellow
ENSG00000005436.13	lightcyan
ENSG00000270696.1	lightgreen
ENSG00000271452.1	grey
ENSG00000270996.1	grey
ENSG00000200488.1	blue
ENSG00000176204.13	turquoise
ENSG00000066032.18	grey
ENSG00000229385.1	grey
ENSG00000162951.10	magenta
ENSG00000163541.11	pink
ENSG00000115423.18	grey
ENSG00000259056.1	grey
ENSG00000186854.10	grey
ENSG00000034510.5	midnightblue
ENSG00000176407.17	grey
ENSG00000152284.4	red
ENSG00000231134.1	grey
ENSG00000152291.13	magenta
ENSG00000042445.13	darkred
ENSG00000115459.17	midnightblue
ENSG00000278590.1	grey
ENSG00000042493.15	salmon
ENSG00000152292.16	grey
ENSG00000168906.12	turquoise
ENSG00000115486.11	magenta
ENSG00000118640.10	salmon
ENSG00000168899.4	brown
ENSG00000168894.9	midnightblue
ENSG00000168890.13	grey
ENSG00000168883.19	brown
ENSG00000168887.10	yellow
ENSG00000115523.16	grey
ENSG00000168874.12	brown
ENSG00000115525.16	yellow
ENSG00000232504.4	yellow
ENSG00000272564.1	yellow
ENSG00000068654.15	red
ENSG00000132300.18	darkgreen
ENSG00000208772.1	turquoise
ENSG00000132305.20	magenta
ENSG00000273080.1	grey
ENSG00000132313.14	greenyellow
ENSG00000068615.17	turquoise
ENSG00000115548.16	steelblue
ENSG00000115561.15	pink
ENSG00000249884.8	grey
ENSG00000239305.6	darkgreen
ENSG00000153561.12	darkgreen
ENSG00000153563.15	grey
ENSG00000233673.6	grey
ENSG00000187627.14	grey
ENSG00000231351.2	tan
ENSG00000183281.14	grey
ENSG00000231259.4	grey
ENSG00000266931.1	grey
ENSG00000204745.3	grey
ENSG00000222041.10	grey
ENSG00000234231.3	grey
ENSG00000125551.18	grey
ENSG00000185304.13	grey
ENSG00000172086.7	greenyellow
ENSG00000144115.16	grey
ENSG00000172071.11	paleturquoise
ENSG00000234028.3	grey
ENSG00000153574.8	grey
ENSG00000230006.7	royalblue
ENSG00000211592.8	salmon
ENSG00000283196.1	grey
ENSG00000261600.1	grey
ENSG00000143429.10	grey
ENSG00000223703.1	grey
ENSG00000232531.3	grey
ENSG00000236969.2	grey
ENSG00000259916.1	grey60
ENSG00000213355.3	grey
ENSG00000223564.1	grey
ENSG00000232502.1	grey
ENSG00000235571.1	grey
ENSG00000204717.4	grey
ENSG00000229089.6	grey
ENSG00000278631.1	grey
ENSG00000163060.7	grey
ENSG00000233850.1	grey
ENSG00000172005.10	yellow
ENSG00000144029.11	paleturquoise
ENSG00000144026.11	royalblue
ENSG00000275111.4	grey
ENSG00000233757.6	grey
ENSG00000155066.15	darkturquoise
ENSG00000115041.12	darkred
ENSG00000115042.9	darkturquoise
ENSG00000272913.1	blue
ENSG00000229689.3	grey
ENSG00000273305.1	greenyellow
ENSG00000232717.1	grey
ENSG00000237510.7	grey
ENSG00000232931.5	grey60
ENSG00000174501.14	lightcyan
ENSG00000231584.8	yellow
ENSG00000186281.12	grey
ENSG00000274286.1	red
ENSG00000158050.4	grey
ENSG00000084090.13	greenyellow
ENSG00000204685.6	grey
ENSG00000135956.8	red
ENSG00000144021.2	turquoise
ENSG00000144028.14	red
ENSG00000198885.9	salmon
ENSG00000121152.9	grey
ENSG00000196843.15	brown
ENSG00000114982.17	grey
ENSG00000249715.9	grey
ENSG00000114988.11	paleturquoise
ENSG00000158158.11	magenta
ENSG00000273265.1	grey
ENSG00000168763.15	white
ENSG00000163126.14	yellow
ENSG00000213337.8	grey
ENSG00000168758.10	white
ENSG00000168754.14	yellow
ENSG00000144199.11	grey60
ENSG00000279791.1	grey
ENSG00000135976.16	lightcyan
ENSG00000277701.4	grey
ENSG00000230606.10	grey
ENSG00000196912.12	grey
ENSG00000235833.1	grey
ENSG00000135940.6	midnightblue
ENSG00000115073.7	darkturquoise
ENSG00000228486.10	darkturquoise
ENSG00000115085.13	blue
ENSG00000075568.16	magenta
ENSG00000168658.18	turquoise
ENSG00000222000.7	grey
ENSG00000144191.11	turquoise
ENSG00000040933.15	turquoise
ENSG00000183513.8	green
ENSG00000115446.11	greenyellow
ENSG00000071073.12	cyan
ENSG00000226791.6	salmon
ENSG00000196872.11	darkgrey
ENSG00000135951.14	pink
ENSG00000231822.1	grey
ENSG00000273045.5	grey
ENSG00000241962.9	grey
ENSG00000144182.16	grey
ENSG00000158411.10	green
ENSG00000185414.19	green
ENSG00000144214.9	grey
ENSG00000115514.11	lightcyan
ENSG00000158417.10	pink
ENSG00000135945.9	lightcyan
ENSG00000273306.1	grey
ENSG00000144218.18	turquoise
ENSG00000230393.1	grey
ENSG00000170500.12	turquoise
ENSG00000115526.10	grey
ENSG00000115539.13	yellow
ENSG00000234988.1	grey
ENSG00000234169.1	grey60
ENSG00000170485.16	darkgrey
ENSG00000232034.1	greenyellow
ENSG00000071082.10	darkorange
ENSG00000204634.12	brown
ENSG00000272902.2	grey
ENSG00000158435.7	grey
ENSG00000163162.8	cyan
ENSG00000212283.1	grey
ENSG00000175874.9	grey60
ENSG00000196460.12	grey
ENSG00000071054.16	yellow
ENSG00000115590.13	brown
ENSG00000115594.11	brown
ENSG00000115598.9	grey
ENSG00000115602.16	brown
ENSG00000115604.10	brown
ENSG00000115607.9	brown
ENSG00000115616.2	brown
ENSG00000135953.10	grey
ENSG00000170417.14	purple
ENSG00000256637.6	grey
ENSG00000227157.1	grey
ENSG00000235597.1	yellow
ENSG00000228528.1	grey
ENSG00000234177.5	grey
ENSG00000233639.5	lightgreen
ENSG00000269707.1	grey
ENSG00000198914.3	yellow
ENSG00000229743.2	grey
ENSG00000224509.2	grey
ENSG00000135972.8	pink
ENSG00000226508.1	grey
ENSG00000135973.2	blue
ENSG00000272861.1	grey
ENSG00000135966.12	red
ENSG00000272994.1	grey
ENSG00000135974.9	greenyellow
ENSG00000115641.18	brown
ENSG00000071051.13	orange
ENSG00000119147.9	turquoise
ENSG00000115652.14	grey
ENSG00000153165.18	grey
ENSG00000254126.6	grey
ENSG00000214199.3	grey
ENSG00000144057.15	black
ENSG00000238250.1	grey
ENSG00000196862.9	grey
ENSG00000115665.8	yellow
ENSG00000198203.9	grey
ENSG00000198075.9	black
ENSG00000135968.20	cyan
ENSG00000169756.16	black
ENSG00000153201.15	steelblue
ENSG00000163006.11	royalblue
ENSG00000227470.1	grey
ENSG00000172985.10	grey
ENSG00000186522.14	lightyellow
ENSG00000198142.4	grey
ENSG00000282033.1	grey
ENSG00000015568.12	grey
ENSG00000204588.5	grey
ENSG00000144063.3	grey
ENSG00000144061.12	purple
ENSG00000175701.10	skyblue
ENSG00000175772.10	turquoise
ENSG00000183054.11	grey
ENSG00000169679.14	pink
ENSG00000153094.21	grey
ENSG00000172965.14	brown
ENSG00000227992.1	grey
ENSG00000271590.1	grey
ENSG00000279191.1	grey
ENSG00000224959.1	grey
ENSG00000153107.11	pink
ENSG00000153208.16	black
ENSG00000240183.3	grey
ENSG00000153214.9	pink
ENSG00000144152.12	grey
ENSG00000278962.1	grey
ENSG00000144161.12	steelblue
ENSG00000188177.13	lightcyan
ENSG00000169629.11	grey
ENSG00000114999.7	yellow
ENSG00000125630.15	grey
ENSG00000125611.15	skyblue
ENSG00000243389.1	grey
ENSG00000228251.1	grey
ENSG00000237753.1	grey
ENSG00000144136.10	grey
ENSG00000169607.12	grey
ENSG00000115008.5	salmon
ENSG00000125538.11	brown
ENSG00000125637.15	grey
ENSG00000189223.14	grey
ENSG00000125618.16	grey
ENSG00000136682.14	purple
ENSG00000184492.6	grey
ENSG00000225398.3	grey
ENSG00000146556.14	darkturquoise
ENSG00000236397.3	grey
ENSG00000279267.1	grey
ENSG00000240356.6	grey
ENSG00000144134.18	yellow
ENSG00000144158.4	grey
ENSG00000227359.1	grey
ENSG00000115084.12	lightgreen
ENSG00000244063.1	grey
ENSG00000228857.2	purple
ENSG00000270019.1	turquoise
ENSG00000115091.11	cyan
ENSG00000279957.1	grey
ENSG00000175497.16	green
ENSG00000235026.5	grey
ENSG00000238207.1	grey
ENSG00000088205.12	darkgreen
ENSG00000236255.1	grey
ENSG00000125633.10	grey
ENSG00000224967.1	grey
ENSG00000279227.1	grey
ENSG00000125629.14	cyan
ENSG00000019169.10	grey
ENSG00000144119.3	grey
ENSG00000115107.19	salmon
ENSG00000229867.1	grey
ENSG00000186132.14	green
ENSG00000155368.16	lightgreen
ENSG00000171227.6	yellow
ENSG00000163075.12	pink
ENSG00000144120.12	blue
ENSG00000088179.8	greenyellow
ENSG00000115109.13	black
ENSG00000224789.1	grey
ENSG00000226479.3	red
ENSG00000144118.13	darkorange
ENSG00000163083.5	darkred
ENSG00000074047.21	orange
ENSG00000115112.7	brown
ENSG00000074054.17	turquoise
ENSG00000264229.1	grey
ENSG00000236859.6	yellow
ENSG00000155438.11	darkgreen
ENSG00000211460.11	greenyellow
ENSG00000228400.1	grey
ENSG00000155052.14	grey
ENSG00000213236.3	grey
ENSG00000136732.14	salmon
ENSG00000260634.1	grey
ENSG00000260163.1	grey
ENSG00000136717.14	white
ENSG00000163161.12	magenta
ENSG00000169967.16	greenyellow
ENSG00000236682.1	grey
ENSG00000163166.14	yellow
ENSG00000169994.18	grey
ENSG00000072163.19	saddlebrown
ENSG00000144230.16	grey
ENSG00000136709.11	turquoise
ENSG00000173349.5	grey
ENSG00000201470.1	grey
ENSG00000144231.10	greenyellow
ENSG00000144233.9	grey
ENSG00000272667.1	grey
ENSG00000136715.17	magenta
ENSG00000136731.12	paleturquoise
ENSG00000136720.6	orange
ENSG00000214100.8	yellow
ENSG00000237574.1	grey
ENSG00000225449.3	yellow
ENSG00000222014.5	yellow
ENSG00000180178.10	grey
ENSG00000231147.2	grey
ENSG00000152076.18	grey
ENSG00000136699.19	red
ENSG00000152082.13	tan
ENSG00000227632.2	grey
ENSG00000230756.1	grey
ENSG00000213225.7	grey
ENSG00000136710.9	darkturquoise
ENSG00000136718.9	skyblue
ENSG00000072135.12	salmon
ENSG00000178162.8	grey
ENSG00000196834.11	grey
ENSG00000136698.8	grey
ENSG00000240253.5	grey
ENSG00000229797.1	grey
ENSG00000178171.10	darkgrey
ENSG00000232503.1	grey
ENSG00000233221.6	grey
ENSG00000136002.17	tan
ENSG00000152102.17	turquoise
ENSG00000115762.16	pink
ENSG00000233087.7	grey
ENSG00000214077.4	grey
ENSG00000232742.3	grey
ENSG00000273073.1	grey
ENSG00000173272.14	tan
ENSG00000152117.17	darkturquoise
ENSG00000163040.14	grey
ENSG00000197927.12	green
ENSG00000274353.1	black
ENSG00000229203.1	tan
ENSG00000235615.2	grey
ENSG00000236485.1	grey
ENSG00000226886.1	grey
ENSG00000227745.1	grey
ENSG00000163046.15	grey
ENSG00000018607.6	grey
ENSG00000230992.3	grey
ENSG00000183840.6	grey
ENSG00000150551.10	black
ENSG00000176771.15	yellow
ENSG00000228721.1	grey
ENSG00000226953.7	grey
ENSG00000222068.1	grey
ENSG00000232474.1	yellow
ENSG00000152127.8	magenta
ENSG00000263813.1	grey
ENSG00000152128.13	grey
ENSG00000224043.7	grey
ENSG00000082258.12	cyan
ENSG00000176601.12	turquoise
ENSG00000115839.17	turquoise
ENSG00000208308.1	grey
ENSG00000121988.17	lightcyan
ENSG00000235651.1	grey
ENSG00000048991.16	grey
ENSG00000144224.16	greenyellow
ENSG00000076003.4	grey
ENSG00000115866.10	greenyellow
ENSG00000231890.7	grey
ENSG00000121966.6	grey
ENSG00000144229.11	grey
ENSG00000150540.13	greenyellow
ENSG00000228043.5	grey
ENSG00000144228.8	greenyellow
ENSG00000241772.2	grey
ENSG00000144227.4	grey
ENSG00000226939.1	grey
ENSG00000168702.17	grey
ENSG00000236440.1	grey
ENSG00000115919.14	salmon
ENSG00000075884.12	salmon
ENSG00000121964.14	royalblue
ENSG00000169554.17	yellow
ENSG00000279166.1	yellow
ENSG00000238057.8	yellow
ENSG00000226674.8	grey
ENSG00000121989.14	royalblue
ENSG00000115947.13	cyan
ENSG00000204406.12	pink
ENSG00000281469.1	greenyellow
ENSG00000281772.1	green
ENSG00000135999.11	darkgreen
ENSG00000168280.16	pink
ENSG00000150556.16	grey
ENSG00000187123.14	black
ENSG00000168288.12	purple
ENSG00000231969.1	grey
ENSG00000115963.13	brown
ENSG00000184898.6	grey
ENSG00000123609.10	brown
ENSG00000123610.4	grey
ENSG00000080345.17	darkgreen
ENSG00000183091.19	grey
ENSG00000162980.16	green
ENSG00000182389.19	turquoise
ENSG00000115145.9	greenyellow
ENSG00000157827.19	lightyellow
ENSG00000213197.3	yellow
ENSG00000196504.15	lightcyan
ENSG00000177917.10	greenyellow
ENSG00000177519.3	grey
ENSG00000144278.14	pink
ENSG00000230251.1	grey
ENSG00000162989.4	turquoise
ENSG00000153234.13	grey
ENSG00000115159.15	greenyellow
ENSG00000136541.14	lightyellow
ENSG00000230562.3	grey
ENSG00000115165.9	salmon
ENSG00000123612.15	pink
ENSG00000234584.1	grey
ENSG00000115170.13	grey
ENSG00000007001.12	grey
ENSG00000270557.1	grey
ENSG00000271320.1	grey
ENSG00000153237.17	royalblue
ENSG00000144283.21	yellow
ENSG00000227331.1	yellow
ENSG00000163331.10	grey
ENSG00000115183.13	turquoise
ENSG00000213189.5	purple
ENSG00000196151.10	purple
ENSG00000123636.17	green
ENSG00000207117.1	grey
ENSG00000224152.1	grey
ENSG00000226266.6	grey
ENSG00000230783.1	grey
ENSG00000136536.14	lightcyan
ENSG00000241399.6	black
ENSG00000054219.10	grey
ENSG00000153246.12	grey
ENSG00000115221.10	grey
ENSG00000153250.18	turquoise
ENSG00000136560.13	cyan
ENSG00000115233.11	purple
ENSG00000232320.6	magenta
ENSG00000144290.16	turquoise
ENSG00000226121.2	brown
ENSG00000197635.9	grey
ENSG00000078098.13	grey
ENSG00000115267.5	grey
ENSG00000115271.10	lightcyan
ENSG00000184611.11	royalblue
ENSG00000182263.13	grey
ENSG00000115290.9	grey
ENSG00000082438.15	saddlebrown
ENSG00000169507.9	brown
ENSG00000236283.3	grey
ENSG00000153253.15	turquoise
ENSG00000136531.14	turquoise
ENSG00000233204.1	grey
ENSG00000178662.15	turquoise
ENSG00000115339.13	turquoise
ENSG00000232411.1	grey
ENSG00000123607.14	pink
ENSG00000236107.7	grey
ENSG00000144285.16	turquoise
ENSG00000238813.1	grey
ENSG00000169432.14	grey
ENSG00000136546.13	grey
ENSG00000228222.1	grey
ENSG00000172318.5	lightgreen
ENSG00000198648.10	royalblue
ENSG00000238259.1	grey
ENSG00000172292.14	turquoise
ENSG00000163072.15	grey
ENSG00000152253.8	grey
ENSG00000073737.16	salmon
ENSG00000081479.12	yellow
ENSG00000163093.11	blue
ENSG00000239474.6	grey
ENSG00000138399.17	green
ENSG00000138398.15	cyan
ENSG00000154479.12	grey
ENSG00000144362.11	greenyellow
ENSG00000213160.9	black
ENSG00000138385.15	pink
ENSG00000138382.14	purple
ENSG00000144357.16	pink
ENSG00000071909.18	grey
ENSG00000213981.8	grey
ENSG00000234350.4	grey
ENSG00000128692.8	grey
ENSG00000239467.5	purple
ENSG00000204334.7	purple
ENSG00000128683.13	turquoise
ENSG00000235934.1	grey
ENSG00000115806.12	magenta
ENSG00000198586.13	cyan
ENSG00000123600.18	green
ENSG00000115827.13	green
ENSG00000233762.3	skyblue
ENSG00000071967.11	black
ENSG00000077380.15	lightyellow
ENSG00000115840.13	turquoise
ENSG00000128708.12	green
ENSG00000172878.13	grey
ENSG00000144355.14	grey
ENSG00000115844.10	grey
ENSG00000232555.1	grey
ENSG00000091409.14	black
ENSG00000225205.5	grey
ENSG00000152256.13	brown
ENSG00000230104.1	grey
ENSG00000228016.1	turquoise
ENSG00000091428.17	royalblue
ENSG00000091436.16	lightgreen
ENSG00000144354.13	grey
ENSG00000172845.13	greenyellow
ENSG00000271151.1	grey
ENSG00000138430.15	pink
ENSG00000231453.1	grey
ENSG00000217236.1	turquoise
ENSG00000138433.15	pink
ENSG00000144306.14	lightcyan
ENSG00000163328.13	turquoise
ENSG00000226853.2	grey
ENSG00000236449.1	grey
ENSG00000206965.1	grey
ENSG00000115935.17	yellow
ENSG00000235655.3	grey
ENSG00000138435.15	grey
ENSG00000128656.13	turquoise
ENSG00000115966.16	greenyellow
ENSG00000277948.1	grey
ENSG00000154518.9	midnightblue
ENSG00000144320.13	greenyellow
ENSG00000224189.6	yellow
ENSG00000128645.13	yellow
ENSG00000218175.2	grey
ENSG00000128654.13	pink
ENSG00000237260.1	grey
ENSG00000272551.1	grey
ENSG00000163364.9	grey
ENSG00000224577.1	grey
ENSG00000279205.1	grey
ENSG00000236501.5	grey
ENSG00000170144.19	pink
ENSG00000116044.15	lightgreen
ENSG00000225808.1	grey
ENSG00000213963.6	lightcyan
ENSG00000280374.1	greenyellow
ENSG00000018510.13	darkgreen
ENSG00000196659.9	lightyellow
ENSG00000197557.6	black
ENSG00000128655.16	lightyellow
ENSG00000155636.14	grey
ENSG00000079156.16	grey
ENSG00000223960.6	grey
ENSG00000180228.12	lightcyan
ENSG00000204311.12	grey60
ENSG00000238082.1	grey
ENSG00000079150.17	grey
ENSG00000116095.10	lightgreen
ENSG00000237298.9	green
ENSG00000155657.25	grey
ENSG00000270956.1	grey
ENSG00000270277.1	grey
ENSG00000279598.1	grey
ENSG00000271011.1	grey
ENSG00000270574.1	grey
ENSG00000271141.1	grey
ENSG00000271401.1	grey
ENSG00000267784.1	grey
ENSG00000163492.14	yellow
ENSG00000187231.13	lightcyan
ENSG00000144331.18	turquoise
ENSG00000163510.13	darkgreen
ENSG00000226564.1	grey
ENSG00000170035.15	green
ENSG00000115232.13	grey
ENSG00000188452.13	turquoise
ENSG00000260742.1	grey
ENSG00000138434.16	green
ENSG00000150722.10	turquoise
ENSG00000115252.18	lightyellow
ENSG00000077232.16	darkgreen
ENSG00000162998.4	grey
ENSG00000061676.14	cyan
ENSG00000202141.1	grey
ENSG00000162999.12	greenyellow
ENSG00000163002.12	purple
ENSG00000272800.1	greenyellow
ENSG00000177855.8	grey
ENSG00000170396.7	turquoise
ENSG00000226747.6	grey
ENSG00000188738.13	grey
ENSG00000231646.5	green
ENSG00000224019.1	grey
ENSG00000237877.6	green
ENSG00000226410.1	grey
ENSG00000259915.2	green
ENSG00000065548.17	pink
ENSG00000138448.11	greenyellow
ENSG00000144369.12	black
ENSG00000163012.3	grey
ENSG00000224063.5	grey
ENSG00000064989.12	lightgreen
ENSG00000003436.14	saddlebrown
ENSG00000231689.2	darkorange
ENSG00000144366.15	green
ENSG00000168542.13	grey
ENSG00000204262.11	grey
ENSG00000115368.9	darkgreen
ENSG00000138449.10	black
ENSG00000138381.9	greenyellow
ENSG00000151687.14	royalblue
ENSG00000128694.11	lightyellow
ENSG00000253559.1	grey
ENSG00000273240.1	grey
ENSG00000128699.13	green
ENSG00000064933.16	green
ENSG00000187699.10	lightyellow
ENSG00000204253.4	grey
ENSG00000138379.4	green
ENSG00000198130.15	greenyellow
ENSG00000151689.12	lightyellow
ENSG00000151690.14	yellow
ENSG00000189362.11	lightyellow
ENSG00000233654.1	grey
ENSG00000138386.16	green
ENSG00000115419.12	turquoise
ENSG00000115415.18	grey
ENSG00000138378.17	turquoise
ENSG00000128641.18	saddlebrown
ENSG00000173559.12	brown
ENSG00000168497.4	brown
ENSG00000144339.11	yellow
ENSG00000196950.13	pink
ENSG00000118997.13	grey
ENSG00000203435.2	grey
ENSG00000081320.10	black
ENSG00000138411.10	turquoise
ENSG00000144395.17	yellow
ENSG00000119041.10	darkgreen
ENSG00000187944.2	grey
ENSG00000197121.14	steelblue
ENSG00000065413.17	yellow
ENSG00000224442.1	grey
ENSG00000236977.1	grey
ENSG00000115524.15	darkgreen
ENSG00000115520.8	purple
ENSG00000144381.16	paleturquoise
ENSG00000115541.10	paleturquoise
ENSG00000115540.14	greenyellow
ENSG00000231699.1	grey
ENSG00000162944.10	black
ENSG00000247626.4	grey
ENSG00000115896.15	lightyellow
ENSG00000225421.2	grey
ENSG00000119042.16	royalblue
ENSG00000238217.5	yellow
ENSG00000213938.3	yellow
ENSG00000226124.6	green
ENSG00000232732.9	grey
ENSG00000178074.5	greenyellow
ENSG00000162971.10	green
ENSG00000162972.10	green
ENSG00000196141.13	grey
ENSG00000155729.12	lightcyan
ENSG00000163535.17	greenyellow
ENSG00000138356.13	grey
ENSG00000237166.1	yellow
ENSG00000082153.17	green
ENSG00000013441.15	steelblue
ENSG00000252759.1	grey
ENSG00000240344.8	green
ENSG00000196290.14	pink
ENSG00000115942.8	lightcyan
ENSG00000155744.9	cyan
ENSG00000119013.8	purple
ENSG00000003402.19	brown
ENSG00000238829.1	grey
ENSG00000003400.14	saddlebrown
ENSG00000064012.21	salmon
ENSG00000155749.12	grey
ENSG00000115993.12	grey
ENSG00000082146.12	green
ENSG00000213090.2	grey
ENSG00000155754.14	green
ENSG00000155755.18	greenyellow
ENSG00000082126.17	grey
ENSG00000003393.14	turquoise
ENSG00000273209.1	grey
ENSG00000155760.2	brown
ENSG00000182329.11	grey
ENSG00000222035.3	grey
ENSG00000223825.5	grey
ENSG00000116030.16	purple
ENSG00000055044.10	turquoise
ENSG00000238317.2	grey
ENSG00000273456.1	grey
ENSG00000204217.12	cyan
ENSG00000236047.1	grey
ENSG00000138439.11	steelblue
ENSG00000163596.16	lightcyan
ENSG00000233579.1	grey
ENSG00000138442.9	pink
ENSG00000138380.17	lightcyan
ENSG00000232479.2	grey
ENSG00000144426.18	steelblue
ENSG00000232994.1	grey
ENSG00000119004.15	grey
ENSG00000138443.15	pink
ENSG00000173166.17	grey
ENSG00000116117.17	grey
ENSG00000118257.16	brown
ENSG00000114933.15	steelblue
ENSG00000227946.1	grey60
ENSG00000023228.13	pink
ENSG00000114942.13	darkorange
ENSG00000183671.12	turquoise
ENSG00000204186.7	cyan
ENSG00000114948.12	turquoise
ENSG00000235118.7	pink
ENSG00000138400.12	grey
ENSG00000118246.13	cyan
ENSG00000229321.1	royalblue
ENSG00000144410.4	grey
ENSG00000118263.14	darkgrey
ENSG00000253008.2	grey
ENSG00000237892.1	grey
ENSG00000225916.1	grey
ENSG00000118260.14	greenyellow
ENSG00000144401.14	green
ENSG00000163249.10	green
ENSG00000272851.1	grey
ENSG00000163251.3	grey
ENSG00000178385.14	turquoise
ENSG00000225111.1	grey
ENSG00000188674.10	purple
ENSG00000138413.13	lightgreen
ENSG00000231908.1	grey
ENSG00000115020.16	darkgreen
ENSG00000144407.9	grey
ENSG00000078018.19	turquoise
ENSG00000144406.18	turquoise
ENSG00000237194.1	grey
ENSG00000197713.14	cyan
ENSG00000144445.16	royalblue
ENSG00000272807.1	cyan
ENSG00000229127.1	lightcyan
ENSG00000115361.7	grey
ENSG00000115365.11	lightyellow
ENSG00000021826.14	lightyellow
ENSG00000178568.14	grey
ENSG00000221782.1	grey
ENSG00000273118.1	grey
ENSG00000030419.16	lightgreen
ENSG00000270659.1	green
ENSG00000196096.3	grey
ENSG00000144451.18	royalblue
ENSG00000174453.9	grey
ENSG00000138376.10	royalblue
ENSG00000229267.2	grey
ENSG00000230076.1	grey
ENSG00000138363.14	pink
ENSG00000115414.18	saddlebrown
ENSG00000235770.5	grey
ENSG00000118242.15	black
ENSG00000115425.13	green
ENSG00000163449.10	grey
ENSG00000079246.15	pink
ENSG00000279348.1	pink
ENSG00000260804.3	turquoise
ENSG00000144583.4	grey
ENSG00000138375.12	white
ENSG00000232485.2	grey
ENSG00000197756.9	darkorange
ENSG00000115457.9	brown
ENSG00000115461.4	turquoise
ENSG00000236886.2	grey
ENSG00000229352.1	grey
ENSG00000278951.1	grey
ENSG00000227021.1	grey
ENSG00000223874.1	grey
ENSG00000259855.1	grey
ENSG00000251982.1	grey
ENSG00000233143.1	grey
ENSG00000231672.6	green
ENSG00000079308.16	blue
ENSG00000180871.7	brown
ENSG00000163464.7	brown
ENSG00000163466.15	turquoise
ENSG00000261338.2	grey
ENSG00000127837.9	red
ENSG00000127838.13	tan
ENSG00000135926.13	brown
ENSG00000158428.3	grey
ENSG00000018280.16	brown
ENSG00000144579.7	darkred
ENSG00000135913.10	darkgreen
ENSG00000144580.13	grey
ENSG00000115556.13	grey
ENSG00000273466.1	grey
ENSG00000115568.15	red
ENSG00000074582.12	grey
ENSG00000163481.7	red
ENSG00000163482.11	grey
ENSG00000135912.10	blue
ENSG00000135929.8	yellow
ENSG00000115592.11	brown
ENSG00000115596.3	red
ENSG00000135925.8	grey
ENSG00000228135.1	grey
ENSG00000235024.1	grey
ENSG00000224928.2	grey
ENSG00000171450.5	blue
ENSG00000163497.2	grey
ENSG00000163499.11	grey
ENSG00000181378.13	turquoise
ENSG00000272644.1	grey
ENSG00000115649.15	blue
ENSG00000144567.10	magenta
ENSG00000158552.12	blue
ENSG00000115657.12	grey
ENSG00000198925.10	red
ENSG00000163516.13	darkturquoise
ENSG00000163521.15	grey
ENSG00000115661.13	skyblue
ENSG00000127824.13	magenta
ENSG00000243910.7	turquoise
ENSG00000135924.15	magenta
ENSG00000054356.13	magenta
ENSG00000182698.11	grey
ENSG00000123992.18	skyblue
ENSG00000175084.11	brown
ENSG00000072195.14	tan
ENSG00000144591.18	red
ENSG00000072182.12	grey
ENSG00000123989.13	red
ENSG00000188760.10	orange
ENSG00000124006.14	blue
ENSG00000123999.4	grey60
ENSG00000144589.20	blue
ENSG00000114923.16	violet
ENSG00000267919.1	grey
ENSG00000239498.1	darkorange
ENSG00000236451.2	royalblue
ENSG00000224819.1	royalblue
ENSG00000116106.11	darkgrey
ENSG00000272944.1	grey
ENSG00000226666.1	grey
ENSG00000267034.1	purple
ENSG00000237732.9	grey
ENSG00000163082.9	darkgrey
ENSG00000261428.2	grey60
ENSG00000116120.9	pink
ENSG00000124003.12	grey
ENSG00000123983.13	lightgreen
ENSG00000152049.6	brown
ENSG00000171951.4	turquoise
ENSG00000152056.16	grey
ENSG00000085449.14	greenyellow
ENSG00000135900.3	pink
ENSG00000135919.12	black
ENSG00000124019.9	grey
ENSG00000036257.12	pink
ENSG00000228446.2	pink
ENSG00000135905.18	yellow
ENSG00000144460.12	darkgrey
ENSG00000228206.2	grey
ENSG00000273301.1	turquoise
ENSG00000169047.5	red
ENSG00000272622.1	grey
ENSG00000144468.16	royalblue
ENSG00000081052.11	saddlebrown
ENSG00000169031.18	grey
ENSG00000236432.7	grey
ENSG00000168958.19	green
ENSG00000173744.17	cyan
ENSG00000135917.13	saddlebrown
ENSG00000123977.9	pink
ENSG00000153820.12	grey
ENSG00000153823.18	black
ENSG00000187957.7	lightyellow
ENSG00000153827.13	pink
ENSG00000153832.11	black
ENSG00000231534.1	grey
ENSG00000163053.10	grey
ENSG00000225963.7	grey60
ENSG00000135899.16	grey
ENSG00000079263.18	grey60
ENSG00000185404.16	salmon
ENSG00000067066.16	brown
ENSG00000135932.10	cyan
ENSG00000135916.15	darkred
ENSG00000232520.1	turquoise
ENSG00000230385.1	grey
ENSG00000283164.1	grey
ENSG00000173699.15	grey
ENSG00000204128.5	darkred
ENSG00000261829.1	grey
ENSG00000173692.12	turquoise
ENSG00000135914.5	grey
ENSG00000135931.17	darkgrey
ENSG00000237039.1	grey
ENSG00000224376.1	grey
ENSG00000156966.6	grey
ENSG00000115053.15	magenta
ENSG00000283312.1	grey
ENSG00000283491.1	grey
ENSG00000181798.2	grey
ENSG00000187514.15	lightyellow
ENSG00000156973.13	purple
ENSG00000144524.17	white
ENSG00000261096.1	black
ENSG00000163273.3	grey
ENSG00000144535.19	yellow
ENSG00000251485.1	grey
ENSG00000171551.11	grey
ENSG00000237412.6	blue
ENSG00000221944.5	grey
ENSG00000135930.13	turquoise
ENSG00000115468.11	yellow
ENSG00000244384.3	yellow
ENSG00000204120.14	grey
ENSG00000115474.6	grey
ENSG00000252452.1	grey
ENSG00000182600.9	grey
ENSG00000066248.14	red
ENSG00000168918.13	salmon
ENSG00000085978.21	turquoise
ENSG00000252010.1	midnightblue
ENSG00000251791.1	midnightblue
ENSG00000130561.16	midnightblue
ENSG00000259793.1	grey
ENSG00000077044.10	blue
ENSG00000085982.13	yellow
ENSG00000144481.16	grey
ENSG00000188042.7	brown
ENSG00000130147.15	white
ENSG00000157985.18	yellow
ENSG00000235529.1	yellow
ENSG00000168505.6	grey
ENSG00000182177.13	grey
ENSG00000132321.16	grey
ENSG00000231546.1	grey
ENSG00000144476.5	grey
ENSG00000124835.2	grey
ENSG00000227252.1	grey
ENSG00000198612.10	purple
ENSG00000163359.15	brown
ENSG00000115648.13	grey
ENSG00000124839.12	grey
ENSG00000124831.18	brown
ENSG00000177483.11	grey
ENSG00000132329.10	tan
ENSG00000263723.1	grey
ENSG00000184182.18	grey
ENSG00000132330.16	grey
ENSG00000144488.14	grey
ENSG00000178752.15	grey
ENSG00000132323.8	royalblue
ENSG00000186235.10	grey
ENSG00000144485.10	grey
ENSG00000132326.11	grey
ENSG00000204104.11	grey60
ENSG00000065802.11	skyblue
ENSG00000274346.1	grey60
ENSG00000068024.16	orange
ENSG00000280260.1	grey
ENSG00000264292.1	grey
ENSG00000222020.2	grey
ENSG00000130414.11	turquoise
ENSG00000172428.10	purple
ENSG00000178602.7	grey
ENSG00000063660.8	tan
ENSG00000218416.4	brown
ENSG00000144504.15	darkturquoise
ENSG00000188542.9	grey
ENSG00000142327.11	blue
ENSG00000260942.1	midnightblue
ENSG00000142330.19	tan
ENSG00000178623.11	grey
ENSG00000130294.14	blue
ENSG00000226321.5	grey
ENSG00000162804.13	blue
ENSG00000122085.16	grey
ENSG00000115687.13	magenta
ENSG00000115685.14	turquoise
ENSG00000146205.13	blue
ENSG00000115677.16	magenta
ENSG00000168385.17	black
ENSG00000006607.13	yellow
ENSG00000224232.1	grey
ENSG00000115694.14	blue
ENSG00000176720.4	yellow
ENSG00000273113.1	lightgreen
ENSG00000176946.11	tan
ENSG00000168397.16	red
ENSG00000168393.12	grey
ENSG00000168395.15	blue
ENSG00000180902.17	darkturquoise
ENSG00000154252.11	grey
ENSG00000224272.2	grey
ENSG00000204099.11	blue
ENSG00000188389.10	grey
ENSG00000188011.5	blue
ENSG00000233806.7	grey
ENSG00000216921.7	darkred
ENSG00000237940.3	grey
ENSG00000280119.1	grey
ENSG00000261186.2	grey
ENSG00000220804.8	royalblue
ENSG00000271153.1	grey
ENSG00000224318.5	black
ENSG00000134121.9	darkgrey
ENSG00000224957.5	grey
ENSG00000134115.12	grey
ENSG00000144619.14	turquoise
ENSG00000091181.19	turquoise
ENSG00000072756.16	cyan
ENSG00000113851.13	green
ENSG00000271870.1	greenyellow
ENSG00000223727.6	grey
ENSG00000144455.13	royalblue
ENSG00000175928.5	turquoise
ENSG00000229241.1	grey
ENSG00000170364.12	grey
ENSG00000231249.1	brown
ENSG00000150995.18	turquoise
ENSG00000275981.1	grey
ENSG00000235978.6	grey
ENSG00000235831.6	grey
ENSG00000134107.4	darkgrey
ENSG00000134108.12	steelblue
ENSG00000233912.1	grey
ENSG00000134109.10	grey60
ENSG00000196277.15	turquoise
ENSG00000227110.6	yellow
ENSG00000231401.1	yellow
ENSG00000071282.11	saddlebrown
ENSG00000125046.14	grey
ENSG00000180914.10	brown
ENSG00000070950.9	lightcyan
ENSG00000196220.15	magenta
ENSG00000254485.5	grey
ENSG00000206573.8	purple
ENSG00000134077.15	greenyellow
ENSG00000168137.15	darkgrey
ENSG00000156959.8	red
ENSG00000163719.19	blue
ENSG00000144550.12	grey
ENSG00000156983.15	red
ENSG00000114026.21	blue
ENSG00000134072.10	tan
ENSG00000171148.13	darkred
ENSG00000241553.12	skyblue
ENSG00000214021.15	darkturquoise
ENSG00000269886.1	grey
ENSG00000156990.14	blue
ENSG00000171135.13	grey
ENSG00000163701.18	grey
ENSG00000163702.18	darkred
ENSG00000163703.17	paleturquoise
ENSG00000269894.1	turquoise
ENSG00000163704.11	tan
ENSG00000230082.1	grey
ENSG00000269982.1	grey
ENSG00000125037.12	turquoise
ENSG00000180385.8	grey
ENSG00000206567.9	grey
ENSG00000186162.10	grey
ENSG00000144554.10	grey
ENSG00000254999.3	midnightblue
ENSG00000134086.7	grey
ENSG00000134070.4	grey
ENSG00000157014.10	tan
ENSG00000231177.4	grey
ENSG00000157017.15	grey60
ENSG00000240288.7	grey
ENSG00000157020.17	magenta
ENSG00000157087.16	magenta
ENSG00000236999.1	grey
ENSG00000224771.1	grey
ENSG00000132164.9	brown
ENSG00000157103.10	white
ENSG00000196639.6	brown
ENSG00000197548.12	grey
ENSG00000144560.13	brown
ENSG00000144559.10	grey
ENSG00000157152.16	turquoise
ENSG00000226642.1	grey
ENSG00000157150.4	grey
ENSG00000132170.19	grey
ENSG00000154743.17	grey
ENSG00000251774.1	pink
ENSG00000225526.4	brown
ENSG00000075975.15	grey
ENSG00000132155.11	darkgrey
ENSG00000144712.11	blue
ENSG00000272263.1	grey
ENSG00000144713.12	darkorange
ENSG00000144711.13	tan
ENSG00000231362.1	grey
ENSG00000132182.11	white
ENSG00000244502.2	grey
ENSG00000163517.14	yellow
ENSG00000163520.13	grey
ENSG00000154764.5	grey
ENSG00000233121.1	grey
ENSG00000275340.1	grey
ENSG00000180438.15	grey
ENSG00000163528.12	grey
ENSG00000170876.7	darkgrey
ENSG00000268279.4	grey
ENSG00000228242.6	grey
ENSG00000154767.14	white
ENSG00000170860.3	purple
ENSG00000131389.16	grey
ENSG00000144596.12	tan
ENSG00000154781.15	grey
ENSG00000131379.9	grey
ENSG00000154783.10	saddlebrown
ENSG00000225733.5	green
ENSG00000177463.15	pink
ENSG00000131368.7	darkturquoise
ENSG00000131381.12	grey60
ENSG00000131375.9	cyan
ENSG00000224660.1	pink
ENSG00000131370.15	turquoise
ENSG00000206562.11	purple
ENSG00000144597.13	grey
ENSG00000249786.7	grey
ENSG00000206561.12	yellow
ENSG00000131373.14	grey60
ENSG00000169814.12	lightyellow
ENSG00000206560.11	pink
ENSG00000263740.2	grey
ENSG00000207815.1	grey
ENSG00000224728.1	turquoise
ENSG00000131386.17	grey
ENSG00000154813.9	greenyellow
ENSG00000154814.13	green
ENSG00000131378.13	brown
ENSG00000271964.1	grey
ENSG00000272498.1	grey
ENSG00000272529.1	grey
ENSG00000154822.16	turquoise
ENSG00000131374.14	lightyellow
ENSG00000182568.16	grey
ENSG00000272477.1	greenyellow
ENSG00000228956.8	royalblue
ENSG00000183960.8	yellow
ENSG00000163576.17	grey
ENSG00000232953.1	grey
ENSG00000144566.10	green
ENSG00000114166.7	black
ENSG00000231304.2	grey
ENSG00000151789.10	grey
ENSG00000132967.9	grey
ENSG00000182247.9	turquoise
ENSG00000206728.1	grey
ENSG00000170142.11	green
ENSG00000197885.10	purple
ENSG00000174748.18	darkorange
ENSG00000174738.12	greenyellow
ENSG00000151090.17	turquoise
ENSG00000224822.1	grey
ENSG00000228791.7	grey
ENSG00000237838.1	magenta
ENSG00000077092.18	turquoise
ENSG00000213877.3	grey
ENSG00000077097.14	darkgreen
ENSG00000275227.1	grey
ENSG00000151092.16	steelblue
ENSG00000151093.7	purple
ENSG00000225386.1	grey
ENSG00000179796.11	black
ENSG00000234165.1	black
ENSG00000163491.16	grey60
ENSG00000224237.1	grey
ENSG00000033867.16	purple
ENSG00000213846.5	grey
ENSG00000187118.12	green
ENSG00000163512.13	purple
ENSG00000206559.7	green
ENSG00000283563.1	grey
ENSG00000144642.21	black
ENSG00000163513.17	saddlebrown
ENSG00000163527.9	darkgreen
ENSG00000144645.13	darkgrey
ENSG00000197385.5	grey
ENSG00000152642.10	pink
ENSG00000261572.1	brown
ENSG00000170293.8	brown
ENSG00000153551.13	salmon
ENSG00000091317.7	lightgreen
ENSG00000144635.8	pink
ENSG00000182973.18	pink
ENSG00000213842.2	grey
ENSG00000206557.5	turquoise
ENSG00000170266.15	grey
ENSG00000188167.8	darkgrey
ENSG00000170275.14	green
ENSG00000173705.8	grey
ENSG00000153558.13	turquoise
ENSG00000153560.11	pink
ENSG00000163539.16	lightyellow
ENSG00000271643.1	grey
ENSG00000271020.1	grey
ENSG00000170248.13	pink
ENSG00000172995.16	turquoise
ENSG00000144681.10	grey
ENSG00000163673.7	turquoise
ENSG00000279727.1	grey
ENSG00000281100.1	grey
ENSG00000168016.13	brown
ENSG00000178567.7	pink
ENSG00000076242.14	grey
ENSG00000093167.17	lightcyan
ENSG00000224080.1	grey
ENSG00000271993.1	purple
ENSG00000231449.1	grey
ENSG00000271653.1	grey
ENSG00000270194.1	grey
ENSG00000144674.16	darkgreen
ENSG00000230409.3	grey
ENSG00000198590.11	grey60
ENSG00000144668.11	grey
ENSG00000235257.8	grey
ENSG00000236411.1	grey
ENSG00000144677.14	black
ENSG00000136059.14	tan
ENSG00000187091.13	orange
ENSG00000008226.19	turquoise
ENSG00000060971.17	blue
ENSG00000172936.12	brown
ENSG00000172939.8	grey
ENSG00000172940.11	grey
ENSG00000144671.10	grey
ENSG00000093217.9	grey
ENSG00000229589.1	grey
ENSG00000114739.13	grey
ENSG00000157036.12	green
ENSG00000183873.15	turquoise
ENSG00000168356.11	grey
ENSG00000114742.13	darkgreen
ENSG00000114745.13	red
ENSG00000168026.17	midnightblue
ENSG00000144655.14	brown
ENSG00000168334.8	grey
ENSG00000168329.13	salmon
ENSG00000144659.10	darkgrey
ENSG00000168028.13	darkorange
ENSG00000168314.17	yellow
ENSG00000170011.13	grey
ENSG00000280739.2	darkturquoise
ENSG00000114784.3	cyan
ENSG00000223797.5	purple
ENSG00000168032.8	turquoise
ENSG00000188846.13	darkorange
ENSG00000177873.12	lightyellow
ENSG00000177842.11	lightyellow
ENSG00000172888.11	green
ENSG00000234287.1	midnightblue
ENSG00000168036.16	grey
ENSG00000168038.10	grey
ENSG00000182606.14	grey
ENSG00000222872.1	grey
ENSG00000187094.11	midnightblue
ENSG00000114812.12	grey
ENSG00000093183.13	greenyellow
ENSG00000008324.10	purple
ENSG00000114857.17	lightcyan
ENSG00000230084.5	yellow
ENSG00000114853.13	tan
ENSG00000010282.14	yellow
ENSG00000244607.5	grey
ENSG00000230970.3	grey
ENSG00000173811.10	yellow
ENSG00000181061.13	green
ENSG00000144648.15	grey
ENSG00000273328.5	grey
ENSG00000273291.5	grey
ENSG00000240747.7	green
ENSG00000182983.14	green
ENSG00000144649.8	black
ENSG00000232375.1	grey
ENSG00000144647.5	red
ENSG00000163788.13	darkred
ENSG00000241939.3	grey
ENSG00000271941.1	grey
ENSG00000234617.1	grey
ENSG00000160746.12	grey
ENSG00000011198.7	lightgreen
ENSG00000272121.1	grey
ENSG00000252980.1	grey
ENSG00000207954.1	grey
ENSG00000261786.1	grey
ENSG00000173769.4	grey
ENSG00000179152.19	green
ENSG00000185219.16	grey
ENSG00000178917.15	paleturquoise
ENSG00000196345.12	yellow
ENSG00000236869.1	grey
ENSG00000144792.9	lightgreen
ENSG00000214820.3	grey
ENSG00000186448.14	darkgreen
ENSG00000233509.2	grey
ENSG00000169981.10	grey
ENSG00000272077.1	grey
ENSG00000196653.11	green
ENSG00000186446.11	black
ENSG00000163807.5	greenyellow
ENSG00000163808.16	grey
ENSG00000169964.6	midnightblue
ENSG00000163812.13	brown
ENSG00000075914.12	grey
ENSG00000163815.5	saddlebrown
ENSG00000163814.7	darkgrey
ENSG00000224094.1	grey
ENSG00000249992.1	turquoise
ENSG00000011376.9	grey
ENSG00000144791.9	brown
ENSG00000230530.1	grey
ENSG00000211456.10	cyan
ENSG00000244357.3	grey
ENSG00000163817.15	grey
ENSG00000163818.16	cyan
ENSG00000163820.14	blue
ENSG00000163823.3	salmon
ENSG00000223552.1	salmon
ENSG00000160791.13	salmon
ENSG00000121797.9	brown
ENSG00000012223.12	grey
ENSG00000163827.12	turquoise
ENSG00000241186.8	grey
ENSG00000178038.16	saddlebrown
ENSG00000181585.3	turquoise
ENSG00000206549.12	grey
ENSG00000178055.11	grey
ENSG00000160808.9	grey
ENSG00000160801.13	saddlebrown
ENSG00000273682.1	grey
ENSG00000160799.11	blue
ENSG00000160796.16	orange
ENSG00000181555.19	royalblue
ENSG00000227398.3	grey
ENSG00000088727.12	grey
ENSG00000114648.11	magenta
ENSG00000280173.1	grey
ENSG00000260236.1	grey
ENSG00000076201.14	white
ENSG00000114650.18	blue
ENSG00000163832.15	darkturquoise
ENSG00000114646.9	darkred
ENSG00000173473.10	royalblue
ENSG00000214773.1	grey
ENSG00000132153.14	red
ENSG00000047849.21	skyblue
ENSG00000224895.1	grey
ENSG00000164045.11	grey
ENSG00000164048.13	grey
ENSG00000199476.1	grey
ENSG00000228638.1	lightgreen
ENSG00000172113.8	grey
ENSG00000164049.14	grey60
ENSG00000164050.12	white
ENSG00000164051.13	blue
ENSG00000232112.3	purple
ENSG00000164053.18	grey
ENSG00000282827.1	grey
ENSG00000164054.15	orange
ENSG00000114268.11	grey
ENSG00000114270.16	blue
ENSG00000010256.10	red
ENSG00000225697.11	blue
ENSG00000008300.15	tan
ENSG00000213672.7	red
ENSG00000068745.14	turquoise
ENSG00000114302.15	black
ENSG00000224424.7	yellow
ENSG00000178537.9	black
ENSG00000221883.2	grey
ENSG00000177479.19	yellow
ENSG00000223343.1	grey
ENSG00000273211.1	grey
ENSG00000178467.17	blue
ENSG00000178252.17	red
ENSG00000178149.16	blue
ENSG00000178057.14	blue
ENSG00000178035.11	magenta
ENSG00000198218.10	magenta
ENSG00000172053.16	darkturquoise
ENSG00000172046.18	red
ENSG00000172037.13	saddlebrown
ENSG00000270441.1	grey60
ENSG00000177352.9	blue
ENSG00000185909.14	orange
ENSG00000173421.16	grey
ENSG00000188315.7	grey
ENSG00000114316.12	grey
ENSG00000233276.3	brown
ENSG00000067560.10	black
ENSG00000235908.1	grey
ENSG00000145022.4	darkred
ENSG00000145020.15	grey
ENSG00000283189.1	grey
ENSG00000173402.11	red
ENSG00000226913.1	grey
ENSG00000164061.4	tan
ENSG00000164062.12	blue
ENSG00000173531.15	darkturquoise
ENSG00000164068.15	red
ENSG00000173540.12	orange
ENSG00000176095.11	red
ENSG00000187492.8	grey
ENSG00000185614.4	blue
ENSG00000182179.11	salmon
ENSG00000183763.8	grey
ENSG00000164076.16	magenta
ENSG00000264706.2	grey
ENSG00000164078.12	grey
ENSG00000164077.13	blue
ENSG00000004534.14	grey
ENSG00000003756.16	yellow
ENSG00000001617.11	brown
ENSG00000188338.14	saddlebrown
ENSG00000114353.16	orange
ENSG00000213600.3	grey
ENSG00000230454.1	midnightblue
ENSG00000232352.1	yellow
ENSG00000012171.18	yellow
ENSG00000179564.3	grey
ENSG00000214706.10	orange
ENSG00000186792.16	brown
ENSG00000243477.5	grey
ENSG00000114378.16	saddlebrown
ENSG00000068001.13	brown
ENSG00000114383.9	skyblue
ENSG00000068028.17	grey
ENSG00000004838.13	turquoise
ENSG00000114388.12	blue
ENSG00000114395.10	white
ENSG00000126062.3	red
ENSG00000007402.11	red
ENSG00000271858.5	grey
ENSG00000088543.14	darkred
ENSG00000114735.9	grey
ENSG00000114737.15	brown
ENSG00000114738.10	darkred
ENSG00000273356.1	grey
ENSG00000088538.12	magenta
ENSG00000145050.15	paleturquoise
ENSG00000259956.1	tan
ENSG00000145041.15	magenta
ENSG00000164080.13	magenta
ENSG00000164081.12	red
ENSG00000164082.14	grey
ENSG00000114767.6	red
ENSG00000041880.14	tan
ENSG00000280422.1	grey
ENSG00000180929.5	yellow
ENSG00000090097.20	yellow
ENSG00000114779.19	grey
ENSG00000248487.8	red
ENSG00000114786.16	grey
ENSG00000243989.8	grey
ENSG00000162244.10	darkorange
ENSG00000164086.9	white
ENSG00000164087.7	grey
ENSG00000023330.14	magenta
ENSG00000247596.8	red
ENSG00000243224.1	grey
ENSG00000164088.17	grey
ENSG00000164091.11	magenta
ENSG00000168237.17	darkturquoise
ENSG00000114841.17	darkturquoise
ENSG00000239557.1	grey
ENSG00000163930.9	violet
ENSG00000010318.20	grey60
ENSG00000010319.6	saddlebrown
ENSG00000010322.15	red
ENSG00000010327.10	salmon
ENSG00000168268.10	blue
ENSG00000168273.7	midnightblue
ENSG00000163939.18	darkgreen
ENSG00000163938.16	pink
ENSG00000016864.17	darkgreen
ENSG00000114902.13	grey
ENSG00000114904.12	lightgreen
ENSG00000055955.15	grey
ENSG00000243696.4	darkturquoise
ENSG00000248592.7	grey
ENSG00000213533.11	grey
ENSG00000279144.1	grey
ENSG00000163935.13	grey
ENSG00000272305.5	grey
ENSG00000280417.1	grey
ENSG00000163933.9	grey
ENSG00000163932.13	magenta
ENSG00000163931.15	orange
ENSG00000272886.5	darkgrey
ENSG00000157388.14	turquoise
ENSG00000016391.10	darkred
ENSG00000056736.9	black
ENSG00000271976.1	greenyellow
ENSG00000113812.13	grey
ENSG00000113811.10	green
ENSG00000157445.14	turquoise
ENSG00000114251.13	brown
ENSG00000187672.12	royalblue
ENSG00000281708.1	grey
ENSG00000180376.16	royalblue
ENSG00000163946.13	greenyellow
ENSG00000163947.11	darkgrey
ENSG00000144730.16	black
ENSG00000163666.8	green
ENSG00000157500.10	green
ENSG00000174844.14	turquoise
ENSG00000174840.8	darkgreen
ENSG00000168374.10	cyan
ENSG00000272146.5	grey
ENSG00000174839.12	lightcyan
ENSG00000163681.14	pink
ENSG00000136068.14	yellow
ENSG00000163686.14	white
ENSG00000163684.11	grey
ENSG00000168297.15	yellow
ENSG00000168291.12	grey60
ENSG00000272182.1	yellow
ENSG00000168301.12	lightgreen
ENSG00000168306.12	darkred
ENSG00000168309.16	brown
ENSG00000244383.1	grey
ENSG00000163689.19	pink
ENSG00000242428.5	pink
ENSG00000243295.1	grey
ENSG00000189283.9	midnightblue
ENSG00000232407.3	grey
ENSG00000225673.3	grey
ENSG00000244183.1	grey
ENSG00000144724.19	grey
ENSG00000226360.5	grey
ENSG00000241472.6	green
ENSG00000114405.10	purple
ENSG00000153266.12	darkred
ENSG00000163618.17	turquoise
ENSG00000244342.5	grey
ENSG00000163630.10	turquoise
ENSG00000224479.6	pink
ENSG00000163634.11	purple
ENSG00000163635.17	steelblue
ENSG00000239653.1	grey
ENSG00000271843.1	grey
ENSG00000163636.10	pink
ENSG00000163637.11	brown
ENSG00000163638.13	brown
ENSG00000241684.5	brown
ENSG00000151276.23	yellow
ENSG00000270059.1	grey
ENSG00000272610.1	grey
ENSG00000203647.2	grey
ENSG00000144741.17	darkorange
ENSG00000144749.13	darkred
ENSG00000163376.11	lightgreen
ENSG00000172340.14	black
ENSG00000241316.6	black
ENSG00000183662.10	grey
ENSG00000214552.4	grey
ENSG00000241506.1	grey
ENSG00000163377.15	yellow
ENSG00000163378.13	black
ENSG00000244513.6	grey
ENSG00000144747.15	darkgreen
ENSG00000144744.16	lightyellow
ENSG00000144746.6	pink
ENSG00000163380.15	grey
ENSG00000114541.14	yellow
ENSG00000239263.1	pink
ENSG00000240265.1	yellow
ENSG00000187098.14	lightyellow
ENSG00000240405.5	yellow
ENSG00000242120.3	turquoise
ENSG00000114861.18	turquoise
ENSG00000277539.1	grey
ENSG00000221264.1	grey
ENSG00000242094.1	steelblue
ENSG00000277855.1	grey
ENSG00000270562.1	grey
ENSG00000163412.12	cyan
ENSG00000170837.2	purple
ENSG00000163421.8	brown
ENSG00000241163.7	yellow
ENSG00000243083.5	yellow
ENSG00000242618.1	yellow
ENSG00000163602.9	darkgreen
ENSG00000144736.13	purple
ENSG00000172986.12	green
ENSG00000242960.1	grey
ENSG00000163605.14	lightgreen
ENSG00000255423.1	pink
ENSG00000121440.14	darkred
ENSG00000113805.8	pink
ENSG00000213300.5	turquoise
ENSG00000244026.6	grey
ENSG00000272690.5	grey
ENSG00000243422.1	grey
ENSG00000241532.1	grey
ENSG00000242516.1	grey
ENSG00000227124.8	green
ENSG00000185008.17	turquoise
ENSG00000240809.1	grey
ENSG00000169855.19	grey
ENSG00000240964.3	grey
ENSG00000114480.12	grey
ENSG00000241095.1	grey
ENSG00000175161.13	greenyellow
ENSG00000243915.1	grey
ENSG00000206538.8	turquoise
ENSG00000281392.1	pink
ENSG00000083937.8	lightcyan
ENSG00000179097.5	grey
ENSG00000163320.10	cyan
ENSG00000175105.6	greenyellow
ENSG00000179021.9	greenyellow
ENSG00000044524.10	grey
ENSG00000283544.1	black
ENSG00000184500.14	brown
ENSG00000169379.15	greenyellow
ENSG00000178700.7	lightyellow
ENSG00000178694.9	green
ENSG00000178660.6	grey
ENSG00000243547.1	grey
ENSG00000269028.3	magenta
ENSG00000080224.17	grey
ENSG00000261292.2	greenyellow
ENSG00000113966.9	purple
ENSG00000080200.9	darkgreen
ENSG00000170854.17	darkgreen
ENSG00000080822.16	lightyellow
ENSG00000080819.6	lightyellow
ENSG00000244153.1	pink
ENSG00000239445.5	grey
ENSG00000064225.12	grey
ENSG00000249274.1	grey
ENSG00000057019.15	turquoise
ENSG00000206712.1	grey
ENSG00000144810.15	darkgrey
ENSG00000273374.1	grey
ENSG00000184220.11	pink
ENSG00000168386.18	brown
ENSG00000036054.12	greenyellow
ENSG00000114021.11	grey60
ENSG00000154174.7	turquoise
ENSG00000206535.7	turquoise
ENSG00000181458.10	turquoise
ENSG00000114354.13	turquoise
ENSG00000154175.16	grey
ENSG00000081148.11	grey
ENSG00000138468.15	green
ENSG00000282978.1	grey
ENSG00000174173.6	purple
ENSG00000081154.11	green
ENSG00000242299.1	darkorange
ENSG00000066422.4	pink
ENSG00000256628.3	grey
ENSG00000114391.12	darkorange
ENSG00000244119.1	grey
ENSG00000182504.10	lightyellow
ENSG00000144815.15	lightyellow
ENSG00000144802.11	brown
ENSG00000170017.12	lightyellow
ENSG00000114423.18	pink
ENSG00000242759.6	royalblue
ENSG00000241787.1	turquoise
ENSG00000242836.1	grey
ENSG00000249580.1	pink
ENSG00000239455.1	grey
ENSG00000243701.5	yellow
ENSG00000239828.6	lightyellow
ENSG00000241218.1	yellow
ENSG00000272597.1	grey
ENSG00000273125.1	purple
ENSG00000114439.18	darkgreen
ENSG00000279277.1	grey
ENSG00000196776.14	pink
ENSG00000114446.4	brown
ENSG00000144821.9	yellow
ENSG00000241634.1	grey
ENSG00000163507.13	grey60
ENSG00000198919.12	pink
ENSG00000114487.9	grey
ENSG00000121570.12	grey
ENSG00000206532.2	grey60
ENSG00000242242.5	grey60
ENSG00000177707.10	grey
ENSG00000153283.12	grey
ENSG00000177494.5	grey
ENSG00000240891.7	turquoise
ENSG00000144824.19	saddlebrown
ENSG00000144827.8	cyan
ENSG00000144834.13	turquoise
ENSG00000176040.13	grey
ENSG00000114529.12	grey
ENSG00000261488.1	grey
ENSG00000091972.18	turquoise
ENSG00000242525.1	grey
ENSG00000279349.1	grey
ENSG00000144848.10	lightyellow
ENSG00000138459.8	lightyellow
ENSG00000091986.15	grey
ENSG00000163606.10	green
ENSG00000272844.1	grey
ENSG00000163607.15	purple
ENSG00000163608.14	lightcyan
ENSG00000240057.5	grey
ENSG00000144857.14	brown
ENSG00000206530.9	pink
ENSG00000163611.11	grey
ENSG00000072858.10	grey
ENSG00000241529.3	skyblue
ENSG00000176542.9	grey
ENSG00000121579.12	lightgreen
ENSG00000239280.1	grey
ENSG00000114573.9	pink
ENSG00000178075.19	black
ENSG00000241889.1	grey
ENSG00000240375.1	grey
ENSG00000184307.13	turquoise
ENSG00000163617.10	grey60
ENSG00000270880.1	grey
ENSG00000151576.10	grey
ENSG00000240912.1	grey
ENSG00000151577.12	turquoise
ENSG00000181847.11	grey
ENSG00000181722.16	black
ENSG00000279131.1	grey
ENSG00000242880.1	grey
ENSG00000172020.12	midnightblue
ENSG00000185565.11	black
ENSG00000241156.3	grey
ENSG00000198406.7	grey
ENSG00000239268.2	blue
ENSG00000240393.1	grey
ENSG00000241213.1	purple
ENSG00000144847.12	grey
ENSG00000114638.7	turquoise
ENSG00000121578.12	grey
ENSG00000031081.10	brown
ENSG00000242829.1	grey
ENSG00000176142.12	turquoise
ENSG00000163389.10	darkgreen
ENSG00000113845.9	purple
ENSG00000144843.11	brown
ENSG00000144837.8	brown
ENSG00000121577.13	grey
ENSG00000138495.6	midnightblue
ENSG00000183833.16	pink
ENSG00000144852.16	grey
ENSG00000082701.14	turquoise
ENSG00000242622.1	grey
ENSG00000175697.10	grey
ENSG00000163428.3	greenyellow
ENSG00000163430.10	brown
ENSG00000065518.7	purple
ENSG00000113924.11	brown
ENSG00000144840.8	greenyellow
ENSG00000153767.9	grey
ENSG00000213371.4	grey
ENSG00000145087.12	turquoise
ENSG00000243813.1	grey
ENSG00000242103.1	grey
ENSG00000051341.13	grey
ENSG00000242445.1	grey
ENSG00000163833.7	grey
ENSG00000180353.10	salmon
ENSG00000173230.15	grey
ENSG00000173226.16	grey
ENSG00000145088.8	black
ENSG00000163406.10	black
ENSG00000114013.15	salmon
ENSG00000160124.9	green
ENSG00000114023.15	purple
ENSG00000196981.3	lightyellow
ENSG00000272758.5	grey
ENSG00000114030.12	pink
ENSG00000138496.16	brown
ENSG00000163840.9	brown
ENSG00000173200.12	grey
ENSG00000173193.13	brown
ENSG00000169087.10	green
ENSG00000138463.8	black
ENSG00000273033.2	grey
ENSG00000082684.14	grey
ENSG00000065485.18	turquoise
ENSG00000121542.11	green
ENSG00000273454.1	grey
ENSG00000173175.14	red
ENSG00000206527.9	pink
ENSG00000239523.5	grey
ENSG00000065534.18	black
ENSG00000250174.5	grey
ENSG00000273123.1	grey
ENSG00000175455.14	lightcyan
ENSG00000160145.15	darkgrey
ENSG00000114491.13	grey
ENSG00000082781.11	darkred
ENSG00000280042.1	grey
ENSG00000243986.2	grey
ENSG00000173706.12	saddlebrown
ENSG00000221955.10	grey
ENSG00000163848.19	greenyellow
ENSG00000243508.1	pink
ENSG00000114520.10	lightcyan
ENSG00000144909.7	lightgreen
ENSG00000272840.1	grey
ENSG00000242229.1	grey
ENSG00000241288.7	grey
ENSG00000241278.1	grey
ENSG00000248787.1	grey
ENSG00000171084.15	grey
ENSG00000189366.9	grey
ENSG00000114547.9	darkred
ENSG00000114544.16	tan
ENSG00000250012.1	grey
ENSG00000144908.13	brown
ENSG00000246022.2	darkred
ENSG00000250934.1	grey
ENSG00000163884.3	brown
ENSG00000163885.11	grey
ENSG00000279328.1	grey
ENSG00000070476.14	red
ENSG00000197763.13	green
ENSG00000159685.10	darkturquoise
ENSG00000280053.1	grey
ENSG00000114554.11	orange
ENSG00000282860.1	grey
ENSG00000163870.14	blue
ENSG00000073111.13	white
ENSG00000114631.10	red
ENSG00000114626.17	blue
ENSG00000074416.13	darkred
ENSG00000187715.13	grey
ENSG00000058262.9	orange
ENSG00000175792.11	magenta
ENSG00000132394.10	red
ENSG00000179348.11	saddlebrown
ENSG00000244300.2	grey
ENSG00000163902.11	magenta
ENSG00000242551.2	grey
ENSG00000075785.12	magenta
ENSG00000244232.3	midnightblue
ENSG00000261159.1	grey
ENSG00000231305.3	grey
ENSG00000177646.18	red
ENSG00000114656.10	grey
ENSG00000187695.7	grey
ENSG00000114654.7	grey
ENSG00000172780.16	tan
ENSG00000240682.9	grey
ENSG00000273437.1	grey
ENSG00000169714.16	green
ENSG00000181789.14	magenta
ENSG00000183624.13	grey
ENSG00000184897.5	blue
ENSG00000206417.8	grey
ENSG00000251474.6	grey
ENSG00000207088.1	grey
ENSG00000172771.11	turquoise
ENSG00000129071.9	purple
ENSG00000163913.11	magenta
ENSG00000004399.12	blue
ENSG00000172765.16	grey
ENSG00000203644.3	greenyellow
ENSG00000271270.5	grey
ENSG00000170893.3	grey
ENSG00000251287.8	grey
ENSG00000253540.5	grey60
ENSG00000249846.6	grey
ENSG00000228252.8	grey
ENSG00000172752.14	grey
ENSG00000206384.10	grey
ENSG00000196455.7	darkgreen
ENSG00000017260.19	steelblue
ENSG00000034533.11	yellow
ENSG00000114670.13	green
ENSG00000250608.1	grey
ENSG00000246082.2	grey
ENSG00000198585.11	darkorange
ENSG00000261167.1	lightcyan
ENSG00000114686.8	pink
ENSG00000196353.11	turquoise
ENSG00000014257.15	grey
ENSG00000138246.15	pink
ENSG00000240303.7	pink
ENSG00000274810.3	purple
ENSG00000081307.12	purple
ENSG00000113971.18	green
ENSG00000144868.13	grey
ENSG00000091527.15	lightgreen
ENSG00000163781.12	pink
ENSG00000242337.5	midnightblue
ENSG00000091513.14	yellow
ENSG00000244062.1	yellow
ENSG00000144867.11	paleturquoise
ENSG00000154917.10	turquoise
ENSG00000174640.12	brown
ENSG00000163785.12	royalblue
ENSG00000260633.1	grey
ENSG00000114019.14	yellow
ENSG00000129055.12	purple
ENSG00000182923.16	turquoise
ENSG00000154928.16	darkred
ENSG00000174611.11	grey
ENSG00000240086.5	turquoise
ENSG00000073711.10	lightyellow
ENSG00000273455.1	grey
ENSG00000174579.3	steelblue
ENSG00000114054.13	yellow
ENSG00000118007.12	greenyellow
ENSG00000240695.1	grey
ENSG00000261758.1	grey
ENSG00000168917.8	black
ENSG00000273486.1	lightcyan
ENSG00000239213.5	grey
ENSG00000158092.6	greenyellow
ENSG00000174564.12	grey
ENSG00000158163.14	grey
ENSG00000138231.12	lightcyan
ENSG00000114098.17	cyan
ENSG00000181322.13	grey
ENSG00000158186.12	brown
ENSG00000158220.13	brown
ENSG00000280399.1	grey
ENSG00000114107.8	royalblue
ENSG00000158234.12	green
ENSG00000174715.7	grey
ENSG00000051382.8	pink
ENSG00000206262.8	saddlebrown
ENSG00000175110.11	purple
ENSG00000184432.9	darkgreen
ENSG00000248932.5	grey60
ENSG00000248790.1	grey60
ENSG00000178631.7	grey
ENSG00000114115.9	grey
ENSG00000163864.15	grey
ENSG00000158258.16	turquoise
ENSG00000114120.11	lightcyan
ENSG00000248773.1	grey
ENSG00000175093.4	grey
ENSG00000155893.12	turquoise
ENSG00000241400.1	grey
ENSG00000177311.11	steelblue
ENSG00000155903.11	green
ENSG00000250170.1	grey
ENSG00000242104.4	yellow
ENSG00000114125.13	purple
ENSG00000069849.10	cyan
ENSG00000279147.1	grey
ENSG00000114126.17	darkorange
ENSG00000233597.3	grey
ENSG00000175066.15	lightcyan
ENSG00000114127.10	lightcyan
ENSG00000175054.14	lightcyan
ENSG00000244327.1	grey
ENSG00000120756.12	turquoise
ENSG00000144935.14	lightcyan
ENSG00000163710.7	grey
ENSG00000188582.8	turquoise
ENSG00000241570.8	grey
ENSG00000163714.17	lightcyan
ENSG00000268129.1	grey
ENSG00000175040.5	orange
ENSG00000241679.2	grey
ENSG00000181804.14	grey
ENSG00000240888.1	grey
ENSG00000243033.2	grey
ENSG00000243759.1	grey
ENSG00000181744.8	lightyellow
ENSG00000261051.1	lightgreen
ENSG00000240032.1	lightgreen
ENSG00000152952.11	lightgreen
ENSG00000114698.14	black
ENSG00000279320.1	lightgreen
ENSG00000188313.12	brown
ENSG00000231213.6	grey
ENSG00000174963.17	grey
ENSG00000152977.9	grey
ENSG00000239922.1	yellow
ENSG00000153002.11	grey
ENSG00000240521.1	grey
ENSG00000241627.3	grey
ENSG00000163754.17	brown
ENSG00000071794.15	lightyellow
ENSG00000163755.8	salmon
ENSG00000047457.13	brown
ENSG00000163762.6	saddlebrown
ENSG00000169908.11	brown
ENSG00000018408.14	lightgreen
ENSG00000241985.1	grey
ENSG00000114744.8	green
ENSG00000206199.9	turquoise
ENSG00000082996.19	lightyellow
ENSG00000070087.13	purple
ENSG00000242791.2	grey
ENSG00000224831.3	grey
ENSG00000243321.3	grey
ENSG00000196428.12	grey
ENSG00000120742.10	lightgreen
ENSG00000144895.11	purple
ENSG00000198843.12	green
ENSG00000163645.14	grey
ENSG00000240137.5	grey
ENSG00000181788.3	paleturquoise
ENSG00000214237.9	grey
ENSG00000144893.12	black
ENSG00000174944.8	grey
ENSG00000239570.1	grey
ENSG00000181631.6	salmon
ENSG00000169313.9	salmon
ENSG00000152580.8	pink
ENSG00000198829.6	salmon
ENSG00000152601.17	steelblue
ENSG00000229619.3	pink
ENSG00000201217.1	grey
ENSG00000169860.6	black
ENSG00000181467.4	pink
ENSG00000243069.7	black
ENSG00000114790.12	black
ENSG00000174953.13	pink
ENSG00000279305.1	pink
ENSG00000174948.5	turquoise
ENSG00000240048.1	pink
ENSG00000196549.10	turquoise
ENSG00000241336.1	grey
ENSG00000240045.1	grey
ENSG00000242790.1	grey
ENSG00000114805.16	grey
ENSG00000174928.15	grey
ENSG00000169359.13	steelblue
ENSG00000163655.15	pink
ENSG00000240489.1	grey
ENSG00000169282.17	turquoise
ENSG00000272990.1	green
ENSG00000114850.6	black
ENSG00000243926.1	grey
ENSG00000163659.12	brown
ENSG00000174912.7	grey
ENSG00000240875.5	grey
ENSG00000230457.3	grey
ENSG00000197980.11	grey
ENSG00000243629.1	turquoise
ENSG00000241135.5	grey
ENSG00000163660.11	cyan
ENSG00000241770.1	grey
ENSG00000243176.5	grey
ENSG00000197415.11	grey
ENSG00000163661.3	brown
ENSG00000174899.10	grey
ENSG00000174891.12	purple
ENSG00000178053.17	purple
ENSG00000168827.14	greenyellow
ENSG00000079257.7	grey
ENSG00000272440.1	grey
ENSG00000118849.9	grey
ENSG00000118855.18	lightgreen
ENSG00000240207.6	grey
ENSG00000243675.1	grey
ENSG00000271778.1	grey
ENSG00000272247.1	grey
ENSG00000279311.1	grey
ENSG00000214216.10	turquoise
ENSG00000283154.1	grey
ENSG00000283245.1	grey
ENSG00000263634.1	turquoise
ENSG00000151967.18	lightyellow
ENSG00000168811.6	grey
ENSG00000184100.6	grey
ENSG00000180044.4	grey
ENSG00000068885.14	lightcyan
ENSG00000113810.15	grey
ENSG00000213186.7	lightyellow
ENSG00000186432.8	cyan
ENSG00000238741.1	midnightblue
ENSG00000229320.3	grey
ENSG00000260572.1	grey
ENSG00000163590.13	black
ENSG00000169255.13	cyan
ENSG00000169251.12	green
ENSG00000196542.8	pink
ENSG00000234851.4	darkorange
ENSG00000121871.3	turquoise
ENSG00000244128.5	grey
ENSG00000114200.9	lightyellow
ENSG00000169064.12	purple
ENSG00000114204.14	grey
ENSG00000174776.10	green
ENSG00000114209.14	green
ENSG00000241120.1	grey
ENSG00000163536.12	turquoise
ENSG00000244227.6	grey
ENSG00000173905.8	black
ENSG00000206120.11	pink
ENSG00000242268.2	grey
ENSG00000272797.1	grey
ENSG00000273177.1	grey
ENSG00000085276.17	saddlebrown
ENSG00000213178.3	grey
ENSG00000184378.2	grey
ENSG00000085274.15	lightcyan
ENSG00000269984.1	grey
ENSG00000171757.15	greenyellow
ENSG00000270135.1	green
ENSG00000270096.1	green
ENSG00000188306.6	grey
ENSG00000239219.2	grey
ENSG00000008952.16	greenyellow
ENSG00000173890.16	salmon
ENSG00000173889.15	greenyellow
ENSG00000163558.12	cyan
ENSG00000136603.13	greenyellow
ENSG00000013297.10	yellow
ENSG00000013293.5	turquoise
ENSG00000241416.1	yellow
ENSG00000244738.1	yellow
ENSG00000163584.17	green
ENSG00000163577.7	cyan
ENSG00000154310.16	darkred
ENSG00000207963.1	purple
ENSG00000279673.1	black
ENSG00000075651.15	yellow
ENSG00000075420.12	brown
ENSG00000121858.10	saddlebrown
ENSG00000144959.9	turquoise
ENSG00000114346.13	green
ENSG00000169760.17	turquoise
ENSG00000237645.1	grey
ENSG00000252982.1	grey
ENSG00000177694.15	lightcyan
ENSG00000214192.3	magenta
ENSG00000177565.16	greenyellow
ENSG00000201343.1	grey
ENSG00000200882.1	pink
ENSG00000203645.2	grey
ENSG00000228221.5	grey
ENSG00000223930.5	grey
ENSG00000197584.11	grey
ENSG00000237978.5	grey
ENSG00000172667.10	lightgreen
ENSG00000121879.3	lightgreen
ENSG00000171121.16	grey
ENSG00000240429.1	grey
ENSG00000121864.9	green
ENSG00000260743.1	grey
ENSG00000171109.18	lightcyan
ENSG00000114450.9	brown
ENSG00000242539.2	grey
ENSG00000272699.1	grey
ENSG00000136518.16	greenyellow
ENSG00000272910.1	lightgreen
ENSG00000272660.1	grey
ENSG00000136522.13	purple
ENSG00000136521.12	purple
ENSG00000058056.8	grey60
ENSG00000114757.18	yellow
ENSG00000239774.1	grey
ENSG00000163728.10	lightcyan
ENSG00000145075.11	grey
ENSG00000114416.17	steelblue
ENSG00000205981.6	purple
ENSG00000242808.7	lightyellow
ENSG00000206932.1	grey
ENSG00000241231.1	black
ENSG00000239381.6	grey
ENSG00000181449.3	black
ENSG00000242512.8	grey
ENSG00000058063.15	darkgreen
ENSG00000043093.13	greenyellow
ENSG00000244346.1	grey
ENSG00000078070.12	grey
ENSG00000078081.7	grey
ENSG00000053524.11	darkorange
ENSG00000176597.11	salmon
ENSG00000240024.5	purple
ENSG00000201229.1	pink
ENSG00000172578.11	salmon
ENSG00000114796.15	green
ENSG00000163872.15	turquoise
ENSG00000233885.7	grey
ENSG00000180834.7	yellow
ENSG00000175193.12	lightcyan
ENSG00000114770.16	darkgrey
ENSG00000273181.1	grey
ENSG00000272721.5	grey
ENSG00000145191.12	grey
ENSG00000161202.17	blue
ENSG00000161203.13	magenta
ENSG00000161204.11	red
ENSG00000145198.14	violet
ENSG00000214160.9	magenta
ENSG00000145194.17	grey
ENSG00000163888.3	blue
ENSG00000175166.16	red
ENSG00000114867.20	red
ENSG00000175182.13	blue
ENSG00000114859.15	blue
ENSG00000163882.9	grey
ENSG00000090534.17	grey
ENSG00000090539.15	tan
ENSG00000182580.2	blue
ENSG00000177383.4	magenta
ENSG00000272970.1	grey
ENSG00000273403.1	grey
ENSG00000156931.15	green
ENSG00000187068.2	black
ENSG00000113790.10	black
ENSG00000073803.13	steelblue
ENSG00000229638.1	midnightblue
ENSG00000163900.10	grey
ENSG00000163904.12	pink
ENSG00000236489.1	grey
ENSG00000073792.15	grey
ENSG00000136527.17	steelblue
ENSG00000244405.7	grey
ENSG00000277118.1	grey
ENSG00000058866.14	brown
ENSG00000213139.7	purple
ENSG00000113838.12	grey
ENSG00000090520.11	paleturquoise
ENSG00000283390.1	purple
ENSG00000230951.1	grey
ENSG00000263826.1	grey
ENSG00000156976.15	purple
ENSG00000163918.10	purple
ENSG00000232233.1	grey
ENSG00000223803.1	grey
ENSG00000073849.14	salmon
ENSG00000163923.9	midnightblue
ENSG00000175077.5	turquoise
ENSG00000127241.16	grey
ENSG00000283175.1	grey
ENSG00000136514.2	grey
ENSG00000157005.3	magenta
ENSG00000113916.17	brown
ENSG00000223401.2	brown
ENSG00000270959.1	grey
ENSG00000145012.12	black
ENSG00000279891.1	grey
ENSG00000188001.9	grey
ENSG00000073282.12	grey
ENSG00000090530.9	turquoise
ENSG00000225764.1	grey
ENSG00000238077.1	grey
ENSG00000163347.5	grey
ENSG00000113946.3	green
ENSG00000196083.9	grey
ENSG00000205835.8	turquoise
ENSG00000188729.6	grey
ENSG00000188958.9	grey
ENSG00000152492.13	black
ENSG00000223812.5	grey
ENSG00000114279.13	pink
ENSG00000180611.6	turquoise
ENSG00000127252.5	green
ENSG00000187527.10	grey
ENSG00000236508.1	grey
ENSG00000127249.14	black
ENSG00000236297.1	grey
ENSG00000198836.8	pink
ENSG00000207370.1	grey
ENSG00000230102.7	grey
ENSG00000114315.3	grey
ENSG00000133657.14	cyan
ENSG00000233058.1	grey
ENSG00000231770.5	yellow
ENSG00000145014.17	brown
ENSG00000229334.1	grey
ENSG00000041802.10	magenta
ENSG00000185112.5	orange
ENSG00000173950.15	grey
ENSG00000114331.13	greenyellow
ENSG00000229325.1	cyan
ENSG00000184203.7	lightcyan
ENSG00000189058.8	yellow
ENSG00000224769.1	grey
ENSG00000282206.1	grey
ENSG00000229178.1	grey
ENSG00000242086.8	grey
ENSG00000207650.1	grey
ENSG00000176945.16	grey
ENSG00000061938.16	tan
ENSG00000273009.1	grey
ENSG00000260261.1	midnightblue
ENSG00000185485.14	grey
ENSG00000072274.12	black
ENSG00000163958.13	grey
ENSG00000161217.11	black
ENSG00000213123.10	purple
ENSG00000237418.1	grey
ENSG00000235897.1	grey
ENSG00000163960.11	greenyellow
ENSG00000163961.4	pink
ENSG00000185798.7	grey
ENSG00000174013.7	cyan
ENSG00000232065.1	grey
ENSG00000174004.5	salmon
ENSG00000163964.13	cyan
ENSG00000174007.7	paleturquoise
ENSG00000180370.10	lightgreen
ENSG00000119231.10	darkgreen
ENSG00000230732.4	grey60
ENSG00000114503.10	green
ENSG00000270170.1	midnightblue
ENSG00000119227.7	red
ENSG00000233487.6	grey
ENSG00000163975.11	blue
ENSG00000228109.1	grey
ENSG00000075711.20	lightcyan
ENSG00000235126.1	turquoise
ENSG00000237167.1	turquoise
ENSG00000272989.1	grey
ENSG00000161267.11	blue
ENSG00000214135.8	grey
ENSG00000213519.2	grey
ENSG00000236833.1	grey
ENSG00000145016.14	red
ENSG00000122068.12	cyan
ENSG00000273375.1	grey
ENSG00000186001.12	lightcyan
ENSG00000234742.1	grey
ENSG00000114473.13	pink
ENSG00000182899.14	darkorange
ENSG00000185621.11	pink
ENSG00000226435.10	grey
ENSG00000236438.7	grey
ENSG00000272602.5	green
ENSG00000250312.6	grey
ENSG00000275426.1	green
ENSG00000198155.5	royalblue
ENSG00000251188.1	grey
ENSG00000251689.1	grey
ENSG00000186777.11	grey
ENSG00000131127.13	green
ENSG00000272885.1	grey
ENSG00000251595.7	lightcyan
ENSG00000182903.15	lightcyan
ENSG00000174227.15	darkturquoise
ENSG00000273238.1	pink
ENSG00000283183.1	grey
ENSG00000133256.12	yellow
ENSG00000242686.4	grey
ENSG00000272927.1	grey
ENSG00000169020.9	midnightblue
ENSG00000215375.6	darkturquoise
ENSG00000169026.12	tan
ENSG00000185619.18	grey
ENSG00000272588.1	grey
ENSG00000249592.5	grey
ENSG00000233799.1	grey
ENSG00000168993.14	tan
ENSG00000178950.16	blue
ENSG00000127419.16	blue
ENSG00000145214.13	tan
ENSG00000145217.13	grey
ENSG00000127415.12	blue
ENSG00000127418.14	orange
ENSG00000178222.12	grey
ENSG00000251639.2	grey
ENSG00000251652.1	grey
ENSG00000212458.1	grey
ENSG00000227189.2	grey
ENSG00000159674.11	grey
ENSG00000273179.1	grey
ENSG00000159692.15	blue
ENSG00000196810.4	red
ENSG00000090316.15	red
ENSG00000163945.15	darkturquoise
ENSG00000254094.1	grey
ENSG00000253399.1	grey
ENSG00000179979.8	pink
ENSG00000174137.12	yellow
ENSG00000163950.12	pink
ENSG00000270195.1	grey
ENSG00000168936.10	darkred
ENSG00000013810.18	grey
ENSG00000068078.17	darkred
ENSG00000168924.14	blue
ENSG00000109685.17	royalblue
ENSG00000249784.1	grey
ENSG00000185049.13	blue
ENSG00000243449.6	blue
ENSG00000185818.7	tan
ENSG00000130997.16	darkorange
ENSG00000249006.1	grey
ENSG00000214367.7	darkgreen
ENSG00000123933.15	tan
ENSG00000159733.13	orange
ENSG00000239247.3	grey
ENSG00000206113.9	grey
ENSG00000063978.15	brown
ENSG00000248399.1	grey
ENSG00000125386.15	red
ENSG00000168884.14	brown
ENSG00000087266.15	darkred
ENSG00000087274.16	blue
ENSG00000109736.14	blue
ENSG00000249673.6	blue
ENSG00000087269.15	magenta
ENSG00000125388.19	royalblue
ENSG00000197386.10	red
ENSG00000188981.10	tan
ENSG00000159788.18	blue
ENSG00000248840.2	grey
ENSG00000109758.8	orange
ENSG00000175920.15	grey
ENSG00000261643.1	blue
ENSG00000163956.10	red
ENSG00000270090.5	grey
ENSG00000250986.1	tan
ENSG00000184160.7	violet
ENSG00000251669.5	grey
ENSG00000132406.11	lightcyan
ENSG00000145220.13	paleturquoise
ENSG00000168826.15	grey
ENSG00000168824.14	turquoise
ENSG00000168818.9	grey
ENSG00000248221.1	grey
ENSG00000247708.7	darkorange
ENSG00000280310.1	grey
ENSG00000273396.1	grey
ENSG00000163132.6	brown
ENSG00000170891.10	salmon
ENSG00000152953.12	grey
ENSG00000173040.12	grey
ENSG00000072840.12	blue
ENSG00000072832.14	magenta
ENSG00000181215.13	darkgrey
ENSG00000152969.17	darkgrey
ENSG00000249896.2	brown
ENSG00000251408.1	grey
ENSG00000109501.13	orange
ENSG00000074211.13	tan
ENSG00000013288.8	red
ENSG00000179010.14	pink
ENSG00000251580.1	grey
ENSG00000170846.16	midnightblue
ENSG00000246526.2	grey
ENSG00000178988.10	purple
ENSG00000186222.4	grey
ENSG00000170871.11	pink
ENSG00000132405.18	brown
ENSG00000173013.5	turquoise
ENSG00000173011.11	orange
ENSG00000109519.12	turquoise
ENSG00000245468.3	grey
ENSG00000184985.16	red
ENSG00000272620.1	grey
ENSG00000196526.10	darkgrey
ENSG00000163995.19	red
ENSG00000207807.1	grey
ENSG00000250471.2	grey
ENSG00000125089.16	salmon
ENSG00000170801.9	grey
ENSG00000251615.3	grey
ENSG00000087008.15	white
ENSG00000155275.18	red
ENSG00000205959.3	grey
ENSG00000215612.7	grey
ENSG00000250342.1	grey
ENSG00000109667.11	grey
ENSG00000169676.5	grey
ENSG00000261490.1	grey
ENSG00000071127.16	brown
ENSG00000178163.7	lightgreen
ENSG00000002587.9	grey
ENSG00000250371.1	grey
ENSG00000157869.14	greenyellow
ENSG00000038219.12	turquoise
ENSG00000250634.5	grey
ENSG00000248698.5	grey
ENSG00000248360.7	grey
ENSG00000247624.6	grey
ENSG00000137449.15	lightyellow
ENSG00000249252.5	grey
ENSG00000163145.12	grey
ENSG00000251379.1	grey
ENSG00000048342.15	grey
ENSG00000273133.1	grey
ENSG00000118564.14	greenyellow
ENSG00000237765.6	purple
ENSG00000109743.10	grey
ENSG00000004468.12	black
ENSG00000137441.7	grey
ENSG00000007062.11	saddlebrown
ENSG00000169762.16	lightgreen
ENSG00000263327.6	royalblue
ENSG00000248851.1	grey
ENSG00000248138.5	grey
ENSG00000169744.12	turquoise
ENSG00000151552.11	yellow
ENSG00000002549.12	brown
ENSG00000249502.1	grey
ENSG00000118579.12	green
ENSG00000047662.4	grey
ENSG00000163257.10	lightcyan
ENSG00000109805.9	grey
ENSG00000178177.15	greenyellow
ENSG00000241612.1	grey
ENSG00000145147.19	turquoise
ENSG00000248228.1	turquoise
ENSG00000163138.18	royalblue
ENSG00000185774.14	pink
ENSG00000272995.1	grey
ENSG00000283281.1	pink
ENSG00000242768.2	grey
ENSG00000280650.1	grey
ENSG00000152990.13	black
ENSG00000237350.1	grey
ENSG00000109819.8	black
ENSG00000109606.12	darkgreen
ENSG00000207697.1	green
ENSG00000243005.3	purple
ENSG00000261121.1	yellow
ENSG00000109610.5	red
ENSG00000181982.18	grey
ENSG00000153012.11	darkgrey
ENSG00000109618.11	green
ENSG00000281501.1	grey
ENSG00000038210.12	black
ENSG00000168228.14	green
ENSG00000053900.10	lightcyan
ENSG00000091490.10	black
ENSG00000250317.8	black
ENSG00000168214.20	lightyellow
ENSG00000163394.5	grey
ENSG00000109680.10	royalblue
ENSG00000109689.14	turquoise
ENSG00000240005.5	grey
ENSG00000169851.15	turquoise
ENSG00000047365.11	lightyellow
ENSG00000248466.1	grey
ENSG00000247193.2	grey
ENSG00000197057.8	turquoise
ENSG00000174145.7	grey
ENSG00000154274.14	grey
ENSG00000181826.9	brown
ENSG00000169299.13	lightgreen
ENSG00000249863.2	grey
ENSG00000065882.15	brown
ENSG00000250254.1	grey
ENSG00000231160.9	yellow
ENSG00000109787.12	lightgreen
ENSG00000174123.10	salmon
ENSG00000174125.7	salmon
ENSG00000174130.12	salmon
ENSG00000197712.11	grey
ENSG00000121895.7	salmon
ENSG00000109790.16	green
ENSG00000249685.1	grey
ENSG00000157796.17	turquoise
ENSG00000035928.14	lightyellow
ENSG00000134962.6	turquoise
ENSG00000163682.15	darkorange
ENSG00000121897.13	purple
ENSG00000224097.5	grey
ENSG00000109814.11	lightgreen
ENSG00000249348.1	grey
ENSG00000163683.11	lightcyan
ENSG00000255458.5	grey
ENSG00000078140.13	cyan
ENSG00000243260.3	grey
ENSG00000121892.14	steelblue
ENSG00000250568.1	grey
ENSG00000078177.13	green
ENSG00000260296.1	grey
ENSG00000168421.12	salmon
ENSG00000163694.14	salmon
ENSG00000179299.16	grey
ENSG00000163697.16	lightyellow
ENSG00000251173.1	grey
ENSG00000154277.12	turquoise
ENSG00000064042.17	yellow
ENSG00000239627.3	turquoise
ENSG00000109133.12	cyan
ENSG00000182308.6	brown
ENSG00000014824.13	cyan
ENSG00000249212.1	grey
ENSG00000188848.15	grey
ENSG00000178343.4	grey
ENSG00000124406.16	pink
ENSG00000248283.2	yellow
ENSG00000251350.1	grey
ENSG00000183783.6	turquoise
ENSG00000177752.14	green
ENSG00000151806.13	cyan
ENSG00000163281.11	cyan
ENSG00000273369.1	grey
ENSG00000272936.1	greenyellow
ENSG00000163285.7	black
ENSG00000260878.1	greenyellow
ENSG00000151834.15	black
ENSG00000249330.1	grey
ENSG00000249936.3	grey
ENSG00000109158.10	cyan
ENSG00000163288.13	black
ENSG00000260918.1	black
ENSG00000169019.10	purple
ENSG00000145246.13	lightgreen
ENSG00000145244.11	grey
ENSG00000259959.1	greenyellow
ENSG00000170448.11	green
ENSG00000163293.11	turquoise
ENSG00000198515.13	grey
ENSG00000074966.10	grey
ENSG00000135605.12	grey
ENSG00000109171.14	greenyellow
ENSG00000145248.6	grey
ENSG00000182223.7	grey
ENSG00000075539.13	lightyellow
ENSG00000109180.14	pink
ENSG00000145247.11	midnightblue
ENSG00000109184.14	green
ENSG00000272576.1	grey
ENSG00000188993.3	grey
ENSG00000163069.12	greenyellow
ENSG00000163071.10	turquoise
ENSG00000109189.12	black
ENSG00000248866.1	grey60
ENSG00000226950.6	skyblue
ENSG00000212588.1	grey
ENSG00000226887.7	grey
ENSG00000128045.6	grey
ENSG00000184178.15	magenta
ENSG00000145216.15	green
ENSG00000072201.13	turquoise
ENSG00000229585.4	grey
ENSG00000272650.1	grey
ENSG00000109220.10	brown
ENSG00000180613.10	grey
ENSG00000134853.11	grey
ENSG00000248184.1	grey
ENSG00000157404.15	turquoise
ENSG00000128052.8	grey
ENSG00000128039.10	yellow
ENSG00000249700.8	grey
ENSG00000273257.1	grey
ENSG00000134851.12	lightyellow
ENSG00000239040.1	pink
ENSG00000134852.14	cyan
ENSG00000223305.1	grey
ENSG00000090989.17	darkgreen
ENSG00000202358.1	grey
ENSG00000174799.10	green
ENSG00000109265.13	grey
ENSG00000157426.13	greenyellow
ENSG00000269921.1	grey
ENSG00000128059.8	lightgreen
ENSG00000270147.1	greenyellow
ENSG00000283156.1	grey
ENSG00000128050.8	black
ENSG00000174780.15	pink
ENSG00000196503.2	grey
ENSG00000171476.21	darkorange
ENSG00000280285.1	brown
ENSG00000084093.15	black
ENSG00000084092.6	magenta
ENSG00000047315.14	pink
ENSG00000163453.11	brown
ENSG00000245067.6	turquoise
ENSG00000150471.16	black
ENSG00000241261.1	grey
ENSG00000250125.1	salmon
ENSG00000145242.13	turquoise
ENSG00000243199.1	skyblue
ENSG00000250846.6	grey
ENSG00000250075.5	grey
ENSG00000145241.10	greenyellow
ENSG00000279464.1	grey
ENSG00000033178.12	darkgreen
ENSG00000248049.6	green
ENSG00000202374.1	grey
ENSG00000227725.3	grey
ENSG00000083896.12	darkgreen
ENSG00000173597.8	brown
ENSG00000178522.14	turquoise
ENSG00000132467.3	turquoise
ENSG00000018189.12	pink
ENSG00000132463.13	cyan
ENSG00000173542.8	cyan
ENSG00000156136.9	purple
ENSG00000080493.14	black
ENSG00000056291.17	grey
ENSG00000156140.9	turquoise
ENSG00000163626.16	grey60
ENSG00000132466.17	turquoise
ENSG00000250220.1	lightcyan
ENSG00000221639.1	grey
ENSG00000163631.16	grey60
ENSG00000169429.10	brown
ENSG00000163739.4	brown
ENSG00000163736.3	grey
ENSG00000163735.6	lightgreen
ENSG00000081041.8	brown
ENSG00000163738.18	green
ENSG00000174808.11	pink
ENSG00000169116.11	darkgrey
ENSG00000163743.13	green
ENSG00000174796.12	green
ENSG00000174792.10	grey
ENSG00000138769.10	turquoise
ENSG00000138757.14	pink
ENSG00000138768.14	pink
ENSG00000156194.17	grey
ENSG00000138744.14	grey
ENSG00000198301.11	pink
ENSG00000156219.16	turquoise
ENSG00000169245.5	brown
ENSG00000169248.12	brown
ENSG00000138750.14	green
ENSG00000138760.8	lightyellow
ENSG00000189157.13	green
ENSG00000118804.8	grey
ENSG00000163749.17	grey
ENSG00000138771.14	grey
ENSG00000186212.3	grey
ENSG00000138758.11	black
ENSG00000118816.9	purple
ENSG00000138764.13	greenyellow
ENSG00000138767.12	lightgreen
ENSG00000169288.17	purple
ENSG00000138759.17	turquoise
ENSG00000249565.2	turquoise
ENSG00000138772.12	brown
ENSG00000251442.5	salmon
ENSG00000138756.17	black
ENSG00000163291.14	cyan
ENSG00000242175.3	grey
ENSG00000249307.5	turquoise
ENSG00000163297.16	grey
ENSG00000248719.1	yellow
ENSG00000152784.15	yellow
ENSG00000197826.11	grey
ENSG00000152785.6	grey
ENSG00000138669.9	grey
ENSG00000138670.17	turquoise
ENSG00000273156.1	lightcyan
ENSG00000138668.18	pink
ENSG00000272677.1	grey
ENSG00000152795.17	pink
ENSG00000145293.15	lightcyan
ENSG00000249242.7	black
ENSG00000214988.4	grey
ENSG00000227304.3	grey
ENSG00000145284.11	grey
ENSG00000207746.1	grey
ENSG00000138674.16	turquoise
ENSG00000251022.6	grey
ENSG00000168152.12	greenyellow
ENSG00000189308.10	lightcyan
ENSG00000138663.8	purple
ENSG00000145287.10	brown
ENSG00000250057.1	grey
ENSG00000173085.13	purple
ENSG00000173083.14	salmon
ENSG00000163312.10	green
ENSG00000163319.10	purple
ENSG00000163322.13	green
ENSG00000138678.10	grey
ENSG00000163623.9	grey
ENSG00000163624.5	turquoise
ENSG00000163625.15	darkgreen
ENSG00000239466.3	grey
ENSG00000180769.8	black
ENSG00000248725.3	grey
ENSG00000138639.17	grey
ENSG00000273389.1	grey
ENSG00000261496.1	steelblue
ENSG00000109339.18	lightgreen
ENSG00000252757.1	grey
ENSG00000163629.12	grey
ENSG00000145283.7	grey
ENSG00000163633.10	green
ENSG00000251411.1	grey
ENSG00000172493.20	lightgreen
ENSG00000235043.3	grey
ENSG00000145332.13	royalblue
ENSG00000170509.11	grey
ENSG00000198189.10	lightgreen
ENSG00000170502.12	paleturquoise
ENSG00000152583.12	black
ENSG00000183199.6	paleturquoise
ENSG00000118785.13	turquoise
ENSG00000118762.7	royalblue
ENSG00000118777.10	saddlebrown
ENSG00000163644.14	lightgreen
ENSG00000246375.2	grey
ENSG00000138642.14	grey
ENSG00000138646.8	black
ENSG00000145337.4	green
ENSG00000138641.15	turquoise
ENSG00000249755.2	grey
ENSG00000207524.1	turquoise
ENSG00000177432.6	pink
ENSG00000248019.2	grey60
ENSG00000138640.14	steelblue
ENSG00000180346.3	darkgreen
ENSG00000270720.1	grey
ENSG00000185477.4	turquoise
ENSG00000145335.15	pink
ENSG00000138722.9	salmon
ENSG00000184305.14	grey
ENSG00000187653.11	midnightblue
ENSG00000279013.1	turquoise
ENSG00000152208.12	grey
ENSG00000251449.2	grey
ENSG00000248750.2	grey
ENSG00000163104.17	lightcyan
ENSG00000163106.10	salmon
ENSG00000163110.14	black
ENSG00000249599.1	grey
ENSG00000138696.10	black
ENSG00000182168.14	yellow
ENSG00000271474.1	yellow
ENSG00000163116.9	royalblue
ENSG00000138698.14	pink
ENSG00000242318.1	grey
ENSG00000168785.7	yellow
ENSG00000260641.1	yellow
ENSG00000151247.12	green
ENSG00000164024.11	cyan
ENSG00000272777.1	grey
ENSG00000197894.10	black
ENSG00000246090.6	grey
ENSG00000196616.12	grey
ENSG00000145331.13	green
ENSG00000138823.13	grey
ENSG00000248713.1	grey
ENSG00000070190.12	salmon
ENSG00000109270.12	purple
ENSG00000164031.16	cyan
ENSG00000279098.1	grey
ENSG00000164032.11	purple
ENSG00000245322.6	grey
ENSG00000145358.6	turquoise
ENSG00000249710.1	grey
ENSG00000164035.9	saddlebrown
ENSG00000251219.1	grey
ENSG00000138814.16	turquoise
ENSG00000273882.1	grey
ENSG00000221265.1	pink
ENSG00000254531.1	blue
ENSG00000153064.11	grey
ENSG00000138821.12	black
ENSG00000248161.5	grey
ENSG00000109320.11	grey
ENSG00000109323.8	green
ENSG00000230069.3	grey
ENSG00000248971.2	grey
ENSG00000109332.19	lightgreen
ENSG00000246560.2	grey
ENSG00000145354.9	purple
ENSG00000164037.16	lightcyan
ENSG00000164038.14	turquoise
ENSG00000164039.14	black
ENSG00000138778.11	pink
ENSG00000169836.4	lightyellow
ENSG00000168772.10	greenyellow
ENSG00000245384.1	lightcyan
ENSG00000250670.1	grey
ENSG00000251259.1	grey
ENSG00000168769.13	lightyellow
ENSG00000138777.19	green
ENSG00000249264.1	grey
ENSG00000138785.14	steelblue
ENSG00000138780.14	green
ENSG00000168743.12	grey
ENSG00000249635.1	grey
ENSG00000145348.16	cyan
ENSG00000164022.16	green
ENSG00000155011.8	grey
ENSG00000138801.8	turquoise
ENSG00000164023.14	brown
ENSG00000245293.2	yellow
ENSG00000155016.17	black
ENSG00000249604.1	grey
ENSG00000138796.15	lightgreen
ENSG00000138795.9	saddlebrown
ENSG00000234492.4	grey
ENSG00000109475.16	darkorange
ENSG00000198856.12	purple
ENSG00000164089.8	black
ENSG00000188517.14	turquoise
ENSG00000246774.1	grey
ENSG00000249465.1	grey
ENSG00000247950.6	grey60
ENSG00000138802.11	pink
ENSG00000207988.1	grey
ENSG00000005059.15	pink
ENSG00000138794.9	grey
ENSG00000123739.10	lightcyan
ENSG00000205403.12	brown
ENSG00000109534.16	pink
ENSG00000180245.4	lightcyan
ENSG00000183423.11	grey60
ENSG00000138798.11	grey
ENSG00000170522.9	darkgreen
ENSG00000138792.9	brown
ENSG00000174749.5	lightyellow
ENSG00000260526.1	green
ENSG00000138660.11	purple
ENSG00000145365.10	brown
ENSG00000073331.17	grey
ENSG00000251441.2	grey
ENSG00000178403.3	grey
ENSG00000249509.1	grey
ENSG00000138658.15	royalblue
ENSG00000174720.15	green
ENSG00000241741.1	grey
ENSG00000145362.17	turquoise
ENSG00000234841.4	grey
ENSG00000283193.1	grey
ENSG00000196656.7	grey
ENSG00000145349.16	grey
ENSG00000180801.13	lightgreen
ENSG00000174607.10	yellow
ENSG00000138653.9	grey
ENSG00000174599.5	lightyellow
ENSG00000236922.9	grey
ENSG00000213492.2	grey
ENSG00000164100.8	pink
ENSG00000269893.6	darkorange
ENSG00000164099.3	grey
ENSG00000154608.14	grey
ENSG00000260404.3	grey
ENSG00000281731.2	grey
ENSG00000145388.14	darkgreen
ENSG00000150961.14	brown
ENSG00000172403.10	black
ENSG00000280551.1	black
ENSG00000172399.5	grey
ENSG00000178636.8	grey
ENSG00000145390.11	black
ENSG00000164096.12	green
ENSG00000250412.1	grey
ENSG00000283050.1	grey
ENSG00000245958.6	green
ENSG00000250950.1	grey
ENSG00000138735.15	saddlebrown
ENSG00000221245.1	lightcyan
ENSG00000164109.13	purple
ENSG00000250938.5	green
ENSG00000138738.10	green
ENSG00000173376.13	grey
ENSG00000186867.10	grey
ENSG00000164111.14	lightgreen
ENSG00000123737.12	pink
ENSG00000145386.9	paleturquoise
ENSG00000138686.9	pink
ENSG00000138741.10	grey
ENSG00000138688.15	darkgreen
ENSG00000224786.1	purple
ENSG00000181004.9	pink
ENSG00000138685.12	black
ENSG00000240775.1	brown
ENSG00000273007.1	grey
ENSG00000170917.13	green
ENSG00000145375.7	green
ENSG00000164056.10	black
ENSG00000249464.5	grey
ENSG00000151458.11	pink
ENSG00000196159.11	yellow
ENSG00000164066.12	greenyellow
ENSG00000164070.11	paleturquoise
ENSG00000282855.1	brown
ENSG00000244021.4	grey
ENSG00000261668.1	grey
ENSG00000142731.10	grey60
ENSG00000164073.9	lightcyan
ENSG00000164074.14	lightcyan
ENSG00000138709.17	royalblue
ENSG00000248394.1	grey
ENSG00000164040.16	cyan
ENSG00000251432.6	royalblue
ENSG00000077684.15	darkgrey
ENSG00000151466.11	royalblue
ENSG00000151470.12	green
ENSG00000184139.8	grey
ENSG00000251488.1	grey
ENSG00000249513.2	grey
ENSG00000250241.5	green
ENSG00000138650.8	grey
ENSG00000254535.3	grey
ENSG00000251199.5	grey
ENSG00000189184.11	grey
ENSG00000251632.1	grey
ENSG00000151012.13	black
ENSG00000251372.5	grey
ENSG00000250195.1	grey
ENSG00000151014.5	brown
ENSG00000109381.19	royalblue
ENSG00000179967.11	grey
ENSG00000137463.4	grey
ENSG00000109390.11	purple
ENSG00000164134.12	pink
ENSG00000273247.5	grey
ENSG00000248863.2	grey
ENSG00000172007.5	greenyellow
ENSG00000145391.13	lightgreen
ENSG00000085871.8	brown
ENSG00000178458.5	grey
ENSG00000196782.12	yellow
ENSG00000153130.17	purple
ENSG00000196951.10	grey
ENSG00000241923.2	grey
ENSG00000153132.12	turquoise
ENSG00000179387.9	greenyellow
ENSG00000109436.7	turquoise
ENSG00000249661.1	grey
ENSG00000170153.10	turquoise
ENSG00000109445.10	grey
ENSG00000248810.1	grey
ENSG00000164136.16	grey
ENSG00000109452.12	grey
ENSG00000250326.1	grey
ENSG00000170185.9	lightgreen
ENSG00000109458.8	lightyellow
ENSG00000265623.1	yellow
ENSG00000243175.1	yellow
ENSG00000153147.5	green
ENSG00000236296.7	grey
ENSG00000246448.2	darkorange
ENSG00000197465.13	grey
ENSG00000251600.5	grey
ENSG00000248828.1	grey
ENSG00000248890.1	yellow
ENSG00000164161.9	yellow
ENSG00000164162.12	green
ENSG00000164163.10	lightcyan
ENSG00000164164.15	steelblue
ENSG00000238713.1	grey
ENSG00000251333.3	magenta
ENSG00000170365.9	darkgrey
ENSG00000151611.13	steelblue
ENSG00000151612.15	grey
ENSG00000279481.1	pink
ENSG00000164167.9	green
ENSG00000279845.1	green
ENSG00000250673.2	grey
ENSG00000120519.14	greenyellow
ENSG00000137473.17	turquoise
ENSG00000151617.15	grey
ENSG00000280219.1	grey
ENSG00000251298.1	grey
ENSG00000164168.7	lightgreen
ENSG00000164169.12	lightcyan
ENSG00000071205.11	grey
ENSG00000151623.14	grey
ENSG00000248210.1	green
ENSG00000170390.15	magenta
ENSG00000238721.1	grey
ENSG00000198589.10	royalblue
ENSG00000248521.1	grey
ENSG00000145425.9	darkorange
ENSG00000109686.17	yellow
ENSG00000270681.1	grey60
ENSG00000164142.15	grey
ENSG00000059691.11	turquoise
ENSG00000270750.1	grey
ENSG00000109670.13	purple
ENSG00000268471.5	grey
ENSG00000170006.11	grey
ENSG00000169989.2	greenyellow
ENSG00000164144.15	greenyellow
ENSG00000231841.1	grey
ENSG00000137460.8	magenta
ENSG00000109654.14	lightyellow
ENSG00000121211.7	grey
ENSG00000121210.15	turquoise
ENSG00000250771.2	salmon
ENSG00000137462.6	brown
ENSG00000145428.14	turquoise
ENSG00000145423.4	turquoise
ENSG00000280241.3	grey
ENSG00000197410.12	grey
ENSG00000171566.11	green
ENSG00000121207.11	grey
ENSG00000185149.5	grey
ENSG00000164114.18	cyan
ENSG00000251244.1	turquoise
ENSG00000164116.16	turquoise
ENSG00000260244.1	turquoise
ENSG00000061918.12	turquoise
ENSG00000256043.2	black
ENSG00000145431.10	black
ENSG00000109738.10	turquoise
ENSG00000120251.18	turquoise
ENSG00000164125.15	black
ENSG00000248429.5	grey
ENSG00000250604.1	salmon
ENSG00000164124.10	lightyellow
ENSG00000251429.1	yellow
ENSG00000171509.15	pink
ENSG00000205208.4	lightyellow
ENSG00000171503.11	black
ENSG00000171497.4	paleturquoise
ENSG00000052795.12	pink
ENSG00000109756.8	darkgreen
ENSG00000168843.13	black
ENSG00000145414.8	pink
ENSG00000250547.1	grey
ENSG00000164128.6	turquoise
ENSG00000164129.11	turquoise
ENSG00000198498.9	green
ENSG00000145416.13	lightyellow
ENSG00000273449.1	green
ENSG00000253001.1	grey
ENSG00000248546.3	grey
ENSG00000121089.4	grey
ENSG00000183439.7	grey
ENSG00000250486.3	lightyellow
ENSG00000248632.1	grey
ENSG00000170088.13	black
ENSG00000109466.13	cyan
ENSG00000200974.1	pink
ENSG00000052802.12	pink
ENSG00000109472.13	black
ENSG00000207559.1	grey
ENSG00000038295.7	royalblue
ENSG00000196104.10	lightyellow
ENSG00000137628.16	grey
ENSG00000181381.13	grey
ENSG00000129116.17	lightgreen
ENSG00000279384.1	grey
ENSG00000145439.11	green
ENSG00000154447.14	grey
ENSG00000137601.15	royalblue
ENSG00000109572.13	darkgreen
ENSG00000056050.6	purple
ENSG00000229204.3	grey
ENSG00000198948.11	black
ENSG00000109576.13	green
ENSG00000174473.15	turquoise
ENSG00000245213.6	grey
ENSG00000109586.11	darkgreen
ENSG00000248774.1	greenyellow
ENSG00000164104.11	brown
ENSG00000272870.1	greenyellow
ENSG00000164105.3	lightgreen
ENSG00000164106.7	black
ENSG00000248174.5	grey
ENSG00000164117.13	black
ENSG00000164118.12	lightcyan
ENSG00000164120.13	grey
ENSG00000145451.12	turquoise
ENSG00000168594.15	grey
ENSG00000150625.16	black
ENSG00000150627.15	lightcyan
ENSG00000201516.1	grey
ENSG00000150628.6	grey
ENSG00000164122.8	grey
ENSG00000129128.12	greenyellow
ENSG00000150630.3	grey
ENSG00000038002.8	lightyellow
ENSG00000250131.1	yellow
ENSG00000251504.1	grey
ENSG00000248197.1	grey
ENSG00000249460.1	grey
ENSG00000177822.7	grey
ENSG00000218336.8	magenta
ENSG00000129187.14	black
ENSG00000151718.15	green
ENSG00000168564.5	greenyellow
ENSG00000232648.3	grey
ENSG00000168556.6	grey
ENSG00000272744.1	grey
ENSG00000182552.14	green
ENSG00000168538.15	pink
ENSG00000283383.1	grey
ENSG00000173320.10	turquoise
ENSG00000248206.1	yellow
ENSG00000283355.1	grey
ENSG00000250726.1	grey
ENSG00000164303.10	yellow
ENSG00000249096.6	grey
ENSG00000168310.10	grey
ENSG00000270426.1	grey
ENSG00000271646.1	grey
ENSG00000271538.5	grey60
ENSG00000164305.18	black
ENSG00000164306.10	royalblue
ENSG00000151725.11	grey
ENSG00000151726.13	turquoise
ENSG00000249138.1	grey
ENSG00000151729.10	turquoise
ENSG00000164323.12	lightcyan
ENSG00000109762.15	turquoise
ENSG00000109771.15	turquoise
ENSG00000250410.1	grey
ENSG00000186352.8	grey
ENSG00000109775.10	grey
ENSG00000205129.8	pink
ENSG00000168491.9	turquoise
ENSG00000154553.13	black
ENSG00000154556.17	turquoise
ENSG00000207497.1	grey
ENSG00000164342.12	salmon
ENSG00000109794.13	grey
ENSG00000250327.1	grey
ENSG00000279943.1	grey
ENSG00000145476.15	black
ENSG00000164344.15	grey
ENSG00000088926.13	grey
ENSG00000251165.5	grey
ENSG00000083857.13	black
ENSG00000179046.8	grey
ENSG00000249378.5	grey
ENSG00000180015.12	grey
ENSG00000245685.6	grey
ENSG00000109536.11	pink
ENSG00000153404.14	grey
ENSG00000185028.3	grey
ENSG00000261434.1	grey
ENSG00000164366.3	magenta
ENSG00000260774.1	grey
ENSG00000073578.16	red
ENSG00000248925.1	grey
ENSG00000249915.7	midnightblue
ENSG00000063438.16	grey
ENSG00000221990.4	grey
ENSG00000180104.15	white
ENSG00000188242.4	blue
ENSG00000225138.7	grey
ENSG00000112877.7	grey
ENSG00000171368.11	white
ENSG00000206077.10	grey
ENSG00000249908.2	grey
ENSG00000188818.12	grey
ENSG00000028310.17	darkturquoise
ENSG00000071539.13	grey
ENSG00000145506.13	blue
ENSG00000113504.20	orange
ENSG00000164362.18	blue
ENSG00000049656.13	red
ENSG00000250584.2	grey
ENSG00000142319.17	darkred
ENSG00000153395.9	orange
ENSG00000185986.11	grey
ENSG00000188002.10	grey
ENSG00000171421.12	midnightblue
ENSG00000145494.11	midnightblue
ENSG00000248994.1	grey
ENSG00000170549.3	grey
ENSG00000164151.11	darkgreen
ENSG00000261037.1	grey
ENSG00000250490.1	grey
ENSG00000133398.3	purple
ENSG00000215218.3	turquoise
ENSG00000250056.5	black
ENSG00000037474.14	grey
ENSG00000145545.11	grey
ENSG00000248677.1	grey
ENSG00000112941.13	magenta
ENSG00000250668.1	grey
ENSG00000078295.16	black
ENSG00000215217.6	darkgrey
ENSG00000124275.14	lightyellow
ENSG00000124279.11	lightcyan
ENSG00000245729.2	grey
ENSG00000249159.6	grey
ENSG00000247516.5	grey
ENSG00000250198.1	yellow
ENSG00000112902.11	grey
ENSG00000250001.1	grey
ENSG00000250786.1	grey
ENSG00000248525.2	grey
ENSG00000169777.6	grey
ENSG00000249781.6	grey
ENSG00000280368.1	grey
ENSG00000272417.1	cyan
ENSG00000150756.13	steelblue
ENSG00000150753.11	paleturquoise
ENSG00000271980.1	grey
ENSG00000164237.8	green
ENSG00000259802.1	grey
ENSG00000145495.14	pink
ENSG00000145491.11	turquoise
ENSG00000164236.11	darkgrey
ENSG00000112977.15	darkred
ENSG00000272324.5	grey
ENSG00000169862.18	darkred
ENSG00000039139.9	turquoise
ENSG00000038382.17	darkgrey
ENSG00000281325.1	grey
ENSG00000145569.5	salmon
ENSG00000250182.3	grey
ENSG00000261360.1	grey
ENSG00000154124.4	steelblue
ENSG00000154122.12	turquoise
ENSG00000249485.1	grey
ENSG00000183580.9	grey
ENSG00000183654.8	turquoise
ENSG00000250448.1	grey
ENSG00000248150.1	grey
ENSG00000173545.4	grey
ENSG00000154153.13	lightyellow
ENSG00000145555.14	darkred
ENSG00000176788.8	turquoise
ENSG00000215196.4	grey
ENSG00000223361.5	green
ENSG00000248455.5	grey
ENSG00000249937.5	grey
ENSG00000145526.11	turquoise
ENSG00000183666.16	grey
ENSG00000279107.1	grey
ENSG00000272130.1	grey
ENSG00000154162.14	turquoise
ENSG00000213430.6	paleturquoise
ENSG00000249206.2	grey
ENSG00000040731.10	black
ENSG00000251593.1	grey
ENSG00000113100.9	turquoise
ENSG00000113361.12	turquoise
ENSG00000113360.16	turquoise
ENSG00000082213.17	pink
ENSG00000279923.1	grey
ENSG00000133401.15	darkgrey
ENSG00000248624.1	grey
ENSG00000249114.1	grey
ENSG00000249688.1	grey
ENSG00000251887.2	grey
ENSG00000243914.1	grey
ENSG00000214108.4	grey
ENSG00000249774.1	grey
ENSG00000250764.1	grey
ENSG00000113384.13	lightgreen
ENSG00000272086.1	grey
ENSG00000150712.10	grey
ENSG00000056097.15	cyan
ENSG00000113387.11	purple
ENSG00000113389.15	grey
ENSG00000240376.1	darkorange
ENSG00000249572.1	grey
ENSG00000113407.13	paleturquoise
ENSG00000151388.10	grey
ENSG00000164175.14	grey
ENSG00000242110.7	grey
ENSG00000273294.1	grey
ENSG00000082196.20	black
ENSG00000278900.1	green
ENSG00000279995.1	grey
ENSG00000215158.9	yellow
ENSG00000039560.13	grey
ENSG00000272323.1	purple
ENSG00000205838.12	grey
ENSG00000250140.1	yellow
ENSG00000241829.1	grey
ENSG00000113456.18	lightcyan
ENSG00000113460.12	pink
ENSG00000168724.14	steelblue
ENSG00000113494.16	turquoise
ENSG00000152582.13	pink
ENSG00000168685.14	grey
ENSG00000152611.11	turquoise
ENSG00000164187.6	cyan
ENSG00000145604.15	lightyellow
ENSG00000152620.12	black
ENSG00000164188.8	black
ENSG00000079215.13	black
ENSG00000279400.1	grey
ENSG00000164190.16	darkgreen
ENSG00000249850.1	grey
ENSG00000197603.13	lightcyan
ENSG00000242493.3	purple
ENSG00000270558.1	grey
ENSG00000113569.15	pink
ENSG00000082068.8	pink
ENSG00000248587.7	grey
ENSG00000168621.14	grey
ENSG00000164318.17	brown
ENSG00000113594.9	black
ENSG00000244968.6	grey60
ENSG00000251189.1	grey
ENSG00000249740.2	brown
ENSG00000145623.12	brown
ENSG00000164327.12	lightyellow
ENSG00000082074.15	salmon
ENSG00000153071.14	salmon
ENSG00000250492.1	grey
ENSG00000113638.13	cyan
ENSG00000171522.5	grey
ENSG00000132356.11	lightcyan
ENSG00000145592.13	darkorange
ENSG00000132357.13	brown
ENSG00000112936.18	grey
ENSG00000039537.13	turquoise
ENSG00000182836.9	turquoise
ENSG00000083720.12	pink
ENSG00000248668.2	green
ENSG00000205765.8	lightgreen
ENSG00000151876.12	lightcyan
ENSG00000112964.13	grey
ENSG00000198865.9	grey
ENSG00000250722.5	lightyellow
ENSG00000272234.1	grey
ENSG00000177738.3	grey
ENSG00000177721.4	grey
ENSG00000215068.7	grey
ENSG00000272144.1	grey
ENSG00000172262.11	royalblue
ENSG00000177453.7	darkgrey
ENSG00000249779.1	grey
ENSG00000112972.14	pink
ENSG00000151882.11	grey
ENSG00000151881.14	greenyellow
ENSG00000249492.1	grey
ENSG00000172244.8	pink
ENSG00000249855.1	grey
ENSG00000248240.1	grey
ENSG00000172239.13	cyan
ENSG00000248092.7	greenyellow
ENSG00000279557.1	grey
ENSG00000249286.1	grey
ENSG00000112992.16	cyan
ENSG00000070193.4	grey
ENSG00000249203.1	grey
ENSG00000251141.5	cyan
ENSG00000112996.10	cyan
ENSG00000272335.1	steelblue
ENSG00000164588.6	turquoise
ENSG00000170571.11	green
ENSG00000151883.17	black
ENSG00000250360.1	grey
ENSG00000259663.2	grey
ENSG00000016082.14	turquoise
ENSG00000248898.1	grey
ENSG00000213949.8	brown
ENSG00000152684.10	grey
ENSG00000164171.10	yellow
ENSG00000272123.1	grey
ENSG00000164172.18	purple
ENSG00000247796.2	grey
ENSG00000164258.11	purple
ENSG00000185305.10	grey
ENSG00000178996.13	lightyellow
ENSG00000280159.1	grey
ENSG00000164294.13	grey
ENSG00000234602.7	grey
ENSG00000152669.8	grey
ENSG00000251307.1	grey
ENSG00000067248.9	darkgreen
ENSG00000039123.15	darkgreen
ENSG00000067113.16	lightgreen
ENSG00000265135.1	grey
ENSG00000250853.1	green
ENSG00000177058.11	lightcyan
ENSG00000152670.18	grey60
ENSG00000134352.19	lightgreen
ENSG00000264281.3	grey
ENSG00000227908.3	grey
ENSG00000164512.17	grey
ENSG00000248727.5	grey
ENSG00000226221.1	darkorange
ENSG00000225940.5	grey
ENSG00000095015.5	grey
ENSG00000155542.11	green
ENSG00000155545.19	greenyellow
ENSG00000062194.15	steelblue
ENSG00000145632.14	turquoise
ENSG00000175857.8	salmon
ENSG00000152932.7	turquoise
ENSG00000113448.17	grey
ENSG00000152931.7	grey
ENSG00000035499.12	grey
ENSG00000250148.1	brown
ENSG00000164181.13	brown
ENSG00000272308.1	grey
ENSG00000049167.13	green
ENSG00000164182.10	purple
ENSG00000188725.7	greenyellow
ENSG00000251279.1	grey
ENSG00000130449.5	darkgreen
ENSG00000251682.1	pink
ENSG00000250461.1	grey
ENSG00000178722.12	yellow
ENSG00000068796.16	lightyellow
ENSG00000086189.9	purple
ENSG00000086200.16	cyan
ENSG00000186105.7	greenyellow
ENSG00000217416.4	grey
ENSG00000178394.4	grey
ENSG00000164197.11	green
ENSG00000186479.4	turquoise
ENSG00000242547.3	grey
ENSG00000153006.15	greenyellow
ENSG00000153015.15	pink
ENSG00000272370.1	grey
ENSG00000049192.14	green
ENSG00000123219.12	grey
ENSG00000113593.11	grey
ENSG00000113595.14	cyan
ENSG00000113597.17	lightcyan
ENSG00000253251.2	green
ENSG00000197860.9	cyan
ENSG00000123213.22	pink
ENSG00000269961.1	grey
ENSG00000112851.14	green
ENSG00000153914.15	cyan
ENSG00000069020.18	darkred
ENSG00000134061.5	salmon
ENSG00000249364.5	grey
ENSG00000145675.14	greenyellow
ENSG00000248884.1	grey
ENSG00000248359.1	grey
ENSG00000249335.1	darkorange
ENSG00000276309.1	grey
ENSG00000249352.4	grey
ENSG00000145740.18	cyan
ENSG00000248664.1	grey
ENSG00000134057.14	turquoise
ENSG00000280187.1	grey
ENSG00000153044.9	grey
ENSG00000134056.11	purple
ENSG00000134058.10	cyan
ENSG00000183323.12	green
ENSG00000213830.3	grey
ENSG00000085231.13	purple
ENSG00000273841.4	purple
ENSG00000152942.18	darkgreen
ENSG00000152939.14	saddlebrown
ENSG00000197822.10	saddlebrown
ENSG00000183474.15	grey
ENSG00000250138.4	grey
ENSG00000253203.6	grey
ENSG00000198237.8	grey
ENSG00000205572.9	grey
ENSG00000205571.12	grey
ENSG00000179978.11	grey
ENSG00000254701.3	grey
ENSG00000253816.3	grey
ENSG00000226259.10	grey
ENSG00000269983.1	grey
ENSG00000253333.1	grey
ENSG00000196302.5	grey
ENSG00000253366.3	grey
ENSG00000172058.15	grey
ENSG00000172062.16	grey
ENSG00000249437.7	grey
ENSG00000145736.14	grey
ENSG00000230847.4	grey
ENSG00000251634.2	grey
ENSG00000215630.6	grey
ENSG00000235558.3	grey
ENSG00000250387.2	grey
ENSG00000145734.18	lightcyan
ENSG00000131844.15	grey
ENSG00000164326.4	grey
ENSG00000131711.14	magenta
ENSG00000264099.1	pink
ENSG00000113048.16	grey
ENSG00000049883.14	pink
ENSG00000244061.1	grey
ENSG00000261269.1	saddlebrown
ENSG00000178175.11	saddlebrown
ENSG00000248371.5	grey
ENSG00000251613.3	grey
ENSG00000249085.1	grey
ENSG00000083312.17	lightgreen
ENSG00000157107.13	green
ENSG00000251467.1	grey
ENSG00000157111.12	yellow
ENSG00000251493.4	grey
ENSG00000272525.1	grey
ENSG00000145741.15	purple
ENSG00000164331.9	lightcyan
ENSG00000164338.9	lightcyan
ENSG00000214944.9	royalblue
ENSG00000248673.1	grey
ENSG00000171617.13	turquoise
ENSG00000049860.13	turquoise
ENSG00000164347.17	steelblue
ENSG00000164346.9	grey
ENSG00000198780.11	greenyellow
ENSG00000271714.1	grey
ENSG00000176928.5	grey
ENSG00000250889.2	grey
ENSG00000145700.9	green
ENSG00000113161.15	pink
ENSG00000271815.1	grey
ENSG00000113163.15	pink
ENSG00000122008.15	greenyellow
ENSG00000272040.1	greenyellow
ENSG00000189045.13	grey
ENSG00000152359.14	lightcyan
ENSG00000248684.1	grey
ENSG00000248127.1	grey
ENSG00000122012.13	turquoise
ENSG00000254893.5	grey
ENSG00000251107.1	grey
ENSG00000145703.15	turquoise
ENSG00000181104.6	grey
ENSG00000164251.4	turquoise
ENSG00000171643.13	grey
ENSG00000145708.10	lightyellow
ENSG00000164252.12	cyan
ENSG00000132846.5	yellow
ENSG00000250615.1	grey
ENSG00000238961.1	red
ENSG00000250802.6	grey
ENSG00000113231.13	turquoise
ENSG00000251400.1	grey
ENSG00000164253.13	cyan
ENSG00000244363.3	grey
ENSG00000171530.13	purple
ENSG00000213763.4	red
ENSG00000132842.13	green
ENSG00000253558.1	grey
ENSG00000245556.2	grey60
ENSG00000085365.17	cyan
ENSG00000145685.13	salmon
ENSG00000248909.1	grey
ENSG00000113273.15	grey
ENSG00000132837.14	black
ENSG00000132840.9	black
ENSG00000201955.1	grey
ENSG00000152409.8	steelblue
ENSG00000213757.3	grey
ENSG00000152413.14	purple
ENSG00000164329.13	lightcyan
ENSG00000164309.14	black
ENSG00000177034.14	cyan
ENSG00000113296.14	grey
ENSG00000251050.1	grey
ENSG00000249825.5	grey
ENSG00000164300.15	yellow
ENSG00000248569.1	grey
ENSG00000039319.16	lightcyan
ENSG00000249042.5	pink
ENSG00000152380.9	green
ENSG00000240003.2	grey
ENSG00000189127.7	turquoise
ENSG00000228716.6	grey
ENSG00000113318.9	royalblue
ENSG00000251450.1	grey
ENSG00000113319.11	grey
ENSG00000247572.7	grey
ENSG00000131730.15	darkred
ENSG00000248794.1	grey
ENSG00000131732.11	green
ENSG00000145687.16	cyan
ENSG00000152348.15	green
ENSG00000251495.1	grey
ENSG00000186468.12	darkorange
ENSG00000205464.11	grey
ENSG00000281327.1	lightgreen
ENSG00000271862.1	grey
ENSG00000174695.9	greenyellow
ENSG00000152422.15	green
ENSG00000038427.15	greenyellow
ENSG00000145681.10	grey
ENSG00000164176.12	lightyellow
ENSG00000250320.5	grey
ENSG00000127184.11	purple
ENSG00000145715.14	pink
ENSG00000272367.1	cyan
ENSG00000134480.13	lightcyan
ENSG00000248708.1	grey
ENSG00000164180.13	green
ENSG00000247828.7	green
ENSG00000240083.2	grey
ENSG00000250306.1	grey
ENSG00000250156.3	grey
ENSG00000271904.1	grey
ENSG00000245526.9	black
ENSG00000245864.2	grey
ENSG00000081189.14	salmon
ENSG00000248309.6	royalblue
ENSG00000260871.1	green
ENSG00000153140.8	greenyellow
ENSG00000255647.3	grey
ENSG00000176055.9	lightcyan
ENSG00000113356.11	green
ENSG00000176018.12	lightgreen
ENSG00000164199.15	darkred
ENSG00000113369.8	brown
ENSG00000281357.2	grey
ENSG00000249776.5	black
ENSG00000249984.1	grey
ENSG00000248528.1	grey
ENSG00000237187.8	black
ENSG00000175745.11	darkred
ENSG00000113391.17	green
ENSG00000249353.2	grey
ENSG00000248483.6	grey
ENSG00000251023.1	greenyellow
ENSG00000185261.14	royalblue
ENSG00000270133.1	pink
ENSG00000133302.12	cyan
ENSG00000175471.19	turquoise
ENSG00000243806.1	grey
ENSG00000276514.1	grey
ENSG00000153347.9	turquoise
ENSG00000198677.10	darkgreen
ENSG00000164291.16	steelblue
ENSG00000175449.13	grey
ENSG00000145757.15	grey
ENSG00000250240.5	grey
ENSG00000164292.12	black
ENSG00000173221.13	brown
ENSG00000251348.1	grey
ENSG00000236882.7	grey60
ENSG00000118985.15	grey
ENSG00000251314.2	grey
ENSG00000175426.10	turquoise
ENSG00000153113.23	turquoise
ENSG00000164307.12	grey
ENSG00000248734.2	grey
ENSG00000247121.6	grey
ENSG00000164308.16	grey
ENSG00000113441.15	steelblue
ENSG00000251513.2	grey
ENSG00000145721.11	black
ENSG00000058729.10	greenyellow
ENSG00000174136.11	darkgrey
ENSG00000153922.10	greenyellow
ENSG00000248489.1	grey
ENSG00000241597.2	grey
ENSG00000275374.1	grey
ENSG00000247877.6	grey
ENSG00000174132.8	pink
ENSG00000113532.12	grey
ENSG00000145730.20	turquoise
ENSG00000175749.11	grey
ENSG00000145723.16	green
ENSG00000145725.19	lightcyan
ENSG00000181751.9	lightyellow
ENSG00000112874.9	green
ENSG00000283462.1	lightyellow
ENSG00000184349.12	darkgrey
ENSG00000145743.15	green
ENSG00000272523.1	grey
ENSG00000151422.12	green
ENSG00000249921.2	grey
ENSG00000249476.1	grey
ENSG00000198961.9	pink
ENSG00000271849.1	grey
ENSG00000112893.9	royalblue
ENSG00000186952.14	royalblue
ENSG00000164209.16	cyan
ENSG00000145777.14	grey
ENSG00000134987.11	darkgreen
ENSG00000214784.4	grey
ENSG00000152495.10	turquoise
ENSG00000164211.12	cyan
ENSG00000246859.2	grey
ENSG00000134986.13	black
ENSG00000129595.12	grey
ENSG00000224032.6	grey60
ENSG00000278921.2	grey
ENSG00000250358.5	grey
ENSG00000134982.16	black
ENSG00000212370.1	grey
ENSG00000153037.13	purple
ENSG00000129625.12	pink
ENSG00000249947.2	grey
ENSG00000270067.1	grey
ENSG00000279522.1	grey
ENSG00000272389.1	grey
ENSG00000172795.15	steelblue
ENSG00000171444.17	black
ENSG00000047188.15	lightcyan
ENSG00000080709.14	royalblue
ENSG00000152503.9	turquoise
ENSG00000164219.9	greenyellow
ENSG00000164221.12	darkgreen
ENSG00000250197.1	grey
ENSG00000145780.7	lightgreen
ENSG00000243414.5	grey
ENSG00000249249.1	grey
ENSG00000134970.13	greenyellow
ENSG00000129596.4	turquoise
ENSG00000145782.12	green
ENSG00000177879.14	cyan
ENSG00000280329.1	grey
ENSG00000172901.19	grey
ENSG00000185641.6	purple
ENSG00000271918.1	grey
ENSG00000145781.8	purple
ENSG00000092421.16	yellow
ENSG00000248445.5	grey
ENSG00000249167.1	grey
ENSG00000169570.9	green
ENSG00000197744.5	grey
ENSG00000283498.1	green
ENSG00000249494.5	grey
ENSG00000172869.14	lightyellow
ENSG00000206786.1	grey
ENSG00000264536.1	grey
ENSG00000145779.7	grey
ENSG00000133835.14	lightyellow
ENSG00000251293.1	grey
ENSG00000184838.14	turquoise
ENSG00000248927.1	grey
ENSG00000151304.5	green
ENSG00000113083.12	turquoise
ENSG00000247311.2	turquoise
ENSG00000164185.5	turquoise
ENSG00000250803.6	grey
ENSG00000064692.18	turquoise
ENSG00000249621.1	grey
ENSG00000205302.6	pink
ENSG00000260686.1	cyan
ENSG00000064652.10	green
ENSG00000263432.2	grey
ENSG00000168938.5	black
ENSG00000249996.1	grey
ENSG00000061455.10	grey
ENSG00000168944.15	darkgreen
ENSG00000250539.1	grey
ENSG00000151292.17	royalblue
ENSG00000253807.5	yellow
ENSG00000250862.1	yellow
ENSG00000168916.15	yellow
ENSG00000251456.1	grey
ENSG00000155324.9	black
ENSG00000279118.1	black
ENSG00000164904.16	black
ENSG00000164902.13	darkgreen
ENSG00000113368.11	brown
ENSG00000173926.5	brown
ENSG00000164241.13	greenyellow
ENSG00000145794.16	lightyellow
ENSG00000249577.1	black
ENSG00000164244.20	lightgreen
ENSG00000205279.8	grey
ENSG00000245937.7	lightcyan
ENSG00000064651.13	lightyellow
ENSG00000250329.1	yellow
ENSG00000138829.11	grey
ENSG00000113396.12	turquoise
ENSG00000066583.11	pink
ENSG00000249421.1	grey
ENSG00000145808.8	royalblue
ENSG00000251680.5	grey
ENSG00000198108.3	turquoise
ENSG00000221562.1	grey
ENSG00000248610.1	turquoise
ENSG00000169567.11	purple
ENSG00000186687.15	green
ENSG00000158985.13	lightyellow
ENSG00000158987.20	lightcyan
ENSG00000275939.1	grey
ENSG00000217128.11	lightyellow
ENSG00000164398.12	black
ENSG00000223548.1	grey
ENSG00000072682.18	brown
ENSG00000131435.12	brown
ENSG00000197208.5	grey
ENSG00000233006.6	grey
ENSG00000263597.1	grey
ENSG00000197375.12	grey
ENSG00000197536.10	darkturquoise
ENSG00000125347.13	brown
ENSG00000277192.1	grey
ENSG00000113522.13	pink
ENSG00000223442.1	grey
ENSG00000131437.15	pink
ENSG00000205089.7	grey
ENSG00000164402.13	yellow
ENSG00000198944.5	green
ENSG00000164403.14	yellow
ENSG00000164404.8	grey
ENSG00000164405.10	midnightblue
ENSG00000164406.7	grey
ENSG00000072364.12	steelblue
ENSG00000155329.11	greenyellow
ENSG00000170606.13	paleturquoise
ENSG00000279691.1	paleturquoise
ENSG00000053108.16	magenta
ENSG00000250244.5	grey
ENSG00000279197.1	grey
ENSG00000113583.7	lightcyan
ENSG00000213585.10	turquoise
ENSG00000271737.1	grey
ENSG00000081059.19	magenta
ENSG00000113558.18	purple
ENSG00000113575.9	pink
ENSG00000273345.5	grey
ENSG00000270177.1	grey
ENSG00000006837.11	green
ENSG00000119048.7	cyan
ENSG00000279469.1	grey
ENSG00000237190.3	midnightblue
ENSG00000250994.1	grey
ENSG00000043143.20	red
ENSG00000152700.13	greenyellow
ENSG00000113615.12	lightgreen
ENSG00000164615.4	purple
ENSG00000145833.15	pink
ENSG00000181904.8	greenyellow
ENSG00000113621.14	pink
ENSG00000132570.14	black
ENSG00000247627.2	grey
ENSG00000152705.7	grey
ENSG00000113648.16	turquoise
ENSG00000270021.1	grey
ENSG00000250167.1	darkred
ENSG00000145824.12	darkred
ENSG00000250378.2	darkred
ENSG00000145832.12	grey
ENSG00000164616.15	turquoise
ENSG00000120708.16	brown
ENSG00000113658.16	black
ENSG00000271824.1	yellow
ENSG00000069018.17	grey
ENSG00000250284.1	grey
ENSG00000152377.13	magenta
ENSG00000146021.14	turquoise
ENSG00000216009.3	grey
ENSG00000177733.6	grey
ENSG00000250159.6	royalblue
ENSG00000120729.9	grey
ENSG00000078795.16	grey
ENSG00000031003.10	purple
ENSG00000246323.2	grey60
ENSG00000250260.1	grey
ENSG00000061492.11	grey60
ENSG00000112981.4	purple
ENSG00000199880.1	grey
ENSG00000112983.17	grey
ENSG00000094880.10	grey
ENSG00000120709.10	tan
ENSG00000120733.13	yellow
ENSG00000132563.15	tan
ENSG00000120738.7	magenta
ENSG00000120705.12	lightgreen
ENSG00000113013.12	paleturquoise
ENSG00000222937.1	grey
ENSG00000206989.1	grey
ENSG00000044115.20	turquoise
ENSG00000146006.7	turquoise
ENSG00000120725.12	red
ENSG00000242683.1	grey
ENSG00000280987.3	grey
ENSG00000281398.2	grey
ENSG00000252213.1	turquoise
ENSG00000200959.1	turquoise
ENSG00000015479.17	cyan
ENSG00000199545.1	grey
ENSG00000120727.12	cyan
ENSG00000170482.16	grey
ENSG00000228672.3	blue
ENSG00000170469.10	grey
ENSG00000170464.9	pink
ENSG00000249751.3	grey
ENSG00000184584.12	red
ENSG00000131508.15	purple
ENSG00000171604.11	yellow
ENSG00000249526.1	yellow
ENSG00000146005.3	darkred
ENSG00000158458.19	red
ENSG00000245146.6	grey
ENSG00000185129.5	greenyellow
ENSG00000182700.4	green
ENSG00000254363.6	grey60
ENSG00000120306.9	black
ENSG00000250069.1	grey
ENSG00000113068.9	midnightblue
ENSG00000113070.7	grey
ENSG00000253965.1	yellow
ENSG00000113073.14	darkturquoise
ENSG00000249637.1	grey
ENSG00000131503.20	lightcyan
ENSG00000254996.5	grey
ENSG00000213523.10	grey
ENSG00000243056.1	grey
ENSG00000113108.18	red
ENSG00000176087.14	red
ENSG00000170458.13	brown
ENSG00000131495.8	midnightblue
ENSG00000113119.12	grey
ENSG00000113141.16	magenta
ENSG00000120314.18	blue
ENSG00000256453.1	grey
ENSG00000170445.12	magenta
ENSG00000112855.14	turquoise
ENSG00000146007.10	turquoise
ENSG00000204970.9	turquoise
ENSG00000279726.1	grey
ENSG00000204969.6	grey
ENSG00000255408.3	grey
ENSG00000204967.10	turquoise
ENSG00000204965.8	grey
ENSG00000081842.17	magenta
ENSG00000204963.5	grey
ENSG00000204962.5	grey
ENSG00000204961.6	grey
ENSG00000250120.6	grey
ENSG00000249158.6	grey
ENSG00000251664.3	grey
ENSG00000239389.7	grey
ENSG00000248383.4	grey
ENSG00000243232.4	magenta
ENSG00000171815.5	grey
ENSG00000112852.6	turquoise
ENSG00000113205.5	turquoise
ENSG00000272108.1	cyan
ENSG00000081818.3	grey
ENSG00000113209.8	grey
ENSG00000113211.5	grey
ENSG00000255622.3	grey
ENSG00000280336.1	grey
ENSG00000113212.6	grey
ENSG00000120322.3	grey
ENSG00000272674.3	turquoise
ENSG00000279068.1	grey
ENSG00000177839.6	grey
ENSG00000120324.8	pink
ENSG00000197479.6	grey
ENSG00000120328.6	grey
ENSG00000187372.11	grey
ENSG00000120327.6	grey
ENSG00000146001.5	grey
ENSG00000262096.2	grey
ENSG00000113248.5	grey
ENSG00000277795.1	grey
ENSG00000178913.7	steelblue
ENSG00000272070.1	grey
ENSG00000204956.5	darkgrey
ENSG00000081853.14	magenta
ENSG00000254245.2	grey
ENSG00000254221.2	grey
ENSG00000262576.2	magenta
ENSG00000253910.2	magenta
ENSG00000253485.2	magenta
ENSG00000262209.2	magenta
ENSG00000253731.2	darkgrey
ENSG00000253537.2	magenta
ENSG00000253953.2	grey
ENSG00000253767.2	grey
ENSG00000276547.1	grey
ENSG00000261934.2	red
ENSG00000253305.2	grey
ENSG00000253846.2	grey
ENSG00000254122.2	magenta
ENSG00000253873.5	grey
ENSG00000248449.2	grey
ENSG00000253159.2	grey
ENSG00000276545.1	grey
ENSG00000273557.1	grey
ENSG00000240184.6	darkred
ENSG00000242020.3	grey
ENSG00000242419.5	red
ENSG00000240764.3	magenta
ENSG00000131504.15	turquoise
ENSG00000171720.9	magenta
ENSG00000164620.8	tan
ENSG00000197948.10	darkturquoise
ENSG00000120318.15	orange
ENSG00000278925.1	grey60
ENSG00000156453.13	red
ENSG00000081791.8	grey
ENSG00000113555.5	saddlebrown
ENSG00000271871.1	grey
ENSG00000013561.17	purple
ENSG00000113552.15	paleturquoise
ENSG00000131507.10	pink
ENSG00000280047.1	grey
ENSG00000187678.8	grey
ENSG00000281881.1	grey
ENSG00000231185.6	darkorange
ENSG00000113578.17	yellow
ENSG00000236714.1	grey
ENSG00000145819.15	brown
ENSG00000230789.1	greenyellow
ENSG00000113580.14	darkgreen
ENSG00000279679.1	grey
ENSG00000145817.16	darkgreen
ENSG00000183775.10	turquoise
ENSG00000249605.1	grey
ENSG00000186314.11	darkorange
ENSG00000156463.17	grey
ENSG00000248493.1	grey
ENSG00000173261.8	grey
ENSG00000133706.17	darkgreen
ENSG00000091009.7	greenyellow
ENSG00000113649.11	pink
ENSG00000156475.18	turquoise
ENSG00000241291.3	grey
ENSG00000248568.1	darkturquoise
ENSG00000249553.1	yellow
ENSG00000250343.1	grey
ENSG00000169302.14	lightgreen
ENSG00000113657.12	black
ENSG00000176049.15	darkgreen
ENSG00000247199.3	yellow
ENSG00000204909.7	grey
ENSG00000145868.16	lightcyan
ENSG00000164270.17	turquoise
ENSG00000253297.1	pink
ENSG00000169252.5	salmon
ENSG00000169247.11	yellow
ENSG00000250072.5	yellow
ENSG00000173210.19	grey
ENSG00000157510.13	saddlebrown
ENSG00000164284.14	cyan
ENSG00000145882.10	magenta
ENSG00000249669.8	grey
ENSG00000113712.16	darkgrey
ENSG00000230551.4	cyan
ENSG00000241112.1	grey
ENSG00000183111.11	yellow
ENSG00000155846.16	magenta
ENSG00000155850.7	brown
ENSG00000164296.6	grey
ENSG00000113716.12	red
ENSG00000182578.13	salmon
ENSG00000214485.6	darkorange
ENSG00000113721.13	saddlebrown
ENSG00000011083.8	grey
ENSG00000070808.15	violet
ENSG00000183876.8	grey
ENSG00000070814.17	red
ENSG00000019582.14	salmon
ENSG00000164587.11	darkorange
ENSG00000070614.14	blue
ENSG00000171992.12	violet
ENSG00000253852.1	grey
ENSG00000164591.13	turquoise
ENSG00000086589.11	turquoise
ENSG00000132912.12	greenyellow
ENSG00000256235.1	brown
ENSG00000145908.12	green
ENSG00000197083.11	grey
ENSG00000211445.11	darkgrey
ENSG00000145901.14	orange
ENSG00000197043.13	magenta
ENSG00000198624.12	grey
ENSG00000196743.8	black
ENSG00000123643.12	grey
ENSG00000086570.12	grey
ENSG00000271795.1	grey
ENSG00000113140.10	grey
ENSG00000272112.1	grey
ENSG00000177556.11	skyblue
ENSG00000213433.5	yellow
ENSG00000275765.5	grey
ENSG00000145907.14	lightgreen
ENSG00000145888.10	turquoise
ENSG00000254226.5	grey
ENSG00000249484.8	grey
ENSG00000155511.17	turquoise
ENSG00000055147.18	black
ENSG00000037749.11	lightgreen
ENSG00000164574.15	grey
ENSG00000245275.7	grey
ENSG00000164576.11	greenyellow
ENSG00000155506.16	magenta
ENSG00000170271.10	yellow
ENSG00000277039.1	grey
ENSG00000155508.13	lightgreen
ENSG00000082516.8	darkgreen
ENSG00000082515.17	purple
ENSG00000226650.5	brown
ENSG00000170624.13	lightyellow
ENSG00000231989.4	grey
ENSG00000113249.12	grey
ENSG00000135077.8	salmon
ENSG00000155868.7	green
ENSG00000113263.12	grey
ENSG00000253653.1	grey
ENSG00000055163.19	magenta
ENSG00000172568.4	turquoise
ENSG00000251405.2	yellow
ENSG00000248544.2	yellow
ENSG00000135074.15	grey
ENSG00000172548.14	yellow
ENSG00000113272.13	grey
ENSG00000155858.5	grey
ENSG00000113282.13	steelblue
ENSG00000164330.16	grey
ENSG00000145860.11	darkgrey
ENSG00000164332.7	pink
ENSG00000249738.8	grey
ENSG00000170214.3	grey
ENSG00000113312.10	purple
ENSG00000170234.12	darkgreen
ENSG00000170231.15	midnightblue
ENSG00000135083.14	grey
ENSG00000254373.1	grey
ENSG00000145861.7	grey
ENSG00000221886.3	darkgreen
ENSG00000164609.9	pink
ENSG00000164611.12	grey
ENSG00000253522.4	grey
ENSG00000118322.12	yellow
ENSG00000145864.12	turquoise
ENSG00000145863.10	grey60
ENSG00000022355.16	turquoise
ENSG00000113327.14	turquoise
ENSG00000250061.5	grey
ENSG00000113328.18	greenyellow
ENSG00000170584.10	greenyellow
ENSG00000072571.19	grey
ENSG00000038274.16	purple
ENSG00000241956.9	grey
ENSG00000253693.1	grey
ENSG00000253946.1	grey
ENSG00000229119.3	grey
ENSG00000145934.16	magenta
ENSG00000253357.1	grey
ENSG00000279739.1	grey
ENSG00000253978.1	grey
ENSG00000113645.14	darkred
ENSG00000113643.8	royalblue
ENSG00000188573.7	blue
ENSG00000120137.6	greenyellow
ENSG00000233913.7	grey
ENSG00000184347.14	magenta
ENSG00000279752.1	grey
ENSG00000040275.16	lightcyan
ENSG00000134516.15	salmon
ENSG00000204767.3	yellow
ENSG00000043462.11	brown
ENSG00000182132.13	grey
ENSG00000145936.8	grey
ENSG00000253647.1	pink
ENSG00000204764.12	royalblue
ENSG00000181163.13	purple
ENSG00000072803.17	greenyellow
ENSG00000072786.12	blue
ENSG00000168246.5	cyan
ENSG00000253218.1	grey
ENSG00000174705.12	grey
ENSG00000214357.8	grey
ENSG00000253683.1	darkorange
ENSG00000120129.5	brown
ENSG00000113719.15	orange
ENSG00000204758.7	grey
ENSG00000037241.7	midnightblue
ENSG00000253785.1	grey
ENSG00000113732.8	black
ENSG00000254328.1	grey
ENSG00000212402.1	grey
ENSG00000164463.12	greenyellow
ENSG00000113734.17	grey
ENSG00000113739.10	brown
ENSG00000145919.10	purple
ENSG00000254211.5	grey
ENSG00000113742.12	lightgreen
ENSG00000185056.9	grey
ENSG00000170091.10	turquoise
ENSG00000249306.5	yellow
ENSG00000213376.4	yellow
ENSG00000204754.3	grey
ENSG00000184845.3	turquoise
ENSG00000164466.12	lightgreen
ENSG00000113749.7	red
ENSG00000200648.1	pink
ENSG00000145920.14	violet
ENSG00000051596.9	turquoise
ENSG00000248469.1	grey
ENSG00000182230.11	brown
ENSG00000251623.1	grey
ENSG00000170085.17	turquoise
ENSG00000251667.1	grey
ENSG00000122203.14	brown
ENSG00000175414.6	pink
ENSG00000048162.20	grey
ENSG00000146066.2	skyblue
ENSG00000175416.12	blue
ENSG00000113194.12	darkgrey
ENSG00000146083.11	blue
ENSG00000074276.10	grey
ENSG00000169258.6	red
ENSG00000074317.10	red
ENSG00000175766.11	grey
ENSG00000048140.17	orange
ENSG00000248859.2	grey
ENSG00000113763.10	blue
ENSG00000160883.10	brown
ENSG00000087206.16	royalblue
ENSG00000113761.11	tan
ENSG00000251666.1	grey
ENSG00000160867.14	grey
ENSG00000165671.18	grey
ENSG00000240729.1	grey
ENSG00000169228.13	grey
ENSG00000213347.10	grey
ENSG00000169230.9	brown
ENSG00000169223.14	red
ENSG00000169220.17	violet
ENSG00000131187.9	blue
ENSG00000198055.10	tan
ENSG00000246334.2	yellow
ENSG00000131188.11	blue
ENSG00000113758.13	blue
ENSG00000279821.1	grey
ENSG00000196923.13	blue
ENSG00000146094.13	grey
ENSG00000183258.11	red
ENSG00000146067.15	tan
ENSG00000184840.11	magenta
ENSG00000027847.13	blue
ENSG00000247679.2	grey
ENSG00000246596.6	grey
ENSG00000170074.19	grey
ENSG00000249109.1	grey
ENSG00000170089.15	grey
ENSG00000249684.5	grey
ENSG00000249129.1	grey
ENSG00000204677.10	grey
ENSG00000218227.3	grey
ENSG00000145911.5	tan
ENSG00000145916.18	blue
ENSG00000145912.8	midnightblue
ENSG00000197451.11	turquoise
ENSG00000175309.14	darkturquoise
ENSG00000050767.15	grey
ENSG00000113240.12	pink
ENSG00000252464.1	grey
ENSG00000169131.10	green
ENSG00000178338.10	lightcyan
ENSG00000198939.7	green
ENSG00000272431.1	grey
ENSG00000178187.7	grey
ENSG00000254035.1	grey
ENSG00000234284.6	grey
ENSG00000177932.6	greenyellow
ENSG00000253144.1	grey
ENSG00000087116.14	grey
ENSG00000176783.14	grey
ENSG00000249140.1	grey
ENSG00000169045.17	turquoise
ENSG00000250999.1	grey
ENSG00000127022.14	lightgreen
ENSG00000225051.5	grey
ENSG00000161021.11	blue
ENSG00000161013.16	tan
ENSG00000161011.19	orange
ENSG00000161010.14	darkturquoise
ENSG00000245317.2	grey
ENSG00000197226.12	blue
ENSG00000113269.13	grey
ENSG00000249876.1	grey
ENSG00000146090.15	darkturquoise
ENSG00000229721.3	grey
ENSG00000050748.17	pink
ENSG00000248367.1	grey
ENSG00000131459.12	darkgrey
ENSG00000113300.11	greenyellow
ENSG00000037280.15	grey
ENSG00000131446.16	orange
ENSG00000280161.1	grey
ENSG00000278970.1	darkred
ENSG00000245060.6	greenyellow
ENSG00000196670.13	darkgreen
ENSG00000165810.16	saddlebrown
ENSG00000250222.1	midnightblue
ENSG00000146054.17	grey
ENSG00000250900.6	grey
ENSG00000146063.18	skyblue
ENSG00000204628.11	skyblue
ENSG00000233937.6	grey60
ENSG00000183718.5	paleturquoise
ENSG00000248275.1	skyblue
ENSG00000248103.1	grey
ENSG00000274525.1	grey
ENSG00000238035.8	midnightblue
ENSG00000250765.6	grey
ENSG00000112679.14	yellow
ENSG00000137265.14	grey
ENSG00000112685.13	darkgreen
ENSG00000219712.1	grey
ENSG00000272463.1	grey
ENSG00000271727.1	royalblue
ENSG00000271911.1	grey
ENSG00000164379.6	saddlebrown
ENSG00000137273.3	saddlebrown
ENSG00000218027.2	grey
ENSG00000272279.1	grey
ENSG00000054598.6	saddlebrown
ENSG00000112699.10	turquoise
ENSG00000250903.8	grey60
ENSG00000236086.4	grey
ENSG00000272465.1	grey
ENSG00000164385.8	grey
ENSG00000145949.9	grey
ENSG00000124535.15	magenta
ENSG00000021355.12	brown
ENSG00000230438.6	grey
ENSG00000170542.5	brown
ENSG00000124570.17	black
ENSG00000244041.7	grey
ENSG00000124588.19	grey
ENSG00000271361.1	grey
ENSG00000137275.13	brown
ENSG00000137274.12	grey
ENSG00000137267.5	red
ENSG00000216819.1	grey
ENSG00000230269.6	grey
ENSG00000137285.9	brown
ENSG00000180822.11	grey
ENSG00000137266.14	red
ENSG00000272320.1	grey60
ENSG00000228793.1	yellow
ENSG00000270477.1	grey
ENSG00000168994.13	brown
ENSG00000270504.1	brown
ENSG00000145945.5	red
ENSG00000260604.2	brown
ENSG00000230648.1	grey
ENSG00000112739.16	darkgreen
ENSG00000198721.12	lightgreen
ENSG00000234817.2	grey
ENSG00000201185.1	grey
ENSG00000153046.17	royalblue
ENSG00000124787.13	pink
ENSG00000272142.1	grey
ENSG00000271978.1	grey
ENSG00000220685.3	grey
ENSG00000219607.3	darkred
ENSG00000214113.10	midnightblue
ENSG00000145982.11	grey
ENSG00000215057.4	grey
ENSG00000124785.8	grey
ENSG00000124491.15	brown
ENSG00000216863.9	royalblue
ENSG00000112799.8	salmon
ENSG00000124782.19	grey
ENSG00000225092.2	grey
ENSG00000124783.12	greenyellow
ENSG00000220472.1	grey
ENSG00000124784.8	turquoise
ENSG00000096696.13	saddlebrown
ENSG00000168566.12	steelblue
ENSG00000153162.8	brown
ENSG00000239264.8	grey
ENSG00000188428.18	greenyellow
ENSG00000124802.11	purple
ENSG00000124786.9	lightcyan
ENSG00000251164.1	grey
ENSG00000230939.1	grey
ENSG00000111846.15	grey
ENSG00000137434.11	grey
ENSG00000111845.4	purple
ENSG00000111843.13	black
ENSG00000272097.1	grey
ENSG00000137210.13	purple
ENSG00000111837.11	turquoise
ENSG00000235051.3	grey
ENSG00000153157.12	green
ENSG00000197977.3	black
ENSG00000230314.6	black
ENSG00000224531.5	cyan
ENSG00000247925.2	grey
ENSG00000111859.16	brown
ENSG00000205269.5	greenyellow
ENSG00000111863.12	grey
ENSG00000095951.16	brown
ENSG00000078401.6	brown
ENSG00000212802.4	darkorange
ENSG00000112137.17	grey
ENSG00000206702.1	grey
ENSG00000215022.7	grey
ENSG00000145979.17	midnightblue
ENSG00000272379.1	grey
ENSG00000145990.10	darkgrey
ENSG00000237786.1	grey
ENSG00000124523.15	darkorange
ENSG00000261071.1	grey
ENSG00000225921.6	grey
ENSG00000010017.12	royalblue
ENSG00000050393.11	black
ENSG00000180537.12	black
ENSG00000112149.9	grey
ENSG00000008083.13	grey
ENSG00000201367.1	grey
ENSG00000047579.19	grey
ENSG00000214027.3	grey
ENSG00000217585.1	grey
ENSG00000007944.14	yellow
ENSG00000137198.9	turquoise
ENSG00000124788.17	grey
ENSG00000229931.1	grey
ENSG00000272341.1	pink
ENSG00000230873.8	grey
ENSG00000112183.14	grey
ENSG00000112186.11	turquoise
ENSG00000137414.5	cyan
ENSG00000124789.11	turquoise
ENSG00000137177.19	yellow
ENSG00000187566.4	grey
ENSG00000137364.4	purple
ENSG00000165097.13	steelblue
ENSG00000124795.14	greenyellow
ENSG00000137393.9	brown
ENSG00000231662.1	grey
ENSG00000228412.7	darkorange
ENSG00000172201.11	black
ENSG00000172197.10	yellow
ENSG00000112242.14	grey
ENSG00000240869.3	grey
ENSG00000224707.1	pink
ENSG00000145996.11	green
ENSG00000231754.2	turquoise
ENSG00000124766.6	grey
ENSG00000272168.6	green
ENSG00000260455.1	grey
ENSG00000218512.2	grey
ENSG00000152954.11	grey
ENSG00000146038.11	pink
ENSG00000124532.14	green
ENSG00000112293.14	grey
ENSG00000112294.12	black
ENSG00000137261.13	grey
ENSG00000111802.13	purple
ENSG00000112304.10	black
ENSG00000272345.1	lightgreen
ENSG00000112308.12	black
ENSG00000272402.1	grey
ENSG00000112312.9	black
ENSG00000111913.16	turquoise
ENSG00000214975.4	pink
ENSG00000168405.14	brown
ENSG00000219682.4	grey
ENSG00000079691.17	black
ENSG00000112343.10	salmon
ENSG00000272462.2	brown
ENSG00000124610.4	grey
ENSG00000275714.1	grey
ENSG00000278637.1	brown
ENSG00000278705.1	black
ENSG00000274267.1	brown
ENSG00000278463.1	brown
ENSG00000276410.3	brown
ENSG00000278272.1	grey
ENSG00000187837.3	black
ENSG00000010704.18	black
ENSG00000197061.4	black
ENSG00000187475.5	grey
ENSG00000180596.7	midnightblue
ENSG00000180573.9	grey
ENSG00000168298.6	grey
ENSG00000158373.8	grey
ENSG00000283064.1	grey
ENSG00000274290.2	grey
ENSG00000277157.1	purple
ENSG00000282988.1	grey
ENSG00000277224.2	grey
ENSG00000276966.2	midnightblue
ENSG00000273802.2	grey
ENSG00000277075.2	purple
ENSG00000274750.2	grey
ENSG00000124575.6	grey
ENSG00000274618.1	grey
ENSG00000275713.2	grey
ENSG00000278588.1	grey
ENSG00000158406.4	grey
ENSG00000186470.13	grey
ENSG00000124508.16	brown
ENSG00000026950.16	grey
ENSG00000124549.14	grey
ENSG00000111801.15	grey
ENSG00000112763.15	magenta
ENSG00000228223.2	black
ENSG00000261353.1	lightgreen
ENSG00000182952.4	lightgreen
ENSG00000146109.4	blue
ENSG00000275846.1	grey
ENSG00000181315.10	green
ENSG00000261584.1	grey
ENSG00000241549.8	grey
ENSG00000224843.6	grey
ENSG00000124635.8	grey
ENSG00000196787.3	brown
ENSG00000276180.1	midnightblue
ENSG00000197903.7	midnightblue
ENSG00000274997.1	grey
ENSG00000204789.4	pink
ENSG00000124613.8	lightgreen
ENSG00000271755.1	grey60
ENSG00000237154.2	grey
ENSG00000096654.15	darkgreen
ENSG00000281706.2	grey
ENSG00000185130.5	grey
ENSG00000278828.1	brown
ENSG00000273703.1	grey
ENSG00000197238.4	purple
ENSG00000273542.1	grey
ENSG00000233822.4	midnightblue
ENSG00000275221.1	grey
ENSG00000184357.4	brown
ENSG00000272009.1	grey
ENSG00000197279.3	grey
ENSG00000219891.2	grey
ENSG00000219392.1	yellow
ENSG00000269293.2	darkorange
ENSG00000196812.4	yellow
ENSG00000261839.1	grey
ENSG00000198315.10	greenyellow
ENSG00000226314.7	grey
ENSG00000280107.1	grey
ENSG00000216901.1	grey
ENSG00000137185.11	yellow
ENSG00000187626.8	grey
ENSG00000189134.3	grey
ENSG00000197062.11	grey
ENSG00000276302.1	grey
ENSG00000137338.5	grey
ENSG00000273712.1	grey
ENSG00000235109.7	grey
ENSG00000189298.13	grey
ENSG00000158691.14	grey
ENSG00000187987.9	grey
ENSG00000232040.2	turquoise
ENSG00000204713.10	paleturquoise
ENSG00000263426.2	skyblue
ENSG00000197935.6	yellow
ENSG00000204681.10	blue
ENSG00000235238.1	grey
ENSG00000204655.11	yellow
ENSG00000204642.13	grey
ENSG00000214922.9	brown
ENSG00000273340.1	grey
ENSG00000181126.13	grey
ENSG00000176998.4	grey
ENSG00000281831.1	grey
ENSG00000230521.1	grey
ENSG00000206341.7	grey
ENSG00000235963.1	grey
ENSG00000227262.3	grey
ENSG00000230795.3	grey
ENSG00000206503.11	saddlebrown
ENSG00000227766.1	grey
ENSG00000229390.1	grey
ENSG00000224312.1	grey
ENSG00000204623.9	pink
ENSG00000237669.1	grey
ENSG00000066379.14	grey
ENSG00000204619.7	midnightblue
ENSG00000234127.8	magenta
ENSG00000233892.1	grey
ENSG00000270604.5	darkorange
ENSG00000243753.5	grey
ENSG00000280128.1	grey
ENSG00000231074.8	grey
ENSG00000204599.14	grey
ENSG00000241370.5	grey
ENSG00000236603.2	grey
ENSG00000204592.8	brown
ENSG00000204590.12	magenta
ENSG00000204576.11	magenta
ENSG00000204574.12	red
ENSG00000204569.9	magenta
ENSG00000204568.11	grey
ENSG00000137343.17	magenta
ENSG00000204564.11	red
ENSG00000204560.9	red
ENSG00000146112.11	brown
ENSG00000137404.14	grey
ENSG00000137337.14	magenta
ENSG00000196230.12	magenta
ENSG00000272540.1	grey
ENSG00000137312.14	magenta
ENSG00000272273.1	grey
ENSG00000137331.11	brown
ENSG00000228022.5	grey
ENSG00000204580.12	white
ENSG00000213780.10	grey
ENSG00000137411.16	blue
ENSG00000228789.6	yellow
ENSG00000204540.10	grey
ENSG00000204536.13	blue
ENSG00000137310.11	grey
ENSG00000272501.1	grey
ENSG00000206344.6	grey
ENSG00000204525.15	brown
ENSG00000227939.1	grey
ENSG00000234745.9	saddlebrown
ENSG00000272221.1	grey
ENSG00000204520.12	grey
ENSG00000206337.10	grey
ENSG00000204516.9	brown
ENSG00000198563.13	midnightblue
ENSG00000213760.10	purple
ENSG00000204498.10	blue
ENSG00000204482.10	salmon
ENSG00000204472.12	salmon
ENSG00000204469.12	tan
ENSG00000200816.1	grey
ENSG00000204463.12	red
ENSG00000204444.10	grey
ENSG00000204439.3	blue
ENSG00000204438.10	blue
ENSG00000204435.13	grey
ENSG00000240053.8	darkturquoise
ENSG00000204428.12	grey
ENSG00000204427.11	red
ENSG00000213722.8	brown
ENSG00000213719.8	brown
ENSG00000204410.14	grey60
ENSG00000235663.1	grey
ENSG00000204396.10	grey
ENSG00000204394.12	red
ENSG00000204392.10	grey
ENSG00000204390.9	grey
ENSG00000204389.9	paleturquoise
ENSG00000204388.6	paleturquoise
ENSG00000204387.12	darkorange
ENSG00000204386.10	paleturquoise
ENSG00000204371.11	blue
ENSG00000166278.14	salmon
ENSG00000204366.3	white
ENSG00000243649.8	brown
ENSG00000204356.12	darkturquoise
ENSG00000204351.11	red
ENSG00000204348.9	blue
ENSG00000204344.14	grey
ENSG00000244731.7	salmon
ENSG00000204338.8	grey
ENSG00000224389.8	turquoise
ENSG00000168477.17	orange
ENSG00000213676.10	red
ENSG00000204315.3	grey
ENSG00000204314.10	magenta
ENSG00000221988.12	grey
ENSG00000258388.7	grey
ENSG00000241404.6	grey
ENSG00000204310.11	red
ENSG00000204308.7	midnightblue
ENSG00000204305.13	midnightblue
ENSG00000204304.11	magenta
ENSG00000213654.9	salmon
ENSG00000204301.6	brown
ENSG00000277427.1	grey
ENSG00000225914.1	grey
ENSG00000237285.1	grey
ENSG00000228962.1	grey
ENSG00000204287.13	salmon
ENSG00000198502.5	grey
ENSG00000229391.7	grey
ENSG00000196126.10	salmon
ENSG00000196735.11	salmon
ENSG00000179344.16	grey
ENSG00000237541.3	grey
ENSG00000241106.6	grey
ENSG00000204267.13	brown
ENSG00000204264.8	brown
ENSG00000204261.8	grey
ENSG00000240065.7	grey
ENSG00000168394.10	brown
ENSG00000242574.8	salmon
ENSG00000204257.14	salmon
ENSG00000204256.12	red
ENSG00000204252.13	salmon
ENSG00000231389.7	salmon
ENSG00000223865.10	salmon
ENSG00000224557.7	grey
ENSG00000230313.1	grey
ENSG00000204248.10	darkturquoise
ENSG00000204231.10	white
ENSG00000112473.17	red
ENSG00000204228.3	darkturquoise
ENSG00000204227.4	blue
ENSG00000232940.5	grey
ENSG00000223501.8	white
ENSG00000231500.6	darkorange
ENSG00000235863.3	darkturquoise
ENSG00000227057.8	red
ENSG00000204220.10	turquoise
ENSG00000237441.9	tan
ENSG00000231925.11	red
ENSG00000236104.2	blue
ENSG00000204209.10	blue
ENSG00000237649.7	grey
ENSG00000112511.17	skyblue
ENSG00000112514.15	magenta
ENSG00000197283.13	red
ENSG00000274259.2	grey
ENSG00000030110.12	tan
ENSG00000197251.3	grey
ENSG00000096433.10	brown
ENSG00000137288.9	skyblue
ENSG00000161896.11	grey
ENSG00000161904.11	blue
ENSG00000124493.13	blue
ENSG00000137309.19	violet
ENSG00000186577.12	orange
ENSG00000225339.3	grey
ENSG00000272325.1	green
ENSG00000124614.13	grey
ENSG00000124507.10	violet
ENSG00000124664.10	grey
ENSG00000196821.9	skyblue
ENSG00000272288.5	grey
ENSG00000217130.1	grey
ENSG00000124562.9	midnightblue
ENSG00000065060.16	darkgrey
ENSG00000064995.16	purple
ENSG00000064999.13	blue
ENSG00000187762.5	grey
ENSG00000124678.17	grey60
ENSG00000146197.8	grey
ENSG00000272374.1	grey
ENSG00000065029.14	darkturquoise
ENSG00000023892.10	salmon
ENSG00000112033.13	tan
ENSG00000112039.3	grey
ENSG00000198755.10	darkorange
ENSG00000007866.18	brown
ENSG00000096060.14	brown
ENSG00000265527.1	brown
ENSG00000157343.8	grey
ENSG00000197753.8	grey
ENSG00000096063.15	turquoise
ENSG00000112053.13	salmon
ENSG00000271304.1	grey
ENSG00000112062.10	paleturquoise
ENSG00000156711.16	grey
ENSG00000246982.6	green
ENSG00000096070.19	red
ENSG00000010030.13	grey
ENSG00000112078.13	black
ENSG00000112079.8	lightgreen
ENSG00000112081.16	purple
ENSG00000124762.13	brown
ENSG00000124772.11	magenta
ENSG00000137168.7	purple
ENSG00000198663.16	grey
ENSG00000164530.13	yellow
ENSG00000137409.19	darkgrey
ENSG00000146192.14	salmon
ENSG00000226976.3	blue
ENSG00000137193.13	brown
ENSG00000172738.11	grey
ENSG00000065491.8	magenta
ENSG00000112130.16	grey
ENSG00000137200.12	red
ENSG00000198937.8	skyblue
ENSG00000112139.14	blue
ENSG00000225945.1	grey
ENSG00000156639.11	grey
ENSG00000183826.16	brown
ENSG00000124767.6	green
ENSG00000124721.17	grey
ENSG00000112164.5	grey
ENSG00000112167.9	grey
ENSG00000124780.13	grey
ENSG00000164627.17	yellow
ENSG00000146122.16	yellow
ENSG00000281969.1	yellow
ENSG00000235033.7	brown
ENSG00000124615.17	orange
ENSG00000180211.5	purple
ENSG00000156564.8	grey
ENSG00000124602.9	grey60
ENSG00000124596.16	lightcyan
ENSG00000001167.14	grey
ENSG00000161912.17	purple
ENSG00000161911.11	salmon
ENSG00000095970.16	salmon
ENSG00000124731.12	brown
ENSG00000137166.14	red
ENSG00000112559.13	grey
ENSG00000112561.17	yellow
ENSG00000269387.1	grey
ENSG00000137218.10	tan
ENSG00000124593.14	grey
ENSG00000164663.14	grey60
ENSG00000268745.1	grey
ENSG00000124641.15	grey
ENSG00000112578.9	magenta
ENSG00000112576.12	orange
ENSG00000137413.15	grey
ENSG00000188112.8	grey
ENSG00000048545.13	grey
ENSG00000112599.8	grey
ENSG00000048544.5	purple
ENSG00000124496.12	magenta
ENSG00000024048.10	steelblue
ENSG00000206848.1	pink
ENSG00000112619.7	grey
ENSG00000124659.6	red
ENSG00000112624.12	yellow
ENSG00000146223.14	purple
ENSG00000221821.3	grey
ENSG00000137161.16	salmon
ENSG00000231113.2	grey
ENSG00000181524.6	magenta
ENSG00000124713.5	grey
ENSG00000124587.13	grey
ENSG00000112640.14	magenta
ENSG00000124733.3	midnightblue
ENSG00000124702.17	skyblue
ENSG00000124541.6	skyblue
ENSG00000272223.1	grey
ENSG00000044090.8	red
ENSG00000137171.14	blue
ENSG00000112651.11	blue
ENSG00000112655.15	red
ENSG00000112658.7	tan
ENSG00000112659.13	tan
ENSG00000112667.12	midnightblue
ENSG00000146216.11	tan
ENSG00000137204.14	grey
ENSG00000146215.13	darkturquoise
ENSG00000171467.15	magenta
ENSG00000124574.14	blue
ENSG00000171462.14	red
ENSG00000137221.14	yellow
ENSG00000204052.4	blue
ENSG00000171453.17	magenta
ENSG00000137207.11	red
ENSG00000124571.17	magenta
ENSG00000219470.1	grey
ENSG00000170734.11	grey
ENSG00000172432.18	red
ENSG00000124688.13	magenta
ENSG00000172426.15	grey
ENSG00000096080.11	skyblue
ENSG00000112715.20	brown
ENSG00000237686.6	grey
ENSG00000180992.6	midnightblue
ENSG00000137216.18	red
ENSG00000112759.16	magenta
ENSG00000096384.19	paleturquoise
ENSG00000157593.17	white
ENSG00000146232.15	brown
ENSG00000178233.17	violet
ENSG00000146221.9	grey
ENSG00000124608.4	white
ENSG00000096401.7	darkgreen
ENSG00000196284.14	royalblue
ENSG00000124813.20	salmon
ENSG00000112782.15	saddlebrown
ENSG00000231769.2	grey
ENSG00000001561.6	lightyellow
ENSG00000112796.9	pink
ENSG00000172348.14	turquoise
ENSG00000236466.1	grey
ENSG00000146233.7	greenyellow
ENSG00000153291.15	turquoise
ENSG00000242973.6	grey
ENSG00000180113.15	grey
ENSG00000146070.16	turquoise
ENSG00000230062.5	turquoise
ENSG00000069122.18	saddlebrown
ENSG00000146072.6	magenta
ENSG00000198087.7	lightgreen
ENSG00000244694.7	grey
ENSG00000146085.7	greenyellow
ENSG00000031691.6	greenyellow
ENSG00000197261.11	turquoise
ENSG00000230204.1	grey
ENSG00000112118.17	grey
ENSG00000170915.8	black
ENSG00000096093.15	pink
ENSG00000065308.4	orange
ENSG00000225791.6	black
ENSG00000216775.2	grey
ENSG00000096092.5	purple
ENSG00000170899.10	lightcyan
ENSG00000112144.15	yellow
ENSG00000112146.16	lightcyan
ENSG00000012660.13	lightgreen
ENSG00000217527.1	grey
ENSG00000001084.10	darkgreen
ENSG00000124743.5	greenyellow
ENSG00000137269.14	grey
ENSG00000146147.14	royalblue
ENSG00000137252.9	grey
ENSG00000146151.12	royalblue
ENSG00000124749.16	grey
ENSG00000151914.19	turquoise
ENSG00000151917.17	purple
ENSG00000168116.13	cyan
ENSG00000112200.16	cyan
ENSG00000112208.11	steelblue
ENSG00000112210.11	greenyellow
ENSG00000146143.17	green
ENSG00000272541.1	pink
ENSG00000271761.1	lightcyan
ENSG00000272316.1	lightcyan
ENSG00000239650.4	grey
ENSG00000283352.1	grey
ENSG00000215190.9	grey
ENSG00000225096.1	grey
ENSG00000250686.2	royalblue
ENSG00000112232.8	purple
ENSG00000198225.5	grey
ENSG00000146166.16	grey
ENSG00000112245.9	cyan
ENSG00000266680.1	grey
ENSG00000118482.11	darkgreen
ENSG00000188107.14	grey
ENSG00000214558.4	grey
ENSG00000233859.2	grey
ENSG00000230910.2	purple
ENSG00000135298.13	royalblue
ENSG00000168216.10	lightyellow
ENSG00000219085.1	grey
ENSG00000082293.12	grey
ENSG00000112280.15	grey
ENSG00000082269.16	green
ENSG00000154079.5	purple
ENSG00000271967.1	grey
ENSG00000232389.1	grey
ENSG00000112305.14	green
ENSG00000262803.1	grey
ENSG00000112309.10	pink
ENSG00000219669.1	grey
ENSG00000218350.1	grey
ENSG00000232295.7	grey
ENSG00000276127.1	grey
ENSG00000119900.7	greenyellow
ENSG00000233237.6	lightgreen
ENSG00000279312.1	lightgreen
ENSG00000279289.1	greenyellow
ENSG00000207827.1	grey
ENSG00000079841.18	royalblue
ENSG00000185760.15	turquoise
ENSG00000233844.1	grey
ENSG00000232422.1	grey
ENSG00000220515.2	grey
ENSG00000256980.4	midnightblue
ENSG00000135314.12	purple
ENSG00000229852.2	blue
ENSG00000234882.1	greenyellow
ENSG00000235174.1	darkorange
ENSG00000080007.7	grey
ENSG00000164430.15	brown
ENSG00000135297.15	purple
ENSG00000156508.17	darkorange
ENSG00000119899.12	grey
ENSG00000231652.2	grey
ENSG00000156535.13	black
ENSG00000111799.20	grey
ENSG00000112695.11	midnightblue
ENSG00000112697.15	cyan
ENSG00000225793.2	grey
ENSG00000118407.14	pink
ENSG00000112701.17	royalblue
ENSG00000252498.1	pink
ENSG00000196586.13	lightcyan
ENSG00000112706.11	midnightblue
ENSG00000135312.6	darkgrey
ENSG00000269964.2	black
ENSG00000229495.1	grey
ENSG00000146243.13	greenyellow
ENSG00000146247.13	darkgreen
ENSG00000217512.1	pink
ENSG00000118418.14	green
ENSG00000270362.1	grey
ENSG00000231533.1	lightyellow
ENSG00000135338.13	greenyellow
ENSG00000261970.1	steelblue
ENSG00000272137.1	grey
ENSG00000279659.1	steelblue
ENSG00000198478.7	brown
ENSG00000118402.5	turquoise
ENSG00000112742.9	grey
ENSG00000218418.2	yellow
ENSG00000083123.14	green
ENSG00000272129.1	green
ENSG00000279022.1	grey
ENSG00000233967.6	purple
ENSG00000260645.1	grey
ENSG00000112773.15	grey
ENSG00000005700.14	green
ENSG00000223044.1	grey
ENSG00000146242.8	turquoise
ENSG00000118420.16	purple
ENSG00000083097.14	lightcyan
ENSG00000281446.1	grey
ENSG00000013375.15	lightgreen
ENSG00000013392.7	grey
ENSG00000065833.8	black
ENSG00000146250.6	black
ENSG00000065609.14	turquoise
ENSG00000203877.8	purple
ENSG00000065615.13	cyan
ENSG00000135324.5	grey
ENSG00000135315.11	green
ENSG00000112837.16	saddlebrown
ENSG00000135318.11	black
ENSG00000280232.1	grey
ENSG00000135317.12	lightcyan
ENSG00000135316.17	greenyellow
ENSG00000220563.1	grey
ENSG00000203875.10	purple
ENSG00000168830.7	turquoise
ENSG00000214457.3	grey
ENSG00000272008.1	grey
ENSG00000188994.12	greenyellow
ENSG00000111850.10	purple
ENSG00000203872.6	lightcyan
ENSG00000279616.1	grey60
ENSG00000272514.5	grey
ENSG00000213204.8	grey60
ENSG00000164414.16	green
ENSG00000206715.1	grey
ENSG00000146282.17	green
ENSG00000135336.14	lightcyan
ENSG00000135334.8	turquoise
ENSG00000118432.12	turquoise
ENSG00000279565.1	grey
ENSG00000111880.15	royalblue
ENSG00000146278.10	brown
ENSG00000154548.8	cyan
ENSG00000146281.5	greenyellow
ENSG00000111886.10	grey
ENSG00000198833.6	cyan
ENSG00000025039.14	cyan
ENSG00000135299.16	grey
ENSG00000083099.10	greenyellow
ENSG00000112159.11	turquoise
ENSG00000118412.12	green
ENSG00000112182.14	grey
ENSG00000222078.1	grey
ENSG00000218730.1	grey
ENSG00000135341.17	darkgreen
ENSG00000220553.1	grey
ENSG00000135333.13	turquoise
ENSG00000261366.1	green
ENSG00000172469.15	greenyellow
ENSG00000172461.10	black
ENSG00000233797.1	grey
ENSG00000014123.9	lightcyan
ENSG00000112214.10	grey
ENSG00000112218.8	grey
ENSG00000123545.5	purple
ENSG00000186231.16	lightyellow
ENSG00000146263.11	lightcyan
ENSG00000271860.6	royalblue
ENSG00000283010.1	grey
ENSG00000184486.9	black
ENSG00000112234.8	green
ENSG00000146267.11	turquoise
ENSG00000132423.11	purple
ENSG00000132424.14	darkgreen
ENSG00000228506.1	grey
ENSG00000123552.17	royalblue
ENSG00000228439.5	green
ENSG00000112237.12	green
ENSG00000219755.1	grey
ENSG00000279170.1	grey
ENSG00000152034.10	turquoise
ENSG00000112249.13	green
ENSG00000260000.2	purple
ENSG00000164418.19	turquoise
ENSG00000085382.11	cyan
ENSG00000227535.2	grey
ENSG00000203809.6	grey
ENSG00000187772.7	turquoise
ENSG00000112276.13	grey
ENSG00000203808.10	grey
ENSG00000132429.9	grey
ENSG00000085377.13	turquoise
ENSG00000057663.13	green
ENSG00000057657.15	brown
ENSG00000112297.14	saddlebrown
ENSG00000130347.12	grey60
ENSG00000130348.11	grey
ENSG00000216977.1	grey
ENSG00000272398.5	turquoise
ENSG00000130349.9	green
ENSG00000178409.13	grey
ENSG00000164494.11	lightgreen
ENSG00000112320.11	darkorange
ENSG00000146285.13	grey
ENSG00000025796.13	pink
ENSG00000225093.1	grey
ENSG00000081087.14	cyan
ENSG00000225174.1	black
ENSG00000112333.11	black
ENSG00000279398.1	black
ENSG00000112335.14	purple
ENSG00000135537.16	greenyellow
ENSG00000118689.14	brown
ENSG00000203801.8	grey
ENSG00000118690.12	royalblue
ENSG00000080546.13	brown
ENSG00000271730.1	green
ENSG00000183137.14	green
ENSG00000203799.11	grey
ENSG00000135535.15	greenyellow
ENSG00000185250.15	steelblue
ENSG00000135587.8	grey
ENSG00000135596.17	salmon
ENSG00000112365.4	pink
ENSG00000155085.15	royalblue
ENSG00000112367.10	turquoise
ENSG00000232311.1	grey
ENSG00000146360.8	turquoise
ENSG00000112290.12	pink
ENSG00000168438.14	pink
ENSG00000053328.8	grey
ENSG00000203797.9	purple
ENSG00000155111.14	lightyellow
ENSG00000219150.2	grey
ENSG00000200522.1	grey
ENSG00000213149.3	grey
ENSG00000123505.15	cyan
ENSG00000155115.6	lightgreen
ENSG00000197498.12	steelblue
ENSG00000112394.16	green
ENSG00000173214.5	pink
ENSG00000230177.1	greenyellow
ENSG00000271789.1	pink
ENSG00000009413.15	royalblue
ENSG00000272356.1	pink
ENSG00000229276.1	grey
ENSG00000231889.7	green
ENSG00000056972.18	brown
ENSG00000255389.1	grey
ENSG00000010810.17	black
ENSG00000112761.19	grey
ENSG00000074935.13	cyan
ENSG00000203778.7	green
ENSG00000112769.18	grey
ENSG00000277443.2	greenyellow
ENSG00000227502.2	salmon
ENSG00000196591.11	pink
ENSG00000228624.7	royalblue
ENSG00000249853.7	turquoise
ENSG00000216471.3	turquoise
ENSG00000212333.1	grey
ENSG00000111816.7	lightyellow
ENSG00000178425.13	lightyellow
ENSG00000123500.9	grey
ENSG00000187189.10	turquoise
ENSG00000111817.16	brown
ENSG00000237021.2	grey
ENSG00000189241.6	turquoise
ENSG00000240050.5	grey
ENSG00000217241.1	grey
ENSG00000188820.12	midnightblue
ENSG00000178033.5	saddlebrown
ENSG00000111832.12	green
ENSG00000111834.12	turquoise
ENSG00000153975.9	green
ENSG00000196911.10	greenyellow
ENSG00000183807.7	grey
ENSG00000164465.18	grey
ENSG00000047932.13	darkgreen
ENSG00000153989.7	cyan
ENSG00000196376.10	grey
ENSG00000230202.1	grey
ENSG00000216809.1	grey
ENSG00000111860.13	black
ENSG00000198523.5	grey
ENSG00000111877.17	green
ENSG00000111875.7	greenyellow
ENSG00000111879.18	black
ENSG00000111885.6	turquoise
ENSG00000216316.1	grey
ENSG00000146350.13	cyan
ENSG00000152661.7	black
ENSG00000025156.12	lightcyan
ENSG00000279453.1	pink
ENSG00000111897.6	pink
ENSG00000135549.14	green
ENSG00000279114.1	grey
ENSG00000164434.11	grey
ENSG00000172594.12	grey
ENSG00000146352.12	lightgreen
ENSG00000186439.12	grey
ENSG00000188580.13	lightyellow
ENSG00000237321.1	pink
ENSG00000236548.1	grey60
ENSG00000146373.16	lightgreen
ENSG00000111907.20	grey
ENSG00000111906.17	darkorange
ENSG00000226409.1	grey
ENSG00000228704.1	grey
ENSG00000237742.6	lightyellow
ENSG00000135547.8	darkred
ENSG00000111912.19	pink
ENSG00000222445.1	pink
ENSG00000111911.6	green
ENSG00000066651.17	royalblue
ENSG00000231842.1	grey
ENSG00000203760.8	grey
ENSG00000146374.13	grey
ENSG00000118518.15	lightcyan
ENSG00000093144.18	lightcyan
ENSG00000213131.3	grey
ENSG00000220744.1	grey
ENSG00000255330.9	cyan
ENSG00000189367.14	pink
ENSG00000214338.10	grey
ENSG00000172673.10	yellow
ENSG00000152894.14	yellow
ENSG00000196569.11	grey
ENSG00000219642.2	grey
ENSG00000226149.5	royalblue
ENSG00000146376.10	grey
ENSG00000198945.7	grey
ENSG00000164483.16	grey
ENSG00000164484.11	grey
ENSG00000079819.17	turquoise
ENSG00000118507.15	green
ENSG00000112282.17	darkgreen
ENSG00000154269.14	grey
ENSG00000197594.11	grey
ENSG00000118523.5	grey
ENSG00000236166.1	grey
ENSG00000228495.1	grey
ENSG00000079931.14	black
ENSG00000079950.13	greenyellow
ENSG00000112299.7	brown
ENSG00000112303.13	brown
ENSG00000146409.10	black
ENSG00000112306.7	darkorange
ENSG00000200534.1	grey
ENSG00000112319.17	yellow
ENSG00000234567.1	grey
ENSG00000227954.6	grey
ENSG00000028839.9	cyan
ENSG00000146411.5	black
ENSG00000216753.3	yellow
ENSG00000118515.11	grey
ENSG00000220378.3	grey
ENSG00000231971.5	grey
ENSG00000236700.5	grey
ENSG00000232310.6	yellow
ENSG00000118514.13	grey
ENSG00000112339.14	lightcyan
ENSG00000232876.1	grey
ENSG00000118513.18	turquoise
ENSG00000135541.20	lightcyan
ENSG00000231028.8	lightcyan
ENSG00000171408.13	turquoise
ENSG00000029363.15	pink
ENSG00000260418.1	grey
ENSG00000135525.18	yellow
ENSG00000216613.2	turquoise
ENSG00000218424.2	grey
ENSG00000272189.1	grey
ENSG00000197442.9	black
ENSG00000112357.12	lightcyan
ENSG00000182747.4	turquoise
ENSG00000016402.13	black
ENSG00000027697.13	grey
ENSG00000237499.6	grey
ENSG00000118503.14	brown
ENSG00000112378.11	lightgreen
ENSG00000112379.8	yellow
ENSG00000051620.10	lightgreen
ENSG00000135540.11	darkred
ENSG00000216802.1	grey
ENSG00000225177.5	darkred
ENSG00000279968.1	grey
ENSG00000024862.17	purple
ENSG00000203734.11	turquoise
ENSG00000135597.18	green
ENSG00000146386.7	purple
ENSG00000112406.4	lightgreen
ENSG00000164440.14	grey
ENSG00000164442.9	paleturquoise
ENSG00000238099.2	black
ENSG00000135577.4	grey
ENSG00000270983.1	grey
ENSG00000009844.15	pink
ENSG00000112414.14	saddlebrown
ENSG00000010818.8	magenta
ENSG00000224460.1	red
ENSG00000232618.1	grey
ENSG00000229017.6	grey
ENSG00000227192.1	grey
ENSG00000146416.17	greenyellow
ENSG00000217648.1	grey
ENSG00000189007.15	grey60
ENSG00000034693.14	lightcyan
ENSG00000278206.1	grey
ENSG00000229036.7	lightcyan
ENSG00000001036.13	black
ENSG00000112419.14	black
ENSG00000135521.8	grey
ENSG00000118495.18	grey
ENSG00000283122.1	green
ENSG00000169976.6	midnightblue
ENSG00000135604.9	brown
ENSG00000152818.18	grey
ENSG00000217612.2	grey
ENSG00000112425.13	green
ENSG00000270638.1	grey
ENSG00000280184.1	grey
ENSG00000118496.4	black
ENSG00000235652.7	green
ENSG00000146414.15	green
ENSG00000152822.13	turquoise
ENSG00000187103.3	grey
ENSG00000118508.4	salmon
ENSG00000118492.16	turquoise
ENSG00000228283.3	grey
ENSG00000233452.6	darkorange
ENSG00000272397.1	grey
ENSG00000164506.14	pink
ENSG00000203727.3	grey
ENSG00000227681.5	grey
ENSG00000111961.17	darkred
ENSG00000215223.3	grey
ENSG00000111962.7	grey
ENSG00000228408.6	salmon
ENSG00000055208.18	lightgreen
ENSG00000283608.1	grey
ENSG00000177688.6	grey
ENSG00000178199.13	grey
ENSG00000219553.2	grey
ENSG00000131013.3	pink
ENSG00000055211.12	green
ENSG00000220848.4	grey
ENSG00000202343.1	grey
ENSG00000186625.13	green
ENSG00000131023.12	steelblue
ENSG00000120253.13	greenyellow
ENSG00000120265.16	pink
ENSG00000219433.2	grey
ENSG00000231760.4	grey
ENSG00000120256.9	turquoise
ENSG00000217733.2	grey
ENSG00000216906.2	grey
ENSG00000131015.4	grey
ENSG00000131019.10	grey
ENSG00000198729.4	grey
ENSG00000120278.15	brown
ENSG00000213089.4	grey
ENSG00000120254.15	grey
ENSG00000218996.1	grey
ENSG00000131016.16	brown
ENSG00000181472.4	grey
ENSG00000155906.16	purple
ENSG00000219395.2	grey
ENSG00000146476.10	cyan
ENSG00000120262.9	turquoise
ENSG00000091831.21	grey
ENSG00000131018.22	darkgrey
ENSG00000120279.6	saddlebrown
ENSG00000146469.12	grey
ENSG00000112029.9	grey
ENSG00000227627.2	green
ENSG00000112031.15	lightgreen
ENSG00000091844.7	greenyellow
ENSG00000218426.5	grey
ENSG00000112038.17	turquoise
ENSG00000074706.13	turquoise
ENSG00000153721.18	yellow
ENSG00000213079.9	royalblue
ENSG00000146426.17	turquoise
ENSG00000235381.1	lightyellow
ENSG00000029639.10	pink
ENSG00000271265.1	grey
ENSG00000271551.2	grey
ENSG00000049618.22	turquoise
ENSG00000218596.2	grey
ENSG00000215712.10	turquoise
ENSG00000217783.2	grey
ENSG00000175048.16	magenta
ENSG00000130340.15	turquoise
ENSG00000220867.1	grey
ENSG00000078269.13	yellow
ENSG00000233496.1	yellow
ENSG00000122335.13	pink
ENSG00000272047.1	cyan
ENSG00000130338.12	royalblue
ENSG00000274023.1	grey
ENSG00000243373.3	grey
ENSG00000146433.8	pink
ENSG00000278571.1	grey
ENSG00000146425.10	greenyellow
ENSG00000164674.15	turquoise
ENSG00000092820.17	black
ENSG00000213076.3	grey60
ENSG00000130363.11	turquoise
ENSG00000271913.5	grey60
ENSG00000164691.16	salmon
ENSG00000164694.16	grey
ENSG00000237927.1	grey
ENSG00000112096.16	brown
ENSG00000220305.1	grey
ENSG00000251988.1	grey
ENSG00000146457.14	lightgreen
ENSG00000120437.8	pink
ENSG00000120438.11	paleturquoise
ENSG00000207392.1	grey
ENSG00000112110.9	paleturquoise
ENSG00000146453.12	grey
ENSG00000197081.12	magenta
ENSG00000213073.4	grey
ENSG00000175003.12	grey
ENSG00000146477.5	black
ENSG00000213071.10	grey
ENSG00000276960.1	grey
ENSG00000272841.1	grey
ENSG00000085511.19	grey
ENSG00000026652.13	yellow
ENSG00000279355.1	yellow
ENSG00000185345.18	turquoise
ENSG00000112530.11	turquoise
ENSG00000225683.5	grey
ENSG00000281692.1	yellow
ENSG00000270419.1	yellow
ENSG00000112531.16	lightyellow
ENSG00000227455.2	black
ENSG00000112539.14	turquoise
ENSG00000112541.13	turquoise
ENSG00000223414.2	brown
ENSG00000280850.1	grey
ENSG00000176381.5	yellow
ENSG00000198818.9	greenyellow
ENSG00000060762.18	green
ENSG00000261420.1	grey
ENSG00000280057.1	grey
ENSG00000071242.11	grey
ENSG00000232082.1	grey
ENSG00000235272.1	grey
ENSG00000235008.1	grey
ENSG00000249141.1	grey
ENSG00000026297.15	salmon
ENSG00000227598.1	grey
ENSG00000213066.11	cyan
ENSG00000272980.4	cyan
ENSG00000203688.4	grey
ENSG00000198221.8	grey
ENSG00000130396.20	grey
ENSG00000229921.6	grey
ENSG00000125337.16	grey
ENSG00000230711.2	grey
ENSG00000164488.11	red
ENSG00000112562.18	grey
ENSG00000223485.2	grey
ENSG00000226445.1	grey
ENSG00000186340.14	yellow
ENSG00000226194.5	grey
ENSG00000184465.15	pink
ENSG00000185127.6	lightgreen
ENSG00000130024.14	green
ENSG00000184786.5	grey
ENSG00000130023.15	lightcyan
ENSG00000266896.1	grey60
ENSG00000229214.1	grey
ENSG00000231690.2	grey
ENSG00000273100.1	brown
ENSG00000230960.1	yellow
ENSG00000198719.8	blue
ENSG00000112584.13	turquoise
ENSG00000261003.1	grey
ENSG00000008018.8	royalblue
ENSG00000112592.13	yellow
ENSG00000071994.10	purple
ENSG00000282572.2	salmon
ENSG00000242474.2	grey
ENSG00000240859.1	grey
ENSG00000261795.1	salmon
ENSG00000177706.8	orange
ENSG00000197461.13	yellow
ENSG00000223855.1	grey
ENSG00000188191.14	red
ENSG00000164818.15	red
ENSG00000164828.17	magenta
ENSG00000239857.6	blue
ENSG00000273151.1	yellow
ENSG00000105963.13	tan
ENSG00000240230.5	grey
ENSG00000146540.14	tan
ENSG00000164849.9	orange
ENSG00000257607.1	grey
ENSG00000164850.14	saddlebrown
ENSG00000178381.11	grey
ENSG00000229043.2	grey
ENSG00000164877.18	blue
ENSG00000273230.1	grey
ENSG00000164880.15	blue
ENSG00000198517.9	tan
ENSG00000157778.8	midnightblue
ENSG00000230487.7	tan
ENSG00000230444.1	grey
ENSG00000225968.7	blue
ENSG00000002822.15	blue
ENSG00000122687.17	grey
ENSG00000106268.15	midnightblue
ENSG00000106266.9	tan
ENSG00000106263.17	magenta
ENSG00000136213.9	tan
ENSG00000106003.12	darkred
ENSG00000106009.15	blue
ENSG00000106012.17	tan
ENSG00000136295.14	blue
ENSG00000174945.13	tan
ENSG00000146535.13	orange
ENSG00000198286.9	salmon
ENSG00000146555.18	grey
ENSG00000164916.10	tan
ENSG00000242802.6	blue
ENSG00000157927.16	blue
ENSG00000218823.1	grey
ENSG00000136297.14	darkred
ENSG00000196204.11	grey
ENSG00000146587.17	greenyellow
ENSG00000159904.11	grey
ENSG00000157954.14	magenta
ENSG00000164638.10	tan
ENSG00000182095.14	blue
ENSG00000272953.1	grey
ENSG00000234432.4	grey
ENSG00000273084.1	grey
ENSG00000155034.18	tan
ENSG00000207973.1	grey
ENSG00000075624.13	magenta
ENSG00000075618.17	white
ENSG00000011275.18	grey
ENSG00000237738.1	grey
ENSG00000235944.7	grey
ENSG00000122543.10	grey
ENSG00000122674.11	grey
ENSG00000155026.16	grey
ENSG00000122512.14	pink
ENSG00000106305.9	red
ENSG00000207217.1	grey
ENSG00000086232.12	turquoise
ENSG00000106346.11	grey
ENSG00000008256.15	saddlebrown
ENSG00000178397.12	pink
ENSG00000136238.17	turquoise
ENSG00000164535.14	magenta
ENSG00000136240.9	lightgreen
ENSG00000231359.3	grey
ENSG00000215045.8	tan
ENSG00000136247.14	skyblue
ENSG00000146576.12	red
ENSG00000236609.3	tan
ENSG00000205903.6	blue
ENSG00000228010.5	grey
ENSG00000198580.7	pink
ENSG00000164631.18	greenyellow
ENSG00000187953.10	grey
ENSG00000169402.15	grey
ENSG00000146574.15	grey
ENSG00000106392.10	lightyellow
ENSG00000230825.1	grey
ENSG00000215018.9	grey
ENSG00000272732.1	lightcyan
ENSG00000272894.5	darkturquoise
ENSG00000164654.15	greenyellow
ENSG00000106399.11	purple
ENSG00000219545.10	green
ENSG00000106415.12	royalblue
ENSG00000233264.2	greenyellow
ENSG00000003147.17	royalblue
ENSG00000229970.3	grey
ENSG00000122584.12	turquoise
ENSG00000278254.4	grey
ENSG00000197320.5	turquoise
ENSG00000189043.9	purple
ENSG00000106443.15	cyan
ENSG00000230333.6	grey
ENSG00000005108.15	grey
ENSG00000235920.1	grey
ENSG00000106460.18	greenyellow
ENSG00000146530.11	turquoise
ENSG00000226690.7	turquoise
ENSG00000006747.14	turquoise
ENSG00000122644.12	grey
ENSG00000006468.13	grey
ENSG00000136267.13	pink
ENSG00000187546.13	grey
ENSG00000214960.9	royalblue
ENSG00000224280.1	grey
ENSG00000272361.2	grey
ENSG00000106524.8	grey60
ENSG00000136261.14	pink
ENSG00000106537.7	turquoise
ENSG00000237773.5	grey
ENSG00000106546.12	lightcyan
ENSG00000071189.21	greenyellow
ENSG00000279048.1	grey
ENSG00000048052.21	lightyellow
ENSG00000122691.12	grey
ENSG00000223838.1	grey
ENSG00000105849.5	darkgreen
ENSG00000173452.13	pink
ENSG00000213860.4	purple
ENSG00000271133.5	grey
ENSG00000105855.9	lightgreen
ENSG00000200753.1	grey
ENSG00000105866.13	darkgreen
ENSG00000105877.17	turquoise
ENSG00000164649.19	grey
ENSG00000136237.18	lightyellow
ENSG00000105889.14	yellow
ENSG00000233476.3	purple
ENSG00000232759.1	grey
ENSG00000136244.11	brown
ENSG00000196683.10	darkorange
ENSG00000228649.8	grey
ENSG00000122591.11	green
ENSG00000230658.1	grey
ENSG00000122550.17	cyan
ENSG00000230042.1	grey60
ENSG00000136243.16	purple
ENSG00000226816.2	grey
ENSG00000136235.15	grey
ENSG00000156928.4	grey
ENSG00000136231.13	grey
ENSG00000232818.2	grey
ENSG00000164548.10	steelblue
ENSG00000169193.11	green
ENSG00000227436.1	grey
ENSG00000188732.10	grey
ENSG00000196335.12	grey
ENSG00000228944.1	grey
ENSG00000122585.7	grey
ENSG00000105926.15	cyan
ENSG00000105928.13	grey
ENSG00000070882.12	grey
ENSG00000172115.8	purple
ENSG00000153790.11	turquoise
ENSG00000223561.6	grey
ENSG00000050344.8	yellow
ENSG00000273237.1	grey
ENSG00000122566.20	turquoise
ENSG00000122565.18	green
ENSG00000086300.15	cyan
ENSG00000225792.1	grey
ENSG00000214870.8	grey
ENSG00000280255.1	grey
ENSG00000005020.12	pink
ENSG00000233830.2	pink
ENSG00000106049.8	black
ENSG00000106052.13	pink
ENSG00000153814.11	pink
ENSG00000206623.1	pink
ENSG00000234336.6	turquoise
ENSG00000146592.16	yellow
ENSG00000255690.2	darkred
ENSG00000228421.2	grey
ENSG00000272568.5	grey
ENSG00000233517.1	grey
ENSG00000106066.14	turquoise
ENSG00000106069.20	yellow
ENSG00000237065.2	pink
ENSG00000223813.2	grey
ENSG00000225264.3	grey
ENSG00000227855.3	green
ENSG00000212024.2	grey
ENSG00000122574.10	turquoise
ENSG00000238906.1	grey
ENSG00000136193.16	grey
ENSG00000227014.5	grey
ENSG00000106080.10	lightgreen
ENSG00000106086.18	steelblue
ENSG00000180354.15	grey
ENSG00000230751.1	yellow
ENSG00000225907.1	grey60
ENSG00000180233.10	green
ENSG00000235859.5	grey
ENSG00000281404.1	purple
ENSG00000106100.10	brown
ENSG00000272638.1	grey
ENSG00000006625.17	purple
ENSG00000196295.11	purple
ENSG00000244480.1	yellow
ENSG00000106105.13	turquoise
ENSG00000106113.18	grey
ENSG00000241644.2	grey
ENSG00000106125.14	grey
ENSG00000240583.10	brown
ENSG00000106128.18	grey
ENSG00000078549.14	black
ENSG00000106341.10	grey
ENSG00000154678.16	yellow
ENSG00000226468.2	grey
ENSG00000106355.9	green
ENSG00000105778.17	pink
ENSG00000229358.3	royalblue
ENSG00000237004.3	grey
ENSG00000273014.1	green
ENSG00000281332.1	grey
ENSG00000231952.3	royalblue
ENSG00000272905.1	grey
ENSG00000170852.10	lightgreen
ENSG00000205763.13	grey
ENSG00000122642.10	darkred
ENSG00000122643.18	green
ENSG00000164610.8	grey
ENSG00000122507.20	royalblue
ENSG00000238090.1	grey
ENSG00000173862.3	grey
ENSG00000236494.1	grey
ENSG00000164619.8	grey
ENSG00000173852.14	lightgreen
ENSG00000189212.12	pink
ENSG00000122557.9	lightgreen
ENSG00000271122.1	grey
ENSG00000227544.8	lightyellow
ENSG00000228878.7	lightcyan
ENSG00000122545.18	lightyellow
ENSG00000273580.1	grey
ENSG00000226102.3	grey
ENSG00000122547.10	white
ENSG00000164542.12	cyan
ENSG00000011426.10	lightyellow
ENSG00000136250.11	salmon
ENSG00000230539.1	grey
ENSG00000155849.15	yellow
ENSG00000221325.1	grey
ENSG00000187037.8	grey
ENSG00000086289.11	grey
ENSG00000086288.11	grey
ENSG00000106483.11	grey
ENSG00000010270.13	green
ENSG00000227191.8	grey
ENSG00000211689.7	grey
ENSG00000078053.16	turquoise
ENSG00000006715.15	darkgreen
ENSG00000106536.19	grey
ENSG00000227172.2	grey
ENSG00000241127.7	green
ENSG00000006451.7	steelblue
ENSG00000188185.11	darkturquoise
ENSG00000233225.3	magenta
ENSG00000175741.5	grey
ENSG00000259826.1	grey
ENSG00000065883.14	royalblue
ENSG00000168303.6	greenyellow
ENSG00000175600.15	black
ENSG00000122641.10	turquoise
ENSG00000224116.6	purple
ENSG00000106571.12	darkred
ENSG00000261019.1	grey
ENSG00000136197.12	grey
ENSG00000106588.10	green
ENSG00000106591.3	purple
ENSG00000232006.8	grey
ENSG00000002746.14	darkgrey
ENSG00000181211.1	turquoise
ENSG00000264069.3	grey
ENSG00000164543.5	lightgreen
ENSG00000106603.17	purple
ENSG00000106605.10	grey
ENSG00000062582.13	tan
ENSG00000106608.16	red
ENSG00000078967.12	violet
ENSG00000214783.9	grey
ENSG00000273432.1	grey
ENSG00000241057.2	grey
ENSG00000239556.3	blue
ENSG00000228434.1	darkturquoise
ENSG00000272655.2	grey
ENSG00000228903.7	tan
ENSG00000235314.1	yellow
ENSG00000136279.19	tan
ENSG00000164708.5	grey
ENSG00000122678.15	darkturquoise
ENSG00000106624.9	turquoise
ENSG00000106628.10	red
ENSG00000106633.15	brown
ENSG00000106636.7	tan
ENSG00000058404.19	red
ENSG00000279853.1	grey
ENSG00000015676.17	red
ENSG00000146677.7	grey
ENSG00000015520.14	paleturquoise
ENSG00000136271.10	red
ENSG00000158604.14	grey
ENSG00000105953.14	red
ENSG00000122515.14	tan
ENSG00000196262.13	midnightblue
ENSG00000105968.18	green
ENSG00000146676.7	cyan
ENSG00000272768.1	grey
ENSG00000136286.14	brown
ENSG00000232956.8	midnightblue
ENSG00000136280.15	violet
ENSG00000136274.8	white
ENSG00000136270.13	red
ENSG00000206838.1	magenta
ENSG00000201772.1	grey
ENSG00000122679.8	brown
ENSG00000225537.1	grey
ENSG00000164742.14	grey
ENSG00000214765.8	lightcyan
ENSG00000272556.2	grey
ENSG00000146674.14	brown
ENSG00000136205.16	darkred
ENSG00000136273.11	grey
ENSG00000158683.7	grey
ENSG00000164744.12	grey60
ENSG00000164746.13	turquoise
ENSG00000183696.13	brown
ENSG00000179869.14	grey
ENSG00000279578.1	black
ENSG00000218305.3	green
ENSG00000188730.4	grey
ENSG00000185811.16	salmon
ENSG00000132436.11	lightcyan
ENSG00000132437.17	turquoise
ENSG00000106070.17	grey
ENSG00000106078.17	yellow
ENSG00000231490.1	yellow
ENSG00000229403.1	grey
ENSG00000231427.5	lightyellow
ENSG00000170419.10	turquoise
ENSG00000224223.1	greenyellow
ENSG00000132432.13	purple
ENSG00000234707.2	grey
ENSG00000146648.16	black
ENSG00000132434.9	yellow
ENSG00000154978.12	black
ENSG00000176826.15	grey
ENSG00000226278.1	grey
ENSG00000178665.14	lightyellow
ENSG00000146729.9	black
ENSG00000239789.5	grey
ENSG00000146733.13	grey
ENSG00000146731.10	pink
ENSG00000129103.17	grey
ENSG00000164776.9	grey
ENSG00000106153.12	midnightblue
ENSG00000185290.3	grey
ENSG00000223559.1	grey
ENSG00000237268.2	grey
ENSG00000235095.1	grey
ENSG00000260653.5	grey
ENSG00000225451.1	grey
ENSG00000235720.1	grey
ENSG00000226581.1	grey
ENSG00000227910.1	grey
ENSG00000214652.5	grey
ENSG00000223558.1	grey
ENSG00000234444.9	greenyellow
ENSG00000227986.1	greenyellow
ENSG00000232727.2	grey
ENSG00000228014.1	grey
ENSG00000173041.11	black
ENSG00000196247.11	greenyellow
ENSG00000197008.9	cyan
ENSG00000213640.3	grey
ENSG00000198039.11	grey
ENSG00000189316.3	grey
ENSG00000223476.1	grey
ENSG00000152926.14	lightgreen
ENSG00000213462.4	grey
ENSG00000234585.6	grey
ENSG00000207344.1	grey
ENSG00000226002.1	grey
ENSG00000164669.12	grey
ENSG00000146757.13	greenyellow
ENSG00000235421.1	grey
ENSG00000272693.3	grey
ENSG00000273024.5	grey
ENSG00000228409.5	purple
ENSG00000206634.1	grey
ENSG00000224316.1	grey
ENSG00000196715.5	pink
ENSG00000169919.16	darkturquoise
ENSG00000126522.16	tan
ENSG00000241258.6	grey
ENSG00000169902.13	brown
ENSG00000179406.6	darkturquoise
ENSG00000251451.1	grey
ENSG00000230189.6	darkorange
ENSG00000231234.2	grey
ENSG00000223473.2	grey
ENSG00000237310.1	midnightblue
ENSG00000229180.5	blue
ENSG00000275400.1	grey
ENSG00000232559.3	grey
ENSG00000243335.8	grey
ENSG00000226824.6	darkturquoise
ENSG00000154710.15	grey60
ENSG00000272831.1	grey
ENSG00000230583.6	grey
ENSG00000232546.1	grey
ENSG00000230295.1	grey
ENSG00000273142.1	grey
ENSG00000106609.16	darkgrey
ENSG00000126524.9	green
ENSG00000198874.12	grey
ENSG00000067601.7	grey
ENSG00000106610.14	midnightblue
ENSG00000273448.1	cyan
ENSG00000235475.1	purple
ENSG00000233423.1	grey
ENSG00000234215.2	grey
ENSG00000158321.15	red
ENSG00000185274.11	red
ENSG00000183166.10	turquoise
ENSG00000277149.4	grey
ENSG00000225648.5	royalblue
ENSG00000196313.11	red
ENSG00000106133.17	midnightblue
ENSG00000155428.12	grey
ENSG00000174353.17	midnightblue
ENSG00000229018.5	grey
ENSG00000233369.7	grey
ENSG00000182487.12	salmon
ENSG00000205578.5	grey
ENSG00000130305.16	white
ENSG00000188763.4	blue
ENSG00000009954.10	magenta
ENSG00000106635.7	blue
ENSG00000106638.15	red
ENSG00000009950.15	salmon
ENSG00000274080.1	grey
ENSG00000176428.5	tan
ENSG00000176410.7	blue
ENSG00000071462.11	red
ENSG00000106089.11	blue
ENSG00000106077.18	blue
ENSG00000165171.10	grey
ENSG00000049540.16	magenta
ENSG00000232415.1	grey
ENSG00000106683.14	tan
ENSG00000106682.14	turquoise
ENSG00000207741.1	grey
ENSG00000086730.16	salmon
ENSG00000049541.10	midnightblue
ENSG00000106665.15	blue
ENSG00000006704.10	blue
ENSG00000263001.5	grey
ENSG00000158517.13	salmon
ENSG00000196275.13	grey
ENSG00000277072.4	midnightblue
ENSG00000123965.13	grey
ENSG00000274070.1	tan
ENSG00000274523.4	blue
ENSG00000174428.16	lightyellow
ENSG00000165178.9	salmon
ENSG00000277053.4	grey
ENSG00000276840.1	grey
ENSG00000278416.1	grey
ENSG00000205583.13	grey
ENSG00000178809.11	grey
ENSG00000223705.9	darkturquoise
ENSG00000272391.5	red
ENSG00000127957.16	grey60
ENSG00000127946.16	yellow
ENSG00000279996.1	yellow
ENSG00000005486.16	magenta
ENSG00000127948.14	red
ENSG00000235090.1	grey
ENSG00000201643.1	grey
ENSG00000189077.10	orange
ENSG00000127952.16	grey
ENSG00000280388.1	grey
ENSG00000146701.11	red
ENSG00000227038.3	grey
ENSG00000224273.2	grey
ENSG00000177679.15	tan
ENSG00000106211.8	paleturquoise
ENSG00000170027.6	turquoise
ENSG00000146700.8	grey
ENSG00000188372.14	grey
ENSG00000091073.19	blue
ENSG00000243566.6	grey
ENSG00000230305.2	grey
ENSG00000205485.13	grey
ENSG00000146707.14	grey
ENSG00000265479.6	grey
ENSG00000186704.9	grey
ENSG00000259628.1	grey
ENSG00000205482.9	grey
ENSG00000225726.1	grey
ENSG00000214439.3	darkorange
ENSG00000213542.3	grey
ENSG00000135205.14	pink
ENSG00000127951.6	salmon
ENSG00000186088.15	green
ENSG00000127947.15	green
ENSG00000214293.8	grey
ENSG00000187257.15	cyan
ENSG00000135211.5	grey
ENSG00000006576.16	lightcyan
ENSG00000187391.19	grey
ENSG00000212482.1	grey
ENSG00000234456.7	greenyellow
ENSG00000127955.15	lightyellow
ENSG00000135218.17	turquoise
ENSG00000075223.13	lightyellow
ENSG00000019991.15	brown
ENSG00000153956.15	pink
ENSG00000186472.19	darkgrey
ENSG00000170381.12	turquoise
ENSG00000075213.10	grey
ENSG00000153993.13	pink
ENSG00000227785.1	grey
ENSG00000236610.1	grey
ENSG00000198822.10	white
ENSG00000164659.14	lightyellow
ENSG00000261462.1	grey
ENSG00000224046.1	grey
ENSG00000135164.18	pink
ENSG00000278236.1	grey
ENSG00000135185.11	grey
ENSG00000182165.17	purple
ENSG00000005469.11	greenyellow
ENSG00000005471.15	grey
ENSG00000085563.14	saddlebrown
ENSG00000105784.15	purple
ENSG00000075303.12	cyan
ENSG00000006634.7	pink
ENSG00000008277.14	turquoise
ENSG00000075142.13	black
ENSG00000228113.7	grey
ENSG00000127954.12	brown
ENSG00000182348.6	grey
ENSG00000227646.7	grey
ENSG00000235436.10	greenyellow
ENSG00000164647.8	grey
ENSG00000157214.13	cyan
ENSG00000105792.19	cyan
ENSG00000225498.1	grey
ENSG00000105793.15	cyan
ENSG00000157224.15	steelblue
ENSG00000058091.16	cyan
ENSG00000223584.1	grey
ENSG00000157240.3	grey
ENSG00000235450.1	grey
ENSG00000223665.1	grey
ENSG00000127989.13	cyan
ENSG00000127914.16	darkgreen
ENSG00000001630.15	white
ENSG00000240720.7	grey
ENSG00000188693.7	grey
ENSG00000001631.15	cyan
ENSG00000243107.1	grey
ENSG00000200769.1	grey
ENSG00000221520.1	grey
ENSG00000001629.9	green
ENSG00000230927.2	grey
ENSG00000157259.6	lightcyan
ENSG00000244055.1	lightcyan
ENSG00000127980.15	lightcyan
ENSG00000127993.15	turquoise
ENSG00000234545.7	green
ENSG00000105810.9	green
ENSG00000237819.5	grey
ENSG00000205413.7	grey
ENSG00000177409.11	salmon
ENSG00000004766.15	cyan
ENSG00000105825.11	grey
ENSG00000127920.5	saddlebrown
ENSG00000278959.1	grey
ENSG00000105829.11	purple
ENSG00000164692.17	saddlebrown
ENSG00000127995.16	cyan
ENSG00000127990.15	darkgreen
ENSG00000242265.5	turquoise
ENSG00000158528.11	pink
ENSG00000231153.1	grey
ENSG00000236197.3	darkred
ENSG00000005421.8	grey
ENSG00000105852.10	black
ENSG00000105854.12	black
ENSG00000005981.12	black
ENSG00000004799.7	lightgreen
ENSG00000231170.5	grey
ENSG00000158560.14	turquoise
ENSG00000279067.1	grey
ENSG00000004864.13	yellow
ENSG00000127922.9	turquoise
ENSG00000231764.8	turquoise
ENSG00000006377.10	turquoise
ENSG00000105880.4	turquoise
ENSG00000196636.7	purple
ENSG00000006128.11	turquoise
ENSG00000070669.16	turquoise
ENSG00000237818.1	green
ENSG00000232097.1	grey
ENSG00000238228.1	grey
ENSG00000266668.1	grey
ENSG00000183444.10	grey
ENSG00000243554.1	grey
ENSG00000164715.5	darkgrey
ENSG00000205356.9	blue
ENSG00000164713.9	skyblue
ENSG00000006453.13	brown
ENSG00000272950.1	grey
ENSG00000214389.2	darkorange
ENSG00000106236.3	darkgrey
ENSG00000166448.14	magenta
ENSG00000196367.12	red
ENSG00000266019.1	turquoise
ENSG00000242687.2	grey
ENSG00000198742.9	red
ENSG00000241685.8	magenta
ENSG00000130429.12	salmon
ENSG00000106244.12	red
ENSG00000106245.9	midnightblue
ENSG00000106246.17	grey
ENSG00000248919.7	grey
ENSG00000160917.14	skyblue
ENSG00000228335.1	grey
ENSG00000241468.7	purple
ENSG00000198556.13	grey
ENSG00000160908.14	grey
ENSG00000196652.11	black
ENSG00000221909.2	grey
ENSG00000197343.10	greenyellow
ENSG00000244219.6	grey
ENSG00000197037.10	red
ENSG00000021461.16	grey
ENSG00000146833.15	black
ENSG00000176402.5	grey
ENSG00000237640.1	grey
ENSG00000160862.12	grey
ENSG00000106261.16	yellow
ENSG00000166529.14	grey
ENSG00000166526.16	yellow
ENSG00000168090.9	turquoise
ENSG00000166508.17	yellow
ENSG00000221838.9	blue
ENSG00000106290.14	tan
ENSG00000242798.1	grey
ENSG00000166997.7	grey
ENSG00000214309.4	blue
ENSG00000235077.1	grey
ENSG00000188186.10	midnightblue
ENSG00000146826.15	red
ENSG00000197093.10	salmon
ENSG00000213420.7	grey
ENSG00000066923.17	yellow
ENSG00000239521.7	darkturquoise
ENSG00000078319.8	grey
ENSG00000242294.6	midnightblue
ENSG00000272752.6	grey
ENSG00000121716.19	grey
ENSG00000085514.15	salmon
ENSG00000078487.17	yellow
ENSG00000146834.13	blue
ENSG00000160813.6	blue
ENSG00000185955.4	grey
ENSG00000166925.8	violet
ENSG00000166924.8	tan
ENSG00000225807.1	grey
ENSG00000106351.12	orange
ENSG00000184414.2	grey
ENSG00000274272.1	blue
ENSG00000077454.15	blue
ENSG00000106336.12	grey
ENSG00000224729.5	grey
ENSG00000106333.12	blue
ENSG00000106330.11	blue
ENSG00000106327.12	grey
ENSG00000077080.9	magenta
ENSG00000172354.9	red
ENSG00000146830.9	blue
ENSG00000172336.4	blue
ENSG00000196411.9	orange
ENSG00000146828.17	white
ENSG00000087077.12	darkred
ENSG00000087087.18	magenta
ENSG00000176125.4	blue
ENSG00000087085.13	magenta
ENSG00000205277.9	skyblue
ENSG00000227053.1	grey
ENSG00000169871.12	grey
ENSG00000106366.8	brown
ENSG00000106367.13	midnightblue
ENSG00000128564.6	red
ENSG00000167011.8	grey
ENSG00000106397.11	paleturquoise
ENSG00000106400.11	midnightblue
ENSG00000106404.13	grey
ENSG00000214253.8	darkturquoise
ENSG00000128581.15	midnightblue
ENSG00000160963.13	blue
ENSG00000257923.9	red
ENSG00000272219.1	grey
ENSG00000160999.10	orange
ENSG00000128563.13	darkturquoise
ENSG00000239969.5	grey
ENSG00000160991.15	tan
ENSG00000160993.3	blue
ENSG00000161036.11	red
ENSG00000005075.15	skyblue
ENSG00000170667.14	grey
ENSG00000168255.19	grey
ENSG00000105808.17	grey
ENSG00000228049.7	grey
ENSG00000279168.1	grey
ENSG00000233297.4	grey
ENSG00000222011.8	green
ENSG00000213385.3	grey
ENSG00000161040.16	royalblue
ENSG00000128606.12	yellow
ENSG00000170632.13	purple
ENSG00000161048.11	lightyellow
ENSG00000224415.1	yellow
ENSG00000170629.14	grey
ENSG00000105819.13	pink
ENSG00000105821.14	turquoise
ENSG00000161057.10	pink
ENSG00000235354.1	grey
ENSG00000170615.14	grey
ENSG00000189056.13	turquoise
ENSG00000164815.10	purple
ENSG00000187416.11	pink
ENSG00000197258.5	grey
ENSG00000237606.2	grey
ENSG00000228393.3	greenyellow
ENSG00000239569.3	grey
ENSG00000005483.20	grey
ENSG00000272918.1	grey
ENSG00000135250.16	pink
ENSG00000244490.1	grey
ENSG00000091127.13	grey
ENSG00000135249.7	lightcyan
ENSG00000185055.10	pink
ENSG00000272604.1	grey
ENSG00000146776.14	turquoise
ENSG00000128536.15	grey
ENSG00000280439.1	grey
ENSG00000008282.8	lightyellow
ENSG00000105835.11	brown
ENSG00000273320.1	grey
ENSG00000253276.2	brown
ENSG00000105851.10	salmon
ENSG00000005249.12	cyan
ENSG00000105856.13	greenyellow
ENSG00000272072.1	grey
ENSG00000164597.13	greenyellow
ENSG00000172209.5	turquoise
ENSG00000105865.10	lightcyan
ENSG00000075790.10	lightcyan
ENSG00000238832.1	grey
ENSG00000233705.6	grey
ENSG00000091137.11	grey
ENSG00000241764.3	grey
ENSG00000105879.11	cyan
ENSG00000091140.12	pink
ENSG00000091136.13	darkgrey
ENSG00000091129.19	lightgreen
ENSG00000135241.16	lightgreen
ENSG00000177683.13	greenyellow
ENSG00000128590.4	lightgreen
ENSG00000184903.9	purple
ENSG00000173114.12	grey
ENSG00000128512.19	turquoise
ENSG00000222346.1	grey
ENSG00000234358.1	pink
ENSG00000198839.9	green
ENSG00000006652.13	lightgreen
ENSG00000181016.9	grey
ENSG00000225358.1	grey
ENSG00000146802.12	lightcyan
ENSG00000164603.11	lightgreen
ENSG00000279288.1	grey
ENSG00000164604.12	saddlebrown
ENSG00000214194.8	purple
ENSG00000128573.23	turquoise
ENSG00000135272.9	black
ENSG00000105967.15	salmon
ENSG00000135269.17	brown
ENSG00000105971.14	grey
ENSG00000105974.11	saddlebrown
ENSG00000105976.14	grey
ENSG00000198898.12	green
ENSG00000227199.1	grey60
ENSG00000004866.19	lightgreen
ENSG00000214188.9	grey
ENSG00000001626.14	pink
ENSG00000077063.10	turquoise
ENSG00000128534.7	green
ENSG00000106013.14	royalblue
ENSG00000184408.9	turquoise
ENSG00000231295.1	grey
ENSG00000106025.8	black
ENSG00000071243.15	green
ENSG00000106034.17	salmon
ENSG00000002745.12	grey
ENSG00000196937.10	cyan
ENSG00000106278.11	black
ENSG00000008311.14	green
ENSG00000226636.1	grey
ENSG00000234418.1	grey
ENSG00000128610.11	darkred
ENSG00000230316.6	black
ENSG00000081803.15	black
ENSG00000164675.10	green
ENSG00000128609.14	purple
ENSG00000106299.7	cyan
ENSG00000272686.1	green
ENSG00000241345.1	yellow
ENSG00000234224.2	yellow
ENSG00000242593.5	pink
ENSG00000279419.1	lightyellow
ENSG00000170775.2	yellow
ENSG00000128513.14	lightcyan
ENSG00000224897.6	green
ENSG00000186676.3	grey
ENSG00000237764.2	green
ENSG00000227869.1	grey
ENSG00000179603.17	grey
ENSG00000224981.1	grey
ENSG00000048405.9	green
ENSG00000279265.1	greenyellow
ENSG00000280347.1	greenyellow
ENSG00000179562.2	red
ENSG00000004059.10	red
ENSG00000106328.9	grey
ENSG00000197157.10	magenta
ENSG00000279078.1	grey
ENSG00000128594.7	red
ENSG00000106344.8	yellow
ENSG00000224940.8	grey
ENSG00000106348.16	tan
ENSG00000135245.9	brown
ENSG00000165055.15	grey
ENSG00000273270.1	grey60
ENSG00000280828.1	grey
ENSG00000242588.5	darkturquoise
ENSG00000281896.1	purple
ENSG00000243302.3	darkturquoise
ENSG00000230715.3	blue
ENSG00000243679.1	blue
ENSG00000271553.1	grey
ENSG00000205085.9	grey
ENSG00000271344.1	grey
ENSG00000135248.15	grey
ENSG00000128595.16	grey
ENSG00000244218.3	grey
ENSG00000128596.16	magenta
ENSG00000128591.15	yellow
ENSG00000135253.13	grey
ENSG00000128524.4	midnightblue
ENSG00000272899.3	violet
ENSG00000128604.18	salmon
ENSG00000275106.1	grey
ENSG00000064419.13	paleturquoise
ENSG00000230359.5	grey
ENSG00000158457.5	brown
ENSG00000128602.9	grey
ENSG00000158467.16	black
ENSG00000238072.1	grey
ENSG00000128578.9	turquoise
ENSG00000239919.1	pink
ENSG00000199846.1	lightcyan
ENSG00000240204.2	grey
ENSG00000273329.1	grey
ENSG00000106459.14	grey
ENSG00000186591.11	lightgreen
ENSG00000091732.15	darkorange
ENSG00000128607.13	lightgreen
ENSG00000229196.3	grey
ENSG00000146842.16	lightcyan
ENSG00000158516.11	grey
ENSG00000128510.10	grey
ENSG00000106477.18	turquoise
ENSG00000259920.1	grey
ENSG00000272701.2	black
ENSG00000106484.14	darkgrey
ENSG00000158623.14	pink
ENSG00000270953.1	turquoise
ENSG00000226380.8	paleturquoise
ENSG00000271204.1	steelblue
ENSG00000231721.6	steelblue
ENSG00000199627.1	grey
ENSG00000128585.17	black
ENSG00000236753.5	black
ENSG00000273489.1	grey
ENSG00000128567.16	saddlebrown
ENSG00000221866.9	magenta
ENSG00000106554.11	grey
ENSG00000283041.1	darkorange
ENSG00000131558.14	turquoise
ENSG00000155530.2	royalblue
ENSG00000205060.10	turquoise
ENSG00000273297.1	grey
ENSG00000085662.13	turquoise
ENSG00000172331.11	green
ENSG00000122786.19	brown
ENSG00000146856.14	green
ENSG00000122783.16	grey
ENSG00000146859.6	grey
ENSG00000272941.1	grey
ENSG00000105875.13	magenta
ENSG00000146857.3	grey
ENSG00000080802.18	steelblue
ENSG00000155561.14	pink
ENSG00000243317.7	greenyellow
ENSG00000164707.15	grey
ENSG00000273219.1	grey
ENSG00000189320.8	grey
ENSG00000105887.10	cyan
ENSG00000181072.11	grey
ENSG00000105894.11	black
ENSG00000157680.15	turquoise
ENSG00000279483.1	darkorange
ENSG00000230383.1	grey
ENSG00000182158.14	magenta
ENSG00000122779.17	pink
ENSG00000157703.15	pink
ENSG00000105929.15	grey
ENSG00000122778.9	darkgrey
ENSG00000146858.7	grey
ENSG00000105939.12	brown
ENSG00000105948.13	turquoise
ENSG00000157741.14	steelblue
ENSG00000164898.12	green
ENSG00000146963.17	lightcyan
ENSG00000273391.1	grey
ENSG00000236279.6	grey
ENSG00000064393.15	yellow
ENSG00000059377.15	salmon
ENSG00000059378.12	grey
ENSG00000006459.10	steelblue
ENSG00000260231.1	grey
ENSG00000157800.17	royalblue
ENSG00000133606.10	grey
ENSG00000146966.12	darkred
ENSG00000133597.9	red
ENSG00000090266.12	midnightblue
ENSG00000240889.1	grey
ENSG00000157764.12	pink
ENSG00000090263.15	purple
ENSG00000261115.5	darkgrey
ENSG00000261624.1	grey
ENSG00000261570.1	grey
ENSG00000006530.15	pink
ENSG00000244701.1	grey
ENSG00000257093.6	lightyellow
ENSG00000270157.1	grey
ENSG00000228775.7	grey
ENSG00000214102.7	grey
ENSG00000106028.10	purple
ENSG00000127362.2	grey
ENSG00000127364.3	grey
ENSG00000270923.1	grey
ENSG00000127366.5	grey
ENSG00000240677.1	grey
ENSG00000257335.8	brown
ENSG00000258227.6	brown
ENSG00000257743.8	grey
ENSG00000211750.2	turquoise
ENSG00000211772.10	grey
ENSG00000106123.11	violet
ENSG00000165125.18	yellow
ENSG00000127412.6	yellow
ENSG00000197993.7	yellow
ENSG00000179468.5	yellow
ENSG00000239293.1	yellow
ENSG00000179420.11	yellow
ENSG00000268170.2	yellow
ENSG00000197448.13	grey
ENSG00000231840.1	yellow
ENSG00000178826.10	yellow
ENSG00000106144.19	turquoise
ENSG00000240322.3	pink
ENSG00000159784.17	white
ENSG00000272619.1	grey
ENSG00000232533.1	brown
ENSG00000159840.15	brown
ENSG00000223459.5	magenta
ENSG00000170379.19	brown
ENSG00000198420.9	turquoise
ENSG00000244198.5	grey
ENSG00000244479.6	grey
ENSG00000244693.1	grey
ENSG00000204959.4	grey
ENSG00000050327.14	grey
ENSG00000196511.13	royalblue
ENSG00000243746.1	grey
ENSG00000174469.18	turquoise
ENSG00000230190.1	yellow
ENSG00000273314.1	grey
ENSG00000055130.15	turquoise
ENSG00000106462.10	darkorange
ENSG00000202354.1	grey
ENSG00000201098.1	grey
ENSG00000281189.1	grey
ENSG00000155660.10	paleturquoise
ENSG00000197362.14	red
ENSG00000204947.8	blue
ENSG00000197024.8	turquoise
ENSG00000170265.11	blue
ENSG00000170260.8	blue
ENSG00000204946.9	darkturquoise
ENSG00000244560.6	darkturquoise
ENSG00000196453.7	red
ENSG00000181220.15	red
ENSG00000133624.13	darkturquoise
ENSG00000133619.17	tan
ENSG00000181444.12	tan
ENSG00000197558.11	blue
ENSG00000106479.10	darkturquoise
ENSG00000280149.1	grey
ENSG00000273419.1	grey
ENSG00000204934.10	grey
ENSG00000171130.17	darkred
ENSG00000273293.1	grey
ENSG00000279536.1	grey
ENSG00000273011.1	grey
ENSG00000224016.2	grey
ENSG00000106526.10	grey
ENSG00000127399.14	grey
ENSG00000188707.5	grey
ENSG00000106538.9	grey
ENSG00000240449.1	grey
ENSG00000214022.11	tan
ENSG00000196456.10	blue
ENSG00000242258.1	yellow
ENSG00000171115.3	saddlebrown
ENSG00000179144.4	saddlebrown
ENSG00000133574.9	saddlebrown
ENSG00000133561.15	saddlebrown
ENSG00000106560.10	salmon
ENSG00000213203.2	saddlebrown
ENSG00000196329.11	grey
ENSG00000106565.17	brown
ENSG00000002933.7	brown
ENSG00000055118.14	tan
ENSG00000164867.10	brown
ENSG00000181652.18	brown
ENSG00000197150.12	blue
ENSG00000213199.7	blue
ENSG00000164885.12	midnightblue
ENSG00000164889.13	white
ENSG00000244151.1	grey
ENSG00000164896.19	tan
ENSG00000164897.12	blue
ENSG00000133612.18	blue
ENSG00000033050.7	magenta
ENSG00000033100.15	orange
ENSG00000082014.16	skyblue
ENSG00000272661.1	grey
ENSG00000013374.15	grey
ENSG00000187260.15	tan
ENSG00000243836.5	grey
ENSG00000127377.8	grey
ENSG00000106615.9	purple
ENSG00000106617.13	turquoise
ENSG00000239911.2	midnightblue
ENSG00000106648.13	grey
ENSG00000178234.12	turquoise
ENSG00000055609.17	turquoise
ENSG00000204894.4	grey
ENSG00000241007.1	grey
ENSG00000261455.1	grey
ENSG00000196584.2	grey
ENSG00000133627.17	pink
ENSG00000130226.16	magenta
ENSG00000214106.7	black
ENSG00000157212.18	turquoise
ENSG00000272760.1	black
ENSG00000273183.1	grey
ENSG00000273344.1	grey60
ENSG00000220575.7	turquoise
ENSG00000157219.3	turquoise
ENSG00000228521.2	grey
ENSG00000273117.1	yellow
ENSG00000186480.12	yellow
ENSG00000218672.1	grey
ENSG00000260426.1	grey
ENSG00000283128.1	grey60
ENSG00000216895.9	grey
ENSG00000184863.10	lightcyan
ENSG00000164690.7	grey
ENSG00000233878.1	grey60
ENSG00000182648.11	grey
ENSG00000105982.16	grey
ENSG00000224903.1	grey
ENSG00000105983.19	cyan
ENSG00000146909.7	grey
ENSG00000009335.17	turquoise
ENSG00000225224.1	grey
ENSG00000105993.14	paleturquoise
ENSG00000233191.1	grey
ENSG00000155093.17	tan
ENSG00000231515.1	grey
ENSG00000233038.5	salmon
ENSG00000207637.1	grey
ENSG00000224324.1	grey
ENSG00000146918.19	yellow
ENSG00000117868.15	grey
ENSG00000126870.15	grey
ENSG00000231419.6	grey
ENSG00000106018.13	grey
ENSG00000223508.5	darkorange
ENSG00000172748.12	grey60
ENSG00000272812.1	grey
ENSG00000273402.1	green
ENSG00000147364.16	pink
ENSG00000272293.1	grey
ENSG00000279852.1	grey
ENSG00000180190.11	greenyellow
ENSG00000104714.13	grey
ENSG00000198010.12	turquoise
ENSG00000282375.1	grey
ENSG00000282692.1	grey
ENSG00000282160.1	grey
ENSG00000281961.1	grey
ENSG00000182372.8	yellow
ENSG00000282021.1	grey
ENSG00000253982.1	black
ENSG00000104728.15	turquoise
ENSG00000253696.2	grey
ENSG00000253764.1	grey
ENSG00000176595.3	grey
ENSG00000270988.1	grey
ENSG00000036448.9	grey
ENSG00000253444.1	grey
ENSG00000282142.1	grey
ENSG00000277526.4	grey
ENSG00000254319.5	grey
ENSG00000253853.1	grey
ENSG00000183117.18	magenta
ENSG00000253162.1	grey
ENSG00000246089.3	grey
ENSG00000147316.12	grey
ENSG00000091879.13	brown
ENSG00000271743.1	grey
ENSG00000249898.7	grey
ENSG00000155189.11	greenyellow
ENSG00000177306.4	grey
ENSG00000215374.5	grey
ENSG00000233176.3	grey
ENSG00000225725.4	grey
ENSG00000249188.1	grey
ENSG00000253893.2	grey
ENSG00000268955.2	grey
ENSG00000173295.7	grey60
ENSG00000253981.5	grey
ENSG00000275342.4	red
ENSG00000253958.1	grey
ENSG00000147324.10	brown
ENSG00000233609.3	grey
ENSG00000104626.14	greenyellow
ENSG00000173281.4	brown
ENSG00000248538.6	grey
ENSG00000272267.2	grey
ENSG00000173273.15	darkgreen
ENSG00000253230.7	grey
ENSG00000260093.1	grey
ENSG00000175806.14	royalblue
ENSG00000261451.1	greenyellow
ENSG00000253641.5	grey
ENSG00000207128.1	grey
ENSG00000272505.1	grey
ENSG00000184647.10	grey
ENSG00000171056.7	grey
ENSG00000254093.8	grey
ENSG00000280294.1	grey
ENSG00000171044.10	turquoise
ENSG00000254839.1	grey
ENSG00000269918.1	lightgreen
ENSG00000255310.2	lightgreen
ENSG00000254936.4	turquoise
ENSG00000254556.1	steelblue
ENSG00000270076.1	grey
ENSG00000280273.1	grey
ENSG00000104643.9	darkgreen
ENSG00000177710.5	grey
ENSG00000154316.15	grey
ENSG00000255020.1	grey
ENSG00000184608.8	grey
ENSG00000154319.14	darkred
ENSG00000154328.15	skyblue
ENSG00000227203.3	grey
ENSG00000079459.12	turquoise
ENSG00000255046.1	grey
ENSG00000164733.20	darkgrey
ENSG00000269899.1	grey
ENSG00000205882.8	grey
ENSG00000254507.2	black
ENSG00000255052.4	grey
ENSG00000249889.1	grey
ENSG00000186523.14	grey
ENSG00000255495.1	grey
ENSG00000227888.4	grey
ENSG00000270074.1	grey
ENSG00000250794.2	grey
ENSG00000145002.12	grey
ENSG00000255549.2	grey
ENSG00000270154.1	grey
ENSG00000283674.1	grey
ENSG00000242607.1	grey
ENSG00000244289.1	grey
ENSG00000154359.12	lightgreen
ENSG00000250305.8	pink
ENSG00000251468.2	grey
ENSG00000164741.14	magenta
ENSG00000253932.1	grey
ENSG00000164743.4	grey
ENSG00000254491.1	yellow
ENSG00000185053.13	grey
ENSG00000104723.20	pink
ENSG00000038945.14	salmon
ENSG00000078579.8	grey
ENSG00000155970.11	cyan
ENSG00000249258.2	grey
ENSG00000104219.12	greenyellow
ENSG00000198791.11	cyan
ENSG00000155975.9	green
ENSG00000003987.13	pink
ENSG00000003989.16	lightgreen
ENSG00000279932.1	grey
ENSG00000104213.12	turquoise
ENSG00000129422.14	lightyellow
ENSG00000265520.1	purple
ENSG00000253671.1	grey
ENSG00000104760.16	grey
ENSG00000078674.17	darkgreen
ENSG00000104763.18	black
ENSG00000245281.6	grey
ENSG00000171428.13	grey
ENSG00000156006.4	grey
ENSG00000156011.16	pink
ENSG00000244018.1	grey
ENSG00000278886.1	grey
ENSG00000104611.11	grey
ENSG00000147408.14	black
ENSG00000104613.11	purple
ENSG00000175445.14	turquoise
ENSG00000147416.10	turquoise
ENSG00000061337.15	tan
ENSG00000253300.1	black
ENSG00000254040.1	yellow
ENSG00000168546.10	grey
ENSG00000130227.16	magenta
ENSG00000158806.13	tan
ENSG00000158815.10	grey
ENSG00000158856.17	red
ENSG00000158863.21	blue
ENSG00000275074.1	tan
ENSG00000168453.14	white
ENSG00000168476.11	magenta
ENSG00000168481.8	white
ENSG00000168484.12	grey
ENSG00000168487.17	blue
ENSG00000168490.13	darkgrey
ENSG00000168495.12	grey
ENSG00000197181.11	grey
ENSG00000104635.13	brown
ENSG00000120910.14	royalblue
ENSG00000254272.1	grey
ENSG00000251034.1	grey
ENSG00000120896.13	blue
ENSG00000120913.23	grey
ENSG00000241852.9	grey
ENSG00000158941.16	red
ENSG00000253200.1	grey
ENSG00000147439.11	orange
ENSG00000261026.1	grey
ENSG00000179388.8	grey
ENSG00000134020.7	black
ENSG00000245025.2	grey
ENSG00000008853.16	tan
ENSG00000120889.12	brown
ENSG00000173535.13	brown
ENSG00000173530.5	brown
ENSG00000104689.9	brown
ENSG00000147457.13	magenta
ENSG00000104679.10	white
ENSG00000134013.15	brown
ENSG00000253837.1	grey
ENSG00000197217.12	turquoise
ENSG00000147454.13	salmon
ENSG00000167034.9	brown
ENSG00000159167.11	brown
ENSG00000042980.12	salmon
ENSG00000253535.5	grey
ENSG00000272163.1	blue
ENSG00000104722.13	turquoise
ENSG00000277586.1	turquoise
ENSG00000272157.1	turquoise
ENSG00000147459.17	yellow
ENSG00000147437.9	grey
ENSG00000253476.1	grey
ENSG00000104756.15	green
ENSG00000184661.13	grey
ENSG00000221818.8	turquoise
ENSG00000221914.8	pink
ENSG00000228451.3	grey
ENSG00000104765.15	lightcyan
ENSG00000253430.1	grey
ENSG00000254362.1	grey
ENSG00000240694.8	turquoise
ENSG00000092964.17	grey
ENSG00000253208.1	grey
ENSG00000120907.17	grey
ENSG00000015592.16	yellow
ENSG00000104228.12	red
ENSG00000120899.17	magenta
ENSG00000120903.12	grey
ENSG00000120915.13	black
ENSG00000120885.20	brown
ENSG00000168077.13	tan
ENSG00000279302.2	grey
ENSG00000147419.16	lightcyan
ENSG00000253875.1	grey
ENSG00000171320.14	grey
ENSG00000168079.16	grey
ENSG00000134014.16	pink
ENSG00000168081.8	grey
ENSG00000186918.13	black
ENSG00000214050.7	turquoise
ENSG00000254370.1	grey
ENSG00000104290.10	cyan
ENSG00000012232.8	red
ENSG00000246339.5	grey
ENSG00000104299.14	grey
ENSG00000147421.17	black
ENSG00000259196.1	grey
ENSG00000259366.1	black
ENSG00000197892.12	yellow
ENSG00000120875.8	grey
ENSG00000254013.1	turquoise
ENSG00000133872.13	steelblue
ENSG00000104660.17	steelblue
ENSG00000271869.1	grey
ENSG00000104671.7	green
ENSG00000272375.1	pink
ENSG00000248159.1	grey
ENSG00000127589.4	magenta
ENSG00000157110.15	brown
ENSG00000279041.1	brown
ENSG00000197265.8	grey
ENSG00000253457.2	grey
ENSG00000104687.12	grey
ENSG00000104691.14	purple
ENSG00000104695.12	green
ENSG00000133863.6	grey
ENSG00000253793.1	grey
ENSG00000172733.11	black
ENSG00000165392.9	lightcyan
ENSG00000157168.18	grey
ENSG00000253974.5	green
ENSG00000254049.1	grey
ENSG00000247134.6	black
ENSG00000272338.2	black
ENSG00000172728.15	black
ENSG00000254061.1	grey
ENSG00000129696.12	grey
ENSG00000198042.10	pink
ENSG00000239039.1	turquoise
ENSG00000133874.1	brown
ENSG00000133878.8	magenta
ENSG00000253642.5	grey
ENSG00000243181.2	green
ENSG00000156687.10	turquoise
ENSG00000279099.1	grey
ENSG00000232024.2	grey
ENSG00000183779.6	tan
ENSG00000183154.1	grey
ENSG00000147475.14	black
ENSG00000233170.4	grey
ENSG00000147471.11	purple
ENSG00000020181.17	saddlebrown
ENSG00000104221.12	red
ENSG00000156675.15	brown
ENSG00000187840.4	brown
ENSG00000129691.15	grey60
ENSG00000147465.11	grey
ENSG00000175324.9	grey
ENSG00000156735.10	pink
ENSG00000085788.13	lightcyan
ENSG00000147535.16	brown
ENSG00000147548.16	steelblue
ENSG00000272092.1	grey
ENSG00000165046.12	grey
ENSG00000272159.1	brown
ENSG00000077782.19	orange
ENSG00000239218.2	grey
ENSG00000253570.1	grey
ENSG00000147526.19	brown
ENSG00000253586.1	grey
ENSG00000169499.14	turquoise
ENSG00000169490.16	paleturquoise
ENSG00000168615.11	lightgreen
ENSG00000197140.14	royalblue
ENSG00000176907.4	brown
ENSG00000272479.1	turquoise
ENSG00000165061.14	turquoise
ENSG00000104332.11	yellow
ENSG00000147533.16	lightyellow
ENSG00000253943.1	grey
ENSG00000147536.11	yellow
ENSG00000158669.11	red
ENSG00000029534.19	grey
ENSG00000253389.2	yellow
ENSG00000083168.9	grey
ENSG00000238966.1	grey
ENSG00000070718.11	turquoise
ENSG00000104368.17	saddlebrown
ENSG00000104365.13	blue
ENSG00000070501.11	purple
ENSG00000078668.13	pink
ENSG00000168575.9	white
ENSG00000254165.1	purple
ENSG00000176209.11	purple
ENSG00000131931.8	greenyellow
ENSG00000120925.14	greenyellow
ENSG00000168172.8	green
ENSG00000168522.12	lightyellow
ENSG00000185900.9	magenta
ENSG00000165102.14	grey60
ENSG00000254348.1	grey
ENSG00000255366.1	turquoise
ENSG00000164808.16	darkorange
ENSG00000269924.1	grey
ENSG00000221869.4	brown
ENSG00000253729.7	magenta
ENSG00000104738.16	magenta
ENSG00000169139.11	cyan
ENSG00000034239.10	turquoise
ENSG00000019549.8	grey
ENSG00000147481.14	royalblue
ENSG00000253849.1	grey
ENSG00000254392.1	grey
ENSG00000147485.12	grey
ENSG00000272076.1	grey
ENSG00000168300.13	greenyellow
ENSG00000253475.1	grey
ENSG00000228801.5	grey60
ENSG00000272024.1	grey
ENSG00000147488.11	yellow
ENSG00000240534.1	yellow
ENSG00000023287.12	green
ENSG00000082556.10	turquoise
ENSG00000237807.3	grey
ENSG00000047249.16	turquoise
ENSG00000147509.13	black
ENSG00000272457.1	grey
ENSG00000187735.12	greenyellow
ENSG00000120992.17	greenyellow
ENSG00000137547.8	purple
ENSG00000164736.5	saddlebrown
ENSG00000104237.7	grey
ENSG00000206579.8	turquoise
ENSG00000253857.1	grey
ENSG00000167904.14	greenyellow
ENSG00000137574.10	green
ENSG00000254087.7	salmon
ENSG00000236814.1	grey
ENSG00000008988.9	darkorange
ENSG00000181690.7	cyan
ENSG00000170791.17	purple
ENSG00000272343.1	grey
ENSG00000170786.12	turquoise
ENSG00000181195.10	turquoise
ENSG00000254254.5	turquoise
ENSG00000104331.8	lightcyan
ENSG00000169122.11	darkgrey
ENSG00000215114.7	steelblue
ENSG00000137575.11	cyan
ENSG00000035681.7	pink
ENSG00000242970.2	grey
ENSG00000198846.5	black
ENSG00000167912.5	black
ENSG00000178538.9	black
ENSG00000251396.6	grey
ENSG00000104388.14	cyan
ENSG00000171316.11	yellow
ENSG00000254777.5	grey60
ENSG00000177182.10	turquoise
ENSG00000198363.16	black
ENSG00000222898.1	grey
ENSG00000185942.11	darkred
ENSG00000253431.1	grey
ENSG00000274956.2	black
ENSG00000137563.11	purple
ENSG00000137561.4	black
ENSG00000270673.1	grey
ENSG00000185728.16	cyan
ENSG00000261542.1	pink
ENSG00000253554.5	grey
ENSG00000253762.1	grey
ENSG00000253734.1	grey
ENSG00000254377.5	grey
ENSG00000207816.1	grey
ENSG00000180828.2	grey
ENSG00000172817.3	darkgreen
ENSG00000254330.1	grey
ENSG00000254081.1	yellow
ENSG00000272010.1	lightcyan
ENSG00000104442.9	cyan
ENSG00000066855.15	lightyellow
ENSG00000272155.1	grey
ENSG00000205268.10	pink
ENSG00000147571.4	grey
ENSG00000246145.1	darkred
ENSG00000179041.3	blue
ENSG00000147576.15	grey
ENSG00000169085.11	green
ENSG00000185697.16	greenyellow
ENSG00000175073.7	cyan
ENSG00000270024.5	grey
ENSG00000213865.7	lightcyan
ENSG00000104205.12	lightyellow
ENSG00000178460.17	greenyellow
ENSG00000245910.8	purple
ENSG00000178125.14	purple
ENSG00000253223.1	grey
ENSG00000121022.13	purple
ENSG00000104218.14	royalblue
ENSG00000252637.1	grey
ENSG00000066777.8	darkgreen
ENSG00000271966.1	grey
ENSG00000046889.18	black
ENSG00000254051.1	grey
ENSG00000248801.6	pink
ENSG00000165084.15	pink
ENSG00000137573.13	darkgrey
ENSG00000137571.10	green
ENSG00000246528.3	grey
ENSG00000247570.2	grey
ENSG00000140396.12	turquoise
ENSG00000067167.7	greenyellow
ENSG00000147592.8	green
ENSG00000221947.7	green
ENSG00000104313.17	turquoise
ENSG00000253379.5	grey
ENSG00000235531.9	grey
ENSG00000182674.5	turquoise
ENSG00000253726.1	grey
ENSG00000260838.3	turquoise
ENSG00000147601.13	darkgreen
ENSG00000253636.1	grey
ENSG00000164764.10	turquoise
ENSG00000147604.13	darkorange
ENSG00000121039.9	brown
ENSG00000040341.17	cyan
ENSG00000254273.1	grey
ENSG00000104343.19	greenyellow
ENSG00000272469.2	grey
ENSG00000154582.16	purple
ENSG00000175606.10	purple
ENSG00000154589.6	brown
ENSG00000104369.4	darkgrey
ENSG00000104381.12	pink
ENSG00000253596.1	grey
ENSG00000207417.1	grey
ENSG00000254349.5	grey
ENSG00000137558.7	grey
ENSG00000121005.8	turquoise
ENSG00000164749.11	black
ENSG00000271167.1	grey
ENSG00000253661.1	black
ENSG00000091656.15	grey
ENSG00000164751.14	black
ENSG00000171033.12	purple
ENSG00000260398.1	greenyellow
ENSG00000104427.11	cyan
ENSG00000104432.12	grey
ENSG00000253919.1	grey
ENSG00000253659.1	grey
ENSG00000104435.13	turquoise
ENSG00000164683.16	turquoise
ENSG00000272138.1	grey
ENSG00000249328.2	black
ENSG00000147586.9	green
ENSG00000272518.1	grey
ENSG00000076554.15	cyan
ENSG00000251867.3	purple
ENSG00000205189.11	lightgreen
ENSG00000260317.1	grey60
ENSG00000188856.6	grey
ENSG00000164684.13	lightyellow
ENSG00000254331.1	grey
ENSG00000212429.1	grey
ENSG00000243951.1	grey
ENSG00000253516.1	grey
ENSG00000076641.4	lightgreen
ENSG00000253214.1	grey
ENSG00000272425.1	grey
ENSG00000254027.1	grey
ENSG00000164687.10	grey
ENSG00000147588.6	black
ENSG00000237264.4	grey
ENSG00000133731.9	green
ENSG00000253598.1	lightgreen
ENSG00000104231.10	purple
ENSG00000164695.4	grey
ENSG00000104497.13	greenyellow
ENSG00000184672.11	turquoise
ENSG00000253137.1	grey
ENSG00000133739.15	green
ENSG00000260493.1	grey
ENSG00000133740.10	greenyellow
ENSG00000176731.11	purple
ENSG00000185015.7	brown
ENSG00000164879.6	grey
ENSG00000253549.5	grey
ENSG00000104267.9	lightyellow
ENSG00000254231.1	grey
ENSG00000123124.13	pink
ENSG00000176623.11	green
ENSG00000250569.1	grey
ENSG00000085719.12	black
ENSG00000156103.15	lightgreen
ENSG00000253553.5	grey
ENSG00000248231.1	grey
ENSG00000251136.8	royalblue
ENSG00000104312.7	turquoise
ENSG00000164823.9	greenyellow
ENSG00000104320.13	cyan
ENSG00000104325.6	black
ENSG00000104327.7	turquoise
ENSG00000254180.1	grey
ENSG00000180694.13	lightyellow
ENSG00000246792.2	yellow
ENSG00000123119.11	pink
ENSG00000254251.1	lightyellow
ENSG00000253250.2	grey
ENSG00000155099.7	greenyellow
ENSG00000253738.1	purple
ENSG00000155100.10	greenyellow
ENSG00000214954.8	green
ENSG00000147606.8	green
ENSG00000079102.16	turquoise
ENSG00000248858.7	green
ENSG00000205133.11	purple
ENSG00000246662.6	grey
ENSG00000188343.12	purple
ENSG00000271971.1	grey
ENSG00000253854.1	grey
ENSG00000183808.11	steelblue
ENSG00000164953.15	cyan
ENSG00000164951.15	turquoise
ENSG00000240509.1	grey
ENSG00000164949.7	brown
ENSG00000197275.13	green
ENSG00000265817.1	black
ENSG00000280123.1	greenyellow
ENSG00000164944.11	darkgreen
ENSG00000253704.1	grey
ENSG00000156162.16	greenyellow
ENSG00000164941.13	cyan
ENSG00000175305.17	lightyellow
ENSG00000272509.1	grey
ENSG00000243979.2	grey
ENSG00000156170.12	purple
ENSG00000164938.13	black
ENSG00000253878.5	grey
ENSG00000175895.3	lightgreen
ENSG00000253773.2	grey
ENSG00000156172.5	green
ENSG00000156466.9	grey
ENSG00000156467.9	purple
ENSG00000156469.8	darkgreen
ENSG00000156471.12	darkgrey
ENSG00000169439.11	black
ENSG00000104324.15	lightyellow
ENSG00000270077.1	grey
ENSG00000260640.1	grey
ENSG00000180543.4	turquoise
ENSG00000147649.9	darkgreen
ENSG00000104341.16	grey
ENSG00000132561.13	turquoise
ENSG00000156482.10	darkorange
ENSG00000207067.1	purple
ENSG00000177459.10	turquoise
ENSG00000132541.10	black
ENSG00000104356.10	grey
ENSG00000104361.9	turquoise
ENSG00000104375.15	green
ENSG00000156486.7	turquoise
ENSG00000272321.1	grey
ENSG00000253948.1	grey
ENSG00000253180.1	grey
ENSG00000132549.18	pink
ENSG00000235683.1	grey
ENSG00000164919.10	purple
ENSG00000132554.19	green
ENSG00000156509.13	grey
ENSG00000147669.10	purple
ENSG00000104450.12	green
ENSG00000034677.12	lightgreen
ENSG00000186106.11	green
ENSG00000174226.8	grey
ENSG00000070756.14	pink
ENSG00000260368.1	grey
ENSG00000164924.17	pink
ENSG00000253395.1	grey
ENSG00000261087.1	grey
ENSG00000120963.11	cyan
ENSG00000271882.1	purple
ENSG00000228224.3	purple
ENSG00000104490.17	grey
ENSG00000048392.11	greenyellow
ENSG00000246263.2	green
ENSG00000104517.12	grey
ENSG00000272037.1	grey
ENSG00000253633.1	turquoise
ENSG00000155087.3	grey
ENSG00000155090.14	brown
ENSG00000253669.3	grey
ENSG00000155096.13	lightgreen
ENSG00000253320.5	grey60
ENSG00000253263.1	grey
ENSG00000254281.1	grey60
ENSG00000155097.11	pink
ENSG00000236939.2	grey
ENSG00000164929.16	black
ENSG00000247081.7	brown
ENSG00000164930.11	black
ENSG00000164932.12	grey
ENSG00000266289.1	grey
ENSG00000164933.11	cyan
ENSG00000164934.13	darkgreen
ENSG00000261670.1	grey
ENSG00000271830.1	grey
ENSG00000253477.5	grey
ENSG00000176406.21	darkorange
ENSG00000239344.1	grey
ENSG00000147647.12	grey
ENSG00000279138.1	turquoise
ENSG00000208032.1	turquoise
ENSG00000147650.11	turquoise
ENSG00000169946.13	grey
ENSG00000254141.1	grey
ENSG00000251003.7	grey
ENSG00000254615.2	grey
ENSG00000164830.18	green
ENSG00000154188.9	turquoise
ENSG00000147655.10	grey
ENSG00000104408.9	darkorange
ENSG00000104412.7	lightcyan
ENSG00000164841.4	lightyellow
ENSG00000120526.10	cyan
ENSG00000120533.12	lightcyan
ENSG00000205038.11	grey
ENSG00000147654.14	greenyellow
ENSG00000147642.16	darkgrey
ENSG00000164794.8	turquoise
ENSG00000253122.1	grey
ENSG00000253717.1	grey
ENSG00000254241.1	yellow
ENSG00000253877.5	yellow
ENSG00000164796.17	pink
ENSG00000104447.11	black
ENSG00000147677.10	purple
ENSG00000147679.11	greenyellow
ENSG00000164754.13	cyan
ENSG00000281527.1	grey
ENSG00000253327.2	grey
ENSG00000205002.3	grey
ENSG00000164756.12	grey
ENSG00000164758.7	purple
ENSG00000182197.10	grey
ENSG00000177570.13	turquoise
ENSG00000281641.2	darkorange
ENSG00000164761.8	brown
ENSG00000184374.2	grey
ENSG00000147676.13	turquoise
ENSG00000136999.4	grey
ENSG00000136960.12	yellow
ENSG00000253495.1	yellow
ENSG00000064313.11	cyan
ENSG00000136982.5	grey
ENSG00000244642.3	grey
ENSG00000155792.9	yellow
ENSG00000254343.2	lightyellow
ENSG00000187955.11	grey
ENSG00000172172.7	purple
ENSG00000172167.7	lightcyan
ENSG00000172164.13	black
ENSG00000170961.6	grey
ENSG00000248690.6	grey
ENSG00000272384.1	grey
ENSG00000178764.7	yellow
ENSG00000253372.5	grey
ENSG00000136986.9	steelblue
ENSG00000156787.16	royalblue
ENSG00000253463.1	grey
ENSG00000189376.11	grey
ENSG00000259305.6	grey
ENSG00000165156.14	lightgreen
ENSG00000253336.1	grey
ENSG00000156802.12	lightgreen
ENSG00000156795.6	purple
ENSG00000156804.7	turquoise
ENSG00000176853.15	cyan
ENSG00000253868.3	grey
ENSG00000164983.7	greenyellow
ENSG00000183665.5	grey
ENSG00000245149.3	grey
ENSG00000170881.4	greenyellow
ENSG00000147687.17	green
ENSG00000253106.1	greenyellow
ENSG00000147684.7	midnightblue
ENSG00000170873.18	yellow
ENSG00000180938.5	green
ENSG00000104549.11	turquoise
ENSG00000164961.15	lightyellow
ENSG00000156831.7	purple
ENSG00000242170.3	grey
ENSG00000173334.3	darkred
ENSG00000168672.3	grey
ENSG00000254286.5	grey
ENSG00000253438.2	grey
ENSG00000282961.1	grey
ENSG00000212993.4	grey
ENSG00000136997.15	brown
ENSG00000249859.8	darkorange
ENSG00000147697.8	grey
ENSG00000153310.18	pink
ENSG00000200075.1	pink
ENSG00000253043.1	grey
ENSG00000264653.1	grey
ENSG00000153317.14	brown
ENSG00000280543.1	grey
ENSG00000155897.9	grey
ENSG00000132294.14	lightgreen
ENSG00000184156.15	turquoise
ENSG00000253521.1	grey
ENSG00000129295.8	royalblue
ENSG00000165071.14	grey
ENSG00000129292.20	cyan
ENSG00000270137.1	pink
ENSG00000042832.11	grey
ENSG00000155926.13	salmon
ENSG00000104415.13	brown
ENSG00000104419.14	grey
ENSG00000225259.4	grey
ENSG00000008513.14	brown
ENSG00000261220.2	grey
ENSG00000066827.15	grey
ENSG00000279518.1	grey
ENSG00000259820.1	greenyellow
ENSG00000254028.1	grey
ENSG00000131773.13	royalblue
ENSG00000253248.5	royalblue
ENSG00000253288.1	grey
ENSG00000253988.1	grey
ENSG00000147724.11	turquoise
ENSG00000169436.16	turquoise
ENSG00000169427.6	grey
ENSG00000167632.14	red
ENSG00000282164.2	magenta
ENSG00000259891.1	yellow
ENSG00000104472.9	lightyellow
ENSG00000123908.11	magenta
ENSG00000279766.1	pink
ENSG00000280303.2	grey
ENSG00000169398.19	royalblue
ENSG00000254324.3	grey
ENSG00000279786.1	grey
ENSG00000105339.10	brown
ENSG00000253210.1	grey
ENSG00000022567.9	darkorange
ENSG00000280035.1	grey
ENSG00000253307.1	grey
ENSG00000184489.11	tan
ENSG00000271959.1	brown
ENSG00000253605.1	grey
ENSG00000261710.1	yellow
ENSG00000171045.14	blue
ENSG00000261693.1	grey
ENSG00000181790.10	blue
ENSG00000198576.3	tan
ENSG00000277332.1	grey
ENSG00000234616.8	blue
ENSG00000167653.4	grey
ENSG00000253741.1	grey
ENSG00000130193.7	blue
ENSG00000180155.18	tan
ENSG00000104499.6	brown
ENSG00000247317.3	grey
ENSG00000160932.10	blue
ENSG00000177335.10	grey
ENSG00000176956.12	blue
ENSG00000277494.1	yellow
ENSG00000181638.17	blue
ENSG00000250571.6	blue
ENSG00000253716.5	midnightblue
ENSG00000185730.7	blue
ENSG00000184428.12	grey
ENSG00000254389.3	grey
ENSG00000158106.13	blue
ENSG00000014164.6	blue
ENSG00000104518.10	tan
ENSG00000204839.8	orange
ENSG00000147813.15	grey
ENSG00000104529.17	tan
ENSG00000179886.5	blue
ENSG00000104524.13	tan
ENSG00000104522.15	blue
ENSG00000254812.1	grey
ENSG00000183309.11	grey
ENSG00000181135.15	blue
ENSG00000181097.5	grey
ENSG00000181085.14	grey
ENSG00000180921.6	tan
ENSG00000203499.11	grey
ENSG00000180900.17	blue
ENSG00000179950.13	white
ENSG00000185189.16	darkturquoise
ENSG00000261150.2	darkgrey
ENSG00000178209.14	blue
ENSG00000178685.13	blue
ENSG00000178719.16	red
ENSG00000204791.8	grey
ENSG00000178814.16	blue
ENSG00000255224.1	grey
ENSG00000178896.7	blue
ENSG00000197858.10	blue
ENSG00000179091.4	skyblue
ENSG00000179526.16	blue
ENSG00000179632.9	blue
ENSG00000179698.13	blue
ENSG00000235173.6	blue
ENSG00000179832.17	blue
ENSG00000261236.6	blue
ENSG00000185122.10	orange
ENSG00000185000.10	blue
ENSG00000261678.2	tan
ENSG00000261587.2	grey
ENSG00000185803.8	red
ENSG00000182325.10	blue
ENSG00000173137.11	blue
ENSG00000071894.15	blue
ENSG00000147804.9	grey
ENSG00000160948.13	blue
ENSG00000160949.16	grey
ENSG00000187954.12	blue
ENSG00000167702.11	violet
ENSG00000160972.9	tan
ENSG00000255182.2	tan
ENSG00000167701.13	blue
ENSG00000167700.8	blue
ENSG00000160957.12	tan
ENSG00000265393.1	blue
ENSG00000160959.7	blue
ENSG00000254402.6	blue
ENSG00000213563.6	tan
ENSG00000147799.11	blue
ENSG00000255085.8	grey
ENSG00000198169.8	grey60
ENSG00000196378.11	grey
ENSG00000161016.16	skyblue
ENSG00000197363.9	blue
ENSG00000147789.15	grey60
ENSG00000170619.9	blue
ENSG00000196150.13	grey
ENSG00000170631.14	grey
ENSG00000196922.10	black
ENSG00000255559.1	grey
ENSG00000182307.12	skyblue
ENSG00000181404.15	grey
ENSG00000231808.2	grey
ENSG00000170122.5	grey
ENSG00000172785.18	grey
ENSG00000107099.15	salmon
ENSG00000107104.18	darkred
ENSG00000226403.1	grey
ENSG00000202172.1	grey
ENSG00000173253.15	yellow
ENSG00000080503.21	grey
ENSG00000236404.8	grey
ENSG00000147852.15	yellow
ENSG00000080608.9	turquoise
ENSG00000236496.2	grey
ENSG00000229184.2	grey
ENSG00000227835.8	grey
ENSG00000080298.15	steelblue
ENSG00000279745.1	pink
ENSG00000232104.3	grey60
ENSG00000237359.1	grey60
ENSG00000107249.21	brown
ENSG00000230001.1	grey
ENSG00000106688.11	darkgrey
ENSG00000106686.16	purple
ENSG00000205808.5	grey
ENSG00000273061.1	grey
ENSG00000106993.11	steelblue
ENSG00000147853.16	black
ENSG00000120158.11	darkorange
ENSG00000096968.13	cyan
ENSG00000234534.1	grey
ENSG00000224083.1	grey
ENSG00000235917.1	grey
ENSG00000237711.1	grey
ENSG00000236254.1	grey
ENSG00000236567.2	grey
ENSG00000254017.1	grey
ENSG00000107018.7	grey
ENSG00000231967.1	grey
ENSG00000107020.9	green
ENSG00000214190.2	grey
ENSG00000120217.13	grey
ENSG00000197646.7	salmon
ENSG00000107036.11	pink
ENSG00000225408.1	grey
ENSG00000099219.13	lightyellow
ENSG00000183354.11	green
ENSG00000137040.9	pink
ENSG00000137033.11	black
ENSG00000233846.2	grey
ENSG00000147854.16	steelblue
ENSG00000178445.8	black
ENSG00000236924.1	grey
ENSG00000225489.6	grey
ENSG00000107077.17	pink
ENSG00000230581.2	grey
ENSG00000224972.1	grey
ENSG00000230207.1	grey
ENSG00000137038.7	purple
ENSG00000153707.16	yellow
ENSG00000235389.2	yellow
ENSG00000225706.1	grey
ENSG00000265735.2	grey
ENSG00000226717.2	grey
ENSG00000235448.1	grey
ENSG00000153714.5	grey
ENSG00000107186.16	darkgreen
ENSG00000234740.1	grey
ENSG00000270547.5	grey
ENSG00000147862.15	black
ENSG00000225472.1	black
ENSG00000273399.2	grey
ENSG00000272871.1	greenyellow
ENSG00000175893.11	greenyellow
ENSG00000147869.4	grey
ENSG00000164946.19	pink
ENSG00000214110.3	grey
ENSG00000232000.2	grey
ENSG00000215237.6	grey
ENSG00000155158.20	lightgreen
ENSG00000164975.15	steelblue
ENSG00000164985.14	pink
ENSG00000164989.15	green
ENSG00000173068.17	salmon
ENSG00000044459.14	green
ENSG00000107295.9	turquoise
ENSG00000178031.16	grey
ENSG00000155876.5	magenta
ENSG00000147874.10	green
ENSG00000147872.9	brown
ENSG00000232176.1	grey
ENSG00000137145.20	black
ENSG00000272842.1	greenyellow
ENSG00000273226.1	grey
ENSG00000137154.12	darkorange
ENSG00000177076.5	brown
ENSG00000260912.1	brown
ENSG00000155886.11	turquoise
ENSG00000232158.1	grey
ENSG00000261402.1	grey
ENSG00000171843.15	steelblue
ENSG00000263790.1	grey
ENSG00000188352.12	darkorange
ENSG00000207609.3	pink
ENSG00000188921.13	lightgreen
ENSG00000198642.6	darkgreen
ENSG00000233816.3	yellow
ENSG00000188379.6	yellow
ENSG00000261696.1	yellow
ENSG00000231195.1	yellow
ENSG00000171889.3	darkorange
ENSG00000099810.18	lightgreen
ENSG00000279670.1	grey
ENSG00000147889.17	grey
ENSG00000240498.6	grey
ENSG00000147883.10	grey
ENSG00000176399.3	black
ENSG00000234840.1	grey
ENSG00000236739.3	grey
ENSG00000107105.14	grey
ENSG00000198680.4	grey
ENSG00000120159.11	green
ENSG00000232466.1	grey
ENSG00000137055.14	pink
ENSG00000096872.15	green
ENSG00000120156.20	saddlebrown
ENSG00000120160.10	grey60
ENSG00000120162.9	turquoise
ENSG00000147894.14	cyan
ENSG00000260412.1	grey
ENSG00000174482.10	grey
ENSG00000232060.3	grey
ENSG00000215210.3	grey
ENSG00000122729.18	black
ENSG00000107201.9	black
ENSG00000197579.7	darkgreen
ENSG00000235453.8	midnightblue
ENSG00000165264.10	purple
ENSG00000232303.2	grey
ENSG00000241043.1	grey
ENSG00000188133.5	grey
ENSG00000236796.1	grey60
ENSG00000137074.18	purple
ENSG00000236184.1	grey
ENSG00000225693.1	grey
ENSG00000086061.15	paleturquoise
ENSG00000122692.8	lightcyan
ENSG00000086062.12	brown
ENSG00000233554.5	grey
ENSG00000107262.17	skyblue
ENSG00000086065.13	purple
ENSG00000086102.18	grey60
ENSG00000165269.12	grey
ENSG00000165271.16	red
ENSG00000226823.1	grey
ENSG00000230453.9	grey
ENSG00000231991.4	brown
ENSG00000237984.3	grey
ENSG00000281128.1	grey
ENSG00000231165.3	grey
ENSG00000260947.1	grey
ENSG00000010438.16	grey
ENSG00000107341.4	pink
ENSG00000200834.1	grey
ENSG00000251748.1	grey
ENSG00000137073.20	royalblue
ENSG00000226801.2	grey
ENSG00000198876.12	lightgreen
ENSG00000224802.2	grey
ENSG00000165006.13	brown
ENSG00000227383.1	grey
ENSG00000186638.16	grey60
ENSG00000164978.17	purple
ENSG00000164976.8	darkred
ENSG00000164972.12	midnightblue
ENSG00000164970.14	blue
ENSG00000122735.15	turquoise
ENSG00000168913.6	darkred
ENSG00000230729.1	grey
ENSG00000122756.14	darkred
ENSG00000164967.9	darkred
ENSG00000137100.15	midnightblue
ENSG00000205143.2	grey
ENSG00000147955.16	red
ENSG00000213930.11	darkturquoise
ENSG00000137070.17	grey
ENSG00000261215.1	grey
ENSG00000187186.14	skyblue
ENSG00000230074.1	grey
ENSG00000172724.11	grey
ENSG00000122733.12	yellow
ENSG00000137094.14	grey
ENSG00000273597.1	grey
ENSG00000279608.1	grey
ENSG00000165280.15	magenta
ENSG00000221829.9	grey
ENSG00000165282.13	red
ENSG00000165283.15	skyblue
ENSG00000005238.19	blue
ENSG00000198722.14	grey
ENSG00000198853.11	red
ENSG00000235619.1	grey
ENSG00000215187.9	turquoise
ENSG00000107140.15	blue
ENSG00000137101.12	grey
ENSG00000159884.11	red
ENSG00000198467.13	grey
ENSG00000137076.19	red
ENSG00000107175.11	skyblue
ENSG00000070610.14	tan
ENSG00000107185.9	blue
ENSG00000227388.2	grey
ENSG00000159899.14	darkgrey
ENSG00000137098.13	yellow
ENSG00000137133.10	grey60
ENSG00000137103.16	blue
ENSG00000281205.1	grey
ENSG00000196196.2	grey
ENSG00000235387.2	brown
ENSG00000213866.3	grey
ENSG00000122707.11	grey60
ENSG00000276730.1	grey
ENSG00000122694.15	grey
ENSG00000122705.16	magenta
ENSG00000159921.14	turquoise
ENSG00000137075.17	greenyellow
ENSG00000281649.1	cyan
ENSG00000147905.17	royalblue
ENSG00000200502.1	grey
ENSG00000137106.17	yellow
ENSG00000168795.4	grey
ENSG00000137054.15	grey
ENSG00000234160.1	grey
ENSG00000147912.12	magenta
ENSG00000175768.12	purple
ENSG00000255872.3	grey
ENSG00000070601.9	magenta
ENSG00000165275.9	purple
ENSG00000107371.12	greenyellow
ENSG00000122741.15	cyan
ENSG00000232454.2	grey
ENSG00000226055.2	grey
ENSG00000122696.13	grey
ENSG00000213839.4	grey
ENSG00000107338.9	red
ENSG00000251745.1	grey
ENSG00000137124.7	grey
ENSG00000137142.4	turquoise
ENSG00000283162.1	darkorange
ENSG00000215165.3	grey
ENSG00000273036.2	grey
ENSG00000283486.1	grey
ENSG00000272904.1	grey
ENSG00000225345.3	grey
ENSG00000180071.19	grey
ENSG00000204860.4	pink
ENSG00000106714.17	grey
ENSG00000198416.9	grey
ENSG00000278175.2	grey
ENSG00000229273.1	grey
ENSG00000204837.3	grey
ENSG00000276692.1	grey
ENSG00000184961.5	grey
ENSG00000230804.2	grey
ENSG00000183148.6	grey
ENSG00000240240.8	grey
ENSG00000231390.1	grey
ENSG00000223839.7	grey
ENSG00000232433.2	black
ENSG00000276963.1	grey
ENSG00000275377.1	pink
ENSG00000276291.5	lightcyan
ENSG00000277778.2	grey
ENSG00000280077.1	green
ENSG00000279456.1	grey60
ENSG00000215126.10	grey
ENSG00000279561.2	green
ENSG00000275450.1	grey
ENSG00000276832.1	grey
ENSG00000275160.1	grey
ENSG00000275297.1	grey
ENSG00000154529.14	grey
ENSG00000275649.1	grey
ENSG00000268234.1	grey
ENSG00000237357.2	grey
ENSG00000236816.2	grey
ENSG00000170165.5	grey
ENSG00000275144.1	grey
ENSG00000230635.2	grey
ENSG00000276591.1	grey
ENSG00000277697.1	grey
ENSG00000276128.1	grey
ENSG00000283378.1	grey
ENSG00000154537.4	grey
ENSG00000231527.5	grey60
ENSG00000231838.1	grey
ENSG00000231995.2	grey
ENSG00000204802.3	grey
ENSG00000227449.8	grey
ENSG00000226007.2	grey
ENSG00000238113.6	salmon
ENSG00000202474.1	grey
ENSG00000229422.1	blue
ENSG00000234665.8	grey
ENSG00000227582.2	grey
ENSG00000219693.3	grey
ENSG00000170161.6	grey
ENSG00000273509.1	grey
ENSG00000186466.5	grey
ENSG00000237238.2	grey
ENSG00000232815.1	grey
ENSG00000266017.1	green
ENSG00000215548.2	grey
ENSG00000172014.12	grey
ENSG00000224185.1	grey
ENSG00000229156.1	grey
ENSG00000224106.1	grey
ENSG00000235310.1	grey
ENSG00000223602.2	grey
ENSG00000204778.4	grey
ENSG00000147996.16	grey
ENSG00000184659.5	grey
ENSG00000231701.1	grey
ENSG00000274893.1	grey
ENSG00000275026.1	grey
ENSG00000274628.4	grey
ENSG00000229146.2	grey
ENSG00000276203.4	grey
ENSG00000233765.1	grey
ENSG00000274349.4	green
ENSG00000276386.1	grey
ENSG00000274026.1	grey
ENSG00000278763.1	grey
ENSG00000274911.1	grey
ENSG00000260691.5	grey
ENSG00000274869.1	grey
ENSG00000226904.1	grey
ENSG00000196873.15	green
ENSG00000154330.12	saddlebrown
ENSG00000233178.7	grey60
ENSG00000107242.17	turquoise
ENSG00000187866.7	grey
ENSG00000165060.11	grey
ENSG00000119139.17	yellow
ENSG00000135063.17	grey
ENSG00000107282.7	violet
ENSG00000188647.12	black
ENSG00000204711.8	turquoise
ENSG00000204706.14	grey
ENSG00000165072.9	grey
ENSG00000268364.1	grey
ENSG00000236801.1	skyblue
ENSG00000198887.8	cyan
ENSG00000274421.1	grey
ENSG00000119138.4	brown
ENSG00000083067.22	black
ENSG00000224437.2	grey
ENSG00000135048.13	brown
ENSG00000107362.13	lightyellow
ENSG00000281760.1	grey
ENSG00000155621.14	greenyellow
ENSG00000119125.16	grey
ENSG00000107372.12	cyan
ENSG00000165091.15	grey
ENSG00000165092.12	black
ENSG00000135046.13	brown
ENSG00000224825.2	grey
ENSG00000198963.10	black
ENSG00000119121.21	yellow
ENSG00000135045.6	steelblue
ENSG00000156017.12	cyan
ENSG00000229587.2	pink
ENSG00000278040.1	purple
ENSG00000106733.20	purple
ENSG00000134996.11	lightyellow
ENSG00000099139.13	black
ENSG00000135002.11	cyan
ENSG00000234618.1	grey
ENSG00000187210.12	grey
ENSG00000106772.17	yellow
ENSG00000197969.11	greenyellow
ENSG00000156049.6	brown
ENSG00000156052.10	greenyellow
ENSG00000148019.12	darkgreen
ENSG00000135069.13	black
ENSG00000186940.6	blue
ENSG00000106829.18	turquoise
ENSG00000196781.14	grey
ENSG00000233926.1	grey
ENSG00000165105.9	grey
ENSG00000172159.15	grey
ENSG00000148057.15	purple
ENSG00000135018.13	pink
ENSG00000254473.1	grey
ENSG00000165113.12	green
ENSG00000226877.7	grey
ENSG00000165115.14	green
ENSG00000165118.14	grey
ENSG00000165119.19	pink
ENSG00000178966.16	greenyellow
ENSG00000148053.15	black
ENSG00000135049.15	green
ENSG00000230303.5	grey
ENSG00000165121.11	royalblue
ENSG00000213711.3	grey
ENSG00000231741.2	grey
ENSG00000135040.15	lightcyan
ENSG00000135052.16	grey
ENSG00000187753.12	grey
ENSG00000135070.14	purple
ENSG00000083223.17	turquoise
ENSG00000180447.6	grey
ENSG00000226237.1	grey
ENSG00000231007.5	grey
ENSG00000204446.4	grey
ENSG00000196730.12	darkgrey
ENSG00000219928.2	grey
ENSG00000236709.1	grey
ENSG00000135047.14	grey
ENSG00000156345.17	red
ENSG00000217716.3	grey
ENSG00000106723.16	cyan
ENSG00000130045.15	grey
ENSG00000186354.10	grey
ENSG00000213694.3	brown
ENSG00000148082.9	skyblue
ENSG00000224945.1	grey
ENSG00000123975.4	grey
ENSG00000187742.14	pink
ENSG00000187764.11	yellow
ENSG00000130222.10	brown
ENSG00000165023.6	turquoise
ENSG00000165025.14	salmon
ENSG00000230537.1	grey
ENSG00000237422.1	grey
ENSG00000273381.1	grey
ENSG00000148090.11	lightcyan
ENSG00000165030.3	brown
ENSG00000169071.14	turquoise
ENSG00000090054.13	darkgreen
ENSG00000234537.1	grey
ENSG00000196305.17	turquoise
ENSG00000198000.11	darkgreen
ENSG00000188312.13	grey
ENSG00000106809.10	grey
ENSG00000127083.7	grey
ENSG00000106819.11	grey
ENSG00000106823.12	turquoise
ENSG00000127080.9	magenta
ENSG00000185963.13	grey
ENSG00000187984.12	brown
ENSG00000226721.2	grey
ENSG00000275318.1	greenyellow
ENSG00000127081.13	green
ENSG00000127084.17	salmon
ENSG00000157303.10	salmon
ENSG00000165233.17	tan
ENSG00000131669.9	tan
ENSG00000165238.16	blue
ENSG00000204352.2	grey
ENSG00000227603.1	grey
ENSG00000188938.15	black
ENSG00000048828.16	grey
ENSG00000197724.10	red
ENSG00000158079.14	pink
ENSG00000227666.1	grey
ENSG00000269946.1	grey
ENSG00000269929.1	grey
ENSG00000175787.16	grey
ENSG00000232063.1	grey
ENSG00000148110.15	greenyellow
ENSG00000165140.9	salmon
ENSG00000148120.15	yellow
ENSG00000252153.1	grey
ENSG00000230815.1	grey
ENSG00000236095.1	grey
ENSG00000224764.1	grey
ENSG00000274115.1	grey
ENSG00000207563.1	grey
ENSG00000207864.3	grey
ENSG00000158169.12	grey
ENSG00000229065.1	grey60
ENSG00000185920.15	blue
ENSG00000271155.1	grey
ENSG00000175611.11	grey
ENSG00000182150.15	lightcyan
ENSG00000237631.2	grey
ENSG00000225194.2	darkred
ENSG00000237212.1	grey60
ENSG00000275465.5	grey
ENSG00000224546.2	grey
ENSG00000130948.9	darkturquoise
ENSG00000130958.11	yellow
ENSG00000165244.6	grey
ENSG00000238251.2	grey
ENSG00000130956.13	midnightblue
ENSG00000081377.16	green
ENSG00000158122.11	grey
ENSG00000224848.1	grey
ENSG00000233820.2	grey
ENSG00000081386.12	greenyellow
ENSG00000196597.11	grey
ENSG00000196312.12	purple
ENSG00000136943.10	lightyellow
ENSG00000228376.3	grey
ENSG00000228038.1	grey
ENSG00000277103.1	grey
ENSG00000159712.10	grey
ENSG00000242375.1	grey
ENSG00000188801.9	grey
ENSG00000203279.3	grey
ENSG00000254876.5	grey
ENSG00000255036.6	grey
ENSG00000197816.13	pink
ENSG00000196116.7	greenyellow
ENSG00000136842.13	turquoise
ENSG00000136925.14	turquoise
ENSG00000136937.12	steelblue
ENSG00000136936.10	lightcyan
ENSG00000136932.13	grey60
ENSG00000136938.8	turquoise
ENSG00000095380.10	darkgrey
ENSG00000106785.14	grey
ENSG00000106789.12	grey
ENSG00000095383.19	yellow
ENSG00000136928.6	magenta
ENSG00000229897.2	grey
ENSG00000165138.17	yellow
ENSG00000119514.6	yellow
ENSG00000204291.10	saddlebrown
ENSG00000106799.12	salmon
ENSG00000119523.9	paleturquoise
ENSG00000106803.9	midnightblue
ENSG00000271086.5	grey
ENSG00000237461.1	green
ENSG00000119508.17	grey
ENSG00000255145.2	grey
ENSG00000136874.10	green
ENSG00000023318.7	steelblue
ENSG00000234709.2	grey
ENSG00000119509.12	yellow
ENSG00000231697.3	grey
ENSG00000136891.13	pink
ENSG00000066697.14	royalblue
ENSG00000241697.4	white
ENSG00000170681.6	grey
ENSG00000148123.14	yellow
ENSG00000136881.11	grey
ENSG00000234502.2	grey
ENSG00000136897.7	greenyellow
ENSG00000136870.10	brown
ENSG00000225376.5	yellow
ENSG00000165152.8	turquoise
ENSG00000155827.11	darkgreen
ENSG00000198785.4	turquoise
ENSG00000270332.1	grey
ENSG00000136824.18	darkgreen
ENSG00000277556.1	royalblue
ENSG00000136783.9	green
ENSG00000165028.11	purple
ENSG00000165029.15	black
ENSG00000070214.15	lightyellow
ENSG00000106701.11	green
ENSG00000229419.1	grey
ENSG00000106692.13	greenyellow
ENSG00000186051.6	grey
ENSG00000095209.11	green
ENSG00000232486.1	grey
ENSG00000234323.6	lightyellow
ENSG00000148143.12	grey
ENSG00000119318.12	turquoise
ENSG00000136826.14	brown
ENSG00000070061.14	turquoise
ENSG00000119328.11	pink
ENSG00000119326.14	lightgreen
ENSG00000106771.12	greenyellow
ENSG00000199331.1	grey
ENSG00000260230.2	cyan
ENSG00000095203.14	grey
ENSG00000070159.13	grey
ENSG00000243444.7	darkgreen
ENSG00000157654.17	grey
ENSG00000241978.9	grey
ENSG00000136810.12	purple
ENSG00000165124.17	yellow
ENSG00000030304.13	grey
ENSG00000198121.13	yellow
ENSG00000136813.14	turquoise
ENSG00000223238.1	grey
ENSG00000173258.12	steelblue
ENSG00000106853.17	turquoise
ENSG00000204173.10	grey
ENSG00000059769.19	pink
ENSG00000242616.3	grey
ENSG00000224067.2	grey
ENSG00000148154.9	turquoise
ENSG00000259953.1	turquoise
ENSG00000106868.16	turquoise
ENSG00000225513.1	grey
ENSG00000119314.15	cyan
ENSG00000242256.3	grey
ENSG00000119471.14	black
ENSG00000230185.4	grey
ENSG00000165185.14	greenyellow
ENSG00000148153.13	lightyellow
ENSG00000226609.1	grey
ENSG00000148158.16	yellow
ENSG00000237906.1	grey
ENSG00000228623.4	green
ENSG00000136866.13	green
ENSG00000225684.3	grey
ENSG00000231528.2	grey
ENSG00000136867.10	yellow
ENSG00000119321.8	grey
ENSG00000136868.10	brown
ENSG00000176386.8	green
ENSG00000136875.12	magenta
ENSG00000148225.15	grey
ENSG00000119411.10	grey
ENSG00000119431.9	grey
ENSG00000148218.15	yellow
ENSG00000148229.12	purple
ENSG00000157653.11	grey
ENSG00000138835.22	tan
ENSG00000157657.14	magenta
ENSG00000136883.12	blue
ENSG00000196739.14	grey
ENSG00000106948.16	blue
ENSG00000095397.13	magenta
ENSG00000136888.6	purple
ENSG00000157693.14	turquoise
ENSG00000181634.7	grey
ENSG00000106952.7	salmon
ENSG00000041982.15	turquoise
ENSG00000173077.14	grey
ENSG00000182752.9	grey
ENSG00000244757.1	grey
ENSG00000256040.2	grey
ENSG00000148219.16	white
ENSG00000119401.10	turquoise
ENSG00000230734.1	grey
ENSG00000233569.1	grey
ENSG00000136869.13	black
ENSG00000228512.2	grey
ENSG00000078725.12	darkgrey
ENSG00000136861.17	yellow
ENSG00000106780.8	lightyellow
ENSG00000119402.16	cyan
ENSG00000214654.6	grey
ENSG00000095261.13	green
ENSG00000226752.8	grey
ENSG00000119403.13	grey
ENSG00000056558.10	grey
ENSG00000106804.7	lightcyan
ENSG00000119397.16	green
ENSG00000119396.10	greenyellow
ENSG00000148180.18	yellow
ENSG00000148175.12	black
ENSG00000227355.2	grey
ENSG00000204136.10	black
ENSG00000136848.16	tan
ENSG00000261534.1	magenta
ENSG00000175764.14	yellow
ENSG00000237548.1	grey
ENSG00000119421.6	midnightblue
ENSG00000185681.12	turquoise
ENSG00000106852.15	grey
ENSG00000119446.13	greenyellow
ENSG00000148187.17	royalblue
ENSG00000095303.14	salmon
ENSG00000136940.13	lightyellow
ENSG00000056586.15	cyan
ENSG00000186130.4	greenyellow
ENSG00000171448.8	greenyellow
ENSG00000261094.2	grey
ENSG00000011454.16	green
ENSG00000236901.5	darkgrey
ENSG00000165209.18	turquoise
ENSG00000148204.11	white
ENSG00000119522.16	skyblue
ENSG00000106689.10	black
ENSG00000236668.2	grey
ENSG00000119408.16	darkred
ENSG00000227200.1	grey
ENSG00000136930.12	midnightblue
ENSG00000148200.16	grey
ENSG00000224020.1	grey
ENSG00000185585.19	saddlebrown
ENSG00000136918.7	turquoise
ENSG00000136942.14	darkorange
ENSG00000136950.13	midnightblue
ENSG00000136935.13	darkturquoise
ENSG00000173611.17	cyan
ENSG00000177736.4	grey
ENSG00000119414.11	pink
ENSG00000136933.16	midnightblue
ENSG00000044574.7	paleturquoise
ENSG00000165219.21	darkgreen
ENSG00000119487.16	skyblue
ENSG00000167081.16	turquoise
ENSG00000228392.1	yellow
ENSG00000196814.14	yellow
ENSG00000252985.1	grey
ENSG00000169155.9	lightgreen
ENSG00000177125.5	lightgreen
ENSG00000136828.18	yellow
ENSG00000136859.9	white
ENSG00000136895.18	darkturquoise
ENSG00000271833.1	yellow
ENSG00000136856.17	blue
ENSG00000196152.10	grey
ENSG00000197958.12	darkorange
ENSG00000148356.13	red
ENSG00000136830.11	orange
ENSG00000136854.18	magenta
ENSG00000187024.13	blue
ENSG00000160401.14	turquoise
ENSG00000167094.15	grey
ENSG00000160404.17	blue
ENSG00000095370.19	brown
ENSG00000136807.12	blue
ENSG00000136877.14	blue
ENSG00000106991.13	saddlebrown
ENSG00000225032.5	grey
ENSG00000106992.17	grey
ENSG00000257524.5	grey
ENSG00000160408.14	skyblue
ENSG00000136840.18	orange
ENSG00000167103.11	grey
ENSG00000136908.17	tan
ENSG00000167106.11	blue
ENSG00000171169.8	orange
ENSG00000148339.12	orange
ENSG00000234771.3	grey
ENSG00000148334.14	tan
ENSG00000232850.3	grey
ENSG00000171159.4	tan
ENSG00000148337.20	red
ENSG00000106976.20	magenta
ENSG00000167110.16	red
ENSG00000175854.11	midnightblue
ENSG00000167112.9	skyblue
ENSG00000272696.1	grey
ENSG00000167113.10	darkturquoise
ENSG00000167114.12	red
ENSG00000223551.1	grey
ENSG00000167118.10	tan
ENSG00000207955.4	yellow
ENSG00000167123.18	yellow
ENSG00000273186.1	yellow
ENSG00000228510.2	yellow
ENSG00000136811.16	red
ENSG00000119392.14	magenta
ENSG00000228395.1	grey
ENSG00000197694.14	magenta
ENSG00000280474.1	grey
ENSG00000119333.11	blue
ENSG00000119335.16	green
ENSG00000160447.6	orange
ENSG00000160446.18	blue
ENSG00000223478.1	midnightblue
ENSG00000160445.10	red
ENSG00000203286.5	grey
ENSG00000107021.15	violet
ENSG00000167136.6	blue
ENSG00000198917.12	red
ENSG00000171097.13	grey
ENSG00000136802.11	orange
ENSG00000175287.18	grey
ENSG00000175283.7	red
ENSG00000095319.14	magenta
ENSG00000267834.1	grey
ENSG00000148341.17	darkturquoise
ENSG00000148343.18	blue
ENSG00000167130.17	red
ENSG00000095321.16	tan
ENSG00000119383.19	skyblue
ENSG00000188483.7	orange
ENSG00000204055.4	grey
ENSG00000224307.1	salmon
ENSG00000179082.3	grey60
ENSG00000233901.5	brown
ENSG00000204054.13	brown
ENSG00000227619.1	brown
ENSG00000148335.14	red
ENSG00000179058.6	grey
ENSG00000148331.11	orange
ENSG00000234789.1	grey
ENSG00000148344.10	saddlebrown
ENSG00000136816.15	darkgrey
ENSG00000136827.11	magenta
ENSG00000136819.15	turquoise
ENSG00000136878.12	red
ENSG00000187239.16	yellow
ENSG00000148358.19	grey
ENSG00000107130.9	violet
ENSG00000148357.16	darkred
ENSG00000130707.17	grey
ENSG00000107164.15	lightcyan
ENSG00000130713.15	turquoise
ENSG00000097007.17	white
ENSG00000130720.12	tan
ENSG00000050555.17	saddlebrown
ENSG00000126878.12	yellow
ENSG00000126883.16	magenta
ENSG00000126882.12	blue
ENSG00000160539.4	blue
ENSG00000130723.17	red
ENSG00000231587.1	grey
ENSG00000176868.2	grey
ENSG00000130714.15	blue
ENSG00000130717.12	tan
ENSG00000107263.18	violet
ENSG00000240853.3	grey
ENSG00000160563.13	magenta
ENSG00000196358.10	yellow
ENSG00000107290.13	darkgreen
ENSG00000125482.12	pink
ENSG00000188523.8	turquoise
ENSG00000125485.17	grey
ENSG00000125484.11	magenta
ENSG00000165695.9	grey
ENSG00000165698.15	grey
ENSG00000165699.13	magenta
ENSG00000196205.8	darkorange
ENSG00000148308.17	red
ENSG00000170835.13	grey
ENSG00000160271.14	orange
ENSG00000148288.11	grey
ENSG00000175164.13	grey
ENSG00000148296.6	grey
ENSG00000148297.15	blue
ENSG00000148303.16	darkorange
ENSG00000148290.9	skyblue
ENSG00000148291.9	blue
ENSG00000148248.13	darkgrey
ENSG00000198870.7	darkturquoise
ENSG00000148300.11	grey
ENSG00000160323.18	blue
ENSG00000160325.14	blue
ENSG00000160326.13	blue
ENSG00000197859.9	blue
ENSG00000196990.8	tan
ENSG00000225756.1	grey
ENSG00000123453.17	darkred
ENSG00000160293.16	orange
ENSG00000235106.9	tan
ENSG00000169925.16	white
ENSG00000273249.1	grey
ENSG00000196363.9	red
ENSG00000221676.1	grey
ENSG00000186350.9	orange
ENSG00000130635.15	blue
ENSG00000085265.10	brown
ENSG00000130558.19	darkred
ENSG00000225361.3	grey
ENSG00000196422.10	darkred
ENSG00000160345.12	grey
ENSG00000122140.10	red
ENSG00000165643.10	grey
ENSG00000107147.12	tan
ENSG00000130559.18	magenta
ENSG00000238058.1	grey
ENSG00000130560.8	skyblue
ENSG00000148411.7	tan
ENSG00000260193.1	grey
ENSG00000238227.7	tan
ENSG00000275329.1	grey
ENSG00000165661.16	red
ENSG00000262075.3	grey
ENSG00000160360.11	blue
ENSG00000213221.4	grey
ENSG00000187796.13	salmon
ENSG00000165684.4	blue
ENSG00000165689.16	blue
ENSG00000165688.11	red
ENSG00000148384.12	blue
ENSG00000148396.18	red
ENSG00000196366.3	grey
ENSG00000148400.9	blue
ENSG00000237886.1	darkturquoise
ENSG00000172889.15	orange
ENSG00000169692.12	grey
ENSG00000165716.10	blue
ENSG00000233016.6	grey
ENSG00000177984.6	grey
ENSG00000244187.7	skyblue
ENSG00000213213.13	grey
ENSG00000273066.5	grey
ENSG00000228544.1	blue
ENSG00000196642.17	tan
ENSG00000265806.1	grey
ENSG00000232434.2	tan
ENSG00000054148.17	skyblue
ENSG00000177943.13	blue
ENSG00000107223.12	blue
ENSG00000127191.17	red
ENSG00000213590.2	grey
ENSG00000159069.13	tan
ENSG00000176919.11	grey
ENSG00000184925.11	tan
ENSG00000107317.11	white
ENSG00000214402.6	darkturquoise
ENSG00000148362.10	tan
ENSG00000107331.16	white
ENSG00000180539.7	yellow
ENSG00000107281.9	blue
ENSG00000054179.11	turquoise
ENSG00000186193.8	tan
ENSG00000197355.10	darkturquoise
ENSG00000268996.3	grey60
ENSG00000177239.14	red
ENSG00000176978.13	blue
ENSG00000176884.14	red
ENSG00000176248.8	blue
ENSG00000176101.11	tan
ENSG00000176058.11	white
ENSG00000187713.6	skyblue
ENSG00000188566.12	blue
ENSG00000212864.3	tan
ENSG00000197191.4	tan
ENSG00000188229.5	darkgrey
ENSG00000275549.1	grey
ENSG00000188986.5	tan
ENSG00000198113.2	orange
ENSG00000198435.3	tan
ENSG00000187609.15	darkturquoise
ENSG00000188747.8	darkturquoise
ENSG00000165802.20	tan
ENSG00000130653.15	blue
ENSG00000182154.7	tan
ENSG00000148399.12	darkturquoise
ENSG00000165724.5	red
ENSG00000197070.13	blue
ENSG00000203993.4	blue
ENSG00000181090.18	blue
ENSG00000148408.12	orange
ENSG00000229926.1	grey
ENSG00000159247.13	grey
ENSG00000233013.8	grey
ENSG00000015171.18	green
ENSG00000151240.16	red
ENSG00000239822.3	grey
ENSG00000225140.1	grey
ENSG00000263511.1	grey
ENSG00000180525.11	grey
ENSG00000107929.14	magenta
ENSG00000205740.2	grey
ENSG00000107937.18	turquoise
ENSG00000232656.7	grey
ENSG00000067064.10	green
ENSG00000047056.14	darkgrey
ENSG00000185736.15	yellow
ENSG00000282390.1	grey
ENSG00000205696.4	grey
ENSG00000273001.1	grey
ENSG00000067057.16	blue
ENSG00000107959.15	grey
ENSG00000237399.7	grey
ENSG00000067082.14	brown
ENSG00000233117.2	grey
ENSG00000165568.17	darkorange
ENSG00000187134.13	grey
ENSG00000151632.17	grey
ENSG00000196139.13	black
ENSG00000173848.18	grey
ENSG00000205488.8	grey
ENSG00000196372.12	blue
ENSG00000108021.19	darkgreen
ENSG00000057608.16	darkgreen
ENSG00000272764.1	grey
ENSG00000134461.15	grey
ENSG00000134452.19	magenta
ENSG00000232807.2	salmon
ENSG00000134470.20	brown
ENSG00000134453.15	lightgreen
ENSG00000170525.18	blue
ENSG00000201581.1	grey
ENSG00000215244.2	grey
ENSG00000212743.2	grey
ENSG00000065675.14	yellow
ENSG00000237943.6	yellow
ENSG00000223784.1	grey
ENSG00000281186.1	grey
ENSG00000238266.1	grey
ENSG00000234248.1	grey
ENSG00000198879.11	lightgreen
ENSG00000235141.1	grey
ENSG00000278982.1	grey
ENSG00000232591.1	darkturquoise
ENSG00000123243.14	grey
ENSG00000151655.18	grey
ENSG00000151657.11	green
ENSG00000165629.19	purple
ENSG00000165632.7	paleturquoise
ENSG00000270111.2	midnightblue
ENSG00000225383.7	grey
ENSG00000048740.18	steelblue
ENSG00000231496.1	grey
ENSG00000148429.14	grey
ENSG00000134463.14	grey
ENSG00000148426.12	brown
ENSG00000225778.5	grey
ENSG00000151461.19	turquoise
ENSG00000181192.11	black
ENSG00000065665.20	pink
ENSG00000165609.12	turquoise
ENSG00000151465.13	pink
ENSG00000183049.12	turquoise
ENSG00000252438.1	grey
ENSG00000252118.1	grey
ENSG00000263584.1	grey
ENSG00000151468.10	grey
ENSG00000225251.1	grey
ENSG00000123240.16	grey
ENSG00000107537.13	black
ENSG00000086475.14	black
ENSG00000165626.16	grey
ENSG00000165630.13	green
ENSG00000239665.8	greenyellow
ENSG00000151474.20	grey
ENSG00000065809.13	lightyellow
ENSG00000185267.9	grey60
ENSG00000187522.14	purple
ENSG00000272853.1	grey
ENSG00000152455.15	green
ENSG00000152457.17	grey
ENSG00000197889.9	grey
ENSG00000237470.3	grey
ENSG00000176244.6	black
ENSG00000176236.6	grey
ENSG00000152464.14	grey
ENSG00000152465.17	brown
ENSG00000206448.3	grey
ENSG00000148468.16	magenta
ENSG00000077943.7	grey
ENSG00000148481.13	royalblue
ENSG00000165983.14	grey
ENSG00000165985.9	grey
ENSG00000148484.17	grey
ENSG00000225213.2	grey
ENSG00000107611.14	grey
ENSG00000273153.1	grey
ENSG00000107614.21	green
ENSG00000229124.6	grey
ENSG00000026025.14	brown
ENSG00000148488.15	saddlebrown
ENSG00000165996.13	lightyellow
ENSG00000260589.1	grey
ENSG00000136738.14	turquoise
ENSG00000148483.8	grey
ENSG00000260314.2	salmon
ENSG00000148482.11	grey
ENSG00000226083.5	grey
ENSG00000165995.18	turquoise
ENSG00000240291.1	green
ENSG00000225527.1	grey
ENSG00000241058.3	green
ENSG00000165997.4	lightgreen
ENSG00000204740.10	grey
ENSG00000120594.16	salmon
ENSG00000078114.18	black
ENSG00000204683.10	grey
ENSG00000231920.1	grey
ENSG00000204682.5	grey
ENSG00000180592.16	grey
ENSG00000078403.16	green
ENSG00000136770.10	royalblue
ENSG00000279623.1	grey
ENSG00000279631.1	grey
ENSG00000261671.1	cyan
ENSG00000148444.15	purple
ENSG00000168283.13	green
ENSG00000077327.15	turquoise
ENSG00000150867.13	lightyellow
ENSG00000279819.1	yellow
ENSG00000165309.13	turquoise
ENSG00000148450.12	darkorange
ENSG00000229932.3	grey
ENSG00000179133.12	grey60
ENSG00000224215.1	grey
ENSG00000165312.6	grey
ENSG00000120549.17	turquoise
ENSG00000223928.1	grey
ENSG00000107863.17	yellow
ENSG00000099256.18	green
ENSG00000273107.1	grey
ENSG00000151023.16	lightgreen
ENSG00000185875.12	pink
ENSG00000233642.1	turquoise
ENSG00000151025.9	turquoise
ENSG00000280809.2	turquoise
ENSG00000095777.14	turquoise
ENSG00000136750.11	turquoise
ENSG00000077420.15	salmon
ENSG00000148459.15	purple
ENSG00000234788.1	grey
ENSG00000136754.16	lightgreen
ENSG00000206605.1	grey
ENSG00000107890.16	green
ENSG00000199855.1	grey
ENSG00000136758.18	cyan
ENSG00000120539.14	grey
ENSG00000107897.18	greenyellow
ENSG00000230445.4	grey
ENSG00000238021.6	grey
ENSG00000099246.16	greenyellow
ENSG00000150051.13	grey
ENSG00000169126.15	turquoise
ENSG00000150054.18	pink
ENSG00000254635.5	grey60
ENSG00000095787.21	steelblue
ENSG00000095739.10	magenta
ENSG00000224597.9	grey
ENSG00000197321.14	brown
ENSG00000165757.8	grey
ENSG00000259994.1	lightgreen
ENSG00000107951.13	green
ENSG00000107968.9	brown
ENSG00000183621.15	grey
ENSG00000272914.1	grey
ENSG00000237135.1	grey
ENSG00000237036.4	grey
ENSG00000148516.21	black
ENSG00000230397.1	grey
ENSG00000237797.1	grey
ENSG00000165322.17	black
ENSG00000170759.10	green
ENSG00000234335.1	grey
ENSG00000217094.2	pink
ENSG00000120616.15	pink
ENSG00000216937.12	royalblue
ENSG00000231245.2	grey
ENSG00000150076.23	royalblue
ENSG00000273038.2	grey
ENSG00000150093.18	lightgreen
ENSG00000229656.6	grey
ENSG00000099250.17	brown
ENSG00000148498.15	brown
ENSG00000229235.1	grey
ENSG00000215184.2	grey
ENSG00000108094.14	pink
ENSG00000230534.6	grey
ENSG00000095794.19	lightgreen
ENSG00000233343.1	grey
ENSG00000269952.1	grey
ENSG00000108100.17	purple
ENSG00000271335.5	grey
ENSG00000273312.2	grey
ENSG00000177283.6	darkred
ENSG00000229644.6	brown
ENSG00000226578.1	grey60
ENSG00000225192.1	grey60
ENSG00000198105.12	steelblue
ENSG00000228828.1	grey60
ENSG00000236514.1	grey
ENSG00000175395.15	lightcyan
ENSG00000189180.15	darkgreen
ENSG00000075407.18	darkgreen
ENSG00000272983.1	grey60
ENSG00000225965.1	grey
ENSG00000224761.4	grey
ENSG00000226113.1	green
ENSG00000099251.14	grey
ENSG00000120555.13	green
ENSG00000276805.2	grey
ENSG00000215146.4	grey
ENSG00000182632.15	grey
ENSG00000185904.11	grey
ENSG00000234420.7	black
ENSG00000196693.14	grey
ENSG00000165733.7	darkgrey
ENSG00000165731.17	grey
ENSG00000273008.1	grey
ENSG00000169826.7	royalblue
ENSG00000198915.11	tan
ENSG00000150201.14	yellow
ENSG00000169813.16	brown
ENSG00000230555.2	grey
ENSG00000243660.9	green
ENSG00000236114.1	grey
ENSG00000196793.13	grey
ENSG00000232004.1	grey
ENSG00000198298.12	yellow
ENSG00000169740.13	darkorange
ENSG00000226808.1	saddlebrown
ENSG00000229116.2	grey
ENSG00000277288.3	grey
ENSG00000107562.16	saddlebrown
ENSG00000224812.2	grey60
ENSG00000234504.2	grey60
ENSG00000273363.1	grey
ENSG00000107551.20	brown
ENSG00000165507.8	brown
ENSG00000165511.6	grey
ENSG00000165512.4	greenyellow
ENSG00000012779.10	salmon
ENSG00000165406.15	yellow
ENSG00000172671.19	greenyellow
ENSG00000230869.1	grey
ENSG00000237840.6	grey
ENSG00000172661.17	grey
ENSG00000188234.13	grey
ENSG00000239883.8	royalblue
ENSG00000265354.3	purple
ENSG00000266412.5	greenyellow
ENSG00000264204.2	grey
ENSG00000279058.1	grey
ENSG00000264230.7	yellow
ENSG00000204175.5	grey
ENSG00000204176.13	grey
ENSG00000231187.2	grey
ENSG00000165874.12	grey
ENSG00000229927.2	grey
ENSG00000280913.2	grey
ENSG00000265366.6	grey
ENSG00000204177.10	grey
ENSG00000243289.1	grey
ENSG00000150175.13	grey
ENSG00000204179.10	grey
ENSG00000266524.2	black
ENSG00000265763.3	yellow
ENSG00000204172.12	grey
ENSG00000254929.6	grey
ENSG00000251079.6	grey
ENSG00000265630.2	grey
ENSG00000266217.2	grey
ENSG00000226964.1	grey
ENSG00000277758.4	saddlebrown
ENSG00000265018.6	grey
ENSG00000270025.2	grey
ENSG00000278561.1	grey
ENSG00000170324.20	grey
ENSG00000107643.15	greenyellow
ENSG00000279822.1	grey
ENSG00000128805.14	yellow
ENSG00000248682.1	yellow
ENSG00000231906.1	yellow
ENSG00000251413.1	grey
ENSG00000128815.18	salmon
ENSG00000283652.1	salmon
ENSG00000165633.12	grey
ENSG00000204161.13	yellow
ENSG00000225830.11	grey
ENSG00000070748.17	grey
ENSG00000187714.6	red
ENSG00000197444.9	violet
ENSG00000227345.8	royalblue
ENSG00000204152.10	royalblue
ENSG00000178440.5	grey
ENSG00000204149.10	grey
ENSG00000235618.7	grey
ENSG00000099290.15	turquoise
ENSG00000188611.14	grey
ENSG00000225137.1	lightyellow
ENSG00000198964.13	royalblue
ENSG00000226200.6	grey
ENSG00000204147.9	pink
ENSG00000185532.15	black
ENSG00000235279.1	grey
ENSG00000213659.4	grey
ENSG00000177613.8	darkgreen
ENSG00000107984.9	grey
ENSG00000228651.1	salmon
ENSG00000150275.17	grey
ENSG00000122952.16	grey
ENSG00000151151.5	lightgreen
ENSG00000180221.6	grey
ENSG00000122873.11	purple
ENSG00000072401.14	greenyellow
ENSG00000108064.10	greenyellow
ENSG00000122870.11	black
ENSG00000183055.5	grey
ENSG00000237949.1	green
ENSG00000165443.11	darkgreen
ENSG00000148541.12	yellow
ENSG00000236556.1	grey
ENSG00000165449.11	black
ENSG00000108091.10	darkgrey
ENSG00000151150.21	yellow
ENSG00000170312.15	green
ENSG00000072422.16	yellow
ENSG00000196932.11	grey
ENSG00000183346.6	lightcyan
ENSG00000150347.14	grey
ENSG00000182010.10	lightcyan
ENSG00000138311.15	pink
ENSG00000181915.4	lightyellow
ENSG00000122877.14	grey
ENSG00000148572.15	turquoise
ENSG00000171988.17	greenyellow
ENSG00000221063.3	grey
ENSG00000165476.13	lightyellow
ENSG00000228566.1	grey
ENSG00000228065.10	grey
ENSG00000183230.16	yellow
ENSG00000198739.10	turquoise
ENSG00000225299.1	grey
ENSG00000276866.1	yellow
ENSG00000108176.14	pink
ENSG00000272892.1	grey
ENSG00000096717.11	greenyellow
ENSG00000148634.15	purple
ENSG00000226318.1	purple
ENSG00000266467.2	grey
ENSG00000236375.3	grey
ENSG00000179774.8	grey
ENSG00000108187.15	lightcyan
ENSG00000096746.17	steelblue
ENSG00000204130.12	lightcyan
ENSG00000138346.14	royalblue
ENSG00000122912.14	royalblue
ENSG00000138336.8	green
ENSG00000213025.2	grey
ENSG00000227583.1	grey
ENSG00000260400.1	lightyellow
ENSG00000060339.13	grey
ENSG00000221184.1	grey
ENSG00000165730.14	black
ENSG00000107625.12	purple
ENSG00000165732.12	lightgreen
ENSG00000198954.7	turquoise
ENSG00000122862.4	brown
ENSG00000122958.14	cyan
ENSG00000156502.13	pink
ENSG00000156510.12	grey
ENSG00000156515.21	darkgrey
ENSG00000075073.14	grey
ENSG00000099282.9	yellow
ENSG00000171224.8	midnightblue
ENSG00000197467.13	grey
ENSG00000224222.1	grey
ENSG00000099284.13	magenta
ENSG00000042286.14	grey
ENSG00000156521.13	blue
ENSG00000079332.14	lightgreen
ENSG00000229097.1	turquoise
ENSG00000232142.1	grey
ENSG00000180817.11	purple
ENSG00000148734.7	grey
ENSG00000172731.13	violet
ENSG00000224725.3	grey
ENSG00000148730.6	black
ENSG00000156574.9	yellow
ENSG00000280401.1	grey
ENSG00000107719.8	salmon
ENSG00000180644.6	grey
ENSG00000138316.10	yellow
ENSG00000166224.16	black
ENSG00000166228.8	brown
ENSG00000107731.12	white
ENSG00000198246.7	salmon
ENSG00000279406.1	grey
ENSG00000107736.19	grey
ENSG00000214688.4	darkgrey
ENSG00000107738.19	brown
ENSG00000197746.13	magenta
ENSG00000122863.5	brown
ENSG00000107742.12	red
ENSG00000138303.17	grey
ENSG00000166295.8	darkorange
ENSG00000200170.1	grey
ENSG00000168209.4	brown
ENSG00000148719.14	red
ENSG00000107745.17	turquoise
ENSG00000156026.14	grey
ENSG00000213700.3	brown
ENSG00000122884.12	lightgreen
ENSG00000272630.1	grey
ENSG00000166321.13	yellow
ENSG00000272599.2	grey
ENSG00000221164.1	grey
ENSG00000122882.10	pink
ENSG00000138286.14	green
ENSG00000213551.4	grey
ENSG00000227382.1	grey
ENSG00000182180.13	grey
ENSG00000227540.1	grey
ENSG00000156042.17	purple
ENSG00000138279.15	grey60
ENSG00000229659.1	grey
ENSG00000166343.9	pink
ENSG00000107758.15	pink
ENSG00000221817.9	grey
ENSG00000166348.18	yellow
ENSG00000207327.1	grey
ENSG00000268584.1	grey
ENSG00000272791.1	grey
ENSG00000177791.11	black
ENSG00000166317.11	grey
ENSG00000271848.1	grey
ENSG00000172650.13	grey
ENSG00000271816.1	grey
ENSG00000272140.2	grey
ENSG00000242338.6	grey60
ENSG00000250959.2	grey
ENSG00000235316.1	blue
ENSG00000279088.1	grey
ENSG00000176986.15	magenta
ENSG00000279689.1	grey
ENSG00000196968.10	grey
ENSG00000172586.7	purple
ENSG00000214655.10	red
ENSG00000272916.5	grey
ENSG00000166507.16	grey
ENSG00000148660.20	darkred
ENSG00000122861.15	grey
ENSG00000035403.16	brown
ENSG00000185009.12	steelblue
ENSG00000156110.13	purple
ENSG00000214629.3	grey
ENSG00000214626.2	grey
ENSG00000156650.12	royalblue
ENSG00000156671.12	greenyellow
ENSG00000232437.1	grey
ENSG00000165637.13	pink
ENSG00000165644.10	blue
ENSG00000226051.6	grey
ENSG00000270087.5	grey60
ENSG00000236797.1	grey60
ENSG00000165655.16	blue
ENSG00000237149.5	tan
ENSG00000272692.1	grey
ENSG00000148655.14	grey
ENSG00000279814.1	salmon
ENSG00000268659.2	grey
ENSG00000228280.1	grey
ENSG00000156113.21	turquoise
ENSG00000151208.16	orange
ENSG00000233871.2	grey
ENSG00000148606.12	magenta
ENSG00000138326.18	darkorange
ENSG00000282863.1	grey
ENSG00000230417.11	grey
ENSG00000229543.1	grey
ENSG00000224596.7	grey
ENSG00000229569.1	grey
ENSG00000108175.16	red
ENSG00000108179.13	grey
ENSG00000165424.6	yellow
ENSG00000253626.3	grey
ENSG00000185303.15	grey60
ENSG00000219430.2	grey60
ENSG00000226676.1	grey
ENSG00000225484.6	grey
ENSG00000280355.1	grey
ENSG00000224886.2	blue
ENSG00000188199.10	grey
ENSG00000272447.1	grey
ENSG00000242600.7	darkorange
ENSG00000133661.15	grey
ENSG00000273372.1	grey
ENSG00000280259.1	grey
ENSG00000230091.6	grey
ENSG00000133678.13	lightgreen
ENSG00000189129.13	grey
ENSG00000122359.17	darkgrey
ENSG00000237523.1	grey
ENSG00000234743.1	grey
ENSG00000151224.12	grey
ENSG00000133665.12	grey
ENSG00000122378.13	black
ENSG00000108219.14	brown
ENSG00000178217.13	grey
ENSG00000185737.12	black
ENSG00000165678.20	purple
ENSG00000148600.14	magenta
ENSG00000148604.13	brown
ENSG00000107771.15	cyan
ENSG00000225423.1	grey
ENSG00000178429.9	grey
ENSG00000224504.2	grey
ENSG00000279910.1	grey
ENSG00000280134.1	grey
ENSG00000182771.18	white
ENSG00000062650.17	greenyellow
ENSG00000227896.2	grey
ENSG00000122375.11	grey
ENSG00000122367.19	yellow
ENSG00000272631.1	grey
ENSG00000107779.12	lightgreen
ENSG00000173269.13	saddlebrown
ENSG00000173267.13	darkred
ENSG00000272734.1	grey
ENSG00000148671.13	grey
ENSG00000200253.1	black
ENSG00000148672.8	black
ENSG00000122376.11	green
ENSG00000237280.1	grey
ENSG00000223482.7	grey
ENSG00000184923.12	grey
ENSG00000224914.2	grey
ENSG00000214562.14	grey
ENSG00000107789.15	greenyellow
ENSG00000198682.12	brown
ENSG00000138138.13	lightcyan
ENSG00000223820.5	grey
ENSG00000227268.3	grey
ENSG00000171862.9	greenyellow
ENSG00000224745.1	green
ENSG00000213613.2	grey
ENSG00000184719.11	grey
ENSG00000204022.9	purple
ENSG00000152766.5	brown
ENSG00000138134.11	pink
ENSG00000180139.11	grey
ENSG00000107796.13	grey
ENSG00000026103.20	brown
ENSG00000261438.1	grey
ENSG00000138135.6	brown
ENSG00000107798.17	lightyellow
ENSG00000119922.9	lightyellow
ENSG00000119917.13	black
ENSG00000185745.9	grey
ENSG00000152778.8	greenyellow
ENSG00000152779.13	grey
ENSG00000152782.16	greenyellow
ENSG00000235100.3	grey
ENSG00000240996.1	grey
ENSG00000138182.14	lightcyan
ENSG00000232229.5	grey
ENSG00000280560.1	grey
ENSG00000148680.15	grey
ENSG00000148688.13	cyan
ENSG00000273124.1	grey
ENSG00000234043.3	grey
ENSG00000180628.14	greenyellow
ENSG00000165338.16	cyan
ENSG00000119938.8	black
ENSG00000228701.1	grey
ENSG00000107854.5	pink
ENSG00000180581.7	grey
ENSG00000174721.9	grey
ENSG00000095564.13	pink
ENSG00000107864.14	lightgreen
ENSG00000221042.1	grey
ENSG00000198060.9	greenyellow
ENSG00000119912.15	greenyellow
ENSG00000138160.5	pink
ENSG00000152804.10	grey
ENSG00000138190.16	purple
ENSG00000187553.8	grey
ENSG00000095596.11	grey
ENSG00000138119.16	brown
ENSG00000186188.10	salmon
ENSG00000138207.13	turquoise
ENSG00000148690.11	cyan
ENSG00000108231.12	grey
ENSG00000280660.1	grey
ENSG00000176273.14	grey
ENSG00000180764.13	grey
ENSG00000138193.15	brown
ENSG00000234724.1	grey
ENSG00000173145.11	green
ENSG00000108239.8	lightyellow
ENSG00000119969.14	grey
ENSG00000138115.13	grey
ENSG00000231829.2	grey
ENSG00000234026.1	grey
ENSG00000107438.8	brown
ENSG00000095637.21	turquoise
ENSG00000059573.8	paleturquoise
ENSG00000119977.20	lightgreen
ENSG00000138185.17	salmon
ENSG00000226688.6	grey
ENSG00000240527.1	grey
ENSG00000188649.12	black
ENSG00000107443.15	grey
ENSG00000177853.14	greenyellow
ENSG00000229417.1	salmon
ENSG00000095585.16	salmon
ENSG00000197430.10	yellow
ENSG00000095587.8	turquoise
ENSG00000077147.14	greenyellow
ENSG00000155629.14	salmon
ENSG00000236552.2	darkorange
ENSG00000196233.12	steelblue
ENSG00000187122.16	darkred
ENSG00000269891.2	grey
ENSG00000213390.10	black
ENSG00000165879.8	blue
ENSG00000181274.6	grey
ENSG00000052749.13	red
ENSG00000171314.8	midnightblue
ENSG00000171311.12	midnightblue
ENSG00000171307.18	grey
ENSG00000155229.20	red
ENSG00000165886.4	orange
ENSG00000165887.11	grey
ENSG00000241935.8	grey
ENSG00000203942.4	grey
ENSG00000171160.17	midnightblue
ENSG00000155252.13	brown
ENSG00000119986.6	red
ENSG00000155254.12	blue
ENSG00000155256.17	red
ENSG00000120057.4	grey
ENSG00000155265.10	grey
ENSG00000095713.13	magenta
ENSG00000166024.13	green
ENSG00000138131.3	grey
ENSG00000230928.1	grey
ENSG00000119943.11	grey
ENSG00000107521.18	blue
ENSG00000172987.12	darkred
ENSG00000236818.1	grey
ENSG00000119946.10	darkgrey
ENSG00000120053.10	turquoise
ENSG00000224934.2	cyan
ENSG00000155287.10	brown
ENSG00000260475.1	grey
ENSG00000229278.1	grey
ENSG00000198018.6	grey
ENSG00000233690.1	grey
ENSG00000119929.12	grey
ENSG00000014919.12	greenyellow
ENSG00000023839.10	grey
ENSG00000107554.16	darkgrey
ENSG00000227695.5	black
ENSG00000107566.13	darkgrey
ENSG00000213341.10	green
ENSG00000095485.16	grey
ENSG00000212464.1	midnightblue
ENSG00000196072.11	purple
ENSG00000099194.5	yellow
ENSG00000235823.1	yellow
ENSG00000273030.1	yellow
ENSG00000075826.16	grey
ENSG00000166136.15	purple
ENSG00000166135.13	grey
ENSG00000272572.1	grey
ENSG00000119906.11	darkgreen
ENSG00000055950.16	midnightblue
ENSG00000095539.15	blue
ENSG00000236662.1	grey
ENSG00000107815.7	magenta
ENSG00000107816.17	white
ENSG00000186862.17	blue
ENSG00000107819.13	red
ENSG00000273162.1	grey
ENSG00000107821.14	grey
ENSG00000225208.1	turquoise
ENSG00000166167.17	turquoise
ENSG00000166171.12	midnightblue
ENSG00000166169.16	blue
ENSG00000107829.13	skyblue
ENSG00000107833.10	grey
ENSG00000198408.13	brown
ENSG00000120049.18	turquoise
ENSG00000120029.12	grey
ENSG00000166189.7	red
ENSG00000198728.10	red
ENSG00000148840.10	red
ENSG00000166197.16	magenta
ENSG00000107862.4	magenta
ENSG00000077150.18	brown
ENSG00000059915.16	violet
ENSG00000107872.12	tan
ENSG00000107874.10	midnightblue
ENSG00000269609.5	darkorange
ENSG00000138111.14	tan
ENSG00000138107.12	red
ENSG00000107882.11	red
ENSG00000171206.13	tan
ENSG00000138175.8	midnightblue
ENSG00000156398.12	grey
ENSG00000166272.16	orange
ENSG00000203886.4	skyblue
ENSG00000166275.15	green
ENSG00000148842.17	darkgrey
ENSG00000076685.18	steelblue
ENSG00000237827.1	grey
ENSG00000148798.10	turquoise
ENSG00000156374.14	lightcyan
ENSG00000148835.10	grey
ENSG00000173915.13	purple
ENSG00000148843.13	magenta
ENSG00000138172.10	grey
ENSG00000273485.1	grey
ENSG00000107954.10	violet
ENSG00000226431.1	grey
ENSG00000107957.16	yellow
ENSG00000273108.1	grey
ENSG00000260461.1	magenta
ENSG00000107960.10	midnightblue
ENSG00000065613.13	pink
ENSG00000065618.17	grey
ENSG00000156384.14	lightyellow
ENSG00000197748.12	pink
ENSG00000148834.12	purple
ENSG00000266852.2	grey
ENSG00000065621.14	grey
ENSG00000148841.15	brown
ENSG00000270075.1	grey
ENSG00000228261.1	grey
ENSG00000231233.1	purple
ENSG00000120051.14	grey
ENSG00000156395.12	turquoise
ENSG00000108018.15	turquoise
ENSG00000229981.7	grey
ENSG00000108039.17	turquoise
ENSG00000203876.9	grey
ENSG00000148700.14	black
ENSG00000119950.20	black
ENSG00000214067.2	grey
ENSG00000119953.12	cyan
ENSG00000138166.5	brown
ENSG00000108055.9	darkgreen
ENSG00000203867.7	darkgrey
ENSG00000150593.16	pink
ENSG00000214413.7	green
ENSG00000278601.1	grey
ENSG00000270589.1	grey
ENSG00000108061.11	cyan
ENSG00000150594.6	grey
ENSG00000119927.13	black
ENSG00000119913.4	black
ENSG00000197142.10	brown
ENSG00000232934.7	grey
ENSG00000023041.11	purple
ENSG00000151532.13	purple
ENSG00000260917.1	violet
ENSG00000279315.1	grey
ENSG00000225292.2	darkorange
ENSG00000148737.16	grey
ENSG00000227560.1	grey
ENSG00000197893.13	grey
ENSG00000165806.19	brown
ENSG00000198924.7	greenyellow
ENSG00000196865.4	greenyellow
ENSG00000043591.5	grey
ENSG00000165813.17	darkgreen
ENSG00000095627.9	grey
ENSG00000165816.12	saddlebrown
ENSG00000169129.14	saddlebrown
ENSG00000099204.18	black
ENSG00000229668.1	grey
ENSG00000228169.3	grey
ENSG00000228484.1	grey
ENSG00000151553.14	cyan
ENSG00000165832.5	cyan
ENSG00000107518.16	purple
ENSG00000151892.14	brown
ENSG00000165863.16	grey
ENSG00000165868.13	turquoise
ENSG00000225302.2	grey
ENSG00000188316.13	pink
ENSG00000187164.18	lightyellow
ENSG00000148704.12	brown
ENSG00000165646.11	grey
ENSG00000277879.1	grey60
ENSG00000165650.11	greenyellow
ENSG00000229847.8	black
ENSG00000170370.11	black
ENSG00000107560.10	cyan
ENSG00000177640.15	green
ENSG00000238276.5	black
ENSG00000165669.13	green
ENSG00000119973.5	grey
ENSG00000151893.14	steelblue
ENSG00000277687.1	lightcyan
ENSG00000229272.1	grey
ENSG00000188613.6	brown
ENSG00000107581.12	turquoise
ENSG00000119979.16	green
ENSG00000183605.16	grey
ENSG00000165672.6	purple
ENSG00000198873.11	brown
ENSG00000228485.1	grey
ENSG00000148908.14	salmon
ENSG00000151923.17	cyan
ENSG00000151929.9	brown
ENSG00000198825.12	turquoise
ENSG00000242818.3	grey
ENSG00000197771.12	lightgreen
ENSG00000107651.12	pink
ENSG00000220842.6	purple
ENSG00000203805.10	brown
ENSG00000177234.7	grey
ENSG00000227165.7	grey
ENSG00000274461.1	grey
ENSG00000120008.15	lightcyan
ENSG00000066468.21	yellow
ENSG00000107669.17	royalblue
ENSG00000226864.2	grey
ENSG00000276742.1	grey
ENSG00000107672.14	purple
ENSG00000273891.1	grey
ENSG00000138162.18	magenta
ENSG00000138152.8	yellow
ENSG00000107679.14	cyan
ENSG00000166033.11	black
ENSG00000187908.15	yellow
ENSG00000138161.13	grey
ENSG00000213185.6	grey
ENSG00000255624.2	turquoise
ENSG00000119965.12	pink
ENSG00000179988.13	purple
ENSG00000095574.11	greenyellow
ENSG00000196177.12	lightcyan
ENSG00000154473.17	darkgreen
ENSG00000230131.5	grey
ENSG00000154478.3	turquoise
ENSG00000121898.12	grey
ENSG00000232334.1	grey
ENSG00000182022.17	darkgrey
ENSG00000065154.11	lightyellow
ENSG00000229544.8	grey
ENSG00000271434.3	grey
ENSG00000107902.13	yellow
ENSG00000258539.1	grey
ENSG00000189319.13	white
ENSG00000278831.1	grey
ENSG00000233334.3	yellow
ENSG00000203791.14	green
ENSG00000165660.7	steelblue
ENSG00000019995.6	green
ENSG00000175029.16	black
ENSG00000273599.1	grey
ENSG00000224023.10	grey
ENSG00000234134.1	grey
ENSG00000107938.17	turquoise
ENSG00000154485.4	grey
ENSG00000188690.12	midnightblue
ENSG00000107949.16	lightgreen
ENSG00000089876.11	black
ENSG00000203780.10	grey
ENSG00000148848.14	red
ENSG00000235180.1	yellow
ENSG00000154493.17	yellow
ENSG00000150760.12	darkred
ENSG00000188916.8	turquoise
ENSG00000132334.16	turquoise
ENSG00000227076.1	grey
ENSG00000148773.13	grey
ENSG00000224190.1	grey
ENSG00000170430.9	grey
ENSG00000227374.1	grey
ENSG00000283141.1	grey
ENSG00000275005.1	grey
ENSG00000237489.3	grey
ENSG00000277218.1	grey
ENSG00000108010.11	purple
ENSG00000176769.9	skyblue
ENSG00000175470.18	magenta
ENSG00000176171.11	black
ENSG00000279982.1	grey60
ENSG00000188385.11	yellow
ENSG00000235010.1	grey
ENSG00000151640.12	blue
ENSG00000165752.16	blue
ENSG00000148814.17	darkturquoise
ENSG00000171813.13	tan
ENSG00000229081.1	grey
ENSG00000068383.18	turquoise
ENSG00000148826.8	yellow
ENSG00000171811.12	grey
ENSG00000232903.2	grey
ENSG00000224758.1	grey
ENSG00000197177.15	blue
ENSG00000256925.2	grey
ENSG00000171798.17	tan
ENSG00000151650.7	grey
ENSG00000151651.15	grey
ENSG00000130640.13	red
ENSG00000235245.1	darkturquoise
ENSG00000198546.14	midnightblue
ENSG00000130643.8	magenta
ENSG00000148803.11	grey
ENSG00000127884.4	skyblue
ENSG00000148832.14	blue
ENSG00000148824.18	darkturquoise
ENSG00000203772.7	blue
ENSG00000214279.12	grey60
ENSG00000130649.9	grey
ENSG00000278518.1	grey
ENSG00000171772.15	grey
ENSG00000233435.2	grey
ENSG00000230724.9	grey
ENSG00000177951.17	blue
ENSG00000177963.13	red
ENSG00000142082.14	grey
ENSG00000185627.17	grey60
ENSG00000142102.15	midnightblue
ENSG00000185201.16	brown
ENSG00000254910.1	grey
ENSG00000185885.15	brown
ENSG00000251661.3	grey
ENSG00000142089.15	brown
ENSG00000255328.1	grey
ENSG00000182272.11	tan
ENSG00000185187.12	tan
ENSG00000174915.11	blue
ENSG00000023191.16	white
ENSG00000254739.1	grey
ENSG00000174775.16	skyblue
ENSG00000161328.10	tan
ENSG00000185522.8	grey
ENSG00000254815.5	brown
ENSG00000099849.14	tan
ENSG00000247095.2	grey
ENSG00000070047.11	blue
ENSG00000185507.19	brown
ENSG00000069696.6	grey
ENSG00000177030.16	violet
ENSG00000177106.14	tan
ENSG00000177042.14	blue
ENSG00000177156.10	white
ENSG00000177225.16	tan
ENSG00000255284.1	grey
ENSG00000279672.1	grey
ENSG00000255142.1	grey
ENSG00000184524.5	blue
ENSG00000177542.10	tan
ENSG00000274897.2	grey
ENSG00000177595.17	blue
ENSG00000177600.8	midnightblue
ENSG00000177666.16	red
ENSG00000177685.16	blue
ENSG00000177697.17	grey
ENSG00000177700.5	skyblue
ENSG00000214063.10	blue
ENSG00000250397.2	grey
ENSG00000177830.17	red
ENSG00000183020.13	red
ENSG00000254872.3	grey
ENSG00000078902.15	blue
ENSG00000255153.1	grey
ENSG00000174672.15	blue
ENSG00000182208.12	blue
ENSG00000184545.10	tan
ENSG00000233930.3	grey
ENSG00000278919.1	grey
ENSG00000244242.1	grey
ENSG00000250644.3	magenta
ENSG00000117984.13	red
ENSG00000229512.1	grey
ENSG00000130592.14	grey
ENSG00000214026.10	grey
ENSG00000167244.18	red
ENSG00000129965.13	grey
ENSG00000180176.14	grey
ENSG00000110665.11	grey
ENSG00000238184.1	grey
ENSG00000236264.4	grey
ENSG00000110651.11	orange
ENSG00000184281.14	tan
ENSG00000053918.15	salmon
ENSG00000269821.1	yellow
ENSG00000237941.2	yellow
ENSG00000129757.12	yellow
ENSG00000110628.13	grey
ENSG00000205531.12	grey
ENSG00000207008.1	turquoise
ENSG00000110619.16	magenta
ENSG00000201616.1	grey
ENSG00000021762.19	blue
ENSG00000005801.16	green
ENSG00000223756.6	grey
ENSG00000255367.2	grey
ENSG00000129749.3	grey
ENSG00000110713.15	darkgrey
ENSG00000148985.19	yellow
ENSG00000177105.9	white
ENSG00000167323.10	magenta
ENSG00000229368.1	blue
ENSG00000167325.14	lightcyan
ENSG00000132109.9	brown
ENSG00000167333.12	grey
ENSG00000244734.3	grey
ENSG00000196565.12	grey
ENSG00000175518.6	grey
ENSG00000224295.2	grey
ENSG00000121236.20	grey
ENSG00000132256.18	brown
ENSG00000132274.15	brown
ENSG00000267940.1	steelblue
ENSG00000051009.10	magenta
ENSG00000132259.12	grey
ENSG00000110148.9	grey
ENSG00000170955.9	blue
ENSG00000166311.9	red
ENSG00000166313.18	white
ENSG00000110169.10	grey
ENSG00000110171.18	red
ENSG00000132254.12	red
ENSG00000132286.11	green
ENSG00000254595.1	grey
ENSG00000179532.12	midnightblue
ENSG00000132275.10	green
ENSG00000166333.13	blue
ENSG00000166337.9	blue
ENSG00000166340.15	orange
ENSG00000166341.7	blue
ENSG00000158042.8	midnightblue
ENSG00000241678.1	grey
ENSG00000254838.5	grey
ENSG00000254781.1	grey
ENSG00000188124.2	grey
ENSG00000184933.4	grey
ENSG00000283415.1	grey
ENSG00000254712.1	grey
ENSG00000166368.2	grey
ENSG00000149054.15	grey
ENSG00000149050.9	pink
ENSG00000158077.4	grey60
ENSG00000170743.16	yellow
ENSG00000251364.6	grey
ENSG00000183801.7	grey
ENSG00000166387.11	yellow
ENSG00000166394.14	yellow
ENSG00000175390.12	darkorange
ENSG00000166402.8	black
ENSG00000254921.1	grey
ENSG00000248332.6	grey
ENSG00000166405.14	pink
ENSG00000166407.13	grey
ENSG00000130413.15	black
ENSG00000166436.15	grey
ENSG00000166441.12	darkorange
ENSG00000166444.18	orange
ENSG00000254665.1	grey
ENSG00000166452.11	grey
ENSG00000176029.13	turquoise
ENSG00000175348.10	black
ENSG00000254860.5	grey
ENSG00000175352.10	grey
ENSG00000253973.2	grey
ENSG00000175356.12	grey
ENSG00000184014.7	yellow
ENSG00000255097.1	midnightblue
ENSG00000166471.10	greenyellow
ENSG00000254884.1	grey
ENSG00000205339.9	cyan
ENSG00000201998.1	grey
ENSG00000268403.2	grey
ENSG00000166478.9	grey
ENSG00000166483.10	brown
ENSG00000243964.1	grey
ENSG00000239470.3	grey
ENSG00000133789.14	brown
ENSG00000246273.6	pink
ENSG00000133812.15	black
ENSG00000254719.1	grey
ENSG00000148926.9	brown
ENSG00000133805.15	yellow
ENSG00000255823.3	magenta
ENSG00000110315.6	lightcyan
ENSG00000177112.7	grey
ENSG00000133800.8	brown
ENSG00000072952.18	brown
ENSG00000198730.7	turquoise
ENSG00000110321.15	steelblue
ENSG00000246308.1	grey
ENSG00000236287.7	lightyellow
ENSG00000247271.6	grey
ENSG00000110328.5	orange
ENSG00000254598.2	turquoise
ENSG00000170242.17	darkgreen
ENSG00000050165.17	magenta
ENSG00000133816.13	darkgrey
ENSG00000197702.11	black
ENSG00000187079.15	black
ENSG00000251381.7	grey
ENSG00000254670.1	grey
ENSG00000189431.7	grey
ENSG00000133794.17	grey
ENSG00000222162.1	grey
ENSG00000148925.10	purple
ENSG00000197601.12	lightyellow
ENSG00000254791.1	grey
ENSG00000262655.3	black
ENSG00000133818.13	lightgreen
ENSG00000129083.12	darkgreen
ENSG00000129084.17	purple
ENSG00000152270.8	green
ENSG00000186104.10	purple
ENSG00000175868.13	grey
ENSG00000188487.11	grey
ENSG00000110693.16	black
ENSG00000110696.9	lightcyan
ENSG00000166689.15	red
ENSG00000244398.1	darkorange
ENSG00000184669.7	grey
ENSG00000110700.6	darkorange
ENSG00000011405.13	black
ENSG00000240808.1	grey
ENSG00000070081.15	pink
ENSG00000197149.5	grey
ENSG00000188211.8	grey
ENSG00000260196.1	turquoise
ENSG00000187486.5	tan
ENSG00000006071.12	grey
ENSG00000255035.2	grey
ENSG00000006611.15	yellow
ENSG00000188162.10	grey
ENSG00000129159.6	red
ENSG00000129158.10	darkorange
ENSG00000129167.9	grey60
ENSG00000166788.9	grey
ENSG00000212789.4	grey
ENSG00000110756.17	green
ENSG00000110768.11	grey60
ENSG00000134333.13	turquoise
ENSG00000166796.11	grey
ENSG00000074319.12	pink
ENSG00000256464.1	grey
ENSG00000256588.1	grey
ENSG00000256361.1	grey
ENSG00000151116.16	greenyellow
ENSG00000247595.4	grey
ENSG00000279837.1	grey
ENSG00000179119.14	lightgreen
ENSG00000151117.8	darkturquoise
ENSG00000179057.13	brown
ENSG00000254966.1	grey
ENSG00000110786.17	magenta
ENSG00000177054.13	greenyellow
ENSG00000166833.19	magenta
ENSG00000255270.1	pink
ENSG00000270607.1	grey
ENSG00000109854.13	grey
ENSG00000185238.12	green
ENSG00000165973.18	grey
ENSG00000171714.10	green
ENSG00000183161.4	grey
ENSG00000148935.10	royalblue
ENSG00000198168.8	cyan
ENSG00000246225.6	grey
ENSG00000255418.5	grey
ENSG00000187398.11	greenyellow
ENSG00000134343.12	turquoise
ENSG00000148942.14	grey
ENSG00000176971.3	black
ENSG00000129151.8	black
ENSG00000254560.5	grey
ENSG00000109881.16	pink
ENSG00000205213.13	black
ENSG00000254862.5	grey
ENSG00000148943.11	greenyellow
ENSG00000245573.7	lightcyan
ENSG00000240036.4	grey
ENSG00000224411.3	paleturquoise
ENSG00000121621.6	grey
ENSG00000169519.20	greenyellow
ENSG00000254530.1	grey
ENSG00000255227.1	grey
ENSG00000261340.1	grey
ENSG00000182255.6	turquoise
ENSG00000152219.4	cyan
ENSG00000066382.16	turquoise
ENSG00000170959.14	pink
ENSG00000170946.14	green
ENSG00000148950.9	purple
ENSG00000109911.17	lightgreen
ENSG00000228061.5	lightyellow
ENSG00000007372.20	black
ENSG00000049449.8	darkgrey
ENSG00000281880.1	grey
ENSG00000184937.12	turquoise
ENSG00000149100.12	cyan
ENSG00000135378.3	grey
ENSG00000060749.14	greenyellow
ENSG00000121690.10	yellow
ENSG00000176148.15	turquoise
ENSG00000280798.1	turquoise
ENSG00000176102.11	pink
ENSG00000247151.6	grey
ENSG00000110422.11	royalblue
ENSG00000254537.1	grey
ENSG00000255207.1	grey
ENSG00000110427.14	turquoise
ENSG00000085063.14	brown
ENSG00000110429.13	cyan
ENSG00000255133.1	grey
ENSG00000135363.11	saddlebrown
ENSG00000135387.20	turquoise
ENSG00000135372.8	magenta
ENSG00000166016.5	blue
ENSG00000254708.1	grey
ENSG00000121691.4	grey
ENSG00000135373.12	grey
ENSG00000149089.12	green
ENSG00000110435.11	purple
ENSG00000026508.16	turquoise
ENSG00000110436.11	black
ENSG00000255542.1	darkred
ENSG00000149090.11	grey
ENSG00000179431.6	darkred
ENSG00000166326.6	pink
ENSG00000179241.12	grey
ENSG00000280321.1	grey
ENSG00000110442.11	midnightblue
ENSG00000135362.13	yellow
ENSG00000175104.14	steelblue
ENSG00000166349.9	grey
ENSG00000166352.15	purple
ENSG00000254498.1	grey
ENSG00000279675.1	cyan
ENSG00000148948.7	magenta
ENSG00000254579.1	grey
ENSG00000252922.1	grey
ENSG00000251557.2	grey
ENSG00000166181.12	pink
ENSG00000252652.1	grey
ENSG00000052841.14	darkgreen
ENSG00000254577.1	grey
ENSG00000254463.1	grey
ENSG00000283217.1	grey
ENSG00000283341.1	pink
ENSG00000149084.12	greenyellow
ENSG00000166199.12	grey60
ENSG00000213693.4	grey60
ENSG00000254409.1	grey
ENSG00000187479.5	brown
ENSG00000110455.13	grey
ENSG00000151348.13	grey
ENSG00000052850.5	grey
ENSG00000085117.11	grey
ENSG00000157570.11	grey
ENSG00000175274.18	salmon
ENSG00000019485.12	tan
ENSG00000254664.1	grey
ENSG00000019505.7	turquoise
ENSG00000254427.1	grey
ENSG00000255267.3	grey
ENSG00000254746.5	grey
ENSG00000175264.7	tan
ENSG00000205106.4	skyblue
ENSG00000181830.8	blue
ENSG00000121671.11	grey
ENSG00000121653.11	blue
ENSG00000234776.4	grey
ENSG00000121680.15	blue
ENSG00000135365.15	royalblue
ENSG00000254639.1	grey
ENSG00000157613.10	grey
ENSG00000149091.15	tan
ENSG00000110492.15	grey
ENSG00000180720.7	red
ENSG00000110497.14	red
ENSG00000244313.3	skyblue
ENSG00000180423.4	yellow
ENSG00000175224.16	grey
ENSG00000175220.11	white
ENSG00000175213.2	blue
ENSG00000175216.14	magenta
ENSG00000212135.1	grey
ENSG00000134569.9	orange
ENSG00000149179.13	blue
ENSG00000149182.14	blue
ENSG00000270060.1	grey
ENSG00000165912.15	white
ENSG00000134574.11	grey
ENSG00000134575.9	red
ENSG00000025434.18	grey
ENSG00000110514.19	magenta
ENSG00000066336.11	salmon
ENSG00000255197.5	salmon
ENSG00000165915.13	tan
ENSG00000165916.8	midnightblue
ENSG00000165917.9	grey
ENSG00000149187.17	magenta
ENSG00000270072.1	grey
ENSG00000213619.9	midnightblue
ENSG00000110536.13	black
ENSG00000123444.13	grey
ENSG00000231880.2	grey
ENSG00000196666.4	grey
ENSG00000172247.3	blue
ENSG00000109919.9	lightyellow
ENSG00000165923.15	turquoise
ENSG00000109920.12	grey60
ENSG00000200090.1	grey
ENSG00000030066.13	darkgreen
ENSG00000252874.2	grey
ENSG00000149177.12	turquoise
ENSG00000086205.16	yellow
ENSG00000226268.3	grey
ENSG00000205035.8	grey
ENSG00000254487.2	grey
ENSG00000254714.1	grey
ENSG00000255190.2	grey
ENSG00000254800.2	grey
ENSG00000183908.5	turquoise
ENSG00000134817.10	turquoise
ENSG00000149115.13	orange
ENSG00000149136.8	magenta
ENSG00000134802.17	grey
ENSG00000186907.7	grey
ENSG00000149150.8	grey
ENSG00000265566.2	grey
ENSG00000134809.8	midnightblue
ENSG00000156587.15	brown
ENSG00000149131.15	brown
ENSG00000254602.1	grey
ENSG00000166793.10	grey
ENSG00000172409.5	magenta
ENSG00000156599.10	magenta
ENSG00000156603.14	grey
ENSG00000213593.9	grey
ENSG00000211450.9	skyblue
ENSG00000254732.1	grey
ENSG00000198561.13	black
ENSG00000110031.12	darkorange
ENSG00000186660.14	green
ENSG00000269570.2	grey
ENSG00000242689.2	grey
ENSG00000280010.1	grey
ENSG00000156689.6	grey
ENSG00000245571.6	grey
ENSG00000166801.15	grey
ENSG00000110042.7	yellow
ENSG00000197629.5	salmon
ENSG00000110048.11	magenta
ENSG00000166889.13	turquoise
ENSG00000166900.15	grey
ENSG00000234964.4	grey
ENSG00000166902.4	grey
ENSG00000214788.2	grey
ENSG00000110077.14	salmon
ENSG00000110079.16	salmon
ENSG00000166927.12	salmon
ENSG00000166928.10	turquoise
ENSG00000110104.11	red
ENSG00000183134.4	grey
ENSG00000149506.11	grey
ENSG00000110107.8	magenta
ENSG00000257052.1	grey
ENSG00000110108.9	red
ENSG00000256196.1	grey
ENSG00000006118.14	blue
ENSG00000110446.10	salmon
ENSG00000013725.14	grey
ENSG00000167987.10	blue
ENSG00000279549.1	grey
ENSG00000167992.12	grey
ENSG00000167986.13	magenta
ENSG00000149476.15	white
ENSG00000162144.9	blue
ENSG00000279246.1	grey
ENSG00000149483.11	grey
ENSG00000187049.9	black
ENSG00000149532.15	magenta
ENSG00000279632.1	grey
ENSG00000256591.5	grey
ENSG00000167985.6	grey
ENSG00000240823.3	midnightblue
ENSG00000162148.10	magenta
ENSG00000255931.1	grey
ENSG00000204950.3	violet
ENSG00000011347.9	tan
ENSG00000279878.1	grey
ENSG00000256443.1	grey
ENSG00000243742.5	grey
ENSG00000134780.9	tan
ENSG00000124920.13	yellow
ENSG00000134825.14	yellow
ENSG00000168496.3	white
ENSG00000134824.13	darkred
ENSG00000149485.17	grey
ENSG00000221968.8	brown
ENSG00000277892.1	grey
ENSG00000167994.11	blue
ENSG00000167995.15	grey
ENSG00000167996.15	grey
ENSG00000279491.1	grey
ENSG00000149503.12	red
ENSG00000162174.12	darkred
ENSG00000254454.2	grey
ENSG00000124942.13	grey
ENSG00000255508.7	grey
ENSG00000149016.15	blue
ENSG00000149480.6	orange
ENSG00000149499.11	blue
ENSG00000149489.8	brown
ENSG00000149541.9	orange
ENSG00000089597.16	magenta
ENSG00000185085.2	red
ENSG00000278615.4	grey
ENSG00000162194.12	grey
ENSG00000214756.7	grey
ENSG00000204922.4	blue
ENSG00000162191.13	red
ENSG00000177363.4	grey
ENSG00000168000.14	grey
ENSG00000162188.5	turquoise
ENSG00000214753.2	pink
ENSG00000162222.13	grey
ENSG00000185670.7	white
ENSG00000168002.11	grey
ENSG00000267811.1	grey
ENSG00000162227.7	blue
ENSG00000168569.7	blue
ENSG00000269176.2	grey
ENSG00000185475.9	grey
ENSG00000162231.13	magenta
ENSG00000162236.11	red
ENSG00000269463.1	grey
ENSG00000252361.1	grey
ENSG00000133316.15	magenta
ENSG00000255717.6	grey
ENSG00000168003.16	orange
ENSG00000168539.3	magenta
ENSG00000197901.11	grey
ENSG00000184999.11	royalblue
ENSG00000196600.12	grey
ENSG00000149742.9	grey
ENSG00000168004.9	grey
ENSG00000133321.10	brown
ENSG00000176485.10	yellow
ENSG00000184743.12	greenyellow
ENSG00000133318.13	turquoise
ENSG00000188070.9	skyblue
ENSG00000168005.8	orange
ENSG00000256280.1	grey
ENSG00000072518.20	red
ENSG00000167771.5	red
ENSG00000110583.12	darkturquoise
ENSG00000176340.3	skyblue
ENSG00000167770.11	red
ENSG00000133315.10	blue
ENSG00000256824.1	blue
ENSG00000256481.1	grey
ENSG00000126500.3	white
ENSG00000168439.16	paleturquoise
ENSG00000149781.12	brown
ENSG00000149743.13	tan
ENSG00000149761.8	tan
ENSG00000256116.1	grey
ENSG00000110011.13	tan
ENSG00000173511.9	tan
ENSG00000173486.12	red
ENSG00000173457.10	brown
ENSG00000257086.1	grey
ENSG00000149782.11	orange
ENSG00000002330.13	tan
ENSG00000173264.14	tan
ENSG00000182450.12	grey
ENSG00000173153.13	tan
ENSG00000173113.6	midnightblue
ENSG00000126432.13	midnightblue
ENSG00000168071.21	salmon
ENSG00000162302.12	tan
ENSG00000181908.5	grey
ENSG00000110076.18	blue
ENSG00000068831.18	blue
ENSG00000068976.13	darkred
ENSG00000168066.20	magenta
ENSG00000269038.1	grey
ENSG00000168067.11	tan
ENSG00000133895.14	red
ENSG00000171219.8	grey
ENSG00000110047.17	red
ENSG00000110046.12	blue
ENSG00000068971.13	blue
ENSG00000168062.9	brown
ENSG00000213465.7	midnightblue
ENSG00000110025.12	midnightblue
ENSG00000168061.14	blue
ENSG00000168060.15	grey
ENSG00000146670.9	grey
ENSG00000162300.11	blue
ENSG00000149823.7	blue
ENSG00000149809.14	white
ENSG00000174276.6	blue
ENSG00000149806.10	darkorange
ENSG00000162298.17	red
ENSG00000149792.8	skyblue
ENSG00000255200.1	grey
ENSG00000254614.2	grey
ENSG00000014216.15	red
ENSG00000197847.12	grey
ENSG00000014138.8	grey
ENSG00000149798.4	yellow
ENSG00000133884.9	red
ENSG00000173825.6	grey
ENSG00000162241.12	yellow
ENSG00000126391.13	orange
ENSG00000245532.6	brown
ENSG00000173727.12	grey
ENSG00000251562.7	turquoise
ENSG00000279576.1	grey
ENSG00000142186.16	red
ENSG00000168056.15	blue
ENSG00000260233.3	grey
ENSG00000173465.7	tan
ENSG00000176973.7	skyblue
ENSG00000173442.12	brown
ENSG00000173338.12	grey
ENSG00000173327.7	white
ENSG00000197136.4	blue
ENSG00000213445.9	blue
ENSG00000173039.18	orange
ENSG00000172977.12	red
ENSG00000172922.8	grey
ENSG00000254470.2	tan
ENSG00000172757.12	red
ENSG00000172803.17	grey
ENSG00000172732.11	blue
ENSG00000172638.12	darkred
ENSG00000172500.12	blue
ENSG00000175602.3	tan
ENSG00000175573.6	blue
ENSG00000175550.7	midnightblue
ENSG00000175467.14	red
ENSG00000175376.8	grey
ENSG00000175334.7	paleturquoise
ENSG00000175229.6	blue
ENSG00000087365.15	red
ENSG00000175115.11	red
ENSG00000255320.1	grey
ENSG00000174996.11	red
ENSG00000254855.1	yellow
ENSG00000174903.15	red
ENSG00000174871.10	tan
ENSG00000174851.14	blue
ENSG00000179292.4	white
ENSG00000174807.3	blue
ENSG00000174791.10	tan
ENSG00000174744.13	blue
ENSG00000174684.6	magenta
ENSG00000255468.6	grey
ENSG00000174669.11	grey
ENSG00000254510.1	grey
ENSG00000174576.8	grey
ENSG00000174547.13	midnightblue
ENSG00000174516.14	blue
ENSG00000255517.6	grey
ENSG00000254986.7	red
ENSG00000174483.19	grey
ENSG00000174165.7	blue
ENSG00000174080.10	blue
ENSG00000182791.4	grey
ENSG00000173992.8	darkturquoise
ENSG00000239306.4	paleturquoise
ENSG00000248643.5	grey60
ENSG00000173933.19	grey60
ENSG00000173914.11	grey
ENSG00000258297.1	grey60
ENSG00000173898.11	violet
ENSG00000173715.15	royalblue
ENSG00000173653.7	red
ENSG00000173599.13	tan
ENSG00000173621.8	blue
ENSG00000173227.13	blue
ENSG00000173156.6	grey
ENSG00000173120.14	magenta
ENSG00000173020.10	tan
ENSG00000172932.14	tan
ENSG00000172830.12	white
ENSG00000172613.7	blue
ENSG00000175482.8	blue
ENSG00000274251.1	grey
ENSG00000201684.1	grey
ENSG00000275484.1	grey
ENSG00000172531.14	tan
ENSG00000175463.11	grey
ENSG00000172508.10	yellow
ENSG00000175634.14	darkturquoise
ENSG00000172725.13	blue
ENSG00000175544.13	grey
ENSG00000172663.8	blue
ENSG00000110711.9	blue
ENSG00000110697.12	tan
ENSG00000167797.7	paleturquoise
ENSG00000084207.15	black
ENSG00000167792.11	blue
ENSG00000231793.4	grey
ENSG00000167799.9	tan
ENSG00000132744.7	yellow
ENSG00000239559.2	grey
ENSG00000160172.10	grey
ENSG00000251637.6	grey
ENSG00000254610.2	grey
ENSG00000110057.7	salmon
ENSG00000006534.15	blue
ENSG00000255306.1	grey
ENSG00000110717.11	tan
ENSG00000110719.9	orange
ENSG00000255031.5	grey
ENSG00000110721.11	grey
ENSG00000110066.14	darkgreen
ENSG00000171067.10	red
ENSG00000162337.11	blue
ENSG00000110075.14	darkgreen
ENSG00000132749.10	grey
ENSG00000110090.12	black
ENSG00000250508.1	grey
ENSG00000197345.12	midnightblue
ENSG00000132740.8	red
ENSG00000172935.8	grey
ENSG00000162341.16	blue
ENSG00000260895.1	grey
ENSG00000259799.1	grey
ENSG00000255980.1	salmon
ENSG00000110092.3	grey
ENSG00000149716.12	blue
ENSG00000131620.17	grey
ENSG00000168040.4	red
ENSG00000131626.16	grey
ENSG00000254484.1	grey
ENSG00000246889.2	grey
ENSG00000085733.15	white
ENSG00000162105.17	grey
ENSG00000227726.1	grey
ENSG00000172893.15	red
ENSG00000254682.1	grey
ENSG00000172890.11	darkturquoise
ENSG00000244411.3	grey
ENSG00000254997.3	grey
ENSG00000204571.5	grey
ENSG00000239481.1	grey
ENSG00000254972.1	grey
ENSG00000255319.5	grey
ENSG00000158483.15	grey
ENSG00000248671.7	grey
ENSG00000254978.2	grey
ENSG00000214534.4	grey60
ENSG00000254469.7	yellow
ENSG00000137522.17	grey
ENSG00000137496.17	grey
ENSG00000137497.17	white
ENSG00000251143.1	grey
ENSG00000184154.13	grey
ENSG00000149357.9	skyblue
ENSG00000110200.8	midnightblue
ENSG00000110195.11	turquoise
ENSG00000165457.13	salmon
ENSG00000165458.13	blue
ENSG00000162129.12	red
ENSG00000186642.15	red
ENSG00000186635.14	blue
ENSG00000214530.8	tan
ENSG00000168010.10	darkturquoise
ENSG00000137478.14	green
ENSG00000175591.11	grey
ENSG00000260401.1	grey
ENSG00000171631.14	salmon
ENSG00000110237.3	orange
ENSG00000054967.12	blue
ENSG00000054965.10	grey
ENSG00000021300.13	yellow
ENSG00000175582.19	pink
ENSG00000175581.13	yellow
ENSG00000181924.6	black
ENSG00000175575.12	lightcyan
ENSG00000187726.8	grey
ENSG00000175567.8	grey
ENSG00000175564.12	grey
ENSG00000168014.16	turquoise
ENSG00000214517.9	magenta
ENSG00000280269.1	grey
ENSG00000149380.11	grey
ENSG00000165434.7	turquoise
ENSG00000175538.10	salmon
ENSG00000175536.6	grey
ENSG00000254837.2	greenyellow
ENSG00000077514.8	grey
ENSG00000227615.1	darkorange
ENSG00000166439.5	lightgreen
ENSG00000166435.15	grey
ENSG00000278879.1	grey
ENSG00000242999.3	grey
ENSG00000241170.2	grey
ENSG00000118363.11	greenyellow
ENSG00000162139.9	turquoise
ENSG00000137491.14	salmon
ENSG00000255136.2	grey60
ENSG00000255460.1	grey
ENSG00000261594.3	red
ENSG00000279117.1	darkred
ENSG00000137486.16	darkred
ENSG00000149273.14	darkorange
ENSG00000207445.1	grey
ENSG00000149243.15	magenta
ENSG00000158555.14	blue
ENSG00000149257.13	paleturquoise
ENSG00000171533.11	darkgrey
ENSG00000255434.1	grey
ENSG00000254630.1	grey
ENSG00000062282.14	magenta
ENSG00000254826.1	grey
ENSG00000198382.8	yellow
ENSG00000255081.1	grey
ENSG00000085741.12	brown
ENSG00000137492.7	greenyellow
ENSG00000179240.9	grey
ENSG00000272301.1	grey
ENSG00000271757.1	grey
ENSG00000255135.3	midnightblue
ENSG00000158636.16	steelblue
ENSG00000137507.11	brown
ENSG00000182704.7	brown
ENSG00000078124.11	lightyellow
ENSG00000149260.15	grey
ENSG00000137474.19	salmon
ENSG00000149269.9	turquoise
ENSG00000074201.8	royalblue
ENSG00000178301.3	grey
ENSG00000048649.13	greenyellow
ENSG00000254985.1	grey
ENSG00000227376.1	grey
ENSG00000255409.1	grey
ENSG00000087884.14	grey
ENSG00000254459.1	grey
ENSG00000255449.1	grey
ENSG00000149262.16	turquoise
ENSG00000151364.16	grey
ENSG00000151366.12	purple
ENSG00000159063.12	pink
ENSG00000252494.1	grey
ENSG00000246174.7	grey
ENSG00000188997.7	grey
ENSG00000118369.12	blue
ENSG00000033327.12	yellow
ENSG00000137513.9	green
ENSG00000149256.15	magenta
ENSG00000255178.1	grey
ENSG00000245832.6	grey
ENSG00000227097.5	grey
ENSG00000182103.4	grey
ENSG00000137509.10	lightgreen
ENSG00000165490.12	grey
ENSG00000137502.9	black
ENSG00000254522.1	grey
ENSG00000246067.7	purple
ENSG00000279900.1	purple
ENSG00000165494.11	grey
ENSG00000254676.1	grey
ENSG00000247137.8	pink
ENSG00000269939.1	purple
ENSG00000137494.13	darkgrey
ENSG00000137500.9	purple
ENSG00000255234.5	grey
ENSG00000150672.16	pink
ENSG00000254629.1	yellow
ENSG00000250257.1	yellow
ENSG00000254713.2	grey
ENSG00000255396.2	grey
ENSG00000213305.3	grey
ENSG00000254897.1	grey
ENSG00000171204.12	purple
ENSG00000171202.6	purple
ENSG00000137504.13	lightcyan
ENSG00000179071.4	grey
ENSG00000137501.17	green
ENSG00000279742.1	grey
ENSG00000073921.17	purple
ENSG00000074266.18	greenyellow
ENSG00000254783.1	grey
ENSG00000149196.15	purple
ENSG00000149201.9	turquoise
ENSG00000278989.1	turquoise
ENSG00000151376.16	darkgrey
ENSG00000254731.1	grey
ENSG00000255250.1	grey
ENSG00000150687.11	brown
ENSG00000269895.1	grey
ENSG00000255471.1	grey
ENSG00000280339.1	black
ENSG00000174804.3	brown
ENSG00000246523.7	black
ENSG00000166575.16	green
ENSG00000279836.1	grey
ENSG00000109861.15	salmon
ENSG00000168959.14	turquoise
ENSG00000086991.12	royalblue
ENSG00000134612.11	grey
ENSG00000077616.10	green
ENSG00000280385.1	grey60
ENSG00000110172.11	paleturquoise
ENSG00000280367.1	grey
ENSG00000214391.3	grey
ENSG00000165323.15	turquoise
ENSG00000134640.2	grey
ENSG00000180773.14	lightcyan
ENSG00000165325.13	pink
ENSG00000166002.6	grey
ENSG00000166004.14	grey
ENSG00000254911.3	grey
ENSG00000279696.1	green
ENSG00000166012.15	purple
ENSG00000182919.14	green
ENSG00000042429.10	darkgreen
ENSG00000214376.5	grey
ENSG00000110218.8	turquoise
ENSG00000256745.1	grey
ENSG00000123901.8	darkgrey
ENSG00000020922.12	lightcyan
ENSG00000255893.1	grey
ENSG00000168876.8	green
ENSG00000257057.2	grey
ENSG00000196371.3	grey
ENSG00000134627.11	purple
ENSG00000255929.5	darkorange
ENSG00000166025.17	brown
ENSG00000150316.11	purple
ENSG00000186280.6	grey60
ENSG00000263465.3	grey
ENSG00000149218.4	lightyellow
ENSG00000270689.1	grey
ENSG00000270578.1	grey
ENSG00000245552.6	grey
ENSG00000149212.11	lightgreen
ENSG00000077458.12	lightcyan
ENSG00000166037.10	lightcyan
ENSG00000087053.18	lightyellow
ENSG00000184384.13	grey
ENSG00000149231.11	lightcyan
ENSG00000183340.6	steelblue
ENSG00000149972.10	turquoise
ENSG00000165895.17	black
ENSG00000170647.3	black
ENSG00000082175.14	grey
ENSG00000137672.12	grey
ENSG00000254534.1	grey
ENSG00000187151.7	grey
ENSG00000110318.13	turquoise
ENSG00000137691.12	turquoise
ENSG00000137693.13	black
ENSG00000023445.13	cyan
ENSG00000110330.8	greenyellow
ENSG00000152558.14	greenyellow
ENSG00000255337.1	lightyellow
ENSG00000118113.11	brown
ENSG00000260966.1	greenyellow
ENSG00000137692.11	grey
ENSG00000187240.13	green
ENSG00000170962.12	grey
ENSG00000256422.5	grey
ENSG00000204403.9	grey
ENSG00000235505.7	grey
ENSG00000196954.13	brown
ENSG00000137752.22	salmon
ENSG00000204397.7	brown
ENSG00000152578.12	darkgreen
ENSG00000255403.1	grey
ENSG00000170903.10	black
ENSG00000182359.14	cyan
ENSG00000149313.10	pink
ENSG00000152402.10	turquoise
ENSG00000213252.3	grey
ENSG00000261098.1	greenyellow
ENSG00000152404.15	darkgreen
ENSG00000225215.1	grey
ENSG00000137760.14	pink
ENSG00000110675.12	turquoise
ENSG00000170290.3	grey
ENSG00000110660.14	grey
ENSG00000179331.2	paleturquoise
ENSG00000166266.13	green
ENSG00000200855.1	grey
ENSG00000075239.13	black
ENSG00000149308.16	lightcyan
ENSG00000149311.17	cyan
ENSG00000166323.12	grey
ENSG00000178202.12	lightgreen
ENSG00000110723.11	grey
ENSG00000178105.9	pink
ENSG00000185742.6	turquoise
ENSG00000149289.10	lightgreen
ENSG00000137710.14	lightyellow
ENSG00000137714.2	greenyellow
ENSG00000137727.12	turquoise
ENSG00000196167.9	black
ENSG00000214290.7	black
ENSG00000110777.11	yellow
ENSG00000183644.13	turquoise
ENSG00000204381.11	yellow
ENSG00000170145.4	paleturquoise
ENSG00000223324.1	grey
ENSG00000137713.15	greenyellow
ENSG00000254990.5	grey
ENSG00000086848.14	grey
ENSG00000254450.1	grey
ENSG00000255561.6	grey
ENSG00000137720.7	purple
ENSG00000109846.7	paleturquoise
ENSG00000170276.5	grey
ENSG00000150764.13	lightyellow
ENSG00000255334.1	grey
ENSG00000150768.15	purple
ENSG00000150773.10	grey
ENSG00000150776.17	green
ENSG00000150779.11	purple
ENSG00000204370.8	greenyellow
ENSG00000150782.11	salmon
ENSG00000150783.9	green
ENSG00000197580.11	paleturquoise
ENSG00000214264.4	grey
ENSG00000255231.1	grey
ENSG00000150787.7	purple
ENSG00000268472.2	grey60
ENSG00000250303.3	grey
ENSG00000247416.2	grey
ENSG00000149294.16	magenta
ENSG00000238998.1	green
ENSG00000255129.5	black
ENSG00000149292.16	grey
ENSG00000270179.1	grey
ENSG00000170209.4	grey
ENSG00000149295.13	magenta
ENSG00000265140.1	grey
ENSG00000166682.10	grey
ENSG00000086827.8	pink
ENSG00000048028.11	grey
ENSG00000255710.2	grey
ENSG00000166736.11	turquoise
ENSG00000109906.13	brown
ENSG00000166741.7	brown
ENSG00000180425.10	green
ENSG00000076053.10	greenyellow
ENSG00000076043.9	greenyellow
ENSG00000256533.1	grey
ENSG00000204361.8	grey
ENSG00000182985.16	black
ENSG00000279771.1	grey
ENSG00000246100.3	black
ENSG00000257067.5	grey
ENSG00000137656.11	grey
ENSG00000109917.10	pink
ENSG00000118137.9	grey
ENSG00000160584.15	magenta
ENSG00000234268.1	grey
ENSG00000254851.1	grey
ENSG00000168092.13	greenyellow
ENSG00000149577.15	red
ENSG00000149591.16	brown
ENSG00000160613.12	darkturquoise
ENSG00000280143.1	brown
ENSG00000167257.10	turquoise
ENSG00000186318.16	yellow
ENSG00000278768.1	grey
ENSG00000276505.1	grey
ENSG00000110274.14	darkturquoise
ENSG00000177103.13	white
ENSG00000279586.1	grey
ENSG00000137731.13	grey
ENSG00000137726.16	turquoise
ENSG00000137747.15	grey
ENSG00000110324.10	salmon
ENSG00000255274.9	grey
ENSG00000177098.8	red
ENSG00000149575.5	turquoise
ENSG00000160593.17	grey
ENSG00000160588.9	steelblue
ENSG00000149573.8	brown
ENSG00000110344.9	darkgreen
ENSG00000167283.7	purple
ENSG00000269944.1	grey
ENSG00000118058.20	magenta
ENSG00000255435.6	grey
ENSG00000149582.15	red
ENSG00000118096.7	purple
ENSG00000243431.1	grey
ENSG00000095139.13	turquoise
ENSG00000019144.17	yellow
ENSG00000255176.1	yellow
ENSG00000110367.11	steelblue
ENSG00000278376.1	darkorange
ENSG00000186174.12	blue
ENSG00000255121.2	grey
ENSG00000186166.8	grey60
ENSG00000118181.10	darkorange
ENSG00000196655.10	grey
ENSG00000137700.16	blue
ENSG00000149428.18	magenta
ENSG00000271751.1	grey
ENSG00000272186.1	grey
ENSG00000160695.14	magenta
ENSG00000256269.6	blue
ENSG00000188486.3	red
ENSG00000172269.17	magenta
ENSG00000172375.12	red
ENSG00000172273.12	grey
ENSG00000172350.9	blue
ENSG00000160703.15	blue
ENSG00000248712.7	turquoise
ENSG00000110395.6	lightgreen
ENSG00000076706.15	white
ENSG00000173456.4	red
ENSG00000036672.15	magenta
ENSG00000254740.2	grey
ENSG00000245248.7	grey
ENSG00000254590.1	grey
ENSG00000154096.13	magenta
ENSG00000263873.1	grey
ENSG00000254561.3	grey60
ENSG00000110400.10	white
ENSG00000254854.1	grey
ENSG00000137699.16	grey
ENSG00000184232.8	darkred
ENSG00000181264.8	black
ENSG00000196914.8	black
ENSG00000274303.1	grey
ENSG00000149403.11	yellow
ENSG00000154114.12	green
ENSG00000109927.9	yellow
ENSG00000109929.9	lightcyan
ENSG00000137642.12	grey
ENSG00000255248.7	lightgreen
ENSG00000207971.1	grey
ENSG00000259571.1	grey
ENSG00000255015.1	yellow
ENSG00000154127.9	grey
ENSG00000109943.8	grey
ENSG00000109944.10	turquoise
ENSG00000254944.1	turquoise
ENSG00000109971.13	paleturquoise
ENSG00000200879.1	grey
ENSG00000166250.11	grey
ENSG00000023171.15	grey
ENSG00000166257.8	turquoise
ENSG00000166261.10	grey
ENSG00000110002.15	turquoise
ENSG00000154143.2	grey
ENSG00000154144.12	pink
ENSG00000110013.12	turquoise
ENSG00000064199.6	pink
ENSG00000154146.12	magenta
ENSG00000019102.11	grey
ENSG00000149564.11	saddlebrown
ENSG00000250073.2	grey
ENSG00000120458.10	pink
ENSG00000279342.1	green
ENSG00000245498.6	grey
ENSG00000154134.14	midnightblue
ENSG00000154133.14	saddlebrown
ENSG00000165478.6	grey
ENSG00000149548.14	green
ENSG00000134955.11	salmon
ENSG00000150433.9	grey
ENSG00000187686.4	grey
ENSG00000165495.15	grey
ENSG00000149557.12	yellow
ENSG00000255537.1	grey
ENSG00000149547.14	grey
ENSG00000134910.12	magenta
ENSG00000149554.12	pink
ENSG00000134940.13	grey60
ENSG00000196844.8	grey
ENSG00000260209.1	grey
ENSG00000198331.10	turquoise
ENSG00000110060.8	paleturquoise
ENSG00000255027.2	grey
ENSG00000109832.13	grey60
ENSG00000064309.14	grey
ENSG00000254759.1	grey
ENSG00000165526.8	grey
ENSG00000254694.1	grey
ENSG00000197798.8	black
ENSG00000182934.11	magenta
ENSG00000110074.10	darkturquoise
ENSG00000150455.13	grey
ENSG00000254905.1	grey
ENSG00000255062.1	grey
ENSG00000110063.8	blue
ENSG00000280832.1	grey
ENSG00000110080.18	yellow
ENSG00000149571.11	red
ENSG00000254938.1	grey
ENSG00000279358.1	turquoise
ENSG00000266215.1	grey
ENSG00000218109.5	grey
ENSG00000255087.2	grey
ENSG00000272981.1	grey
ENSG00000272642.1	grey
ENSG00000273409.2	grey
ENSG00000254612.2	grey
ENSG00000134954.14	saddlebrown
ENSG00000245008.3	grey
ENSG00000151702.16	saddlebrown
ENSG00000254703.2	grey
ENSG00000151704.15	grey
ENSG00000120457.11	salmon
ENSG00000174370.9	grey
ENSG00000120471.14	grey
ENSG00000134909.18	turquoise
ENSG00000043039.6	turquoise
ENSG00000151715.7	saddlebrown
ENSG00000170322.14	red
ENSG00000170325.14	turquoise
ENSG00000233220.3	grey
ENSG00000084234.16	darkgrey
ENSG00000149418.10	brown
ENSG00000196323.11	greenyellow
ENSG00000255358.1	grey
ENSG00000175773.12	yellow
ENSG00000134917.9	grey
ENSG00000166106.3	grey
ENSG00000254842.6	grey
ENSG00000255455.2	grey
ENSG00000120451.10	magenta
ENSG00000237612.1	grey
ENSG00000182667.14	grey
ENSG00000252351.1	grey
ENSG00000224795.1	yellow
ENSG00000238262.1	grey
ENSG00000279090.1	turquoise
ENSG00000183715.13	turquoise
ENSG00000279497.1	grey
ENSG00000255371.1	grey
ENSG00000279189.1	grey
ENSG00000254896.1	grey
ENSG00000280237.2	brown
ENSG00000080854.14	blue
ENSG00000204241.7	grey
ENSG00000166086.12	yellow
ENSG00000254481.1	grey
ENSG00000151503.12	magenta
ENSG00000151502.10	red
ENSG00000151500.14	purple
ENSG00000151498.11	red
ENSG00000166105.15	grey
ENSG00000149328.14	grey
ENSG00000109956.12	tan
ENSG00000255545.7	grey60
ENSG00000226210.3	grey
ENSG00000120645.11	violet
ENSG00000256694.1	grey
ENSG00000256540.1	grey
ENSG00000111181.12	saddlebrown
ENSG00000256577.2	grey
ENSG00000010379.15	saddlebrown
ENSG00000255746.1	grey
ENSG00000261799.1	greenyellow
ENSG00000073614.12	darkgreen
ENSG00000120647.9	grey
ENSG00000139044.10	brown
ENSG00000171840.11	yellow
ENSG00000177406.4	grey
ENSG00000060237.16	yellow
ENSG00000221439.1	grey
ENSG00000002016.17	grey
ENSG00000250132.6	grey
ENSG00000082805.19	brown
ENSG00000267285.1	grey
ENSG00000111186.12	red
ENSG00000171823.6	orange
ENSG00000006831.9	grey
ENSG00000151062.14	grey
ENSG00000166159.10	red
ENSG00000235049.1	yellow
ENSG00000151065.13	turquoise
ENSG00000151067.21	magenta
ENSG00000256721.1	grey
ENSG00000203648.3	grey
ENSG00000246627.6	grey
ENSG00000256150.2	grey
ENSG00000255669.2	grey
ENSG00000256030.1	grey
ENSG00000004478.7	paleturquoise
ENSG00000258325.2	grey
ENSG00000258092.1	grey
ENSG00000111203.11	white
ENSG00000053702.14	yellow
ENSG00000111206.12	grey
ENSG00000171792.10	grey
ENSG00000078246.16	grey
ENSG00000278356.1	grey
ENSG00000197905.8	brown
ENSG00000250899.3	brown
ENSG00000011105.11	saddlebrown
ENSG00000227081.5	darkorange
ENSG00000250770.3	grey
ENSG00000236908.2	grey
ENSG00000111218.11	red
ENSG00000130038.9	grey
ENSG00000280202.1	grey
ENSG00000111224.13	green
ENSG00000256356.1	grey
ENSG00000256164.1	grey
ENSG00000255920.1	grey
ENSG00000118971.7	grey
ENSG00000078237.6	grey
ENSG00000047621.11	steelblue
ENSG00000111247.14	lightcyan
ENSG00000010219.13	grey
ENSG00000111254.7	grey
ENSG00000139180.10	cyan
ENSG00000130035.6	turquoise
ENSG00000255608.1	grey
ENSG00000111262.4	turquoise
ENSG00000256790.1	grey
ENSG00000256654.2	grey
ENSG00000130037.4	turquoise
ENSG00000047617.14	brown
ENSG00000110799.13	saddlebrown
ENSG00000255775.1	yellow
ENSG00000010278.12	yellow
ENSG00000067182.7	brown
ENSG00000111321.10	brown
ENSG00000213942.3	grey
ENSG00000215039.6	midnightblue
ENSG00000139192.11	blue
ENSG00000139190.16	turquoise
ENSG00000276718.1	grey
ENSG00000111639.7	purple
ENSG00000010292.12	white
ENSG00000255966.1	grey
ENSG00000111640.14	midnightblue
ENSG00000269968.1	grey
ENSG00000010295.19	blue
ENSG00000111641.11	magenta
ENSG00000111642.14	red
ENSG00000184574.9	salmon
ENSG00000111644.7	grey
ENSG00000111653.19	midnightblue
ENSG00000126746.17	red
ENSG00000139200.13	red
ENSG00000111652.9	red
ENSG00000269892.1	grey
ENSG00000089693.10	magenta
ENSG00000159335.15	red
ENSG00000010610.9	salmon
ENSG00000250510.7	grey
ENSG00000110811.19	grey
ENSG00000111664.10	grey
ENSG00000111665.11	grey
ENSG00000111667.13	red
ENSG00000111669.14	midnightblue
ENSG00000111671.9	grey
ENSG00000240370.6	grey
ENSG00000010626.14	grey
ENSG00000248593.3	black
ENSG00000111674.8	turquoise
ENSG00000111676.14	red
ENSG00000111678.10	skyblue
ENSG00000272173.1	grey
ENSG00000111679.16	salmon
ENSG00000215021.8	skyblue
ENSG00000126749.14	grey
ENSG00000268439.5	grey
ENSG00000111684.10	grey
ENSG00000182326.14	brown
ENSG00000159403.15	brown
ENSG00000139178.10	brown
ENSG00000205885.7	brown
ENSG00000139194.7	grey
ENSG00000256967.1	grey
ENSG00000139182.13	magenta
ENSG00000139197.10	grey
ENSG00000177675.8	grey
ENSG00000255836.1	grey
ENSG00000177575.12	brown
ENSG00000111704.10	grey
ENSG00000173262.11	grey
ENSG00000059804.15	brown
ENSG00000282080.1	grey
ENSG00000255581.1	grey
ENSG00000065970.8	grey
ENSG00000171860.4	salmon
ENSG00000279865.1	grey
ENSG00000089818.16	pink
ENSG00000111729.12	green
ENSG00000226711.6	grey60
ENSG00000276417.1	green
ENSG00000275367.1	grey
ENSG00000171847.10	grey
ENSG00000254016.2	grey
ENSG00000164845.16	grey
ENSG00000215241.3	grey
ENSG00000226091.7	grey
ENSG00000256552.2	grey
ENSG00000256101.5	grey
ENSG00000277952.1	grey
ENSG00000166523.7	brown
ENSG00000197614.10	grey
ENSG00000255829.1	turquoise
ENSG00000256004.1	grey
ENSG00000166532.15	black
ENSG00000244131.2	grey
ENSG00000249790.2	grey
ENSG00000166535.19	darkred
ENSG00000111752.10	grey
ENSG00000003056.7	darkgrey
ENSG00000139187.9	grey
ENSG00000255776.1	grey
ENSG00000245105.2	grey
ENSG00000175899.14	saddlebrown
ENSG00000256937.1	grey
ENSG00000256720.1	grey
ENSG00000126838.9	grey
ENSG00000283429.1	grey
ENSG00000231503.4	grey
ENSG00000237248.4	grey
ENSG00000256427.1	grey
ENSG00000111788.10	grey
ENSG00000256673.1	grey
ENSG00000214826.5	grey
ENSG00000214776.9	grey
ENSG00000256594.7	green
ENSG00000257027.1	grey
ENSG00000069493.14	green
ENSG00000110848.8	grey
ENSG00000110852.4	brown
ENSG00000225231.1	grey
ENSG00000197992.6	salmon
ENSG00000150048.10	brown
ENSG00000172243.17	salmon
ENSG00000173391.8	salmon
ENSG00000165685.8	turquoise
ENSG00000139112.10	pink
ENSG00000134539.16	lightgreen
ENSG00000245648.1	yellow
ENSG00000255819.7	grey
ENSG00000183542.5	grey
ENSG00000205810.8	lightyellow
ENSG00000205809.9	grey
ENSG00000134545.13	grey
ENSG00000180574.3	grey
ENSG00000256667.6	lightcyan
ENSG00000111196.9	purple
ENSG00000060140.8	turquoise
ENSG00000060138.12	brown
ENSG00000231887.6	grey
ENSG00000121318.2	greenyellow
ENSG00000256651.1	grey
ENSG00000111215.11	grey
ENSG00000256682.2	grey
ENSG00000212128.2	grey
ENSG00000212127.5	green
ENSG00000212125.2	lightyellow
ENSG00000212126.3	grey
ENSG00000255837.1	grey
ENSG00000212124.2	pink
ENSG00000256436.1	grey
ENSG00000256019.1	grey
ENSG00000226761.3	grey
ENSG00000256274.1	grey
ENSG00000255374.3	grey
ENSG00000256188.3	lightcyan
ENSG00000256981.1	grey
ENSG00000256712.1	yellow
ENSG00000256537.4	purple
ENSG00000121335.11	grey
ENSG00000255790.5	grey
ENSG00000278654.1	blue
ENSG00000270863.1	turquoise
ENSG00000247157.6	grey
ENSG00000139083.10	brown
ENSG00000070018.8	lightyellow
ENSG00000111261.13	magenta
ENSG00000205791.3	black
ENSG00000165714.10	yellow
ENSG00000111266.8	grey
ENSG00000255670.1	lightcyan
ENSG00000111269.2	purple
ENSG00000275963.1	grey
ENSG00000183150.7	paleturquoise
ENSG00000111276.10	lightyellow
ENSG00000275560.1	grey
ENSG00000178878.12	brown
ENSG00000213782.7	grey60
ENSG00000013588.6	brown
ENSG00000247498.9	grey
ENSG00000013583.8	magenta
ENSG00000183935.5	grey
ENSG00000255621.1	grey
ENSG00000084444.13	darkgrey
ENSG00000134531.9	brown
ENSG00000273079.5	turquoise
ENSG00000171681.12	greenyellow
ENSG00000121316.10	turquoise
ENSG00000256751.5	grey
ENSG00000070019.4	grey60
ENSG00000261324.2	cyan
ENSG00000197837.3	purple
ENSG00000246705.4	grey
ENSG00000084463.7	turquoise
ENSG00000182993.3	black
ENSG00000111341.9	brown
ENSG00000111348.8	salmon
ENSG00000134533.6	purple
ENSG00000256650.1	grey
ENSG00000151490.13	turquoise
ENSG00000243916.1	grey
ENSG00000151491.12	black
ENSG00000023734.10	purple
ENSG00000023697.12	black
ENSG00000188991.3	grey
ENSG00000008394.12	lightgreen
ENSG00000256238.1	grey
ENSG00000048540.14	cyan
ENSG00000256211.1	green
ENSG00000213235.3	grey
ENSG00000111404.6	yellow
ENSG00000052126.14	turquoise
ENSG00000253284.2	pink
ENSG00000243854.3	grey
ENSG00000139154.14	green
ENSG00000245205.3	grey
ENSG00000240328.1	grey
ENSG00000255910.1	royalblue
ENSG00000256287.1	green
ENSG00000172572.6	black
ENSG00000256663.1	grey
ENSG00000139155.8	black
ENSG00000084453.16	lightyellow
ENSG00000121350.15	lightcyan
ENSG00000004700.15	greenyellow
ENSG00000111711.9	green
ENSG00000134548.9	black
ENSG00000111713.2	grey
ENSG00000111716.12	black
ENSG00000121361.3	brown
ENSG00000069431.11	grey
ENSG00000111726.12	pink
ENSG00000111728.10	grey
ENSG00000111731.12	pink
ENSG00000256973.1	cyan
ENSG00000250166.2	black
ENSG00000139163.15	cyan
ENSG00000274885.1	grey
ENSG00000256995.6	royalblue
ENSG00000134532.15	black
ENSG00000255864.5	darkred
ENSG00000060982.14	turquoise
ENSG00000278969.1	grey
ENSG00000118308.15	salmon
ENSG00000276842.1	grey
ENSG00000118307.18	pink
ENSG00000205707.10	green
ENSG00000133703.11	cyan
ENSG00000274987.1	green
ENSG00000152936.10	turquoise
ENSG00000246695.7	green
ENSG00000123094.15	black
ENSG00000123095.5	turquoise
ENSG00000123096.11	black
ENSG00000256894.1	magenta
ENSG00000256185.1	grey
ENSG00000123104.11	black
ENSG00000064102.14	darkgreen
ENSG00000111790.13	cyan
ENSG00000064115.10	greenyellow
ENSG00000152944.8	green
ENSG00000275764.1	green
ENSG00000256625.1	royalblue
ENSG00000211455.7	lightgreen
ENSG00000029153.14	purple
ENSG00000110841.13	saddlebrown
ENSG00000248100.2	yellow
ENSG00000174236.3	grey
ENSG00000061794.12	purple
ENSG00000087448.9	pink
ENSG00000087494.15	turquoise
ENSG00000123106.10	royalblue
ENSG00000247934.4	grey
ENSG00000278733.1	grey
ENSG00000273989.1	green
ENSG00000257258.1	salmon
ENSG00000064763.10	turquoise
ENSG00000275278.1	salmon
ENSG00000275476.1	grey
ENSG00000257176.2	grey
ENSG00000274315.1	grey
ENSG00000273680.1	greenyellow
ENSG00000087502.17	greenyellow
ENSG00000187950.8	paleturquoise
ENSG00000133687.15	darkgrey
ENSG00000242986.2	grey
ENSG00000133704.9	lightgreen
ENSG00000110888.17	turquoise
ENSG00000235884.3	brown
ENSG00000110900.14	grey
ENSG00000226472.8	grey
ENSG00000245614.3	grey
ENSG00000013573.16	grey
ENSG00000177359.17	grey
ENSG00000139146.13	brown
ENSG00000170456.15	turquoise
ENSG00000275769.1	pink
ENSG00000201228.1	grey
ENSG00000225349.2	grey
ENSG00000233381.3	grey
ENSG00000139160.13	grey
ENSG00000151743.10	purple
ENSG00000276058.1	grey
ENSG00000276900.1	grey
ENSG00000188375.4	grey
ENSG00000174718.11	lightgreen
ENSG00000276136.1	grey
ENSG00000151746.13	steelblue
ENSG00000277342.1	grey
ENSG00000274964.1	greenyellow
ENSG00000276115.1	green
ENSG00000139132.14	lightgreen
ENSG00000087470.17	pink
ENSG00000276148.1	grey
ENSG00000257511.1	grey
ENSG00000139131.12	turquoise
ENSG00000274105.1	grey
ENSG00000275854.1	lightcyan
ENSG00000057294.14	grey
ENSG00000110975.8	turquoise
ENSG00000259937.2	grey
ENSG00000273853.1	grey
ENSG00000256070.1	grey
ENSG00000139133.6	greenyellow
ENSG00000175548.8	greenyellow
ENSG00000139117.13	brown
ENSG00000257718.1	brown
ENSG00000257237.1	black
ENSG00000139116.18	pink
ENSG00000173208.3	black
ENSG00000151229.12	pink
ENSG00000229014.3	grey
ENSG00000225342.2	purple
ENSG00000188906.14	greenyellow
ENSG00000018236.14	darkgreen
ENSG00000257680.1	turquoise
ENSG00000274682.1	greenyellow
ENSG00000165966.14	lightyellow
ENSG00000151233.10	greenyellow
ENSG00000015153.14	greenyellow
ENSG00000134283.17	royalblue
ENSG00000139168.7	green
ENSG00000274943.1	grey
ENSG00000207142.1	grey
ENSG00000139174.10	magenta
ENSG00000257225.1	grey
ENSG00000173157.16	grey
ENSG00000129317.14	greenyellow
ENSG00000198001.13	green
ENSG00000151239.13	greenyellow
ENSG00000139173.9	grey
ENSG00000275286.1	grey
ENSG00000184613.10	turquoise
ENSG00000185610.6	black
ENSG00000134297.6	grey
ENSG00000177119.15	lightgreen
ENSG00000257657.2	grey
ENSG00000273015.2	greenyellow
ENSG00000189079.15	darkgreen
ENSG00000278475.1	grey
ENSG00000139218.17	greenyellow
ENSG00000111371.15	turquoise
ENSG00000274591.1	pink
ENSG00000134294.13	lightyellow
ENSG00000257261.5	grey
ENSG00000275481.1	grey
ENSG00000278896.1	grey
ENSG00000272369.1	grey
ENSG00000139211.6	grey
ENSG00000179715.12	grey
ENSG00000247774.6	salmon
ENSG00000005175.9	cyan
ENSG00000276390.1	grey
ENSG00000257433.5	grey
ENSG00000111405.8	darkred
ENSG00000280054.1	grey
ENSG00000079337.15	grey
ENSG00000211584.13	yellow
ENSG00000061273.17	orange
ENSG00000268069.2	darkturquoise
ENSG00000274737.1	grey
ENSG00000134291.11	darkorange
ENSG00000079387.13	green
ENSG00000240399.1	grey
ENSG00000152556.15	grey
ENSG00000177981.10	grey
ENSG00000177875.4	magenta
ENSG00000279875.1	grey
ENSG00000269514.1	grey
ENSG00000167528.12	darkred
ENSG00000257735.1	grey
ENSG00000273765.1	grey
ENSG00000177627.9	grey
ENSG00000139620.12	purple
ENSG00000129315.9	lightgreen
ENSG00000174233.11	blue
ENSG00000167535.7	violet
ENSG00000174243.9	red
ENSG00000172602.9	brown
ENSG00000272822.1	grey
ENSG00000139537.10	turquoise
ENSG00000134285.10	grey
ENSG00000134287.9	grey
ENSG00000169884.13	grey
ENSG00000181418.7	violet
ENSG00000257913.2	brown
ENSG00000181929.11	grey
ENSG00000167548.14	red
ENSG00000167550.10	grey
ENSG00000139636.15	grey
ENSG00000123416.15	turquoise
ENSG00000258017.1	grey
ENSG00000167552.13	yellow
ENSG00000167553.14	grey
ENSG00000258101.2	grey
ENSG00000135406.13	grey
ENSG00000178401.14	yellow
ENSG00000123352.17	grey
ENSG00000257954.1	grey
ENSG00000135519.6	violet
ENSG00000187778.13	blue
ENSG00000110844.13	white
ENSG00000257243.1	grey
ENSG00000161791.13	salmon
ENSG00000139644.12	black
ENSG00000167566.16	blue
ENSG00000258057.5	grey
ENSG00000186666.5	grey
ENSG00000135472.8	red
ENSG00000257771.5	grey60
ENSG00000161798.6	grey
ENSG00000086159.12	yellow
ENSG00000161800.12	grey
ENSG00000110881.11	white
ENSG00000066117.14	red
ENSG00000167588.12	yellow
ENSG00000178449.8	midnightblue
ENSG00000272368.2	grey
ENSG00000139624.12	grey
ENSG00000050405.13	lightyellow
ENSG00000257298.1	grey
ENSG00000278842.1	grey
ENSG00000161813.21	lightgreen
ENSG00000066084.12	yellow
ENSG00000123268.8	greenyellow
ENSG00000185432.11	black
ENSG00000110911.14	lightyellow
ENSG00000050426.15	purple
ENSG00000110925.6	turquoise
ENSG00000135457.9	pink
ENSG00000257246.1	grey
ENSG00000200953.1	grey
ENSG00000184271.16	tan
ENSG00000278126.1	lightyellow
ENSG00000183283.15	grey
ENSG00000170545.16	brown
ENSG00000110934.10	salmon
ENSG00000139629.15	yellow
ENSG00000050438.16	grey
ENSG00000196876.14	turquoise
ENSG00000260473.2	grey
ENSG00000139567.12	saddlebrown
ENSG00000135503.12	magenta
ENSG00000161835.10	grey
ENSG00000123358.19	grey
ENSG00000123395.14	magenta
ENSG00000257829.1	grey
ENSG00000186081.11	grey
ENSG00000111057.10	brown
ENSG00000063046.17	darkorange
ENSG00000257475.2	grey
ENSG00000257337.6	grey60
ENSG00000111077.17	tan
ENSG00000167778.8	magenta
ENSG00000167779.7	grey
ENSG00000139631.18	darkturquoise
ENSG00000139651.10	yellow
ENSG00000139626.15	darkred
ENSG00000172819.16	blue
ENSG00000182544.8	blue
ENSG00000135476.11	grey
ENSG00000123349.13	darkorange
ENSG00000257605.2	grey
ENSG00000139637.13	blue
ENSG00000094914.12	blue
ENSG00000170374.5	grey60
ENSG00000185591.9	lightgreen
ENSG00000205352.10	brown
ENSG00000197111.15	purple
ENSG00000282977.1	grey
ENSG00000139625.12	red
ENSG00000270175.1	grey
ENSG00000139546.10	blue
ENSG00000267281.2	grey
ENSG00000170653.18	grey
ENSG00000135390.17	midnightblue
ENSG00000012822.15	magenta
ENSG00000260030.1	grey
ENSG00000123415.15	blue
ENSG00000250742.2	salmon
ENSG00000094916.14	cyan
ENSG00000135486.17	turquoise
ENSG00000123405.13	brown
ENSG00000111481.9	midnightblue
ENSG00000258086.1	grey
ENSG00000139572.3	brown
ENSG00000161642.17	blue
ENSG00000161638.10	brown
ENSG00000123338.12	salmon
ENSG00000123360.11	red
ENSG00000135447.16	midnightblue
ENSG00000135426.15	grey
ENSG00000179899.8	grey
ENSG00000170439.6	brown
ENSG00000135424.15	blue
ENSG00000258311.5	lightyellow
ENSG00000135441.7	midnightblue
ENSG00000135437.9	grey
ENSG00000135404.11	brown
ENSG00000258056.2	grey
ENSG00000135414.9	grey
ENSG00000205323.8	grey
ENSG00000257390.5	grey
ENSG00000257509.1	grey
ENSG00000123353.9	grey
ENSG00000135392.15	red
ENSG00000182796.13	yellow
ENSG00000170473.16	grey
ENSG00000065357.19	salmon
ENSG00000273973.1	grey
ENSG00000123374.10	brown
ENSG00000111540.15	grey
ENSG00000237493.3	grey
ENSG00000139531.12	red
ENSG00000123411.14	yellow
ENSG00000197728.9	grey
ENSG00000065361.14	yellow
ENSG00000170515.13	turquoise
ENSG00000229117.8	darkorange
ENSG00000135482.6	grey
ENSG00000139641.12	magenta
ENSG00000257809.1	grey
ENSG00000196465.10	midnightblue
ENSG00000092841.18	darkorange
ENSG00000258199.1	violet
ENSG00000139613.11	grey
ENSG00000181852.17	midnightblue
ENSG00000139579.12	skyblue
ENSG00000139645.9	red
ENSG00000135469.13	darkred
ENSG00000062485.18	magenta
ENSG00000257303.1	black
ENSG00000257727.5	green
ENSG00000135473.14	grey
ENSG00000170581.13	magenta
ENSG00000111602.11	grey
ENSG00000135517.6	grey
ENSG00000176422.13	grey
ENSG00000135423.12	darkgrey
ENSG00000257576.1	grey
ENSG00000076067.11	brown
ENSG00000076108.11	magenta
ENSG00000110955.8	magenta
ENSG00000110958.15	steelblue
ENSG00000241217.3	grey
ENSG00000196531.10	darkorange
ENSG00000198056.13	purple
ENSG00000025423.11	black
ENSG00000170426.1	grey
ENSG00000139547.7	grey
ENSG00000278399.1	grey
ENSG00000166860.2	grey
ENSG00000166863.11	red
ENSG00000166866.12	yellow
ENSG00000166881.9	greenyellow
ENSG00000166886.12	red
ENSG00000166888.10	darkgrey
ENSG00000123384.13	red
ENSG00000182199.10	orange
ENSG00000185633.10	saddlebrown
ENSG00000185482.7	grey
ENSG00000179912.20	pink
ENSG00000123329.17	midnightblue
ENSG00000166986.13	darkgrey
ENSG00000175197.11	brown
ENSG00000166987.14	red
ENSG00000175203.15	magenta
ENSG00000155980.11	violet
ENSG00000166908.17	magenta
ENSG00000178498.15	blue
ENSG00000240771.6	skyblue
ENSG00000135502.17	grey
ENSG00000135454.13	magenta
ENSG00000135506.15	darkgrey
ENSG00000257342.1	grey
ENSG00000135439.11	violet
ENSG00000255737.2	grey
ENSG00000135452.9	black
ENSG00000135446.16	grey
ENSG00000139266.5	tan
ENSG00000111012.9	grey
ENSG00000037897.16	grey
ENSG00000123427.16	grey
ENSG00000123297.17	grey
ENSG00000135407.10	grey
ENSG00000270039.1	grey
ENSG00000175215.10	grey
ENSG00000257698.1	purple
ENSG00000166896.7	purple
ENSG00000257159.1	turquoise
ENSG00000139263.11	yellow
ENSG00000118596.11	cyan
ENSG00000198673.10	grey
ENSG00000135655.14	cyan
ENSG00000061987.14	lightyellow
ENSG00000257354.2	grey60
ENSG00000275180.1	pink
ENSG00000111110.11	yellow
ENSG00000139239.7	midnightblue
ENSG00000166148.3	grey
ENSG00000177990.11	cyan
ENSG00000118600.11	grey
ENSG00000255642.1	grey
ENSG00000196935.8	turquoise
ENSG00000256571.1	grey
ENSG00000255780.1	grey
ENSG00000174206.12	lightcyan
ENSG00000243024.6	yellow
ENSG00000256192.1	grey
ENSG00000256293.2	magenta
ENSG00000184575.11	lightgreen
ENSG00000277895.1	grey
ENSG00000183735.9	darkgreen
ENSG00000153179.12	darkred
ENSG00000135677.10	darkgrey
ENSG00000111490.12	turquoise
ENSG00000255693.1	turquoise
ENSG00000221564.1	grey
ENSG00000156076.9	black
ENSG00000174106.2	pink
ENSG00000276853.1	grey
ENSG00000174099.10	black
ENSG00000250280.2	grey
ENSG00000139233.6	greenyellow
ENSG00000239335.4	grey
ENSG00000155957.17	green
ENSG00000090376.9	brown
ENSG00000225422.4	magenta
ENSG00000127311.9	grey
ENSG00000155974.11	turquoise
ENSG00000256420.1	grey
ENSG00000256248.1	brown
ENSG00000257083.5	pink
ENSG00000279310.1	grey
ENSG00000237766.2	grey
ENSG00000111530.12	cyan
ENSG00000127334.10	grey
ENSG00000111554.14	green
ENSG00000240087.3	green
ENSG00000127314.17	lightgreen
ENSG00000247363.2	grey
ENSG00000111581.9	lightcyan
ENSG00000233560.2	grey
ENSG00000175782.9	lightcyan
ENSG00000135679.22	greenyellow
ENSG00000256325.1	grey
ENSG00000257181.1	lightyellow
ENSG00000135678.11	lightyellow
ENSG00000111605.16	cyan
ENSG00000257818.1	grey60
ENSG00000090382.6	brown
ENSG00000127337.6	purple
ENSG00000257507.1	grey
ENSG00000166225.8	greenyellow
ENSG00000166226.12	paleturquoise
ENSG00000127325.18	grey
ENSG00000127328.21	grey
ENSG00000166268.10	grey
ENSG00000257815.5	grey
ENSG00000257139.1	grey
ENSG00000257613.1	grey60
ENSG00000111596.11	cyan
ENSG00000135643.4	grey
ENSG00000258168.5	grey
ENSG00000127329.15	saddlebrown
ENSG00000277247.1	grey
ENSG00000153233.12	turquoise
ENSG00000127324.8	yellow
ENSG00000139292.12	yellow
ENSG00000133858.15	cyan
ENSG00000173451.6	greenyellow
ENSG00000139291.13	greenyellow
ENSG00000080371.5	greenyellow
ENSG00000121749.15	lightcyan
ENSG00000139287.12	grey
ENSG00000072657.8	pink
ENSG00000236333.3	grey
ENSG00000251138.6	yellow
ENSG00000257183.1	yellow
ENSG00000253719.3	pink
ENSG00000166006.12	turquoise
ENSG00000180881.19	green
ENSG00000273987.1	grey
ENSG00000180481.10	grey
ENSG00000139278.9	salmon
ENSG00000257497.2	grey
ENSG00000111615.13	greenyellow
ENSG00000139289.13	grey
ENSG00000257839.1	grey
ENSG00000187109.13	cyan
ENSG00000179941.6	greenyellow
ENSG00000091039.16	pink
ENSG00000257526.2	grey
ENSG00000243071.1	darkorange
ENSG00000186908.14	cyan
ENSG00000175183.9	grey
ENSG00000165891.15	grey
ENSG00000067798.14	grey60
ENSG00000257835.1	grey
ENSG00000258066.1	grey
ENSG00000067715.13	turquoise
ENSG00000177425.10	lightgreen
ENSG00000058272.16	steelblue
ENSG00000277130.1	green
ENSG00000257557.2	grey
ENSG00000239473.1	black
ENSG00000230291.5	grey
ENSG00000165899.10	grey
ENSG00000139304.12	grey
ENSG00000111052.7	pink
ENSG00000258215.1	grey
ENSG00000111058.7	black
ENSG00000139220.16	lightyellow
ENSG00000258162.2	lightyellow
ENSG00000258375.2	grey
ENSG00000133773.11	green
ENSG00000127720.7	royalblue
ENSG00000257875.1	grey
ENSG00000179104.8	yellow
ENSG00000072041.16	lightyellow
ENSG00000231738.10	green
ENSG00000133640.18	turquoise
ENSG00000269916.1	pink
ENSG00000198774.4	turquoise
ENSG00000133636.10	grey
ENSG00000182050.13	black
ENSG00000133641.17	green
ENSG00000198707.14	lightcyan
ENSG00000257752.1	grey
ENSG00000139324.11	greenyellow
ENSG00000049130.13	pink
ENSG00000246363.2	grey
ENSG00000139318.7	grey
ENSG00000274021.1	grey
ENSG00000271327.1	grey
ENSG00000271259.1	grey
ENSG00000139323.13	green
ENSG00000257594.3	grey
ENSG00000270344.2	lightcyan
ENSG00000258302.2	lightcyan
ENSG00000070961.15	turquoise
ENSG00000271614.1	grey60
ENSG00000258216.5	grey
ENSG00000257194.2	grey
ENSG00000139329.4	grey
ENSG00000011465.16	grey
ENSG00000133639.4	lightgreen
ENSG00000245904.3	grey
ENSG00000102189.16	lightcyan
ENSG00000257322.5	grey
ENSG00000256393.1	green
ENSG00000173598.13	brown
ENSG00000177889.9	cyan
ENSG00000198015.12	lightcyan
ENSG00000246985.7	grey
ENSG00000120833.13	brown
ENSG00000186076.5	grey
ENSG00000169372.12	midnightblue
ENSG00000264978.2	grey
ENSG00000258303.1	grey
ENSG00000271382.1	grey
ENSG00000136040.8	grey
ENSG00000258365.1	grey
ENSG00000173588.14	green
ENSG00000213250.5	grey
ENSG00000278916.1	grey
ENSG00000057704.11	yellow
ENSG00000184752.12	midnightblue
ENSG00000120798.16	lightcyan
ENSG00000180263.13	black
ENSG00000028203.17	lightcyan
ENSG00000111142.13	greenyellow
ENSG00000136014.11	grey
ENSG00000074527.11	grey
ENSG00000139343.10	purple
ENSG00000139344.7	pink
ENSG00000111144.9	grey
ENSG00000111145.7	brown
ENSG00000059758.7	pink
ENSG00000201435.1	pink
ENSG00000257169.1	grey
ENSG00000188596.10	pink
ENSG00000139350.11	greenyellow
ENSG00000255794.6	green
ENSG00000227825.4	grey
ENSG00000245017.2	grey
ENSG00000257167.2	grey
ENSG00000120802.13	greenyellow
ENSG00000075415.12	purple
ENSG00000212443.1	grey
ENSG00000166130.14	grey
ENSG00000120868.13	greenyellow
ENSG00000185046.18	pink
ENSG00000279148.1	grey
ENSG00000111647.12	pink
ENSG00000280088.1	turquoise
ENSG00000238105.7	grey
ENSG00000257489.6	grey
ENSG00000075089.9	green
ENSG00000166153.16	green
ENSG00000136021.18	cyan
ENSG00000179520.10	grey
ENSG00000139354.10	grey
ENSG00000151572.16	yellow
ENSG00000258033.1	yellow
ENSG00000120800.4	darkgreen
ENSG00000120805.13	cyan
ENSG00000196091.13	black
ENSG00000274560.1	grey
ENSG00000111666.10	lightgreen
ENSG00000199933.1	grey
ENSG00000139351.14	grey
ENSG00000111670.14	pink
ENSG00000258230.2	grey
ENSG00000136048.13	brown
ENSG00000120860.10	purple
ENSG00000075188.8	green
ENSG00000185480.11	grey60
ENSG00000281344.1	grey
ENSG00000017427.15	turquoise
ENSG00000171759.9	grey
ENSG00000139352.3	black
ENSG00000257703.5	grey
ENSG00000179088.14	grey
ENSG00000257681.1	grey
ENSG00000111696.11	grey
ENSG00000214198.8	grey
ENSG00000166598.13	paleturquoise
ENSG00000204954.9	grey
ENSG00000139372.14	grey
ENSG00000120820.12	grey
ENSG00000216285.5	grey
ENSG00000111727.11	greenyellow
ENSG00000120837.7	green
ENSG00000198431.15	lightgreen
ENSG00000213442.5	darkorange
ENSG00000255150.2	grey
ENSG00000171310.10	darkgrey
ENSG00000258111.1	grey
ENSG00000279176.1	turquoise
ENSG00000136052.9	purple
ENSG00000151131.10	greenyellow
ENSG00000136010.13	grey
ENSG00000136051.13	greenyellow
ENSG00000136044.11	black
ENSG00000235162.8	purple
ENSG00000257773.1	grey
ENSG00000257890.1	grey
ENSG00000074590.13	yellow
ENSG00000136026.13	brown
ENSG00000277715.1	grey
ENSG00000166046.10	yellow
ENSG00000013503.9	turquoise
ENSG00000257545.4	yellow
ENSG00000111783.12	brown
ENSG00000257711.1	grey
ENSG00000257918.1	grey
ENSG00000111785.18	turquoise
ENSG00000260329.1	grey
ENSG00000151135.9	greenyellow
ENSG00000120832.9	grey
ENSG00000008405.11	grey
ENSG00000151136.14	turquoise
ENSG00000136045.11	pink
ENSG00000240441.1	grey
ENSG00000110851.11	grey
ENSG00000257398.6	grey
ENSG00000258072.1	grey
ENSG00000075035.9	darkgrey
ENSG00000174600.13	salmon
ENSG00000198855.6	red
ENSG00000075856.11	magenta
ENSG00000136003.15	grey
ENSG00000183160.8	salmon
ENSG00000110876.9	salmon
ENSG00000110880.10	royalblue
ENSG00000084112.14	darkgrey
ENSG00000274598.1	grey
ENSG00000110887.7	yellow
ENSG00000166111.9	magenta
ENSG00000135093.12	yellow
ENSG00000189046.10	grey
ENSG00000076248.10	black
ENSG00000256139.2	yellow
ENSG00000076555.15	grey
ENSG00000110906.12	grey
ENSG00000151148.13	magenta
ENSG00000139428.11	grey60
ENSG00000110921.12	grey60
ENSG00000139438.5	white
ENSG00000255650.5	grey
ENSG00000139433.9	lightyellow
ENSG00000256351.1	yellow
ENSG00000241413.3	grey
ENSG00000139437.17	white
ENSG00000139436.20	turquoise
ENSG00000280426.1	grey
ENSG00000076513.16	grey
ENSG00000174456.13	yellow
ENSG00000277595.1	grey
ENSG00000279360.1	yellow
ENSG00000122970.15	green
ENSG00000174437.16	turquoise
ENSG00000196510.12	pink
ENSG00000111229.15	purple
ENSG00000111231.8	purple
ENSG00000204856.11	pink
ENSG00000111237.18	purple
ENSG00000278993.1	grey
ENSG00000151164.18	green
ENSG00000196850.5	cyan
ENSG00000204852.15	grey
ENSG00000122986.13	black
ENSG00000186298.11	greenyellow
ENSG00000258240.5	grey
ENSG00000111249.13	grey
ENSG00000198324.13	blue
ENSG00000111252.10	salmon
ENSG00000204842.14	turquoise
ENSG00000272215.1	grey
ENSG00000258099.1	grey
ENSG00000089234.15	grey
ENSG00000258359.1	grey
ENSG00000111271.14	darkturquoise
ENSG00000111275.12	black
ENSG00000234608.7	purple
ENSG00000089022.13	green
ENSG00000198270.12	royalblue
ENSG00000089248.6	magenta
ENSG00000111300.9	pink
ENSG00000266370.1	pink
ENSG00000135148.11	yellow
ENSG00000173064.11	magenta
ENSG00000201428.1	blue
ENSG00000213152.5	grey
ENSG00000089009.15	darkorange
ENSG00000179295.16	lightcyan
ENSG00000089169.14	magenta
ENSG00000089127.12	grey
ENSG00000257452.1	grey
ENSG00000111331.12	grey
ENSG00000111335.12	grey
ENSG00000135144.7	tan
ENSG00000111344.11	yellow
ENSG00000186710.11	turquoise
ENSG00000199899.2	grey
ENSG00000123064.12	blue
ENSG00000139405.15	blue
ENSG00000166578.9	grey
ENSG00000186815.12	blue
ENSG00000277566.1	grey
ENSG00000089060.11	blue
ENSG00000151176.7	red
ENSG00000135094.10	black
ENSG00000139410.14	grey
ENSG00000249550.6	grey
ENSG00000122965.10	blue
ENSG00000135111.15	saddlebrown
ENSG00000123066.7	darkgrey
ENSG00000258337.1	grey
ENSG00000196668.3	grey
ENSG00000258102.3	grey
ENSG00000275898.1	grey
ENSG00000111412.5	black
ENSG00000135119.14	magenta
ENSG00000135116.9	grey
ENSG00000174989.12	grey
ENSG00000257279.1	grey60
ENSG00000277840.1	grey
ENSG00000088992.17	grey
ENSG00000135108.14	grey
ENSG00000089250.18	turquoise
ENSG00000171435.13	turquoise
ENSG00000111445.13	green
ENSG00000277873.1	grey
ENSG00000176871.8	skyblue
ENSG00000176834.13	grey
ENSG00000089220.4	midnightblue
ENSG00000135090.13	grey
ENSG00000240342.3	skyblue
ENSG00000111707.11	grey
ENSG00000275759.1	grey
ENSG00000275409.1	grey
ENSG00000255618.1	midnightblue
ENSG00000139767.8	magenta
ENSG00000256031.1	grey
ENSG00000152137.6	brown
ENSG00000213144.2	grey
ENSG00000183273.6	turquoise
ENSG00000248636.6	grey
ENSG00000224982.3	grey
ENSG00000111725.10	grey
ENSG00000122966.14	darkgrey
ENSG00000135127.11	tan
ENSG00000111737.11	red
ENSG00000277283.1	grey
ENSG00000089154.10	red
ENSG00000089157.15	darkorange
ENSG00000255857.5	darkturquoise
ENSG00000089159.16	brown
ENSG00000202538.1	grey
ENSG00000200795.1	grey
ENSG00000089163.4	grey
ENSG00000135097.6	blue
ENSG00000239881.1	grey
ENSG00000111775.2	purple
ENSG00000170855.3	purple
ENSG00000257218.5	grey
ENSG00000111786.8	skyblue
ENSG00000088986.10	purple
ENSG00000248008.2	grey
ENSG00000110871.14	grey
ENSG00000241030.1	grey
ENSG00000022840.15	grey
ENSG00000167272.10	midnightblue
ENSG00000157782.9	tan
ENSG00000110917.7	lightgreen
ENSG00000277423.1	grey
ENSG00000175970.9	black
ENSG00000122971.8	darkred
ENSG00000157837.15	magenta
ENSG00000213137.3	grey
ENSG00000157895.11	blue
ENSG00000135114.12	grey
ENSG00000089041.16	yellow
ENSG00000274029.1	yellow
ENSG00000135124.14	grey
ENSG00000110931.18	violet
ENSG00000089053.12	yellow
ENSG00000170633.16	grey
ENSG00000089094.17	white
ENSG00000256742.1	grey
ENSG00000276045.2	orange
ENSG00000139714.12	grey
ENSG00000188735.12	violet
ENSG00000139725.7	blue
ENSG00000212694.8	skyblue
ENSG00000274292.1	grey
ENSG00000139718.10	red
ENSG00000110801.13	grey
ENSG00000158023.9	grey
ENSG00000255856.2	grey
ENSG00000110987.8	red
ENSG00000256546.1	grey
ENSG00000175727.13	blue
ENSG00000158113.12	skyblue
ENSG00000176383.8	red
ENSG00000184047.15	grey
ENSG00000139719.9	grey
ENSG00000280389.1	grey
ENSG00000130779.19	brown
ENSG00000256304.1	brown
ENSG00000033030.13	paleturquoise
ENSG00000252192.1	grey
ENSG00000111011.17	paleturquoise
ENSG00000184445.11	green
ENSG00000196917.5	grey
ENSG00000139726.10	purple
ENSG00000130783.13	royalblue
ENSG00000130787.13	yellow
ENSG00000139722.6	blue
ENSG00000256152.2	grey
ENSG00000280138.1	turquoise
ENSG00000150967.17	blue
ENSG00000111325.16	grey
ENSG00000182196.13	grey
ENSG00000090975.12	tan
ENSG00000280381.1	grey
ENSG00000051825.14	green
ENSG00000280120.1	green
ENSG00000130921.7	grey
ENSG00000235423.8	grey
ENSG00000111328.6	black
ENSG00000139697.12	turquoise
ENSG00000256092.2	grey
ENSG00000183955.12	grey
ENSG00000150977.10	orange
ENSG00000184209.14	yellow
ENSG00000188026.12	white
ENSG00000274427.1	grey
ENSG00000278112.1	grey
ENSG00000247373.3	grey
ENSG00000086598.10	greenyellow
ENSG00000111364.15	grey
ENSG00000111361.12	turquoise
ENSG00000111358.13	green
ENSG00000279953.1	grey
ENSG00000278861.1	purple
ENSG00000168778.11	grey
ENSG00000185344.13	greenyellow
ENSG00000197653.15	turquoise
ENSG00000119242.8	red
ENSG00000270028.1	skyblue
ENSG00000250091.2	violet
ENSG00000270130.1	pink
ENSG00000270048.1	grey
ENSG00000269997.1	pink
ENSG00000269938.1	cyan
ENSG00000270061.1	greenyellow
ENSG00000270095.1	grey
ENSG00000179195.15	green
ENSG00000178882.14	tan
ENSG00000275389.1	grey
ENSG00000256596.1	grey
ENSG00000196498.13	blue
ENSG00000279527.1	grey
ENSG00000073060.15	blue
ENSG00000150991.14	darkgrey
ENSG00000150990.7	blue
ENSG00000184992.10	steelblue
ENSG00000081760.16	blue
ENSG00000279233.1	grey
ENSG00000139364.10	grey
ENSG00000279462.1	grey
ENSG00000278266.1	grey
ENSG00000181234.9	darkred
ENSG00000279180.1	grey
ENSG00000139370.10	pink
ENSG00000279500.1	midnightblue
ENSG00000151948.11	turquoise
ENSG00000256581.1	grey
ENSG00000151952.15	tan
ENSG00000256085.1	grey
ENSG00000256137.1	grey
ENSG00000280196.1	grey
ENSG00000251536.2	grey
ENSG00000214039.8	grey
ENSG00000250208.6	grey
ENSG00000111432.4	grey
ENSG00000060709.14	turquoise
ENSG00000256064.1	grey
ENSG00000279146.1	grey
ENSG00000256725.1	turquoise
ENSG00000111450.13	greenyellow
ENSG00000256299.1	grey
ENSG00000132341.11	pink
ENSG00000111452.12	brown
ENSG00000279455.1	grey
ENSG00000061936.9	darkturquoise
ENSG00000198598.6	blue
ENSG00000256955.2	grey
ENSG00000177169.9	tan
ENSG00000279283.1	grey
ENSG00000255992.1	grey
ENSG00000177192.13	brown
ENSG00000273568.1	grey
ENSG00000183495.13	magenta
ENSG00000208892.1	turquoise
ENSG00000185684.12	grey
ENSG00000185163.9	grey
ENSG00000184967.6	blue
ENSG00000182870.12	grey
ENSG00000112787.12	tan
ENSG00000280287.1	blue
ENSG00000279700.1	grey
ENSG00000177084.16	grey
ENSG00000176894.9	black
ENSG00000247077.6	orange
ENSG00000176915.14	red
ENSG00000090615.13	grey
ENSG00000072609.17	darkturquoise
ENSG00000232888.4	grey
ENSG00000278949.1	purple
ENSG00000250790.4	grey
ENSG00000196458.10	darkgreen
ENSG00000198393.7	grey60
ENSG00000198040.10	greenyellow
ENSG00000196387.9	green
ENSG00000214029.4	cyan
ENSG00000256223.5	cyan
ENSG00000090612.20	lightcyan
ENSG00000279730.2	grey
ENSG00000206192.7	grey
ENSG00000242756.2	grey
ENSG00000227879.2	grey
ENSG00000232243.1	grey
ENSG00000237636.2	grey
ENSG00000215349.2	grey
ENSG00000132958.17	grey
ENSG00000196199.13	turquoise
ENSG00000121390.18	turquoise
ENSG00000275014.1	grey
ENSG00000233469.1	grey
ENSG00000132950.18	royalblue
ENSG00000275964.1	darkturquoise
ENSG00000121741.16	lightcyan
ENSG00000279951.1	grey
ENSG00000121743.3	grey
ENSG00000165474.5	black
ENSG00000121742.16	black
ENSG00000165475.13	black
ENSG00000277020.4	grey
ENSG00000032742.17	green
ENSG00000238286.1	grey
ENSG00000222726.1	grey
ENSG00000278291.1	black
ENSG00000172458.4	black
ENSG00000279135.1	grey
ENSG00000150456.10	grey
ENSG00000275485.1	grey
ENSG00000132953.16	greenyellow
ENSG00000213621.3	grey
ENSG00000150457.8	brown
ENSG00000150459.12	purple
ENSG00000165480.15	grey
ENSG00000173141.4	midnightblue
ENSG00000277077.1	grey
ENSG00000233325.3	grey
ENSG00000224429.7	grey
ENSG00000215571.5	grey
ENSG00000180776.15	lightyellow
ENSG00000236953.1	grey
ENSG00000165487.13	lightcyan
ENSG00000226525.5	grey
ENSG00000102678.6	turquoise
ENSG00000276476.2	grey
ENSG00000232187.1	purple
ENSG00000262619.1	grey
ENSG00000151835.14	turquoise
ENSG00000232977.6	grey
ENSG00000127863.15	grey
ENSG00000027001.9	grey60
ENSG00000205861.11	grey
ENSG00000273167.1	grey
ENSG00000182957.15	turquoise
ENSG00000228741.2	grey
ENSG00000240654.6	grey
ENSG00000102699.5	grey
ENSG00000132972.18	grey
ENSG00000151849.14	grey
ENSG00000253771.5	grey
ENSG00000151846.8	grey
ENSG00000165566.12	lightyellow
ENSG00000234056.1	grey
ENSG00000139505.11	cyan
ENSG00000260509.2	grey
ENSG00000139496.15	cyan
ENSG00000132932.16	turquoise
ENSG00000180730.4	grey
ENSG00000127870.16	turquoise
ENSG00000132964.11	green
ENSG00000132970.12	black
ENSG00000234031.1	grey
ENSG00000132975.7	turquoise
ENSG00000152484.13	lightcyan
ENSG00000275294.4	grey60
ENSG00000234772.1	green
ENSG00000122026.10	darkorange
ENSG00000122035.6	grey
ENSG00000122034.13	purple
ENSG00000122033.14	grey
ENSG00000139517.7	brown
ENSG00000186184.16	purple
ENSG00000122025.14	grey
ENSG00000261485.1	green
ENSG00000152520.13	lightcyan
ENSG00000232587.1	pink
ENSG00000200840.1	grey
ENSG00000102755.10	brown
ENSG00000235472.1	grey
ENSG00000132963.7	purple
ENSG00000139508.14	black
ENSG00000233588.1	grey
ENSG00000132938.19	darkgrey
ENSG00000223460.1	grey
ENSG00000139514.12	saddlebrown
ENSG00000122042.9	cyan
ENSG00000232117.1	grey
ENSG00000279499.1	green
ENSG00000102781.13	green
ENSG00000238121.5	grey
ENSG00000279149.1	grey
ENSG00000189403.14	green
ENSG00000213411.2	grey
ENSG00000232489.1	paleturquoise
ENSG00000132952.11	steelblue
ENSG00000132965.9	salmon
ENSG00000237879.1	grey
ENSG00000102802.9	brown
ENSG00000175664.9	purple
ENSG00000120694.19	paleturquoise
ENSG00000187676.7	pink
ENSG00000229427.1	lightcyan
ENSG00000229715.4	grey
ENSG00000235822.1	grey
ENSG00000237637.1	grey
ENSG00000073910.19	magenta
ENSG00000139618.14	salmon
ENSG00000139597.17	green
ENSG00000244754.8	green
ENSG00000281026.1	cyan
ENSG00000083642.18	pink
ENSG00000277151.1	greenyellow
ENSG00000133116.7	grey
ENSG00000133121.20	grey
ENSG00000230300.1	grey
ENSG00000227911.3	grey
ENSG00000230490.2	yellow
ENSG00000133119.12	grey60
ENSG00000276672.1	grey60
ENSG00000225179.1	grey
ENSG00000261728.1	pink
ENSG00000172915.18	turquoise
ENSG00000232795.1	turquoise
ENSG00000234835.1	grey
ENSG00000180660.7	grey
ENSG00000133083.14	turquoise
ENSG00000120669.15	grey
ENSG00000242715.7	grey
ENSG00000133104.12	darkgreen
ENSG00000133101.9	turquoise
ENSG00000180440.3	turquoise
ENSG00000133111.3	greenyellow
ENSG00000120693.13	turquoise
ENSG00000120697.8	lightcyan
ENSG00000120699.12	lightyellow
ENSG00000102710.19	darkgreen
ENSG00000133107.14	brown
ENSG00000223685.5	grey
ENSG00000120686.11	green
ENSG00000236354.1	grey
ENSG00000150893.10	grey
ENSG00000133115.11	grey
ENSG00000120685.19	pink
ENSG00000188811.13	lightcyan
ENSG00000273507.4	yellow
ENSG00000183722.7	brown
ENSG00000133103.16	lightcyan
ENSG00000215483.9	grey
ENSG00000150907.7	darkgrey
ENSG00000211491.2	grey
ENSG00000102738.7	darkgreen
ENSG00000102743.14	grey
ENSG00000207652.1	grey
ENSG00000168852.12	royalblue
ENSG00000176268.5	grey
ENSG00000239827.8	cyan
ENSG00000120690.14	brown
ENSG00000229473.2	grey
ENSG00000120688.8	lightcyan
ENSG00000165572.7	pink
ENSG00000278390.4	grey
ENSG00000215482.3	grey
ENSG00000120696.8	darkgreen
ENSG00000120662.15	green
ENSG00000277662.1	grey
ENSG00000172766.18	royalblue
ENSG00000102760.12	grey
ENSG00000102763.16	royalblue
ENSG00000278338.4	grey
ENSG00000102780.16	turquoise
ENSG00000023516.8	pink
ENSG00000179813.6	turquoise
ENSG00000133106.14	grey
ENSG00000120675.5	green
ENSG00000120658.13	grey
ENSG00000151773.12	lightcyan
ENSG00000274001.1	grey
ENSG00000179630.10	lightyellow
ENSG00000281883.1	grey
ENSG00000233725.7	grey
ENSG00000179611.3	tan
ENSG00000227258.5	grey
ENSG00000277831.1	grey
ENSG00000151778.10	midnightblue
ENSG00000102804.14	brown
ENSG00000278156.1	grey
ENSG00000230793.1	grey
ENSG00000237585.1	green
ENSG00000083635.7	darkgreen
ENSG00000133114.17	lightcyan
ENSG00000265802.2	grey
ENSG00000188342.11	green
ENSG00000180332.6	grey
ENSG00000133112.16	darkorange
ENSG00000273149.1	grey
ENSG00000170919.15	grey
ENSG00000228886.1	grey
ENSG00000214455.4	grey
ENSG00000174032.16	lightgreen
ENSG00000136152.14	lightcyan
ENSG00000165837.11	grey
ENSG00000215475.4	grey
ENSG00000123200.16	lightyellow
ENSG00000235903.7	yellow
ENSG00000278937.1	lightyellow
ENSG00000136167.13	salmon
ENSG00000173988.12	yellow
ENSG00000102445.18	lightgreen
ENSG00000136141.14	grey
ENSG00000139684.13	cyan
ENSG00000102468.10	grey
ENSG00000260388.2	grey
ENSG00000136143.14	pink
ENSG00000227848.1	grey
ENSG00000136159.3	grey
ENSG00000276968.1	grey
ENSG00000136146.14	lightcyan
ENSG00000136156.12	greenyellow
ENSG00000231473.2	grey
ENSG00000139687.13	greenyellow
ENSG00000139679.15	salmon
ENSG00000136161.12	greenyellow
ENSG00000274929.1	grey
ENSG00000152207.7	grey
ENSG00000275202.1	grey
ENSG00000102531.16	darkgreen
ENSG00000102543.14	greenyellow
ENSG00000102547.18	lightgreen
ENSG00000136169.16	green
ENSG00000136147.17	green
ENSG00000136144.11	green
ENSG00000152213.3	salmon
ENSG00000123179.13	grey
ENSG00000102753.9	cyan
ENSG00000123178.14	pink
ENSG00000231607.9	purple
ENSG00000204977.9	greenyellow
ENSG00000176124.11	purple
ENSG00000232150.3	grey
ENSG00000186047.9	turquoise
ENSG00000237152.3	grey
ENSG00000233672.6	grey
ENSG00000136104.19	royalblue
ENSG00000123201.14	grey
ENSG00000150510.16	yellow
ENSG00000253309.6	grey60
ENSG00000102786.14	cyan
ENSG00000236778.7	greenyellow
ENSG00000224892.6	grey
ENSG00000139668.8	grey
ENSG00000224451.2	grey
ENSG00000102796.10	grey60
ENSG00000231856.2	grey
ENSG00000281106.2	turquoise
ENSG00000232872.2	grey
ENSG00000123191.14	grey
ENSG00000253710.2	lightyellow
ENSG00000253797.2	darkgreen
ENSG00000197168.11	turquoise
ENSG00000136098.16	yellow
ENSG00000243406.6	yellow
ENSG00000272281.6	grey
ENSG00000136114.15	darkred
ENSG00000136100.12	cyan
ENSG00000278238.1	grey
ENSG00000136108.14	greenyellow
ENSG00000198384.8	grey
ENSG00000250299.5	purple
ENSG00000139675.11	turquoise
ENSG00000273723.1	purple
ENSG00000165416.14	steelblue
ENSG00000136110.12	turquoise
ENSG00000136099.13	darkgrey
ENSG00000102837.6	grey
ENSG00000136149.6	grey
ENSG00000118946.11	grey
ENSG00000278722.1	grey
ENSG00000139734.17	black
ENSG00000083544.13	green
ENSG00000280165.1	cyan
ENSG00000236565.3	grey
ENSG00000184226.14	lightyellow
ENSG00000238500.1	grey
ENSG00000232380.1	grey
ENSG00000150361.11	darkorange
ENSG00000230223.6	grey
ENSG00000226846.1	midnightblue
ENSG00000276644.4	turquoise
ENSG00000204899.5	purple
ENSG00000136122.15	grey
ENSG00000083520.14	lightcyan
ENSG00000083535.15	royalblue
ENSG00000102554.13	steelblue
ENSG00000118922.17	black
ENSG00000136111.12	saddlebrown
ENSG00000188243.12	darkorange
ENSG00000118939.17	purple
ENSG00000261553.5	turquoise
ENSG00000136153.19	turquoise
ENSG00000228444.2	grey
ENSG00000178695.5	salmon
ENSG00000278727.1	turquoise
ENSG00000102805.14	greenyellow
ENSG00000283208.1	grey
ENSG00000005812.10	greenyellow
ENSG00000005810.17	turquoise
ENSG00000229521.2	grey
ENSG00000139737.21	lightyellow
ENSG00000136160.14	black
ENSG00000234377.7	black
ENSG00000271386.1	grey
ENSG00000229865.1	grey
ENSG00000271776.1	grey
ENSG00000152193.7	pink
ENSG00000139746.15	darkgreen
ENSG00000252496.1	lightcyan
ENSG00000227354.6	grey
ENSG00000102471.13	cyan
ENSG00000281721.1	black
ENSG00000136158.11	grey
ENSG00000226683.2	grey
ENSG00000214182.5	grey
ENSG00000178235.7	magenta
ENSG00000184564.8	turquoise
ENSG00000228824.6	grey
ENSG00000272515.1	grey
ENSG00000165300.7	cyan
ENSG00000215417.11	purple
ENSG00000179399.14	black
ENSG00000282864.1	grey
ENSG00000282997.1	grey
ENSG00000283097.1	grey
ENSG00000236240.1	grey
ENSG00000263741.1	pink
ENSG00000183098.10	black
ENSG00000080166.15	green
ENSG00000088451.10	lightgreen
ENSG00000152749.7	greenyellow
ENSG00000274168.1	grey
ENSG00000238230.1	grey
ENSG00000125285.5	black
ENSG00000227640.2	black
ENSG00000125257.13	salmon
ENSG00000134873.9	black
ENSG00000134874.17	royalblue
ENSG00000247400.3	greenyellow
ENSG00000102580.14	lightgreen
ENSG00000276809.1	grey
ENSG00000102595.18	royalblue
ENSG00000185352.8	turquoise
ENSG00000242614.3	grey
ENSG00000233273.1	grey
ENSG00000139793.18	darkgreen
ENSG00000125249.6	cyan
ENSG00000276573.1	grey
ENSG00000276704.1	cyan
ENSG00000065150.18	cyan
ENSG00000152767.16	black
ENSG00000269189.1	grey
ENSG00000102572.14	brown
ENSG00000224418.1	grey
ENSG00000088387.18	yellow
ENSG00000231981.3	grey
ENSG00000260992.1	grey
ENSG00000228889.6	grey
ENSG00000134882.15	black
ENSG00000201793.1	grey
ENSG00000169508.6	salmon
ENSG00000207719.1	grey
ENSG00000228808.1	grey
ENSG00000238241.1	grey
ENSG00000280734.2	green
ENSG00000125304.8	darkgreen
ENSG00000125246.15	grey
ENSG00000139800.8	grey
ENSG00000043355.11	grey
ENSG00000236554.1	grey
ENSG00000274605.1	grey
ENSG00000175198.15	royalblue
ENSG00000134864.10	grey
ENSG00000224356.5	grey
ENSG00000280169.1	grey
ENSG00000234354.3	grey
ENSG00000125247.15	yellow
ENSG00000237082.1	yellow
ENSG00000102452.15	lightcyan
ENSG00000198542.13	grey
ENSG00000102466.15	turquoise
ENSG00000265164.1	grey
ENSG00000201690.1	grey
ENSG00000264482.1	grey
ENSG00000236860.1	grey
ENSG00000243319.7	grey
ENSG00000279702.1	pink
ENSG00000272143.1	yellow
ENSG00000134900.11	pink
ENSG00000175820.3	grey
ENSG00000151287.16	greenyellow
ENSG00000134901.12	grey
ENSG00000134897.13	green
ENSG00000134899.18	grey
ENSG00000250878.3	green
ENSG00000272542.1	lightcyan
ENSG00000233532.5	midnightblue
ENSG00000125266.6	darkgrey
ENSG00000274204.1	grey
ENSG00000134884.13	cyan
ENSG00000230156.2	grey
ENSG00000277863.1	grey
ENSG00000204442.3	black
ENSG00000276740.1	grey
ENSG00000227248.1	grey
ENSG00000274718.1	grey
ENSG00000174405.13	cyan
ENSG00000139826.5	lightgreen
ENSG00000102524.11	brown
ENSG00000277246.1	grey
ENSG00000041515.15	royalblue
ENSG00000185950.8	brown
ENSG00000275830.1	brown
ENSG00000187498.14	brown
ENSG00000134871.17	brown
ENSG00000139832.4	brown
ENSG00000213995.11	darkturquoise
ENSG00000134905.16	blue
ENSG00000153487.12	brown
ENSG00000255874.2	grey
ENSG00000088448.14	cyan
ENSG00000229152.2	cyan
ENSG00000277767.1	grey
ENSG00000235875.3	grey
ENSG00000102606.17	turquoise
ENSG00000233644.1	grey
ENSG00000153495.10	grey
ENSG00000182968.4	grey
ENSG00000260385.1	greenyellow
ENSG00000224243.1	violet
ENSG00000126216.13	turquoise
ENSG00000277159.1	turquoise
ENSG00000274922.1	grey
ENSG00000068650.18	magenta
ENSG00000126217.20	tan
ENSG00000267868.1	grey
ENSG00000235280.2	grey
ENSG00000269356.1	grey
ENSG00000269376.1	grey
ENSG00000057593.13	grey
ENSG00000126218.11	grey
ENSG00000126226.21	paleturquoise
ENSG00000139842.14	grey
ENSG00000185896.10	white
ENSG00000139835.13	grey
ENSG00000153531.13	grey
ENSG00000150401.14	grey
ENSG00000202347.1	grey
ENSG00000150403.17	grey
ENSG00000276916.1	grey
ENSG00000276248.1	grey
ENSG00000198176.12	darkred
ENSG00000185974.6	grey
ENSG00000184497.12	salmon
ENSG00000233695.2	darkturquoise
ENSG00000183087.14	blue
ENSG00000272695.1	grey
ENSG00000283199.1	grey
ENSG00000185989.10	white
ENSG00000232487.1	grey
ENSG00000283361.1	grey
ENSG00000130177.14	green
ENSG00000169062.14	grey60
ENSG00000198824.5	magenta
ENSG00000260615.1	grey60
ENSG00000244306.9	grey
ENSG00000136319.11	pink
ENSG00000258768.2	pink
ENSG00000100814.17	darkorange
ENSG00000222489.1	grey
ENSG00000129484.13	turquoise
ENSG00000129566.12	salmon
ENSG00000185271.7	grey
ENSG00000092094.10	darkturquoise
ENSG00000100823.11	magenta
ENSG00000165782.10	blue
ENSG00000198805.11	brown
ENSG00000214274.9	grey
ENSG00000169413.2	salmon
ENSG00000129538.13	yellow
ENSG00000169385.2	salmon
ENSG00000165792.17	grey
ENSG00000165795.22	darkred
ENSG00000165801.9	blue
ENSG00000165804.15	tan
ENSG00000258441.1	pink
ENSG00000092199.17	steelblue
ENSG00000092200.12	salmon
ENSG00000092201.9	magenta
ENSG00000100888.12	magenta
ENSG00000199436.1	grey
ENSG00000200785.1	grey
ENSG00000274475.1	grey
ENSG00000129472.12	pink
ENSG00000092203.13	turquoise
ENSG00000165819.11	darkturquoise
ENSG00000165821.11	red
ENSG00000277734.6	turquoise
ENSG00000211850.1	turquoise
ENSG00000129562.10	grey
ENSG00000100439.10	orange
ENSG00000258458.5	grey
ENSG00000155463.12	magenta
ENSG00000155465.18	salmon
ENSG00000172590.18	midnightblue
ENSG00000157227.12	magenta
ENSG00000197324.8	orange
ENSG00000139890.9	grey
ENSG00000100461.17	grey
ENSG00000100462.15	paleturquoise
ENSG00000257285.5	grey
ENSG00000092036.17	grey
ENSG00000129474.15	grey
ENSG00000258457.5	grey
ENSG00000100802.14	grey
ENSG00000280129.1	grey
ENSG00000100804.18	midnightblue
ENSG00000279656.1	grey
ENSG00000139880.19	tan
ENSG00000100813.14	magenta
ENSG00000179933.5	purple
ENSG00000283654.1	yellow
ENSG00000092068.19	magenta
ENSG00000215271.7	lightyellow
ENSG00000235194.8	grey
ENSG00000129473.9	skyblue
ENSG00000258643.5	grey
ENSG00000100836.10	midnightblue
ENSG00000092096.15	magenta
ENSG00000100842.12	yellow
ENSG00000166091.19	yellow
ENSG00000092054.12	darkgrey
ENSG00000129460.15	lightyellow
ENSG00000157306.14	darkturquoise
ENSG00000136367.13	magenta
ENSG00000273618.1	yellow
ENSG00000259431.5	blue
ENSG00000213983.11	grey
ENSG00000258727.1	midnightblue
ENSG00000092051.16	violet
ENSG00000274002.1	darkorange
ENSG00000215256.3	grey
ENSG00000157326.18	grey
ENSG00000187630.15	grey
ENSG00000225766.8	grey
ENSG00000186648.14	blue
ENSG00000100884.9	red
ENSG00000129535.12	tan
ENSG00000100889.11	brown
ENSG00000100897.17	skyblue
ENSG00000092010.14	grey
ENSG00000100908.13	midnightblue
ENSG00000100911.14	brown
ENSG00000092098.16	blue
ENSG00000259529.1	grey
ENSG00000213928.8	midnightblue
ENSG00000100918.12	blue
ENSG00000196497.15	grey
ENSG00000100926.14	grey
ENSG00000276698.1	grey
ENSG00000278784.1	grey
ENSG00000139908.14	grey
ENSG00000254505.9	grey
ENSG00000260669.2	grey
ENSG00000129559.12	midnightblue
ENSG00000100938.17	grey60
ENSG00000092330.15	blue
ENSG00000092295.11	grey
ENSG00000100949.14	red
ENSG00000157379.13	blue
ENSG00000196943.12	magenta
ENSG00000136305.11	grey
ENSG00000213906.9	grey
ENSG00000213903.8	grey
ENSG00000129467.13	saddlebrown
ENSG00000129465.15	salmon
ENSG00000100968.13	darkred
ENSG00000205978.5	saddlebrown
ENSG00000139899.10	tan
ENSG00000100441.9	darkred
ENSG00000100445.17	blue
ENSG00000258744.1	grey
ENSG00000168952.15	grey
ENSG00000139910.19	pink
ENSG00000262119.1	cyan
ENSG00000257842.5	grey
ENSG00000258548.5	black
ENSG00000257126.5	green
ENSG00000176165.10	grey
ENSG00000186960.10	turquoise
ENSG00000257056.2	grey
ENSG00000274762.1	pink
ENSG00000257522.5	grey
ENSG00000184304.14	grey
ENSG00000257636.6	grey
ENSG00000092140.14	cyan
ENSG00000092108.20	cyan
ENSG00000258558.1	grey
ENSG00000100473.15	turquoise
ENSG00000258525.1	grey
ENSG00000196792.11	greenyellow
ENSG00000100478.14	purple
ENSG00000092148.12	darkgreen
ENSG00000258640.3	grey
ENSG00000129493.14	black
ENSG00000203546.7	grey
ENSG00000129480.12	green
ENSG00000151413.16	lightcyan
ENSG00000258655.2	black
ENSG00000100852.12	black
ENSG00000202337.1	grey
ENSG00000259086.3	grey
ENSG00000151320.10	pink
ENSG00000278746.1	grey
ENSG00000280281.1	grey60
ENSG00000151322.18	black
ENSG00000129521.13	lightyellow
ENSG00000165389.6	greenyellow
ENSG00000129518.8	grey
ENSG00000206596.1	grey
ENSG00000129515.18	green
ENSG00000240463.1	grey
ENSG00000165410.14	lightyellow
ENSG00000198604.10	green
ENSG00000258738.1	grey
ENSG00000258704.6	green
ENSG00000100883.11	pink
ENSG00000151327.12	lightcyan
ENSG00000092020.10	green
ENSG00000279434.1	grey
ENSG00000100890.15	lightgreen
ENSG00000282308.1	grey
ENSG00000100902.10	green
ENSG00000100906.10	brown
ENSG00000259022.2	grey
ENSG00000259017.1	grey
ENSG00000258783.1	grey
ENSG00000168348.3	grey
ENSG00000174373.16	cyan
ENSG00000258938.1	grey
ENSG00000100916.13	cyan
ENSG00000257272.1	purple
ENSG00000257307.1	grey
ENSG00000258342.1	yellow
ENSG00000257585.1	yellow
ENSG00000258844.1	yellow
ENSG00000151332.18	greenyellow
ENSG00000229415.9	grey
ENSG00000136352.17	grey
ENSG00000183032.11	grey
ENSG00000258708.1	lightyellow
ENSG00000151338.18	green
ENSG00000139865.16	grey
ENSG00000258696.1	grey
ENSG00000259048.1	yellow
ENSG00000139874.5	grey
ENSG00000176435.6	saddlebrown
ENSG00000259070.5	yellow
ENSG00000100934.14	cyan
ENSG00000258651.1	grey
ENSG00000258591.2	grey
ENSG00000092208.16	purple
ENSG00000182400.14	cyan
ENSG00000100941.8	turquoise
ENSG00000150527.16	grey
ENSG00000258940.2	grey
ENSG00000165355.7	greenyellow
ENSG00000258526.5	green
ENSG00000258636.1	black
ENSG00000165379.13	grey
ENSG00000258536.1	grey
ENSG00000179476.7	lightcyan
ENSG00000179454.13	greenyellow
ENSG00000198718.12	pink
ENSG00000185246.17	darkgreen
ENSG00000100442.10	purple
ENSG00000187790.10	lightcyan
ENSG00000129534.13	green
ENSG00000258608.1	grey
ENSG00000139915.18	grey
ENSG00000214903.4	grey
ENSG00000213741.8	darkorange
ENSG00000165501.16	lightgreen
ENSG00000165502.6	darkorange
ENSG00000168282.5	grey
ENSG00000165506.14	grey
ENSG00000100479.12	grey
ENSG00000197776.7	green
ENSG00000165516.10	grey60
ENSG00000165525.17	darkgreen
ENSG00000278771.1	skyblue
ENSG00000274012.1	skyblue
ENSG00000278002.1	grey
ENSG00000165527.6	lightgreen
ENSG00000214900.9	grey
ENSG00000100483.13	cyan
ENSG00000100485.11	green
ENSG00000087299.11	green
ENSG00000125375.14	lightcyan
ENSG00000259071.1	grey
ENSG00000100490.9	grey
ENSG00000012983.11	lightyellow
ENSG00000201573.1	lightyellow
ENSG00000198513.11	pink
ENSG00000151748.14	greenyellow
ENSG00000269906.1	grey
ENSG00000100503.23	black
ENSG00000270062.1	grey
ENSG00000100504.16	brown
ENSG00000131969.14	turquoise
ENSG00000258745.1	grey
ENSG00000258711.2	grey
ENSG00000100505.13	grey
ENSG00000139921.12	lightgreen
ENSG00000139926.15	saddlebrown
ENSG00000273888.1	grey
ENSG00000186469.8	pink
ENSG00000087302.8	purple
ENSG00000087303.17	yellow
ENSG00000168229.3	grey
ENSG00000261208.1	grey
ENSG00000087301.8	green
ENSG00000180998.11	cyan
ENSG00000197930.12	cyan
ENSG00000100519.11	lightcyan
ENSG00000198252.11	greenyellow
ENSG00000100522.8	cyan
ENSG00000259049.1	grey
ENSG00000073712.14	black
ENSG00000100523.14	lightcyan
ENSG00000258731.1	royalblue
ENSG00000237356.5	grey
ENSG00000125378.15	grey
ENSG00000100526.19	grey
ENSG00000100528.11	greenyellow
ENSG00000197045.12	green
ENSG00000100532.11	black
ENSG00000020577.13	brown
ENSG00000131979.18	grey
ENSG00000198554.11	pink
ENSG00000180008.8	greenyellow
ENSG00000168175.14	lightgreen
ENSG00000131981.15	brown
ENSG00000178974.9	turquoise
ENSG00000278818.1	grey
ENSG00000258469.1	grey
ENSG00000126775.8	lightcyan
ENSG00000259318.1	grey60
ENSG00000186615.10	grey
ENSG00000126777.17	darkgreen
ENSG00000259868.2	grey
ENSG00000277763.1	grey
ENSG00000139946.9	black
ENSG00000275569.1	grey
ENSG00000259719.5	grey
ENSG00000070269.13	cyan
ENSG00000165588.16	grey
ENSG00000070367.15	greenyellow
ENSG00000053770.11	greenyellow
ENSG00000139977.13	cyan
ENSG00000151812.14	turquoise
ENSG00000259969.1	black
ENSG00000139971.15	black
ENSG00000131966.13	pink
ENSG00000100567.12	purple
ENSG00000258682.1	grey
ENSG00000257621.7	green
ENSG00000252782.1	grey
ENSG00000032219.18	darkgreen
ENSG00000100575.13	purple
ENSG00000100578.14	darkgreen
ENSG00000258900.1	grey
ENSG00000239510.2	grey
ENSG00000165617.14	brown
ENSG00000213598.4	grey
ENSG00000100592.15	lightgreen
ENSG00000181619.11	pink
ENSG00000126790.11	pink
ENSG00000050130.17	darkgreen
ENSG00000151838.11	cyan
ENSG00000139970.16	turquoise
ENSG00000131951.10	turquoise
ENSG00000126773.12	greenyellow
ENSG00000100612.13	black
ENSG00000100614.17	greenyellow
ENSG00000126778.8	grey
ENSG00000100625.8	lightgreen
ENSG00000020426.10	royalblue
ENSG00000258445.3	pink
ENSG00000126814.6	steelblue
ENSG00000139974.15	green
ENSG00000027075.13	grey
ENSG00000182107.6	grey
ENSG00000247287.2	grey
ENSG00000258926.1	black
ENSG00000232774.7	grey
ENSG00000258777.1	black
ENSG00000100644.16	brown
ENSG00000258667.1	grey
ENSG00000023608.4	greenyellow
ENSG00000279633.1	grey
ENSG00000139973.16	turquoise
ENSG00000186369.10	turquoise
ENSG00000140015.19	grey
ENSG00000126785.12	black
ENSG00000154001.13	cyan
ENSG00000261242.1	grey
ENSG00000270878.1	grey
ENSG00000140006.11	green
ENSG00000258645.2	darkgrey
ENSG00000274015.1	grey
ENSG00000126821.7	greenyellow
ENSG00000054654.15	saddlebrown
ENSG00000140009.18	grey
ENSG00000214770.2	grey
ENSG00000234911.1	grey
ENSG00000100714.15	turquoise
ENSG00000258824.2	grey60
ENSG00000272909.1	grey60
ENSG00000089775.11	cyan
ENSG00000179841.8	pink
ENSG00000126804.13	green
ENSG00000126803.9	yellow
ENSG00000165807.7	grey
ENSG00000126822.16	yellow
ENSG00000070182.18	red
ENSG00000258289.8	green
ENSG00000139998.14	magenta
ENSG00000257365.7	yellow
ENSG00000272158.1	lightcyan
ENSG00000125952.18	grey
ENSG00000255002.1	grey
ENSG00000033170.16	lightyellow
ENSG00000276116.2	yellow
ENSG00000258847.1	grey
ENSG00000224861.1	grey
ENSG00000258561.1	grey60
ENSG00000196553.14	grey
ENSG00000171723.15	pink
ENSG00000258796.1	grey
ENSG00000172717.15	grey
ENSG00000072415.8	cyan
ENSG00000100554.11	pink
ENSG00000134001.12	cyan
ENSG00000198133.8	tan
ENSG00000054690.13	yellow
ENSG00000100564.8	lightgreen
ENSG00000259502.1	grey
ENSG00000081181.7	paleturquoise
ENSG00000100568.10	purple
ENSG00000072042.12	darkgreen
ENSG00000139988.9	turquoise
ENSG00000072121.15	white
ENSG00000182185.18	lightyellow
ENSG00000259038.1	grey
ENSG00000185650.9	darkgrey
ENSG00000258565.1	grey
ENSG00000072110.13	darkgrey
ENSG00000139990.17	brown
ENSG00000258957.1	grey
ENSG00000081177.18	darkgreen
ENSG00000258520.1	grey
ENSG00000100626.16	orange
ENSG00000280073.1	grey
ENSG00000100632.10	purple
ENSG00000029364.11	black
ENSG00000175985.9	grey
ENSG00000267909.2	grey
ENSG00000100647.7	brown
ENSG00000273797.1	grey
ENSG00000100650.15	turquoise
ENSG00000198732.10	grey
ENSG00000242071.3	grey
ENSG00000100678.18	turquoise
ENSG00000133983.14	green
ENSG00000213463.4	green
ENSG00000257759.2	grey
ENSG00000259158.3	pink
ENSG00000134007.3	grey
ENSG00000133997.11	cyan
ENSG00000133985.2	turquoise
ENSG00000006432.15	darkgrey
ENSG00000259153.1	turquoise
ENSG00000274818.1	midnightblue
ENSG00000100731.15	pink
ENSG00000258517.1	grey
ENSG00000269945.1	grey
ENSG00000259146.3	grey
ENSG00000197555.9	turquoise
ENSG00000207444.1	pink
ENSG00000242330.3	grey
ENSG00000182732.16	grey
ENSG00000280188.1	grey
ENSG00000205683.11	yellow
ENSG00000119599.16	grey
ENSG00000165861.13	magenta
ENSG00000258813.2	grey
ENSG00000119707.13	pink
ENSG00000080815.18	lightyellow
ENSG00000259109.1	yellow
ENSG00000100767.15	grey
ENSG00000258944.1	grey
ENSG00000133961.19	paleturquoise
ENSG00000187105.8	grey
ENSG00000170468.7	magenta
ENSG00000258695.2	grey
ENSG00000184227.7	grey
ENSG00000119673.14	grey
ENSG00000258524.1	grey
ENSG00000279026.1	grey
ENSG00000177465.4	grey
ENSG00000258603.3	grey
ENSG00000119661.14	green
ENSG00000176903.4	turquoise
ENSG00000156030.13	red
ENSG00000259065.1	grey
ENSG00000140043.11	greenyellow
ENSG00000273711.1	grey
ENSG00000119725.17	purple
ENSG00000258891.1	grey
ENSG00000270140.1	grey
ENSG00000156050.8	magenta
ENSG00000119723.16	darkturquoise
ENSG00000187097.12	grey
ENSG00000119636.15	lightcyan
ENSG00000119711.12	black
ENSG00000205659.10	black
ENSG00000119688.20	grey
ENSG00000258559.2	grey
ENSG00000183379.8	violet
ENSG00000270000.1	grey
ENSG00000259005.1	grey
ENSG00000119655.9	grey
ENSG00000165898.13	purple
ENSG00000119681.11	grey
ENSG00000119682.16	magenta
ENSG00000119616.11	grey
ENSG00000119596.17	magenta
ENSG00000119689.14	darkgrey
ENSG00000198208.11	blue
ENSG00000119630.13	grey
ENSG00000119718.10	grey
ENSG00000258646.1	grey
ENSG00000279594.1	grey
ENSG00000119684.15	lightcyan
ENSG00000119640.8	purple
ENSG00000119703.13	grey
ENSG00000119638.12	grey
ENSG00000170348.8	lightgreen
ENSG00000170345.9	brown
ENSG00000259687.1	grey
ENSG00000259319.1	grey
ENSG00000140044.12	orange
ENSG00000156127.6	tan
ENSG00000119686.9	brown
ENSG00000119685.19	turquoise
ENSG00000133935.6	grey
ENSG00000119650.12	midnightblue
ENSG00000119699.7	skyblue
ENSG00000258578.2	grey
ENSG00000089916.17	cyan
ENSG00000280078.1	grey
ENSG00000119715.14	grey
ENSG00000259124.1	grey
ENSG00000258569.1	grey
ENSG00000071246.10	darkturquoise
ENSG00000259081.1	grey
ENSG00000258301.3	grey
ENSG00000013523.9	yellow
ENSG00000119669.4	orange
ENSG00000273729.1	grey
ENSG00000198894.7	black
ENSG00000165548.10	magenta
ENSG00000177108.5	grey
ENSG00000269883.1	grey
ENSG00000165553.4	grey
ENSG00000009830.11	white
ENSG00000100577.18	darkturquoise
ENSG00000100580.7	black
ENSG00000100583.4	grey
ENSG00000165555.9	grey
ENSG00000151445.15	grey
ENSG00000100591.7	paleturquoise
ENSG00000100593.17	darkgrey
ENSG00000100596.6	darkgreen
ENSG00000240233.3	grey
ENSG00000100601.9	grey
ENSG00000239272.1	grey
ENSG00000119705.9	midnightblue
ENSG00000100603.13	turquoise
ENSG00000063761.15	yellow
ENSG00000021645.18	turquoise
ENSG00000258419.1	grey
ENSG00000211448.11	black
ENSG00000100629.16	royalblue
ENSG00000165409.16	grey
ENSG00000258915.1	grey
ENSG00000258999.1	grey
ENSG00000165417.11	cyan
ENSG00000273783.1	grey
ENSG00000270343.1	grey
ENSG00000140022.9	black
ENSG00000242163.1	grey
ENSG00000071537.13	darkgreen
ENSG00000258743.5	grey
ENSG00000259032.2	red
ENSG00000205562.2	turquoise
ENSG00000185070.10	black
ENSG00000258733.5	green
ENSG00000054983.16	lightyellow
ENSG00000140030.5	salmon
ENSG00000100433.15	grey
ENSG00000042317.16	grey
ENSG00000070778.12	grey
ENSG00000258789.1	grey
ENSG00000100722.18	darkgreen
ENSG00000278576.1	lightyellow
ENSG00000165521.15	royalblue
ENSG00000274492.1	grey
ENSG00000165533.18	grey60
ENSG00000207342.1	grey
ENSG00000053254.15	black
ENSG00000259151.2	grey
ENSG00000258752.1	turquoise
ENSG00000258920.1	grey
ENSG00000200312.1	blue
ENSG00000140025.15	lightyellow
ENSG00000042088.13	grey
ENSG00000152315.4	salmon
ENSG00000100764.13	pink
ENSG00000119720.17	white
ENSG00000242571.1	grey
ENSG00000275198.1	grey
ENSG00000198668.10	cyan
ENSG00000165914.14	violet
ENSG00000100784.10	pink
ENSG00000133943.20	grey
ENSG00000119714.10	grey
ENSG00000258875.5	grey
ENSG00000260810.1	grey
ENSG00000015133.18	blue
ENSG00000100796.17	royalblue
ENSG00000165929.12	grey
ENSG00000140092.14	darkgrey
ENSG00000100815.12	darkgreen
ENSG00000066427.21	cyan
ENSG00000183648.9	purple
ENSG00000165934.12	greenyellow
ENSG00000140090.17	grey
ENSG00000100599.15	salmon
ENSG00000100600.14	magenta
ENSG00000066455.12	lightcyan
ENSG00000100604.12	magenta
ENSG00000100605.16	tan
ENSG00000165943.4	turquoise
ENSG00000153485.5	green
ENSG00000259066.5	grey
ENSG00000170270.4	purple
ENSG00000012963.14	pink
ENSG00000011114.14	green
ENSG00000133958.13	grey
ENSG00000278396.1	grey
ENSG00000187581.2	grey
ENSG00000175785.12	magenta
ENSG00000258584.1	grey
ENSG00000140067.6	grey
ENSG00000100628.11	grey
ENSG00000089723.9	grey
ENSG00000089737.15	magenta
ENSG00000165948.10	midnightblue
ENSG00000165949.12	saddlebrown
ENSG00000119632.3	grey
ENSG00000119698.11	grey60
ENSG00000197249.13	brown
ENSG00000188488.13	brown
ENSG00000273259.2	brown
ENSG00000196136.16	brown
ENSG00000240914.1	grey
ENSG00000100697.14	darkgreen
ENSG00000235706.7	midnightblue
ENSG00000165959.11	yellow
ENSG00000176438.12	yellow
ENSG00000247092.6	grey
ENSG00000252481.1	grey
ENSG00000182512.4	midnightblue
ENSG00000250366.2	turquoise
ENSG00000227051.6	grey
ENSG00000168398.6	grey
ENSG00000066739.11	turquoise
ENSG00000100744.14	purple
ENSG00000140057.8	turquoise
ENSG00000260806.1	grey
ENSG00000090060.17	steelblue
ENSG00000276182.1	steelblue
ENSG00000258702.1	grey
ENSG00000258979.1	grey
ENSG00000100749.7	royalblue
ENSG00000225163.3	grey
ENSG00000280070.1	grey
ENSG00000259110.1	turquoise
ENSG00000246084.2	grey
ENSG00000246223.8	grey
ENSG00000232573.1	darkorange
ENSG00000127152.17	turquoise
ENSG00000183576.12	royalblue
ENSG00000090061.17	turquoise
ENSG00000205476.8	violet
ENSG00000258749.1	grey
ENSG00000247970.2	blue
ENSG00000182218.9	darkred
ENSG00000036530.8	red
ENSG00000066629.16	turquoise
ENSG00000271198.1	grey
ENSG00000196405.12	tan
ENSG00000168350.7	blue
ENSG00000100811.11	grey
ENSG00000258904.1	grey
ENSG00000259052.1	grey
ENSG00000197119.12	darkturquoise
ENSG00000140105.17	darkgrey
ENSG00000176473.13	red
ENSG00000258620.1	grey
ENSG00000183092.16	tan
ENSG00000196273.7	grey
ENSG00000214548.14	grey
ENSG00000258399.7	purple
ENSG00000211574.1	grey
ENSG00000225746.9	purple
ENSG00000199005.4	grey
ENSG00000202191.1	pink
ENSG00000212384.1	turquoise
ENSG00000201700.3	turquoise
ENSG00000200367.1	grey
ENSG00000201950.1	grey
ENSG00000199575.1	pink
ENSG00000200823.1	grey
ENSG00000201839.1	grey
ENSG00000200150.1	grey
ENSG00000201263.1	grey
ENSG00000199390.1	turquoise
ENSG00000201240.1	grey
ENSG00000200279.1	grey
ENSG00000200608.1	grey
ENSG00000201247.1	grey
ENSG00000199593.1	grey
ENSG00000201569.1	turquoise
ENSG00000201500.1	grey
ENSG00000201036.1	grey
ENSG00000201710.1	grey
ENSG00000202048.1	purple
ENSG00000272344.1	grey
ENSG00000200480.1	grey
ENSG00000201318.1	grey
ENSG00000200089.1	grey
ENSG00000258861.1	grey
ENSG00000223403.3	grey
ENSG00000258498.7	darkred
ENSG00000197406.7	brown
ENSG00000258919.1	grey
ENSG00000258404.1	grey
ENSG00000241494.1	grey
ENSG00000258512.1	grey
ENSG00000078304.19	green
ENSG00000259088.1	yellow
ENSG00000271780.1	grey
ENSG00000272444.1	grey
ENSG00000197102.10	magenta
ENSG00000080824.18	paleturquoise
ENSG00000140153.17	yellow
ENSG00000080823.21	grey
ENSG00000022976.15	darkturquoise
ENSG00000100865.14	white
ENSG00000196663.15	white
ENSG00000156381.8	darkred
ENSG00000089902.9	grey
ENSG00000131323.14	darkred
ENSG00000198752.10	white
ENSG00000185215.8	tan
ENSG00000259374.2	grey
ENSG00000259775.1	purple
ENSG00000100664.10	purple
ENSG00000272533.1	grey
ENSG00000075413.17	turquoise
ENSG00000166165.12	blue
ENSG00000260285.1	grey
ENSG00000166166.12	tan
ENSG00000166170.9	pink
ENSG00000126214.21	grey
ENSG00000256053.7	darkorange
ENSG00000270108.1	green
ENSG00000269940.1	grey
ENSG00000269958.1	grey
ENSG00000126215.13	blue
ENSG00000100711.13	black
ENSG00000088808.16	grey
ENSG00000156411.9	midnightblue
ENSG00000156414.18	grey
ENSG00000066735.14	saddlebrown
ENSG00000258986.6	blue
ENSG00000259037.1	grey
ENSG00000258736.1	grey
ENSG00000260792.1	yellow
ENSG00000265291.1	grey
ENSG00000256050.2	yellow
ENSG00000203485.12	white
ENSG00000258858.1	grey
ENSG00000185100.10	grey
ENSG00000184990.12	skyblue
ENSG00000258430.1	grey
ENSG00000142208.15	tan
ENSG00000179627.9	brown
ENSG00000258701.1	grey
ENSG00000258811.1	grey
ENSG00000099814.15	tan
ENSG00000166428.12	salmon
ENSG00000185567.6	magenta
ENSG00000140104.13	blue
ENSG00000170779.10	grey
ENSG00000183484.11	salmon
ENSG00000257556.1	grey
ENSG00000184916.8	blue
ENSG00000183828.14	blue
ENSG00000185024.16	blue
ENSG00000184887.13	violet
ENSG00000179364.13	tan
ENSG00000279495.1	yellow
ENSG00000242085.1	yellow
ENSG00000226174.6	grey
ENSG00000251602.6	grey
ENSG00000182979.17	blue
ENSG00000182809.10	blue
ENSG00000213145.9	tan
ENSG00000185347.17	blue
ENSG00000184986.10	blue
ENSG00000211896.7	brown
ENSG00000225200.2	grey
ENSG00000180229.12	grey
ENSG00000181984.11	grey
ENSG00000258590.5	grey
ENSG00000260409.1	grey
ENSG00000237161.4	grey
ENSG00000273679.1	grey
ENSG00000276550.4	grey
ENSG00000277561.4	grey
ENSG00000276141.4	grey
ENSG00000275325.4	grey
ENSG00000274253.4	purple
ENSG00000170113.15	yellow
ENSG00000140157.14	steelblue
ENSG00000273749.4	salmon
ENSG00000275835.4	grey60
ENSG00000274471.1	grey
ENSG00000261418.1	grey
ENSG00000179455.7	yellow
ENSG00000254585.2	grey
ENSG00000182636.5	magenta
ENSG00000261622.1	turquoise
ENSG00000260232.1	grey
ENSG00000260780.1	grey
ENSG00000261621.1	grey
ENSG00000261598.1	pink
ENSG00000260760.1	grey
ENSG00000259905.5	grey
ENSG00000185823.3	grey
ENSG00000128739.21	purple
ENSG00000280118.1	grey
ENSG00000273173.5	cyan
ENSG00000224078.12	greenyellow
ENSG00000270704.3	grey
ENSG00000279192.1	cyan
ENSG00000271347.1	greenyellow
ENSG00000257151.1	cyan
ENSG00000270246.3	grey
ENSG00000207063.1	grey
ENSG00000207001.1	grey
ENSG00000207014.1	grey
ENSG00000275529.1	grey
ENSG00000207442.1	grey
ENSG00000207133.1	grey
ENSG00000207093.1	grey
ENSG00000206727.1	grey
ENSG00000207197.1	grey
ENSG00000207137.1	grey
ENSG00000206621.1	grey
ENSG00000207174.1	grey
ENSG00000207263.1	grey
ENSG00000206656.1	grey
ENSG00000206688.1	green
ENSG00000207460.1	grey
ENSG00000261069.3	grey
ENSG00000207375.1	grey
ENSG00000207279.1	grey
ENSG00000252326.1	grey
ENSG00000251815.1	grey
ENSG00000251896.1	grey
ENSG00000207245.1	grey
ENSG00000252277.1	grey
ENSG00000270523.1	cyan
ENSG00000279050.1	lightgreen
ENSG00000212428.1	grey
ENSG00000201831.1	grey
ENSG00000200680.1	grey
ENSG00000200503.1	grey
ENSG00000200812.1	grey
ENSG00000200726.1	grey
ENSG00000201943.1	grey
ENSG00000200486.1	grey
ENSG00000199453.1	grey
ENSG00000199960.1	grey
ENSG00000201482.1	grey
ENSG00000200163.1	greenyellow
ENSG00000201969.1	grey
ENSG00000199833.1	grey
ENSG00000201326.1	grey
ENSG00000201331.1	grey
ENSG00000199489.1	grey
ENSG00000201300.1	grey
ENSG00000199704.1	purple
ENSG00000202188.1	grey
ENSG00000200949.1	grey
ENSG00000201992.1	grey
ENSG00000202499.1	grey
ENSG00000200638.1	grey
ENSG00000201907.1	grey
ENSG00000200564.1	grey
ENSG00000272460.1	grey
ENSG00000200478.1	grey
ENSG00000201143.1	grey
ENSG00000202373.1	grey
ENSG00000202261.1	grey
ENSG00000280234.1	brown
ENSG00000212380.1	grey
ENSG00000114062.18	cyan
ENSG00000261529.1	greenyellow
ENSG00000206190.11	saddlebrown
ENSG00000274307.1	saddlebrown
ENSG00000206187.3	grey
ENSG00000166206.14	turquoise
ENSG00000278840.1	grey
ENSG00000235518.2	grey
ENSG00000186297.11	darkgrey
ENSG00000182256.12	turquoise
ENSG00000258624.1	grey
ENSG00000261426.1	grey
ENSG00000104044.15	grey
ENSG00000232394.1	grey
ENSG00000128731.15	red
ENSG00000256338.2	grey
ENSG00000153684.14	grey
ENSG00000183629.13	grey
ENSG00000206149.10	grey
ENSG00000188626.6	grey
ENSG00000248334.6	green
ENSG00000261377.5	grey
ENSG00000034053.14	blue
ENSG00000104059.4	violet
ENSG00000259299.1	grey
ENSG00000185115.5	magenta
ENSG00000259690.1	grey
ENSG00000256802.2	grey
ENSG00000104067.16	darkgreen
ENSG00000259644.1	pink
ENSG00000234664.1	grey
ENSG00000259523.1	grey
ENSG00000229389.2	grey
ENSG00000260897.1	grey
ENSG00000261747.3	yellow
ENSG00000259906.1	grey
ENSG00000225930.3	grey
ENSG00000259993.1	grey
ENSG00000166664.13	grey
ENSG00000186399.10	grey
ENSG00000215302.8	grey
ENSG00000270055.1	grey
ENSG00000283345.1	grey
ENSG00000260693.1	grey
ENSG00000178115.11	grey
ENSG00000261794.1	grey
ENSG00000247728.2	grey
ENSG00000187951.10	grey
ENSG00000259845.1	grey
ENSG00000198690.9	grey
ENSG00000270015.1	grey
ENSG00000166912.16	lightyellow
ENSG00000134160.13	grey
ENSG00000259448.2	grey
ENSG00000169926.10	tan
ENSG00000169918.9	yellow
ENSG00000259358.1	pink
ENSG00000175344.17	grey
ENSG00000260211.2	grey
ENSG00000260642.1	grey
ENSG00000261491.1	yellow
ENSG00000249931.4	grey
ENSG00000261708.1	grey
ENSG00000206127.10	grey
ENSG00000254912.2	grey
ENSG00000223509.8	grey
ENSG00000261064.1	grey
ENSG00000276724.1	grey
ENSG00000262728.5	grey
ENSG00000232653.8	grey
ENSG00000198826.10	grey
ENSG00000166922.8	turquoise
ENSG00000166923.10	yellow
ENSG00000248905.8	darkorange
ENSG00000259446.5	grey
ENSG00000198838.13	turquoise
ENSG00000200008.1	pink
ENSG00000259408.2	grey
ENSG00000259287.2	grey
ENSG00000169857.7	grey
ENSG00000184984.9	grey
ENSG00000259505.1	grey
ENSG00000134153.9	greenyellow
ENSG00000243094.1	grey
ENSG00000182405.5	pink
ENSG00000134152.10	green
ENSG00000128463.12	pink
ENSG00000140199.11	magenta
ENSG00000182117.5	midnightblue
ENSG00000176454.13	magenta
ENSG00000175265.17	lightcyan
ENSG00000279092.1	grey
ENSG00000259917.1	grey
ENSG00000215252.11	grey60
ENSG00000159248.4	turquoise
ENSG00000250007.6	turquoise
ENSG00000159251.6	grey
ENSG00000259751.1	grey
ENSG00000021776.10	greenyellow
ENSG00000198146.4	greenyellow
ENSG00000255192.5	grey
ENSG00000259336.1	pink
ENSG00000259592.1	grey
ENSG00000134146.11	lightcyan
ENSG00000259585.2	grey60
ENSG00000248079.2	purple
ENSG00000259737.6	grey
ENSG00000186073.11	turquoise
ENSG00000261635.2	grey
ENSG00000261315.2	pink
ENSG00000223518.5	grey
ENSG00000259280.1	grey
ENSG00000134138.19	turquoise
ENSG00000277202.1	pink
ENSG00000206676.1	grey
ENSG00000259460.1	grey
ENSG00000274444.1	grey
ENSG00000259434.1	turquoise
ENSG00000236914.3	grey
ENSG00000259380.5	yellow
ENSG00000166068.12	lightgreen
ENSG00000171262.11	cyan
ENSG00000172575.11	turquoise
ENSG00000259326.1	grey
ENSG00000259345.5	grey
ENSG00000259450.1	grey
ENSG00000259447.1	grey
ENSG00000259390.2	grey
ENSG00000137801.10	brown
ENSG00000278621.1	grey
ENSG00000259279.1	grey
ENSG00000150667.6	royalblue
ENSG00000261136.1	grey
ENSG00000166073.9	grey
ENSG00000128829.11	turquoise
ENSG00000140319.10	pink
ENSG00000248508.6	grey
ENSG00000275636.1	grey
ENSG00000104081.13	brown
ENSG00000156970.12	grey
ENSG00000260648.3	grey
ENSG00000137843.11	violet
ENSG00000279537.1	grey
ENSG00000279409.1	grey
ENSG00000137841.11	salmon
ENSG00000230778.1	blue
ENSG00000273855.1	grey
ENSG00000259307.1	grey
ENSG00000259330.1	brown
ENSG00000188549.12	tan
ENSG00000140323.5	darkgrey
ENSG00000128944.13	grey
ENSG00000128928.8	blue
ENSG00000140320.11	red
ENSG00000169105.7	blue
ENSG00000128891.15	grey
ENSG00000166133.17	red
ENSG00000137812.19	grey
ENSG00000245849.6	grey
ENSG00000051180.16	grey
ENSG00000137824.15	grey
ENSG00000137880.5	grey
ENSG00000104129.9	darkturquoise
ENSG00000188277.9	grey
ENSG00000166140.17	grey
ENSG00000166145.14	salmon
ENSG00000104140.6	grey
ENSG00000104142.10	red
ENSG00000251161.3	grey
ENSG00000128917.6	brown
ENSG00000128965.11	magenta
ENSG00000128908.15	grey60
ENSG00000280036.1	grey
ENSG00000157021.9	grey
ENSG00000187446.11	black
ENSG00000247556.6	cyan
ENSG00000104147.8	grey
ENSG00000137804.12	grey
ENSG00000137806.8	pink
ENSG00000137815.14	grey60
ENSG00000137825.10	blue
ENSG00000062524.15	grey
ENSG00000103932.11	red
ENSG00000259838.1	grey
ENSG00000092445.11	white
ENSG00000174197.16	royalblue
ENSG00000137802.13	blue
ENSG00000243789.10	grey
ENSG00000168970.22	midnightblue
ENSG00000243708.10	grey
ENSG00000137877.9	grey
ENSG00000103966.10	brown
ENSG00000188089.13	grey
ENSG00000159337.6	grey
ENSG00000168907.13	grey
ENSG00000166887.15	magenta
ENSG00000103978.15	lightyellow
ENSG00000214013.9	yellow
ENSG00000258461.5	darkturquoise
ENSG00000092529.23	yellow
ENSG00000103994.16	steelblue
ENSG00000092531.9	lightgreen
ENSG00000261684.1	grey
ENSG00000180979.9	brown
ENSG00000137814.9	green
ENSG00000260490.2	grey
ENSG00000159433.11	yellow
ENSG00000140326.12	blue
ENSG00000278769.1	grey
ENSG00000274403.1	grey
ENSG00000128881.16	pink
ENSG00000159459.11	steelblue
ENSG00000166947.11	grey
ENSG00000137842.6	lightcyan
ENSG00000261687.1	grey
ENSG00000166946.13	purple
ENSG00000168806.7	grey
ENSG00000168803.14	green
ENSG00000140265.12	grey
ENSG00000137822.12	turquoise
ENSG00000067369.13	turquoise
ENSG00000166963.12	magenta
ENSG00000168781.21	turquoise
ENSG00000237289.9	turquoise
ENSG00000242866.9	grey
ENSG00000166762.16	pink
ENSG00000206991.1	grey
ENSG00000275601.1	grey
ENSG00000249839.1	grey
ENSG00000223572.9	turquoise
ENSG00000201136.1	grey
ENSG00000205771.6	grey
ENSG00000167004.12	darkgrey
ENSG00000140264.19	skyblue
ENSG00000184716.13	grey
ENSG00000242028.6	grey
ENSG00000140259.6	turquoise
ENSG00000092470.11	grey
ENSG00000171877.20	yellow
ENSG00000227973.1	grey
ENSG00000185607.5	darkturquoise
ENSG00000166734.18	black
ENSG00000250130.1	grey
ENSG00000137770.13	lightcyan
ENSG00000179523.4	purple
ENSG00000104131.12	greenyellow
ENSG00000259659.1	grey
ENSG00000104133.14	grey
ENSG00000229474.6	grey
ENSG00000166710.17	black
ENSG00000185880.12	grey
ENSG00000259479.6	grey
ENSG00000140263.13	grey
ENSG00000140279.12	grey
ENSG00000140254.12	grey
ENSG00000137857.17	grey
ENSG00000259539.1	grey
ENSG00000138606.19	tan
ENSG00000259520.5	grey
ENSG00000259433.2	grey
ENSG00000171766.15	black
ENSG00000275672.1	grey
ENSG00000171763.17	grey
ENSG00000104154.6	turquoise
ENSG00000179362.14	grey
ENSG00000275709.1	grey
ENSG00000104164.10	purple
ENSG00000137767.13	brown
ENSG00000259200.1	grey
ENSG00000259255.1	turquoise
ENSG00000223308.1	grey
ENSG00000137872.16	yellow
ENSG00000222343.1	grey
ENSG00000259554.1	grey
ENSG00000259740.1	grey
ENSG00000213862.4	grey
ENSG00000104177.17	cyan
ENSG00000259235.1	grey
ENSG00000233932.4	purple
ENSG00000074803.17	grey
ENSG00000259488.2	grey
ENSG00000128951.13	purple
ENSG00000166147.13	yellow
ENSG00000274654.1	grey
ENSG00000259705.1	grey
ENSG00000103995.13	grey
ENSG00000185634.11	lightyellow
ENSG00000255302.4	lightcyan
ENSG00000138593.8	lightyellow
ENSG00000265942.2	grey
ENSG00000166200.14	cyan
ENSG00000200120.1	grey
ENSG00000156958.14	royalblue
ENSG00000259467.1	grey
ENSG00000166262.15	green
ENSG00000275580.1	cyan
ENSG00000276593.1	greenyellow
ENSG00000140285.9	lightyellow
ENSG00000104047.14	cyan
ENSG00000104043.14	salmon
ENSG00000140284.10	grey
ENSG00000104064.16	grey
ENSG00000244879.5	grey
ENSG00000138592.13	greenyellow
ENSG00000242737.1	grey
ENSG00000170236.14	yellow
ENSG00000092439.13	royalblue
ENSG00000138600.9	lightgreen
ENSG00000273674.4	grey
ENSG00000081014.10	green
ENSG00000259378.1	grey
ENSG00000183578.6	grey
ENSG00000186417.13	yellow
ENSG00000259194.1	yellow
ENSG00000259678.1	yellow
ENSG00000104093.13	pink
ENSG00000259668.5	yellow
ENSG00000104112.8	black
ENSG00000140280.13	purple
ENSG00000128872.9	black
ENSG00000259377.1	grey
ENSG00000138594.13	lightgreen
ENSG00000259556.2	grey
ENSG00000166477.12	turquoise
ENSG00000069956.11	cyan
ENSG00000259398.1	grey
ENSG00000137875.4	grey
ENSG00000069966.18	turquoise
ENSG00000259577.1	grey
ENSG00000128833.12	grey
ENSG00000197535.14	turquoise
ENSG00000128989.10	pink
ENSG00000047346.12	lightcyan
ENSG00000259935.1	greenyellow
ENSG00000137766.16	darkorange
ENSG00000279145.1	grey
ENSG00000137876.9	purple
ENSG00000069974.15	brown
ENSG00000276533.1	grey
ENSG00000225973.3	grey
ENSG00000069943.9	grey
ENSG00000260916.6	greenyellow
ENSG00000274765.1	grey
ENSG00000277548.1	grey
ENSG00000261652.2	grey
ENSG00000256061.7	grey
ENSG00000171016.11	lightgreen
ENSG00000166450.12	grey
ENSG00000069869.15	lightgreen
ENSG00000230183.4	grey
ENSG00000181827.14	steelblue
ENSG00000261072.2	grey
ENSG00000151575.14	green
ENSG00000259941.1	grey
ENSG00000138587.5	turquoise
ENSG00000277245.1	greenyellow
ENSG00000260392.5	grey
ENSG00000137871.19	lightcyan
ENSG00000274667.1	green
ENSG00000140262.17	darkgreen
ENSG00000247982.6	grey
ENSG00000128849.10	darkred
ENSG00000276772.1	grey
ENSG00000263155.5	grey
ENSG00000255529.7	greenyellow
ENSG00000128918.14	grey
ENSG00000103569.9	brown
ENSG00000166035.10	grey
ENSG00000137845.14	darkgreen
ENSG00000282100.1	turquoise
ENSG00000199730.1	grey
ENSG00000245975.2	grey
ENSG00000128923.10	greenyellow
ENSG00000259402.1	grey
ENSG00000157450.15	pink
ENSG00000137776.16	grey
ENSG00000157456.7	grey
ENSG00000157483.8	yellow
ENSG00000259735.1	grey
ENSG00000157470.11	green
ENSG00000140307.10	purple
ENSG00000140299.11	black
ENSG00000234797.5	darkorange
ENSG00000182718.16	brown
ENSG00000128915.11	green
ENSG00000245534.6	yellow
ENSG00000069667.15	lightgreen
ENSG00000273792.1	grey
ENSG00000129003.15	lightcyan
ENSG00000259251.2	grey
ENSG00000205502.3	brown
ENSG00000274340.1	grey
ENSG00000171914.15	magenta
ENSG00000259370.2	grey
ENSG00000140416.19	brown
ENSG00000103642.11	pink
ENSG00000185088.13	purple
ENSG00000166128.12	greenyellow
ENSG00000138613.13	grey
ENSG00000074410.13	turquoise
ENSG00000259459.5	grey
ENSG00000140455.16	black
ENSG00000259248.5	grey
ENSG00000197361.6	grey
ENSG00000103657.13	magenta
ENSG00000035664.11	yellow
ENSG00000166797.10	green
ENSG00000028528.14	yellow
ENSG00000157734.13	yellow
ENSG00000166794.4	paleturquoise
ENSG00000169118.17	darkgrey
ENSG00000259316.9	grey
ENSG00000166803.10	grey
ENSG00000103671.9	green
ENSG00000180357.9	blue
ENSG00000259682.1	grey
ENSG00000243403.1	grey
ENSG00000180304.14	grey
ENSG00000265967.1	grey
ENSG00000166831.8	grey
ENSG00000140451.12	grey
ENSG00000241839.9	brown
ENSG00000166839.16	grey
ENSG00000090487.10	purple
ENSG00000103707.9	grey
ENSG00000277351.1	grey
ENSG00000103710.10	brown
ENSG00000246922.8	darkturquoise
ENSG00000090470.14	grey
ENSG00000166855.9	lightcyan
ENSG00000138615.5	grey
ENSG00000138617.14	grey
ENSG00000199568.1	grey
ENSG00000200156.1	turquoise
ENSG00000174498.13	blue
ENSG00000103742.11	grey
ENSG00000074603.18	lightcyan
ENSG00000259232.2	grey
ENSG00000074696.12	lightgreen
ENSG00000138614.14	lightcyan
ENSG00000074621.13	grey
ENSG00000275638.1	grey
ENSG00000174485.15	royalblue
ENSG00000238311.1	grey
ENSG00000103769.9	cyan
ENSG00000261544.1	grey
ENSG00000259924.1	grey
ENSG00000157890.17	grey
ENSG00000261318.1	grey
ENSG00000166938.12	lightyellow
ENSG00000075131.9	green
ENSG00000169032.9	turquoise
ENSG00000261351.2	grey
ENSG00000174446.12	midnightblue
ENSG00000174444.14	darkorange
ENSG00000174442.11	grey60
ENSG00000188501.11	grey
ENSG00000137834.14	brown
ENSG00000277152.1	grey
ENSG00000259347.6	grey
ENSG00000166949.15	magenta
ENSG00000103591.12	royalblue
ENSG00000103599.19	grey
ENSG00000259673.5	black
ENSG00000189227.5	purple
ENSG00000270964.1	grey
ENSG00000137764.19	royalblue
ENSG00000259512.3	pink
ENSG00000188779.10	grey
ENSG00000206625.1	grey
ENSG00000033800.13	cyan
ENSG00000260007.2	grey
ENSG00000129007.14	grey
ENSG00000128973.12	blue
ENSG00000260657.2	grey
ENSG00000169018.5	cyan
ENSG00000137809.16	grey
ENSG00000103647.12	red
ENSG00000140350.15	turquoise
ENSG00000265195.1	grey
ENSG00000258484.3	grey
ENSG00000255346.9	grey
ENSG00000273851.1	grey
ENSG00000212766.9	grey
ENSG00000138604.9	pink
ENSG00000261634.3	grey
ENSG00000137819.13	saddlebrown
ENSG00000259426.5	grey
ENSG00000137807.13	brown
ENSG00000137818.11	skyblue
ENSG00000245750.7	green
ENSG00000259641.5	grey
ENSG00000140332.15	orange
ENSG00000137831.14	lightyellow
ENSG00000274297.1	grey
ENSG00000166173.10	white
ENSG00000259744.1	lightcyan
ENSG00000137821.11	cyan
ENSG00000129028.8	grey
ENSG00000187720.14	saddlebrown
ENSG00000259781.1	grey
ENSG00000212664.5	royalblue
ENSG00000066933.15	turquoise
ENSG00000260576.1	grey
ENSG00000166192.14	greenyellow
ENSG00000175318.11	grey
ENSG00000067225.17	magenta
ENSG00000137817.16	midnightblue
ENSG00000260729.1	grey
ENSG00000213614.9	grey
ENSG00000260339.1	grey
ENSG00000261423.1	grey
ENSG00000261187.1	grey
ENSG00000166233.13	cyan
ENSG00000260144.1	grey
ENSG00000260672.1	grey
ENSG00000140463.13	green
ENSG00000159322.17	purple
ENSG00000260898.5	grey
ENSG00000067141.16	white
ENSG00000138622.3	red
ENSG00000156642.16	turquoise
ENSG00000281183.1	grey
ENSG00000103855.17	blue
ENSG00000205363.5	violet
ENSG00000260469.2	grey
ENSG00000261801.5	brown
ENSG00000129038.15	blue
ENSG00000067221.13	red
ENSG00000140464.19	orange
ENSG00000167178.15	red
ENSG00000248540.2	grey
ENSG00000261543.1	pink
ENSG00000129009.12	saddlebrown
ENSG00000140481.14	turquoise
ENSG00000140459.17	darkred
ENSG00000138623.9	white
ENSG00000138629.15	red
ENSG00000247240.7	grey
ENSG00000179361.17	blue
ENSG00000179335.18	blue
ENSG00000179151.11	red
ENSG00000140465.13	grey
ENSG00000103653.16	blue
ENSG00000140474.12	blue
ENSG00000140497.16	red
ENSG00000178802.17	blue
ENSG00000178761.14	skyblue
ENSG00000178741.11	midnightblue
ENSG00000178718.6	blue
ENSG00000198794.11	red
ENSG00000138621.11	darkturquoise
ENSG00000167173.18	orange
ENSG00000140365.15	darkturquoise
ENSG00000275645.1	grey
ENSG00000140398.13	blue
ENSG00000140400.15	darkturquoise
ENSG00000260274.1	grey
ENSG00000169375.15	magenta
ENSG00000276744.1	grey
ENSG00000169410.9	brown
ENSG00000260269.5	grey
ENSG00000169371.13	grey
ENSG00000177971.8	midnightblue
ENSG00000275454.1	grey
ENSG00000274515.1	grey
ENSG00000173548.8	orange
ENSG00000173546.7	orange
ENSG00000140367.11	green
ENSG00000167196.13	green
ENSG00000169752.16	grey
ENSG00000169758.12	grey
ENSG00000140374.15	black
ENSG00000259581.3	grey
ENSG00000140386.12	green
ENSG00000117906.13	lightcyan
ENSG00000140368.12	grey
ENSG00000140391.14	lightgreen
ENSG00000278991.1	greenyellow
ENSG00000269951.1	greenyellow
ENSG00000173517.10	turquoise
ENSG00000140382.14	lightcyan
ENSG00000259362.2	grey
ENSG00000259420.5	grey
ENSG00000169783.12	red
ENSG00000260776.5	grey
ENSG00000214646.8	grey
ENSG00000167202.11	orange
ENSG00000136425.12	grey
ENSG00000166411.13	pink
ENSG00000260988.1	grey
ENSG00000103740.9	darkred
ENSG00000140403.12	paleturquoise
ENSG00000140395.8	grey60
ENSG00000272418.1	grey
ENSG00000259562.2	grey
ENSG00000166426.7	magenta
ENSG00000136381.12	cyan
ENSG00000188266.13	black
ENSG00000279373.1	grey
ENSG00000041357.15	pink
ENSG00000169684.13	grey
ENSG00000080644.15	grey
ENSG00000136378.14	blue
ENSG00000185787.14	cyan
ENSG00000279235.1	grey
ENSG00000103811.15	grey
ENSG00000058335.15	magenta
ENSG00000259234.5	grey
ENSG00000235711.4	turquoise
ENSG00000166557.12	red
ENSG00000169330.8	grey
ENSG00000259548.1	grey
ENSG00000136371.10	green
ENSG00000261229.6	grey
ENSG00000259332.3	grey
ENSG00000279394.1	grey
ENSG00000180953.11	grey
ENSG00000278600.1	grey
ENSG00000259642.2	grey
ENSG00000140379.7	brown
ENSG00000086666.18	green
ENSG00000103876.11	black
ENSG00000259417.2	black
ENSG00000259495.2	grey
ENSG00000172379.19	red
ENSG00000136379.11	black
ENSG00000103888.15	grey
ENSG00000259649.4	grey
ENSG00000117899.10	grey
ENSG00000277782.1	grey
ENSG00000140406.3	grey
ENSG00000156206.13	grey
ENSG00000279834.1	brown
ENSG00000172349.17	salmon
ENSG00000271725.1	grey
ENSG00000172345.13	grey
ENSG00000259343.5	grey
ENSG00000278029.1	grey
ENSG00000259372.2	grey
ENSG00000183496.5	grey
ENSG00000140598.13	grey
ENSG00000188659.9	grey
ENSG00000274376.4	tan
ENSG00000278662.4	grey
ENSG00000259429.5	grey
ENSG00000237550.5	purple
ENSG00000197978.9	greenyellow
ENSG00000276710.4	grey
ENSG00000255769.7	grey
ENSG00000182774.10	darkorange
ENSG00000214575.9	yellow
ENSG00000259462.2	yellow
ENSG00000103723.12	magenta
ENSG00000259707.1	grey
ENSG00000259315.1	grey
ENSG00000250988.7	grey
ENSG00000252690.3	purple
ENSG00000156232.7	grey
ENSG00000103942.12	black
ENSG00000169612.3	purple
ENSG00000169609.13	grey
ENSG00000260608.1	grey
ENSG00000064726.9	greenyellow
ENSG00000259767.1	purple
ENSG00000136404.15	salmon
ENSG00000166503.8	green
ENSG00000140600.16	lightcyan
ENSG00000156218.12	yellow
ENSG00000259404.5	grey
ENSG00000259511.2	grey
ENSG00000259726.1	grey
ENSG00000225151.10	grey
ENSG00000235370.6	grey
ENSG00000230373.8	grey
ENSG00000189136.8	royalblue
ENSG00000275120.2	grey
ENSG00000176371.13	magenta
ENSG00000276278.1	grey
ENSG00000176700.19	grey
ENSG00000177082.12	grey
ENSG00000197696.9	grey
ENSG00000140612.13	greenyellow
ENSG00000166716.9	red
ENSG00000136383.6	grey
ENSG00000073417.14	yellow
ENSG00000259295.6	grey
ENSG00000229212.7	grey
ENSG00000218052.5	grey
ENSG00000170776.20	darkgrey
ENSG00000259453.1	grey
ENSG00000259407.1	grey
ENSG00000259762.1	grey
ENSG00000259416.2	grey
ENSG00000183655.12	blue
ENSG00000221634.1	grey
ENSG00000273540.2	grey
ENSG00000140538.16	darkgrey
ENSG00000259183.1	grey
ENSG00000259494.1	purple
ENSG00000181991.15	skyblue
ENSG00000140543.14	yellow
ENSG00000181026.14	brown
ENSG00000172183.14	brown
ENSG00000157766.15	grey
ENSG00000140511.11	brown
ENSG00000140545.14	blue
ENSG00000140526.17	brown
ENSG00000140522.11	black
ENSG00000140525.17	grey
ENSG00000140521.12	red
ENSG00000255571.7	grey
ENSG00000140519.12	black
ENSG00000261478.1	grey
ENSG00000140534.13	grey
ENSG00000166813.14	blue
ENSG00000166819.11	grey
ENSG00000166821.8	black
ENSG00000241362.2	grey
ENSG00000140527.14	pink
ENSG00000166823.5	skyblue
ENSG00000188095.4	grey
ENSG00000166825.13	brown
ENSG00000157823.16	grey
ENSG00000242498.7	black
ENSG00000140548.9	blue
ENSG00000265871.1	grey
ENSG00000273691.1	grey
ENSG00000259291.2	darkred
ENSG00000182054.9	darkred
ENSG00000259685.2	black
ENSG00000185033.14	orange
ENSG00000225193.5	grey
ENSG00000185043.10	brown
ENSG00000183208.12	grey
ENSG00000213471.8	grey
ENSG00000182768.8	skyblue
ENSG00000275674.1	grey
ENSG00000275345.1	grey
ENSG00000214433.4	grey
ENSG00000279980.1	grey
ENSG00000196391.10	grey
ENSG00000140575.12	grey
ENSG00000140577.15	grey
ENSG00000259736.1	darkorange
ENSG00000259746.1	grey
ENSG00000197299.10	greenyellow
ENSG00000140564.10	orange
ENSG00000182511.11	brown
ENSG00000196547.14	white
ENSG00000184508.10	midnightblue
ENSG00000140553.16	red
ENSG00000224441.1	grey
ENSG00000166965.12	grey
ENSG00000198901.13	grey
ENSG00000258725.1	grey
ENSG00000184056.14	magenta
ENSG00000214432.9	grey
ENSG00000185518.11	turquoise
ENSG00000176463.13	yellow
ENSG00000140557.11	grey
ENSG00000258647.5	grey
ENSG00000260337.3	lightgreen
ENSG00000185442.12	magenta
ENSG00000253954.3	grey
ENSG00000258741.3	grey
ENSG00000260361.1	grey
ENSG00000258922.1	grey
ENSG00000272888.5	green
ENSG00000279765.3	steelblue
ENSG00000173575.19	brown
ENSG00000182175.13	blue
ENSG00000258611.2	blue
ENSG00000280076.1	grey
ENSG00000257060.6	green
ENSG00000258631.2	grey
ENSG00000258754.7	grey
ENSG00000140563.14	grey
ENSG00000248441.6	grey
ENSG00000280304.1	grey
ENSG00000259134.5	grey
ENSG00000247809.7	grey
ENSG00000185551.13	saddlebrown
ENSG00000251209.7	grey
ENSG00000140450.8	turquoise
ENSG00000258483.2	turquoise
ENSG00000274312.1	grey
ENSG00000277987.1	grey
ENSG00000283597.1	grey
ENSG00000140443.13	darkgrey
ENSG00000278022.1	grey
ENSG00000183571.10	grey
ENSG00000182253.14	turquoise
ENSG00000103852.12	grey
ENSG00000261616.1	grey
ENSG00000168904.14	greenyellow
ENSG00000259706.1	grey
ENSG00000259257.1	grey
ENSG00000068305.17	pink
ENSG00000183060.15	grey
ENSG00000182397.14	grey
ENSG00000259363.5	grey
ENSG00000140470.13	darkred
ENSG00000259356.1	grey
ENSG00000189419.6	grey
ENSG00000154227.13	grey
ENSG00000270127.2	grey
ENSG00000251819.1	grey
ENSG00000259205.2	grey
ENSG00000140471.16	grey
ENSG00000183475.12	grey
ENSG00000232386.9	grey
ENSG00000272808.3	yellow
ENSG00000259604.5	grey
ENSG00000184254.16	grey
ENSG00000259583.2	grey
ENSG00000154237.12	salmon
ENSG00000259376.1	grey
ENSG00000259755.1	grey
ENSG00000131873.5	brown
ENSG00000131871.14	grey
ENSG00000131876.16	grey60
ENSG00000259172.1	grey
ENSG00000140479.16	yellow
ENSG00000279970.1	yellow
ENSG00000184277.12	turquoise
ENSG00000185418.15	lightyellow
ENSG00000259658.4	grey
ENSG00000259660.2	darkturquoise
ENSG00000185596.16	grey
ENSG00000234769.7	grey
ENSG00000231439.4	grey
ENSG00000226942.2	grey
ENSG00000161980.5	midnightblue
ENSG00000161981.10	skyblue
ENSG00000007384.15	orange
ENSG00000103152.11	tan
ENSG00000103148.15	blue
ENSG00000188536.12	grey
ENSG00000206172.8	grey
ENSG00000086506.2	blue
ENSG00000007392.16	grey
ENSG00000167930.15	white
ENSG00000269881.1	grey
ENSG00000076344.15	darkturquoise
ENSG00000242173.8	tan
ENSG00000185615.15	yellow
ENSG00000103126.14	blue
ENSG00000086504.15	blue
ENSG00000129925.10	tan
ENSG00000236829.9	grey
ENSG00000103202.12	skyblue
ENSG00000242612.6	blue
ENSG00000090565.15	tan
ENSG00000230428.1	grey
ENSG00000277142.1	blue
ENSG00000103326.11	tan
ENSG00000007541.16	blue
ENSG00000257108.1	grey
ENSG00000197562.9	blue
ENSG00000127578.6	tan
ENSG00000130731.15	blue
ENSG00000172366.19	tan
ENSG00000228201.1	grey
ENSG00000161996.18	blue
ENSG00000262528.2	darkturquoise
ENSG00000140983.13	blue
ENSG00000103269.13	tan
ENSG00000103266.10	skyblue
ENSG00000161999.11	blue
ENSG00000127580.15	blue
ENSG00000261659.2	grey
ENSG00000127585.11	tan
ENSG00000279255.1	grey
ENSG00000103260.8	tan
ENSG00000103254.9	blue
ENSG00000162004.16	blue
ENSG00000103253.17	blue
ENSG00000103245.13	blue
ENSG00000102854.15	salmon
ENSG00000007376.7	blue
ENSG00000127586.16	darkturquoise
ENSG00000275438.1	grey
ENSG00000103227.18	darkturquoise
ENSG00000260316.2	grey
ENSG00000260439.1	grey
ENSG00000276931.1	grey
ENSG00000260807.6	tan
ENSG00000005513.9	white
ENSG00000184471.7	grey
ENSG00000196557.11	tan
ENSG00000277010.1	grey
ENSG00000197253.13	grey
ENSG00000103275.19	blue
ENSG00000007516.13	blue
ENSG00000007520.3	blue
ENSG00000090581.9	white
ENSG00000059145.18	blue
ENSG00000174109.4	midnightblue
ENSG00000197599.12	grey
ENSG00000103249.17	blue
ENSG00000100726.14	blue
ENSG00000187535.13	red
ENSG00000131634.13	saddlebrown
ENSG00000280327.1	grey
ENSG00000007545.15	blue
ENSG00000261732.1	grey
ENSG00000206053.12	yellow
ENSG00000278987.1	grey
ENSG00000138834.12	blue
ENSG00000275092.1	grey
ENSG00000261399.1	black
ENSG00000103024.7	tan
ENSG00000074071.14	blue
ENSG00000197774.12	blue
ENSG00000162032.15	blue
ENSG00000095906.16	tan
ENSG00000099769.5	grey
ENSG00000063854.12	blue
ENSG00000180185.11	grey
ENSG00000162039.14	grey
ENSG00000198736.11	brown
ENSG00000140990.14	midnightblue
ENSG00000140988.15	skyblue
ENSG00000255198.4	midnightblue
ENSG00000183751.14	blue
ENSG00000196408.11	tan
ENSG00000127554.12	blue
ENSG00000127561.14	red
ENSG00000167962.13	blue
ENSG00000065054.13	tan
ENSG00000065057.7	blue
ENSG00000103197.16	blue
ENSG00000008710.18	blue
ENSG00000261123.1	grey
ENSG00000167964.12	tan
ENSG00000260260.1	skyblue
ENSG00000131653.12	tan
ENSG00000167971.15	tan
ENSG00000167965.17	blue
ENSG00000182685.7	blue
ENSG00000184207.8	tan
ENSG00000167967.15	blue
ENSG00000259780.3	grey
ENSG00000167968.12	grey
ENSG00000167969.12	tan
ENSG00000261663.1	grey
ENSG00000205937.11	red
ENSG00000260778.4	grey
ENSG00000266643.1	grey
ENSG00000167972.13	red
ENSG00000238098.8	grey
ENSG00000162063.12	orange
ENSG00000260095.1	grey
ENSG00000260874.5	grey
ENSG00000162062.14	blue
ENSG00000259895.1	grey
ENSG00000162068.1	blue
ENSG00000162065.12	tan
ENSG00000260293.2	darkred
ENSG00000185883.11	grey
ENSG00000279520.1	grey
ENSG00000162066.14	blue
ENSG00000205923.3	grey
ENSG00000140992.18	grey
ENSG00000261613.2	grey
ENSG00000269937.1	grey
ENSG00000280402.1	grey
ENSG00000279162.1	grey
ENSG00000215154.6	grey
ENSG00000205918.9	grey
ENSG00000260565.6	grey
ENSG00000167977.8	blue
ENSG00000279901.1	grey
ENSG00000172382.9	tan
ENSG00000205913.6	grey
ENSG00000167978.16	red
ENSG00000103363.14	skyblue
ENSG00000276791.1	grey
ENSG00000172460.14	grey
ENSG00000005001.9	grey
ENSG00000162076.12	tan
ENSG00000059122.16	blue
ENSG00000127564.16	blue
ENSG00000162073.13	yellow
ENSG00000272079.2	grey
ENSG00000213937.3	grey
ENSG00000184697.6	grey
ENSG00000006327.13	brown
ENSG00000103145.10	midnightblue
ENSG00000131652.13	red
ENSG00000008516.16	brown
ENSG00000261971.6	blue
ENSG00000008517.16	brown
ENSG00000263072.6	grey
ENSG00000122386.10	blue
ENSG00000085644.13	blue
ENSG00000262668.1	grey
ENSG00000168124.2	grey
ENSG00000010539.11	green
ENSG00000103313.12	brown
ENSG00000281005.1	grey
ENSG00000006194.9	grey
ENSG00000279330.1	grey
ENSG00000279031.1	grey
ENSG00000140993.10	steelblue
ENSG00000162086.14	grey
ENSG00000168158.3	grey
ENSG00000262621.4	grey
ENSG00000140987.19	yellow
ENSG00000103343.12	magenta
ENSG00000167981.5	grey
ENSG00000122390.17	blue
ENSG00000103351.12	grey
ENSG00000167984.17	grey
ENSG00000262312.2	grey
ENSG00000188827.10	white
ENSG00000213918.10	red
ENSG00000263235.1	grey
ENSG00000126602.10	red
ENSG00000005339.14	magenta
ENSG00000262185.1	grey
ENSG00000162104.9	red
ENSG00000185739.13	grey
ENSG00000262468.5	grey
ENSG00000090447.11	blue
ENSG00000126603.8	tan
ENSG00000262686.1	midnightblue
ENSG00000217930.7	grey
ENSG00000262712.1	grey
ENSG00000280063.1	darkturquoise
ENSG00000262246.5	blue
ENSG00000168140.4	orange
ENSG00000103423.13	red
ENSG00000277440.1	grey
ENSG00000153406.13	blue
ENSG00000103415.11	magenta
ENSG00000089486.16	red
ENSG00000278434.1	grey
ENSG00000205832.7	darkturquoise
ENSG00000153443.12	red
ENSG00000102858.12	blue
ENSG00000278700.1	grey
ENSG00000168101.14	tan
ENSG00000168096.14	darkturquoise
ENSG00000266994.1	grey
ENSG00000166246.13	magenta
ENSG00000103199.13	blue
ENSG00000140623.13	grey
ENSG00000267077.1	blue
ENSG00000067836.12	white
ENSG00000140632.16	red
ENSG00000275056.1	grey
ENSG00000118900.14	red
ENSG00000118898.15	magenta
ENSG00000103184.11	yellow
ENSG00000267072.2	grey
ENSG00000103174.11	blue
ENSG00000033011.11	blue
ENSG00000153446.15	black
ENSG00000118894.14	grey
ENSG00000267070.1	grey
ENSG00000279877.1	grey
ENSG00000078328.19	turquoise
ENSG00000280000.1	grey
ENSG00000257180.1	grey
ENSG00000260835.1	grey
ENSG00000278975.1	grey
ENSG00000259963.1	grey
ENSG00000252080.1	grey
ENSG00000200869.1	grey
ENSG00000283584.1	grey
ENSG00000067365.14	grey
ENSG00000183044.11	brown
ENSG00000243954.3	grey
ENSG00000184857.7	grey
ENSG00000140650.11	grey
ENSG00000260350.1	grey
ENSG00000260276.2	grey
ENSG00000153048.10	grey
ENSG00000259939.1	grey
ENSG00000187555.14	magenta
ENSG00000182831.11	cyan
ENSG00000220793.5	grey
ENSG00000261617.1	grey
ENSG00000260071.1	grey
ENSG00000283003.1	grey60
ENSG00000183454.15	turquoise
ENSG00000166669.13	purple
ENSG00000279662.1	grey
ENSG00000213853.9	saddlebrown
ENSG00000153060.7	grey
ENSG00000103274.10	red
ENSG00000166676.14	brown
ENSG00000179583.18	salmon
ENSG00000182108.9	skyblue
ENSG00000280153.1	salmon
ENSG00000275673.1	grey
ENSG00000263013.1	grey
ENSG00000262222.1	grey
ENSG00000038532.14	blue
ENSG00000229917.2	grey
ENSG00000274038.1	grey
ENSG00000263033.2	grey
ENSG00000175643.8	grey
ENSG00000188897.8	grey
ENSG00000189067.12	lightyellow
ENSG00000184602.5	skyblue
ENSG00000153066.12	darkgrey
ENSG00000262420.3	grey
ENSG00000122299.11	grey
ENSG00000277369.1	grey
ENSG00000171490.12	turquoise
ENSG00000263307.1	grey
ENSG00000103342.12	greenyellow
ENSG00000261560.1	grey
ENSG00000260318.1	grey
ENSG00000234719.8	grey
ENSG00000048462.10	grey
ENSG00000048471.13	yellow
ENSG00000241641.1	grey
ENSG00000260723.1	grey
ENSG00000278979.1	grey
ENSG00000260601.1	grey
ENSG00000103381.11	yellow
ENSG00000237515.7	turquoise
ENSG00000262801.5	grey
ENSG00000262267.5	grey
ENSG00000175595.14	greenyellow
ENSG00000262097.1	grey
ENSG00000186260.16	turquoise
ENSG00000276564.1	steelblue
ENSG00000262470.2	grey
ENSG00000262454.2	purple
ENSG00000140694.16	grey60
ENSG00000103429.10	brown
ENSG00000103512.14	turquoise
ENSG00000183458.13	blue
ENSG00000207425.1	grey
ENSG00000183426.16	grey
ENSG00000179889.18	paleturquoise
ENSG00000261819.1	grey60
ENSG00000275910.1	grey
ENSG00000157045.8	skyblue
ENSG00000085721.12	turquoise
ENSG00000188599.17	grey
ENSG00000270580.5	grey
ENSG00000250251.6	blue
ENSG00000183793.13	grey
ENSG00000156968.8	lightcyan
ENSG00000166780.10	turquoise
ENSG00000166783.20	turquoise
ENSG00000072864.13	yellow
ENSG00000262380.1	yellow
ENSG00000280206.1	yellow
ENSG00000133392.17	grey
ENSG00000263335.1	yellow
ENSG00000133393.12	green
ENSG00000103222.18	magenta
ENSG00000091262.14	grey
ENSG00000103226.17	grey
ENSG00000244257.5	grey
ENSG00000183889.12	grey
ENSG00000227827.3	grey
ENSG00000214967.5	grey
ENSG00000103489.11	grey
ENSG00000279410.1	grey
ENSG00000279415.1	grey
ENSG00000279620.1	grey
ENSG00000275927.1	grey
ENSG00000214940.8	grey
ENSG00000205746.9	blue
ENSG00000233024.7	grey
ENSG00000254681.6	grey
ENSG00000185164.14	grey
ENSG00000256340.8	grey
ENSG00000134419.15	darkorange
ENSG00000170540.14	greenyellow
ENSG00000157106.16	turquoise
ENSG00000170537.12	yellow
ENSG00000261357.1	yellow
ENSG00000167186.10	grey
ENSG00000205730.6	brown
ENSG00000103528.16	darkred
ENSG00000188477.13	salmon
ENSG00000006007.11	grey
ENSG00000103540.16	lightyellow
ENSG00000103544.14	yellow
ENSG00000276571.1	grey
ENSG00000103550.13	grey
ENSG00000174628.16	grey
ENSG00000261195.1	grey
ENSG00000167191.11	white
ENSG00000180269.7	turquoise
ENSG00000183549.10	grey
ENSG00000066654.13	darkgreen
ENSG00000196678.13	green
ENSG00000005189.19	grey
ENSG00000188215.9	brown
ENSG00000102897.9	purple
ENSG00000158486.13	turquoise
ENSG00000011638.10	grey
ENSG00000103316.10	grey
ENSG00000169246.16	grey
ENSG00000180747.15	grey
ENSG00000265462.1	grey
ENSG00000197006.13	purple
ENSG00000261596.2	purple
ENSG00000140749.8	salmon
ENSG00000207248.1	grey
ENSG00000155719.16	grey
ENSG00000260306.1	grey
ENSG00000248124.7	purple
ENSG00000185864.16	grey
ENSG00000185710.9	grey
ENSG00000274460.1	grey
ENSG00000140740.10	pink
ENSG00000275445.1	grey
ENSG00000185716.11	cyan
ENSG00000175267.14	midnightblue
ENSG00000183921.7	grey
ENSG00000103319.11	brown
ENSG00000058600.15	red
ENSG00000140743.7	turquoise
ENSG00000257122.5	grey
ENSG00000237296.9	grey
ENSG00000243716.10	grey60
ENSG00000257838.5	grey
ENSG00000122254.6	grey
ENSG00000103404.14	yellow
ENSG00000168434.12	red
ENSG00000260136.5	grey
ENSG00000103365.15	brown
ENSG00000103356.15	darkgrey
ENSG00000103353.15	paleturquoise
ENSG00000260751.2	grey
ENSG00000004779.9	midnightblue
ENSG00000083093.9	grey
ENSG00000166847.9	grey
ENSG00000166851.14	grey
ENSG00000166869.2	turquoise
ENSG00000166501.12	turquoise
ENSG00000279276.1	grey
ENSG00000279202.1	grey
ENSG00000274466.1	grey
ENSG00000279554.1	grey
ENSG00000006116.3	magenta
ENSG00000122257.18	darkgrey
ENSG00000090905.18	magenta
ENSG00000158865.12	yellow
ENSG00000140750.16	yellow
ENSG00000260714.1	grey
ENSG00000262587.2	grey
ENSG00000262155.1	grey
ENSG00000271105.1	grey
ENSG00000260448.5	grey
ENSG00000262700.1	grey
ENSG00000275494.1	grey
ENSG00000205629.11	midnightblue
ENSG00000103375.10	grey
ENSG00000155592.15	yellow
ENSG00000274925.1	grey
ENSG00000182601.6	grey
ENSG00000230330.1	grey
ENSG00000155666.11	darkturquoise
ENSG00000259940.2	grey
ENSG00000169189.16	grey
ENSG00000245888.6	grey
ENSG00000077238.13	brown
ENSG00000103522.15	salmon
ENSG00000259954.1	grey
ENSG00000077235.17	darkgrey
ENSG00000047578.12	blue
ENSG00000261736.1	grey
ENSG00000261329.5	yellow
ENSG00000169181.12	red
ENSG00000169180.11	red
ENSG00000188322.4	tan
ENSG00000198156.10	grey
ENSG00000205609.12	grey
ENSG00000188603.17	grey
ENSG00000184730.10	salmon
ENSG00000176046.8	brown
ENSG00000176476.8	red
ENSG00000197165.10	grey
ENSG00000278665.1	grey
ENSG00000196502.11	darkred
ENSG00000255524.7	grey
ENSG00000184110.14	grey
ENSG00000196993.8	grey60
ENSG00000240634.1	grey
ENSG00000260796.1	grey
ENSG00000275807.1	grey
ENSG00000168488.18	magenta
ENSG00000178952.9	orange
ENSG00000178188.14	blue
ENSG00000261766.1	grey
ENSG00000196296.13	grey
ENSG00000260442.5	grey
ENSG00000177548.12	blue
ENSG00000176953.11	grey
ENSG00000169682.17	midnightblue
ENSG00000261067.6	grey
ENSG00000213658.10	grey
ENSG00000196796.5	grey
ENSG00000103472.9	midnightblue
ENSG00000260517.2	grey
ENSG00000279106.1	grey
ENSG00000259807.1	grey
ENSG00000260953.1	grey
ENSG00000198106.8	grey
ENSG00000254206.5	grey
ENSG00000254634.4	grey
ENSG00000181625.17	grey
ENSG00000169203.16	grey
ENSG00000205534.6	grey
ENSG00000279583.1	grey
ENSG00000260727.1	grey
ENSG00000197471.11	salmon
ENSG00000103485.17	black
ENSG00000185905.3	salmon
ENSG00000079616.12	darkturquoise
ENSG00000103495.13	tan
ENSG00000238045.9	grey
ENSG00000167371.17	magenta
ENSG00000280789.1	blue
ENSG00000013364.18	orange
ENSG00000103502.13	blue
ENSG00000214725.8	grey
ENSG00000174938.14	magenta
ENSG00000174939.10	violet
ENSG00000174943.9	red
ENSG00000279789.1	grey
ENSG00000260114.2	grey
ENSG00000247735.2	grey
ENSG00000149932.16	skyblue
ENSG00000149930.17	blue
ENSG00000149929.15	magenta
ENSG00000169592.14	blue
ENSG00000149927.17	red
ENSG00000149926.13	tan
ENSG00000149925.17	magenta
ENSG00000149923.13	blue
ENSG00000149922.10	blue
ENSG00000090238.11	red
ENSG00000250616.2	grey
ENSG00000102886.14	grey
ENSG00000102882.11	violet
ENSG00000102879.15	salmon
ENSG00000169627.7	grey
ENSG00000198064.13	grey
ENSG00000183604.14	grey
ENSG00000169217.8	orange
ENSG00000260219.2	grey
ENSG00000169221.13	white
ENSG00000180035.11	grey
ENSG00000180096.11	blue
ENSG00000179965.11	tan
ENSG00000179958.8	midnightblue
ENSG00000179918.18	grey
ENSG00000005844.17	salmon
ENSG00000169957.9	tan
ENSG00000169955.7	grey
ENSG00000235560.3	grey
ENSG00000169951.9	blue
ENSG00000229809.8	blue
ENSG00000197162.9	grey
ENSG00000260167.1	grey
ENSG00000156853.12	blue
ENSG00000156858.11	blue
ENSG00000156860.15	blue
ENSG00000261840.2	grey
ENSG00000080603.16	blue
ENSG00000282034.1	grey
ENSG00000156873.15	blue
ENSG00000196118.11	grey
ENSG00000103549.21	red
ENSG00000102870.5	blue
ENSG00000099385.11	skyblue
ENSG00000260083.1	grey
ENSG00000150281.6	grey
ENSG00000260852.1	grey
ENSG00000099364.16	tan
ENSG00000175938.6	black
ENSG00000099381.16	blue
ENSG00000279196.1	grey
ENSG00000099377.13	grey
ENSG00000099365.9	red
ENSG00000103496.14	blue
ENSG00000260911.2	yellow
ENSG00000232748.3	grey
ENSG00000167394.12	blue
ENSG00000167395.10	blue
ENSG00000151006.7	grey
ENSG00000167397.14	grey
ENSG00000103507.13	blue
ENSG00000103510.19	blue
ENSG00000262766.1	grey
ENSG00000278133.1	green
ENSG00000178226.10	skyblue
ENSG00000089280.18	magenta
ENSG00000260060.1	grey
ENSG00000103490.13	salmon
ENSG00000177238.13	grey
ENSG00000169900.7	grey
ENSG00000169896.16	salmon
ENSG00000140678.16	salmon
ENSG00000176723.9	grey
ENSG00000261474.1	grey60
ENSG00000260267.1	darkturquoise
ENSG00000140691.16	blue
ENSG00000140682.18	orange
ENSG00000140688.16	red
ENSG00000260625.2	grey
ENSG00000131797.12	blue
ENSG00000197302.10	green
ENSG00000185947.14	greenyellow
ENSG00000260628.5	grey
ENSG00000230267.7	grey
ENSG00000260781.1	grey
ENSG00000279800.2	pink
ENSG00000261461.1	grey
ENSG00000261239.6	grey
ENSG00000171241.8	grey60
ENSG00000261512.2	grey
ENSG00000259856.1	grey
ENSG00000069329.15	pink
ENSG00000091651.8	pink
ENSG00000140795.12	turquoise
ENSG00000155330.9	cyan
ENSG00000166123.13	darkred
ENSG00000069345.11	pink
ENSG00000261173.1	grey
ENSG00000171208.9	darkgrey
ENSG00000260281.5	grey
ENSG00000129636.12	pink
ENSG00000102893.15	royalblue
ENSG00000259918.1	pink
ENSG00000261231.6	grey
ENSG00000261325.1	grey
ENSG00000121270.15	grey
ENSG00000102910.13	grey
ENSG00000196470.11	grey
ENSG00000102921.7	grey
ENSG00000243609.1	grey
ENSG00000260086.2	grey
ENSG00000102924.11	red
ENSG00000102935.11	blue
ENSG00000205423.11	greenyellow
ENSG00000155393.12	pink
ENSG00000279356.1	grey
ENSG00000121274.12	steelblue
ENSG00000121281.12	salmon
ENSG00000166164.15	darkgreen
ENSG00000140807.6	grey
ENSG00000278909.1	grey
ENSG00000260249.2	grey
ENSG00000167208.14	salmon
ENSG00000167207.11	brown
ENSG00000261644.2	grey
ENSG00000083799.17	pink
ENSG00000261703.1	grey
ENSG00000103449.11	yellow
ENSG00000280344.1	yellow
ENSG00000260818.2	grey
ENSG00000224578.4	turquoise
ENSG00000103460.16	turquoise
ENSG00000277639.2	turquoise
ENSG00000177200.15	royalblue
ENSG00000261291.1	grey
ENSG00000280227.1	grey
ENSG00000261056.2	turquoise
ENSG00000279589.1	green
ENSG00000103479.15	greenyellow
ENSG00000259926.1	grey60
ENSG00000279344.1	grey
ENSG00000279722.1	greenyellow
ENSG00000166971.16	green
ENSG00000103494.12	pink
ENSG00000275191.1	grey
ENSG00000140718.19	pink
ENSG00000280392.1	pink
ENSG00000245694.9	purple
ENSG00000159387.7	grey
ENSG00000087245.12	magenta
ENSG00000087253.12	salmon
ENSG00000261997.1	salmon
ENSG00000256812.1	grey
ENSG00000198848.12	grey
ENSG00000159398.15	grey
ENSG00000246379.6	grey
ENSG00000261013.1	grey
ENSG00000087258.13	red
ENSG00000261439.1	grey
ENSG00000265281.1	grey
ENSG00000260198.1	red
ENSG00000279764.1	blue
ENSG00000159461.14	grey
ENSG00000167005.13	cyan
ENSG00000087263.16	turquoise
ENSG00000274031.1	grey
ENSG00000125124.11	grey
ENSG00000087250.8	black
ENSG00000125148.6	brown
ENSG00000260549.1	brown
ENSG00000169715.14	black
ENSG00000205364.3	brown
ENSG00000205362.11	brown
ENSG00000205361.8	grey
ENSG00000198417.6	grey
ENSG00000125144.13	grey
ENSG00000205358.3	grey
ENSG00000187193.8	brown
ENSG00000261302.5	grey
ENSG00000102900.12	turquoise
ENSG00000070915.9	grey
ENSG00000051108.14	brown
ENSG00000261270.1	grey
ENSG00000261114.1	grey
ENSG00000087237.10	grey
ENSG00000140853.15	brown
ENSG00000140848.16	yellow
ENSG00000279019.1	grey
ENSG00000279803.1	yellow
ENSG00000172775.16	lightcyan
ENSG00000159579.13	green
ENSG00000102931.7	steelblue
ENSG00000276663.1	yellow
ENSG00000260038.1	grey
ENSG00000102934.9	yellow
ENSG00000006210.6	red
ENSG00000005194.14	grey
ENSG00000088682.13	darkred
ENSG00000102978.12	grey
ENSG00000125170.10	blue
ENSG00000135736.5	grey
ENSG00000159618.15	salmon
ENSG00000205336.11	orange
ENSG00000182885.16	brown
ENSG00000159625.14	turquoise
ENSG00000140854.12	blue
ENSG00000140859.15	blue
ENSG00000276166.1	grey
ENSG00000166188.2	blue
ENSG00000103005.11	tan
ENSG00000102996.4	red
ENSG00000070761.7	magenta
ENSG00000070770.8	darkgrey
ENSG00000103021.9	grey
ENSG00000181938.13	grey
ENSG00000260186.5	grey
ENSG00000103034.14	red
ENSG00000200556.1	grey
ENSG00000103037.11	grey
ENSG00000125107.17	magenta
ENSG00000276259.1	grey
ENSG00000207493.1	grey
ENSG00000260865.1	grey
ENSG00000103042.8	white
ENSG00000125166.12	magenta
ENSG00000245768.6	grey
ENSG00000224631.4	darkorange
ENSG00000150394.13	turquoise
ENSG00000260600.1	grey
ENSG00000201289.1	grey
ENSG00000261502.3	grey
ENSG00000269986.1	grey
ENSG00000261199.1	grey
ENSG00000260658.5	grey
ENSG00000259846.1	grey
ENSG00000140937.13	grey
ENSG00000278893.1	purple
ENSG00000179776.17	brown
ENSG00000246898.1	grey
ENSG00000166548.15	darkred
ENSG00000217555.12	grey
ENSG00000254788.7	grey
ENSG00000277978.1	grey
ENSG00000089505.17	grey
ENSG00000140932.9	grey
ENSG00000260650.1	grey
ENSG00000140931.19	salmon
ENSG00000183723.12	black
ENSG00000135720.12	yellow
ENSG00000249961.9	green
ENSG00000159593.14	lightcyan
ENSG00000168748.13	grey
ENSG00000172840.6	black
ENSG00000166592.11	grey
ENSG00000166595.11	skyblue
ENSG00000172831.11	darkturquoise
ENSG00000172828.12	grey
ENSG00000172824.14	darkturquoise
ENSG00000067955.13	lightgreen
ENSG00000125149.11	magenta
ENSG00000237172.3	yellow
ENSG00000102871.15	grey
ENSG00000135722.8	grey
ENSG00000102878.16	skyblue
ENSG00000140939.14	skyblue
ENSG00000196123.12	darkturquoise
ENSG00000179044.15	grey
ENSG00000205250.8	blue
ENSG00000102890.14	grey
ENSG00000280163.1	darkturquoise
ENSG00000125122.15	blue
ENSG00000168701.18	midnightblue
ENSG00000135723.13	tan
ENSG00000135740.16	brown
ENSG00000262691.1	salmon
ENSG00000196155.12	yellow
ENSG00000168676.10	grey
ENSG00000159708.17	grey
ENSG00000159713.10	yellow
ENSG00000159714.10	blue
ENSG00000176387.6	brown
ENSG00000159720.11	red
ENSG00000270049.2	grey
ENSG00000276075.1	grey
ENSG00000039523.18	tan
ENSG00000261386.2	grey
ENSG00000280214.1	grey
ENSG00000259804.1	grey
ENSG00000102974.14	yellow
ENSG00000159753.13	tan
ENSG00000102977.13	blue
ENSG00000102981.9	violet
ENSG00000124074.11	blue
ENSG00000159761.14	blue
ENSG00000141098.12	tan
ENSG00000141084.10	red
ENSG00000270165.1	grey
ENSG00000102904.14	grey
ENSG00000102901.12	blue
ENSG00000168286.2	blue
ENSG00000102898.11	blue
ENSG00000038358.14	red
ENSG00000263126.1	grey
ENSG00000159792.9	blue
ENSG00000261884.2	grey
ENSG00000205220.11	grey
ENSG00000213398.7	darkturquoise
ENSG00000124067.16	blue
ENSG00000167261.13	saddlebrown
ENSG00000167264.17	grey
ENSG00000182810.6	red
ENSG00000072736.18	royalblue
ENSG00000262514.1	grey
ENSG00000240435.2	grey
ENSG00000263276.1	grey
ENSG00000103066.12	red
ENSG00000103064.13	grey
ENSG00000103061.12	grey
ENSG00000279649.1	darkturquoise
ENSG00000132600.16	darkturquoise
ENSG00000259797.1	grey
ENSG00000103056.11	red
ENSG00000279693.1	darkred
ENSG00000274698.1	grey
ENSG00000184939.15	green
ENSG00000275383.1	grey
ENSG00000062038.13	grey
ENSG00000039068.18	yellow
ENSG00000103047.7	grey
ENSG00000266801.1	grey
ENSG00000244378.1	grey
ENSG00000103044.10	grey
ENSG00000168802.12	grey
ENSG00000141076.17	midnightblue
ENSG00000168807.16	lightgreen
ENSG00000265113.1	grey
ENSG00000132612.15	blue
ENSG00000213380.14	grey
ENSG00000272617.2	grey
ENSG00000132603.13	grey
ENSG00000132604.10	magenta
ENSG00000103018.16	brown
ENSG00000102908.20	lightgreen
ENSG00000274093.1	cyan
ENSG00000181019.12	lightgreen
ENSG00000262136.1	grey
ENSG00000141101.12	magenta
ENSG00000198373.12	white
ENSG00000157322.17	grey
ENSG00000196696.12	grey60
ENSG00000255185.5	grey
ENSG00000090857.13	grey
ENSG00000157335.20	grey
ENSG00000261556.9	grey
ENSG00000223496.2	grey
ENSG00000090861.15	magenta
ENSG00000157349.16	grey
ENSG00000261777.5	grey
ENSG00000168872.16	grey
ENSG00000157350.12	tan
ENSG00000260111.1	grey
ENSG00000157353.16	blue
ENSG00000103051.18	red
ENSG00000189091.12	magenta
ENSG00000157368.10	blue
ENSG00000132613.14	tan
ENSG00000279569.1	grey
ENSG00000103043.14	red
ENSG00000214353.7	grey
ENSG00000279122.1	grey
ENSG00000262890.1	grey
ENSG00000157423.17	pink
ENSG00000180917.17	darkgreen
ENSG00000172137.18	magenta
ENSG00000167377.17	yellow
ENSG00000247324.2	grey
ENSG00000157429.15	grey
ENSG00000040199.18	darkgrey
ENSG00000166747.12	turquoise
ENSG00000223224.1	grey
ENSG00000283057.1	grey
ENSG00000262140.1	grey
ENSG00000224470.7	tan
ENSG00000182149.20	grey
ENSG00000102984.14	red
ENSG00000277481.1	grey
ENSG00000263232.2	grey
ENSG00000102967.11	blue
ENSG00000140830.8	grey
ENSG00000261701.6	grey
ENSG00000140829.11	red
ENSG00000118557.15	grey
ENSG00000261008.6	grey
ENSG00000260664.2	yellow
ENSG00000259768.5	grey
ENSG00000140836.14	magenta
ENSG00000259209.3	grey
ENSG00000279757.1	grey
ENSG00000280092.1	grey
ENSG00000279591.1	grey
ENSG00000272250.1	grey
ENSG00000271009.2	purple
ENSG00000197445.2	grey
ENSG00000261227.2	grey
ENSG00000260848.1	grey
ENSG00000261404.5	grey
ENSG00000275236.1	grey
ENSG00000103035.10	purple
ENSG00000259972.2	grey
ENSG00000239763.2	grey
ENSG00000214331.8	grey
ENSG00000261079.1	grey
ENSG00000196436.8	grey
ENSG00000140839.11	grey
ENSG00000090863.11	magenta
ENSG00000207525.1	grey
ENSG00000168411.13	turquoise
ENSG00000168404.12	brown
ENSG00000103089.8	yellow
ENSG00000103091.14	grey
ENSG00000186187.11	red
ENSG00000247033.1	grey
ENSG00000166816.13	blue
ENSG00000184517.11	darkgreen
ENSG00000050820.16	blue
ENSG00000280152.1	grey
ENSG00000153774.8	turquoise
ENSG00000259999.1	grey
ENSG00000261783.1	grey
ENSG00000274220.1	yellow
ENSG00000166822.12	black
ENSG00000261476.1	pink
ENSG00000183196.8	grey
ENSG00000262583.1	grey
ENSG00000135702.14	grey
ENSG00000205084.10	grey
ENSG00000276408.1	grey
ENSG00000034713.7	purple
ENSG00000065457.10	grey
ENSG00000065427.14	paleturquoise
ENSG00000166848.5	turquoise
ENSG00000152910.18	yellow
ENSG00000103111.14	grey
ENSG00000205078.5	grey
ENSG00000140873.15	grey
ENSG00000140876.11	grey
ENSG00000171724.2	turquoise
ENSG00000278926.1	grey
ENSG00000261330.1	grey
ENSG00000186153.16	grey
ENSG00000276007.1	grey
ENSG00000261837.1	grey
ENSG00000243101.1	grey
ENSG00000280115.1	grey
ENSG00000280190.1	grey
ENSG00000260816.2	grey
ENSG00000261537.1	grey
ENSG00000280274.1	grey
ENSG00000260479.1	grey
ENSG00000277954.1	turquoise
ENSG00000261722.1	grey
ENSG00000178573.6	salmon
ENSG00000278058.1	grey
ENSG00000261390.5	grey
ENSG00000259867.5	grey
ENSG00000168589.14	pink
ENSG00000166446.14	darkgrey
ENSG00000260064.1	grey
ENSG00000260896.5	grey
ENSG00000103121.8	purple
ENSG00000278985.1	grey
ENSG00000166451.13	yellow
ENSG00000260213.5	grey
ENSG00000261061.1	grey
ENSG00000166454.9	grey
ENSG00000166455.13	turquoise
ENSG00000260643.1	grey
ENSG00000140905.9	green
ENSG00000166473.17	yellow
ENSG00000135697.9	grey
ENSG00000280182.1	grey
ENSG00000260495.1	pink
ENSG00000261609.4	black
ENSG00000153815.16	red
ENSG00000279476.1	grey
ENSG00000279294.1	grey
ENSG00000279841.1	grey
ENSG00000197943.9	grey
ENSG00000184860.9	grey
ENSG00000135698.9	purple
ENSG00000140945.16	yellow
ENSG00000261103.1	grey
ENSG00000260788.5	yellow
ENSG00000259914.1	yellow
ENSG00000260228.5	salmon
ENSG00000230989.6	purple
ENSG00000103150.5	blue
ENSG00000260300.5	grey
ENSG00000140961.12	orange
ENSG00000103154.9	midnightblue
ENSG00000166558.10	grey
ENSG00000140943.16	magenta
ENSG00000274677.1	grey
ENSG00000260018.1	blue
ENSG00000103160.11	pink
ENSG00000154099.17	turquoise
ENSG00000103168.16	blue
ENSG00000140955.10	grey
ENSG00000250685.7	grey
ENSG00000168418.7	grey
ENSG00000103175.10	grey
ENSG00000064270.12	grey
ENSG00000261286.1	grey
ENSG00000140950.15	magenta
ENSG00000103187.7	brown
ENSG00000135686.12	brown
ENSG00000103194.15	magenta
ENSG00000103196.11	brown
ENSG00000153786.12	darkgrey
ENSG00000135709.12	violet
ENSG00000153789.12	turquoise
ENSG00000131149.18	blue
ENSG00000260417.1	grey
ENSG00000131153.8	grey
ENSG00000154102.10	skyblue
ENSG00000131148.8	darkred
ENSG00000131143.8	darkorange
ENSG00000140968.10	salmon
ENSG00000268388.5	brown
ENSG00000103241.6	brown
ENSG00000270020.1	grey
ENSG00000103248.18	blue
ENSG00000176692.5	grey
ENSG00000176678.5	grey
ENSG00000261175.5	grey
ENSG00000260456.6	grey
ENSG00000261697.5	grey
ENSG00000103264.16	orange
ENSG00000140941.12	greenyellow
ENSG00000140948.11	grey
ENSG00000276337.1	grey
ENSG00000260750.5	grey
ENSG00000269935.1	grey
ENSG00000154118.12	tan
ENSG00000226180.3	grey
ENSG00000104731.13	blue
ENSG00000260671.2	grey
ENSG00000103257.8	orange
ENSG00000174990.4	grey
ENSG00000172530.20	paleturquoise
ENSG00000205037.2	grey
ENSG00000225614.2	tan
ENSG00000179588.8	blue
ENSG00000261744.1	grey
ENSG00000158545.15	red
ENSG00000051523.10	salmon
ENSG00000167508.11	blue
ENSG00000260630.6	tan
ENSG00000185669.5	grey
ENSG00000158717.10	blue
ENSG00000174177.12	blue
ENSG00000103335.20	blue
ENSG00000260121.1	tan
ENSG00000224888.4	tan
ENSG00000182376.2	tan
ENSG00000167513.8	blue
ENSG00000198931.10	tan
ENSG00000141012.12	red
ENSG00000167515.10	darkturquoise
ENSG00000129993.14	blue
ENSG00000261226.1	grey
ENSG00000205018.2	tan
ENSG00000256982.1	grey
ENSG00000176715.15	blue
ENSG00000180422.3	grey
ENSG00000259803.6	grey
ENSG00000259877.2	grey
ENSG00000170100.13	grey
ENSG00000167522.14	red
ENSG00000268218.1	grey
ENSG00000261574.1	grey
ENSG00000261692.1	grey
ENSG00000197912.13	blue
ENSG00000274627.1	darkturquoise
ENSG00000167526.13	darkorange
ENSG00000178773.14	tan
ENSG00000131165.14	blue
ENSG00000167523.13	blue
ENSG00000185324.21	blue
ENSG00000275734.1	grey
ENSG00000158792.15	blue
ENSG00000075399.13	tan
ENSG00000261373.1	grey
ENSG00000158805.11	darkturquoise
ENSG00000187741.14	grey
ENSG00000204991.10	tan
ENSG00000141002.18	blue
ENSG00000258839.2	grey
ENSG00000258947.6	grey
ENSG00000140995.16	tan
ENSG00000177946.5	grey
ENSG00000223959.8	darkturquoise
ENSG00000003249.13	tan
ENSG00000141013.15	tan
ENSG00000222019.7	grey
ENSG00000260528.3	grey
ENSG00000260923.5	grey
ENSG00000280279.1	grey
ENSG00000272636.3	violet
ENSG00000181031.15	grey
ENSG00000262061.5	grey
ENSG00000187624.8	grey
ENSG00000183688.4	grey
ENSG00000141252.19	magenta
ENSG00000244097.1	grey
ENSG00000167695.14	grey
ENSG00000179409.10	red
ENSG00000231784.8	grey
ENSG00000167699.13	grey
ENSG00000262228.2	grey
ENSG00000171861.10	red
ENSG00000277491.1	grey
ENSG00000167693.16	brown
ENSG00000177370.4	orange
ENSG00000159842.14	tan
ENSG00000264429.1	grey
ENSG00000235361.1	grey
ENSG00000108953.16	turquoise
ENSG00000167193.7	lightgreen
ENSG00000197879.14	saddlebrown
ENSG00000132376.19	blue
ENSG00000236618.2	grey
ENSG00000174238.14	magenta
ENSG00000167703.14	orange
ENSG00000074660.15	orange
ENSG00000167705.11	skyblue
ENSG00000174231.16	magenta
ENSG00000185561.9	brown
ENSG00000186594.13	brown
ENSG00000167716.18	blue
ENSG00000167711.13	grey
ENSG00000132386.10	salmon
ENSG00000186532.11	grey
ENSG00000132383.11	turquoise
ENSG00000108958.4	grey
ENSG00000185924.6	red
ENSG00000262869.1	grey
ENSG00000108963.17	red
ENSG00000262533.1	grey
ENSG00000263050.1	grey
ENSG00000177374.12	grey
ENSG00000070366.13	blue
ENSG00000262402.1	grey
ENSG00000278941.1	grey
ENSG00000167720.12	black
ENSG00000262333.1	grey
ENSG00000167721.10	grey
ENSG00000141258.12	violet
ENSG00000263345.1	grey
ENSG00000070444.14	red
ENSG00000127804.12	grey
ENSG00000007168.12	pink
ENSG00000279432.1	purple
ENSG00000239884.3	grey
ENSG00000272911.1	grey
ENSG00000132361.16	blue
ENSG00000262050.1	grey
ENSG00000277200.1	tan
ENSG00000261963.2	tan
ENSG00000132359.14	blue
ENSG00000221882.2	grey
ENSG00000262670.5	grey
ENSG00000141255.12	grey
ENSG00000108381.10	yellow
ENSG00000167723.14	yellow
ENSG00000196689.11	darkturquoise
ENSG00000263338.1	grey
ENSG00000262304.2	grey
ENSG00000261916.1	grey
ENSG00000197417.7	grey
ENSG00000262248.1	grey
ENSG00000040531.14	white
ENSG00000262903.1	grey
ENSG00000213977.7	black
ENSG00000257950.3	grey
ENSG00000127774.6	grey
ENSG00000083454.21	grey
ENSG00000083457.11	purple
ENSG00000177602.5	grey
ENSG00000074356.16	yellow
ENSG00000004660.14	red
ENSG00000108405.3	grey
ENSG00000074370.17	grey
ENSG00000074755.14	red
ENSG00000167740.9	white
ENSG00000185722.16	magenta
ENSG00000263165.1	grey
ENSG00000274363.1	grey
ENSG00000132388.12	green
ENSG00000261868.1	yellow
ENSG00000182557.7	salmon
ENSG00000262823.1	grey
ENSG00000229782.1	grey
ENSG00000183018.8	blue
ENSG00000132382.14	blue
ENSG00000188176.11	brown
ENSG00000161905.12	grey
ENSG00000141456.14	blue
ENSG00000141480.17	salmon
ENSG00000161920.9	grey
ENSG00000161921.14	salmon
ENSG00000141497.13	darkturquoise
ENSG00000182853.11	grey
ENSG00000142507.9	midnightblue
ENSG00000262165.2	grey
ENSG00000129219.13	tan
ENSG00000141503.15	red
ENSG00000108556.7	brown
ENSG00000205710.3	tan
ENSG00000108528.13	blue
ENSG00000108523.15	magenta
ENSG00000108518.7	red
ENSG00000108515.17	grey
ENSG00000091640.7	darkturquoise
ENSG00000108509.20	tan
ENSG00000262227.1	grey
ENSG00000196388.8	grey
ENSG00000129250.11	skyblue
ENSG00000180787.5	greenyellow
ENSG00000167840.13	grey
ENSG00000234327.7	midnightblue
ENSG00000129204.16	grey
ENSG00000180626.9	grey
ENSG00000261879.5	grey
ENSG00000161929.14	salmon
ENSG00000029725.16	green
ENSG00000108559.11	grey
ENSG00000129197.14	purple
ENSG00000263272.1	grey
ENSG00000108561.8	midnightblue
ENSG00000005100.12	grey
ENSG00000072849.10	lightgreen
ENSG00000167842.15	greenyellow
ENSG00000091592.15	midnightblue
ENSG00000179314.13	grey
ENSG00000091622.15	violet
ENSG00000198920.9	turquoise
ENSG00000282936.1	magenta
ENSG00000129235.10	purple
ENSG00000108590.10	purple
ENSG00000256806.4	grey
ENSG00000261996.1	grey
ENSG00000264468.1	grey
ENSG00000274114.2	grey
ENSG00000141485.16	darkred
ENSG00000132530.16	grey
ENSG00000167858.12	turquoise
ENSG00000262943.7	grey
ENSG00000215067.9	grey
ENSG00000262503.1	grey
ENSG00000263316.1	pink
ENSG00000262089.1	grey
ENSG00000219200.11	blue
ENSG00000258315.5	grey
ENSG00000267532.4	black
ENSG00000161940.10	brown
ENSG00000174327.6	grey
ENSG00000174326.11	blue
ENSG00000141505.11	grey
ENSG00000132535.18	violet
ENSG00000072778.19	darkred
ENSG00000004975.11	blue
ENSG00000040633.12	grey
ENSG00000170296.9	purple
ENSG00000175826.11	tan
ENSG00000170291.14	skyblue
ENSG00000181856.14	darkred
ENSG00000132507.17	midnightblue
ENSG00000132522.15	grey
ENSG00000215041.9	blue
ENSG00000072818.11	grey
ENSG00000213859.4	grey
ENSG00000174292.12	blue
ENSG00000205544.3	darkorange
ENSG00000169992.9	red
ENSG00000181284.2	grey
ENSG00000161958.10	black
ENSG00000170175.10	darkred
ENSG00000174282.11	tan
ENSG00000181222.15	magenta
ENSG00000239697.10	grey
ENSG00000161955.16	black
ENSG00000161956.12	skyblue
ENSG00000161960.14	grey
ENSG00000233223.2	blue
ENSG00000129255.15	red
ENSG00000129194.7	red
ENSG00000129245.11	red
ENSG00000129214.14	grey
ENSG00000141504.11	skyblue
ENSG00000129244.8	darkred
ENSG00000141510.16	orange
ENSG00000262251.1	grey
ENSG00000141499.16	red
ENSG00000108947.4	magenta
ENSG00000183914.14	grey
ENSG00000132510.10	blue
ENSG00000167874.6	saddlebrown
ENSG00000183011.13	midnightblue
ENSG00000182224.11	magenta
ENSG00000280046.1	grey
ENSG00000170004.16	tan
ENSG00000252835.1	grey
ENSG00000179859.8	grey
ENSG00000170049.9	grey
ENSG00000170043.11	magenta
ENSG00000170037.13	blue
ENSG00000179477.9	grey
ENSG00000214999.3	brown
ENSG00000179148.9	brown
ENSG00000179094.14	brown
ENSG00000220205.8	turquoise
ENSG00000179029.14	grey
ENSG00000196544.7	blue
ENSG00000178977.3	grey
ENSG00000178971.13	blue
ENSG00000178921.13	red
ENSG00000269947.1	grey
ENSG00000125434.10	darkturquoise
ENSG00000108961.13	midnightblue
ENSG00000198844.10	saddlebrown
ENSG00000184619.3	grey
ENSG00000263809.1	grey
ENSG00000161970.12	darkorange
ENSG00000166579.15	turquoise
ENSG00000133026.12	turquoise
ENSG00000276231.4	grey
ENSG00000141506.13	salmon
ENSG00000065320.8	blue
ENSG00000170310.14	purple
ENSG00000271851.1	grey
ENSG00000166596.14	turquoise
ENSG00000154914.16	grey
ENSG00000065325.12	grey
ENSG00000109047.7	grey
ENSG00000007237.18	magenta
ENSG00000109063.14	darkturquoise
ENSG00000133028.10	grey
ENSG00000170222.11	purple
ENSG00000187824.8	black
ENSG00000263400.6	grey
ENSG00000233670.6	turquoise
ENSG00000263508.5	grey
ENSG00000188803.14	grey
ENSG00000007174.17	turquoise
ENSG00000266368.1	grey
ENSG00000154957.13	grey60
ENSG00000065559.14	purple
ENSG00000263648.1	grey
ENSG00000141052.17	grey
ENSG00000006740.16	turquoise
ENSG00000263707.1	grey
ENSG00000006744.18	magenta
ENSG00000236088.9	purple
ENSG00000266744.1	grey
ENSG00000006695.10	grey
ENSG00000231595.1	grey
ENSG00000125430.8	turquoise
ENSG00000109099.13	lightyellow
ENSG00000125409.12	grey
ENSG00000239704.10	grey
ENSG00000175106.16	purple
ENSG00000266538.1	grey
ENSG00000221926.11	grey
ENSG00000187607.15	grey
ENSG00000255104.7	grey
ENSG00000214946.13	grey
ENSG00000179277.9	tan
ENSG00000276855.1	black
ENSG00000170425.3	black
ENSG00000214941.7	grey
ENSG00000011295.15	green
ENSG00000275413.1	grey
ENSG00000141027.20	turquoise
ENSG00000227782.2	grey
ENSG00000108474.16	grey60
ENSG00000166582.9	grey
ENSG00000170315.13	paleturquoise
ENSG00000187688.14	salmon
ENSG00000175061.17	darkorange
ENSG00000181350.11	darkred
ENSG00000141040.14	lightcyan
ENSG00000266803.1	grey
ENSG00000235554.1	grey
ENSG00000197566.9	lightyellow
ENSG00000231458.2	grey
ENSG00000170160.17	grey
ENSG00000266302.6	grey
ENSG00000188933.14	grey
ENSG00000283033.1	grey
ENSG00000260328.1	grey
ENSG00000133030.19	red
ENSG00000206859.1	grey
ENSG00000243370.3	grey
ENSG00000278864.1	yellow
ENSG00000179598.5	grey
ENSG00000264187.1	grey
ENSG00000154803.12	grey
ENSG00000266498.1	grey
ENSG00000141030.12	pink
ENSG00000205309.13	darkred
ENSG00000215030.5	grey
ENSG00000141026.5	brown
ENSG00000108551.4	brown
ENSG00000133027.17	blue
ENSG00000108557.17	blue
ENSG00000226746.2	yellow
ENSG00000264167.1	grey
ENSG00000072310.16	white
ENSG00000175662.17	tan
ENSG00000171962.17	turquoise
ENSG00000171953.15	grey
ENSG00000280198.1	grey
ENSG00000141034.9	grey
ENSG00000108591.9	blue
ENSG00000091536.16	grey
ENSG00000266677.1	brown
ENSG00000091542.8	darkgrey
ENSG00000131899.10	white
ENSG00000177731.15	red
ENSG00000177427.12	blue
ENSG00000260647.1	grey
ENSG00000177302.14	blue
ENSG00000176994.10	magenta
ENSG00000176974.18	grey
ENSG00000273018.5	grey
ENSG00000233327.10	grey
ENSG00000213077.5	grey
ENSG00000154874.14	grey
ENSG00000189375.10	grey
ENSG00000174977.8	purple
ENSG00000249459.8	grey
ENSG00000264885.1	grey
ENSG00000240445.3	red
ENSG00000224126.2	grey
ENSG00000108448.20	grey
ENSG00000171931.12	grey
ENSG00000171928.13	lightgreen
ENSG00000265478.2	grey
ENSG00000141127.14	green
ENSG00000235672.1	grey
ENSG00000188522.14	brown
ENSG00000154016.13	saddlebrown
ENSG00000265185.5	grey
ENSG00000262074.6	grey
ENSG00000262202.4	grey
ENSG00000263934.4	grey
ENSG00000264940.4	turquoise
ENSG00000072134.15	yellow
ENSG00000235397.1	grey
ENSG00000265263.1	grey
ENSG00000108641.14	darkturquoise
ENSG00000166484.19	red
ENSG00000166482.11	grey
ENSG00000128482.15	red
ENSG00000227078.1	lightgreen
ENSG00000189343.7	skyblue
ENSG00000142494.13	grey
ENSG00000228331.2	grey
ENSG00000228983.8	grey
ENSG00000231625.4	grey
ENSG00000072210.18	darkgrey
ENSG00000252349.1	grey
ENSG00000180638.17	turquoise
ENSG00000262681.2	grey
ENSG00000108602.17	grey
ENSG00000083290.19	lightcyan
ENSG00000270091.1	turquoise
ENSG00000108599.14	cyan
ENSG00000266126.1	grey
ENSG00000261033.1	grey
ENSG00000128487.16	yellow
ENSG00000225014.1	turquoise
ENSG00000263494.1	grey
ENSG00000154898.15	green
ENSG00000189423.11	purple
ENSG00000188013.6	grey
ENSG00000226549.3	yellow
ENSG00000226981.2	grey
ENSG00000205212.3	grey
ENSG00000266369.1	grey
ENSG00000233098.8	grey
ENSG00000124422.11	darkgrey
ENSG00000236819.1	grey
ENSG00000109016.17	grey
ENSG00000178307.9	orange
ENSG00000235530.6	grey
ENSG00000274180.1	orange
ENSG00000034152.18	brown
ENSG00000184185.9	grey
ENSG00000265043.1	grey
ENSG00000212719.10	grey
ENSG00000272780.5	grey
ENSG00000266050.2	grey
ENSG00000264617.1	grey
ENSG00000263563.5	grey
ENSG00000109046.14	lightcyan
ENSG00000265683.1	grey
ENSG00000141068.13	blue
ENSG00000265801.1	grey
ENSG00000168961.16	salmon
ENSG00000007171.16	grey60
ENSG00000232859.9	grey60
ENSG00000260019.1	yellow
ENSG00000087095.12	lightcyan
ENSG00000252283.1	grey
ENSG00000109084.13	turquoise
ENSG00000109083.13	purple
ENSG00000109079.9	brown
ENSG00000004142.11	tan
ENSG00000244045.11	lightyellow
ENSG00000004139.13	blue
ENSG00000109072.13	grey
ENSG00000277450.1	grey
ENSG00000076351.12	red
ENSG00000265254.1	grey
ENSG00000258472.8	tan
ENSG00000263266.2	darkorange
ENSG00000109103.11	orange
ENSG00000087111.20	blue
ENSG00000109107.13	darkred
ENSG00000076382.16	brown
ENSG00000227543.4	grey
ENSG00000264608.1	grey
ENSG00000167524.14	grey
ENSG00000007202.14	blue
ENSG00000132581.9	paleturquoise
ENSG00000109111.14	magenta
ENSG00000167525.13	grey
ENSG00000109113.18	brown
ENSG00000198242.13	darkorange
ENSG00000238578.1	grey
ENSG00000160606.10	black
ENSG00000160602.13	grey
ENSG00000076604.14	tan
ENSG00000173065.13	magenta
ENSG00000132591.11	red
ENSG00000132589.15	orange
ENSG00000167536.13	orange
ENSG00000109118.13	magenta
ENSG00000179761.11	black
ENSG00000063015.19	magenta
ENSG00000196535.15	white
ENSG00000221995.5	yellow
ENSG00000264050.1	yellow
ENSG00000178082.6	yellow
ENSG00000108256.8	lightgreen
ENSG00000266111.2	grey
ENSG00000264808.1	grey
ENSG00000160551.10	cyan
ENSG00000168792.4	grey
ENSG00000167543.15	blue
ENSG00000108262.15	tan
ENSG00000198720.12	red
ENSG00000167549.18	blue
ENSG00000264007.1	grey
ENSG00000141298.17	turquoise
ENSG00000265625.1	grey
ENSG00000240531.1	grey
ENSG00000265713.1	yellow
ENSG00000176927.14	grey
ENSG00000126653.16	grey
ENSG00000108578.14	pink
ENSG00000108582.11	darkgreen
ENSG00000108587.15	greenyellow
ENSG00000264958.2	grey
ENSG00000266733.5	grey
ENSG00000214719.11	grey
ENSG00000248121.8	grey
ENSG00000264943.1	grey
ENSG00000250462.8	grey
ENSG00000264538.6	green
ENSG00000263603.1	grey
ENSG00000280069.1	pink
ENSG00000176390.11	green
ENSG00000266490.1	grey
ENSG00000276250.1	grey
ENSG00000176208.8	grey60
ENSG00000263531.1	grey
ENSG00000172171.10	greenyellow
ENSG00000184060.10	salmon
ENSG00000266274.2	grey
ENSG00000181481.13	grey
ENSG00000264456.1	grey
ENSG00000264148.1	grey
ENSG00000266865.6	grey
ENSG00000265798.6	grey
ENSG00000264107.1	grey
ENSG00000196712.16	pink
ENSG00000266371.1	cyan
ENSG00000126861.4	lightyellow
ENSG00000185862.6	salmon
ENSG00000126860.11	lightyellow
ENSG00000263535.1	grey
ENSG00000131242.16	blue
ENSG00000264862.2	grey
ENSG00000172301.10	midnightblue
ENSG00000108651.9	pink
ENSG00000178691.10	greenyellow
ENSG00000185158.12	grey
ENSG00000266777.1	grey
ENSG00000278867.1	grey
ENSG00000264164.1	grey
ENSG00000277511.1	grey
ENSG00000126858.16	pink
ENSG00000280033.1	grey
ENSG00000141314.12	tan
ENSG00000108666.9	lightcyan
ENSG00000010244.17	cyan
ENSG00000274341.1	grey
ENSG00000278668.1	grey
ENSG00000266385.1	grey
ENSG00000264083.1	grey60
ENSG00000108671.9	magenta
ENSG00000176749.8	darkgrey
ENSG00000176658.16	yellow
ENSG00000280245.1	yellow
ENSG00000265222.1	yellow
ENSG00000279781.1	grey
ENSG00000265337.1	yellow
ENSG00000226377.1	grey
ENSG00000006042.11	yellow
ENSG00000108684.14	magenta
ENSG00000265544.1	grey
ENSG00000283417.1	grey
ENSG00000279668.2	grey
ENSG00000265356.2	grey
ENSG00000279674.1	grey
ENSG00000226049.3	grey
ENSG00000263485.1	grey
ENSG00000265775.1	grey
ENSG00000252370.1	grey
ENSG00000263571.2	grey
ENSG00000108691.9	brown
ENSG00000197322.3	grey
ENSG00000181291.6	magenta
ENSG00000132141.13	lightcyan
ENSG00000198783.5	magenta
ENSG00000005156.11	magenta
ENSG00000092871.16	yellow
ENSG00000267457.1	yellow
ENSG00000185379.20	grey
ENSG00000073536.17	tan
ENSG00000266947.1	grey
ENSG00000166750.9	grey
ENSG00000172716.16	brown
ENSG00000267745.1	grey
ENSG00000267102.1	grey
ENSG00000172123.12	grey
ENSG00000154760.13	grey
ENSG00000205045.8	grey
ENSG00000267321.1	midnightblue
ENSG00000108733.9	lightgreen
ENSG00000006125.16	magenta
ENSG00000270647.5	turquoise
ENSG00000270885.1	violet
ENSG00000270765.5	grey
ENSG00000271447.5	darkred
ENSG00000271392.1	grey
ENSG00000270894.1	grey
ENSG00000270240.2	grey
ENSG00000271503.5	grey
ENSG00000270977.1	grey
ENSG00000271013.1	grey
ENSG00000278023.4	grey
ENSG00000277632.1	grey
ENSG00000275302.1	grey
ENSG00000274767.1	grey
ENSG00000276085.1	grey
ENSG00000276070.4	grey
ENSG00000261499.2	grey
ENSG00000260287.4	grey
ENSG00000273611.4	purple
ENSG00000278259.4	darkturquoise
ENSG00000277161.1	grey
ENSG00000278311.4	pink
ENSG00000278535.4	skyblue
ENSG00000278619.4	blue
ENSG00000275720.1	grey
ENSG00000275613.1	grey
ENSG00000275700.4	turquoise
ENSG00000277589.1	grey
ENSG00000278540.4	turquoise
ENSG00000274308.1	grey
ENSG00000275029.1	grey
ENSG00000276234.4	green
ENSG00000275839.1	grey
ENSG00000276023.4	magenta
ENSG00000275066.4	turquoise
ENSG00000278053.4	greenyellow
ENSG00000274512.5	grey
ENSG00000274419.6	grey
ENSG00000274615.1	grey
ENSG00000278599.5	grey
ENSG00000274487.1	grey
ENSG00000278845.4	purple
ENSG00000277399.4	magenta
ENSG00000274211.4	tan
ENSG00000275832.4	white
ENSG00000277363.4	yellow
ENSG00000273604.1	tan
ENSG00000277969.1	grey
ENSG00000275023.4	tan
ENSG00000277972.1	skyblue
ENSG00000277258.4	blue
ENSG00000277182.1	grey
ENSG00000277791.4	midnightblue
ENSG00000276293.4	skyblue
ENSG00000273559.4	magenta
ENSG00000125691.12	darkorange
ENSG00000002834.17	tan
ENSG00000263874.2	midnightblue
ENSG00000263818.5	grey
ENSG00000161381.13	grey
ENSG00000141748.12	grey
ENSG00000067191.15	red
ENSG00000108298.9	darkorange
ENSG00000141750.6	tan
ENSG00000108306.11	turquoise
ENSG00000266469.1	grey60
ENSG00000125686.11	magenta
ENSG00000167258.13	magenta
ENSG00000273576.1	grey
ENSG00000131771.13	magenta
ENSG00000131748.15	blue
ENSG00000173991.5	orange
ENSG00000141744.3	tan
ENSG00000161395.13	blue
ENSG00000141736.13	brown
ENSG00000141741.11	midnightblue
ENSG00000141738.13	grey
ENSG00000161405.16	grey
ENSG00000073605.18	grey
ENSG00000172057.9	grey
ENSG00000264968.1	grey
ENSG00000108344.14	red
ENSG00000008838.18	red
ENSG00000126351.12	grey
ENSG00000126368.5	red
ENSG00000279199.1	grey
ENSG00000188895.11	steelblue
ENSG00000108349.15	grey
ENSG00000108352.11	blue
ENSG00000171475.13	darkred
ENSG00000094804.9	grey
ENSG00000131759.17	red
ENSG00000266208.1	grey
ENSG00000131747.14	grey
ENSG00000141753.6	brown
ENSG00000073584.18	lightcyan
ENSG00000278834.1	grey
ENSG00000213424.8	purple
ENSG00000186395.7	midnightblue
ENSG00000167920.8	grey
ENSG00000108244.16	grey
ENSG00000171345.13	grey
ENSG00000186847.5	grey
ENSG00000128422.15	grey
ENSG00000173812.10	pink
ENSG00000173805.15	orange
ENSG00000173801.16	white
ENSG00000141696.12	grey
ENSG00000141756.18	darkred
ENSG00000141698.16	midnightblue
ENSG00000161594.6	grey
ENSG00000259623.1	greenyellow
ENSG00000178502.5	turquoise
ENSG00000131473.16	magenta
ENSG00000204815.9	grey
ENSG00000173786.16	yellow
ENSG00000168259.14	turquoise
ENSG00000168256.17	blue
ENSG00000187595.15	grey
ENSG00000267221.2	yellow
ENSG00000108771.12	blue
ENSG00000108773.10	blue
ENSG00000108774.14	darkred
ENSG00000089558.8	red
ENSG00000167925.15	blue
ENSG00000173757.9	red
ENSG00000236194.3	grey
ENSG00000278829.1	grey
ENSG00000126561.16	grey
ENSG00000168610.14	brown
ENSG00000177469.12	blue
ENSG00000033627.15	magenta
ENSG00000267222.1	grey
ENSG00000267632.1	grey
ENSG00000267185.1	grey
ENSG00000108784.9	darkturquoise
ENSG00000108785.7	grey
ENSG00000108786.10	grey
ENSG00000266962.2	blue
ENSG00000068120.14	red
ENSG00000108788.11	grey
ENSG00000131470.14	grey
ENSG00000141699.10	darkred
ENSG00000131462.7	magenta
ENSG00000037042.8	blue
ENSG00000068137.14	blue
ENSG00000184451.5	blue
ENSG00000108797.11	magenta
ENSG00000108799.12	grey
ENSG00000214578.5	grey
ENSG00000197291.8	grey
ENSG00000131477.10	saddlebrown
ENSG00000131475.6	grey
ENSG00000183978.7	darkorange
ENSG00000176563.9	grey
ENSG00000126581.12	grey60
ENSG00000131467.10	magenta
ENSG00000131480.8	darkgrey
ENSG00000131471.6	grey
ENSG00000266967.6	midnightblue
ENSG00000267060.5	grey
ENSG00000198863.7	darkgrey
ENSG00000131469.12	darkorange
ENSG00000068079.7	grey
ENSG00000108828.15	magenta
ENSG00000108830.9	darkorange
ENSG00000012048.20	grey
ENSG00000198496.10	grey
ENSG00000267681.1	grey
ENSG00000267002.2	grey
ENSG00000267595.1	grey
ENSG00000267340.1	grey
ENSG00000188554.13	darkgreen
ENSG00000184988.8	salmon
ENSG00000278048.1	grey
ENSG00000279602.1	grey
ENSG00000188825.13	grey
ENSG00000175906.4	magenta
ENSG00000067596.10	magenta
ENSG00000175832.12	brown
ENSG00000267747.1	grey
ENSG00000267253.1	grey
ENSG00000108861.8	brown
ENSG00000161647.18	grey
ENSG00000108852.14	white
ENSG00000161653.10	brown
ENSG00000091947.9	blue
ENSG00000161654.9	grey
ENSG00000141349.8	blue
ENSG00000108840.15	blue
ENSG00000125319.14	grey
ENSG00000267080.5	grey
ENSG00000168591.15	red
ENSG00000087152.15	violet
ENSG00000108312.14	red
ENSG00000260793.2	grey
ENSG00000004939.13	grey
ENSG00000267750.5	grey
ENSG00000108309.12	violet
ENSG00000013306.15	tan
ENSG00000030582.16	red
ENSG00000161682.14	blue
ENSG00000005961.17	grey
ENSG00000186566.12	grey60
ENSG00000240589.3	grey
ENSG00000283045.1	grey
ENSG00000180340.6	tan
ENSG00000180329.13	purple
ENSG00000267160.1	cyan
ENSG00000279879.1	grey
ENSG00000161692.17	yellow
ENSG00000073670.13	blue
ENSG00000182963.9	saddlebrown
ENSG00000131097.6	darkred
ENSG00000108883.12	magenta
ENSG00000224911.1	brown
ENSG00000131095.11	turquoise
ENSG00000186185.13	grey
ENSG00000131094.3	grey
ENSG00000172992.11	grey
ENSG00000136448.11	darkgrey
ENSG00000161714.11	tan
ENSG00000181513.14	skyblue
ENSG00000276728.1	grey
ENSG00000186834.3	grey
ENSG00000224505.2	lightcyan
ENSG00000168517.10	blue
ENSG00000267121.5	grey
ENSG00000184922.13	tan
ENSG00000233175.2	tan
ENSG00000267278.5	grey
ENSG00000006062.13	blue
ENSG00000159314.11	violet
ENSG00000225190.9	orange
ENSG00000214425.7	grey
ENSG00000264070.1	grey
ENSG00000280022.1	grey
ENSG00000263503.1	grey
ENSG00000204652.6	grey
ENSG00000204650.13	grey
ENSG00000263715.7	grey
ENSG00000282774.1	grey
ENSG00000120088.14	grey
ENSG00000264589.2	grey
ENSG00000185294.6	grey
ENSG00000186868.15	red
ENSG00000279685.2	grey
ENSG00000274883.1	grey
ENSG00000256762.1	grey
ENSG00000120071.12	grey
ENSG00000214401.4	grey
ENSG00000262500.1	grey
ENSG00000228696.8	grey
ENSG00000176681.14	grey
ENSG00000260075.1	grey
ENSG00000266497.1	grey
ENSG00000238083.7	grey
ENSG00000185829.16	grey
ENSG00000073969.18	turquoise
ENSG00000213326.4	darkorange
ENSG00000108379.9	grey
ENSG00000108433.15	grey
ENSG00000179673.4	blue
ENSG00000263142.5	grey
ENSG00000262879.5	grey
ENSG00000004897.11	cyan
ENSG00000239291.1	grey
ENSG00000262265.1	grey
ENSG00000259207.7	brown
ENSG00000178852.15	grey
ENSG00000253347.1	grey
ENSG00000228782.7	green
ENSG00000141279.15	pink
ENSG00000263766.5	grey
ENSG00000108424.9	turquoise
ENSG00000198933.9	tan
ENSG00000006025.11	blue
ENSG00000159111.12	tan
ENSG00000141294.9	turquoise
ENSG00000141295.13	darkturquoise
ENSG00000264920.1	midnightblue
ENSG00000167182.13	magenta
ENSG00000234494.7	grey
ENSG00000108439.9	grey
ENSG00000108465.14	darkturquoise
ENSG00000005243.9	grey
ENSG00000263412.1	grey
ENSG00000082641.15	magenta
ENSG00000278765.1	grey
ENSG00000108468.14	turquoise
ENSG00000002919.14	midnightblue
ENSG00000141293.15	grey
ENSG00000170703.15	grey
ENSG00000136436.14	lightgreen
ENSG00000248278.1	grey
ENSG00000159199.13	midnightblue
ENSG00000159202.17	magenta
ENSG00000159210.9	midnightblue
ENSG00000230532.1	grey
ENSG00000167083.6	salmon
ENSG00000108798.8	salmon
ENSG00000173868.11	grey
ENSG00000198740.8	grey
ENSG00000248714.6	grey
ENSG00000262039.1	grey
ENSG00000167085.11	grey
ENSG00000229944.3	purple
ENSG00000064300.8	grey
ENSG00000182575.7	darkred
ENSG00000121067.17	lightgreen
ENSG00000121073.13	magenta
ENSG00000121104.7	blue
ENSG00000136504.11	magenta
ENSG00000235183.3	grey
ENSG00000262837.1	grey
ENSG00000204584.1	grey
ENSG00000248954.1	grey60
ENSG00000246640.1	grey
ENSG00000005884.17	red
ENSG00000005882.11	red
ENSG00000167100.14	violet
ENSG00000108819.10	tan
ENSG00000253730.1	grey
ENSG00000261959.1	grey
ENSG00000108823.15	grey
ENSG00000188662.6	grey
ENSG00000108821.13	grey
ENSG00000015532.9	blue
ENSG00000279792.1	grey
ENSG00000108826.15	midnightblue
ENSG00000154920.14	grey
ENSG00000108829.9	orange
ENSG00000167107.12	darkred
ENSG00000136457.9	grey
ENSG00000136444.9	brown
ENSG00000136449.13	grey
ENSG00000250286.1	grey
ENSG00000006282.20	darkred
ENSG00000006283.17	blue
ENSG00000108846.15	grey
ENSG00000154945.6	yellow
ENSG00000108848.15	cyan
ENSG00000278963.1	pink
ENSG00000173714.7	grey
ENSG00000141232.4	grey
ENSG00000229980.4	grey
ENSG00000247011.2	grey
ENSG00000008294.20	lightyellow
ENSG00000239672.7	midnightblue
ENSG00000243678.11	grey
ENSG00000011258.15	lightcyan
ENSG00000279089.1	cyan
ENSG00000264895.1	grey
ENSG00000011260.13	purple
ENSG00000225860.2	yellow
ENSG00000267452.1	grey
ENSG00000154975.13	grey
ENSG00000262902.1	grey
ENSG00000141198.13	purple
ENSG00000166260.10	green
ENSG00000279059.1	lightcyan
ENSG00000166263.13	lightgreen
ENSG00000108924.13	turquoise
ENSG00000108960.7	purple
ENSG00000166292.11	black
ENSG00000141179.13	black
ENSG00000153930.11	grey
ENSG00000279606.1	grey
ENSG00000183691.4	grey
ENSG00000214226.8	grey
ENSG00000153933.9	turquoise
ENSG00000121060.15	brown
ENSG00000121058.4	pink
ENSG00000121064.12	grey
ENSG00000263120.1	grey
ENSG00000263004.1	grey60
ENSG00000121057.12	magenta
ENSG00000153944.10	black
ENSG00000279555.1	grey
ENSG00000279281.1	grey
ENSG00000280028.1	grey
ENSG00000242889.3	grey
ENSG00000265542.5	grey
ENSG00000181610.12	midnightblue
ENSG00000180891.12	yellow
ENSG00000136451.8	lightyellow
ENSG00000264112.1	lightcyan
ENSG00000136450.12	green
ENSG00000279069.1	grey
ENSG00000264364.2	turquoise
ENSG00000279207.1	grey
ENSG00000278627.1	grey
ENSG00000011143.16	grey
ENSG00000005381.7	grey
ENSG00000005379.15	tan
ENSG00000265148.5	grey
ENSG00000265206.4	salmon
ENSG00000213246.6	midnightblue
ENSG00000108375.12	darkred
ENSG00000176160.9	grey
ENSG00000108389.9	magenta
ENSG00000264672.5	grey
ENSG00000108387.14	yellow
ENSG00000121101.15	grey
ENSG00000212195.2	grey
ENSG00000108384.14	purple
ENSG00000175175.5	turquoise
ENSG00000108395.13	pink
ENSG00000224738.1	grey
ENSG00000182628.12	green
ENSG00000068489.12	grey
ENSG00000167447.12	magenta
ENSG00000153982.10	lightcyan
ENSG00000175155.8	yellow
ENSG00000278863.1	turquoise
ENSG00000263857.1	yellow
ENSG00000108406.9	green
ENSG00000273702.1	lightyellow
ENSG00000141367.11	pink
ENSG00000141378.14	turquoise
ENSG00000062716.11	darkorange
ENSG00000108423.14	purple
ENSG00000108443.13	greenyellow
ENSG00000241913.1	grey
ENSG00000189050.15	grey
ENSG00000264049.1	grey
ENSG00000068097.14	magenta
ENSG00000267526.1	grey
ENSG00000267416.1	grey
ENSG00000280852.2	turquoise
ENSG00000267248.1	grey
ENSG00000167434.9	saddlebrown
ENSG00000170832.12	yellow
ENSG00000252577.1	grey
ENSG00000241157.1	grey
ENSG00000062725.9	darkgreen
ENSG00000259349.1	grey
ENSG00000170836.11	grey
ENSG00000141376.21	yellow
ENSG00000267083.1	yellow
ENSG00000227694.1	grey
ENSG00000266934.1	yellow
ENSG00000267280.5	grey
ENSG00000121068.13	saddlebrown
ENSG00000253506.2	grey
ENSG00000136492.8	grey
ENSG00000108506.11	green
ENSG00000108510.9	greenyellow
ENSG00000279133.1	green
ENSG00000266066.1	blue
ENSG00000087995.15	green
ENSG00000146872.17	pink
ENSG00000264546.1	grey
ENSG00000274565.1	grey
ENSG00000011028.13	blue
ENSG00000265702.1	grey
ENSG00000173838.11	grey
ENSG00000283538.1	grey
ENSG00000265262.1	grey
ENSG00000266411.1	blue
ENSG00000170921.14	turquoise
ENSG00000264513.1	yellow
ENSG00000264529.1	turquoise
ENSG00000271749.1	turquoise
ENSG00000008283.15	red
ENSG00000159640.15	blue
ENSG00000173826.14	grey
ENSG00000136485.14	grey
ENSG00000136463.7	red
ENSG00000198909.7	orange
ENSG00000263883.1	grey
ENSG00000136490.8	tan
ENSG00000279369.1	tan
ENSG00000266173.5	grey60
ENSG00000108588.13	turquoise
ENSG00000198231.12	grey60
ENSG00000108592.16	magenta
ENSG00000087191.12	magenta
ENSG00000108604.15	grey
ENSG00000007314.11	grey
ENSG00000264954.1	grey
ENSG00000224383.7	grey
ENSG00000108622.10	brown
ENSG00000178607.15	brown
ENSG00000266402.3	grey
ENSG00000199753.1	grey
ENSG00000136478.7	grey
ENSG00000261371.5	brown
ENSG00000271605.5	salmon
ENSG00000256525.6	purple
ENSG00000108654.12	turquoise
ENSG00000258890.6	green
ENSG00000108854.15	black
ENSG00000215769.8	purple
ENSG00000214176.9	darkturquoise
ENSG00000176809.10	grey
ENSG00000265218.1	grey
ENSG00000264057.1	grey
ENSG00000214174.8	purple
ENSG00000120063.9	black
ENSG00000108370.16	yellow
ENSG00000168646.12	saddlebrown
ENSG00000154240.16	grey
ENSG00000154229.11	black
ENSG00000244044.3	grey
ENSG00000229330.2	grey
ENSG00000075429.8	turquoise
ENSG00000075461.5	blue
ENSG00000108878.4	tan
ENSG00000198265.11	steelblue
ENSG00000197170.9	cyan
ENSG00000154217.14	black
ENSG00000264754.1	grey
ENSG00000279917.1	grey
ENSG00000279361.1	grey
ENSG00000130935.9	darkgreen
ENSG00000200394.1	grey
ENSG00000171634.16	grey
ENSG00000279573.1	grey
ENSG00000279880.1	grey
ENSG00000186665.9	black
ENSG00000182481.8	grey
ENSG00000237854.3	grey
ENSG00000278730.1	black
ENSG00000274561.1	grey
ENSG00000277476.1	grey
ENSG00000278740.1	green
ENSG00000267731.1	green
ENSG00000274712.1	grey
ENSG00000265100.1	grey
ENSG00000196704.11	purple
ENSG00000141337.12	grey
ENSG00000108932.11	brown
ENSG00000267009.6	grey
ENSG00000070540.12	grey
ENSG00000207561.1	grey
ENSG00000108946.14	cyan
ENSG00000108950.11	brown
ENSG00000141338.13	yellow
ENSG00000154258.16	grey
ENSG00000154262.12	grey
ENSG00000267361.1	grey
ENSG00000154263.17	green
ENSG00000278873.1	grey
ENSG00000154265.15	pink
ENSG00000108984.13	pink
ENSG00000278972.1	yellow
ENSG00000267194.1	greenyellow
ENSG00000153822.13	grey
ENSG00000267365.1	yellow
ENSG00000123700.4	darkgreen
ENSG00000260785.1	grey
ENSG00000256124.5	black
ENSG00000234899.9	grey
ENSG00000125398.5	black
ENSG00000227036.6	brown
ENSG00000264026.1	grey
ENSG00000133195.11	black
ENSG00000252274.1	grey
ENSG00000266501.1	grey
ENSG00000180616.8	darkgrey
ENSG00000166685.11	magenta
ENSG00000277728.1	grey
ENSG00000133193.12	grey
ENSG00000141219.15	greenyellow
ENSG00000179604.9	darkred
ENSG00000069188.16	red
ENSG00000172809.12	darkorange
ENSG00000246731.2	yellow
ENSG00000141540.10	yellow
ENSG00000171595.13	turquoise
ENSG00000196169.14	grey
ENSG00000204347.3	darkred
ENSG00000170412.16	darkred
ENSG00000167851.13	salmon
ENSG00000167850.3	salmon
ENSG00000172794.19	grey
ENSG00000186074.18	salmon
ENSG00000109062.10	tan
ENSG00000109065.11	blue
ENSG00000109066.13	white
ENSG00000161509.13	tan
ENSG00000161513.11	blue
ENSG00000172782.11	blue
ENSG00000167861.15	white
ENSG00000109089.7	white
ENSG00000167862.9	midnightblue
ENSG00000180901.10	blue
ENSG00000167863.11	midnightblue
ENSG00000170190.15	salmon
ENSG00000125449.6	blue
ENSG00000125458.6	darkturquoise
ENSG00000279035.1	grey
ENSG00000189159.15	turquoise
ENSG00000263786.1	grey
ENSG00000188612.11	purple
ENSG00000125450.10	grey
ENSG00000125447.16	red
ENSG00000125445.10	midnightblue
ENSG00000125457.13	grey
ENSG00000263843.1	grey60
ENSG00000125454.11	grey
ENSG00000177885.13	magenta
ENSG00000264853.1	purple
ENSG00000177728.15	blue
ENSG00000177303.9	blue
ENSG00000182173.12	white
ENSG00000073350.13	yellow
ENSG00000266714.6	darkturquoise
ENSG00000108469.14	white
ENSG00000204323.5	yellow
ENSG00000259120.2	yellow
ENSG00000161526.14	red
ENSG00000132470.13	darkgrey
ENSG00000108479.11	blue
ENSG00000132475.9	grey
ENSG00000132478.9	white
ENSG00000092929.11	grey
ENSG00000132471.11	red
ENSG00000132481.6	orange
ENSG00000267801.1	grey
ENSG00000141569.10	blue
ENSG00000267342.1	grey
ENSG00000204316.12	midnightblue
ENSG00000267426.5	grey
ENSG00000188878.18	tan
ENSG00000161533.11	black
ENSG00000261408.5	grey
ENSG00000167880.7	grey
ENSG00000167881.14	magenta
ENSG00000182473.21	blue
ENSG00000129654.7	turquoise
ENSG00000267128.1	darkred
ENSG00000141576.14	violet
ENSG00000228218.1	grey
ENSG00000185262.8	brown
ENSG00000129646.14	grey
ENSG00000161542.16	grey
ENSG00000176170.13	grey
ENSG00000175931.12	red
ENSG00000242931.1	grey
ENSG00000129667.12	salmon
ENSG00000161544.9	red
ENSG00000214140.10	yellow
ENSG00000267546.2	grey
ENSG00000267543.1	grey
ENSG00000163597.14	purple
ENSG00000070731.10	grey
ENSG00000070526.14	saddlebrown
ENSG00000261335.1	grey
ENSG00000182534.13	grey
ENSG00000277382.1	grey
ENSG00000070495.14	paleturquoise
ENSG00000181038.13	grey
ENSG00000161547.15	grey60
ENSG00000092931.11	pink
ENSG00000267065.2	grey
ENSG00000167889.12	tan
ENSG00000267568.6	grey
ENSG00000267521.1	grey
ENSG00000234912.10	grey
ENSG00000129657.14	orange
ENSG00000184640.17	orange
ENSG00000279801.1	grey
ENSG00000267665.1	grey
ENSG00000267506.5	grey
ENSG00000078687.17	white
ENSG00000279600.1	grey
ENSG00000204282.4	yellow
ENSG00000141524.15	yellow
ENSG00000167895.14	salmon
ENSG00000108639.7	white
ENSG00000167900.11	grey
ENSG00000183077.15	yellow
ENSG00000204278.12	yellow
ENSG00000267676.1	grey
ENSG00000184557.4	brown
ENSG00000087157.18	red
ENSG00000187775.16	yellow
ENSG00000267432.5	yellow
ENSG00000108669.16	yellow
ENSG00000279570.1	grey
ENSG00000252391.1	grey
ENSG00000055483.19	red
ENSG00000035862.12	white
ENSG00000178404.9	yellow
ENSG00000108679.12	white
ENSG00000171302.16	red
ENSG00000173918.14	blue
ENSG00000167280.16	grey
ENSG00000167281.18	blue
ENSG00000263278.2	red
ENSG00000173894.10	grey
ENSG00000141570.10	blue
ENSG00000141582.14	red
ENSG00000262188.1	yellow
ENSG00000167291.15	violet
ENSG00000141519.14	grey
ENSG00000171298.12	blue
ENSG00000141543.9	turquoise
ENSG00000279259.1	grey
ENSG00000275479.1	grey
ENSG00000141527.16	yellow
ENSG00000262580.5	grey
ENSG00000181523.12	blue
ENSG00000181045.14	blue
ENSG00000173821.19	blue
ENSG00000276863.1	grey
ENSG00000280248.1	grey
ENSG00000263069.5	grey
ENSG00000173818.16	blue
ENSG00000171246.5	darkgrey
ENSG00000141564.13	red
ENSG00000176108.9	blue
ENSG00000280351.2	grey
ENSG00000262873.1	yellow
ENSG00000262098.1	yellow
ENSG00000226137.5	blue
ENSG00000175866.15	red
ENSG00000181409.11	white
ENSG00000207736.1	yellow
ENSG00000283604.1	yellow
ENSG00000221025.1	grey
ENSG00000225180.7	grey
ENSG00000141577.13	blue
ENSG00000167302.10	blue
ENSG00000260005.6	darkturquoise
ENSG00000224877.3	grey
ENSG00000157637.12	red
ENSG00000276101.1	grey
ENSG00000279187.1	grey
ENSG00000262223.6	darkturquoise
ENSG00000262877.4	grey
ENSG00000266074.8	blue
ENSG00000279692.1	grey
ENSG00000278200.1	grey
ENSG00000184009.9	red
ENSG00000229848.1	grey
ENSG00000186765.11	blue
ENSG00000185504.16	blue
ENSG00000182446.13	blue
ENSG00000182612.10	grey
ENSG00000204237.4	blue
ENSG00000185298.12	blue
ENSG00000214087.8	midnightblue
ENSG00000185359.12	blue
ENSG00000275902.1	grey
ENSG00000262049.1	blue
ENSG00000262814.7	tan
ENSG00000183048.11	blue
ENSG00000225663.7	tan
ENSG00000185624.14	orange
ENSG00000278876.1	grey
ENSG00000141522.11	red
ENSG00000263731.1	grey
ENSG00000183684.7	red
ENSG00000141552.17	skyblue
ENSG00000183979.7	grey
ENSG00000185813.10	blue
ENSG00000187531.13	blue
ENSG00000197063.10	orange
ENSG00000265688.1	blue
ENSG00000183010.16	orange
ENSG00000263585.1	grey
ENSG00000185105.5	blue
ENSG00000235296.1	grey
ENSG00000185269.11	saddlebrown
ENSG00000169696.15	blue
ENSG00000169689.14	skyblue
ENSG00000169683.7	blue
ENSG00000169750.8	blue
ENSG00000169738.7	tan
ENSG00000264569.1	grey
ENSG00000169733.11	blue
ENSG00000169727.12	blue
ENSG00000169718.17	blue
ENSG00000169710.8	blue
ENSG00000176155.18	tan
ENSG00000141526.15	brown
ENSG00000141551.14	red
ENSG00000260563.3	grey
ENSG00000141574.7	brown
ENSG00000260011.2	grey
ENSG00000181396.12	blue
ENSG00000169660.15	blue
ENSG00000279066.1	grey
ENSG00000178927.17	blue
ENSG00000265458.1	grey
ENSG00000141562.17	grey
ENSG00000279744.1	grey
ENSG00000266236.1	grey
ENSG00000141568.20	red
ENSG00000262652.1	grey
ENSG00000141580.15	darkred
ENSG00000141542.10	grey
ENSG00000266107.1	grey
ENSG00000263063.1	grey
ENSG00000141560.14	grey
ENSG00000167363.13	red
ENSG00000262410.1	grey
ENSG00000141556.20	red
ENSG00000262663.1	grey
ENSG00000175711.8	grey
ENSG00000176845.12	orange
ENSG00000274370.1	grey
ENSG00000261888.1	grey
ENSG00000263006.6	grey
ENSG00000101557.14	pink
ENSG00000079134.11	lightcyan
ENSG00000263884.1	grey
ENSG00000158270.11	magenta
ENSG00000079101.16	grey
ENSG00000176912.3	yellow
ENSG00000266456.1	grey
ENSG00000263727.1	yellow
ENSG00000176890.15	yellow
ENSG00000132199.18	darkturquoise
ENSG00000176105.13	black
ENSG00000141433.12	grey
ENSG00000263551.5	grey
ENSG00000101574.14	greenyellow
ENSG00000266783.1	grey
ENSG00000266405.3	grey60
ENSG00000101596.14	darkgreen
ENSG00000207034.1	grey
ENSG00000132205.10	grey
ENSG00000101577.9	grey
ENSG00000263606.1	grey
ENSG00000101605.12	grey
ENSG00000272688.1	grey
ENSG00000101608.12	brown
ENSG00000264235.5	grey
ENSG00000118680.12	purple
ENSG00000266578.1	grey
ENSG00000177426.20	brown
ENSG00000170579.15	darkgrey
ENSG00000177337.7	grey
ENSG00000262001.1	brown
ENSG00000266513.1	grey
ENSG00000250933.1	grey
ENSG00000231824.3	grey
ENSG00000264575.1	grey
ENSG00000263753.6	grey60
ENSG00000198081.10	lightcyan
ENSG00000266288.1	lightyellow
ENSG00000082397.17	turquoise
ENSG00000206432.4	grey
ENSG00000154655.15	royalblue
ENSG00000264707.1	salmon
ENSG00000279885.1	grey
ENSG00000235552.4	darkorange
ENSG00000088756.12	grey
ENSG00000101680.13	grey
ENSG00000173482.16	turquoise
ENSG00000264596.1	grey
ENSG00000273368.1	green
ENSG00000265413.1	grey
ENSG00000206418.3	purple
ENSG00000265962.1	grey
ENSG00000168502.17	grey
ENSG00000272788.1	grey
ENSG00000178127.12	cyan
ENSG00000266053.2	grey
ENSG00000101745.16	royalblue
ENSG00000273284.1	cyan
ENSG00000128791.11	greenyellow
ENSG00000017797.11	grey
ENSG00000266805.1	grey
ENSG00000273352.1	grey
ENSG00000154845.15	royalblue
ENSG00000168461.12	black
ENSG00000266127.1	grey
ENSG00000101558.13	cyan
ENSG00000154856.12	darkred
ENSG00000134265.12	pink
ENSG00000154864.11	yellow
ENSG00000264714.1	grey
ENSG00000141404.15	turquoise
ENSG00000255112.2	lightyellow
ENSG00000154889.16	grey
ENSG00000141401.11	black
ENSG00000256616.3	black
ENSG00000176194.17	grey
ENSG00000176014.12	brown
ENSG00000141385.9	magenta
ENSG00000141391.13	grey
ENSG00000267199.1	grey
ENSG00000134278.15	black
ENSG00000128789.20	green
ENSG00000101624.10	grey
ENSG00000267249.1	grey
ENSG00000175354.18	cyan
ENSG00000085415.15	cyan
ENSG00000101639.18	royalblue
ENSG00000168675.18	yellow
ENSG00000279020.1	grey
ENSG00000267690.1	grey
ENSG00000266146.1	grey
ENSG00000267702.1	grey
ENSG00000272746.1	grey
ENSG00000263527.1	grey
ENSG00000177150.12	greenyellow
ENSG00000101654.17	pink
ENSG00000175322.11	greenyellow
ENSG00000186481.16	grey
ENSG00000266145.1	grey
ENSG00000283294.1	grey
ENSG00000274214.1	grey
ENSG00000265787.2	grey
ENSG00000180777.13	grey
ENSG00000265015.1	yellow
ENSG00000067900.7	greenyellow
ENSG00000141449.14	grey
ENSG00000141446.10	green
ENSG00000167088.10	green
ENSG00000158201.9	lightgreen
ENSG00000101752.11	green
ENSG00000199977.1	grey
ENSG00000101773.17	royalblue
ENSG00000134508.12	darkred
ENSG00000134490.13	grey60
ENSG00000101782.14	greenyellow
ENSG00000141452.9	grey
ENSG00000141458.12	yellow
ENSG00000199366.1	grey
ENSG00000154065.16	darkred
ENSG00000053747.15	saddlebrown
ENSG00000168234.12	royalblue
ENSG00000154040.20	turquoise
ENSG00000265750.1	grey
ENSG00000141447.16	lightyellow
ENSG00000273524.1	grey
ENSG00000273321.1	grey
ENSG00000154059.9	green
ENSG00000198795.10	black
ENSG00000279439.1	grey
ENSG00000141380.13	greenyellow
ENSG00000188985.6	grey
ENSG00000141384.12	turquoise
ENSG00000134504.12	turquoise
ENSG00000277534.1	darkgreen
ENSG00000275805.1	lightyellow
ENSG00000260372.6	green
ENSG00000263677.1	grey
ENSG00000171885.13	black
ENSG00000154080.13	greenyellow
ENSG00000265374.1	grey
ENSG00000170558.8	grey
ENSG00000274578.1	greenyellow
ENSG00000134755.14	brown
ENSG00000265888.1	grey
ENSG00000263698.1	grey
ENSG00000134760.5	grey60
ENSG00000046604.12	turquoise
ENSG00000118271.9	grey
ENSG00000118276.11	cyan
ENSG00000259985.1	grey
ENSG00000265158.1	grey
ENSG00000153339.13	cyan
ENSG00000276282.1	greenyellow
ENSG00000263823.1	grey
ENSG00000101695.8	yellow
ENSG00000134758.13	green
ENSG00000141441.15	lightyellow
ENSG00000215492.6	turquoise
ENSG00000197705.9	grey
ENSG00000166960.16	grey
ENSG00000141431.10	royalblue
ENSG00000101746.15	grey
ENSG00000280406.1	grey
ENSG00000134769.21	lightgreen
ENSG00000166974.12	magenta
ENSG00000274400.1	grey
ENSG00000186812.12	yellow
ENSG00000186814.12	lightyellow
ENSG00000279989.1	grey
ENSG00000274184.1	grey
ENSG00000268573.1	grey
ENSG00000257267.2	darkgreen
ENSG00000274918.1	grey
ENSG00000172466.15	greenyellow
ENSG00000186496.10	lightyellow
ENSG00000153391.15	grey
ENSG00000141429.13	green
ENSG00000283514.1	turquoise
ENSG00000266965.1	pink
ENSG00000267397.1	grey
ENSG00000141428.16	green
ENSG00000141425.17	green
ENSG00000141424.12	darkgreen
ENSG00000134759.13	cyan
ENSG00000075643.5	grey
ENSG00000134775.15	grey
ENSG00000134779.14	grey
ENSG00000150477.14	lightcyan
ENSG00000267651.1	grey60
ENSG00000101489.19	turquoise
ENSG00000279678.1	grey
ENSG00000279543.1	grey
ENSG00000243516.1	grey
ENSG00000267374.1	green
ENSG00000283503.1	grey
ENSG00000267313.7	grey
ENSG00000078142.11	cyan
ENSG00000276174.1	greenyellow
ENSG00000267088.1	grey
ENSG00000267586.6	grey60
ENSG00000152214.12	turquoise
ENSG00000132872.11	turquoise
ENSG00000267414.1	grey
ENSG00000152217.16	grey
ENSG00000280365.1	grey
ENSG00000279319.1	greenyellow
ENSG00000132874.14	grey
ENSG00000267097.1	grey
ENSG00000267193.5	grey
ENSG00000141469.16	lightgreen
ENSG00000152223.12	turquoise
ENSG00000152229.18	brown
ENSG00000152234.15	midnightblue
ENSG00000152240.12	grey
ENSG00000152242.10	steelblue
ENSG00000141622.13	grey
ENSG00000279829.1	grey
ENSG00000167210.16	grey
ENSG00000101638.13	grey
ENSG00000270112.3	grey
ENSG00000274776.1	grey
ENSG00000078043.15	cyan
ENSG00000267587.1	grey
ENSG00000279354.1	grey
ENSG00000167216.16	grey
ENSG00000266957.1	grey
ENSG00000267724.1	grey
ENSG00000167220.11	green
ENSG00000134049.4	lightcyan
ENSG00000175387.15	green
ENSG00000267541.1	grey
ENSG00000279366.1	grey
ENSG00000184828.9	grey
ENSG00000278891.1	grey
ENSG00000134030.13	tan
ENSG00000278983.1	grey
ENSG00000279250.1	grey
ENSG00000101665.8	grey
ENSG00000141627.13	royalblue
ENSG00000177576.11	grey
ENSG00000263916.1	grey
ENSG00000265681.7	darkorange
ENSG00000101670.11	salmon
ENSG00000167315.17	black
ENSG00000267322.2	grey
ENSG00000167306.19	turquoise
ENSG00000172361.5	turquoise
ENSG00000277310.1	grey
ENSG00000141644.17	red
ENSG00000154832.14	blue
ENSG00000141639.11	orange
ENSG00000267713.1	grey
ENSG00000134042.12	black
ENSG00000082212.11	lightgreen
ENSG00000141642.8	green
ENSG00000141646.13	lightgreen
ENSG00000176624.10	lightgreen
ENSG00000227115.7	yellow
ENSG00000266003.1	yellow
ENSG00000266335.1	grey
ENSG00000187323.11	turquoise
ENSG00000280098.1	grey
ENSG00000134046.11	turquoise
ENSG00000207233.1	grey
ENSG00000101751.10	green
ENSG00000174448.8	grey60
ENSG00000166845.13	lightyellow
ENSG00000264350.1	grey
ENSG00000041353.9	pink
ENSG00000166510.13	grey
ENSG00000196628.14	black
ENSG00000267325.1	green
ENSG00000091164.12	green
ENSG00000091157.13	pink
ENSG00000177511.5	turquoise
ENSG00000119547.5	turquoise
ENSG00000066926.10	lightyellow
ENSG00000134440.11	pink
ENSG00000267040.6	grey
ENSG00000267787.5	grey
ENSG00000081923.11	brown
ENSG00000049759.17	turquoise
ENSG00000267504.1	grey
ENSG00000172175.12	grey
ENSG00000266946.1	grey
ENSG00000074657.13	grey
ENSG00000166562.8	greenyellow
ENSG00000074695.5	lightgreen
ENSG00000183287.13	grey
ENSG00000141682.11	grey
ENSG00000166603.4	grey
ENSG00000101542.9	black
ENSG00000206769.1	grey
ENSG00000176641.10	brown
ENSG00000197563.9	green
ENSG00000134444.13	pink
ENSG00000266900.1	cyan
ENSG00000141655.15	grey
ENSG00000141664.9	paleturquoise
ENSG00000279236.1	turquoise
ENSG00000081913.13	yellow
ENSG00000171791.12	black
ENSG00000119537.15	greenyellow
ENSG00000267390.1	grey
ENSG00000119541.9	lightyellow
ENSG00000267430.1	grey
ENSG00000221887.5	yellow
ENSG00000283667.1	grey
ENSG00000166401.14	grey
ENSG00000081138.13	turquoise
ENSG00000263720.1	grey
ENSG00000071991.8	lightyellow
ENSG00000260578.1	grey
ENSG00000171451.13	pink
ENSG00000260747.1	grey
ENSG00000166479.9	cyan
ENSG00000150636.16	lightcyan
ENSG00000276092.1	grey
ENSG00000278532.1	purple
ENSG00000206052.10	purple
ENSG00000264845.2	grey
ENSG00000279221.1	grey
ENSG00000150637.8	cyan
ENSG00000176225.12	pink
ENSG00000170677.5	darkgreen
ENSG00000266258.1	grey
ENSG00000278971.1	grey
ENSG00000141668.9	grey
ENSG00000166342.18	turquoise
ENSG00000265579.1	turquoise
ENSG00000263750.1	turquoise
ENSG00000263958.1	midnightblue
ENSG00000265380.1	grey
ENSG00000141665.11	pink
ENSG00000075336.11	steelblue
ENSG00000166347.18	grey
ENSG00000235297.3	tan
ENSG00000187773.8	yellow
ENSG00000133313.14	magenta
ENSG00000276934.1	grey
ENSG00000150656.14	yellow
ENSG00000264247.1	grey
ENSG00000215421.9	grey
ENSG00000180011.6	steelblue
ENSG00000179981.9	darkgrey
ENSG00000101493.10	orange
ENSG00000280205.1	grey
ENSG00000265778.2	grey
ENSG00000275763.3	black
ENSG00000266256.1	darkred
ENSG00000264278.1	tan
ENSG00000278107.1	grey
ENSG00000130856.15	grey
ENSG00000266844.1	grey
ENSG00000197971.14	yellow
ENSG00000279811.1	yellow
ENSG00000279433.1	grey
ENSG00000166573.5	grey
ENSG00000263146.2	darkred
ENSG00000256463.8	darkred
ENSG00000166377.19	royalblue
ENSG00000279416.1	grey
ENSG00000267655.1	grey
ENSG00000279474.1	grey
ENSG00000279077.1	grey
ENSG00000131196.17	blue
ENSG00000279981.1	grey
ENSG00000267287.1	grey
ENSG00000274828.1	grey
ENSG00000060069.16	blue
ENSG00000278075.1	grey
ENSG00000122490.18	tan
ENSG00000226742.3	grey
ENSG00000141759.14	midnightblue
ENSG00000267127.7	grey
ENSG00000101546.12	darkturquoise
ENSG00000261126.7	grey
ENSG00000266909.1	grey
ENSG00000101544.8	magenta
ENSG00000267270.5	paleturquoise
ENSG00000178184.15	grey
ENSG00000278000.1	grey
ENSG00000267251.2	grey
ENSG00000282458.1	grey
ENSG00000282508.1	grey
ENSG00000282393.1	grey
ENSG00000141934.9	yellow
ENSG00000105556.11	blue
ENSG00000183186.7	tan
ENSG00000129946.10	blue
ENSG00000099866.14	grey
ENSG00000266933.2	grey
ENSG00000141933.9	blue
ENSG00000099804.8	blue
ENSG00000267751.5	grey
ENSG00000172270.18	saddlebrown
ENSG00000099822.2	violet
ENSG00000099821.13	blue
ENSG00000070388.11	blue
ENSG00000070423.17	blue
ENSG00000267666.2	grey
ENSG00000070404.9	brown
ENSG00000099864.17	tan
ENSG00000099812.8	grey
ENSG00000011304.18	orange
ENSG00000129951.18	tan
ENSG00000196415.9	grey
ENSG00000197766.7	grey
ENSG00000175221.14	blue
ENSG00000198858.9	blue
ENSG00000116017.10	brown
ENSG00000065268.10	blue
ENSG00000182087.12	blue
ENSG00000207357.1	grey
ENSG00000064666.14	orange
ENSG00000064687.12	blue
ENSG00000180448.10	salmon
ENSG00000099817.11	blue
ENSG00000167468.16	skyblue
ENSG00000064932.15	brown
ENSG00000118046.14	tan
ENSG00000099625.12	tan
ENSG00000267778.1	grey
ENSG00000099624.7	tan
ENSG00000167470.12	brown
ENSG00000099622.13	grey60
ENSG00000228300.13	blue
ENSG00000099617.3	blue
ENSG00000160953.15	blue
ENSG00000115286.19	blue
ENSG00000280486.1	yellow
ENSG00000248015.6	yellow
ENSG00000130005.11	white
ENSG00000071626.16	blue
ENSG00000115268.9	skyblue
ENSG00000268798.1	tan
ENSG00000115266.11	blue
ENSG00000267317.2	yellow
ENSG00000119559.15	tan
ENSG00000115257.15	blue
ENSG00000115255.10	tan
ENSG00000185761.10	grey
ENSG00000267092.2	grey
ENSG00000185988.11	grey
ENSG00000181588.16	blue
ENSG00000071655.17	tan
ENSG00000127540.11	darkorange
ENSG00000071564.14	blue
ENSG00000130270.16	grey
ENSG00000079313.12	tan
ENSG00000129911.8	tan
ENSG00000261526.2	grey
ENSG00000129968.15	tan
ENSG00000227500.9	blue
ENSG00000213638.5	blue
ENSG00000133275.15	tan
ENSG00000133243.8	tan
ENSG00000267283.1	grey
ENSG00000279653.1	grey
ENSG00000099875.14	orange
ENSG00000172081.13	orange
ENSG00000099840.13	skyblue
ENSG00000065000.15	red
ENSG00000104885.17	blue
ENSG00000104886.10	tan
ENSG00000104897.9	blue
ENSG00000104899.6	grey
ENSG00000104904.12	midnightblue
ENSG00000188305.5	grey
ENSG00000220008.3	blue
ENSG00000130332.14	blue
ENSG00000005206.16	blue
ENSG00000099800.7	tan
ENSG00000176619.11	red
ENSG00000099860.8	brown
ENSG00000176533.12	violet
ENSG00000267412.1	tan
ENSG00000267749.1	blue
ENSG00000276097.1	grey
ENSG00000176490.4	red
ENSG00000261342.1	tan
ENSG00000141873.10	blue
ENSG00000104969.9	blue
ENSG00000172009.14	blue
ENSG00000172006.11	grey60
ENSG00000186300.11	green
ENSG00000172000.7	grey
ENSG00000171970.12	grey
ENSG00000253392.2	grey
ENSG00000175691.8	grey
ENSG00000065717.14	blue
ENSG00000104964.14	tan
ENSG00000088256.8	tan
ENSG00000060558.3	salmon
ENSG00000125912.10	blue
ENSG00000161082.12	red
ENSG00000141905.17	red
ENSG00000095932.6	grey
ENSG00000129932.7	white
ENSG00000105325.13	blue
ENSG00000161091.12	blue
ENSG00000183397.5	tan
ENSG00000267436.1	tan
ENSG00000064961.18	blue
ENSG00000179855.5	grey
ENSG00000006638.11	grey
ENSG00000105298.13	blue
ENSG00000186111.9	tan
ENSG00000011132.11	blue
ENSG00000183617.4	midnightblue
ENSG00000007264.14	tan
ENSG00000105278.10	tan
ENSG00000167654.17	red
ENSG00000167657.12	red
ENSG00000167658.15	violet
ENSG00000105229.6	white
ENSG00000178951.8	blue
ENSG00000268670.1	blue
ENSG00000126934.13	blue
ENSG00000077463.14	blue
ENSG00000089847.12	tan
ENSG00000105246.5	salmon
ENSG00000105248.15	blue
ENSG00000105251.10	grey
ENSG00000167664.8	salmon
ENSG00000105255.10	blue
ENSG00000178078.11	grey
ENSG00000008382.15	tan
ENSG00000269318.1	grey
ENSG00000141985.9	blue
ENSG00000267980.1	grey
ENSG00000167670.15	grey
ENSG00000167671.11	tan
ENSG00000167674.14	blue
ENSG00000167676.4	darkred
ENSG00000214456.8	grey
ENSG00000267385.1	grey
ENSG00000171236.9	brown
ENSG00000167680.15	tan
ENSG00000185361.8	saddlebrown
ENSG00000074842.7	orange
ENSG00000142002.16	red
ENSG00000176840.11	brown
ENSG00000141965.4	blue
ENSG00000127666.9	red
ENSG00000105355.8	grey
ENSG00000205784.2	grey
ENSG00000276043.4	grey
ENSG00000127663.14	blue
ENSG00000105426.15	blue
ENSG00000223573.6	grey
ENSG00000233270.1	grey
ENSG00000130254.11	red
ENSG00000160633.12	magenta
ENSG00000130255.12	darkorange
ENSG00000174917.8	midnightblue
ENSG00000167733.13	violet
ENSG00000196365.11	blue
ENSG00000212123.3	blue
ENSG00000141994.15	blue
ENSG00000174886.12	skyblue
ENSG00000187650.3	darkturquoise
ENSG00000105519.14	turquoise
ENSG00000031823.14	blue
ENSG00000087903.12	blue
ENSG00000130382.8	tan
ENSG00000125656.8	tan
ENSG00000125652.7	tan
ENSG00000125650.4	grey
ENSG00000125651.13	red
ENSG00000088247.16	red
ENSG00000181240.13	grey
ENSG00000125648.14	violet
ENSG00000130545.15	grey
ENSG00000205744.9	grey
ENSG00000275234.1	grey
ENSG00000104833.11	white
ENSG00000125657.4	grey
ENSG00000125730.16	salmon
ENSG00000276980.1	salmon
ENSG00000125734.14	tan
ENSG00000125733.17	brown
ENSG00000141968.7	salmon
ENSG00000174837.14	brown
ENSG00000268758.6	grey
ENSG00000130544.11	grey
ENSG00000171105.13	magenta
ENSG00000104880.17	blue
ENSG00000104883.7	yellow
ENSG00000198723.10	grey
ENSG00000198816.6	tan
ENSG00000090674.15	red
ENSG00000032444.15	blue
ENSG00000076826.9	tan
ENSG00000076924.11	red
ENSG00000229833.9	purple
ENSG00000076944.15	salmon
ENSG00000181029.8	grey
ENSG00000182566.13	grey
ENSG00000090659.17	grey
ENSG00000268297.1	grey
ENSG00000142459.8	white
ENSG00000183248.11	blue
ENSG00000214248.2	blue
ENSG00000076984.17	blue
ENSG00000260001.6	blue
ENSG00000104976.11	blue
ENSG00000178531.5	tan
ENSG00000269139.2	grey
ENSG00000104980.7	blue
ENSG00000066044.14	turquoise
ENSG00000267939.1	grey
ENSG00000142449.12	blue
ENSG00000090661.11	white
ENSG00000167775.10	saddlebrown
ENSG00000267855.5	grey
ENSG00000233927.4	grey
ENSG00000186994.11	saddlebrown
ENSG00000167772.11	brown
ENSG00000269386.5	yellow
ENSG00000185236.11	white
ENSG00000099785.10	violet
ENSG00000099783.11	magenta
ENSG00000133246.11	salmon
ENSG00000133250.13	blue
ENSG00000142347.16	salmon
ENSG00000142303.13	darkturquoise
ENSG00000167785.8	grey
ENSG00000130803.14	magenta
ENSG00000196110.7	lightcyan
ENSG00000188321.13	green
ENSG00000270011.6	purple
ENSG00000188629.11	grey
ENSG00000283108.1	grey
ENSG00000174652.17	grey
ENSG00000130818.11	greenyellow
ENSG00000278611.1	grey
ENSG00000197961.11	lightgreen
ENSG00000171469.10	green
ENSG00000267106.5	grey
ENSG00000171466.9	royalblue
ENSG00000224689.8	grey
ENSG00000196605.7	green
ENSG00000267370.1	grey
ENSG00000127452.8	blue
ENSG00000198258.10	midnightblue
ENSG00000267289.1	grey
ENSG00000127445.13	tan
ENSG00000105088.8	darkred
ENSG00000080573.6	blue
ENSG00000130813.17	tan
ENSG00000130812.10	grey
ENSG00000130810.19	tan
ENSG00000244165.1	blue
ENSG00000130811.11	blue
ENSG00000130816.14	magenta
ENSG00000267534.2	brown
ENSG00000105364.13	blue
ENSG00000090339.8	brown
ENSG00000105376.4	blue
ENSG00000220201.7	grey
ENSG00000161847.13	blue
ENSG00000274425.1	blue
ENSG00000076662.9	darkred
ENSG00000105397.13	blue
ENSG00000105401.7	red
ENSG00000065989.15	tan
ENSG00000079999.13	red
ENSG00000180739.13	yellow
ENSG00000130734.9	blue
ENSG00000129347.19	red
ENSG00000129355.6	midnightblue
ENSG00000129353.14	grey
ENSG00000267100.1	grey
ENSG00000129351.17	red
ENSG00000213339.8	darkturquoise
ENSG00000079805.16	white
ENSG00000099203.6	grey
ENSG00000214212.8	salmon
ENSG00000142453.11	red
ENSG00000130733.10	red
ENSG00000142444.6	blue
ENSG00000127616.17	red
ENSG00000276757.1	grey
ENSG00000130164.12	brown
ENSG00000161888.11	grey
ENSG00000197256.10	tan
ENSG00000130158.13	orange
ENSG00000105514.7	orange
ENSG00000105518.13	blue
ENSG00000183401.11	darkturquoise
ENSG00000105520.10	blue
ENSG00000267277.1	grey
ENSG00000173928.2	grey
ENSG00000187266.13	magenta
ENSG00000205517.12	grey
ENSG00000198003.11	paleturquoise
ENSG00000130175.9	red
ENSG00000196361.9	magenta
ENSG00000161914.9	blue
ENSG00000130159.13	blue
ENSG00000130176.7	grey
ENSG00000130165.10	blue
ENSG00000198551.9	green
ENSG00000102575.10	grey
ENSG00000197332.8	grey
ENSG00000267500.1	grey
ENSG00000214223.4	grey
ENSG00000197933.12	royalblue
ENSG00000197044.10	green
ENSG00000177599.12	royalblue
ENSG00000171295.12	green
ENSG00000171291.8	lightcyan
ENSG00000278897.1	lightyellow
ENSG00000198429.9	grey
ENSG00000196757.7	royalblue
ENSG00000267179.1	grey
ENSG00000267274.1	grey
ENSG00000197054.11	grey
ENSG00000219665.8	brown
ENSG00000197647.11	grey
ENSG00000223547.9	lightgreen
ENSG00000214189.8	lightgreen
ENSG00000132010.15	grey
ENSG00000237273.1	grey
ENSG00000242615.1	lightgreen
ENSG00000257591.5	grey
ENSG00000196646.11	grey60
ENSG00000234773.7	grey
ENSG00000197857.13	royalblue
ENSG00000188868.13	grey
ENSG00000198342.9	brown
ENSG00000196466.10	green
ENSG00000180855.15	green
ENSG00000269755.1	grey
ENSG00000242852.6	lightgreen
ENSG00000249709.7	black
ENSG00000269693.1	grey
ENSG00000269560.1	grey
ENSG00000188033.9	grey
ENSG00000173875.13	greenyellow
ENSG00000178464.6	darkorange
ENSG00000104774.12	blue
ENSG00000123154.11	blue
ENSG00000105583.9	midnightblue
ENSG00000095059.15	magenta
ENSG00000132004.12	blue
ENSG00000105576.15	tan
ENSG00000123144.10	blue
ENSG00000198356.11	red
ENSG00000095066.11	blue
ENSG00000171223.5	brown
ENSG00000167815.11	skyblue
ENSG00000104889.4	grey
ENSG00000105613.9	orange
ENSG00000105612.8	darkred
ENSG00000105607.12	blue
ENSG00000240616.1	grey
ENSG00000179115.10	red
ENSG00000179218.13	paleturquoise
ENSG00000179262.9	red
ENSG00000179271.2	blue
ENSG00000008441.16	white
ENSG00000279044.1	yellow
ENSG00000104903.4	salmon
ENSG00000104907.12	blue
ENSG00000160877.5	tan
ENSG00000266897.1	grey
ENSG00000104915.14	tan
ENSG00000160888.6	grey
ENSG00000141837.19	blue
ENSG00000104957.13	blue
ENSG00000037757.13	blue
ENSG00000104979.8	skyblue
ENSG00000132003.9	blue
ENSG00000267519.4	brown
ENSG00000187556.7	grey
ENSG00000132016.11	yellow
ENSG00000132024.17	blue
ENSG00000132000.11	grey
ENSG00000132017.10	blue
ENSG00000132005.8	blue
ENSG00000104998.3	brown
ENSG00000187867.8	grey
ENSG00000141854.8	tan
ENSG00000141858.11	tan
ENSG00000072062.13	magenta
ENSG00000267169.1	grey
ENSG00000072071.16	blue
ENSG00000267723.1	grey
ENSG00000123146.19	white
ENSG00000123136.14	blue
ENSG00000123143.12	blue
ENSG00000267474.1	grey
ENSG00000123159.15	blue
ENSG00000132002.7	paleturquoise
ENSG00000099797.12	red
ENSG00000099795.6	skyblue
ENSG00000187912.11	salmon
ENSG00000269378.1	grey
ENSG00000160961.11	yellow
ENSG00000127507.17	grey
ENSG00000188269.8	grey
ENSG00000105143.12	turquoise
ENSG00000105137.12	orange
ENSG00000105135.15	white
ENSG00000074181.8	saddlebrown
ENSG00000141867.17	red
ENSG00000270802.2	grey
ENSG00000105127.8	blue
ENSG00000011243.17	blue
ENSG00000279203.1	purple
ENSG00000011451.17	tan
ENSG00000105122.12	salmon
ENSG00000186529.14	grey
ENSG00000186204.14	turquoise
ENSG00000267594.5	grey
ENSG00000267056.2	brown
ENSG00000171903.16	brown
ENSG00000167460.14	brown
ENSG00000279198.1	grey
ENSG00000167461.11	red
ENSG00000105058.11	grey
ENSG00000072958.8	magenta
ENSG00000127528.5	saddlebrown
ENSG00000127527.13	red
ENSG00000280332.1	grey
ENSG00000105072.8	grey
ENSG00000085872.14	red
ENSG00000269399.2	grey
ENSG00000127526.14	orange
ENSG00000279529.1	grey
ENSG00000105085.10	grey
ENSG00000269578.1	grey
ENSG00000279748.1	grey
ENSG00000279977.1	grey
ENSG00000214046.8	green
ENSG00000269044.2	grey
ENSG00000267904.1	grey
ENSG00000072954.6	grey
ENSG00000188039.13	black
ENSG00000127511.9	red
ENSG00000268743.1	grey
ENSG00000160111.12	turquoise
ENSG00000131351.14	grey
ENSG00000099331.13	yellow
ENSG00000053501.12	skyblue
ENSG00000099330.8	grey
ENSG00000160113.5	tan
ENSG00000130307.11	saddlebrown
ENSG00000105393.15	midnightblue
ENSG00000160117.14	grey
ENSG00000127220.5	tan
ENSG00000130312.6	blue
ENSG00000269815.1	grey
ENSG00000130311.10	tan
ENSG00000074855.10	blue
ENSG00000130299.16	blue
ENSG00000130300.8	salmon
ENSG00000130303.12	brown
ENSG00000282851.1	grey
ENSG00000141971.12	blue
ENSG00000188051.6	grey
ENSG00000130304.16	blue
ENSG00000269439.5	grey
ENSG00000130313.6	blue
ENSG00000167483.17	grey
ENSG00000130309.10	darkgrey
ENSG00000130477.15	magenta
ENSG00000130479.10	blue
ENSG00000130475.14	white
ENSG00000105639.18	brown
ENSG00000105640.12	darkorange
ENSG00000007080.10	blue
ENSG00000105642.15	violet
ENSG00000105643.9	grey
ENSG00000273654.1	grey
ENSG00000096996.15	grey
ENSG00000099308.10	blue
ENSG00000254858.9	red
ENSG00000105649.9	magenta
ENSG00000105650.21	grey
ENSG00000130518.16	grey
ENSG00000130522.5	blue
ENSG00000130520.10	skyblue
ENSG00000130517.13	skyblue
ENSG00000175489.9	salmon
ENSG00000130511.15	tan
ENSG00000105655.18	blue
ENSG00000105656.12	orange
ENSG00000280121.1	grey
ENSG00000105701.15	blue
ENSG00000105700.10	blue
ENSG00000221983.7	skyblue
ENSG00000006016.10	grey
ENSG00000006015.17	blue
ENSG00000105696.8	magenta
ENSG00000167487.11	blue
ENSG00000105662.15	violet
ENSG00000005007.12	red
ENSG00000223802.7	tan
ENSG00000105669.13	blue
ENSG00000105671.11	blue
ENSG00000051128.18	blue
ENSG00000269019.1	grey
ENSG00000064607.16	red
ENSG00000105676.13	red
ENSG00000181035.13	blue
ENSG00000064545.14	red
ENSG00000254901.7	midnightblue
ENSG00000064490.13	darkred
ENSG00000184162.14	grey
ENSG00000130287.13	red
ENSG00000105705.15	white
ENSG00000129933.20	white
ENSG00000167491.17	tan
ENSG00000178093.13	grey
ENSG00000186010.18	grey
ENSG00000258674.5	tan
ENSG00000250067.11	blue
ENSG00000160161.9	brown
ENSG00000105717.13	grey
ENSG00000064547.13	salmon
ENSG00000089639.10	salmon
ENSG00000105726.16	red
ENSG00000181896.11	grey
ENSG00000105708.8	purple
ENSG00000266904.5	grey
ENSG00000267419.2	grey
ENSG00000081665.13	green
ENSG00000267481.1	green
ENSG00000256771.2	darkgreen
ENSG00000184635.13	grey
ENSG00000267268.1	grey
ENSG00000197124.11	lightcyan
ENSG00000213988.9	grey
ENSG00000267383.6	grey
ENSG00000256229.7	grey
ENSG00000279039.1	grey60
ENSG00000280079.1	grey
ENSG00000213985.4	turquoise
ENSG00000231205.11	grey
ENSG00000237440.8	royalblue
ENSG00000188171.15	green
ENSG00000160229.11	grey
ENSG00000105750.14	grey60
ENSG00000118620.12	green
ENSG00000268598.1	grey
ENSG00000160352.15	green
ENSG00000268357.1	grey
ENSG00000196705.8	green
ENSG00000268521.1	green
ENSG00000182141.10	lightcyan
ENSG00000172687.13	lightcyan
ENSG00000213976.4	grey
ENSG00000196268.11	cyan
ENSG00000268119.5	grey
ENSG00000268658.5	grey60
ENSG00000197013.9	grey
ENSG00000268081.1	grey
ENSG00000268555.1	grey
ENSG00000268278.1	grey
ENSG00000268117.1	grey
ENSG00000197020.10	grey
ENSG00000198521.11	grey60
ENSG00000160321.14	grey
ENSG00000279377.1	grey
ENSG00000197134.11	grey
ENSG00000269345.1	grey
ENSG00000196109.6	grey
ENSG00000197360.9	darkred
ENSG00000268830.1	grey
ENSG00000268717.1	grey
ENSG00000270317.1	grey
ENSG00000260599.1	grey
ENSG00000268038.1	grey
ENSG00000229676.2	grey
ENSG00000213973.8	grey
ENSG00000269067.1	black
ENSG00000267886.1	grey
ENSG00000183850.13	black
ENSG00000196081.9	black
ENSG00000283201.1	grey
ENSG00000269837.1	grey
ENSG00000167232.13	purple
ENSG00000269416.5	grey
ENSG00000197372.9	green
ENSG00000196172.9	greenyellow
ENSG00000233836.7	darkorange
ENSG00000225178.5	green
ENSG00000213967.10	grey
ENSG00000269397.1	grey
ENSG00000213096.10	green
ENSG00000268362.5	grey
ENSG00000279425.1	purple
ENSG00000276030.1	green
ENSG00000261824.6	green
ENSG00000261770.1	grey
ENSG00000267575.6	grey
ENSG00000272635.1	grey
ENSG00000281468.1	greenyellow
ENSG00000267264.1	grey
ENSG00000267623.3	grey60
ENSG00000267630.1	grey
ENSG00000260725.1	grey
ENSG00000283403.1	grey
ENSG00000267799.1	grey
ENSG00000267528.1	grey
ENSG00000267339.5	grey
ENSG00000267014.5	darkred
ENSG00000169021.5	midnightblue
ENSG00000267498.1	yellow
ENSG00000276251.1	grey
ENSG00000264515.5	grey
ENSG00000266248.1	grey
ENSG00000279387.1	grey
ENSG00000187135.7	yellow
ENSG00000105171.9	grey
ENSG00000166289.5	tan
ENSG00000131943.17	tan
ENSG00000105173.13	turquoise
ENSG00000105176.17	royalblue
ENSG00000267692.1	grey
ENSG00000266910.1	grey
ENSG00000198597.8	yellow
ENSG00000280061.1	yellow
ENSG00000121297.6	darkgrey
ENSG00000267662.1	grey
ENSG00000278875.1	grey
ENSG00000168813.16	darkgreen
ENSG00000267213.4	grey
ENSG00000178904.18	lightgreen
ENSG00000105185.11	midnightblue
ENSG00000105186.15	grey
ENSG00000186326.3	grey
ENSG00000267475.1	grey
ENSG00000213965.3	grey
ENSG00000173809.16	grey
ENSG00000021488.12	grey
ENSG00000121289.17	darkorange
ENSG00000131944.9	grey
ENSG00000131941.7	black
ENSG00000076650.6	grey
ENSG00000166359.10	grey
ENSG00000130881.13	tan
ENSG00000130876.11	darkred
ENSG00000267714.1	grey
ENSG00000245848.2	salmon
ENSG00000267296.2	grey
ENSG00000267130.1	grey
ENSG00000153879.8	lightgreen
ENSG00000124299.13	white
ENSG00000124302.12	brown
ENSG00000153885.14	grey
ENSG00000277013.1	grey
ENSG00000257103.8	lightgreen
ENSG00000166398.12	yellow
ENSG00000267219.1	grey
ENSG00000105220.14	magenta
ENSG00000126249.7	pink
ENSG00000126261.12	green
ENSG00000142279.12	blue
ENSG00000248830.1	grey
ENSG00000268751.1	grey
ENSG00000205209.7	grey
ENSG00000268683.1	grey
ENSG00000279329.1	grey
ENSG00000089335.20	greenyellow
ENSG00000274104.1	grey
ENSG00000197841.14	greenyellow
ENSG00000153896.17	lightyellow
ENSG00000270876.1	grey
ENSG00000168661.14	grey
ENSG00000280106.1	greenyellow
ENSG00000180884.9	grey
ENSG00000089351.14	blue
ENSG00000105711.10	tan
ENSG00000267874.1	grey
ENSG00000105707.13	yellow
ENSG00000227392.1	yellow
ENSG00000179066.7	grey
ENSG00000089356.17	brown
ENSG00000153902.13	brown
ENSG00000279619.1	grey
ENSG00000266964.5	black
ENSG00000221946.7	blue
ENSG00000089327.14	red
ENSG00000105699.16	saddlebrown
ENSG00000105698.15	tan
ENSG00000105697.7	brown
ENSG00000105695.14	yellow
ENSG00000012124.15	yellow
ENSG00000269553.1	yellow
ENSG00000126266.3	grey
ENSG00000188508.10	grey
ENSG00000161249.20	magenta
ENSG00000189001.10	grey
ENSG00000236144.6	darkturquoise
ENSG00000105677.11	red
ENSG00000249115.8	blue
ENSG00000126254.11	red
ENSG00000126267.8	midnightblue
ENSG00000272333.5	blue
ENSG00000126246.9	brown
ENSG00000161265.14	grey
ENSG00000205155.7	lightgreen
ENSG00000267796.7	midnightblue
ENSG00000004776.11	blue
ENSG00000167595.14	blue
ENSG00000004777.18	blue
ENSG00000225872.3	grey
ENSG00000161270.19	grey
ENSG00000126259.19	red
ENSG00000105290.11	white
ENSG00000167604.13	grey
ENSG00000126264.9	salmon
ENSG00000011600.11	salmon
ENSG00000126243.8	red
ENSG00000267786.1	grey
ENSG00000267388.1	grey
ENSG00000205138.3	midnightblue
ENSG00000181392.14	grey
ENSG00000239382.10	grey
ENSG00000105270.14	magenta
ENSG00000161277.10	blue
ENSG00000075702.16	blue
ENSG00000105258.8	midnightblue
ENSG00000105254.11	white
ENSG00000126247.10	magenta
ENSG00000161281.10	skyblue
ENSG00000196357.11	yellow
ENSG00000167635.11	lightyellow
ENSG00000267053.6	grey
ENSG00000232677.6	grey
ENSG00000142065.13	darkgreen
ENSG00000181007.8	greenyellow
ENSG00000186017.14	greenyellow
ENSG00000267309.1	darkturquoise
ENSG00000254004.6	greenyellow
ENSG00000186020.12	green
ENSG00000233527.8	grey
ENSG00000161298.16	greenyellow
ENSG00000197808.11	green
ENSG00000276071.1	purple
ENSG00000225975.6	turquoise
ENSG00000189042.13	green
ENSG00000267041.5	grey
ENSG00000267260.1	grey
ENSG00000267254.5	grey
ENSG00000197863.8	lightgreen
ENSG00000251247.9	green
ENSG00000185869.14	grey
ENSG00000198453.12	green
ENSG00000197050.10	greenyellow
ENSG00000267345.1	grey
ENSG00000267672.1	grey
ENSG00000196967.10	steelblue
ENSG00000267437.1	grey
ENSG00000245680.9	grey
ENSG00000188283.11	green
ENSG00000226686.7	grey
ENSG00000267605.5	grey
ENSG00000181666.17	grey
ENSG00000276846.1	grey
ENSG00000267682.1	grey
ENSG00000189164.14	green
ENSG00000196437.10	green
ENSG00000171827.10	greenyellow
ENSG00000266916.5	lightyellow
ENSG00000188227.12	green
ENSG00000180458.2	grey
ENSG00000267470.5	grey
ENSG00000171817.16	green
ENSG00000180479.13	darkgreen
ENSG00000120784.15	green
ENSG00000196381.10	greenyellow
ENSG00000267552.6	grey
ENSG00000267319.1	grey
ENSG00000198182.12	lightyellow
ENSG00000267152.1	greenyellow
ENSG00000189144.13	purple
ENSG00000267422.1	grey
ENSG00000267640.6	grey
ENSG00000105738.10	red
ENSG00000268051.1	grey
ENSG00000269653.1	grey
ENSG00000011332.19	blue
ENSG00000167642.12	magenta
ENSG00000167641.10	yellow
ENSG00000167645.16	red
ENSG00000099337.4	salmon
ENSG00000099338.22	darkturquoise
ENSG00000099341.11	magenta
ENSG00000179168.14	tan
ENSG00000188766.12	grey
ENSG00000130244.12	tan
ENSG00000171777.15	salmon
ENSG00000196218.12	blue
ENSG00000268055.1	grey
ENSG00000104814.12	salmon
ENSG00000178982.9	midnightblue
ENSG00000130402.11	red
ENSG00000182472.8	grey
ENSG00000171747.8	grey
ENSG00000104823.8	red
ENSG00000104824.16	red
ENSG00000269688.1	grey
ENSG00000187994.13	midnightblue
ENSG00000068903.19	yellow
ENSG00000104825.16	blue
ENSG00000262484.1	grey
ENSG00000104835.14	grey
ENSG00000128626.11	skyblue
ENSG00000269486.2	grey
ENSG00000269190.5	grey
ENSG00000161243.8	grey
ENSG00000183760.10	grey
ENSG00000130669.17	blue
ENSG00000128011.4	blue
ENSG00000130755.12	salmon
ENSG00000269246.1	grey
ENSG00000179134.15	tan
ENSG00000241983.3	grey
ENSG00000006712.14	magenta
ENSG00000063322.13	darkred
ENSG00000128016.5	brown
ENSG00000090924.14	brown
ENSG00000105193.8	midnightblue
ENSG00000196235.13	red
ENSG00000105197.10	red
ENSG00000090932.10	grey
ENSG00000176401.5	grey60
ENSG00000176396.10	turquoise
ENSG00000276445.1	paleturquoise
ENSG00000105204.13	blue
ENSG00000105202.7	midnightblue
ENSG00000275395.4	salmon
ENSG00000187534.6	grey
ENSG00000013275.7	magenta
ENSG00000187187.13	darkgreen
ENSG00000269069.1	grey
ENSG00000128000.15	greenyellow
ENSG00000197782.14	greenyellow
ENSG00000130758.7	violet
ENSG00000174521.7	tan
ENSG00000105219.8	grey
ENSG00000105221.16	blue
ENSG00000205041.1	grey
ENSG00000207631.1	grey
ENSG00000160392.13	tan
ENSG00000105223.19	red
ENSG00000279759.1	grey
ENSG00000105227.14	brown
ENSG00000197019.4	brown
ENSG00000167565.12	brown
ENSG00000090013.9	skyblue
ENSG00000160460.15	blue
ENSG00000160410.14	blue
ENSG00000090006.17	red
ENSG00000105245.9	red
ENSG00000123815.11	tan
ENSG00000086544.2	brown
ENSG00000188493.14	blue
ENSG00000077312.8	magenta
ENSG00000167578.17	magenta
ENSG00000269858.5	midnightblue
ENSG00000233622.1	grey
ENSG00000279108.1	grey60
ENSG00000130612.14	grey60
ENSG00000256612.7	grey60
ENSG00000268529.1	grey
ENSG00000167600.13	salmon
ENSG00000167601.11	darkred
ENSG00000105323.16	red
ENSG00000105329.9	salmon
ENSG00000142039.3	blue
ENSG00000142046.14	skyblue
ENSG00000123810.7	grey
ENSG00000277744.1	grey
ENSG00000077348.8	magenta
ENSG00000248098.11	grey
ENSG00000268475.1	grey
ENSG00000105341.18	blue
ENSG00000267107.6	brown
ENSG00000270164.1	salmon
ENSG00000268027.5	salmon
ENSG00000007129.17	salmon
ENSG00000105372.6	darkorange
ENSG00000076928.17	darkturquoise
ENSG00000105404.10	blue
ENSG00000105409.16	magenta
ENSG00000105737.9	tan
ENSG00000105732.12	red
ENSG00000028277.21	salmon
ENSG00000160570.13	paleturquoise
ENSG00000167625.10	red
ENSG00000105723.11	magenta
ENSG00000279539.1	grey
ENSG00000105722.9	blue
ENSG00000079432.7	tan
ENSG00000079462.7	blue
ENSG00000188368.9	blue
ENSG00000167619.11	red
ENSG00000105429.12	blue
ENSG00000105427.9	midnightblue
ENSG00000213904.8	grey
ENSG00000079435.9	white
ENSG00000269374.1	turquoise
ENSG00000079385.21	grey
ENSG00000231561.2	grey
ENSG00000243167.1	grey
ENSG00000225877.1	yellow
ENSG00000282943.1	darkorange
ENSG00000227606.2	grey
ENSG00000204936.9	brown
ENSG00000124466.8	grey
ENSG00000176531.10	blue
ENSG00000105755.7	skyblue
ENSG00000176472.10	blue
ENSG00000073050.11	red
ENSG00000234465.10	skyblue
ENSG00000167378.8	orange
ENSG00000124444.15	grey
ENSG00000226763.4	grey
ENSG00000131116.11	blue
ENSG00000105767.2	white
ENSG00000011422.11	brown
ENSG00000105771.13	red
ENSG00000104783.11	brown
ENSG00000268601.1	grey
ENSG00000159871.14	grey
ENSG00000167637.16	green
ENSG00000176222.8	grey
ENSG00000278917.1	grey
ENSG00000267058.1	grey
ENSG00000267191.1	grey
ENSG00000124459.11	grey
ENSG00000159905.14	grey
ENSG00000204920.10	grey
ENSG00000277806.1	greenyellow
ENSG00000278492.1	grey
ENSG00000266921.1	grey
ENSG00000159882.12	grey
ENSG00000159885.13	grey
ENSG00000178386.12	grey
ENSG00000186026.6	grey
ENSG00000267680.5	darkgreen
ENSG00000186019.10	turquoise
ENSG00000256294.7	lightcyan
ENSG00000263002.7	grey
ENSG00000167380.16	darkgreen
ENSG00000131115.15	darkgreen
ENSG00000159917.14	lightyellow
ENSG00000279103.1	pink
ENSG00000159915.12	grey
ENSG00000062370.16	darkgreen
ENSG00000267508.5	grey
ENSG00000278318.4	grey
ENSG00000167384.10	grey
ENSG00000073008.14	brown
ENSG00000186567.12	brown
ENSG00000279095.1	brown
ENSG00000069399.13	brown
ENSG00000187244.10	saddlebrown
ENSG00000130202.9	orange
ENSG00000130204.12	red
ENSG00000130203.9	darkred
ENSG00000280087.1	darkred
ENSG00000130208.9	black
ENSG00000214855.9	grey
ENSG00000267114.1	grey
ENSG00000104853.15	red
ENSG00000104856.13	grey
ENSG00000104859.14	darkturquoise
ENSG00000207003.1	grey
ENSG00000170684.8	blue
ENSG00000267348.2	grey
ENSG00000142252.10	midnightblue
ENSG00000007047.14	tan
ENSG00000104866.10	blue
ENSG00000267346.1	grey
ENSG00000179846.9	blue
ENSG00000007255.10	darkturquoise
ENSG00000189114.6	red
ENSG00000104892.16	grey
ENSG00000104884.14	blue
ENSG00000104881.15	grey
ENSG00000117877.10	magenta
ENSG00000012061.15	tan
ENSG00000125740.13	grey
ENSG00000125744.11	violet
ENSG00000213889.10	grey
ENSG00000125753.13	brown
ENSG00000125741.4	tan
ENSG00000177464.4	brown
ENSG00000125746.15	yellow
ENSG00000010310.8	yellow
ENSG00000125743.10	midnightblue
ENSG00000011478.11	red
ENSG00000177051.5	blue
ENSG00000279407.1	grey
ENSG00000177045.7	orange
ENSG00000104936.17	blue
ENSG00000185800.11	tan
ENSG00000125755.18	blue
ENSG00000170604.4	blue
ENSG00000176182.5	tan
ENSG00000104967.6	magenta
ENSG00000104983.8	blue
ENSG00000268401.1	grey
ENSG00000204869.8	grey
ENSG00000267922.1	grey
ENSG00000204866.8	grey
ENSG00000268879.1	grey
ENSG00000268460.1	grey
ENSG00000124440.15	grey
ENSG00000011485.14	red
ENSG00000169515.5	grey
ENSG00000277531.2	grey
ENSG00000182013.17	turquoise
ENSG00000230510.6	grey
ENSG00000204851.6	red
ENSG00000204850.4	grey
ENSG00000268423.4	grey
ENSG00000160014.16	turquoise
ENSG00000167414.4	grey
ENSG00000279161.1	yellow
ENSG00000197380.10	white
ENSG00000245598.6	grey
ENSG00000105287.12	orange
ENSG00000090372.14	blue
ENSG00000181027.10	blue
ENSG00000105281.12	brown
ENSG00000042753.11	midnightblue
ENSG00000160007.17	tan
ENSG00000279948.1	grey
ENSG00000130751.9	tan
ENSG00000130748.6	blue
ENSG00000130749.9	white
ENSG00000142230.11	red
ENSG00000105327.16	grey
ENSG00000105321.12	blue
ENSG00000257704.3	blue
ENSG00000197405.7	brown
ENSG00000134830.5	salmon
ENSG00000134815.18	blue
ENSG00000105419.17	royalblue
ENSG00000118160.13	magenta
ENSG00000118162.13	blue
ENSG00000268061.5	grey
ENSG00000105402.7	red
ENSG00000279861.1	grey
ENSG00000118156.12	grey
ENSG00000063169.10	blue
ENSG00000024422.11	orange
ENSG00000105373.18	blue
ENSG00000178980.14	darkorange
ENSG00000105499.13	yellow
ENSG00000105486.13	darkturquoise
ENSG00000185453.12	blue
ENSG00000178150.8	grey
ENSG00000105483.16	black
ENSG00000280353.1	grey
ENSG00000268583.1	grey
ENSG00000268001.1	brown
ENSG00000105479.15	turquoise
ENSG00000142227.10	brown
ENSG00000161558.10	blue
ENSG00000105438.8	red
ENSG00000105464.3	blue
ENSG00000105447.12	red
ENSG00000182324.6	darkred
ENSG00000105443.13	blue
ENSG00000142235.8	tan
ENSG00000269814.1	grey
ENSG00000063177.12	skyblue
ENSG00000063176.15	blue
ENSG00000105516.10	blue
ENSG00000063180.8	skyblue
ENSG00000142233.11	grey
ENSG00000176909.11	blue
ENSG00000105538.9	brown
ENSG00000182264.8	grey
ENSG00000174951.10	brown
ENSG00000105552.14	blue
ENSG00000087076.8	grey
ENSG00000105559.11	brown
ENSG00000087074.7	brown
ENSG00000104804.7	brown
ENSG00000104805.15	red
ENSG00000104808.7	grey
ENSG00000087088.19	blue
ENSG00000087086.14	brown
ENSG00000104812.14	orange
ENSG00000183207.12	red
ENSG00000104852.14	darkturquoise
ENSG00000104863.11	midnightblue
ENSG00000221916.3	grey
ENSG00000177380.13	tan
ENSG00000130528.11	grey
ENSG00000130529.15	tan
ENSG00000063127.15	grey
ENSG00000197813.5	grey
ENSG00000104894.11	salmon
ENSG00000074219.13	brown
ENSG00000104888.9	grey
ENSG00000104872.10	darkturquoise
ENSG00000161618.9	blue
ENSG00000090554.12	grey
ENSG00000142541.16	darkorange
ENSG00000142534.6	darkorange
ENSG00000104870.12	salmon
ENSG00000142552.7	salmon
ENSG00000142546.13	blue
ENSG00000126460.10	grey
ENSG00000126464.13	blue
ENSG00000126458.3	grey
ENSG00000126461.14	tan
ENSG00000126456.15	orange
ENSG00000126453.9	grey
ENSG00000126457.21	red
ENSG00000224420.3	grey
ENSG00000169169.14	red
ENSG00000196961.12	red
ENSG00000010361.13	white
ENSG00000104973.15	blue
ENSG00000268006.1	grey
ENSG00000104960.15	red
ENSG00000269352.1	darkturquoise
ENSG00000039650.10	darkturquoise
ENSG00000204673.10	red
ENSG00000104946.11	white
ENSG00000104951.15	brown
ENSG00000213024.11	magenta
ENSG00000169136.9	magenta
ENSG00000161640.15	salmon
ENSG00000161643.12	salmon
ENSG00000105053.10	blue
ENSG00000142528.15	paleturquoise
ENSG00000269091.5	grey
ENSG00000204666.3	grey
ENSG00000267890.1	turquoise
ENSG00000105357.15	white
ENSG00000131398.13	red
ENSG00000131408.13	blue
ENSG00000131401.11	salmon
ENSG00000131400.7	grey
ENSG00000062822.12	blue
ENSG00000142530.10	skyblue
ENSG00000161671.16	blue
ENSG00000268518.1	yellow
ENSG00000161677.11	blue
ENSG00000204653.9	tan
ENSG00000131409.12	blue
ENSG00000268231.1	blue
ENSG00000213023.10	tan
ENSG00000235034.6	grey
ENSG00000161681.15	tan
ENSG00000105472.12	blue
ENSG00000261341.6	grey
ENSG00000167747.13	tan
ENSG00000180279.6	grey
ENSG00000167755.13	yellow
ENSG00000129437.9	grey
ENSG00000142544.6	grey
ENSG00000129450.8	brown
ENSG00000168995.13	salmon
ENSG00000105383.14	salmon
ENSG00000142549.9	grey
ENSG00000186806.5	grey
ENSG00000105379.9	midnightblue
ENSG00000268520.1	grey
ENSG00000160318.6	darkorange
ENSG00000105374.9	grey
ENSG00000142512.14	salmon
ENSG00000105366.15	salmon
ENSG00000105497.7	grey
ENSG00000269388.1	grey
ENSG00000254415.3	salmon
ENSG00000269959.1	grey
ENSG00000182310.13	blue
ENSG00000105509.10	magenta
ENSG00000171051.8	brown
ENSG00000171049.8	brown
ENSG00000187474.4	grey
ENSG00000269483.2	grey
ENSG00000283236.1	green
ENSG00000161551.13	green
ENSG00000198093.10	grey
ENSG00000176024.17	grey
ENSG00000269235.1	grey
ENSG00000256683.6	green
ENSG00000197619.13	turquoise
ENSG00000142556.18	greenyellow
ENSG00000256087.6	green
ENSG00000275055.1	grey
ENSG00000260160.1	green
ENSG00000197608.11	grey
ENSG00000270248.1	grey
ENSG00000204611.6	darkgreen
ENSG00000196267.12	grey
ENSG00000105568.17	red
ENSG00000196214.10	lightgreen
ENSG00000198464.13	black
ENSG00000167554.14	greenyellow
ENSG00000221923.8	green
ENSG00000269834.5	grey
ENSG00000277977.1	grey
ENSG00000167555.13	green
ENSG00000198633.10	grey
ENSG00000258405.9	grey
ENSG00000198482.10	purple
ENSG00000167562.11	green
ENSG00000123870.10	grey
ENSG00000167766.18	grey
ENSG00000269825.1	grey
ENSG00000213020.8	pink
ENSG00000189190.9	grey
ENSG00000198538.10	black
ENSG00000204604.9	grey
ENSG00000268225.2	grey
ENSG00000182986.12	grey
ENSG00000213793.4	grey
ENSG00000180257.13	grey
ENSG00000242779.6	grey
ENSG00000170949.17	greenyellow
ENSG00000170954.11	grey
ENSG00000197937.12	greenyellow
ENSG00000197497.10	grey
ENSG00000269001.2	grey
ENSG00000267809.1	grey
ENSG00000197928.10	greenyellow
ENSG00000203326.10	purple
ENSG00000213799.10	green
ENSG00000196417.12	greenyellow
ENSG00000241015.2	grey
ENSG00000160336.14	grey
ENSG00000198346.10	grey
ENSG00000250731.1	grey
ENSG00000213777.5	grey
ENSG00000130844.16	darkgrey
ENSG00000229000.1	green
ENSG00000179820.15	magenta
ENSG00000126583.10	magenta
ENSG00000105605.7	tan
ENSG00000142408.3	turquoise
ENSG00000130433.7	grey
ENSG00000170909.13	salmon
ENSG00000170906.15	midnightblue
ENSG00000105619.13	tan
ENSG00000105618.13	red
ENSG00000088038.17	magenta
ENSG00000105617.3	red
ENSG00000167608.11	grey
ENSG00000125505.16	orange
ENSG00000170892.10	orange
ENSG00000170889.13	darkorange
ENSG00000204577.11	brown
ENSG00000244482.10	brown
ENSG00000105609.16	grey
ENSG00000131042.14	salmon
ENSG00000239961.2	salmon
ENSG00000167613.15	salmon
ENSG00000167614.13	darkred
ENSG00000268496.1	blue
ENSG00000269873.1	grey
ENSG00000267838.2	grey
ENSG00000226696.5	grey
ENSG00000167615.16	darkturquoise
ENSG00000275183.1	grey
ENSG00000167617.2	brown
ENSG00000104970.10	grey
ENSG00000239998.5	salmon
ENSG00000104974.10	salmon
ENSG00000104972.15	salmon
ENSG00000186818.12	salmon
ENSG00000186431.18	brown
ENSG00000022556.15	grey
ENSG00000267265.5	grey
ENSG00000088053.11	grey
ENSG00000160439.15	grey
ENSG00000125503.12	tan
ENSG00000105048.16	grey
ENSG00000129991.12	grey
ENSG00000167646.13	turquoise
ENSG00000129990.14	red
ENSG00000080031.9	yellow
ENSG00000267649.1	grey
ENSG00000180089.5	tan
ENSG00000276570.1	skyblue
ENSG00000105063.18	tan
ENSG00000133265.10	tan
ENSG00000160469.16	tan
ENSG00000133247.13	darkturquoise
ENSG00000095752.6	grey
ENSG00000108107.13	blue
ENSG00000108106.13	red
ENSG00000187902.11	red
ENSG00000063241.7	blue
ENSG00000197483.9	tan
ENSG00000090971.4	blue
ENSG00000179954.15	blue
ENSG00000218891.4	blue
ENSG00000179943.7	tan
ENSG00000171443.6	blue
ENSG00000261221.3	blue
ENSG00000179922.5	blue
ENSG00000213015.8	red
ENSG00000171425.9	tan
ENSG00000173581.7	tan
ENSG00000063244.12	red
ENSG00000267096.1	grey
ENSG00000063245.14	tan
ENSG00000160505.15	grey
ENSG00000142409.5	blue
ENSG00000167685.14	blue
ENSG00000279794.1	grey
ENSG00000131848.9	grey
ENSG00000267298.1	grey
ENSG00000267549.5	grey
ENSG00000266907.1	grey
ENSG00000266932.1	grey
ENSG00000267429.1	grey
ENSG00000267606.1	grey
ENSG00000240225.10	purple
ENSG00000018869.16	lightyellow
ENSG00000267776.1	grey
ENSG00000267459.1	grey
ENSG00000267454.5	grey
ENSG00000198440.9	green
ENSG00000198046.11	pink
ENSG00000166770.10	purple
ENSG00000196263.7	grey
ENSG00000267421.6	grey
ENSG00000196867.7	lightcyan
ENSG00000269696.1	grey
ENSG00000197016.11	green
ENSG00000197951.8	blue
ENSG00000268182.5	grey
ENSG00000127903.13	blue
ENSG00000268352.1	grey
ENSG00000268568.1	grey
ENSG00000269793.5	pink
ENSG00000269699.5	grey
ENSG00000198300.12	turquoise
ENSG00000268654.1	grey
ENSG00000268379.1	grey
ENSG00000083844.10	grey
ENSG00000105146.12	grey
ENSG00000204524.6	grey
ENSG00000268713.1	lightgreen
ENSG00000267871.5	grey
ENSG00000197714.8	darkgrey
ENSG00000268205.1	cyan
ENSG00000178229.7	grey
ENSG00000131845.14	grey
ENSG00000152433.14	grey
ENSG00000256060.2	purple
ENSG00000188785.11	grey
ENSG00000269533.5	grey
ENSG00000186272.12	grey
ENSG00000186230.6	grey
ENSG00000268163.1	grey
ENSG00000276449.1	grey
ENSG00000178201.4	grey
ENSG00000197128.11	greenyellow
ENSG00000268266.1	grey
ENSG00000105136.19	grey
ENSG00000152439.12	grey
ENSG00000121406.8	grey
ENSG00000251369.8	grey
ENSG00000083817.8	grey
ENSG00000171649.11	grey
ENSG00000183647.10	grey60
ENSG00000213762.11	grey
ENSG00000268392.1	grey
ENSG00000121417.13	grey
ENSG00000204519.10	grey
ENSG00000179909.15	grey
ENSG00000083814.13	grey
ENSG00000152443.12	grey
ENSG00000083828.15	grey
ENSG00000178935.5	grey
ENSG00000269343.6	grey
ENSG00000204514.9	grey
ENSG00000198466.11	grey
ENSG00000269867.1	grey
ENSG00000270804.1	grey
ENSG00000173480.10	grey
ENSG00000196724.12	royalblue
ENSG00000152454.3	grey
ENSG00000177025.3	grey60
ENSG00000166704.11	lightcyan
ENSG00000176593.7	grey
ENSG00000235974.1	grey
ENSG00000152467.9	grey60
ENSG00000268660.1	grey
ENSG00000270837.1	grey
ENSG00000176293.19	yellow
ENSG00000243642.3	grey
ENSG00000121413.12	red
ENSG00000181894.14	grey
ENSG00000171606.17	grey
ENSG00000198131.13	grey
ENSG00000283515.1	grey
ENSG00000268516.2	grey
ENSG00000268201.1	grey
ENSG00000278129.1	grey
ENSG00000267216.1	grey
ENSG00000142396.10	grey60
ENSG00000283103.1	midnightblue
ENSG00000182318.5	magenta
ENSG00000121410.11	grey
ENSG00000268230.5	grey
ENSG00000268895.5	blue
ENSG00000279611.1	blue
ENSG00000174586.10	grey
ENSG00000268049.1	tan
ENSG00000269054.1	grey
ENSG00000152475.6	blue
ENSG00000083845.8	darkorange
ENSG00000171574.17	red
ENSG00000232098.3	grey
ENSG00000268543.1	grey
ENSG00000268912.1	grey
ENSG00000131849.10	grey
ENSG00000269473.1	grey
ENSG00000249471.7	blue
ENSG00000083812.11	blue
ENSG00000083838.15	blue
ENSG00000269106.1	grey
ENSG00000083807.9	skyblue
ENSG00000273901.1	grey
ENSG00000119574.12	blue
ENSG00000130726.11	red
ENSG00000130724.8	midnightblue
ENSG00000130725.7	skyblue
ENSG00000267858.5	grey
ENSG00000099326.8	blue
ENSG00000213753.10	tan
ENSG00000196476.11	grey
ENSG00000247315.3	magenta
ENSG00000225377.5	black
ENSG00000177732.8	white
ENSG00000125841.12	red
ENSG00000101255.10	brown
ENSG00000125826.19	blue
ENSG00000125875.13	blue
ENSG00000101266.17	turquoise
ENSG00000125878.6	grey
ENSG00000101276.14	brown
ENSG00000125898.12	blue
ENSG00000101280.7	grey
ENSG00000101282.8	grey
ENSG00000125818.17	magenta
ENSG00000276026.1	grey
ENSG00000215388.3	grey
ENSG00000125895.5	brown
ENSG00000215595.1	grey
ENSG00000244588.5	grey
ENSG00000101298.13	violet
ENSG00000125775.14	skyblue
ENSG00000274322.1	brown
ENSG00000234684.6	grey
ENSG00000229728.1	grey
ENSG00000088832.15	turquoise
ENSG00000088833.17	magenta
ENSG00000196209.12	salmon
ENSG00000101307.15	grey
ENSG00000223750.1	grey
ENSG00000234282.1	grey
ENSG00000271461.1	grey
ENSG00000232528.3	grey
ENSG00000230839.1	darkred
ENSG00000276649.1	darkturquoise
ENSG00000198053.11	darkred
ENSG00000101327.8	turquoise
ENSG00000125834.12	orange
ENSG00000226644.5	grey
ENSG00000125780.11	grey
ENSG00000125835.18	grey
ENSG00000088876.11	grey
ENSG00000149488.12	grey
ENSG00000101361.15	magenta
ENSG00000101365.20	magenta
ENSG00000088881.20	blue
ENSG00000088882.7	grey
ENSG00000132635.16	blue
ENSG00000215305.9	red
ENSG00000132670.20	black
ENSG00000125787.11	grey
ENSG00000125901.5	blue
ENSG00000185019.16	blue
ENSG00000215251.3	paleturquoise
ENSG00000088899.14	tan
ENSG00000198171.12	red
ENSG00000125877.12	midnightblue
ENSG00000088836.12	grey
ENSG00000088854.12	yellow
ENSG00000226632.1	grey
ENSG00000088812.17	magenta
ENSG00000149451.17	blue
ENSG00000088827.12	grey
ENSG00000132622.10	saddlebrown
ENSG00000101220.17	violet
ENSG00000101222.12	tan
ENSG00000125817.7	tan
ENSG00000101224.17	blue
ENSG00000275491.1	grey
ENSG00000125843.10	blue
ENSG00000088888.17	tan
ENSG00000229539.1	grey
ENSG00000125779.21	brown
ENSG00000101236.16	black
ENSG00000226608.3	brown
ENSG00000088826.17	darkred
ENSG00000171873.7	red
ENSG00000171867.16	turquoise
ENSG00000101265.15	yellow
ENSG00000089057.14	red
ENSG00000276768.1	grey
ENSG00000278816.1	lightyellow
ENSG00000277425.1	yellow
ENSG00000089063.14	lightyellow
ENSG00000212536.1	grey
ENSG00000132646.10	lightyellow
ENSG00000101290.13	darkgrey
ENSG00000225022.1	grey
ENSG00000226995.7	grey
ENSG00000230563.2	grey
ENSG00000205181.5	grey
ENSG00000125772.12	grey
ENSG00000171984.14	grey
ENSG00000089199.9	magenta
ENSG00000089195.14	grey60
ENSG00000125885.13	grey
ENSG00000275632.1	grey
ENSG00000088766.11	greenyellow
ENSG00000125872.7	red
ENSG00000278192.1	grey
ENSG00000101311.15	grey
ENSG00000125845.6	brown
ENSG00000125827.8	pink
ENSG00000229766.6	grey
ENSG00000182621.17	turquoise
ENSG00000225479.1	grey
ENSG00000201348.1	grey
ENSG00000101333.16	grey
ENSG00000225988.1	grey
ENSG00000125869.9	turquoise
ENSG00000101349.16	turquoise
ENSG00000132623.15	grey
ENSG00000227906.7	pink
ENSG00000230506.1	grey
ENSG00000132639.12	turquoise
ENSG00000125863.17	purple
ENSG00000149346.14	grey
ENSG00000235036.4	grey
ENSG00000101384.11	saddlebrown
ENSG00000261411.1	grey
ENSG00000132640.14	yellow
ENSG00000235698.1	yellow
ENSG00000172296.12	grey
ENSG00000101230.5	grey
ENSG00000089123.15	royalblue
ENSG00000089048.14	darkgreen
ENSG00000101247.17	purple
ENSG00000101251.11	grey
ENSG00000172264.16	turquoise
ENSG00000230935.1	grey
ENSG00000234187.1	turquoise
ENSG00000239923.3	grey
ENSG00000125848.9	paleturquoise
ENSG00000227927.2	grey
ENSG00000213950.2	grey
ENSG00000201180.1	grey
ENSG00000089177.18	green
ENSG00000280240.1	grey
ENSG00000200494.1	grey
ENSG00000125870.10	pink
ENSG00000125851.9	turquoise
ENSG00000125864.12	grey
ENSG00000125868.15	purple
ENSG00000125844.15	red
ENSG00000089006.16	black
ENSG00000212232.1	turquoise
ENSG00000125871.13	greenyellow
ENSG00000232838.3	purple
ENSG00000149474.13	grey
ENSG00000125846.15	grey
ENSG00000089091.16	turquoise
ENSG00000236474.1	grey
ENSG00000132664.11	purple
ENSG00000225419.1	grey
ENSG00000089050.15	black
ENSG00000101310.14	grey
ENSG00000232388.4	purple
ENSG00000125821.11	grey60
ENSG00000179935.9	grey
ENSG00000273148.1	grey
ENSG00000185052.11	magenta
ENSG00000233895.1	grey
ENSG00000275142.1	grey
ENSG00000132669.12	darkred
ENSG00000173418.11	pink
ENSG00000101343.14	darkgreen
ENSG00000089101.17	turquoise
ENSG00000173404.4	turquoise
ENSG00000188559.13	grey
ENSG00000225127.2	grey
ENSG00000088970.15	grey
ENSG00000088930.7	green
ENSG00000278041.1	yellow
ENSG00000125820.5	yellow
ENSG00000227063.5	darkorange
ENSG00000178726.6	brown
ENSG00000125810.9	brown
ENSG00000132661.3	brown
ENSG00000232645.5	yellow
ENSG00000125812.15	lightgreen
ENSG00000125814.17	pink
ENSG00000101439.8	darkred
ENSG00000270001.1	darkred
ENSG00000101463.5	yellow
ENSG00000231015.1	grey
ENSG00000101474.11	magenta
ENSG00000154930.14	grey
ENSG00000100987.14	grey
ENSG00000230725.5	grey
ENSG00000197586.12	red
ENSG00000277938.1	brown
ENSG00000100994.11	darkred
ENSG00000100997.18	red
ENSG00000227379.2	grey
ENSG00000101003.9	green
ENSG00000101004.14	blue
ENSG00000170191.4	lightgreen
ENSG00000213742.6	grey60
ENSG00000130684.13	grey
ENSG00000278383.1	grey60
ENSG00000230772.1	grey
ENSG00000226465.1	grey
ENSG00000175170.14	grey
ENSG00000204556.4	grey
ENSG00000125804.13	grey
ENSG00000227195.9	blue
ENSG00000282826.1	grey
ENSG00000282870.1	grey
ENSG00000282995.1	grey
ENSG00000205611.4	grey
ENSG00000231934.1	grey
ENSG00000149531.15	grey
ENSG00000238151.1	grey
ENSG00000283443.1	grey
ENSG00000277112.3	grey
ENSG00000088320.3	grey
ENSG00000101294.16	red
ENSG00000274364.1	grey
ENSG00000101898.5	grey
ENSG00000235313.1	grey
ENSG00000125968.8	tan
ENSG00000131055.4	grey
ENSG00000171552.12	red
ENSG00000088325.15	turquoise
ENSG00000101306.10	saddlebrown
ENSG00000179772.7	saddlebrown
ENSG00000149599.15	blue
ENSG00000131044.16	yellow
ENSG00000199497.1	grey
ENSG00000088356.5	grey
ENSG00000260903.2	darkgrey
ENSG00000101331.15	saddlebrown
ENSG00000101336.12	salmon
ENSG00000101337.15	magenta
ENSG00000275576.1	grey
ENSG00000235217.6	grey
ENSG00000126003.6	darkgrey
ENSG00000101346.12	darkred
ENSG00000101350.7	turquoise
ENSG00000277692.1	grey
ENSG00000171456.16	magenta
ENSG00000197183.13	yellow
ENSG00000198547.8	grey
ENSG00000175730.8	grey
ENSG00000149600.11	midnightblue
ENSG00000088305.18	grey
ENSG00000101367.8	black
ENSG00000260257.2	black
ENSG00000215529.12	grey
ENSG00000101391.20	grey
ENSG00000101400.5	darkred
ENSG00000078699.21	blue
ENSG00000275223.1	grey
ENSG00000125967.16	blue
ENSG00000101412.12	grey60
ENSG00000101417.11	grey
ENSG00000131061.13	red
ENSG00000101421.3	grey
ENSG00000228265.5	yellow
ENSG00000276073.1	yellow
ENSG00000275784.1	yellow
ENSG00000125970.11	blue
ENSG00000125977.6	pink
ENSG00000214185.3	grey
ENSG00000101444.12	midnightblue
ENSG00000078747.13	lightyellow
ENSG00000231795.1	grey
ENSG00000207997.1	grey
ENSG00000277558.1	grey
ENSG00000125971.16	magenta
ENSG00000101460.12	blue
ENSG00000101464.10	yellow
ENSG00000198646.13	magenta
ENSG00000078804.12	yellow
ENSG00000131067.16	red
ENSG00000131069.19	yellow
ENSG00000100983.9	magenta
ENSG00000078814.15	darkturquoise
ENSG00000100991.11	white
ENSG00000088298.12	grey
ENSG00000101000.5	grey
ENSG00000126005.16	tan
ENSG00000125966.9	violet
ENSG00000279253.1	grey
ENSG00000261582.1	grey
ENSG00000242372.6	red
ENSG00000101019.21	grey
ENSG00000125965.8	grey
ENSG00000126001.15	red
ENSG00000125991.18	midnightblue
ENSG00000088340.15	brown
ENSG00000061656.9	brown
ENSG00000214078.12	grey
ENSG00000252549.1	grey
ENSG00000244462.7	greenyellow
ENSG00000244005.12	turquoise
ENSG00000125995.15	midnightblue
ENSG00000131051.21	royalblue
ENSG00000025293.16	turquoise
ENSG00000219608.3	grey
ENSG00000171222.10	blue
ENSG00000149646.12	grey
ENSG00000260032.1	cyan
ENSG00000088367.21	blue
ENSG00000232406.6	yellow
ENSG00000131043.11	red
ENSG00000080845.17	tan
ENSG00000232907.7	grey
ENSG00000101335.9	red
ENSG00000118707.9	darkred
ENSG00000101084.16	skyblue
ENSG00000101082.13	grey
ENSG00000101079.20	turquoise
ENSG00000149636.15	purple
ENSG00000149639.14	white
ENSG00000101347.8	brown
ENSG00000080839.11	green
ENSG00000101353.14	grey
ENSG00000118705.16	darkgrey
ENSG00000101363.12	grey
ENSG00000197122.11	red
ENSG00000213979.3	grey
ENSG00000166619.12	grey
ENSG00000053438.8	magenta
ENSG00000276603.1	grey
ENSG00000132792.18	magenta
ENSG00000132821.11	blue
ENSG00000101407.12	turquoise
ENSG00000101413.11	grey
ENSG00000198959.11	brown
ENSG00000149633.11	yellow
ENSG00000277829.1	yellow
ENSG00000101425.12	grey
ENSG00000224635.1	grey
ENSG00000275401.1	grey
ENSG00000196756.11	grey
ENSG00000235408.5	grey
ENSG00000225091.3	grey
ENSG00000201512.1	grey
ENSG00000200354.1	magenta
ENSG00000174365.19	grey60
ENSG00000199266.1	grey
ENSG00000170471.14	turquoise
ENSG00000231307.1	grey
ENSG00000124143.10	grey
ENSG00000101438.3	magenta
ENSG00000101442.9	grey
ENSG00000199691.1	grey
ENSG00000101445.9	violet
ENSG00000240474.3	yellow
ENSG00000101447.13	grey
ENSG00000101452.14	grey
ENSG00000204103.3	brown
ENSG00000198900.5	paleturquoise
ENSG00000226648.1	grey
ENSG00000124181.14	blue
ENSG00000174306.21	darkred
ENSG00000272407.1	grey
ENSG00000263989.2	purple
ENSG00000132793.11	grey
ENSG00000183798.4	grey
ENSG00000124177.14	darkgreen
ENSG00000235088.1	grey
ENSG00000273951.1	grey
ENSG00000196090.12	turquoise
ENSG00000233508.2	turquoise
ENSG00000226038.5	grey
ENSG00000124193.14	pink
ENSG00000185513.14	darkturquoise
ENSG00000101049.14	yellow
ENSG00000101052.12	grey60
ENSG00000124191.17	grey
ENSG00000149596.6	grey
ENSG00000132823.10	grey
ENSG00000223891.5	green
ENSG00000124194.16	grey
ENSG00000197296.5	grey
ENSG00000124120.10	grey
ENSG00000132824.13	darkgreen
ENSG00000168734.13	skyblue
ENSG00000196839.12	yellow
ENSG00000132832.10	grey
ENSG00000244558.5	grey
ENSG00000064205.10	grey
ENSG00000124249.6	grey
ENSG00000276223.1	grey
ENSG00000101098.12	violet
ENSG00000166913.12	pink
ENSG00000101104.12	midnightblue
ENSG00000025772.7	turquoise
ENSG00000101109.11	steelblue
ENSG00000124134.8	grey
ENSG00000124145.6	black
ENSG00000275894.1	grey
ENSG00000204070.9	grey
ENSG00000254806.5	grey
ENSG00000124251.10	yellow
ENSG00000244274.7	yellow
ENSG00000124155.16	magenta
ENSG00000269549.2	grey
ENSG00000101443.17	grey
ENSG00000124116.18	grey
ENSG00000101457.12	magenta
ENSG00000101470.9	grey
ENSG00000124104.18	tan
ENSG00000101473.16	skyblue
ENSG00000132801.6	grey
ENSG00000168612.4	red
ENSG00000149634.4	grey
ENSG00000124257.6	blue
ENSG00000064601.16	red
ENSG00000100979.14	red
ENSG00000100982.11	red
ENSG00000198026.7	blue
ENSG00000100985.7	brown
ENSG00000204044.6	grey
ENSG00000124140.13	magenta
ENSG00000124160.11	magenta
ENSG00000101017.13	brown
ENSG00000149654.9	tan
ENSG00000080189.14	orange
ENSG00000273828.1	grey
ENSG00000062598.17	red
ENSG00000215452.3	grey
ENSG00000225849.1	grey
ENSG00000198185.11	green
ENSG00000158296.13	yellow
ENSG00000273893.1	grey
ENSG00000172315.5	greenyellow
ENSG00000197496.5	black
ENSG00000064655.18	black
ENSG00000101040.19	darkgrey
ENSG00000273451.1	grey
ENSG00000231119.2	grey
ENSG00000124151.18	grey
ENSG00000196562.14	magenta
ENSG00000124126.13	white
ENSG00000278231.1	grey
ENSG00000124198.8	turquoise
ENSG00000124207.16	pink
ENSG00000124214.19	magenta
ENSG00000124228.14	magenta
ENSG00000124201.14	red
ENSG00000177410.12	darkorange
ENSG00000222365.1	grey
ENSG00000158445.9	turquoise
ENSG00000283529.1	grey
ENSG00000124212.5	grey
ENSG00000158470.5	darkgrey
ENSG00000197818.11	blue
ENSG00000237788.1	grey60
ENSG00000158480.10	darkgrey
ENSG00000124226.10	lightgreen
ENSG00000229222.1	grey
ENSG00000124216.3	magenta
ENSG00000244687.11	grey60
ENSG00000240849.10	magenta
ENSG00000237595.3	grey
ENSG00000231742.5	grey
ENSG00000277449.1	grey
ENSG00000172216.5	brown
ENSG00000203999.8	black
ENSG00000196396.9	brown
ENSG00000208018.1	grey
ENSG00000042062.11	grey
ENSG00000124171.8	greenyellow
ENSG00000124243.17	skyblue
ENSG00000230043.1	grey
ENSG00000101126.15	darkgreen
ENSG00000259456.3	grey
ENSG00000000419.12	purple
ENSG00000124217.4	magenta
ENSG00000026559.13	grey
ENSG00000101096.19	grey
ENSG00000054793.13	turquoise
ENSG00000101115.12	grey
ENSG00000020256.19	magenta
ENSG00000182463.15	turquoise
ENSG00000231703.2	grey
ENSG00000259723.1	grey
ENSG00000171940.13	brown
ENSG00000064787.13	yellow
ENSG00000236352.1	grey
ENSG00000019186.9	grey
ENSG00000101132.9	purple
ENSG00000101134.11	black
ENSG00000185834.10	grey
ENSG00000054803.3	grey
ENSG00000124098.9	black
ENSG00000087586.17	grey
ENSG00000101138.11	turquoise
ENSG00000087589.16	grey
ENSG00000022277.12	yellow
ENSG00000087510.6	grey
ENSG00000101144.12	darkred
ENSG00000226308.1	grey
ENSG00000101146.12	turquoise
ENSG00000132819.16	tan
ENSG00000124253.10	grey
ENSG00000124225.15	grey
ENSG00000278709.1	grey
ENSG00000124224.16	midnightblue
ENSG00000124209.3	cyan
ENSG00000124164.15	pink
ENSG00000231290.5	grey60
ENSG00000124222.22	lightcyan
ENSG00000254995.4	grey
ENSG00000215440.11	darkturquoise
ENSG00000254419.1	blue
ENSG00000235590.7	grey
ENSG00000268333.1	grey
ENSG00000087460.23	magenta
ENSG00000225806.7	grey
ENSG00000101158.13	blue
ENSG00000101160.13	darkgrey
ENSG00000124172.9	purple
ENSG00000101166.15	greenyellow
ENSG00000124203.6	grey
ENSG00000124205.15	saddlebrown
ENSG00000087495.16	yellow
ENSG00000238194.1	yellow
ENSG00000196074.12	green
ENSG00000196227.10	greenyellow
ENSG00000132825.6	black
ENSG00000124215.16	grey60
ENSG00000176659.7	salmon
ENSG00000276093.1	grey
ENSG00000228340.5	grey
ENSG00000179242.15	blue
ENSG00000276786.1	grey
ENSG00000277270.1	grey
ENSG00000130699.17	red
ENSG00000235018.1	grey
ENSG00000283078.1	grey
ENSG00000149657.19	red
ENSG00000101182.14	midnightblue
ENSG00000184402.14	pink
ENSG00000101181.17	red
ENSG00000101180.15	brown
ENSG00000130703.15	grey
ENSG00000130706.12	blue
ENSG00000130702.14	orange
ENSG00000273619.1	blue
ENSG00000171858.17	darkorange
ENSG00000149679.11	red
ENSG00000275437.1	darkturquoise
ENSG00000101187.15	brown
ENSG00000101188.4	grey
ENSG00000101189.6	blue
ENSG00000060491.16	blue
ENSG00000092758.15	yellow
ENSG00000101190.12	green
ENSG00000101191.16	red
ENSG00000273759.1	grey
ENSG00000101193.7	black
ENSG00000101194.17	salmon
ENSG00000231133.6	grey
ENSG00000225978.3	skyblue
ENSG00000149658.17	darkgrey
ENSG00000101198.14	darkred
ENSG00000275620.1	grey
ENSG00000101199.12	blue
ENSG00000101203.16	yellow
ENSG00000101204.16	blue
ENSG00000203900.2	grey
ENSG00000075043.18	tan
ENSG00000101210.10	red
ENSG00000125534.9	red
ENSG00000130589.16	brown
ENSG00000101216.10	blue
ENSG00000232442.1	skyblue
ENSG00000197457.9	tan
ENSG00000258366.7	grey
ENSG00000026036.21	darkturquoise
ENSG00000101246.19	blue
ENSG00000197114.11	blue
ENSG00000273154.3	grey
ENSG00000203896.9	blue
ENSG00000125520.13	tan
ENSG00000130584.10	tan
ENSG00000268858.2	grey
ENSG00000101150.17	grey
ENSG00000101152.10	tan
ENSG00000199805.1	grey
ENSG00000198276.14	blue
ENSG00000280213.1	grey
ENSG00000196700.8	blue
ENSG00000130590.13	blue
ENSG00000101161.7	red
ENSG00000196421.8	grey
ENSG00000203883.6	tan
ENSG00000171703.16	blue
ENSG00000171700.13	salmon
ENSG00000125510.15	red
ENSG00000196132.11	blue
ENSG00000203880.11	greenyellow
ENSG00000232852.1	grey
ENSG00000274727.1	grey
ENSG00000277117.4	grey
ENSG00000280071.3	grey
ENSG00000275464.4	grey
ENSG00000280433.1	pink
ENSG00000274333.4	grey
ENSG00000275993.2	brown
ENSG00000275496.4	grey
ENSG00000274276.4	grey
ENSG00000275895.5	grey
ENSG00000280145.3	grey
ENSG00000275708.1	grey
ENSG00000280800.1	grey
ENSG00000281383.1	grey
ENSG00000279414.1	grey
ENSG00000188681.11	grey
ENSG00000279720.1	grey
ENSG00000278932.3	grey
ENSG00000270533.2	grey
ENSG00000229231.1	grey
ENSG00000228314.1	grey
ENSG00000230965.1	grey
ENSG00000215559.8	grey
ENSG00000203616.2	grey
ENSG00000223287.1	grey
ENSG00000224905.6	grey
ENSG00000185272.13	cyan
ENSG00000155304.5	cyan
ENSG00000155307.17	salmon
ENSG00000232884.7	salmon
ENSG00000226751.2	salmon
ENSG00000235609.7	greenyellow
ENSG00000281903.2	grey
ENSG00000180530.10	lightgreen
ENSG00000229425.2	royalblue
ENSG00000155313.15	pink
ENSG00000215386.11	black
ENSG00000280432.1	grey
ENSG00000207863.1	grey
ENSG00000228798.1	grey
ENSG00000270093.1	grey
ENSG00000232560.6	yellow
ENSG00000226580.1	grey
ENSG00000154639.18	lightyellow
ENSG00000154640.14	pink
ENSG00000280594.1	grey
ENSG00000154642.10	lightyellow
ENSG00000154645.13	pink
ENSG00000198618.5	pink
ENSG00000224924.6	lightyellow
ENSG00000154654.14	darkgreen
ENSG00000228592.1	saddlebrown
ENSG00000237484.5	salmon
ENSG00000213885.3	grey
ENSG00000185433.8	green
ENSG00000229962.1	grey
ENSG00000260583.1	greenyellow
ENSG00000154719.13	purple
ENSG00000154721.14	black
ENSG00000237731.1	grey
ENSG00000154723.12	purple
ENSG00000154727.10	greenyellow
ENSG00000142192.20	magenta
ENSG00000251972.1	grey
ENSG00000273492.5	grey
ENSG00000232692.1	grey
ENSG00000197934.8	grey
ENSG00000166265.11	saddlebrown
ENSG00000154734.14	brown
ENSG00000154736.5	grey
ENSG00000236532.5	grey
ENSG00000232855.6	grey
ENSG00000156239.11	grey
ENSG00000198862.13	darkgreen
ENSG00000176054.6	grey60
ENSG00000156253.6	purple
ENSG00000156256.14	lightcyan
ENSG00000156261.12	turquoise
ENSG00000231125.2	grey
ENSG00000156265.15	grey
ENSG00000156273.15	royalblue
ENSG00000248476.1	grey
ENSG00000228817.4	grey
ENSG00000171189.17	grey
ENSG00000174680.9	grey
ENSG00000156299.13	turquoise
ENSG00000230870.2	grey
ENSG00000234509.1	grey
ENSG00000142168.14	midnightblue
ENSG00000238390.1	grey
ENSG00000273271.1	grey
ENSG00000156304.14	magenta
ENSG00000273091.1	grey
ENSG00000142149.8	darkgrey
ENSG00000230323.5	grey
ENSG00000261610.1	grey
ENSG00000159055.3	pink
ENSG00000227256.1	grey
ENSG00000170262.12	yellow
ENSG00000232623.1	grey
ENSG00000142207.6	magenta
ENSG00000200792.1	turquoise
ENSG00000256073.3	skyblue
ENSG00000166979.12	brown
ENSG00000229007.1	grey
ENSG00000186842.4	grey
ENSG00000242220.6	grey
ENSG00000159079.18	grey
ENSG00000159082.17	turquoise
ENSG00000238197.5	yellow
ENSG00000159086.14	pink
ENSG00000205930.8	purple
ENSG00000279690.1	turquoise
ENSG00000205929.10	turquoise
ENSG00000227757.3	yellow
ENSG00000205927.4	yellow
ENSG00000184221.12	white
ENSG00000159110.19	grey
ENSG00000243646.9	grey
ENSG00000142166.12	steelblue
ENSG00000159128.14	brown
ENSG00000142188.16	greenyellow
ENSG00000177692.11	grey
ENSG00000159131.16	turquoise
ENSG00000159140.18	magenta
ENSG00000159147.17	grey
ENSG00000205758.11	lightcyan
ENSG00000205726.14	lightgreen
ENSG00000241837.6	purple
ENSG00000237945.7	grey
ENSG00000243927.5	lightgreen
ENSG00000198743.6	paleturquoise
ENSG00000227456.7	grey
ENSG00000225555.1	grey
ENSG00000205670.10	grey
ENSG00000180509.11	grey
ENSG00000159200.17	pink
ENSG00000159212.12	turquoise
ENSG00000159216.18	salmon
ENSG00000214914.3	grey
ENSG00000185917.13	grey60
ENSG00000230212.6	grey
ENSG00000159228.12	yellow
ENSG00000233393.1	grey
ENSG00000226054.2	grey
ENSG00000236830.6	grey
ENSG00000159231.5	brown
ENSG00000142197.12	turquoise
ENSG00000159256.12	royalblue
ENSG00000228107.1	turquoise
ENSG00000159259.7	brown
ENSG00000159263.15	grey
ENSG00000159267.14	pink
ENSG00000237646.1	grey
ENSG00000224790.2	grey
ENSG00000183145.8	grey
ENSG00000185808.13	steelblue
ENSG00000182670.13	green
ENSG00000270116.1	pink
ENSG00000230366.9	grey
ENSG00000157538.13	darkred
ENSG00000157540.19	cyan
ENSG00000157542.9	grey
ENSG00000157551.17	brown
ENSG00000157554.18	brown
ENSG00000157557.11	brown
ENSG00000205622.9	grey
ENSG00000232837.1	grey
ENSG00000235888.1	brown
ENSG00000237721.1	brown
ENSG00000237609.1	grey
ENSG00000235701.1	grey
ENSG00000183527.11	grey
ENSG00000185658.13	green
ENSG00000237373.1	grey
ENSG00000229623.1	grey
ENSG00000255568.3	grey
ENSG00000238141.2	grey
ENSG00000205581.10	greenyellow
ENSG00000182093.14	green
ENSG00000157578.13	grey
ENSG00000185437.13	purple
ENSG00000235808.1	grey
ENSG00000235012.1	grey
ENSG00000183778.17	magenta
ENSG00000184809.12	turquoise
ENSG00000225330.1	grey
ENSG00000231713.2	grey
ENSG00000183067.5	grey
ENSG00000183036.10	turquoise
ENSG00000171587.14	grey
ENSG00000233756.5	grey
ENSG00000226496.2	yellow
ENSG00000182240.15	brown
ENSG00000183486.12	grey
ENSG00000157601.13	grey
ENSG00000141956.13	red
ENSG00000227698.1	grey
ENSG00000157617.16	brown
ENSG00000173276.13	steelblue
ENSG00000177398.18	grey
ENSG00000184385.2	grey
ENSG00000160179.18	red
ENSG00000160183.13	brown
ENSG00000160188.9	grey
ENSG00000160190.13	orange
ENSG00000239930.2	grey
ENSG00000235023.1	grey
ENSG00000160191.17	blue
ENSG00000225731.1	grey
ENSG00000225218.1	grey
ENSG00000160193.11	red
ENSG00000160194.17	skyblue
ENSG00000160199.14	grey
ENSG00000160200.17	grey
ENSG00000160201.11	grey
ENSG00000237989.1	brown
ENSG00000142178.7	grey
ENSG00000160207.8	grey60
ENSG00000160208.12	paleturquoise
ENSG00000160209.18	violet
ENSG00000160213.5	grey
ENSG00000160214.12	blue
ENSG00000215458.8	grey
ENSG00000160216.18	tan
ENSG00000160218.12	magenta
ENSG00000241945.7	grey
ENSG00000160221.16	grey
ENSG00000237604.1	grey
ENSG00000160223.16	yellow
ENSG00000160224.16	grey
ENSG00000141959.16	blue
ENSG00000160226.15	blue
ENSG00000184441.4	grey
ENSG00000142185.16	blue
ENSG00000160233.7	grey
ENSG00000175894.14	grey
ENSG00000182912.6	grey
ENSG00000184787.18	grey
ENSG00000184900.15	midnightblue
ENSG00000183255.11	black
ENSG00000160255.17	salmon
ENSG00000227039.6	grey
ENSG00000273027.1	grey
ENSG00000183250.11	tan
ENSG00000272825.1	grey
ENSG00000160256.12	blue
ENSG00000276529.1	grey
ENSG00000275874.1	grey
ENSG00000235374.2	grey
ENSG00000197381.15	magenta
ENSG00000186866.16	red
ENSG00000215447.7	grey
ENSG00000223768.1	grey
ENSG00000182871.14	blue
ENSG00000173638.18	darkred
ENSG00000233922.2	grey
ENSG00000183570.16	grey
ENSG00000276633.1	grey
ENSG00000280604.1	grey
ENSG00000142156.14	orange
ENSG00000142173.14	red
ENSG00000160282.13	grey
ENSG00000160284.14	grey
ENSG00000160285.14	yellow
ENSG00000215424.9	grey
ENSG00000160294.10	darkturquoise
ENSG00000228137.1	grey
ENSG00000239415.1	grey
ENSG00000182362.13	grey
ENSG00000160298.17	blue
ENSG00000160299.16	blue
ENSG00000160305.17	white
ENSG00000223692.1	grey
ENSG00000160307.9	lightyellow
ENSG00000160310.16	grey
ENSG00000283023.1	grey
ENSG00000206195.10	grey
ENSG00000100181.22	yellow
ENSG00000283633.1	grey
ENSG00000267338.1	grey
ENSG00000241717.1	grey
ENSG00000280156.1	grey
ENSG00000237438.7	yellow
ENSG00000273203.1	grey
ENSG00000273442.1	lightyellow
ENSG00000177663.13	turquoise
ENSG00000183307.3	magenta
ENSG00000235478.4	midnightblue
ENSG00000069998.12	tan
ENSG00000185837.3	grey
ENSG00000093072.15	salmon
ENSG00000099954.18	darkturquoise
ENSG00000229492.1	grey
ENSG00000182902.13	darkred
ENSG00000236754.5	grey
ENSG00000131100.12	pink
ENSG00000099968.17	brown
ENSG00000015475.18	grey
ENSG00000243156.7	white
ENSG00000093100.13	grey
ENSG00000207780.1	magenta
ENSG00000235445.1	grey
ENSG00000234913.1	yellow
ENSG00000225335.3	grey
ENSG00000215193.12	skyblue
ENSG00000183785.14	grey
ENSG00000280007.1	grey
ENSG00000184979.9	grey
ENSG00000278558.4	grey
ENSG00000274602.4	grey
ENSG00000275793.1	grey
ENSG00000183628.12	grey
ENSG00000100033.16	grey
ENSG00000237517.9	grey
ENSG00000283406.1	grey
ENSG00000271275.1	grey
ENSG00000283366.1	turquoise
ENSG00000273032.1	grey
ENSG00000273164.1	grey
ENSG00000241527.1	grey
ENSG00000070413.19	red
ENSG00000273311.1	grey
ENSG00000281530.1	grey
ENSG00000100056.11	red
ENSG00000260924.2	grey
ENSG00000100075.9	blue
ENSG00000070371.15	grey
ENSG00000100084.14	tan
ENSG00000242259.8	darkorange
ENSG00000185608.8	purple
ENSG00000185065.6	grey
ENSG00000070010.18	grey
ENSG00000184113.9	brown
ENSG00000184702.17	violet
ENSG00000185838.13	grey
ENSG00000235776.2	grey
ENSG00000215012.8	red
ENSG00000184470.20	blue
ENSG00000093010.12	blue
ENSG00000099889.13	blue
ENSG00000183597.15	tan
ENSG00000128191.14	red
ENSG00000243762.1	grey
ENSG00000099899.14	blue
ENSG00000099901.16	grey
ENSG00000099904.15	tan
ENSG00000040608.13	blue
ENSG00000128185.9	tan
ENSG00000273343.1	grey
ENSG00000273139.1	grey
ENSG00000185252.18	blue
ENSG00000244486.8	blue
ENSG00000099910.16	blue
ENSG00000242876.3	grey
ENSG00000236670.1	grey
ENSG00000099917.17	blue
ENSG00000223553.6	grey
ENSG00000226287.8	grey
ENSG00000241973.10	magenta
ENSG00000099937.10	grey
ENSG00000099940.11	grey
ENSG00000099942.12	black
ENSG00000237476.1	grey
ENSG00000183773.15	darkred
ENSG00000099949.18	blue
ENSG00000272829.1	grey
ENSG00000184436.11	blue
ENSG00000230513.1	grey
ENSG00000161149.11	grey
ENSG00000099957.16	yellow
ENSG00000099960.12	blue
ENSG00000206145.8	grey
ENSG00000187905.10	turquoise
ENSG00000169668.11	grey
ENSG00000274600.1	grey
ENSG00000169635.9	blue
ENSG00000206140.10	grey
ENSG00000183506.16	grey
ENSG00000185651.14	grey
ENSG00000161179.13	blue
ENSG00000161180.10	grey
ENSG00000128228.4	paleturquoise
ENSG00000207751.2	grey
ENSG00000100023.18	white
ENSG00000100027.14	violet
ENSG00000244671.3	grey
ENSG00000100030.14	turquoise
ENSG00000225544.1	grey
ENSG00000100034.13	orange
ENSG00000224086.5	grey
ENSG00000100038.19	blue
ENSG00000274422.1	greenyellow
ENSG00000272779.1	purple
ENSG00000236850.4	grey
ENSG00000211643.2	grey
ENSG00000211644.2	grey
ENSG00000211645.2	grey
ENSG00000275004.3	turquoise
ENSG00000100218.11	grey
ENSG00000128266.8	blue
ENSG00000283438.1	grey
ENSG00000100228.12	blue
ENSG00000186716.19	violet
ENSG00000236794.5	grey
ENSG00000230701.2	grey
ENSG00000236611.1	lightgreen
ENSG00000215478.8	grey
ENSG00000133519.12	tan
ENSG00000227755.1	grey
ENSG00000272733.1	grey
ENSG00000189269.12	grey
ENSG00000211683.3	grey
ENSG00000228315.11	grey
ENSG00000234353.2	grey
ENSG00000244723.3	grey
ENSG00000272578.5	darkturquoise
ENSG00000187792.4	yellow
ENSG00000128218.7	grey
ENSG00000169314.14	turquoise
ENSG00000250479.8	midnightblue
ENSG00000099953.9	grey
ENSG00000099956.18	red
ENSG00000099958.14	grey
ENSG00000272973.1	grey
ENSG00000133460.19	grey
ENSG00000240972.1	blue
ENSG00000218537.1	grey
ENSG00000273295.1	grey
ENSG00000133433.10	grey
ENSG00000099974.7	grey
ENSG00000272787.1	grey
ENSG00000099977.13	skyblue
ENSG00000099991.17	red
ENSG00000232545.1	midnightblue
ENSG00000099994.10	red
ENSG00000099998.17	brown
ENSG00000128262.8	grey
ENSG00000100014.19	orange
ENSG00000128271.21	magenta
ENSG00000100024.14	grey
ENSG00000138867.16	darkred
ENSG00000100028.11	turquoise
ENSG00000100031.18	blue
ENSG00000178026.12	tan
ENSG00000215481.8	grey
ENSG00000167037.18	grey
ENSG00000197077.13	grey
ENSG00000203280.4	grey
ENSG00000100053.9	grey
ENSG00000236641.1	grey
ENSG00000244752.2	grey
ENSG00000231466.2	grey
ENSG00000100068.11	grey
ENSG00000272942.1	grey
ENSG00000100058.12	grey
ENSG00000272977.1	grey
ENSG00000100077.14	grey
ENSG00000224003.1	grey
ENSG00000100095.18	grey
ENSG00000128203.6	darkgrey
ENSG00000100099.20	grey
ENSG00000100104.13	grey
ENSG00000100109.16	magenta
ENSG00000261188.1	purple
ENSG00000128294.15	orange
ENSG00000213707.2	grey
ENSG00000100122.5	salmon
ENSG00000225783.6	grey
ENSG00000244625.5	midnightblue
ENSG00000223704.1	grey
ENSG00000235271.5	grey
ENSG00000236858.1	grey
ENSG00000231405.1	midnightblue
ENSG00000233521.5	grey
ENSG00000226741.1	grey
ENSG00000230051.1	midnightblue
ENSG00000169184.5	red
ENSG00000180957.17	cyan
ENSG00000235954.6	grey
ENSG00000100154.14	grey
ENSG00000183765.20	purple
ENSG00000100209.9	purple
ENSG00000159873.9	steelblue
ENSG00000100219.16	paleturquoise
ENSG00000226471.6	grey
ENSG00000272858.1	grey
ENSG00000183579.15	darkred
ENSG00000235786.1	grey
ENSG00000100249.4	grey
ENSG00000183762.12	violet
ENSG00000186998.15	grey
ENSG00000100263.13	blue
ENSG00000182944.17	magenta
ENSG00000185340.15	tan
ENSG00000100276.9	grey
ENSG00000100280.16	red
ENSG00000225465.8	turquoise
ENSG00000100285.9	turquoise
ENSG00000100296.13	magenta
ENSG00000184117.11	midnightblue
ENSG00000186575.17	violet
ENSG00000233010.1	grey
ENSG00000100314.3	grey
ENSG00000100319.12	tan
ENSG00000184076.13	midnightblue
ENSG00000100325.14	blue
ENSG00000100330.15	darkred
ENSG00000279159.1	grey
ENSG00000227117.6	darkred
ENSG00000227201.2	grey
ENSG00000176635.17	black
ENSG00000099985.3	brown
ENSG00000279699.1	grey
ENSG00000239282.7	black
ENSG00000099992.15	darkred
ENSG00000099995.18	magenta
ENSG00000187860.10	blue
ENSG00000099999.14	orange
ENSG00000100003.17	brown
ENSG00000273350.1	grey
ENSG00000272689.1	grey
ENSG00000242114.5	grey
ENSG00000214491.8	darkred
ENSG00000128242.12	white
ENSG00000100029.17	red
ENSG00000185339.8	saddlebrown
ENSG00000100036.12	red
ENSG00000167065.13	grey
ENSG00000250318.1	grey
ENSG00000184792.15	red
ENSG00000237977.1	grey
ENSG00000235989.3	grey
ENSG00000133422.12	magenta
ENSG00000253352.8	steelblue
ENSG00000183963.18	orange
ENSG00000273387.1	grey
ENSG00000198832.10	skyblue
ENSG00000185133.13	tan
ENSG00000138942.15	grey
ENSG00000182541.17	brown
ENSG00000100100.12	grey
ENSG00000228839.5	grey
ENSG00000100105.17	white
ENSG00000213888.3	tan
ENSG00000185721.11	pink
ENSG00000184708.17	magenta
ENSG00000240591.1	grey
ENSG00000198089.14	blue
ENSG00000214093.3	grey
ENSG00000241878.10	red
ENSG00000183530.13	turquoise
ENSG00000100150.16	magenta
ENSG00000128254.12	grey
ENSG00000128245.14	turquoise
ENSG00000232346.1	grey
ENSG00000128253.13	grey
ENSG00000242082.1	grey
ENSG00000100191.5	grey
ENSG00000214076.3	grey
ENSG00000224050.1	grey
ENSG00000273325.1	grey
ENSG00000205853.10	grey
ENSG00000100220.11	magenta
ENSG00000100225.17	lightyellow
ENSG00000185666.14	darkgrey
ENSG00000100234.11	black
ENSG00000133424.20	red
ENSG00000232081.1	grey
ENSG00000100281.13	lightyellow
ENSG00000100284.20	red
ENSG00000100292.16	brown
ENSG00000100297.15	white
ENSG00000273044.1	grey
ENSG00000100302.6	white
ENSG00000221963.5	brown
ENSG00000100320.22	turquoise
ENSG00000237406.1	grey
ENSG00000279805.1	grey
ENSG00000128284.19	saddlebrown
ENSG00000100336.17	brown
ENSG00000128335.13	brown
ENSG00000100342.20	brown
ENSG00000100345.20	orange
ENSG00000100348.9	skyblue
ENSG00000100350.14	red
ENSG00000100353.17	grey
ENSG00000261675.1	grey
ENSG00000166862.6	magenta
ENSG00000234688.1	grey
ENSG00000100360.14	darkturquoise
ENSG00000100362.12	grey
ENSG00000100365.14	salmon
ENSG00000100368.13	brown
ENSG00000128311.13	darkred
ENSG00000128309.16	blue
ENSG00000100379.17	violet
ENSG00000187045.16	grey
ENSG00000100385.13	grey
ENSG00000133466.13	grey
ENSG00000278195.1	grey
ENSG00000128340.14	brown
ENSG00000100055.20	salmon
ENSG00000243902.6	grey
ENSG00000237862.1	grey
ENSG00000166897.14	tan
ENSG00000100060.17	saddlebrown
ENSG00000100065.14	saddlebrown
ENSG00000128283.6	white
ENSG00000100083.18	blue
ENSG00000100092.20	salmon
ENSG00000241360.1	blue
ENSG00000100097.11	black
ENSG00000273899.4	grey
ENSG00000100106.19	blue
ENSG00000189060.5	grey
ENSG00000100116.16	skyblue
ENSG00000100124.13	blue
ENSG00000100129.17	darkorange
ENSG00000279738.1	midnightblue
ENSG00000100139.13	white
ENSG00000278948.1	yellow
ENSG00000128346.10	grey
ENSG00000279010.2	yellow
ENSG00000100142.14	yellow
ENSG00000100146.16	white
ENSG00000273214.1	grey60
ENSG00000100151.15	red
ENSG00000100156.10	midnightblue
ENSG00000128298.16	grey
ENSG00000272720.1	grey
ENSG00000184381.18	white
ENSG00000185022.11	brown
ENSG00000198792.12	blue
ENSG00000213923.10	blue
ENSG00000244627.5	purple
ENSG00000229955.1	grey
ENSG00000168135.4	blue
ENSG00000100196.10	grey
ENSG00000100201.19	pink
ENSG00000100206.9	grey
ENSG00000184949.15	grey
ENSG00000100211.10	grey
ENSG00000228274.3	grey
ENSG00000100216.5	midnightblue
ENSG00000100221.10	brown
ENSG00000100226.15	red
ENSG00000100242.15	white
ENSG00000273096.1	yellow
ENSG00000100246.12	skyblue
ENSG00000221890.2	red
ENSG00000183741.11	violet
ENSG00000244509.3	salmon
ENSG00000243811.7	grey
ENSG00000128394.16	grey
ENSG00000239713.7	salmon
ENSG00000100307.12	violet
ENSG00000100311.16	saddlebrown
ENSG00000100316.15	darkorange
ENSG00000100321.14	orange
ENSG00000280216.1	grey
ENSG00000100324.13	white
ENSG00000128268.11	tan
ENSG00000100335.13	darkred
ENSG00000128272.14	brown
ENSG00000187051.8	tan
ENSG00000100346.17	tan
ENSG00000176177.9	grey
ENSG00000133477.16	grey
ENSG00000100354.20	magenta
ENSG00000239900.12	grey
ENSG00000100359.20	blue
ENSG00000196588.14	orange
ENSG00000230071.2	grey
ENSG00000128285.4	magenta
ENSG00000100372.14	pink
ENSG00000230769.1	grey
ENSG00000100380.13	lightgreen
ENSG00000196236.12	grey
ENSG00000100387.8	purple
ENSG00000100393.11	magenta
ENSG00000100395.14	red
ENSG00000235513.1	grey
ENSG00000100399.15	yellow
ENSG00000100401.19	red
ENSG00000100403.11	tan
ENSG00000167074.14	violet
ENSG00000273424.1	grey
ENSG00000183864.4	darkgrey
ENSG00000100410.7	grey
ENSG00000100412.15	midnightblue
ENSG00000100413.16	skyblue
ENSG00000172346.14	darkred
ENSG00000100417.11	skyblue
ENSG00000100418.7	skyblue
ENSG00000196419.12	magenta
ENSG00000100138.13	midnightblue
ENSG00000184208.10	grey
ENSG00000167077.12	grey
ENSG00000100147.13	grey
ENSG00000184068.2	grey
ENSG00000198911.11	blue
ENSG00000159958.5	yellow
ENSG00000100162.14	grey
ENSG00000205704.6	tan
ENSG00000100167.19	grey
ENSG00000183066.14	grey
ENSG00000198951.11	salmon
ENSG00000177096.8	grey
ENSG00000183172.8	darkorange
ENSG00000184983.9	purple
ENSG00000270083.1	grey
ENSG00000237037.9	grey
ENSG00000213790.2	grey
ENSG00000100197.20	grey
ENSG00000227370.1	grey
ENSG00000232710.1	grey
ENSG00000281538.1	grey
ENSG00000205702.10	blue
ENSG00000226450.2	blue
ENSG00000100207.18	magenta
ENSG00000229891.1	grey
ENSG00000235568.6	salmon
ENSG00000172250.14	grey
ENSG00000189306.10	grey
ENSG00000183569.17	grey
ENSG00000182841.12	grey
ENSG00000202058.1	grey
ENSG00000100227.17	magenta
ENSG00000270022.3	grey
ENSG00000100243.20	red
ENSG00000128274.15	brown
ENSG00000234009.1	grey
ENSG00000274717.1	grey
ENSG00000242247.10	brown
ENSG00000100266.18	darkgrey
ENSG00000100271.16	grey
ENSG00000100294.12	red
ENSG00000100300.17	tan
ENSG00000100304.12	orange
ENSG00000159307.18	grey
ENSG00000186732.13	grey
ENSG00000186976.14	royalblue
ENSG00000233157.1	grey
ENSG00000261251.1	grey
ENSG00000130540.13	turquoise
ENSG00000100341.11	grey
ENSG00000100344.10	grey
ENSG00000100347.14	magenta
ENSG00000188677.14	brown
ENSG00000279175.1	grey
ENSG00000280434.1	brown
ENSG00000138964.16	salmon
ENSG00000138944.7	grey
ENSG00000188636.3	grey
ENSG00000186654.20	darkred
ENSG00000241484.9	grey
ENSG00000056487.15	blue
ENSG00000230922.1	grey
ENSG00000226328.6	grey
ENSG00000273243.1	purple
ENSG00000093000.18	turquoise
ENSG00000100364.18	grey
ENSG00000221598.3	grey
ENSG00000273287.2	grey
ENSG00000100376.11	grey
ENSG00000128408.8	turquoise
ENSG00000077942.18	grey
ENSG00000280383.1	pink
ENSG00000130638.15	royalblue
ENSG00000279954.1	grey60
ENSG00000188064.9	tan
ENSG00000273145.1	grey
ENSG00000231711.2	grey
ENSG00000182257.6	grey
ENSG00000273289.1	grey
ENSG00000241990.5	grey
ENSG00000197182.13	darkturquoise
ENSG00000235159.1	grey
ENSG00000266533.1	grey
ENSG00000186951.16	black
ENSG00000280384.1	grey
ENSG00000205643.10	grey60
ENSG00000130943.6	grey
ENSG00000075234.16	brown
ENSG00000277232.2	grey
ENSG00000075218.18	grey
ENSG00000100416.12	blue
ENSG00000075275.16	turquoise
ENSG00000075240.16	blue
ENSG00000100422.13	brown
ENSG00000260708.1	grey
ENSG00000054611.13	blue
ENSG00000224715.1	grey60
ENSG00000224271.5	royalblue
ENSG00000219438.8	tan
ENSG00000205632.3	grey60
ENSG00000188511.12	brown
ENSG00000235111.1	grey
ENSG00000100425.18	blue
ENSG00000100426.6	red
ENSG00000182858.13	red
ENSG00000273192.1	grey
ENSG00000184164.14	red
ENSG00000198355.4	blue
ENSG00000100427.15	darkred
ENSG00000073146.15	grey
ENSG00000073150.13	tan
ENSG00000170638.9	blue
ENSG00000273188.1	grey
ENSG00000273253.2	tan
ENSG00000073169.13	blue
ENSG00000128159.11	darkturquoise
ENSG00000100429.17	grey
ENSG00000188130.13	darkred
ENSG00000185386.14	darkred
ENSG00000196576.14	blue
ENSG00000205593.11	blue
ENSG00000100239.15	tan
ENSG00000100241.20	tan
ENSG00000100258.17	blue
ENSG00000025770.18	blue
ENSG00000130489.13	red
ENSG00000272821.1	blue
ENSG00000025708.13	brown
ENSG00000177989.13	magenta
ENSG00000205560.12	grey
ENSG00000254413.8	grey
ENSG00000100288.19	grey
ENSG00000205559.3	grey
ENSG00000272940.1	grey
ENSG00000008735.13	tan
ENSG00000100299.17	blue
ENSG00000251322.7	tan
ENSG00000100312.10	grey
ENSG00000184319.15	grey
ENSG00000079974.17	grey
