## Supplementary material for "Transcriptional and genetic sex differences for schizophrenia across the dorsolateral prefrontal cortex, hippocampus, and caudate nucleus": Data S4: wgcna_module_enrichment.csv

Module_ID	N_Genes	DEG_OR	DEG_P	DEG_FDR	DEG_noMHC_OR	DEG_noMHC_P	DEG_noMHC_FDR
grey	9449	1.2091593224409738	0.1114423916441249	0.2298499327660076	1.2319275397598182	0.0763446683829001	0.1756205071407786
magenta	571	0.5191381858048525	0.2617277842421182	0.4249014210772662	0.5314961590049994	0.2597045326429756	0.4053709714334128
royalblue	228	0.0	0.07984183336089333	0.18819860720781997	0.0	0.07982750324580845	0.1756205071407786
turquoise	1150	1.5635452737051498	0.04629160704621241	0.14519564875663193	1.5736951364175564	0.04520016665460125	0.1491605499601841
yellow	813	4.037488303373554	1.583026555415724e-11	5.223987632871889e-10	4.069461814861136	1.2827907414419997e-11	4.233209446758599e-10
red	648	0.3398950747787957	0.05279841772968434	0.14519564875663193	0.34885103011093505	0.07341043506741245	0.1756205071407786
blue	1098	0.196061067293944	0.00037633586991155695	0.005026489435623163	0.19883190385957913	0.0005389853896036274	0.0059288392856399015
tan	489	0.0	0.0022522192059383356	0.01858080844899127	0.0	0.0036428762455610816	0.030053729025878922
darkturquoise	202	0.36852526664337176	0.5294094424193908	0.6684448096500729	0.0	0.11926870597851398	0.23152160572299774
midnightblue	326	0.22664265500385902	0.13784510244368395	0.2675816694495041	0.23028915511509754	0.13695419243096565	0.25108268612343704
white	181	1.6927775232859978	0.3080187421433489	0.46202811321502335	1.7381796806113452	0.3009664939962409	0.43182149138591086
violet	99	0.7593679612313152	1.0	1.0	0.761950417750993	1.0	1.0
darkred	225	1.3530634707105296	0.5469093897136961	0.6684448096500729	1.35771148094179	0.5461675290670235	0.6675380910819175
saddlebrown	170	4.262278286482679	0.0004569535850566512	0.005026489435623163	4.331359791802212	0.00040919086712566563	0.0059288392856399015
darkorange	184	0.0	0.1835593765404757	0.3365255236575388	0.0	0.18177033673816673	0.3157063743347106
brown	833	1.7888245735220825	0.019766653718669557	0.09318565324515647	1.8255350454788657	0.017893918083492277	0.08435704239360645
orange	191	0.7869038741521963	1.0	1.0	0.7938247725481768	1.0	1.0
lightyellow	270	1.1218756350335297	0.7846838010131311	0.872553050347357	1.125729578182745	0.7842596623128482	0.8719397774104449
lightgreen	286	1.0574563925627756	0.7932300457703245	0.872553050347357	1.0610890732059142	0.7926725249185863	0.8719397774104449
salmon	392	0.18782129690614066	0.06951246721145019	0.1764547244598351	0.19505699371471183	0.06811221698679634	0.1756205071407786
black	638	1.967936234771976	0.013209633507930137	0.0871835811523389	1.97498096872053	0.012923963753772876	0.08435704239360645
greenyellow	519	0.14095246703942357	0.017165324061550285	0.09318565324515647	0.1414319400896582	0.01705553189931346	0.08435704239360645
darkgrey	191	0.39005456785777154	0.5255732485564693	0.6684448096500729	0.3913811374072766	0.5254581965941769	0.66692771106184
purple	534	0.2752308623908765	0.05258402205330618	0.14519564875663193	0.27670299986684166	0.052385895573133355	0.15715768671940009
grey60	292	0.0	0.03616167334415228	0.1325928022618917	0.0	0.03606426905348735	0.1322356531961203
pink	632	0.9538549350193186	1.0	1.0	0.9587573706651663	1.0	1.0
skyblue	179	0.4165758520912405	0.7353052213825749	0.8666097252008919	0.4227806589383771	0.7338890107250264	0.8649406197830668
lightcyan	326	0.0	0.024578026579323682	0.10138435963971018	0.0	0.024507434946209397	0.10109316915311375
paleturquoise	119	0.0	0.4132208863149177	0.5681787186830118	0.0	0.4106588932664307	0.5420697391116885
cyan	354	0.4194058877364247	0.34075652589896777	0.4889115371593885	0.4208371594735231	0.3402051013511299	0.46778201435780364
steelblue	144	0.0	0.27039181341280577	0.4249014210772662	0.0	0.27024731428894183	0.4053709714334128
green	706	0.4167051667051667	0.09091691112917535	0.20001720448418578	0.41813704186585543	0.09058671482061553	0.18683509931751954
darkgreen	210	1.8308391897478298	0.20732592841940645	0.36009240199160064	1.837149493943919	0.20646251954601885	0.3406631572509311
