## Supplementary material for "Transcriptional and genetic sex differences for schizophrenia across the dorsolateral prefrontal cortex, hippocampus, and caudate nucleus": Data S4: eigengenes.csv

	MEblack	MEblue	MEbrown	MEcyan	MEgreen	MEgreenyellow	MEgrey	MEgrey60	MElightcyan	MElightgreen	MElightyellow	MEmagenta	MEmidnightblue	MEpink	MEpurple	MEred	MEroyalblue	MEsalmon	MEtan	MEturquoise	MEyellow
R12195	-0.0198321048852281	-0.00749330942339467	-0.00220594712419738	-0.0108753472884242	-0.00649584904681232	-0.0208919597115346	0.00798832846034831	0.0170257600763569	0.0248729938841578	0.0290087577747406	0.0270426154396129	0.0321838161998394	-0.00574109005617968	-0.0332726849611208	0.0270730220864363	-0.0299595095700363	0.0480157799713993	0.0128262926855088	0.00598680450227432	0.0200228135327983	-0.0229989619874633
R12198	0.00369406345442091	-0.0137693607041733	-0.0163085630862914	0.0371539121204353	0.000152298591593936	0.00998619478506779	0.00538734267991378	0.0148510114358613	0.0502847402762685	0.0285616743570019	0.0849678483295732	0.0379523048237203	-0.0183470915315558	-0.0466619736520409	0.0375943864202456	-0.0472882132781216	0.0695726586370936	0.0412471413494021	-0.0203318943186417	0.00576646340594833	-0.0487332572162976
R12199	-0.0164126344129017	-0.00618885872783137	0.0175271221439433	-0.0124757127535791	0.00551027531217951	-0.0264809734295237	0.0142129532510202	0.0390204486291906	-0.0716966333527731	0.0450817356913816	0.0368253574403915	-0.00231336198721552	0.000545580167119475	0.00209677922521406	-0.00213013673733503	-0.0120359961345773	0.0397846215058343	0.00736260039091402	-0.0295513462830574	-0.00297323571791633	0.00444065826022849
R12200	-0.0531771571076181	0.0789030343691379	-0.0519180503208677	-0.0261465771490442	-0.072287839483611	-0.055903622970532	0.0297379764333818	0.0591165833892912	-0.0451118684262441	-0.00036832878306509	0.0257815817973166	0.0349947984782077	-0.0367198227721429	0.0285549751308952	0.0672431092306432	0.0642366947416381	0.0296564663201886	0.0761306784495569	0.0650453812800592	-0.000199400628251033	0.000431246707876219
R12258	-0.0137340194306229	0.0157308410280405	-0.0333970889562456	-0.0681731736529565	-0.0192379668729498	0.00875012987487926	0.0114692394091848	-0.000181303064334963	0.0466572811147631	-0.00561569725433797	-0.0474675567179456	0.0395722682064333	-0.0224519680974867	-0.036650090493919	0.0411210287526555	-0.0159988838746025	0.0251804340878755	0.0353986565253128	0.0272941808558549	0.0305831548126059	-0.0458848030339092
R12259	-0.0158667673950198	0.069974439224283	-0.0588211534796403	-0.117878917237853	-0.0539524263587119	0.111151878526983	0.0291128982399128	0.00795029648335909	-0.110283793552915	-0.0809658296400569	-0.0862319950246734	0.03624195188606	-0.00927003817253694	-0.0115109605060252	0.0870678640447287	0.0158848809839369	-0.0488236916724817	0.107096340053838	0.0598571435912953	-0.009619912047147	-0.0250942383109302
R12260	0.0530921085137471	-0.0696382157445356	0.034428967188077	0.0591281760810879	0.0482250212638936	-0.0133479328715054	-0.00496918576199537	-0.0699805057282636	-0.0424066473388637	-0.0333908510528899	-0.00385232702408948	-0.0473393196915904	0.0557081186455348	0.0106828007231466	-0.081543190371048	-0.0119798755247075	-0.089842194580098	-0.109952868489766	-0.0428018793826629	0.0209938342740218	0.0207664712606322
R12263	0.044321764202519	-0.0591360123247648	-0.00165144626283544	-0.0452388604934445	0.0404107368147101	-0.0195624845717036	-0.00364344539958435	-0.0582234759609951	0.0392747480353015	-0.0269656705226024	-0.0482909172085537	0.0421067263296711	0.0063630234670945	-0.0600919458651825	-0.00256397240298527	-0.0554509708685023	-0.0153186055465235	-0.0406299449796084	-0.00858064959957032	0.0869777372421269	-0.0426208019748621
R12264	0.0647425027618432	-0.04343557610681	0.0323758903658912	0.0618246145721491	0.0617922457807588	0.0344769741010032	-0.0162023818963471	-0.0366671387500314	0.0171119573478361	-0.00982880134512357	-0.00302044835500468	-0.0241152630483334	0.0414481524422708	-0.0523117164364767	-0.0360805588791953	-0.0665044674318906	0.0056850074632135	-0.0194143238699674	-0.0527750224322909	0.000985784176836547	-0.0248218193511518
R12265	0.0203087928551307	-0.0376695792366672	0.0695204837256894	0.0036513258797878	0.0560216221686786	-0.0425461535827487	-0.0300949999949263	-0.015999622594612	-0.0764258847673552	0.00570969532924159	-0.0547592707267868	-0.0851289733938409	0.0313425581249671	0.0533544453413603	-0.112659674933255	0.0236347556308013	-0.0799704699484847	-0.0914919898285918	-0.0402569282627288	-0.0118049464296579	0.0674410846897087
R12266	0.04122174083801	-0.0255012624610273	0.0447842523075748	0.00340223975310338	0.0560106400032049	0.0202883525075904	0.00963206363947802	-0.0264905962573229	0.00670417970546237	0.0041154036510717	0.0125778090869291	-0.0321498092313702	0.0526342287348071	-0.0199682400464518	-0.0216535459351386	-0.0326560608020939	-0.0148415247182382	-0.0206949194040308	-0.0371525279065697	-0.0216795925917652	-0.00155876062406653
R12277	0.01468762057104	0.0466137806758358	-0.0481778751447352	0.106664022374639	-0.0340921198669863	0.00952554595340538	-0.0334836781121853	0.00869421979142263	0.00709404175811577	-0.0564640399107114	0.123028141288555	-0.0113991468331415	-0.042717013562535	-0.000262064007439703	0.0022669191138466	0.0225009964340521	-0.030291356622527	0.0481366604631496	-0.0108140884582546	-0.0311670686926467	-0.0202183991767403
R12278	-0.0206801079237733	0.0595225495470518	-0.0570429734474534	0.0354009237446453	-0.0495426599413589	-0.0128075888143299	-0.0105464044990027	0.0380400711106632	0.00128453327932049	-0.00757225412344001	0.07063691274106	0.0297571652598469	-0.04281831823158	-0.01866564743428	0.048368576867715	0.0102647940774245	0.0381880938820583	0.0838864276871678	0.0299612356569561	-0.0230773553034712	-0.0389486507179456
R12279	-0.0304675019069077	0.0272020261973352	-0.0238404175732406	0.0191018717798491	-0.0392385708140397	-0.015389899595294	0.022092027232381	0.0353157854763409	-0.0304081902772529	0.0258313990630813	0.0366799072780138	0.0310782064994454	-0.00513075883301746	0.0468347540600682	0.00937981614283747	0.0409295563953069	0.0289720695305073	-0.0112201606324859	0.0434143254689079	0.0238592611453785	0.0130647168677818
R12280	0.0173439272901715	-0.0188306415301587	-0.0100563912553151	0.0552691605083845	0.00320682742264161	0.0452595014161098	0.00223184477402615	-0.00176944007174283	-0.0430416950782988	-0.00607995016367102	0.0128601154948438	-0.0282241968648314	0.0313636882513976	0.0105554203407145	-0.052460381973464	0.00117836684458121	0.0313218552324453	-0.0448677582093442	-0.0365501408245574	-0.00193000278836509	-0.00537025440996764
R12281	-0.0250936061327011	-0.00131989029595235	-0.0452506183590901	0.00112683966789839	-0.0405957746811001	0.0919198309187774	0.0148122516045308	0.0110652896350891	0.120564675496749	0.0178629209258863	0.00135809530826195	0.0579563943948782	-0.0323110235036735	-0.0240515965498384	0.0477185120267773	-0.0206990868224482	0.0683821146979072	0.0163410728722872	0.0295828413492405	0.0398995701752411	-0.0320162651407967
R12282	-0.130682092842639	0.117173189702217	-0.0669922857152093	-0.0462664818980776	-0.115204773890768	-0.0852706019698545	0.0367315952259529	0.106005334018503	-0.174669491453008	0.0582076189234926	0.0735621096544555	0.055636224313053	-0.0698675189151161	0.0387422786381739	0.0980587185189449	0.0869275339034976	0.0924505338219751	0.111639188522571	0.136815164203908	-0.0580855126116063	-0.0144900316671181
R12283	-0.108519230171481	0.0979622287400267	-0.0585012313708823	-0.02320557398775	-0.104713940602324	-0.034536378414176	0.0187977103614778	0.108242706514427	0.00479556824754168	0.0647810679949856	0.0958062667252393	0.0476342745903577	-0.0877775410901896	0.0446931754464647	0.0763233206420191	0.065938914682808	0.0942493396502302	0.0870574621167673	0.0829637113214714	-0.0376280335457046	-0.00414990242171652
R12284	0.00885517336306067	0.0196961354786538	-0.0494128719264649	0.0512765644765817	-0.0235040873196655	-0.00446828435904781	-0.00191791207164274	-0.00253470242560783	0.0399624432352961	-0.0279547011813835	0.08173670621219	0.0321603456961973	-0.0215620885839054	-0.0482056057116039	0.0407783759642311	-0.0279087389016405	0.0255729555874594	0.0486700766103195	0.00674490371017397	0.00652769793208859	-0.0555164000360822
R12285	-0.00335688935778417	0.0666636590186436	-0.0784593097012736	0.0548648212774597	-0.0840913106728473	0.0326724232744416	0.155031018735493	0.00850072301124601	0.104483913021876	-0.0485195336259711	0.0283894775671679	-0.00285741775146492	0.0777393009403874	0.0286567893498836	0.0767285522945587	0.0696076699122661	0.022370267817217	0.0194500783373943	0.0455917816366163	-0.0385696940138266	-0.0244812490838687
R12286	0.0125444827276132	-0.0502632487309392	0.0621691086179173	0.000281647624161118	0.0402288671719797	-0.0106579812999543	-0.0250428503697384	0.0211918517553026	0.0226438695952617	0.068887119699478	-0.0401968405707594	-0.0433032131298353	0.00957786210382701	0.0221753434658041	-0.0697015483573544	-0.0282406558776953	0.0253104272385347	-0.0643914367729687	-0.0880953354867827	0.00495701123936976	0.0483552592083752
R12287	-0.0404778011956894	0.0182019243050772	-0.0375723933075623	-0.144965806753334	-0.0211617331667913	0.0438066410390884	-0.0500918687696508	-0.00553202664654744	0.0380578517540146	-0.0215667742719259	-0.148657041276191	0.0629150675347066	-0.0728115044116108	-0.0299758926841892	0.0483906789849572	-0.00241287668580758	0.0156792516335174	0.0386707567678995	0.0743337010846131	0.0428209848913953	-0.0424677454514487
R12289	0.115916189272367	-0.0883455991086752	-0.0616046758711351	-0.0103924598998111	0.0681125878083274	-0.0243078835379442	-0.0356651089529616	-0.0751937452445612	0.0613337688285064	-0.0562549127781559	-0.0102324977375319	0.175679104208167	-0.0124909829056451	-0.136887302460043	0.0884824068442469	-0.129158038929293	0.060082077785483	0.0255779960382988	0.0589672119716486	0.181614604451194	-0.125369866668516
R12290	0.0878833639926552	-0.0648731820461884	0.0462309607989589	0.0620955983750659	0.0901050548676767	-0.0122792402248184	0.00774461794956498	-0.05415651065185	0.00748608499642773	-0.0288193135792922	0.0225202561240353	-0.0271595713826433	0.0765211383359447	-0.0475401382574544	-0.0434601546043043	-0.0780136663276667	-0.0278181330840787	-0.0485255877071743	-0.0699754603769875	0.0343968247249554	-0.00707704901026455
R12291	0.0296349039488027	-0.0176523734961496	0.0992471696646589	0.0371404171455897	0.0788967873979678	-0.057629697431758	-0.00536242455499753	-0.0137879596304302	-0.021427717900719	0.0218064935444455	-0.00849864919817268	-0.114028031183776	0.058046825390717	0.0564062565630145	-0.0828852487880671	0.01516576943126	-0.0518381410365517	-0.0509424021096915	-0.0811686019131536	-0.06684470637903	0.0912505445248945
R12293	0.0557133568887188	-0.0199095093508045	-0.0169420671083777	-0.0620673807363575	0.0725158364551594	0.00173060057954291	-0.194320273695453	-0.022733082005146	0.0532303570127686	-0.0138831006657057	-0.057298694784334	0.0987741953248265	-0.0815942802120991	-0.0776004823546238	0.0267807103946956	-0.0420714166150614	0.00292743876460082	0.0211149268948746	0.095857280686584	0.0649849784169565	-0.0892300930631916
R12295	0.0376303575757349	-0.0289113397897505	-0.0406113677916213	0.0672657404831243	0.000635402429762065	0.0161080545476992	0.0090544215693289	-0.00353894829736223	0.026804087654547	-0.00912226797059436	0.0198320395606161	0.0239944821403118	0.0115762745742591	-0.051966938720155	-0.00759050210347414	-0.0461080481894057	0.0630675218016515	0.00477656794822132	-0.0281230411908079	0.0375037253189152	-0.0581126331696157
R12296	-0.0421673908309684	0.0233225736205732	-0.0232035484146556	0.00739200119811873	-0.0346929630831096	-0.0336286947123202	-0.108137429259268	0.0302405720703644	0.0627870932987427	0.034356109864486	0.0822701080991437	0.0427327583796642	-0.117418491004188	-0.00914724046248405	0.00537100039104698	-0.0018502962163883	0.0355821805447049	0.0387785130163348	0.00437687189100318	0.0117126463063486	-0.0275821660436662
R12297	-0.00748015438004161	0.0155748706111547	-0.0267129340472568	0.00946357228839442	-0.0178943250602469	-0.00785648723643418	0.0165294867081582	0.0198295641497729	0.0100156144853739	0.0114359926525191	0.0390174860478126	0.0381396508998818	-0.00761658521598672	-0.0328818925215944	0.0326529201819225	-0.0113242096635192	0.0483456483066899	0.0244804702270249	0.0446042720773596	0.0253395935683593	-0.0413792340754659
R12298	0.0746052605079954	-0.078052017311952	0.00649833380004403	0.0161697873644288	0.0607388953978975	0.0128066164837013	-0.0226472595779748	-0.0625766650809782	0.0871461356041765	-0.0214528205601011	-0.0204431517248261	0.0362825278989872	0.0228060996753444	-0.0363190035703359	-0.0354882498109567	-0.0566188203337099	-0.0046846509961772	-0.0709853858922295	-0.0199812779610854	0.0989324346138028	-0.0237138953290631
R12299	-0.0226553305718804	-0.00373771652336511	0.0988838150372796	-0.0546866385242536	0.0573049903976324	-0.0154180218474125	0.0290129729674717	0.039082945762863	-0.0239068614396761	0.0734781584286523	-0.0190748810541987	-0.0561401108033074	0.0539234933794319	0.0622943315578548	-0.0353687782576292	0.0175863574081443	0.0257319432342138	-0.0154978524300945	-0.044590573375565	-0.0619387666867506	0.0899085364047924
R12300	0.0459265867416606	-0.0784430930246678	0.0336025839641817	0.0315714089707877	0.0585450624920306	0.00455855001683398	-0.0489747609627769	-0.0584091162601954	0.0175039277383668	-0.0129726577750923	-0.0105937605721293	-0.0219235576662693	0.00367042756008961	-0.000458677063509476	-0.084810084480973	-0.020813204918509	-0.0448210489298675	-0.103799890500288	-0.0343130519838551	0.0583118896553224	0.01922767693189
R12301	-0.0444327138152334	0.0873087038480069	-0.0412410646795067	0.0351190019652673	-0.0895721046455227	0.101137031817573	0.213107413001053	0.0192652694418657	-0.0134055502381459	-0.0146306368785976	0.0445106463202229	-0.0570665417243715	0.149256840780988	0.07355688048033	0.0459775427681686	0.0962506157647551	-0.0196217733726479	-0.00759862441890656	0.0748844434456281	-0.101739393443461	0.0242301279393668
R12302	-0.0829598756366643	0.108249294734359	-0.0458506582568553	-0.0444477415175995	-0.104719802987626	0.0886903814343197	0.157011910340473	0.0705013445723221	0.0702468828084384	0.00945415155908419	-0.00921542624027804	0.00667412679392366	0.0489107202164766	0.0608238658816884	0.111341285460092	0.0853031076307941	0.0464558658385828	0.0871547422933199	0.08841064174397	-0.0989029390381159	0.0214685468048307
R12303	0.101702388958237	-0.0252164741451093	-0.114898312152733	0.104083534259904	0.0302997259619582	0.00018329191214143	-0.0346449539172638	-0.0702661154165426	-0.060990487662288	-0.0999832028961754	0.134661913662543	0.126854155484876	-0.0297718989787767	-0.200587604024907	0.0608944763183266	-0.114219717025919	0.0600357936811984	0.0405540824696696	0.00988675994078367	0.152427906410676	-0.223321889161053
R12304	-0.038882252868655	0.0555742156847297	-0.0722732143614021	-0.00941536173350528	-0.0676104491589762	-0.00329962649992828	0.0632709450601645	0.0316636746294291	-0.0262906465650606	-0.000376579554308815	0.0492174939186027	0.0720882513730522	-0.0243476984722235	-0.00143395418763019	0.0976445732952589	0.0322741267278428	0.0648929983657923	0.0621516100823796	0.0809156090763566	0.0228803593380583	-0.0315627271237223
R12305	-0.00347712572343078	-0.0217825581459654	-0.0361801475122885	0.00384204297416747	-0.0230816824246996	0.113208290771343	-0.0598546340318932	-0.0111757079811425	0.117921551633732	-0.0149799804027093	-0.0298351104897576	0.0427563508589803	-0.056122108731712	-0.020782782125061	-0.0047157988953984	-0.0164324299866609	-0.00815481020893962	-0.0151066039028272	0.00457258790714843	0.0309882518125618	-0.0262591025550646
R12306	-0.0111681325804957	0.0432368192047482	-0.0633406311658325	0.0379513752174629	-0.0337990330000852	-0.0367409310740065	-0.0404003201207717	0.0379219106455262	-0.0710961133043861	-0.007277690213742	0.0665278384902997	0.0541610876680028	-0.0853078830954398	-0.0259419113615474	0.0371894145739624	0.0102388229691561	0.0384949095140965	0.0625967662770595	0.0387012420711027	0.0491036988336803	-0.05310873145002
R12307	-0.0138568873401486	0.0259271860298084	-0.0072802585468516	0.0159887197634714	-0.0177446985870075	-0.00587700442570635	0.00843888119633873	0.032066086460924	0.00853802019732845	0.0349692781674705	0.0363517474583475	0.0128276599248781	-0.00370148412966707	3.31333215847713e-06	0.024698405097616	0.00556574272518788	0.0468176758586186	0.0257914385218481	0.0106616390645755	-0.00709282623983724	-0.00721574778641545
R12308	0.00883142778497665	-0.00500415873500573	-0.00230808915480633	0.0357534013483636	-0.000977534060766042	-0.0246543893193527	-0.0123082681777129	-0.0215339923557608	0.0123243667190853	-0.031395119012428	0.0284116978525099	-0.0297063836961667	0.0142466454728023	0.0270149615002565	-0.0366343990819939	0.023495560781641	-0.0337004815597077	-0.027996878604239	0.0100749226656352	-0.0158432946782276	0.0169918204165839
R12309	0.0595563781194609	-0.0846655579732328	0.0327918868757049	0.00946751118232474	0.060333464078563	-0.0190436078554397	0.0392032045268589	-0.0610645453439318	-0.0131755492272515	-0.0166297538794154	-0.0506036017626057	-0.0262191338040514	0.0804598532346359	-0.00169372252091463	-0.0689812089190303	-0.0283932605864304	-0.0185620594003827	-0.112543160256575	-0.0393866491656928	0.0562924335182014	0.0193408704423721
R12310	-0.0662537964645293	0.0692216032462715	-0.0384481762925017	-0.0206897663084688	-0.0666748052423114	-0.0379503308242617	0.00362318843682571	0.0458094740627909	-0.09687387620897	0.00248266708571621	0.0173037427677074	-0.0103471522798012	-0.0473572399532961	0.0789192401613121	0.00253064988408445	0.090894291006082	0.000193911622947852	0.0150535617368454	0.0487684382413873	-0.0184412298241309	0.0311516311563657
R12311	0.020100940228994	-0.052239460398314	0.0426287112445854	-0.0237019488918128	0.0577437261885416	-0.0453928598293599	-0.00658276863323949	0.0276130226421656	-0.033991087565575	0.0727544693021432	-0.0145304298334856	0.0352864386078012	0.00920013624769451	-0.0151437483542086	-0.0306581218679868	-0.0516309074772577	0.0789196509706234	-0.0359880973499715	-0.0362112188869481	0.072335204287324	0.0103972109895192
R12312	0.00354035778315451	-0.00121128064616303	0.0186235598020404	0.0221837099013785	0.0167583309800233	-0.0146214399669831	0.0214422153515403	0.00203527263289057	0.0226568530135209	0.0122243830943257	0.0389877867458114	-0.00813815324567613	0.0264442529708501	-0.0100824564706851	0.00550309271590625	-0.0138822033913003	0.0114155344779982	0.00262661000485394	-0.00267905038260906	-0.00780036932273167	-0.00229401939886474
R12314	-0.00918824604115521	-0.0262270221410589	0.0520618021529432	-0.104984413480107	0.0375418129605	-0.0533773790632882	-0.002691063681507	0.00982061562191697	-0.0292452313183841	0.0419453411623166	-0.106864606145467	-0.0154377238961062	0.0115554432263505	0.0288885819123278	-0.0157723833829765	0.00790209122189732	0.0112320991266788	-0.0257809695418058	-0.0171746163965462	0.00735787222381498	0.0414771094049797
R12316	-0.0025746206282287	-0.0215349449573489	-0.0351062947591452	0.0246277285384394	-0.0261674275952813	0.12638043306569	-0.0186420558308288	-0.0208319408069219	0.078704516131305	-0.0159047063608511	0.0214423420484588	0.00600078185193061	-0.0280473267513407	-0.0149091992465097	-0.0330698894517243	-0.00745629498164415	0.00356701723576257	-0.0510577747197058	-0.000866079396499392	0.0187046096629593	-0.029354196245616
R12317	0.0333600539740116	-0.0174507026755448	-0.0712808179782863	-0.00370046310650368	-0.0293254714888827	0.0122106939213942	0.0467356359453708	-0.051959014213708	-0.00580407749518566	-0.0612542540815952	0.0117891583360518	0.101756336506467	0.0185195589800643	-0.0458124458384952	0.0784519298907198	-0.0177605812526727	-2.36775392639516e-05	0.00713194463401084	0.0843102220324111	0.0988682474386167	-0.0661045608324674
R12319	0.00571825083959461	-0.00357252873389661	0.0205992583511095	-0.0500053339333686	0.0272216379333324	-0.041968157480378	-0.0393959605251296	-0.00249906022200161	0.00776937500040331	0.00518524849876536	-0.0312384399788471	0.0154451681701145	-0.0317578111235845	-0.0187485338670278	-0.002711488221298	-0.0128980950347908	-0.00901406530334975	0.00589519662806329	0.00760595130141849	0.0342944299857273	-0.00503878064745284
R12320	0.00911901726343613	0.0164849773110038	-0.059536758661925	0.0101467567653953	-0.0274272620408809	0.0042336641442993	-0.00991134117105125	-0.0197844474885042	0.0425361356105964	-0.056734119595107	0.0428154183278791	0.0313961813758478	-0.0288968886603502	-0.0379665196425149	0.0282090271928977	-0.0201162066149265	-0.0242859438260489	0.0249235042907055	0.025875992186978	0.0280424274545853	-0.0501922847750573
R12321	0.016901792238709	0.0828382232307093	-0.0918729789626332	0.110479414368179	-0.055476469380894	0.00771106784227734	-0.0100202447607801	0.0150733951865152	-0.0926608400034933	-0.0876562301589718	0.151111256569639	0.0169713237758627	-0.0409573901777472	-0.00945044397272152	0.057928122334329	0.0396904746155804	-0.0357189093530808	0.0919854807606296	0.0348549301439349	-0.0372010416047351	-0.0495573866862489
R12322	-0.0354006292294554	0.0273654767393849	-0.00150112467581258	-0.011953951346095	-0.0259311910734013	0.00562681783493381	0.00598537796488219	0.0391965878036841	0.0186060772459107	0.033172559583226	0.0330358877367157	-0.00396371091193865	-0.0141934856661085	0.00987847746258114	0.0167093185067274	0.00215980186645612	0.0208673016537166	0.0318625484668097	-0.0200222542015058	-0.0345239035801745	0.0118988006856958
R12323	-0.013645695814233	-0.0458895148300439	-0.00152238936168196	0.0110916954018939	-0.0185452634545872	-0.0408652319625762	-0.0332651268498899	-0.0423790784112504	0.0810132558279616	-0.0016861157480217	0.0371082245800071	0.0327480475431885	-0.0459120051850364	0.00689317049388323	0.0105273304057999	0.00118564506767759	-0.0425609834794735	-0.0382858959230357	-0.00466637178131281	0.0288517511932738	0.0239949420495928
R12324	-0.00902875739122356	-0.016178653337024	0.0066844158477744	0.0496400837662224	-0.0105007065713132	0.0567701162032763	-0.00298944809594341	0.0248325761696915	0.0564553151595438	0.057194091187847	0.0730296288054175	-0.0157578110541303	0.00288128232735582	0.00358257197768939	-0.0196152994818508	-0.0199263696776164	0.07224834201602	-0.0126282469201129	-0.049821382055337	-0.035706205570835	-0.00203389602982254
R12325	0.049739723639891	-0.0521546424012681	0.0188889098009	0.0244372399686146	0.052614806696254	-0.00756048753115528	-0.0095968837834598	-0.0241832855658444	-0.0147737671958581	0.00105428989315169	0.0199165491635932	0.0158348312990884	0.0125718242023671	-0.0446622621802982	-0.0177668028330825	-0.068931148868737	0.0259875655150332	-0.0178874353796809	-0.0620064338828281	0.047911793720115	-0.018021079645663
R12326	0.0114399859671897	-0.046761823549978	0.0895188646284795	0.0039577675595491	0.0538179067159237	-0.10949703155854	-0.0123965958773719	-0.0409994209564368	0.00438313804921969	0.00755624539152686	-0.0182115042951736	-0.0964289135165576	0.0338587423204486	0.0674932491690038	-0.0869920231240091	0.0199815397332597	-0.100800908918084	-0.0859465123810306	-0.063761431391012	-0.0377696263180382	0.10690067558574
R12327	0.132159485370311	-0.160996291433236	-0.0197964876019448	-0.00180365477308816	0.095341769495367	0.00296973984436099	-0.00319749699049989	-0.153709396903361	0.0609328197079003	-0.0850805944689714	-0.0158810074087793	0.157559472174464	0.0287808677260658	-0.143315771270649	0.0777734740506169	-0.177035288503957	-0.0196629627774172	-0.0321672994993479	0.00557398892898676	0.183888972996476	-0.100507908572212
R12328	0.0140967755308808	-0.00646789756784907	-0.0124431413016623	0.0603028079596663	-0.00159735029860443	0.0543970201652429	0.0216859267495036	-0.0460710047532177	-0.00122369659909471	-0.0478497634032167	0.048605092605286	-0.0393859353652296	0.0327978472523062	0.0156293123868626	-0.0174164329020622	0.0187714228464418	-0.0341444757535414	-0.0257520000854034	-0.000280303985471338	-0.04166952358221	-0.00281932444653399
R12329	-0.0661594635629013	0.0520864266967244	-0.00237639719367476	-0.0189914244636542	-0.0452292393953029	-0.0417628841620426	-0.0197808595566951	0.0645933376212443	0.0431776821628801	0.0608538005758826	0.0218876089232131	0.00212267663296122	-0.0603917657977291	0.0316120279674746	0.0277841400279973	0.0370418614401091	0.0472055997775255	0.0665731098186052	0.00958126708069474	-0.0557205687568799	0.0254403485543193
R12330	0.0194152071723699	-0.0210881569122295	0.00901874717625464	-0.0117270384957296	0.0133569117900719	-0.0196037142441865	0.0592802402916621	-0.0292602432038584	0.0363735542800362	-0.00263733388904524	-0.0135955408628469	0.012712457431727	0.0450414130260214	0.00934665778439564	0.00394470811298903	0.00112356440094682	-0.00602597579084948	-0.0374714635115415	0.0126170910644152	0.0326943277479839	0.00536302590746977
R12331	-0.0172363685661704	0.0145740195625915	-0.0296600440073802	0.00238803121839594	-0.0216219510017476	0.00257226289623002	-0.0102518507405308	0.0282358764623362	0.0394699904671494	0.0187097540925329	0.00558449437873823	0.0295649518677449	-0.0462220578859728	-0.027775246042882	0.0154812365976376	-0.0169720525973698	0.0608530922161939	0.0439510773458948	0.00343995591199168	0.0236787633233449	-0.0302741924914664
R12332	-0.0267331632324141	0.0209247940715461	0.0189815382196887	-0.0334506103400543	-0.00584872989663804	-0.023060438205889	0.0226216833592626	0.0193341072468857	0.00907464712877149	0.0341381718507882	0.0107786081754312	0.0050120143969664	0.00288431903297625	0.0101644187894196	0.0281543233392489	0.00718573722182758	0.0229965656975202	0.0261471637206114	0.00113057162891305	-0.0100060959071332	0.018166531542373
R12333	0.0251246296127237	-0.0330229016427568	0.0368587877318048	0.035674338204529	0.0388574717204823	-0.0839944812310781	0.00762997540794383	-0.0195662392967222	-0.0503404986443836	-0.000707604122648736	-0.0169256601091056	-0.0412497287759074	0.0434893241746885	0.0342108507124496	-0.0652552101339649	0.00859228305930554	-0.0294875968900187	-0.0803716154190275	-0.0245510075620628	0.0128316756063217	0.0421921847212605
R12334	-0.0189747479758092	0.00600625972159015	-0.00329377074705989	-0.0180902200756495	-0.00665820833434763	-0.0248436414475359	0.00923105319747422	0.0242417897007919	0.0104004216484967	0.0350417235277349	0.0274630535983473	0.0163692558633765	-0.0115733519655801	0.000523512798182583	0.00276484512408436	-0.00478551741630841	0.054480416695481	0.0110092324006135	0.00670548144539377	0.0175851566985418	-0.00341179783681355
R12335	0.0503525297394401	-0.0262264462230386	-0.000814295633821029	0.0687954929406568	0.0310602370048796	-0.0374948148265851	0.0190053403978341	-0.0469572330923014	-0.0346240804015931	-0.0475227390859427	0.0362910788216983	0.000472874017133668	0.0472818273602822	-0.0235414252570501	-0.0158894033647364	-0.0259004745463415	-0.0282503070835189	-0.033546029815255	0.00200649343126059	0.0298607962970652	-0.0198062699321944
R12336	-0.0411042555522668	0.0151296256730801	-0.00732300525258966	2.43171306982716e-05	-0.0301780020239945	0.00899556149810341	-0.00128754651213509	0.0743432710409213	0.0687522796232131	0.0773329230959148	0.0400869959515219	0.020480407951783	-0.0443585532964372	-0.00315529131351454	0.0146104387647033	-0.00886108467822664	0.100589945704529	0.0327159304732995	-0.001611220295044	-0.00220436391474037	-0.000910812997681048
R12337	-0.0209701752812885	0.00664179331269628	-0.0089544174846771	0.0154065942341449	-0.0118872395210344	-0.0286974715770842	-0.00910049826519185	0.0227085481220792	0.0169353103292091	0.0276509173293566	0.0277794209239932	0.0031774690033713	-0.0245161352552538	0.0123586464092002	-0.0057567473594673	0.00326175517944352	0.0290341741780143	-0.0135442763745507	0.0133388847972007	0.00553167018883777	0.00246938536581439
R12338	0.105225115304586	-0.0954777187481781	0.0860165194851437	0.078535179563762	0.126968249402359	-0.00779993773234073	0.00415842600078713	-0.0489186240725044	0.0376633532423298	-0.00913489975848043	0.00209880345043449	-0.0641941489417957	0.0789225711598706	-0.0587034497755856	-0.0925473767714864	-0.12821648841094	-0.0249327752751837	-0.0508473346687586	-0.163450760361988	0.0225267703909643	0.0135415691333655
R12339	0.00437046331314594	-0.00414074373447356	0.0164890352250956	-0.00763717480156221	0.0159618460879481	-0.0299057003185493	-0.0032281709389423	0.00430524981919725	-0.0169782182749434	0.00806921501276969	-0.0013562355719387	-0.00128141430074444	-0.00102807048292328	0.00425478150254993	-0.000924061786988743	-0.0107941098209832	-7.96497861078787e-05	0.00757250301621186	-0.0223349155026059	-0.00175837302634653	0.0140188242365391
R12340	0.105880494414964	-0.095489286067308	0.0582457648123701	-0.0890014909480875	0.116409915797131	-0.09643667725926	-0.00381893431168992	-0.054145363977216	-0.145551223331197	-0.0143138845160932	-0.11913504347694	0.0898767593061927	0.0575880756419739	-0.0316320343043273	0.0212222339216442	-0.0639390379412862	-0.00269045810503246	-0.0270071552097816	-0.0037840412423742	0.135601997172388	0.0111060458797379
R12341	0.00410625846126689	0.00648337378049821	-0.0375386536709495	0.0525902641655457	-0.031724597227188	0.0502982860862672	0.0952222383280562	-0.013007485270652	0.0394835918205161	-0.0198025727809629	0.0696564639829675	0.00609816521438772	0.0551583874580739	-0.0160039671958969	0.036254149183812	0.00019871797112971	0.0321953510080668	-0.00557165529788414	0.00711425852241524	-0.00823934376716328	-0.0319294514883253
R12342	-0.0325174570150843	-0.0204021608691652	0.0281284692182512	-0.0745505971539533	0.01301482702457	-0.0461807889579151	-0.0280661894161381	0.039909861115017	-0.0072320484467306	0.0712843761304889	-0.0646454493237219	0.0162993794849489	-0.0432077805182979	-0.00649233241228279	-0.0136692211448739	-0.0174843319609238	0.0653544659434764	2.00716611470433e-05	-0.0109687461282124	0.0167373037664512	0.0107753620098805
R12343	-0.00427781006912915	0.00187243929790481	0.0785486369871157	-0.0266015424228289	0.046887755937579	-0.0657438606955463	-0.01767883299439	0.00876273996821536	-0.0882224868967956	0.0152852656317835	-0.077419503929414	-0.104418102162221	0.0387409390361768	0.0835504054254703	-0.102128379346435	0.0534707291720117	-0.0647989095624919	-0.0617300431751353	-0.0403124213717723	-0.053542201612623	0.0969754638941066
R12344	0.087255782552142	0.00661892888297528	-0.0801092834378575	-0.00396127529701497	0.0456938070841341	0.0128034681942494	-0.0904250940504151	-0.0518625432808345	-0.0585014306439549	-0.112277211755417	0.0317002367764582	0.0742661253840859	-0.0525697751295263	-0.0856669599262109	0.0230029659300074	-0.0213689437581566	-0.0159409491075757	0.0436935375248896	0.0553974846795981	0.10586896439906	-0.113108225093325
R12345	0.0220632277647239	-0.019082395265692	0.0209497397302997	0.0360697467595937	0.0199493515537868	-0.0191536662734704	-0.0110137931181759	-0.00370122680468635	0.0173940002023875	0.0165530116008817	0.0234006049492816	0.000363267167538807	0.0119483134712938	-0.0043500225770397	-0.014663794159543	-0.0128051586538751	0.00899367024167729	-0.00562487834360999	-0.0290436018552159	0.0236793563969282	0.00823523400817298
R12346	0.0070721047730983	-0.0323017644795152	0.108742784400214	-0.124874867735605	0.0873741017276885	-0.0677925832822793	-0.0246701835217701	0.0170746845553974	0.0268344984290995	0.0485026096011437	-0.142472202048962	-0.0374548190933317	0.0255627336038522	0.00905283726179315	-0.0410569279993451	-0.0386332192090965	-0.0141980074653814	-0.00924284493545195	-0.0720434331985619	0.00465639529441483	0.0697767457986512
R12347	-0.0666122582348169	0.0344631362244085	0.0154085327523396	-0.106948210407518	-0.0160089340203871	-0.0345012525194329	-0.00517235314670824	0.0725836090370026	0.011653294306807	0.0860966628396123	-0.0534545659425518	0.018570136478018	-0.0440685770739883	0.0197734784429551	0.0300697509925674	0.0190384119750843	0.0827875551764698	0.0502580844537654	0.0229714369985068	-0.0132987777184714	0.0189743343285322
R12348	0.00634427049472125	0.0157594274330755	-0.000564405091592093	-0.0319792465151902	0.00884546423374014	0.13295305385941	0.0492131111956058	-0.0211642127982286	0.039293933707781	-0.0190063655921572	-0.0700127453965778	-0.0250756430351979	0.0517692925342652	-0.0393968441759405	-0.00310378575009085	-0.0187373237141778	-0.0227025401061166	-0.024824278451553	0.0227217594021443	0.00535177545206116	-0.0335198551803308
R12349	0.0249995576771524	-0.0119665236957723	0.0106610388136106	0.0259898601293004	0.021213341983042	0.0702989800501507	0.00614503792627666	0.00739504812391638	0.0267896224591933	0.0171649695648581	0.000183846722672353	0.0130414645824996	0.0242959944100647	-0.0242398626646481	0.0107297117469934	-0.0309511002246376	0.0248695794308736	0.0153107880097552	-0.0178685244254121	-0.00284228559728215	-0.00488390173972464
R12350	-0.0439521482828808	0.0230465927686262	0.00777002929721119	-0.0107580120101947	-0.0327965185604651	0.0215152030895423	-0.0186753635881035	0.0632470888576303	0.0437218279580266	0.070622471195287	0.0331008728409354	0.00608103457461067	-0.0457521678049813	0.0132364849831965	0.0148279844110206	-0.0052915665817601	0.0711740119870559	0.0535640861127627	-0.0345702474026904	-0.0343301846684659	0.012261429627821
R12353	-0.0266169775405838	0.00840780079661195	-0.0203237440811593	0.03091051938153	-0.0223486022036448	0.0437842644376052	-0.0619530789539628	0.0308166184926397	0.0589920717827555	0.0169310969675438	0.0599925760192544	0.0213858007084758	-0.0761963437714745	-0.0432909193125388	0.0105065593442199	-0.0323560650273792	0.0470199946379995	0.0404736005127497	0.00164232488713134	-0.00757968184359265	-0.0356305474307718
R12355	-0.0518737097995226	0.0692329460585823	-0.0284145518887562	0.0116507586722501	-0.0521127199133362	-0.0463009708141351	-0.00430582267060385	0.098807959487688	-0.0969723691459765	0.06508437208423	0.0384914315294506	0.0161070327895405	-0.0569446410879112	0.0221220210609285	0.0309970704473151	0.0349303038041186	0.114760837194497	0.0783913668109378	0.0194769363332753	-0.0363133766935487	9.7258485825091e-05
R12356	0.0239074516126001	-0.0179627991678359	0.00823213508831271	0.0244081511439379	0.0200538920740662	-0.0475950760499765	-0.0157536535651781	-0.0202525961819558	-0.111475801581831	-0.0254277792228136	-0.0079095085887187	-0.00426007832058458	-0.000231119191307454	0.00970138568320282	-0.0237349227604479	0.014228330871635	-0.0556473808969462	-0.0313217157280164	0.00382524193588721	0.0278737653187938	0.0200069557773079
R12357	0.0531737973302138	-0.0135240868769892	-0.0272536490724368	0.0389796936959858	-0.0148234979522532	0.1138852153336	0.156482780971414	-0.0701279350288009	0.027769614218162	-0.0870415886466241	-0.0501548485695162	-0.0534926660430034	0.152136790224105	0.0251333225242197	-0.0110490297384346	0.0290792266354004	-0.045310543948998	-0.0910554679435421	-0.00370441636290973	-0.0253250646505655	0.00422281812997729
R12358	0.0977614073014352	-0.0602528979218124	-0.0691090984650172	-0.00169805316950359	0.052781740142213	0.0920417676516583	-0.154499154581141	-0.105218895778151	0.14133525332366	-0.0941631955766854	-0.00811206728563033	0.147357639664768	-0.0659498999545958	-0.11687722041735	0.0749181213262374	-0.07818668360446	-0.0250002330790846	0.0295024980611766	0.0734653698188116	0.115470631581766	-0.134129982859601
R12359	-0.0520139626217524	0.0004021320519725	0.0463590406606723	-0.0288922961365036	-0.014828752054424	-0.0485050256783308	-0.0371041655998424	0.0359965959385844	-0.0372157689063546	0.0728789022272285	-0.0341325312184879	-0.0307609461415307	-0.0181223977092264	0.0682672378151164	-0.032995937515389	0.0568057305428242	-0.00524732458273886	-0.0357153542272345	0.00644954700753319	-0.0298584044481989	0.0801591355374679
R12360	-0.0111943859339111	-0.00332472609337245	0.0437184549957048	0.00261584906047085	0.0155222290939658	-0.044389154014395	-0.00739252434846544	0.052335638064671	-0.0283258503402869	0.0679801252378177	-0.00413783690346453	-0.0217185249876086	-0.000365074585942049	0.0291931480031815	-0.027677250119341	-0.00011698081092826	0.045707998634987	0.00659271932687309	-0.0661453223941774	-0.0159607918666228	0.0494638417205727
R12361	0.00853660456438233	-0.00951581328915004	-0.00131372073259105	0.0433404980706773	0.000759424170131116	0.0313247277687393	-0.0155345726888007	-0.00517964480510514	-0.0202502660281763	0.00378376969872361	0.027940645812199	-0.00595774541083539	-0.00585363374555555	-0.0144650941433327	-0.0155084426677325	-0.0166229466531674	0.0154664885699557	-0.00866400615266877	0.000770590086549426	-0.00459299931085913	-0.00984038622410693
R12362	-0.0256481413060127	0.0159341211037046	0.0284012626381182	0.0332158676060592	-0.0016288298558222	-0.0505654988841415	-0.0800892904152522	0.0623754029986128	-0.0680362653109827	0.0717095515883705	0.0286201205482856	-0.0168239945106324	-0.0640843794859988	0.0484733084989537	-0.0529241443917288	0.0353486025978854	0.0438708600331223	-0.00900011258326741	-0.0132809889803683	-0.0128616453730559	0.0442551109577236
R12363	-0.0900995680664265	0.0774942973454373	-0.00212053310960857	-0.0690257173707359	-0.0436942844254367	-0.0315971668457739	-0.0395658337248783	0.125590801999845	-0.00856142691917287	0.10564588057921	-0.00811655241550494	0.0363070554284811	-0.0837123850284549	0.00784649344966513	0.0493937600474759	0.0165076342765459	0.129488651952529	0.108967101140864	0.0303294702393599	-0.0415389806761627	0.00709334867568139
R12364	0.0190755510690809	-0.00937003036361617	-0.0356767733592774	0.0237973778680129	-0.00333206675221517	0.0263315934637853	-0.00050761271839393	0.0226216191881479	-0.0295762745557724	0.00955652217108884	0.0418013632957029	0.080072672565701	-0.0230335199073048	-0.0637573299047	0.044186663905767	-0.0547156932771883	0.0661583128661368	0.0321233548913344	0.0179019670245335	0.0706193119928134	-0.0555168301477715
R12365	-0.034895818497305	0.0395162904214467	-0.0118501541928733	0.0225824471749492	-0.0291125181489142	-0.0155980775458306	-0.0274234410810451	0.0101998200804752	-0.0274532484842352	0.00629303148820982	0.0542729395615395	-0.0214832803224605	-0.0402134189618842	0.02352374661979	0.00795884489995853	0.0425206448995794	-0.018072811778844	0.0311236205957129	0.0368722069004286	-0.066609505190725	0.00644853050287723
R12366	-0.0356632256501938	0.0148352833338915	0.0511593861451991	-0.045687036112563	0.012845534457956	-0.0163720909736428	-0.0120916165157287	0.0856370749651625	0.0129483868773433	0.111599084232355	-0.0157132554003803	-0.0075997198716871	-0.0107197396268843	0.0155785927619015	0.00315756059126693	-0.0200855304047865	0.0932789159719111	0.0498686747631426	-0.0687252675172497	-0.0323914315943049	0.0373303308564785
R12367	0.0523044764264222	-0.0573631338393529	-0.00629015720530787	0.0380521674981735	0.0344148472536009	-0.00541568524678195	0.0280478093776443	-0.0515774781175849	0.0655652750290626	-0.0256295300084846	0.00548207054124064	0.0215908611485973	0.0430468132549936	-0.0447013505125354	-0.00827099142259662	-0.0508597872002877	-0.00712683160146701	-0.0511752818598371	-0.0135602216033958	0.06684280486553	-0.0364775640450424
R12368	-0.0664005891835837	0.0223363773977826	0.0410076855842685	-0.110843856994608	-0.00936116704962534	-0.0382633126883014	-0.0140301956084493	0.0753193968524184	0.00454166274771347	0.100083931687924	-0.0759143686524351	0.00843975390695338	-0.0501808265730951	0.0421475056569771	0.0106427143864931	0.0242587084539061	0.0590575133696826	0.0300557374213463	0.00128897480610816	-0.00714550335793145	0.0480833476843123
R12369	0.0425445050467349	-0.043396203951605	0.0282413300459199	0.0648525984862483	0.0495010748453952	-0.0365514927306277	-0.0173375141939028	-0.00616273835398346	-0.0416788060568494	0.0117023101090585	0.0392006121583259	-0.0435729422891919	0.0320042824132951	-0.00511535696428621	-0.0821378392817585	-0.0369454762793313	0.021296830434689	-0.0540866496355954	-0.0760686561746075	0.0119998128734071	0.0101366900877133
R12372	-0.00356749476679784	-0.0266408051872079	0.0711715271520485	-0.0126600437581881	0.0535602257357729	-0.0492110770887215	-0.0253343028516668	0.0464216591614798	-0.0414017745045495	0.0805710840677965	-0.00716937058421446	-0.0356205646232263	0.00531041602368305	0.017474478858772	-0.0572236262428161	-0.0274326131215577	0.0491476221192971	-0.0232554384570632	-0.0786122088584413	-0.00292793934904058	0.0526620387983331
R12373	0.0935267027950174	-0.131543264467038	0.0420492374746067	0.0671945583189894	0.102257939410343	0.0861272951463104	-0.0744883152879087	-0.0521726716786794	0.0560320760984871	0.0236171857694932	-0.0206332066801085	-0.00193271991473927	0.00182163235211058	-0.0884069159974049	-0.112357963391947	-0.11805046983268	0.0461739141915878	-0.11667808782058	-0.103933823459789	0.0915676197182336	-0.0449549405843517
R12377	-0.0505558861664205	0.0596089279609123	-0.0450711226268033	0.0118955315521754	-0.0854230187614401	0.150688479734076	0.112198327467457	0.0264790584585052	0.0718059140447023	-0.0195723016612498	0.00890921933568191	0.00168463384454701	0.0432085990083271	0.036511189529494	0.0685360016974832	0.0528734102136611	0.00545253674206599	0.0371710325914532	0.0547331289290861	-0.0623866729977364	0.00288520731620824
R12378	0.00329101687896816	-0.0244932789737199	0.0647195795133118	-0.00252712541909338	0.0449757202498926	-0.0727804931758724	-0.051129420093172	0.00129559243559406	0.0383083854153332	0.0318243849834056	0.01264512459186	-0.0497206666607719	0.00767278325845254	0.0541771025471299	-0.0739693243689121	0.00905339118747424	-0.0152446524008505	-0.0548573470058311	-0.0415235513891758	-0.0191526110206474	0.0665363364431545
R12379	-0.00734479179842303	-0.00836012037885636	0.0122538256096985	0.00716451425074576	0.0161391749008486	-0.0317707592338016	-0.0211976561530056	0.0343564038535509	0.0633200391623762	0.0547848337061536	0.0516668463727354	0.0213973684939865	-0.0198244436065408	-0.0229822504964778	-0.00404959369275119	-0.0382807049965554	0.0698784589023093	0.014863521609987	-0.0233684608833892	0.0123156634254874	-0.0100994661192083
R12381	-0.0715367795774764	0.117848013435121	-0.0826293585663184	-0.0686601753342718	-0.130139068078221	0.159035761912598	0.233631980963759	0.0244539380196438	0.0748580982244764	-0.0380357820365778	-0.022954572366978	0.00647423868762229	0.109055957679718	0.0429941550593453	0.135301084895129	0.0888473528977925	-0.0022381379193648	0.0510717870659664	0.111184821057605	-0.0871603241851399	-0.0182659061108137
R12382	-0.11225404195228	0.124428514123274	-0.0652670675262041	-0.0178229961988837	-0.123743041126605	-0.0757099313477809	-0.00181616748621207	0.0972250563879017	-0.139233374365139	0.0284228639859153	0.0369141425525588	0.0154648052331463	-0.091446942343826	0.0764663174580425	0.0554675124092027	0.111456600564125	0.0235341234154394	0.085268617325603	0.0915805380234019	-0.0474440544699559	0.0190147040601344
R12383	-0.0184785370153247	0.0637858534656598	-0.161930096720563	0.0851240142004203	-0.108232384991298	0.0313996330104821	-0.0260385014774798	0.0133854198040331	0.0310616239039642	-0.0911244031964726	0.150562287501442	0.0808608623569517	-0.109707796904001	-0.0965616568342054	0.0927448221537942	-0.0242780567276207	0.0365741294526179	0.12166066124428	0.0352139963264787	0.00664250551460655	-0.140809882342678
R12384	0.0422852786212592	-0.0702544304632868	-0.00880194739179708	0.0370863382404217	0.036953875054605	0.0910294700110615	-0.0339691279678156	-0.0308225865189642	0.0704397600093783	0.0121346226095563	0.0102812978646189	0.0820758860692365	-0.0137686258558155	-0.0875025256797573	0.00890488604113902	-0.0929204545823144	0.0670077376914682	-0.021666830662503	0.00099905297443891	0.102218419083193	-0.063950000219984
R12386	0.0258338865400365	-0.0497199536363956	0.0161403434969598	0.0186454899945428	0.0269335523571248	-0.00803382792534322	-0.0206917153904849	0.014559416424551	0.0235519951736065	0.0384144822490871	0.00315318077968739	0.014985590213702	-0.00270763598091216	-0.0226110568070356	-0.0397930807798697	-0.0486526385951181	0.0542983994199095	-0.0315988084330072	-0.0481012307776681	0.0502813538270216	-0.00506114628033548
R12387	-0.0487649063722762	0.0243897021799803	0.0125608179513468	-0.0219713558448646	-0.0273067042543447	-0.0615251068591121	-0.0406925897140554	0.0396275442653504	0.00491096872124391	0.0398485356592956	0.0228983460979826	0.00983427367673561	-0.0466853856720338	0.046682664954818	0.000247081229726283	0.0344036071933437	0.0109359773786068	0.0157458725057942	0.00940990128363242	-0.00744611855187109	0.0387739198025881
R12388	0.0713519646875301	-0.0716863238287517	0.0669778770680622	0.0802781382495947	0.084428865818029	-0.00759332551014739	0.0231337602496621	-0.0330452262415979	-0.0354273107257835	0.00737923069953894	0.0484138685508284	-0.0712849314610044	0.0723520562825303	-0.00455022671982367	-0.0948431211982098	-0.0503128916747361	-0.0206829509183453	-0.0842815515909884	-0.107001033520697	0.000466525887728567	0.0320816548855229
R12389	-0.0307512821604961	0.0569929352813999	-0.0151572727129309	-0.0248843011591507	-0.0482771466860508	0.0883827078024018	0.131349436728873	0.0149839379909017	0.134242721750947	0.00151043842514508	-0.0576094937328115	-0.00773527542043154	0.0737425632543086	0.041499332932957	0.0644077493987406	0.0471413708051655	0.0344568455270968	0.0234784299454781	0.0379913060968088	-0.0495258452264536	0.0153637846010142
R12390	0.0292307204513183	-0.00652711033422813	0.0163744935220549	0.0165409216517853	0.0326880160428151	-0.000433432291052974	-0.00601531731212175	-0.0266643974093807	0.0911142041828177	-0.0195876890779044	-0.0496479606593201	-0.0444038409489134	0.0181221888554266	-0.00656434432715821	-0.0456948704293071	0.000833894874314083	-0.0164605181379118	-0.0243093469215291	-0.0126732777789708	-0.013417844241231	-0.0102895199521612
R12391	0.0144169714269049	-0.0718905862690956	0.0335243209227843	-0.0335287088490602	0.0386182818872707	-0.0523264890471556	0.00873218347612148	-0.0131090809218881	0.0508019785799378	0.0425036252055227	-0.0857707221611455	0.0117688049987318	0.0323206961465715	-0.015643947833568	-0.0415480418988785	-0.0560205171747444	0.0721730223568216	-0.050644886497286	-0.0326542726236125	0.0553656265923319	0.0102808624701016
R12392	-0.036692820676729	0.0496780298326559	-0.027767213223132	0.0270121842457066	-0.0429802880084458	-0.00276704569358971	0.00617089337788306	0.0306706705485409	0.02545626232268	0.00547227773330402	0.0546390129972928	0.00197532890168163	-0.0260690506887314	0.0174543363183376	0.0264014564295183	0.0355995362651788	0.00981339778472043	0.0311918730673363	0.0422628280930281	-0.0394933326370733	-0.00681737849199162
R12394	0.0468518829859918	-0.0715015296650539	0.090847685117175	0.0404974395835515	0.0935667438891809	-0.0362496776250611	-0.0328820194252983	0.0146256572035575	0.0364381902764993	0.0616774458937748	-0.00394176874775817	-0.0633585542514149	0.0207197325112457	-0.0158080979047274	-0.107037129851442	-0.0702080230570766	0.038188503113875	-0.0557067923693877	-0.135968830847133	0.00322144749649572	0.0386800328763032
R12395	-0.0344229562875465	0.0456510972073773	-0.0132643642581803	-0.00422144750674585	-0.0197024205314853	-0.0235161310593877	-0.055451497512127	0.065329240027804	-0.015400698424399	0.0344852210704276	0.0530659308434762	0.0266711899380355	-0.0719528576268531	-0.00407812816044838	0.0373422372691119	0.00445384975944694	0.0553073940675389	0.0820377767548731	0.0085844757248997	-0.0227830331806567	-0.00736524626542484
R12396	-0.00369207081466511	0.00584343967850223	-0.00885675619783122	-0.0423971805839446	0.00381622096926375	-0.00959455044587159	-0.0289130313703376	0.0224691151997333	-0.0167461981070601	0.0112299894771673	-0.0164009230125015	0.0285428520172413	-0.027189737734571	-0.0182342938639598	0.0198721063029078	-0.0245765454195081	0.0416330604746958	0.0432818595845614	-0.0116612960538918	0.0131644249044482	-0.0158919256351057
R12398	-0.014450609384198	0.000342602711844932	-0.00266898860188839	-0.0370243817871101	0.00141822223629179	-0.0195943740935024	-0.0224975864831912	0.0107067309512216	0.0397419259608617	0.0199673727100734	0.000867863426455217	0.0333412937559241	-0.0361444972407384	-0.000378226559120592	0.0151701904452513	-0.00148666240138779	0.0217770701128526	0.00587264780115804	0.0105162789254641	0.0290197197527522	0.00431367384821722
R12399	0.000672348588051336	-0.0073973946403754	0.0116264553101399	0.00536399225637818	0.0142072102547454	-0.0049923190825575	-0.0120354666827347	0.0205437004967262	0.0220502189378052	0.0270188935220031	0.0120889273422369	0.00505095636539862	-0.0132733231813847	-0.00701018726958906	-0.0114468386247903	-0.0335916230422135	0.0389864749938245	0.0097208928698086	-0.0473170778435757	0.0121744052702258	0.00211444341501219
R12400	-0.0711283048807297	0.139415568860979	-0.16394097210662	0.029876663036662	-0.150740013142098	0.0637381353866137	0.0123238937826499	0.0153930936079621	0.00610048683091203	-0.0970866143958665	0.123502884451363	0.0752522005159245	-0.0802083004527097	-0.00602370768787291	0.137836006796545	0.090951654282647	-0.0149165106108846	0.133093456750903	0.17350360719967	-0.0555224722809517	-0.099481061324117
R12401	-0.00320504344762031	-0.00310105556567131	0.0250716726434515	0.0146952633033627	0.00367972102383026	0.00221339155572621	-0.039714826054016	0.0158499024473058	0.0224974421674829	0.0427795831041965	-0.04473254117605	-0.0240134850589876	-0.0162814338235475	0.0306544734144258	-0.0550398601834752	0.0333738324593176	0.0263272949034909	-0.0416408121795241	-0.013207593806223	0.00843896007168687	0.0202226130973516
R12402	-0.0125383507451581	0.0318577405780653	-0.105201905779025	0.0845136973567398	-0.0696408519088874	0.0533900738118073	-0.0482440988513024	0.0116589850489799	0.076713225799129	-0.059286368980155	0.0445537133699938	0.00556842576445522	-0.103826330874877	-0.0179736496593163	-0.00409020946335684	0.0207885330984124	-0.00338981828376111	0.0261680540314322	0.00772159639522595	-0.0155613049060729	-0.0621271241368915
R12403	0.0141042556372586	-0.00166143437010012	-0.0190856427390776	0.0323921681819759	0.0102696404666755	-0.0349212779436726	-0.0528195237974368	-0.0162184969893004	0.0285884914684758	-0.00616183055289246	0.054727912170056	0.0233153789044801	-0.048388902967909	-0.0318139260168616	-0.00276226005649224	-0.00185560413796871	0.00138897731974037	-0.0107806369921003	0.0262289819544896	0.0249764149505081	-0.0402094016935675
R12404	-0.0502514671734601	0.0731028997096878	-0.137717368038832	0.00845205930160757	-0.118790752470608	0.0517954912465385	0.0187866354842044	-0.00830811932990011	0.0156066368080536	-0.0811503633231223	0.0690199175949205	0.0755370352202926	-0.0667556006581127	-0.0287368260252363	0.105887612256524	0.0403987590882195	-0.0155485295746219	0.0652888206340788	0.126616097814569	0.011388952671073	-0.089204946895978
R12405	-0.0510050434148174	0.0336397591950096	0.0167750486173467	-0.0217054132616991	-0.0311575071389296	-0.0130899940893713	-0.0132741274811897	0.0467701045190352	0.0239999886173625	0.0514500273092183	0.0166432806200391	-0.000315047698030996	-0.0312467827940571	0.0301664084061055	0.020360320665475	0.0212250891479619	0.0329205883524942	0.0348399645619649	0.00251345296055084	-0.0388227670168726	0.0279584397447863
R12406	0.0808012397917112	0.0166479917212083	-0.208106524603189	0.137901378046913	-0.081265877889974	0.011796398270807	-0.0114368397087842	-0.11466860849397	-0.138113963886346	-0.249697214510343	0.146154769149793	0.0745249351854575	-0.0452781458340436	-0.111731313544967	0.0625672929317503	-0.00113403597536684	-0.124401782906892	0.0311598724483072	0.0748267652375051	0.0744691803660199	-0.178611642904241
R12407	-0.091540185602061	0.0452133196041563	0.0734551502945698	-0.167637750831065	-0.00169540017372986	-0.139810953111389	-0.0164245295301698	0.0526243956273449	-0.0652542959824223	0.0580965445323357	-0.137721704199669	-0.0866364053387152	-0.0112379396170376	0.119871360489752	-0.040357899500119	0.104465736218284	-0.040409606826974	-0.0169667534390473	0.0284718384991247	-0.100888508474278	0.116602532476649
R12408	-0.0500753556472579	0.0339116652276618	0.0769763868224657	-0.125913551732522	0.0310646660727729	-0.0336508236081234	-0.0202242198939458	0.0520184876528762	0.000217197714274321	0.0699299275412644	-0.12312878571972	-0.0647929197766531	-0.00699608263835255	0.0728403524107016	-0.0408798818282991	0.0552161732940857	0.00678113877315646	-0.000664574021071113	-0.0108585485961234	-0.0667326325211118	0.0735295995942669
R12409	-0.0591477133366585	0.0206109970603623	0.0254655206955745	-0.0799362935203559	-0.0165652643113177	-0.048041523853312	-0.00420065882936246	0.0303930203275183	0.0360461845995335	0.0456238895092541	-0.044016859086803	-0.0258610340141215	-0.0375492453914248	0.0373470691546253	0.0011217873598059	0.0244288214661875	-0.00231862293915102	0.0170949118466615	-0.00211776987720819	-0.0381784519620235	0.0412044561693738
R12410	-0.00178874190095722	-0.0283231521673185	0.0285784133532504	-0.0355060274916278	0.0277800186855451	-0.0385834127032723	-0.00934260616470231	-0.000259906346825967	0.0190933997935717	0.0362612845697492	-0.0222770872016082	0.0228889783268107	-0.0160421759954645	-0.0135330825693944	-0.0110544115166205	-0.0186457685920785	0.0165280722919879	-0.0165008580398155	-0.00290177899604152	0.0463281927414092	0.00681030777950442
R12411	-0.0427280329938738	0.0657748461627811	-0.0385645830307391	-0.00240459560223676	-0.0521328802958554	-0.0445543391995198	0.00931132215493659	0.058996187041922	-0.0803770518570407	0.0177635791198741	0.00409446870729904	0.00627170510357813	-0.0289369748967088	0.00990235742572075	0.035454212901334	0.0446989080094945	0.0420656339316242	0.0568589413967604	0.0535846033269478	-0.0328964518801912	-0.0165140472169477
R12412	0.0278456308575186	-0.0520380113310782	0.0674750250483609	0.0434496109003755	0.0585237869670912	0.00780105827212909	-0.0571473945393244	-0.0332735057788007	0.0100212356843617	0.00300729536692743	-0.0197826126218076	-0.0946688202178292	0.00923370352308832	0.0375751874734583	-0.141158067905255	-0.00937830458028332	-0.0679810496278427	-0.120092568821493	-0.085802831096647	-0.00365882746762225	0.0490912237978417
R12413	0.0379661890816315	-0.0887090927167708	0.0541512938309177	0.017434249205615	0.0502505703439506	0.119969415728846	0.0962652494738488	-0.0749595115547946	-0.0373389581925386	-0.0161106527920984	-0.0602316243013011	-0.0622505043451083	0.120064486973626	-0.000990556392378221	-0.0591445254038012	-0.0491639881291684	-0.0521333807574106	-0.112630549787397	-0.0692157203407228	0.00552695363952836	0.0346280425456592
R12414	0.000236778506306568	0.0192428047925565	0.0283290528178942	-0.0150103048357267	0.0217121774870702	-0.0256513915555557	-0.00292664913440988	0.011357618332417	-0.0545938913031586	0.000921343827875983	-0.00621733898035732	-0.029111749203913	0.0164073524259247	0.0215695270870621	-0.00351884336119107	0.00947279901567796	-0.0248183886344107	0.0135186063503679	-0.00741026159462313	-0.0315360707630517	0.0297665646525468
R12417	-0.0532502333135662	0.0985649318774652	-0.0883213691223471	0.0396173569560685	-0.099517662740152	0.0594048822276375	-0.0166661622468045	0.0709758002352284	0.106048589186741	-7.18778603236186e-05	0.0981859212224152	0.0450745333926881	-0.0836902700022926	-0.00296938660457863	0.0732355223251675	0.0336658319655531	0.0639030047785789	0.116847939322503	0.0349916241911062	-0.0412345654401274	-0.0514751985026315
R12418	-0.02597478847834	0.0132723885843175	0.0316165272413001	-0.010682558932243	-0.000751045421528369	-0.0514717427192404	-0.0144927932150954	0.00644106204071248	-0.0545682765455464	0.00298839330669589	-0.0263651947874694	-0.0513603670802096	-0.00212367900232864	0.084734340650558	-0.0377964606404679	0.0606485581983269	-0.080429584907736	-0.031969976853828	0.00257651495105594	-0.0315065488815361	0.0841202356309699
R12419	0.0555581061947239	0.0207370967102437	-0.125385910142939	0.110233179393191	-0.0436179566602879	0.0211951770185625	0.0200027106892357	-0.0373042673417437	0.0598784961945122	-0.0937362495186528	0.0748302009903339	0.0565266322671361	-0.0235271275663943	-0.101005014283836	0.0435426073601799	-0.0310193633428305	0.0498992373000268	0.0306242076942385	0.0209681052134919	0.0645537324722127	-0.138244491645993
R12420	-0.0402809455353122	0.0862572675397455	-0.0772623364063715	0.0111846830065032	-0.0751014599738836	-0.0209854998679319	0.0269226962716469	0.0505039547207683	0.00940938444305902	-0.0220055079127253	0.0331714914023785	0.0480234711213115	-0.0356854392085597	0.018299750616344	0.0805681381914897	0.0519071577656697	0.035234054758563	0.0896426151470966	0.0748562028244801	-0.00758316064248745	-0.0273441682611624
R12421	-0.0121994912115266	0.0131429467703299	0.023763427336388	0.0300823308783597	0.0119021385284589	0.0304120124028372	-0.0181497906411049	0.0495991761994973	-0.00381085876296818	0.0468124405656226	0.0157880395051613	-0.025411557217333	0.00551576087727691	0.0183757109500348	-0.0366235150605606	0.00386411987992148	0.0601848559448046	-0.00753234132357727	-0.0197109845282426	-0.0161650123507352	0.0227469178693248
R12422	-0.0277710164314759	0.0206130316543037	0.0883439729223711	-0.0226078935993527	0.0352124105803855	-0.0791137500142764	0.0223458421641122	0.0419247276013423	-0.15476428078251	0.0597885878478084	0.0128097801930538	-0.0939270588706747	0.042178544257029	0.0962860558328216	-0.067810425645151	0.0772825850134104	-0.0194825019930441	-0.0498103070275264	-0.0125881230241406	-0.0852973095376377	0.104580028311543
R12423	0.0400621071447912	-0.0398457486032823	0.025371640955129	0.0333688255719621	0.0416038131386585	-0.0155233511096215	0.0164273038320883	-0.0387639520477743	-0.000512755057584466	-0.0125210526696869	0.0537144917007825	-0.0058944069598357	0.0273355078388712	-0.0325949435167078	-0.00450563743994894	-0.0309359675054585	-0.026685582198725	-0.0266215418977792	-0.0147076785491901	0.0102921193443845	-0.0111128401710647
R12424	-0.0592451138979446	0.0574924084165897	-0.053303360482428	0.0109231916845827	-0.0785621909728735	0.0369270944837544	0.00551209545612532	0.0482762248536006	0.0102489672404018	0.0208260257694137	0.0518568198187572	0.0318605981306999	-0.0594860607767265	0.00829110737697833	0.0451779141825277	0.0310680551285034	0.0609793019095148	0.0529105787868742	0.0420213966591859	-0.0141921218572201	-0.026385049055667
R12425	0.017610999847154	-0.0277901032969365	-0.019250362951848	0.0293481816944905	-0.00786383691218312	0.0588137881444993	0.0321026239822548	-0.0475288766096308	0.043154115656865	-0.0478275885587946	-0.0148226747629209	-0.0134829352950505	0.0223434408755315	-0.00484686646121665	-0.0198022796112818	-0.00664020657214724	-0.0158342392614291	-0.0447800993976001	-0.0038387528441356	0.0150608082191783	-0.00482266746399241
R12426	0.0325879254001693	-0.0256288101135716	0.0478991924432172	0.0478162767236609	0.0482711867395995	-0.030394525954168	-0.0283343204931268	-0.0162154676308854	-0.00143700602805651	-0.00116145463295293	-0.00450369268872184	-0.0700940582781296	0.0245109785747585	0.0240371379657974	-0.0757804076435507	0.000646468189810037	-0.0401385065623027	-0.0580147620082439	-0.0509312505073203	-0.0241317001480218	0.040853485801305
R12427	-0.0665495561926674	0.0344458603018213	0.0256309911337574	-0.109193229194255	-0.0112893119725156	-0.0653572306955719	-0.0119188474875081	0.0496238684703538	-0.0204310684607681	0.0645933694101991	-0.0780462553682357	1.64396012871584e-05	-0.0394818197038814	0.0301182874204332	0.00981419351509982	0.0382134394360037	0.0467603876289292	0.0216429942229531	0.0415597269091936	-0.0228676878953358	0.0255978110519863
R12428	-0.00907053089623766	0.00872418323102943	0.059462873530109	0.0144823235853097	0.0257068639624732	-0.0322154752622283	-0.0213842836712071	0.0125816799098493	-0.0210903252562543	0.027710205621272	0.024898006525944	-0.0809548426483702	0.0107166715084427	0.0471468245255989	-0.0546808846768707	0.0348784805962742	-0.0542780662465815	-0.0239406498774615	-0.0399996305951594	-0.0669552632576551	0.0581081335230507
R12429	0.0860269463116843	-0.09142752589001	0.0616881342667947	0.0382185192290832	0.090831255395554	0.160050282731118	0.0223295160188468	-0.0591353193735773	0.0356843599981428	-0.0161369337139794	-0.0815586032054199	-0.076483216902163	0.104985675133662	-0.0160111240574958	-0.113996491091758	-0.0617497023550762	-0.0585649020226074	-0.108244473870349	-0.106605952366766	-7.64035371526201e-05	0.0248380944956471
R12430	0.0375805866830561	-0.0908092731857196	0.0438557204296929	0.0265941804586862	0.0480201906355165	-0.0355003962179055	0.0100421035306895	-0.0147399160972758	-0.0457720603914097	0.0418180108177405	-0.044986814408586	-0.0344104048909726	0.0310605164216064	-0.0166087581986562	-0.0691228464695838	-0.0579138942847174	0.0427468860852849	-0.0825016491828808	-0.104408092840806	0.0383548859088624	0.0142321645828233
R12431	0.0120770938865059	-0.0483663117464235	0.0117584499116231	-0.00879071896609926	0.00398528199177618	0.00642426802415078	0.0384951234052965	-0.0235650128605307	0.0682319434817268	0.0103989185727361	0.0214078261837764	-0.0027132779093251	0.0214128494447673	-0.00955573733702658	-0.00667965356561966	-0.0356900774904138	0.0104316104639219	-0.0438897426300202	-0.0604179460706311	0.0244131116153817	0.0124076077782601
R12433	-0.000700327470907785	0.00212700448188209	0.0261510784616443	0.0159217057712824	0.0333098109916898	0.0440074997142569	-0.14525248877427	0.00415837159805148	0.0456736052991476	0.0107274774265906	-0.0207186349889076	-0.0201109536580986	-0.0690556874455878	0.00233526766062098	-0.0372246744176025	0.0111873940440205	-0.0294533843332096	0.00143270315795409	0.0219930978623425	-0.0493449451605557	-0.00335604959105146
R12435	-0.0694040884632079	0.0540715569444308	0.0208431083152051	-0.0416190830338082	-0.0392321636425395	-0.0124649020216269	-0.0332596928123836	0.0647762137331124	0.0125076337617983	0.0636229531129649	0.0121677774360069	-0.0124775842089777	-0.0435456575200701	0.0515747453557553	0.0163260722867725	0.0527491514027133	0.0257786765506094	0.0466903590056979	0.00972213749171785	-0.0684701301086823	0.0460484831920282
R12436	-0.0245288029112408	0.0180471488014992	0.00218013960024435	0.00483269720045771	-0.0109733580481966	0.0592532271687913	-0.028593102246747	0.01421456583504	0.0971789447579757	0.0203098298279573	-0.0342370901493493	-0.040580408699773	-0.0264643253492373	0.0155335607464905	-0.0302564595338924	0.0309945708807606	0.0112586392468236	0.00141336624741889	-6.28784267168335e-05	-0.0571539212292607	-0.000741064335215922
R12437	-0.021400247201651	-0.0342380497581023	0.0151447118976423	-0.106080916869955	0.0127946933696095	-0.0729050440652404	-0.0416152012000403	-0.00468404236614557	-0.00796515627513887	0.0165901564510008	-0.0753059523228695	0.0167229006575081	-0.0442496213195831	0.030292405583406	-0.0256659822327135	0.00412706986607483	-0.0091961168246601	-0.0318316215997527	-0.00193651571125592	0.043541595528414	0.0296188517864324
R12438	-0.0172521296012514	-0.0195735284612061	-0.031153292322992	0.0067037137325084	-0.0110629066202003	0.0206054676757895	-0.0744310187051124	0.019726296835853	0.0436008026858535	0.0266153752336337	0.0309151531357111	0.0503279871479496	-0.0619468679591586	-0.0284599397736855	-0.0260338595358799	-0.0242414689915656	0.0703991672499652	-0.0229403873432925	0.0210730152112952	0.0510706758806607	-0.038955746412407
R12439	-0.00106834956639808	0.000832056101682407	0.00403045288415967	0.0297297398120749	0.00800778986772228	-0.0251590281473089	-0.00615915052851333	0.0470274695387853	0.0221989474753088	0.0396078410136028	0.0410641777114565	-0.00565659595280727	-0.0122889449939398	-0.0277477712071807	-0.016102459751519	-0.0492522802538497	0.0756421030228003	0.0290284197166009	-0.0707555124413827	-0.0141577462658925	-0.0086991035380137
R12441	-0.0364012256786579	0.0282327419517287	-0.0476565439306729	-0.0459809506918552	-0.0454541760873556	0.0985993569953806	-0.0339514395332493	0.0195365405057064	0.0506041799722695	-0.0109890485165396	-0.0448805281330104	0.0441740128442189	-0.06600165122057	0.00298645775773906	0.00956544542125266	0.0226466896182316	0.031448804287871	0.0236994682419396	0.0388782135381207	0.0200967657226038	-0.02533736834875
R12442	0.0232450783075757	0.000742518267729777	-0.0549775094618359	-0.0334529229087454	-0.004933049764228	-0.000814779231052501	-0.0215278899288776	-0.00866831612332091	0.0538876491133043	-0.0115813476414115	-0.0338687932971521	0.0986732083779776	-0.0458807751250058	-0.067483849537457	0.0654062721945364	-0.0313203421345915	0.0555172009226767	0.0526808236067811	0.0391058341221487	0.0913719280134307	-0.0732590067480921
R12443	-0.152656845688131	0.114729656267582	0.018000689946872	-0.165248604956764	-0.0759899635676757	-0.0604991387244037	-0.00530829725648754	0.128495443853907	0.0242508112442054	0.104270901222526	-0.0943905912806269	-0.0318215397222178	-0.0756693324022239	0.130700462107272	0.0252360548337689	0.138850217089946	0.0567641560786251	0.0626061997678089	0.0790738769387187	-0.113904428156267	0.0909199481201058
R12444	-0.0691995049757669	0.0417070111982121	-0.00335498779954298	-0.0530610265782086	-0.0529400915078738	-0.0115698256309583	-0.0364430238807038	0.0584951932088365	0.0370337716656944	0.0483820354164598	-0.00205665827785216	0.00718558551671847	-0.0497358711755874	0.0469184840036222	0.0127929122978232	0.05395257188783	0.0252229221449973	0.036477324134017	0.0479666393837088	-0.0374738441053592	0.0267281387031275
R12446	-0.015778975159617	0.0627408687245125	-0.102559321648444	0.117388051886842	-0.0790100703531811	0.0464642112739919	-0.0318795458519371	0.0497700618009839	-0.110501148654204	-0.0404822940983017	0.151124579254293	0.0387533698319618	-0.0729317322995152	-0.0228172828113142	0.0325394948082721	0.0115961315845654	0.019392035377412	0.0679603924534344	0.013718262486232	0.00398368282943417	-0.0594472326128241
R12447	-0.0206859817610362	0.00474468174218727	0.0642361415460409	-0.0238458920894007	0.0285492760052988	-0.0404170301698163	-0.0194223759667444	0.0195383537999039	-0.0189613583223758	0.0307988449254034	-0.00707460771322617	-0.0627609981054876	0.00410592240379788	0.0444889222966338	-0.0473128743793027	0.02222571424253	-0.0329674678076555	-0.0147636445469163	-0.0318657278374164	-0.0520962103011209	0.0607745750293943
R12448	-0.0139764942504676	0.0151428022850712	-0.0151667739945384	-0.0109171240176519	-0.012923076111585	0.0265588159412142	0.0190917470273341	0.0338162243496532	0.0306430208638564	0.0290321852853834	0.0182943948519761	0.0224842337073009	-0.00136445632479116	-0.0245235538134346	0.0370026188036936	-0.0204207073127807	0.0564760403599455	0.0394097732358916	-0.00267082257844133	-0.00427293054844607	-0.0181112952913773
R12449	-0.0345485768320719	-0.00682342373188332	0.0473246763723686	-0.0324564120733586	0.0110204363245997	-0.0562140382980486	-0.00780633978684448	0.0293743725412223	-0.0317238213786159	0.0527859814583131	-0.0380660889259675	-0.0437527827629461	-0.0153890351534419	0.0353753398534515	-0.0377442813034745	0.0120578181078744	0.0077840158286408	-0.0211147241233847	-0.0354720620496557	-0.0219037859904208	0.0525101735587867
R12450	-0.0148342464436261	0.00682544906720037	0.0329061344707193	0.0156026824650606	0.00461316044334139	-0.0106803466031922	-0.0239632625922704	0.0199952957280445	0.0103086072128433	0.0432167123762467	0.0432136935612624	-0.0273172077853553	0.00497330220200413	0.0391169960788731	-0.0221908421482535	0.0250936197618484	0.0117870245167487	-0.012161250543348	-0.0237507696414173	-0.0402598426543403	0.0306715131485546
R12456	-0.00890732889654797	0.0202391004996447	-0.016062838866485	0.0163411676863925	-0.0114422650430076	-0.017417841459232	0.0140822293564217	0.0158295747353203	0.0147542817541672	0.00689879604611555	0.0141631930203809	0.00530679334726895	-0.00766915399556485	-0.0205919248685749	0.0229605778631196	-0.00794715124482433	0.0299056410548045	0.0256810250347152	0.0118222923931066	0.00197808942918746	-0.0185799466716578
R12457	-0.0125666240977449	-0.0108480301836852	0.00114433455024138	-0.0116961426033878	-0.00184225307833717	-0.0185333233934675	-0.00594229468166094	0.0330754235480528	0.0524196524254482	0.0526253281747035	-0.00419093254051726	0.0272709940509318	-0.032297185216716	-0.0286681568564999	0.0105626640073559	-0.0338273689625022	0.0696922633348157	0.0139961280535451	-0.0184620208741893	0.0300793996917468	-0.0110627330958218
R12458	-0.0329768644671481	0.0670151544697792	-0.0307445779612077	0.0448879862424804	-0.0472417775051881	0.0123808200798265	-0.00362831582954257	0.0465206273875904	-0.0436431175192566	0.0172519462221902	0.099327495614176	0.00769186603603293	-0.0330220936554476	0.011258299893372	0.0420603059573055	0.0400481210585199	0.0323049796458953	0.0587649806107366	0.0363514573116339	-0.0493649256929274	-0.0109994943682934
R12460	0.0510045051092047	-0.0408150005474075	0.0515241461720042	0.0271344076875628	0.0642424641499061	-0.0118605370167551	0.0220041861191821	-0.0146247933018124	-0.00361517706846621	0.00564920831744456	-0.0405586077141645	-0.0468490645349383	0.0626256655587622	0.00686128203789879	-0.05405143433564	-0.0346160893683828	-0.00152178654852057	-0.0404217968261234	-0.0828555183237401	0.00551107634868941	0.029514943794928
R12461	-0.0565127881207137	0.0402166105317927	0.00516874661785089	0.000889639002578716	-0.0345185463759549	-0.0319596838345873	-0.00436651688229899	0.0384499489173318	-0.0291772114230695	0.0320426945491404	-0.00863344941668904	-0.0722616718440496	-0.00503635663153093	0.106778380645858	-0.066105885508267	0.100617273256321	-0.00719695808546913	-0.0434680228187366	0.0322435364393546	-0.0564029625125537	0.0664364754718957
R12462	-0.0624182884525002	0.0229870788858504	0.0178472681295455	-0.177134301527224	-0.0113522018999191	-0.0421292433140315	-0.0311871542131496	0.0672742220615792	0.0140692469640752	0.0787774536920331	-0.142603730182892	0.020253301571339	-0.0591819456761024	0.0029562220500318	0.0227220667610011	-0.00656083273489277	0.0660500955402683	0.0633233414508078	-0.00787267264086329	-0.00870495077951961	0.0163669279666452
R12463	0.0516878565696774	-0.0256906762434108	0.0323376943302438	0.0312419797905709	0.0393346479800804	0.0258737245830444	0.0812594883162888	-0.0679540754668634	0.0320893522138172	-0.0574333240473712	-0.0508463802089553	-0.0678269147734023	0.110007151060583	0.021494496184943	-0.0328647628389537	0.0145278516345275	-0.0678643033381567	-0.0614128311319676	-0.0428119768103285	-0.0239784349118766	0.0248124495152137
R12464	0.0066480335593473	0.00209515495744288	-0.0217017179373229	0.0323372275689773	-0.016004241154897	-0.013102305531828	-0.00974897578936885	-0.0128337614369791	-0.00809871471726364	-0.0171161777738158	0.0106376969880073	-0.0177886063268798	-0.00324413427774388	0.0164392190921098	-0.0172762840264994	0.0138400902713512	-0.0180429184853466	-0.0176612649470735	0.00627001770326844	-0.00390357302008532	0.00302145774019338
R12465	-0.0458398408361234	0.0306876366796996	0.000400373539788565	0.0205591531539843	0.00914661548994667	0.0422234004239685	-0.195263302803745	0.060179572385356	0.0168281268795444	0.0630829927416183	0.0279245804512234	0.0464656471891948	-0.131732708697071	-0.0384637736167012	-0.0239058163698065	-0.00495204835605717	0.0777731290068695	0.0297398659933193	0.0645668237940113	0.00373512734807907	-0.0402394000243474
R12466	0.0292412762882384	-0.0364739976768181	0.0261212202283509	0.00850933054414396	0.0395118697467537	0.0114067538637661	-0.013206606358149	-0.03636458327793	0.0118930686695409	-0.0180048859181561	0.0167429709116871	-0.0102650592512249	0.012753652763702	-0.0296224022883814	-0.023940110113286	-0.0435736402464037	-0.0289220328477669	-0.0261252301897823	-0.0271056934000701	0.015625421717189	-0.00442937118540487
R12470	-0.0210532882298855	0.0231542598528735	0.052938823584816	-0.0491483739571212	0.0261604267347649	-0.0275936685611619	-0.0095942786107339	0.0306219674974768	0.00281814941792283	0.0346437210870539	-0.0219579759775351	-0.0345196322337353	-0.0034493742613313	0.0218250132723197	-0.00439200324236912	0.00476689273421025	0.00475826931472833	0.033858917752138	-0.0202783301499908	-0.0442414996492249	0.0393497195689376
R12472	-0.0438453491743261	0.0472647489550641	-0.00506658845603365	-0.0128775929108213	-0.0213404171407676	-0.0639638396402663	-0.0101360544746148	0.0774061351545187	-0.0116797348197663	0.0580733583855769	0.045156343790585	0.0124705326399525	-0.0388044587400684	0.024192056335651	0.0138585456702928	0.0249200764522604	0.0837710004135169	0.0497422525080435	0.0213327169468475	-0.0132118440568849	0.0150959151239801
R12473	-0.0691543644341652	0.0399156344085967	0.103588123024524	-0.268858608907504	0.0398447363322943	-0.185009619512026	-0.0481886148449304	0.0508241760362585	-0.220726113163427	0.0749848302278355	-0.312101978768317	-0.114601643415004	-0.0413067735250258	0.0896004747782745	-0.0534879446285869	0.0808684568087533	-0.0384084939661698	0.00214712005746864	-0.00251412520217737	-0.100363070932138	0.112040687377973
R12474	-0.0128644945058909	-0.00678725606550659	0.0112167105271846	-0.00930102723125189	0.0091581192685191	-0.0779531116053938	-0.0468689817424951	0.0315071155818247	0.0331606656711967	0.0367278543047496	0.0365694607492205	0.0296808946617091	-0.051241388598728	-0.0179841247340068	0.00428387589699201	-0.0237081454770895	0.0294933008623245	0.0246515582688012	-0.0181330200209891	0.0301257168074484	0.00179468225681802
R12475	-0.0379024024656985	-0.00270492637365762	0.0628858878044556	-0.0583692196560838	0.0191612069867285	-0.0772505535194759	-0.0048638160429978	0.00200948103596372	0.0036231231106438	0.0232670406514885	-0.010190290152815	-0.0428537451014885	0.00532080149902596	0.0625312115683406	-0.029786719989978	0.040306555296097	-0.0404606796128334	-0.0243674241706791	0.0014622403370595	-0.0378791249911289	0.0731485828652049
R12477	-0.0419468008337823	0.0177332599459855	-0.0120658811486977	-0.0490766694931731	-0.0219293864677056	-0.033189341702142	0.0211361267757584	0.0374597483509427	-0.0243697480074046	0.0505679359804125	-0.0107904581899499	0.0398317543236855	-0.020896893871644	0.00548321497479385	0.0369804339942318	0.0053306492304579	0.0554520366638847	0.0253550844874106	0.0246690646709161	0.0258835982301116	-0.0042169036880754
R12478	-0.153559590773406	0.085124927439452	0.0753032187608143	-0.237918314395601	-0.0195856863665754	-0.119773238661188	-0.062916770403906	0.13537708257998	-0.0652126244676507	0.15176674931669	-0.164431492025428	-0.0310292725724183	-0.10013783514052	0.119143377679913	-0.0017396069978777	0.115025396668833	0.0934072857528658	0.0596340019798684	0.0468161994272317	-0.0978177841468277	0.110922765242629
R12479	0.0258763985815446	-0.0365833227984421	0.0315799933030763	0.0304489857755984	0.0317650723681129	-0.0780710231834743	-0.0140774457449964	-0.0137365676629295	-0.0541952511360865	-0.00346991383381527	-0.00125100310965758	-0.0441430685786753	0.0291817893982988	0.037221882304127	-0.0781318475285974	0.00926066689396597	-0.0477282834592685	-0.0709853101632629	-0.0297020803374779	0.0196395626559528	0.0469773744677179
R12480	-0.0142964734369254	0.00401548735858532	0.0148210060884946	0.0083511772526188	-0.00574403564951306	-0.0358752697052569	-0.0223107700726088	0.00688789834331092	0.0406769275006227	0.019029533644313	0.0141603141650237	-0.0129100334099946	-0.0246346149638777	0.00785364179703504	-0.00318181727599273	0.00271932402649704	-0.00728547400858471	0.00811817260822545	-0.0218416391308325	-0.0210133940643743	0.0187380330141578
R12481	-0.018346118171897	0.0143903023732295	0.0238456999224285	0.0094958527779662	-0.00157683568951156	-0.0216336041224721	-0.0175503285160385	0.0237599789268239	-0.0368603491959903	0.032016265907818	0.0121083529757158	-0.0265692267101124	-0.00904939712006243	0.030910018646134	-0.0141388605388349	0.0251404375569414	0.011390618866689	-0.000282882434470568	-0.0214504043200607	-0.0310189379582454	0.0312956556073064
R12482	-0.0855383535893504	0.0496281232944991	0.0282810168412109	-0.0561006934569824	-0.0410699289494827	-0.0432352036128691	-0.0358943953806888	0.067220856628462	0.0436518945151998	0.0785786765283565	0.0213561802866941	-0.00818011232032114	-0.0656028366008855	0.0461100821046431	0.0147106992396778	0.0400407246801041	0.0127473122991898	0.0505326877180027	-0.012904482548662	-0.0585973408685005	0.0513848397448997
R12483	-0.0118521559202311	-0.0130971483152091	0.00593211700345238	0.0176988154902492	-0.0168782416358784	0.0348912878272786	0.0354897277098129	-0.0371539638240693	-0.0149405892542907	-0.0217012886782676	0.0166544588431421	-0.00967666143070178	0.0217174949767169	0.0183182993692793	0.00644467691214277	0.0123683082892171	-0.0704604350498555	-0.0287825306169643	-0.00142843208082671	-0.0104077648511118	0.0215667897544238
R12485	0.0247552819272496	-0.0103898106734528	0.035667453211064	0.0385894169209298	0.0365135804014069	-0.0373816488913657	0.0116012036471816	-0.0153599920996719	-0.0689595270483278	-0.0134653904199571	0.0250756335335713	-0.0527956105447152	0.0380680648597908	0.0134894452541419	-0.0476575615146157	0.00568801627016931	-0.0391978549303805	-0.0356956949689356	-0.0281261479801536	-0.0259043704228567	0.0249180192346006
R12486	-0.0447342737415055	0.0134031523176587	-0.00319984964271708	-0.0149780065161655	-0.0301487525601058	-0.0124774334597175	-0.0068257046556539	0.05525199762046	0.0186894956641701	0.0725063848890154	0.0218816409349127	0.0271926573953501	-0.0339397096254442	0.00575961006921431	0.0189800724472394	-0.00569664842188386	0.0912435865030151	0.0306882447354314	-0.0178806424181533	0.00133154677527712	-0.000119311517525145
R12487	0.0146192825458388	0.0258578632322094	-0.0373182014140563	0.0572058442518717	-0.0182850757010433	-0.0249926323916278	-0.00941134853038893	-0.00357827263041386	-0.0445913966303701	-0.0550312846699485	0.0745395268985115	0.0226865603991247	-0.0160192441268316	-0.00371737291539483	0.0295511955350959	0.0047564632209523	-0.0241912744330987	0.040521650454533	0.0115319216019454	0.0129041906460854	-0.0178441621702818
R12488	0.0477174192382674	-0.054046713133316	0.0856334739505954	0.0292557095588611	0.0931052496883435	-0.0526144982317211	-0.0433477367953039	0.0262145246757743	0.0446248697534564	0.0594882645837918	-0.0471675840229876	-0.0692547947725965	0.023498731046199	0.013073072148462	-0.110080071646884	-0.0555759926612579	0.034194807479438	-0.0411190618827174	-0.149335255658135	0.00454466761212326	0.0601974923649594
R12489	0.0835342762787675	-0.124049875950279	0.15630348908521	0.00415308099212325	0.165118031173765	-0.0442320001646042	-0.0096653723474578	-0.0153143995372026	0.0967099378652707	0.0977423040517703	-0.0576679912132426	-0.0604994327856427	0.0778850098624296	-0.0275553836919641	-0.110380203882204	-0.116163619430308	0.0470371602989842	-0.0992499238942132	-0.176809682402667	0.0501320282665274	0.0708786169666888
R12490	0.0168690374379502	-0.0170284154089371	0.022317934507929	0.0409766198494552	0.0213157815063784	-0.0286459233833038	0.03533015505404	0.012652607586756	-0.0155114239788986	0.0310759426507255	0.00679912031263036	-0.0224476036674347	0.0386741511263788	0.0119139265363123	-0.0352790821978334	-0.00243592237564419	0.0584310861156238	-0.0303275646408679	-0.0371786449396494	0.00805095181363272	0.0162037236849788
R12491	-0.0297307959883191	0.0658883273358745	-0.0389784745934493	0.0209212365141778	-0.0766463571119818	0.02502708060061	0.269335492600666	-0.0252155529544486	-0.0616299688272783	-0.0685700015082493	0.0313202668067815	-0.0368523502290014	0.180614989953741	0.0607008090966793	0.0977685238874873	0.0813751623249527	-0.0453951437707751	-0.000594710622297738	0.0927530596228639	-0.0942941436191462	0.0225427834157174
R12493	-0.00935221093141437	-0.00427296802550881	0.00781797336077262	0.021521101980132	-0.0102750554802887	-0.0116156444085659	0.0105365503419595	-0.0129988241574292	-0.0138586470116263	-0.000320672321228807	-0.010116229397816	-0.0468560773840367	0.0204169072869095	0.0472683509389359	-0.0335836438237133	0.0447929800077006	-0.0190005208444062	-0.0519518747773259	-0.00170180887946671	-0.0333514555433481	0.0294770848876347
R12494	-0.0116844862779964	0.0627611622363576	-0.0112267114541034	0.0232990294098493	-0.0231130262284407	-0.0189804253885621	0.0214162727117429	0.0271282497151338	-0.0708630679730875	-0.0252248588803567	0.0263911335998634	-0.0337452819241677	0.0100630708245297	0.032626756824217	0.00763578756754905	0.0450531385913598	-0.0312348112062103	0.0357439503893531	0.0219198353333725	-0.0436068217774389	0.0163496336194792
R12495	0.00448160484768552	-0.039400514801863	0.024444026518994	-0.0385514495150419	0.0234975565889549	0.0722358437183766	0.0255074399678452	0.00799367013624763	0.0206533715304483	0.0302959234231796	-0.0774195642222033	0.0287066172414567	0.0257811669966394	-0.018972828729	0.00824491488894908	-0.03905295593711	0.0335270980516004	-0.0162746376392845	-0.00557221721514603	0.0462364741318288	0.0101451806434084
R12496	0.0338052903300861	-0.0144769577034778	-0.00212132821300454	0.0703124083291956	0.018919962255001	0.00116933562915755	-0.0356187934587298	-0.0406766957444722	0.0100027213696893	-0.0498677981669502	0.0551375503122878	-0.0191895922673242	-0.00890056684398867	-0.0383873523950144	-0.0166102770612733	-0.0406801364520326	-0.048805180978585	0.00412870901667715	-0.0325950807456588	-0.00912744358605267	-0.0211546131030788
R12497	0.0437431234097488	-0.0604549368309593	-0.0137274632182915	0.0418470509165161	0.0154519224237782	0.0253407908001225	-0.0203303555499551	-0.0466250625414268	0.0989362344480184	-0.024369825259191	0.032987060797626	0.0358751811216889	-0.000949923445121809	-0.0552765633134689	0.00488060290896046	-0.0651696166991168	-0.0211290346137892	-0.0286678737468743	-0.0138675178118702	0.049371295274157	-0.0385733441352808
R12498	-0.0090989729530562	-0.00356658595904052	0.0286983540968461	0.00395908530133667	0.0206302317973298	-0.0316972607464371	-0.0273966425587081	0.0251210658135542	0.0396406326942876	0.0456535802741603	0.0265505831865213	0.00865415478167309	-0.0234017142622757	-0.0254074834167294	0.00110104293258469	-0.0313522342693316	0.0492732704674603	0.0221617284505001	-0.0140716350462225	0.00381511795963937	0.0043340911013019
R12499	-0.0828795267268983	0.063981512307139	-0.0103701765768589	-0.0658803381733651	-0.0723956086231444	0.0465366552429085	0.100207773779646	0.0398293462156906	0.0179630815934563	0.039357057196805	-0.0433894980161207	-0.016081509329075	0.0205681480246584	0.0518071365635789	0.0533298559984266	0.0710313280670267	-0.00656333421007058	0.0174244999521036	0.0556576261795212	-0.0713390306335774	0.0412919594509492
R12501	0.0128702407134296	0.00572240240168471	-0.0392401911654179	0.0533960736173986	-0.0144313008267098	-0.0284150069801324	-0.0160318464000762	-0.0123365311086029	-0.0806108314031652	-0.0382634838719515	0.0598127393848919	0.0319194684144984	-0.0189663098828964	-0.02465094764357	0.0207154087217943	-0.0147571717084308	-0.00459456525585584	0.0268092482592039	0.0120530997663781	0.0293410878963929	-0.0388917659458269
R12503	0.0526886143409635	-0.0550340348006993	-0.0119114897303809	0.0588740184052641	0.0224300677563175	0.0297017797790302	0.00702685039243021	-0.070859969418511	0.0187792367075112	-0.0556487307240866	0.0117786232697212	0.00705737394443445	0.0354167271606152	-0.0406838521679843	-0.0130904171374034	-0.0371609580570211	-0.0447865746240748	-0.0578703645292331	0.00161380951993975	0.0398995426506187	-0.0309883666195523
R12505	0.0628126862422764	-0.0124495102589237	-0.0530731228561516	0.111854862495485	0.00735088447594857	0.0597427437946396	0.0154895005677817	-0.0290139821586657	-0.0185944192719475	-0.0793248923175911	0.130675676194421	0.0244901962756501	0.0180849945396953	-0.0659408167547364	0.0151280114527902	-0.0557195482696374	0.00654786935522928	0.0282850745894452	-0.0254910723119854	0.016099160268062	-0.0604230725477844
R12508	-0.12258218326313	0.079207412918011	-0.0174104247588353	-0.0555164106605312	-0.0823545026039145	-0.0707242525062488	-0.0493935747066721	0.0816974118118024	-0.0609649884035169	0.0732454266274611	0.0212661840160816	0.0312204293318837	-0.100060721136611	0.0696292184675767	0.04177434857465	0.0811222729086593	0.047485292695677	0.0599859463371477	0.0799238354644781	-0.0427892336320051	0.0277455521215385
R12510	-0.0319893876362955	0.0164609801490036	-0.00783856554216243	0.0114346400925182	-0.0322798848795	0.00296004373422029	0.0683798488907027	0.024584279160694	-0.0160519054423225	0.0250282216512603	0.0112680714254991	-0.0251130148898083	0.02670006018967	0.0523877276783892	-0.00769331717954581	0.0471932321653361	0.0359670284094319	-0.0381835782744631	0.0127548833585389	-0.0201086636653274	0.0267233692185833
R12511	0.0807036432528872	-0.107298709315605	0.0508304343120605	0.0552030822636096	0.0723545447705631	0.069302630956156	0.00850047991891496	-0.0932986765766112	0.0113161006445702	-0.0522665034071416	-0.0440707565434654	-0.0672682047991025	0.0893827797065795	0.00305860950562373	-0.105207764761715	-0.0419515102594593	-0.091951673645093	-0.146167223261043	-0.0750696883202186	0.0258056135860518	0.0322837776412524
R12512	0.0247945452165656	-0.0198104178793782	-0.0277816760271454	0.0503178098461578	-0.00170084760897273	0.000280604249789809	-0.00649493898323947	-0.0100180066307478	0.0353278260149637	-0.00354705207798071	0.0471619873101307	0.0611794990916422	-0.0187192621663738	-0.0815730051346427	0.0474492347170383	-0.0653349675249414	0.0443631380559353	0.0444637857714273	-0.00262168077262386	0.0570660266158611	-0.0611151889648615
R12515	-0.0165428007349748	-0.0159750407299818	0.119408706899596	-0.0317137451848205	0.069657521283563	-0.044665209034291	-0.0638163983781682	0.0333585170729441	0.00924237910351901	0.0787682259100844	-0.07102486643645	-0.119631719249708	0.0138823136162491	0.0879203868547041	-0.122863209619616	0.0408625359437877	-0.0128985651328243	-0.0665916588183346	-0.0779587936704769	-0.0700665583568223	0.110874862888218
R12516	-0.0187770282846594	-0.000461512857010404	0.038036532048423	-0.0199496027697619	-0.00315766846760571	0.0783989227755716	0.113443549106302	-0.00881641295395126	0.0483838830085086	0.0104493648396196	-0.109891817677697	-0.0893343405440328	0.0981737107428457	0.0885185208192405	-0.0547982319486251	0.0741365042640316	-0.0395427762179153	-0.0962842017150435	0.00306160809622001	-0.0525247291812859	0.0717646930732311
R12517	-0.0856642340154288	0.0498938135866206	-0.0118363411231106	-0.0335351655330466	-0.0663132391463888	-0.0280570359484205	-0.0555187030025262	0.0814641619536707	-0.0328869815127373	0.0741872800018195	-0.0165692661674923	-0.00386872283746972	-0.0851276590953381	0.0656135063094712	-0.0152316993702291	0.0697588185276975	0.0617111461846466	0.0200073349366431	0.030364759036895	-0.0272491882478024	0.0343688724293061
R12521	-0.0560968602425607	0.0337229825541041	0.0150954989270855	-0.0105145147895923	-0.0323341376245835	-0.0778299633954861	-0.0111460415328214	0.0506041052196211	-0.0237097481045235	0.0365275163135749	-0.000391052719298419	-0.0420665978834556	-0.0325891616298183	0.0663079026598569	-0.0246496804917217	0.0652015889034304	-0.0072099900269712	-0.0112987810793099	0.0114420604286147	-0.0463606738393492	0.056671109100447
R12522	0.0100039797895797	-0.0124541160631019	-0.0465593472176916	0.0270147224757352	-0.0245235902095181	0.0257512916660246	-0.0171280024256177	-0.0168221693691163	0.0427030537661729	-0.00939333678431008	0.0393514606014265	0.112640225807522	-0.0503137780772576	-0.0447423617755175	0.0671315123502381	-0.0316874974402924	0.0164407814898258	0.0322479855029736	0.0452703720343588	0.0959950259565066	-0.0549947341130936
R12523	-0.0338898683866848	0.0389417370942939	-0.0193937928041636	-0.0303229540376384	-0.0353206793669263	-0.0936779505886578	-0.0397616716049429	0.0320794395810037	-0.0334572433122654	0.0160486976225486	-0.0292073507516128	0.0395793231602859	-0.0691626754855252	-0.00749573412915527	0.0430725778629729	0.013811083739701	0.0123275426193739	0.0546440540261464	0.0345823059246928	0.0264250690169075	-0.00576548003834368
R12524	0.0449535561622813	-0.106482109249998	-0.0332133713644078	0.0082944969593604	0.025255176803514	0.0154224782611798	-0.0449609430587737	-0.0908979498791968	0.207143641136688	-0.0181401139888118	0.0516272771325128	0.12710351156788	-0.0588167056184	-0.131882849322745	0.0548300038564723	-0.141984041381864	0.0606258658978483	0.0249643172742376	-0.0354990472931528	0.132724960849284	-0.0879954799446366
R12525	-0.0291490162621258	0.0137173258464801	0.0897657204231589	-0.119349263092829	0.0522684702049707	-0.0204060996962436	0.00635569828414904	0.0528977317410743	-0.0293721661107658	0.0872646009508715	-0.107262876073412	-0.0640553308420864	0.032546930734219	0.0564760501748005	-0.029537315154794	0.0342892490708437	0.0410733379061842	-0.00576525010436784	-0.0362126011773522	-0.0884255723156294	0.0756610374191549
R12526	0.057173366605587	-0.0632503140035565	0.0512504635685322	0.0370233871737595	0.069945848660085	-0.0164160072233695	-0.0313206340011208	-0.0418901410570844	-0.00208627210805945	-0.0103054135345293	0.0240486286793897	-0.0292602799309711	0.0241439687083966	-0.0339194290519404	-0.0501526911319867	-0.0545839851793667	-0.0374377920088166	-0.0554548745382474	-0.0557761001038484	0.0134615748174111	0.00835254118277181
R12527	-0.0874317208231096	0.0953249241711445	0.00717011095518971	-0.0975850320917443	-0.0554592158548888	0.0486670030144343	0.128367292364171	0.0431830543768973	-0.0297093313741037	0.0359416352291011	-0.0456720504634894	-0.0115328240023021	0.0967748836596985	0.0679163781007974	0.0668218805636144	0.105801492815479	-0.0178553834245775	0.0173561350647066	0.107663798944515	-0.0349986819224641	0.0350207615715172
R12530	0.0220292193798896	-0.00919239940615954	-0.0498401481840503	-0.0129275661746989	-0.0239876863513587	0.133062444904485	0.062124080966448	-0.0554875953009929	0.120540111610067	-0.0527322530688185	-0.0155005949864878	0.0642646224886911	0.0164862127111724	-0.0541133432025082	0.0772878752325391	-0.0314293108929879	-0.00326270704221354	0.00775721454416049	0.0326944983406166	0.0386896173232701	-0.0559416495444095
R12531	0.00450311078789664	-0.0171046383801089	-0.0511254977647652	0.0268254575513368	-0.0262058817094683	-0.00364617104425221	-0.0158452728238392	-0.00237931314996323	0.0562957355787304	-0.00627381559695449	0.0419064966622257	0.0763073443789061	-0.0473400139297019	-0.0704310904851553	0.0483614271240868	-0.0462443115308987	0.0339560755916252	0.0239178589385173	0.0189858062907756	0.059632898535768	-0.064715404677521
R12533	-0.10949520691241	0.0640785962494629	0.0411537083438202	-0.106071917369853	-0.0390034644972782	-0.0910666944408547	-0.040988976151354	0.100529068512854	-0.0579397853815334	0.112517260243923	-0.0386194647459707	-0.00655301885024094	-0.062824385371179	0.0797363660470823	0.01853969786684	0.0763092865876513	0.0747869595168869	0.0644256337043756	0.0211117623093923	-0.0749971009362002	0.07234570252256
R12535	0.0916508584030926	-0.122887064717683	0.0402178503782575	0.0497136853736047	0.0813672559487663	0.0806932315368019	0.0268358969114614	-0.120285718548291	0.0305735920685648	-0.0615277781188048	-0.0321899170930656	-0.0082374271623897	0.0926515386921326	-0.0648789547724805	-0.0874624471170774	-0.105669464352755	-0.0881815551801256	-0.129877139310237	-0.082784199062547	0.0853260499714924	-0.0158575829792813
R12536	0.02299986330943	-0.0115435517825866	0.0399442404508736	-0.0239969936017664	0.0377642708919497	-0.0473528914434168	0.0399142953802111	-0.0469571331850464	-0.00283008150572405	-0.0363778591726231	-0.0284682691272536	-0.0301191835052608	0.0545368500184183	0.0049490284600639	-0.00354659164462572	0.00224708074005559	-0.0786601865502927	-0.0283507663860296	-0.00918358434946981	0.00152627070998172	0.0244650067314151
R12537	0.0993648488577266	-0.0989109795097641	0.0215210156071136	0.0500427983376011	0.0900191865139649	-0.0119576673955118	-0.00764039305439689	-0.0929426896466509	0.02728433996648	-0.0568128206163084	0.000910842226368084	-0.00708478109194709	0.0475381433567687	-0.0545137130618026	-0.054913624930792	-0.0897610523673111	-0.0531696408181546	-0.0815037962458136	-0.0760209926345038	0.0823708242739679	-0.0241953210408147
R12538	-0.0424778267123558	0.0353560238656664	0.00143856407776643	0.00664654836203909	-0.0285606293476214	-0.0445113010959359	-0.00187868237127579	0.0386179873356925	-0.0595921796558699	0.0244969267856245	0.00198591457842655	-0.0421294366604169	2.36997330619507e-05	0.0535942985696688	-0.0189059973435296	0.0599459311941637	-0.000844314342187342	-0.00621356142501589	0.0164297016088148	-0.0549970850440153	0.0348352606944689
R12539	0.000905061779115701	-0.0472153508140326	-0.0100588229540978	-0.035119923490026	0.00851913282084039	0.0992466737473727	-0.0607043408867432	-0.0367095313579937	0.0732260665191893	-0.0114906212931948	-0.047156636309248	0.042546527833671	-0.0490920971847652	-0.0673641524447404	0.0105440104405757	-0.0595367829579993	0.00703389728194725	-0.00214295076491658	-0.00115323902450129	0.0383520181150561	-0.0490358928183481
R12540	-0.0327014297669836	-0.00263374998221079	0.0661197716438158	-0.0322077151919586	0.0220262152372376	-0.0246689664293566	-0.0140687101457026	0.0483022936967008	-0.0389701765078717	0.0763904685971003	-0.0120972686938865	-0.0475694463165791	0.0110265969360667	0.0579448052976886	-0.0311414284137184	0.0223390365154794	0.0300700523938816	-0.00010697463193943	-0.0337793784424134	-0.0729754536274303	0.0664319611676019
R12551	-0.0615471315179813	0.0549402428950835	-0.0175869946039274	-0.0677788035899189	-0.0516127746248966	-0.0128065401840635	0.0037958673214929	0.0422364615016592	0.00262062807594778	0.0326422446048497	-0.0290261973766487	0.0029285832975176	-0.0318724474073966	0.0382667601690782	0.0289263076599209	0.0539444382004044	0.0229552443389069	0.0366077773584463	0.038899147499803	-0.0321634128876762	0.00990677439021218
R12553	-0.018500044189905	0.0212565487199665	-0.0311255807002856	0.0263782908565273	-0.032914226161039	0.0346705579791161	0.024266417838085	0.0230953248698832	-0.0413825548251183	0.0141928790818199	0.0868833882427701	0.0231714089050608	0.00575842143537264	-0.0127762028517935	0.0362099379035588	-0.00120063691287658	0.0543913174795232	0.0354013724600596	0.0160083311852844	-0.0260405108289798	-0.030347089858529
R12554	0.0327952749336451	-0.0325311585840664	0.0256575037453155	0.0318713206871441	0.0424123001929523	-0.00458156856147742	-0.0244551719486174	0.0122887366292819	0.0218324188209994	0.0249138605273698	0.0286372014462992	-0.00510219051351275	0.00554919678772058	-0.0332501422816578	-0.0292776964561665	-0.0496301098405038	0.0503224781758408	-0.002444260311243	-0.0552091177795941	0.00722205873884367	-0.00590548885372817
R12555	-0.0112630117553379	0.0117799542546747	0.0211786615892081	-0.00466871967781027	0.0143197981039145	-0.0190263216459177	-0.00667499127857478	0.0339656902285207	-0.00753052529358353	0.0432136663072076	0.00618905021711284	0.00474377785513479	0.000194870112352988	-0.0135930830175505	0.00692040670549729	-0.00886675840009601	0.0533508869719515	0.0224402672204733	0.00941313629779173	-0.00313727310310952	0.00518844797083727
R12557	-0.0606771098458217	0.0741458720948682	-0.0863492315227271	0.00473401074577748	-0.0893713350642976	-0.00168423162010494	0.0130865310755379	0.037119720917157	-0.00123972122658963	-0.0216147534024988	0.048850440015519	0.0645666297540626	-0.0618082732581101	-0.0231838562744758	0.0963967617419565	0.0221161923038932	0.0458198428541261	0.099423205737592	0.0814980036723475	-0.00280791922948151	-0.0572287822791599
R12558	0.00561796590900981	0.0565031285543429	-0.125493491775416	0.0786861707323755	-0.119530210127502	0.213559766721327	0.111600138814305	0.0358981134160889	0.0917390728684445	-0.0764555287389203	0.034653752887121	0.0166776727585643	0.0830863791604158	-0.0275017645248212	0.0588120789483797	0.0107557914702737	0.0219554625981017	0.0280220922174746	0.0732482723579115	-0.0466956408431655	-0.0796124784887187
R12560	0.00126645215764371	-0.00156957705816211	-0.0209515626728802	0.01505686692937	-0.00971619376766003	-0.0344168243154465	-0.0120552169486996	-0.0093858459645483	-0.0700677236437418	-0.010508879655568	0.0125711382589414	0.0262623341573689	-0.0111463698787471	0.00269978978146359	-0.00308764297389472	0.00855371231506417	-0.0102558411821423	-0.0136834581367097	0.0329501174126041	0.0400372376442671	-0.0126386356295238
R12561	-0.0321534673696157	0.0265883625151004	-0.0407086557070136	0.0307592795918742	-0.0627097065761592	0.046511919700841	0.0686172240710816	0.0136794213688096	0.0444235803478237	0.0117692813466851	0.0303683277644171	-0.00328940880984924	0.0162451399727836	0.00824814354713526	0.0300458904696405	0.0360722803149336	0.0349154541482235	0.00768056194787559	0.0300820062461746	-0.0211827852062704	-0.0193002695543025
R12562	0.0327210415421228	-0.0256059419563711	0.0477850216174686	0.0300414489751238	0.0510586532821982	0.000453212030929436	0.0177890907902444	-0.00832722390207959	0.00467077798360684	0.0135748722437857	0.0151905445776816	-0.0553917899903333	0.0513485212912479	0.00490493251688667	-0.0475159210960908	-0.0202732146284935	-0.00948935662345008	-0.0285191130503102	-0.0640984938803661	-0.0247425886991344	0.0215268700742242
R12563	-0.0716337320295815	0.0280345370621312	-0.0288694706276316	-0.0237279272339722	-0.0667564187234485	0.055559685094485	-0.00875365047365627	0.0393470141473373	0.0505368026677297	0.0602458195226604	0.0469736900353201	0.0352872667864831	-0.0662465523638701	0.00804783844779809	0.044531815482228	0.0218680480222846	0.0659930148073005	0.0375433468976088	0.0172542504680481	-0.0189335225714895	-0.0180878173214806
R12565	-0.0491846693091244	0.0226072771765282	0.0281557451335785	-0.0933783250162516	0.000618459450256126	-0.0239633293860557	-0.00983202791090598	0.0538433283108263	-0.00193064469733395	0.0706041114893183	-0.0607707410460387	0.00169434113505279	-0.0227119295849722	0.016449256988431	0.00361698802717559	0.0101181060916176	0.0631947285661305	0.0266096992340358	0.0169652260294174	-0.0169847516034203	0.0201843272344181
R12566	-0.0490108644558858	0.0206029219721381	0.00850490056383251	-0.00441531434694499	-0.0351246572827828	-0.0351952519647212	-0.0211492471545362	0.0217875526606803	-0.0402926296493675	0.027618999190544	-0.00779275881609264	-0.0424197796218159	-0.01635860138299	0.0599199403806872	-0.0331704685623199	0.0663835999977088	-0.00146635207414145	-0.0283406332824639	0.0166360006639645	-0.0586750836882739	0.0397996146000393
R12567	0.0743307503826119	-0.0663016809407553	-0.0113608900108298	0.0416199760938622	0.0430377432216232	0.00178933710061016	0.00810291189005423	-0.03573999096876	0.0400616612858006	-0.0167389471665233	0.00783729386298935	0.0624726860491584	0.0317044021466226	-0.0823439404760858	0.0073547914167135	-0.0918749666276709	0.0403146571147218	-0.0120490255766071	-0.0130965128439263	0.0958730376567454	-0.0600958401071175
R12568	0.0362720550689392	-0.0332513764730446	0.0284234895657139	0.0454508311356813	0.0406049788466729	0.00312084065925976	0.00488863355919016	-0.024965148644352	0.0226461138518171	-0.00456992584555384	0.0360799144783646	-0.0220964578804106	0.0269235171445576	-0.0281977308738633	-0.026071480906969	-0.0377721205410271	-0.00258919939419898	-0.02044032850563	-0.0438340993811967	0.00293656667309177	-0.000234847870197764
R12569	-0.0108167131096212	-0.00177694453465314	0.0350839244362085	0.0200730193864548	0.0102705974639993	-0.0580052820300727	-0.00305968872592525	0.0177569096218772	-0.10741684261458	0.0267931130732785	0.00518132356653197	-0.0739161962620283	0.0258701288089584	0.0727569502557109	-0.0805092822716047	0.0529942800352002	-0.0076159317950903	-0.0618201938803045	-0.020254015253497	-0.0267536523242586	0.0624499568513362
R12570	0.0189557306300996	-0.0252097671528267	0.0673768332365775	-0.0399045079336217	0.0576534873057892	-0.0152667230221013	0.00815451263574119	-0.0124645477391958	0.0129086721619926	0.0147586837707147	-0.0385155018049058	-0.0551789630663578	0.0423806801355362	0.0190211262894161	-0.0449673157127514	-0.0137665961699256	-0.0430312998123332	-0.0271298015081508	-0.0598195302777285	-0.0166936212521497	0.0493006096619119
R2816	-0.121137833166155	0.082803285564531	0.105840351019957	-0.0840066993076908	-0.0159659377732751	-0.131201966644372	-0.00307957999294132	0.135916209242978	-0.0812930868098703	0.158100943920624	-0.0141401701396869	-0.0924719905310284	-0.0206584796749728	0.164478746864883	-0.0544511490334096	0.121516212779685	0.054712207475876	0.00869097346100092	-0.00307133669960658	-0.115283856501734	0.15609413038102
R2827	-0.000579263141788879	0.012169928129293	-0.0136432658319493	0.00361827506670234	-0.00902277308485079	-0.0204494711041375	-0.0453616879916635	0.00621782389361018	0.0151039740338263	0.00359999049673106	-0.000657746763666752	0.025720648630945	-0.0287378617158911	-0.0112824794297352	0.0113713210748694	-0.00491806478257742	-0.00333625846426986	0.0199356016016708	0.0109778122927848	0.0192865520718368	-0.0153096739390064
R2840	0.113627846127886	-0.084187313498168	0.0477556141580591	0.0604040202155659	0.107595777885515	0.118648328451905	0.0952222581054914	-0.142606914363785	0.0925454469624367	-0.087494518601525	-0.0251767587456766	-0.0611165288713521	0.145088366725674	-0.0424747129035345	-0.0514405352228748	-0.0619653840307102	-0.0771899931568718	-0.0979247380984445	-0.104783795025081	0.0183825753180352	-0.0128083972200083
R2905	0.0677012531025927	-0.0716408936098138	0.059415212370454	0.00652005794382916	0.0790954425794256	-0.0072165697592349	-0.0158187006478391	-0.0828063794201937	0.0129523041792898	-0.0480887414761746	-0.0253390035191798	-0.0487431150251257	0.0455494798969819	-0.0175335220852508	-0.0585041397891559	-0.0472791602907861	-0.101355742739379	-0.0723705092473312	-0.0614914234535002	0.00831878092011898	0.0220965595434722
R2947	0.120449022761928	-0.086269986507218	-0.0274884266342191	0.0628502167975826	0.0736347224551838	0.0292964470782688	-0.0189127664769499	-0.0837010214220966	-0.0390259254505126	-0.0521655150496726	0.00340816764125473	0.0859185638524523	0.019143814935051	-0.110019856161113	0.0156790638449707	-0.111519638110286	0.0138947445706346	-0.0248843955848677	-0.0332980496070862	0.122432062204274	-0.0917036341879152
R3002	-0.0567048053497256	0.0412741117075181	0.076134765183431	-0.010492665457077	-0.000379906617618993	0.0724132356843238	-0.0270606583858039	0.0732163002905153	-0.0576472677690833	0.0809851463400461	-0.0261447561418062	-0.113432041036352	0.0186131196602177	0.117923077487217	-0.0967625076423735	0.0779727712168645	-0.00456890320082857	-0.0451491943543416	-0.0302727937168413	-0.101879996507647	0.113195982374763
R3030	-0.0023147178598633	0.0112918666306019	0.0511788501565528	-0.00242058218985202	0.0162042395560741	-0.0381927212053741	-0.0242101597644416	0.0156759581468836	-0.043457420212325	0.011650936749954	-0.0262504441068093	-0.0884969580135635	0.0264923713001034	0.0690626903094679	-0.0645845346402404	0.0500610612196504	-0.0414579053436737	-0.0295557776439124	-0.0373919749340492	-0.0731692514492028	0.0779436064628372
R3036	0.0273074035152353	0.00197173350282633	-0.0248637687997458	0.00499420186494266	0.00834502205256254	-0.0154441275711477	0.0218494913927334	-0.0322520764852442	0.0210671011359278	-0.0457594713856652	-0.00195942339283107	0.0081871950784757	0.0120902772255261	-0.0329224696706894	0.0194562248116747	-0.0184920965150091	-0.0122141028020058	0.00969845920772778	0.000825227105733094	0.0189999221276922	-0.039575896139423
R3050	-0.0770183910081461	0.0806181414647478	-0.0499586886019857	-0.0222500631720371	-0.0865066910064089	0.0592055832250575	-0.044819059431673	0.0401184370191358	-0.0190084203684351	-0.00838441974727153	-0.0121456408712414	0.00055137081945684	-0.0663768969328644	0.0719546453948097	0.00560940465417624	0.100384519357535	-0.031245472750586	0.0237421703079707	0.0734059378530307	-0.0318800369404197	0.011073985647758
R3063	0.0609130458805084	-0.051857566786518	-0.0354783101810648	-0.0404799679810363	0.0137502236071998	-0.0188450075246673	-0.000809481126500833	-0.138921826039966	0.000321403425310864	-0.144864930970057	-0.104093613131808	-0.0101354872203559	0.0525912592768367	0.0283466611266722	-0.0235894819458567	0.0313541564519687	-0.188677940130421	-0.103853350675419	0.0438824662406756	0.0644687159182773	0.00276090764857156
R3070	0.0215806667837454	0.00254065518891643	0.0237181609284514	0.00215135138459477	0.00940054646686443	0.0206134016521146	0.0737202487204893	-0.00331290536666566	0.0215572434943653	-0.0171149318392103	0.0228988656017635	-0.0494956967219822	0.0788837254737858	0.0102961559923541	-0.0179583913493588	-0.000664629454703835	-0.0182732839107422	-0.00557162686717619	-0.0441923200433346	-0.0270320561118249	0.0290008812319827
R3393	-0.0500632414799942	0.0604466422796628	-0.0385947320941449	-0.0404091805132014	-0.064918344651141	0.0348678170551032	0.0331774573487327	0.0352114360597888	-0.102070661372819	0.00815748400813085	0.0129029741446622	0.0234086850808067	-0.0226139025682365	0.0169615518138503	0.0834525218632496	0.057824031056998	0.0226555367466924	0.0825994566578419	0.0707592302577888	-0.0686002894753303	-0.0117851958838263
R3417	0.0125785203628299	0.0190504742351816	-0.0529678334531403	0.0358085053701563	-0.0290722985020513	0.0211953425378748	0.0121472509650083	0.00312830818812066	0.0276204737195923	-0.0230169873425761	0.038789478333728	0.042530219793223	-0.0182270018211331	-0.0389154727083463	0.0452294868640131	-0.0172891718595492	0.019075554814691	0.0467690566940524	0.00981098932419851	0.0213592084154374	-0.0471535043654212
R3446	-0.0381108736585354	0.0189064685438345	-0.0028052496209511	-0.12093688079522	-0.0156605332870812	-0.0377992859993295	-0.0147773603265247	0.0271378358832663	0.0234945016219824	0.0234277846599208	-0.059697381872468	0.0646811477965349	-0.0551896718279439	-0.0161237786782913	0.0585780924774033	-0.00079839365605951	0.0215582566136498	0.0560269675150397	0.0245023735268267	0.0326528384511901	-0.00707515243461875
R3456	0.0142451327401505	0.0223372171194507	-0.0494330429476238	0.0553457072115658	-0.0277452895881485	0.0107792079520346	0.0189055561918168	0.0156933897913054	-0.0161559613032091	-0.0155692670153217	0.0730361184364872	0.0403457391629421	-0.0131963921382743	-0.0513438950971317	0.0504365935455943	-0.0198722212335462	0.0460695363632547	0.0588456277959633	0.00366694054058199	0.0102610457300186	-0.0533637622469714
R3469	0.0756194677902787	-0.0612752287475594	-0.00948663438356391	0.0309691957164172	0.0425810897130176	0.0092838155192397	0.00778017066125618	-0.0730845189639265	-0.0104896757444692	-0.0589819066628427	-0.0329504078228902	0.024851261881984	0.0356752896240835	-0.0694085229313887	-0.00521883257559748	-0.0728413952810613	-0.0232934127097242	-0.0234221518772073	-0.0337037082065419	0.0677819042555783	-0.0489502415391111
R3470	0.0030302233001488	0.0190201064461956	-0.0590665401988003	0.0114608113560007	-0.0350604699651157	0.100952641718474	0.0387406228263866	-0.0269268242478823	0.0229913473415023	-0.0555223069784339	0.0172690152224448	0.0246505764129064	0.00436740957236179	-0.0423099913062059	0.034305349002543	-0.00671244236676847	-0.0230822785170186	0.0176641818672235	0.0581290238803188	0.0226715573464933	-0.059280355786116
R3477	-0.0587671863909303	0.0746878907190723	-0.0438556645312497	0.0127229929979022	-0.0716751580416666	0.0127146838107314	-0.010157476743726	0.066694226932761	-0.00424561670259505	0.0274736771461855	0.0460142765768636	0.0060712577553976	-0.0501734065176656	0.0337787051314587	0.0378730150959564	0.0605448384862508	0.0482696572465999	0.0683005434061894	0.0585092677790507	-0.0612784253374491	-0.00302278080359122
R3482	0.0676091992880773	-0.041596224667108	-0.0348424377501396	0.0541068414443834	0.0215357738415331	0.0367124481155998	0.00431253887430267	-0.0578177803041028	0.0538835594405648	-0.0544775131652711	0.0461518055576237	0.0514091962330317	0.0139952265785496	-0.0681268048534264	0.0258355664195418	-0.058948657260033	-0.00920001071577163	-0.0148246203726386	-0.00757320157449399	0.0658110061386367	-0.0625500265934027
R3491	0.119254719056919	-0.0843298713235972	-0.0590970860097423	0.0619850996526754	0.0480750028520417	0.0486462294312691	-0.0894920812269084	-0.121333643346151	0.00309585493564612	-0.114117893710093	0.007603090768138	0.111877118409104	-0.0226162639374329	-0.123908293457593	0.02017231796024	-0.081657818144503	-0.052303806585045	-0.0327953359906286	0.0412471159985813	0.143858238159542	-0.114828417376168
R3494	0.0226819002784583	-0.00428554408040252	-0.0138304512521685	0.0225148644275224	0.00764995092597859	0.0615747615138019	-0.026234655160337	-0.0195512542403209	0.0174702194103532	-0.0400626084987639	0.0101065345533996	-0.00164066587659319	-0.000425764026041011	-0.00710223024925286	-0.0246760844190678	-0.00768064485152872	-0.0281915986628284	-0.0204959736439271	-0.00475365177572158	0.0256596055129497	-0.0118253527198536
R3496	0.0799149940531325	-0.138708794284758	0.121313633083839	-0.00732520018309941	0.160506111528317	0.0288773463567096	-0.127723361642187	-0.00392673930284938	0.0712143336763069	0.115697402913908	-0.122650523565252	0.0125175280369934	-0.00864459493406619	-0.0595551950819927	-0.123016036912451	-0.131231413844377	0.0925132109838452	-0.0983467629333698	-0.103336692254945	0.103595148154513	0.0133724482350926
R3506	-0.0266792645622624	0.0290025910155787	0.0184041004806925	-0.00266605098305763	-0.0127263595264308	0.00126103007668694	0.00946576652615642	0.0035308740103015	-0.01443599061115	0.0122499392871045	0.00491284046454036	-0.0188617167059142	0.00856528679310681	0.0386286683445106	0.0149272632321366	0.0494959698960101	-0.0241248545475507	0.00839490530566802	0.0435247626476376	-0.0544413315505954	0.0294256370926603
R3517	0.0546760634428794	-0.0137222287062957	-0.0638154944363188	0.0472870390691749	-0.0066927710094481	0.0769732586119393	0.0529600157815603	-0.0625376934236987	0.0118131231670667	-0.0870646396777253	0.000657070990274662	0.0465989317705981	0.025089713860049	-0.0503787702594073	0.0510702575566998	-0.0322199138482337	-0.0383692599702107	0.0153540684347207	0.0135093612584248	0.0597957132384241	-0.0617957848364484
R3523	0.0933690684685472	-0.0277667223910218	-0.00183304330782059	0.0740603595620146	0.0469592424943129	0.0450688298055935	0.0226576554063924	-0.143705016364947	-0.0223713292285604	-0.165172174096459	-0.00562975361869368	-0.0608448208579876	0.094024963842147	0.00924366591572525	-0.0392044152123138	0.0270829419930823	-0.19613393834522	-0.0845973518709883	0.0201021648936218	-0.0111783496987012	-0.00552758828871546
R3537	0.168655199605578	-0.14321996805115	-0.0791288500100607	0.0544025273006974	0.0876898762905698	0.0455733117462411	-0.0208960507856241	-0.143553484005332	-0.0131606263028918	-0.106591873364956	0.0157153774622393	0.208748342968335	0.0118704386558094	-0.224313187830717	0.118665520612726	-0.205741919310022	0.0465097561081202	0.0245322249039669	0.0431618061941992	0.21802383521717	-0.183383909882529
R3540	0.108262030808657	-0.0786458236263858	-0.00179354165655121	0.000566968292378353	0.0794457762076814	-0.00797939475422207	0.0100957108171593	-0.127737891501296	0.0460487537356699	-0.0882714293717868	-0.0273126448913982	0.0446467668180766	0.0344941291432642	-0.0922067281125565	0.0188581615054898	-0.076795927803334	-0.0937574696565454	-0.0347880472786656	-0.00252732924970208	0.102756999766004	-0.0714671208572519
R3543	-0.0442295144179088	0.012006867476852	0.142446257970731	-0.0656920998824456	0.0575875681188343	-0.0544295078444038	0.0112404447676179	0.0722640602995118	-0.00496344894809642	0.104419554830443	-0.0664780308836007	-0.122422254014967	0.0438772929651777	0.115021505647833	-0.105454752993822	0.0438770639799726	-0.0186498962966844	-0.0530561385259967	-0.0761870437582559	-0.0837014804368964	0.146021437850204
R3549	-0.0081177506810209	0.00940808140688813	-0.0475315670493675	-0.0331205567471547	-0.038755797315567	0.0173792041624916	-0.00368273931436258	-0.0230278660257381	0.016748732554684	-0.0395606031754379	-0.0506513111543876	0.0278806486949404	-0.0330437476451396	-0.0084547672680825	0.026146934486545	0.00657364753008356	-0.0417521679488111	0.01606706191362	0.0262512126410165	0.0249026352177388	-0.034863531557395
R3555	-0.0180490185961549	0.0554640779725456	-0.0097183390576682	-0.0266994344201347	-0.0207328763767756	-0.0440949009203262	-0.0325363594033651	0.052090726336996	-0.086085324479288	0.0128815800533846	0.0264304811510044	0.00686103701818944	-0.0387105528358089	-0.00150880760817849	0.0304114382052752	0.0118115360931517	0.0284313234149119	0.0746411705889799	0.0092596734179928	-0.034049860835593	-0.00226620877631523
R3557	0.0289756704627434	0.0283635356476587	-0.0651393068272052	0.0705191105631179	-0.0289157117119831	0.00425257940899865	-0.000353777214253255	-0.0359392258019017	-0.0367466917193947	-0.0916353926526478	0.00878557726567286	0.0144274320323139	-0.00184576876626031	-0.0245239753682249	0.0289380535172505	0.0128196047289518	-0.0476755444280371	0.0375866673495649	0.0217696153247213	0.00818046512537606	-0.0528321491231612
R3575	0.024775312499936	-0.0175354914542076	-0.0191479271134164	0.032388826183821	-0.0028979222156432	-0.0501547830824225	0.00767091865898756	-0.0696865241598746	-0.0738712550475039	-0.0797750447186464	-0.000198190538473706	0.00375853174629465	0.0258426021282244	-0.00873435196888934	0.00180143508675217	0.00451583157068022	-0.0835728517505364	-0.0268855835395681	0.0391461613592309	0.0224429212299628	-0.0115809890524331
R3597	-0.0381941536457996	0.0113085420207776	0.0671212909310954	-0.0252909740461248	-0.00614971358284249	0.00962868928831961	0.0695576485058151	0.0387491364322791	0.0321621481795082	0.0517388424340077	-0.0714573078302005	-0.0999235327571503	0.0700188209693565	0.112300051713673	-0.056863501665174	0.0597240039698175	-0.0152788311900886	-0.0411113005331724	-0.0555518529668747	-0.0816465924424882	0.110279867189286
R3604	-0.0237643188053934	0.0662645286041917	-0.00339192151392015	-0.00480075959501283	-0.0357468903950578	-0.0023897147143112	0.031287634972187	0.0211180179050513	-0.00659193202359332	-0.00512463228061022	0.0086666898519641	-0.0101488420211879	0.0286556345483063	0.0426938106399619	0.0368186280234718	0.0649197604873526	-0.0164111979961018	0.0290202968187531	0.0623866916139739	-0.0543768412468964	0.0160755261003893
R3611	0.205557331297811	-0.199493352375319	0.137657987270599	0.0795699527255287	0.20925806498211	-0.0395254767452829	-0.00195088131920691	-0.22064682466793	0.00545483486389061	-0.124106133579992	-0.0677377397538084	-0.106395722845312	0.165641820488902	-0.0737710079758357	-0.140916229985468	-0.138793805680584	-0.228863114388606	-0.196599954800797	-0.157107282795273	0.0686228506635004	0.0337897483354991
R3614	0.177659939741221	-0.151982869396212	0.00727585018522571	0.0326431506881708	0.137309580780064	-0.0203986891028902	-0.0247038545448789	-0.174811291331561	0.0173934346776173	-0.119168654927895	0.00823933812684398	0.1069128387373	0.0658245753678634	-0.143871543073348	0.0158399257784113	-0.163139015818563	-0.0723397203113066	-0.059636411998952	-0.0309214933211409	0.181393672754058	-0.0953529446825195
R3616	-0.0123338944136039	0.00220728874065586	-0.0333390782267089	-0.039333557259223	-0.0140363851075837	-0.0102692737671588	-0.0310047599090343	-0.0145558464915044	0.0174476007872782	-0.0207338611629427	-0.0142670427438084	0.0577142101303842	-0.0436182144686387	-0.0393709701747791	0.0424721214309679	-0.0196414686392988	0.0122888364705493	0.0350022254317269	0.04368133634672	0.0435081612650863	-0.0459880935723102
R3639	0.0292307109753091	-0.0399467302716779	0.00723140106640856	-0.00248179619380334	0.0215465579064507	0.0136725061676648	0.0420709938243731	-0.0381213118912112	0.00563745776991746	-0.00952264187074078	-0.0192635082298189	0.0173786633967745	0.0534260335903708	-0.0324242382413924	0.0195677528807923	-0.0382850616450083	-0.00160028141986461	-0.0238496997273804	0.00442475425970234	0.0253205738782611	-0.0233522023681668
R3645	0.00670445627652032	-0.0237230606327581	0.098929502832073	-0.0241560666050481	0.0645068450073841	-0.0924077758117653	-0.00640137818121499	-0.00780713328904578	-0.0356129616997048	0.0280926378831291	-0.0434199548643512	-0.069180492871411	0.0388084753548635	0.0525950828741686	-0.0580055810356534	0.00482280728947288	-0.0664305915057382	-0.0349960974876641	-0.0523600178860462	-0.0342378845190829	0.088944539980101
R3646	-0.0572774137617333	0.0423688954633669	0.0246105106725058	-0.0821375492939339	-0.0193687562214313	-0.0525756309597969	0.0328769179826466	0.0287901332097603	-0.00863631775277299	0.0153967771036228	-0.0136492355233288	-0.0330283018715504	0.0257914402279626	0.0677673174124679	0.0132030885945692	0.064131417311722	-0.0147677131211877	0.0206191354249743	0.0363841554763992	-0.0663231407651149	0.0599551402075341
R3666	-0.00543944320352307	0.0269863299006586	0.0052698347213875	-0.00679585470898314	-3.70827604787647e-05	-0.0404507855947399	-0.00763243283457599	-0.00302592978342234	-0.148640313447444	-0.0269645745896687	-0.00539381028733551	-0.0333314814706258	0.00590010341048929	0.0465389459574515	-0.0135748004824301	0.0529897783703896	-0.0479097295618952	-0.00195395079520213	0.027215988775304	-0.023294227929911	0.0320231376840779
R3670	-0.00189436777396173	-0.017641214188307	0.0336183574920128	-0.12781877351725	0.0235745066176883	-0.0803553217411316	-0.01133232644361	-0.0231297707769494	0.0125084952409647	-0.0113546939231397	-0.154185577085415	-0.016929817754849	0.0153432262635044	0.00590706941843144	-0.00590495034402384	0.0113728247597256	-0.0465757650677182	-0.0157913047675131	0.00277600368386704	0.00224847884810434	0.0292006844089758
R3774	0.0929176256655004	-0.100148114853909	0.00100364726275173	0.0700893183527386	0.0600635038918579	-0.00104316809289005	0.0512170874031573	-0.138692940252538	-0.0035544115164763	-0.102098597432064	0.00504089848266371	0.0032100953537285	0.0825912624613981	-0.0565736504500626	0.00593108186389721	-0.0316208116299207	-0.112972351803977	-0.0929991487695728	0.0558702026441321	0.063666068920184	-0.0497765188963851
R3887	0.0221481693250292	0.00335875214355757	0.00986061947052615	0.0282758420559142	0.0185648972594059	-0.00758149945005433	-0.0301840539101625	-0.0139097929230877	0.00489883522359567	-0.0206390191841008	0.0252723694379303	-0.00284222986456127	-0.00401362988160318	-0.0250739813584737	0.00199855249715921	-0.0138121559188783	-0.0246813077953816	0.00490272144364783	0.0120435782833357	-0.00922943800890714	-0.0114645847480919
R3888	-0.103214864988925	0.120434483345664	-0.0129169746023436	-0.148367132936211	-0.06050137327058	0.0523526767905983	-0.0875493422020345	0.0936601584054309	0.00229248198944369	0.0309136934207343	-0.105390162037681	0.010277733075997	-0.08921641261769	0.0593037295268075	0.0594195327250566	0.0958725895857765	0.012330073004603	0.113819567162212	0.10884603833555	-0.134172889824664	0.0236084397847208
R3895	-0.0481317747912563	0.0609691146151043	0.0238037481563631	-0.0340470373692986	-0.0284640249685845	-0.0367743849260039	-0.0169834384347259	0.0528206662283232	-0.0264460459404593	0.0341184637976153	0.0229360559515367	-0.037438611198107	-0.0112138302659225	0.0613124948985674	0.00365675498622342	0.0680217376120475	-0.015212506532429	0.0276995261675741	0.0206798875208036	-0.0832735244967182	0.0510306555399872
R3901	0.0379083571070045	-0.0649830828109817	0.0250482908830309	0.0551440150716668	0.0365994066767633	0.00134936486048491	-0.0221644849979358	-0.0186124150119941	0.0368307834930184	0.00304066166150533	0.0680325038704211	-0.0321383124716359	-0.00102773685560381	-0.0497047626220726	-0.048511638559718	-0.0858940929188751	-0.00279725326627945	-0.0170981764548379	-0.11007342648797	-0.00293683311867534	-0.00514296339333674
R3910	0.0129498089996789	0.00142793323100785	0.0153662504444424	-0.00972823058838925	-0.0250591142112601	0.0176804505501453	0.271187761646096	-0.0883932202415912	-0.0809271849808199	-0.0899705518815149	-0.0693144431454264	-0.0966159164602793	0.235734590014535	0.0763913919870247	0.0185285257495865	0.0682431614660953	-0.158294701085951	-0.109325609495105	0.0407255350116188	-0.0626459831901134	0.0634090214590917
R3912	-0.0521481716773867	0.043417241393378	-0.0370051814563149	0.0149653259508944	-0.0487847315529306	-0.00518333328878428	-0.0412307502016648	0.00654636992359258	0.00522745618790912	-0.00378061941614529	0.0469144118439765	0.0124550427707318	-0.0890609932089105	0.00133671871559955	0.0298757663660435	0.0464191562076257	-0.0110589400894738	0.0248225015732463	0.0637251908414507	-0.0276606501199409	-0.0256385556402237
R3927	-0.0120489737903724	-0.00716284031697128	0.0170363848727683	-0.0262207805700356	-0.00988266756096894	-0.0209139591323409	0.0274588386353105	-0.0268334203355224	-0.0047910508023595	-0.0186544988550136	-0.039999672263365	-0.0256224691500388	0.0327364303283519	0.0308311462813527	0.00647675164230301	0.0314992675109496	-0.0393002954857152	-0.0152337293484218	0.000593184747857116	-0.0427242332541611	0.0337744689727382
R3929	-0.0280053783087523	0.023203836972449	-0.0179200304716642	-0.0335735755463319	-0.0273410803509347	-0.055187167560235	-0.0242825958521458	0.0292839075199626	0.0182988754034407	0.00992755744217819	0.0213805918943646	0.0529074701248523	-0.0546126317075247	-0.0178562358253441	0.054791368284422	-0.00745943254516299	0.00919020893439192	0.0620877835433612	0.0341548372116704	0.0128915427184092	-0.0118645942014366
R3931	-0.0153117302177057	0.054181429137615	-0.12795642683188	-0.0403482951800617	-0.078702800063198	0.040953456651033	0.00675158153008885	0.0273886682081862	0.0207377375580648	-0.02399377196822	0.0328649108006029	0.155383950854166	-0.0805029102028798	-0.0883188534282493	0.157047502423834	-0.0149553359539178	0.0821126973513507	0.121787365017353	0.120625163652156	0.0704329839053599	-0.128076479180162
R3932	-0.0945479714069988	0.0703263933368981	-0.00409655713903657	-0.0349229949930152	-0.0588523414490119	-0.0528908091811324	-0.0576451753656862	0.0877094009545364	-0.100433643814213	0.0560776748507234	-0.0237157828585157	-0.0299827952970779	-0.0763433389007512	0.098076286783542	-0.0368941134727267	0.100796908775441	0.0291344682006245	0.0132526044495486	0.0348127350148014	-0.0336309663092329	0.0597556613014317
R3944	-0.0560422666735603	0.0670257644755314	-0.0213763237506075	-0.00331520827605596	-0.0731208099555924	0.0559823838083775	0.0417713260761307	0.0286830274811095	-0.0780243711991296	-0.00586596059781223	0.0521348122596236	-0.0275169271237311	-0.00470510466357347	0.073946269967573	0.0465137618193031	0.0924820748849288	-0.0260418825978228	0.0490984811124904	0.0373330137201115	-0.109296294009145	0.0386960580232829
R3977	0.067403427836002	-0.0688787909026947	-0.041486165471174	0.0568258488580334	0.00824449632236737	0.055287157029608	0.00961186950571853	-0.0984787478824777	0.0304897545708601	-0.0969381201096112	-0.00686943066353545	0.0334969496578456	0.0144740536041146	-0.0835784560181924	0.0205452140980032	-0.0711584581422062	-0.0783311057175927	-0.0283923566901622	-0.0184663900559204	0.0592398272965346	-0.0690961723163803
R3978	-0.0220955726298637	0.0784079307740543	-0.049310922308818	0.00979202753863654	-0.0761324594058139	-0.0397088963739485	0.225657363385935	-0.0174344315609404	-0.117513411925264	-0.0694237026588126	-0.00787288742386476	-0.041598405419262	0.1499378471946	0.0364475325277994	0.0775425562344319	0.0779894767682686	-0.0652666097562124	0.00332443150525971	0.0897670308856738	-0.0677294823012061	-0.000467463105545619
R3997	0.0433328950266274	-0.0297446636122024	0.00871517408286489	0.00808056864625262	0.0355948091099335	0.0345132169015233	-0.0227015290729899	-0.0627642421262044	0.0391456952340109	-0.0488931664423327	0.00734477348911437	-0.0261375678707321	0.0159269056997969	-0.0240503920341992	-0.0196942548928288	-0.0240435744175431	-0.0593058094669597	-0.0288816233850729	-0.0179879726538487	-0.0204979840507557	-0.0217876988269064
R4043	0.0444303200336785	-0.0284185562842285	-0.0214640458432558	0.0632152570561255	0.00871238508898047	0.0367587468485095	0.0105466774621883	-0.0314592450145032	0.0196574248488819	-0.0302661755678918	0.0569003506574472	-0.00798952487534796	0.0208027035929446	-0.061855567163478	-0.000350340172409022	-0.0659580878335831	0.0168506574603992	0.0104897245740153	-0.0600723452405291	-0.018984689132795	-0.0581490526079423
R4047	0.019609238208737	-0.01407826360929	0.00383232088368351	0.0115254016287436	0.0109268094298573	0.0435291108480941	-0.00231322757361831	-0.0356512989056762	0.0288516124065472	-0.0371119590912632	0.011536543097521	-0.0198563399076725	0.00590897505964463	-0.0262323033040985	-0.000938626896816026	-0.0130026162576089	-0.042925956075433	-0.0120363716418595	0.00335032851759753	-0.0216935237158584	-0.0109698525950594
R4108	-0.0292976345986304	0.0311898657774668	-0.010346683980907	0.0218556230516925	-0.0279929263521556	0.0133026287020356	0.0285948765080772	0.0493796523584567	0.0091472187594648	0.0453579909912463	0.0499753417226518	-0.0200284773330387	-0.00226941723920688	0.0185647259370933	0.00822017496271049	0.0125714535905276	0.068903395307257	0.0385369875893072	-0.0303699340615549	-0.0493199622354654	0.00348130892574057
R4109	-0.0370033065712614	0.0735457595809605	0.00155607259215201	-0.0271815039253586	-0.0266944241697058	0.034541141202707	0.00464041644754234	0.0658141975612713	-0.0836230729140534	0.014760600693934	-0.0232429428247631	-0.0218244571003346	0.00124634262555774	0.0548453421791929	0.0291535943322753	0.061648841769833	-0.00874740456939673	0.0689997787897257	0.0407181965588616	-0.0637101072266468	0.0352988590823999
R4111	-0.0648020271498847	0.0980585756484904	-0.0613842277915234	-0.0545393739803461	-0.0969128531489117	0.034979184136377	0.163500300978436	0.00889856753929316	-0.0134655013179346	-0.0575322511620911	-0.0187675360536268	0.0042580840462481	0.0776485871435961	0.058158153259304	0.111539982761623	0.0937469457289918	-0.0207374517906957	0.0724866934293078	0.128805097162929	-0.0736460391661547	0.00588950699303842
R4114	0.0567682946092231	-0.0360111327959614	-0.0684312174935409	-0.0256491333220432	0.0105908626752172	0.0259948084531632	0.000913959028974983	-0.0358896901662387	0.040437068256446	-0.0315843819744821	-0.0143253361701133	0.131373595379441	-0.0264088382442376	-0.112479769802091	0.0858863335702569	-0.0884888431918013	0.0516251651119297	0.0351183090462335	0.0398269961363638	0.119255645401786	-0.116002819211848
R4162	0.0497123228314155	-0.0973728007897145	0.0872362728900221	0.00378622514569064	0.0825631135609489	-0.0163418845593359	-0.0655927427402214	-0.0119581339402256	0.016942756196643	0.0684002292464858	-0.0398554257690713	-0.00998822028874332	-0.000245029588030458	0.00223092789350514	-0.0839837342996558	-0.0711936345071589	0.00803248580578027	-0.0453442701036419	-0.13168278597949	0.0522709393415512	0.0553294968491418
R4177	0.00123572648126441	-0.0190551134055811	-0.0280032997474983	0.0255183799665077	-0.0152189292951452	0.0067823366194142	0.00882449372558619	-0.0214776575806959	0.0481365227121443	-0.00367898441624809	0.0274024311868374	0.0352259778841448	-0.0230407586422849	-0.0428755075256104	0.023395701948537	-0.0359478921352334	0.00431834719210077	0.0111507715777019	-0.0146980210296106	0.0347410270843622	-0.0407784173558409
R4179	0.00613306891741014	-0.0401243133315167	0.0500815704872315	-0.00684162637711913	0.0317372931049559	-0.0222552446639411	0.031948187479455	-0.0146713802733768	-0.0260438756531036	0.0345577494833378	-0.0486360517267973	-0.0424194963106319	0.032061827780948	0.00220670235763422	-0.0405164767788994	-0.0197330358015118	0.000775403370055601	-0.0548836789396461	-0.0597979510387338	-0.000463192284583288	0.0302225520849839
R4181	0.0205917830657802	-0.0207360052023863	0.0633878415358003	0.00706177511769167	0.042436374685588	0.015827246293737	-0.0168571375084606	0.0228073624634495	0.0222994355476064	0.0426143102370827	0.017863619083242	-0.0563044530905853	0.0312201574055377	0.0230943706273896	-0.0525061096376417	-0.0128828063240077	0.0173906300389595	-0.016313816055208	-0.0702132173327397	-0.0556396165746372	0.0474120775665831
R4200	0.00664693156709695	-0.015634290362046	0.0383531566765568	0.00907454280382752	0.0175412553474011	-0.0356953123834295	-0.0440278363438353	-0.00193925627502626	-0.000404830024707284	0.0147011617663174	0.0174548841411284	-0.0244851316115811	-0.0113158498371809	0.0055798230383359	-0.0291031692619549	-0.0028267651284058	-0.0300818116363994	-0.0118096350968988	-0.0448817898880236	-0.0158602783899413	0.0261420296285213
R4207	-0.0133195344021293	0.00450722902452869	0.0792269088247603	-0.0132401187648577	0.0288850947389321	-0.052997390649247	-0.00900314790296539	0.0251694620958053	0.012167850755247	0.0468621302465096	-0.00299285850944143	-0.091620434101119	0.0333737398199166	0.0774372466093698	-0.0763800264660661	0.0389561336742489	-0.0288759929012691	-0.0321284416107475	-0.0543214934855838	-0.082211278299946	0.0908001151192672
R4226	0.0326878800306316	-0.00185592326331524	-0.0752279451167767	0.0417345759809997	-0.0270078089386812	0.0167140391293148	0.0104542528598436	-0.0172823094741292	-0.00467958144685699	-0.0483736793690725	0.0247574381194705	0.0890028109876136	-0.018204688844107	-0.0851330992791891	0.0760957496702983	-0.0504189158253625	0.0364252875121272	0.066569424982486	0.022333655279179	0.0685919525023273	-0.0890227960613439
R4273	0.0487099571232023	-0.0707624094428825	0.0474358646912373	0.0160426726042044	0.041710981952008	0.0147554419053506	0.0304630457618024	-0.0754665644790561	0.0156050339716967	-0.0383161539056332	-0.0533913871226774	-0.0728921020084779	0.0710882887867425	0.0277228151590941	-0.0753418100195752	-0.00681653838497468	-0.0897764820501581	-0.108940959746171	-0.0479896638497165	0.00021889135860798	0.0459682863023348
R4279	0.00561781802582678	0.0184074464450062	-0.0354044514101145	0.00257849456693313	-0.0200795176089417	0.00264114478417227	-0.0513763093053146	-0.0157746392353531	-0.0274591521769873	-0.0664105171435382	0.023498447404258	0.00977528210079393	-0.0363288722605797	-0.00649049392468502	0.00690409306035798	0.0139894328589951	-0.0627830643152954	0.0123751677568735	0.0129142168897294	-0.000876238902052435	-0.0105986177757839
R4321	0.0427890846637613	-0.0703956726731772	0.0992532038183821	-0.0134713073387457	0.0794575276728522	0.0329140440122208	-0.0096627578924615	-0.082477239435362	-0.022905501684362	-0.0549267798989548	-0.108173128725033	-0.135826412217972	0.0788875357688212	0.0743080907049245	-0.13184227872357	0.0298410125491476	-0.209225522792842	-0.137992726989087	-0.0898356656808597	-0.0416202767752801	0.117080337150609
R4337	-0.0286613762655975	-0.0413832174504927	0.108525721287566	-0.110173520239305	0.0593580789071683	-0.0722062719192274	-0.00937507871496778	-0.00175257424677277	-0.00142131938418513	0.0693106013337832	-0.0932531579587778	-0.0643338553125964	0.0147785171697022	0.0569221301778227	-0.0604085950162947	0.00992943946153608	-0.0143203122900951	-0.0458829837992839	-0.0512767792620374	-0.036635330609486	0.0947084965211066
R4339	0.0965031136092818	-0.0810111499224178	0.0122324350238377	0.0669931895105955	0.0631110481099376	0.016975114374109	0.0103548811206582	-0.0591447147398761	0.0105318642289124	-0.0421251463477232	0.0363464369466527	-0.0140099221774691	0.050428718623328	-0.0611849792008791	-0.0484346182816409	-0.0950250027479099	-0.0186760156179115	-0.0363573036849254	-0.116722681263326	0.0531611135364045	-0.0285765015215881
R4351	-0.0430574184545198	0.0760711160418331	0.0257811633252905	-0.016249039371269	-0.0389661695745185	-0.0189150578589907	0.043356540961118	0.0662957392800256	-0.121889118025328	0.00412184036587694	0.0247419026830414	-0.0345987100828567	0.0214092644143221	0.0888801820298196	0.0240660383668752	0.0717839755986345	-0.0136077915448112	0.0718642266291607	0.0020904100304169	-0.0913324428170023	0.0833259721819957
R4355	-0.0647233426823863	0.0955979241196154	-0.0683353931522641	-0.0349721306225646	-0.0937670615088325	-0.0422169023964499	-0.0029163333907436	0.0451921893640051	-0.00651996451748745	-0.0345498016878245	0.031936079522941	0.0370632493472281	-0.0637684831740531	0.0286640401631854	0.0815928849505872	0.069204279855666	-0.0182605248375348	0.0985814500606945	0.0976816322183094	-0.0429843354850148	-0.0123891738034766
R4357	0.0286403786681298	-0.0114069948657285	-0.0084307032580275	0.00443286034738668	-0.00930096246514679	0.111054231924741	0.123255442061416	-0.036262698980659	-0.0239680350669389	-0.0385497628247452	-0.0511431188649277	-0.0298772861747391	0.107639431185679	0.00457226253445362	0.0178397789676908	0.0088312141543496	-0.0406226087545184	-0.0257036796432627	-0.0079766866805908	-0.0239425064724036	0.00631098942947165
R4366	0.0239606302382945	-0.0278257697396525	0.0701666146082629	0.00531081323199311	0.0635542785116896	-0.0401730984746582	-0.0475703987162392	-0.0162953195203351	-0.0247161002815829	0.0105539238145488	-0.043601690198674	-0.0541476073395791	0.0114027392990256	0.0198566526279912	-0.0711171432910291	-0.00507606988394497	-0.0528616920474893	-0.0377596485664631	-0.0422640540588696	-0.0108196603199386	0.0468328487963539
R4367	0.0272550170623536	-0.040142967301454	0.0228300948762416	0.0251859545053007	0.0169113833247147	0.0462482131809007	0.0463138319239853	-0.0232524152204208	0.0429703906129144	0.00660096341709561	-0.011767111938939	-0.0218352536659075	0.0633561023623122	-0.00140853388518441	-0.0191834677271312	-0.0165477542015709	0.00375528048503443	-0.0267759538493728	-0.0414409866253142	0.00291035575072077	0.00790150874866279
R4381	0.0177815238514317	-0.00848998457666666	0.0152129803582665	0.0342361277693809	0.01020919260621	-0.0158283558031366	0.0267391606377461	0.0236573504787554	0.0158011344663062	0.0167685273294239	0.00324376301432957	-0.0454412408983241	0.0189266177060962	-0.0153198820541155	-0.0284003888443906	-0.034552725813154	0.0340961574670943	0.0161264698028101	-0.108949506162412	-0.0273339148307975	0.0136368958545168
R4386	-0.021402734369641	0.0396443635107707	0.0459165580780928	-0.0859085409558594	0.0206630242409627	-0.0343627136689477	-0.00231968885284286	0.049660412070253	-0.0238075254697312	0.029147546212773	-0.0557019708871366	-0.0557396739674687	0.0032309548648968	0.0448373600355674	-0.0223438101139763	0.0359816389213133	0.0112118173282211	0.0331504968675083	-0.0323836743763261	-0.0590522940152158	0.0510169279848971
R4387	-0.0112500274907764	0.00659475922675846	-0.00385232335901206	-0.00700466269829868	-0.00626995447111524	-0.0198239723469011	-0.0142311445721262	0.0261678782449167	-0.000763719375262737	0.0322413166691676	0.0350786555870508	0.0119308521789801	-0.0390234261760777	-0.0261755934790494	0.00497147710664565	-0.0158406117596121	0.0266703775167899	0.0267312552405606	-0.0221789469555434	0.00804986777642257	-0.0189720330166261
R4388	-0.0354690047613703	0.0407373557774399	-0.0257164448860992	-0.0287108766429032	-0.0491422710633831	0.00251996010208508	0.0510366843613634	0.029674643755251	-0.00752468701804691	0.00619880157492221	-0.0122681876453613	0.0471027658651801	-0.0113094583361126	0.0176107496387746	0.0815829885266445	0.0254766425125586	0.0114956857957217	0.0680809001387669	0.0322669000458569	0.00667597693941244	0.00863849075852265
R4393	-0.052859278940678	0.039605516371488	0.0620539704295237	-0.0782158899138939	0.0111032345121847	-0.0450519227593598	-0.021470840148004	0.0686175461058435	0.00977300392846174	0.0856062991248704	-0.0273115091484478	-0.0398188731478984	-0.0106475578048649	0.0557789196052408	-0.0264815444527141	0.0388492664748483	0.046080652988432	0.00999577615281705	-0.0216345639520143	-0.0643607675814254	0.0619344164567622
R4407	0.0140751779164468	-0.00739399499647891	-0.0444987519722244	0.0259741242535137	-0.0267581092820724	0.0673350642728718	-0.0234950141521671	-0.0376119406394756	-0.0768992873150733	-0.0564436949919302	-0.00619498237264251	0.021018074219176	-0.0199296112286203	-0.015059427346345	0.0179090447090845	0.00258274114841149	-0.0477753283804457	-0.00587953747512619	0.0297379484497146	0.0206181167180928	-0.0242148541570414
R4414	0.0955731661156695	-0.0871537497918207	-0.036330423114883	0.0334774665985522	0.027929299521446	0.177847439652232	0.109092753259947	-0.154207419181274	0.10296631576282	-0.128396126522904	-0.0695525201612638	0.0348628293278487	0.114143528718251	-0.0890372756228956	0.0349154000452362	-0.0752168101501569	-0.0908908974096266	-0.0790128853625578	0.0164854369870157	0.0533742205493327	-0.0724381789549847
R4417	0.0610262488235194	-0.0901905521503795	0.0493342486413033	0.0376089088054194	0.0596439731520786	-0.0355155704994802	-0.0161239418787242	-0.0695682259837999	-0.0595464631054366	-0.0182400772731226	0.00378076415913339	-0.02921992025666	0.0463059704993605	-0.0085949569649652	-0.0622972059900548	-0.0432579530995435	-0.0618139104071994	-0.0859514877395586	-0.0820012764414829	0.0426771904056181	0.0204488769734265
R5597	-0.0614999888633474	0.0112459541660557	0.106198395128836	-0.0624808705713382	0.0283151374086348	-0.0661983774226634	-0.0994463564702237	0.0799673496654152	-0.101819215845314	0.102744107165519	-0.0509078361297546	-0.0881511921011188	-0.0337056014982108	0.104963563665523	-0.106512856764344	0.0505637220932159	-0.0247139305365564	-0.0292632217609221	-0.0469522848738542	-0.0649309646791374	0.122141416561431
R5600	-0.060935967182967	0.0535187306517264	-0.0802493171082131	-0.0646578473453643	-0.0745828474864108	-0.0260959892781163	-0.0226131783153354	0.0256372146482374	-0.0769700351152288	-0.020269643678714	0.0413002975175064	0.0961448497341923	-0.0943733266396974	-0.0159476921336655	0.100387964218352	0.0232957070354036	0.00926186063674352	0.0839076346543412	0.091534891859204	0.0287125889496254	-0.041736772990516
R5608	-0.0656624280428798	0.0571256111932513	-0.0450415384783154	-0.0526690526539271	-0.0698120710261628	-0.0164719857366827	-0.0441811537709558	0.0245375508810824	-0.0945693686138666	-0.0193268233870438	0.00608014151016633	0.0246870155143605	-0.0844074364187289	0.031432893588601	0.0538598630326508	0.0518388389256325	-0.0269439519797837	0.0749801224259663	0.0626829676123565	-0.0444052321162607	0.00848243893165451
R5622	0.0580762466901146	-0.0474317854669823	-0.0598493812466977	0.0250176712854225	0.00058780202975878	-0.00888622385857206	0.0180786444246712	-0.0611258696795006	-0.00601754507210042	-0.0621156030676242	0.0325369954460077	0.108281140208138	-0.0089687732869851	-0.104206808321175	0.0873588919892355	-0.0775329196708546	-0.00282505541514436	0.0335506914496674	0.0208448987034458	0.0944553228674886	-0.0882843743922806
R5623	0.0676411430315577	-0.0327365573919883	0.0470342226045204	0.035680322953549	0.0639513687011352	-0.00475981457284707	0.0273438633226894	-0.0556635398247468	0.0111619261893862	-0.0524883187297679	-0.0320970462745745	-0.0748816020412619	0.0887981835783672	-0.00764332347040062	-0.0493721172863081	-0.0246917309970868	-0.0877189962588202	-0.0510444963043338	-0.0532147729577542	-0.0255587601533822	0.0189572032147354
R5848	-0.12625356077536	0.0960814698848247	-0.103085468915058	0.0232082646384984	-0.163224133783677	0.0543522140802398	-0.0414319279307938	0.0233018684172966	-0.0689901779495141	-0.0745204910457397	0.0211253138074434	-0.019194754111641	-0.0911259031481351	0.113976154406505	-0.013197957921557	0.156138287041602	-0.123445612447214	0.00103542635728823	0.140882797011065	-0.0560767004478587	0.0206212165144591
R5859	-0.0359863668026332	0.0526257471672949	-0.0933272580551365	0.0102181423652598	-0.0832138794668438	-0.00224311204083438	0.0504052296523212	0.0181564301808932	-0.0157873865302104	-0.0199548315256353	0.0351148536921598	0.0943915998367319	-0.0297701742602994	-0.0316605624008613	0.103708378581137	0.0296221550414218	0.0267498528478287	0.0615190243759823	0.113664151714705	0.0440272294721489	-0.0754033972361032
R5861	0.00676373942823973	0.0257011354973393	-0.112490852814947	0.0549097989202445	-0.0883551606750503	0.180316697466844	0.0872013962409969	-0.0434200416610272	0.0528036687862322	-0.0980287882553256	-0.0207085418917282	0.0599788279088833	0.0199404185356954	-0.0485093751353669	0.100048239732289	0.0146465117593087	-0.0204491969327055	0.0314556842391532	0.0991460538127392	0.00680771072509638	-0.0889615305809698
R5863	0.171901662377731	-0.186545355624172	0.172345452731054	0.0539760969765812	0.2114544640857	-0.0362982730465764	-0.000323145615635552	-0.200883940448857	0.0249382902270866	-0.0893513680579998	-0.082461837180732	-0.154224614277523	0.176671079738397	-0.0307874249862411	-0.177331642073374	-0.109261124973278	-0.232934374950426	-0.217235077680459	-0.169031244659543	0.0276539030287351	0.0729214346581079
R5868	-0.00704055346786886	-0.00327035409217885	0.028147675144155	-0.0253216364445898	-5.24613243905843e-06	-0.0290399656405919	-0.0342849882213504	-0.0011253850971302	-0.0792103193802161	0.00716373572043976	-0.0169281287167054	-0.0290686908999348	-0.00225774566956621	0.0374447099429412	-0.0313495349497265	0.0265412883302562	-0.0352911974170699	-0.0237108023400361	-0.0151733389901418	-0.00373142944431921	0.0408344655624943
R5871	0.0449233101143756	-0.00106704570231892	-0.0846335785418815	0.0628562896770611	-0.0161728426773536	0.0399361372685042	-0.0030626752631012	0.0045719544303155	0.0398730600635832	-0.0268790624428419	0.0420367396271004	0.102997752677016	-0.0377983169478689	-0.11779912914169	0.062283800451954	-0.0846210771812669	0.0960470120424991	0.0775734622982026	-0.000778461807281555	0.0791234480653934	-0.123485305510355
R5885	0.0136017396907968	0.00534273790056266	-0.018383472880753	0.0836490583429547	-0.016345708877946	0.0545899016860108	-0.0182484680471503	-0.0497624709839072	-0.039484197751993	-0.0784725044585965	0.0404539519853701	-0.0794576197116616	0.0415608327733886	0.078320737481883	-0.0722142904280584	0.0741307181923001	-0.134731981106297	-0.0747478245401164	0.0197498506847534	-0.0471418986853102	0.0455820227788269
R5905	0.02097182433201	-0.0172481386943067	-0.002369983660684	0.00999577631752763	0.0126656588356439	0.0361521680677304	0.0264333469945624	-0.0209949353048339	0.0100283123988258	-0.0100910202995195	-0.0404713278780359	-0.0202435595133364	0.0377770655128798	-0.00655574226867909	-0.0188912824717469	-0.00885464836580799	0.00817961582074235	-0.0140101917735943	-0.00931785915764482	-0.00605890863236174	-0.0142136864968361
R6531	0.0211571080928103	0.015013226046931	-0.00746878615371026	0.0318420713359456	-0.00394725537936028	0.00179593511514058	0.0021745592901741	0.0058979260166114	0.021829363750225	-0.0197090469961869	0.0208598841878063	-0.00264344302873476	0.010262627417802	-0.010517346644894	0.00273882638908957	-0.0130494095679962	-0.0138837297506711	0.0294689164076744	-0.0315052813504856	0.00147021502395794	-0.00809521966031419
R6532	0.0391463114876367	0.000311303854753521	0.000846828000692391	0.0551444755806042	0.0124857078417159	0.00243486451872519	-0.0179090288195015	-0.0524851909229719	0.0556573796324218	-0.0641260838399208	0.0240763535882915	-0.0320814895300579	0.0118127471924749	0.0290331760712042	-0.0281189514593227	0.0321239719496687	-0.109592718286738	-0.0436974057629829	0.00214956343753716	-0.0144235324707621	0.0113173708575196
R6533	0.00939195971850788	0.00830923220372849	-0.0527011901349142	0.0363109110396035	-0.0289572958270761	-0.00185365329794281	-0.0241989047598862	0.00514922636070562	0.0245967089925204	-0.0303594377223971	0.0468481167534522	0.0580420753411426	-0.0482819515933831	-0.0488465724320837	0.0492015282904389	-0.0248275906335753	0.00720474920740261	0.0537326240586245	0.0296976946975494	0.0335035869277292	-0.0531881054729258
R6534	-0.0510117542518376	0.0716575168000454	-0.0853759597895772	0.0245160050475069	-0.0863507355792163	0.0960440618437632	-0.108813597782646	0.0206756508311223	-0.0233296987598981	-0.0509817756031368	0.0591839567725035	0.0530655385835845	-0.128123483889499	0.0128006257835035	0.0439021728669116	0.0530552452146632	-0.0449482225427601	0.0776761103898413	0.0851523640434379	-0.000318999200933429	-0.0294108274818627
R6535	-0.0420639540690759	0.0665947067300207	-0.0630461676948953	0.0159508067451469	-0.0682177049239006	0.00221803561958834	-0.0329519199155515	0.0511104955024071	-0.000583255389315654	-0.00438404246095368	0.065070415368465	0.0488551779365852	-0.0769874235520192	-0.0198850441740385	0.0644717277723604	0.0304109293455408	0.0422787496735286	0.0882563409305189	0.0831910272331522	-0.00513233643236603	-0.0469939466670365
R6572	-0.0264506523844132	0.0301238283541181	-0.0365342490657676	-0.0155745339620176	-0.0503818991270151	0.110503322171985	0.0418926673583652	-0.0174730784568204	-0.0504549053174201	-0.060145688773908	-0.0227880077702234	-0.00214809878819208	0.0170053356180762	0.0228208810063837	0.0172196813881282	0.0440844668969156	-0.0621373341027815	0.00535104566407784	0.0565548725382044	-0.00721133605892257	0.00284675627181608
R6574	-0.0276864662021259	0.0172720789285564	-0.00668429032925148	-0.0526684597792241	-0.0213825002486286	-0.0394222361508723	0.0186891248667339	-0.00279654533880276	-0.0285401279482171	-0.00165449839375231	-0.0124290239679915	0.0318843192250892	-0.0145608235247232	-0.0116554701436633	0.0483710685281725	0.0132213080895065	-0.0224234754602553	0.0259294495729784	0.0519724645950828	0.0111474493572554	-0.0137812064753273
R6578	0.0340195279349501	-0.0196171969872611	-0.0671064249592975	0.00993334323649721	-0.0209400610783698	0.0228044681206267	-0.0284160791369349	-0.0438576212170596	-0.0403932641339276	-0.0719223825783183	0.0363413378437169	0.117124799617656	-0.0514094584233616	-0.0857622067077713	0.0883217011429625	-0.0646932396949229	-0.02212168528633	0.0526016649772867	0.0524728468891794	0.0878282198708252	-0.077874338841168
R6579	0.0555749829349925	-0.000548847779751682	-0.0490405014939757	0.0765898605348818	-0.00213201078486154	0.0882877148859065	0.0135606678620212	-0.0475167431558156	0.0258766357867126	-0.0742151772291732	0.0123263661406368	0.0141777418812019	0.01490934676526	-0.0758553533091824	0.0277982395374495	-0.0331431922610271	-0.0211626293107851	0.0197204374798937	0.00940514012722058	0.0035463244231335	-0.0782259508507297
