## Supplementary material for "Transcriptional and genetic sex differences for schizophrenia across the dorsolateral prefrontal cortex, hippocampus, and caudate nucleus": Data S4: GO_analysis_module_black.xlsx

### Sheet: Sheet1
GO	NS	enrichment	name	ratio_in_study	ratio_in_pop	p_uncorrected	depth	study_count	p_fdr_bh	study_items
GO:0006357	BP	e	regulation of transcription by RNA polymerase II	105/602	1604/29107	4.02823e-26	10	105	5.00145e-22	196.0, 1105.0, 1998.0, 2005.0, 2551.0, 3150.0, 4089.0, 4090.0, 4193.0, 4780.0, 5241.0, 5396.0, 5934.0, 6670.0, 7181.0, 7539.0, 7570.0, 7572.0, 7576.0, 7587.0, 7594.0, 7652.0, 7675.0, 7741.0, 7743.0, 7768.0, 7769.0, 7770.0, 8725.0, 9031.0, 9534.0, 9668.0, 9849.0, 9969.0, 9988.0, 10224.0, 10780.0, 23036.0, 23269.0, 26959.0, 29915.0, 30832.0, 51276.0, 51427.0, 51710.0, 55023.0, 55578.0, 56242.0, 57018.0, 57573.0, 57684.0, 59348.0, 64376.0, 65986.0, 79027.0, 79788.0, 79811.0, 79898.0, 80264.0, 80314.0, 84146.0, 84527.0, 84775.0, 90338.0, 90576.0, 90649.0, 91120.0, 91392.0, 91664.0, 93134.0, 94039.0, 115560.0, 117608.0, 124961.0, 125893.0, 126069.0, 134187.0, 146198.0, 147657.0, 147694.0, 147837.0, 147948.0, 148156.0, 152687.0, 162963.0, 221037.0, 252884.0, 254251.0, 284371.0, 285349.0, 339318.0, 339324.0, 339327.0, 339500.0, 339559.0, 342908.0, 342926.0, 345462.0, 388523.0, 388536.0, 388561.0, 643836.0, 100131827.0, 101060200.0, 110116772.0
GO:0051301	BP	e	cell division	28/602	350/29107	1.37949e-09	2	28	8.5639e-06	900.0, 1060.0, 1062.0, 1070.0, 4750.0, 5586.0, 6993.0, 7813.0, 8881.0, 9113.0, 10051.0, 10274.0, 11104.0, 23063.0, 23137.0, 23607.0, 25936.0, 54801.0, 54962.0, 79003.0, 79023.0, 79892.0, 83540.0, 115106.0, 121441.0, 163859.0, 246184.0, 348995.0
GO:0051315	BP	e	attachment of mitotic spindle microtubules to kinetochore	5/602	11/29107	1.55123e-06	4	5	0.00642003	1060.0, 1062.0, 51115.0, 79003.0, 83540.0
GO:0006974	BP	e	cellular response to DNA damage stimulus	18/602	246/29107	4.27028e-06	4	18	0.0121072	580.0, 836.0, 7486.0, 9031.0, 10010.0, 10635.0, 23137.0, 23376.0, 23411.0, 25836.0, 51366.0, 51426.0, 55602.0, 79915.0, 245711.0, 252983.0, 254225.0, 257218.0
GO:0006355	BP	e	regulation of transcription, DNA-templated	27/602	495/29107	5.7397e-06	9	27	0.0121072	196.0, 675.0, 6670.0, 7539.0, 7570.0, 7587.0, 7700.0, 7741.0, 9111.0, 9252.0, 9988.0, 29072.0, 29915.0, 55749.0, 56242.0, 59348.0, 60313.0, 64116.0, 80014.0, 80264.0, 90321.0, 90649.0, 91120.0, 91392.0, 170959.0, 221037.0, 339500.0
GO:0006325	BP	e	chromatin organization	12/602	117/29107	5.85077e-06	4	12	0.0121072	3150.0, 3151.0, 5933.0, 5934.0, 9324.0, 9849.0, 23411.0, 54799.0, 55904.0, 80312.0, 81550.0, 84142.0
GO:0035195	BP	p	gene silencing by miRNA	0/602	557/29107	1.42431e-05	10	0	0.0252632
GO:0005634	CC	e	nucleus	230/602	5371/29107	1.75594e-30	5	230	3.07641e-27	102.0, 196.0, 330.0, 580.0, 675.0, 836.0, 858.0, 900.0, 1062.0, 1105.0, 1466.0, 1998.0, 2005.0, 2072.0, 2551.0, 2969.0, 3150.0, 3151.0, 3187.0, 3842.0, 3858.0, 4089.0, 4090.0, 4193.0, 4750.0, 4780.0, 4820.0, 5052.0, 5074.0, 5396.0, 5433.0, 5525.0, 5586.0, 5783.0, 5980.0, 6670.0, 6815.0, 6917.0, 7178.0, 7324.0, 7486.0, 7539.0, 7570.0, 7572.0, 7576.0, 7587.0, 7594.0, 7652.0, 7675.0, 7700.0, 7741.0, 7743.0, 7768.0, 7769.0, 7770.0, 7813.0, 8520.0, 8725.0, 8915.0, 9111.0, 9113.0, 9204.0, 9205.0, 9252.0, 9255.0, 9324.0, 9534.0, 9668.0, 9782.0, 9848.0, 9849.0, 9857.0, 9969.0, 9984.0, 9988.0, 10051.0, 10140.0, 10146.0, 10179.0, 10224.0, 10274.0, 10443.0, 10635.0, 10780.0, 10950.0, 11162.0, 11164.0, 22832.0, 23036.0, 23063.0, 23075.0, 23137.0, 23376.0, 23411.0, 23469.0, 23473.0, 25836.0, 25950.0, 26092.0, 26959.0, 27030.0, 28970.0, 29066.0, 29072.0, 29843.0, 29896.0, 29915.0, 29980.0, 30832.0, 51065.0, 51244.0, 51265.0, 51276.0, 51366.0, 51426.0, 51427.0, 51710.0, 54454.0, 54583.0, 54619.0, 54799.0, 54823.0, 54962.0, 55023.0, 55100.0, 55196.0, 55233.0, 55291.0, 55437.0, 55727.0, 55729.0, 55749.0, 55783.0, 55904.0, 56242.0, 57002.0, 57018.0, 57117.0, 57337.0, 57573.0, 58490.0, 59348.0, 60313.0, 60485.0, 64376.0, 64802.0, 65986.0, 79003.0, 79023.0, 79027.0, 79074.0, 79577.0, 79788.0, 79811.0, 79828.0, 79830.0, 79892.0, 79898.0, 79915.0, 80012.0, 80264.0, 80312.0, 80314.0, 81550.0, 81930.0, 84142.0, 84146.0, 84324.0, 84527.0, 84640.0, 84775.0, 84986.0, 90321.0, 90338.0, 90390.0, 90459.0, 90576.0, 90649.0, 91120.0, 91392.0, 91664.0, 93134.0, 93587.0, 94039.0, 112858.0, 115560.0, 117608.0, 124512.0, 124961.0, 125893.0, 126069.0, 134187.0, 146198.0, 147657.0, 147694.0, 147837.0, 147948.0, 148156.0, 152687.0, 162963.0, 163859.0, 164045.0, 165324.0, 168850.0, 170959.0, 192670.0, 200765.0, 245711.0, 252884.0, 254225.0, 254251.0, 256006.0, 284371.0, 285349.0, 285605.0, 339318.0, 339324.0, 339327.0, 339500.0, 339559.0, 342908.0, 342926.0, 345462.0, 388523.0, 388536.0, 388561.0, 643836.0, 100131827.0, 101060200.0, 110116772.0
GO:0005654	CC	e	nucleoplasm	160/602	3805/29107	4.10881e-19	2	160	3.59932e-16	196.0, 330.0, 580.0, 675.0, 836.0, 839.0, 868.0, 900.0, 1060.0, 1062.0, 1105.0, 1355.0, 1787.0, 1998.0, 2005.0, 2072.0, 2551.0, 2969.0, 3150.0, 3187.0, 4089.0, 4090.0, 4193.0, 4507.0, 4729.0, 4750.0, 4780.0, 5241.0, 5243.0, 5396.0, 5433.0, 5557.0, 5558.0, 5586.0, 5783.0, 5933.0, 5934.0, 5980.0, 6670.0, 6738.0, 6744.0, 6815.0, 6917.0, 7178.0, 7181.0, 7324.0, 7402.0, 7486.0, 7570.0, 7572.0, 7741.0, 8520.0, 8725.0, 8773.0, 8881.0, 9015.0, 9031.0, 9111.0, 9169.0, 9252.0, 9321.0, 9324.0, 9668.0, 9848.0, 9969.0, 9984.0, 9988.0, 10051.0, 10179.0, 10274.0, 10635.0, 10741.0, 10746.0, 23063.0, 23137.0, 23269.0, 23272.0, 23325.0, 23411.0, 25836.0, 26009.0, 26043.0, 26959.0, 27030.0, 28970.0, 29072.0, 29843.0, 29896.0, 29915.0, 30061.0, 30832.0, 51077.0, 51099.0, 51174.0, 51199.0, 51244.0, 51300.0, 51366.0, 51426.0, 51542.0, 51585.0, 53981.0, 54454.0, 54629.0, 54875.0, 54962.0, 55233.0, 55252.0, 55274.0, 55291.0, 55602.0, 55729.0, 55749.0, 55904.0, 57117.0, 57684.0, 58490.0, 59348.0, 64318.0, 64421.0, 64802.0, 65986.0, 79023.0, 79074.0, 79577.0, 79621.0, 79664.0, 79670.0, 79811.0, 79823.0, 79892.0, 80012.0, 80314.0, 81550.0, 83540.0, 84142.0, 84191.0, 84324.0, 84991.0, 89978.0, 90390.0, 91452.0, 93587.0, 112495.0, 112858.0, 114885.0, 121441.0, 137492.0, 147657.0, 150274.0, 163859.0, 192669.0, 221037.0, 245711.0, 246184.0, 254225.0, 257218.0, 285636.0, 339324.0, 348995.0
GO:0005829	CC	e	cytosol	181/602	5294/29107	7.65473e-13	2	181	4.47036e-10	196.0, 330.0, 567.0, 663.0, 675.0, 831.0, 836.0, 839.0, 868.0, 987.0, 1060.0, 1062.0, 1203.0, 1615.0, 1998.0, 2005.0, 2635.0, 3161.0, 3187.0, 3417.0, 3842.0, 3858.0, 3987.0, 4089.0, 4090.0, 4193.0, 4214.0, 4507.0, 4729.0, 4750.0, 4780.0, 5052.0, 5095.0, 5150.0, 5238.0, 5241.0, 5396.0, 5433.0, 5525.0, 5586.0, 5611.0, 5756.0, 5783.0, 5825.0, 5828.0, 5906.0, 5908.0, 5934.0, 6093.0, 6450.0, 6738.0, 6744.0, 6815.0, 6868.0, 7178.0, 7324.0, 7326.0, 7525.0, 7741.0, 7813.0, 8725.0, 8767.0, 8881.0, 8915.0, 9043.0, 9111.0, 9113.0, 9255.0, 9306.0, 9324.0, 9669.0, 9712.0, 9988.0, 10010.0, 10051.0, 10146.0, 10274.0, 10693.0, 10746.0, 10818.0, 11164.0, 11234.0, 22796.0, 22832.0, 23011.0, 23063.0, 23075.0, 23165.0, 23190.0, 23318.0, 23376.0, 23411.0, 23473.0, 23556.0, 23586.0, 23607.0, 25836.0, 25936.0, 26043.0, 26065.0, 26092.0, 26286.0, 27031.0, 27236.0, 27241.0, 29915.0, 30061.0, 51099.0, 51100.0, 51128.0, 51130.0, 51134.0, 51174.0, 51366.0, 51542.0, 54469.0, 54583.0, 54629.0, 54801.0, 54809.0, 54875.0, 55125.0, 55233.0, 55291.0, 55300.0, 55437.0, 55667.0, 55729.0, 55740.0, 55761.0, 60485.0, 65065.0, 79003.0, 79023.0, 79577.0, 79664.0, 79670.0, 79823.0, 79892.0, 80014.0, 81550.0, 81930.0, 83540.0, 84085.0, 84131.0, 84191.0, 84223.0, 84640.0, 84986.0, 89122.0, 89978.0, 90268.0, 91452.0, 93587.0, 114885.0, 115106.0, 115548.0, 121441.0, 122769.0, 127018.0, 135228.0, 137492.0, 147657.0, 150274.0, 152137.0, 154214.0, 157657.0, 163786.0, 163859.0, 165324.0, 192669.0, 192670.0, 200894.0, 222235.0, 246184.0, 254225.0, 285331.0, 285636.0, 339324.0, 348995.0, 374354.0
GO:0005737	CC	e	cytoplasm	143/602	4713/29107	1.34816e-06	2	143	0.000590495	102.0, 196.0, 330.0, 580.0, 663.0, 831.0, 836.0, 839.0, 900.0, 1070.0, 1105.0, 1466.0, 1615.0, 1787.0, 2635.0, 2653.0, 2969.0, 3150.0, 3151.0, 3417.0, 3652.0, 3842.0, 3858.0, 3987.0, 4089.0, 4090.0, 4193.0, 4750.0, 4780.0, 4820.0, 5052.0, 5074.0, 5525.0, 5586.0, 5611.0, 5756.0, 5783.0, 5906.0, 6093.0, 6443.0, 6815.0, 6868.0, 6993.0, 7178.0, 7402.0, 7486.0, 8725.0, 8767.0, 8773.0, 8881.0, 8915.0, 9043.0, 9111.0, 9252.0, 9306.0, 9364.0, 9669.0, 9694.0, 9848.0, 9857.0, 9984.0, 10140.0, 10146.0, 10203.0, 10818.0, 10950.0, 11104.0, 11162.0, 23063.0, 23075.0, 23137.0, 23318.0, 23376.0, 23411.0, 23586.0, 23607.0, 25950.0, 26065.0, 29843.0, 29915.0, 30061.0, 51100.0, 51115.0, 51174.0, 51265.0, 51430.0, 51585.0, 54407.0, 54583.0, 54619.0, 54809.0, 54875.0, 54962.0, 55125.0, 55233.0, 55437.0, 55582.0, 55761.0, 55783.0, 55805.0, 55904.0, 55917.0, 57002.0, 57337.0, 57639.0, 60485.0, 64398.0, 64802.0, 79027.0, 79029.0, 79670.0, 79807.0, 79823.0, 79828.0, 80014.0, 80705.0, 81930.0, 84223.0, 84986.0, 89122.0, 90268.0, 90459.0, 90799.0, 90806.0, 112858.0, 115548.0, 124512.0, 127018.0, 133619.0, 145482.0, 148867.0, 150274.0, 152137.0, 154214.0, 157657.0, 192669.0, 192670.0, 201725.0, 219285.0, 252884.0, 285605.0, 387119.0, 100127983.0
GO:0005814	CC	e	centriole	14/602	144/29107	1.88809e-06	5	14	0.000661587	1070.0, 6093.0, 9857.0, 22832.0, 51134.0, 51174.0, 51199.0, 54875.0, 55125.0, 57639.0, 80705.0, 84131.0, 121441.0, 163786.0
GO:0000242	CC	e	pericentriolar material	6/602	22/29107	4.29573e-06	2	6	0.00125435	4750.0, 27241.0, 51199.0, 55125.0, 121441.0, 387119.0
GO:0005813	CC	e	centrosome	28/602	528/29107	6.55265e-06	3	28	0.00164004	675.0, 1070.0, 3161.0, 4089.0, 4750.0, 4780.0, 5525.0, 5586.0, 7486.0, 8881.0, 9857.0, 11104.0, 22832.0, 23063.0, 23473.0, 51199.0, 54619.0, 54801.0, 54875.0, 55125.0, 84131.0, 90799.0, 115106.0, 121441.0, 137492.0, 163786.0, 285331.0, 387119.0
GO:0016604	CC	e	nuclear body	20/602	321/29107	1.4143e-05	2	20	0.00285076	1060.0, 1998.0, 4193.0, 5586.0, 9031.0, 9169.0, 10274.0, 26043.0, 28970.0, 29915.0, 51426.0, 55729.0, 55904.0, 59348.0, 64802.0, 79664.0, 79811.0, 84142.0, 112495.0, 254225.0
GO:0000775	CC	e	chromosome, centromeric region	7/602	58/29107	0.000188502	3	7	0.0330256	1062.0, 5525.0, 10051.0, 10274.0, 23063.0, 23137.0, 83540.0
GO:0005576	CC	p	extracellular region	15/602	1854/29107	1.46443e-05	2	15	0.00285076	284.0, 567.0, 1842.0, 3417.0, 5611.0, 6093.0, 6993.0, 8763.0, 9445.0, 27031.0, 51192.0, 55582.0, 80167.0, 135228.0, 374354.0
GO:0005515	MF	e	protein binding	393/602	12418/29107	1.88937e-29	2	393	8.34725e-26	102.0, 196.0, 330.0, 567.0, 580.0, 663.0, 675.0, 831.0, 836.0, 839.0, 857.0, 858.0, 868.0, 900.0, 1060.0, 1062.0, 1070.0, 1102.0, 1105.0, 1203.0, 1355.0, 1466.0, 1519.0, 1615.0, 1998.0, 2005.0, 2054.0, 2072.0, 2108.0, 2110.0, 2551.0, 2635.0, 2653.0, 2791.0, 2969.0, 3150.0, 3151.0, 3161.0, 3187.0, 3417.0, 3459.0, 3842.0, 3858.0, 3895.0, 3987.0, 3998.0, 4089.0, 4090.0, 4193.0, 4214.0, 4507.0, 4547.0, 4729.0, 4750.0, 4780.0, 5052.0, 5074.0, 5095.0, 5166.0, 5229.0, 5241.0, 5243.0, 5281.0, 5396.0, 5411.0, 5433.0, 5525.0, 5554.0, 5557.0, 5558.0, 5586.0, 5756.0, 5783.0, 5825.0, 5828.0, 5906.0, 5908.0, 5933.0, 5934.0, 5980.0, 6093.0, 6302.0, 6307.0, 6443.0, 6670.0, 6745.0, 6747.0, 6815.0, 6868.0, 6917.0, 6993.0, 7178.0, 7181.0, 7324.0, 7326.0, 7402.0, 7486.0, 7525.0, 7572.0, 7675.0, 7741.0, 7768.0, 7770.0, 7813.0, 8520.0, 8725.0, 8763.0, 8767.0, 8773.0, 8881.0, 8915.0, 9015.0, 9031.0, 9043.0, 9111.0, 9113.0, 9169.0, 9205.0, 9252.0, 9255.0, 9306.0, 9317.0, 9321.0, 9324.0, 9364.0, 9403.0, 9445.0, 9668.0, 9669.0, 9694.0, 9782.0, 9848.0, 9857.0, 9984.0, 10010.0, 10051.0, 10140.0, 10146.0, 10179.0, 10201.0, 10203.0, 10274.0, 10443.0, 10635.0, 10741.0, 10746.0, 10818.0, 10950.0, 10972.0, 11104.0, 11112.0, 11164.0, 11234.0, 11272.0, 22796.0, 22832.0, 23011.0, 23063.0, 23075.0, 23137.0, 23165.0, 23190.0, 23269.0, 23272.0, 23318.0, 23347.0, 23376.0, 23411.0, 23471.0, 23473.0, 23478.0, 23483.0, 23545.0, 23586.0, 23607.0, 25836.0, 25923.0, 25936.0, 25950.0, 26009.0, 26043.0, 26065.0, 26092.0, 26286.0, 26959.0, 27030.0, 27031.0, 27236.0, 27241.0, 27291.0, 28970.0, 29072.0, 29843.0, 29896.0, 29915.0, 29980.0, 30061.0, 51009.0, 51065.0, 51077.0, 51099.0, 51100.0, 51110.0, 51128.0, 51130.0, 51134.0, 51144.0, 51192.0, 51199.0, 51244.0, 51265.0, 51300.0, 51315.0, 51366.0, 51427.0, 51542.0, 51643.0, 51661.0, 51726.0, 53981.0, 54407.0, 54469.0, 54583.0, 54799.0, 54801.0, 54809.0, 54901.0, 54962.0, 55023.0, 55125.0, 55196.0, 55233.0, 55278.0, 55291.0, 55326.0, 55333.0, 55437.0, 55578.0, 55582.0, 55602.0, 55608.0, 55729.0, 55740.0, 55749.0, 55760.0, 55761.0, 55805.0, 55829.0, 55848.0, 55904.0, 55917.0, 56204.0, 56913.0, 57002.0, 57018.0, 57038.0, 57045.0, 57117.0, 57337.0, 57639.0, 57684.0, 58490.0, 59348.0, 60313.0, 60481.0, 60485.0, 60492.0, 63915.0, 63931.0, 64215.0, 64376.0, 64398.0, 64421.0, 64802.0, 65986.0, 79003.0, 79023.0, 79027.0, 79074.0, 79577.0, 79635.0, 79664.0, 79670.0, 79736.0, 79807.0, 79811.0, 79892.0, 79898.0, 79915.0, 80012.0, 80314.0, 80318.0, 80705.0, 81542.0, 81550.0, 81671.0, 81930.0, 83540.0, 84142.0, 84191.0, 84267.0, 84298.0, 84324.0, 84328.0, 84527.0, 84640.0, 84641.0, 84775.0, 84888.0, 84986.0, 84991.0, 90268.0, 90321.0, 90390.0, 90459.0, 90799.0, 91392.0, 92667.0, 93587.0, 94039.0, 112495.0, 112858.0, 114885.0, 115106.0, 115548.0, 115560.0, 116228.0, 116254.0, 116441.0, 121441.0, 122769.0, 122809.0, 124491.0, 124512.0, 124961.0, 126069.0, 127018.0, 128710.0, 129531.0, 130162.0, 130355.0, 133619.0, 134187.0, 137492.0, 144245.0, 144363.0, 145482.0, 146198.0, 147657.0, 147837.0, 148156.0, 148362.0, 150274.0, 150737.0, 151188.0, 152137.0, 152687.0, 152815.0, 154791.0, 157657.0, 163786.0, 163859.0, 165324.0, 167691.0, 171546.0, 192669.0, 192670.0, 200765.0, 200894.0, 201562.0, 201725.0, 201965.0, 219285.0, 220441.0, 221037.0, 245711.0, 246184.0, 252983.0, 254225.0, 254251.0, 257218.0, 285331.0, 285349.0, 317671.0, 339324.0, 342908.0, 348995.0, 374354.0, 375287.0, 401494.0, 440026.0, 619208.0, 100129792.0
GO:0046872	MF	e	metal ion binding	130/602	2297/29107	1.67283e-26	4	130	3.69528e-23	102.0, 330.0, 580.0, 1466.0, 2110.0, 3998.0, 4089.0, 4090.0, 4729.0, 4750.0, 5095.0, 5150.0, 5558.0, 5828.0, 5980.0, 6093.0, 6670.0, 6738.0, 6868.0, 7572.0, 7576.0, 7587.0, 7594.0, 7652.0, 7675.0, 7700.0, 7741.0, 7743.0, 7768.0, 7769.0, 7770.0, 8702.0, 9169.0, 9534.0, 9668.0, 9669.0, 9849.0, 10010.0, 10201.0, 10224.0, 10746.0, 10780.0, 23036.0, 23411.0, 23469.0, 23527.0, 26286.0, 29066.0, 29072.0, 30832.0, 51065.0, 51128.0, 51276.0, 51426.0, 51427.0, 51710.0, 51809.0, 54901.0, 55233.0, 55252.0, 55274.0, 55904.0, 56242.0, 56913.0, 57117.0, 57573.0, 57684.0, 59348.0, 65986.0, 79027.0, 79788.0, 79898.0, 80264.0, 84146.0, 84191.0, 84527.0, 84775.0, 90321.0, 90338.0, 90459.0, 90576.0, 90649.0, 91120.0, 91392.0, 91664.0, 93134.0, 94039.0, 115560.0, 117608.0, 118987.0, 124961.0, 125893.0, 126069.0, 146198.0, 147657.0, 147694.0, 147837.0, 147948.0, 148156.0, 150274.0, 152687.0, 152815.0, 154214.0, 162963.0, 168850.0, 170959.0, 192669.0, 220441.0, 221037.0, 252884.0, 254225.0, 257218.0, 284371.0, 285349.0, 317671.0, 339318.0, 339324.0, 339327.0, 339500.0, 339559.0, 342908.0, 342926.0, 345462.0, 388523.0, 388536.0, 388561.0, 643836.0, 100131827.0, 101060200.0, 110116772.0
GO:0000981	MF	e	DNA-binding transcription factor activity, RNA polymerase II-specific	76/602	1241/29107	2.61791e-17	3	76	3.85531e-14	196.0, 1998.0, 2005.0, 2551.0, 2969.0, 4089.0, 4090.0, 4780.0, 5241.0, 5396.0, 6670.0, 7181.0, 7539.0, 7570.0, 7572.0, 7576.0, 7587.0, 7675.0, 7700.0, 7741.0, 7743.0, 9534.0, 9668.0, 9849.0, 9988.0, 10224.0, 10780.0, 23036.0, 23269.0, 26959.0, 30832.0, 51276.0, 51710.0, 56242.0, 57573.0, 79027.0, 79788.0, 80264.0, 84146.0, 84527.0, 84775.0, 90338.0, 90576.0, 90649.0, 91120.0, 91392.0, 93134.0, 94039.0, 117608.0, 124961.0, 125893.0, 126069.0, 134187.0, 146198.0, 147657.0, 147694.0, 147837.0, 147948.0, 148156.0, 152687.0, 162963.0, 170959.0, 252884.0, 339318.0, 339324.0, 339327.0, 339500.0, 339559.0, 342908.0, 342926.0, 345462.0, 388523.0, 388536.0, 388561.0, 101060200.0, 110116772.0
GO:0000978	MF	e	RNA polymerase II cis-regulatory region sequence-specific DNA binding	73/602	1178/29107	6.35908e-17	9	73	7.0236e-14	2005.0, 2551.0, 4089.0, 4090.0, 4780.0, 5241.0, 5396.0, 6670.0, 7181.0, 7572.0, 7576.0, 7587.0, 7594.0, 7652.0, 7675.0, 7700.0, 7741.0, 7743.0, 7768.0, 7769.0, 7770.0, 9534.0, 9668.0, 9988.0, 10780.0, 23269.0, 23411.0, 26959.0, 30832.0, 51276.0, 51427.0, 55749.0, 56242.0, 57573.0, 57684.0, 59348.0, 64376.0, 79027.0, 79788.0, 79898.0, 80264.0, 84146.0, 84775.0, 90338.0, 90649.0, 91120.0, 91392.0, 91664.0, 93134.0, 115560.0, 117608.0, 125893.0, 134187.0, 147657.0, 147694.0, 152687.0, 162963.0, 170959.0, 252884.0, 284371.0, 285349.0, 339318.0, 339324.0, 339327.0, 339500.0, 342926.0, 345462.0, 388523.0, 388536.0, 388561.0, 643836.0, 100131827.0, 110116772.0
GO:0003677	MF	e	DNA binding	45/602	921/29107	1.80511e-07	4	45	0.0001595	196.0, 1060.0, 1105.0, 2005.0, 2072.0, 2969.0, 3150.0, 4089.0, 4780.0, 5241.0, 5411.0, 5558.0, 5980.0, 6917.0, 7181.0, 7486.0, 7570.0, 7594.0, 7652.0, 9015.0, 9204.0, 9984.0, 10146.0, 10635.0, 23036.0, 23075.0, 23347.0, 26009.0, 54469.0, 54962.0, 55252.0, 59348.0, 60313.0, 64215.0, 79915.0, 80012.0, 80312.0, 84324.0, 90321.0, 112495.0, 152815.0, 168850.0, 200765.0, 254251.0, 257218.0
GO:0000977	MF	e	RNA polymerase II transcription regulatory region sequence-specific DNA binding	22/602	330/29107	1.7866e-06	8	22	0.00131553	5933.0, 5934.0, 6670.0, 7539.0, 7570.0, 9849.0, 10224.0, 51710.0, 64376.0, 65986.0, 84527.0, 90576.0, 94039.0, 124961.0, 126069.0, 146198.0, 147837.0, 147948.0, 148156.0, 339559.0, 342908.0, 101060200.0
GO:0003682	MF	e	chromatin binding	23/602	418/29107	2.43447e-05	2	23	0.015365	2005.0, 2551.0, 3150.0, 3151.0, 4089.0, 6670.0, 7486.0, 8725.0, 9324.0, 10051.0, 10274.0, 23272.0, 25836.0, 27030.0, 54454.0, 54799.0, 55252.0, 64318.0, 79892.0, 80012.0, 81550.0, 117608.0, 170959.0
GO:0003727	MF	e	single-stranded RNA binding	7/602	46/29107	4.15597e-05	5	7	0.0218972	10179.0, 23586.0, 26065.0, 51110.0, 192669.0, 192670.0, 494115.0
GO:0033038	MF	e	bitter taste receptor activity	5/602	20/29107	4.46073e-05	5	5	0.0218972	50838.0, 50840.0, 259293.0, 259295.0, 259296.0
GO:0035198	MF	e	miRNA binding	6/602	33/29107	5.25561e-05	6	6	0.0232193	9782.0, 23318.0, 29066.0, 79670.0, 192669.0, 192670.0
GO:0003723	MF	e	RNA binding	51/602	1388/29107	9.20759e-05	4	51	0.036981	580.0, 831.0, 1615.0, 1787.0, 3151.0, 3187.0, 3842.0, 3895.0, 5052.0, 5411.0, 5586.0, 6738.0, 7178.0, 9169.0, 9669.0, 9782.0, 9984.0, 10146.0, 10179.0, 10635.0, 23272.0, 23318.0, 26065.0, 26959.0, 28957.0, 29066.0, 29896.0, 51065.0, 51077.0, 51366.0, 53981.0, 55119.0, 55602.0, 55749.0, 55760.0, 57038.0, 60313.0, 63931.0, 64318.0, 79670.0, 79736.0, 79811.0, 81550.0, 84298.0, 84324.0, 84991.0, 91351.0, 93587.0, 128061.0, 192669.0, 375287.0
