## Supplementary material for "Transcriptional and genetic sex differences for schizophrenia across the dorsolateral prefrontal cortex, hippocampus, and caudate nucleus": Data S4: GO_analysis_module_blue.xlsx

### Sheet: Sheet1
GO	NS	enrichment	name	ratio_in_study	ratio_in_pop	p_uncorrected	depth	study_count	p_fdr_bh	study_items
GO:0006468	BP	e	protein phosphorylation	62/1485	460/29107	3.13953e-12	7	62	3.89804e-08	156.0, 613.0, 816.0, 1455.0, 1487.0, 1613.0, 2011.0, 2621.0, 2870.0, 2931.0, 3706.0, 3984.0, 4058.0, 4145.0, 5155.0, 5164.0, 5261.0, 5293.0, 5575.0, 5580.0, 5595.0, 5596.0, 5600.0, 5754.0, 5871.0, 5891.0, 5914.0, 6482.0, 6794.0, 7786.0, 8408.0, 8569.0, 8711.0, 9024.0, 9088.0, 9149.0, 9344.0, 10290.0, 10295.0, 10494.0, 22983.0, 23139.0, 23178.0, 23552.0, 27148.0, 56924.0, 57538.0, 57761.0, 57787.0, 65268.0, 83931.0, 84033.0, 84206.0, 84446.0, 84630.0, 84687.0, 114783.0, 124923.0, 126520.0, 140901.0, 157285.0, 203054.0
GO:0071805	BP	e	potassium ion transmembrane transport	24/1485	122/29107	1.09256e-08	8	24	5.96372e-05	610.0, 3748.0, 3749.0, 3754.0, 3755.0, 3757.0, 3767.0, 3780.0, 3785.0, 6553.0, 6833.0, 8514.0, 9132.0, 9196.0, 23415.0, 23416.0, 30818.0, 50801.0, 51305.0, 56660.0, 57419.0, 57582.0, 57657.0, 123041.0
GO:0045892	BP	e	negative regulation of transcription, DNA-templated	59/1485	548/29107	6.87273e-08	10	59	0.000170664	605.0, 1408.0, 1487.0, 2295.0, 2621.0, 3159.0, 3607.0, 4152.0, 4221.0, 4294.0, 4861.0, 5155.0, 5195.0, 5914.0, 6601.0, 6714.0, 7026.0, 7067.0, 7088.0, 7290.0, 7329.0, 8193.0, 8314.0, 8841.0, 8861.0, 9572.0, 9647.0, 9686.0, 10522.0, 11007.0, 22893.0, 22955.0, 23119.0, 25988.0, 51085.0, 51222.0, 51341.0, 55689.0, 56981.0, 57659.0, 57761.0, 57805.0, 65998.0, 79039.0, 80139.0, 81559.0, 83933.0, 84148.0, 84215.0, 90993.0, 112939.0, 115950.0, 126374.0, 144097.0, 153090.0, 155061.0, 283248.0, 387893.0, 642658.0
GO:0050790	BP	e	regulation of catalytic activity	49/1485	426/29107	1.55784e-07	3	49	0.000322368	375.0, 823.0, 4324.0, 4326.0, 4924.0, 5476.0, 5526.0, 5662.0, 6002.0, 6904.0, 8818.0, 9024.0, 9265.0, 9605.0, 9610.0, 9649.0, 9681.0, 9815.0, 9828.0, 10044.0, 10300.0, 10893.0, 22898.0, 23263.0, 23268.0, 26051.0, 28964.0, 51195.0, 54509.0, 57449.0, 57465.0, 64374.0, 80728.0, 84033.0, 84079.0, 84315.0, 84988.0, 85442.0, 116988.0, 124056.0, 140885.0, 163688.0, 192111.0, 221002.0, 259173.0, 390637.0, 414918.0, 440073.0, 440193.0
GO:0030036	BP	e	actin cytoskeleton organization	26/1485	166/29107	3.38763e-07	6	26	0.00060087	3706.0, 3984.0, 4771.0, 6712.0, 6722.0, 7016.0, 7148.0, 9260.0, 9344.0, 9828.0, 10603.0, 11188.0, 22808.0, 22885.0, 23384.0, 23396.0, 25794.0, 51332.0, 57731.0, 84448.0, 84501.0, 116986.0, 152273.0, 261734.0, 339451.0, 440073.0
GO:0007399	BP	e	nervous system development	39/1485	325/29107	7.41896e-07	4	39	0.00115142	43.0, 1742.0, 2889.0, 2931.0, 3785.0, 3984.0, 4486.0, 4761.0, 4900.0, 5026.0, 5623.0, 6601.0, 7025.0, 8193.0, 8326.0, 8822.0, 8861.0, 9094.0, 9148.0, 9253.0, 9362.0, 9542.0, 10280.0, 10570.0, 10603.0, 10612.0, 22997.0, 23138.0, 27111.0, 51195.0, 51466.0, 55201.0, 55715.0, 57787.0, 57801.0, 64207.0, 81544.0, 84878.0, 146713.0
GO:0007165	BP	e	signal transduction	92/1485	1075/29107	1.28564e-06	4	92	0.00177361	109.0, 115.0, 268.0, 575.0, 613.0, 816.0, 1132.0, 1135.0, 1137.0, 1382.0, 1455.0, 1742.0, 1893.0, 2621.0, 2797.0, 2889.0, 2931.0, 3359.0, 3487.0, 3623.0, 3706.0, 3984.0, 4043.0, 4058.0, 4294.0, 4486.0, 4900.0, 5026.0, 5116.0, 5138.0, 5143.0, 5293.0, 5526.0, 5580.0, 5606.0, 5623.0, 5662.0, 5754.0, 5891.0, 5905.0, 5909.0, 5914.0, 6300.0, 6320.0, 6455.0, 6714.0, 6778.0, 7025.0, 7088.0, 7187.0, 7410.0, 7434.0, 7791.0, 8045.0, 8174.0, 8408.0, 8718.0, 8742.0, 8817.0, 8822.0, 8911.0, 9028.0, 9048.0, 9127.0, 9379.0, 9392.0, 9536.0, 9542.0, 9610.0, 10235.0, 10446.0, 10494.0, 10817.0, 30818.0, 30819.0, 54472.0, 54922.0, 57053.0, 57159.0, 57524.0, 64748.0, 64780.0, 79948.0, 80728.0, 84435.0, 114900.0, 151176.0, 160622.0, 222663.0, 261734.0, 286077.0, 348094.0
GO:0018105	BP	e	peptidyl-serine phosphorylation	25/1485	170/29107	1.86896e-06	9	25	0.00219103	156.0, 1455.0, 1609.0, 2011.0, 2621.0, 2931.0, 4294.0, 5155.0, 5310.0, 5580.0, 5595.0, 6300.0, 6714.0, 7786.0, 8408.0, 8569.0, 9024.0, 9149.0, 22983.0, 23139.0, 25989.0, 84446.0, 84630.0, 282974.0, 388228.0
GO:0035556	BP	e	intracellular signal transduction	44/1485	402/29107	1.94115e-06	5	44	0.00219103	109.0, 112.0, 115.0, 147.0, 1609.0, 1613.0, 2011.0, 5580.0, 5595.0, 5596.0, 5600.0, 5871.0, 5891.0, 6300.0, 6714.0, 7786.0, 8525.0, 8569.0, 9024.0, 9344.0, 9542.0, 9649.0, 9681.0, 10019.0, 10603.0, 10636.0, 22983.0, 23139.0, 23178.0, 23263.0, 23268.0, 27111.0, 51291.0, 54584.0, 56924.0, 57787.0, 57799.0, 65268.0, 80851.0, 84446.0, 140459.0, 225689.0, 282974.0, 342667.0
GO:0006813	BP	e	potassium ion transport	14/1485	68/29107	7.02181e-06	7	14	0.00726524	3749.0, 3754.0, 3755.0, 3761.0, 3768.0, 3780.0, 6833.0, 9132.0, 9196.0, 23415.0, 23416.0, 30819.0, 50801.0, 51305.0
GO:0018108	BP	e	peptidyl-tyrosine phosphorylation	20/1485	128/29107	7.70649e-06	9	20	0.00736029	613.0, 2046.0, 2049.0, 2051.0, 4058.0, 4145.0, 4486.0, 5155.0, 5580.0, 5605.0, 5606.0, 6714.0, 7016.0, 8711.0, 9149.0, 10188.0, 57410.0, 84630.0, 91461.0, 284656.0
GO:0046777	BP	e	protein autophosphorylation	24/1485	176/29107	1.11828e-05	8	24	0.00991752	613.0, 816.0, 1455.0, 1613.0, 2011.0, 2046.0, 2049.0, 4294.0, 6714.0, 6794.0, 7786.0, 8408.0, 8569.0, 8711.0, 9149.0, 9344.0, 10494.0, 23178.0, 23400.0, 25989.0, 29904.0, 65268.0, 84206.0, 225689.0
GO:0034765	BP	e	regulation of ion transmembrane transport	18/1485	113/29107	1.64975e-05	6	18	0.0136555	610.0, 3748.0, 3749.0, 3754.0, 3761.0, 3767.0, 3768.0, 3785.0, 8911.0, 8912.0, 8913.0, 9132.0, 23415.0, 23416.0, 50801.0, 56660.0, 57657.0, 219931.0
GO:0090129	BP	e	positive regulation of synapse maturation	5/1485	9/29107	3.64044e-05	7	5	0.0269777	816.0, 4761.0, 9148.0, 22859.0, 153090.0
GO:0007420	BP	e	brain development	28/1485	237/29107	3.69378e-05	4	28	0.0269777	409.0, 1746.0, 2016.0, 2906.0, 4221.0, 5089.0, 5463.0, 9001.0, 9148.0, 9600.0, 9751.0, 10058.0, 10458.0, 10844.0, 22983.0, 26160.0, 27148.0, 28964.0, 51654.0, 55201.0, 55506.0, 56917.0, 64405.0, 80714.0, 83538.0, 90780.0, 266727.0, 339451.0
GO:0060079	BP	e	excitatory postsynaptic potential	12/1485	60/29107	4.26163e-05	5	12	0.0293957	409.0, 1135.0, 1137.0, 1813.0, 2901.0, 2906.0, 2931.0, 5026.0, 9127.0, 23542.0, 57053.0, 124925.0
GO:0045956	BP	e	positive regulation of calcium ion-dependent exocytosis	6/1485	15/29107	5.8639e-05	10	6	0.0383191	375.0, 8447.0, 8911.0, 8912.0, 8913.0, 8941.0
GO:0070588	BP	e	calcium ion transmembrane transport	17/1485	114/29107	6.64904e-05	8	17	0.0412773	782.0, 2621.0, 5310.0, 6543.0, 7226.0, 8911.0, 8912.0, 8913.0, 23413.0, 54795.0, 57053.0, 57192.0, 57419.0, 59284.0, 80228.0, 123041.0, 168507.0
GO:0008277	BP	e	regulation of G protein-coupled receptor signaling pathway	10/1485	45/29107	7.18585e-05	6	10	0.0424855	1609.0, 2870.0, 6002.0, 9815.0, 10636.0, 10868.0, 22844.0, 28964.0, 55625.0, 123041.0
GO:0035195	BP	p	gene silencing by miRNA	4/1485	557/29107	1.44098e-08	10	4	5.96372e-05	126374.0, 406924.0, 406929.0, 574038.0
GO:0050911	BP	p	detection of chemical stimulus involved in sensory perception of smell	1/1485	401/29107	3.05104e-08	5	1	9.47044e-05	123041.0
GO:0005737	CC	e	cytoplasm	377/1485	4713/29107	1.50926e-20	2	377	2.64422e-17	109.0, 147.0, 152.0, 156.0, 203.0, 375.0, 408.0, 409.0, 816.0, 823.0, 899.0, 1001.0, 1382.0, 1408.0, 1455.0, 1571.0, 1609.0, 1613.0, 1621.0, 1627.0, 1742.0, 1838.0, 1840.0, 1850.0, 1938.0, 2011.0, 2016.0, 2068.0, 2175.0, 2621.0, 2646.0, 2720.0, 2783.0, 2784.0, 2870.0, 2889.0, 2931.0, 3359.0, 3508.0, 3614.0, 3623.0, 3706.0, 3927.0, 3980.0, 3984.0, 4137.0, 4141.0, 4152.0, 4221.0, 4294.0, 4647.0, 4771.0, 4794.0, 4796.0, 5002.0, 5138.0, 5155.0, 5293.0, 5310.0, 5452.0, 5526.0, 5575.0, 5580.0, 5595.0, 5596.0, 5600.0, 5817.0, 5875.0, 5886.0, 5891.0, 5905.0, 5909.0, 5914.0, 6002.0, 6257.0, 6300.0, 6320.0, 6455.0, 6472.0, 6665.0, 6676.0, 6714.0, 6721.0, 6722.0, 6754.0, 6794.0, 6799.0, 6817.0, 6904.0, 7016.0, 7126.0, 7329.0, 7332.0, 7375.0, 7732.0, 7786.0, 7791.0, 8045.0, 8193.0, 8313.0, 8314.0, 8326.0, 8408.0, 8447.0, 8525.0, 8563.0, 8569.0, 8629.0, 8711.0, 8817.0, 8822.0, 8841.0, 8913.0, 8941.0, 9024.0, 9127.0, 9170.0, 9196.0, 9253.0, 9256.0, 9344.0, 9392.0, 9401.0, 9501.0, 9572.0, 9592.0, 9600.0, 9610.0, 9649.0, 9751.0, 9755.0, 9762.0, 9796.0, 9807.0, 9820.0, 9905.0, 10039.0, 10044.0, 10188.0, 10296.0, 10300.0, 10381.0, 10458.0, 10460.0, 10494.0, 10498.0, 10518.0, 10522.0, 10603.0, 10612.0, 10615.0, 10634.0, 10636.0, 10667.0, 10743.0, 10801.0, 10817.0, 10868.0, 10921.0, 11007.0, 11156.0, 11158.0, 11178.0, 11187.0, 11188.0, 11189.0, 22885.0, 22906.0, 22983.0, 23005.0, 23109.0, 23139.0, 23162.0, 23170.0, 23178.0, 23237.0, 23255.0, 23299.0, 23309.0, 23363.0, 23373.0, 23384.0, 23413.0, 23510.0, 23542.0, 23552.0, 23567.0, 23625.0, 24142.0, 25794.0, 25817.0, 25946.0, 25989.0, 26012.0, 26168.0, 26267.0, 27006.0, 27111.0, 27124.0, 27132.0, 27148.0, 27175.0, 27254.0, 28960.0, 29109.0, 29888.0, 29904.0, 29911.0, 29925.0, 29993.0, 30000.0, 30815.0, 30819.0, 50853.0, 51066.0, 51085.0, 51087.0, 51127.0, 51168.0, 51177.0, 51332.0, 51341.0, 51466.0, 51548.0, 54461.0, 54472.0, 54522.0, 54550.0, 54784.0, 55036.0, 55083.0, 55107.0, 55224.0, 55316.0, 55512.0, 55654.0, 55684.0, 55691.0, 55715.0, 55764.0, 55815.0, 55876.0, 55909.0, 56666.0, 56893.0, 56924.0, 57026.0, 57125.0, 57159.0, 57214.0, 57410.0, 57449.0, 57465.0, 57524.0, 57596.0, 57605.0, 57662.0, 57707.0, 57731.0, 57787.0, 57805.0, 60677.0, 60678.0, 63876.0, 63891.0, 63941.0, 64210.0, 64223.0, 64410.0, 64780.0, 65268.0, 65992.0, 65999.0, 79007.0, 79109.0, 79187.0, 79363.0, 79567.0, 79616.0, 79867.0, 79930.0, 80139.0, 80178.0, 80212.0, 80325.0, 80728.0, 80789.0, 80851.0, 81559.0, 81570.0, 81786.0, 81848.0, 83394.0, 83538.0, 83541.0, 83667.0, 83933.0, 84074.0, 84446.0, 84448.0, 84461.0, 84630.0, 84632.0, 84687.0, 84766.0, 84861.0, 84883.0, 84922.0, 85409.0, 85456.0, 90120.0, 90668.0, 90990.0, 92558.0, 93145.0, 112939.0, 113220.0, 115290.0, 116986.0, 116988.0, 123041.0, 124044.0, 124045.0, 124056.0, 126282.0, 126433.0, 126520.0, 127281.0, 128434.0, 130540.0, 137902.0, 140775.0, 140901.0, 144347.0, 144699.0, 146206.0, 146547.0, 146713.0, 147906.0, 147968.0, 150379.0, 152273.0, 153090.0, 155061.0, 157285.0, 163688.0, 196383.0, 196403.0, 200942.0, 201191.0, 202500.0, 220001.0, 222229.0, 225689.0, 246176.0, 255043.0, 255101.0, 283638.0, 284001.0, 284131.0, 284297.0, 284805.0, 286077.0, 338692.0, 339983.0, 342977.0, 387694.0, 388228.0, 388341.0, 390637.0, 402381.0, 406929.0, 440193.0, 642574.0, 643338.0, 729440.0, 100533183.0
GO:0005886	CC	e	plasma membrane	361/1485	4500/29107	6.97255e-20	3	361	6.10795e-17	21.0, 43.0, 109.0, 112.0, 115.0, 147.0, 152.0, 156.0, 160.0, 246.0, 249.0, 375.0, 408.0, 409.0, 432.0, 433.0, 495.0, 527.0, 540.0, 575.0, 576.0, 610.0, 682.0, 747.0, 752.0, 762.0, 782.0, 823.0, 1001.0, 1002.0, 1132.0, 1135.0, 1137.0, 1394.0, 1395.0, 1455.0, 1609.0, 1627.0, 1636.0, 1742.0, 1813.0, 1838.0, 1938.0, 1951.0, 2011.0, 2046.0, 2049.0, 2051.0, 2319.0, 2532.0, 2622.0, 2686.0, 2781.0, 2817.0, 2826.0, 2870.0, 2901.0, 2906.0, 2912.0, 2914.0, 3177.0, 3359.0, 3362.0, 3674.0, 3675.0, 3700.0, 3714.0, 3748.0, 3749.0, 3754.0, 3755.0, 3757.0, 3761.0, 3767.0, 3768.0, 3780.0, 3785.0, 4037.0, 4043.0, 4058.0, 4137.0, 4185.0, 4241.0, 4324.0, 4326.0, 4352.0, 4363.0, 4486.0, 4771.0, 4923.0, 4987.0, 5002.0, 5026.0, 5032.0, 5045.0, 5064.0, 5138.0, 5293.0, 5310.0, 5361.0, 5413.0, 5426.0, 5575.0, 5580.0, 5595.0, 5657.0, 5754.0, 5798.0, 5817.0, 5875.0, 6002.0, 6376.0, 6508.0, 6534.0, 6543.0, 6553.0, 6573.0, 6578.0, 6712.0, 6714.0, 6754.0, 6833.0, 6861.0, 7036.0, 7087.0, 7226.0, 7375.0, 7410.0, 7433.0, 7434.0, 7473.0, 7476.0, 7477.0, 7786.0, 7791.0, 8174.0, 8292.0, 8326.0, 8372.0, 8447.0, 8501.0, 8514.0, 8525.0, 8643.0, 8714.0, 8718.0, 8728.0, 8742.0, 8764.0, 8841.0, 8913.0, 8938.0, 8941.0, 9127.0, 9132.0, 9145.0, 9148.0, 9170.0, 9196.0, 9265.0, 9362.0, 9379.0, 9390.0, 9466.0, 9478.0, 9542.0, 9545.0, 9610.0, 9649.0, 9718.0, 9721.0, 9827.0, 10019.0, 10058.0, 10188.0, 10235.0, 10300.0, 10347.0, 10422.0, 10458.0, 10555.0, 10603.0, 10636.0, 10817.0, 10864.0, 10867.0, 10999.0, 11156.0, 11182.0, 11187.0, 11188.0, 11250.0, 11255.0, 11343.0, 22801.0, 22808.0, 22839.0, 22844.0, 22859.0, 22983.0, 23139.0, 23221.0, 23223.0, 23237.0, 23263.0, 23299.0, 23373.0, 23413.0, 23415.0, 23416.0, 23551.0, 23762.0, 25921.0, 25960.0, 26012.0, 26051.0, 27111.0, 27124.0, 27132.0, 27239.0, 29924.0, 29985.0, 29993.0, 30815.0, 30818.0, 30819.0, 50801.0, 50855.0, 50944.0, 51206.0, 51291.0, 51305.0, 51458.0, 51754.0, 51760.0, 53822.0, 54509.0, 54550.0, 54795.0, 55040.0, 55107.0, 55243.0, 55262.0, 55361.0, 55362.0, 55512.0, 55620.0, 55630.0, 55654.0, 55876.0, 55920.0, 56654.0, 56666.0, 56894.0, 56937.0, 57026.0, 57125.0, 57192.0, 57198.0, 57214.0, 57338.0, 57419.0, 57449.0, 57465.0, 57497.0, 57582.0, 57611.0, 57622.0, 57657.0, 57731.0, 57761.0, 57799.0, 58512.0, 59284.0, 64101.0, 64218.0, 64284.0, 64780.0, 64837.0, 65078.0, 65268.0, 66004.0, 66035.0, 78999.0, 79109.0, 79180.0, 79729.0, 79930.0, 79955.0, 80115.0, 80325.0, 80727.0, 80758.0, 80772.0, 80852.0, 81619.0, 83874.0, 83999.0, 84033.0, 84079.0, 84231.0, 84258.0, 84435.0, 84623.0, 84632.0, 84687.0, 84766.0, 84866.0, 84883.0, 84894.0, 84958.0, 84988.0, 85409.0, 85456.0, 90249.0, 90668.0, 91433.0, 91522.0, 91608.0, 91683.0, 94030.0, 112476.0, 115098.0, 123041.0, 123591.0, 124056.0, 124925.0, 124935.0, 128434.0, 130612.0, 136227.0, 140885.0, 146206.0, 146760.0, 151056.0, 152273.0, 153090.0, 160622.0, 162515.0, 164091.0, 221935.0, 221955.0, 222663.0, 222962.0, 246176.0, 255057.0, 255101.0, 266727.0, 283463.0, 284656.0, 338692.0, 343702.0, 349667.0, 375323.0, 387509.0, 389813.0, 399473.0, 400451.0, 503542.0, 643338.0, 100507050.0
GO:0030425	CC	e	dendrite	67/1485	422/29107	1.23775e-16	5	67	7.22846e-14	115.0, 575.0, 1132.0, 1137.0, 1152.0, 1395.0, 1627.0, 1762.0, 1813.0, 1838.0, 2011.0, 2049.0, 2784.0, 2901.0, 2912.0, 3362.0, 4137.0, 5905.0, 5909.0, 5914.0, 6002.0, 6543.0, 9001.0, 9362.0, 9572.0, 10381.0, 10612.0, 10636.0, 10815.0, 11255.0, 22906.0, 22983.0, 23046.0, 23138.0, 23162.0, 23373.0, 23413.0, 25921.0, 25946.0, 26012.0, 29888.0, 30818.0, 50944.0, 54550.0, 55201.0, 55361.0, 57125.0, 57657.0, 57706.0, 57787.0, 57795.0, 64284.0, 66004.0, 80758.0, 80852.0, 84623.0, 84687.0, 85442.0, 114783.0, 123591.0, 126129.0, 153090.0, 201191.0, 254263.0, 349667.0, 375323.0, 392617.0
GO:0014069	CC	e	postsynaptic density	46/1485	247/29107	2.02336e-14	4	46	8.86232e-12	375.0, 408.0, 409.0, 575.0, 1627.0, 1742.0, 1813.0, 1838.0, 4900.0, 5064.0, 6543.0, 6714.0, 7732.0, 8525.0, 9127.0, 9148.0, 9478.0, 9762.0, 10280.0, 10636.0, 11178.0, 11346.0, 22859.0, 22997.0, 23373.0, 23413.0, 23542.0, 23623.0, 26012.0, 28964.0, 29904.0, 50944.0, 58512.0, 80852.0, 84435.0, 84687.0, 85358.0, 160622.0, 201191.0, 254263.0, 339451.0, 388135.0, 388336.0, 400745.0, 440073.0, 440829.0
GO:0000139	CC	e	Golgi membrane	72/1485	587/29107	6.7371e-12	5	72	2.36068e-09	162.0, 375.0, 408.0, 540.0, 682.0, 1571.0, 1813.0, 2590.0, 4248.0, 5045.0, 5155.0, 5310.0, 5768.0, 5871.0, 5909.0, 6482.0, 6483.0, 6487.0, 6721.0, 6892.0, 8459.0, 8534.0, 8703.0, 8704.0, 8906.0, 8943.0, 9088.0, 9265.0, 9381.0, 9382.0, 9394.0, 9478.0, 9609.0, 9718.0, 9827.0, 10058.0, 10347.0, 10494.0, 11237.0, 11282.0, 23162.0, 25837.0, 26056.0, 27090.0, 29801.0, 30815.0, 50614.0, 54480.0, 54814.0, 54972.0, 55343.0, 55512.0, 55625.0, 56894.0, 56937.0, 57134.0, 57452.0, 64131.0, 64377.0, 79147.0, 79369.0, 79586.0, 81876.0, 83723.0, 84766.0, 92979.0, 114783.0, 126792.0, 131540.0, 146664.0, 374378.0, 401647.0
GO:0005829	CC	e	cytosol	371/1485	5294/29107	2.25436e-11	2	371	6.58274e-09	29.0, 156.0, 160.0, 162.0, 203.0, 246.0, 271.0, 375.0, 408.0, 409.0, 582.0, 613.0, 661.0, 752.0, 766.0, 784.0, 816.0, 823.0, 899.0, 997.0, 1152.0, 1382.0, 1408.0, 1455.0, 1609.0, 1627.0, 1742.0, 1801.0, 1820.0, 1840.0, 1850.0, 1938.0, 2049.0, 2051.0, 2068.0, 2622.0, 2645.0, 2646.0, 2781.0, 2783.0, 2784.0, 2817.0, 2889.0, 2931.0, 3083.0, 3159.0, 3614.0, 3619.0, 3706.0, 3767.0, 3798.0, 3984.0, 4137.0, 4141.0, 4145.0, 4221.0, 4298.0, 4647.0, 4771.0, 4794.0, 4835.0, 4900.0, 5026.0, 5116.0, 5138.0, 5143.0, 5164.0, 5195.0, 5198.0, 5261.0, 5293.0, 5361.0, 5372.0, 5409.0, 5447.0, 5526.0, 5575.0, 5580.0, 5595.0, 5596.0, 5600.0, 5605.0, 5606.0, 5657.0, 5875.0, 5886.0, 5905.0, 5909.0, 5914.0, 6002.0, 6300.0, 6455.0, 6472.0, 6618.0, 6712.0, 6714.0, 6721.0, 6723.0, 6778.0, 6794.0, 6799.0, 6817.0, 6878.0, 7016.0, 7025.0, 7026.0, 7064.0, 7067.0, 7088.0, 7126.0, 7139.0, 7187.0, 7329.0, 7332.0, 7375.0, 7378.0, 7407.0, 7410.0, 7786.0, 7791.0, 8165.0, 8178.0, 8313.0, 8314.0, 8408.0, 8497.0, 8514.0, 8525.0, 8541.0, 8566.0, 8569.0, 8703.0, 8718.0, 8841.0, 8938.0, 9001.0, 9088.0, 9094.0, 9244.0, 9256.0, 9260.0, 9265.0, 9344.0, 9381.0, 9491.0, 9600.0, 9610.0, 9647.0, 9681.0, 9727.0, 9807.0, 9810.0, 9811.0, 9820.0, 9827.0, 9828.0, 9853.0, 9945.0, 9986.0, 10019.0, 10058.0, 10188.0, 10235.0, 10280.0, 10300.0, 10422.0, 10458.0, 10460.0, 10498.0, 10570.0, 10603.0, 10615.0, 10785.0, 10809.0, 10815.0, 10844.0, 10849.0, 10868.0, 10869.0, 10921.0, 11188.0, 11190.0, 11343.0, 11346.0, 22844.0, 22870.0, 22898.0, 22906.0, 23066.0, 23164.0, 23178.0, 23220.0, 23223.0, 23237.0, 23263.0, 23268.0, 23294.0, 23299.0, 23363.0, 23373.0, 23396.0, 23491.0, 23492.0, 23523.0, 23616.0, 23623.0, 23762.0, 24142.0, 26038.0, 26153.0, 26205.0, 26267.0, 26284.0, 27111.0, 27124.0, 27148.0, 27175.0, 27232.0, 27351.0, 27352.0, 28960.0, 28964.0, 29109.0, 29801.0, 29904.0, 29911.0, 29924.0, 29993.0, 30818.0, 50855.0, 50944.0, 51085.0, 51291.0, 51332.0, 51466.0, 51517.0, 51654.0, 54461.0, 54472.0, 54492.0, 54620.0, 54795.0, 54890.0, 55201.0, 55224.0, 55229.0, 55361.0, 55509.0, 55615.0, 55620.0, 55643.0, 55665.0, 55670.0, 55684.0, 55715.0, 55920.0, 56893.0, 56924.0, 56981.0, 57026.0, 57410.0, 57449.0, 57491.0, 57533.0, 57558.0, 57605.0, 57623.0, 57659.0, 57706.0, 57707.0, 57731.0, 57732.0, 57761.0, 57787.0, 63891.0, 64210.0, 64223.0, 64410.0, 64780.0, 64837.0, 65263.0, 65268.0, 65999.0, 79109.0, 79147.0, 79172.0, 79586.0, 79791.0, 80028.0, 80115.0, 80148.0, 80223.0, 80325.0, 80728.0, 80758.0, 80772.0, 80774.0, 80789.0, 80852.0, 81559.0, 81848.0, 81876.0, 83394.0, 83667.0, 83743.0, 83874.0, 83931.0, 84033.0, 84067.0, 84079.0, 84206.0, 84315.0, 84501.0, 84618.0, 84629.0, 84630.0, 84632.0, 84861.0, 84883.0, 84937.0, 85358.0, 85456.0, 91433.0, 91544.0, 91647.0, 94032.0, 115098.0, 115290.0, 116986.0, 122416.0, 123591.0, 124045.0, 125058.0, 126433.0, 126567.0, 127281.0, 128312.0, 129880.0, 130497.0, 131669.0, 138429.0, 140459.0, 144699.0, 146330.0, 148022.0, 150379.0, 150726.0, 152273.0, 153090.0, 155061.0, 157285.0, 162466.0, 171568.0, 192668.0, 196383.0, 200942.0, 219931.0, 221002.0, 254122.0, 259173.0, 260434.0, 261734.0, 342667.0, 374569.0, 387893.0, 414918.0, 440073.0, 503542.0, 653784.0, 727800.0, 729438.0
GO:0043025	CC	e	neuronal cell body	50/1485	354/29107	7.40774e-11	3	50	1.85405e-08	152.0, 1137.0, 1152.0, 2931.0, 3359.0, 3623.0, 3767.0, 3780.0, 4137.0, 4352.0, 4900.0, 5372.0, 5798.0, 5909.0, 6376.0, 6543.0, 6712.0, 6861.0, 9127.0, 9751.0, 10300.0, 10381.0, 10458.0, 22983.0, 23237.0, 23373.0, 23400.0, 23542.0, 25946.0, 54795.0, 55201.0, 55238.0, 55361.0, 57125.0, 57657.0, 57706.0, 57731.0, 57795.0, 59284.0, 64284.0, 65078.0, 79791.0, 83999.0, 84630.0, 84687.0, 85442.0, 124925.0, 148930.0, 153090.0, 339451.0
GO:0098978	CC	e	glutamatergic synapse	47/1485	332/29107	2.52851e-10	4	47	5.52523e-08	29.0, 152.0, 375.0, 613.0, 1487.0, 1609.0, 1627.0, 1742.0, 1813.0, 2319.0, 2901.0, 3359.0, 4900.0, 5575.0, 6455.0, 6712.0, 6714.0, 7476.0, 8326.0, 8525.0, 8541.0, 8943.0, 9127.0, 9256.0, 10458.0, 10636.0, 10815.0, 22839.0, 22885.0, 23237.0, 23373.0, 23413.0, 50944.0, 58512.0, 59284.0, 64101.0, 65078.0, 78999.0, 80728.0, 80758.0, 80852.0, 84435.0, 94030.0, 112476.0, 126129.0, 160622.0, 254263.0
GO:0016021	CC	e	integral component of membrane	262/1485	3536/29107	2.8383e-10	3	262	5.52523e-08	21.0, 109.0, 115.0, 433.0, 527.0, 575.0, 576.0, 1001.0, 1135.0, 1137.0, 1394.0, 1621.0, 1636.0, 1798.0, 1951.0, 1954.0, 2134.0, 2137.0, 2532.0, 2686.0, 2907.0, 3177.0, 3748.0, 3749.0, 3754.0, 3755.0, 3768.0, 3785.0, 3954.0, 4037.0, 4185.0, 4248.0, 4352.0, 5002.0, 5195.0, 5310.0, 5447.0, 5740.0, 5798.0, 5817.0, 6376.0, 6482.0, 6483.0, 6487.0, 6553.0, 6892.0, 7732.0, 8165.0, 8174.0, 8326.0, 8459.0, 8534.0, 8643.0, 8703.0, 8704.0, 8714.0, 8728.0, 8764.0, 8912.0, 9132.0, 9344.0, 9379.0, 9381.0, 9390.0, 9536.0, 9537.0, 9542.0, 9718.0, 9751.0, 9854.0, 9906.0, 9993.0, 10058.0, 10280.0, 10347.0, 10446.0, 10554.0, 10555.0, 10712.0, 10869.0, 10999.0, 11068.0, 11182.0, 11237.0, 11250.0, 11282.0, 22859.0, 22997.0, 23017.0, 23151.0, 23223.0, 23359.0, 23400.0, 23416.0, 23457.0, 25851.0, 25921.0, 25960.0, 27090.0, 27239.0, 29801.0, 29985.0, 30815.0, 50614.0, 50651.0, 51061.0, 51172.0, 51222.0, 51246.0, 51286.0, 51754.0, 53822.0, 54437.0, 54480.0, 54681.0, 54814.0, 54929.0, 54972.0, 55116.0, 55210.0, 55238.0, 55321.0, 55343.0, 55362.0, 55625.0, 55654.0, 55876.0, 56654.0, 56666.0, 56834.0, 56894.0, 56926.0, 56937.0, 57106.0, 57125.0, 57192.0, 57210.0, 57338.0, 57452.0, 57582.0, 57611.0, 64090.0, 64131.0, 64377.0, 64405.0, 65989.0, 66035.0, 78987.0, 79065.0, 79085.0, 79102.0, 79143.0, 79147.0, 79369.0, 79586.0, 79701.0, 79751.0, 79847.0, 79867.0, 80148.0, 80228.0, 80235.0, 80381.0, 80757.0, 80758.0, 80789.0, 81544.0, 83723.0, 83999.0, 84258.0, 84287.0, 84435.0, 84561.0, 84623.0, 84814.0, 84866.0, 84883.0, 84894.0, 89792.0, 90120.0, 90249.0, 90342.0, 90993.0, 91179.0, 91522.0, 91683.0, 92609.0, 92840.0, 92979.0, 93109.0, 114659.0, 114783.0, 114794.0, 118881.0, 124842.0, 124925.0, 124935.0, 125170.0, 126792.0, 130612.0, 131540.0, 137964.0, 144110.0, 146227.0, 146664.0, 147276.0, 148753.0, 148930.0, 151056.0, 161145.0, 162515.0, 164091.0, 192111.0, 200312.0, 201164.0, 203054.0, 203062.0, 219931.0, 221935.0, 221955.0, 222962.0, 253982.0, 254359.0, 254531.0, 255043.0, 255057.0, 255101.0, 255783.0, 283358.0, 284069.0, 284339.0, 284427.0, 284439.0, 284613.0, 284723.0, 285093.0, 285368.0, 285973.0, 339453.0, 339983.0, 340393.0, 343702.0, 374378.0, 374819.0, 375057.0, 375323.0, 387509.0, 392617.0, 400451.0, 401399.0, 404217.0, 440400.0, 441151.0, 441381.0, 642968.0, 643988.0, 645191.0, 645426.0, 646658.0, 654429.0, 728661.0, 100507050.0
GO:0043197	CC	e	dendritic spine	29/1485	157/29107	1.56695e-09	6	29	2.74529e-07	29.0, 408.0, 409.0, 575.0, 613.0, 1742.0, 1813.0, 3706.0, 4137.0, 4923.0, 5662.0, 6543.0, 9001.0, 9127.0, 9148.0, 9572.0, 9762.0, 10636.0, 11178.0, 11346.0, 23237.0, 29888.0, 29904.0, 50944.0, 64101.0, 85358.0, 112476.0, 124925.0, 254263.0
GO:0045211	CC	e	postsynaptic membrane	27/1485	139/29107	1.80482e-09	5	27	2.87459e-07	408.0, 409.0, 747.0, 1132.0, 1135.0, 1137.0, 1627.0, 1742.0, 2901.0, 3748.0, 3761.0, 4900.0, 11178.0, 22997.0, 23017.0, 23109.0, 50944.0, 80852.0, 84966.0, 85358.0, 160622.0, 221955.0, 254263.0, 375323.0, 388336.0, 392862.0, 440829.0
GO:0043005	CC	e	neuron projection	44/1485	338/29107	1.27308e-08	4	44	1.85869e-06	375.0, 816.0, 1135.0, 1137.0, 1394.0, 1742.0, 2046.0, 2049.0, 2051.0, 3359.0, 3780.0, 3984.0, 4137.0, 4352.0, 4771.0, 4987.0, 6376.0, 6714.0, 6754.0, 7226.0, 7732.0, 8911.0, 8912.0, 8913.0, 8941.0, 9344.0, 9751.0, 9810.0, 10235.0, 22859.0, 22983.0, 22997.0, 23294.0, 23400.0, 26012.0, 50944.0, 55361.0, 57053.0, 57787.0, 65078.0, 84079.0, 85358.0, 284656.0, 349667.0
GO:0016020	CC	e	membrane	166/1485	2127/29107	3.6537e-08	2	166	4.92406e-06	29.0, 43.0, 109.0, 112.0, 156.0, 160.0, 246.0, 249.0, 540.0, 613.0, 682.0, 752.0, 762.0, 784.0, 823.0, 1137.0, 1209.0, 1291.0, 1455.0, 1621.0, 1798.0, 1938.0, 2011.0, 2319.0, 2590.0, 2783.0, 2870.0, 3241.0, 3508.0, 3798.0, 3984.0, 4058.0, 4137.0, 4141.0, 4145.0, 4363.0, 4771.0, 4924.0, 5002.0, 5045.0, 5116.0, 5195.0, 5293.0, 5447.0, 5476.0, 5606.0, 5909.0, 6376.0, 6482.0, 6508.0, 6534.0, 6543.0, 6578.0, 6794.0, 6833.0, 7786.0, 8165.0, 8174.0, 8514.0, 8711.0, 8714.0, 8906.0, 8941.0, 8943.0, 9028.0, 9088.0, 9362.0, 9392.0, 9401.0, 9491.0, 9536.0, 9600.0, 9810.0, 9827.0, 9986.0, 9993.0, 10188.0, 10280.0, 10300.0, 10554.0, 10809.0, 10844.0, 10864.0, 10999.0, 11182.0, 11188.0, 11343.0, 22801.0, 23659.0, 23762.0, 25921.0, 25953.0, 26012.0, 26038.0, 28964.0, 29109.0, 29888.0, 29985.0, 50651.0, 50944.0, 51195.0, 51308.0, 51332.0, 51466.0, 54020.0, 54480.0, 54814.0, 55116.0, 55361.0, 55654.0, 55764.0, 55920.0, 56894.0, 56926.0, 57053.0, 57192.0, 57210.0, 57222.0, 57410.0, 57524.0, 57596.0, 57605.0, 57707.0, 57731.0, 64090.0, 64210.0, 64837.0, 79039.0, 79065.0, 79143.0, 79567.0, 79701.0, 79707.0, 80228.0, 80772.0, 80789.0, 83394.0, 83999.0, 84079.0, 84439.0, 84766.0, 84814.0, 84937.0, 90993.0, 94005.0, 112476.0, 116986.0, 123041.0, 126792.0, 136853.0, 137964.0, 138429.0, 140885.0, 146206.0, 150379.0, 168507.0, 196383.0, 200312.0, 254531.0, 255043.0, 284297.0, 317781.0, 343702.0, 375323.0, 646658.0, 100507050.0
GO:0031012	CC	e	extracellular matrix	34/1485	245/29107	1.19992e-07	3	34	1.50162e-05	249.0, 1101.0, 1289.0, 1893.0, 2817.0, 4324.0, 4326.0, 7148.0, 7473.0, 7476.0, 8292.0, 8425.0, 9509.0, 9719.0, 10417.0, 10446.0, 10893.0, 11095.0, 84467.0, 84894.0, 85301.0, 91522.0, 114794.0, 146760.0, 162466.0, 169044.0, 170689.0, 170691.0, 256158.0, 284297.0, 349667.0, 392617.0, 441381.0, 645191.0
GO:0031410	CC	e	cytoplasmic vesicle	37/1485	293/29107	5.85305e-07	6	37	6.83636e-05	408.0, 409.0, 540.0, 2319.0, 2914.0, 4987.0, 5064.0, 7016.0, 7036.0, 8372.0, 9001.0, 9344.0, 9853.0, 10280.0, 22898.0, 22906.0, 23046.0, 23138.0, 23162.0, 23221.0, 23299.0, 23623.0, 25851.0, 51458.0, 54509.0, 55361.0, 55630.0, 56893.0, 79109.0, 84231.0, 85409.0, 90342.0, 122416.0, 130540.0, 130612.0, 225689.0, 285973.0
GO:0005794	CC	e	Golgi apparatus	87/1485	988/29107	6.89416e-07	5	87	7.5491e-05	43.0, 109.0, 162.0, 540.0, 762.0, 2134.0, 2137.0, 2590.0, 2622.0, 2720.0, 2907.0, 4043.0, 4352.0, 4923.0, 5138.0, 5310.0, 5595.0, 5605.0, 5768.0, 5798.0, 8326.0, 8459.0, 8703.0, 8704.0, 8728.0, 8841.0, 8906.0, 8943.0, 9088.0, 9382.0, 9390.0, 9609.0, 9820.0, 9906.0, 10058.0, 10347.0, 10422.0, 10458.0, 10494.0, 10612.0, 11237.0, 23017.0, 23268.0, 23299.0, 23363.0, 23413.0, 23623.0, 25837.0, 26056.0, 27111.0, 29801.0, 30818.0, 50614.0, 54795.0, 54814.0, 54890.0, 54972.0, 55343.0, 55625.0, 57192.0, 57198.0, 57410.0, 57452.0, 57533.0, 63941.0, 79039.0, 79109.0, 79147.0, 79567.0, 80772.0, 81786.0, 81876.0, 84287.0, 91461.0, 126792.0, 131540.0, 136227.0, 146664.0, 152273.0, 225689.0, 254359.0, 266727.0, 283358.0, 374378.0, 400451.0, 646658.0, 728661.0
GO:0043204	CC	e	perikaryon	24/1485	158/29107	1.66088e-06	2	24	0.000171169	1762.0, 1813.0, 2901.0, 3748.0, 3798.0, 4923.0, 5798.0, 6543.0, 7226.0, 7732.0, 9148.0, 9362.0, 10815.0, 11346.0, 23109.0, 26012.0, 55361.0, 57053.0, 65078.0, 85442.0, 123591.0, 146713.0, 146760.0, 349667.0
GO:0005912	CC	e	adherens junction	24/1485	162/29107	2.61065e-06	5	24	0.000254103	1001.0, 2319.0, 4771.0, 5817.0, 6904.0, 7791.0, 9260.0, 9265.0, 10188.0, 10458.0, 11007.0, 11187.0, 23396.0, 23616.0, 55691.0, 57731.0, 64405.0, 84687.0, 84966.0, 85456.0, 114800.0, 126374.0, 317762.0, 389813.0
GO:0045202	CC	e	synapse	44/1485	403/29107	3.08615e-06	3	44	0.000284576	43.0, 156.0, 782.0, 784.0, 816.0, 1132.0, 1135.0, 1137.0, 1621.0, 1742.0, 1838.0, 1938.0, 2817.0, 3359.0, 3362.0, 3749.0, 3780.0, 3785.0, 3798.0, 4647.0, 5798.0, 6002.0, 6543.0, 8497.0, 8514.0, 8913.0, 9094.0, 9362.0, 9762.0, 10235.0, 11255.0, 22859.0, 23268.0, 23363.0, 26012.0, 29993.0, 30819.0, 55201.0, 57053.0, 57596.0, 66004.0, 93145.0, 221935.0, 254263.0
GO:0005768	CC	e	endosome	35/1485	295/29107	3.50931e-06	7	35	0.000307416	152.0, 408.0, 409.0, 682.0, 1394.0, 1609.0, 1636.0, 2319.0, 2817.0, 3767.0, 4043.0, 5798.0, 7126.0, 7187.0, 7732.0, 9362.0, 9545.0, 9727.0, 10058.0, 10188.0, 25837.0, 29924.0, 29993.0, 55040.0, 55361.0, 57799.0, 64284.0, 79065.0, 80148.0, 84258.0, 84440.0, 84937.0, 116986.0, 200312.0, 254122.0
GO:0008076	CC	e	voltage-gated potassium channel complex	15/1485	77/29107	6.84017e-06	7	15	0.000570666	610.0, 3748.0, 3749.0, 3754.0, 3755.0, 3757.0, 3761.0, 3780.0, 3785.0, 8514.0, 9132.0, 9196.0, 23415.0, 30818.0, 30819.0
GO:0030424	CC	e	axon	36/1485	318/29107	8.06525e-06	5	36	0.000642288	29.0, 115.0, 613.0, 682.0, 1813.0, 2912.0, 2931.0, 3359.0, 3508.0, 3748.0, 3749.0, 4137.0, 4900.0, 5064.0, 5909.0, 6543.0, 6861.0, 8408.0, 9344.0, 9362.0, 10044.0, 10381.0, 22859.0, 22983.0, 23138.0, 23162.0, 54550.0, 55238.0, 57053.0, 57449.0, 84623.0, 114783.0, 126129.0, 128434.0, 153090.0, 349667.0
GO:0015629	CC	e	actin cytoskeleton	30/1485	246/29107	1.1861e-05	6	30	0.000889237	1627.0, 4647.0, 5914.0, 7625.0, 7791.0, 9001.0, 9260.0, 9344.0, 10458.0, 10801.0, 11346.0, 22885.0, 23164.0, 23237.0, 23384.0, 25794.0, 50853.0, 51168.0, 54492.0, 55362.0, 55909.0, 57026.0, 63876.0, 64780.0, 84448.0, 84687.0, 85456.0, 146206.0, 201191.0, 339451.0
GO:0005887	CC	e	integral component of plasma membrane	109/1485	1403/29107	1.21813e-05	4	109	0.000889237	109.0, 112.0, 115.0, 147.0, 152.0, 432.0, 495.0, 540.0, 575.0, 576.0, 610.0, 682.0, 1002.0, 1132.0, 1135.0, 1137.0, 1209.0, 1394.0, 1395.0, 1813.0, 2046.0, 2049.0, 2051.0, 2826.0, 2906.0, 2912.0, 2914.0, 3177.0, 3359.0, 3362.0, 3714.0, 3757.0, 3767.0, 3785.0, 4058.0, 4324.0, 4363.0, 4486.0, 4923.0, 4987.0, 5026.0, 5032.0, 5310.0, 5361.0, 5754.0, 6508.0, 6534.0, 6543.0, 6573.0, 6578.0, 6754.0, 7036.0, 7087.0, 7226.0, 7433.0, 7434.0, 8501.0, 8718.0, 8742.0, 8912.0, 9028.0, 9127.0, 9170.0, 9394.0, 9466.0, 9986.0, 10296.0, 10500.0, 10501.0, 10864.0, 10867.0, 10893.0, 11255.0, 22859.0, 23415.0, 23416.0, 26262.0, 28968.0, 50801.0, 51063.0, 51206.0, 51305.0, 51308.0, 51458.0, 54795.0, 55107.0, 55243.0, 55361.0, 55515.0, 55630.0, 56660.0, 57053.0, 57192.0, 57198.0, 57419.0, 57657.0, 57715.0, 64218.0, 64748.0, 65078.0, 79948.0, 81619.0, 84033.0, 84623.0, 123041.0, 123591.0, 140885.0, 162515.0, 284656.0
GO:0048471	CC	e	perinuclear region of cytoplasm	64/1485	713/29107	1.34078e-05	2	64	0.000939617	43.0, 375.0, 433.0, 540.0, 575.0, 762.0, 2319.0, 2590.0, 2720.0, 2783.0, 3675.0, 3757.0, 3798.0, 4771.0, 5138.0, 5143.0, 5580.0, 5605.0, 5905.0, 5914.0, 6376.0, 6714.0, 6861.0, 7016.0, 8326.0, 8742.0, 9024.0, 9148.0, 9478.0, 9491.0, 9536.0, 9647.0, 9681.0, 9811.0, 9820.0, 10188.0, 10801.0, 10868.0, 11190.0, 22906.0, 23162.0, 23363.0, 23413.0, 26051.0, 29993.0, 54472.0, 54922.0, 55040.0, 55201.0, 55243.0, 55815.0, 56893.0, 57449.0, 57799.0, 80758.0, 81544.0, 81876.0, 84630.0, 124925.0, 131540.0, 160622.0, 338692.0, 342977.0, 388591.0
GO:0098793	CC	e	presynapse	16/1485	101/29107	5.12523e-05	2	16	0.00345362	1609.0, 2914.0, 3177.0, 6455.0, 6543.0, 6712.0, 7476.0, 8447.0, 8938.0, 9379.0, 11255.0, 23268.0, 23396.0, 65078.0, 112476.0, 222962.0
GO:0005654	CC	e	nucleoplasm	247/1485	3805/29107	5.40294e-05	2	247	0.00350591	408.0, 409.0, 607.0, 661.0, 816.0, 997.0, 1382.0, 1487.0, 1613.0, 1801.0, 1820.0, 1840.0, 1961.0, 2011.0, 2063.0, 2068.0, 2175.0, 2645.0, 2646.0, 2649.0, 2817.0, 2901.0, 3159.0, 3508.0, 3607.0, 3619.0, 3727.0, 3980.0, 4097.0, 4152.0, 4221.0, 4298.0, 4665.0, 4794.0, 4796.0, 4798.0, 4802.0, 4835.0, 4839.0, 5064.0, 5164.0, 5361.0, 5426.0, 5452.0, 5453.0, 5580.0, 5595.0, 5596.0, 5600.0, 5606.0, 5875.0, 5886.0, 5905.0, 5914.0, 6002.0, 6257.0, 6300.0, 6601.0, 6604.0, 6618.0, 6714.0, 6721.0, 6722.0, 6778.0, 6794.0, 6878.0, 7025.0, 7026.0, 7067.0, 7088.0, 7156.0, 7290.0, 7329.0, 7332.0, 7343.0, 7378.0, 7625.0, 7703.0, 7732.0, 8178.0, 8314.0, 8563.0, 8566.0, 8569.0, 8704.0, 8841.0, 8861.0, 8971.0, 9088.0, 9149.0, 9260.0, 9265.0, 9344.0, 9491.0, 9572.0, 9592.0, 9727.0, 9807.0, 9810.0, 9815.0, 9862.0, 9866.0, 10039.0, 10058.0, 10147.0, 10296.0, 10458.0, 10498.0, 10522.0, 10743.0, 10785.0, 10844.0, 10849.0, 10921.0, 11091.0, 11187.0, 11188.0, 11343.0, 22888.0, 22893.0, 22955.0, 23005.0, 23119.0, 23220.0, 23246.0, 23294.0, 23309.0, 23338.0, 23373.0, 23396.0, 23410.0, 23464.0, 23466.0, 23492.0, 23514.0, 23523.0, 23552.0, 23567.0, 23659.0, 25851.0, 25885.0, 25946.0, 25988.0, 26012.0, 26038.0, 26145.0, 26168.0, 26205.0, 26502.0, 27111.0, 28960.0, 28992.0, 29109.0, 29855.0, 29890.0, 51085.0, 51157.0, 51222.0, 51291.0, 51333.0, 51548.0, 54475.0, 54795.0, 54890.0, 55040.0, 55107.0, 55201.0, 55506.0, 55509.0, 55625.0, 55735.0, 56893.0, 56924.0, 57192.0, 57222.0, 57418.0, 57455.0, 57473.0, 57491.0, 57533.0, 57659.0, 57662.0, 57706.0, 57707.0, 57761.0, 57805.0, 58525.0, 63876.0, 64207.0, 64210.0, 64223.0, 64837.0, 65083.0, 66035.0, 79016.0, 79039.0, 79109.0, 79147.0, 79172.0, 79707.0, 79729.0, 79955.0, 80115.0, 80119.0, 80212.0, 80324.0, 80758.0, 80774.0, 80789.0, 81559.0, 83743.0, 83931.0, 83933.0, 84148.0, 84206.0, 84446.0, 84629.0, 84630.0, 84687.0, 84878.0, 84967.0, 90120.0, 90780.0, 92609.0, 93145.0, 93624.0, 94032.0, 112939.0, 116447.0, 116986.0, 128312.0, 140775.0, 140901.0, 155061.0, 161882.0, 170394.0, 171568.0, 196403.0, 221955.0, 222229.0, 253769.0, 261734.0, 353497.0, 387893.0, 440073.0, 653784.0, 727800.0
GO:0032591	CC	e	dendritic spine membrane	6/1485	15/29107	5.8639e-05	6	6	0.00366913	747.0, 3748.0, 5064.0, 23109.0, 388336.0, 440829.0
GO:0032154	CC	e	cleavage furrow	11/1485	53/29107	6.17534e-05	4	11	0.00373076	3359.0, 4221.0, 4771.0, 5662.0, 9600.0, 9727.0, 57026.0, 79187.0, 84440.0, 84501.0, 256158.0
GO:0005929	CC	e	cilium	25/1485	210/29107	9.14107e-05	4	25	0.00526556	109.0, 112.0, 156.0, 1813.0, 2622.0, 3362.0, 5143.0, 5310.0, 5891.0, 9742.0, 23288.0, 23552.0, 26160.0, 27019.0, 55036.0, 55764.0, 79955.0, 80178.0, 115399.0, 115948.0, 168507.0, 192668.0, 196383.0, 199223.0, 389813.0
GO:0044300	CC	e	cerebellar mossy fiber	4/1485	6/29107	9.31691e-05	6	4	0.00526556	1742.0, 59284.0, 94030.0, 153090.0
GO:0099061	CC	e	integral component of postsynaptic density membrane	10/1485	48/29107	0.000128168	8	10	0.00701717	152.0, 2901.0, 57497.0, 57622.0, 59284.0, 64101.0, 78999.0, 94030.0, 254263.0, 388336.0
GO:0032420	CC	e	stereocilium	8/1485	32/29107	0.000157816	5	8	0.00837861	112.0, 4647.0, 10518.0, 11133.0, 25794.0, 51168.0, 79955.0, 125336.0
GO:0005874	CC	e	microtubule	31/1485	298/29107	0.000168164	6	31	0.00866539	1770.0, 2622.0, 2931.0, 3619.0, 3798.0, 4137.0, 5116.0, 5605.0, 6904.0, 8514.0, 10300.0, 10381.0, 10458.0, 10636.0, 10801.0, 23046.0, 23623.0, 26153.0, 27019.0, 27175.0, 29911.0, 55083.0, 55201.0, 55920.0, 57159.0, 64837.0, 79187.0, 90990.0, 113220.0, 146754.0, 283638.0
GO:0032281	CC	e	AMPA glutamate receptor complex	7/1485	26/29107	0.000247635	7	7	0.0123959	1742.0, 59284.0, 93145.0, 126129.0, 254263.0, 388336.0, 440829.0
GO:0032580	CC	e	Golgi cisterna membrane	14/1485	93/29107	0.00025731	4	14	0.0125224	2590.0, 4924.0, 6483.0, 6487.0, 8703.0, 8704.0, 9600.0, 51172.0, 54480.0, 64090.0, 79586.0, 89792.0, 126792.0, 283358.0
GO:0043198	CC	e	dendritic shaft	8/1485	36/29107	0.000378594	2	8	0.0179269	4923.0, 10458.0, 11178.0, 27124.0, 65078.0, 84623.0, 124925.0, 254263.0
GO:0005813	CC	e	centrosome	46/1485	528/29107	0.000427847	3	46	0.019726	582.0, 899.0, 5116.0, 6904.0, 7016.0, 8313.0, 9001.0, 9024.0, 9094.0, 9727.0, 9742.0, 9820.0, 10300.0, 10636.0, 10844.0, 10868.0, 11007.0, 11190.0, 23299.0, 23363.0, 27019.0, 27175.0, 28964.0, 29911.0, 50855.0, 55684.0, 57662.0, 57787.0, 79187.0, 79616.0, 79791.0, 80212.0, 84221.0, 84440.0, 84446.0, 84861.0, 92558.0, 94032.0, 126520.0, 171568.0, 196383.0, 261734.0, 284001.0, 440193.0, 653784.0, 729440.0
GO:0060170	CC	e	ciliary membrane	10/1485	56/29107	0.000481712	5	10	0.02164	109.0, 582.0, 1813.0, 5310.0, 23288.0, 79867.0, 85358.0, 129880.0, 168507.0, 192668.0
GO:0042734	CC	e	presynaptic membrane	10/1485	58/29107	0.000643625	5	10	0.0281082	2912.0, 3748.0, 5138.0, 9751.0, 22859.0, 55361.0, 57706.0, 84966.0, 94030.0, 112476.0
GO:0099092	CC	e	postsynaptic density, intracellular component	5/1485	15/29107	0.000670579	6	5	0.0281082	613.0, 5662.0, 6455.0, 10458.0, 80758.0
GO:0005815	CC	e	microtubule organizing center	14/1485	102/29107	0.000673826	2	14	0.0281082	816.0, 10844.0, 11190.0, 23170.0, 23384.0, 57410.0, 57787.0, 64210.0, 83541.0, 84766.0, 90990.0, 115098.0, 222229.0, 729440.0
GO:0036064	CC	e	ciliary basal body	19/1485	158/29107	0.000710159	3	19	0.0289349	582.0, 2622.0, 9742.0, 10615.0, 11158.0, 11190.0, 26160.0, 55764.0, 57662.0, 57787.0, 79363.0, 115948.0, 129880.0, 148930.0, 196383.0, 225689.0, 246176.0, 261734.0, 729440.0
GO:0098839	CC	e	postsynaptic density membrane	8/1485	40/29107	0.00080274	6	8	0.0319636	747.0, 1742.0, 2906.0, 10280.0, 23237.0, 59284.0, 80758.0, 112476.0
GO:0001725	CC	e	stress fiber	11/1485	71/29107	0.000896043	4	11	0.034886	4486.0, 4625.0, 7791.0, 9260.0, 10603.0, 10634.0, 10801.0, 11346.0, 22885.0, 29109.0, 246176.0
GO:0034451	CC	e	centriolar satellite	14/1485	107/29107	0.0010886	2	14	0.0414616	1621.0, 5116.0, 5886.0, 8045.0, 9727.0, 10460.0, 10615.0, 26056.0, 29855.0, 50855.0, 55262.0, 129880.0, 284001.0, 729440.0
GO:1990316	CC	e	Atg1/ULK1 kinase complex	3/1485	5/29107	0.00122624	7	3	0.0451749	8408.0, 83667.0, 140775.0
GO:0005634	CC	e	nucleus	322/1485	5371/29107	0.00123767	5	322	0.0451749	43.0, 147.0, 408.0, 409.0, 899.0, 997.0, 1152.0, 1382.0, 1408.0, 1455.0, 1487.0, 1609.0, 1613.0, 1628.0, 1746.0, 1762.0, 1820.0, 1838.0, 1850.0, 1938.0, 1954.0, 2016.0, 2063.0, 2068.0, 2175.0, 2295.0, 2931.0, 3159.0, 3508.0, 3607.0, 3614.0, 3619.0, 3706.0, 3984.0, 4097.0, 4137.0, 4150.0, 4152.0, 4221.0, 4330.0, 4665.0, 4761.0, 4771.0, 4798.0, 4802.0, 4807.0, 4861.0, 4900.0, 4924.0, 4967.0, 5089.0, 5138.0, 5143.0, 5195.0, 5310.0, 5426.0, 5452.0, 5453.0, 5463.0, 5526.0, 5580.0, 5595.0, 5596.0, 5600.0, 5605.0, 5740.0, 5763.0, 5798.0, 5886.0, 5891.0, 5914.0, 6002.0, 6257.0, 6300.0, 6472.0, 6604.0, 6618.0, 6656.0, 6665.0, 6721.0, 6722.0, 6794.0, 7008.0, 7016.0, 7025.0, 7026.0, 7067.0, 7088.0, 7126.0, 7156.0, 7290.0, 7329.0, 7332.0, 7343.0, 7375.0, 7625.0, 7703.0, 7732.0, 7776.0, 7791.0, 8313.0, 8314.0, 8525.0, 8563.0, 8566.0, 8569.0, 8629.0, 8728.0, 8841.0, 8861.0, 8971.0, 9088.0, 9149.0, 9401.0, 9572.0, 9592.0, 9647.0, 9686.0, 9807.0, 9810.0, 9862.0, 10036.0, 10188.0, 10194.0, 10217.0, 10290.0, 10296.0, 10300.0, 10381.0, 10498.0, 10522.0, 10636.0, 10743.0, 10785.0, 10921.0, 11007.0, 11091.0, 11156.0, 11187.0, 11189.0, 11346.0, 22870.0, 22888.0, 22906.0, 22955.0, 22980.0, 22993.0, 23066.0, 23109.0, 23119.0, 23125.0, 23170.0, 23178.0, 23309.0, 23373.0, 23410.0, 23466.0, 23492.0, 23523.0, 23552.0, 23567.0, 23616.0, 23623.0, 23761.0, 25799.0, 25946.0, 25953.0, 25988.0, 26012.0, 26038.0, 26051.0, 26145.0, 26168.0, 26205.0, 27132.0, 27148.0, 27153.0, 27175.0, 27254.0, 27351.0, 28960.0, 28992.0, 29109.0, 29799.0, 29855.0, 29890.0, 29924.0, 29965.0, 30000.0, 30818.0, 50855.0, 51066.0, 51085.0, 51087.0, 51157.0, 51177.0, 51222.0, 51307.0, 51333.0, 51341.0, 51545.0, 51548.0, 51754.0, 54522.0, 54890.0, 55040.0, 55201.0, 55229.0, 55509.0, 55665.0, 55684.0, 55734.0, 56893.0, 56917.0, 56981.0, 57106.0, 57214.0, 57410.0, 57455.0, 57491.0, 57538.0, 57558.0, 57623.0, 57659.0, 57761.0, 57801.0, 57805.0, 58491.0, 58525.0, 60677.0, 60678.0, 63941.0, 64207.0, 64210.0, 64763.0, 65982.0, 79039.0, 79187.0, 79616.0, 79707.0, 79759.0, 79955.0, 80139.0, 80324.0, 80714.0, 80728.0, 80789.0, 81786.0, 81875.0, 83667.0, 83743.0, 83855.0, 83933.0, 84148.0, 84215.0, 84446.0, 84627.0, 84630.0, 84717.0, 84807.0, 84861.0, 84883.0, 84905.0, 84922.0, 85456.0, 85508.0, 90120.0, 90204.0, 90990.0, 90993.0, 91300.0, 92840.0, 93145.0, 93624.0, 112939.0, 114991.0, 115509.0, 115950.0, 116986.0, 116988.0, 122953.0, 124045.0, 126374.0, 126520.0, 128312.0, 130497.0, 130557.0, 132160.0, 136051.0, 140685.0, 140901.0, 146713.0, 148979.0, 149076.0, 155061.0, 157285.0, 157848.0, 161882.0, 163688.0, 168544.0, 170463.0, 201501.0, 201514.0, 222229.0, 225689.0, 260434.0, 284312.0, 284439.0, 284459.0, 317781.0, 339344.0, 342977.0, 353497.0, 388569.0, 402381.0, 406929.0, 440823.0, 503542.0, 642574.0, 642658.0, 100125288.0, 100293516.0
GO:0097440	CC	e	apical dendrite	5/1485	17/29107	0.00126868	6	5	0.0453618	2931.0, 9148.0, 23762.0, 26012.0, 124925.0
GO:0005515	MF	e	protein binding	884/1485	12418/29107	6.30313e-41	2	884	2.78472e-37	29.0, 43.0, 112.0, 147.0, 152.0, 156.0, 160.0, 162.0, 246.0, 249.0, 271.0, 375.0, 408.0, 409.0, 432.0, 433.0, 513.0, 527.0, 540.0, 566.0, 575.0, 576.0, 582.0, 605.0, 607.0, 610.0, 613.0, 682.0, 747.0, 752.0, 762.0, 782.0, 784.0, 816.0, 823.0, 899.0, 997.0, 1137.0, 1152.0, 1209.0, 1289.0, 1382.0, 1394.0, 1395.0, 1397.0, 1408.0, 1417.0, 1455.0, 1487.0, 1609.0, 1613.0, 1621.0, 1627.0, 1628.0, 1742.0, 1746.0, 1770.0, 1798.0, 1801.0, 1813.0, 1820.0, 1838.0, 1840.0, 1893.0, 1938.0, 1951.0, 1954.0, 1961.0, 2011.0, 2016.0, 2049.0, 2063.0, 2068.0, 2134.0, 2137.0, 2175.0, 2319.0, 2590.0, 2621.0, 2622.0, 2645.0, 2646.0, 2686.0, 2720.0, 2781.0, 2783.0, 2784.0, 2826.0, 2870.0, 2889.0, 2906.0, 2907.0, 2912.0, 2931.0, 3083.0, 3159.0, 3241.0, 3359.0, 3362.0, 3487.0, 3508.0, 3607.0, 3619.0, 3623.0, 3674.0, 3675.0, 3700.0, 3714.0, 3727.0, 3749.0, 3754.0, 3757.0, 3761.0, 3767.0, 3768.0, 3785.0, 3798.0, 3914.0, 3927.0, 3954.0, 3980.0, 3984.0, 4043.0, 4058.0, 4097.0, 4137.0, 4145.0, 4150.0, 4152.0, 4221.0, 4241.0, 4248.0, 4298.0, 4324.0, 4330.0, 4352.0, 4486.0, 4625.0, 4647.0, 4665.0, 4771.0, 4794.0, 4796.0, 4798.0, 4802.0, 4807.0, 4835.0, 4839.0, 4923.0, 4924.0, 4967.0, 4987.0, 5002.0, 5045.0, 5064.0, 5089.0, 5116.0, 5138.0, 5155.0, 5164.0, 5195.0, 5261.0, 5293.0, 5310.0, 5372.0, 5409.0, 5413.0, 5426.0, 5447.0, 5463.0, 5526.0, 5575.0, 5580.0, 5595.0, 5596.0, 5600.0, 5605.0, 5606.0, 5657.0, 5662.0, 5740.0, 5754.0, 5798.0, 5817.0, 5831.0, 5871.0, 5875.0, 5886.0, 5905.0, 5909.0, 5914.0, 6002.0, 6253.0, 6257.0, 6300.0, 6320.0, 6376.0, 6455.0, 6472.0, 6487.0, 6508.0, 6601.0, 6656.0, 6665.0, 6676.0, 6714.0, 6721.0, 6722.0, 6723.0, 6778.0, 6794.0, 6799.0, 6817.0, 6878.0, 6892.0, 6904.0, 7008.0, 7016.0, 7025.0, 7026.0, 7036.0, 7064.0, 7067.0, 7087.0, 7088.0, 7126.0, 7127.0, 7139.0, 7148.0, 7156.0, 7187.0, 7290.0, 7329.0, 7332.0, 7343.0, 7375.0, 7407.0, 7410.0, 7433.0, 7448.0, 7473.0, 7476.0, 7477.0, 7703.0, 7732.0, 7776.0, 7786.0, 7791.0, 8045.0, 8165.0, 8178.0, 8292.0, 8313.0, 8314.0, 8372.0, 8408.0, 8425.0, 8497.0, 8501.0, 8514.0, 8525.0, 8534.0, 8541.0, 8563.0, 8569.0, 8629.0, 8646.0, 8711.0, 8728.0, 8742.0, 8764.0, 8818.0, 8822.0, 8841.0, 8861.0, 8906.0, 8911.0, 8912.0, 8938.0, 8943.0, 9001.0, 9028.0, 9048.0, 9088.0, 9094.0, 9132.0, 9145.0, 9149.0, 9170.0, 9196.0, 9244.0, 9253.0, 9256.0, 9260.0, 9265.0, 9344.0, 9362.0, 9382.0, 9392.0, 9394.0, 9401.0, 9466.0, 9478.0, 9491.0, 9501.0, 9536.0, 9545.0, 9572.0, 9592.0, 9600.0, 9605.0, 9609.0, 9610.0, 9647.0, 9686.0, 9697.0, 9719.0, 9721.0, 9727.0, 9742.0, 9751.0, 9755.0, 9807.0, 9810.0, 9811.0, 9815.0, 9820.0, 9827.0, 9828.0, 9853.0, 9854.0, 9858.0, 9862.0, 9906.0, 9945.0, 10019.0, 10036.0, 10039.0, 10044.0, 10188.0, 10217.0, 10280.0, 10290.0, 10295.0, 10300.0, 10322.0, 10381.0, 10406.0, 10417.0, 10422.0, 10458.0, 10460.0, 10469.0, 10494.0, 10498.0, 10501.0, 10518.0, 10522.0, 10554.0, 10570.0, 10603.0, 10612.0, 10615.0, 10634.0, 10636.0, 10667.0, 10712.0, 10743.0, 10785.0, 10801.0, 10809.0, 10815.0, 10817.0, 10844.0, 10864.0, 10868.0, 10869.0, 10921.0, 10954.0, 11007.0, 11068.0, 11091.0, 11156.0, 11158.0, 11178.0, 11182.0, 11187.0, 11188.0, 11190.0, 11237.0, 11250.0, 11282.0, 11343.0, 11346.0, 22808.0, 22838.0, 22839.0, 22844.0, 22859.0, 22870.0, 22874.0, 22885.0, 22888.0, 22893.0, 22906.0, 22955.0, 22980.0, 22983.0, 23005.0, 23017.0, 23066.0, 23109.0, 23119.0, 23125.0, 23138.0, 23139.0, 23151.0, 23162.0, 23164.0, 23170.0, 23178.0, 23201.0, 23203.0, 23207.0, 23221.0, 23237.0, 23246.0, 23268.0, 23288.0, 23294.0, 23299.0, 23309.0, 23324.0, 23338.0, 23363.0, 23373.0, 23384.0, 23396.0, 23400.0, 23410.0, 23413.0, 23416.0, 23457.0, 23466.0, 23492.0, 23514.0, 23523.0, 23542.0, 23552.0, 23567.0, 23616.0, 23623.0, 23762.0, 25794.0, 25837.0, 25851.0, 25885.0, 25921.0, 25953.0, 25960.0, 25988.0, 25989.0, 26051.0, 26056.0, 26145.0, 26153.0, 26168.0, 26205.0, 26267.0, 26284.0, 27019.0, 27111.0, 27113.0, 27124.0, 27132.0, 27148.0, 27153.0, 27232.0, 27239.0, 27254.0, 27351.0, 27352.0, 28955.0, 28960.0, 28964.0, 28992.0, 29109.0, 29855.0, 29888.0, 29890.0, 29911.0, 29924.0, 29925.0, 29965.0, 29993.0, 30000.0, 30815.0, 30818.0, 30819.0, 50855.0, 50944.0, 51061.0, 51073.0, 51078.0, 51127.0, 51157.0, 51172.0, 51177.0, 51206.0, 51222.0, 51233.0, 51246.0, 51286.0, 51291.0, 51307.0, 51308.0, 51341.0, 51458.0, 51466.0, 51517.0, 51545.0, 51548.0, 51754.0, 51760.0, 53822.0, 54461.0, 54472.0, 54492.0, 54550.0, 54620.0, 54784.0, 54785.0, 54795.0, 54825.0, 54922.0, 54929.0, 54938.0, 55040.0, 55090.0, 55107.0, 55201.0, 55210.0, 55220.0, 55224.0, 55231.0, 55238.0, 55243.0, 55262.0, 55295.0, 55361.0, 55506.0, 55509.0, 55512.0, 55515.0, 55615.0, 55620.0, 55643.0, 55670.0, 55684.0, 55689.0, 55715.0, 55721.0, 55734.0, 55735.0, 55764.0, 55815.0, 55909.0, 55920.0, 56181.0, 56654.0, 56893.0, 56894.0, 56924.0, 56926.0, 56937.0, 56961.0, 56981.0, 57026.0, 57125.0, 57134.0, 57159.0, 57192.0, 57198.0, 57214.0, 57222.0, 57338.0, 57418.0, 57465.0, 57473.0, 57491.0, 57524.0, 57533.0, 57596.0, 57611.0, 57657.0, 57659.0, 57662.0, 57707.0, 57715.0, 57731.0, 57732.0, 57761.0, 57787.0, 57801.0, 57805.0, 58491.0, 58512.0, 58525.0, 59284.0, 63876.0, 63941.0, 64090.0, 64101.0, 64207.0, 64210.0, 64218.0, 64223.0, 64284.0, 64374.0, 64377.0, 64748.0, 64780.0, 64837.0, 64897.0, 64975.0, 65078.0, 65083.0, 65263.0, 65982.0, 65992.0, 65999.0, 78987.0, 78999.0, 79016.0, 79065.0, 79085.0, 79096.0, 79102.0, 79109.0, 79143.0, 79172.0, 79363.0, 79567.0, 79575.0, 79616.0, 79637.0, 79680.0, 79707.0, 79786.0, 79791.0, 79847.0, 79922.0, 79930.0, 79955.0, 80139.0, 80148.0, 80178.0, 80212.0, 80228.0, 80325.0, 80381.0, 80714.0, 80757.0, 80758.0, 80774.0, 80789.0, 80851.0, 81544.0, 81559.0, 81570.0, 81619.0, 81786.0, 81848.0, 81875.0, 81876.0, 83394.0, 83538.0, 83541.0, 83667.0, 83743.0, 83855.0, 83874.0, 83931.0, 83933.0, 83999.0, 84033.0, 84067.0, 84074.0, 84079.0, 84148.0, 84215.0, 84221.0, 84231.0, 84258.0, 84287.0, 84310.0, 84315.0, 84440.0, 84461.0, 84561.0, 84618.0, 84623.0, 84687.0, 84717.0, 84766.0, 84807.0, 84823.0, 84861.0, 84866.0, 84878.0, 84883.0, 84894.0, 84905.0, 84937.0, 84940.0, 84954.0, 84958.0, 84967.0, 84988.0, 85358.0, 85395.0, 85409.0, 85456.0, 89792.0, 89944.0, 90120.0, 90288.0, 90557.0, 90780.0, 90993.0, 91056.0, 91179.0, 91433.0, 91522.0, 91544.0, 91608.0, 91647.0, 92609.0, 92840.0, 93099.0, 93145.0, 93624.0, 94005.0, 112476.0, 112939.0, 113000.0, 114783.0, 114800.0, 114900.0, 114991.0, 115290.0, 115399.0, 115948.0, 115950.0, 116986.0, 117166.0, 118881.0, 122953.0, 123591.0, 124044.0, 124045.0, 124056.0, 124923.0, 124925.0, 124935.0, 125058.0, 125170.0, 126129.0, 126282.0, 126374.0, 126433.0, 127281.0, 128434.0, 129880.0, 130540.0, 130557.0, 130813.0, 131669.0, 136051.0, 138428.0, 140459.0, 140730.0, 140775.0, 140831.0, 140901.0, 144097.0, 144110.0, 144347.0, 144699.0, 146433.0, 146664.0, 146760.0, 148022.0, 148753.0, 148979.0, 149473.0, 150379.0, 152273.0, 153090.0, 155061.0, 155382.0, 157285.0, 161145.0, 161882.0, 162466.0, 162515.0, 163688.0, 164091.0, 168507.0, 168544.0, 170394.0, 170463.0, 171568.0, 192111.0, 192668.0, 196383.0, 196403.0, 199720.0, 201164.0, 203054.0, 219931.0, 220001.0, 221955.0, 222229.0, 222663.0, 225689.0, 246176.0, 253769.0, 254122.0, 254263.0, 254359.0, 255043.0, 259173.0, 260434.0, 261734.0, 282974.0, 283219.0, 283248.0, 283373.0, 284001.0, 284131.0, 284297.0, 284312.0, 284338.0, 284352.0, 284439.0, 284613.0, 284656.0, 285093.0, 285367.0, 286077.0, 286336.0, 339230.0, 339344.0, 339451.0, 339983.0, 342667.0, 342977.0, 344558.0, 353497.0, 374569.0, 374887.0, 375057.0, 375323.0, 387893.0, 388135.0, 388336.0, 388591.0, 401647.0, 402381.0, 440193.0, 440400.0, 441478.0, 550631.0, 642658.0, 642968.0, 653247.0, 653319.0, 653784.0, 727800.0, 729438.0, 729440.0, 100132341.0, 100533183.0
GO:0005524	MF	e	ATP binding	136/1485	1458/29107	7.24242e-12	8	136	1.59985e-08	21.0, 109.0, 112.0, 115.0, 156.0, 203.0, 495.0, 513.0, 540.0, 613.0, 816.0, 997.0, 1152.0, 1455.0, 1609.0, 1613.0, 1770.0, 2011.0, 2046.0, 2049.0, 2051.0, 2068.0, 2645.0, 2870.0, 2931.0, 3508.0, 3706.0, 3767.0, 3798.0, 3980.0, 3984.0, 4058.0, 4141.0, 4145.0, 4294.0, 4363.0, 4486.0, 4625.0, 4647.0, 5026.0, 5164.0, 5198.0, 5261.0, 5293.0, 5580.0, 5595.0, 5596.0, 5600.0, 5605.0, 5606.0, 5754.0, 5871.0, 5891.0, 6300.0, 6714.0, 6794.0, 6833.0, 7016.0, 7329.0, 7332.0, 7407.0, 7786.0, 8408.0, 8525.0, 8566.0, 8569.0, 8711.0, 8714.0, 9024.0, 9088.0, 9127.0, 9149.0, 9344.0, 9401.0, 9807.0, 10058.0, 10188.0, 10290.0, 10295.0, 10347.0, 10469.0, 10494.0, 10667.0, 22983.0, 23046.0, 23139.0, 23170.0, 23178.0, 23396.0, 23400.0, 23457.0, 23552.0, 25989.0, 26038.0, 26153.0, 27148.0, 27433.0, 29904.0, 51168.0, 54795.0, 54938.0, 55083.0, 55210.0, 55224.0, 55229.0, 55361.0, 56924.0, 57198.0, 57410.0, 57538.0, 57761.0, 57787.0, 65268.0, 79039.0, 79707.0, 80119.0, 81570.0, 83931.0, 84033.0, 84446.0, 84630.0, 90990.0, 91461.0, 113220.0, 114783.0, 116986.0, 124923.0, 126520.0, 138429.0, 140901.0, 146754.0, 225689.0, 282974.0, 284656.0, 317781.0, 388228.0
GO:0106310	MF	e	protein serine kinase activity	49/1485	359/29107	3.80999e-10	6	49	5.61084e-07	613.0, 816.0, 1455.0, 1613.0, 2011.0, 2931.0, 3984.0, 4294.0, 5580.0, 5595.0, 5596.0, 5600.0, 5605.0, 5606.0, 5871.0, 5891.0, 6300.0, 6794.0, 7016.0, 7786.0, 8408.0, 8569.0, 9024.0, 9088.0, 9149.0, 9344.0, 10188.0, 10290.0, 10494.0, 22983.0, 23139.0, 23178.0, 23552.0, 25989.0, 27148.0, 56924.0, 57538.0, 57787.0, 65268.0, 83931.0, 84033.0, 84446.0, 84630.0, 114783.0, 124923.0, 140901.0, 225689.0, 282974.0, 388228.0
GO:0005085	MF	e	guanyl-nucleotide exchange factor activity	35/1485	223/29107	3.19128e-09	6	35	2.81981e-06	29.0, 613.0, 2889.0, 4924.0, 5662.0, 7410.0, 9265.0, 9605.0, 9610.0, 9649.0, 9827.0, 9828.0, 10044.0, 10235.0, 22898.0, 23263.0, 23268.0, 51195.0, 54509.0, 55920.0, 57449.0, 57706.0, 80851.0, 83874.0, 84033.0, 84079.0, 84315.0, 85442.0, 140775.0, 152273.0, 221002.0, 390637.0, 414918.0, 440073.0, 440193.0
GO:0004674	MF	e	protein serine/threonine kinase activity	41/1485	312/29107	3.02403e-08	6	41	2.2267e-05	613.0, 1455.0, 1613.0, 2011.0, 2931.0, 3984.0, 4294.0, 5261.0, 5580.0, 5595.0, 5596.0, 5600.0, 5605.0, 5871.0, 5891.0, 6300.0, 6794.0, 7016.0, 7786.0, 8408.0, 8569.0, 9024.0, 9088.0, 9149.0, 9344.0, 10295.0, 22983.0, 23139.0, 23178.0, 25989.0, 27148.0, 56924.0, 57787.0, 65268.0, 84446.0, 84630.0, 140901.0, 203054.0, 225689.0, 282974.0, 388228.0
GO:0046872	MF	e	metal ion binding	174/1485	2297/29107	1.10866e-07	4	174	6.99725e-05	109.0, 112.0, 115.0, 249.0, 271.0, 432.0, 747.0, 1289.0, 1609.0, 1798.0, 1961.0, 2068.0, 2137.0, 2781.0, 3614.0, 3674.0, 3675.0, 3927.0, 3984.0, 4150.0, 4967.0, 5045.0, 5143.0, 5198.0, 5372.0, 5580.0, 5605.0, 5891.0, 6543.0, 7016.0, 7064.0, 7375.0, 7410.0, 7625.0, 7703.0, 7776.0, 7791.0, 7837.0, 8525.0, 8569.0, 8703.0, 8704.0, 8728.0, 8912.0, 9088.0, 9148.0, 9260.0, 9379.0, 9501.0, 9647.0, 9718.0, 9755.0, 9810.0, 9815.0, 10188.0, 10194.0, 10217.0, 10296.0, 10322.0, 10417.0, 10494.0, 10522.0, 10743.0, 10869.0, 11068.0, 11282.0, 22801.0, 22838.0, 22885.0, 22888.0, 22901.0, 23119.0, 23203.0, 23324.0, 23338.0, 25799.0, 25953.0, 25988.0, 26038.0, 26145.0, 26205.0, 27132.0, 27148.0, 27153.0, 28964.0, 29799.0, 29965.0, 50614.0, 51078.0, 51157.0, 51222.0, 51291.0, 51333.0, 51341.0, 51545.0, 51654.0, 54492.0, 54784.0, 54890.0, 55107.0, 55229.0, 55316.0, 55512.0, 55734.0, 57452.0, 57473.0, 57623.0, 57659.0, 57732.0, 58491.0, 58525.0, 63891.0, 64131.0, 64207.0, 64763.0, 64780.0, 65982.0, 79586.0, 79759.0, 80139.0, 80774.0, 83482.0, 83719.0, 83855.0, 84033.0, 84148.0, 84215.0, 84448.0, 84627.0, 84878.0, 84905.0, 84922.0, 84937.0, 84954.0, 85301.0, 85508.0, 90780.0, 114783.0, 114991.0, 115509.0, 115950.0, 116986.0, 116988.0, 126374.0, 130497.0, 130557.0, 136051.0, 137902.0, 140685.0, 148979.0, 149076.0, 152273.0, 155061.0, 161882.0, 162466.0, 168544.0, 170691.0, 196403.0, 200312.0, 201164.0, 201501.0, 201514.0, 221955.0, 255374.0, 282974.0, 284312.0, 284459.0, 284613.0, 342667.0, 344558.0, 374378.0, 388569.0, 727800.0, 100293516.0
GO:0005249	MF	e	voltage-gated potassium channel activity	15/1485	58/29107	1.43684e-07	9	15	7.93492e-05	610.0, 3748.0, 3749.0, 3754.0, 3755.0, 3757.0, 3767.0, 3785.0, 8514.0, 9132.0, 9196.0, 23415.0, 23416.0, 51305.0, 57657.0
GO:0031267	MF	e	small GTPase binding	33/1485	259/29107	1.31472e-06	5	33	0.00064538	752.0, 1613.0, 2622.0, 3706.0, 5875.0, 5905.0, 5909.0, 7126.0, 8408.0, 9501.0, 9727.0, 9827.0, 9853.0, 9905.0, 22870.0, 23299.0, 26056.0, 27352.0, 30000.0, 50855.0, 55654.0, 55920.0, 57706.0, 64780.0, 79109.0, 80223.0, 84079.0, 84440.0, 84958.0, 92558.0, 140730.0, 152273.0, 160622.0
GO:0050321	MF	e	tau-protein kinase activity	8/1485	22/29107	7.57287e-06	6	8	0.0033457	2011.0, 2931.0, 5261.0, 9024.0, 9344.0, 57787.0, 84446.0, 84630.0
GO:0051015	MF	e	actin filament binding	27/1485	217/29107	2.91344e-05	5	27	0.0111557	752.0, 1627.0, 1938.0, 3927.0, 4625.0, 4647.0, 6712.0, 10634.0, 11133.0, 22885.0, 23164.0, 25794.0, 29109.0, 50853.0, 51168.0, 51332.0, 55201.0, 57662.0, 57731.0, 63876.0, 64780.0, 84448.0, 84687.0, 84940.0, 201191.0, 246176.0, 339451.0
GO:0017124	MF	e	SH3 domain binding	19/1485	129/29107	3.03006e-05	4	19	0.0111557	1840.0, 2889.0, 2901.0, 4137.0, 6455.0, 8728.0, 23616.0, 27124.0, 50944.0, 51466.0, 51517.0, 57706.0, 64780.0, 84632.0, 85358.0, 112476.0, 140885.0, 153090.0, 225689.0
GO:0005267	MF	e	potassium channel activity	8/1485	29/29107	7.38253e-05	8	8	0.0250893	3749.0, 3754.0, 3755.0, 6833.0, 9132.0, 30818.0, 50801.0, 51305.0
GO:0004672	MF	e	protein kinase activity	25/1485	210/29107	9.14107e-05	5	25	0.0288466	156.0, 2870.0, 3984.0, 4058.0, 4294.0, 5164.0, 5580.0, 5754.0, 5891.0, 6714.0, 7016.0, 7786.0, 9088.0, 9149.0, 10290.0, 10494.0, 29904.0, 84687.0, 91461.0, 114783.0, 124923.0, 126520.0, 140901.0, 157285.0, 225689.0
GO:0008270	MF	e	zinc ion binding	67/1485	814/29107	0.000131271	6	67	0.0344454	762.0, 766.0, 1397.0, 1636.0, 1838.0, 1840.0, 2063.0, 2649.0, 3508.0, 3980.0, 4152.0, 4324.0, 4326.0, 4835.0, 5138.0, 5426.0, 5875.0, 5914.0, 6257.0, 6472.0, 7025.0, 7026.0, 7067.0, 7156.0, 7187.0, 7732.0, 8193.0, 8566.0, 9509.0, 9572.0, 9866.0, 10612.0, 10868.0, 10893.0, 11095.0, 11237.0, 23217.0, 23220.0, 23400.0, 23410.0, 23567.0, 23659.0, 25885.0, 25946.0, 51127.0, 51548.0, 54620.0, 54814.0, 55210.0, 57159.0, 57643.0, 65249.0, 79102.0, 80128.0, 81559.0, 81786.0, 83933.0, 84231.0, 85358.0, 90204.0, 92979.0, 93624.0, 140831.0, 170689.0, 342977.0, 388591.0, 100125288.0
GO:0097110	MF	e	scaffold protein binding	12/1485	67/29107	0.000131354	3	12	0.0344454	1742.0, 2912.0, 3757.0, 5595.0, 5605.0, 6714.0, 7343.0, 8912.0, 8913.0, 10458.0, 50944.0, 85358.0
GO:0008332	MF	e	low voltage-gated calcium channel activity	3/1485	3/29107	0.000132542	10	3	0.0344454	8911.0, 8912.0, 8913.0
GO:0004984	MF	p	olfactory receptor activity	0/1485	399/29107	1.32274e-09	4	0	1.46097e-06
