## Supplementary material for "Transcriptional and genetic sex differences for schizophrenia across the dorsolateral prefrontal cortex, hippocampus, and caudate nucleus": Data S4: GO_analysis_module_brown.xlsx

### Sheet: Sheet1
GO	NS	enrichment	name	ratio_in_study	ratio_in_pop	p_uncorrected	depth	study_count	p_fdr_bh	study_items
GO:0032981	BP	e	mitochondrial respiratory chain complex I assembly	19/1314	57/29107	2.98679e-12	8	19	3.7084e-08	4698.0, 4700.0, 4706.0, 4707.0, 4708.0, 4709.0, 4710.0, 4712.0, 4714.0, 4717.0, 4718.0, 4719.0, 29078.0, 51103.0, 79133.0, 84233.0, 90871.0, 91942.0, 137682.0
GO:0016567	BP	e	protein ubiquitination	54/1314	471/29107	3.91224e-10	9	54	2.42263e-06	373.0, 996.0, 6049.0, 6500.0, 7320.0, 7322.0, 7334.0, 7336.0, 7347.0, 8452.0, 8453.0, 8835.0, 8916.0, 9412.0, 9604.0, 9616.0, 9655.0, 9867.0, 10001.0, 10016.0, 10116.0, 11275.0, 23014.0, 23588.0, 23608.0, 23609.0, 25898.0, 26190.0, 26260.0, 26268.0, 26273.0, 51003.0, 51434.0, 51592.0, 53339.0, 54793.0, 55008.0, 55148.0, 55832.0, 55975.0, 57531.0, 57563.0, 57820.0, 64110.0, 64326.0, 64839.0, 80124.0, 84246.0, 130507.0, 140460.0, 140461.0, 165918.0, 197131.0, 200933.0
GO:0006120	BP	e	mitochondrial electron transport, NADH to ubiquinone	15/1314	45/29107	5.85365e-10	8	15	2.42263e-06	1738.0, 4697.0, 4698.0, 4700.0, 4706.0, 4707.0, 4708.0, 4709.0, 4710.0, 4712.0, 4714.0, 4717.0, 4718.0, 4719.0, 51103.0
GO:0006886	BP	e	intracellular protein transport	38/1314	280/29107	1.54456e-09	6	38	4.79432e-06	164.0, 372.0, 373.0, 378.0, 400.0, 1122.0, 1176.0, 1213.0, 5861.0, 5870.0, 6447.0, 8774.0, 9276.0, 10016.0, 10228.0, 10484.0, 10490.0, 10569.0, 10961.0, 11311.0, 22931.0, 23637.0, 25782.0, 26958.0, 29887.0, 51277.0, 51552.0, 51699.0, 51715.0, 54536.0, 54843.0, 55737.0, 55973.0, 57589.0, 64149.0, 84100.0, 285282.0, 415117.0
GO:0015031	BP	e	protein transport	43/1314	357/29107	5.46802e-09	5	43	1.13152e-05	1063.0, 1894.0, 5538.0, 5862.0, 9522.0, 9554.0, 10550.0, 10565.0, 10651.0, 11127.0, 23033.0, 23355.0, 29097.0, 51124.0, 51375.0, 51463.0, 51534.0, 53353.0, 54497.0, 54812.0, 55153.0, 55207.0, 55212.0, 55435.0, 55610.0, 55745.0, 55770.0, 56648.0, 56943.0, 57120.0, 57132.0, 57511.0, 59343.0, 60561.0, 64145.0, 64400.0, 79719.0, 79989.0, 81555.0, 81929.0, 95681.0, 149371.0, 345778.0
GO:0051301	BP	e	cell division	41/1314	350/29107	2.72442e-08	2	41	3.75849e-05	996.0, 1022.0, 1063.0, 1213.0, 2908.0, 3981.0, 4085.0, 5289.0, 5901.0, 5932.0, 8678.0, 8872.0, 9937.0, 10776.0, 10907.0, 23172.0, 25847.0, 27436.0, 51143.0, 51434.0, 53918.0, 54069.0, 54627.0, 55055.0, 55207.0, 55320.0, 57132.0, 57542.0, 64682.0, 79980.0, 80254.0, 81929.0, 84612.0, 84930.0, 91272.0, 91603.0, 93973.0, 126731.0, 205564.0, 219771.0, 387103.0
GO:0030150	BP	e	protein import into mitochondrial matrix	9/1314	20/29107	8.10546e-08	8	9	0.000100637	9804.0, 9868.0, 10440.0, 29103.0, 54543.0, 80273.0, 131118.0, 134266.0, 140823.0
GO:0006511	BP	e	ubiquitin-dependent protein catabolic process	32/1314	252/29107	1.42611e-07	8	32	0.000160969	1540.0, 4287.0, 5682.0, 5685.0, 5687.0, 5688.0, 6049.0, 6921.0, 7320.0, 7322.0, 7334.0, 7347.0, 8452.0, 8533.0, 9604.0, 9616.0, 9958.0, 10213.0, 23014.0, 23032.0, 25897.0, 25898.0, 26994.0, 51377.0, 54542.0, 54602.0, 57531.0, 57563.0, 80762.0, 130507.0, 165918.0, 200933.0
GO:0006457	BP	e	protein folding	22/1314	136/29107	1.96455e-07	2	22	0.000203266	908.0, 1047.0, 5202.0, 5203.0, 5903.0, 6950.0, 7265.0, 7266.0, 9529.0, 10575.0, 10576.0, 10694.0, 10961.0, 22948.0, 51645.0, 53938.0, 55664.0, 55768.0, 80273.0, 131118.0, 134266.0, 548645.0
GO:0043161	BP	e	proteasome-mediated ubiquitin-dependent protein catabolic process	24/1314	165/29107	4.27651e-07	9	24	0.000408439	1499.0, 4287.0, 5686.0, 5700.0, 5707.0, 5713.0, 5718.0, 5887.0, 7320.0, 8452.0, 9097.0, 9373.0, 10116.0, 10213.0, 23588.0, 25852.0, 57531.0, 57542.0, 64326.0, 64839.0, 79718.0, 89890.0, 90025.0, 200933.0
GO:0050821	BP	e	protein stabilization	25/1314	187/29107	1.2395e-06	4	25	0.00109926	481.0, 483.0, 819.0, 908.0, 1022.0, 1389.0, 2776.0, 5217.0, 5728.0, 6880.0, 6950.0, 7320.0, 7341.0, 8774.0, 9529.0, 10575.0, 10576.0, 10694.0, 11315.0, 22948.0, 23032.0, 55664.0, 57142.0, 66036.0, 285282.0
GO:1904851	BP	e	positive regulation of establishment of protein localization to telomere	6/1314	10/29107	1.5028e-06	8	6	0.00124392	908.0, 6950.0, 10575.0, 10576.0, 10694.0, 22948.0
GO:0042776	BP	e	mitochondrial ATP synthesis coupled proton transport	7/1314	15/29107	1.75837e-06	13	7	0.00128423	498.0, 509.0, 515.0, 522.0, 539.0, 10476.0, 10632.0
GO:0015986	BP	e	ATP synthesis coupled proton transport	7/1314	15/29107	1.75837e-06	12	7	0.00128423	498.0, 509.0, 515.0, 523.0, 539.0, 10476.0, 10632.0
GO:0000398	BP	e	mRNA splicing, via spliceosome	24/1314	181/29107	2.32743e-06	11	24	0.00160541	4116.0, 4236.0, 6432.0, 6627.0, 6634.0, 6638.0, 8683.0, 9716.0, 10286.0, 10569.0, 10907.0, 10929.0, 10946.0, 22916.0, 51362.0, 51645.0, 51759.0, 53938.0, 55280.0, 59286.0, 79753.0, 79833.0, 153527.0, 220988.0
GO:0051028	BP	e	mRNA transport	14/1314	70/29107	2.45973e-06	8	14	0.00160737	4116.0, 5903.0, 6432.0, 7884.0, 9908.0, 10128.0, 10762.0, 22916.0, 56648.0, 59343.0, 64901.0, 81929.0, 129401.0, 220988.0
GO:0006412	BP	e	translation	25/1314	195/29107	2.68823e-06	7	25	0.00161152	6128.0, 6138.0, 9521.0, 9553.0, 10056.0, 11222.0, 28977.0, 28998.0, 29074.0, 29088.0, 51021.0, 51023.0, 51067.0, 51187.0, 51263.0, 51318.0, 51649.0, 55005.0, 55052.0, 60558.0, 64983.0, 65008.0, 92259.0, 116832.0, 219927.0
GO:0006888	BP	e	endoplasmic reticulum to Golgi vesicle-mediated transport	18/1314	112/29107	2.72567e-06	6	18	0.00161152	372.0, 378.0, 4253.0, 5861.0, 8452.0, 9276.0, 9554.0, 10016.0, 10597.0, 26958.0, 29097.0, 51124.0, 55973.0, 57120.0, 59349.0, 60684.0, 81555.0, 122553.0
GO:1904871	BP	e	positive regulation of protein localization to Cajal body	6/1314	11/29107	3.1792e-06	8	6	0.00179422	908.0, 6950.0, 10575.0, 10576.0, 10694.0, 22948.0
GO:0006099	BP	e	tricarboxylic acid cycle	9/1314	30/29107	4.58529e-06	3	9	0.00247526	1737.0, 2271.0, 3658.0, 4190.0, 5162.0, 6390.0, 6391.0, 8803.0, 130752.0
GO:0006839	BP	e	mitochondrial transport	7/1314	17/29107	4.90687e-06	4	7	0.00253849	8034.0, 10651.0, 26128.0, 28978.0, 28982.0, 51522.0, 81853.0
GO:0007007	BP	e	inner mitochondrial membrane organization	7/1314	19/29107	1.17401e-05	7	7	0.00583061	4976.0, 10651.0, 10989.0, 27069.0, 79568.0, 345778.0, 440574.0
GO:0032212	BP	e	positive regulation of telomere maintenance via telomerase	9/1314	34/29107	1.42789e-05	10	9	0.00656902	908.0, 1499.0, 5570.0, 6950.0, 7520.0, 10575.0, 10576.0, 10694.0, 22948.0
GO:0007049	BP	e	cell cycle	31/1314	296/29107	1.42851e-05	2	31	0.00656902	1022.0, 1389.0, 1457.0, 1540.0, 2079.0, 2908.0, 3981.0, 4291.0, 5289.0, 5597.0, 8872.0, 9236.0, 9821.0, 9937.0, 10907.0, 23582.0, 23637.0, 23741.0, 25847.0, 51143.0, 51441.0, 53918.0, 54069.0, 55207.0, 55320.0, 57531.0, 57542.0, 84306.0, 93973.0, 126731.0, 205564.0
GO:0006607	BP	e	NLS-bearing protein import into nucleus	7/1314	20/29107	1.73574e-05	9	7	0.0076375	3837.0, 3839.0, 3840.0, 5903.0, 84220.0, 129401.0, 729540.0
GO:0030488	BP	e	tRNA methylation	9/1314	35/29107	1.8454e-05	11	9	0.0076375	9836.0, 25821.0, 51605.0, 54931.0, 55006.0, 57570.0, 91801.0, 131965.0, 339175.0
GO:0007339	BP	e	binding of sperm to zona pellucida	9/1314	35/29107	1.8454e-05	5	9	0.0076375	1047.0, 6950.0, 7417.0, 10575.0, 10576.0, 10694.0, 22948.0, 53340.0, 203102.0
GO:0006048	BP	e	UDP-N-acetylglucosamine biosynthetic process	5/1314	9/29107	2.01347e-05	8	5	0.00806426	2673.0, 6675.0, 10007.0, 64841.0, 132789.0
GO:0006626	BP	e	protein targeting to mitochondrion	8/1314	28/29107	2.33644e-05	8	8	0.00906537	9804.0, 9868.0, 10440.0, 26520.0, 26521.0, 54332.0, 54543.0, 131118.0
GO:1904874	BP	e	positive regulation of telomerase RNA localization to Cajal body	6/1314	15/29107	2.94579e-05	5	6	0.0107573	908.0, 6950.0, 10575.0, 10576.0, 10694.0, 22948.0
GO:0006119	BP	e	oxidative phosphorylation	6/1314	15/29107	2.94579e-05	7	6	0.0107573	509.0, 4436.0, 7381.0, 7385.0, 7388.0, 205327.0
GO:0000209	BP	e	protein polyubiquitination	20/1314	158/29107	3.12615e-05	10	20	0.0110898	1499.0, 4012.0, 6500.0, 7320.0, 7322.0, 7334.0, 7336.0, 8452.0, 9604.0, 9666.0, 23219.0, 23608.0, 25897.0, 54542.0, 57531.0, 57542.0, 64400.0, 64839.0, 90025.0, 285671.0
GO:0032436	BP	e	positive regulation of proteasomal ubiquitin-dependent protein catabolic process	13/1314	76/29107	3.28519e-05	11	13	0.0113303	7336.0, 7341.0, 9604.0, 9655.0, 25831.0, 25897.0, 25898.0, 55212.0, 64326.0, 79699.0, 116224.0, 120892.0, 285671.0
GO:0001731	BP	e	formation of translation preinitiation complex	5/1314	10/29107	3.87665e-05	8	5	0.0126665	1975.0, 1983.0, 7458.0, 8562.0, 255308.0
GO:0006301	BP	e	postreplication repair	5/1314	10/29107	3.87665e-05	8	5	0.0126665	4436.0, 7320.0, 7334.0, 7336.0, 56852.0
GO:0006122	BP	e	mitochondrial electron transport, ubiquinol to cytochrome c	5/1314	11/29107	6.84226e-05	8	5	0.0212384	7381.0, 7388.0, 10975.0, 27089.0, 54205.0
GO:0036444	BP	e	calcium import into the mitochondrion	5/1314	11/29107	6.84226e-05	10	5	0.0212384	4976.0, 10939.0, 79568.0, 91689.0, 286097.0
GO:0045039	BP	e	protein insertion into mitochondrial inner membrane	5/1314	12/29107	0.000112929	10	5	0.0341981	9868.0, 26515.0, 26520.0, 26521.0, 140823.0
GO:0006123	BP	e	mitochondrial electron transport, cytochrome c to oxygen	6/1314	19/29107	0.00013666	8	6	0.0403993	1345.0, 1347.0, 1350.0, 9167.0, 9377.0, 54205.0
GO:0006974	BP	e	cellular response to DNA damage stimulus	25/1314	246/29107	0.000151979	4	25	0.043883	1386.0, 2188.0, 5423.0, 5810.0, 6880.0, 7320.0, 7520.0, 8445.0, 9070.0, 10111.0, 11073.0, 23300.0, 23468.0, 54107.0, 56852.0, 57599.0, 79624.0, 80124.0, 83943.0, 84083.0, 84259.0, 84930.0, 91801.0, 165918.0, 200933.0
GO:0032968	BP	e	positive regulation of transcription elongation from RNA polymerase II promoter	5/1314	13/29107	0.000176684	12	5	0.048749	1499.0, 10915.0, 11198.0, 55837.0, 123169.0
GO:0000470	BP	e	maturation of LSU-rRNA	5/1314	13/29107	0.000176684	10	5	0.048749	26156.0, 51018.0, 65008.0, 80135.0, 84549.0
GO:0035195	BP	p	gene silencing by miRNA	2/1314	557/29107	3.33592e-09	10	2	8.28375e-06	29883.0, 442904.0
GO:0007186	BP	p	G protein-coupled receptor signaling pathway	10/1314	880/29107	1.36315e-08	5	10	2.40782e-05	805.0, 2844.0, 3717.0, 3776.0, 6750.0, 10874.0, 10886.0, 23596.0, 54329.0, 160897.0
GO:0050911	BP	p	detection of chemical stimulus involved in sensory perception of smell	0/1314	401/29107	1.55143e-08	5	0	2.40782e-05
GO:0005739	CC	e	mitochondrion	201/1314	1307/29107	7.27487e-55	5	201	1.27456e-51	36.0, 39.0, 128.0, 498.0, 509.0, 515.0, 522.0, 539.0, 586.0, 664.0, 708.0, 1345.0, 1350.0, 1353.0, 1633.0, 1653.0, 1656.0, 1737.0, 1738.0, 2230.0, 2271.0, 2926.0, 3658.0, 3735.0, 4697.0, 4706.0, 4707.0, 4710.0, 4712.0, 4714.0, 4718.0, 4719.0, 4898.0, 4942.0, 4976.0, 5019.0, 5162.0, 5202.0, 5203.0, 5250.0, 5264.0, 5515.0, 5599.0, 5728.0, 5889.0, 5903.0, 6341.0, 6390.0, 6391.0, 6622.0, 6647.0, 6648.0, 6782.0, 7019.0, 7296.0, 7385.0, 7386.0, 7388.0, 7416.0, 7417.0, 7419.0, 8034.0, 8050.0, 8655.0, 8678.0, 8774.0, 8803.0, 9167.0, 9481.0, 9512.0, 9529.0, 9553.0, 9804.0, 9868.0, 9958.0, 10059.0, 10087.0, 10128.0, 10352.0, 10440.0, 10476.0, 10632.0, 10651.0, 10899.0, 10928.0, 10939.0, 10989.0, 11222.0, 11315.0, 11321.0, 22868.0, 23078.0, 25821.0, 25875.0, 25912.0, 25994.0, 26128.0, 26355.0, 26520.0, 27069.0, 27089.0, 27249.0, 28977.0, 28982.0, 28998.0, 29074.0, 29078.0, 29088.0, 29960.0, 51001.0, 51021.0, 51022.0, 51031.0, 51067.0, 51095.0, 51103.0, 51263.0, 51318.0, 51499.0, 51571.0, 51649.0, 51805.0, 54205.0, 54332.0, 54516.0, 54543.0, 54602.0, 54802.0, 54902.0, 54931.0, 54948.0, 54968.0, 54995.0, 55005.0, 55006.0, 55017.0, 55052.0, 55149.0, 55173.0, 55186.0, 55288.0, 55312.0, 55347.0, 55737.0, 55812.0, 55847.0, 56267.0, 56942.0, 56943.0, 57380.0, 60491.0, 60558.0, 64112.0, 64216.0, 64983.0, 65080.0, 78988.0, 79133.0, 79693.0, 79810.0, 80007.0, 80219.0, 80232.0, 80273.0, 81034.0, 81689.0, 81889.0, 81892.0, 83693.0, 84233.0, 84340.0, 84816.0, 84833.0, 84947.0, 84987.0, 85865.0, 91137.0, 91689.0, 91942.0, 92259.0, 93974.0, 114112.0, 114294.0, 115286.0, 115416.0, 118487.0, 120892.0, 131118.0, 131474.0, 134266.0, 135154.0, 137682.0, 140823.0, 142940.0, 151393.0, 157378.0, 205327.0, 219927.0, 282991.0, 388753.0, 440574.0
GO:0005829	CC	e	cytosol	457/1314	5294/29107	7.9412e-49	2	457	6.95649e-46	39.0, 52.0, 128.0, 132.0, 164.0, 225.0, 372.0, 378.0, 400.0, 523.0, 529.0, 586.0, 708.0, 817.0, 830.0, 908.0, 996.0, 1022.0, 1033.0, 1063.0, 1122.0, 1213.0, 1457.0, 1499.0, 1540.0, 1633.0, 1653.0, 1656.0, 1894.0, 1965.0, 1974.0, 1975.0, 1977.0, 1983.0, 2135.0, 2271.0, 2322.0, 2547.0, 2673.0, 2730.0, 2908.0, 2957.0, 2960.0, 2992.0, 3094.0, 3157.0, 3376.0, 3434.0, 3612.0, 3658.0, 3717.0, 3735.0, 3790.0, 3837.0, 3839.0, 3840.0, 3925.0, 3945.0, 4012.0, 4048.0, 4076.0, 4085.0, 4190.0, 4287.0, 4338.0, 4677.0, 4692.0, 4733.0, 4898.0, 4925.0, 4947.0, 4976.0, 5000.0, 5001.0, 5037.0, 5048.0, 5110.0, 5136.0, 5202.0, 5203.0, 5257.0, 5264.0, 5289.0, 5290.0, 5440.0, 5464.0, 5471.0, 5494.0, 5515.0, 5533.0, 5538.0, 5567.0, 5573.0, 5597.0, 5599.0, 5682.0, 5685.0, 5686.0, 5687.0, 5688.0, 5700.0, 5707.0, 5711.0, 5713.0, 5718.0, 5728.0, 5861.0, 5862.0, 5865.0, 5870.0, 5887.0, 5889.0, 5901.0, 5902.0, 5903.0, 5911.0, 5917.0, 5921.0, 5922.0, 6009.0, 6120.0, 6128.0, 6138.0, 6500.0, 6622.0, 6634.0, 6647.0, 6674.0, 6675.0, 6728.0, 6733.0, 6921.0, 6935.0, 6940.0, 6950.0, 6999.0, 7019.0, 7265.0, 7266.0, 7295.0, 7296.0, 7322.0, 7334.0, 7341.0, 7347.0, 7360.0, 7458.0, 7520.0, 7531.0, 7884.0, 8204.0, 8339.0, 8439.0, 8445.0, 8452.0, 8453.0, 8505.0, 8533.0, 8624.0, 8655.0, 8678.0, 8766.0, 8833.0, 8835.0, 8836.0, 8887.0, 8891.0, 8916.0, 9097.0, 9107.0, 9108.0, 9141.0, 9276.0, 9352.0, 9446.0, 9453.0, 9474.0, 9521.0, 9529.0, 9538.0, 9550.0, 9604.0, 9616.0, 9631.0, 9648.0, 9655.0, 9657.0, 9685.0, 9821.0, 9829.0, 9908.0, 9943.0, 9958.0, 10007.0, 10016.0, 10056.0, 10059.0, 10073.0, 10087.0, 10097.0, 10116.0, 10138.0, 10200.0, 10213.0, 10228.0, 10294.0, 10434.0, 10480.0, 10484.0, 10490.0, 10527.0, 10539.0, 10542.0, 10565.0, 10569.0, 10575.0, 10576.0, 10621.0, 10694.0, 10724.0, 10907.0, 10920.0, 10928.0, 10929.0, 10952.0, 11127.0, 11171.0, 11218.0, 11266.0, 11275.0, 11315.0, 11321.0, 11325.0, 22822.0, 22826.0, 22902.0, 22903.0, 22916.0, 22920.0, 22930.0, 22931.0, 22948.0, 23014.0, 23016.0, 23032.0, 23033.0, 23074.0, 23172.0, 23173.0, 23259.0, 23262.0, 23568.0, 23608.0, 23637.0, 25782.0, 25814.0, 25852.0, 25897.0, 25898.0, 26061.0, 26127.0, 26190.0, 26258.0, 26268.0, 26273.0, 26355.0, 26503.0, 26958.0, 27000.0, 27010.0, 27101.0, 27145.0, 27249.0, 27257.0, 27430.0, 27436.0, 28512.0, 29110.0, 29789.0, 29883.0, 30849.0, 50810.0, 51001.0, 51021.0, 51028.0, 51067.0, 51103.0, 51126.0, 51138.0, 51143.0, 51182.0, 51194.0, 51230.0, 51306.0, 51377.0, 51382.0, 51386.0, 51434.0, 51441.0, 51493.0, 51534.0, 51552.0, 51555.0, 51582.0, 51602.0, 51699.0, 51715.0, 51719.0, 51759.0, 53339.0, 54069.0, 54205.0, 54332.0, 54386.0, 54458.0, 54468.0, 54497.0, 54511.0, 54536.0, 54677.0, 54764.0, 54806.0, 54812.0, 54878.0, 54955.0, 54981.0, 54995.0, 55008.0, 55017.0, 55055.0, 55093.0, 55140.0, 55172.0, 55175.0, 55181.0, 55207.0, 55212.0, 55239.0, 55270.0, 55312.0, 55347.0, 55352.0, 55435.0, 55591.0, 55605.0, 55607.0, 55664.0, 55720.0, 55737.0, 55745.0, 55768.0, 55770.0, 55784.0, 55812.0, 55832.0, 55854.0, 55860.0, 55975.0, 56261.0, 56648.0, 56683.0, 56984.0, 57107.0, 57132.0, 57542.0, 57589.0, 57599.0, 57650.0, 59338.0, 59343.0, 59349.0, 60496.0, 60561.0, 60592.0, 60684.0, 64112.0, 64145.0, 64168.0, 64326.0, 64400.0, 64682.0, 64839.0, 64841.0, 66036.0, 79017.0, 79609.0, 79719.0, 79753.0, 79833.0, 79876.0, 79959.0, 79980.0, 80145.0, 80232.0, 80254.0, 80821.0, 81617.0, 81889.0, 81929.0, 83480.0, 83732.0, 84301.0, 84520.0, 84541.0, 84612.0, 84817.0, 84896.0, 84910.0, 84955.0, 85021.0, 89890.0, 90025.0, 90441.0, 91801.0, 92400.0, 95681.0, 103910.0, 114112.0, 114294.0, 114791.0, 114882.0, 115416.0, 117143.0, 118487.0, 119710.0, 120534.0, 120892.0, 122553.0, 122830.0, 122970.0, 123228.0, 129401.0, 132789.0, 134429.0, 140460.0, 140461.0, 140735.0, 140739.0, 142940.0, 144193.0, 149371.0, 151393.0, 163255.0, 165918.0, 167227.0, 197131.0, 201475.0, 205564.0, 253943.0, 255308.0, 255919.0, 261726.0, 340351.0, 399818.0, 440145.0, 729920.0, 100131187.0
GO:0005743	CC	e	mitochondrial inner membrane	95/1314	404/29107	2.41466e-41	5	95	1.41016e-38	498.0, 509.0, 515.0, 522.0, 539.0, 1345.0, 1350.0, 3945.0, 4697.0, 4698.0, 4700.0, 4706.0, 4707.0, 4708.0, 4709.0, 4710.0, 4712.0, 4714.0, 4717.0, 4718.0, 4976.0, 5250.0, 6390.0, 6391.0, 6622.0, 7381.0, 7385.0, 7386.0, 7388.0, 8034.0, 9167.0, 9377.0, 9481.0, 9512.0, 9553.0, 10166.0, 10229.0, 10440.0, 10476.0, 10632.0, 10939.0, 10975.0, 10989.0, 11222.0, 25875.0, 25994.0, 26515.0, 26520.0, 26521.0, 27089.0, 28977.0, 28982.0, 28998.0, 29074.0, 29078.0, 29088.0, 51021.0, 51023.0, 51103.0, 51263.0, 51318.0, 51522.0, 51649.0, 54205.0, 54902.0, 54948.0, 54968.0, 55052.0, 55173.0, 55186.0, 55972.0, 57380.0, 60558.0, 64983.0, 65008.0, 65080.0, 78988.0, 79133.0, 79568.0, 80219.0, 81034.0, 81853.0, 84233.0, 90871.0, 91689.0, 91942.0, 92259.0, 115286.0, 118487.0, 120892.0, 131118.0, 137682.0, 157378.0, 219927.0, 286097.0
GO:0005654	CC	e	nucleoplasm	349/1314	3805/29107	5.53778e-41	2	349	2.42555e-38	132.0, 515.0, 523.0, 664.0, 817.0, 892.0, 996.0, 1022.0, 1024.0, 1054.0, 1063.0, 1122.0, 1386.0, 1457.0, 1479.0, 1499.0, 1633.0, 1653.0, 1894.0, 2135.0, 2188.0, 2547.0, 2553.0, 2908.0, 2926.0, 2957.0, 2959.0, 2960.0, 2965.0, 3094.0, 3298.0, 3376.0, 3608.0, 3717.0, 3837.0, 3839.0, 3840.0, 3981.0, 4048.0, 4085.0, 4116.0, 4236.0, 4287.0, 4331.0, 4338.0, 4436.0, 4692.0, 4706.0, 4710.0, 4712.0, 4942.0, 4976.0, 5000.0, 5001.0, 5162.0, 5423.0, 5431.0, 5440.0, 5494.0, 5567.0, 5597.0, 5599.0, 5682.0, 5685.0, 5686.0, 5687.0, 5688.0, 5700.0, 5707.0, 5711.0, 5713.0, 5718.0, 5728.0, 5810.0, 5814.0, 5887.0, 5889.0, 5901.0, 5903.0, 5917.0, 5932.0, 5983.0, 5984.0, 6045.0, 6049.0, 6118.0, 6390.0, 6432.0, 6498.0, 6500.0, 6627.0, 6634.0, 6638.0, 6647.0, 6675.0, 6733.0, 6880.0, 6884.0, 6921.0, 6935.0, 6940.0, 7266.0, 7295.0, 7296.0, 7320.0, 7322.0, 7334.0, 7336.0, 7341.0, 7347.0, 7385.0, 7520.0, 7690.0, 7707.0, 7884.0, 8204.0, 8339.0, 8359.0, 8360.0, 8363.0, 8445.0, 8446.0, 8452.0, 8453.0, 8464.0, 8505.0, 8533.0, 8624.0, 8634.0, 8683.0, 8731.0, 8732.0, 8999.0, 9014.0, 9063.0, 9070.0, 9439.0, 9446.0, 9521.0, 9604.0, 9616.0, 9648.0, 9657.0, 9685.0, 9716.0, 9790.0, 9933.0, 9937.0, 10001.0, 10016.0, 10038.0, 10087.0, 10100.0, 10111.0, 10116.0, 10128.0, 10138.0, 10172.0, 10200.0, 10213.0, 10228.0, 10286.0, 10302.0, 10352.0, 10440.0, 10527.0, 10556.0, 10565.0, 10569.0, 10575.0, 10597.0, 10621.0, 10694.0, 10762.0, 10775.0, 10776.0, 10799.0, 10885.0, 10907.0, 10915.0, 10920.0, 10923.0, 10926.0, 10929.0, 10933.0, 10940.0, 10946.0, 10949.0, 11017.0, 11051.0, 11052.0, 11073.0, 11169.0, 11198.0, 11218.0, 11266.0, 11315.0, 11321.0, 11325.0, 22822.0, 22826.0, 22841.0, 22916.0, 22950.0, 23016.0, 23032.0, 23379.0, 23392.0, 23462.0, 23468.0, 23582.0, 23588.0, 23741.0, 25852.0, 25875.0, 25898.0, 25994.0, 26061.0, 26273.0, 27000.0, 27101.0, 27107.0, 29110.0, 29982.0, 50810.0, 51003.0, 51022.0, 51095.0, 51138.0, 51187.0, 51194.0, 51230.0, 51362.0, 51377.0, 51386.0, 51434.0, 51493.0, 51499.0, 51534.0, 51567.0, 51592.0, 51602.0, 51605.0, 51645.0, 51759.0, 53339.0, 54033.0, 54069.0, 54107.0, 54386.0, 54458.0, 54468.0, 54700.0, 54764.0, 54812.0, 54931.0, 54955.0, 54968.0, 55008.0, 55102.0, 55149.0, 55153.0, 55170.0, 55197.0, 55239.0, 55269.0, 55320.0, 55352.0, 55591.0, 55720.0, 55784.0, 55812.0, 55832.0, 55907.0, 55975.0, 56852.0, 56943.0, 57050.0, 57132.0, 57149.0, 57563.0, 57599.0, 59338.0, 59343.0, 60592.0, 64168.0, 64326.0, 64682.0, 64769.0, 64839.0, 65080.0, 79685.0, 79718.0, 79753.0, 79833.0, 79980.0, 80013.0, 80145.0, 80232.0, 80273.0, 80856.0, 81555.0, 81889.0, 83640.0, 83732.0, 84083.0, 84240.0, 84246.0, 84301.0, 84520.0, 84661.0, 84930.0, 84955.0, 90441.0, 91603.0, 91689.0, 91750.0, 91801.0, 92400.0, 93973.0, 114112.0, 114803.0, 117143.0, 118487.0, 120534.0, 121504.0, 121536.0, 123169.0, 126272.0, 127933.0, 129401.0, 134430.0, 134510.0, 134637.0, 148423.0, 149420.0, 163126.0, 163255.0, 165918.0, 167227.0, 205564.0, 220988.0, 221092.0, 222236.0, 283742.0, 387103.0, 388753.0, 399818.0, 404672.0
GO:0005634	CC	e	nucleus	389/1314	5371/29107	1.15056e-23	5	389	4.03155e-21	132.0, 310.0, 373.0, 515.0, 539.0, 664.0, 708.0, 805.0, 817.0, 892.0, 996.0, 1022.0, 1024.0, 1054.0, 1063.0, 1122.0, 1386.0, 1389.0, 1393.0, 1456.0, 1457.0, 1479.0, 1499.0, 1653.0, 1656.0, 1738.0, 1894.0, 1965.0, 1977.0, 2079.0, 2115.0, 2271.0, 2287.0, 2322.0, 2547.0, 2553.0, 2908.0, 2959.0, 2960.0, 3015.0, 3094.0, 3298.0, 3608.0, 3717.0, 3735.0, 3776.0, 3837.0, 3839.0, 3840.0, 3981.0, 4048.0, 4085.0, 4116.0, 4160.0, 4236.0, 4287.0, 4291.0, 4436.0, 4692.0, 4733.0, 4947.0, 5000.0, 5001.0, 5037.0, 5136.0, 5162.0, 5202.0, 5203.0, 5378.0, 5423.0, 5431.0, 5440.0, 5494.0, 5515.0, 5538.0, 5567.0, 5570.0, 5597.0, 5599.0, 5682.0, 5685.0, 5686.0, 5687.0, 5688.0, 5700.0, 5707.0, 5713.0, 5728.0, 5810.0, 5814.0, 5862.0, 5887.0, 5889.0, 5901.0, 5902.0, 5917.0, 5932.0, 5983.0, 5984.0, 6045.0, 6049.0, 6118.0, 6128.0, 6138.0, 6432.0, 6447.0, 6498.0, 6500.0, 6622.0, 6627.0, 6634.0, 6647.0, 6733.0, 6871.0, 6880.0, 6935.0, 6940.0, 7019.0, 7295.0, 7320.0, 7322.0, 7334.0, 7336.0, 7341.0, 7360.0, 7416.0, 7417.0, 7419.0, 7520.0, 7531.0, 7561.0, 7673.0, 7718.0, 7761.0, 7766.0, 7773.0, 7884.0, 8204.0, 8339.0, 8359.0, 8360.0, 8363.0, 8445.0, 8446.0, 8452.0, 8464.0, 8505.0, 8624.0, 8634.0, 8655.0, 8678.0, 8731.0, 8732.0, 8836.0, 8926.0, 8999.0, 9014.0, 9063.0, 9070.0, 9097.0, 9141.0, 9326.0, 9352.0, 9373.0, 9521.0, 9529.0, 9576.0, 9604.0, 9616.0, 9716.0, 9841.0, 9852.0, 9958.0, 10001.0, 10016.0, 10038.0, 10097.0, 10116.0, 10128.0, 10138.0, 10172.0, 10200.0, 10213.0, 10229.0, 10286.0, 10302.0, 10308.0, 10463.0, 10473.0, 10539.0, 10556.0, 10569.0, 10597.0, 10724.0, 10799.0, 10907.0, 10915.0, 10920.0, 10923.0, 10926.0, 10928.0, 10946.0, 10949.0, 11051.0, 11052.0, 11073.0, 11137.0, 11171.0, 11218.0, 11266.0, 11315.0, 11325.0, 22822.0, 22826.0, 22869.0, 22903.0, 22916.0, 23172.0, 23300.0, 23392.0, 23462.0, 23468.0, 23568.0, 23582.0, 23588.0, 23635.0, 23741.0, 25788.0, 25852.0, 25898.0, 26149.0, 26260.0, 26354.0, 26953.0, 26994.0, 27000.0, 27101.0, 27257.0, 27430.0, 29081.0, 29883.0, 29887.0, 50804.0, 50810.0, 51022.0, 51028.0, 51086.0, 51126.0, 51138.0, 51182.0, 51277.0, 51377.0, 51434.0, 51441.0, 51493.0, 51527.0, 51567.0, 51582.0, 51592.0, 51605.0, 51645.0, 53918.0, 54033.0, 54069.0, 54107.0, 54205.0, 54332.0, 54386.0, 54517.0, 54700.0, 54764.0, 54841.0, 54931.0, 54942.0, 54955.0, 55093.0, 55132.0, 55140.0, 55170.0, 55212.0, 55219.0, 55269.0, 55352.0, 55635.0, 55768.0, 55832.0, 55837.0, 55854.0, 55907.0, 56683.0, 56852.0, 56984.0, 57050.0, 57209.0, 57396.0, 57531.0, 57570.0, 57599.0, 59286.0, 59343.0, 60491.0, 64110.0, 64400.0, 64839.0, 64848.0, 64940.0, 79673.0, 79718.0, 79753.0, 79876.0, 79893.0, 80124.0, 80145.0, 80232.0, 81602.0, 81892.0, 83480.0, 83640.0, 84259.0, 84450.0, 84520.0, 84612.0, 84661.0, 84792.0, 84930.0, 84944.0, 89890.0, 90025.0, 91603.0, 91801.0, 92283.0, 92906.0, 93474.0, 93973.0, 112942.0, 113802.0, 114803.0, 116224.0, 117143.0, 121504.0, 122830.0, 123169.0, 126068.0, 126070.0, 126272.0, 127933.0, 132789.0, 134510.0, 134701.0, 135112.0, 137682.0, 140735.0, 140739.0, 142940.0, 146434.0, 147949.0, 148213.0, 149420.0, 153527.0, 162239.0, 162962.0, 163081.0, 163126.0, 163131.0, 163255.0, 165918.0, 166815.0, 170958.0, 171392.0, 199777.0, 205564.0, 219749.0, 219771.0, 220988.0, 221092.0, 222194.0, 254778.0, 266812.0, 283742.0, 284307.0, 284309.0, 284406.0, 374899.0, 387357.0, 399818.0, 653121.0, 728927.0, 729967.0, 100129583.0
GO:0016020	CC	e	membrane	184/1314	2127/29107	8.53442e-18	2	184	2.49205e-15	164.0, 310.0, 372.0, 378.0, 481.0, 498.0, 509.0, 515.0, 708.0, 805.0, 817.0, 819.0, 830.0, 1213.0, 1272.0, 1499.0, 1653.0, 1656.0, 1803.0, 1965.0, 2181.0, 2547.0, 2992.0, 3074.0, 3376.0, 3608.0, 3837.0, 3925.0, 3945.0, 4012.0, 4033.0, 4074.0, 4076.0, 4247.0, 4253.0, 4436.0, 4733.0, 4976.0, 5250.0, 5289.0, 5290.0, 5431.0, 5494.0, 5515.0, 5538.0, 5573.0, 5700.0, 5707.0, 5713.0, 5718.0, 5870.0, 5901.0, 5903.0, 5917.0, 6009.0, 6128.0, 6138.0, 6622.0, 7266.0, 7357.0, 7416.0, 7417.0, 7419.0, 7458.0, 7520.0, 7531.0, 8359.0, 8360.0, 8363.0, 8452.0, 8655.0, 9107.0, 9108.0, 9236.0, 9474.0, 9529.0, 9538.0, 9631.0, 9648.0, 9653.0, 9685.0, 9716.0, 9868.0, 10001.0, 10056.0, 10059.0, 10087.0, 10097.0, 10111.0, 10128.0, 10294.0, 10424.0, 10527.0, 10550.0, 10569.0, 10724.0, 10899.0, 10905.0, 10928.0, 10952.0, 10955.0, 10961.0, 10989.0, 11010.0, 11052.0, 11218.0, 11325.0, 22902.0, 23204.0, 23259.0, 23333.0, 23392.0, 23592.0, 25814.0, 26052.0, 26156.0, 26354.0, 26503.0, 26750.0, 27032.0, 27436.0, 29789.0, 29883.0, 30849.0, 51124.0, 51143.0, 51182.0, 51382.0, 51386.0, 51571.0, 51602.0, 51719.0, 54332.0, 54497.0, 54503.0, 54511.0, 54536.0, 54542.0, 54843.0, 54940.0, 55207.0, 55212.0, 55288.0, 55610.0, 55631.0, 55745.0, 55770.0, 55784.0, 55830.0, 55832.0, 55907.0, 55973.0, 57120.0, 57488.0, 57515.0, 57589.0, 58477.0, 59338.0, 65062.0, 66036.0, 79693.0, 79796.0, 79982.0, 80777.0, 81614.0, 84100.0, 84306.0, 84547.0, 84896.0, 84910.0, 92255.0, 92906.0, 95681.0, 114882.0, 121504.0, 129285.0, 140735.0, 149371.0, 221092.0, 284161.0, 389668.0, 403313.0, 493856.0, 100133941.0
GO:0005737	CC	e	cytoplasm	325/1314	4713/29107	4.02106e-16	2	325	1.00641e-13	39.0, 52.0, 164.0, 310.0, 373.0, 378.0, 400.0, 664.0, 708.0, 805.0, 817.0, 819.0, 908.0, 996.0, 1022.0, 1033.0, 1063.0, 1122.0, 1386.0, 1456.0, 1499.0, 1633.0, 1653.0, 1656.0, 1894.0, 1977.0, 1983.0, 2271.0, 2517.0, 2776.0, 2908.0, 2926.0, 3094.0, 3157.0, 3298.0, 3376.0, 3434.0, 3612.0, 3658.0, 3717.0, 3837.0, 3925.0, 3945.0, 4012.0, 4076.0, 4085.0, 4116.0, 4160.0, 4189.0, 4287.0, 4291.0, 4677.0, 4718.0, 4733.0, 4942.0, 4947.0, 4976.0, 5110.0, 5202.0, 5203.0, 5217.0, 5289.0, 5290.0, 5423.0, 5464.0, 5533.0, 5570.0, 5573.0, 5597.0, 5599.0, 5718.0, 5728.0, 5865.0, 5889.0, 5901.0, 5902.0, 5903.0, 5917.0, 5921.0, 6049.0, 6432.0, 6500.0, 6622.0, 6638.0, 6647.0, 6674.0, 6733.0, 6782.0, 7163.0, 7266.0, 7295.0, 7296.0, 7320.0, 7334.0, 7336.0, 7347.0, 7360.0, 7531.0, 7763.0, 7884.0, 8439.0, 8445.0, 8452.0, 8505.0, 8533.0, 8624.0, 8655.0, 8835.0, 8872.0, 8891.0, 8999.0, 9107.0, 9108.0, 9141.0, 9326.0, 9352.0, 9373.0, 9391.0, 9446.0, 9474.0, 9519.0, 9521.0, 9529.0, 9604.0, 9616.0, 9666.0, 9829.0, 9836.0, 9867.0, 9908.0, 9958.0, 10007.0, 10016.0, 10056.0, 10059.0, 10063.0, 10097.0, 10116.0, 10434.0, 10569.0, 10597.0, 10651.0, 10694.0, 10776.0, 10899.0, 10929.0, 11034.0, 11051.0, 11052.0, 11073.0, 11146.0, 11169.0, 11171.0, 11218.0, 11266.0, 11275.0, 11315.0, 11325.0, 22902.0, 22916.0, 22950.0, 23032.0, 23078.0, 23172.0, 23173.0, 23259.0, 23462.0, 23582.0, 23596.0, 23635.0, 25814.0, 25843.0, 25852.0, 25897.0, 25898.0, 26052.0, 26258.0, 26260.0, 26268.0, 26281.0, 26953.0, 27000.0, 27249.0, 27257.0, 27436.0, 29110.0, 29789.0, 29883.0, 29982.0, 50804.0, 51086.0, 51126.0, 51182.0, 51247.0, 51377.0, 51384.0, 51434.0, 51441.0, 51493.0, 51527.0, 51567.0, 51582.0, 51626.0, 51715.0, 53340.0, 53918.0, 54386.0, 54462.0, 54468.0, 54602.0, 54764.0, 54839.0, 54841.0, 54843.0, 54878.0, 54955.0, 54981.0, 55103.0, 55109.0, 55140.0, 55148.0, 55172.0, 55207.0, 55239.0, 55269.0, 55312.0, 55607.0, 55617.0, 55631.0, 55664.0, 55768.0, 55832.0, 55837.0, 55871.0, 56267.0, 56521.0, 56852.0, 56990.0, 57102.0, 57120.0, 57147.0, 57489.0, 57531.0, 57570.0, 57650.0, 58477.0, 59286.0, 59338.0, 60491.0, 64112.0, 64168.0, 64343.0, 64839.0, 64901.0, 66036.0, 79609.0, 79693.0, 79719.0, 79752.0, 79809.0, 79833.0, 79876.0, 79884.0, 79893.0, 79896.0, 80007.0, 80124.0, 80127.0, 80145.0, 80232.0, 80821.0, 81602.0, 81689.0, 83480.0, 83544.0, 83939.0, 84056.0, 84100.0, 84220.0, 84259.0, 84306.0, 84930.0, 84944.0, 85021.0, 89890.0, 90826.0, 91272.0, 91801.0, 92235.0, 113802.0, 114112.0, 114803.0, 115908.0, 116224.0, 120526.0, 120892.0, 122830.0, 127495.0, 129787.0, 130507.0, 132789.0, 134429.0, 150472.0, 151393.0, 161436.0, 163255.0, 167227.0, 197131.0, 219621.0, 220869.0, 220988.0, 222236.0, 246243.0, 253943.0, 255758.0, 255919.0, 283742.0, 345778.0, 387357.0, 389432.0, 399818.0, 404672.0, 729540.0, 100129583.0, 100131187.0
GO:0005759	CC	e	mitochondrial matrix	56/1314	381/29107	6.96168e-15	5	56	1.52461e-12	36.0, 318.0, 498.0, 509.0, 515.0, 708.0, 1737.0, 1738.0, 2230.0, 2271.0, 2908.0, 3735.0, 4287.0, 4706.0, 4714.0, 4719.0, 4942.0, 5019.0, 5162.0, 6622.0, 6647.0, 6648.0, 7019.0, 8050.0, 8505.0, 8803.0, 10352.0, 11315.0, 22868.0, 23568.0, 29960.0, 51022.0, 51067.0, 51095.0, 51103.0, 51805.0, 54516.0, 54802.0, 54931.0, 55006.0, 55347.0, 57001.0, 57107.0, 57570.0, 60558.0, 64216.0, 79568.0, 80273.0, 81689.0, 81889.0, 84340.0, 90624.0, 91689.0, 120892.0, 135154.0, 196074.0
GO:0005813	CC	e	centrosome	64/1314	528/29107	7.8496e-13	3	64	1.52806e-10	805.0, 996.0, 1063.0, 1499.0, 1540.0, 4190.0, 4236.0, 4692.0, 5048.0, 5567.0, 5573.0, 5682.0, 5902.0, 6500.0, 6950.0, 8452.0, 8655.0, 8766.0, 8999.0, 9657.0, 10286.0, 10575.0, 10694.0, 10899.0, 11051.0, 11127.0, 22852.0, 22920.0, 22948.0, 23032.0, 23172.0, 23392.0, 23568.0, 23637.0, 25897.0, 29789.0, 29887.0, 51143.0, 51382.0, 51626.0, 51715.0, 54627.0, 54806.0, 54902.0, 55081.0, 55212.0, 56852.0, 57489.0, 79959.0, 79989.0, 80254.0, 84056.0, 84930.0, 91272.0, 93973.0, 95681.0, 114791.0, 123169.0, 126731.0, 140735.0, 205564.0, 219621.0, 255758.0, 440145.0
GO:0005730	CC	e	nucleolus	103/1314	1187/29107	1.9864e-10	5	103	3.48017e-08	708.0, 1024.0, 1656.0, 2547.0, 3608.0, 3717.0, 4189.0, 4287.0, 5000.0, 5901.0, 6728.0, 6733.0, 6884.0, 6940.0, 7341.0, 7520.0, 7884.0, 8204.0, 8453.0, 8683.0, 9014.0, 9167.0, 9521.0, 9790.0, 9933.0, 10038.0, 10200.0, 10286.0, 10302.0, 10565.0, 10651.0, 10775.0, 10885.0, 10923.0, 10940.0, 10969.0, 11137.0, 22822.0, 23016.0, 23468.0, 25875.0, 26156.0, 26354.0, 26775.0, 27000.0, 27107.0, 27145.0, 29789.0, 29960.0, 51187.0, 51377.0, 51538.0, 51567.0, 51602.0, 54700.0, 54955.0, 55105.0, 55140.0, 55153.0, 55170.0, 55720.0, 55975.0, 57050.0, 64769.0, 79685.0, 79954.0, 79980.0, 80135.0, 84240.0, 84520.0, 84549.0, 85865.0, 90441.0, 114803.0, 120534.0, 134430.0, 134510.0, 205564.0, 387103.0, 404672.0, 619383.0, 677763.0, 677772.0, 677800.0, 677802.0, 677811.0, 677846.0, 692225.0, 767567.0, 767569.0, 767577.0, 767578.0, 767579.0, 767590.0, 767591.0, 767594.0, 767595.0, 767596.0, 767598.0, 767599.0, 100158262.0, 100302743.0, 109616976.0
GO:0000151	CC	e	ubiquitin ligase complex	23/1314	109/29107	5.22719e-10	4	23	8.32549e-08	6045.0, 7322.0, 7334.0, 8445.0, 9412.0, 9604.0, 10001.0, 23014.0, 25852.0, 25897.0, 25898.0, 26260.0, 26268.0, 26994.0, 51003.0, 55832.0, 80232.0, 84246.0, 84259.0, 90025.0, 130507.0, 165918.0, 197131.0
GO:0000502	CC	e	proteasome complex	16/1314	53/29107	8.30533e-10	5	16	1.21258e-07	5682.0, 5685.0, 5686.0, 5687.0, 5688.0, 5700.0, 5707.0, 5711.0, 5713.0, 5718.0, 5887.0, 9097.0, 9352.0, 10213.0, 23392.0, 197131.0
GO:0005753	CC	e	mitochondrial proton-transporting ATP synthase complex	9/1314	17/29107	1.3269e-08	5	9	1.66052e-06	498.0, 509.0, 515.0, 522.0, 539.0, 9556.0, 10476.0, 10632.0, 84833.0
GO:0005747	CC	e	mitochondrial respiratory chain complex I	14/1314	48/29107	1.55484e-08	6	14	1.81605e-06	4697.0, 4698.0, 4700.0, 4706.0, 4707.0, 4708.0, 4709.0, 4710.0, 4712.0, 4714.0, 4717.0, 4718.0, 4719.0, 51103.0
GO:0070062	CC	e	extracellular exosome	154/1314	2169/29107	1.84546e-08	6	154	2.02078e-06	39.0, 52.0, 128.0, 310.0, 378.0, 481.0, 483.0, 498.0, 523.0, 529.0, 830.0, 908.0, 961.0, 1213.0, 1272.0, 1499.0, 1803.0, 1965.0, 1977.0, 2271.0, 2517.0, 2673.0, 2776.0, 3015.0, 3074.0, 3094.0, 3376.0, 3837.0, 3925.0, 3945.0, 4048.0, 4189.0, 4190.0, 4677.0, 4925.0, 5037.0, 5048.0, 5110.0, 5217.0, 5250.0, 5274.0, 5464.0, 5515.0, 5538.0, 5567.0, 5682.0, 5685.0, 5686.0, 5687.0, 5688.0, 5713.0, 5718.0, 5861.0, 5862.0, 5865.0, 5870.0, 5901.0, 5917.0, 6009.0, 6120.0, 6432.0, 6647.0, 6648.0, 6782.0, 6950.0, 7266.0, 7295.0, 7296.0, 7322.0, 7334.0, 7336.0, 7360.0, 7416.0, 7419.0, 7531.0, 8339.0, 8359.0, 8360.0, 8363.0, 8452.0, 8649.0, 8766.0, 8774.0, 8803.0, 8836.0, 8887.0, 9097.0, 9141.0, 9373.0, 9446.0, 9550.0, 9562.0, 9657.0, 9868.0, 9943.0, 10007.0, 10016.0, 10097.0, 10294.0, 10402.0, 10434.0, 10447.0, 10575.0, 10576.0, 10694.0, 10905.0, 10920.0, 10923.0, 10924.0, 11034.0, 11127.0, 11315.0, 11320.0, 22930.0, 22948.0, 25797.0, 26052.0, 26994.0, 27069.0, 27101.0, 27430.0, 29789.0, 51028.0, 51031.0, 51121.0, 51382.0, 51449.0, 51534.0, 51552.0, 51571.0, 51719.0, 51768.0, 54414.0, 55207.0, 55610.0, 55737.0, 55832.0, 57132.0, 59338.0, 60496.0, 64145.0, 79017.0, 79659.0, 81533.0, 81539.0, 84100.0, 84612.0, 84817.0, 103910.0, 120892.0, 121504.0, 153364.0, 161436.0, 222236.0
GO:0005762	CC	e	mitochondrial large ribosomal subunit	14/1314	54/29107	8.11625e-08	6	14	7.89982e-06	9553.0, 11222.0, 28977.0, 28998.0, 29074.0, 29088.0, 51263.0, 51318.0, 54948.0, 55052.0, 64983.0, 65080.0, 78988.0, 219927.0
GO:0031966	CC	e	mitochondrial membrane	20/1314	111/29107	1.13817e-07	4	20	1.04952e-05	664.0, 4287.0, 4700.0, 4706.0, 4712.0, 4976.0, 6390.0, 7416.0, 7417.0, 8678.0, 9481.0, 26355.0, 28978.0, 29078.0, 51522.0, 81853.0, 84987.0, 90624.0, 120892.0, 100505876.0
GO:0005794	CC	e	Golgi apparatus	82/1314	988/29107	1.24578e-07	5	82	1.0913e-05	164.0, 378.0, 400.0, 1176.0, 2181.0, 2776.0, 3790.0, 4247.0, 4925.0, 5538.0, 5861.0, 5862.0, 5865.0, 5870.0, 6622.0, 6950.0, 7707.0, 8452.0, 8624.0, 8674.0, 8766.0, 9538.0, 9648.0, 9685.0, 9832.0, 10059.0, 10087.0, 10228.0, 10447.0, 10490.0, 10559.0, 10565.0, 10905.0, 11137.0, 11311.0, 22908.0, 22920.0, 22930.0, 22931.0, 23032.0, 23259.0, 23461.0, 25843.0, 25912.0, 26035.0, 26052.0, 27032.0, 27072.0, 51062.0, 51124.0, 51626.0, 54602.0, 54812.0, 54940.0, 55081.0, 55435.0, 55681.0, 55830.0, 55832.0, 57120.0, 57147.0, 60592.0, 60684.0, 64429.0, 64801.0, 64841.0, 79659.0, 79876.0, 80723.0, 80762.0, 81555.0, 84541.0, 84661.0, 84910.0, 85465.0, 90441.0, 120892.0, 127933.0, 151393.0, 201475.0, 222236.0, 340481.0
GO:0000139	CC	e	Golgi membrane	56/1314	587/29107	1.68483e-07	5	56	1.40563e-05	164.0, 372.0, 373.0, 390.0, 2650.0, 4247.0, 5861.0, 5862.0, 5870.0, 6009.0, 7357.0, 7903.0, 8674.0, 8706.0, 8707.0, 8869.0, 9276.0, 9554.0, 9653.0, 9867.0, 10059.0, 10090.0, 10228.0, 10402.0, 10484.0, 10559.0, 10565.0, 10678.0, 10905.0, 10955.0, 11311.0, 11320.0, 22908.0, 23033.0, 23461.0, 26035.0, 26958.0, 27032.0, 51062.0, 51552.0, 54503.0, 54602.0, 57120.0, 57147.0, 57511.0, 57531.0, 57589.0, 60592.0, 64326.0, 64841.0, 80762.0, 84910.0, 120892.0, 201475.0, 222236.0, 340481.0
GO:0005643	CC	e	nuclear pore	14/1314	64/29107	7.8446e-07	3	14	6.22527e-05	3837.0, 3839.0, 5901.0, 5902.0, 5903.0, 7341.0, 10073.0, 10527.0, 10762.0, 56648.0, 59343.0, 64901.0, 84220.0, 729540.0
GO:0005751	CC	e	mitochondrial respiratory chain complex IV	8/1314	19/29107	8.17244e-07	5	8	6.22527e-05	1345.0, 1347.0, 1350.0, 4697.0, 7385.0, 7386.0, 9167.0, 9377.0
GO:0005758	CC	e	mitochondrial intermembrane space	16/1314	84/29107	9.54552e-07	6	16	6.96823e-05	4719.0, 4976.0, 6622.0, 6647.0, 10063.0, 10989.0, 11315.0, 23568.0, 26515.0, 26520.0, 51499.0, 54205.0, 57001.0, 79145.0, 131474.0, 388753.0
GO:0005765	CC	e	lysosomal membrane	36/1314	331/29107	1.3503e-06	7	36	9.4629e-05	164.0, 373.0, 523.0, 529.0, 1803.0, 2776.0, 4012.0, 4074.0, 5862.0, 6009.0, 8649.0, 8774.0, 9550.0, 10490.0, 10542.0, 23208.0, 23461.0, 26503.0, 27072.0, 51382.0, 51552.0, 53346.0, 54468.0, 54834.0, 55207.0, 55353.0, 55529.0, 55686.0, 55737.0, 55745.0, 57120.0, 81929.0, 157753.0, 201475.0, 282991.0, 283554.0
GO:0005832	CC	e	chaperonin-containing T-complex	6/1314	10/29107	1.5028e-06	3	6	0.000101266	908.0, 6950.0, 10575.0, 10576.0, 10694.0, 22948.0
GO:0005741	CC	e	mitochondrial outer membrane	24/1314	180/29107	2.1077e-06	6	24	0.000136766	664.0, 1386.0, 2181.0, 4976.0, 6622.0, 7416.0, 7417.0, 7419.0, 9804.0, 9868.0, 10059.0, 10651.0, 25875.0, 51001.0, 54543.0, 55288.0, 55847.0, 64112.0, 80777.0, 84816.0, 84896.0, 91137.0, 120892.0, 493856.0
GO:0031965	CC	e	nuclear membrane	28/1314	233/29107	2.53897e-06	4	28	0.000158867	2776.0, 3837.0, 3840.0, 5048.0, 5903.0, 6049.0, 7341.0, 9538.0, 9631.0, 9821.0, 10434.0, 10762.0, 10885.0, 10907.0, 23588.0, 23592.0, 27000.0, 51230.0, 51649.0, 55219.0, 59343.0, 79982.0, 80013.0, 114882.0, 129401.0, 129787.0, 199857.0, 255919.0
GO:0031463	CC	e	Cul3-RING ubiquitin ligase complex	10/1314	36/29107	2.9462e-06	6	10	0.00017542	8452.0, 10016.0, 11146.0, 11275.0, 55975.0, 57542.0, 57563.0, 59349.0, 84541.0, 89890.0
GO:0071782	CC	e	endoplasmic reticulum tubular network	7/1314	16/29107	3.00377e-06	4	7	0.00017542	3837.0, 7905.0, 22930.0, 22931.0, 51062.0, 57142.0, 80856.0
GO:0005789	CC	e	endoplasmic reticulum membrane	76/1314	973/29107	4.22288e-06	4	76	0.000238661	310.0, 372.0, 1047.0, 1592.0, 2135.0, 2181.0, 3156.0, 3776.0, 4033.0, 4189.0, 4253.0, 4287.0, 5283.0, 5862.0, 5870.0, 6009.0, 8678.0, 9276.0, 9488.0, 9538.0, 9554.0, 9821.0, 9867.0, 10016.0, 10059.0, 10087.0, 10484.0, 10490.0, 10550.0, 10952.0, 22908.0, 22930.0, 22931.0, 23204.0, 25782.0, 26958.0, 28978.0, 29097.0, 51062.0, 51124.0, 51136.0, 54495.0, 54511.0, 54965.0, 55102.0, 55973.0, 56648.0, 57142.0, 57488.0, 57515.0, 57620.0, 58477.0, 60561.0, 64429.0, 64801.0, 79796.0, 79876.0, 79982.0, 80856.0, 81555.0, 84650.0, 85465.0, 114882.0, 116150.0, 120892.0, 145173.0, 153364.0, 154807.0, 159371.0, 199857.0, 202052.0, 284098.0, 284161.0, 286144.0, 493856.0, 548645.0
GO:0005802	CC	e	trans-Golgi network	23/1314	182/29107	8.46039e-06	4	23	0.000463206	400.0, 2650.0, 4074.0, 5870.0, 8674.0, 8678.0, 8766.0, 9522.0, 9648.0, 10228.0, 10565.0, 23033.0, 23208.0, 27032.0, 51552.0, 54103.0, 57614.0, 60592.0, 64149.0, 81555.0, 84661.0, 120892.0, 122553.0
GO:0019773	CC	e	proteasome core complex, alpha-subunit complex	5/1314	8/29107	9.29604e-06	2	5	0.000493535	5682.0, 5685.0, 5686.0, 5687.0, 5688.0
GO:0005929	CC	e	cilium	25/1314	210/29107	1.01225e-05	4	25	0.000521605	4291.0, 8382.0, 8655.0, 9657.0, 10694.0, 11127.0, 22920.0, 23116.0, 23568.0, 51382.0, 51571.0, 51626.0, 53340.0, 54806.0, 55081.0, 55259.0, 56683.0, 57037.0, 79659.0, 79809.0, 79989.0, 84100.0, 95681.0, 126731.0, 140735.0
GO:0005750	CC	e	mitochondrial respiratory chain complex III	6/1314	13/29107	1.09201e-05	5	6	0.000546627	7381.0, 7385.0, 7386.0, 7388.0, 10975.0, 27089.0
GO:0005930	CC	e	axoneme	17/1314	113/29107	1.26869e-05	2	17	0.000617431	1063.0, 5289.0, 5573.0, 9474.0, 9576.0, 22920.0, 30849.0, 51626.0, 55081.0, 55212.0, 55259.0, 55812.0, 79659.0, 84100.0, 112942.0, 126731.0, 255758.0
GO:0001405	CC	e	PAM complex, Tim23 associated import motor	4/1314	5/29107	1.99314e-05	4	4	0.000943781	29103.0, 80273.0, 131118.0, 134266.0
GO:0048471	CC	e	perinuclear region of cytoplasm	58/1314	713/29107	2.1375e-05	2	58	0.000985501	164.0, 1022.0, 1033.0, 1063.0, 1499.0, 1540.0, 1656.0, 1974.0, 1977.0, 2181.0, 4074.0, 4085.0, 5048.0, 5290.0, 5567.0, 5865.0, 5889.0, 5922.0, 6622.0, 7163.0, 7458.0, 8766.0, 9107.0, 9529.0, 9685.0, 10059.0, 10087.0, 10128.0, 10228.0, 10484.0, 10490.0, 10565.0, 10597.0, 10920.0, 10955.0, 11315.0, 23032.0, 23208.0, 25814.0, 25843.0, 26052.0, 51552.0, 54497.0, 54511.0, 54536.0, 54602.0, 54812.0, 55109.0, 55975.0, 64848.0, 66036.0, 80762.0, 81892.0, 84944.0, 149371.0, 171392.0, 284161.0, 100131187.0
GO:0005635	CC	e	nuclear envelope	22/1314	182/29107	2.65774e-05	4	22	0.00119394	664.0, 1063.0, 3837.0, 4033.0, 4925.0, 5048.0, 5901.0, 5902.0, 5903.0, 7341.0, 9107.0, 9631.0, 10424.0, 10527.0, 23468.0, 51194.0, 57142.0, 81929.0, 129401.0, 222236.0, 255919.0, 285671.0
GO:0097542	CC	e	ciliary tip	10/1314	47/29107	3.81782e-05	2	10	0.00163142	1540.0, 8655.0, 11127.0, 22920.0, 51626.0, 55081.0, 79659.0, 79809.0, 79989.0, 140735.0
GO:0045254	CC	e	pyruvate dehydrogenase complex	4/1314	6/29107	5.76444e-05	4	4	0.0024046	1737.0, 1738.0, 5162.0, 8050.0
GO:0005761	CC	e	mitochondrial ribosome	7/1314	24/29107	6.61149e-05	7	7	0.0026938	28998.0, 29074.0, 51318.0, 55052.0, 64983.0, 78988.0, 118487.0
GO:0000922	CC	e	spindle pole	16/1314	122/29107	0.000123262	2	16	0.00490808	805.0, 1063.0, 1499.0, 4033.0, 4085.0, 5515.0, 8452.0, 8766.0, 10928.0, 11073.0, 51143.0, 80254.0, 84056.0, 91272.0, 114791.0, 255758.0
GO:0042645	CC	e	mitochondrial nucleoid	9/1314	44/29107	0.000128515	5	9	0.00500353	2926.0, 6648.0, 7019.0, 7416.0, 7417.0, 10128.0, 22868.0, 54931.0, 64216.0
GO:0005783	CC	e	endoplasmic reticulum	74/1314	1042/29107	0.000131968	5	74	0.00502628	664.0, 819.0, 1047.0, 2135.0, 2181.0, 2322.0, 3156.0, 4189.0, 4253.0, 4714.0, 4925.0, 5283.0, 5861.0, 6782.0, 7163.0, 7905.0, 8624.0, 8678.0, 9107.0, 9538.0, 9562.0, 9695.0, 9933.0, 10016.0, 10059.0, 10424.0, 10434.0, 10463.0, 10597.0, 10905.0, 10952.0, 10961.0, 11315.0, 11320.0, 22908.0, 22920.0, 23392.0, 26958.0, 27032.0, 28512.0, 29097.0, 29887.0, 51062.0, 51124.0, 51136.0, 51669.0, 54329.0, 54495.0, 54503.0, 54511.0, 54602.0, 57142.0, 57531.0, 57620.0, 60561.0, 64429.0, 64841.0, 64848.0, 66036.0, 79982.0, 80762.0, 80856.0, 81555.0, 84216.0, 84650.0, 84947.0, 114112.0, 120892.0, 122553.0, 134429.0, 154807.0, 284161.0, 340481.0, 493856.0
GO:0010494	CC	e	cytoplasmic stress granule	12/1314	76/29107	0.00014558	7	12	0.00542674	1653.0, 1656.0, 1965.0, 1977.0, 3837.0, 4076.0, 9908.0, 51441.0, 54542.0, 55239.0, 79752.0, 253943.0
GO:0002199	CC	e	zona pellucida receptor complex	4/1314	8/29107	0.000250054	2	4	0.00891604	6950.0, 10575.0, 10576.0, 10694.0
GO:0072669	CC	e	tRNA-splicing ligase complex	4/1314	8/29107	0.000250054	3	4	0.00891604	1653.0, 25940.0, 51493.0, 283742.0
GO:0031461	CC	e	cullin-RING ubiquitin ligase complex	5/1314	14/29107	0.000264631	5	5	0.00891604	8452.0, 8453.0, 9616.0, 11146.0, 55832.0
GO:0005746	CC	e	mitochondrial respirasome	5/1314	14/29107	0.000264631	3	5	0.00891604	1347.0, 7381.0, 7388.0, 9167.0, 55969.0
GO:0030532	CC	e	small nuclear ribonucleoprotein complex	5/1314	14/29107	0.000264631	3	5	0.00891604	6627.0, 6634.0, 6638.0, 10565.0, 10569.0
GO:0035032	CC	e	phosphatidylinositol 3-kinase complex, class III	3/1314	4/29107	0.000354798	6	3	0.0113019	5289.0, 8678.0, 30849.0
GO:0034271	CC	e	phosphatidylinositol 3-kinase complex, class III, type I	3/1314	4/29107	0.000354798	7	3	0.0113019	5289.0, 8678.0, 30849.0
GO:0034272	CC	e	phosphatidylinositol 3-kinase complex, class III, type II	3/1314	4/29107	0.000354798	7	3	0.0113019	5289.0, 8678.0, 30849.0
GO:0016604	CC	e	nuclear body	29/1314	321/29107	0.000377861	2	29	0.0118216	1894.0, 2959.0, 4685.0, 4733.0, 6045.0, 6118.0, 6627.0, 6634.0, 7341.0, 10302.0, 10926.0, 11051.0, 11073.0, 23300.0, 23379.0, 23582.0, 23588.0, 26354.0, 29883.0, 51067.0, 51567.0, 54386.0, 56852.0, 57531.0, 65080.0, 79833.0, 79980.0, 91801.0, 399818.0
GO:0071013	CC	e	catalytic step 2 spliceosome	12/1314	85/29107	0.000425487	4	12	0.0127205	4116.0, 6627.0, 6634.0, 6638.0, 9716.0, 10286.0, 10569.0, 10946.0, 51362.0, 51645.0, 53938.0, 220988.0
GO:0031462	CC	e	Cul2-RING ubiquitin ligase complex	6/1314	23/29107	0.000435371	6	6	0.0127205	6921.0, 8453.0, 10116.0, 11146.0, 23588.0, 79699.0
GO:0005868	CC	e	cytoplasmic dynein complex	6/1314	23/29107	0.000435371	4	6	0.0127205	8655.0, 51143.0, 51626.0, 79659.0, 140735.0, 255758.0
GO:1904813	CC	e	ficolin-1-rich granule lumen	15/1314	124/29107	0.000481486	5	15	0.0138289	2547.0, 2992.0, 3608.0, 3837.0, 4048.0, 5686.0, 5713.0, 5718.0, 10097.0, 10213.0, 10694.0, 25797.0, 51719.0, 55832.0, 55860.0
GO:1904115	CC	e	axon cytoplasm	10/1314	63/29107	0.000489877	6	10	0.013843	1176.0, 4976.0, 5048.0, 6647.0, 8655.0, 11127.0, 26258.0, 55207.0, 55860.0, 282991.0
GO:0005874	CC	e	microtubule	27/1314	298/29107	0.000615667	6	27	0.0171214	908.0, 1393.0, 3925.0, 4976.0, 5423.0, 6950.0, 8655.0, 9576.0, 10059.0, 10128.0, 10575.0, 10576.0, 10694.0, 11127.0, 22948.0, 23116.0, 26052.0, 27436.0, 51143.0, 54839.0, 55605.0, 79659.0, 83544.0, 84056.0, 114791.0, 140735.0, 161436.0
GO:0000172	CC	e	ribonuclease MRP complex	4/1314	10/29107	0.000697472	4	4	0.0187995	10556.0, 10775.0, 10799.0, 10940.0
GO:0030681	CC	e	multimeric ribonuclease P complex	4/1314	10/29107	0.000697472	5	4	0.0187995	10556.0, 10775.0, 10799.0, 10940.0
GO:0022624	CC	e	proteasome accessory complex	5/1314	17/29107	0.000730336	2	5	0.0193871	5700.0, 5707.0, 5711.0, 5718.0, 10213.0
GO:0070469	CC	e	respirasome	3/1314	5/29107	0.000857097	2	3	0.0211498	25994.0, 54205.0, 54902.0
GO:0005784	CC	e	Sec61 translocon complex	3/1314	5/29107	0.000857097	4	3	0.0211498	10952.0, 23204.0, 55176.0
GO:0005850	CC	e	eukaryotic translation initiation factor 2 complex	3/1314	5/29107	0.000857097	2	3	0.0211498	1965.0, 83939.0, 255308.0
GO:0098826	CC	e	endoplasmic reticulum tubular network membrane	3/1314	5/29107	0.000857097	5	3	0.0211498	51062.0, 57142.0, 80856.0
GO:0042719	CC	e	mitochondrial intermembrane space protein transporter complex	3/1314	5/29107	0.000857097	3	3	0.0211498	26515.0, 26520.0, 26521.0
GO:0000932	CC	e	P-body	12/1314	93/29107	0.000968629	7	12	0.0232471	1656.0, 1977.0, 4076.0, 5685.0, 5687.0, 27257.0, 29883.0, 51441.0, 53339.0, 54542.0, 167227.0, 253943.0
GO:0030133	CC	e	transport vesicle	12/1314	93/29107	0.000968629	7	12	0.0232471	372.0, 523.0, 1176.0, 4074.0, 8674.0, 8766.0, 9276.0, 9554.0, 10961.0, 26258.0, 26958.0, 55435.0
GO:0005845	CC	e	mRNA cap binding complex	4/1314	11/29107	0.00105693	3	4	0.024365	1977.0, 8731.0, 22916.0, 83640.0
GO:0017101	CC	e	aminoacyl-tRNA synthetase multienzyme complex	4/1314	11/29107	0.00105693	2	4	0.024365	3376.0, 3735.0, 5917.0, 9521.0
GO:0005764	CC	e	lysosome	25/1314	277/29107	0.00110411	7	25	0.025122	1213.0, 2517.0, 3074.0, 5538.0, 6622.0, 6647.0, 8674.0, 9821.0, 10542.0, 23208.0, 23461.0, 26503.0, 26750.0, 27072.0, 51449.0, 51552.0, 54414.0, 54940.0, 55207.0, 55353.0, 55737.0, 55745.0, 57599.0, 120892.0, 201475.0
GO:0030496	CC	e	midbody	18/1314	171/29107	0.00112233	2	18	0.0252093	1063.0, 1540.0, 1894.0, 2079.0, 5289.0, 5901.0, 5911.0, 10899.0, 23172.0, 23568.0, 26354.0, 27436.0, 54627.0, 54902.0, 55207.0, 57132.0, 57149.0, 127933.0
GO:0000439	CC	e	transcription factor TFIIH core complex	4/1314	12/29107	0.00152893	4	4	0.0330702	1022.0, 2965.0, 4331.0, 404672.0
GO:0044615	CC	e	nuclear pore nuclear basket	4/1314	12/29107	0.00152893	3	4	0.0330702	4085.0, 5903.0, 56943.0, 129401.0
GO:0016281	CC	e	eukaryotic translation initiation factor 4F complex	4/1314	12/29107	0.00152893	2	4	0.0330702	1974.0, 1975.0, 1977.0, 7458.0
GO:0000781	CC	e	chromosome, telomeric region	17/1314	160/29107	0.0015511	3	17	0.0331405	2547.0, 3981.0, 4436.0, 5000.0, 5001.0, 5431.0, 6118.0, 7520.0, 8359.0, 8360.0, 8363.0, 10111.0, 23468.0, 54386.0, 80145.0, 84661.0, 121504.0
GO:0016607	CC	e	nuclear speck	33/1314	411/29107	0.00162996	3	33	0.0340915	2908.0, 4116.0, 4338.0, 4707.0, 6432.0, 6627.0, 6733.0, 7341.0, 8204.0, 8446.0, 8683.0, 8926.0, 9063.0, 10286.0, 10569.0, 10915.0, 10929.0, 10933.0, 10946.0, 11052.0, 11325.0, 25898.0, 29883.0, 51138.0, 51362.0, 54033.0, 54942.0, 55105.0, 55269.0, 64326.0, 79719.0, 80145.0, 91603.0
GO:0005839	CC	e	proteasome core complex	5/1314	20/29107	0.00163452	2	5	0.0340915	5682.0, 5685.0, 5686.0, 5687.0, 5688.0
GO:0043231	CC	e	intracellular membrane-bounded organelle	58/1314	846/29107	0.00176886	4	58	0.0356212	164.0, 523.0, 1176.0, 1737.0, 5538.0, 5685.0, 5810.0, 5889.0, 5903.0, 5932.0, 6049.0, 6782.0, 8505.0, 8766.0, 9685.0, 9829.0, 10059.0, 10490.0, 10569.0, 10597.0, 11073.0, 22841.0, 22950.0, 23461.0, 25852.0, 25898.0, 26061.0, 29110.0, 30849.0, 51022.0, 51493.0, 51534.0, 51552.0, 51699.0, 54542.0, 54602.0, 54677.0, 54764.0, 54812.0, 55149.0, 55631.0, 56648.0, 57599.0, 59349.0, 64145.0, 79876.0, 80777.0, 81555.0, 83693.0, 84549.0, 114882.0, 120534.0, 120892.0, 127495.0, 142910.0, 163255.0, 283742.0, 399818.0
GO:0005819	CC	e	spindle	14/1314	127/29107	0.00181719	5	14	0.0360546	996.0, 1063.0, 1213.0, 1540.0, 2908.0, 10899.0, 23568.0, 51434.0, 57542.0, 84056.0, 84259.0, 84541.0, 126731.0, 440145.0
GO:0042470	CC	e	melanosome	12/1314	100/29107	0.00183154	8	12	0.0360546	483.0, 1213.0, 5861.0, 5862.0, 5901.0, 7531.0, 8836.0, 9554.0, 10575.0, 10961.0, 54843.0, 55686.0
GO:0016592	CC	e	mediator complex	7/1314	40/29107	0.00189563	3	7	0.0369016	892.0, 1024.0, 9412.0, 9439.0, 10001.0, 51003.0, 84246.0
GO:0071007	CC	e	U2-type catalytic step 2 spliceosome	6/1314	30/29107	0.00195463	5	6	0.0371658	6627.0, 6634.0, 9716.0, 10286.0, 51362.0, 51645.0
GO:0000274	CC	e	mitochondrial proton-transporting ATP synthase, stator stalk	2/1314	2/29107	0.00203648	4	2	0.0371658	539.0, 10476.0
GO:0032473	CC	e	cytoplasmic side of mitochondrial outer membrane	2/1314	2/29107	0.00203648	4	2	0.0371658	55847.0, 120892.0
GO:0031372	CC	e	UBC13-MMS2 complex	2/1314	2/29107	0.00203648	5	2	0.0371658	7334.0, 7336.0
GO:0031533	CC	e	mRNA cap methyltransferase complex	2/1314	2/29107	0.00203648	5	2	0.0371658	8731.0, 83640.0
GO:0043564	CC	e	Ku70:Ku80 complex	2/1314	2/29107	0.00203648	3	2	0.0371658	2547.0, 7520.0
GO:0072686	CC	e	mitotic spindle	13/1314	115/29107	0.00208037	6	13	0.0373163	996.0, 1213.0, 1894.0, 4085.0, 8452.0, 8655.0, 9657.0, 23116.0, 27436.0, 79718.0, 79884.0, 126731.0, 151393.0
GO:0005675	CC	e	transcription factor TFIIH holo complex	4/1314	13/29107	0.00212993	8	4	0.0373163	1022.0, 2965.0, 4331.0, 404672.0
GO:0140275	CC	e	MIB complex	4/1314	13/29107	0.00212993	4	4	0.0373163	10651.0, 10989.0, 345778.0, 440574.0
GO:0001401	CC	e	SAM complex	4/1314	13/29107	0.00212993	5	4	0.0373163	10651.0, 10989.0, 345778.0, 440574.0
GO:0005771	CC	e	multivesicular body	7/1314	41/29107	0.00219814	9	7	0.0381301	1393.0, 5573.0, 8766.0, 23392.0, 51534.0, 57132.0, 246213.0
GO:0035869	CC	e	ciliary transition zone	6/1314	31/29107	0.00233234	2	6	0.0400614	22920.0, 51626.0, 65062.0, 112942.0, 126731.0, 200728.0
GO:0005793	CC	e	endoplasmic reticulum-Golgi intermediate compartment	10/1314	77/29107	0.00238178	5	10	0.0405134	4925.0, 9107.0, 9554.0, 10597.0, 11320.0, 23259.0, 23392.0, 26958.0, 29097.0, 64841.0
GO:0000124	CC	e	SAGA complex	5/1314	22/29107	0.00257563	8	5	0.0429762	6871.0, 6880.0, 8464.0, 56943.0, 117143.0
GO:0030687	CC	e	preribosome, large subunit precursor	5/1314	22/29107	0.00257563	4	5	0.0429762	10969.0, 51018.0, 80135.0, 84549.0, 90441.0
GO:0005768	CC	e	endosome	25/1314	295/29107	0.00266392	7	25	0.04403	529.0, 1213.0, 4074.0, 5289.0, 5865.0, 8674.0, 8678.0, 8766.0, 9685.0, 10016.0, 22841.0, 23033.0, 23484.0, 26258.0, 26750.0, 51028.0, 51699.0, 54940.0, 55353.0, 55435.0, 55737.0, 60592.0, 64145.0, 120892.0, 201475.0
GO:0005669	CC	e	transcription factor TFIID complex	6/1314	32/29107	0.00276243	4	6	0.0450329	2957.0, 2959.0, 2960.0, 6880.0, 6884.0, 404672.0
GO:0005655	CC	e	nucleolar ribonuclease P complex	3/1314	7/29107	0.0028017	6	3	0.0450329	10556.0, 10799.0, 10940.0
GO:0070761	CC	e	pre-snoRNP complex	3/1314	7/29107	0.0028017	3	3	0.0450329	6880.0, 9326.0, 51602.0
GO:0036064	CC	e	ciliary basal body	16/1314	158/29107	0.00283511	3	16	0.0451555	1063.0, 1540.0, 4291.0, 22920.0, 23116.0, 51626.0, 54806.0, 55081.0, 55212.0, 55812.0, 57489.0, 79989.0, 80127.0, 92104.0, 95681.0, 126731.0
GO:0005876	CC	e	spindle microtubule	7/1314	43/29107	0.00291367	7	7	0.0459887	805.0, 5423.0, 11127.0, 22920.0, 23116.0, 91272.0, 151393.0
GO:0005887	CC	p	integral component of plasma membrane	23/1314	1403/29107	3.05814e-09	4	23	4.12143e-07	961.0, 2322.0, 3776.0, 4012.0, 4033.0, 4074.0, 5250.0, 8869.0, 10100.0, 10559.0, 10886.0, 10899.0, 23596.0, 25769.0, 26503.0, 55117.0, 55246.0, 57488.0, 64881.0, 80723.0, 81539.0, 84570.0, 133418.0
GO:0005615	CC	p	extracellular space	35/1314	1700/29107	4.78728e-08	2	35	4.93371e-06	522.0, 708.0, 1393.0, 2650.0, 3735.0, 4190.0, 4925.0, 5274.0, 6622.0, 6647.0, 6750.0, 6863.0, 7857.0, 8339.0, 8836.0, 10447.0, 10924.0, 10940.0, 11010.0, 11096.0, 25814.0, 26281.0, 26354.0, 26521.0, 29074.0, 51384.0, 54414.0, 54841.0, 83939.0, 84570.0, 115908.0, 120892.0, 285315.0, 344901.0, 442904.0
GO:0009897	CC	p	external side of plasma membrane	1/1314	301/29107	3.14661e-05	3	1	0.00137822	53340.0
GO:0005886	CC	p	plasma membrane	159/1314	4500/29107	0.000435635	3	159	0.0127205	132.0, 373.0, 378.0, 390.0, 481.0, 483.0, 498.0, 523.0, 539.0, 708.0, 805.0, 961.0, 1022.0, 1213.0, 1456.0, 1457.0, 1499.0, 1803.0, 1983.0, 2181.0, 2322.0, 2776.0, 2844.0, 3094.0, 3717.0, 3735.0, 3776.0, 3790.0, 4012.0, 4033.0, 4074.0, 4160.0, 4287.0, 4685.0, 4718.0, 4925.0, 5257.0, 5290.0, 5494.0, 5515.0, 5567.0, 5728.0, 5865.0, 5870.0, 5911.0, 5921.0, 6009.0, 6390.0, 6622.0, 6647.0, 6675.0, 6863.0, 7320.0, 7341.0, 7416.0, 7520.0, 7531.0, 8452.0, 8649.0, 8655.0, 8674.0, 9097.0, 9522.0, 9550.0, 9685.0, 9749.0, 9867.0, 9958.0, 10228.0, 10352.0, 10434.0, 10550.0, 10560.0, 10886.0, 10928.0, 10955.0, 11010.0, 11073.0, 11315.0, 22931.0, 22950.0, 23208.0, 23461.0, 23596.0, 25769.0, 25782.0, 25814.0, 26052.0, 26503.0, 27032.0, 27145.0, 28977.0, 28982.0, 29091.0, 51143.0, 51182.0, 51382.0, 51449.0, 51552.0, 51715.0, 51768.0, 53353.0, 54329.0, 54495.0, 54536.0, 54843.0, 55103.0, 55117.0, 55352.0, 55353.0, 55529.0, 55591.0, 55605.0, 55770.0, 55975.0, 56990.0, 57120.0, 57142.0, 57515.0, 57620.0, 57650.0, 59338.0, 64145.0, 64400.0, 65080.0, 79659.0, 79827.0, 80723.0, 81533.0, 81539.0, 81614.0, 84100.0, 84216.0, 84570.0, 84612.0, 85021.0, 92255.0, 120103.0, 120534.0, 120892.0, 129401.0, 130399.0, 133418.0, 140735.0, 149371.0, 151195.0, 153364.0, 157378.0, 159371.0, 201475.0, 219771.0, 254778.0, 259232.0, 285513.0, 340481.0, 388753.0, 389668.0, 403313.0, 415117.0
GO:0062023	CC	p	collagen-containing extracellular matrix	5/1314	374/29107	0.00100914	4	5	0.0238921	310.0, 1690.0, 11096.0, 84570.0, 115908.0
GO:0000785	CC	p	chromatin	25/1314	980/29107	0.00166894	2	25	0.0343999	1054.0, 1063.0, 1386.0, 1389.0, 2115.0, 2908.0, 3298.0, 5001.0, 5901.0, 6118.0, 6733.0, 6935.0, 7320.0, 8204.0, 10473.0, 11315.0, 23462.0, 54069.0, 64940.0, 79596.0, 84246.0, 84944.0, 121536.0, 266812.0, 100129583.0
GO:0031012	CC	p	extracellular matrix	2/1314	245/29107	0.00171501	3	2	0.0349384	11096.0, 84947.0
GO:0005515	MF	e	protein binding	924/1314	12418/29107	3.97984e-95	2	924	1.75829e-91	39.0, 52.0, 164.0, 225.0, 310.0, 318.0, 372.0, 373.0, 378.0, 390.0, 400.0, 481.0, 483.0, 498.0, 509.0, 515.0, 522.0, 523.0, 529.0, 539.0, 664.0, 708.0, 805.0, 817.0, 819.0, 830.0, 892.0, 908.0, 961.0, 996.0, 1022.0, 1024.0, 1033.0, 1054.0, 1063.0, 1176.0, 1213.0, 1272.0, 1345.0, 1347.0, 1350.0, 1353.0, 1386.0, 1389.0, 1393.0, 1457.0, 1479.0, 1499.0, 1540.0, 1653.0, 1656.0, 1690.0, 1737.0, 1738.0, 1803.0, 1894.0, 1965.0, 1974.0, 1975.0, 1977.0, 1983.0, 2079.0, 2115.0, 2135.0, 2181.0, 2188.0, 2271.0, 2287.0, 2322.0, 2517.0, 2547.0, 2553.0, 2650.0, 2730.0, 2776.0, 2908.0, 2926.0, 2957.0, 2959.0, 2960.0, 2965.0, 2992.0, 3015.0, 3074.0, 3094.0, 3156.0, 3298.0, 3376.0, 3434.0, 3608.0, 3612.0, 3658.0, 3717.0, 3735.0, 3837.0, 3839.0, 3840.0, 3925.0, 3945.0, 3981.0, 4012.0, 4048.0, 4074.0, 4076.0, 4085.0, 4116.0, 4160.0, 4189.0, 4190.0, 4236.0, 4253.0, 4287.0, 4291.0, 4331.0, 4338.0, 4436.0, 4677.0, 4692.0, 4697.0, 4698.0, 4706.0, 4712.0, 4719.0, 4733.0, 4898.0, 4925.0, 4942.0, 4947.0, 4976.0, 5000.0, 5001.0, 5037.0, 5048.0, 5110.0, 5162.0, 5202.0, 5203.0, 5217.0, 5257.0, 5264.0, 5283.0, 5289.0, 5290.0, 5378.0, 5423.0, 5431.0, 5440.0, 5494.0, 5504.0, 5515.0, 5533.0, 5538.0, 5567.0, 5573.0, 5597.0, 5599.0, 5682.0, 5685.0, 5686.0, 5687.0, 5688.0, 5700.0, 5707.0, 5711.0, 5713.0, 5718.0, 5728.0, 5810.0, 5814.0, 5861.0, 5862.0, 5865.0, 5870.0, 5887.0, 5889.0, 5901.0, 5902.0, 5903.0, 5911.0, 5917.0, 5921.0, 5932.0, 5983.0, 5984.0, 6009.0, 6045.0, 6049.0, 6118.0, 6120.0, 6128.0, 6138.0, 6341.0, 6390.0, 6391.0, 6432.0, 6447.0, 6498.0, 6500.0, 6622.0, 6627.0, 6634.0, 6638.0, 6647.0, 6648.0, 6728.0, 6733.0, 6750.0, 6782.0, 6871.0, 6880.0, 6884.0, 6921.0, 6935.0, 6950.0, 6999.0, 7019.0, 7163.0, 7265.0, 7266.0, 7295.0, 7296.0, 7320.0, 7322.0, 7334.0, 7336.0, 7341.0, 7347.0, 7357.0, 7360.0, 7381.0, 7385.0, 7386.0, 7388.0, 7416.0, 7417.0, 7458.0, 7520.0, 7531.0, 7707.0, 7718.0, 7763.0, 7766.0, 7773.0, 7857.0, 7884.0, 7905.0, 8050.0, 8204.0, 8339.0, 8359.0, 8360.0, 8363.0, 8382.0, 8439.0, 8445.0, 8452.0, 8453.0, 8491.0, 8505.0, 8533.0, 8562.0, 8624.0, 8649.0, 8655.0, 8674.0, 8678.0, 8683.0, 8731.0, 8732.0, 8766.0, 8774.0, 8803.0, 8835.0, 8836.0, 8887.0, 8891.0, 9014.0, 9063.0, 9070.0, 9097.0, 9107.0, 9108.0, 9141.0, 9202.0, 9236.0, 9276.0, 9326.0, 9373.0, 9377.0, 9391.0, 9412.0, 9439.0, 9446.0, 9453.0, 9474.0, 9519.0, 9521.0, 9522.0, 9529.0, 9538.0, 9550.0, 9554.0, 9562.0, 9604.0, 9616.0, 9631.0, 9648.0, 9655.0, 9657.0, 9666.0, 9678.0, 9685.0, 9695.0, 9716.0, 9729.0, 9749.0, 9804.0, 9821.0, 9832.0, 9836.0, 9841.0, 9852.0, 9867.0, 9868.0, 9908.0, 9933.0, 9943.0, 9958.0, 10001.0, 10007.0, 10016.0, 10038.0, 10056.0, 10059.0, 10063.0, 10069.0, 10073.0, 10087.0, 10097.0, 10100.0, 10111.0, 10116.0, 10128.0, 10138.0, 10172.0, 10200.0, 10213.0, 10228.0, 10229.0, 10286.0, 10289.0, 10294.0, 10302.0, 10424.0, 10434.0, 10447.0, 10473.0, 10476.0, 10480.0, 10484.0, 10490.0, 10527.0, 10539.0, 10542.0, 10550.0, 10556.0, 10559.0, 10560.0, 10565.0, 10569.0, 10575.0, 10576.0, 10621.0, 10632.0, 10651.0, 10678.0, 10694.0, 10762.0, 10775.0, 10776.0, 10874.0, 10907.0, 10915.0, 10920.0, 10923.0, 10924.0, 10926.0, 10928.0, 10929.0, 10933.0, 10939.0, 10940.0, 10946.0, 10952.0, 10955.0, 10961.0, 10969.0, 10989.0, 11010.0, 11017.0, 11034.0, 11051.0, 11052.0, 11073.0, 11096.0, 11127.0, 11146.0, 11169.0, 11171.0, 11198.0, 11218.0, 11266.0, 11275.0, 11311.0, 11315.0, 11321.0, 11325.0, 22822.0, 22826.0, 22841.0, 22852.0, 22868.0, 22902.0, 22903.0, 22908.0, 22916.0, 22920.0, 22930.0, 22931.0, 22948.0, 22950.0, 23016.0, 23032.0, 23074.0, 23078.0, 23172.0, 23173.0, 23204.0, 23208.0, 23219.0, 23300.0, 23355.0, 23379.0, 23392.0, 23462.0, 23468.0, 23484.0, 23548.0, 23568.0, 23582.0, 23588.0, 23592.0, 23596.0, 23608.0, 23609.0, 23637.0, 23741.0, 25782.0, 25788.0, 25797.0, 25814.0, 25831.0, 25843.0, 25847.0, 25852.0, 25875.0, 25897.0, 25898.0, 25901.0, 25940.0, 26049.0, 26052.0, 26061.0, 26127.0, 26128.0, 26190.0, 26258.0, 26268.0, 26273.0, 26354.0, 26355.0, 26515.0, 26520.0, 26750.0, 26953.0, 26994.0, 27000.0, 27010.0, 27069.0, 27072.0, 27101.0, 27248.0, 27249.0, 27257.0, 27430.0, 27436.0, 28978.0, 28982.0, 28998.0, 29035.0, 29074.0, 29078.0, 29081.0, 29088.0, 29094.0, 29097.0, 29103.0, 29110.0, 29789.0, 29883.0, 29887.0, 29982.0, 30849.0, 51001.0, 51003.0, 51021.0, 51022.0, 51028.0, 51062.0, 51067.0, 51086.0, 51101.0, 51103.0, 51121.0, 51124.0, 51126.0, 51138.0, 51143.0, 51182.0, 51187.0, 51194.0, 51230.0, 51234.0, 51247.0, 51277.0, 51362.0, 51375.0, 51377.0, 51382.0, 51386.0, 51441.0, 51449.0, 51463.0, 51493.0, 51499.0, 51522.0, 51527.0, 51534.0, 51538.0, 51552.0, 51567.0, 51571.0, 51582.0, 51592.0, 51602.0, 51605.0, 51626.0, 51645.0, 51649.0, 51669.0, 51699.0, 51715.0, 51719.0, 51759.0, 51805.0, 53339.0, 53340.0, 53353.0, 53918.0, 53938.0, 54033.0, 54065.0, 54069.0, 54103.0, 54107.0, 54205.0, 54329.0, 54332.0, 54386.0, 54458.0, 54468.0, 54495.0, 54497.0, 54536.0, 54543.0, 54602.0, 54764.0, 54793.0, 54806.0, 54834.0, 54841.0, 54843.0, 54878.0, 54902.0, 54931.0, 54940.0, 54942.0, 54943.0, 54955.0, 54968.0, 54981.0, 55005.0, 55006.0, 55017.0, 55041.0, 55052.0, 55055.0, 55081.0, 55093.0, 55103.0, 55109.0, 55117.0, 55132.0, 55140.0, 55149.0, 55170.0, 55172.0, 55175.0, 55181.0, 55197.0, 55207.0, 55212.0, 55219.0, 55239.0, 55246.0, 55259.0, 55269.0, 55270.0, 55280.0, 55288.0, 55296.0, 55312.0, 55320.0, 55322.0, 55352.0, 55353.0, 55529.0, 55605.0, 55607.0, 55610.0, 55631.0, 55635.0, 55664.0, 55668.0, 55681.0, 55686.0, 55720.0, 55737.0, 55768.0, 55770.0, 55812.0, 55831.0, 55832.0, 55837.0, 55854.0, 55860.0, 55871.0, 55969.0, 55975.0, 56158.0, 56521.0, 56648.0, 56683.0, 56852.0, 56884.0, 56942.0, 56943.0, 56984.0, 56990.0, 57037.0, 57050.0, 57102.0, 57107.0, 57120.0, 57132.0, 57142.0, 57147.0, 57209.0, 57213.0, 57396.0, 57488.0, 57511.0, 57515.0, 57531.0, 57542.0, 57589.0, 57599.0, 57620.0, 57650.0, 57820.0, 59286.0, 59338.0, 59343.0, 59349.0, 60491.0, 60496.0, 60561.0, 60592.0, 60684.0, 64110.0, 64112.0, 64145.0, 64149.0, 64168.0, 64326.0, 64343.0, 64400.0, 64417.0, 64429.0, 64430.0, 64769.0, 64801.0, 64839.0, 64841.0, 64848.0, 64983.0, 65008.0, 65062.0, 65080.0, 66036.0, 78988.0, 79133.0, 79161.0, 79568.0, 79596.0, 79609.0, 79624.0, 79659.0, 79673.0, 79685.0, 79693.0, 79699.0, 79718.0, 79719.0, 79752.0, 79753.0, 79809.0, 79810.0, 79827.0, 79833.0, 79876.0, 79959.0, 79980.0, 80007.0, 80013.0, 80135.0, 80145.0, 80232.0, 80254.0, 80273.0, 80723.0, 80762.0, 80777.0, 80821.0, 81539.0, 81555.0, 81617.0, 81853.0, 81892.0, 81929.0, 83544.0, 83640.0, 83693.0, 83732.0, 83877.0, 83939.0, 84056.0, 84083.0, 84100.0, 84246.0, 84259.0, 84301.0, 84306.0, 84312.0, 84319.0, 84340.0, 84450.0, 84520.0, 84541.0, 84547.0, 84549.0, 84612.0, 84661.0, 84792.0, 84816.0, 84817.0, 84955.0, 84987.0, 85021.0, 85025.0, 85865.0, 89890.0, 90025.0, 90441.0, 90624.0, 90826.0, 90957.0, 91137.0, 91283.0, 91408.0, 91603.0, 91689.0, 91750.0, 91801.0, 91942.0, 92106.0, 92283.0, 92906.0, 93474.0, 93973.0, 93974.0, 95681.0, 103910.0, 112942.0, 113802.0, 114112.0, 114791.0, 114803.0, 114882.0, 114926.0, 114932.0, 115416.0, 116150.0, 116224.0, 116832.0, 118487.0, 119710.0, 120534.0, 120892.0, 121504.0, 122553.0, 122830.0, 123169.0, 123228.0, 124411.0, 126068.0, 126070.0, 126272.0, 127495.0, 127933.0, 129401.0, 130940.0, 131118.0, 131474.0, 131965.0, 132321.0, 132789.0, 134429.0, 134510.0, 134637.0, 134701.0, 135112.0, 135154.0, 140460.0, 140461.0, 140735.0, 140739.0, 140823.0, 145788.0, 146434.0, 149371.0, 149420.0, 150590.0, 151195.0, 151393.0, 153364.0, 153527.0, 154807.0, 157378.0, 157753.0, 159371.0, 162239.0, 163081.0, 163126.0, 163255.0, 165918.0, 167227.0, 171392.0, 197131.0, 200728.0, 200933.0, 201475.0, 203102.0, 205564.0, 219621.0, 219749.0, 219771.0, 220988.0, 222234.0, 246243.0, 253943.0, 254778.0, 255758.0, 255919.0, 257019.0, 259232.0, 261726.0, 266812.0, 282991.0, 283742.0, 284307.0, 284309.0, 285282.0, 285315.0, 339175.0, 340481.0, 345757.0, 386617.0, 387103.0, 387357.0, 388753.0, 403313.0, 404672.0, 415117.0, 440145.0, 440574.0, 493856.0, 493911.0, 653121.0, 729515.0, 729852.0, 729967.0, 100129583.0, 100133941.0
GO:0003723	MF	e	RNA binding	168/1314	1388/29107	3.59466e-32	4	168	7.9406e-29	132.0, 310.0, 372.0, 498.0, 509.0, 908.0, 1213.0, 1479.0, 1653.0, 1656.0, 1965.0, 1974.0, 1975.0, 1977.0, 1983.0, 2079.0, 2287.0, 2547.0, 2908.0, 2926.0, 3434.0, 3608.0, 3658.0, 3837.0, 4048.0, 4076.0, 4116.0, 4236.0, 5037.0, 5431.0, 5682.0, 5687.0, 5700.0, 5814.0, 5901.0, 5903.0, 6128.0, 6138.0, 6432.0, 6627.0, 6634.0, 6638.0, 6728.0, 6733.0, 6950.0, 7019.0, 7295.0, 7334.0, 7341.0, 7458.0, 7520.0, 7531.0, 7884.0, 8359.0, 8360.0, 8363.0, 8446.0, 8634.0, 8683.0, 8731.0, 9666.0, 9716.0, 9790.0, 9908.0, 9933.0, 10056.0, 10128.0, 10200.0, 10289.0, 10539.0, 10556.0, 10575.0, 10885.0, 10915.0, 10923.0, 10929.0, 10940.0, 10946.0, 10949.0, 10952.0, 10969.0, 10989.0, 11051.0, 11052.0, 11171.0, 11198.0, 11218.0, 11222.0, 11325.0, 22868.0, 22916.0, 23016.0, 23608.0, 23609.0, 25821.0, 25940.0, 26156.0, 26354.0, 27000.0, 27257.0, 28977.0, 28998.0, 29088.0, 29883.0, 50804.0, 51067.0, 51121.0, 51143.0, 51362.0, 51377.0, 51386.0, 51441.0, 51493.0, 51538.0, 51602.0, 51605.0, 51649.0, 54517.0, 54542.0, 54931.0, 55052.0, 55132.0, 55149.0, 55269.0, 55720.0, 55854.0, 56267.0, 57050.0, 57142.0, 64216.0, 64848.0, 64881.0, 64983.0, 65008.0, 65080.0, 79753.0, 79810.0, 79954.0, 80135.0, 80145.0, 81892.0, 83480.0, 83640.0, 84240.0, 84319.0, 84549.0, 85865.0, 90441.0, 90957.0, 92400.0, 92906.0, 113802.0, 118487.0, 121504.0, 127933.0, 134430.0, 142940.0, 148423.0, 150590.0, 219927.0, 220988.0, 221092.0, 246243.0, 253943.0, 283742.0, 284677.0, 388753.0, 493856.0
GO:0005525	MF	e	GTP binding	46/1314	373/29107	7.50369e-10	8	46	1.10504e-06	318.0, 373.0, 378.0, 390.0, 400.0, 1983.0, 2776.0, 4733.0, 4976.0, 5861.0, 5862.0, 5865.0, 5870.0, 5901.0, 5911.0, 6009.0, 6447.0, 6674.0, 8732.0, 8766.0, 9790.0, 10059.0, 11321.0, 22931.0, 26052.0, 26354.0, 28512.0, 29789.0, 51062.0, 51277.0, 51493.0, 51552.0, 51715.0, 55207.0, 55288.0, 55720.0, 58477.0, 60558.0, 64901.0, 84100.0, 84340.0, 85865.0, 120892.0, 201475.0, 255308.0, 285282.0
GO:0051082	MF	e	unfolded protein binding	22/1314	112/29107	5.10721e-09	3	22	5.64091e-06	908.0, 1047.0, 5202.0, 5203.0, 6447.0, 6782.0, 6950.0, 7265.0, 9804.0, 10294.0, 10575.0, 10576.0, 10694.0, 10939.0, 22948.0, 26515.0, 27248.0, 51103.0, 51182.0, 55664.0, 80273.0, 134266.0
GO:0003729	MF	e	mRNA binding	29/1314	208/29107	7.18593e-08	5	29	4.53535e-05	708.0, 1479.0, 1656.0, 2926.0, 5814.0, 7884.0, 8562.0, 9716.0, 9908.0, 9933.0, 10949.0, 11051.0, 11052.0, 11171.0, 11315.0, 22916.0, 22950.0, 27257.0, 28998.0, 50804.0, 51247.0, 51362.0, 51441.0, 54542.0, 79753.0, 83939.0, 92906.0, 220988.0, 253943.0
GO:0042802	MF	e	identical protein binding	112/1314	1495/29107	1.29568e-07	3	112	7.15538e-05	36.0, 128.0, 373.0, 586.0, 664.0, 817.0, 892.0, 1054.0, 1386.0, 1457.0, 1737.0, 1803.0, 3074.0, 3156.0, 3298.0, 3612.0, 3717.0, 3735.0, 3945.0, 4085.0, 4685.0, 4733.0, 4942.0, 5019.0, 5048.0, 5471.0, 5688.0, 5728.0, 5932.0, 6120.0, 6622.0, 6647.0, 6648.0, 6675.0, 6999.0, 7360.0, 7531.0, 7884.0, 8339.0, 8452.0, 8655.0, 8678.0, 9453.0, 9648.0, 9852.0, 9943.0, 9958.0, 10007.0, 10016.0, 10059.0, 10111.0, 10539.0, 10915.0, 10923.0, 11051.0, 11073.0, 11275.0, 11315.0, 22841.0, 22903.0, 23204.0, 23208.0, 23219.0, 23468.0, 23484.0, 25814.0, 26061.0, 26127.0, 26258.0, 27010.0, 27072.0, 29110.0, 51062.0, 51538.0, 53339.0, 54069.0, 54793.0, 54806.0, 54931.0, 55149.0, 55607.0, 55617.0, 55847.0, 55975.0, 56852.0, 57120.0, 57132.0, 57147.0, 57488.0, 57820.0, 59349.0, 60491.0, 64168.0, 64841.0, 80007.0, 80273.0, 80856.0, 81853.0, 84056.0, 84301.0, 84547.0, 84661.0, 93974.0, 114294.0, 114932.0, 120892.0, 126272.0, 129401.0, 132789.0, 140735.0, 222236.0, 283742.0
GO:0046933	MF	e	proton-transporting ATP synthase activity, rotational mechanism	8/1314	16/29107	1.57148e-07	8	8	7.71424e-05	498.0, 509.0, 515.0, 522.0, 523.0, 539.0, 10476.0, 10632.0
GO:0008137	MF	e	NADH dehydrogenase (ubiquinone) activity	12/1314	42/29107	2.13934e-07	7	12	9.45161e-05	4697.0, 4698.0, 4700.0, 4707.0, 4708.0, 4709.0, 4710.0, 4712.0, 4714.0, 4717.0, 4718.0, 4719.0
GO:0005524	MF	e	ATP binding	109/1314	1458/29107	2.55388e-07	8	109	0.000102573	132.0, 225.0, 498.0, 523.0, 817.0, 908.0, 1022.0, 1024.0, 1456.0, 1457.0, 1633.0, 1653.0, 1656.0, 1974.0, 2181.0, 2322.0, 2547.0, 3376.0, 3717.0, 3735.0, 3981.0, 4436.0, 4677.0, 5000.0, 5001.0, 5037.0, 5289.0, 5290.0, 5378.0, 5567.0, 5597.0, 5599.0, 5700.0, 5889.0, 5917.0, 5984.0, 6733.0, 6782.0, 6950.0, 7320.0, 7322.0, 7334.0, 7520.0, 8445.0, 8491.0, 8634.0, 8732.0, 8803.0, 8833.0, 8999.0, 9716.0, 9790.0, 9943.0, 10056.0, 10097.0, 10111.0, 10294.0, 10352.0, 10575.0, 10576.0, 10694.0, 10928.0, 10939.0, 11127.0, 11218.0, 11325.0, 22948.0, 23078.0, 23262.0, 23461.0, 25788.0, 26061.0, 26750.0, 27010.0, 27032.0, 29110.0, 29789.0, 30849.0, 51067.0, 51086.0, 51095.0, 51143.0, 51182.0, 54802.0, 54981.0, 55149.0, 55312.0, 55605.0, 55681.0, 55871.0, 57147.0, 57396.0, 64848.0, 79659.0, 79876.0, 83732.0, 84056.0, 84083.0, 84896.0, 84930.0, 90957.0, 93973.0, 120892.0, 127933.0, 130399.0, 140739.0, 149420.0, 150472.0, 220869.0
GO:0003743	MF	e	translation initiation factor activity	13/1314	51/29107	2.92234e-07	6	13	0.00010445	1965.0, 1974.0, 1975.0, 1977.0, 1983.0, 7458.0, 8562.0, 8891.0, 10289.0, 10480.0, 51386.0, 83939.0, 255308.0
GO:0003924	MF	e	GTPase activity	37/1314	327/29107	3.07344e-07	7	37	0.00010445	373.0, 378.0, 390.0, 400.0, 2776.0, 4733.0, 4976.0, 5861.0, 5862.0, 5865.0, 5870.0, 5901.0, 5911.0, 5921.0, 6009.0, 8766.0, 9790.0, 10059.0, 11321.0, 22931.0, 26052.0, 28512.0, 51062.0, 51277.0, 51552.0, 51715.0, 55207.0, 55288.0, 55720.0, 60558.0, 84100.0, 84340.0, 85865.0, 120892.0, 201475.0, 255308.0, 285282.0
GO:0003735	MF	e	structural constituent of ribosome	24/1314	164/29107	3.81561e-07	2	24	0.00012041	6128.0, 6138.0, 9553.0, 11222.0, 28977.0, 28998.0, 29074.0, 29088.0, 51021.0, 51023.0, 51121.0, 51187.0, 51263.0, 51318.0, 51649.0, 54948.0, 55052.0, 64983.0, 65008.0, 65080.0, 78988.0, 92259.0, 116832.0, 219927.0
GO:0008017	MF	e	microtubule binding	30/1314	255/29107	1.76043e-06	5	30	0.000518505	1063.0, 4033.0, 4733.0, 4976.0, 5048.0, 5423.0, 6622.0, 8766.0, 9832.0, 10059.0, 10128.0, 11127.0, 23116.0, 23172.0, 26052.0, 27072.0, 27436.0, 50810.0, 54462.0, 54627.0, 55219.0, 55259.0, 55605.0, 79884.0, 84056.0, 114791.0, 120892.0, 126731.0, 151393.0, 161436.0
GO:0051537	MF	e	2 iron, 2 sulfur cluster binding	8/1314	23/29107	4.50965e-06	4	8	0.00124523	2230.0, 4719.0, 6390.0, 7386.0, 51022.0, 55847.0, 81689.0, 493856.0
GO:0070628	MF	e	proteasome binding	7/1314	17/29107	4.90687e-06	3	7	0.00127521	5887.0, 8624.0, 9097.0, 10213.0, 23392.0, 51377.0, 79752.0
GO:0044183	MF	e	protein folding chaperone	10/1314	39/29107	6.51216e-06	1	10	0.00159837	908.0, 1047.0, 5202.0, 6782.0, 6950.0, 10575.0, 10576.0, 10694.0, 22948.0, 51182.0
GO:0046872	MF	e	metal ion binding	148/1314	2297/29107	1.02002e-05	4	148	0.00237182	132.0, 400.0, 1386.0, 2776.0, 2960.0, 3658.0, 3717.0, 3981.0, 4719.0, 4898.0, 5136.0, 5423.0, 5431.0, 5471.0, 5515.0, 5533.0, 5903.0, 5922.0, 6049.0, 6120.0, 6390.0, 6391.0, 6940.0, 6999.0, 7360.0, 7385.0, 7386.0, 7561.0, 7673.0, 7690.0, 7707.0, 7718.0, 7766.0, 7773.0, 8887.0, 9014.0, 9070.0, 9326.0, 9377.0, 9453.0, 9512.0, 9604.0, 9666.0, 9678.0, 9841.0, 9867.0, 9937.0, 10111.0, 10138.0, 10172.0, 10213.0, 10229.0, 10294.0, 10308.0, 10539.0, 11320.0, 22869.0, 23173.0, 23259.0, 23300.0, 23355.0, 23608.0, 23609.0, 25831.0, 25843.0, 25897.0, 26149.0, 26515.0, 27032.0, 27072.0, 27107.0, 29789.0, 29883.0, 29951.0, 51022.0, 51086.0, 51101.0, 51136.0, 51230.0, 51321.0, 51493.0, 51699.0, 53918.0, 54069.0, 54205.0, 54511.0, 54542.0, 54764.0, 54981.0, 55140.0, 55270.0, 55312.0, 55768.0, 55847.0, 55854.0, 56852.0, 57037.0, 57209.0, 57820.0, 64326.0, 79596.0, 79624.0, 79673.0, 80777.0, 80821.0, 80856.0, 81689.0, 81889.0, 83732.0, 84083.0, 84100.0, 84450.0, 85465.0, 90957.0, 92283.0, 93474.0, 113802.0, 114803.0, 116150.0, 121536.0, 126068.0, 126070.0, 130399.0, 144193.0, 146434.0, 147949.0, 148213.0, 153364.0, 162239.0, 162962.0, 163081.0, 163131.0, 163255.0, 165918.0, 170958.0, 199777.0, 219749.0, 222194.0, 284161.0, 284307.0, 284309.0, 284406.0, 285671.0, 374899.0, 493856.0, 493911.0, 653121.0, 728927.0
GO:0001671	MF	e	ATPase activator activity	8/1314	27/29107	1.73751e-05	3	8	0.0038145	481.0, 483.0, 7266.0, 10294.0, 27000.0, 29103.0, 120526.0, 131118.0
GO:0043022	MF	e	ribosome binding	12/1314	62/29107	1.81314e-05	4	12	0.0038145	1965.0, 6728.0, 10952.0, 25875.0, 27000.0, 29789.0, 55176.0, 56648.0, 60558.0, 79568.0, 83939.0, 253943.0
GO:0031267	MF	e	small GTPase binding	28/1314	259/29107	2.50653e-05	5	28	0.00481471	164.0, 1122.0, 1894.0, 3837.0, 5902.0, 5903.0, 6647.0, 9648.0, 10059.0, 10527.0, 10928.0, 11127.0, 22841.0, 22930.0, 23032.0, 23637.0, 25782.0, 51194.0, 51555.0, 51571.0, 54843.0, 55770.0, 56990.0, 57531.0, 57589.0, 64901.0, 120892.0, 149371.0
GO:0008308	MF	e	voltage-gated anion channel activity	4/1314	6/29107	5.76444e-05	8	4	0.0101869	7416.0, 7417.0, 7419.0, 51463.0
GO:0034604	MF	e	pyruvate dehydrogenase (NAD+) activity	4/1314	6/29107	5.76444e-05	6	4	0.0101869	1737.0, 1738.0, 5162.0, 8050.0
GO:0004842	MF	e	ubiquitin-protein transferase activity	25/1314	230/29107	7.08856e-05	4	25	0.0120451	373.0, 6045.0, 6049.0, 7320.0, 7322.0, 7334.0, 8452.0, 8453.0, 8916.0, 9666.0, 9867.0, 23014.0, 25898.0, 26190.0, 26260.0, 26268.0, 26273.0, 51592.0, 55008.0, 57531.0, 57542.0, 64326.0, 79596.0, 130507.0, 165918.0
GO:0031625	MF	e	ubiquitin protein ligase binding	29/1314	296/29107	9.93861e-05	5	29	0.0162625	819.0, 4160.0, 4287.0, 5567.0, 5573.0, 5707.0, 6118.0, 6950.0, 7320.0, 7334.0, 7341.0, 7520.0, 7531.0, 8452.0, 8453.0, 8678.0, 9063.0, 9529.0, 10059.0, 10128.0, 10576.0, 11146.0, 23208.0, 27101.0, 55353.0, 56852.0, 57142.0, 64112.0, 171392.0
GO:0009055	MF	e	electron transfer activity	11/1314	63/29107	0.000107979	3	11	0.0167916	128.0, 1347.0, 1353.0, 2230.0, 4719.0, 6390.0, 6391.0, 9377.0, 10975.0, 51022.0, 54205.0
GO:0097573	MF	e	glutathione oxidoreductase activity	4/1314	7/29107	0.000129675	6	4	0.0190968	7296.0, 10539.0, 51022.0, 114112.0
GO:0061608	MF	e	nuclear import signal receptor activity	6/1314	20/29107	0.00018779	3	6	0.026763	3837.0, 3839.0, 3840.0, 10073.0, 26953.0, 51194.0
GO:0000287	MF	e	magnesium ion binding	23/1314	220/29107	0.000205685	5	23	0.0283974	3612.0, 4436.0, 4976.0, 5464.0, 5494.0, 5567.0, 5901.0, 5911.0, 6009.0, 6622.0, 6733.0, 8445.0, 8803.0, 9943.0, 10016.0, 10056.0, 26061.0, 51567.0, 55149.0, 60496.0, 85865.0, 120892.0, 246243.0
GO:0061630	MF	e	ubiquitin protein ligase activity	28/1314	298/29107	0.000334486	5	28	0.0447805	6045.0, 6049.0, 7322.0, 8452.0, 9412.0, 9604.0, 9616.0, 9666.0, 10001.0, 23608.0, 23609.0, 25831.0, 25897.0, 25898.0, 26994.0, 51003.0, 51136.0, 54542.0, 55148.0, 56852.0, 57531.0, 57820.0, 64326.0, 84246.0, 90025.0, 130507.0, 197131.0, 285671.0
GO:0004722	MF	e	protein serine/threonine phosphatase activity	9/1314	50/29107	0.000356216	7	9	0.0461921	1033.0, 5494.0, 5515.0, 5728.0, 9107.0, 55631.0, 120892.0, 127495.0, 134510.0
GO:0000049	MF	e	tRNA binding	11/1314	72/29107	0.00036594	5	11	0.0461921	3376.0, 3735.0, 5917.0, 51067.0, 51095.0, 54931.0, 55140.0, 79693.0, 83939.0, 91801.0, 255308.0
GO:0004930	MF	p	G protein-coupled receptor activity	5/1314	683/29107	1.11032e-08	4	5	9.81078e-06	2844.0, 4160.0, 10886.0, 23596.0, 54329.0
GO:0004984	MF	p	olfactory receptor activity	0/1314	399/29107	1.51883e-08	4	0	1.11837e-05
GO:1903231	MF	p	mRNA binding involved in posttranscriptional gene silencing	0/1314	253/29107	2.03022e-05	6	0	0.00407705
GO:1990837	MF	p	sequence-specific double-stranded DNA binding	8/1314	555/29107	0.000110221	6	8	0.0167916	1054.0, 1386.0, 2115.0, 2908.0, 3298.0, 23462.0, 146434.0, 162239.0
