## Supplementary material for "Transcriptional and genetic sex differences for schizophrenia across the dorsolateral prefrontal cortex, hippocampus, and caudate nucleus": Data S4: GO_analysis_module_cyan.xlsx

### Sheet: Sheet1
GO	NS	enrichment	name	ratio_in_study	ratio_in_pop	p_uncorrected	depth	study_count	p_fdr_bh	study_items
GO:0016477	BP	e	cell migration	15/335	243/29107	1.69948e-07	4	15	0.00211008	1901.0, 2195.0, 2262.0, 3685.0, 3696.0, 5286.0, 6383.0, 6385.0, 7042.0, 7049.0, 22836.0, 23022.0, 23433.0, 55604.0, 57326.0
GO:0050680	BP	e	negative regulation of epithelial cell proliferation	8/335	59/29107	3.76945e-07	6	8	0.00234007	4163.0, 5080.0, 5764.0, 6657.0, 6662.0, 7042.0, 7049.0, 10247.0
GO:0055085	BP	e	transmembrane transport	13/335	207/29107	9.34382e-07	4	13	0.0038671	361.0, 596.0, 6563.0, 8671.0, 8992.0, 10060.0, 10804.0, 53919.0, 57153.0, 79901.0, 116843.0, 126969.0, 220963.0
GO:0050679	BP	e	positive regulation of epithelial cell proliferation	7/335	60/29107	5.75062e-06	6	7	0.0170149	657.0, 2138.0, 2247.0, 2752.0, 6662.0, 10413.0, 219736.0
GO:0009611	BP	e	response to wounding	7/335	63/29107	7.9986e-06	3	7	0.0170149	2149.0, 3625.0, 5080.0, 6506.0, 6507.0, 6657.0, 7042.0
GO:0006635	BP	e	fatty acid beta-oxidation	6/335	42/29107	8.2224e-06	9	6	0.0170149	1666.0, 1962.0, 3032.0, 10449.0, 10455.0, 56898.0
GO:0045669	BP	e	positive regulation of osteoblast differentiation	7/335	68/29107	1.33428e-05	6	7	0.0236663	657.0, 658.0, 2247.0, 3572.0, 4921.0, 10413.0, 10979.0
GO:0014068	BP	e	positive regulation of phosphatidylinositol 3-kinase signaling	7/335	79/29107	3.58112e-05	8	7	0.0491553	183.0, 2149.0, 2247.0, 2534.0, 4915.0, 6662.0, 7042.0
GO:0007010	BP	e	cytoskeleton organization	9/335	141/29107	3.93544e-05	5	9	0.0491553	120.0, 348.0, 3983.0, 6662.0, 8139.0, 23022.0, 23043.0, 81624.0, 121512.0
GO:0045944	BP	e	positive regulation of transcription by RNA polymerase II	29/335	1107/29107	3.95903e-05	11	29	0.0491553	657.0, 658.0, 1901.0, 2138.0, 2247.0, 2308.0, 3174.0, 3655.0, 4212.0, 4774.0, 4781.0, 5028.0, 5080.0, 5451.0, 5454.0, 5465.0, 6657.0, 6662.0, 7003.0, 7099.0, 7101.0, 10413.0, 11166.0, 23433.0, 26108.0, 57326.0, 84441.0, 90865.0, 219736.0
GO:0005886	CC	e	plasma membrane	109/335	4500/29107	5.49685e-15	3	109	9.63049e-12	120.0, 136.0, 348.0, 361.0, 394.0, 444.0, 657.0, 658.0, 1363.0, 1837.0, 1901.0, 1910.0, 2059.0, 2149.0, 2152.0, 2195.0, 2262.0, 2534.0, 2555.0, 2565.0, 2697.0, 2752.0, 2787.0, 3077.0, 3572.0, 3655.0, 3685.0, 3696.0, 3709.0, 3782.0, 3958.0, 3977.0, 4026.0, 4163.0, 4257.0, 4907.0, 4915.0, 4921.0, 5028.0, 5286.0, 5445.0, 5547.0, 5764.0, 5803.0, 6284.0, 6383.0, 6385.0, 6444.0, 6506.0, 6507.0, 6563.0, 6565.0, 7099.0, 7430.0, 8601.0, 8613.0, 8671.0, 8801.0, 8895.0, 8909.0, 8934.0, 9071.0, 9262.0, 10060.0, 10672.0, 10979.0, 11031.0, 11160.0, 22836.0, 23022.0, 23418.0, 23433.0, 23566.0, 23620.0, 23657.0, 23705.0, 26018.0, 53832.0, 53919.0, 54756.0, 54762.0, 55198.0, 55256.0, 55366.0, 55540.0, 55604.0, 55970.0, 56288.0, 57088.0, 57153.0, 57669.0, 57678.0, 58494.0, 64750.0, 79026.0, 79901.0, 79971.0, 80243.0, 81031.0, 84168.0, 84329.0, 85004.0, 85315.0, 116238.0, 126969.0, 140576.0, 154091.0, 166647.0, 286183.0
GO:0070062	CC	e	extracellular exosome	59/335	2169/29107	6.66697e-10	6	59	5.84026e-07	48.0, 183.0, 216.0, 217.0, 223.0, 348.0, 1363.0, 2059.0, 2195.0, 2202.0, 2628.0, 2752.0, 2787.0, 2799.0, 3572.0, 3685.0, 3696.0, 3958.0, 3977.0, 4907.0, 5286.0, 5352.0, 5375.0, 5446.0, 5480.0, 5547.0, 6385.0, 6565.0, 6717.0, 7049.0, 7430.0, 8424.0, 8644.0, 8671.0, 8895.0, 8934.0, 9068.0, 9588.0, 10006.0, 10247.0, 10529.0, 10606.0, 10672.0, 10768.0, 22836.0, 23043.0, 23433.0, 23576.0, 55198.0, 55604.0, 55970.0, 56898.0, 57153.0, 79026.0, 79901.0, 79971.0, 83871.0, 140576.0, 146556.0
GO:0005737	CC	e	cytoplasm	95/335	4713/29107	2.22876e-08	2	95	1.30159e-05	48.0, 205.0, 216.0, 223.0, 348.0, 361.0, 394.0, 596.0, 1728.0, 1837.0, 1901.0, 1979.0, 2138.0, 2247.0, 2308.0, 2697.0, 2746.0, 2752.0, 3400.0, 3613.0, 3782.0, 3958.0, 3983.0, 4163.0, 4493.0, 5080.0, 5286.0, 5375.0, 5480.0, 6284.0, 6444.0, 6641.0, 6657.0, 6717.0, 7009.0, 7049.0, 7099.0, 7159.0, 7164.0, 7430.0, 8139.0, 8556.0, 8601.0, 8644.0, 8895.0, 8909.0, 8934.0, 9071.0, 9588.0, 9960.0, 10247.0, 10413.0, 10606.0, 10672.0, 10768.0, 10979.0, 23043.0, 23328.0, 23566.0, 26137.0, 26207.0, 26610.0, 27152.0, 27233.0, 29969.0, 50808.0, 51053.0, 55256.0, 55589.0, 56154.0, 56898.0, 57494.0, 64750.0, 65975.0, 79026.0, 79870.0, 80150.0, 80763.0, 81624.0, 81846.0, 83478.0, 90865.0, 113612.0, 115265.0, 121512.0, 124540.0, 140576.0, 167410.0, 202151.0, 219736.0, 221687.0, 253827.0, 347733.0, 375743.0, 388677.0
GO:0005887	CC	e	integral component of plasma membrane	40/335	1403/29107	1.93991e-07	4	40	8.49682e-05	136.0, 361.0, 658.0, 1910.0, 2149.0, 2195.0, 2555.0, 2565.0, 2697.0, 3077.0, 3685.0, 3977.0, 4915.0, 4921.0, 5028.0, 5803.0, 6385.0, 6506.0, 6507.0, 6563.0, 6565.0, 7009.0, 7049.0, 7099.0, 7107.0, 8082.0, 8613.0, 8671.0, 23554.0, 23566.0, 23620.0, 53919.0, 55366.0, 55540.0, 58494.0, 81031.0, 84329.0, 117531.0, 220963.0, 221074.0
GO:0005925	CC	e	focal adhesion	19/335	418/29107	4.73054e-07	5	19	0.000165758	1266.0, 2195.0, 2697.0, 3655.0, 3685.0, 3696.0, 4026.0, 4921.0, 6385.0, 6641.0, 7430.0, 8895.0, 10672.0, 10979.0, 23022.0, 57669.0, 79026.0, 83478.0, 85440.0
GO:0009986	CC	e	cell surface	22/335	579/29107	1.2123e-06	2	22	0.000353992	2149.0, 2152.0, 2262.0, 3655.0, 3685.0, 3696.0, 3958.0, 4907.0, 5028.0, 5764.0, 6383.0, 6385.0, 6506.0, 6507.0, 7049.0, 7099.0, 8671.0, 10979.0, 23657.0, 27152.0, 58494.0, 84168.0
GO:0005912	CC	e	adherens junction	11/335	162/29107	3.03777e-06	5	11	0.000760311	1266.0, 3655.0, 8613.0, 10611.0, 10979.0, 23418.0, 27295.0, 56288.0, 57669.0, 83478.0, 117583.0
GO:0005739	CC	e	mitochondrion	35/335	1307/29107	3.72784e-06	5	35	0.000816396	48.0, 205.0, 594.0, 596.0, 788.0, 1666.0, 2308.0, 2534.0, 2628.0, 2631.0, 2697.0, 2746.0, 2752.0, 3032.0, 4257.0, 4329.0, 5028.0, 5445.0, 6717.0, 7374.0, 8424.0, 8801.0, 8895.0, 8934.0, 9588.0, 10247.0, 10449.0, 10455.0, 50808.0, 57153.0, 64087.0, 79611.0, 84263.0, 133686.0, 253827.0
GO:0005783	CC	e	endoplasmic reticulum	30/335	1042/29107	4.54011e-06	5	30	0.000842266	48.0, 348.0, 394.0, 444.0, 596.0, 2746.0, 3032.0, 3709.0, 4257.0, 5346.0, 5352.0, 5451.0, 5764.0, 7009.0, 8630.0, 8879.0, 10006.0, 10668.0, 11160.0, 23382.0, 25840.0, 27230.0, 54898.0, 79666.0, 79971.0, 84750.0, 163590.0, 253827.0, 387758.0, 729085.0
GO:0045121	CC	e	membrane raft	13/335	240/29107	4.80745e-06	4	13	0.000842266	1901.0, 1910.0, 2534.0, 2697.0, 3572.0, 6385.0, 6506.0, 8613.0, 11160.0, 23433.0, 64750.0, 79026.0, 79870.0
GO:0005829	CC	e	cytosol	94/335	5294/29107	8.63253e-06	2	94	0.00137493	48.0, 51.0, 120.0, 183.0, 216.0, 223.0, 394.0, 596.0, 788.0, 1266.0, 1666.0, 1728.0, 1962.0, 2308.0, 2534.0, 2752.0, 3174.0, 3613.0, 3685.0, 4026.0, 4163.0, 4907.0, 4915.0, 5080.0, 5286.0, 5346.0, 5507.0, 6284.0, 6657.0, 6717.0, 7159.0, 7274.0, 7430.0, 8139.0, 8424.0, 8556.0, 8644.0, 8895.0, 8934.0, 9588.0, 10006.0, 10247.0, 10413.0, 10455.0, 10606.0, 10611.0, 10672.0, 10768.0, 10804.0, 10979.0, 11031.0, 11160.0, 22836.0, 22978.0, 23022.0, 23043.0, 23382.0, 23576.0, 23683.0, 26084.0, 26207.0, 27131.0, 27230.0, 27233.0, 27295.0, 51053.0, 51226.0, 55256.0, 55604.0, 56288.0, 56898.0, 57161.0, 57326.0, 57494.0, 57669.0, 64087.0, 64750.0, 79026.0, 79870.0, 79971.0, 80150.0, 80243.0, 80896.0, 81493.0, 81624.0, 81846.0, 85004.0, 85439.0, 121512.0, 124540.0, 140576.0, 146556.0, 219736.0, 253827.0
GO:0048471	CC	e	perinuclear region of cytoplasm	23/335	713/29107	1.04036e-05	2	23	0.00151892	2195.0, 2534.0, 3077.0, 3625.0, 4212.0, 4915.0, 5764.0, 6284.0, 6507.0, 7099.0, 7159.0, 7164.0, 7430.0, 8934.0, 9588.0, 27131.0, 65975.0, 81031.0, 81493.0, 81846.0, 83871.0, 154091.0, 221074.0
GO:0009897	CC	e	external side of plasma membrane	14/335	301/29107	1.19191e-05	3	14	0.00160632	361.0, 657.0, 1901.0, 3077.0, 3572.0, 3685.0, 3977.0, 4907.0, 7049.0, 7099.0, 9936.0, 84168.0, 117531.0, 166647.0
GO:0001725	CC	e	stress fiber	7/335	71/29107	1.7772e-05	4	7	0.00222404	3983.0, 4026.0, 10529.0, 10611.0, 10979.0, 23022.0, 27295.0
GO:0005938	CC	e	cell cortex	9/335	149/29107	6.05464e-05	3	9	0.00707182	120.0, 2059.0, 3709.0, 9936.0, 10979.0, 22836.0, 56288.0, 117583.0, 219736.0
GO:0016324	CC	e	apical plasma membrane	14/335	358/29107	7.90657e-05	4	14	0.00835456	2195.0, 2697.0, 4921.0, 5028.0, 6565.0, 7430.0, 10768.0, 10804.0, 23043.0, 23418.0, 56288.0, 79901.0, 84329.0, 117583.0
GO:1990712	CC	e	HFE-transferrin receptor complex	3/335	8/29107	8.1066e-05	5	3	0.00835456	657.0, 658.0, 3077.0
GO:0001726	CC	e	ruffle	7/335	94/29107	0.000109164	4	7	0.0106253	7099.0, 7430.0, 23022.0, 26084.0, 27131.0, 55198.0, 121512.0
GO:0036186	CC	e	early phagosome membrane	2/335	2/29107	0.000132072	8	2	0.0115695	11031.0, 55198.0
GO:0034686	CC	e	integrin alphav-beta8 complex	2/335	2/29107	0.000132072	6	2	0.0115695	3685.0, 3696.0
GO:0005759	CC	e	mitochondrial matrix	14/335	381/29107	0.000151708	5	14	0.0126568	205.0, 217.0, 594.0, 1666.0, 2746.0, 4329.0, 8801.0, 10247.0, 10449.0, 50808.0, 64087.0, 64850.0, 79611.0, 133686.0
GO:0042383	CC	e	sarcolemma	7/335	101/29107	0.000171289	4	7	0.0136408	361.0, 1837.0, 6444.0, 6641.0, 8082.0, 79026.0, 81493.0
GO:0005856	CC	e	cytoskeleton	14/335	401/29107	0.000256106	5	14	0.0195086	120.0, 1266.0, 6444.0, 6641.0, 8139.0, 8934.0, 10006.0, 22836.0, 23043.0, 23657.0, 56288.0, 57669.0, 83478.0, 121512.0
GO:0016020	CC	e	membrane	43/335	2127/29107	0.000295662	2	43	0.0215672	51.0, 120.0, 348.0, 596.0, 2787.0, 3572.0, 3685.0, 3709.0, 3958.0, 4907.0, 5286.0, 6506.0, 6507.0, 6717.0, 7009.0, 7107.0, 7430.0, 8613.0, 8671.0, 9588.0, 9936.0, 10060.0, 10413.0, 10455.0, 10606.0, 10611.0, 10672.0, 23554.0, 23683.0, 25840.0, 27333.0, 55198.0, 55540.0, 56994.0, 57153.0, 57326.0, 79026.0, 81846.0, 84263.0, 85439.0, 126969.0, 146556.0, 163590.0
GO:0097449	CC	e	astrocyte projection	3/335	12/29107	0.000307752	5	3	0.0215672	6506.0, 7430.0, 23657.0
GO:0016021	CC	e	integral component of membrane	63/335	3536/29107	0.000385271	3	63	0.0246027	361.0, 444.0, 657.0, 788.0, 1901.0, 2152.0, 2262.0, 3709.0, 3782.0, 4257.0, 6383.0, 6444.0, 7009.0, 8613.0, 8992.0, 9071.0, 9741.0, 9936.0, 10804.0, 11160.0, 23418.0, 23554.0, 23657.0, 23705.0, 25834.0, 26018.0, 27230.0, 27333.0, 51313.0, 53832.0, 54741.0, 54756.0, 54762.0, 56994.0, 57088.0, 57153.0, 57678.0, 64224.0, 79901.0, 81031.0, 84168.0, 84275.0, 84329.0, 84750.0, 84925.0, 85315.0, 113201.0, 113612.0, 116135.0, 116238.0, 116843.0, 126969.0, 147991.0, 154091.0, 163590.0, 165215.0, 166647.0, 220963.0, 221687.0, 285440.0, 286183.0, 388335.0, 647087.0
GO:0098796	CC	e	membrane protein complex	2/335	3/29107	0.000393194	2	2	0.0246027	6506.0, 6507.0
GO:0140552	CC	e	TEAD-YAP complex	2/335	3/29107	0.000393194	4	2	0.0246027	7003.0, 10413.0
GO:0005884	CC	e	actin filament	6/335	84/29107	0.000425094	6	6	0.0256816	2534.0, 7430.0, 10804.0, 23022.0, 23433.0, 55970.0
GO:0045178	CC	e	basal part of cell	3/335	15/29107	0.000620378	2	3	0.0357274	3077.0, 5547.0, 85440.0
GO:0030054	CC	e	cell junction	9/335	204/29107	0.000632163	2	9	0.0357274	1837.0, 2697.0, 4774.0, 7159.0, 8895.0, 10804.0, 10979.0, 56288.0, 117583.0
GO:0030133	CC	e	transport vesicle	6/335	93/29107	0.000731268	7	6	0.0398812	8082.0, 27333.0, 51226.0, 79666.0, 80763.0, 90865.0
GO:0043235	CC	e	receptor complex	9/335	209/29107	0.000751188	2	9	0.0398812	657.0, 658.0, 3572.0, 3709.0, 3977.0, 4915.0, 4921.0, 7049.0, 7099.0
GO:0012505	CC	e	endomembrane system	7/335	131/29107	0.000829429	2	7	0.04274	8934.0, 11031.0, 56288.0, 79971.0, 81031.0, 117583.0, 154091.0
GO:0016010	CC	e	dystrophin-associated glycoprotein complex	3/335	17/29107	0.000911471	4	3	0.0456256	6444.0, 6641.0, 8082.0
GO:0005515	MF	e	protein binding	228/335	12418/29107	6.94425e-21	2	228	3.06797e-17	48.0, 136.0, 183.0, 205.0, 216.0, 348.0, 361.0, 394.0, 444.0, 594.0, 596.0, 657.0, 658.0, 788.0, 1363.0, 1728.0, 1837.0, 1901.0, 1910.0, 1962.0, 1979.0, 2018.0, 2059.0, 2138.0, 2149.0, 2152.0, 2195.0, 2202.0, 2247.0, 2262.0, 2308.0, 2534.0, 2565.0, 2628.0, 2631.0, 2697.0, 2746.0, 2752.0, 2787.0, 2799.0, 3032.0, 3077.0, 3400.0, 3572.0, 3613.0, 3625.0, 3655.0, 3685.0, 3958.0, 3977.0, 3983.0, 4026.0, 4163.0, 4212.0, 4257.0, 4493.0, 4907.0, 4915.0, 4921.0, 5028.0, 5080.0, 5346.0, 5375.0, 5451.0, 5454.0, 5465.0, 5480.0, 5507.0, 5509.0, 5547.0, 5764.0, 5803.0, 6284.0, 6383.0, 6385.0, 6506.0, 6507.0, 6565.0, 6641.0, 6657.0, 6662.0, 6717.0, 7003.0, 7009.0, 7042.0, 7049.0, 7078.0, 7099.0, 7107.0, 7159.0, 7164.0, 7227.0, 7274.0, 7374.0, 7430.0, 8139.0, 8424.0, 8556.0, 8601.0, 8613.0, 8671.0, 8800.0, 8801.0, 8879.0, 8895.0, 8934.0, 8992.0, 9071.0, 9588.0, 9741.0, 9936.0, 10006.0, 10247.0, 10413.0, 10418.0, 10449.0, 10455.0, 10529.0, 10606.0, 10611.0, 10668.0, 10672.0, 10768.0, 10804.0, 10979.0, 11031.0, 11107.0, 11160.0, 11341.0, 22836.0, 22978.0, 23022.0, 23043.0, 23328.0, 23382.0, 23418.0, 23433.0, 23554.0, 23566.0, 23657.0, 23683.0, 23705.0, 25840.0, 25842.0, 26018.0, 26108.0, 26207.0, 26610.0, 27131.0, 27152.0, 27230.0, 27295.0, 27314.0, 29969.0, 50808.0, 51053.0, 53832.0, 54532.0, 54741.0, 54762.0, 54898.0, 55198.0, 55256.0, 55366.0, 55540.0, 55553.0, 55603.0, 55604.0, 55970.0, 56288.0, 56898.0, 56994.0, 57088.0, 57161.0, 57326.0, 57669.0, 57678.0, 58494.0, 63951.0, 64087.0, 64224.0, 64750.0, 65983.0, 79026.0, 79611.0, 79666.0, 79901.0, 79971.0, 80763.0, 80896.0, 81493.0, 81611.0, 81846.0, 83478.0, 83871.0, 84105.0, 84168.0, 84950.0, 85315.0, 85439.0, 85440.0, 85463.0, 90865.0, 115265.0, 116135.0, 116238.0, 117583.0, 124540.0, 126969.0, 140576.0, 157777.0, 163590.0, 167410.0, 167681.0, 202151.0, 219670.0, 219736.0, 220963.0, 221687.0, 253827.0, 284391.0, 347733.0, 374618.0, 388335.0, 388677.0, 414149.0, 440097.0, 647087.0
GO:0030165	MF	e	PDZ domain binding	9/335	84/29107	5.4921e-07	4	9	0.0012132	51.0, 1837.0, 2697.0, 2787.0, 6383.0, 6641.0, 7049.0, 23705.0, 55970.0
GO:0035091	MF	e	phosphatidylinositol binding	9/335	95/29107	1.56912e-06	4	9	0.00231079	3709.0, 5286.0, 26207.0, 27131.0, 55198.0, 56288.0, 79666.0, 81846.0, 117583.0
GO:0046332	MF	e	SMAD binding	6/335	49/29107	2.04843e-05	3	6	0.0226249	657.0, 658.0, 7049.0, 10979.0, 64750.0, 202151.0
GO:0042802	MF	e	identical protein binding	36/335	1495/29107	2.92316e-05	3	36	0.025829	348.0, 596.0, 1666.0, 1728.0, 2247.0, 2534.0, 2746.0, 2752.0, 3572.0, 4257.0, 5445.0, 5454.0, 6383.0, 6385.0, 7099.0, 7159.0, 7164.0, 7430.0, 8424.0, 8671.0, 9071.0, 9588.0, 10247.0, 10606.0, 10768.0, 55198.0, 56288.0, 63951.0, 64750.0, 65983.0, 79901.0, 80896.0, 81846.0, 84105.0, 84329.0, 124540.0
