## Supplementary material for "Transcriptional and genetic sex differences for schizophrenia across the dorsolateral prefrontal cortex, hippocampus, and caudate nucleus": Data S4: GO_analysis_module_green.xlsx

### Sheet: Sheet1
GO	NS	enrichment	name	ratio_in_study	ratio_in_pop	p_uncorrected	depth	study_count	p_fdr_bh	study_items
GO:0000398	BP	e	mRNA splicing, via spliceosome	48/1013	181/29107	8.02731e-29	11	48	9.96671e-25	988.0, 1655.0, 2483.0, 3181.0, 3190.0, 3192.0, 3550.0, 5356.0, 6426.0, 6427.0, 6428.0, 6430.0, 6434.0, 6629.0, 6632.0, 6635.0, 6636.0, 6637.0, 6936.0, 9879.0, 9939.0, 10236.0, 10283.0, 10492.0, 10772.0, 11157.0, 11193.0, 22938.0, 23398.0, 23451.0, 23517.0, 23658.0, 25949.0, 27258.0, 51163.0, 51319.0, 51340.0, 51503.0, 51639.0, 51691.0, 55110.0, 55234.0, 55660.0, 57703.0, 57721.0, 85437.0, 91746.0, 143884.0
GO:0008380	BP	e	RNA splicing	38/1013	168/29107	1.91735e-20	8	38	1.19029e-16	1665.0, 5511.0, 6421.0, 6427.0, 6632.0, 6636.0, 6637.0, 8487.0, 8559.0, 9295.0, 9360.0, 9406.0, 9541.0, 9584.0, 9939.0, 10150.0, 10199.0, 10284.0, 10492.0, 11157.0, 11193.0, 23435.0, 23451.0, 25962.0, 27332.0, 51319.0, 51574.0, 51747.0, 55110.0, 55234.0, 58155.0, 58517.0, 64121.0, 83989.0, 85437.0, 140890.0, 284695.0, 285672.0
GO:0002181	BP	e	cytoplasmic translation	28/1013	85/29107	3.48508e-20	8	28	1.44236e-16	6125.0, 6129.0, 6144.0, 6146.0, 6152.0, 6154.0, 6155.0, 6157.0, 6160.0, 6164.0, 6165.0, 6167.0, 6168.0, 6189.0, 6201.0, 6206.0, 6207.0, 6210.0, 6218.0, 6224.0, 6227.0, 6229.0, 6230.0, 6233.0, 6235.0, 9349.0, 51389.0, 200916.0
GO:0006397	BP	e	mRNA processing	33/1013	172/29107	1.12653e-15	8	33	3.49675e-12	1665.0, 3181.0, 5511.0, 6421.0, 6426.0, 6427.0, 6430.0, 8487.0, 8559.0, 9295.0, 9406.0, 9541.0, 9584.0, 10150.0, 10236.0, 10284.0, 10657.0, 22803.0, 23435.0, 23658.0, 25962.0, 27258.0, 51574.0, 54439.0, 58155.0, 58517.0, 64062.0, 83989.0, 116461.0, 140890.0, 201626.0, 284695.0, 285672.0
GO:0006364	BP	e	rRNA processing	27/1013	116/29107	2.94274e-15	9	27	7.30742e-12	2483.0, 5393.0, 6125.0, 6129.0, 6154.0, 6155.0, 6165.0, 6201.0, 6218.0, 6229.0, 6230.0, 9188.0, 9724.0, 10199.0, 11103.0, 22803.0, 22894.0, 23160.0, 23517.0, 51096.0, 51118.0, 51119.0, 51575.0, 55299.0, 84128.0, 84135.0, 113510.0
GO:0006412	BP	e	translation	33/1013	195/29107	4.97767e-14	7	33	1.03004e-10	6125.0, 6129.0, 6144.0, 6146.0, 6152.0, 6154.0, 6155.0, 6157.0, 6160.0, 6164.0, 6165.0, 6167.0, 6168.0, 6189.0, 6201.0, 6206.0, 6207.0, 6210.0, 6218.0, 6224.0, 6227.0, 6229.0, 6230.0, 6233.0, 6235.0, 9349.0, 9801.0, 10767.0, 10987.0, 29093.0, 51258.0, 51650.0, 64965.0
GO:0015031	BP	e	protein transport	38/1013	357/29107	1.18763e-09	5	38	1.84321e-06	689.0, 2060.0, 2665.0, 5867.0, 7251.0, 8723.0, 9117.0, 9135.0, 9183.0, 9525.0, 9818.0, 10015.0, 10254.0, 10640.0, 11014.0, 11345.0, 23041.0, 23317.0, 25972.0, 25978.0, 26984.0, 27252.0, 51019.0, 51026.0, 51068.0, 51501.0, 51510.0, 51668.0, 51808.0, 55297.0, 55706.0, 55763.0, 57231.0, 80184.0, 83452.0, 84376.0, 90355.0, 401548.0
GO:0048024	BP	e	regulation of mRNA splicing, via spliceosome	9/1013	19/29107	4.87887e-09	9	9	6.73068e-06	3190.0, 6428.0, 7072.0, 9584.0, 10657.0, 10772.0, 51574.0, 57703.0, 91746.0
GO:0006888	BP	e	endoplasmic reticulum to Golgi vesicle-mediated transport	18/1013	112/29107	6.2768e-08	6	18	7.79328e-05	1315.0, 6683.0, 8615.0, 9117.0, 9183.0, 9218.0, 10342.0, 10959.0, 11014.0, 11196.0, 22878.0, 23256.0, 26984.0, 51290.0, 55014.0, 56681.0, 83548.0, 84272.0
GO:0043161	BP	e	proteasome-mediated ubiquitin-dependent protein catabolic process	22/1013	165/29107	7.32796e-08	9	22	8.27127e-05	329.0, 1161.0, 5516.0, 5683.0, 5701.0, 5706.0, 6477.0, 8451.0, 9861.0, 9978.0, 10210.0, 10513.0, 11059.0, 11124.0, 23291.0, 27252.0, 51185.0, 57092.0, 83737.0, 84078.0, 339745.0, 387921.0
GO:0007049	BP	e	cell cycle	30/1013	296/29107	1.92133e-07	2	30	0.000183502	382.0, 902.0, 905.0, 1452.0, 2770.0, 3192.0, 5500.0, 5898.0, 5928.0, 6477.0, 7251.0, 7803.0, 9585.0, 9994.0, 10393.0, 10771.0, 11011.0, 26060.0, 29945.0, 55183.0, 55660.0, 55781.0, 55958.0, 57092.0, 57448.0, 115426.0, 132660.0, 134359.0, 168451.0, 286053.0
GO:0006281	BP	e	DNA repair	26/1013	235/29107	2.26916e-07	7	26	0.000201242	545.0, 571.0, 988.0, 2967.0, 4361.0, 4437.0, 4869.0, 5884.0, 5965.0, 7398.0, 7507.0, 8451.0, 8930.0, 9126.0, 9320.0, 9978.0, 11201.0, 50484.0, 51111.0, 54465.0, 54537.0, 55183.0, 57551.0, 58493.0, 259282.0, 112441434.0
GO:2000234	BP	e	positive regulation of rRNA processing	6/1013	10/29107	3.26149e-07	8	6	0.000269965	23160.0, 27292.0, 55127.0, 55781.0, 84128.0, 84135.0
GO:0032508	BP	e	DNA duplex unwinding	13/1013	67/29107	4.52118e-07	8	13	0.000350844	1660.0, 2963.0, 4361.0, 4683.0, 5965.0, 10973.0, 23064.0, 25913.0, 56916.0, 57697.0, 80205.0, 113510.0, 170506.0
GO:0016567	BP	e	protein ubiquitination	39/1013	471/29107	6.92598e-07	9	39	0.000505841	998.0, 6233.0, 6400.0, 6477.0, 6596.0, 7844.0, 8065.0, 8451.0, 8697.0, 9443.0, 9978.0, 10513.0, 11059.0, 11236.0, 23291.0, 25879.0, 26224.0, 26234.0, 26272.0, 27252.0, 51185.0, 51444.0, 51667.0, 54800.0, 55236.0, 55632.0, 55958.0, 57092.0, 57448.0, 57534.0, 64422.0, 80067.0, 81790.0, 83737.0, 89970.0, 115426.0, 122773.0, 223082.0, 339745.0
GO:0051301	BP	e	cell division	32/1013	350/29107	7.75815e-07	2	32	0.00053514	382.0, 905.0, 1452.0, 2770.0, 3192.0, 3796.0, 5500.0, 5885.0, 5898.0, 7013.0, 7175.0, 7251.0, 7443.0, 7756.0, 8697.0, 9126.0, 9183.0, 9184.0, 9585.0, 10393.0, 10592.0, 10600.0, 23122.0, 29945.0, 55142.0, 55660.0, 55958.0, 57448.0, 83852.0, 151246.0, 286053.0, 348235.0
GO:0006511	BP	e	ubiquitin-dependent protein catabolic process	26/1013	252/29107	8.7971e-07	8	26	0.000550645	5684.0, 5701.0, 6477.0, 7337.0, 7398.0, 8697.0, 9101.0, 9320.0, 9354.0, 9736.0, 9978.0, 10210.0, 10600.0, 26235.0, 26263.0, 51667.0, 55031.0, 55236.0, 56254.0, 57448.0, 57534.0, 81847.0, 83737.0, 84196.0, 84669.0, 219333.0
GO:0000381	BP	e	regulation of alternative mRNA splicing, via spliceosome	12/1013	60/29107	8.86993e-07	10	12	0.000550645	1655.0, 3192.0, 6427.0, 6434.0, 9939.0, 10150.0, 10284.0, 10657.0, 55234.0, 58517.0, 83989.0, 91746.0
GO:0042274	BP	e	ribosomal small subunit biogenesis	7/1013	19/29107	2.1147e-06	5	7	0.00119346	4869.0, 6201.0, 6218.0, 6229.0, 6230.0, 55781.0, 84946.0
GO:0006465	BP	e	signal peptide processing	6/1013	13/29107	2.43561e-06	7	6	0.00129843	9789.0, 28972.0, 55486.0, 60559.0, 90701.0, 196294.0
GO:0045892	BP	e	negative regulation of transcription, DNA-templated	42/1013	548/29107	2.50986e-06	10	42	0.00129843	3066.0, 4087.0, 4664.0, 4863.0, 5926.0, 6418.0, 6421.0, 6427.0, 6605.0, 6879.0, 6936.0, 7541.0, 7767.0, 8804.0, 9039.0, 9044.0, 9541.0, 9774.0, 9994.0, 10284.0, 10438.0, 10657.0, 10771.0, 10951.0, 10971.0, 11059.0, 11335.0, 22938.0, 23291.0, 27250.0, 29966.0, 51193.0, 51773.0, 55031.0, 55758.0, 58487.0, 64412.0, 83852.0, 84108.0, 84864.0, 148418.0, 376940.0
GO:0006376	BP	e	mRNA splice site selection	7/1013	20/29107	3.15553e-06	8	7	0.00156716	6426.0, 6430.0, 10772.0, 23064.0, 51631.0, 51747.0, 91746.0
GO:0006974	BP	e	cellular response to DNA damage stimulus	24/1013	246/29107	6.04993e-06	4	24	0.00288907	545.0, 1161.0, 4361.0, 5884.0, 8451.0, 9320.0, 10210.0, 10600.0, 10951.0, 11011.0, 11335.0, 23064.0, 23517.0, 54465.0, 54840.0, 54969.0, 55031.0, 55183.0, 55236.0, 57551.0, 58493.0, 79677.0, 221443.0, 259282.0
GO:0006357	BP	e	regulation of transcription by RNA polymerase II	90/1013	1604/29107	8.74599e-06	10	90	0.00402186	571.0, 902.0, 905.0, 988.0, 1655.0, 1660.0, 1876.0, 2739.0, 3146.0, 3190.0, 4087.0, 4801.0, 4848.0, 5885.0, 5926.0, 6018.0, 6605.0, 6671.0, 6879.0, 7073.0, 7541.0, 7556.0, 7581.0, 7637.0, 7695.0, 7699.0, 7733.0, 7748.0, 7767.0, 7771.0, 7913.0, 8467.0, 8804.0, 9440.0, 9443.0, 10168.0, 10284.0, 10600.0, 10773.0, 10795.0, 11168.0, 22835.0, 22926.0, 22938.0, 29079.0, 51105.0, 51193.0, 51742.0, 54014.0, 54811.0, 54816.0, 55250.0, 55279.0, 55758.0, 55892.0, 55900.0, 57336.0, 57547.0, 57677.0, 57711.0, 58486.0, 58487.0, 64710.0, 79088.0, 79230.0, 79692.0, 79800.0, 80829.0, 83744.0, 84108.0, 84333.0, 84458.0, 84503.0, 90592.0, 92140.0, 126231.0, 140612.0, 148266.0, 148268.0, 163049.0, 163087.0, 168374.0, 195828.0, 199692.0, 284323.0, 284349.0, 360023.0, 374879.0, 388566.0, 110354863.0
GO:0000209	BP	e	protein polyubiquitination	18/1013	158/29107	1.06096e-05	10	18	0.0047046	329.0, 642.0, 1161.0, 7174.0, 9320.0, 9354.0, 9978.0, 10210.0, 11059.0, 23291.0, 26263.0, 26272.0, 51465.0, 54708.0, 56254.0, 83737.0, 92912.0, 387921.0
GO:0006353	BP	e	DNA-templated transcription, termination	5/1013	10/29107	1.10109e-05	8	5	0.00471419	1660.0, 7270.0, 7978.0, 22803.0, 23064.0
GO:0000724	BP	e	double-strand break repair via homologous recombination	12/1013	77/29107	1.35369e-05	9	12	0.00542173	4361.0, 4683.0, 5965.0, 6119.0, 6421.0, 51444.0, 64710.0, 79677.0, 80010.0, 113510.0, 286053.0, 348654.0
GO:0030433	BP	e	ubiquitin-dependent ERAD pathway	12/1013	77/29107	1.35369e-05	10	12	0.00542173	821.0, 5706.0, 6400.0, 7844.0, 7993.0, 9354.0, 51439.0, 51465.0, 51528.0, 54431.0, 57003.0, 201595.0
GO:0016925	BP	e	protein sumoylation	8/1013	34/29107	1.69796e-05	9	8	0.0065881	6613.0, 10054.0, 10210.0, 26036.0, 26054.0, 57691.0, 115426.0, 286053.0
GO:0000245	BP	e	spliceosomal complex assembly	7/1013	26/29107	2.2301e-05	8	7	0.00804761	6632.0, 6635.0, 6637.0, 6936.0, 8487.0, 23451.0, 51340.0
GO:0000387	BP	e	spliceosomal snRNP assembly	7/1013	26/29107	2.2301e-05	8	7	0.00804761	1207.0, 6632.0, 6635.0, 6636.0, 6637.0, 8161.0, 8487.0
GO:1901673	BP	e	regulation of mitotic spindle assembly	6/1013	18/29107	2.26858e-05	10	6	0.00804761	3192.0, 7175.0, 9525.0, 25978.0, 51510.0, 79598.0
GO:0031146	BP	e	SCF-dependent proteasomal ubiquitin-dependent protein catabolic process	9/1013	47/29107	2.99502e-05	10	9	0.0103295	8065.0, 8451.0, 9978.0, 23291.0, 26224.0, 26234.0, 26235.0, 26272.0, 81545.0
GO:0050821	BP	e	protein stabilization	19/1013	187/29107	3.12233e-05	4	19	0.0104775	902.0, 4869.0, 6125.0, 6201.0, 6400.0, 7485.0, 7756.0, 8575.0, 9349.0, 11235.0, 23515.0, 23560.0, 23673.0, 64747.0, 64844.0, 79031.0, 79612.0, 80155.0, 83548.0
GO:1904667	BP	e	negative regulation of ubiquitin protein ligase activity	5/1013	12/29107	3.26457e-05	12	5	0.0106665	6125.0, 6167.0, 6201.0, 6224.0, 9349.0
GO:1903551	BP	e	regulation of extracellular exosome assembly	3/1013	3/29107	4.20333e-05	7	3	0.0133817	7251.0, 8027.0, 10015.0
GO:0008611	BP	e	ether lipid biosynthetic process	4/1013	7/29107	4.69274e-05	6	4	0.014211	5191.0, 8443.0, 8540.0, 84188.0
GO:0017196	BP	e	N-terminal peptidyl-methionine acetylation	4/1013	7/29107	4.69274e-05	10	4	0.014211	60560.0, 79612.0, 80018.0, 80155.0
GO:0006367	BP	e	transcription initiation from RNA polymerase II promoter	8/1013	39/29107	4.9317e-05	9	8	0.01454	902.0, 2958.0, 2963.0, 6873.0, 6879.0, 6882.0, 9440.0, 9443.0
GO:0045116	BP	e	protein neddylation	5/1013	13/29107	5.1527e-05	9	5	0.01454	8883.0, 9039.0, 9978.0, 23142.0, 54165.0
GO:0045943	BP	e	positive regulation of transcription by RNA polymerase I	5/1013	13/29107	5.1527e-05	11	5	0.01454	9451.0, 23160.0, 55127.0, 84128.0, 84135.0
GO:0010824	BP	e	regulation of centrosome duplication	6/1013	21/29107	6.06305e-05	7	6	0.016496	4869.0, 9525.0, 10015.0, 25978.0, 51510.0, 348654.0
GO:0036258	BP	e	multivesicular body assembly	7/1013	30/29107	6.11158e-05	8	7	0.016496	7251.0, 8027.0, 9525.0, 10015.0, 10254.0, 25978.0, 51510.0
GO:0000463	BP	e	maturation of LSU-rRNA from tricistronic rRNA transcript (SSU-rRNA, 5.8S rRNA, LSU-rRNA)	5/1013	14/29107	7.78551e-05	11	5	0.0199099	6129.0, 8886.0, 23560.0, 54680.0, 84365.0
GO:0045047	BP	e	protein targeting to ER	5/1013	14/29107	7.78551e-05	8	5	0.0199099	6729.0, 9789.0, 23480.0, 28972.0, 60559.0
GO:0048511	BP	e	rhythmic process	10/1013	65/29107	7.85747e-05	1	10	0.0199099	1655.0, 1660.0, 5562.0, 6421.0, 7337.0, 8451.0, 11335.0, 23291.0, 23435.0, 26224.0
GO:0006999	BP	e	nuclear pore organization	4/1013	8/29107	9.12607e-05	6	4	0.0226619	7175.0, 53371.0, 55706.0, 55746.0
GO:0060271	BP	e	cilium assembly	19/1013	205/29107	0.000108589	7	19	0.0264362	989.0, 5108.0, 10096.0, 10464.0, 28981.0, 51057.0, 57539.0, 57560.0, 65250.0, 79582.0, 79770.0, 80173.0, 80184.0, 80321.0, 84140.0, 90355.0, 117177.0, 123811.0, 132320.0
GO:0006260	BP	e	DNA replication	12/1013	95/29107	0.000113593	6	12	0.0271225	545.0, 1660.0, 1854.0, 4673.0, 5928.0, 6119.0, 6240.0, 6418.0, 11201.0, 23595.0, 51455.0, 80010.0
GO:0090316	BP	e	positive regulation of intracellular protein transport	6/1013	24/29107	0.000137527	8	6	0.0322176	998.0, 5108.0, 7175.0, 9585.0, 11235.0, 80184.0
GO:0031297	BP	e	replication fork processing	7/1013	34/29107	0.000143045	8	7	0.0324328	545.0, 5111.0, 54465.0, 57697.0, 64710.0, 259282.0, 348654.0
GO:0006406	BP	e	mRNA export from nucleus	8/1013	45/29107	0.00014367	9	8	0.0324328	3181.0, 3267.0, 6428.0, 7175.0, 55746.0, 57122.0, 84248.0, 91746.0
GO:0006614	BP	e	SRP-dependent cotranslational protein targeting to membrane	4/1013	9/29107	0.000159734	10	4	0.0343104	6726.0, 6729.0, 6731.0, 11231.0
GO:0072344	BP	e	rescue of stalled ribosome	4/1013	9/29107	0.000159734	8	4	0.0343104	9147.0, 10973.0, 26046.0, 51250.0
GO:0030490	BP	e	maturation of SSU-rRNA	5/1013	16/29107	0.000160277	10	5	0.0343104	8780.0, 11056.0, 11157.0, 55781.0, 153443.0
GO:0000375	BP	e	RNA splicing, via transesterification reactions	6/1013	25/29107	0.000175651	9	6	0.0369641	6434.0, 8487.0, 10199.0, 10772.0, 23451.0, 51163.0
GO:0007186	BP	p	G protein-coupled receptor signaling pathway	3/1013	880/29107	2.49437e-10	5	3	4.42429e-07	2770.0, 59345.0, 83941.0
GO:0035195	BP	p	gene silencing by miRNA	1/1013	557/29107	1.17691e-07	10	1	0.00012177	406995.0
GO:0050911	BP	p	detection of chemical stimulus involved in sensory perception of smell	0/1013	401/29107	1.32771e-06	5	0	0.000784995
GO:0005654	CC	e	nucleoplasm	373/1013	3805/29107	3.03633e-85	2	373	5.31965e-82	545.0, 571.0, 648.0, 902.0, 905.0, 988.0, 1147.0, 1161.0, 1207.0, 1434.0, 1525.0, 1655.0, 1660.0, 1665.0, 1810.0, 1854.0, 1876.0, 2739.0, 2803.0, 2958.0, 2963.0, 2967.0, 3066.0, 3146.0, 3176.0, 3181.0, 3190.0, 3192.0, 3281.0, 3550.0, 3646.0, 3796.0, 4087.0, 4361.0, 4437.0, 4528.0, 4664.0, 4683.0, 4691.0, 4801.0, 4848.0, 4863.0, 4869.0, 4999.0, 5111.0, 5324.0, 5356.0, 5393.0, 5500.0, 5511.0, 5520.0, 5537.0, 5562.0, 5683.0, 5684.0, 5689.0, 5701.0, 5706.0, 5781.0, 5868.0, 5884.0, 5885.0, 5926.0, 5927.0, 5928.0, 5965.0, 6119.0, 6125.0, 6154.0, 6155.0, 6160.0, 6189.0, 6198.0, 6201.0, 6206.0, 6207.0, 6210.0, 6218.0, 6224.0, 6227.0, 6229.0, 6230.0, 6233.0, 6235.0, 6342.0, 6418.0, 6421.0, 6426.0, 6427.0, 6428.0, 6430.0, 6434.0, 6596.0, 6605.0, 6613.0, 6629.0, 6632.0, 6635.0, 6636.0, 6637.0, 6671.0, 6683.0, 6873.0, 6879.0, 6882.0, 6936.0, 6996.0, 7013.0, 7072.0, 7073.0, 7155.0, 7174.0, 7175.0, 7247.0, 7257.0, 7270.0, 7398.0, 7443.0, 7507.0, 7518.0, 7541.0, 7756.0, 7767.0, 7913.0, 7993.0, 8089.0, 8125.0, 8161.0, 8451.0, 8467.0, 8487.0, 8504.0, 8548.0, 8575.0, 8661.0, 8697.0, 8819.0, 8930.0, 9044.0, 9126.0, 9184.0, 9188.0, 9295.0, 9318.0, 9320.0, 9330.0, 9349.0, 9360.0, 9406.0, 9440.0, 9443.0, 9584.0, 9585.0, 9652.0, 9774.0, 9861.0, 9879.0, 9939.0, 9978.0, 9987.0, 9994.0, 10054.0, 10137.0, 10150.0, 10199.0, 10210.0, 10236.0, 10254.0, 10283.0, 10284.0, 10329.0, 10393.0, 10438.0, 10492.0, 10513.0, 10592.0, 10600.0, 10622.0, 10657.0, 10771.0, 10772.0, 10773.0, 10845.0, 10951.0, 10973.0, 10987.0, 11056.0, 11097.0, 11103.0, 11124.0, 11157.0, 11168.0, 11193.0, 11201.0, 11260.0, 11335.0, 22803.0, 22823.0, 22894.0, 22926.0, 22936.0, 22938.0, 23064.0, 23160.0, 23243.0, 23253.0, 23283.0, 23350.0, 23398.0, 23435.0, 23451.0, 23512.0, 23515.0, 23517.0, 23560.0, 23595.0, 23658.0, 23673.0, 25879.0, 25913.0, 25949.0, 25962.0, 25983.0, 25998.0, 26054.0, 26747.0, 27247.0, 27258.0, 27292.0, 27332.0, 27347.0, 29079.0, 29080.0, 29127.0, 29945.0, 29966.0, 30836.0, 49855.0, 50484.0, 51068.0, 51076.0, 51096.0, 51111.0, 51118.0, 51119.0, 51163.0, 51193.0, 51340.0, 51397.0, 51455.0, 51496.0, 51501.0, 51503.0, 51562.0, 51574.0, 51575.0, 51637.0, 51639.0, 51667.0, 51691.0, 51692.0, 51727.0, 51742.0, 51747.0, 51773.0, 51808.0, 54014.0, 54165.0, 54433.0, 54465.0, 54556.0, 54840.0, 54881.0, 54928.0, 54951.0, 55012.0, 55013.0, 55031.0, 55037.0, 55082.0, 55110.0, 55127.0, 55164.0, 55183.0, 55193.0, 55250.0, 55297.0, 55319.0, 55520.0, 55623.0, 55660.0, 55758.0, 55781.0, 55814.0, 55892.0, 56254.0, 56902.0, 56916.0, 57092.0, 57508.0, 57665.0, 57697.0, 57703.0, 57708.0, 57721.0, 58487.0, 58493.0, 60560.0, 64121.0, 64328.0, 64412.0, 64710.0, 64924.0, 79031.0, 79072.0, 79101.0, 79647.0, 79677.0, 79692.0, 79768.0, 80010.0, 80067.0, 80205.0, 80349.0, 80829.0, 81608.0, 81847.0, 83737.0, 83852.0, 83940.0, 84108.0, 84128.0, 84135.0, 84193.0, 84196.0, 84248.0, 84265.0, 84333.0, 84365.0, 84458.0, 84864.0, 84946.0, 85313.0, 85437.0, 91746.0, 93621.0, 114799.0, 115426.0, 116461.0, 123811.0, 129831.0, 132660.0, 134359.0, 140890.0, 150678.0, 151246.0, 163087.0, 168451.0, 170506.0, 195828.0, 219333.0, 221264.0, 221443.0, 221830.0, 223082.0, 259282.0, 284695.0, 284697.0, 286053.0, 348654.0, 388566.0, 401466.0, 102157402.0
GO:0005634	CC	e	nucleus	408/1013	5371/29107	4.21959e-61	5	408	3.69636e-58	34.0, 178.0, 329.0, 427.0, 545.0, 571.0, 642.0, 648.0, 665.0, 689.0, 902.0, 905.0, 988.0, 989.0, 1161.0, 1207.0, 1434.0, 1452.0, 1655.0, 1660.0, 1665.0, 1827.0, 1854.0, 1876.0, 2218.0, 2241.0, 2770.0, 2963.0, 2967.0, 3066.0, 3146.0, 3181.0, 3190.0, 3192.0, 3281.0, 3416.0, 3550.0, 3646.0, 4087.0, 4361.0, 4437.0, 4664.0, 4666.0, 4673.0, 4683.0, 4690.0, 4691.0, 4801.0, 4848.0, 4863.0, 4869.0, 4999.0, 5111.0, 5128.0, 5134.0, 5356.0, 5393.0, 5495.0, 5500.0, 5511.0, 5516.0, 5562.0, 5683.0, 5684.0, 5689.0, 5701.0, 5706.0, 5781.0, 5884.0, 5926.0, 5927.0, 5928.0, 5965.0, 6018.0, 6125.0, 6129.0, 6146.0, 6155.0, 6168.0, 6189.0, 6198.0, 6201.0, 6207.0, 6229.0, 6230.0, 6233.0, 6418.0, 6421.0, 6426.0, 6427.0, 6434.0, 6477.0, 6596.0, 6605.0, 6613.0, 6629.0, 6632.0, 6635.0, 6636.0, 6637.0, 6683.0, 6729.0, 6741.0, 6742.0, 6885.0, 6936.0, 6996.0, 7013.0, 7072.0, 7073.0, 7110.0, 7155.0, 7175.0, 7247.0, 7257.0, 7270.0, 7337.0, 7398.0, 7443.0, 7485.0, 7507.0, 7518.0, 7541.0, 7555.0, 7556.0, 7581.0, 7637.0, 7695.0, 7699.0, 7733.0, 7748.0, 7756.0, 7767.0, 7771.0, 7803.0, 7913.0, 8031.0, 8089.0, 8125.0, 8161.0, 8467.0, 8487.0, 8539.0, 8548.0, 8559.0, 8813.0, 8898.0, 8930.0, 9039.0, 9101.0, 9147.0, 9183.0, 9295.0, 9320.0, 9354.0, 9360.0, 9440.0, 9465.0, 9525.0, 9541.0, 9585.0, 9652.0, 9702.0, 9736.0, 9774.0, 9801.0, 9879.0, 9939.0, 9978.0, 9994.0, 10092.0, 10094.0, 10096.0, 10153.0, 10168.0, 10190.0, 10210.0, 10236.0, 10284.0, 10438.0, 10464.0, 10492.0, 10513.0, 10592.0, 10600.0, 10622.0, 10657.0, 10771.0, 10772.0, 10773.0, 10795.0, 10951.0, 10973.0, 10987.0, 11011.0, 11059.0, 11097.0, 11101.0, 11124.0, 11157.0, 11168.0, 11179.0, 11193.0, 11335.0, 22803.0, 22823.0, 22835.0, 22926.0, 22938.0, 23064.0, 23142.0, 23287.0, 23291.0, 23350.0, 23412.0, 23435.0, 23451.0, 23512.0, 23517.0, 23560.0, 23658.0, 23788.0, 25871.0, 25904.0, 25934.0, 25949.0, 26036.0, 26054.0, 26060.0, 26098.0, 26135.0, 26224.0, 26747.0, 27247.0, 27250.0, 27258.0, 27309.0, 27332.0, 29079.0, 29127.0, 29889.0, 29945.0, 51002.0, 51068.0, 51076.0, 51096.0, 51097.0, 51111.0, 51119.0, 51163.0, 51164.0, 51185.0, 51188.0, 51193.0, 51290.0, 51319.0, 51340.0, 51371.0, 51444.0, 51465.0, 51501.0, 51503.0, 51507.0, 51510.0, 51569.0, 51574.0, 51637.0, 51639.0, 51691.0, 51727.0, 51742.0, 51747.0, 51773.0, 51808.0, 54014.0, 54165.0, 54439.0, 54464.0, 54537.0, 54680.0, 54811.0, 54816.0, 54840.0, 54851.0, 54881.0, 54969.0, 55031.0, 55110.0, 55183.0, 55234.0, 55236.0, 55279.0, 55319.0, 55325.0, 55486.0, 55520.0, 55632.0, 55680.0, 55781.0, 55900.0, 56254.0, 56890.0, 56916.0, 57092.0, 57336.0, 57448.0, 57508.0, 57547.0, 57590.0, 57665.0, 57677.0, 57703.0, 57708.0, 57711.0, 57721.0, 57763.0, 58155.0, 58478.0, 58487.0, 58493.0, 63979.0, 64062.0, 64121.0, 64395.0, 64431.0, 64710.0, 64844.0, 64976.0, 79088.0, 79230.0, 79612.0, 79647.0, 79677.0, 79717.0, 79745.0, 79768.0, 79780.0, 79800.0, 79912.0, 80155.0, 80173.0, 80184.0, 80349.0, 80829.0, 81545.0, 81627.0, 81847.0, 83448.0, 83594.0, 83744.0, 83852.0, 83989.0, 84078.0, 84108.0, 84162.0, 84196.0, 84265.0, 84333.0, 84458.0, 84503.0, 84946.0, 85313.0, 90592.0, 91746.0, 92140.0, 92342.0, 92912.0, 94239.0, 113510.0, 115426.0, 117177.0, 118924.0, 126231.0, 128387.0, 129831.0, 132660.0, 135114.0, 140612.0, 148266.0, 148268.0, 148418.0, 150678.0, 153443.0, 163049.0, 168374.0, 168451.0, 170506.0, 170622.0, 195828.0, 199692.0, 203228.0, 219333.0, 221264.0, 221302.0, 253959.0, 284323.0, 284349.0, 284695.0, 285237.0, 286053.0, 339745.0, 360023.0, 374879.0, 375748.0, 376940.0, 388566.0, 102157402.0, 110354863.0
GO:0005829	CC	e	cytosol	398/1013	5294/29107	6.48576e-58	2	398	3.78768e-55	159.0, 178.0, 262.0, 329.0, 382.0, 571.0, 642.0, 648.0, 665.0, 669.0, 689.0, 829.0, 905.0, 989.0, 998.0, 1147.0, 1207.0, 1315.0, 1434.0, 1452.0, 1655.0, 1660.0, 1933.0, 2058.0, 2060.0, 2098.0, 2107.0, 2241.0, 2585.0, 2632.0, 2665.0, 2739.0, 2803.0, 2804.0, 3176.0, 3267.0, 3281.0, 3416.0, 3422.0, 3646.0, 3796.0, 4087.0, 4361.0, 4683.0, 4690.0, 4848.0, 4869.0, 4893.0, 5049.0, 5082.0, 5108.0, 5189.0, 5191.0, 5324.0, 5393.0, 5495.0, 5500.0, 5516.0, 5520.0, 5537.0, 5562.0, 5576.0, 5683.0, 5684.0, 5689.0, 5701.0, 5706.0, 5781.0, 5805.0, 5867.0, 5868.0, 5876.0, 5885.0, 5910.0, 5926.0, 5928.0, 6059.0, 6125.0, 6129.0, 6144.0, 6146.0, 6152.0, 6154.0, 6155.0, 6157.0, 6160.0, 6164.0, 6165.0, 6167.0, 6168.0, 6189.0, 6198.0, 6201.0, 6206.0, 6207.0, 6210.0, 6218.0, 6224.0, 6227.0, 6229.0, 6230.0, 6233.0, 6235.0, 6240.0, 6342.0, 6418.0, 6421.0, 6427.0, 6430.0, 6477.0, 6632.0, 6635.0, 6636.0, 6637.0, 6643.0, 6671.0, 6683.0, 6726.0, 6729.0, 6731.0, 6767.0, 6885.0, 6897.0, 6902.0, 6936.0, 7072.0, 7110.0, 7155.0, 7174.0, 7247.0, 7251.0, 7257.0, 7270.0, 7337.0, 7398.0, 7443.0, 7518.0, 7541.0, 7555.0, 7750.0, 7812.0, 8027.0, 8065.0, 8411.0, 8443.0, 8467.0, 8476.0, 8487.0, 8504.0, 8540.0, 8575.0, 8615.0, 8661.0, 8669.0, 8697.0, 8780.0, 8790.0, 8883.0, 8894.0, 8898.0, 9039.0, 9061.0, 9101.0, 9126.0, 9140.0, 9183.0, 9184.0, 9188.0, 9218.0, 9318.0, 9320.0, 9349.0, 9360.0, 9451.0, 9465.0, 9525.0, 9559.0, 9585.0, 9652.0, 9662.0, 9702.0, 9724.0, 9736.0, 9748.0, 9859.0, 9861.0, 9939.0, 9946.0, 9978.0, 9987.0, 10015.0, 10092.0, 10094.0, 10096.0, 10142.0, 10190.0, 10196.0, 10254.0, 10284.0, 10342.0, 10380.0, 10393.0, 10478.0, 10592.0, 10605.0, 10622.0, 10640.0, 10657.0, 10671.0, 10767.0, 10772.0, 10795.0, 10806.0, 10845.0, 10935.0, 10971.0, 10973.0, 10987.0, 10988.0, 11059.0, 11097.0, 11124.0, 11157.0, 11168.0, 11196.0, 11235.0, 11260.0, 11345.0, 22878.0, 22894.0, 22926.0, 23041.0, 23122.0, 23243.0, 23253.0, 23256.0, 23287.0, 23291.0, 23317.0, 23480.0, 23560.0, 23658.0, 24138.0, 25801.0, 25879.0, 25904.0, 25917.0, 25934.0, 25962.0, 25978.0, 26046.0, 26054.0, 26060.0, 26135.0, 26224.0, 26234.0, 26235.0, 26263.0, 26272.0, 27068.0, 27247.0, 27250.0, 27252.0, 27258.0, 27292.0, 27347.0, 28962.0, 29127.0, 29945.0, 49855.0, 50484.0, 51002.0, 51076.0, 51119.0, 51164.0, 51170.0, 51185.0, 51251.0, 51371.0, 51501.0, 51510.0, 51520.0, 51562.0, 51574.0, 51611.0, 51637.0, 51667.0, 51727.0, 51735.0, 51742.0, 51808.0, 54014.0, 54165.0, 54464.0, 54465.0, 54832.0, 54851.0, 54928.0, 54951.0, 55012.0, 55014.0, 55031.0, 55037.0, 55082.0, 55142.0, 55156.0, 55164.0, 55236.0, 55250.0, 55297.0, 55520.0, 55573.0, 55632.0, 55746.0, 55758.0, 55763.0, 55773.0, 55781.0, 55862.0, 55958.0, 56890.0, 56902.0, 56985.0, 57122.0, 57231.0, 57498.0, 57534.0, 57551.0, 57590.0, 57665.0, 57703.0, 57763.0, 58478.0, 59345.0, 60560.0, 64121.0, 64328.0, 64422.0, 64844.0, 79031.0, 79101.0, 79598.0, 79612.0, 79631.0, 79657.0, 79692.0, 79717.0, 80006.0, 80018.0, 80067.0, 80143.0, 80155.0, 80184.0, 80205.0, 80321.0, 80349.0, 81545.0, 81608.0, 81847.0, 83548.0, 83594.0, 83737.0, 83852.0, 83930.0, 84078.0, 84186.0, 84196.0, 84265.0, 84376.0, 84669.0, 84864.0, 84890.0, 84946.0, 85313.0, 85437.0, 92342.0, 92912.0, 114876.0, 117177.0, 122773.0, 124808.0, 132320.0, 134359.0, 134492.0, 142891.0, 151246.0, 167153.0, 170506.0, 201626.0, 201627.0, 203228.0, 219333.0, 221264.0, 223082.0, 253260.0, 348235.0, 401466.0, 102157402.0
GO:0005737	CC	e	cytoplasm	299/1013	4713/29107	3.31653e-27	2	299	1.45264e-24	159.0, 178.0, 329.0, 382.0, 571.0, 642.0, 889.0, 988.0, 998.0, 1147.0, 1434.0, 1452.0, 1525.0, 1655.0, 1660.0, 1827.0, 1933.0, 2058.0, 2060.0, 2107.0, 2241.0, 2632.0, 2665.0, 2739.0, 2770.0, 2803.0, 3066.0, 3176.0, 3181.0, 3190.0, 3313.0, 3416.0, 3422.0, 3550.0, 3646.0, 3796.0, 4082.0, 4087.0, 4361.0, 4594.0, 4666.0, 4673.0, 4690.0, 4848.0, 4863.0, 4869.0, 5049.0, 5082.0, 5108.0, 5128.0, 5134.0, 5189.0, 5393.0, 5500.0, 5511.0, 5562.0, 5576.0, 5636.0, 5684.0, 5701.0, 5781.0, 5805.0, 5868.0, 5965.0, 6059.0, 6125.0, 6129.0, 6146.0, 6152.0, 6154.0, 6189.0, 6198.0, 6210.0, 6233.0, 6418.0, 6426.0, 6427.0, 6428.0, 6477.0, 6596.0, 6643.0, 6683.0, 6729.0, 6741.0, 6767.0, 6879.0, 6902.0, 7013.0, 7072.0, 7073.0, 7174.0, 7175.0, 7247.0, 7251.0, 7257.0, 7443.0, 7507.0, 7555.0, 7756.0, 7803.0, 8125.0, 8411.0, 8476.0, 8539.0, 8548.0, 8575.0, 8661.0, 8697.0, 8723.0, 8790.0, 8883.0, 8894.0, 8898.0, 9039.0, 9101.0, 9318.0, 9349.0, 9354.0, 9360.0, 9419.0, 9451.0, 9525.0, 9541.0, 9585.0, 9637.0, 9652.0, 9689.0, 9748.0, 9774.0, 9926.0, 9939.0, 9994.0, 10054.0, 10092.0, 10096.0, 10150.0, 10190.0, 10196.0, 10254.0, 10314.0, 10342.0, 10438.0, 10464.0, 10513.0, 10592.0, 10600.0, 10605.0, 10640.0, 10657.0, 10772.0, 10795.0, 10935.0, 10971.0, 10987.0, 10988.0, 11059.0, 11101.0, 11103.0, 11157.0, 11196.0, 11235.0, 11260.0, 11345.0, 22823.0, 22938.0, 23064.0, 23122.0, 23287.0, 23424.0, 23560.0, 23658.0, 25801.0, 25978.0, 25998.0, 26054.0, 26060.0, 26135.0, 26225.0, 26272.0, 27250.0, 27252.0, 27332.0, 29970.0, 50618.0, 51002.0, 51015.0, 51068.0, 51076.0, 51118.0, 51119.0, 51122.0, 51164.0, 51170.0, 51175.0, 51185.0, 51251.0, 51290.0, 51319.0, 51371.0, 51397.0, 51520.0, 51569.0, 51637.0, 51727.0, 54165.0, 54439.0, 54499.0, 54800.0, 54832.0, 54840.0, 55031.0, 55164.0, 55183.0, 55234.0, 55236.0, 55250.0, 55251.0, 55255.0, 55325.0, 55345.0, 55364.0, 55573.0, 55680.0, 55706.0, 55763.0, 55781.0, 57508.0, 57534.0, 57551.0, 57560.0, 57708.0, 58517.0, 59345.0, 60487.0, 60560.0, 63979.0, 64121.0, 64328.0, 64412.0, 64431.0, 64710.0, 64770.0, 64786.0, 79031.0, 79612.0, 79691.0, 79717.0, 79745.0, 79768.0, 80018.0, 80155.0, 80184.0, 80349.0, 80817.0, 81545.0, 81573.0, 81579.0, 81847.0, 83594.0, 83737.0, 84135.0, 84193.0, 84343.0, 84365.0, 84376.0, 84457.0, 89970.0, 90355.0, 92140.0, 94134.0, 112487.0, 115294.0, 122773.0, 123811.0, 128338.0, 129450.0, 129831.0, 134492.0, 135114.0, 150678.0, 153241.0, 163087.0, 166378.0, 170506.0, 170622.0, 201627.0, 203228.0, 219899.0, 221264.0, 221302.0, 221322.0, 222658.0, 223082.0, 253959.0, 285753.0, 339745.0, 375748.0, 494513.0, 102157402.0
GO:0016607	CC	e	nuclear speck	63/1013	411/29107	3.35378e-23	3	63	1.17517e-20	665.0, 988.0, 1452.0, 1665.0, 3192.0, 3550.0, 4869.0, 5324.0, 5356.0, 5511.0, 5562.0, 6421.0, 6426.0, 6427.0, 6428.0, 6430.0, 6629.0, 6729.0, 8539.0, 8559.0, 8930.0, 9295.0, 9320.0, 9360.0, 9541.0, 9584.0, 9774.0, 9879.0, 9939.0, 10210.0, 10284.0, 10772.0, 10973.0, 11193.0, 11201.0, 22938.0, 23435.0, 23451.0, 23517.0, 25949.0, 25962.0, 26235.0, 27332.0, 49855.0, 51319.0, 51340.0, 51371.0, 51501.0, 51503.0, 51631.0, 51747.0, 54439.0, 55234.0, 55660.0, 57703.0, 58517.0, 79677.0, 84248.0, 91746.0, 140890.0, 143684.0, 170506.0, 102157402.0
GO:0005730	CC	e	nucleolus	114/1013	1187/29107	6.53441e-23	5	114	1.90805e-20	1655.0, 1660.0, 1665.0, 2483.0, 3313.0, 3796.0, 4683.0, 4691.0, 4869.0, 5049.0, 5393.0, 5495.0, 5500.0, 5884.0, 5927.0, 5955.0, 6125.0, 6129.0, 6154.0, 6155.0, 6160.0, 6189.0, 6201.0, 6207.0, 6230.0, 6233.0, 6430.0, 6596.0, 6902.0, 6936.0, 7013.0, 7155.0, 7251.0, 7270.0, 7443.0, 7541.0, 7756.0, 7993.0, 8161.0, 8487.0, 8540.0, 8661.0, 8886.0, 9188.0, 9330.0, 9349.0, 9585.0, 9724.0, 10199.0, 10240.0, 10438.0, 10592.0, 11056.0, 11103.0, 11157.0, 22803.0, 23064.0, 23160.0, 23287.0, 23512.0, 23517.0, 23560.0, 25871.0, 25879.0, 25917.0, 25983.0, 26747.0, 27292.0, 27309.0, 29889.0, 30836.0, 51068.0, 51076.0, 51096.0, 51118.0, 51119.0, 51290.0, 51406.0, 51562.0, 51575.0, 51667.0, 51727.0, 54014.0, 54463.0, 54840.0, 54881.0, 55003.0, 55127.0, 55299.0, 55319.0, 55632.0, 56254.0, 56902.0, 64412.0, 64710.0, 64924.0, 64965.0, 64976.0, 79009.0, 79101.0, 79768.0, 80067.0, 80829.0, 84128.0, 84135.0, 84186.0, 84294.0, 84365.0, 84864.0, 92342.0, 116461.0, 221443.0, 401466.0, 677775.0
GO:0016020	CC	e	membrane	161/1013	2127/29107	3.85231e-21	2	161	9.64178e-19	382.0, 813.0, 821.0, 988.0, 998.0, 1182.0, 1315.0, 1362.0, 1434.0, 1452.0, 1655.0, 1660.0, 2058.0, 2060.0, 2589.0, 2665.0, 2804.0, 3181.0, 3190.0, 3192.0, 3646.0, 3796.0, 4437.0, 4673.0, 4691.0, 4848.0, 4869.0, 4893.0, 4999.0, 5108.0, 5495.0, 5576.0, 5701.0, 5706.0, 5885.0, 5965.0, 6059.0, 6125.0, 6129.0, 6144.0, 6152.0, 6154.0, 6155.0, 6157.0, 6160.0, 6165.0, 6201.0, 6206.0, 6207.0, 6210.0, 6218.0, 6224.0, 6229.0, 6233.0, 6309.0, 6342.0, 6596.0, 6643.0, 7095.0, 8161.0, 8411.0, 8443.0, 8504.0, 8539.0, 8540.0, 8560.0, 8575.0, 8615.0, 8661.0, 8723.0, 8813.0, 8886.0, 8898.0, 9183.0, 9188.0, 9349.0, 9375.0, 9440.0, 9451.0, 9689.0, 9879.0, 9926.0, 9950.0, 10015.0, 10026.0, 10094.0, 10096.0, 10396.0, 10478.0, 10492.0, 10657.0, 10730.0, 10767.0, 10971.0, 10973.0, 11056.0, 11103.0, 11231.0, 22803.0, 22875.0, 22894.0, 22926.0, 23122.0, 23200.0, 23317.0, 23480.0, 23560.0, 23788.0, 25904.0, 25998.0, 26060.0, 26135.0, 29079.0, 29880.0, 29889.0, 29929.0, 51026.0, 51068.0, 51097.0, 51185.0, 51290.0, 51371.0, 51635.0, 54431.0, 54464.0, 54708.0, 54928.0, 55127.0, 55266.0, 55297.0, 55454.0, 55660.0, 55706.0, 55746.0, 55754.0, 55763.0, 55788.0, 56889.0, 57003.0, 57122.0, 57448.0, 57498.0, 57508.0, 57665.0, 57763.0, 64746.0, 64924.0, 79009.0, 79572.0, 80155.0, 80184.0, 81537.0, 83737.0, 83930.0, 84162.0, 84669.0, 114876.0, 115294.0, 201595.0, 255520.0, 102157402.0
GO:0071013	CC	e	catalytic step 2 spliceosome	28/1013	85/29107	3.48508e-20	4	28	7.63233e-18	988.0, 1655.0, 2483.0, 3181.0, 3190.0, 3192.0, 5356.0, 6426.0, 6629.0, 6632.0, 6635.0, 6636.0, 6637.0, 9939.0, 10236.0, 10283.0, 10492.0, 22938.0, 23398.0, 23451.0, 23517.0, 25949.0, 27258.0, 51340.0, 51503.0, 51639.0, 55110.0, 57703.0
GO:0022626	CC	e	cytosolic ribosome	25/1013	76/29107	3.74969e-18	6	25	7.2994e-16	6125.0, 6129.0, 6144.0, 6146.0, 6152.0, 6154.0, 6155.0, 6157.0, 6160.0, 6164.0, 6165.0, 6167.0, 6168.0, 6189.0, 6201.0, 6206.0, 6207.0, 6210.0, 6218.0, 6224.0, 6227.0, 6229.0, 6230.0, 6233.0, 9349.0
GO:0005813	CC	e	centrosome	61/1013	528/29107	2.44851e-16	3	61	4.28979e-14	998.0, 1452.0, 1660.0, 2770.0, 3176.0, 3192.0, 3796.0, 4082.0, 4869.0, 4999.0, 5108.0, 5111.0, 5324.0, 5576.0, 6201.0, 6683.0, 9525.0, 9541.0, 9585.0, 9662.0, 9702.0, 9859.0, 10142.0, 10190.0, 10464.0, 10671.0, 10806.0, 23291.0, 25879.0, 28981.0, 50618.0, 51164.0, 51637.0, 51668.0, 51735.0, 51808.0, 55012.0, 55142.0, 56890.0, 57534.0, 57539.0, 57560.0, 64770.0, 79598.0, 79692.0, 80173.0, 80184.0, 80321.0, 80817.0, 84140.0, 84333.0, 84376.0, 123811.0, 132320.0, 134359.0, 153241.0, 259282.0, 285753.0, 348654.0, 375748.0, 102157402.0
GO:0005783	CC	e	endoplasmic reticulum	89/1013	1042/29107	8.10876e-15	5	89	1.2915e-12	665.0, 757.0, 813.0, 821.0, 1933.0, 2218.0, 4690.0, 5910.0, 5955.0, 6125.0, 6144.0, 6152.0, 6157.0, 6164.0, 6189.0, 6229.0, 6342.0, 6400.0, 6418.0, 6683.0, 6729.0, 6731.0, 7095.0, 7110.0, 7247.0, 7485.0, 7555.0, 7803.0, 7844.0, 7993.0, 8125.0, 8504.0, 8560.0, 8615.0, 8813.0, 9117.0, 9183.0, 9218.0, 9451.0, 9926.0, 10236.0, 10330.0, 10396.0, 10492.0, 10558.0, 10959.0, 11014.0, 11196.0, 11231.0, 11236.0, 22926.0, 23200.0, 23585.0, 25800.0, 29058.0, 49855.0, 51026.0, 51167.0, 51170.0, 51251.0, 51290.0, 51371.0, 51520.0, 51569.0, 51714.0, 54431.0, 54463.0, 54499.0, 54708.0, 55161.0, 55325.0, 55754.0, 55757.0, 57003.0, 57157.0, 57665.0, 58515.0, 60559.0, 79031.0, 81573.0, 83787.0, 83989.0, 84135.0, 84272.0, 92140.0, 94101.0, 142891.0, 201595.0, 201895.0
GO:0005681	CC	e	spliceosomal complex	22/1013	90/29107	3.7028e-13	3	22	5.40609e-11	988.0, 1207.0, 1665.0, 3181.0, 4691.0, 5511.0, 6427.0, 6434.0, 6629.0, 6635.0, 6636.0, 6637.0, 8487.0, 8539.0, 8559.0, 10236.0, 22938.0, 23451.0, 51340.0, 51503.0, 57703.0, 140890.0
GO:0071005	CC	e	U2-type precatalytic spliceosome	16/1013	50/29107	6.67936e-12	5	16	9.00172e-10	3550.0, 6629.0, 6632.0, 6635.0, 6636.0, 6637.0, 10283.0, 11157.0, 11193.0, 23451.0, 23658.0, 27258.0, 51691.0, 55110.0, 55234.0, 57703.0
GO:1990904	CC	e	ribonucleoprotein complex	26/1013	153/29107	2.15528e-11	2	26	2.51736e-09	1655.0, 1660.0, 2058.0, 3181.0, 3192.0, 4691.0, 4869.0, 6125.0, 6129.0, 6146.0, 6154.0, 6155.0, 6189.0, 6201.0, 6637.0, 6741.0, 7072.0, 7073.0, 7155.0, 10137.0, 10236.0, 10492.0, 51574.0, 51808.0, 79631.0, 129831.0
GO:0005739	CC	e	mitochondrion	94/1013	1307/29107	3.7835e-11	5	94	4.14293e-09	34.0, 38.0, 159.0, 549.0, 665.0, 1854.0, 3313.0, 3416.0, 4528.0, 4594.0, 4724.0, 5537.0, 5781.0, 5805.0, 5898.0, 5910.0, 6059.0, 6198.0, 6342.0, 6742.0, 7978.0, 8540.0, 8560.0, 8802.0, 9188.0, 9801.0, 9994.0, 10240.0, 10730.0, 10773.0, 10845.0, 10935.0, 11019.0, 23287.0, 23456.0, 23788.0, 25934.0, 25983.0, 27068.0, 27247.0, 29083.0, 29093.0, 50484.0, 51075.0, 51097.0, 51250.0, 51258.0, 51406.0, 51503.0, 51650.0, 51742.0, 54148.0, 54675.0, 54708.0, 54881.0, 55013.0, 55014.0, 55037.0, 55082.0, 55127.0, 55156.0, 55486.0, 55669.0, 55699.0, 55863.0, 56945.0, 56947.0, 57129.0, 58487.0, 63899.0, 64172.0, 64746.0, 64965.0, 64976.0, 79072.0, 79691.0, 80224.0, 83787.0, 84196.0, 85476.0, 152100.0, 166378.0, 170506.0, 196294.0, 201626.0, 219402.0, 221154.0, 221264.0, 256356.0, 374986.0, 375748.0, 493753.0, 100303755.0, 100996939.0
GO:0071007	CC	e	U2-type catalytic step 2 spliceosome	12/1013	30/29107	1.43544e-10	5	12	1.47934e-08	988.0, 5356.0, 6629.0, 6632.0, 6635.0, 6636.0, 6637.0, 22938.0, 25949.0, 51340.0, 51503.0, 57703.0
GO:0022627	CC	e	cytosolic small ribosomal subunit	13/1013	41/29107	7.25914e-10	5	13	6.69369e-08	6189.0, 6201.0, 6206.0, 6207.0, 6210.0, 6218.0, 6224.0, 6227.0, 6229.0, 6230.0, 6233.0, 6235.0, 54505.0
GO:0022625	CC	e	cytosolic large ribosomal subunit	14/1013	56/29107	5.19866e-09	5	14	4.33717e-07	6125.0, 6129.0, 6144.0, 6146.0, 6152.0, 6154.0, 6155.0, 6157.0, 6160.0, 6164.0, 6165.0, 6167.0, 6168.0, 9349.0
GO:0032991	CC	e	protein-containing complex	52/1013	643/29107	2.20635e-08	1	52	1.75706e-06	821.0, 998.0, 1161.0, 1525.0, 1660.0, 3066.0, 3192.0, 4087.0, 4869.0, 5108.0, 5576.0, 5781.0, 5928.0, 6125.0, 6201.0, 6342.0, 6418.0, 6434.0, 6605.0, 6643.0, 6767.0, 7556.0, 8504.0, 8723.0, 8883.0, 9039.0, 9135.0, 9349.0, 9465.0, 9541.0, 9584.0, 10657.0, 10935.0, 10971.0, 26747.0, 29966.0, 51026.0, 51184.0, 55757.0, 56947.0, 57498.0, 57708.0, 57763.0, 79031.0, 79598.0, 79691.0, 80184.0, 83737.0, 92342.0, 201595.0, 223082.0, 375748.0
GO:0031901	CC	e	early endosome membrane	22/1013	167/29107	9.1094e-08	7	22	6.64986e-06	382.0, 1182.0, 2060.0, 5867.0, 5868.0, 6643.0, 7251.0, 8027.0, 8411.0, 8417.0, 8723.0, 8898.0, 9135.0, 10254.0, 23041.0, 23161.0, 23317.0, 23673.0, 26060.0, 56674.0, 79572.0, 83737.0
GO:0071011	CC	e	precatalytic spliceosome	8/1013	19/29107	1.12466e-07	4	8	7.57847e-06	6632.0, 6635.0, 6637.0, 11193.0, 27258.0, 51639.0, 51691.0, 55234.0
GO:0015935	CC	e	small ribosomal subunit	8/1013	19/29107	1.12466e-07	4	8	7.57847e-06	4869.0, 6224.0, 6227.0, 6229.0, 6230.0, 6233.0, 6235.0, 64965.0
GO:0035861	CC	e	site of double-strand break	14/1013	73/29107	1.91029e-07	3	14	1.23957e-05	4361.0, 4683.0, 6119.0, 7518.0, 10092.0, 10094.0, 10096.0, 51444.0, 54537.0, 55183.0, 56916.0, 58493.0, 79677.0, 112441434.0
GO:0016604	CC	e	nuclear body	31/1013	321/29107	3.52694e-07	2	31	2.20686e-05	648.0, 1660.0, 3796.0, 5111.0, 7013.0, 7174.0, 8161.0, 8487.0, 9443.0, 10284.0, 10622.0, 10730.0, 22938.0, 23064.0, 23398.0, 23512.0, 23595.0, 25962.0, 26224.0, 51501.0, 51520.0, 54463.0, 54928.0, 55183.0, 57092.0, 80010.0, 80155.0, 92140.0, 151246.0, 286053.0, 388566.0
GO:0032040	CC	e	small-subunit processome	10/1013	39/29107	6.32635e-07	4	10	3.82199e-05	6201.0, 9724.0, 10199.0, 11103.0, 25879.0, 25983.0, 51096.0, 51118.0, 55127.0, 84294.0
GO:0000781	CC	e	chromosome, telomeric region	20/1013	160/29107	8.11882e-07	3	20	4.74139e-05	545.0, 3181.0, 4361.0, 4683.0, 4999.0, 5111.0, 5500.0, 5884.0, 6741.0, 7013.0, 10951.0, 11335.0, 23064.0, 23595.0, 25913.0, 54433.0, 55183.0, 79677.0, 170506.0, 286053.0
GO:0005685	CC	e	U1 snRNP	9/1013	32/29107	9.85022e-07	5	9	5.56697e-05	6629.0, 6632.0, 6635.0, 6636.0, 6637.0, 51631.0, 51747.0, 55015.0, 55660.0
GO:0090543	CC	e	Flemming body	9/1013	35/29107	2.25732e-06	2	9	0.000123588	382.0, 5898.0, 7251.0, 9525.0, 10015.0, 29127.0, 55763.0, 57448.0, 203228.0
GO:0031965	CC	e	nuclear membrane	24/1013	233/29107	2.35763e-06	4	24	0.000125169	5108.0, 5356.0, 6683.0, 7175.0, 7767.0, 8089.0, 9218.0, 9330.0, 9818.0, 10390.0, 11097.0, 23560.0, 51096.0, 53371.0, 55183.0, 55706.0, 55746.0, 57122.0, 57508.0, 79647.0, 92140.0, 163087.0, 203228.0, 221264.0
GO:0005789	CC	e	endoplasmic reticulum membrane	63/1013	973/29107	2.78189e-06	4	63	0.000139254	757.0, 813.0, 821.0, 998.0, 1315.0, 2589.0, 4893.0, 5279.0, 6233.0, 6309.0, 6400.0, 6683.0, 7485.0, 7844.0, 8560.0, 8813.0, 9117.0, 9183.0, 9218.0, 9451.0, 9789.0, 9926.0, 10026.0, 10390.0, 10558.0, 10959.0, 11014.0, 11236.0, 11345.0, 22926.0, 23256.0, 26984.0, 28972.0, 29880.0, 29929.0, 51075.0, 51109.0, 51167.0, 51290.0, 51465.0, 51528.0, 51714.0, 54708.0, 55014.0, 55161.0, 55788.0, 57665.0, 58515.0, 60559.0, 81537.0, 81573.0, 81790.0, 83787.0, 83930.0, 90701.0, 92140.0, 94101.0, 142891.0, 201895.0, 258010.0, 388650.0, 401152.0, 100996939.0
GO:0005689	CC	e	U12-type spliceosomal complex	8/1013	28/29107	3.49888e-06	4	8	0.000170279	1665.0, 6632.0, 6635.0, 6636.0, 6637.0, 23451.0, 51639.0, 85437.0
GO:0000776	CC	e	kinetochore	16/1013	122/29107	5.3591e-06	5	16	0.000253761	989.0, 1452.0, 3192.0, 7175.0, 7756.0, 9183.0, 9184.0, 10671.0, 23122.0, 23291.0, 51164.0, 55746.0, 57122.0, 134492.0, 151246.0, 253635.0
GO:0070062	CC	e	extracellular exosome	115/1013	2169/29107	5.95764e-06	6	115	0.000268569	38.0, 159.0, 382.0, 427.0, 642.0, 669.0, 821.0, 829.0, 989.0, 998.0, 1362.0, 1434.0, 1655.0, 1854.0, 2098.0, 2632.0, 2665.0, 2739.0, 2770.0, 2803.0, 3176.0, 3181.0, 3190.0, 3313.0, 3416.0, 3646.0, 4082.0, 4179.0, 4691.0, 4893.0, 5049.0, 5111.0, 5134.0, 5189.0, 5276.0, 5393.0, 5412.0, 5500.0, 5576.0, 5683.0, 5684.0, 5689.0, 5706.0, 5867.0, 5868.0, 5898.0, 5910.0, 6125.0, 6146.0, 6152.0, 6154.0, 6155.0, 6160.0, 6164.0, 6165.0, 6168.0, 6189.0, 6207.0, 6210.0, 6224.0, 6230.0, 6233.0, 6235.0, 6683.0, 6742.0, 6767.0, 6897.0, 7251.0, 8411.0, 8417.0, 8476.0, 8754.0, 8804.0, 8898.0, 9349.0, 9375.0, 9525.0, 9528.0, 9748.0, 10015.0, 10092.0, 10094.0, 10096.0, 10099.0, 10396.0, 10592.0, 10767.0, 10971.0, 11059.0, 11235.0, 22875.0, 23041.0, 23317.0, 25801.0, 25978.0, 26060.0, 26135.0, 29127.0, 50618.0, 51510.0, 51727.0, 54680.0, 54832.0, 57544.0, 57551.0, 59345.0, 63979.0, 79612.0, 83737.0, 84064.0, 94239.0, 114876.0, 170506.0, 254863.0, 258010.0
GO:0046540	CC	e	U4/U6 x U5 tri-snRNP complex	9/1013	39/29107	5.97841e-06	6	9	0.000268569	6632.0, 6635.0, 6636.0, 6637.0, 8559.0, 11157.0, 23658.0, 27258.0, 51691.0
GO:0005787	CC	e	signal peptidase complex	4/1013	5/29107	7.09115e-06	4	4	0.000308513	9789.0, 28972.0, 60559.0, 90701.0
GO:0016363	CC	e	nuclear matrix	15/1013	111/29107	7.21976e-06	2	15	0.000308513	1161.0, 3181.0, 3192.0, 5885.0, 6421.0, 8089.0, 9126.0, 9360.0, 11260.0, 22938.0, 23515.0, 26747.0, 55660.0, 64395.0, 284695.0
GO:0005840	CC	e	ribosome	10/1013	51/29107	8.70784e-06	5	10	0.000363241	821.0, 4690.0, 6155.0, 6201.0, 6207.0, 6218.0, 6230.0, 9349.0, 55037.0, 200916.0
GO:0071004	CC	e	U2-type prespliceosome	6/1013	16/29107	1.03892e-05	5	6	0.000423301	6637.0, 23451.0, 51631.0, 51747.0, 55015.0, 55660.0
GO:0005777	CC	e	peroxisome	14/1013	105/29107	1.69003e-05	6	14	0.000672939	3416.0, 3422.0, 5189.0, 5191.0, 6342.0, 8443.0, 8504.0, 8540.0, 10478.0, 51015.0, 56947.0, 65084.0, 83594.0, 84188.0
GO:0070937	CC	e	CRD-mediated mRNA stability complex	4/1013	6/29107	2.06841e-05	2	4	0.000787794	1660.0, 3192.0, 7812.0, 10492.0
GO:0034715	CC	e	pICln-Sm protein complex	4/1013	6/29107	2.06841e-05	3	4	0.000787794	1207.0, 6632.0, 6635.0, 6636.0
GO:0000151	CC	e	ubiquitin ligase complex	14/1013	109/29107	2.59716e-05	4	14	0.000968133	648.0, 7993.0, 9354.0, 9443.0, 10210.0, 11059.0, 23142.0, 23291.0, 26224.0, 26234.0, 26235.0, 26272.0, 54165.0, 56254.0
GO:0034709	CC	e	methylosome	5/1013	12/29107	3.26457e-05	5	5	0.00119157	1207.0, 6632.0, 6635.0, 6636.0, 6637.0
GO:0005925	CC	e	focal adhesion	32/1013	418/29107	3.6022e-05	5	32	0.00128797	382.0, 998.0, 2665.0, 3190.0, 3313.0, 4082.0, 4179.0, 4869.0, 5500.0, 5576.0, 5898.0, 6125.0, 6129.0, 6146.0, 6155.0, 6160.0, 6168.0, 6189.0, 6201.0, 6207.0, 6218.0, 6235.0, 8754.0, 9349.0, 10015.0, 10092.0, 10094.0, 10096.0, 10971.0, 22823.0, 23122.0, 51164.0
GO:0120115	CC	e	Lsm2-8 complex	4/1013	7/29107	4.69274e-05	3	4	0.00164433	11157.0, 23658.0, 27258.0, 51691.0
GO:0016605	CC	e	PML body	13/1013	102/29107	5.42806e-05	3	13	0.0018647	545.0, 3646.0, 4361.0, 4683.0, 6613.0, 7750.0, 9994.0, 10210.0, 23515.0, 26036.0, 27252.0, 79677.0, 286053.0
GO:0030532	CC	e	small nuclear ribonucleoprotein complex	5/1013	14/29107	7.78551e-05	3	5	0.00262312	6632.0, 6635.0, 6636.0, 6637.0, 11157.0
GO:0030496	CC	e	midbody	17/1013	171/29107	0.000104907	2	17	0.00344764	989.0, 998.0, 2770.0, 3192.0, 6683.0, 9101.0, 9585.0, 10190.0, 10210.0, 10640.0, 27309.0, 29127.0, 51097.0, 55958.0, 57448.0, 79768.0, 80817.0
GO:0005686	CC	e	U2 snRNP	6/1013	23/29107	0.000106263	5	6	0.00344764	6629.0, 6632.0, 6635.0, 6637.0, 23451.0, 51639.0
GO:0001650	CC	e	fibrillar center	15/1013	140/29107	0.000114079	2	15	0.00363395	5049.0, 5356.0, 6629.0, 7013.0, 8161.0, 8467.0, 8615.0, 9879.0, 23160.0, 26747.0, 54433.0, 55127.0, 84135.0, 92140.0, 223082.0
GO:0000775	CC	e	chromosome, centromeric region	9/1013	58/29107	0.000166257	3	9	0.00520147	5516.0, 5885.0, 9126.0, 10951.0, 11335.0, 25983.0, 27309.0, 79677.0, 151246.0
GO:0019005	CC	e	SCF ubiquitin ligase complex	9/1013	59/29107	0.000190191	6	9	0.00584587	8065.0, 9978.0, 23291.0, 26224.0, 26234.0, 26235.0, 26272.0, 55031.0, 81545.0
GO:0005694	CC	e	chromosome	18/1013	198/29107	0.000207503	5	18	0.00626802	545.0, 4691.0, 5885.0, 5965.0, 8886.0, 9126.0, 9188.0, 10199.0, 10771.0, 11103.0, 30836.0, 51406.0, 54537.0, 55299.0, 83852.0, 84365.0, 114799.0, 112441434.0
GO:0034719	CC	e	SMN-Sm protein complex	5/1013	17/29107	0.000220567	3	5	0.00654971	6632.0, 6635.0, 6636.0, 6637.0, 8487.0
GO:0000922	CC	e	spindle pole	13/1013	122/29107	0.000337011	2	13	0.0096794	3192.0, 3796.0, 5516.0, 5885.0, 9183.0, 9525.0, 10210.0, 51119.0, 51164.0, 57448.0, 80817.0, 134492.0, 259282.0
GO:0005643	CC	e	nuclear pore	9/1013	64/29107	0.000357022	3	9	0.0100888	3267.0, 7175.0, 9818.0, 11097.0, 11260.0, 55706.0, 55746.0, 57122.0, 64328.0
GO:0005794	CC	e	Golgi apparatus	56/1013	988/29107	0.000376456	5	56	0.0101288	382.0, 545.0, 813.0, 1182.0, 1315.0, 2218.0, 2589.0, 2803.0, 2804.0, 4893.0, 6206.0, 6882.0, 7110.0, 7257.0, 7812.0, 8548.0, 8615.0, 9375.0, 9702.0, 9950.0, 10142.0, 10329.0, 10390.0, 10396.0, 10959.0, 11196.0, 11235.0, 11345.0, 22926.0, 23122.0, 23390.0, 23443.0, 23673.0, 27252.0, 29966.0, 51290.0, 54928.0, 55012.0, 55297.0, 55632.0, 55754.0, 55773.0, 56681.0, 56900.0, 58515.0, 64746.0, 64924.0, 80018.0, 83452.0, 83548.0, 84272.0, 84333.0, 84669.0, 114805.0, 128338.0, 153339.0
GO:0005688	CC	e	U6 snRNP	4/1013	11/29107	0.000395613	5	4	0.0101288	11157.0, 23658.0, 27258.0, 51691.0
GO:0000974	CC	e	Prp19 complex	4/1013	11/29107	0.000395613	2	4	0.0101288	988.0, 5356.0, 25949.0, 51340.0
GO:0031464	CC	e	Cul4A-RING E3 ubiquitin ligase complex	4/1013	11/29107	0.000395613	7	4	0.0101288	1161.0, 8451.0, 9978.0, 51185.0
GO:0005726	CC	e	perichromatin fibrils	3/1013	5/29107	0.000398756	2	3	0.0101288	1660.0, 23435.0, 26747.0
GO:0035061	CC	e	interchromatin granule	3/1013	5/29107	0.000398756	3	3	0.0101288	6427.0, 23435.0, 79677.0
GO:0005778	CC	e	peroxisomal membrane	9/1013	65/29107	0.000401773	7	9	0.0101288	5189.0, 5191.0, 8443.0, 8504.0, 8540.0, 10478.0, 65084.0, 84188.0, 494513.0
GO:0000228	CC	e	nuclear chromosome	8/1013	52/29107	0.000404688	6	8	0.0101288	3192.0, 3550.0, 5393.0, 6605.0, 10592.0, 23064.0, 55193.0, 63979.0
GO:0005801	CC	e	cis-Golgi network	9/1013	66/29107	0.00045104	5	9	0.0111299	2218.0, 2804.0, 9950.0, 10142.0, 11014.0, 23256.0, 54463.0, 83548.0, 84376.0
GO:0005814	CC	e	centriole	14/1013	144/29107	0.000520245	5	14	0.0126593	3796.0, 5108.0, 9662.0, 9859.0, 10210.0, 10806.0, 56890.0, 80184.0, 80817.0, 123811.0, 132320.0, 134359.0, 153241.0, 645455.0
GO:0000792	CC	e	heterochromatin	7/1013	42/29107	0.000563239	3	7	0.013481	648.0, 4999.0, 7155.0, 10951.0, 11335.0, 56916.0, 115426.0
GO:0043596	CC	e	nuclear replication fork	4/1013	12/29107	0.000577097	3	4	0.013481	5111.0, 8467.0, 54465.0, 56916.0
GO:0005687	CC	e	U4 snRNP	4/1013	12/29107	0.000577097	5	4	0.013481	6632.0, 6635.0, 6636.0, 6637.0
GO:0042788	CC	e	polysomal ribosome	6/1013	32/29107	0.0007302	6	6	0.016833	689.0, 1660.0, 6152.0, 6160.0, 6227.0, 6235.0
GO:0030176	CC	e	integral component of endoplasmic reticulum membrane	12/1013	121/29107	0.00106903	5	12	0.0243238	7095.0, 7993.0, 9451.0, 22926.0, 28972.0, 54463.0, 54499.0, 55161.0, 56851.0, 57003.0, 133022.0, 142891.0
GO:0031213	CC	e	RSF complex	2/1013	2/29107	0.00121007	6	2	0.026836	8467.0, 51773.0
GO:0071540	CC	e	eukaryotic translation initiation factor 3 complex, eIF3e	2/1013	2/29107	0.00121007	3	2	0.026836	3646.0, 8661.0
GO:0031466	CC	e	Cul5-RING ubiquitin ligase complex	3/1013	7/29107	0.00132425	6	3	0.0286431	8065.0, 9978.0, 122773.0
GO:0005683	CC	e	U7 snRNP	3/1013	7/29107	0.00132425	4	3	0.0286431	6635.0, 6636.0, 6637.0
GO:0097431	CC	e	mitotic spindle pole	6/1013	36/29107	0.00139451	3	6	0.0294358	3550.0, 9126.0, 9585.0, 79677.0, 79768.0, 84140.0
GO:0031463	CC	e	Cul3-RING ubiquitin ligase complex	6/1013	36/29107	0.00139451	6	6	0.0294358	9978.0, 27252.0, 54800.0, 55958.0, 84078.0, 339745.0
GO:0005852	CC	e	eukaryotic translation initiation factor 3 complex	4/1013	15/29107	0.00146395	2	4	0.0305339	3646.0, 8661.0, 8669.0, 10987.0
GO:0005819	CC	e	spindle	12/1013	127/29107	0.00162602	5	12	0.0335151	989.0, 3796.0, 6683.0, 7013.0, 7443.0, 7756.0, 7803.0, 10951.0, 11335.0, 29127.0, 55012.0, 166378.0
GO:0005635	CC	e	nuclear envelope	15/1013	182/29107	0.00183091	4	15	0.0372995	665.0, 1434.0, 6240.0, 7175.0, 9818.0, 11097.0, 11124.0, 11335.0, 22926.0, 23291.0, 53371.0, 55161.0, 55706.0, 55746.0, 57122.0
GO:0005768	CC	e	endosome	21/1013	295/29107	0.00199097	7	21	0.0397044	382.0, 5867.0, 5868.0, 6643.0, 6683.0, 7251.0, 8417.0, 9135.0, 9375.0, 9525.0, 9559.0, 10092.0, 25978.0, 26060.0, 54664.0, 55680.0, 57448.0, 83452.0, 83930.0, 114876.0, 203228.0
GO:0000139	CC	e	Golgi membrane	35/1013	587/29107	0.00199428	5	35	0.0397044	757.0, 998.0, 1182.0, 1315.0, 2589.0, 2803.0, 2804.0, 4893.0, 7110.0, 8548.0, 8615.0, 9166.0, 9528.0, 9950.0, 10329.0, 10959.0, 11014.0, 11235.0, 11345.0, 22926.0, 23256.0, 23390.0, 23443.0, 23673.0, 51026.0, 54499.0, 55454.0, 56900.0, 64746.0, 83452.0, 83548.0, 114805.0, 153339.0, 205428.0, 258010.0
GO:0090734	CC	e	site of DNA damage	5/1013	27/29107	0.00215606	2	5	0.0424429	8065.0, 10951.0, 11335.0, 54969.0, 221443.0
GO:0072686	CC	e	mitotic spindle	11/1013	115/29107	0.00227048	6	11	0.0441986	998.0, 3192.0, 7175.0, 9859.0, 23122.0, 29127.0, 51637.0, 79101.0, 79768.0, 84140.0, 134492.0
GO:0000502	CC	e	proteasome complex	7/1013	53/29107	0.00231193	5	7	0.0445109	5683.0, 5684.0, 5689.0, 5701.0, 5706.0, 7337.0, 9861.0
GO:0016282	CC	e	eukaryotic 43S preinitiation complex	4/1013	17/29107	0.0024148	4	4	0.0454917	3646.0, 8661.0, 8669.0, 54505.0
GO:0030992	CC	e	intraciliary transport particle B	4/1013	17/29107	0.0024148	2	4	0.0454917	28981.0, 51668.0, 57560.0, 80173.0
GO:0005763	CC	e	mitochondrial small ribosomal subunit	5/1013	28/29107	0.00255047	6	5	0.0475363	10240.0, 51650.0, 56945.0, 60488.0, 64965.0
GO:0005762	CC	e	mitochondrial large ribosomal subunit	7/1013	54/29107	0.00257787	6	7	0.0475414	9801.0, 29093.0, 51258.0, 54148.0, 57129.0, 63899.0, 64976.0
GO:0005615	CC	p	extracellular space	16/1013	1700/29107	1.19896e-11	2	16	1.50042e-09	427.0, 889.0, 1362.0, 2218.0, 3146.0, 3416.0, 5276.0, 6233.0, 8754.0, 8804.0, 10464.0, 51118.0, 51575.0, 203228.0, 205428.0, 406995.0
GO:0005886	CC	p	plasma membrane	90/1013	4500/29107	3.72458e-10	3	90	3.62526e-08	382.0, 757.0, 889.0, 905.0, 998.0, 1182.0, 1207.0, 1315.0, 1362.0, 1525.0, 2058.0, 2060.0, 2739.0, 2770.0, 2803.0, 3682.0, 4082.0, 4179.0, 4690.0, 4848.0, 4893.0, 5049.0, 5412.0, 5500.0, 5576.0, 5867.0, 5868.0, 5876.0, 5898.0, 5926.0, 6233.0, 6477.0, 6885.0, 6996.0, 7220.0, 7251.0, 7270.0, 7812.0, 8417.0, 8560.0, 8723.0, 8883.0, 9218.0, 9528.0, 10314.0, 10396.0, 10988.0, 11059.0, 11235.0, 22875.0, 23122.0, 23200.0, 23256.0, 23317.0, 24138.0, 25800.0, 25801.0, 25978.0, 26060.0, 26135.0, 29966.0, 29970.0, 50618.0, 51057.0, 51097.0, 51573.0, 51735.0, 54464.0, 55014.0, 55037.0, 55183.0, 55573.0, 55706.0, 55754.0, 55763.0, 55788.0, 57534.0, 58515.0, 60560.0, 64844.0, 79009.0, 80224.0, 81537.0, 81847.0, 83548.0, 83737.0, 84272.0, 91746.0, 223082.0, 258010.0
GO:0005887	CC	p	integral component of plasma membrane	13/1013	1403/29107	8.34382e-10	4	13	7.30919e-08	1182.0, 1525.0, 4179.0, 7220.0, 8560.0, 9375.0, 10099.0, 10329.0, 25800.0, 64924.0, 83941.0, 142891.0, 374986.0
GO:0005576	CC	p	extracellular region	26/1013	1854/29107	2.82455e-08	2	26	2.15157e-06	178.0, 427.0, 813.0, 829.0, 1525.0, 2589.0, 2665.0, 3146.0, 5049.0, 5683.0, 5689.0, 5701.0, 8804.0, 9861.0, 10092.0, 23412.0, 25801.0, 26578.0, 51097.0, 64786.0, 79582.0, 80184.0, 81579.0, 89970.0, 387263.0, 387921.0
GO:0062023	CC	p	collagen-containing extracellular matrix	0/1013	374/29107	2.77592e-06	4	0	0.000139254
GO:0031012	CC	p	extracellular matrix	0/1013	245/29107	0.000311128	3	0	0.00908494
GO:0005515	MF	e	protein binding	771/1013	12418/29107	1.68935e-107	2	771	7.46354e-104	98.0, 159.0, 178.0, 262.0, 329.0, 382.0, 514.0, 545.0, 571.0, 642.0, 648.0, 665.0, 669.0, 689.0, 757.0, 813.0, 821.0, 829.0, 889.0, 902.0, 905.0, 988.0, 989.0, 998.0, 1147.0, 1161.0, 1182.0, 1207.0, 1315.0, 1434.0, 1452.0, 1525.0, 1655.0, 1660.0, 1665.0, 1810.0, 1827.0, 1854.0, 1876.0, 1933.0, 2058.0, 2060.0, 2098.0, 2107.0, 2218.0, 2241.0, 2483.0, 2632.0, 2665.0, 2739.0, 2770.0, 2803.0, 2804.0, 2958.0, 2963.0, 2967.0, 3066.0, 3146.0, 3181.0, 3190.0, 3192.0, 3267.0, 3281.0, 3313.0, 3416.0, 3550.0, 3646.0, 3796.0, 4087.0, 4179.0, 4361.0, 4437.0, 4594.0, 4673.0, 4683.0, 4690.0, 4691.0, 4724.0, 4801.0, 4848.0, 4863.0, 4869.0, 4893.0, 4999.0, 5049.0, 5082.0, 5108.0, 5111.0, 5128.0, 5134.0, 5189.0, 5191.0, 5276.0, 5279.0, 5356.0, 5393.0, 5412.0, 5495.0, 5500.0, 5511.0, 5516.0, 5520.0, 5537.0, 5562.0, 5576.0, 5612.0, 5636.0, 5683.0, 5684.0, 5689.0, 5701.0, 5706.0, 5781.0, 5805.0, 5867.0, 5868.0, 5876.0, 5884.0, 5885.0, 5898.0, 5910.0, 5927.0, 5928.0, 5955.0, 5965.0, 6018.0, 6059.0, 6119.0, 6125.0, 6129.0, 6144.0, 6146.0, 6152.0, 6154.0, 6155.0, 6157.0, 6160.0, 6164.0, 6165.0, 6168.0, 6189.0, 6198.0, 6201.0, 6206.0, 6207.0, 6210.0, 6224.0, 6227.0, 6230.0, 6233.0, 6240.0, 6342.0, 6400.0, 6418.0, 6421.0, 6426.0, 6427.0, 6428.0, 6430.0, 6434.0, 6477.0, 6596.0, 6605.0, 6613.0, 6629.0, 6632.0, 6635.0, 6636.0, 6637.0, 6643.0, 6671.0, 6683.0, 6726.0, 6729.0, 6731.0, 6741.0, 6742.0, 6767.0, 6873.0, 6879.0, 6882.0, 6885.0, 6897.0, 6902.0, 6936.0, 6996.0, 7013.0, 7072.0, 7110.0, 7174.0, 7175.0, 7220.0, 7247.0, 7251.0, 7270.0, 7337.0, 7398.0, 7443.0, 7485.0, 7507.0, 7518.0, 7541.0, 7555.0, 7556.0, 7637.0, 7695.0, 7699.0, 7733.0, 7750.0, 7756.0, 7767.0, 7803.0, 7812.0, 7844.0, 7913.0, 7978.0, 7993.0, 8027.0, 8065.0, 8089.0, 8125.0, 8161.0, 8411.0, 8417.0, 8451.0, 8467.0, 8476.0, 8487.0, 8504.0, 8539.0, 8540.0, 8548.0, 8559.0, 8560.0, 8575.0, 8615.0, 8661.0, 8669.0, 8697.0, 8723.0, 8754.0, 8780.0, 8802.0, 8813.0, 8819.0, 8883.0, 8886.0, 8894.0, 8898.0, 8930.0, 9039.0, 9101.0, 9117.0, 9126.0, 9135.0, 9140.0, 9166.0, 9183.0, 9184.0, 9188.0, 9209.0, 9218.0, 9295.0, 9318.0, 9320.0, 9330.0, 9349.0, 9354.0, 9360.0, 9406.0, 9419.0, 9440.0, 9443.0, 9451.0, 9465.0, 9525.0, 9528.0, 9541.0, 9559.0, 9584.0, 9585.0, 9637.0, 9652.0, 9662.0, 9702.0, 9724.0, 9736.0, 9748.0, 9774.0, 9801.0, 9818.0, 9859.0, 9861.0, 9939.0, 9978.0, 9987.0, 9994.0, 10015.0, 10026.0, 10054.0, 10092.0, 10094.0, 10096.0, 10137.0, 10142.0, 10190.0, 10196.0, 10199.0, 10210.0, 10236.0, 10240.0, 10254.0, 10284.0, 10314.0, 10329.0, 10330.0, 10342.0, 10390.0, 10396.0, 10438.0, 10464.0, 10478.0, 10492.0, 10513.0, 10558.0, 10592.0, 10605.0, 10622.0, 10640.0, 10657.0, 10730.0, 10767.0, 10771.0, 10772.0, 10773.0, 10806.0, 10845.0, 10935.0, 10951.0, 10959.0, 10971.0, 10973.0, 10987.0, 10988.0, 11011.0, 11059.0, 11097.0, 11101.0, 11103.0, 11124.0, 11157.0, 11168.0, 11193.0, 11196.0, 11201.0, 11231.0, 11235.0, 11236.0, 11260.0, 11335.0, 11345.0, 22803.0, 22875.0, 22878.0, 22894.0, 22926.0, 22936.0, 22938.0, 23041.0, 23064.0, 23122.0, 23142.0, 23160.0, 23200.0, 23243.0, 23256.0, 23283.0, 23291.0, 23317.0, 23350.0, 23390.0, 23412.0, 23424.0, 23431.0, 23435.0, 23443.0, 23451.0, 23456.0, 23480.0, 23512.0, 23515.0, 23517.0, 23560.0, 23585.0, 23595.0, 23658.0, 23673.0, 23788.0, 24138.0, 25801.0, 25879.0, 25904.0, 25913.0, 25917.0, 25934.0, 25949.0, 25962.0, 25972.0, 25978.0, 25983.0, 26036.0, 26046.0, 26054.0, 26060.0, 26098.0, 26135.0, 26224.0, 26234.0, 26235.0, 26263.0, 26272.0, 26578.0, 26747.0, 26984.0, 27247.0, 27250.0, 27252.0, 27258.0, 27309.0, 27347.0, 28962.0, 28972.0, 28981.0, 29079.0, 29080.0, 29083.0, 29127.0, 29945.0, 29966.0, 29970.0, 30836.0, 49855.0, 50484.0, 50618.0, 51002.0, 51015.0, 51019.0, 51026.0, 51030.0, 51075.0, 51076.0, 51105.0, 51109.0, 51111.0, 51118.0, 51119.0, 51122.0, 51164.0, 51170.0, 51184.0, 51185.0, 51188.0, 51193.0, 51250.0, 51251.0, 51258.0, 51290.0, 51319.0, 51340.0, 51371.0, 51389.0, 51397.0, 51406.0, 51439.0, 51444.0, 51455.0, 51465.0, 51496.0, 51501.0, 51503.0, 51507.0, 51510.0, 51520.0, 51562.0, 51569.0, 51573.0, 51574.0, 51631.0, 51635.0, 51637.0, 51639.0, 51667.0, 51668.0, 51691.0, 51692.0, 51735.0, 51742.0, 51747.0, 51773.0, 51808.0, 53371.0, 54165.0, 54431.0, 54433.0, 54463.0, 54464.0, 54465.0, 54499.0, 54537.0, 54664.0, 54680.0, 54708.0, 54800.0, 54819.0, 54840.0, 54851.0, 54881.0, 54951.0, 54969.0, 55003.0, 55012.0, 55014.0, 55015.0, 55031.0, 55032.0, 55037.0, 55082.0, 55110.0, 55127.0, 55142.0, 55156.0, 55161.0, 55164.0, 55183.0, 55193.0, 55216.0, 55234.0, 55236.0, 55251.0, 55255.0, 55266.0, 55299.0, 55319.0, 55325.0, 55334.0, 55364.0, 55454.0, 55486.0, 55623.0, 55632.0, 55660.0, 55669.0, 55746.0, 55754.0, 55757.0, 55758.0, 55763.0, 55773.0, 55781.0, 55788.0, 55862.0, 55863.0, 55892.0, 55900.0, 56254.0, 56674.0, 56681.0, 56851.0, 56890.0, 56900.0, 56902.0, 56910.0, 56916.0, 56947.0, 57003.0, 57092.0, 57122.0, 57226.0, 57448.0, 57456.0, 57508.0, 57534.0, 57539.0, 57544.0, 57547.0, 57551.0, 57590.0, 57677.0, 57697.0, 57703.0, 57708.0, 57721.0, 57763.0, 58478.0, 58487.0, 58493.0, 58505.0, 58515.0, 58517.0, 59345.0, 60487.0, 60559.0, 60560.0, 63877.0, 63979.0, 64062.0, 64121.0, 64328.0, 64395.0, 64422.0, 64431.0, 64746.0, 64770.0, 64786.0, 64844.0, 64965.0, 64976.0, 65117.0, 79031.0, 79072.0, 79088.0, 79101.0, 79598.0, 79612.0, 79647.0, 79657.0, 79665.0, 79677.0, 79738.0, 79745.0, 79768.0, 79770.0, 79800.0, 79839.0, 79912.0, 80006.0, 80010.0, 80018.0, 80067.0, 80143.0, 80155.0, 80173.0, 80184.0, 80224.0, 80321.0, 80349.0, 80745.0, 80817.0, 81545.0, 81573.0, 81579.0, 81608.0, 81627.0, 81790.0, 81847.0, 83448.0, 83452.0, 83548.0, 83594.0, 83737.0, 83852.0, 83930.0, 83940.0, 83941.0, 83989.0, 84064.0, 84078.0, 84108.0, 84135.0, 84140.0, 84162.0, 84186.0, 84188.0, 84193.0, 84196.0, 84248.0, 84265.0, 84272.0, 84294.0, 84333.0, 84343.0, 84365.0, 84376.0, 84457.0, 84458.0, 84669.0, 84864.0, 84869.0, 84890.0, 84946.0, 85013.0, 85313.0, 85437.0, 85476.0, 90355.0, 90701.0, 91404.0, 91612.0, 91746.0, 92140.0, 92342.0, 92912.0, 93621.0, 94101.0, 112487.0, 113510.0, 114876.0, 115294.0, 115426.0, 116461.0, 117177.0, 118924.0, 119032.0, 123811.0, 124808.0, 129831.0, 132660.0, 133015.0, 133022.0, 134359.0, 134492.0, 140890.0, 143684.0, 143884.0, 148266.0, 150678.0, 151246.0, 153129.0, 153241.0, 153339.0, 153733.0, 163049.0, 163087.0, 167153.0, 168374.0, 170506.0, 170622.0, 199692.0, 200916.0, 201595.0, 201895.0, 203228.0, 219333.0, 219402.0, 219899.0, 221154.0, 221302.0, 221322.0, 221443.0, 253260.0, 253635.0, 258010.0, 259282.0, 284323.0, 284695.0, 285521.0, 285672.0, 285753.0, 286053.0, 339745.0, 348235.0, 374879.0, 374986.0, 375748.0, 401548.0, 493753.0, 645455.0, 100996939.0, 101928527.0, 102157402.0, 112441434.0
GO:0003723	MF	e	RNA binding	218/1013	1388/29107	4.07059e-83	4	218	8.99194e-80	689.0, 821.0, 988.0, 1207.0, 1655.0, 1660.0, 1665.0, 1854.0, 2107.0, 2483.0, 2665.0, 2804.0, 3066.0, 3146.0, 3181.0, 3190.0, 3192.0, 3267.0, 3313.0, 3646.0, 4528.0, 4673.0, 4691.0, 4869.0, 5393.0, 5511.0, 6125.0, 6129.0, 6144.0, 6146.0, 6152.0, 6154.0, 6155.0, 6157.0, 6160.0, 6164.0, 6165.0, 6167.0, 6168.0, 6189.0, 6201.0, 6206.0, 6207.0, 6210.0, 6218.0, 6224.0, 6227.0, 6229.0, 6230.0, 6233.0, 6421.0, 6426.0, 6427.0, 6428.0, 6430.0, 6434.0, 6596.0, 6605.0, 6613.0, 6632.0, 6635.0, 6636.0, 6637.0, 6726.0, 6729.0, 6731.0, 6741.0, 6742.0, 6902.0, 7072.0, 7073.0, 7175.0, 7247.0, 7257.0, 7555.0, 7756.0, 7812.0, 7913.0, 7978.0, 8125.0, 8539.0, 8575.0, 8615.0, 8661.0, 8802.0, 8886.0, 8894.0, 9188.0, 9295.0, 9349.0, 9360.0, 9406.0, 9584.0, 9689.0, 9774.0, 9879.0, 9939.0, 9987.0, 10137.0, 10150.0, 10153.0, 10199.0, 10236.0, 10240.0, 10284.0, 10438.0, 10492.0, 10605.0, 10657.0, 10772.0, 10973.0, 10988.0, 11056.0, 11097.0, 11103.0, 11157.0, 11168.0, 11193.0, 11196.0, 11231.0, 22803.0, 22894.0, 22938.0, 23064.0, 23160.0, 23283.0, 23350.0, 23435.0, 23451.0, 23515.0, 23517.0, 23560.0, 23658.0, 24138.0, 25879.0, 25917.0, 25949.0, 25962.0, 25972.0, 25983.0, 26135.0, 26747.0, 27250.0, 27258.0, 27292.0, 27332.0, 29080.0, 29093.0, 29889.0, 30836.0, 51068.0, 51096.0, 51118.0, 51119.0, 51163.0, 51250.0, 51340.0, 51406.0, 51503.0, 51574.0, 51575.0, 51631.0, 51637.0, 51639.0, 51691.0, 51692.0, 51747.0, 51808.0, 54148.0, 54433.0, 54439.0, 54464.0, 54505.0, 55037.0, 55110.0, 55127.0, 55299.0, 55345.0, 55623.0, 55660.0, 56902.0, 57003.0, 57703.0, 58155.0, 58517.0, 60488.0, 64062.0, 64710.0, 64965.0, 64976.0, 65117.0, 79009.0, 79072.0, 79665.0, 80155.0, 80745.0, 81608.0, 81627.0, 83448.0, 84128.0, 84135.0, 84186.0, 84248.0, 84294.0, 84365.0, 85313.0, 85437.0, 85476.0, 91746.0, 92140.0, 129831.0, 140890.0, 153443.0, 170506.0, 200916.0, 257415.0, 284695.0, 376940.0
GO:0003735	MF	e	structural constituent of ribosome	36/1013	164/29107	5.56348e-19	2	36	8.19315e-16	6125.0, 6129.0, 6144.0, 6146.0, 6152.0, 6154.0, 6155.0, 6157.0, 6160.0, 6164.0, 6165.0, 6167.0, 6168.0, 6189.0, 6201.0, 6206.0, 6207.0, 6210.0, 6218.0, 6224.0, 6227.0, 6229.0, 6230.0, 6233.0, 6235.0, 9349.0, 9801.0, 10240.0, 29093.0, 51258.0, 51650.0, 56945.0, 57129.0, 60488.0, 64965.0, 200916.0
GO:0046872	MF	e	metal ion binding	152/1013	2297/29107	1.29413e-14	4	152	1.42936e-11	1660.0, 2967.0, 3267.0, 3422.0, 3682.0, 4087.0, 4594.0, 5134.0, 5324.0, 5500.0, 5516.0, 5537.0, 5562.0, 5612.0, 5805.0, 6018.0, 6167.0, 6168.0, 6233.0, 6671.0, 7155.0, 7257.0, 7337.0, 7507.0, 7541.0, 7556.0, 7581.0, 7695.0, 7699.0, 7733.0, 7756.0, 7767.0, 7771.0, 7844.0, 8754.0, 8780.0, 8819.0, 8894.0, 9406.0, 10150.0, 10168.0, 10196.0, 10210.0, 10380.0, 10390.0, 10730.0, 10773.0, 10795.0, 10987.0, 10988.0, 11019.0, 11097.0, 11179.0, 11196.0, 11201.0, 22803.0, 22823.0, 22835.0, 22875.0, 23512.0, 26036.0, 26747.0, 27309.0, 29083.0, 29127.0, 50484.0, 51105.0, 51111.0, 51163.0, 51167.0, 51185.0, 51193.0, 51444.0, 51455.0, 51573.0, 51668.0, 51692.0, 51773.0, 54439.0, 54556.0, 54680.0, 54811.0, 54816.0, 54840.0, 54928.0, 55012.0, 55156.0, 55279.0, 55454.0, 55520.0, 55632.0, 55680.0, 55781.0, 55892.0, 55900.0, 56254.0, 57336.0, 57547.0, 57677.0, 57711.0, 58486.0, 64062.0, 64172.0, 64412.0, 79088.0, 79230.0, 79572.0, 79691.0, 79692.0, 80224.0, 80829.0, 81627.0, 81790.0, 83744.0, 83940.0, 84064.0, 84108.0, 84333.0, 84503.0, 84864.0, 84890.0, 89970.0, 90592.0, 114805.0, 115426.0, 126231.0, 128387.0, 132660.0, 140612.0, 148266.0, 148268.0, 152100.0, 153129.0, 163049.0, 163087.0, 167153.0, 168451.0, 195828.0, 199692.0, 201595.0, 201626.0, 219333.0, 221302.0, 223082.0, 284323.0, 284349.0, 284695.0, 360023.0, 374879.0, 376940.0, 388566.0, 110354863.0
GO:0004842	MF	e	ubiquitin-protein transferase activity	31/1013	230/29107	1.26158e-10	4	31	1.11473e-07	329.0, 1161.0, 6400.0, 6477.0, 7337.0, 7844.0, 8065.0, 8451.0, 8697.0, 9978.0, 10210.0, 11059.0, 11236.0, 23291.0, 26224.0, 26234.0, 26263.0, 26272.0, 27252.0, 29945.0, 55632.0, 55958.0, 56254.0, 57448.0, 57534.0, 80829.0, 81847.0, 83737.0, 89970.0, 92912.0, 115426.0
GO:0003729	MF	e	mRNA binding	29/1013	208/29107	2.19728e-10	5	29	1.61793e-07	1660.0, 3190.0, 5511.0, 6129.0, 6152.0, 6207.0, 6426.0, 6430.0, 6434.0, 6741.0, 7175.0, 7555.0, 8661.0, 8894.0, 9939.0, 10236.0, 10492.0, 10657.0, 23283.0, 23424.0, 23451.0, 51631.0, 51639.0, 51747.0, 57721.0, 58155.0, 58517.0, 84248.0, 91746.0
GO:0016887	MF	e	ATP hydrolysis activity	32/1013	264/29107	9.87297e-10	7	32	6.23126e-07	1655.0, 1660.0, 1665.0, 2963.0, 3313.0, 3796.0, 5189.0, 5965.0, 8467.0, 8886.0, 9188.0, 9525.0, 9585.0, 9879.0, 10396.0, 10845.0, 10973.0, 11056.0, 23200.0, 23456.0, 23517.0, 54505.0, 56916.0, 57697.0, 63979.0, 79009.0, 79572.0, 79665.0, 80205.0, 113510.0, 166378.0, 170506.0
GO:0003677	MF	e	DNA binding	68/1013	921/29107	7.23615e-09	4	68	3.99616e-06	545.0, 988.0, 1660.0, 2963.0, 3190.0, 3192.0, 3267.0, 4087.0, 4361.0, 4666.0, 4801.0, 5134.0, 5511.0, 5612.0, 5926.0, 5927.0, 5965.0, 6018.0, 6129.0, 6418.0, 6421.0, 6596.0, 6936.0, 6996.0, 7013.0, 7073.0, 7110.0, 7155.0, 7247.0, 7251.0, 7257.0, 7270.0, 7637.0, 7756.0, 7913.0, 8467.0, 8819.0, 8930.0, 9044.0, 9330.0, 9774.0, 9987.0, 10142.0, 10210.0, 10438.0, 10657.0, 10773.0, 10795.0, 22823.0, 23064.0, 51507.0, 51747.0, 55193.0, 55279.0, 56916.0, 58486.0, 58487.0, 79101.0, 79800.0, 80205.0, 83852.0, 84458.0, 94239.0, 113510.0, 115426.0, 168451.0, 284695.0, 375748.0
GO:0005524	MF	e	ATP binding	90/1013	1458/29107	1.45057e-07	8	90	6.40861e-05	545.0, 1147.0, 1182.0, 1452.0, 1655.0, 1660.0, 1665.0, 2058.0, 2241.0, 2585.0, 2963.0, 3192.0, 3313.0, 3416.0, 3796.0, 4437.0, 5128.0, 5189.0, 5562.0, 5701.0, 5706.0, 5884.0, 5965.0, 6059.0, 6198.0, 6240.0, 6596.0, 6683.0, 6885.0, 6897.0, 6996.0, 7155.0, 7443.0, 8467.0, 8476.0, 8780.0, 8886.0, 9039.0, 9044.0, 9061.0, 9126.0, 9188.0, 9451.0, 9525.0, 9585.0, 9748.0, 9778.0, 9879.0, 10054.0, 10096.0, 10396.0, 10592.0, 10730.0, 10845.0, 10973.0, 11011.0, 11056.0, 23064.0, 23200.0, 23456.0, 23517.0, 27347.0, 51465.0, 51520.0, 51727.0, 54505.0, 55236.0, 55699.0, 55781.0, 56916.0, 57551.0, 57697.0, 63979.0, 79009.0, 79572.0, 79665.0, 79677.0, 79717.0, 79738.0, 80205.0, 80224.0, 92912.0, 113510.0, 166378.0, 167153.0, 170506.0, 221264.0, 256356.0, 375748.0, 102157402.0
GO:0043022	MF	e	ribosome binding	13/1013	62/29107	1.73893e-07	4	13	6.98416e-05	2107.0, 6731.0, 10196.0, 26135.0, 51119.0, 54499.0, 55364.0, 57003.0, 79612.0, 79631.0, 80155.0, 219402.0, 253260.0
GO:0048027	MF	e	mRNA 5'-UTR binding	9/1013	27/29107	1.92523e-07	6	9	7.08806e-05	4691.0, 6125.0, 6154.0, 6189.0, 6201.0, 6207.0, 10492.0, 84294.0, 170506.0
GO:0042802	MF	e	identical protein binding	90/1013	1495/29107	4.5121e-07	3	90	0.000153342	34.0, 38.0, 98.0, 262.0, 329.0, 642.0, 665.0, 989.0, 998.0, 2058.0, 2098.0, 3190.0, 3192.0, 3281.0, 3550.0, 4082.0, 4087.0, 4361.0, 4594.0, 4691.0, 5108.0, 5111.0, 5636.0, 5706.0, 5805.0, 6129.0, 6146.0, 6240.0, 6434.0, 6477.0, 6643.0, 6671.0, 6742.0, 6767.0, 6885.0, 6897.0, 7013.0, 7174.0, 7247.0, 7518.0, 8161.0, 8476.0, 8575.0, 8669.0, 8898.0, 9039.0, 9188.0, 9451.0, 9525.0, 9748.0, 9818.0, 10342.0, 10657.0, 10935.0, 10951.0, 10971.0, 11011.0, 11335.0, 22803.0, 22926.0, 23064.0, 23390.0, 23435.0, 26060.0, 26747.0, 29970.0, 50484.0, 51075.0, 51562.0, 51637.0, 53371.0, 54680.0, 55216.0, 55669.0, 56254.0, 56947.0, 58487.0, 58515.0, 64395.0, 79101.0, 79717.0, 80184.0, 80321.0, 84140.0, 84376.0, 84864.0, 123811.0, 135114.0, 285753.0, 645455.0
GO:0003724	MF	e	RNA helicase activity	13/1013	71/29107	9.10467e-07	4	13	0.000270405	1655.0, 1660.0, 1665.0, 8886.0, 9188.0, 9879.0, 11056.0, 23517.0, 54505.0, 57697.0, 79009.0, 79665.0, 170506.0
GO:0047485	MF	e	protein N-terminus binding	16/1013	107/29107	9.18079e-07	3	16	0.000270405	329.0, 382.0, 2967.0, 3646.0, 4683.0, 4869.0, 6227.0, 6605.0, 6882.0, 10640.0, 10971.0, 11235.0, 23256.0, 23424.0, 51164.0, 54840.0
GO:0000049	MF	e	tRNA binding	13/1013	72/29107	1.07594e-06	5	13	0.000297094	6165.0, 6741.0, 6897.0, 9147.0, 11260.0, 24138.0, 51250.0, 55699.0, 60487.0, 63899.0, 81627.0, 112487.0, 129450.0
GO:0003690	MF	e	double-stranded DNA binding	15/1013	100/29107	1.91988e-06	5	15	0.000471224	1660.0, 3146.0, 3192.0, 4087.0, 4361.0, 6996.0, 7978.0, 9126.0, 10771.0, 11168.0, 23435.0, 24138.0, 27332.0, 54840.0, 64710.0
GO:1990948	MF	e	ubiquitin ligase inhibitor activity	5/1013	8/29107	2.59403e-06	5	5	0.000603181	6125.0, 6167.0, 6201.0, 6224.0, 9349.0
GO:0003697	MF	e	single-stranded DNA binding	15/1013	107/29107	4.55706e-06	5	15	0.00100666	1660.0, 3146.0, 3192.0, 4437.0, 6119.0, 6742.0, 7247.0, 7257.0, 7555.0, 10592.0, 51444.0, 54840.0, 64710.0, 79677.0, 170506.0
GO:0044877	MF	e	protein-containing complex binding	30/1013	361/29107	1.40172e-05	2	30	0.00294896	329.0, 1147.0, 1161.0, 3192.0, 3416.0, 4801.0, 4893.0, 5049.0, 5082.0, 5111.0, 5189.0, 5520.0, 5562.0, 6683.0, 6767.0, 7247.0, 7251.0, 7257.0, 9039.0, 9419.0, 9525.0, 9541.0, 9818.0, 9978.0, 10657.0, 23256.0, 26060.0, 29966.0, 53371.0, 59345.0
GO:0043024	MF	e	ribosomal small subunit binding	6/1013	17/29107	1.55829e-05	4	6	0.00312932	4528.0, 4869.0, 6059.0, 54505.0, 55037.0, 219402.0
GO:0003682	MF	e	chromatin binding	33/1013	418/29107	1.78292e-05	2	33	0.00342475	905.0, 3066.0, 3192.0, 4087.0, 4673.0, 4869.0, 5111.0, 5562.0, 5884.0, 5885.0, 6418.0, 6421.0, 6605.0, 6742.0, 6873.0, 7155.0, 7175.0, 7270.0, 9126.0, 10592.0, 10622.0, 10951.0, 22823.0, 51111.0, 54840.0, 54969.0, 55193.0, 56254.0, 56916.0, 57697.0, 64710.0, 80173.0, 148418.0
GO:0003713	MF	e	transcription coactivator activity	22/1013	231/29107	2.12059e-05	3	22	0.00390365	329.0, 1660.0, 3146.0, 4863.0, 4869.0, 5927.0, 6605.0, 6882.0, 7337.0, 8031.0, 9440.0, 9443.0, 10153.0, 10600.0, 10987.0, 22938.0, 29079.0, 51188.0, 56254.0, 64710.0, 84193.0, 92140.0
GO:0003714	MF	e	transcription corepressor activity	19/1013	186/29107	2.89793e-05	3	19	0.00512123	3192.0, 3281.0, 4863.0, 6427.0, 7251.0, 8804.0, 8819.0, 9318.0, 9541.0, 9994.0, 10284.0, 10438.0, 10771.0, 22938.0, 26036.0, 55758.0, 57708.0, 84458.0, 84864.0
GO:0003684	MF	e	damaged DNA binding	10/1013	60/29107	3.87144e-05	5	10	0.00657847	3146.0, 4683.0, 5111.0, 6119.0, 6996.0, 7507.0, 11201.0, 51455.0, 54840.0, 79677.0
GO:0016251	MF	e	RNA polymerase II general transcription initiation factor activity	8/1013	38/29107	4.04271e-05	2	8	0.00661507	902.0, 1810.0, 2958.0, 2963.0, 2967.0, 6873.0, 6879.0, 6882.0
GO:0048487	MF	e	beta-tubulin binding	8/1013	41/29107	7.20176e-05	5	8	0.0110252	6683.0, 6902.0, 9126.0, 11345.0, 26060.0, 29127.0, 57551.0, 80173.0
GO:0031625	MF	e	ubiquitin protein ligase binding	25/1013	296/29107	7.23703e-05	5	25	0.0110252	3313.0, 4087.0, 5576.0, 5684.0, 5898.0, 6125.0, 6233.0, 6596.0, 6613.0, 7251.0, 8065.0, 8451.0, 8548.0, 8883.0, 9349.0, 9978.0, 11124.0, 11345.0, 22926.0, 51465.0, 51528.0, 56254.0, 57763.0, 79677.0, 339745.0
GO:0043023	MF	e	ribosomal large subunit binding	5/1013	14/29107	7.78551e-05	4	5	0.0114655	4869.0, 9147.0, 26046.0, 51068.0, 51250.0
GO:0042809	MF	e	vitamin D receptor binding	5/1013	15/29107	0.000113437	7	5	0.0154764	6879.0, 6882.0, 9440.0, 22938.0, 29079.0
GO:0004518	MF	e	nuclease activity	5/1013	15/29107	0.000113437	4	5	0.0154764	4361.0, 22803.0, 57697.0, 116461.0, 128387.0
GO:0008022	MF	e	protein C-terminus binding	18/1013	189/29107	0.0001156	3	18	0.0154764	4361.0, 4691.0, 4863.0, 5111.0, 5189.0, 5516.0, 5562.0, 6477.0, 7155.0, 7518.0, 8089.0, 8161.0, 9525.0, 9662.0, 10935.0, 10971.0, 132320.0, 153241.0
GO:0044547	MF	e	DNA topoisomerase binding	3/1013	4/29107	0.000163757	4	3	0.0200966	4691.0, 6426.0, 10210.0
GO:0004534	MF	e	5'-3' exoribonuclease activity	3/1013	4/29107	0.000163757	8	3	0.0200966	22803.0, 51692.0, 54464.0
GO:0050145	MF	e	nucleoside monophosphate kinase activity	3/1013	4/29107	0.000163757	6	3	0.0200966	51727.0, 221264.0, 102157402.0
GO:0003678	MF	e	DNA helicase activity	8/1013	47/29107	0.00019711	5	8	0.023536	1660.0, 2963.0, 4361.0, 5965.0, 23064.0, 56916.0, 80205.0, 170506.0
GO:0008094	MF	e	ATP-dependent activity, acting on DNA	7/1013	37/29107	0.000249988	4	7	0.0290644	4437.0, 5928.0, 6596.0, 8467.0, 9044.0, 56916.0, 170506.0
GO:0000287	MF	e	magnesium ion binding	19/1013	220/29107	0.000271198	5	19	0.0305551	159.0, 1854.0, 2770.0, 5495.0, 5636.0, 6885.0, 6996.0, 8476.0, 10054.0, 10396.0, 23200.0, 27068.0, 51251.0, 58478.0, 63979.0, 64121.0, 83594.0, 170506.0, 348654.0
GO:0017056	MF	e	structural constituent of nuclear pore	6/1013	27/29107	0.000276642	2	6	0.0305551	7175.0, 9818.0, 53371.0, 55706.0, 55746.0, 57122.0
GO:0003743	MF	e	translation initiation factor activity	8/1013	51/29107	0.000353075	6	8	0.038046	3646.0, 4528.0, 8661.0, 8669.0, 8894.0, 10987.0, 54505.0, 219402.0
GO:0003712	MF	e	transcription coregulator activity	13/1013	125/29107	0.000427112	2	13	0.0439267	1660.0, 4664.0, 4848.0, 4863.0, 8819.0, 9044.0, 9440.0, 9774.0, 11168.0, 29079.0, 51773.0, 79647.0, 92140.0
GO:0008270	MF	e	zinc ion binding	48/1013	814/29107	0.000427535	6	48	0.0439267	329.0, 648.0, 1362.0, 2058.0, 2739.0, 3416.0, 5876.0, 5927.0, 6235.0, 6477.0, 6596.0, 6897.0, 7555.0, 7637.0, 7748.0, 7750.0, 8411.0, 9978.0, 10314.0, 10600.0, 10771.0, 10845.0, 11193.0, 11236.0, 23287.0, 23515.0, 26046.0, 27309.0, 27332.0, 49855.0, 54708.0, 54819.0, 54969.0, 55345.0, 57534.0, 57590.0, 64844.0, 64924.0, 81847.0, 83594.0, 83852.0, 84186.0, 85437.0, 91612.0, 114799.0, 168374.0, 285672.0, 286053.0
GO:0004930	MF	p	G protein-coupled receptor activity	2/1013	683/29107	1.68209e-08	4	2	8.25721e-06	10314.0, 83941.0
GO:0004984	MF	p	olfactory receptor activity	0/1013	399/29107	1.29478e-06	4	0	0.000336491
