## Supplementary material for "Transcriptional and genetic sex differences for schizophrenia across the dorsolateral prefrontal cortex, hippocampus, and caudate nucleus": Data S4: GO_analysis_module_greenyellow.xlsx

### Sheet: Sheet1
GO	NS	enrichment	name	ratio_in_study	ratio_in_pop	p_uncorrected	depth	study_count	p_fdr_bh	study_items
GO:0006954	BP	e	inflammatory response	48/487	387/29107	1.97687e-27	4	48	2.45448e-23	12.0, 133.0, 301.0, 604.0, 728.0, 837.0, 958.0, 1051.0, 1116.0, 1903.0, 1969.0, 2353.0, 2357.0, 2687.0, 2919.0, 2920.0, 3339.0, 3373.0, 3428.0, 3553.0, 3554.0, 3569.0, 3576.0, 4069.0, 4086.0, 5734.0, 6279.0, 6280.0, 6347.0, 6401.0, 6556.0, 6774.0, 7057.0, 7128.0, 7132.0, 7133.0, 8639.0, 8737.0, 8809.0, 9034.0, 9261.0, 10392.0, 10758.0, 23643.0, 50848.0, 64332.0, 79155.0, 80149.0
GO:0006955	BP	e	immune response	33/487	291/29107	5.47021e-18	2	33	3.3959e-14	355.0, 715.0, 728.0, 1051.0, 2634.0, 2669.0, 3106.0, 3133.0, 3134.0, 3140.0, 3553.0, 3554.0, 3566.0, 3937.0, 4055.0, 4091.0, 4860.0, 5272.0, 5734.0, 6398.0, 7057.0, 7133.0, 7494.0, 8809.0, 9034.0, 9173.0, 9235.0, 10288.0, 10410.0, 10581.0, 25939.0, 57007.0, 57817.0
GO:0071222	BP	e	cellular response to lipopolysaccharide	25/487	168/29107	9.77034e-17	6	25	4.04362e-13	19.0, 958.0, 1051.0, 2919.0, 2920.0, 3148.0, 3383.0, 3553.0, 3569.0, 3576.0, 4615.0, 5054.0, 6347.0, 7128.0, 7133.0, 7431.0, 7494.0, 7538.0, 10288.0, 22904.0, 23643.0, 57817.0, 64127.0, 79155.0, 80149.0
GO:0001525	BP	e	angiogenesis	27/487	222/29107	1.04065e-15	3	27	3.23018e-12	182.0, 285.0, 302.0, 388.0, 800.0, 1284.0, 1295.0, 1890.0, 2034.0, 2050.0, 2321.0, 3091.0, 3162.0, 3339.0, 3576.0, 3678.0, 3725.0, 5054.0, 6347.0, 6464.0, 7494.0, 51129.0, 51330.0, 54567.0, 57007.0, 80149.0, 81575.0
GO:0045766	BP	e	positive regulation of angiogenesis	23/487	153/29107	1.33331e-15	7	23	3.31087e-12	133.0, 285.0, 388.0, 694.0, 728.0, 958.0, 1003.0, 1116.0, 2321.0, 3091.0, 3162.0, 3315.0, 3373.0, 3553.0, 3576.0, 4846.0, 5054.0, 5228.0, 6774.0, 7057.0, 7494.0, 51129.0, 80149.0
GO:0045944	BP	e	positive regulation of transcription by RNA polymerase II	59/487	1107/29107	4.53681e-15	11	59	8.52191e-12	182.0, 602.0, 958.0, 1051.0, 1052.0, 1316.0, 1649.0, 1906.0, 2034.0, 2078.0, 2122.0, 2294.0, 2353.0, 3091.0, 3148.0, 3428.0, 3491.0, 3569.0, 3659.0, 3665.0, 3725.0, 3726.0, 4086.0, 4609.0, 4791.0, 4792.0, 5359.0, 5992.0, 6239.0, 6556.0, 6774.0, 6926.0, 7005.0, 7132.0, 7157.0, 7494.0, 8463.0, 8692.0, 8737.0, 9219.0, 10135.0, 22904.0, 23175.0, 23764.0, 25937.0, 26508.0, 28999.0, 29950.0, 51316.0, 54897.0, 55893.0, 57817.0, 64127.0, 64651.0, 79155.0, 80149.0, 84166.0, 85441.0, 169792.0
GO:0007155	BP	e	cell adhesion	38/487	488/29107	4.80456e-15	2	38	8.52191e-12	388.0, 1295.0, 1824.0, 1969.0, 2013.0, 2050.0, 2242.0, 2683.0, 3383.0, 3384.0, 3490.0, 3491.0, 3678.0, 3690.0, 3915.0, 5420.0, 5829.0, 6347.0, 6402.0, 7057.0, 7122.0, 7414.0, 7450.0, 8639.0, 8641.0, 9235.0, 9708.0, 27180.0, 51330.0, 56102.0, 56103.0, 56105.0, 56106.0, 56108.0, 56109.0, 56111.0, 57007.0, 57126.0
GO:0006915	BP	e	apoptotic process	40/487	547/29107	7.28582e-15	4	40	1.13076e-11	355.0, 388.0, 677.0, 728.0, 840.0, 1116.0, 2122.0, 3553.0, 3659.0, 4055.0, 4615.0, 4616.0, 4792.0, 4982.0, 5272.0, 5292.0, 5359.0, 5552.0, 6279.0, 6280.0, 7128.0, 7494.0, 8737.0, 8793.0, 8795.0, 8797.0, 8870.0, 10392.0, 10912.0, 51330.0, 54507.0, 54541.0, 55240.0, 55332.0, 64651.0, 79155.0, 80149.0, 84674.0, 84957.0, 255488.0
GO:0032496	BP	e	response to lipopolysaccharide	20/487	143/29107	3.92849e-13	5	20	5.41958e-10	133.0, 728.0, 1906.0, 2353.0, 2687.0, 3148.0, 3553.0, 3725.0, 4091.0, 4791.0, 4846.0, 5734.0, 6279.0, 6280.0, 6401.0, 6556.0, 7056.0, 9261.0, 11213.0, 23643.0
GO:0045087	BP	e	innate immune response	34/487	461/29107	6.45878e-13	6	34	8.01922e-10	301.0, 710.0, 715.0, 716.0, 837.0, 1191.0, 2242.0, 2268.0, 3106.0, 3133.0, 3140.0, 3148.0, 3426.0, 3428.0, 3665.0, 3718.0, 4615.0, 6279.0, 6280.0, 6397.0, 8542.0, 10392.0, 10865.0, 23643.0, 25939.0, 51734.0, 56829.0, 57126.0, 64127.0, 83666.0, 84166.0, 85363.0, 115004.0, 151636.0
GO:0051607	BP	e	defense response to virus	23/487	205/29107	7.91956e-13	7	23	8.93902e-10	958.0, 2633.0, 3428.0, 3569.0, 3659.0, 3665.0, 4615.0, 5359.0, 8519.0, 8692.0, 10410.0, 10581.0, 25939.0, 54541.0, 56829.0, 80149.0, 83666.0, 84166.0, 85363.0, 91607.0, 115004.0, 151636.0, 197259.0
GO:0007165	BP	e	signal transduction	53/487	1075/29107	2.57328e-12	4	53	2.66249e-09	133.0, 285.0, 301.0, 355.0, 728.0, 1017.0, 1192.0, 1890.0, 2034.0, 2078.0, 2357.0, 2669.0, 2919.0, 3091.0, 3491.0, 3553.0, 3566.0, 3576.0, 4055.0, 4086.0, 4615.0, 4982.0, 5175.0, 5228.0, 5329.0, 5829.0, 5880.0, 6016.0, 6347.0, 6398.0, 6452.0, 6774.0, 6781.0, 8394.0, 8614.0, 8793.0, 8797.0, 8809.0, 9052.0, 9064.0, 9173.0, 9235.0, 9322.0, 10135.0, 10288.0, 10392.0, 11186.0, 29941.0, 54567.0, 79890.0, 85360.0, 85415.0, 148932.0
GO:0071356	BP	e	cellular response to tumor necrosis factor	18/487	136/29107	1.53432e-11	6	18	1.4654e-08	677.0, 958.0, 965.0, 1116.0, 1906.0, 2633.0, 2634.0, 3373.0, 3383.0, 3576.0, 6347.0, 7057.0, 7538.0, 8531.0, 8692.0, 8737.0, 57817.0, 80149.0
GO:0043066	BP	e	negative regulation of apoptotic process	32/487	483/29107	5.15002e-11	7	32	4.56733e-08	301.0, 355.0, 602.0, 1026.0, 3315.0, 3491.0, 3569.0, 4057.0, 4091.0, 4170.0, 4609.0, 5272.0, 5292.0, 5329.0, 6464.0, 6926.0, 7057.0, 7157.0, 7494.0, 8737.0, 8793.0, 8870.0, 9021.0, 9531.0, 11167.0, 23564.0, 26471.0, 50515.0, 51129.0, 51316.0, 64855.0, 255488.0
GO:0050729	BP	e	positive regulation of inflammatory response	15/487	95/29107	5.90159e-11	7	15	4.88495e-08	1051.0, 2828.0, 3553.0, 4792.0, 5054.0, 5734.0, 6279.0, 6280.0, 7052.0, 7132.0, 8692.0, 8737.0, 9173.0, 64332.0, 283131.0
GO:0045893	BP	e	positive regulation of transcription, DNA-templated	37/487	637/29107	6.92213e-11	10	37	5.35718e-08	602.0, 1051.0, 1316.0, 1649.0, 2122.0, 2294.0, 2353.0, 3091.0, 3148.0, 3553.0, 3569.0, 3659.0, 3665.0, 3725.0, 4609.0, 4855.0, 4928.0, 5292.0, 6239.0, 6464.0, 6615.0, 6774.0, 7157.0, 7545.0, 8322.0, 8324.0, 8463.0, 9124.0, 9658.0, 11030.0, 26471.0, 54897.0, 64855.0, 83666.0, 84913.0, 85363.0, 151636.0
GO:0071260	BP	e	cellular response to mechanical stimulus	14/487	81/29107	7.33505e-11	5	14	5.35718e-08	355.0, 958.0, 1265.0, 3553.0, 3659.0, 4055.0, 4615.0, 5734.0, 6513.0, 7132.0, 8795.0, 8797.0, 9531.0, 50848.0
GO:0043065	BP	e	positive regulation of apoptotic process	25/487	308/29107	1.03566e-10	7	25	7.14377e-08	133.0, 355.0, 388.0, 604.0, 1191.0, 2683.0, 3162.0, 3399.0, 3491.0, 3569.0, 3725.0, 4616.0, 7052.0, 7157.0, 8737.0, 8794.0, 8795.0, 8797.0, 10912.0, 26524.0, 51330.0, 51776.0, 54507.0, 79845.0, 196527.0
GO:0032757	BP	e	positive regulation of interleukin-8 production	12/487	62/29107	4.25889e-10	8	12	2.78307e-07	965.0, 1116.0, 1649.0, 3553.0, 3569.0, 4615.0, 5054.0, 6774.0, 8692.0, 8737.0, 10392.0, 64127.0
GO:0071347	BP	e	cellular response to interleukin-1	13/487	84/29107	1.4593e-09	6	13	9.05931e-07	958.0, 1051.0, 1116.0, 1906.0, 2633.0, 2634.0, 3091.0, 3373.0, 3383.0, 3576.0, 6347.0, 8692.0, 80149.0
GO:0008285	BP	e	negative regulation of cell population proliferation	27/487	425/29107	4.19443e-09	5	27	2.47991e-06	133.0, 604.0, 694.0, 1003.0, 1026.0, 2683.0, 2919.0, 3490.0, 3553.0, 3569.0, 3576.0, 3659.0, 3672.0, 4086.0, 4091.0, 4846.0, 6774.0, 7157.0, 7832.0, 8519.0, 9510.0, 26136.0, 26471.0, 54567.0, 57007.0, 64855.0, 127435.0
GO:0098609	BP	e	cell-cell adhesion	16/487	149/29107	4.70409e-09	3	16	2.65482e-06	301.0, 302.0, 965.0, 1003.0, 1824.0, 2294.0, 3384.0, 5175.0, 6464.0, 9124.0, 10205.0, 22918.0, 50848.0, 54751.0, 64065.0, 90952.0
GO:0030335	BP	e	positive regulation of cell migration	20/487	244/29107	6.57562e-09	7	20	3.54969e-06	389.0, 1003.0, 1906.0, 2268.0, 2294.0, 2321.0, 3491.0, 3553.0, 5175.0, 5420.0, 6405.0, 6615.0, 6774.0, 7057.0, 7494.0, 8322.0, 11170.0, 23224.0, 64115.0, 83706.0
GO:1902042	BP	e	negative regulation of extrinsic apoptotic signaling pathway via death domain receptors	8/487	28/29107	1.34347e-08	10	8	6.95023e-06	3148.0, 3162.0, 3383.0, 4846.0, 5054.0, 7128.0, 64114.0, 85450.0
GO:0035633	BP	e	maintenance of blood-brain barrier	8/487	31/29107	3.26287e-08	6	8	1.62047e-05	1003.0, 3569.0, 3915.0, 5175.0, 7122.0, 7414.0, 50848.0, 90952.0
GO:0051092	BP	e	positive regulation of NF-kappaB transcription factor activity	15/487	152/29107	4.47949e-08	12	15	2.13913e-05	958.0, 1191.0, 3383.0, 3553.0, 4057.0, 4615.0, 6279.0, 6280.0, 6774.0, 8737.0, 8809.0, 10392.0, 11213.0, 64127.0, 85363.0
GO:0007166	BP	e	cell surface receptor signaling pathway	18/487	225/29107	5.44353e-08	5	18	2.50322e-05	301.0, 966.0, 1906.0, 2669.0, 2872.0, 3554.0, 4615.0, 5175.0, 6347.0, 8519.0, 8795.0, 10288.0, 11025.0, 23643.0, 27180.0, 51267.0, 64123.0, 197259.0
GO:0007596	BP	e	blood coagulation	11/487	79/29107	8.34192e-08	5	11	3.69905e-05	710.0, 966.0, 2768.0, 3690.0, 5327.0, 5329.0, 5627.0, 7056.0, 7450.0, 57834.0, 196527.0
GO:0050830	BP	e	defense response to Gram-positive bacterium	12/487	98/29107	9.29392e-08	7	12	3.9367e-05	728.0, 1969.0, 2268.0, 2634.0, 3133.0, 3140.0, 3148.0, 3569.0, 4069.0, 4615.0, 10392.0, 64127.0
GO:0034341	BP	e	response to interferon-gamma	7/487	24/29107	9.51199e-08	5	7	3.9367e-05	958.0, 6556.0, 8519.0, 10241.0, 10410.0, 10581.0, 29927.0
GO:0043123	BP	e	positive regulation of I-kappaB kinase/NF-kappaB signaling	16/487	186/29107	1.10229e-07	8	16	4.41484e-05	389.0, 958.0, 3162.0, 4055.0, 4057.0, 4615.0, 6398.0, 7052.0, 7132.0, 8737.0, 8795.0, 10392.0, 10758.0, 64127.0, 79155.0, 85363.0
GO:0007156	BP	e	homophilic cell adhesion via plasma membrane adhesion molecules	15/487	166/29107	1.44363e-07	5	15	5.60129e-05	1003.0, 1824.0, 5175.0, 5819.0, 8641.0, 9708.0, 10205.0, 56102.0, 56103.0, 56105.0, 56106.0, 56108.0, 56109.0, 56111.0, 90952.0
GO:0032760	BP	e	positive regulation of tumor necrosis factor production	12/487	103/29107	1.62234e-07	9	12	6.10393e-05	1191.0, 3133.0, 3315.0, 3569.0, 4615.0, 6774.0, 7057.0, 8737.0, 9261.0, 10392.0, 23643.0, 64127.0
GO:0016477	BP	e	cell migration	18/487	243/29107	1.74062e-07	4	18	6.35635e-05	388.0, 389.0, 694.0, 1969.0, 2013.0, 2321.0, 3690.0, 3915.0, 5420.0, 6615.0, 7057.0, 7128.0, 8394.0, 8994.0, 9050.0, 55616.0, 83666.0, 85360.0
GO:0006953	BP	e	acute-phase response	8/487	38/29107	1.8252e-07	6	8	6.47477e-05	12.0, 1051.0, 3569.0, 3570.0, 5359.0, 6774.0, 9332.0, 57817.0
GO:0045669	BP	e	positive regulation of osteoblast differentiation	10/487	68/29107	1.91418e-07	6	10	6.60179e-05	182.0, 1051.0, 1192.0, 3491.0, 3569.0, 3570.0, 4057.0, 4086.0, 8519.0, 25937.0
GO:0042742	BP	e	defense response to bacterium	13/487	126/29107	2.10557e-07	6	13	7.06559e-05	602.0, 1051.0, 4069.0, 4615.0, 6279.0, 6280.0, 6464.0, 6556.0, 7132.0, 10392.0, 51316.0, 57817.0, 64127.0
GO:0030198	BP	e	extracellular matrix organization	14/487	150/29107	2.52058e-07	5	14	8.23567e-05	602.0, 1282.0, 1284.0, 1295.0, 2294.0, 2683.0, 3491.0, 4791.0, 4982.0, 9510.0, 54507.0, 56999.0, 83716.0, 133584.0
GO:0009615	BP	e	response to virus	12/487	110/29107	3.35771e-07	5	12	0.000106896	602.0, 1191.0, 2268.0, 3315.0, 3373.0, 3665.0, 8519.0, 8692.0, 10410.0, 10581.0, 11213.0, 56829.0
GO:1902895	BP	e	positive regulation of pri-miRNA transcription by RNA polymerase II	8/487	42/29107	4.15422e-07	12	8	0.000128947	2353.0, 3091.0, 3725.0, 4086.0, 4091.0, 6774.0, 7157.0, 84913.0
GO:0055072	BP	e	iron ion homeostasis	7/487	30/29107	5.12946e-07	9	7	0.000155335	1356.0, 2034.0, 2512.0, 3162.0, 4057.0, 6556.0, 55240.0
GO:0051726	BP	e	regulation of cell cycle	17/487	235/29107	5.32935e-07	4	17	0.000157546	1026.0, 1192.0, 2081.0, 2122.0, 3399.0, 3576.0, 3659.0, 3725.0, 3726.0, 4609.0, 4616.0, 6774.0, 7057.0, 7157.0, 10912.0, 11186.0, 51776.0
GO:0001570	BP	e	vasculogenesis	9/487	59/29107	5.71195e-07	4	9	0.000164929	133.0, 677.0, 1969.0, 2294.0, 3726.0, 8322.0, 8463.0, 25976.0, 57007.0
GO:0001666	BP	e	response to hypoxia	14/487	165/29107	8.08122e-07	5	14	0.000227319	133.0, 285.0, 2034.0, 3091.0, 5228.0, 5327.0, 6513.0, 6649.0, 7057.0, 8994.0, 9124.0, 51129.0, 54541.0, 81575.0
GO:0044344	BP	e	cellular response to fibroblast growth factor stimulus	7/487	32/29107	8.23885e-07	6	7	0.000227319	677.0, 3373.0, 3576.0, 6347.0, 7538.0, 8692.0, 54567.0
GO:0071456	BP	e	cellular response to hypoxia	12/487	124/29107	1.23099e-06	6	12	0.000332259	677.0, 1906.0, 2034.0, 3091.0, 3162.0, 3383.0, 4609.0, 6781.0, 7157.0, 8614.0, 29923.0, 114990.0
GO:0034097	BP	e	response to cytokine	8/487	49/29107	1.43256e-06	4	8	0.000368806	2353.0, 3570.0, 3725.0, 4170.0, 4791.0, 6401.0, 9180.0, 9261.0
GO:0071407	BP	e	cellular response to organic cyclic compound	8/487	49/29107	1.43256e-06	5	8	0.000368806	1051.0, 2294.0, 3553.0, 4086.0, 6347.0, 6774.0, 25976.0, 64127.0
GO:0008360	BP	e	regulation of cell shape	13/487	149/29107	1.4555e-06	6	13	0.000368806	301.0, 388.0, 389.0, 2242.0, 2268.0, 3383.0, 5880.0, 6347.0, 8994.0, 9948.0, 10627.0, 50848.0, 54751.0
GO:0008219	BP	e	cell death	7/487	36/29107	1.92852e-06	2	7	0.000478889	2012.0, 2013.0, 2014.0, 3162.0, 8737.0, 9766.0, 51776.0
GO:0071385	BP	e	cellular response to glucocorticoid stimulus	6/487	24/29107	2.21685e-06	8	6	0.000539695	301.0, 677.0, 1906.0, 6781.0, 7538.0, 11170.0
GO:0010573	BP	e	vascular endothelial growth factor production	4/487	7/29107	2.60325e-06	6	4	0.000609847	3091.0, 3553.0, 3569.0, 3570.0
GO:0032494	BP	e	response to peptidoglycan	4/487	7/29107	2.60325e-06	5	4	0.000609847	728.0, 3569.0, 4615.0, 11213.0
GO:0042832	BP	e	defense response to protozoan	6/487	25/29107	2.87579e-06	6	6	0.000661219	602.0, 958.0, 2634.0, 3566.0, 4615.0, 6556.0
GO:0007179	BP	e	transforming growth factor beta receptor signaling pathway	10/487	91/29107	3.0031e-06	8	10	0.000677937	1003.0, 2353.0, 2615.0, 3725.0, 4086.0, 4091.0, 5829.0, 6774.0, 7122.0, 7157.0
GO:0006935	BP	e	chemotaxis	11/487	113/29107	3.22257e-06	3	11	0.000714489	728.0, 1890.0, 2242.0, 2357.0, 2919.0, 2920.0, 3491.0, 3576.0, 5329.0, 6347.0, 9034.0
GO:0070555	BP	e	response to interleukin-1	7/487	39/29107	3.40267e-06	5	7	0.000741185	301.0, 1116.0, 3553.0, 3554.0, 4615.0, 6401.0, 11213.0
GO:0032755	BP	e	positive regulation of interleukin-6 production	10/487	93/29107	3.66456e-06	8	10	0.000784468	3553.0, 3569.0, 3570.0, 4615.0, 6774.0, 7494.0, 8692.0, 10288.0, 10392.0, 64127.0
GO:0042127	BP	e	regulation of cell population proliferation	12/487	140/29107	4.42779e-06	4	12	0.000931788	182.0, 604.0, 1191.0, 1265.0, 2242.0, 3566.0, 3725.0, 3726.0, 4792.0, 6774.0, 50515.0, 255877.0
GO:0019221	BP	e	cytokine-mediated signaling pathway	12/487	142/29107	5.12975e-06	6	12	0.00102882	3553.0, 3569.0, 3570.0, 3718.0, 6347.0, 6774.0, 7132.0, 8322.0, 9180.0, 10288.0, 11025.0, 11213.0
GO:0032060	BP	e	bleb assembly	4/487	8/29107	5.13748e-06	7	4	0.00102882	2012.0, 2013.0, 2014.0, 196527.0
GO:0038066	BP	e	p38MAPK cascade	4/487	8/29107	5.13748e-06	8	4	0.00102882	677.0, 7538.0, 9261.0, 51776.0
GO:0008284	BP	e	positive regulation of cell population proliferation	24/487	505/29107	5.55832e-06	5	24	0.00108643	133.0, 1017.0, 1903.0, 1906.0, 2013.0, 2321.0, 3142.0, 3553.0, 3569.0, 3570.0, 4609.0, 5228.0, 5880.0, 6464.0, 6926.0, 7057.0, 7122.0, 7494.0, 9180.0, 10135.0, 25937.0, 29923.0, 29950.0, 51316.0
GO:0032722	BP	e	positive regulation of chemokine production	7/487	42/29107	5.71536e-06	8	7	0.00108643	3091.0, 3162.0, 3566.0, 3569.0, 3570.0, 4615.0, 9173.0
GO:0010628	BP	e	positive regulation of gene expression	23/487	472/29107	5.79755e-06	6	23	0.00108643	1003.0, 1191.0, 1265.0, 2615.0, 3091.0, 3399.0, 3553.0, 3569.0, 3576.0, 4086.0, 4609.0, 4615.0, 4846.0, 5272.0, 5359.0, 6556.0, 6774.0, 7122.0, 7157.0, 54567.0, 64115.0, 80149.0, 114897.0
GO:0042771	BP	e	intrinsic apoptotic signaling pathway in response to DNA damage by p53 class mediator	6/487	28/29107	5.86265e-06	8	6	0.00108643	602.0, 1026.0, 3428.0, 7157.0, 26471.0, 54541.0
GO:0007159	BP	e	leukocyte cell-cell adhesion	6/487	28/29107	5.86265e-06	4	6	0.00108643	3383.0, 5175.0, 6401.0, 50848.0, 57126.0, 83706.0
GO:0048661	BP	e	positive regulation of smooth muscle cell proliferation	8/487	60/29107	6.91971e-06	6	8	0.00126346	1906.0, 3162.0, 3569.0, 3570.0, 4615.0, 7052.0, 7057.0, 10135.0
GO:0045071	BP	e	negative regulation of viral genome replication	7/487	44/29107	7.88732e-06	6	7	0.00139898	3428.0, 4057.0, 5359.0, 8519.0, 10410.0, 10581.0, 56829.0
GO:0070527	BP	e	platelet aggregation	7/487	44/29107	7.88732e-06	5	7	0.00139898	1192.0, 3315.0, 3690.0, 7414.0, 10627.0, 83706.0, 375033.0
GO:0050829	BP	e	defense response to Gram-negative bacterium	9/487	81/29107	8.56807e-06	7	9	0.00149833	3140.0, 3148.0, 3569.0, 3570.0, 4057.0, 4069.0, 5054.0, 6223.0, 6556.0
GO:0060337	BP	e	type I interferon signaling pathway	5/487	18/29107	9.19289e-06	7	5	0.00156355	3665.0, 4615.0, 8519.0, 10410.0, 10581.0
GO:0031589	BP	e	cell-substrate adhesion	5/487	18/29107	9.19289e-06	3	5	0.00156355	3678.0, 3690.0, 4091.0, 7450.0, 64005.0
GO:0006606	BP	e	protein import into nucleus	9/487	82/29107	9.48349e-06	8	9	0.00159118	602.0, 754.0, 1026.0, 4792.0, 4928.0, 6774.0, 7157.0, 10758.0, 29107.0
GO:0050727	BP	e	regulation of inflammatory response	9/487	84/29107	1.15671e-05	6	9	0.00191489	301.0, 604.0, 837.0, 3554.0, 4615.0, 6401.0, 22904.0, 64127.0, 255877.0
GO:0042730	BP	e	fibrinolysis	5/487	19/29107	1.23047e-05	9	5	0.00198409	302.0, 710.0, 5054.0, 5327.0, 5627.0
GO:0035329	BP	e	hippo signaling	5/487	19/29107	1.23047e-05	6	5	0.00198409	7004.0, 7005.0, 8463.0, 25937.0, 26524.0
GO:0003180	BP	e	aortic valve morphogenesis	6/487	32/29107	1.33244e-05	4	6	0.00212098	182.0, 4091.0, 4846.0, 6615.0, 26508.0, 54567.0
GO:0030154	BP	e	cell differentiation	26/487	606/29107	1.38885e-05	3	26	0.00218278	388.0, 1890.0, 2078.0, 2122.0, 2242.0, 2268.0, 3142.0, 3339.0, 3399.0, 4086.0, 4091.0, 4256.0, 4616.0, 4855.0, 5228.0, 7545.0, 10791.0, 10912.0, 11167.0, 28959.0, 51330.0, 51776.0, 64359.0, 64855.0, 80149.0, 81575.0
GO:0035456	BP	e	response to interferon-beta	4/487	10/29107	1.50069e-05	5	4	0.00230031	5359.0, 8519.0, 10410.0, 10581.0
GO:0023035	BP	e	CD40 signaling pathway	4/487	10/29107	1.50069e-05	6	4	0.00230031	958.0, 3678.0, 10758.0, 79155.0
GO:0035924	BP	e	cellular response to vascular endothelial growth factor stimulus	6/487	33/29107	1.60564e-05	6	6	0.00239171	301.0, 2081.0, 2321.0, 3315.0, 9261.0, 54567.0
GO:0070059	BP	e	intrinsic apoptotic signaling pathway in response to endoplasmic reticulum stress	6/487	33/29107	1.60564e-05	7	6	0.00239171	837.0, 1051.0, 1649.0, 2081.0, 7157.0, 8795.0
GO:0043032	BP	e	positive regulation of macrophage activation	5/487	20/29107	1.6181e-05	7	5	0.00239171	3566.0, 7057.0, 9173.0, 57817.0, 79155.0
GO:0007265	BP	e	Ras protein signal transduction	8/487	68/29107	1.77874e-05	7	8	0.00258823	1017.0, 1026.0, 3725.0, 6016.0, 6239.0, 7157.0, 11186.0, 51196.0
GO:0045629	BP	e	negative regulation of T-helper 2 cell differentiation	3/487	4/29107	1.83894e-05	13	3	0.00258823	301.0, 604.0, 3142.0
GO:2001198	BP	e	regulation of dendritic cell differentiation	3/487	4/29107	1.83894e-05	7	3	0.00258823	1051.0, 3106.0, 10288.0
GO:0036018	BP	e	cellular response to erythropoietin	3/487	4/29107	1.83894e-05	6	3	0.00258823	958.0, 4501.0, 4502.0
GO:0046330	BP	e	positive regulation of JNK cascade	9/487	89/29107	1.85529e-05	10	9	0.00258823	3553.0, 4055.0, 4615.0, 4616.0, 8324.0, 8737.0, 10392.0, 10912.0, 64127.0
GO:0006958	BP	e	complement activation, classical pathway	6/487	34/29107	1.92229e-05	8	6	0.00261566	710.0, 715.0, 716.0, 730.0, 1191.0, 3426.0
GO:2000352	BP	e	negative regulation of endothelial cell apoptotic process	6/487	34/29107	1.92229e-05	9	6	0.00261566	1003.0, 3383.0, 5054.0, 7128.0, 51129.0, 79155.0
GO:0006974	BP	e	cellular response to DNA damage stimulus	15/487	246/29107	1.93815e-05	4	15	0.00261566	602.0, 604.0, 1026.0, 1649.0, 3665.0, 4609.0, 7157.0, 7832.0, 9261.0, 9766.0, 25939.0, 80149.0, 91607.0, 115004.0, 151636.0
GO:0050731	BP	e	positive regulation of peptidyl-tyrosine phosphorylation	9/487	90/29107	2.03129e-05	10	9	0.00271188	3383.0, 3569.0, 3570.0, 3678.0, 3690.0, 5175.0, 7157.0, 30844.0, 64127.0
GO:0070498	BP	e	interleukin-1-mediated signaling pathway	5/487	21/29107	2.09462e-05	7	5	0.00276668	3553.0, 3554.0, 4615.0, 11213.0, 79155.0
GO:0061314	BP	e	Notch signaling involved in heart development	4/487	11/29107	2.32701e-05	7	4	0.00304128	182.0, 6615.0, 26508.0, 54567.0
GO:0006952	BP	e	defense response	8/487	72/29107	2.71689e-05	3	8	0.00351385	3106.0, 6774.0, 6890.0, 9235.0, 10392.0, 11025.0, 51267.0, 64127.0
GO:0033209	BP	e	tumor necrosis factor-mediated signaling pathway	7/487	53/29107	2.78677e-05	7	7	0.00356707	355.0, 4792.0, 7132.0, 7133.0, 7157.0, 8737.0, 10758.0
GO:0007160	BP	e	cell-matrix adhesion	9/487	94/29107	2.88429e-05	4	9	0.00365422	2013.0, 3672.0, 3690.0, 4811.0, 5829.0, 7414.0, 8515.0, 10580.0, 83706.0
GO:0043491	BP	e	protein kinase B signaling	6/487	37/29107	3.18473e-05	6	6	0.0039941	677.0, 958.0, 1969.0, 3553.0, 6347.0, 375033.0
GO:0001934	BP	e	positive regulation of protein phosphorylation	13/487	199/29107	3.38059e-05	9	13	0.00419734	302.0, 355.0, 958.0, 3491.0, 3553.0, 3690.0, 3985.0, 5175.0, 5228.0, 5329.0, 8737.0, 116496.0, 148932.0
GO:0032495	BP	e	response to muramyl dipeptide	4/487	12/29107	3.44435e-05	6	4	0.00423416	182.0, 4792.0, 7128.0, 64127.0
GO:0006879	BP	e	cellular iron ion homeostasis	7/487	55/29107	3.56467e-05	10	7	0.00433911	1356.0, 2512.0, 3091.0, 3162.0, 4609.0, 6556.0, 57817.0
GO:0071276	BP	e	cellular response to cadmium ion	6/487	38/29107	3.72876e-05	6	6	0.00449478	2353.0, 3162.0, 3725.0, 4499.0, 4501.0, 4502.0
GO:0007204	BP	e	positive regulation of cytosolic calcium ion concentration	11/487	148/29107	4.19676e-05	11	11	0.00501029	133.0, 728.0, 1903.0, 1906.0, 2357.0, 3710.0, 5734.0, 9034.0, 51196.0, 57007.0, 114897.0
GO:0030593	BP	e	neutrophil chemotaxis	8/487	78/29107	4.87674e-05	9	8	0.00576663	728.0, 2919.0, 2920.0, 3576.0, 3672.0, 6279.0, 6280.0, 6347.0
GO:0001817	BP	e	regulation of cytokine production	6/487	40/29107	5.03984e-05	6	6	0.00590327	604.0, 4057.0, 10385.0, 10644.0, 50848.0, 255877.0
GO:0034620	BP	e	cellular response to unfolded protein	5/487	25/29107	5.17511e-05	6	5	0.00600506	2081.0, 3310.0, 5770.0, 9531.0, 26353.0
GO:0031100	BP	e	animal organ regeneration	6/487	41/29107	5.82098e-05	4	6	0.00669197	133.0, 285.0, 728.0, 1026.0, 5228.0, 23175.0
GO:1900017	BP	e	positive regulation of cytokine production involved in inflammatory response	5/487	26/29107	6.31952e-05	8	5	0.00719845	3091.0, 3569.0, 4615.0, 6774.0, 64127.0
GO:0030948	BP	e	negative regulation of vascular endothelial growth factor receptor signaling pathway	4/487	14/29107	6.78234e-05	7	4	0.00765542	4734.0, 5770.0, 64855.0, 79812.0
GO:0010629	BP	e	negative regulation of gene expression	15/487	276/29107	7.25113e-05	6	15	0.00811082	1026.0, 1906.0, 3091.0, 3148.0, 3399.0, 3576.0, 7050.0, 7122.0, 8614.0, 25976.0, 26508.0, 54567.0, 80149.0, 83666.0, 84913.0
GO:0000165	BP	e	MAPK cascade	9/487	106/29107	7.46389e-05	6	9	0.00827426	677.0, 1326.0, 3553.0, 4086.0, 4609.0, 6347.0, 7538.0, 9064.0, 9261.0
GO:0032731	BP	e	positive regulation of interleukin-1 beta production	7/487	62/29107	7.81198e-05	9	7	0.0085835	3315.0, 3428.0, 3569.0, 4615.0, 6774.0, 10392.0, 64127.0
GO:0002548	BP	e	monocyte chemotaxis	6/487	44/29107	8.75951e-05	7	6	0.00920125	301.0, 2321.0, 3569.0, 3570.0, 6223.0, 6347.0
GO:0042270	BP	e	protection from natural killer cell mediated cytotoxicity	3/487	6/29107	8.96707e-05	10	3	0.00920125	3106.0, 3133.0, 5272.0
GO:0042092	BP	e	type 2 immune response	3/487	6/29107	8.96707e-05	3	3	0.00920125	604.0, 10758.0, 255877.0
GO:0043619	BP	e	regulation of transcription from RNA polymerase II promoter in response to oxidative stress	3/487	6/29107	8.96707e-05	12	3	0.00920125	2034.0, 3091.0, 3162.0
GO:0001765	BP	e	membrane raft assembly	3/487	6/29107	8.96707e-05	6	3	0.00920125	302.0, 2013.0, 6281.0
GO:1903142	BP	e	positive regulation of establishment of endothelial barrier	3/487	6/29107	8.96707e-05	9	3	0.00920125	1003.0, 7122.0, 50848.0
GO:0036498	BP	e	IRE1-mediated unfolded protein response	3/487	6/29107	8.96707e-05	6	3	0.00920125	2081.0, 5770.0, 7494.0
GO:2000556	BP	e	positive regulation of T-helper 1 cell cytokine production	3/487	6/29107	8.96707e-05	10	3	0.00920125	3553.0, 3554.0, 8809.0
GO:0003184	BP	e	pulmonary valve morphogenesis	4/487	15/29107	9.12652e-05	4	4	0.00927172	182.0, 4091.0, 4846.0, 26508.0
GO:0034113	BP	e	heterotypic cell-cell adhesion	5/487	28/29107	9.18509e-05	4	5	0.00927172	965.0, 3678.0, 3690.0, 10288.0, 64065.0
GO:0009410	BP	e	response to xenobiotic stimulus	15/487	283/29107	9.58887e-05	3	15	0.00960124	123.0, 301.0, 1026.0, 2353.0, 2768.0, 3162.0, 3383.0, 3725.0, 4860.0, 4982.0, 5228.0, 6281.0, 6774.0, 7050.0, 10758.0
GO:0032088	BP	e	negative regulation of NF-kappaB transcription factor activity	8/487	88/29107	0.000115589	12	8	0.0114812	602.0, 1649.0, 4792.0, 7128.0, 11213.0, 64127.0, 80149.0, 84166.0
GO:0045779	BP	e	negative regulation of bone resorption	4/487	16/29107	0.000120081	7	4	0.0116478	3569.0, 4982.0, 7128.0, 57817.0
GO:0030949	BP	e	positive regulation of vascular endothelial growth factor receptor signaling pathway	4/487	16/29107	0.000120081	7	4	0.0116478	3091.0, 3553.0, 3678.0, 3690.0
GO:0070266	BP	e	necroptotic process	4/487	16/29107	0.000120081	5	4	0.0116478	5836.0, 7157.0, 8737.0, 197259.0
GO:0034605	BP	e	cellular response to heat	6/487	47/29107	0.00012772	5	6	0.0122928	1026.0, 3162.0, 3310.0, 7057.0, 9531.0, 113278.0
GO:0007507	BP	e	heart development	12/487	198/29107	0.000137294	4	12	0.0131126	133.0, 677.0, 840.0, 1026.0, 1906.0, 2294.0, 3399.0, 6464.0, 8572.0, 9124.0, 10758.0, 51196.0
GO:0000122	BP	e	negative regulation of transcription by RNA polymerase II	31/487	890/29107	0.000146979	11	31	0.0138426	165.0, 604.0, 1051.0, 1649.0, 1906.0, 2294.0, 3399.0, 3428.0, 3665.0, 3725.0, 4609.0, 4855.0, 6239.0, 6615.0, 6774.0, 6913.0, 6926.0, 7050.0, 7157.0, 7538.0, 7832.0, 8531.0, 9219.0, 10865.0, 25937.0, 26508.0, 54567.0, 57817.0, 83666.0, 169792.0, 255877.0
GO:0002230	BP	e	positive regulation of defense response to virus by host	5/487	31/29107	0.00015237	8	5	0.0138426	10758.0, 80149.0, 83666.0, 115004.0, 151636.0
GO:0007568	BP	e	aging	11/487	171/29107	0.000153777	2	11	0.0138426	133.0, 710.0, 840.0, 1284.0, 2353.0, 3725.0, 4791.0, 6774.0, 7133.0, 10135.0, 57817.0
GO:0045926	BP	e	negative regulation of growth	4/487	17/29107	0.000154958	4	4	0.0138426	3091.0, 4499.0, 4501.0, 4502.0
GO:0002486	BP	e	antigen processing and presentation of endogenous peptide antigen via MHC class I via ER pathway, TAP-independent	3/487	7/29107	0.000154971	7	3	0.0138426	3106.0, 3133.0, 3134.0
GO:0043297	BP	e	apical junction assembly	3/487	7/29107	0.000154971	7	3	0.0138426	389.0, 7414.0, 9948.0
GO:0002606	BP	e	positive regulation of dendritic cell antigen processing and presentation	3/487	7/29107	0.000154971	6	3	0.0138426	6556.0, 10392.0, 64127.0
GO:0072540	BP	e	T-helper 17 cell lineage commitment	3/487	7/29107	0.000154971	8	3	0.0138426	3569.0, 3570.0, 6774.0
GO:0036462	BP	e	TRAIL-activated apoptotic signaling pathway	3/487	7/29107	0.000154971	8	3	0.0138426	8794.0, 8795.0, 8797.0
GO:0071346	BP	e	cellular response to interferon-gamma	8/487	92/29107	0.000157937	6	8	0.0140067	965.0, 1906.0, 2633.0, 2634.0, 3383.0, 6347.0, 7431.0, 55647.0
GO:0035556	BP	e	intracellular signal transduction	18/487	402/29107	0.000171043	5	18	0.0150615	1154.0, 2872.0, 2919.0, 3162.0, 3315.0, 3576.0, 3718.0, 3937.0, 6464.0, 9021.0, 9261.0, 10392.0, 10758.0, 11213.0, 26524.0, 29941.0, 64127.0, 84166.0
GO:1900745	BP	e	positive regulation of p38MAPK cascade	5/487	32/29107	0.00017812	10	5	0.0154653	3553.0, 4616.0, 10912.0, 80149.0, 768211.0
GO:2000379	BP	e	positive regulation of reactive oxygen species metabolic process	5/487	32/29107	0.00017812	6	5	0.0154653	1026.0, 7057.0, 7157.0, 8737.0, 80149.0
GO:0006357	BP	e	regulation of transcription by RNA polymerase II	47/487	1604/29107	0.000189272	10	47	0.0163194	604.0, 1051.0, 1052.0, 1316.0, 1649.0, 2034.0, 2078.0, 2122.0, 2294.0, 2353.0, 3091.0, 3142.0, 3148.0, 3659.0, 3665.0, 3725.0, 3726.0, 4086.0, 4091.0, 4609.0, 4791.0, 5992.0, 6239.0, 6615.0, 6774.0, 6913.0, 6926.0, 7004.0, 7005.0, 7050.0, 7157.0, 7545.0, 8463.0, 9124.0, 9658.0, 10865.0, 23764.0, 26508.0, 28999.0, 55893.0, 64651.0, 79155.0, 79973.0, 84913.0, 169792.0, 255877.0, 389136.0
GO:0006826	BP	e	iron ion transport	4/487	18/29107	0.000196605	8	4	0.0168348	1356.0, 2512.0, 4057.0, 6556.0
GO:2001244	BP	e	positive regulation of intrinsic apoptotic signaling pathway	5/487	33/29107	0.000207059	9	5	0.0173706	1649.0, 6279.0, 6280.0, 7157.0, 26471.0
GO:0071479	BP	e	cellular response to ionizing radiation	5/487	33/29107	0.000207059	6	5	0.0173706	388.0, 1026.0, 3428.0, 7157.0, 10135.0
GO:0001818	BP	e	negative regulation of cytokine production	5/487	33/29107	0.000207059	7	5	0.0173706	2615.0, 5552.0, 5734.0, 6556.0, 10385.0
GO:0016525	BP	e	negative regulation of angiogenesis	9/487	122/29107	0.000219207	8	9	0.0182663	285.0, 1284.0, 1969.0, 2828.0, 3339.0, 7057.0, 7122.0, 9510.0, 64855.0
GO:0046718	BP	e	viral entry into host cell	8/487	97/29107	0.000228051	6	8	0.0184924	1969.0, 3383.0, 3678.0, 3690.0, 5359.0, 6520.0, 8692.0, 50848.0
GO:0010811	BP	e	positive regulation of cell-substrate adhesion	5/487	34/29107	0.000239445	6	5	0.0184924	1295.0, 2294.0, 3491.0, 4811.0, 133584.0
GO:0050871	BP	e	positive regulation of B cell activation	3/487	8/29107	0.000244871	8	3	0.0184924	3569.0, 64127.0, 79155.0
GO:0032835	BP	e	glomerulus development	3/487	8/29107	0.000244871	3	3	0.0184924	25937.0, 26508.0, 51196.0
GO:0002474	BP	e	antigen processing and presentation of peptide antigen via MHC class I	3/487	8/29107	0.000244871	4	3	0.0184924	3133.0, 3134.0, 3140.0
GO:0010544	BP	e	negative regulation of platelet activation	3/487	8/29107	0.000244871	9	3	0.0184924	4846.0, 7056.0, 114897.0
GO:0002237	BP	e	response to molecule of bacterial origin	3/487	8/29107	0.000244871	4	3	0.0184924	2920.0, 3576.0, 7128.0
GO:0002467	BP	e	germinal center formation	3/487	8/29107	0.000244871	5	3	0.0184924	602.0, 604.0, 4791.0
GO:0071493	BP	e	cellular response to UV-B	3/487	8/29107	0.000244871	8	3	0.0184924	1026.0, 3373.0, 8692.0
GO:0035425	BP	e	autocrine signaling	3/487	8/29107	0.000244871	4	3	0.0184924	6279.0, 6280.0, 29923.0
GO:0097527	BP	e	necroptotic signaling pathway	3/487	8/29107	0.000244871	5	3	0.0184924	355.0, 8737.0, 197259.0
GO:0060397	BP	e	growth hormone receptor signaling pathway via JAK-STAT	3/487	8/29107	0.000244871	9	3	0.0184924	3718.0, 5770.0, 6774.0
GO:0032695	BP	e	negative regulation of interleukin-12 production	4/487	19/29107	0.000245751	8	4	0.0184924	3718.0, 7057.0, 11213.0, 64127.0
GO:0070935	BP	e	3'-UTR-mediated mRNA stabilization	4/487	19/29107	0.000245751	11	4	0.0184924	4615.0, 7538.0, 8531.0, 9261.0
GO:0010165	BP	e	response to X-ray	4/487	19/29107	0.000245751	5	4	0.0184924	301.0, 1026.0, 7056.0, 7157.0
GO:0030865	BP	e	cortical cytoskeleton organization	4/487	19/29107	0.000245751	6	4	0.0184924	388.0, 389.0, 5880.0, 9948.0
GO:0001974	BP	e	blood vessel remodeling	5/487	35/29107	0.00027554	3	5	0.0194871	182.0, 2034.0, 4846.0, 7052.0, 54567.0
GO:0051216	BP	e	cartilage development	6/487	54/29107	0.000278359	4	6	0.0194871	1116.0, 1906.0, 3091.0, 3373.0, 4086.0, 8692.0
GO:0009612	BP	e	response to mechanical stimulus	6/487	54/29107	0.000278359	3	6	0.0194871	285.0, 1116.0, 3725.0, 5734.0, 7057.0, 7832.0
GO:0070101	BP	e	positive regulation of chemokine-mediated signaling pathway	2/487	2/29107	0.000279374	8	2	0.0194871	1906.0, 3091.0
GO:0034124	BP	e	regulation of MyD88-dependent toll-like receptor signaling pathway	2/487	2/29107	0.000279374	8	2	0.0194871	3659.0, 3665.0
GO:0002384	BP	e	hepatic immune response	2/487	2/29107	0.000279374	4	2	0.0194871	3569.0, 3570.0
GO:0014806	BP	e	smooth muscle hyperplasia	2/487	2/29107	0.000279374	6	2	0.0194871	3162.0, 4846.0
GO:0002477	BP	e	antigen processing and presentation of exogenous peptide antigen via MHC class Ib	2/487	2/29107	0.000279374	5	2	0.0194871	3133.0, 3134.0
GO:0070488	BP	e	neutrophil aggregation	2/487	2/29107	0.000279374	6	2	0.0194871	6279.0, 6280.0
GO:0032764	BP	e	negative regulation of mast cell cytokine production	2/487	2/29107	0.000279374	9	2	0.0194871	604.0, 3162.0
GO:1902172	BP	e	regulation of keratinocyte apoptotic process	2/487	2/29107	0.000279374	8	2	0.0194871	677.0, 7538.0
GO:0031086	BP	e	nuclear-transcribed mRNA catabolic process, deadenylation-independent decay	2/487	2/29107	0.000279374	10	2	0.0194871	677.0, 7538.0
GO:0002268	BP	e	follicular dendritic cell differentiation	2/487	2/29107	0.000279374	4	2	0.0194871	602.0, 4791.0
GO:0072659	BP	e	protein localization to plasma membrane	10/487	154/29107	0.000281713	6	10	0.0195405	302.0, 1969.0, 2013.0, 5872.0, 6281.0, 7132.0, 8394.0, 10627.0, 30844.0, 50848.0
GO:0042157	BP	e	lipoprotein metabolic process	4/487	20/29107	0.000303144	5	4	0.0209102	8542.0, 80830.0, 80832.0, 81575.0
GO:0034976	BP	e	response to endoplasmic reticulum stress	7/487	77/29107	0.000308079	4	7	0.0211332	1051.0, 1649.0, 2081.0, 3576.0, 7057.0, 8795.0, 116496.0
GO:0009409	BP	e	response to cold	5/487	36/29107	0.000315617	4	5	0.0212157	133.0, 2353.0, 2766.0, 9658.0, 51316.0
GO:0007566	BP	e	embryo implantation	5/487	36/29107	0.000315617	2	5	0.0212157	2013.0, 3490.0, 3553.0, 6781.0, 8614.0
GO:0031663	BP	e	lipopolysaccharide-mediated signaling pathway	5/487	36/29107	0.000315617	6	5	0.0212157	3553.0, 4615.0, 4792.0, 6347.0, 23643.0
GO:0006468	BP	e	protein phosphorylation	19/487	460/29107	0.000316117	7	19	0.0212157	1017.0, 1326.0, 2078.0, 2081.0, 2268.0, 2872.0, 3718.0, 3985.0, 4086.0, 5260.0, 5292.0, 6347.0, 9064.0, 9261.0, 11213.0, 26524.0, 29941.0, 51776.0, 197259.0
GO:0071363	BP	e	cellular response to growth factor stimulus	6/487	56/29107	0.000340229	5	6	0.0225898	285.0, 6464.0, 7050.0, 7057.0, 7133.0, 30844.0
GO:0034446	BP	e	substrate adhesion-dependent cell spreading	6/487	56/29107	0.000340229	5	6	0.0225898	3690.0, 3915.0, 5829.0, 8322.0, 8324.0, 83706.0
GO:0045595	BP	e	regulation of cell differentiation	5/487	37/29107	0.000359956	4	5	0.0232157	604.0, 1051.0, 1052.0, 2242.0, 255877.0
GO:0003208	BP	e	cardiac ventricle morphogenesis	3/487	9/29107	0.000362745	4	3	0.0232157	3091.0, 26508.0, 54567.0
GO:0060586	BP	e	multicellular organismal iron ion homeostasis	3/487	9/29107	0.000362745	10	3	0.0232157	6556.0, 8692.0, 57817.0
GO:0071225	BP	e	cellular response to muramyl dipeptide	3/487	9/29107	0.000362745	7	3	0.0232157	7431.0, 10392.0, 64127.0
GO:0002544	BP	e	chronic inflammatory response	3/487	9/29107	0.000362745	5	3	0.0232157	6279.0, 6280.0, 7057.0
GO:0010888	BP	e	negative regulation of lipid storage	3/487	9/29107	0.000362745	6	3	0.0232157	3569.0, 3690.0, 4792.0
GO:1903140	BP	e	regulation of establishment of endothelial barrier	3/487	9/29107	0.000362745	8	3	0.0232157	3553.0, 7132.0, 7414.0
GO:0046597	BP	e	negative regulation of viral entry into host cell	4/487	21/29107	0.000369543	6	4	0.0235295	8519.0, 10410.0, 10581.0, 85363.0
GO:0001701	BP	e	in utero embryonic development	11/487	191/29107	0.00039944	7	11	0.0253033	1906.0, 2294.0, 6926.0, 7157.0, 8531.0, 23764.0, 27173.0, 50515.0, 64359.0, 157506.0, 343263.0
GO:0031532	BP	e	actin cytoskeleton reorganization	6/487	59/29107	0.000452652	7	6	0.0282419	301.0, 5770.0, 6464.0, 8394.0, 8572.0, 85360.0
GO:0042102	BP	e	positive regulation of T cell proliferation	6/487	59/29107	0.000452652	9	6	0.0282419	301.0, 3553.0, 3569.0, 3718.0, 4860.0, 10288.0
GO:0060021	BP	e	roof of mouth development	6/487	59/29107	0.000452652	3	6	0.0282419	6615.0, 6926.0, 7122.0, 9249.0, 25976.0, 64651.0
GO:0060395	BP	e	SMAD protein signal transduction	6/487	60/29107	0.000495932	5	6	0.0307874	2353.0, 3725.0, 4086.0, 4091.0, 7431.0, 84913.0
GO:0035455	BP	e	response to interferon-alpha	3/487	10/29107	0.000511775	5	3	0.0313015	8519.0, 10410.0, 10581.0
GO:0060055	BP	e	angiogenesis involved in wound healing	3/487	10/29107	0.000511775	4	3	0.0313015	2683.0, 2828.0, 3690.0
GO:0051918	BP	e	negative regulation of fibrinolysis	3/487	10/29107	0.000511775	9	3	0.0313015	5054.0, 7056.0, 7057.0
GO:0045429	BP	e	positive regulation of nitric oxide biosynthetic process	5/487	40/29107	0.000521463	7	5	0.0317377	1191.0, 1906.0, 3383.0, 3553.0, 23564.0
GO:0006909	BP	e	phagocytosis	6/487	62/29107	0.000592104	5	6	0.0356872	301.0, 4615.0, 5175.0, 6556.0, 8394.0, 22918.0
GO:0001819	BP	e	positive regulation of cytokine production	6/487	62/29107	0.000592104	7	6	0.0356872	2268.0, 3428.0, 5734.0, 6556.0, 11213.0, 29923.0
GO:2000353	BP	e	positive regulation of endothelial cell apoptotic process	4/487	24/29107	0.000630564	9	4	0.0376398	958.0, 6347.0, 7057.0, 196527.0
GO:0090023	BP	e	positive regulation of neutrophil chemotaxis	4/487	24/29107	0.000630564	11	4	0.0376398	728.0, 1906.0, 3576.0, 5880.0
GO:0032689	BP	e	negative regulation of interferon-gamma production	5/487	42/29107	0.000655918	8	5	0.0385966	1649.0, 9173.0, 64115.0, 64127.0, 80149.0
GO:0097191	BP	e	extrinsic apoptotic signaling pathway	5/487	42/29107	0.000655918	6	5	0.0385966	355.0, 3570.0, 7133.0, 8737.0, 8797.0
GO:0008630	BP	e	intrinsic apoptotic signaling pathway in response to DNA damage	5/487	42/29107	0.000655918	7	5	0.0385966	1969.0, 3162.0, 4170.0, 7132.0, 7133.0
GO:0032675	BP	e	regulation of interleukin-6 production	3/487	11/29107	0.000694965	7	3	0.0395825	1051.0, 3106.0, 9261.0
GO:1990440	BP	e	positive regulation of transcription from RNA polymerase II promoter in response to endoplasmic reticulum stress	3/487	11/29107	0.000694965	13	3	0.0395825	1051.0, 1649.0, 7157.0
GO:0150078	BP	e	positive regulation of neuroinflammatory response	3/487	11/29107	0.000694965	8	3	0.0395825	3553.0, 3569.0, 26471.0
GO:0045657	BP	e	positive regulation of monocyte differentiation	3/487	11/29107	0.000694965	9	3	0.0395825	677.0, 2242.0, 3725.0
GO:0032680	BP	e	regulation of tumor necrosis factor production	3/487	11/29107	0.000694965	8	3	0.0395825	4057.0, 7538.0, 9261.0
GO:0019730	BP	e	antimicrobial humoral response	3/487	11/29107	0.000694965	5	3	0.0395825	602.0, 4069.0, 6556.0
GO:0007565	BP	e	female pregnancy	7/487	88/29107	0.000694988	3	7	0.0395825	133.0, 2353.0, 5228.0, 6513.0, 7005.0, 7056.0, 10135.0
GO:0035914	BP	e	skeletal muscle cell differentiation	5/487	43/29107	0.000732128	4	5	0.0415073	2353.0, 7832.0, 23764.0, 26471.0, 26508.0
GO:0010596	BP	e	negative regulation of endothelial cell migration	4/487	25/29107	0.000740814	9	4	0.0416197	6781.0, 7057.0, 54567.0, 56999.0
GO:0002639	BP	e	positive regulation of immunoglobulin production	4/487	25/29107	0.000740814	8	4	0.0416197	3133.0, 3566.0, 3569.0, 7494.0
GO:0046777	BP	e	protein autophosphorylation	10/487	176/29107	0.000804337	8	10	0.0441652	2050.0, 2081.0, 2242.0, 2268.0, 2321.0, 2872.0, 5292.0, 8737.0, 9261.0, 11213.0
GO:0045747	BP	e	positive regulation of Notch signaling pathway	5/487	44/29107	0.00081476	7	5	0.0441652	182.0, 4846.0, 6774.0, 54567.0, 64127.0
GO:0010595	BP	e	positive regulation of endothelial cell migration	6/487	66/29107	0.00082738	9	6	0.0441652	388.0, 1906.0, 3690.0, 7057.0, 80149.0, 84913.0
GO:0044406	BP	e	adhesion of symbiont to host	2/487	3/29107	0.00082881	3	2	0.0441652	3383.0, 5819.0
GO:1904582	BP	e	positive regulation of intracellular mRNA localization	2/487	3/29107	0.00082881	6	2	0.0441652	677.0, 7538.0
GO:0009595	BP	e	detection of biotic stimulus	2/487	3/29107	0.00082881	3	2	0.0441652	10392.0, 64127.0
GO:0035794	BP	e	positive regulation of mitochondrial membrane permeability	2/487	3/29107	0.00082881	8	2	0.0441652	7157.0, 23593.0
GO:1905337	BP	e	positive regulation of aggrephagy	2/487	3/29107	0.00082881	9	2	0.0441652	9531.0, 26353.0
GO:0045626	BP	e	negative regulation of T-helper 1 cell differentiation	2/487	3/29107	0.00082881	13	2	0.0441652	3566.0, 3718.0
GO:2000635	BP	e	negative regulation of primary miRNA processing	2/487	3/29107	0.00082881	11	2	0.0441652	3569.0, 6774.0
GO:1902339	BP	e	positive regulation of apoptotic process involved in morphogenesis	2/487	3/29107	0.00082881	9	2	0.0441652	7132.0, 7133.0
GO:0002269	BP	e	leukocyte activation involved in inflammatory response	2/487	3/29107	0.00082881	4	2	0.0441652	4615.0, 10758.0
GO:2001238	BP	e	positive regulation of extrinsic apoptotic signaling pathway	4/487	26/29107	0.000864018	9	4	0.0456495	4055.0, 8692.0, 8737.0, 51330.0
GO:0051493	BP	e	regulation of cytoskeleton organization	4/487	26/29107	0.000864018	6	4	0.0456495	6279.0, 6280.0, 50848.0, 85360.0
GO:0090557	BP	e	establishment of endothelial intestinal barrier	3/487	12/29107	0.000915138	7	3	0.0469519	3383.0, 4615.0, 50848.0
GO:1903800	BP	e	positive regulation of production of miRNAs involved in gene silencing by miRNA	3/487	12/29107	0.000915138	10	3	0.0469519	3569.0, 7157.0, 8737.0
GO:2000637	BP	e	positive regulation of gene silencing by miRNA	3/487	12/29107	0.000915138	9	3	0.0469519	6774.0, 7538.0, 8994.0
GO:0002523	BP	e	leukocyte migration involved in inflammatory response	3/487	12/29107	0.000915138	6	3	0.0469519	6279.0, 6280.0, 6401.0
GO:0016045	BP	e	detection of bacterium	3/487	12/29107	0.000915138	6	3	0.0469519	3106.0, 10392.0, 64127.0
GO:0045591	BP	e	positive regulation of regulatory T cell differentiation	3/487	12/29107	0.000915138	10	3	0.0469519	604.0, 10288.0, 64115.0
GO:0048016	BP	e	inositol phosphate-mediated signaling	3/487	12/29107	0.000915138	7	3	0.0469519	1906.0, 3710.0, 51196.0
GO:0007229	BP	e	integrin-mediated signaling pathway	7/487	93/29107	0.000965761	6	7	0.0493161	2268.0, 3672.0, 3678.0, 3690.0, 8515.0, 9510.0, 83706.0
GO:0010506	BP	e	regulation of autophagy	6/487	68/29107	0.000969164	6	6	0.0493161	1649.0, 3315.0, 3428.0, 11067.0, 26471.0, 55332.0
GO:0030336	BP	e	negative regulation of cell migration	9/487	150/29107	0.000990053	7	9	0.0499122	182.0, 388.0, 1265.0, 5054.0, 6781.0, 7122.0, 7414.0, 8519.0, 127435.0
GO:0042981	BP	e	regulation of apoptotic process	10/487	181/29107	0.000996201	6	10	0.0499122	355.0, 602.0, 837.0, 1191.0, 3718.0, 7052.0, 7157.0, 8795.0, 10392.0, 84674.0
GO:0003151	BP	e	outflow tract morphogenesis	5/487	46/29107	0.00100063	3	5	0.0499122	3091.0, 6926.0, 7122.0, 9249.0, 26508.0
GO:0032703	BP	e	negative regulation of interleukin-2 production	4/487	27/29107	0.00100098	8	4	0.0499122	2633.0, 7128.0, 7538.0, 64127.0
GO:0097192	BP	e	extrinsic apoptotic signaling pathway in absence of ligand	4/487	27/29107	0.00100098	7	4	0.0499122	355.0, 2872.0, 4170.0, 9531.0
GO:0005886	CC	e	plasma membrane	193/487	4500/29107	9.89487e-39	3	193	1.73358e-35	19.0, 123.0, 125.0, 182.0, 285.0, 301.0, 302.0, 355.0, 388.0, 389.0, 602.0, 629.0, 728.0, 800.0, 837.0, 958.0, 965.0, 966.0, 1003.0, 1154.0, 1192.0, 1356.0, 1824.0, 1836.0, 1903.0, 1969.0, 2012.0, 2013.0, 2014.0, 2040.0, 2050.0, 2268.0, 2321.0, 2357.0, 2633.0, 2669.0, 2683.0, 2687.0, 2768.0, 2828.0, 3106.0, 3133.0, 3134.0, 3140.0, 3310.0, 3315.0, 3339.0, 3383.0, 3384.0, 3554.0, 3566.0, 3570.0, 3601.0, 3672.0, 3678.0, 3690.0, 3710.0, 3718.0, 3725.0, 4055.0, 4057.0, 4615.0, 4734.0, 4792.0, 4811.0, 4846.0, 4855.0, 4982.0, 5054.0, 5175.0, 5292.0, 5329.0, 5333.0, 5349.0, 5359.0, 5420.0, 5627.0, 5734.0, 5770.0, 5819.0, 5829.0, 5872.0, 5880.0, 6004.0, 6016.0, 6279.0, 6280.0, 6398.0, 6401.0, 6402.0, 6464.0, 6513.0, 6520.0, 6542.0, 6556.0, 6774.0, 6840.0, 7052.0, 7056.0, 7122.0, 7132.0, 7133.0, 7408.0, 7431.0, 8322.0, 8324.0, 8394.0, 8515.0, 8519.0, 8639.0, 8692.0, 8737.0, 8793.0, 8794.0, 8795.0, 8797.0, 8809.0, 8875.0, 8972.0, 8994.0, 9019.0, 9034.0, 9050.0, 9052.0, 9123.0, 9173.0, 9180.0, 9332.0, 9531.0, 9948.0, 9976.0, 10135.0, 10205.0, 10288.0, 10385.0, 10410.0, 10580.0, 10581.0, 10791.0, 11025.0, 11213.0, 22918.0, 23406.0, 23643.0, 25825.0, 25937.0, 25939.0, 26136.0, 26509.0, 27173.0, 27180.0, 28231.0, 30844.0, 50848.0, 51196.0, 51330.0, 51703.0, 54567.0, 55240.0, 55640.0, 57007.0, 57101.0, 57126.0, 57186.0, 57205.0, 57561.0, 57664.0, 57716.0, 64005.0, 64065.0, 64114.0, 64115.0, 64123.0, 64127.0, 64855.0, 79689.0, 81575.0, 84957.0, 85415.0, 85450.0, 90952.0, 94120.0, 113278.0, 114990.0, 115004.0, 115330.0, 116496.0, 166929.0, 196527.0, 197259.0, 387700.0, 727910.0, 768211.0
GO:0070062	CC	e	extracellular exosome	113/487	2169/29107	4.7457e-28	6	113	4.15724e-25	12.0, 165.0, 301.0, 302.0, 355.0, 388.0, 389.0, 629.0, 710.0, 715.0, 730.0, 754.0, 958.0, 965.0, 966.0, 1116.0, 1191.0, 1192.0, 1284.0, 1356.0, 1824.0, 1836.0, 1992.0, 2040.0, 2050.0, 2268.0, 2289.0, 2512.0, 2683.0, 3075.0, 3106.0, 3133.0, 3310.0, 3315.0, 3339.0, 3373.0, 3383.0, 3426.0, 3490.0, 3672.0, 3690.0, 3915.0, 4057.0, 4069.0, 4256.0, 4734.0, 4811.0, 4860.0, 5054.0, 5175.0, 5272.0, 5327.0, 5333.0, 5349.0, 5359.0, 5420.0, 5627.0, 5696.0, 5819.0, 5836.0, 5872.0, 5880.0, 6223.0, 6239.0, 6279.0, 6280.0, 6281.0, 6398.0, 6513.0, 6520.0, 6649.0, 7052.0, 7057.0, 7128.0, 7408.0, 7414.0, 7431.0, 7450.0, 7832.0, 8407.0, 8972.0, 9052.0, 9261.0, 9322.0, 9948.0, 10135.0, 10627.0, 10791.0, 10840.0, 10903.0, 11167.0, 23224.0, 23406.0, 23564.0, 23593.0, 26509.0, 30844.0, 50848.0, 51056.0, 57126.0, 64005.0, 64114.0, 64129.0, 64855.0, 79689.0, 79812.0, 83706.0, 83716.0, 84617.0, 114990.0, 116496.0, 196527.0, 440689.0
GO:0005615	CC	e	extracellular space	90/487	1700/29107	1.28767e-22	2	90	7.51998e-20	12.0, 133.0, 165.0, 285.0, 301.0, 302.0, 629.0, 710.0, 715.0, 716.0, 871.0, 966.0, 1116.0, 1117.0, 1191.0, 1192.0, 1282.0, 1284.0, 1295.0, 1356.0, 1906.0, 1992.0, 2040.0, 2321.0, 2615.0, 2683.0, 2919.0, 2920.0, 3075.0, 3133.0, 3134.0, 3140.0, 3148.0, 3162.0, 3315.0, 3339.0, 3373.0, 3383.0, 3426.0, 3490.0, 3553.0, 3566.0, 3569.0, 3576.0, 3601.0, 3915.0, 4057.0, 4069.0, 4982.0, 5054.0, 5175.0, 5228.0, 5272.0, 5327.0, 5420.0, 5552.0, 5627.0, 6279.0, 6280.0, 6281.0, 6347.0, 6398.0, 6401.0, 6405.0, 6649.0, 6781.0, 7056.0, 7057.0, 7132.0, 7450.0, 8322.0, 8542.0, 8614.0, 9235.0, 10288.0, 10797.0, 11167.0, 23643.0, 29923.0, 51129.0, 51365.0, 57186.0, 57817.0, 64129.0, 79812.0, 80832.0, 83716.0, 114897.0, 114990.0, 127435.0
GO:0005576	CC	e	extracellular region	91/487	1854/29107	1.19957e-20	2	91	5.25411e-18	12.0, 123.0, 133.0, 165.0, 182.0, 285.0, 301.0, 302.0, 629.0, 710.0, 715.0, 716.0, 730.0, 837.0, 1116.0, 1117.0, 1191.0, 1265.0, 1282.0, 1284.0, 1295.0, 1356.0, 1903.0, 1906.0, 1992.0, 2050.0, 2268.0, 2512.0, 2633.0, 2919.0, 2920.0, 3075.0, 3101.0, 3310.0, 3339.0, 3426.0, 3490.0, 3491.0, 3553.0, 3554.0, 3569.0, 3570.0, 3576.0, 3915.0, 4057.0, 4069.0, 4811.0, 4855.0, 4860.0, 4982.0, 5054.0, 5228.0, 5327.0, 5329.0, 5552.0, 5627.0, 5836.0, 6279.0, 6280.0, 6281.0, 6347.0, 6649.0, 7057.0, 7132.0, 7133.0, 7414.0, 7450.0, 8407.0, 8542.0, 8875.0, 9173.0, 9332.0, 9510.0, 9948.0, 11167.0, 22856.0, 23406.0, 23593.0, 23643.0, 51129.0, 51316.0, 51365.0, 54507.0, 54863.0, 56999.0, 57817.0, 64129.0, 80830.0, 81575.0, 83706.0, 83716.0
GO:0009986	CC	e	cell surface	45/487	579/29107	1.38864e-17	2	45	4.8658e-15	301.0, 302.0, 355.0, 728.0, 958.0, 965.0, 966.0, 1003.0, 1191.0, 1969.0, 2013.0, 2615.0, 3106.0, 3133.0, 3134.0, 3383.0, 3601.0, 3672.0, 3678.0, 3690.0, 4057.0, 4855.0, 5327.0, 5329.0, 5819.0, 6520.0, 7056.0, 7057.0, 7132.0, 8322.0, 8639.0, 8692.0, 8793.0, 8794.0, 8795.0, 8797.0, 9019.0, 10288.0, 10791.0, 22918.0, 29923.0, 57007.0, 64127.0, 114990.0, 196527.0
GO:0062023	CC	e	collagen-containing extracellular matrix	36/487	374/29107	3.44232e-17	4	36	1.00516e-14	12.0, 165.0, 285.0, 301.0, 302.0, 710.0, 871.0, 1191.0, 1282.0, 1284.0, 1295.0, 1992.0, 3339.0, 3383.0, 3490.0, 3491.0, 3915.0, 4256.0, 4811.0, 5054.0, 5272.0, 5359.0, 6279.0, 6280.0, 6281.0, 6649.0, 7052.0, 7057.0, 7450.0, 9510.0, 51129.0, 54507.0, 56999.0, 64129.0, 79812.0, 127435.0
GO:0005925	CC	e	focal adhesion	36/487	418/29107	1.16142e-15	5	36	2.90687e-13	301.0, 388.0, 966.0, 1265.0, 1969.0, 2242.0, 2321.0, 2768.0, 3315.0, 3339.0, 3383.0, 3672.0, 3678.0, 3690.0, 5329.0, 5819.0, 5829.0, 5880.0, 6223.0, 6840.0, 7052.0, 7408.0, 7414.0, 7431.0, 8394.0, 8994.0, 9019.0, 9124.0, 9173.0, 10580.0, 11170.0, 23224.0, 26136.0, 51056.0, 54751.0, 55616.0
GO:0005737	CC	e	cytoplasm	149/487	4713/29107	1.71444e-15	2	149	3.75463e-13	133.0, 165.0, 301.0, 302.0, 602.0, 677.0, 694.0, 754.0, 837.0, 840.0, 958.0, 1017.0, 1051.0, 1116.0, 1191.0, 1192.0, 1649.0, 1903.0, 1906.0, 2013.0, 2078.0, 2081.0, 2242.0, 2289.0, 2357.0, 2512.0, 2633.0, 2634.0, 2768.0, 2872.0, 3091.0, 3148.0, 3310.0, 3315.0, 3373.0, 3399.0, 3659.0, 3665.0, 3710.0, 3985.0, 4057.0, 4086.0, 4091.0, 4170.0, 4499.0, 4501.0, 4502.0, 4615.0, 4616.0, 4734.0, 4791.0, 4792.0, 4846.0, 4860.0, 5272.0, 5292.0, 5327.0, 5333.0, 5359.0, 5420.0, 5770.0, 5836.0, 6004.0, 6223.0, 6239.0, 6280.0, 6281.0, 6397.0, 6525.0, 6615.0, 6774.0, 6781.0, 6840.0, 7128.0, 7157.0, 7431.0, 7465.0, 7494.0, 7538.0, 7545.0, 7832.0, 8531.0, 8572.0, 8639.0, 8692.0, 8994.0, 9034.0, 9050.0, 9124.0, 9261.0, 9322.0, 9531.0, 10241.0, 10288.0, 10392.0, 10644.0, 10763.0, 10903.0, 10912.0, 11067.0, 11170.0, 11186.0, 11213.0, 23175.0, 23224.0, 23593.0, 25937.0, 26353.0, 26471.0, 26508.0, 27284.0, 29107.0, 29950.0, 30844.0, 51776.0, 54541.0, 54751.0, 55240.0, 55332.0, 55893.0, 57186.0, 57561.0, 57664.0, 57716.0, 64005.0, 64127.0, 64855.0, 79845.0, 79890.0, 80149.0, 80271.0, 80830.0, 83666.0, 84166.0, 84617.0, 84913.0, 85363.0, 85441.0, 90007.0, 113278.0, 116496.0, 127435.0, 148932.0, 149563.0, 151636.0, 157506.0, 170954.0, 197259.0, 255488.0
GO:0005829	CC	e	cytosol	161/487	5294/29107	1.98844e-15	2	161	3.87082e-13	123.0, 125.0, 301.0, 302.0, 355.0, 388.0, 389.0, 602.0, 677.0, 800.0, 837.0, 840.0, 1017.0, 1026.0, 1154.0, 1191.0, 1316.0, 1326.0, 1649.0, 1890.0, 2013.0, 2034.0, 2050.0, 2122.0, 2242.0, 2268.0, 2289.0, 2353.0, 2512.0, 2633.0, 2634.0, 2766.0, 3091.0, 3101.0, 3162.0, 3310.0, 3315.0, 3428.0, 3553.0, 3659.0, 3665.0, 3718.0, 3725.0, 3937.0, 4086.0, 4091.0, 4170.0, 4502.0, 4615.0, 4734.0, 4791.0, 4792.0, 4846.0, 4855.0, 4860.0, 4928.0, 5260.0, 5272.0, 5292.0, 5359.0, 5696.0, 5770.0, 5829.0, 5836.0, 5872.0, 5880.0, 5939.0, 6223.0, 6279.0, 6280.0, 6397.0, 6464.0, 6513.0, 6615.0, 6774.0, 6840.0, 7052.0, 7128.0, 7157.0, 7408.0, 7414.0, 7431.0, 7538.0, 7832.0, 8394.0, 8407.0, 8463.0, 8531.0, 8692.0, 8737.0, 8797.0, 8870.0, 8994.0, 9021.0, 9050.0, 9173.0, 9235.0, 9246.0, 9261.0, 9322.0, 9332.0, 9531.0, 9948.0, 10135.0, 10241.0, 10392.0, 10580.0, 10627.0, 10644.0, 10840.0, 10993.0, 11030.0, 23034.0, 23102.0, 23175.0, 23179.0, 23406.0, 23564.0, 25802.0, 25937.0, 26136.0, 26353.0, 26524.0, 27284.0, 29107.0, 29923.0, 29941.0, 51056.0, 51196.0, 51734.0, 51776.0, 54541.0, 54751.0, 54897.0, 55616.0, 55893.0, 56829.0, 56929.0, 57186.0, 57572.0, 64127.0, 64359.0, 64855.0, 64857.0, 79155.0, 79890.0, 79961.0, 80271.0, 83666.0, 84166.0, 85363.0, 85415.0, 90007.0, 91607.0, 115004.0, 116496.0, 151636.0, 196527.0, 197259.0, 255488.0, 440689.0
GO:0005887	CC	e	integral component of plasma membrane	66/487	1403/29107	3.56468e-14	4	66	6.24531e-12	19.0, 182.0, 728.0, 958.0, 965.0, 1836.0, 1903.0, 1969.0, 2040.0, 2050.0, 2321.0, 2615.0, 2701.0, 2828.0, 3106.0, 3383.0, 3384.0, 3554.0, 3566.0, 3690.0, 3710.0, 4071.0, 4855.0, 5175.0, 5329.0, 5349.0, 5359.0, 5420.0, 6401.0, 6402.0, 6405.0, 6513.0, 6542.0, 6556.0, 7056.0, 7132.0, 8322.0, 8641.0, 9019.0, 9034.0, 9052.0, 9122.0, 9123.0, 9332.0, 9708.0, 9976.0, 10288.0, 10791.0, 11025.0, 27180.0, 28231.0, 51267.0, 56102.0, 56103.0, 56105.0, 56106.0, 56108.0, 56109.0, 56111.0, 57205.0, 64065.0, 64123.0, 113278.0, 114897.0, 166929.0, 387700.0
GO:0005634	CC	e	nucleus	148/487	5371/29107	1.31426e-10	5	148	2.09325e-08	12.0, 123.0, 165.0, 285.0, 301.0, 302.0, 388.0, 389.0, 602.0, 604.0, 677.0, 694.0, 754.0, 840.0, 1017.0, 1026.0, 1051.0, 1191.0, 1192.0, 1316.0, 1649.0, 2013.0, 2078.0, 2122.0, 2294.0, 2353.0, 2634.0, 2669.0, 2872.0, 3091.0, 3142.0, 3148.0, 3162.0, 3310.0, 3315.0, 3399.0, 3428.0, 3659.0, 3665.0, 3690.0, 3725.0, 3985.0, 4057.0, 4086.0, 4091.0, 4170.0, 4499.0, 4501.0, 4502.0, 4609.0, 4615.0, 4616.0, 4791.0, 4792.0, 4846.0, 4855.0, 4860.0, 5272.0, 5292.0, 5359.0, 5696.0, 5939.0, 5992.0, 6239.0, 6279.0, 6280.0, 6615.0, 6649.0, 6774.0, 6781.0, 6840.0, 6926.0, 7004.0, 7052.0, 7128.0, 7133.0, 7157.0, 7465.0, 7494.0, 7538.0, 7545.0, 7832.0, 8394.0, 8463.0, 8531.0, 8572.0, 8870.0, 8994.0, 9246.0, 9261.0, 9531.0, 9658.0, 10241.0, 10580.0, 10644.0, 10865.0, 10912.0, 11170.0, 11186.0, 11213.0, 22904.0, 23175.0, 23224.0, 23406.0, 23764.0, 25937.0, 25939.0, 25976.0, 26136.0, 26353.0, 26471.0, 26508.0, 26524.0, 28999.0, 29941.0, 29950.0, 30844.0, 51056.0, 51734.0, 51776.0, 54897.0, 55893.0, 56829.0, 57007.0, 57186.0, 57716.0, 57817.0, 64332.0, 64359.0, 64651.0, 64855.0, 79973.0, 80149.0, 80271.0, 83666.0, 84166.0, 84617.0, 84913.0, 90007.0, 91607.0, 115004.0, 148932.0, 149563.0, 151636.0, 169792.0, 197259.0, 389136.0, 440689.0
GO:0072562	CC	e	blood microparticle	15/487	113/29107	7.35028e-10	2	15	1.07314e-07	12.0, 629.0, 710.0, 715.0, 716.0, 1191.0, 1192.0, 1356.0, 2040.0, 3075.0, 3310.0, 5627.0, 6513.0, 8542.0, 51129.0
GO:0005856	CC	e	cytoskeleton	27/487	401/29107	1.20051e-09	5	27	1.61791e-07	388.0, 389.0, 800.0, 1191.0, 1265.0, 2040.0, 2268.0, 3315.0, 3718.0, 4846.0, 5880.0, 6279.0, 6280.0, 6525.0, 7414.0, 7431.0, 8407.0, 8572.0, 9124.0, 9322.0, 10205.0, 10241.0, 10644.0, 25802.0, 64127.0, 80149.0, 170954.0
GO:0009897	CC	e	external side of plasma membrane	22/487	301/29107	9.57344e-09	3	22	1.19805e-06	19.0, 355.0, 958.0, 1003.0, 2683.0, 3133.0, 3134.0, 3140.0, 3383.0, 3554.0, 3570.0, 3672.0, 6401.0, 7056.0, 7057.0, 9034.0, 9173.0, 9180.0, 9332.0, 9976.0, 10385.0, 57007.0
GO:0045121	CC	e	membrane raft	19/487	240/29107	2.75326e-08	4	19	3.2158e-06	19.0, 302.0, 355.0, 871.0, 2013.0, 2040.0, 3383.0, 3672.0, 5175.0, 5359.0, 5420.0, 6281.0, 6401.0, 7132.0, 7133.0, 8692.0, 8737.0, 8797.0, 10580.0
GO:0005911	CC	e	cell-cell junction	16/487	180/29107	6.98808e-08	4	16	7.65195e-06	1003.0, 1265.0, 1824.0, 3678.0, 3690.0, 3937.0, 5175.0, 5819.0, 5829.0, 7122.0, 7414.0, 8322.0, 9948.0, 50848.0, 64065.0, 90952.0
GO:0030667	CC	e	secretory granule membrane	12/487	97/29107	8.27995e-08	6	12	8.53322e-06	728.0, 965.0, 2357.0, 2683.0, 3106.0, 3710.0, 5175.0, 6402.0, 11025.0, 22918.0, 27180.0, 57126.0
GO:0031093	CC	e	platelet alpha granule lumen	10/487	67/29107	1.65723e-07	7	10	1.61304e-05	12.0, 710.0, 1191.0, 5054.0, 5552.0, 5627.0, 7057.0, 7450.0, 54863.0, 83706.0
GO:0048471	CC	e	perinuclear region of cytoplasm	33/487	713/29107	1.79289e-07	2	33	1.65324e-05	19.0, 302.0, 602.0, 1026.0, 1116.0, 1191.0, 1192.0, 2040.0, 2634.0, 3148.0, 3162.0, 3985.0, 4734.0, 5359.0, 6401.0, 7052.0, 7133.0, 8531.0, 8572.0, 8614.0, 8692.0, 9322.0, 10241.0, 10335.0, 10410.0, 10791.0, 26471.0, 29941.0, 30844.0, 57007.0, 57572.0, 84957.0, 85415.0
GO:0034774	CC	e	secretory granule lumen	12/487	115/29107	5.45918e-07	6	12	4.62594e-05	12.0, 1992.0, 2268.0, 3101.0, 3310.0, 4860.0, 5836.0, 6279.0, 6280.0, 7414.0, 23406.0, 83716.0
GO:0032991	CC	e	protein-containing complex	30/487	643/29107	5.54479e-07	1	30	4.62594e-05	301.0, 602.0, 837.0, 1026.0, 1191.0, 3091.0, 3148.0, 3690.0, 4057.0, 4086.0, 4091.0, 4609.0, 4615.0, 4734.0, 5175.0, 5770.0, 7157.0, 7414.0, 8519.0, 8737.0, 9219.0, 10410.0, 10581.0, 26136.0, 50848.0, 64127.0, 80149.0, 83666.0, 90952.0, 151636.0
GO:0005667	CC	e	transcription regulator complex	15/487	198/29107	1.39026e-06	2	15	0.000110716	1649.0, 2034.0, 2294.0, 3091.0, 3725.0, 3726.0, 6774.0, 7004.0, 7005.0, 7157.0, 8463.0, 8994.0, 9124.0, 9219.0, 25937.0
GO:0031410	CC	e	cytoplasmic vesicle	18/487	293/29107	2.62844e-06	6	18	0.000200218	388.0, 389.0, 1824.0, 2013.0, 2242.0, 2633.0, 2634.0, 3373.0, 5872.0, 5880.0, 8692.0, 9510.0, 10241.0, 10758.0, 26509.0, 50848.0, 64123.0, 79890.0
GO:0001725	CC	e	stress fiber	9/487	71/29107	2.83495e-06	4	9	0.000206951	1265.0, 5829.0, 8572.0, 9124.0, 9531.0, 10580.0, 10627.0, 11170.0, 54751.0
GO:0005654	CC	e	nucleoplasm	100/487	3805/29107	3.53461e-06	2	100	0.000247706	125.0, 301.0, 602.0, 604.0, 694.0, 754.0, 840.0, 1003.0, 1017.0, 1026.0, 1051.0, 1052.0, 1316.0, 2034.0, 2122.0, 2289.0, 2353.0, 2615.0, 2634.0, 2872.0, 3091.0, 3148.0, 3162.0, 3399.0, 3428.0, 3566.0, 3659.0, 3665.0, 3690.0, 3710.0, 3725.0, 3726.0, 4086.0, 4091.0, 4170.0, 4609.0, 4791.0, 4792.0, 4855.0, 4928.0, 5272.0, 5292.0, 5359.0, 5696.0, 6223.0, 6280.0, 6397.0, 6520.0, 6615.0, 6774.0, 7004.0, 7005.0, 7050.0, 7157.0, 7465.0, 7494.0, 7545.0, 8394.0, 8463.0, 8994.0, 9219.0, 9246.0, 9261.0, 9322.0, 10865.0, 11030.0, 23175.0, 23224.0, 23764.0, 25937.0, 25939.0, 26353.0, 26471.0, 26508.0, 28999.0, 29107.0, 29923.0, 51056.0, 51703.0, 54897.0, 55616.0, 55893.0, 56929.0, 57101.0, 57205.0, 64005.0, 64855.0, 79155.0, 79689.0, 79961.0, 80149.0, 83666.0, 84913.0, 84957.0, 85363.0, 85441.0, 91607.0, 151636.0, 255877.0, 440689.0
GO:0042612	CC	e	MHC class I protein complex	4/487	8/29107	5.13748e-06	5	4	0.000336871	3106.0, 3133.0, 3134.0, 3140.0
GO:0000785	CC	e	chromatin	37/487	980/29107	5.19151e-06	2	37	0.000336871	1051.0, 1052.0, 1316.0, 1649.0, 2034.0, 2078.0, 2294.0, 2353.0, 3091.0, 3142.0, 3148.0, 3659.0, 3665.0, 3725.0, 3726.0, 4086.0, 4091.0, 4609.0, 4734.0, 4791.0, 5992.0, 6774.0, 6913.0, 6926.0, 7004.0, 7005.0, 7050.0, 7052.0, 7157.0, 8463.0, 9219.0, 23764.0, 26508.0, 28999.0, 54897.0, 64651.0, 84913.0
GO:0016020	CC	e	membrane	64/487	2127/29107	5.81833e-06	2	64	0.000364061	182.0, 302.0, 754.0, 965.0, 966.0, 1003.0, 1191.0, 1192.0, 1265.0, 1836.0, 1992.0, 2040.0, 2289.0, 2353.0, 2512.0, 2683.0, 3106.0, 3134.0, 3162.0, 3383.0, 3384.0, 3426.0, 3428.0, 3554.0, 3672.0, 3710.0, 4170.0, 5228.0, 5272.0, 5359.0, 6223.0, 6513.0, 6520.0, 6890.0, 7132.0, 7133.0, 8519.0, 8641.0, 9122.0, 9123.0, 9219.0, 9235.0, 9531.0, 10241.0, 10288.0, 10903.0, 22856.0, 25802.0, 25825.0, 27173.0, 29927.0, 30844.0, 50515.0, 51703.0, 53947.0, 64005.0, 83666.0, 83706.0, 85441.0, 85450.0, 116496.0, 196527.0, 254102.0, 375033.0
GO:0035976	CC	e	transcription factor AP-1 complex	3/487	4/29107	1.83894e-05	4	3	0.00104431	2353.0, 3725.0, 3726.0
GO:0005788	CC	e	endoplasmic reticulum lumen	17/487	306/29107	1.84408e-05	5	17	0.00104431	710.0, 871.0, 1282.0, 1284.0, 1295.0, 1356.0, 3490.0, 3491.0, 3569.0, 3915.0, 5329.0, 7057.0, 8542.0, 8614.0, 11167.0, 54507.0, 54863.0
GO:0031012	CC	e	extracellular matrix	15/487	245/29107	1.8478e-05	3	15	0.00104431	1116.0, 1282.0, 1284.0, 1295.0, 2615.0, 3491.0, 4256.0, 4982.0, 7052.0, 7057.0, 7450.0, 9510.0, 56999.0, 83716.0, 114990.0
GO:0016021	CC	e	integral component of membrane	91/487	3536/29107	2.50109e-05	3	91	0.00136935	355.0, 754.0, 1003.0, 1824.0, 2012.0, 2013.0, 2014.0, 2357.0, 2683.0, 2687.0, 3140.0, 3601.0, 4055.0, 4071.0, 4086.0, 4170.0, 5329.0, 5734.0, 5819.0, 6398.0, 6513.0, 6520.0, 6890.0, 7122.0, 7133.0, 7494.0, 8324.0, 8519.0, 8639.0, 8793.0, 8795.0, 8797.0, 8870.0, 8972.0, 9122.0, 9123.0, 9173.0, 9249.0, 9674.0, 9766.0, 10205.0, 10335.0, 10385.0, 10410.0, 10581.0, 22856.0, 22918.0, 23224.0, 23704.0, 25825.0, 26509.0, 27173.0, 28959.0, 29923.0, 29940.0, 50515.0, 50848.0, 51330.0, 51703.0, 54567.0, 54863.0, 55240.0, 55332.0, 55340.0, 55365.0, 55640.0, 57007.0, 57205.0, 57834.0, 64114.0, 64115.0, 64123.0, 64699.0, 64778.0, 79689.0, 79845.0, 81575.0, 84957.0, 85027.0, 85450.0, 90952.0, 114990.0, 115123.0, 115330.0, 128346.0, 157506.0, 255488.0, 375033.0, 387700.0, 727910.0, 768211.0
GO:0070821	CC	e	tertiary granule membrane	8/487	73/29107	3.00712e-05	7	8	0.00159651	966.0, 2040.0, 6556.0, 8972.0, 10288.0, 22918.0, 57126.0, 196527.0
GO:0030054	CC	e	cell junction	13/487	204/29107	4.37263e-05	2	13	0.00225319	1003.0, 5872.0, 6280.0, 6542.0, 7122.0, 9948.0, 10135.0, 23034.0, 26136.0, 50848.0, 54751.0, 57716.0, 197259.0
GO:0005604	CC	e	basement membrane	8/487	85/29107	9.04001e-05	5	8	0.00452517	302.0, 1282.0, 3339.0, 3915.0, 4811.0, 9510.0, 79812.0, 133584.0
GO:0005912	CC	e	adherens junction	11/487	162/29107	9.52095e-05	5	11	0.00463353	182.0, 301.0, 302.0, 1003.0, 7414.0, 8572.0, 8994.0, 9124.0, 10580.0, 64855.0, 90952.0
GO:0042995	CC	e	cell projection	10/487	137/29107	0.000108254	2	10	0.00512596	285.0, 388.0, 389.0, 5329.0, 5880.0, 6840.0, 9322.0, 9948.0, 83706.0, 133584.0
GO:0031901	CC	e	early endosome membrane	11/487	167/29107	0.000124789	7	11	0.00575342	301.0, 3106.0, 3133.0, 3134.0, 3140.0, 8572.0, 10410.0, 30844.0, 79689.0, 115123.0, 151636.0
GO:0035579	CC	e	specific granule membrane	8/487	91/29107	0.000146313	7	8	0.00657281	966.0, 2040.0, 5329.0, 7133.0, 22918.0, 57126.0, 64114.0, 196527.0
GO:0005768	CC	e	endosome	15/487	295/29107	0.000151434	7	15	0.00662219	19.0, 301.0, 302.0, 1017.0, 2321.0, 3601.0, 3718.0, 5872.0, 25825.0, 55240.0, 57007.0, 57561.0, 79689.0, 115123.0, 254102.0
GO:0030055	CC	e	cell-substrate junction	3/487	7/29107	0.000154971	4	3	0.00662219	7414.0, 10580.0, 83706.0
GO:0030670	CC	e	phagocytic vesicle membrane	7/487	72/29107	0.000202726	7	7	0.00845657	3106.0, 3133.0, 3134.0, 5880.0, 6556.0, 6890.0, 55647.0
GO:0033257	CC	e	Bcl3/NF-kappaB2 complex	2/487	2/29107	0.000279374	4	2	0.0106405	602.0, 4791.0
GO:0032398	CC	e	MHC class Ib protein complex	2/487	2/29107	0.000279374	5	2	0.0106405	3133.0, 3134.0
GO:1990665	CC	e	AnxA2-p11 complex	2/487	2/29107	0.000279374	2	2	0.0106405	302.0, 6281.0
GO:0036488	CC	e	CHOP-C/EBP complex	2/487	2/29107	0.000279374	4	2	0.0106405	1051.0, 1649.0
GO:0031982	CC	e	vesicle	10/487	160/29107	0.000382222	4	10	0.0142479	301.0, 302.0, 966.0, 1192.0, 2040.0, 8407.0, 9052.0, 64005.0, 64127.0, 79890.0
GO:0016324	CC	e	apical plasma membrane	16/487	358/29107	0.000394815	4	16	0.0144107	182.0, 301.0, 1836.0, 2013.0, 3570.0, 5420.0, 6513.0, 6520.0, 6781.0, 8692.0, 8972.0, 9123.0, 9180.0, 10392.0, 23704.0, 113278.0
GO:0031258	CC	e	lamellipodium membrane	4/487	22/29107	0.000445723	5	4	0.0159369	1969.0, 3690.0, 7408.0, 23224.0
GO:0101003	CC	e	ficolin-1-rich granule membrane	6/487	61/29107	0.000542364	7	6	0.0190044	965.0, 2357.0, 6556.0, 8972.0, 10288.0, 22918.0
GO:0035580	CC	e	specific granule lumen	6/487	62/29107	0.000592104	7	6	0.0203405	1116.0, 1265.0, 2919.0, 4057.0, 4069.0, 7414.0
GO:0008305	CC	e	integrin complex	4/487	25/29107	0.000740814	5	4	0.0245819	3672.0, 3678.0, 3690.0, 8515.0
GO:0055038	CC	e	recycling endosome membrane	7/487	89/29107	0.000743631	7	7	0.0245819	3106.0, 3133.0, 3134.0, 5872.0, 8324.0, 8572.0, 30844.0
GO:0071062	CC	e	alphav-beta3 integrin-vitronectin complex	2/487	3/29107	0.00082881	4	2	0.0264014	3678.0, 3690.0
GO:0005896	CC	e	interleukin-6 receptor complex	2/487	3/29107	0.00082881	5	2	0.0264014	3569.0, 3570.0
GO:0043235	CC	e	receptor complex	11/487	209/29107	0.000845241	2	11	0.026444	1969.0, 2050.0, 2321.0, 3566.0, 3570.0, 3690.0, 3710.0, 7132.0, 8737.0, 9052.0, 9180.0
GO:0005794	CC	e	Golgi apparatus	31/487	988/29107	0.000883776	5	31	0.0271645	19.0, 604.0, 1191.0, 2013.0, 2242.0, 2633.0, 2634.0, 2683.0, 3106.0, 4055.0, 4091.0, 4734.0, 4846.0, 5272.0, 5359.0, 5552.0, 6397.0, 6398.0, 8639.0, 8797.0, 9322.0, 10791.0, 25825.0, 29940.0, 29941.0, 55647.0, 64065.0, 64114.0, 64127.0, 79845.0, 166929.0
GO:0000932	CC	e	P-body	7/487	93/29107	0.000965761	7	7	0.0291726	677.0, 7538.0, 8994.0, 11030.0, 23034.0, 80149.0, 85363.0
GO:0001891	CC	e	phagocytic cup	4/487	28/29107	0.0011525	2	4	0.0333415	301.0, 9322.0, 64005.0, 375033.0
GO:0002102	CC	e	podosome	4/487	28/29107	0.0011525	5	4	0.0333415	6840.0, 7414.0, 9948.0, 83706.0
GO:0030027	CC	e	lamellipodium	10/487	185/29107	0.00117536	4	10	0.0333415	1969.0, 5420.0, 5829.0, 5872.0, 5880.0, 8394.0, 8572.0, 51196.0, 57126.0, 64005.0
GO:0005783	CC	e	endoplasmic reticulum	32/487	1042/29107	0.00117989	5	32	0.0333415	123.0, 837.0, 871.0, 1116.0, 2040.0, 2081.0, 2353.0, 3106.0, 3134.0, 3140.0, 3162.0, 3710.0, 5770.0, 6281.0, 6890.0, 7052.0, 7057.0, 7157.0, 7450.0, 7494.0, 8614.0, 8639.0, 8692.0, 25825.0, 29940.0, 30844.0, 51703.0, 56999.0, 57205.0, 64699.0, 79845.0, 79993.0
GO:0043231	CC	e	intracellular membrane-bounded organelle	27/487	846/29107	0.00149652	4	27	0.0415858	19.0, 602.0, 958.0, 1191.0, 1316.0, 4928.0, 5420.0, 6615.0, 8324.0, 8463.0, 9052.0, 9322.0, 10241.0, 11067.0, 26509.0, 28999.0, 30844.0, 54897.0, 55616.0, 55647.0, 56999.0, 57007.0, 57834.0, 64114.0, 79660.0, 80832.0, 115123.0
GO:0000139	CC	e	Golgi membrane	21/487	587/29107	0.00151912	5	21	0.0415858	966.0, 2013.0, 2633.0, 2634.0, 2683.0, 3106.0, 3133.0, 3134.0, 3140.0, 3601.0, 4846.0, 4855.0, 5627.0, 6513.0, 7132.0, 8692.0, 22856.0, 29940.0, 50515.0, 51196.0, 79689.0
GO:0002947	CC	e	tumor necrosis factor receptor superfamily complex	2/487	4/29107	0.00163923	3	2	0.0441836	7132.0, 7133.0
GO:0016323	CC	e	basolateral plasma membrane	11/487	228/29107	0.00170016	4	11	0.0445176	19.0, 301.0, 302.0, 728.0, 2683.0, 6513.0, 6520.0, 9123.0, 10392.0, 64127.0, 387700.0
GO:0031941	CC	e	filamentous actin	4/487	31/29107	0.00170244	2	4	0.0445176	6525.0, 8572.0, 9124.0, 254102.0
GO:0046658	CC	e	anchored component of plasma membrane	4/487	32/29107	0.0019202	4	4	0.0494735	8692.0, 10392.0, 57126.0, 64127.0
GO:0005515	MF	e	protein binding	373/487	12418/29107	4.49534e-53	2	373	1.98604e-49	12.0, 19.0, 123.0, 182.0, 285.0, 301.0, 302.0, 355.0, 388.0, 389.0, 602.0, 604.0, 629.0, 677.0, 694.0, 710.0, 715.0, 716.0, 754.0, 800.0, 837.0, 840.0, 871.0, 958.0, 965.0, 966.0, 1003.0, 1017.0, 1026.0, 1051.0, 1052.0, 1116.0, 1154.0, 1191.0, 1192.0, 1282.0, 1284.0, 1295.0, 1316.0, 1326.0, 1649.0, 1824.0, 1890.0, 1903.0, 1906.0, 1969.0, 1992.0, 2012.0, 2013.0, 2014.0, 2034.0, 2040.0, 2050.0, 2078.0, 2081.0, 2122.0, 2242.0, 2268.0, 2289.0, 2321.0, 2353.0, 2357.0, 2512.0, 2615.0, 2633.0, 2634.0, 2669.0, 2701.0, 2768.0, 2872.0, 2919.0, 2920.0, 3075.0, 3091.0, 3101.0, 3106.0, 3133.0, 3134.0, 3140.0, 3142.0, 3148.0, 3162.0, 3310.0, 3315.0, 3339.0, 3383.0, 3399.0, 3426.0, 3428.0, 3490.0, 3491.0, 3553.0, 3554.0, 3566.0, 3569.0, 3570.0, 3576.0, 3601.0, 3659.0, 3665.0, 3672.0, 3678.0, 3690.0, 3710.0, 3718.0, 3725.0, 3726.0, 3937.0, 3985.0, 4055.0, 4057.0, 4071.0, 4086.0, 4091.0, 4170.0, 4256.0, 4299.0, 4499.0, 4501.0, 4502.0, 4609.0, 4615.0, 4616.0, 4734.0, 4791.0, 4792.0, 4846.0, 4855.0, 4860.0, 4928.0, 4982.0, 5054.0, 5175.0, 5228.0, 5272.0, 5292.0, 5327.0, 5329.0, 5333.0, 5359.0, 5420.0, 5552.0, 5627.0, 5696.0, 5734.0, 5770.0, 5819.0, 5829.0, 5836.0, 5872.0, 5880.0, 5992.0, 6004.0, 6016.0, 6223.0, 6279.0, 6280.0, 6281.0, 6347.0, 6397.0, 6398.0, 6401.0, 6402.0, 6452.0, 6464.0, 6513.0, 6520.0, 6615.0, 6649.0, 6774.0, 6781.0, 6840.0, 6890.0, 6913.0, 6926.0, 7004.0, 7005.0, 7050.0, 7052.0, 7056.0, 7057.0, 7122.0, 7128.0, 7132.0, 7133.0, 7157.0, 7408.0, 7414.0, 7431.0, 7450.0, 7465.0, 7494.0, 7538.0, 7545.0, 7832.0, 8322.0, 8324.0, 8394.0, 8407.0, 8463.0, 8519.0, 8531.0, 8542.0, 8572.0, 8639.0, 8692.0, 8737.0, 8793.0, 8794.0, 8795.0, 8797.0, 8809.0, 8870.0, 8875.0, 8972.0, 8994.0, 9019.0, 9021.0, 9052.0, 9123.0, 9124.0, 9173.0, 9180.0, 9219.0, 9235.0, 9246.0, 9261.0, 9322.0, 9332.0, 9510.0, 9531.0, 9766.0, 9976.0, 10135.0, 10205.0, 10241.0, 10288.0, 10335.0, 10385.0, 10392.0, 10410.0, 10580.0, 10627.0, 10644.0, 10758.0, 10763.0, 10791.0, 10797.0, 10865.0, 10912.0, 10993.0, 11025.0, 11030.0, 11167.0, 11170.0, 11186.0, 11213.0, 22918.0, 23034.0, 23102.0, 23175.0, 23179.0, 23224.0, 23406.0, 23564.0, 23593.0, 23643.0, 23704.0, 23764.0, 25825.0, 25937.0, 25939.0, 26136.0, 26353.0, 26471.0, 26508.0, 26509.0, 26524.0, 27173.0, 27180.0, 27284.0, 28231.0, 28959.0, 28999.0, 29107.0, 29923.0, 29927.0, 29941.0, 29950.0, 30844.0, 50848.0, 51056.0, 51129.0, 51196.0, 51267.0, 51330.0, 51703.0, 51734.0, 51776.0, 54507.0, 54541.0, 54567.0, 54707.0, 54751.0, 55240.0, 55332.0, 55340.0, 55365.0, 55616.0, 56111.0, 56829.0, 56929.0, 57007.0, 57101.0, 57126.0, 57205.0, 57561.0, 57572.0, 57664.0, 57716.0, 57834.0, 64065.0, 64114.0, 64115.0, 64127.0, 64129.0, 64332.0, 64651.0, 64855.0, 64857.0, 79155.0, 79660.0, 79812.0, 79845.0, 79890.0, 79961.0, 79993.0, 80149.0, 80830.0, 83666.0, 84166.0, 84617.0, 84674.0, 84957.0, 85027.0, 85363.0, 85441.0, 85450.0, 90007.0, 90952.0, 91607.0, 94120.0, 113278.0, 114897.0, 114990.0, 115004.0, 115123.0, 116496.0, 148932.0, 149563.0, 151636.0, 157506.0, 166929.0, 169792.0, 170954.0, 196527.0, 197259.0, 255488.0, 283131.0, 343263.0, 375033.0, 387700.0, 768211.0
GO:0005509	MF	e	calcium ion binding	39/487	704/29107	8.40832e-11	5	39	1.8574e-07	182.0, 301.0, 302.0, 715.0, 716.0, 1003.0, 1824.0, 3339.0, 3710.0, 4256.0, 4811.0, 4855.0, 5333.0, 5359.0, 5627.0, 6279.0, 6280.0, 6281.0, 6402.0, 7052.0, 7056.0, 7057.0, 8639.0, 8641.0, 9708.0, 10627.0, 11167.0, 22918.0, 30844.0, 54567.0, 56102.0, 56103.0, 56105.0, 56106.0, 56108.0, 56109.0, 56111.0, 64123.0, 133584.0
GO:0001228	MF	e	DNA-binding transcription activator activity, RNA polymerase II-specific	29/487	446/29107	6.50072e-10	4	29	9.57339e-07	1051.0, 1052.0, 1316.0, 1649.0, 2034.0, 2078.0, 2122.0, 2294.0, 2353.0, 3091.0, 3659.0, 3725.0, 3726.0, 4086.0, 4609.0, 4791.0, 5359.0, 5992.0, 6239.0, 6774.0, 6926.0, 7157.0, 23764.0, 26508.0, 28999.0, 54897.0, 55893.0, 64651.0, 169792.0
GO:0019899	MF	e	enzyme binding	26/487	369/29107	9.37917e-10	3	26	1.03593e-06	694.0, 958.0, 2081.0, 2633.0, 3091.0, 3162.0, 3310.0, 3570.0, 3690.0, 3725.0, 4734.0, 4792.0, 5260.0, 5329.0, 5359.0, 5770.0, 7157.0, 7538.0, 8614.0, 8692.0, 23406.0, 51196.0, 64115.0, 64127.0, 83666.0, 151636.0
GO:0005102	MF	e	signaling receptor binding	24/487	357/29107	1.04165e-08	3	24	9.20402e-06	19.0, 133.0, 285.0, 301.0, 965.0, 1003.0, 1191.0, 2242.0, 2268.0, 2919.0, 3106.0, 3133.0, 3134.0, 3672.0, 5054.0, 5327.0, 5329.0, 6347.0, 6774.0, 10385.0, 10758.0, 27173.0, 29923.0, 51129.0
GO:0042803	MF	e	protein homodimerization activity	33/487	671/29107	4.40484e-08	4	33	3.24343e-05	1051.0, 1649.0, 1890.0, 2040.0, 2081.0, 2633.0, 2634.0, 3162.0, 3315.0, 3570.0, 4170.0, 5175.0, 5819.0, 6281.0, 6556.0, 6774.0, 6890.0, 6913.0, 8322.0, 8572.0, 8614.0, 8737.0, 10241.0, 10288.0, 10392.0, 10993.0, 11030.0, 11213.0, 25937.0, 26353.0, 26508.0, 50848.0, 85363.0
GO:0042802	MF	e	identical protein binding	55/487	1495/29107	6.16735e-08	3	55	3.89248e-05	301.0, 302.0, 355.0, 604.0, 715.0, 716.0, 1649.0, 2040.0, 2081.0, 2353.0, 2512.0, 2633.0, 2634.0, 3075.0, 3162.0, 3315.0, 3690.0, 3725.0, 4055.0, 4069.0, 4086.0, 4091.0, 4615.0, 4792.0, 4860.0, 5228.0, 5819.0, 5836.0, 6223.0, 6513.0, 6774.0, 6781.0, 7052.0, 7057.0, 7122.0, 7128.0, 7157.0, 7431.0, 7450.0, 7494.0, 8639.0, 8737.0, 8797.0, 9322.0, 9976.0, 10135.0, 10392.0, 10865.0, 25939.0, 26353.0, 51129.0, 64115.0, 85027.0, 85363.0, 114897.0
GO:0005201	MF	e	extracellular matrix structural constituent	14/487	137/29107	8.11776e-08	2	14	4.48303e-05	165.0, 1116.0, 1282.0, 1284.0, 1295.0, 3490.0, 3491.0, 3915.0, 4256.0, 4811.0, 7057.0, 7450.0, 64129.0, 79812.0
GO:0002020	MF	e	protease binding	12/487	103/29107	1.62234e-07	4	12	7.96389e-05	302.0, 3554.0, 3690.0, 5054.0, 5272.0, 6402.0, 7128.0, 7157.0, 7450.0, 8797.0, 54507.0, 57126.0
GO:0045569	MF	e	TRAIL binding	4/487	5/29107	3.8196e-07	3	4	0.00016875	8793.0, 8794.0, 8795.0, 8797.0
GO:0008134	MF	e	transcription factor binding	15/487	193/29107	1.0075e-06	3	15	0.00040465	1649.0, 2034.0, 2353.0, 3091.0, 3148.0, 3428.0, 3725.0, 3726.0, 4609.0, 4792.0, 5292.0, 6774.0, 7157.0, 8797.0, 10865.0
GO:0003700	MF	e	DNA-binding transcription factor activity	23/487	442/29107	1.95597e-06	2	23	0.000720121	604.0, 1051.0, 1649.0, 2122.0, 2353.0, 3091.0, 3725.0, 4086.0, 4609.0, 4791.0, 6615.0, 6774.0, 7004.0, 7005.0, 7050.0, 7157.0, 7494.0, 7545.0, 8463.0, 26508.0, 55893.0, 64651.0, 84913.0
GO:0005178	MF	e	integrin binding	12/487	142/29107	5.12975e-06	4	12	0.00174332	1903.0, 2013.0, 3383.0, 3384.0, 3491.0, 3553.0, 3690.0, 7057.0, 7450.0, 50848.0, 57126.0, 83706.0
GO:0045296	MF	e	cadherin binding	18/487	315/29107	7.17814e-06	4	18	0.00226522	800.0, 1003.0, 1192.0, 1265.0, 1969.0, 5770.0, 6520.0, 7408.0, 7414.0, 8407.0, 9052.0, 9531.0, 26136.0, 30844.0, 50848.0, 56829.0, 64855.0, 114990.0
GO:0003779	MF	e	actin binding	16/487	263/29107	1.06049e-05	4	16	0.00312351	800.0, 1265.0, 2633.0, 6525.0, 7408.0, 7414.0, 8572.0, 9124.0, 10580.0, 11170.0, 23224.0, 23406.0, 25802.0, 51734.0, 64127.0, 170954.0
GO:0000978	MF	e	RNA polymerase II cis-regulatory region sequence-specific DNA binding	41/487	1178/29107	1.19389e-05	9	41	0.00329663	604.0, 1051.0, 1052.0, 1316.0, 1649.0, 2034.0, 2078.0, 2122.0, 2294.0, 2353.0, 3091.0, 3428.0, 3659.0, 3665.0, 3725.0, 3726.0, 4086.0, 4609.0, 4791.0, 5992.0, 6239.0, 6615.0, 6774.0, 6913.0, 6926.0, 7004.0, 7005.0, 7050.0, 7157.0, 7494.0, 7545.0, 8463.0, 9658.0, 23764.0, 26508.0, 28999.0, 55893.0, 84166.0, 84913.0, 169792.0, 255877.0
GO:0038023	MF	e	signaling receptor activity	14/487	210/29107	1.35355e-05	2	14	0.00348949	355.0, 958.0, 3383.0, 4855.0, 4982.0, 5329.0, 7056.0, 8322.0, 8795.0, 8797.0, 8809.0, 11025.0, 22918.0, 375033.0
GO:0005518	MF	e	collagen binding	8/487	66/29107	1.42301e-05	3	8	0.00348949	165.0, 871.0, 3672.0, 4811.0, 7450.0, 8515.0, 114897.0, 127435.0
GO:0050786	MF	e	RAGE receptor binding	4/487	10/29107	1.50069e-05	4	4	0.00348949	2357.0, 3148.0, 6279.0, 6280.0
GO:0035662	MF	e	Toll-like receptor 4 binding	3/487	4/29107	1.83894e-05	5	3	0.00406223	6279.0, 6280.0, 23643.0
GO:0005516	MF	e	calmodulin binding	13/487	201/29107	3.7509e-05	3	13	0.00775605	165.0, 355.0, 800.0, 1265.0, 2669.0, 2872.0, 4846.0, 5260.0, 6004.0, 6016.0, 9261.0, 64005.0, 80271.0
GO:0019900	MF	e	kinase binding	9/487	98/29107	4.02323e-05	4	9	0.00775605	355.0, 694.0, 1051.0, 2013.0, 6513.0, 6615.0, 7128.0, 8394.0, 90007.0
GO:0001618	MF	e	virus receptor activity	8/487	76/29107	4.03778e-05	3	8	0.00775605	1969.0, 3383.0, 3678.0, 3690.0, 5359.0, 5819.0, 8692.0, 50848.0
GO:0070051	MF	e	fibrinogen binding	3/487	5/29107	4.54007e-05	3	3	0.00835751	1003.0, 3690.0, 7057.0
GO:0019901	MF	e	protein kinase binding	21/487	469/29107	5.04422e-05	5	21	0.00891414	388.0, 389.0, 1026.0, 2013.0, 2268.0, 3091.0, 3315.0, 3601.0, 4086.0, 5770.0, 5880.0, 6223.0, 6464.0, 6774.0, 7157.0, 7538.0, 11213.0, 64127.0, 79155.0, 85363.0, 197259.0
GO:0005161	MF	e	platelet-derived growth factor receptor binding	4/487	15/29107	9.12652e-05	5	4	0.0155081	2081.0, 3554.0, 3678.0, 3690.0
GO:0004908	MF	e	interleukin-1 receptor activity	3/487	7/29107	0.000154971	5	3	0.0239368	3554.0, 8809.0, 9173.0
GO:0030881	MF	e	beta-2-microglobulin binding	3/487	7/29107	0.000154971	3	3	0.0239368	3133.0, 3134.0, 3140.0
GO:0031625	MF	e	ubiquitin protein ligase binding	15/487	296/29107	0.000157123	5	15	0.0239368	958.0, 1026.0, 1191.0, 3091.0, 3310.0, 3725.0, 4055.0, 4091.0, 4792.0, 7133.0, 7157.0, 7414.0, 8322.0, 8737.0, 9246.0
GO:0005525	MF	e	GTP binding	17/487	373/29107	0.00020918	8	17	0.0308052	388.0, 389.0, 2633.0, 2634.0, 2669.0, 2768.0, 5872.0, 5880.0, 6016.0, 7052.0, 25939.0, 30844.0, 54707.0, 55340.0, 55647.0, 84617.0, 115004.0
GO:0000987	MF	e	cis-regulatory region sequence-specific DNA binding	6/487	52/29107	0.000225684	8	6	0.0321635	3148.0, 7157.0, 7494.0, 9658.0, 25976.0, 55893.0
GO:0002060	MF	e	purine nucleobase binding	2/487	2/29107	0.000279374	4	2	0.038571	4860.0, 5836.0
GO:0043184	MF	e	vascular endothelial growth factor receptor 2 binding	3/487	9/29107	0.000362745	6	3	0.0485638	1003.0, 3678.0, 3690.0
