## Supplementary material for "Transcriptional and genetic sex differences for schizophrenia across the dorsolateral prefrontal cortex, hippocampus, and caudate nucleus": Data S4: GO_analysis_module_grey60.xlsx

### Sheet: Sheet1
GO	NS	enrichment	name	ratio_in_study	ratio_in_pop	p_uncorrected	depth	study_count	p_fdr_bh	study_items
GO:0005829	CC	e	cytosol	112/325	5294/29107	2.42158e-12	2	112	4.2426e-09	226.0, 242.0, 327.0, 398.0, 572.0, 738.0, 794.0, 818.0, 1212.0, 1639.0, 2193.0, 2582.0, 2644.0, 2879.0, 2987.0, 3029.0, 3208.0, 3265.0, 3795.0, 4350.0, 4723.0, 4779.0, 5050.0, 5214.0, 5300.0, 5434.0, 5518.0, 5536.0, 5590.0, 5709.0, 5830.0, 5881.0, 6620.0, 6770.0, 6804.0, 7001.0, 7070.0, 7264.0, 7283.0, 8344.0, 8536.0, 8775.0, 9040.0, 9093.0, 9513.0, 9715.0, 10005.0, 10043.0, 10273.0, 10452.0, 10533.0, 10814.0, 10856.0, 10900.0, 11021.0, 11140.0, 11151.0, 11313.0, 11336.0, 22907.0, 23587.0, 23770.0, 26100.0, 26155.0, 26232.0, 26270.0, 27044.0, 27077.0, 27183.0, 28989.0, 29101.0, 29903.0, 30845.0, 50861.0, 51271.0, 51295.0, 51428.0, 54512.0, 54997.0, 55111.0, 55163.0, 55611.0, 56998.0, 57576.0, 57704.0, 58157.0, 64333.0, 65009.0, 79094.0, 79176.0, 79873.0, 80097.0, 80142.0, 80331.0, 80700.0, 80776.0, 83547.0, 84254.0, 84261.0, 84303.0, 84656.0, 84688.0, 90135.0, 93436.0, 93611.0, 114757.0, 116138.0, 118813.0, 124790.0, 149603.0, 246330.0, 256281.0
GO:0005739	CC	e	mitochondrion	41/325	1307/29107	2.74207e-09	5	41	2.40205e-06	572.0, 622.0, 2879.0, 4191.0, 4723.0, 4913.0, 5018.0, 5188.0, 5300.0, 5518.0, 8402.0, 9093.0, 9673.0, 10131.0, 10452.0, 10873.0, 22907.0, 23770.0, 26073.0, 27349.0, 51102.0, 51295.0, 51335.0, 54998.0, 55178.0, 55572.0, 55753.0, 56953.0, 57128.0, 58157.0, 60314.0, 64963.0, 65009.0, 65990.0, 80142.0, 80331.0, 83605.0, 84303.0, 90529.0, 284106.0, 400916.0
GO:0098978	CC	e	glutamatergic synapse	16/325	332/29107	1.21852e-06	4	16	0.000711617	2563.0, 3208.0, 3265.0, 5300.0, 5590.0, 6804.0, 8536.0, 8775.0, 10211.0, 10675.0, 10814.0, 11151.0, 50632.0, 53826.0, 57617.0, 79012.0
GO:0005765	CC	e	lysosomal membrane	15/325	331/29107	5.53885e-06	7	15	0.00242602	53.0, 4758.0, 5664.0, 9114.0, 10211.0, 10641.0, 23646.0, 57617.0, 64601.0, 79803.0, 80331.0, 80700.0, 83547.0, 90809.0, 155066.0
GO:0005759	CC	e	mitochondrial matrix	16/325	381/29107	7.08244e-06	5	16	0.00248169	622.0, 3029.0, 4191.0, 5018.0, 9093.0, 10131.0, 10873.0, 26073.0, 27349.0, 51102.0, 55178.0, 55739.0, 55753.0, 56953.0, 57128.0, 60314.0
GO:0005737	CC	e	cytoplasm	82/325	4713/29107	2.74206e-05	2	82	0.00800681	321.0, 808.0, 818.0, 1639.0, 2193.0, 2644.0, 3208.0, 3265.0, 3795.0, 4191.0, 4758.0, 5050.0, 5214.0, 5300.0, 5518.0, 5524.0, 5590.0, 5830.0, 6620.0, 6623.0, 7001.0, 7283.0, 8303.0, 9513.0, 10043.0, 10273.0, 10361.0, 10533.0, 10856.0, 11140.0, 11142.0, 11151.0, 11313.0, 11344.0, 22907.0, 23386.0, 23587.0, 25864.0, 25876.0, 26232.0, 26270.0, 27183.0, 28989.0, 29901.0, 30845.0, 50861.0, 51271.0, 51295.0, 54512.0, 54870.0, 54985.0, 54997.0, 55572.0, 56998.0, 57179.0, 60314.0, 60626.0, 64147.0, 64333.0, 64781.0, 65009.0, 78986.0, 79094.0, 79140.0, 79142.0, 79176.0, 79734.0, 80700.0, 83547.0, 83605.0, 84254.0, 84926.0, 84934.0, 93611.0, 116138.0, 116225.0, 124790.0, 127262.0, 149603.0, 255275.0, 283871.0, 389119.0
GO:0016020	CC	e	membrane	45/325	2127/29107	3.60476e-05	2	45	0.00902221	53.0, 226.0, 398.0, 738.0, 818.0, 955.0, 1639.0, 2030.0, 2193.0, 2542.0, 4191.0, 4758.0, 5050.0, 5214.0, 5518.0, 5590.0, 5664.0, 5709.0, 5830.0, 8775.0, 9114.0, 9486.0, 9513.0, 10043.0, 10131.0, 10211.0, 10423.0, 10525.0, 10675.0, 10856.0, 11151.0, 23770.0, 26100.0, 26232.0, 27044.0, 27077.0, 51304.0, 51428.0, 55324.0, 56052.0, 79803.0, 80331.0, 80776.0, 81037.0, 94160.0
GO:0031902	CC	e	late endosome membrane	8/325	127/29107	9.39953e-05	7	8	0.020585	9399.0, 23646.0, 27183.0, 57617.0, 64601.0, 80700.0, 83547.0, 90809.0
GO:0043005	CC	e	neuron projection	13/325	338/29107	0.000123619	4	13	0.0239359	794.0, 818.0, 1639.0, 2563.0, 5300.0, 5881.0, 6770.0, 6804.0, 8448.0, 50861.0, 57576.0, 80023.0, 114757.0
GO:0030426	CC	e	growth cone	8/325	134/29107	0.000136621	3	8	0.0239359	808.0, 5664.0, 5881.0, 7070.0, 9513.0, 11336.0, 11344.0, 50861.0
GO:0016021	CC	e	integral component of membrane	62/325	3536/29107	0.000305679	3	62	0.0486863	53.0, 738.0, 955.0, 2030.0, 2542.0, 4779.0, 6545.0, 6804.0, 8303.0, 9143.0, 9399.0, 9486.0, 9673.0, 10423.0, 10452.0, 10675.0, 10904.0, 23646.0, 25864.0, 29928.0, 50632.0, 51161.0, 51304.0, 54946.0, 54958.0, 56052.0, 57704.0, 64781.0, 64838.0, 65990.0, 79041.0, 79064.0, 79089.0, 79932.0, 80023.0, 80142.0, 80775.0, 81037.0, 84222.0, 84277.0, 84867.0, 84892.0, 90809.0, 90956.0, 94160.0, 113655.0, 114789.0, 138311.0, 149175.0, 154790.0, 155066.0, 162427.0, 192683.0, 221491.0, 252995.0, 255275.0, 283985.0, 285613.0, 374882.0, 388021.0, 100130519.0, 100507588.0
GO:0005515	MF	e	protein binding	248/325	12418/29107	2.86908e-35	2	248	1.26756e-31	53.0, 166.0, 226.0, 321.0, 327.0, 398.0, 572.0, 738.0, 808.0, 818.0, 1212.0, 1639.0, 1745.0, 2161.0, 2193.0, 2542.0, 2563.0, 2644.0, 2801.0, 2879.0, 2962.0, 2987.0, 3029.0, 3049.0, 3208.0, 3265.0, 3485.0, 3795.0, 4061.0, 4350.0, 4681.0, 4723.0, 4758.0, 4779.0, 4913.0, 5018.0, 5050.0, 5188.0, 5214.0, 5300.0, 5434.0, 5518.0, 5524.0, 5536.0, 5590.0, 5664.0, 5709.0, 5830.0, 5881.0, 5993.0, 6324.0, 6441.0, 6620.0, 6623.0, 6770.0, 6804.0, 6919.0, 7001.0, 7070.0, 7260.0, 7264.0, 7283.0, 7480.0, 8344.0, 8402.0, 8448.0, 8536.0, 8775.0, 9040.0, 9093.0, 9114.0, 9143.0, 9275.0, 9278.0, 9399.0, 9513.0, 9715.0, 9806.0, 10005.0, 10043.0, 10131.0, 10211.0, 10273.0, 10361.0, 10423.0, 10452.0, 10474.0, 10525.0, 10533.0, 10534.0, 10641.0, 10675.0, 10814.0, 10856.0, 10900.0, 10904.0, 11021.0, 11072.0, 11140.0, 11142.0, 11151.0, 11313.0, 11336.0, 11344.0, 22907.0, 23386.0, 23587.0, 23640.0, 23646.0, 23770.0, 25803.0, 25876.0, 26017.0, 26073.0, 26100.0, 26155.0, 26232.0, 26240.0, 26270.0, 26580.0, 27044.0, 27077.0, 27183.0, 28989.0, 29101.0, 29901.0, 29903.0, 29928.0, 30845.0, 50512.0, 50632.0, 50861.0, 51042.0, 51162.0, 51271.0, 51282.0, 51295.0, 51310.0, 51335.0, 51428.0, 53826.0, 54512.0, 54870.0, 54913.0, 54946.0, 54958.0, 54997.0, 54998.0, 55111.0, 55152.0, 55163.0, 55178.0, 55222.0, 55324.0, 55565.0, 55611.0, 55739.0, 55753.0, 56341.0, 56970.0, 56998.0, 57128.0, 57179.0, 57184.0, 57617.0, 58157.0, 60314.0, 60626.0, 64147.0, 64333.0, 64601.0, 64781.0, 64963.0, 65009.0, 65990.0, 78986.0, 79089.0, 79094.0, 79095.0, 79140.0, 79142.0, 79176.0, 79697.0, 79734.0, 79803.0, 79873.0, 79932.0, 79947.0, 80023.0, 80097.0, 80142.0, 80331.0, 80344.0, 80700.0, 80775.0, 80776.0, 81037.0, 81621.0, 83547.0, 83605.0, 83638.0, 83746.0, 84254.0, 84261.0, 84277.0, 84303.0, 84656.0, 84688.0, 84759.0, 84867.0, 84892.0, 84934.0, 85359.0, 89927.0, 90809.0, 90956.0, 93611.0, 113655.0, 114757.0, 116138.0, 116225.0, 116841.0, 118813.0, 124790.0, 126299.0, 138162.0, 138311.0, 149603.0, 162427.0, 162989.0, 192683.0, 197407.0, 201254.0, 219541.0, 221424.0, 246330.0, 255275.0, 256281.0, 283985.0, 285613.0, 326624.0, 333926.0, 339231.0, 374659.0, 374882.0, 389119.0, 400916.0, 100532736.0
