## Supplementary material for "Transcriptional and genetic sex differences for schizophrenia across the dorsolateral prefrontal cortex, hippocampus, and caudate nucleus": Data S4: GO_analysis_module_grey.xlsx

### Sheet: Sheet1
GO	NS	enrichment	name	ratio_in_study	ratio_in_pop	p_uncorrected	depth	study_count	p_fdr_bh	study_items
GO:0042574	BP	e	retinal metabolic process	11/3906	16/29107	5.70641e-07	9	11	0.00354254	24.0, 220.0, 1545.0, 1645.0, 6121.0, 8854.0, 53630.0, 64577.0, 83875.0, 147015.0, 339761.0
GO:0006334	BP	e	nucleosome assembly	34/3906	111/29107	2.06945e-06	8	34	0.00589196	3005.0, 3006.0, 3007.0, 3008.0, 3014.0, 3017.0, 3018.0, 3024.0, 4171.0, 8294.0, 8340.0, 8342.0, 8343.0, 8345.0, 8346.0, 8347.0, 8350.0, 8353.0, 8357.0, 8361.0, 8362.0, 8364.0, 8366.0, 8370.0, 8970.0, 9555.0, 9733.0, 23234.0, 23522.0, 23569.0, 85236.0, 388951.0, 554313.0, 653604.0
GO:0006357	BP	e	regulation of transcription by RNA polymerase II	280/3906	1604/29107	2.37273e-06	10	280	0.00589196	405.0, 468.0, 639.0, 687.0, 860.0, 1106.0, 1112.0, 1164.0, 1390.0, 1875.0, 1879.0, 1958.0, 1959.0, 2099.0, 2100.0, 2103.0, 2113.0, 2117.0, 2118.0, 2119.0, 2296.0, 2297.0, 2298.0, 2300.0, 2302.0, 2305.0, 2307.0, 2354.0, 2624.0, 2735.0, 2966.0, 3068.0, 3090.0, 3164.0, 3172.0, 3175.0, 3196.0, 3280.0, 3624.0, 3664.0, 4084.0, 4092.0, 4223.0, 4487.0, 4488.0, 4610.0, 4824.0, 4901.0, 4929.0, 5316.0, 5468.0, 5966.0, 5971.0, 6095.0, 6294.0, 6493.0, 6660.0, 6777.0, 6924.0, 6925.0, 6932.0, 7022.0, 7024.0, 7027.0, 7029.0, 7071.0, 7291.0, 7528.0, 7549.0, 7553.0, 7564.0, 7565.0, 7566.0, 7567.0, 7568.0, 7571.0, 7574.0, 7579.0, 7580.0, 7584.0, 7617.0, 7620.0, 7627.0, 7638.0, 7678.0, 7691.0, 7692.0, 7702.0, 7711.0, 7727.0, 7728.0, 7753.0, 7757.0, 7772.0, 7849.0, 8013.0, 8462.0, 8538.0, 8607.0, 8609.0, 8812.0, 9096.0, 9242.0, 9310.0, 9314.0, 9422.0, 9442.0, 9477.0, 9753.0, 9935.0, 10127.0, 10365.0, 10520.0, 10664.0, 10691.0, 10794.0, 11023.0, 11262.0, 11267.0, 22806.0, 22809.0, 22850.0, 23099.0, 23186.0, 23394.0, 23619.0, 23660.0, 25888.0, 25925.0, 26152.0, 26287.0, 26298.0, 26974.0, 27324.0, 29842.0, 29994.0, 51176.0, 51385.0, 51513.0, 51804.0, 54797.0, 54937.0, 54993.0, 55422.0, 55588.0, 55659.0, 55713.0, 55888.0, 55897.0, 57116.0, 57215.0, 57335.0, 57474.0, 57615.0, 57621.0, 57862.0, 58492.0, 58500.0, 58524.0, 63973.0, 64288.0, 64321.0, 64864.0, 79084.0, 79149.0, 79175.0, 79177.0, 79744.0, 79818.0, 79862.0, 79931.0, 79943.0, 80032.0, 80108.0, 80317.0, 80778.0, 80818.0, 81856.0, 81931.0, 83595.0, 83990.0, 84107.0, 84124.0, 84159.0, 84436.0, 84622.0, 84699.0, 84874.0, 84914.0, 89884.0, 90075.0, 90233.0, 90485.0, 90589.0, 92285.0, 93349.0, 94234.0, 112970.0, 113835.0, 115196.0, 116071.0, 117581.0, 121274.0, 121340.0, 124535.0, 125919.0, 126295.0, 126375.0, 127665.0, 138474.0, 138715.0, 145873.0, 146050.0, 147658.0, 147660.0, 147686.0, 147687.0, 147808.0, 148198.0, 148206.0, 148254.0, 154150.0, 155054.0, 158431.0, 162967.0, 162972.0, 162993.0, 163050.0, 163051.0, 163059.0, 163071.0, 166793.0, 167465.0, 169270.0, 169834.0, 169841.0, 170960.0, 197320.0, 199704.0, 220992.0, 222696.0, 255403.0, 266743.0, 283337.0, 284346.0, 284390.0, 285989.0, 339488.0, 342357.0, 342909.0, 348327.0, 349334.0, 353274.0, 374928.0, 387032.0, 388558.0, 388559.0, 388567.0, 388585.0, 389493.0, 390010.0, 390927.0, 390980.0, 400713.0, 400720.0, 440519.0, 442319.0, 642280.0, 642819.0, 646915.0, 654254.0, 728116.0, 728340.0, 729288.0, 730087.0, 731220.0, 100128927.0, 100129842.0, 100132074.0, 100289635.0
GO:0000244	BP	e	spliceosomal tri-snRNP complex assembly	12/3906	23/29107	1.07243e-05	9	12	0.0221921	9733.0, 10421.0, 24148.0, 25980.0, 26121.0, 26827.0, 26828.0, 26831.0, 26832.0, 26834.0, 26835.0, 100151683.0
GO:0050911	BP	p	detection of chemical stimulus involved in sensory perception of smell	15/3906	401/29107	7.01423e-11	5	15	8.70887e-07	4992.0, 4993.0, 4995.0, 26245.0, 26246.0, 81466.0, 127059.0, 127062.0, 138799.0, 284521.0, 343171.0, 391190.0, 391191.0, 391192.0, 391194.0
GO:0035195	BP	p	gene silencing by miRNA	39/3906	557/29107	1.61652e-06	10	39	0.00589196	23019.0, 27327.0, 84962.0, 84981.0, 406893.0, 406911.0, 406912.0, 406916.0, 407019.0, 407044.0, 407046.0, 645323.0, 664613.0, 693121.0, 693134.0, 693138.0, 693148.0, 693154.0, 693158.0, 693160.0, 693161.0, 693163.0, 693166.0, 693175.0, 693206.0, 724025.0, 768212.0, 768214.0, 100126297.0, 100126310.0, 100126313.0, 100126316.0, 100126343.0, 100302150.0, 100423036.0, 100616354.0, 102238594.0, 106614088.0, 107075116.0
GO:0005634	CC	e	nucleus	886/3906	5371/29107	7.58673e-13	5	886	1.3292e-09	60.0, 71.0, 191.0, 213.0, 247.0, 267.0, 324.0, 326.0, 328.0, 383.0, 405.0, 468.0, 573.0, 585.0, 639.0, 641.0, 687.0, 811.0, 860.0, 875.0, 881.0, 890.0, 983.0, 993.0, 1029.0, 1030.0, 1104.0, 1106.0, 1111.0, 1112.0, 1390.0, 1460.0, 1476.0, 1488.0, 1500.0, 1647.0, 1659.0, 1663.0, 1674.0, 1718.0, 1743.0, 1789.0, 1832.0, 1841.0, 1843.0, 1844.0, 1846.0, 1847.0, 1879.0, 1911.0, 1958.0, 1959.0, 1978.0, 2023.0, 2073.0, 2091.0, 2099.0, 2100.0, 2103.0, 2113.0, 2117.0, 2118.0, 2119.0, 2130.0, 2139.0, 2140.0, 2146.0, 2171.0, 2173.0, 2176.0, 2177.0, 2203.0, 2256.0, 2260.0, 2296.0, 2297.0, 2298.0, 2300.0, 2302.0, 2305.0, 2307.0, 2354.0, 2624.0, 2643.0, 2735.0, 2852.0, 2947.0, 2966.0, 2968.0, 3005.0, 3006.0, 3007.0, 3008.0, 3014.0, 3017.0, 3018.0, 3024.0, 3038.0, 3068.0, 3070.0, 3090.0, 3164.0, 3172.0, 3175.0, 3182.0, 3191.0, 3196.0, 3280.0, 3303.0, 3304.0, 3305.0, 3309.0, 3320.0, 3337.0, 3364.0, 3397.0, 3398.0, 3430.0, 3486.0, 3615.0, 3642.0, 3664.0, 3702.0, 3716.0, 3791.0, 3832.0, 3921.0, 4001.0, 4004.0, 4015.0, 4081.0, 4092.0, 4171.0, 4175.0, 4188.0, 4210.0, 4223.0, 4234.0, 4288.0, 4353.0, 4438.0, 4487.0, 4488.0, 4495.0, 4496.0, 4599.0, 4600.0, 4602.0, 4682.0, 4736.0, 4739.0, 4783.0, 4799.0, 4824.0, 4831.0, 4842.0, 4878.0, 4901.0, 4929.0, 4998.0, 5036.0, 5042.0, 5093.0, 5094.0, 5204.0, 5226.0, 5314.0, 5316.0, 5318.0, 5321.0, 5366.0, 5429.0, 5437.0, 5439.0, 5468.0, 5470.0, 5496.0, 5564.0, 5587.0, 5607.0, 5699.0, 5717.0, 5888.0, 5892.0, 5896.0, 5936.0, 5966.0, 5971.0, 5982.0, 5985.0, 5987.0, 6047.0, 6095.0, 6100.0, 6117.0, 6121.0, 6122.0, 6124.0, 6130.0, 6133.0, 6137.0, 6139.0, 6166.0, 6249.0, 6275.0, 6277.0, 6294.0, 6314.0, 6387.0, 6419.0, 6424.0, 6429.0, 6528.0, 6591.0, 6606.0, 6607.0, 6628.0, 6659.0, 6660.0, 6664.0, 6727.0, 6737.0, 6772.0, 6777.0, 6789.0, 6790.0, 6795.0, 6820.0, 6867.0, 6883.0, 6908.0, 6920.0, 6925.0, 6932.0, 7022.0, 7024.0, 7027.0, 7029.0, 7071.0, 7153.0, 7200.0, 7268.0, 7272.0, 7291.0, 7294.0, 7316.0, 7335.0, 7372.0, 7421.0, 7428.0, 7528.0, 7549.0, 7553.0, 7564.0, 7565.0, 7566.0, 7567.0, 7568.0, 7571.0, 7574.0, 7579.0, 7580.0, 7584.0, 7617.0, 7620.0, 7627.0, 7638.0, 7639.0, 7678.0, 7691.0, 7692.0, 7711.0, 7727.0, 7728.0, 7752.0, 7757.0, 7772.0, 7849.0, 7852.0, 7873.0, 7965.0, 7984.0, 8013.0, 8028.0, 8091.0, 8148.0, 8214.0, 8293.0, 8294.0, 8329.0, 8330.0, 8335.0, 8337.0, 8338.0, 8340.0, 8342.0, 8343.0, 8345.0, 8346.0, 8347.0, 8350.0, 8353.0, 8357.0, 8361.0, 8362.0, 8364.0, 8366.0, 8370.0, 8438.0, 8444.0, 8462.0, 8480.0, 8538.0, 8550.0, 8607.0, 8609.0, 8621.0, 8650.0, 8761.0, 8772.0, 8798.0, 8812.0, 8815.0, 8839.0, 8846.0, 8864.0, 8877.0, 8893.0, 8896.0, 8969.0, 8970.0, 9054.0, 9096.0, 9125.0, 9133.0, 9156.0, 9242.0, 9263.0, 9271.0, 9310.0, 9319.0, 9404.0, 9416.0, 9422.0, 9425.0, 9442.0, 9457.0, 9493.0, 9555.0, 9633.0, 9636.0, 9641.0, 9659.0, 9663.0, 9683.0, 9730.0, 9733.0, 9735.0, 9753.0, 9768.0, 9775.0, 9782.0, 9824.0, 9928.0, 9935.0, 9941.0, 9967.0, 10011.0, 10082.0, 10127.0, 10180.0, 10189.0, 10202.0, 10209.0, 10238.0, 10253.0, 10262.0, 10270.0, 10276.0, 10307.0, 10365.0, 10388.0, 10408.0, 10421.0, 10450.0, 10468.0, 10519.0, 10520.0, 10590.0, 10591.0, 10643.0, 10664.0, 10691.0, 10713.0, 10733.0, 10744.0, 10794.0, 10855.0, 10892.0, 10901.0, 10957.0, 10963.0, 10974.0, 10978.0, 11004.0, 11023.0, 11098.0, 11144.0, 11200.0, 11214.0, 11259.0, 11262.0, 11267.0, 11269.0, 11274.0, 11319.0, 11329.0, 22806.0, 22809.0, 22828.0, 22850.0, 22889.0, 22976.0, 22984.0, 23019.0, 23049.0, 23070.0, 23076.0, 23087.0, 23099.0, 23186.0, 23195.0, 23196.0, 23210.0, 23234.0, 23358.0, 23394.0, 23404.0, 23421.0, 23450.0, 23522.0, 23541.0, 23569.0, 23619.0, 23660.0, 23786.0, 24148.0, 25798.0, 25888.0, 25896.0, 25925.0, 25942.0, 25966.0, 26007.0, 26053.0, 26112.0, 26121.0, 26123.0, 26150.0, 26152.0, 26166.0, 26191.0, 26206.0, 26256.0, 26287.0, 26292.0, 26298.0, 26974.0, 26986.0, 27097.0, 27129.0, 27303.0, 27324.0, 28951.0, 29082.0, 29098.0, 29104.0, 29777.0, 29842.0, 29994.0, 50507.0, 50511.0, 51147.0, 51176.0, 51298.0, 51329.0, 51339.0, 51379.0, 51385.0, 51447.0, 51460.0, 51513.0, 51514.0, 51523.0, 51529.0, 51530.0, 51533.0, 51550.0, 51619.0, 51655.0, 51686.0, 51690.0, 51720.0, 51804.0, 54039.0, 54059.0, 54093.0, 54345.0, 54514.0, 54617.0, 54663.0, 54828.0, 54855.0, 54883.0, 54888.0, 54892.0, 54927.0, 54937.0, 54952.0, 54980.0, 54993.0, 55070.0, 55079.0, 55094.0, 55124.0, 55128.0, 55147.0, 55174.0, 55177.0, 55208.0, 55218.0, 55225.0, 55249.0, 55290.0, 55308.0, 55422.0, 55534.0, 55571.0, 55599.0, 55628.0, 55644.0, 55659.0, 55679.0, 55693.0, 55713.0, 55742.0, 55765.0, 55775.0, 55795.0, 55802.0, 55811.0, 55833.0, 55835.0, 55856.0, 55888.0, 55897.0, 56034.0, 56146.0, 56163.0, 56259.0, 56655.0, 56658.0, 56892.0, 56903.0, 56911.0, 56986.0, 57082.0, 57116.0, 57158.0, 57332.0, 57335.0, 57405.0, 57474.0, 57478.0, 57615.0, 57680.0, 57713.0, 57862.0, 58492.0, 58497.0, 58500.0, 58524.0, 58529.0, 60386.0, 60528.0, 63906.0, 63973.0, 64080.0, 64151.0, 64288.0, 64321.0, 64324.0, 64518.0, 64768.0, 64782.0, 64783.0, 64864.0, 64900.0, 64946.0, 65264.0, 78995.0, 79005.0, 79075.0, 79081.0, 79084.0, 79149.0, 79175.0, 79177.0, 79228.0, 79618.0, 79711.0, 79744.0, 79763.0, 79816.0, 79818.0, 79858.0, 79862.0, 79871.0, 79913.0, 79943.0, 79968.0, 79991.0, 80011.0, 80032.0, 80108.0, 80315.0, 80317.0, 80755.0, 80778.0, 81606.0, 81620.0, 81856.0, 81931.0, 83595.0, 83607.0, 83659.0, 83695.0, 83752.0, 83860.0, 83879.0, 83990.0, 84072.0, 84101.0, 84107.0, 84124.0, 84129.0, 84159.0, 84225.0, 84226.0, 84268.0, 84285.0, 84309.0, 84313.0, 84436.0, 84498.0, 84517.0, 84519.0, 84552.0, 84622.0, 84660.0, 84695.0, 84699.0, 84700.0, 84733.0, 84790.0, 84812.0, 84851.0, 84874.0, 84893.0, 84901.0, 84914.0, 84962.0, 85235.0, 85236.0, 85366.0, 85376.0, 89884.0, 90075.0, 90233.0, 90381.0, 90417.0, 90485.0, 90589.0, 90637.0, 91156.0, 92285.0, 92312.0, 92797.0, 92806.0, 92815.0, 93166.0, 93349.0, 93492.0, 93649.0, 94234.0, 113174.0, 113835.0, 114548.0, 114826.0, 114907.0, 114971.0, 115361.0, 115677.0, 116071.0, 116092.0, 117581.0, 119016.0, 121274.0, 121340.0, 122402.0, 123879.0, 124404.0, 124535.0, 125150.0, 125919.0, 126074.0, 126295.0, 126375.0, 127665.0, 128344.0, 131375.0, 131870.0, 132430.0, 132851.0, 132884.0, 138715.0, 140564.0, 140691.0, 143570.0, 143686.0, 144195.0, 145873.0, 146050.0, 147658.0, 147660.0, 147686.0, 147687.0, 147699.0, 147808.0, 148198.0, 148206.0, 148254.0, 148479.0, 148523.0, 149428.0, 150094.0, 150290.0, 150684.0, 152138.0, 154150.0, 155054.0, 158431.0, 161582.0, 161725.0, 162967.0, 162972.0, 162993.0, 163050.0, 163051.0, 163059.0, 163071.0, 163732.0, 164684.0, 166793.0, 167465.0, 169270.0, 169834.0, 169841.0, 170960.0, 171222.0, 196446.0, 196513.0, 196541.0, 197320.0, 197370.0, 199704.0, 200316.0, 201161.0, 201181.0, 201798.0, 202051.0, 202333.0, 203245.0, 204851.0, 205717.0, 220042.0, 220359.0, 220388.0, 220992.0, 221120.0, 221481.0, 221656.0, 222696.0, 222698.0, 254528.0, 255119.0, 255239.0, 255403.0, 256380.0, 259266.0, 266743.0, 282996.0, 283337.0, 283489.0, 283807.0, 284086.0, 284346.0, 284390.0, 284403.0, 285989.0, 317772.0, 339488.0, 340152.0, 342357.0, 342371.0, 342538.0, 342909.0, 344387.0, 346389.0, 348327.0, 349334.0, 349565.0, 353274.0, 374928.0, 375307.0, 378884.0, 387082.0, 388324.0, 388558.0, 388559.0, 388567.0, 388585.0, 388951.0, 389493.0, 390010.0, 390598.0, 390927.0, 390980.0, 399664.0, 400713.0, 400720.0, 401265.0, 401541.0, 402055.0, 407046.0, 414189.0, 440498.0, 440519.0, 440603.0, 440672.0, 441951.0, 442319.0, 493861.0, 552900.0, 554313.0, 642280.0, 642517.0, 642636.0, 642819.0, 644815.0, 644890.0, 646915.0, 647309.0, 653604.0, 654231.0, 654254.0, 654483.0, 728116.0, 728492.0, 729092.0, 729264.0, 729288.0, 730087.0, 731220.0, 100128927.0, 100129842.0, 100132074.0, 100137047.0, 100289635.0, 100861412.0, 102723655.0, 102723713.0, 102724101.0, 102724127.0, 102724560.0, 111064647.0
GO:0000786	CC	e	nucleosome	39/3906	107/29107	1.59698e-09	3	39	1.39895e-06	3005.0, 3006.0, 3007.0, 3008.0, 3014.0, 3017.0, 3018.0, 3024.0, 8294.0, 8329.0, 8330.0, 8335.0, 8337.0, 8338.0, 8340.0, 8342.0, 8343.0, 8345.0, 8346.0, 8347.0, 8350.0, 8353.0, 8357.0, 8361.0, 8362.0, 8364.0, 8366.0, 8370.0, 8969.0, 8970.0, 9555.0, 23522.0, 85235.0, 85236.0, 92815.0, 221656.0, 317772.0, 554313.0, 653604.0
GO:0062023	CC	e	collagen-containing extracellular matrix	90/3906	374/29107	2.51159e-08	4	90	1.46677e-05	197.0, 811.0, 1277.0, 1278.0, 1281.0, 1285.0, 1286.0, 1292.0, 1293.0, 1297.0, 1300.0, 1301.0, 1305.0, 1306.0, 1308.0, 1476.0, 1490.0, 1512.0, 1634.0, 1805.0, 2006.0, 2162.0, 2199.0, 2201.0, 2219.0, 2267.0, 2331.0, 2335.0, 3068.0, 3263.0, 3698.0, 3827.0, 3908.0, 3909.0, 3910.0, 3918.0, 4016.0, 4053.0, 4060.0, 4146.0, 4148.0, 4192.0, 4239.0, 4878.0, 4958.0, 4969.0, 5118.0, 5212.0, 5270.0, 5271.0, 5345.0, 5660.0, 5858.0, 6275.0, 6277.0, 6387.0, 7045.0, 7060.0, 7123.0, 7143.0, 7373.0, 7478.0, 7482.0, 7784.0, 8404.0, 8482.0, 8483.0, 10082.0, 10516.0, 23213.0, 54829.0, 63923.0, 79875.0, 80070.0, 80760.0, 81029.0, 81578.0, 83854.0, 83872.0, 84034.0, 90187.0, 131873.0, 143282.0, 161198.0, 253935.0, 255743.0, 284018.0, 340267.0, 389084.0, 439921.0
GO:0005576	CC	e	extracellular region	327/3906	1854/29107	1.19849e-07	2	327	5.24937e-05	28.0, 88.0, 197.0, 213.0, 279.0, 338.0, 341.0, 383.0, 411.0, 419.0, 650.0, 652.0, 797.0, 811.0, 923.0, 1043.0, 1118.0, 1277.0, 1278.0, 1281.0, 1285.0, 1286.0, 1292.0, 1293.0, 1297.0, 1300.0, 1301.0, 1305.0, 1306.0, 1308.0, 1325.0, 1460.0, 1476.0, 1489.0, 1490.0, 1512.0, 1513.0, 1634.0, 1908.0, 1945.0, 2006.0, 2153.0, 2159.0, 2160.0, 2162.0, 2171.0, 2199.0, 2201.0, 2215.0, 2219.0, 2252.0, 2256.0, 2260.0, 2267.0, 2324.0, 2331.0, 2335.0, 2796.0, 2882.0, 2922.0, 3039.0, 3040.0, 3043.0, 3053.0, 3068.0, 3082.0, 3250.0, 3263.0, 3303.0, 3304.0, 3320.0, 3455.0, 3481.0, 3486.0, 3575.0, 3589.0, 3600.0, 3615.0, 3624.0, 3671.0, 3698.0, 3791.0, 3818.0, 3827.0, 3908.0, 3909.0, 3910.0, 3918.0, 3990.0, 4015.0, 4016.0, 4018.0, 4023.0, 4025.0, 4053.0, 4060.0, 4146.0, 4148.0, 4192.0, 4239.0, 4320.0, 4353.0, 4803.0, 4831.0, 4878.0, 4880.0, 4958.0, 4969.0, 5016.0, 5036.0, 5069.0, 5118.0, 5125.0, 5157.0, 5173.0, 5212.0, 5270.0, 5328.0, 5342.0, 5343.0, 5345.0, 5443.0, 5444.0, 5551.0, 5618.0, 5641.0, 5655.0, 5660.0, 5717.0, 5737.0, 5806.0, 5834.0, 5858.0, 5873.0, 6051.0, 6275.0, 6277.0, 6348.0, 6349.0, 6374.0, 6387.0, 6462.0, 6692.0, 6727.0, 6948.0, 6997.0, 7010.0, 7035.0, 7037.0, 7038.0, 7045.0, 7060.0, 7123.0, 7143.0, 7200.0, 7273.0, 7276.0, 7288.0, 7349.0, 7373.0, 7422.0, 7424.0, 7478.0, 7482.0, 7483.0, 7784.0, 7873.0, 8000.0, 8038.0, 8294.0, 8350.0, 8353.0, 8357.0, 8361.0, 8362.0, 8364.0, 8366.0, 8370.0, 8404.0, 8581.0, 8621.0, 8701.0, 8743.0, 8784.0, 8828.0, 9241.0, 9358.0, 9365.0, 9636.0, 9723.0, 10371.0, 10450.0, 10468.0, 10487.0, 10516.0, 10544.0, 10562.0, 10578.0, 10584.0, 10590.0, 10699.0, 10855.0, 11061.0, 11174.0, 11197.0, 11223.0, 11247.0, 11248.0, 11333.0, 22798.0, 22943.0, 23197.0, 23780.0, 25818.0, 25903.0, 26256.0, 26577.0, 30835.0, 50863.0, 51083.0, 51232.0, 51705.0, 51738.0, 54361.0, 55276.0, 55811.0, 56034.0, 56139.0, 56147.0, 56477.0, 56624.0, 56954.0, 56955.0, 57758.0, 58496.0, 58511.0, 60676.0, 63943.0, 64866.0, 65217.0, 78989.0, 79411.0, 79625.0, 79642.0, 79805.0, 79937.0, 80217.0, 80350.0, 80741.0, 80760.0, 80833.0, 80864.0, 81029.0, 81567.0, 81578.0, 81792.0, 83886.0, 84034.0, 84279.0, 84293.0, 84519.0, 84695.0, 90187.0, 92949.0, 93100.0, 114548.0, 114905.0, 118429.0, 124936.0, 129530.0, 130574.0, 131450.0, 131873.0, 132014.0, 140862.0, 143282.0, 145501.0, 147015.0, 147111.0, 148811.0, 150677.0, 153642.0, 158326.0, 161582.0, 163479.0, 169611.0, 196792.0, 199800.0, 200162.0, 201140.0, 219348.0, 220136.0, 220979.0, 221223.0, 255743.0, 256691.0, 256933.0, 257313.0, 283298.0, 285016.0, 285313.0, 285834.0, 317749.0, 339210.0, 340267.0, 343637.0, 374739.0, 374946.0, 374969.0, 375387.0, 389084.0, 389203.0, 389812.0, 390940.0, 401027.0, 401115.0, 414062.0, 440348.0, 554225.0, 554313.0, 643394.0, 653604.0, 728464.0, 729238.0, 100288413.0, 100462981.0, 100463486.0
GO:0000793	CC	e	condensed chromosome	12/3906	23/29107	1.07243e-05	6	12	0.0031823	2103.0, 2177.0, 4288.0, 5888.0, 6419.0, 6795.0, 7153.0, 9555.0, 10270.0, 10664.0, 64151.0, 283489.0
GO:0031514	CC	e	motile cilium	30/3906	100/29107	1.26723e-05	5	30	0.0031823	585.0, 4867.0, 6652.0, 8701.0, 26256.0, 26762.0, 51098.0, 55329.0, 55811.0, 56912.0, 64064.0, 79781.0, 83450.0, 83659.0, 84229.0, 85016.0, 85478.0, 89876.0, 90410.0, 92749.0, 122481.0, 152015.0, 200162.0, 221421.0, 259289.0, 345895.0, 347732.0, 348807.0, 374407.0, 387885.0
GO:0005654	CC	e	nucleoplasm	598/3906	3805/29107	1.27147e-05	2	598	0.0031823	23.0, 60.0, 219.0, 275.0, 324.0, 328.0, 360.0, 368.0, 405.0, 468.0, 639.0, 641.0, 687.0, 705.0, 860.0, 874.0, 890.0, 983.0, 993.0, 1104.0, 1111.0, 1399.0, 1460.0, 1477.0, 1513.0, 1591.0, 1647.0, 1659.0, 1663.0, 1723.0, 1743.0, 1789.0, 1844.0, 1846.0, 1847.0, 1848.0, 1875.0, 1911.0, 1958.0, 1959.0, 2037.0, 2073.0, 2091.0, 2099.0, 2100.0, 2103.0, 2113.0, 2117.0, 2118.0, 2119.0, 2130.0, 2139.0, 2140.0, 2146.0, 2171.0, 2176.0, 2177.0, 2288.0, 2296.0, 2305.0, 2324.0, 2354.0, 2587.0, 2624.0, 2643.0, 2731.0, 2735.0, 2852.0, 2966.0, 2968.0, 3005.0, 3014.0, 3017.0, 3018.0, 3024.0, 3033.0, 3068.0, 3090.0, 3164.0, 3172.0, 3182.0, 3191.0, 3248.0, 3280.0, 3291.0, 3303.0, 3304.0, 3305.0, 3320.0, 3337.0, 3364.0, 3397.0, 3398.0, 3575.0, 3600.0, 3642.0, 3664.0, 3704.0, 3921.0, 4001.0, 4004.0, 4013.0, 4084.0, 4092.0, 4171.0, 4175.0, 4210.0, 4234.0, 4288.0, 4353.0, 4487.0, 4602.0, 4610.0, 4739.0, 4799.0, 4824.0, 4842.0, 4901.0, 4927.0, 4929.0, 4998.0, 5092.0, 5093.0, 5094.0, 5244.0, 5318.0, 5373.0, 5429.0, 5437.0, 5439.0, 5468.0, 5496.0, 5564.0, 5625.0, 5699.0, 5717.0, 5721.0, 5822.0, 5824.0, 5888.0, 5892.0, 5896.0, 5936.0, 5966.0, 5971.0, 5982.0, 5985.0, 5987.0, 6047.0, 6095.0, 6117.0, 6204.0, 6208.0, 6217.0, 6228.0, 6231.0, 6234.0, 6294.0, 6314.0, 6429.0, 6493.0, 6591.0, 6606.0, 6607.0, 6628.0, 6631.0, 6659.0, 6664.0, 6697.0, 6737.0, 6749.0, 6772.0, 6777.0, 6789.0, 6790.0, 6830.0, 6838.0, 6883.0, 6908.0, 6924.0, 6932.0, 7022.0, 7024.0, 7027.0, 7029.0, 7153.0, 7268.0, 7291.0, 7307.0, 7316.0, 7335.0, 7421.0, 7428.0, 7516.0, 7528.0, 7564.0, 7639.0, 7702.0, 7706.0, 7727.0, 7728.0, 7818.0, 7849.0, 7984.0, 8013.0, 8028.0, 8038.0, 8091.0, 8148.0, 8294.0, 8315.0, 8340.0, 8342.0, 8343.0, 8345.0, 8346.0, 8347.0, 8350.0, 8353.0, 8357.0, 8361.0, 8362.0, 8364.0, 8366.0, 8370.0, 8436.0, 8438.0, 8444.0, 8462.0, 8480.0, 8538.0, 8550.0, 8607.0, 8609.0, 8621.0, 8638.0, 8682.0, 8812.0, 8815.0, 8816.0, 8846.0, 8856.0, 8864.0, 8896.0, 8970.0, 9054.0, 9096.0, 9099.0, 9156.0, 9242.0, 9284.0, 9314.0, 9342.0, 9416.0, 9429.0, 9442.0, 9467.0, 9477.0, 9493.0, 9555.0, 9620.0, 9627.0, 9636.0, 9641.0, 9692.0, 9730.0, 9733.0, 9768.0, 9775.0, 9830.0, 9967.0, 9972.0, 10011.0, 10081.0, 10103.0, 10171.0, 10189.0, 10202.0, 10238.0, 10252.0, 10262.0, 10270.0, 10293.0, 10324.0, 10421.0, 10450.0, 10519.0, 10528.0, 10557.0, 10562.0, 10618.0, 10623.0, 10664.0, 10691.0, 10713.0, 10721.0, 10855.0, 10902.0, 10974.0, 10978.0, 11130.0, 11200.0, 11211.0, 11267.0, 11269.0, 11319.0, 22806.0, 22809.0, 22828.0, 22889.0, 22932.0, 22976.0, 22984.0, 22995.0, 23029.0, 23049.0, 23059.0, 23070.0, 23076.0, 23117.0, 23186.0, 23195.0, 23210.0, 23212.0, 23231.0, 23234.0, 23310.0, 23358.0, 23397.0, 23404.0, 23421.0, 23450.0, 23460.0, 23474.0, 23522.0, 23541.0, 23569.0, 23742.0, 24144.0, 24148.0, 25862.0, 25888.0, 25895.0, 25896.0, 25942.0, 26095.0, 26121.0, 26256.0, 26292.0, 26298.0, 26589.0, 27129.0, 27297.0, 27324.0, 27327.0, 27341.0, 28987.0, 29098.0, 29126.0, 30834.0, 50507.0, 51147.0, 51176.0, 51317.0, 51339.0, 51367.0, 51385.0, 51388.0, 51447.0, 51460.0, 51513.0, 51514.0, 51523.0, 51529.0, 51530.0, 51533.0, 51659.0, 51686.0, 51690.0, 51720.0, 54221.0, 54432.0, 54617.0, 54663.0, 54739.0, 54855.0, 54883.0, 54888.0, 54892.0, 54921.0, 54935.0, 54957.0, 54980.0, 54984.0, 55010.0, 55128.0, 55143.0, 55157.0, 55174.0, 55214.0, 55215.0, 55249.0, 55286.0, 55290.0, 55308.0, 55341.0, 55505.0, 55534.0, 55588.0, 55599.0, 55644.0, 55683.0, 55693.0, 55775.0, 55813.0, 55835.0, 55839.0, 55840.0, 55971.0, 56259.0, 56413.0, 56655.0, 56672.0, 56892.0, 57082.0, 57154.0, 57215.0, 57228.0, 57332.0, 57621.0, 57673.0, 57680.0, 57696.0, 57713.0, 57727.0, 57804.0, 60528.0, 63906.0, 64105.0, 64321.0, 64324.0, 64425.0, 64768.0, 64776.0, 64782.0, 64783.0, 64800.0, 64852.0, 64858.0, 64946.0, 65258.0, 65264.0, 79008.0, 79042.0, 79070.0, 79075.0, 79084.0, 79228.0, 79618.0, 79648.0, 79728.0, 79731.0, 79760.0, 79843.0, 79858.0, 79871.0, 79897.0, 79902.0, 79913.0, 79991.0, 80177.0, 80185.0, 80317.0, 80746.0, 80778.0, 80818.0, 81620.0, 83444.0, 83595.0, 83695.0, 83759.0, 83860.0, 83879.0, 83892.0, 83987.0, 83990.0, 84101.0, 84126.0, 84154.0, 84159.0, 84172.0, 84174.0, 84181.0, 84268.0, 84285.0, 84305.0, 84313.0, 84622.0, 84660.0, 84699.0, 84733.0, 84881.0, 84962.0, 85236.0, 88745.0, 90381.0, 91442.0, 91582.0, 91687.0, 92345.0, 113174.0, 114034.0, 114049.0, 114907.0, 115196.0, 116028.0, 116092.0, 117246.0, 117581.0, 117854.0, 120425.0, 121274.0, 121642.0, 122704.0, 124944.0, 125476.0, 126382.0, 129607.0, 130271.0, 131870.0, 138474.0, 143570.0, 147645.0, 147841.0, 148479.0, 150290.0, 150684.0, 152189.0, 152206.0, 155054.0, 157570.0, 159963.0, 160428.0, 163259.0, 163732.0, 166793.0, 197370.0, 199870.0, 201161.0, 201931.0, 202051.0, 203245.0, 204851.0, 221120.0, 221656.0, 221711.0, 246329.0, 283383.0, 283489.0, 285489.0, 285643.0, 285989.0, 339448.0, 339487.0, 340152.0, 342371.0, 345895.0, 353322.0, 378708.0, 387032.0, 388324.0, 388585.0, 388695.0, 401541.0, 440345.0, 440348.0, 440353.0, 493861.0, 554313.0, 606495.0, 613037.0, 642778.0, 642799.0, 653604.0, 653689.0, 728734.0, 728741.0, 729978.0, 100128927.0, 100132247.0, 100288332.0, 100507607.0, 100861412.0, 101059938.0, 101059953.0, 102724159.0, 102724594.0, 113455421.0
GO:0005737	CC	e	cytoplasm	724/3906	4713/29107	2.6269e-05	2	724	0.0057529	59.0, 60.0, 70.0, 72.0, 93.0, 213.0, 220.0, 306.0, 324.0, 326.0, 328.0, 338.0, 360.0, 364.0, 383.0, 405.0, 468.0, 573.0, 631.0, 639.0, 641.0, 654.0, 662.0, 684.0, 701.0, 705.0, 763.0, 779.0, 811.0, 833.0, 845.0, 875.0, 890.0, 919.0, 947.0, 948.0, 983.0, 993.0, 1009.0, 1029.0, 1030.0, 1066.0, 1104.0, 1111.0, 1261.0, 1277.0, 1314.0, 1390.0, 1460.0, 1476.0, 1491.0, 1500.0, 1558.0, 1565.0, 1647.0, 1652.0, 1663.0, 1687.0, 1718.0, 1832.0, 1841.0, 1843.0, 1844.0, 1846.0, 1847.0, 1848.0, 1958.0, 1959.0, 1967.0, 1973.0, 1978.0, 2023.0, 2028.0, 2099.0, 2103.0, 2113.0, 2125.0, 2130.0, 2140.0, 2146.0, 2171.0, 2172.0, 2176.0, 2191.0, 2203.0, 2252.0, 2256.0, 2288.0, 2487.0, 2535.0, 2624.0, 2643.0, 2660.0, 2661.0, 2692.0, 2707.0, 2733.0, 2735.0, 2827.0, 2852.0, 2868.0, 2944.0, 2946.0, 2947.0, 2948.0, 2998.0, 3033.0, 3038.0, 3067.0, 3068.0, 3081.0, 3141.0, 3172.0, 3182.0, 3191.0, 3196.0, 3248.0, 3280.0, 3303.0, 3304.0, 3305.0, 3309.0, 3320.0, 3337.0, 3398.0, 3430.0, 3589.0, 3600.0, 3615.0, 3664.0, 3704.0, 3716.0, 3834.0, 3921.0, 4025.0, 4092.0, 4171.0, 4188.0, 4192.0, 4210.0, 4217.0, 4223.0, 4495.0, 4496.0, 4599.0, 4600.0, 4648.0, 4705.0, 4739.0, 4831.0, 4842.0, 4867.0, 4878.0, 4901.0, 4929.0, 4953.0, 5036.0, 5042.0, 5093.0, 5094.0, 5105.0, 5147.0, 5204.0, 5244.0, 5271.0, 5313.0, 5314.0, 5316.0, 5318.0, 5321.0, 5443.0, 5496.0, 5502.0, 5564.0, 5583.0, 5592.0, 5635.0, 5641.0, 5721.0, 5723.0, 5737.0, 5743.0, 5824.0, 5827.0, 5834.0, 5888.0, 5892.0, 5936.0, 5987.0, 6047.0, 6122.0, 6124.0, 6130.0, 6249.0, 6277.0, 6345.0, 6348.0, 6387.0, 6424.0, 6445.0, 6491.0, 6584.0, 6591.0, 6606.0, 6607.0, 6628.0, 6659.0, 6727.0, 6737.0, 6772.0, 6777.0, 6780.0, 6787.0, 6789.0, 6795.0, 6819.0, 6820.0, 6867.0, 6876.0, 6908.0, 7010.0, 7027.0, 7084.0, 7123.0, 7153.0, 7225.0, 7262.0, 7268.0, 7272.0, 7288.0, 7294.0, 7316.0, 7335.0, 7372.0, 7422.0, 7511.0, 7516.0, 7528.0, 7535.0, 7779.0, 7852.0, 7984.0, 8148.0, 8315.0, 8436.0, 8444.0, 8480.0, 8490.0, 8550.0, 8638.0, 8650.0, 8675.0, 8685.0, 8761.0, 8772.0, 8798.0, 8815.0, 8816.0, 8846.0, 8854.0, 8864.0, 8877.0, 8892.0, 8893.0, 9076.0, 9098.0, 9099.0, 9133.0, 9271.0, 9294.0, 9314.0, 9342.0, 9404.0, 9411.0, 9425.0, 9467.0, 9627.0, 9633.0, 9636.0, 9641.0, 9659.0, 9675.0, 9730.0, 9733.0, 9735.0, 9775.0, 9830.0, 9940.0, 10011.0, 10023.0, 10103.0, 10189.0, 10202.0, 10207.0, 10209.0, 10233.0, 10238.0, 10266.0, 10307.0, 10324.0, 10408.0, 10421.0, 10426.0, 10450.0, 10468.0, 10487.0, 10519.0, 10528.0, 10584.0, 10588.0, 10590.0, 10626.0, 10643.0, 10652.0, 10691.0, 10733.0, 10744.0, 10788.0, 10892.0, 11130.0, 11200.0, 11211.0, 11252.0, 11259.0, 11267.0, 11269.0, 11319.0, 11329.0, 22806.0, 22828.0, 22872.0, 22889.0, 22899.0, 22921.0, 22929.0, 22952.0, 22977.0, 23049.0, 23070.0, 23087.0, 23143.0, 23210.0, 23234.0, 23240.0, 23353.0, 23394.0, 23401.0, 23404.0, 23421.0, 23474.0, 23475.0, 23541.0, 23569.0, 23600.0, 23645.0, 24144.0, 25832.0, 25853.0, 25862.0, 25873.0, 25886.0, 25895.0, 25896.0, 26053.0, 26095.0, 26112.0, 26154.0, 26166.0, 26191.0, 26206.0, 26256.0, 26276.0, 26292.0, 26986.0, 27102.0, 27129.0, 27163.0, 27303.0, 27341.0, 28951.0, 29082.0, 29098.0, 29125.0, 29775.0, 29785.0, 29842.0, 29958.0, 29999.0, 30815.0, 30820.0, 30835.0, 51020.0, 51176.0, 51203.0, 51339.0, 51347.0, 51379.0, 51447.0, 51686.0, 51804.0, 53904.0, 54039.0, 54221.0, 54361.0, 54514.0, 54757.0, 54808.0, 54810.0, 54828.0, 54836.0, 54855.0, 54873.0, 54877.0, 54888.0, 54915.0, 54920.0, 54935.0, 54937.0, 54952.0, 54970.0, 55010.0, 55066.0, 55124.0, 55128.0, 55137.0, 55171.0, 55177.0, 55208.0, 55215.0, 55218.0, 55225.0, 55249.0, 55330.0, 55612.0, 55614.0, 55644.0, 55655.0, 55672.0, 55679.0, 55742.0, 55765.0, 55775.0, 55785.0, 55795.0, 55802.0, 55811.0, 55833.0, 55835.0, 55930.0, 56163.0, 56164.0, 56165.0, 56203.0, 56475.0, 56658.0, 56892.0, 56912.0, 56925.0, 56995.0, 57091.0, 57124.0, 57154.0, 57211.0, 57600.0, 57626.0, 58497.0, 60412.0, 60494.0, 63826.0, 63894.0, 63898.0, 63906.0, 64151.0, 64167.0, 64411.0, 64858.0, 79084.0, 79132.0, 79618.0, 79648.0, 79663.0, 79711.0, 79760.0, 79763.0, 79781.0, 79801.0, 79805.0, 79834.0, 79858.0, 79871.0, 79913.0, 80114.0, 80315.0, 80317.0, 80339.0, 80755.0, 80833.0, 81572.0, 81606.0, 83442.0, 83450.0, 83473.0, 83481.0, 83595.0, 83657.0, 83659.0, 83758.0, 83894.0, 83987.0, 83990.0, 84073.0, 84077.0, 84101.0, 84174.0, 84224.0, 84225.0, 84229.0, 84253.0, 84268.0, 84293.0, 84305.0, 84313.0, 84417.0, 84433.0, 84513.0, 84517.0, 84660.0, 84695.0, 84769.0, 84790.0, 84851.0, 84901.0, 84935.0, 85016.0, 85364.0, 85366.0, 85376.0, 85459.0, 90187.0, 90417.0, 90637.0, 91893.0, 92345.0, 92610.0, 92797.0, 93323.0, 93663.0, 112464.0, 112483.0, 112752.0, 114034.0, 114548.0, 114609.0, 114826.0, 114907.0, 115111.0, 115362.0, 117245.0, 117581.0, 117854.0, 120227.0, 120379.0, 121340.0, 122046.0, 122402.0, 122481.0, 122786.0, 123207.0, 123720.0, 123879.0, 126820.0, 127003.0, 127943.0, 128153.0, 128239.0, 129607.0, 130271.0, 130574.0, 130589.0, 130951.0, 131870.0, 132014.0, 132671.0, 132884.0, 133690.0, 138715.0, 140469.0, 140564.0, 140691.0, 143162.0, 143570.0, 143686.0, 144983.0, 145508.0, 146439.0, 146857.0, 147660.0, 149013.0, 149428.0, 150094.0, 150290.0, 150684.0, 151242.0, 151651.0, 151827.0, 152015.0, 152138.0, 152185.0, 152189.0, 153562.0, 153657.0, 155054.0, 158067.0, 158158.0, 160287.0, 161582.0, 161725.0, 161931.0, 163732.0, 166793.0, 167838.0, 168002.0, 196483.0, 196541.0, 196883.0, 197358.0, 199221.0, 200030.0, 200316.0, 201134.0, 202051.0, 202243.0, 204851.0, 206338.0, 220042.0, 220388.0, 221400.0, 221477.0, 254528.0, 255027.0, 255119.0, 255239.0, 256949.0, 257177.0, 259266.0, 283229.0, 283349.0, 283431.0, 283489.0, 284086.0, 284565.0, 285190.0, 285386.0, 285755.0, 286187.0, 317719.0, 338323.0, 338657.0, 340719.0, 341019.0, 342538.0, 342979.0, 344387.0, 344657.0, 346007.0, 346389.0, 348093.0, 359845.0, 374969.0, 375307.0, 375316.0, 375593.0, 378108.0, 378925.0, 388324.0, 388743.0, 389084.0, 390790.0, 391712.0, 399979.0, 400818.0, 400966.0, 401265.0, 402055.0, 407046.0, 415116.0, 440503.0, 440672.0, 441951.0, 445571.0, 493829.0, 493861.0, 494143.0, 552900.0, 644019.0, 647135.0, 653489.0, 653689.0, 654231.0, 654483.0, 727851.0, 728113.0, 728233.0, 728841.0, 729264.0, 729857.0, 100037417.0, 100128927.0, 100132074.0, 100132406.0, 100137047.0, 100288142.0, 100462981.0, 100463486.0, 100506084.0, 100507436.0, 101060226.0, 101060684.0, 102723655.0, 102723713.0, 102724101.0, 102724127.0, 102724428.0, 102724560.0
GO:0005788	CC	e	endoplasmic reticulum lumen	67/3906	306/29107	4.47469e-05	5	67	0.00871072	197.0, 213.0, 338.0, 411.0, 652.0, 811.0, 1066.0, 1277.0, 1278.0, 1281.0, 1285.0, 1286.0, 1292.0, 1293.0, 1297.0, 1300.0, 1301.0, 1305.0, 1306.0, 1308.0, 2153.0, 2159.0, 2335.0, 2882.0, 3053.0, 3270.0, 3309.0, 3486.0, 3698.0, 3827.0, 3990.0, 4148.0, 5743.0, 5954.0, 5959.0, 7373.0, 7873.0, 8404.0, 10618.0, 11098.0, 23193.0, 23753.0, 27348.0, 51060.0, 51738.0, 54361.0, 55214.0, 56005.0, 56034.0, 56955.0, 57333.0, 64167.0, 64222.0, 79070.0, 79188.0, 79642.0, 81029.0, 81567.0, 81578.0, 92949.0, 140606.0, 147111.0, 153642.0, 285203.0, 340267.0, 340348.0, 493869.0
GO:0031012	CC	e	extracellular matrix	56/3906	245/29107	6.39661e-05	3	56	0.0112069	197.0, 1277.0, 1278.0, 1281.0, 1285.0, 1286.0, 1293.0, 1297.0, 1300.0, 1301.0, 1305.0, 1306.0, 1308.0, 1490.0, 2006.0, 2199.0, 2201.0, 2331.0, 2335.0, 2734.0, 4015.0, 4053.0, 4060.0, 4146.0, 4148.0, 4320.0, 5806.0, 7045.0, 7079.0, 7373.0, 7422.0, 7784.0, 8214.0, 8839.0, 8840.0, 10234.0, 10516.0, 10855.0, 11174.0, 22932.0, 24144.0, 25903.0, 54361.0, 54829.0, 56955.0, 57124.0, 79625.0, 80070.0, 81035.0, 81792.0, 131873.0, 145864.0, 147372.0, 169611.0, 340267.0, 340990.0
GO:0000228	CC	e	nuclear chromosome	17/3906	52/29107	0.000292739	6	17	0.0394523	641.0, 4439.0, 5888.0, 7153.0, 8091.0, 8294.0, 8350.0, 8353.0, 8357.0, 8361.0, 8362.0, 8364.0, 8366.0, 8370.0, 9555.0, 54984.0, 554313.0
GO:0033018	CC	e	sarcoplasmic reticulum lumen	6/3906	9/29107	0.000339405	6	6	0.0424742	811.0, 845.0, 3270.0, 6345.0, 7873.0, 10345.0
GO:0014069	CC	p	postsynaptic density	14/3906	247/29107	0.000107495	4	14	0.0171211	114.0, 1136.0, 2035.0, 2171.0, 2852.0, 3337.0, 4736.0, 4842.0, 6169.0, 6208.0, 8516.0, 9045.0, 80315.0, 642938.0
GO:0098978	CC	p	glutamatergic synapse	23/3906	332/29107	0.000244901	4	23	0.0357555	60.0, 88.0, 114.0, 1009.0, 1488.0, 1500.0, 1815.0, 1978.0, 2895.0, 3337.0, 6780.0, 7143.0, 8404.0, 8650.0, 8828.0, 8829.0, 9775.0, 10082.0, 10810.0, 11252.0, 27253.0, 51738.0, 58489.0
GO:0005515	MF	e	protein binding	1845/3906	12418/29107	6.61171e-10	2	1845	1.46053e-06	23.0, 33.0, 58.0, 60.0, 71.0, 88.0, 90.0, 93.0, 94.0, 191.0, 213.0, 247.0, 267.0, 288.0, 324.0, 326.0, 328.0, 338.0, 341.0, 360.0, 362.0, 364.0, 366.0, 383.0, 405.0, 468.0, 480.0, 489.0, 517.0, 521.0, 552.0, 573.0, 585.0, 593.0, 624.0, 631.0, 637.0, 639.0, 641.0, 650.0, 652.0, 653.0, 662.0, 684.0, 701.0, 705.0, 741.0, 761.0, 779.0, 797.0, 799.0, 811.0, 833.0, 845.0, 860.0, 874.0, 875.0, 881.0, 890.0, 919.0, 923.0, 947.0, 948.0, 983.0, 993.0, 1029.0, 1030.0, 1104.0, 1106.0, 1111.0, 1112.0, 1133.0, 1136.0, 1138.0, 1140.0, 1164.0, 1261.0, 1264.0, 1277.0, 1278.0, 1281.0, 1285.0, 1292.0, 1297.0, 1300.0, 1305.0, 1308.0, 1314.0, 1346.0, 1364.0, 1381.0, 1390.0, 1399.0, 1414.0, 1415.0, 1427.0, 1460.0, 1477.0, 1488.0, 1489.0, 1490.0, 1491.0, 1500.0, 1512.0, 1513.0, 1528.0, 1543.0, 1545.0, 1558.0, 1577.0, 1583.0, 1634.0, 1638.0, 1645.0, 1647.0, 1659.0, 1663.0, 1674.0, 1687.0, 1718.0, 1723.0, 1731.0, 1743.0, 1789.0, 1805.0, 1815.0, 1816.0, 1823.0, 1828.0, 1832.0, 1843.0, 1844.0, 1846.0, 1847.0, 1848.0, 1875.0, 1879.0, 1891.0, 1892.0, 1909.0, 1911.0, 1945.0, 1958.0, 1959.0, 1967.0, 1973.0, 1978.0, 2006.0, 2009.0, 2022.0, 2023.0, 2035.0, 2037.0, 2038.0, 2073.0, 2091.0, 2099.0, 2100.0, 2113.0, 2118.0, 2119.0, 2130.0, 2139.0, 2140.0, 2146.0, 2150.0, 2153.0, 2159.0, 2160.0, 2162.0, 2171.0, 2173.0, 2176.0, 2177.0, 2191.0, 2199.0, 2201.0, 2203.0, 2213.0, 2219.0, 2252.0, 2256.0, 2260.0, 2267.0, 2286.0, 2288.0, 2296.0, 2298.0, 2302.0, 2305.0, 2324.0, 2328.0, 2335.0, 2354.0, 2395.0, 2487.0, 2492.0, 2535.0, 2537.0, 2587.0, 2624.0, 2643.0, 2647.0, 2660.0, 2692.0, 2702.0, 2706.0, 2707.0, 2709.0, 2733.0, 2735.0, 2740.0, 2741.0, 2790.0, 2827.0, 2832.0, 2852.0, 2863.0, 2882.0, 2886.0, 2895.0, 2922.0, 2946.0, 2947.0, 2948.0, 2949.0, 2966.0, 2968.0, 2978.0, 2979.0, 3005.0, 3006.0, 3008.0, 3014.0, 3017.0, 3018.0, 3024.0, 3036.0, 3038.0, 3039.0, 3040.0, 3043.0, 3048.0, 3062.0, 3067.0, 3070.0, 3081.0, 3082.0, 3090.0, 3105.0, 3107.0, 3119.0, 3141.0, 3164.0, 3172.0, 3182.0, 3191.0, 3196.0, 3263.0, 3270.0, 3280.0, 3303.0, 3304.0, 3305.0, 3309.0, 3320.0, 3337.0, 3364.0, 3385.0, 3397.0, 3398.0, 3429.0, 3430.0, 3455.0, 3481.0, 3486.0, 3575.0, 3589.0, 3600.0, 3615.0, 3624.0, 3645.0, 3664.0, 3676.0, 3695.0, 3702.0, 3716.0, 3741.0, 3753.0, 3762.0, 3764.0, 3783.0, 3791.0, 3818.0, 3821.0, 3822.0, 3824.0, 3827.0, 3831.0, 3832.0, 3872.0, 3881.0, 3887.0, 3889.0, 3921.0, 3949.0, 4001.0, 4004.0, 4013.0, 4015.0, 4016.0, 4018.0, 4023.0, 4053.0, 4060.0, 4072.0, 4081.0, 4084.0, 4092.0, 4146.0, 4148.0, 4171.0, 4175.0, 4188.0, 4192.0, 4210.0, 4217.0, 4223.0, 4234.0, 4239.0, 4258.0, 4284.0, 4288.0, 4353.0, 4356.0, 4438.0, 4439.0, 4487.0, 4488.0, 4495.0, 4496.0, 4548.0, 4599.0, 4600.0, 4602.0, 4604.0, 4606.0, 4629.0, 4648.0, 4682.0, 4701.0, 4703.0, 4736.0, 4739.0, 4783.0, 4799.0, 4803.0, 4824.0, 4831.0, 4842.0, 4867.0, 4868.0, 4878.0, 4892.0, 4901.0, 4920.0, 4927.0, 4929.0, 4953.0, 4969.0, 4998.0, 5029.0, 5031.0, 5036.0, 5042.0, 5069.0, 5092.0, 5093.0, 5094.0, 5106.0, 5118.0, 5125.0, 5139.0, 5140.0, 5147.0, 5149.0, 5163.0, 5174.0, 5184.0, 5204.0, 5244.0, 5270.0, 5271.0, 5313.0, 5314.0, 5316.0, 5318.0, 5328.0, 5345.0, 5350.0, 5366.0, 5373.0, 5429.0, 5439.0, 5443.0, 5468.0, 5496.0, 5502.0, 5551.0, 5564.0, 5583.0, 5587.0, 5592.0, 5607.0, 5618.0, 5635.0, 5660.0, 5699.0, 5717.0, 5721.0, 5729.0, 5743.0, 5787.0, 5795.0, 5796.0, 5806.0, 5824.0, 5827.0, 5832.0, 5834.0, 5869.0, 5873.0, 5888.0, 5892.0, 5896.0, 5918.0, 5936.0, 5954.0, 5961.0, 5966.0, 5971.0, 5982.0, 5985.0, 5987.0, 5995.0, 6041.0, 6047.0, 6048.0, 6095.0, 6100.0, 6101.0, 6117.0, 6122.0, 6124.0, 6130.0, 6133.0, 6137.0, 6139.0, 6150.0, 6166.0, 6169.0, 6171.0, 6176.0, 6182.0, 6184.0, 6204.0, 6208.0, 6217.0, 6228.0, 6231.0, 6234.0, 6236.0, 6249.0, 6251.0, 6275.0, 6277.0, 6294.0, 6314.0, 6348.0, 6349.0, 6374.0, 6387.0, 6419.0, 6424.0, 6429.0, 6445.0, 6462.0, 6491.0, 6517.0, 6519.0, 6527.0, 6528.0, 6539.0, 6580.0, 6581.0, 6583.0, 6584.0, 6588.0, 6591.0, 6606.0, 6607.0, 6610.0, 6628.0, 6631.0, 6651.0, 6659.0, 6660.0, 6727.0, 6737.0, 6749.0, 6769.0, 6772.0, 6777.0, 6780.0, 6789.0, 6790.0, 6795.0, 6819.0, 6820.0, 6830.0, 6834.0, 6838.0, 6865.0, 6867.0, 6876.0, 6883.0, 6891.0, 6908.0, 6920.0, 6924.0, 6925.0, 6932.0, 6948.0, 6997.0, 7006.0, 7010.0, 7022.0, 7024.0, 7027.0, 7029.0, 7037.0, 7038.0, 7045.0, 7060.0, 7071.0, 7075.0, 7125.0, 7138.0, 7153.0, 7166.0, 7171.0, 7200.0, 7225.0, 7262.0, 7268.0, 7272.0, 7273.0, 7276.0, 7291.0, 7292.0, 7294.0, 7307.0, 7316.0, 7327.0, 7335.0, 7349.0, 7421.0, 7422.0, 7424.0, 7428.0, 7436.0, 7483.0, 7516.0, 7528.0, 7535.0, 7549.0, 7564.0, 7565.0, 7566.0, 7567.0, 7568.0, 7571.0, 7574.0, 7580.0, 7584.0, 7620.0, 7627.0, 7638.0, 7678.0, 7692.0, 7702.0, 7706.0, 7711.0, 7728.0, 7752.0, 7753.0, 7772.0, 7779.0, 7784.0, 7818.0, 7849.0, 7851.0, 7852.0, 7873.0, 7879.0, 7923.0, 7965.0, 7984.0, 8013.0, 8028.0, 8029.0, 8038.0, 8091.0, 8148.0, 8153.0, 8170.0, 8214.0, 8293.0, 8294.0, 8315.0, 8321.0, 8323.0, 8329.0, 8330.0, 8335.0, 8337.0, 8340.0, 8343.0, 8345.0, 8346.0, 8347.0, 8350.0, 8353.0, 8357.0, 8361.0, 8362.0, 8364.0, 8366.0, 8370.0, 8404.0, 8436.0, 8438.0, 8462.0, 8480.0, 8482.0, 8490.0, 8538.0, 8550.0, 8581.0, 8607.0, 8621.0, 8638.0, 8650.0, 8654.0, 8662.0, 8663.0, 8664.0, 8668.0, 8675.0, 8682.0, 8727.0, 8743.0, 8747.0, 8761.0, 8772.0, 8784.0, 8798.0, 8812.0, 8815.0, 8816.0, 8828.0, 8829.0, 8834.0, 8839.0, 8840.0, 8842.0, 8853.0, 8856.0, 8864.0, 8877.0, 8892.0, 8893.0, 8896.0, 8969.0, 8970.0, 8973.0, 8987.0, 8995.0, 9045.0, 9054.0, 9060.0, 9076.0, 9077.0, 9096.0, 9098.0, 9099.0, 9120.0, 9121.0, 9125.0, 9133.0, 9156.0, 9182.0, 9227.0, 9241.0, 9242.0, 9271.0, 9294.0, 9314.0, 9319.0, 9342.0, 9356.0, 9404.0, 9416.0, 9422.0, 9425.0, 9429.0, 9442.0, 9457.0, 9467.0, 9476.0, 9477.0, 9482.0, 9493.0, 9532.0, 9547.0, 9555.0, 9570.0, 9626.0, 9627.0, 9630.0, 9636.0, 9641.0, 9659.0, 9675.0, 9683.0, 9709.0, 9723.0, 9730.0, 9732.0, 9733.0, 9735.0, 9744.0, 9753.0, 9761.0, 9768.0, 9775.0, 9782.0, 9830.0, 9885.0, 9914.0, 9928.0, 9935.0, 9940.0, 9966.0, 9967.0, 9972.0, 10011.0, 10023.0, 10052.0, 10082.0, 10103.0, 10127.0, 10171.0, 10180.0, 10189.0, 10202.0, 10207.0, 10209.0, 10219.0, 10233.0, 10238.0, 10244.0, 10252.0, 10253.0, 10262.0, 10266.0, 10267.0, 10268.0, 10270.0, 10276.0, 10293.0, 10307.0, 10317.0, 10324.0, 10326.0, 10327.0, 10345.0, 10365.0, 10408.0, 10421.0, 10426.0, 10450.0, 10451.0, 10457.0, 10468.0, 10487.0, 10516.0, 10519.0, 10528.0, 10544.0, 10557.0, 10562.0, 10578.0, 10590.0, 10591.0, 10598.0, 10613.0, 10618.0, 10623.0, 10626.0, 10630.0, 10643.0, 10650.0, 10654.0, 10664.0, 10690.0, 10691.0, 10699.0, 10713.0, 10717.0, 10721.0, 10733.0, 10794.0, 10855.0, 10892.0, 10902.0, 10957.0, 10963.0, 10965.0, 10974.0, 10978.0, 11004.0, 11069.0, 11077.0, 11098.0, 11130.0, 11136.0, 11144.0, 11147.0, 11161.0, 11185.0, 11197.0, 11200.0, 11211.0, 11214.0, 11252.0, 11262.0, 11264.0, 11267.0, 11269.0, 11270.0, 11274.0, 11319.0, 11329.0, 11333.0, 11337.0, 22806.0, 22809.0, 22828.0, 22850.0, 22872.0, 22889.0, 22899.0, 22921.0, 22929.0, 22934.0, 22943.0, 22976.0, 22977.0, 22984.0, 22995.0, 23019.0, 23023.0, 23049.0, 23059.0, 23076.0, 23095.0, 23099.0, 23117.0, 23141.0, 23143.0, 23185.0, 23186.0, 23193.0, 23195.0, 23197.0, 23210.0, 23212.0, 23234.0, 23310.0, 23336.0, 23353.0, 23358.0, 23394.0, 23397.0, 23404.0, 23409.0, 23421.0, 23432.0, 23438.0, 23450.0, 23474.0, 23475.0, 23522.0, 23569.0, 23590.0, 23619.0, 23645.0, 23650.0, 23660.0, 23753.0, 23779.0, 23780.0, 23786.0, 24144.0, 24148.0, 25798.0, 25818.0, 25822.0, 25828.0, 25839.0, 25853.0, 25862.0, 25880.0, 25886.0, 25888.0, 25895.0, 25896.0, 25925.0, 25942.0, 25943.0, 26002.0, 26003.0, 26005.0, 26007.0, 26053.0, 26063.0, 26121.0, 26123.0, 26150.0, 26152.0, 26154.0, 26191.0, 26206.0, 26261.0, 26266.0, 26276.0, 26287.0, 26292.0, 26511.0, 26821.0, 26974.0, 26986.0, 26996.0, 27040.0, 27097.0, 27102.0, 27129.0, 27141.0, 27201.0, 27202.0, 27237.0, 27243.0, 27253.0, 27297.0, 27324.0, 27327.0, 27341.0, 27345.0, 27348.0, 28951.0, 28966.0, 28987.0, 29015.0, 29082.0, 29100.0, 29104.0, 29126.0, 29775.0, 29777.0, 29785.0, 29907.0, 29916.0, 29919.0, 29990.0, 29994.0, 30815.0, 30820.0, 30834.0, 30835.0, 50486.0, 50507.0, 50511.0, 50617.0, 50836.0, 50839.0, 50863.0, 51004.0, 51020.0, 51027.0, 51060.0, 51082.0, 51083.0, 51094.0, 51106.0, 51147.0, 51176.0, 51203.0, 51241.0, 51249.0, 51256.0, 51283.0, 51298.0, 51312.0, 51317.0, 51329.0, 51339.0, 51347.0, 51367.0, 51379.0, 51388.0, 51390.0, 51399.0, 51447.0, 51460.0, 51506.0, 51513.0, 51514.0, 51529.0, 51530.0, 51533.0, 51550.0, 51619.0, 51622.0, 51651.0, 51655.0, 51657.0, 51659.0, 51665.0, 51686.0, 51690.0, 51720.0, 51738.0, 51744.0, 51778.0, 53405.0, 53833.0, 53904.0, 53917.0, 54221.0, 54429.0, 54432.0, 54510.0, 54520.0, 54538.0, 54617.0, 54663.0, 54716.0, 54732.0, 54739.0, 54757.0, 54797.0, 54808.0, 54810.0, 54828.0, 54852.0, 54855.0, 54873.0, 54883.0, 54892.0, 54915.0, 54920.0, 54926.0, 54927.0, 54935.0, 54949.0, 54952.0, 54957.0, 54974.0, 54980.0, 54984.0, 55004.0, 55007.0, 55010.0, 55024.0, 55034.0, 55068.0, 55070.0, 55092.0, 55106.0, 55124.0, 55128.0, 55130.0, 55137.0, 55138.0, 55143.0, 55146.0, 55147.0, 55150.0, 55157.0, 55171.0, 55174.0, 55177.0, 55194.0, 55208.0, 55215.0, 55218.0, 55244.0, 55249.0, 55273.0, 55276.0, 55282.0, 55286.0, 55308.0, 55329.0, 55330.0, 55504.0, 55505.0, 55510.0, 55532.0, 55571.0, 55588.0, 55592.0, 55644.0, 55650.0, 55655.0, 55661.0, 55672.0, 55692.0, 55693.0, 55713.0, 55722.0, 55728.0, 55733.0, 55742.0, 55765.0, 55775.0, 55795.0, 55798.0, 55802.0, 55813.0, 55833.0, 55835.0, 55840.0, 55851.0, 55856.0, 55888.0, 55897.0, 55971.0, 56005.0, 56034.0, 56132.0, 56144.0, 56203.0, 56241.0, 56259.0, 56475.0, 56477.0, 56616.0, 56655.0, 56658.0, 56672.0, 56892.0, 56906.0, 56911.0, 56920.0, 56922.0, 56925.0, 56935.0, 56955.0, 56992.0, 57035.0, 57082.0, 57099.0, 57105.0, 57116.0, 57124.0, 57154.0, 57158.0, 57194.0, 57215.0, 57228.0, 57332.0, 57333.0, 57335.0, 57405.0, 57474.0, 57600.0, 57621.0, 57626.0, 57630.0, 57673.0, 57680.0, 57696.0, 57713.0, 57727.0, 57730.0, 57758.0, 57804.0, 57862.0, 58488.0, 58489.0, 58492.0, 58497.0, 58498.0, 58524.0, 58529.0, 59352.0, 60370.0, 60412.0, 60493.0, 60494.0, 63826.0, 63894.0, 63898.0, 63906.0, 63910.0, 63916.0, 63943.0, 63973.0, 64080.0, 64094.0, 64105.0, 64106.0, 64151.0, 64321.0, 64324.0, 64411.0, 64425.0, 64434.0, 64518.0, 64757.0, 64762.0, 64768.0, 64776.0, 64782.0, 64783.0, 64787.0, 64852.0, 64858.0, 64864.0, 64866.0, 64946.0, 64968.0, 64979.0, 65082.0, 65258.0, 65264.0, 65265.0, 65987.0, 78989.0, 78995.0, 78998.0, 79005.0, 79008.0, 79020.0, 79053.0, 79075.0, 79078.0, 79083.0, 79084.0, 79132.0, 79149.0, 79157.0, 79165.0, 79175.0, 79177.0, 79188.0, 79446.0, 79583.0, 79591.0, 79594.0, 79607.0, 79618.0, 79632.0, 79648.0, 79658.0, 79663.0, 79674.0, 79711.0, 79713.0, 79728.0, 79744.0, 79754.0, 79760.0, 79763.0, 79801.0, 79805.0, 79816.0, 79818.0, 79834.0, 79843.0, 79844.0, 79850.0, 79858.0, 79862.0, 79863.0, 79871.0, 79902.0, 79913.0, 79931.0, 79943.0, 79968.0, 79991.0, 80011.0, 80108.0, 80129.0, 80183.0, 80195.0, 80222.0, 80262.0, 80274.0, 80298.0, 80315.0, 80317.0, 80350.0, 80704.0, 80746.0, 80778.0, 80818.0, 80864.0, 81501.0, 81562.0, 81567.0, 81572.0, 81606.0, 81620.0, 81792.0, 81839.0, 83442.0, 83444.0, 83445.0, 83450.0, 83460.0, 83461.0, 83473.0, 83595.0, 83650.0, 83659.0, 83695.0, 83734.0, 83752.0, 83758.0, 83759.0, 83860.0, 83872.0, 83878.0, 83879.0, 83892.0, 83987.0, 83990.0, 84034.0, 84063.0, 84072.0, 84073.0, 84101.0, 84124.0, 84126.0, 84129.0, 84154.0, 84159.0, 84171.0, 84172.0, 84174.0, 84217.0, 84229.0, 84264.0, 84268.0, 84269.0, 84273.0, 84278.0, 84279.0, 84285.0, 84305.0, 84309.0, 84313.0, 84314.0, 84320.0, 84417.0, 84433.0, 84465.0, 84498.0, 84513.0, 84522.0, 84552.0, 84645.0, 84649.0, 84660.0, 84680.0, 84689.0, 84690.0, 84695.0, 84699.0, 84709.0, 84727.0, 84733.0, 84747.0, 84790.0, 84812.0, 84881.0, 84893.0, 84914.0, 84923.0, 84932.0, 84935.0, 84962.0, 84970.0, 84976.0, 84996.0, 85016.0, 85236.0, 85364.0, 85366.0, 85376.0, 89832.0, 89876.0, 89884.0, 90102.0, 90187.0, 90196.0, 90381.0, 90407.0, 90410.0, 90416.0, 90417.0, 90423.0, 90485.0, 90580.0, 90589.0, 90637.0, 90639.0, 91156.0, 91319.0, 91442.0, 91445.0, 91523.0, 91543.0, 91574.0, 91582.0, 91687.0, 91703.0, 91869.0, 91893.0, 92162.0, 92345.0, 92369.0, 92399.0, 92610.0, 92815.0, 93100.0, 93166.0, 93233.0, 93273.0, 93323.0, 93487.0, 93649.0, 94103.0, 94107.0, 94233.0, 112464.0, 112483.0, 112752.0, 112970.0, 113828.0, 114034.0, 114049.0, 114327.0, 114548.0, 114609.0, 114769.0, 114826.0, 114907.0, 114971.0, 115196.0, 115361.0, 115362.0, 115677.0, 115817.0, 116028.0, 116071.0, 116092.0, 116143.0, 116151.0, 116540.0, 116835.0, 117145.0, 117157.0, 117246.0, 117581.0, 117854.0, 118426.0, 118429.0, 118980.0, 119391.0, 120224.0, 120379.0, 120406.0, 120939.0, 121340.0, 121457.0, 121642.0, 121665.0, 121793.0, 122509.0, 122786.0, 123879.0, 124404.0, 124801.0, 124857.0, 124936.0, 124944.0, 125150.0, 125476.0, 125875.0, 125919.0, 126074.0, 126295.0, 126326.0, 126328.0, 126375.0, 126382.0, 126669.0, 126820.0, 126868.0, 127255.0, 127665.0, 127845.0, 128153.0, 128239.0, 128272.0, 128344.0, 129530.0, 130271.0, 130574.0, 130916.0, 130951.0, 131450.0, 131583.0, 132001.0, 132014.0, 132671.0, 132851.0, 134121.0, 134265.0, 134391.0, 134526.0, 137735.0, 138715.0, 140606.0, 140686.0, 140691.0, 143162.0, 143630.0, 143686.0, 145501.0, 146439.0, 147007.0, 147111.0, 147372.0, 147658.0, 147660.0, 147686.0, 147687.0, 147808.0, 147841.0, 148254.0, 148304.0, 148523.0, 148789.0, 149428.0, 149840.0, 150082.0, 150094.0, 150290.0, 150368.0, 150677.0, 150684.0, 150771.0, 151242.0, 151258.0, 151651.0, 152015.0, 152138.0, 152185.0, 152189.0, 152206.0, 152940.0, 153478.0, 153562.0, 153657.0, 153743.0, 154075.0, 154467.0, 154810.0, 155054.0, 155368.0, 157310.0, 157570.0, 157773.0, 158067.0, 158293.0, 158326.0, 159686.0, 160428.0, 161198.0, 161253.0, 161291.0, 161582.0, 161829.0, 162333.0, 162517.0, 162967.0, 162972.0, 162993.0, 163050.0, 163059.0, 163071.0, 163183.0, 163702.0, 164633.0, 164684.0, 166793.0, 167465.0, 167838.0, 168537.0, 169166.0, 169270.0, 169834.0, 169841.0, 170384.0, 170591.0, 196264.0, 196483.0, 196513.0, 196541.0, 196792.0, 196883.0, 196996.0, 197320.0, 197358.0, 197370.0, 199221.0, 199745.0, 199920.0, 200316.0, 200634.0, 201161.0, 201181.0, 201232.0, 201456.0, 201798.0, 201799.0, 202051.0, 202243.0, 203245.0, 203260.0, 204219.0, 204851.0, 205251.0, 219348.0, 219988.0, 220136.0, 220359.0, 220388.0, 220992.0, 221120.0, 221150.0, 221395.0, 221421.0, 221477.0, 221656.0, 222389.0, 222696.0, 222698.0, 246329.0, 253725.0, 253935.0, 254295.0, 254427.0, 254956.0, 255104.0, 255119.0, 255239.0, 256691.0, 256815.0, 256933.0, 266743.0, 282996.0, 283152.0, 283212.0, 283229.0, 283337.0, 283349.0, 283383.0, 283431.0, 283459.0, 283489.0, 283726.0, 283807.0, 283847.0, 283933.0, 283948.0, 284040.0, 284076.0, 284086.0, 284184.0, 284346.0, 284359.0, 284390.0, 284403.0, 284521.0, 285016.0, 285141.0, 285386.0, 285489.0, 285755.0, 285989.0, 286006.0, 286343.0, 317719.0, 317772.0, 337867.0, 338657.0, 339122.0, 339210.0, 339390.0, 339416.0, 339448.0, 339487.0, 339804.0, 339834.0, 340152.0, 340348.0, 340719.0, 341019.0, 342371.0, 342372.0, 342979.0, 343637.0, 345274.0, 345275.0, 348093.0, 348174.0, 349334.0, 353322.0, 374407.0, 374920.0, 374928.0, 374946.0, 374969.0, 375307.0, 375341.0, 375612.0, 375791.0, 378708.0, 378884.0, 386618.0, 387032.0, 387338.0, 387680.0, 387755.0, 387849.0, 388324.0, 388372.0, 388695.0, 388951.0, 389084.0, 389203.0, 389541.0, 389791.0, 389812.0, 391356.0, 399979.0, 400720.0, 400831.0, 401067.0, 401288.0, 401541.0, 402682.0, 404550.0, 408050.0, 414062.0, 415116.0, 440050.0, 440295.0, 440498.0, 440503.0, 440603.0, 441150.0, 441168.0, 441250.0, 441376.0, 445571.0, 445815.0, 493829.0, 493861.0, 493869.0, 497661.0, 552900.0, 554251.0, 554313.0, 642938.0, 643394.0, 644096.0, 644815.0, 644890.0, 644943.0, 647309.0, 653140.0, 653604.0, 654231.0, 654483.0, 728047.0, 728116.0, 728340.0, 728492.0, 728568.0, 728689.0, 729025.0, 729238.0, 729533.0, 729991.0, 751071.0, 100048912.0, 100128731.0, 100128927.0, 100131997.0, 100132074.0, 100137047.0, 100287171.0, 100289187.0, 100505879.0, 100506658.0, 100507436.0, 100820829.0, 100861412.0, 101059938.0, 101060321.0, 101928601.0, 102724023.0, 102724428.0, 102724560.0, 102724594.0, 107080638.0, 118142757.0
GO:0000981	MF	e	DNA-binding transcription factor activity, RNA polymerase II-specific	240/3906	1241/29107	2.82414e-09	3	240	4.15901e-06	405.0, 468.0, 687.0, 860.0, 1112.0, 1390.0, 1875.0, 1879.0, 1958.0, 1959.0, 2099.0, 2100.0, 2103.0, 2113.0, 2117.0, 2118.0, 2119.0, 2296.0, 2297.0, 2298.0, 2300.0, 2302.0, 2305.0, 2307.0, 2354.0, 2624.0, 2735.0, 3090.0, 3164.0, 3172.0, 3175.0, 3196.0, 3280.0, 3664.0, 4084.0, 4223.0, 4487.0, 4488.0, 4602.0, 4610.0, 4783.0, 4799.0, 4824.0, 4901.0, 4929.0, 5093.0, 5316.0, 5468.0, 5966.0, 5971.0, 6095.0, 6493.0, 6591.0, 6659.0, 6660.0, 6664.0, 6772.0, 6777.0, 6925.0, 6932.0, 7022.0, 7024.0, 7027.0, 7029.0, 7071.0, 7291.0, 7421.0, 7528.0, 7549.0, 7553.0, 7564.0, 7565.0, 7566.0, 7567.0, 7568.0, 7571.0, 7574.0, 7579.0, 7580.0, 7584.0, 7617.0, 7620.0, 7627.0, 7638.0, 7639.0, 7678.0, 7691.0, 7692.0, 7702.0, 7711.0, 7727.0, 7728.0, 7753.0, 7849.0, 8013.0, 8462.0, 8538.0, 8609.0, 8856.0, 9096.0, 9242.0, 9310.0, 9314.0, 9422.0, 9753.0, 9935.0, 10127.0, 10365.0, 10520.0, 10691.0, 10794.0, 11023.0, 11262.0, 22809.0, 22850.0, 23099.0, 23394.0, 23619.0, 23660.0, 26152.0, 26298.0, 26974.0, 29842.0, 51176.0, 51385.0, 51513.0, 51804.0, 54345.0, 54937.0, 54993.0, 55422.0, 55659.0, 55713.0, 55888.0, 55897.0, 57116.0, 57215.0, 57335.0, 57474.0, 57615.0, 58492.0, 58500.0, 58524.0, 63973.0, 64288.0, 64321.0, 64864.0, 79149.0, 79175.0, 79177.0, 79744.0, 79818.0, 79862.0, 79943.0, 80032.0, 80108.0, 80317.0, 80778.0, 80818.0, 81856.0, 81931.0, 83595.0, 84107.0, 84124.0, 84436.0, 84699.0, 84874.0, 84914.0, 89884.0, 90075.0, 90233.0, 90589.0, 93349.0, 94234.0, 113835.0, 115196.0, 116071.0, 117581.0, 121274.0, 121340.0, 125919.0, 126295.0, 126375.0, 127665.0, 145873.0, 146050.0, 147658.0, 147660.0, 147686.0, 147687.0, 148198.0, 148206.0, 148254.0, 155054.0, 162967.0, 162972.0, 162993.0, 163051.0, 163059.0, 163071.0, 169270.0, 169834.0, 169841.0, 197320.0, 222696.0, 255403.0, 266743.0, 283337.0, 284346.0, 285989.0, 339488.0, 342357.0, 342909.0, 348327.0, 349334.0, 374928.0, 387032.0, 388559.0, 388567.0, 388585.0, 390010.0, 390598.0, 390927.0, 390980.0, 400713.0, 400720.0, 440519.0, 442319.0, 642280.0, 642819.0, 646915.0, 654254.0, 728116.0, 729288.0, 730087.0, 731220.0, 100128927.0, 100129842.0, 100132074.0, 100289635.0
GO:0046872	MF	e	metal ion binding	402/3906	2297/29107	7.30777e-09	4	402	8.07144e-06	90.0, 93.0, 94.0, 113.0, 114.0, 267.0, 280.0, 328.0, 411.0, 479.0, 480.0, 489.0, 593.0, 639.0, 687.0, 741.0, 779.0, 833.0, 875.0, 1277.0, 1278.0, 1281.0, 1297.0, 1300.0, 1301.0, 1460.0, 1528.0, 1663.0, 1789.0, 1815.0, 1879.0, 1959.0, 2073.0, 2130.0, 2140.0, 2162.0, 2203.0, 2219.0, 2735.0, 2769.0, 2863.0, 3043.0, 3048.0, 3081.0, 3090.0, 3263.0, 3486.0, 3615.0, 3642.0, 3676.0, 3695.0, 3702.0, 3704.0, 3716.0, 4004.0, 4025.0, 4081.0, 4092.0, 4171.0, 4285.0, 4353.0, 4495.0, 4496.0, 4682.0, 4831.0, 4892.0, 4920.0, 4998.0, 5139.0, 5140.0, 5373.0, 5429.0, 5496.0, 5583.0, 5587.0, 5607.0, 5618.0, 5743.0, 5896.0, 5987.0, 6041.0, 6100.0, 6117.0, 6121.0, 6591.0, 6610.0, 6769.0, 6891.0, 6948.0, 7006.0, 7071.0, 7079.0, 7307.0, 7528.0, 7553.0, 7564.0, 7565.0, 7566.0, 7567.0, 7568.0, 7571.0, 7574.0, 7579.0, 7580.0, 7584.0, 7617.0, 7620.0, 7627.0, 7638.0, 7639.0, 7678.0, 7691.0, 7692.0, 7702.0, 7706.0, 7711.0, 7727.0, 7728.0, 7752.0, 7753.0, 7772.0, 8028.0, 8038.0, 8148.0, 8438.0, 8462.0, 8516.0, 8654.0, 8747.0, 8798.0, 8828.0, 8829.0, 8853.0, 9054.0, 9099.0, 9156.0, 9271.0, 9310.0, 9404.0, 9411.0, 9422.0, 9427.0, 9457.0, 9630.0, 9633.0, 9692.0, 9744.0, 9753.0, 9914.0, 9941.0, 9972.0, 10127.0, 10156.0, 10293.0, 10365.0, 10451.0, 10520.0, 10588.0, 10691.0, 10794.0, 11174.0, 11200.0, 11214.0, 11262.0, 22806.0, 22850.0, 22929.0, 23049.0, 23099.0, 23522.0, 23536.0, 23590.0, 25888.0, 25925.0, 26007.0, 26152.0, 26974.0, 27115.0, 28987.0, 29994.0, 30835.0, 51020.0, 51094.0, 51147.0, 51283.0, 51317.0, 51385.0, 51533.0, 51720.0, 53630.0, 54059.0, 54836.0, 54993.0, 55079.0, 55124.0, 55290.0, 55298.0, 55351.0, 55644.0, 55659.0, 55679.0, 55693.0, 55713.0, 55785.0, 55790.0, 55856.0, 55888.0, 56163.0, 56165.0, 56903.0, 56906.0, 56922.0, 57116.0, 57335.0, 57474.0, 57615.0, 57621.0, 57630.0, 57862.0, 58492.0, 58497.0, 58500.0, 58524.0, 60528.0, 64080.0, 64174.0, 64288.0, 64411.0, 64852.0, 64943.0, 79005.0, 79008.0, 79083.0, 79149.0, 79175.0, 79177.0, 79594.0, 79642.0, 79744.0, 79818.0, 79858.0, 79862.0, 79871.0, 79897.0, 79943.0, 80032.0, 80108.0, 80315.0, 80317.0, 80755.0, 80778.0, 80818.0, 81035.0, 81562.0, 81792.0, 81856.0, 83444.0, 83860.0, 83875.0, 83990.0, 84107.0, 84124.0, 84172.0, 84217.0, 84225.0, 84264.0, 84268.0, 84436.0, 84622.0, 84842.0, 84874.0, 84914.0, 84962.0, 89884.0, 90075.0, 90233.0, 90485.0, 90589.0, 91445.0, 91543.0, 91703.0, 92285.0, 92312.0, 93082.0, 93100.0, 93166.0, 93349.0, 94059.0, 113835.0, 114034.0, 114826.0, 115196.0, 118429.0, 119016.0, 121274.0, 121340.0, 125919.0, 126295.0, 126375.0, 127665.0, 140691.0, 146050.0, 147658.0, 147660.0, 147686.0, 147687.0, 147808.0, 148198.0, 148206.0, 148254.0, 148479.0, 148811.0, 151313.0, 153642.0, 155054.0, 157570.0, 158326.0, 158431.0, 161823.0, 162967.0, 162972.0, 162993.0, 163050.0, 163051.0, 163059.0, 163071.0, 166793.0, 167465.0, 169270.0, 169834.0, 169841.0, 170960.0, 196883.0, 197320.0, 197370.0, 199221.0, 199704.0, 199745.0, 200035.0, 201161.0, 220992.0, 222696.0, 246329.0, 254042.0, 254295.0, 255403.0, 257160.0, 283337.0, 283489.0, 283755.0, 283933.0, 284023.0, 284086.0, 284346.0, 284390.0, 285498.0, 285643.0, 285989.0, 339487.0, 340152.0, 340485.0, 342357.0, 342909.0, 344905.0, 348327.0, 353274.0, 374928.0, 378884.0, 378925.0, 387032.0, 388558.0, 388559.0, 388567.0, 390927.0, 390980.0, 391059.0, 399664.0, 400713.0, 400720.0, 414189.0, 440519.0, 440672.0, 441250.0, 442319.0, 642280.0, 642517.0, 642819.0, 643136.0, 646915.0, 654254.0, 654463.0, 728116.0, 729092.0, 729288.0, 730087.0, 100128927.0, 100129842.0, 100137047.0, 100271927.0, 100289635.0, 102724560.0, 102724594.0
GO:0003677	MF	e	DNA binding	178/3906	921/29107	3.75594e-07	4	178	0.000331874	213.0, 328.0, 468.0, 641.0, 811.0, 1106.0, 1390.0, 1663.0, 1777.0, 1789.0, 1911.0, 1958.0, 2100.0, 2113.0, 2119.0, 2296.0, 2297.0, 2300.0, 2302.0, 2307.0, 2354.0, 2735.0, 3014.0, 3017.0, 3018.0, 3164.0, 3172.0, 3280.0, 3615.0, 3664.0, 4092.0, 4171.0, 4288.0, 4438.0, 4610.0, 4831.0, 4901.0, 4929.0, 4998.0, 5439.0, 5468.0, 5892.0, 5896.0, 5982.0, 5985.0, 5987.0, 6047.0, 6095.0, 6419.0, 6493.0, 6651.0, 6737.0, 6749.0, 6830.0, 6838.0, 6883.0, 6920.0, 6925.0, 7022.0, 7024.0, 7153.0, 7421.0, 7528.0, 7553.0, 7584.0, 7678.0, 7849.0, 8013.0, 8028.0, 8148.0, 8294.0, 8329.0, 8330.0, 8335.0, 8337.0, 8338.0, 8340.0, 8342.0, 8343.0, 8345.0, 8346.0, 8347.0, 8350.0, 8353.0, 8357.0, 8361.0, 8362.0, 8364.0, 8366.0, 8370.0, 8438.0, 8538.0, 8638.0, 8815.0, 8877.0, 8969.0, 8970.0, 9156.0, 9555.0, 9967.0, 9972.0, 10011.0, 10180.0, 10365.0, 10388.0, 10626.0, 11144.0, 11262.0, 22850.0, 23394.0, 23522.0, 25942.0, 26298.0, 29777.0, 29994.0, 50511.0, 51082.0, 51106.0, 51176.0, 51203.0, 51317.0, 51379.0, 51720.0, 54039.0, 54617.0, 54921.0, 55010.0, 55215.0, 55628.0, 56655.0, 56906.0, 57158.0, 57215.0, 57680.0, 64425.0, 78989.0, 79075.0, 79132.0, 79728.0, 79968.0, 80298.0, 80317.0, 81620.0, 83990.0, 84107.0, 84159.0, 84172.0, 84181.0, 84733.0, 85235.0, 85236.0, 91012.0, 91442.0, 92806.0, 92815.0, 93349.0, 115677.0, 116028.0, 116092.0, 121340.0, 124944.0, 138474.0, 138715.0, 161725.0, 199745.0, 201798.0, 202051.0, 204219.0, 205717.0, 220359.0, 222389.0, 246721.0, 285643.0, 317772.0, 342371.0, 378708.0, 554313.0, 653604.0
GO:0000978	MF	e	RNA polymerase II cis-regulatory region sequence-specific DNA binding	217/3906	1178/29107	7.73139e-07	9	217	0.000569288	405.0, 468.0, 639.0, 687.0, 860.0, 1106.0, 1390.0, 1875.0, 1879.0, 1958.0, 1959.0, 2099.0, 2100.0, 2103.0, 2113.0, 2118.0, 2146.0, 2296.0, 2297.0, 2298.0, 2300.0, 2302.0, 2307.0, 2354.0, 2624.0, 2735.0, 3090.0, 3164.0, 3172.0, 3175.0, 3196.0, 3280.0, 3642.0, 3664.0, 4084.0, 4223.0, 4602.0, 4610.0, 4783.0, 4824.0, 4901.0, 4929.0, 5316.0, 5468.0, 5966.0, 5971.0, 6095.0, 6294.0, 6591.0, 6659.0, 6660.0, 6664.0, 6772.0, 6777.0, 6908.0, 6925.0, 6932.0, 7022.0, 7024.0, 7071.0, 7421.0, 7528.0, 7549.0, 7553.0, 7564.0, 7565.0, 7566.0, 7571.0, 7574.0, 7579.0, 7580.0, 7617.0, 7638.0, 7639.0, 7691.0, 7702.0, 7711.0, 7727.0, 7728.0, 7753.0, 7757.0, 7772.0, 7849.0, 8013.0, 8462.0, 8609.0, 8856.0, 9096.0, 9242.0, 9310.0, 9314.0, 9422.0, 9753.0, 9935.0, 9967.0, 10127.0, 10365.0, 10520.0, 10664.0, 10691.0, 10794.0, 11023.0, 22806.0, 23660.0, 25888.0, 25925.0, 26298.0, 26974.0, 29842.0, 51176.0, 51804.0, 54345.0, 54937.0, 55079.0, 55422.0, 55659.0, 55713.0, 55888.0, 55897.0, 57116.0, 57215.0, 57335.0, 57474.0, 57615.0, 57621.0, 58500.0, 58524.0, 63973.0, 64288.0, 64321.0, 64324.0, 64864.0, 79149.0, 79744.0, 79818.0, 80108.0, 80317.0, 80778.0, 81856.0, 81931.0, 83595.0, 84107.0, 84124.0, 84436.0, 84622.0, 84699.0, 84874.0, 84914.0, 90075.0, 90233.0, 90485.0, 92285.0, 94234.0, 113835.0, 116071.0, 121274.0, 121340.0, 124535.0, 125919.0, 126375.0, 127665.0, 145873.0, 146050.0, 147658.0, 147660.0, 147686.0, 147687.0, 147808.0, 148198.0, 148206.0, 148523.0, 158431.0, 162967.0, 163050.0, 163071.0, 166793.0, 167465.0, 169834.0, 170960.0, 199704.0, 220992.0, 222696.0, 255403.0, 266743.0, 283337.0, 284346.0, 284390.0, 285989.0, 339488.0, 342357.0, 342909.0, 348327.0, 349334.0, 353274.0, 374928.0, 387032.0, 388558.0, 388559.0, 388585.0, 390010.0, 390598.0, 390927.0, 390980.0, 400713.0, 400720.0, 440519.0, 442319.0, 642280.0, 646915.0, 654254.0, 729288.0, 730087.0, 731220.0, 100128927.0, 100129842.0, 100132074.0, 100289635.0
GO:0030020	MF	e	extracellular matrix structural constituent conferring tensile strength	17/3906	41/29107	8.71426e-06	3	17	0.00427774	1277.0, 1278.0, 1281.0, 1285.0, 1286.0, 1292.0, 1293.0, 1297.0, 1300.0, 1301.0, 1305.0, 1306.0, 1308.0, 7373.0, 81578.0, 131873.0, 340267.0
GO:0050840	MF	e	extracellular matrix binding	13/3906	29/29107	3.70115e-05	2	13	0.0163517	1301.0, 1634.0, 2006.0, 2199.0, 7045.0, 7422.0, 8404.0, 25903.0, 57124.0, 57211.0, 64094.0, 161198.0, 169611.0
GO:0005509	MF	e	calcium ion binding	132/3906	704/29107	6.64557e-05	5	132	0.0256976	88.0, 247.0, 277.0, 279.0, 306.0, 811.0, 845.0, 1009.0, 1608.0, 1823.0, 1828.0, 1829.0, 2009.0, 2159.0, 2196.0, 2199.0, 2201.0, 2591.0, 2643.0, 2706.0, 2820.0, 2978.0, 2979.0, 3008.0, 3270.0, 3309.0, 3949.0, 4023.0, 4053.0, 4146.0, 4148.0, 5169.0, 5321.0, 5444.0, 5470.0, 5551.0, 5954.0, 5957.0, 6275.0, 6277.0, 7060.0, 7062.0, 7123.0, 7125.0, 7171.0, 7273.0, 7436.0, 8029.0, 8404.0, 9620.0, 9626.0, 9752.0, 10004.0, 10398.0, 10516.0, 10519.0, 10590.0, 10683.0, 23213.0, 23569.0, 23670.0, 26167.0, 26256.0, 27039.0, 27253.0, 29930.0, 29957.0, 30820.0, 50856.0, 51294.0, 54510.0, 54798.0, 54829.0, 55959.0, 56101.0, 56104.0, 56110.0, 56114.0, 56121.0, 56127.0, 56128.0, 56129.0, 56130.0, 56131.0, 56132.0, 56133.0, 56136.0, 56139.0, 56140.0, 56141.0, 56144.0, 56145.0, 56146.0, 56147.0, 56171.0, 56624.0, 57124.0, 57333.0, 57717.0, 57758.0, 58498.0, 63826.0, 64094.0, 64800.0, 65217.0, 78989.0, 79400.0, 79645.0, 79825.0, 80274.0, 80864.0, 83849.0, 83872.0, 84812.0, 91860.0, 92211.0, 114327.0, 133690.0, 147372.0, 158158.0, 162494.0, 164633.0, 170591.0, 255743.0, 283229.0, 346007.0, 374786.0, 388428.0, 388743.0, 654231.0, 728113.0, 118142757.0
GO:0005201	MF	e	extracellular matrix structural constituent	36/3906	137/29107	6.97989e-05	2	36	0.0256976	1277.0, 1278.0, 1281.0, 1285.0, 1286.0, 1297.0, 1300.0, 1301.0, 1305.0, 1306.0, 1308.0, 1805.0, 2006.0, 2199.0, 2201.0, 2335.0, 3908.0, 3909.0, 3910.0, 3918.0, 4053.0, 4060.0, 4146.0, 4148.0, 4239.0, 5118.0, 7045.0, 7373.0, 7784.0, 8483.0, 22798.0, 56955.0, 79875.0, 83872.0, 255743.0, 340267.0
GO:0004984	MF	p	olfactory receptor activity	15/3906	399/29107	1.002e-10	4	15	4.42685e-07	4992.0, 4993.0, 4995.0, 26245.0, 26246.0, 81466.0, 127059.0, 127062.0, 138799.0, 284521.0, 343171.0, 391190.0, 391191.0, 391192.0, 391194.0
GO:1903231	MF	p	mRNA binding involved in posttranscriptional gene silencing	11/3906	253/29107	2.64251e-06	6	11	0.0016678	406893.0, 406911.0, 407019.0, 407046.0, 693121.0, 693158.0, 693175.0, 768212.0, 100126310.0, 100126316.0, 100423036.0
GO:0005549	MF	p	odorant binding	1/3906	110/29107	3.85311e-06	2	1	0.00212788	4993.0
