## Supplementary material for "Transcriptional and genetic sex differences for schizophrenia across the dorsolateral prefrontal cortex, hippocampus, and caudate nucleus": Data S4: GO_analysis_module_lightcyan.xlsx

### Sheet: Sheet1
GO	NS	enrichment	name	ratio_in_study	ratio_in_pop	p_uncorrected	depth	study_count	p_fdr_bh	study_items
GO:0045087	BP	e	innate immune response	52/335	461/29107	9.34838e-36	6	52	1.16069e-31	712.0, 713.0, 714.0, 717.0, 929.0, 1436.0, 1524.0, 1535.0, 2207.0, 2209.0, 3055.0, 3663.0, 3684.0, 4064.0, 4067.0, 4688.0, 5294.0, 6039.0, 6503.0, 6850.0, 7096.0, 7097.0, 7098.0, 7100.0, 8635.0, 8832.0, 9450.0, 10333.0, 10346.0, 10475.0, 11027.0, 23547.0, 23765.0, 27350.0, 29108.0, 51296.0, 58484.0, 60489.0, 79626.0, 79792.0, 80216.0, 81622.0, 81793.0, 84282.0, 84868.0, 89790.0, 113277.0, 122618.0, 219972.0, 340061.0, 340205.0, 653361.0
GO:0006954	BP	e	inflammatory response	47/335	387/29107	8.16568e-34	4	47	5.06925e-30	140.0, 199.0, 718.0, 719.0, 929.0, 1230.0, 1234.0, 1240.0, 1436.0, 1524.0, 1535.0, 2350.0, 3055.0, 3552.0, 3606.0, 3663.0, 3683.0, 3689.0, 3965.0, 4064.0, 4065.0, 4261.0, 4973.0, 5294.0, 5724.0, 5742.0, 6614.0, 7040.0, 7096.0, 7097.0, 7098.0, 7100.0, 9450.0, 10312.0, 10333.0, 23166.0, 23765.0, 29108.0, 29760.0, 57413.0, 58484.0, 64581.0, 79792.0, 81793.0, 84868.0, 122618.0, 150372.0
GO:0006955	BP	e	immune response	38/335	291/29107	1.23558e-28	2	38	5.11364e-25	714.0, 718.0, 920.0, 942.0, 1075.0, 1230.0, 1234.0, 1240.0, 1520.0, 1524.0, 1880.0, 2209.0, 2214.0, 2217.0, 2533.0, 3113.0, 3117.0, 3122.0, 3123.0, 3394.0, 3552.0, 3603.0, 4065.0, 4261.0, 5724.0, 5996.0, 6693.0, 7096.0, 7097.0, 7409.0, 7940.0, 8477.0, 10261.0, 10333.0, 10346.0, 80380.0, 81793.0, 126259.0
GO:0002250	BP	e	adaptive immune response	28/335	189/29107	6.8561e-23	3	28	2.12813e-19	920.0, 942.0, 1520.0, 1524.0, 1880.0, 3108.0, 3109.0, 3111.0, 3113.0, 3115.0, 3117.0, 3122.0, 3903.0, 4067.0, 5294.0, 6494.0, 6850.0, 7462.0, 8832.0, 10859.0, 11006.0, 11024.0, 23765.0, 80380.0, 81622.0, 84868.0, 89790.0, 115650.0
GO:0032755	BP	e	positive regulation of interleukin-6 production	20/335	93/29107	4.6834e-20	8	20	1.16298e-16	199.0, 972.0, 1535.0, 3552.0, 3603.0, 3965.0, 5336.0, 5724.0, 6850.0, 7096.0, 7097.0, 7098.0, 7305.0, 10333.0, 11027.0, 23765.0, 29108.0, 64581.0, 113277.0, 388325.0
GO:0032760	BP	e	positive regulation of tumor necrosis factor production	19/335	103/29107	8.87788e-18	9	19	1.83713e-14	929.0, 1535.0, 3552.0, 3965.0, 5336.0, 5724.0, 5788.0, 6693.0, 6850.0, 7096.0, 7097.0, 7098.0, 7305.0, 8832.0, 11027.0, 29108.0, 64581.0, 84868.0, 113277.0
GO:0007165	BP	e	signal transduction	47/335	1075/29107	4.12431e-15	4	47	7.31534e-12	140.0, 718.0, 834.0, 920.0, 944.0, 945.0, 963.0, 1436.0, 1439.0, 1441.0, 1796.0, 2004.0, 2209.0, 3123.0, 3603.0, 3635.0, 3683.0, 4067.0, 5996.0, 6282.0, 6494.0, 6693.0, 7046.0, 7096.0, 7097.0, 7098.0, 7305.0, 9535.0, 10333.0, 10859.0, 11027.0, 11035.0, 27071.0, 27181.0, 27306.0, 29108.0, 54360.0, 54518.0, 55843.0, 57010.0, 57413.0, 58191.0, 64926.0, 112616.0, 117289.0, 123920.0, 150372.0
GO:0050853	BP	e	B cell receptor signaling pathway	12/335	39/29107	1.31379e-14	10	12	2.039e-11	3071.0, 4067.0, 4332.0, 4773.0, 5336.0, 5777.0, 5788.0, 6850.0, 7462.0, 29760.0, 89857.0, 150372.0
GO:0019886	BP	e	antigen processing and presentation of exogenous peptide antigen via MHC class II	11/335	30/29107	1.79086e-14	5	11	2.47059e-11	972.0, 1520.0, 2207.0, 3108.0, 3109.0, 3111.0, 3113.0, 3115.0, 3117.0, 3122.0, 3123.0
GO:0032735	BP	e	positive regulation of interleukin-12 production	11/335	41/29107	9.25338e-13	8	11	1.1489e-09	3394.0, 3603.0, 3663.0, 3965.0, 5336.0, 6850.0, 7097.0, 7098.0, 7805.0, 64581.0, 388325.0
GO:0050870	BP	e	positive regulation of T cell activation	10/335	32/29107	1.83837e-12	8	10	2.07502e-09	920.0, 3108.0, 3109.0, 3111.0, 3113.0, 3115.0, 3117.0, 3122.0, 3123.0, 29108.0
GO:0002503	BP	e	peptide antigen assembly with MHC class II protein complex	8/335	16/29107	3.36461e-12	8	8	3.48125e-09	3108.0, 3109.0, 3111.0, 3113.0, 3115.0, 3117.0, 3122.0, 3123.0
GO:0032731	BP	e	positive regulation of interleukin-1 beta production	12/335	62/29107	5.72768e-12	9	12	5.47038e-09	834.0, 841.0, 3965.0, 4332.0, 7305.0, 10333.0, 11027.0, 29108.0, 58484.0, 64581.0, 79792.0, 113277.0
GO:0002381	BP	e	immunoglobulin production involved in immunoglobulin-mediated immune response	8/335	17/29107	6.29193e-12	7	8	5.58005e-09	3108.0, 3109.0, 3111.0, 3113.0, 3115.0, 3117.0, 3122.0, 3123.0
GO:0001774	BP	e	microglial cell activation	9/335	28/29107	1.81387e-11	6	9	1.5014e-08	199.0, 712.0, 3684.0, 3689.0, 7096.0, 7097.0, 7098.0, 10333.0, 54209.0
GO:0032729	BP	e	positive regulation of interferon-gamma production	12/335	72/29107	3.67555e-11	8	12	2.85223e-08	929.0, 3113.0, 3115.0, 3394.0, 3606.0, 3965.0, 7098.0, 10148.0, 10859.0, 29108.0, 64581.0, 84868.0
GO:0032757	BP	e	positive regulation of interleukin-8 production	11/335	62/29107	1.20052e-10	8	11	8.76804e-08	929.0, 972.0, 3965.0, 6850.0, 7096.0, 7097.0, 7098.0, 7100.0, 11027.0, 29108.0, 64581.0
GO:0031663	BP	e	lipopolysaccharide-mediated signaling pathway	9/335	36/29107	2.28014e-10	6	9	1.57279e-07	929.0, 3055.0, 3606.0, 4067.0, 5336.0, 5724.0, 6688.0, 7040.0, 7097.0
GO:0006898	BP	e	receptor-mediated endocytosis	11/335	70/29107	4.70909e-10	6	11	3.07727e-07	154.0, 929.0, 1601.0, 3684.0, 3689.0, 4360.0, 4481.0, 7048.0, 23166.0, 58191.0, 283420.0
GO:0006935	BP	e	chemotaxis	13/335	113/29107	6.73789e-10	3	13	4.18288e-07	719.0, 1230.0, 1234.0, 1240.0, 1524.0, 1794.0, 3071.0, 3965.0, 5724.0, 6693.0, 58191.0, 112616.0, 123920.0
GO:0019221	BP	e	cytokine-mediated signaling pathway	14/335	142/29107	1.16324e-09	6	14	6.8775e-07	1050.0, 1230.0, 1436.0, 1441.0, 3055.0, 3552.0, 3587.0, 3663.0, 5777.0, 10148.0, 10859.0, 11024.0, 11027.0, 23547.0
GO:0007166	BP	e	cell surface receptor signaling pathway	17/335	225/29107	1.23078e-09	5	17	6.94608e-07	154.0, 920.0, 929.0, 942.0, 1230.0, 1234.0, 1796.0, 2209.0, 2212.0, 2214.0, 5788.0, 6693.0, 10261.0, 11024.0, 23765.0, 80380.0, 284021.0
GO:0042102	BP	e	positive regulation of T cell proliferation	10/335	59/29107	1.35991e-09	9	10	7.34113e-07	199.0, 942.0, 3071.0, 3109.0, 3113.0, 3115.0, 5788.0, 80380.0, 84868.0, 115650.0
GO:0002224	BP	e	toll-like receptor signaling pathway	7/335	20/29107	1.71294e-09	7	7	8.50713e-07	1520.0, 5336.0, 7096.0, 7097.0, 7100.0, 10333.0, 81793.0
GO:0032930	BP	e	positive regulation of superoxide anion generation	7/335	20/29107	1.71294e-09	8	7	8.50713e-07	1535.0, 3684.0, 3689.0, 6850.0, 7040.0, 7305.0, 64581.0
GO:0001775	BP	e	cell activation	6/335	13/29107	3.56356e-09	2	6	1.70174e-06	5336.0, 6850.0, 7096.0, 7097.0, 10333.0, 64581.0
GO:0006968	BP	e	cellular defense response	9/335	53/29107	9.03875e-09	4	9	4.15649e-06	1234.0, 1524.0, 4332.0, 4688.0, 6693.0, 7305.0, 10312.0, 10871.0, 653361.0
GO:0006911	BP	e	phagocytosis, engulfment	7/335	26/29107	1.36977e-08	7	7	6.07394e-06	199.0, 2209.0, 3684.0, 3689.0, 4481.0, 51411.0, 54209.0
GO:0150062	BP	e	complement-mediated synapse pruning	4/335	4/29107	1.72375e-08	7	4	7.38001e-06	712.0, 718.0, 3684.0, 54209.0
GO:0051607	BP	e	defense response to virus	15/335	205/29107	1.80596e-08	7	15	7.47427e-06	3663.0, 3687.0, 5788.0, 6039.0, 7097.0, 7098.0, 8673.0, 10346.0, 10859.0, 11035.0, 27350.0, 29108.0, 60489.0, 81622.0, 340061.0
GO:0042130	BP	e	negative regulation of T cell proliferation	8/335	41/29107	1.94444e-08	9	8	7.78779e-06	942.0, 3123.0, 5777.0, 6693.0, 10859.0, 11006.0, 80380.0, 84868.0
GO:0032722	BP	e	positive regulation of chemokine production	8/335	42/29107	2.37804e-08	8	8	9.22679e-06	199.0, 972.0, 1436.0, 3606.0, 7097.0, 7098.0, 29108.0, 84868.0
GO:0051092	BP	e	positive regulation of NF-kappaB transcription factor activity	13/335	152/29107	2.57213e-08	12	13	9.67746e-06	1524.0, 3606.0, 3965.0, 5336.0, 7097.0, 7098.0, 10333.0, 10346.0, 10475.0, 11035.0, 29108.0, 58484.0, 64581.0
GO:0043123	BP	e	positive regulation of I-kappaB kinase/NF-kappaB signaling	14/335	186/29107	3.79614e-08	8	14	1.38626e-05	834.0, 841.0, 843.0, 920.0, 972.0, 3123.0, 3965.0, 7098.0, 10333.0, 10346.0, 10475.0, 64581.0, 80216.0, 113277.0
GO:0071222	BP	e	cellular response to lipopolysaccharide	13/335	168/29107	8.43825e-08	6	13	2.79562e-05	834.0, 929.0, 942.0, 1234.0, 1524.0, 3394.0, 3552.0, 4064.0, 4360.0, 10859.0, 29108.0, 80380.0, 84868.0
GO:0071407	BP	e	cellular response to organic cyclic compound	8/335	49/29107	8.47178e-08	5	8	2.79562e-05	841.0, 1050.0, 1535.0, 3606.0, 4481.0, 7040.0, 53829.0, 340061.0
GO:0034154	BP	e	toll-like receptor 7 signaling pathway	4/335	5/29107	8.54031e-08	8	4	2.79562e-05	81622.0, 84868.0, 118788.0, 388325.0
GO:0046598	BP	e	positive regulation of viral entry into host cell	5/335	11/29107	8.55619e-08	6	5	2.79562e-05	920.0, 972.0, 3123.0, 3965.0, 10475.0
GO:0051056	BP	e	regulation of small GTPase mediated signal transduction	11/335	115/29107	9.77509e-08	7	11	3.05277e-05	1794.0, 6494.0, 7409.0, 23526.0, 50619.0, 55843.0, 81704.0, 89846.0, 117289.0, 221472.0, 257106.0
GO:1901224	BP	e	positive regulation of NIK/NF-kappaB signaling	9/335	69/29107	9.83496e-08	8	9	3.05277e-05	929.0, 942.0, 3606.0, 3965.0, 7097.0, 7098.0, 7805.0, 54209.0, 84868.0
GO:0032743	BP	e	positive regulation of interleukin-2 production	7/335	34/29107	1.03507e-07	8	7	3.13449e-05	861.0, 920.0, 942.0, 3552.0, 5336.0, 5788.0, 64581.0
GO:0007229	BP	e	integrin-mediated signaling pathway	10/335	93/29107	1.23769e-07	6	10	3.65886e-05	2533.0, 3055.0, 3683.0, 3684.0, 3687.0, 3689.0, 5341.0, 6850.0, 7409.0, 84106.0
GO:0030225	BP	e	macrophage differentiation	6/335	22/29107	1.41969e-07	6	6	4.09928e-05	841.0, 920.0, 1050.0, 1436.0, 3123.0, 6688.0
GO:0030031	BP	e	cell projection assembly	6/335	23/29107	1.9022e-07	5	6	5.13429e-05	399.0, 822.0, 3071.0, 23191.0, 64098.0, 85477.0
GO:0002862	BP	e	negative regulation of inflammatory response to antigenic stimulus	6/335	23/29107	1.9022e-07	8	6	5.13429e-05	3055.0, 3123.0, 4067.0, 6850.0, 54209.0, 79651.0
GO:0038095	BP	e	Fc-epsilon receptor signaling pathway	6/335	23/29107	1.9022e-07	8	6	5.13429e-05	2207.0, 4067.0, 5336.0, 6850.0, 7409.0, 23547.0
GO:0042742	BP	e	defense response to bacterium	11/335	126/29107	2.4947e-07	6	11	6.59027e-05	2207.0, 3394.0, 6693.0, 6850.0, 7098.0, 7100.0, 10333.0, 23166.0, 58484.0, 79792.0, 219972.0
GO:0031295	BP	e	T cell costimulation	7/335	39/29107	2.81683e-07	9	7	7.28621e-05	942.0, 4067.0, 5777.0, 7409.0, 80380.0, 115650.0, 126259.0
GO:0007155	BP	e	cell adhesion	21/335	488/29107	2.89369e-07	2	21	7.33225e-05	920.0, 945.0, 953.0, 1230.0, 1441.0, 1524.0, 2350.0, 3055.0, 3683.0, 3684.0, 3687.0, 3689.0, 5239.0, 6404.0, 10232.0, 11314.0, 22915.0, 23166.0, 27181.0, 89790.0, 100049587.0
GO:0032733	BP	e	positive regulation of interleukin-10 production	7/335	41/29107	4.03683e-07	8	7	0.000100243	3965.0, 5336.0, 6850.0, 7097.0, 29108.0, 54209.0, 64581.0
GO:0032689	BP	e	negative regulation of interferon-gamma production	7/335	42/29107	4.79664e-07	8	7	0.000116775	3123.0, 3965.0, 7805.0, 10859.0, 11006.0, 80380.0, 84868.0
GO:0010628	BP	e	positive regulation of gene expression	20/335	472/29107	7.08744e-07	6	20	0.000169226	972.0, 1050.0, 3552.0, 3687.0, 3965.0, 4094.0, 4773.0, 5336.0, 6688.0, 7040.0, 7046.0, 7097.0, 7098.0, 7305.0, 10333.0, 10859.0, 29760.0, 54209.0, 64581.0, 338773.0
GO:0050731	BP	e	positive regulation of peptidyl-tyrosine phosphorylation	9/335	90/29107	9.91843e-07	10	9	0.000232353	920.0, 972.0, 3059.0, 5336.0, 5788.0, 6850.0, 7040.0, 54209.0, 64581.0
GO:0030316	BP	e	osteoclast differentiation	6/335	30/29107	1.04541e-06	6	6	0.000240368	1436.0, 1880.0, 7305.0, 10312.0, 54209.0, 126014.0
GO:0098883	BP	e	synapse pruning	4/335	8/29107	1.16333e-06	6	4	0.000253401	712.0, 713.0, 714.0, 1524.0
GO:0034138	BP	e	toll-like receptor 3 signaling pathway	4/335	8/29107	1.16333e-06	8	4	0.000253401	7098.0, 81622.0, 84868.0, 388325.0
GO:0002283	BP	e	neutrophil activation involved in immune response	4/335	8/29107	1.16333e-06	7	4	0.000253401	2207.0, 6850.0, 7305.0, 11027.0
GO:0070374	BP	e	positive regulation of ERK1 and ERK2 cascade	13/335	214/29107	1.35719e-06	9	13	0.000290532	920.0, 972.0, 1230.0, 1436.0, 1880.0, 3123.0, 3965.0, 5788.0, 7040.0, 29108.0, 54209.0, 84868.0, 388325.0
GO:0002223	BP	e	stimulatory C-type lectin receptor signaling pathway	5/335	18/29107	1.48497e-06	11	5	0.00029315	4067.0, 5336.0, 6850.0, 7305.0, 64581.0
GO:0050921	BP	e	positive regulation of chemotaxis	5/335	18/29107	1.48497e-06	6	5	0.00029315	199.0, 7040.0, 54209.0, 56670.0, 64805.0
GO:0050850	BP	e	positive regulation of calcium-mediated signaling	5/335	18/29107	1.48497e-06	8	5	0.00029315	920.0, 5336.0, 6850.0, 54209.0, 64581.0
GO:0030889	BP	e	negative regulation of B cell proliferation	5/335	18/29107	1.48497e-06	9	5	0.00029315	3635.0, 4067.0, 4332.0, 7305.0, 11314.0
GO:0150064	BP	e	vertebrate eye-specific patterning	3/335	3/29107	1.51108e-06	4	3	0.00029315	712.0, 718.0, 3684.0
GO:0071727	BP	e	cellular response to triacyl bacterial lipopeptide	3/335	3/29107	1.51108e-06	8	3	0.00029315	929.0, 7096.0, 7097.0
GO:0050729	BP	e	positive regulation of inflammatory response	9/335	95/29107	1.56912e-06	7	9	0.000299726	1050.0, 3603.0, 3606.0, 7097.0, 7098.0, 23765.0, 56670.0, 63940.0, 81793.0
GO:0045766	BP	e	positive regulation of angiogenesis	11/335	153/29107	1.73873e-06	7	11	0.000327092	718.0, 719.0, 861.0, 1524.0, 3099.0, 3552.0, 3687.0, 7048.0, 7098.0, 126259.0, 146850.0
GO:0048678	BP	e	response to axon injury	6/335	33/29107	1.89411e-06	4	6	0.000351005	199.0, 4067.0, 5336.0, 7305.0, 54209.0, 64805.0
GO:0032481	BP	e	positive regulation of type I interferon production	5/335	19/29107	1.99634e-06	8	5	0.000364508	929.0, 3663.0, 5336.0, 6850.0, 340061.0
GO:0002755	BP	e	MyD88-dependent toll-like receptor signaling pathway	5/335	20/29107	2.63672e-06	8	5	0.000474456	7096.0, 7097.0, 7100.0, 10333.0, 81793.0
GO:0070269	BP	e	pyroptosis	5/335	21/29107	3.42811e-06	4	5	0.000608049	834.0, 841.0, 54209.0, 58484.0, 79792.0
GO:0070723	BP	e	response to cholesterol	4/335	11/29107	5.33617e-06	6	4	0.000907369	1234.0, 7040.0, 7046.0, 7048.0
GO:0048661	BP	e	positive regulation of smooth muscle cell proliferation	7/335	60/29107	5.75062e-06	6	7	0.000907369	199.0, 1535.0, 3606.0, 5724.0, 7040.0, 7048.0, 10257.0
GO:0002244	BP	e	hematopoietic progenitor cell differentiation	7/335	60/29107	5.75062e-06	4	7	0.000907369	1436.0, 5341.0, 5777.0, 5788.0, 7040.0, 54502.0, 122618.0
GO:0002282	BP	e	microglial cell activation involved in immune response	3/335	4/29107	5.99261e-06	7	3	0.000907369	1524.0, 7305.0, 54209.0
GO:0002774	BP	e	Fc receptor mediated inhibitory signaling pathway	3/335	4/29107	5.99261e-06	8	3	0.000907369	4067.0, 10859.0, 11006.0
GO:0002316	BP	e	follicular B cell differentiation	3/335	4/29107	5.99261e-06	10	3	0.000907369	3394.0, 5336.0, 6688.0
GO:0043315	BP	e	positive regulation of neutrophil degranulation	3/335	4/29107	5.99261e-06	11	3	0.000907369	3684.0, 3689.0, 5724.0
GO:0034123	BP	e	positive regulation of toll-like receptor signaling pathway	3/335	4/29107	5.99261e-06	8	3	0.000907369	7097.0, 7098.0, 7100.0
GO:1904151	BP	e	positive regulation of microglial cell mediated cytotoxicity	3/335	4/29107	5.99261e-06	8	3	0.000907369	3684.0, 6688.0, 7305.0
GO:0038156	BP	e	interleukin-3-mediated signaling pathway	3/335	4/29107	5.99261e-06	7	3	0.000907369	1439.0, 2207.0, 6850.0
GO:0002291	BP	e	T cell activation via T cell receptor contact with antigen bound to MHC molecule on antigen presenting cell	3/335	4/29107	5.99261e-06	7	3	0.000907369	3683.0, 10875.0, 54518.0
GO:0071226	BP	e	cellular response to molecule of fungal origin	3/335	4/29107	5.99261e-06	5	3	0.000907369	6850.0, 64581.0, 388325.0
GO:0006959	BP	e	humoral immune response	7/335	61/29107	6.43247e-06	3	7	0.000962235	240.0, 1880.0, 3123.0, 6480.0, 10148.0, 29760.0, 54209.0
GO:0034341	BP	e	response to interferon-gamma	5/335	24/29107	6.96023e-06	5	5	0.00102879	972.0, 4261.0, 6672.0, 8942.0, 58191.0
GO:0051091	BP	e	positive regulation of DNA-binding transcription factor activity	9/335	115/29107	7.67998e-06	11	9	0.00111585	3059.0, 5336.0, 10346.0, 10475.0, 29108.0, 54360.0, 64581.0, 150372.0, 340061.0
GO:0045579	BP	e	positive regulation of B cell differentiation	4/335	12/29107	7.93161e-06	9	4	0.00111585	3071.0, 3635.0, 4323.0, 6850.0
GO:0060100	BP	e	positive regulation of phagocytosis, engulfment	4/335	12/29107	7.93161e-06	8	4	0.00111585	718.0, 3071.0, 5336.0, 54209.0
GO:0060907	BP	e	positive regulation of macrophage cytokine production	4/335	12/29107	7.93161e-06	10	4	0.00111585	972.0, 5336.0, 7805.0, 10859.0
GO:0009611	BP	e	response to wounding	7/335	63/29107	7.9986e-06	3	7	0.00111585	140.0, 1230.0, 1524.0, 3087.0, 7040.0, 10894.0, 57413.0
GO:0030890	BP	e	positive regulation of B cell proliferation	6/335	42/29107	8.2224e-06	9	6	0.00113433	972.0, 1880.0, 3071.0, 4773.0, 5788.0, 115650.0
GO:0032753	BP	e	positive regulation of interleukin-4 production	5/335	25/29107	8.61846e-06	8	5	0.0011759	942.0, 2207.0, 3965.0, 6850.0, 84868.0
GO:0002376	BP	e	immune system process	6/335	44/29107	1.08526e-05	1	6	0.00146463	2212.0, 3394.0, 3663.0, 4973.0, 10871.0, 11314.0
GO:0045730	BP	e	respiratory burst	4/335	13/29107	1.13528e-05	2	4	0.00148819	1535.0, 4688.0, 4689.0, 653361.0
GO:0097242	BP	e	amyloid-beta clearance	4/335	13/29107	1.13528e-05	2	4	0.00148819	718.0, 3684.0, 3689.0, 4481.0
GO:0071346	BP	e	cellular response to interferon-gamma	8/335	92/29107	1.13868e-05	6	8	0.00148819	199.0, 834.0, 3113.0, 3394.0, 3965.0, 4360.0, 7097.0, 7098.0
GO:0002732	BP	e	positive regulation of dendritic cell cytokine production	3/335	5/29107	1.48534e-05	9	3	0.00186283	5336.0, 64581.0, 388325.0
GO:0071396	BP	e	cellular response to lipid	3/335	5/29107	1.48534e-05	5	3	0.00186283	5336.0, 6850.0, 54209.0
GO:0071726	BP	e	cellular response to diacyl bacterial lipopeptide	3/335	5/29107	1.48534e-05	8	3	0.00186283	929.0, 7097.0, 10333.0
GO:0043378	BP	e	positive regulation of CD8-positive, alpha-beta T cell differentiation	3/335	5/29107	1.48534e-05	11	3	0.00186283	861.0, 3071.0, 11006.0
GO:0007159	BP	e	leukocyte cell-cell adhesion	5/335	28/29107	1.54971e-05	4	5	0.00191715	3683.0, 3689.0, 4973.0, 5788.0, 6850.0
GO:0031529	BP	e	ruffle organization	4/335	14/29107	1.57498e-05	6	4	0.00191715	1436.0, 5341.0, 10312.0, 23191.0
GO:0097028	BP	e	dendritic cell differentiation	4/335	14/29107	1.57498e-05	6	4	0.00191715	3394.0, 4067.0, 10859.0, 54209.0
GO:0050766	BP	e	positive regulation of phagocytosis	6/335	47/29107	1.6036e-05	7	6	0.00193304	1535.0, 1794.0, 2207.0, 29108.0, 54209.0, 64581.0
GO:0007169	BP	e	transmembrane receptor protein tyrosine kinase signaling pathway	9/335	129/29107	1.94455e-05	7	9	0.0023215	920.0, 1436.0, 1796.0, 3055.0, 4067.0, 6503.0, 6850.0, 29760.0, 115727.0
GO:0042110	BP	e	T cell activation	6/335	49/29107	2.04843e-05	5	6	0.00239341	841.0, 920.0, 5294.0, 5788.0, 8832.0, 64581.0
GO:0002281	BP	e	macrophage activation involved in immune response	4/335	15/29107	2.12823e-05	6	4	0.00239341	5336.0, 6850.0, 56670.0, 84868.0
GO:0033630	BP	e	positive regulation of cell adhesion mediated by integrin	4/335	15/29107	2.12823e-05	6	4	0.00239341	3071.0, 5777.0, 6850.0, 64805.0
GO:0016064	BP	e	immunoglobulin mediated immune response	4/335	15/29107	2.12823e-05	6	4	0.00239341	972.0, 2207.0, 3635.0, 10312.0
GO:0034142	BP	e	toll-like receptor 4 signaling pathway	4/335	15/29107	2.12823e-05	8	4	0.00239341	929.0, 4067.0, 118788.0, 388325.0
GO:2000406	BP	e	positive regulation of T cell migration	4/335	15/29107	2.12823e-05	11	4	0.00239341	199.0, 6693.0, 29108.0, 81704.0
GO:0001934	BP	e	positive regulation of protein phosphorylation	11/335	199/29107	2.13973e-05	9	11	0.00239341	199.0, 718.0, 920.0, 972.0, 1436.0, 1601.0, 3123.0, 4067.0, 7040.0, 54209.0, 338773.0
GO:0030183	BP	e	B cell differentiation	7/335	75/29107	2.55025e-05	7	7	0.00282713	3087.0, 4066.0, 5336.0, 5788.0, 10312.0, 29760.0, 150372.0
GO:0032720	BP	e	negative regulation of tumor necrosis factor production	7/335	76/29107	2.78153e-05	9	7	0.00305623	945.0, 3965.0, 5777.0, 10859.0, 23547.0, 54209.0, 84868.0
GO:0071639	BP	e	positive regulation of monocyte chemotactic protein-1 production	4/335	16/29107	2.81192e-05	9	4	0.00306253	3965.0, 6850.0, 8832.0, 64581.0
GO:0071221	BP	e	cellular response to bacterial lipopeptide	3/335	6/29107	2.9453e-05	7	3	0.00312554	7096.0, 7097.0, 10333.0
GO:0043305	BP	e	negative regulation of mast cell degranulation	3/335	6/29107	2.9453e-05	11	3	0.00312554	3965.0, 8832.0, 11314.0
GO:0002576	BP	e	platelet degranulation	3/335	6/29107	2.9453e-05	8	3	0.00312554	4067.0, 5341.0, 10257.0
GO:0030593	BP	e	neutrophil chemotaxis	7/335	78/29107	3.29599e-05	9	7	0.00346805	1441.0, 2207.0, 3071.0, 3689.0, 5294.0, 6850.0, 7409.0
GO:0050776	BP	e	regulation of immune response	5/335	33/29107	3.56994e-05	4	5	0.00364852	2209.0, 2212.0, 2214.0, 6693.0, 10870.0
GO:0014068	BP	e	positive regulation of phosphatidylinositol 3-kinase signaling	7/335	79/29107	3.58112e-05	8	7	0.00364852	3059.0, 3606.0, 5777.0, 10870.0, 54209.0, 118788.0, 653361.0
GO:0006956	BP	e	complement activation	4/335	17/29107	3.64382e-05	7	4	0.00364852	712.0, 713.0, 717.0, 718.0
GO:0002407	BP	e	dendritic cell chemotaxis	4/335	17/29107	3.64382e-05	8	4	0.00364852	1230.0, 1234.0, 1880.0, 5294.0
GO:0001516	BP	e	prostaglandin biosynthetic process	4/335	17/29107	3.64382e-05	11	4	0.00364852	972.0, 5742.0, 6916.0, 27306.0
GO:0031668	BP	e	cellular response to extracellular stimulus	4/335	17/29107	3.64382e-05	4	4	0.00364852	199.0, 4067.0, 5788.0, 79792.0
GO:0006958	BP	e	complement activation, classical pathway	5/335	34/29107	4.14617e-05	8	5	0.00411831	712.0, 713.0, 714.0, 717.0, 718.0
GO:0050829	BP	e	defense response to Gram-negative bacterium	7/335	81/29107	4.21228e-05	7	7	0.00415076	834.0, 920.0, 6039.0, 29108.0, 54209.0, 79792.0, 219972.0
GO:0097190	BP	e	apoptotic signaling pathway	6/335	56/29107	4.44534e-05	5	6	0.00434593	834.0, 841.0, 843.0, 3684.0, 7305.0, 11035.0
GO:0034136	BP	e	negative regulation of toll-like receptor 2 signaling pathway	3/335	7/29107	5.11025e-05	9	3	0.00484342	4067.0, 10333.0, 54209.0
GO:0045588	BP	e	positive regulation of gamma-delta T cell differentiation	3/335	7/29107	5.11025e-05	10	3	0.00484342	3071.0, 5788.0, 6850.0
GO:0032747	BP	e	positive regulation of interleukin-23 production	3/335	7/29107	5.11025e-05	8	3	0.00484342	5336.0, 23765.0, 64581.0
GO:1904141	BP	e	positive regulation of microglial cell migration	3/335	7/29107	5.11025e-05	10	3	0.00484342	1524.0, 54209.0, 64805.0
GO:0030217	BP	e	T cell differentiation	5/335	36/29107	5.51251e-05	7	5	0.0051851	399.0, 920.0, 5788.0, 7409.0, 10312.0
GO:0043410	BP	e	positive regulation of MAPK cascade	9/335	148/29107	5.74618e-05	8	9	0.00536425	154.0, 920.0, 972.0, 3123.0, 5336.0, 5788.0, 7046.0, 7805.0, 113277.0
GO:0008360	BP	e	regulation of cell shape	9/335	149/29107	6.05464e-05	6	9	0.00561003	399.0, 1436.0, 3055.0, 3689.0, 7940.0, 23191.0, 55843.0, 89846.0, 221472.0
GO:1901216	BP	e	positive regulation of neuron death	5/335	38/29107	7.20261e-05	6	5	0.00658973	712.0, 841.0, 3684.0, 3689.0, 7305.0
GO:2000249	BP	e	regulation of actin cytoskeleton reorganization	4/335	20/29107	7.21813e-05	8	4	0.00658973	397.0, 1436.0, 9535.0, 51225.0
GO:0007267	BP	e	cell-cell signaling	11/335	228/29107	7.38258e-05	3	11	0.00669066	712.0, 944.0, 945.0, 1230.0, 1234.0, 1524.0, 3606.0, 3689.0, 10750.0, 23166.0, 79690.0
GO:0006915	BP	e	apoptotic process	18/335	547/29107	7.43942e-05	4	18	0.00669332	841.0, 843.0, 929.0, 1075.0, 1263.0, 1601.0, 3552.0, 3635.0, 3689.0, 7046.0, 7048.0, 7097.0, 8477.0, 10312.0, 25816.0, 29108.0, 58484.0, 653361.0
GO:0051897	BP	e	positive regulation of protein kinase B signaling	8/335	120/29107	7.78311e-05	8	8	0.00695216	1524.0, 3059.0, 3606.0, 5294.0, 7040.0, 7046.0, 23533.0, 64805.0
GO:0006909	BP	e	phagocytosis	6/335	62/29107	7.94349e-05	5	6	0.00703857	929.0, 3394.0, 3683.0, 4688.0, 4689.0, 122618.0
GO:0034162	BP	e	toll-like receptor 9 signaling pathway	3/335	8/29107	8.1066e-05	8	3	0.00703857	81622.0, 84868.0, 118788.0
GO:0031666	BP	e	positive regulation of lipopolysaccharide-mediated signaling pathway	3/335	8/29107	8.1066e-05	7	3	0.00703857	4064.0, 9450.0, 388325.0
GO:0030644	BP	e	cellular chloride ion homeostasis	3/335	8/29107	8.1066e-05	9	3	0.00703857	3784.0, 6916.0, 10008.0
GO:0032728	BP	e	positive regulation of interferon-beta production	5/335	39/29107	8.1844e-05	9	5	0.00705677	3663.0, 7097.0, 7098.0, 84282.0, 340061.0
GO:0038096	BP	e	Fc-gamma receptor signaling pathway involved in phagocytosis	4/335	21/29107	8.83585e-05	10	4	0.00755972	3055.0, 4067.0, 6850.0, 7409.0
GO:0050852	BP	e	T cell receptor signaling pathway	7/335	91/29107	8.88949e-05	10	7	0.00755972	2533.0, 3115.0, 3123.0, 3635.0, 5336.0, 5788.0, 84106.0
GO:0031623	BP	e	receptor internalization	5/335	41/29107	0.000104541	7	5	0.00882978	2207.0, 3689.0, 6850.0, 10859.0, 11006.0
GO:0042554	BP	e	superoxide anion generation	4/335	22/29107	0.000107017	5	4	0.00891762	1535.0, 4688.0, 4689.0, 653361.0
GO:0032693	BP	e	negative regulation of interleukin-10 production	4/335	22/29107	0.000107017	8	4	0.00891762	7305.0, 10859.0, 11006.0, 80380.0
GO:0007160	BP	e	cell-matrix adhesion	7/335	94/29107	0.000109164	4	7	0.00903589	967.0, 3683.0, 3689.0, 6614.0, 10232.0, 10894.0, 64098.0
GO:0032715	BP	e	negative regulation of interleukin-6 production	6/335	66/29107	0.000112966	8	6	0.00928866	3071.0, 3635.0, 5777.0, 8832.0, 11006.0, 84868.0
GO:0009968	BP	e	negative regulation of signal transduction	5/335	42/29107	0.000117557	6	5	0.00960253	3635.0, 5996.0, 6001.0, 10287.0, 64407.0
GO:0046641	BP	e	positive regulation of alpha-beta T cell proliferation	3/335	9/29107	0.000120561	10	3	0.00965736	5788.0, 6850.0, 10148.0
GO:0042088	BP	e	T-helper 1 type immune response	3/335	9/29107	0.000120561	5	3	0.00965736	3123.0, 3606.0, 10148.0
GO:0050764	BP	e	regulation of phagocytosis	3/335	9/29107	0.000120561	6	3	0.00965736	3055.0, 5788.0, 6850.0
GO:0035915	BP	e	pore formation in membrane of other organism	2/335	2/29107	0.000132072	4	2	0.00970301	79792.0, 219972.0
GO:0150102	BP	e	negative regulation of monocyte activation	2/335	2/29107	0.000132072	6	2	0.00970301	945.0, 11006.0
GO:1904093	BP	e	negative regulation of autophagic cell death	2/335	2/29107	0.000132072	7	2	0.00970301	7805.0, 54209.0
GO:0032959	BP	e	inositol trisphosphate biosynthetic process	2/335	2/29107	0.000132072	8	2	0.00970301	5336.0, 5724.0
GO:0002573	BP	e	myeloid leukocyte differentiation	2/335	2/29107	0.000132072	5	2	0.00970301	861.0, 6688.0
GO:0043313	BP	e	regulation of neutrophil degranulation	2/335	2/29107	0.000132072	10	2	0.00970301	6850.0, 84106.0
GO:1990858	BP	e	cellular response to lectin	2/335	2/29107	0.000132072	4	2	0.00970301	5336.0, 6850.0
GO:0042495	BP	e	detection of triacyl bacterial lipopeptide	2/335	2/29107	0.000132072	8	2	0.00970301	7096.0, 7097.0
GO:0042496	BP	e	detection of diacyl bacterial lipopeptide	2/335	2/29107	0.000132072	8	2	0.00970301	7097.0, 10333.0
GO:0110090	BP	e	positive regulation of hippocampal neuron apoptotic process	2/335	2/29107	0.000132072	9	2	0.00970301	3684.0, 7305.0
GO:0002588	BP	e	positive regulation of antigen processing and presentation of peptide antigen via MHC class II	2/335	2/29107	0.000132072	7	2	0.00970301	29108.0, 54209.0
GO:0002491	BP	e	antigen processing and presentation of endogenous peptide antigen via MHC class II	2/335	2/29107	0.000132072	5	2	0.00970301	3122.0, 3123.0
GO:0002540	BP	e	leukotriene production involved in inflammatory response	2/335	2/29107	0.000132072	4	2	0.00970301	240.0, 241.0
GO:1904139	BP	e	regulation of microglial cell migration	2/335	2/29107	0.000132072	9	2	0.00970301	1524.0, 64805.0
GO:0046718	BP	e	viral entry into host cell	7/335	97/29107	0.000133039	6	7	0.00971655	920.0, 942.0, 1234.0, 4360.0, 6404.0, 6510.0, 8673.0
GO:0030335	BP	e	positive regulation of cell migration	11/335	244/29107	0.000134546	7	11	0.00976915	199.0, 1230.0, 1436.0, 1601.0, 3687.0, 4067.0, 4323.0, 7040.0, 7046.0, 58191.0, 64581.0
GO:0050830	BP	e	defense response to Gram-positive bacterium	7/335	98/29107	0.000141878	7	7	0.0102416	944.0, 6039.0, 7097.0, 29108.0, 79792.0, 84868.0, 219972.0
GO:0019882	BP	e	antigen processing and presentation	4/335	24/29107	0.000152659	2	4	0.0109562	972.0, 1520.0, 10981.0, 57705.0
GO:0071223	BP	e	cellular response to lipoteichoic acid	3/335	10/29107	0.000170762	6	3	0.0121849	929.0, 7097.0, 54209.0
GO:0030218	BP	e	erythrocyte differentiation	5/335	47/29107	0.000202248	5	5	0.0143492	3059.0, 4067.0, 6688.0, 6886.0, 10320.0
GO:1900017	BP	e	positive regulation of cytokine production involved in inflammatory response	4/335	26/29107	0.000210918	8	4	0.0148793	10333.0, 23765.0, 63940.0, 64581.0
GO:0045059	BP	e	positive thymic T cell selection	3/335	11/29107	0.000232797	4	3	0.0158813	972.0, 1794.0, 5788.0
GO:0002357	BP	e	defense response to tumor cell	3/335	11/29107	0.000232797	4	3	0.0158813	6688.0, 7805.0, 51225.0
GO:0045060	BP	e	negative thymic T cell selection	3/335	11/29107	0.000232797	4	3	0.0158813	972.0, 1794.0, 5788.0
GO:0045657	BP	e	positive regulation of monocyte differentiation	3/335	11/29107	0.000232797	9	3	0.0158813	920.0, 972.0, 3123.0
GO:0019370	BP	e	leukotriene biosynthetic process	3/335	11/29107	0.000232797	8	3	0.0158813	240.0, 241.0, 6850.0
GO:1900015	BP	e	regulation of cytokine production involved in inflammatory response	3/335	11/29107	0.000232797	7	3	0.0158813	240.0, 54209.0, 122618.0
GO:0032703	BP	e	negative regulation of interleukin-2 production	4/335	27/29107	0.000245365	8	4	0.0166473	5788.0, 7805.0, 11006.0, 84868.0
GO:0001525	BP	e	angiogenesis	10/335	222/29107	0.000271295	3	10	0.0183065	841.0, 1296.0, 2004.0, 3606.0, 4313.0, 4323.0, 5294.0, 6850.0, 6886.0, 146850.0
GO:0010575	BP	e	positive regulation of vascular endothelial growth factor production	4/335	28/29107	0.000283676	8	4	0.0189361	718.0, 719.0, 3552.0, 7040.0
GO:0002218	BP	e	activation of innate immune response	4/335	28/29107	0.000283676	8	4	0.0189361	4332.0, 29108.0, 58484.0, 340061.0
GO:0043124	BP	e	negative regulation of I-kappaB kinase/NF-kappaB signaling	5/335	51/29107	0.000298305	8	5	0.0198062	399.0, 841.0, 11006.0, 29108.0, 54209.0
GO:0019722	BP	e	calcium-mediated signaling	6/335	79/29107	0.000304982	7	6	0.0201108	1230.0, 1234.0, 1524.0, 5336.0, 7462.0, 64805.0
GO:0016554	BP	e	cytidine to uridine editing	3/335	12/29107	0.000307752	9	3	0.0201108	27350.0, 54502.0, 60489.0
GO:0009395	BP	e	phospholipid catabolic process	3/335	12/29107	0.000307752	6	3	0.0201108	5336.0, 9388.0, 79887.0
GO:0051603	BP	e	proteolysis involved in cellular protein catabolic process	4/335	30/29107	0.000372873	6	4	0.0231224	841.0, 1075.0, 1520.0, 1522.0
GO:0007202	BP	e	activation of phospholipase C activity	4/335	30/29107	0.000372873	9	4	0.0231224	942.0, 5330.0, 64805.0, 115727.0
GO:0031334	BP	e	positive regulation of protein-containing complex assembly	5/335	54/29107	0.000390461	6	5	0.0231224	6850.0, 6886.0, 7040.0, 64581.0, 90427.0
GO:0002277	BP	e	myeloid dendritic cell activation involved in immune response	2/335	3/29107	0.000393194	6	2	0.0231224	1794.0, 29108.0
GO:0002469	BP	e	myeloid dendritic cell antigen processing and presentation	2/335	3/29107	0.000393194	4	2	0.0231224	3122.0, 3123.0
GO:0045058	BP	e	T cell selection	2/335	3/29107	0.000393194	2	2	0.0231224	920.0, 972.0
GO:0045622	BP	e	regulation of T-helper cell differentiation	2/335	3/29107	0.000393194	11	2	0.0231224	3122.0, 3123.0
GO:2000363	BP	e	positive regulation of prostaglandin-E synthase activity	2/335	3/29107	0.000393194	6	2	0.0231224	3684.0, 3689.0
GO:0002431	BP	e	Fc receptor mediated stimulatory signaling pathway	2/335	3/29107	0.000393194	9	2	0.0231224	2207.0, 4067.0
GO:2001190	BP	e	positive regulation of T cell activation via T cell receptor contact with antigen bound to MHC molecule on antigen presenting cell	2/335	3/29107	0.000393194	9	2	0.0231224	3109.0, 3965.0
GO:0043420	BP	e	anthranilate metabolic process	2/335	3/29107	0.000393194	8	2	0.0231224	8942.0, 23498.0
GO:1903615	BP	e	positive regulation of protein tyrosine phosphatase activity	2/335	3/29107	0.000393194	11	2	0.0231224	945.0, 5788.0
GO:0019805	BP	e	quinolinate biosynthetic process	2/335	3/29107	0.000393194	8	2	0.0231224	8942.0, 23498.0
GO:2001189	BP	e	negative regulation of T cell activation via T cell receptor contact with antigen bound to MHC molecule on antigen presenting cell	2/335	3/29107	0.000393194	9	2	0.0231224	10859.0, 84868.0
GO:0046209	BP	e	nitric oxide metabolic process	2/335	3/29107	0.000393194	4	2	0.0231224	7097.0, 10333.0
GO:1905114	BP	e	cell surface receptor signaling pathway involved in cell-cell signaling	2/335	3/29107	0.000393194	6	2	0.0231224	718.0, 3684.0
GO:0002519	BP	e	natural killer cell tolerance induction	2/335	3/29107	0.000393194	3	2	0.0231224	3965.0, 84868.0
GO:0032831	BP	e	positive regulation of CD4-positive, CD25-positive, alpha-beta regulatory T cell differentiation	2/335	3/29107	0.000393194	12	2	0.0231224	3122.0, 3123.0
GO:0030595	BP	e	leukocyte chemotaxis	3/335	13/29107	0.000396671	6	3	0.0231224	1524.0, 1880.0, 3603.0
GO:0060389	BP	e	pathway-restricted SMAD protein phosphorylation	3/335	13/29107	0.000396671	8	3	0.0231224	7040.0, 7046.0, 7048.0
GO:0010818	BP	e	T cell chemotaxis	3/335	13/29107	0.000396671	9	3	0.0231224	1880.0, 5294.0, 58191.0
GO:0010803	BP	e	regulation of tumor necrosis factor-mediated signaling pathway	3/335	13/29107	0.000396671	7	3	0.0231224	841.0, 6850.0, 29108.0
GO:0034144	BP	e	negative regulation of toll-like receptor 4 signaling pathway	3/335	13/29107	0.000396671	9	3	0.0231224	4067.0, 11027.0, 54209.0
GO:0043087	BP	e	regulation of GTPase activity	6/335	83/29107	0.000398536	5	6	0.0231225	7409.0, 29108.0, 55843.0, 64926.0, 89846.0, 221472.0
GO:0002230	BP	e	positive regulation of defense response to virus by host	4/335	31/29107	0.000424255	8	4	0.0244351	10859.0, 29108.0, 60489.0, 340061.0
GO:0050727	BP	e	regulation of inflammatory response	6/335	84/29107	0.000425094	6	6	0.0244351	240.0, 834.0, 3055.0, 29108.0, 118788.0, 340061.0
GO:0045893	BP	e	positive regulation of transcription, DNA-templated	18/335	637/29107	0.000474332	10	18	0.0271397	861.0, 920.0, 942.0, 972.0, 2313.0, 3087.0, 3123.0, 4066.0, 4261.0, 4773.0, 6672.0, 6886.0, 7040.0, 7046.0, 10346.0, 10475.0, 11035.0, 653361.0
GO:0061760	BP	e	antifungal innate immune response	3/335	14/29107	0.000500559	7	3	0.0282383	1524.0, 5336.0, 64581.0
GO:0046488	BP	e	phosphatidylinositol metabolic process	3/335	14/29107	0.000500559	7	3	0.0282383	1436.0, 5330.0, 5341.0
GO:0035589	BP	e	G protein-coupled purinergic nucleotide receptor signaling pathway	3/335	14/29107	0.000500559	7	3	0.0282383	5724.0, 53829.0, 64805.0
GO:0030168	BP	e	platelet activation	5/335	57/29107	0.000502631	3	5	0.0282383	5336.0, 6850.0, 7409.0, 64805.0, 340205.0
GO:0032088	BP	e	negative regulation of NF-kappaB transcription factor activity	6/335	88/29107	0.000545418	12	6	0.0305041	140.0, 1240.0, 6688.0, 29108.0, 57413.0, 84868.0
GO:0051279	BP	e	regulation of release of sequestered calcium ion into cytosol	3/335	15/29107	0.000620378	9	3	0.0342339	1535.0, 4067.0, 5777.0
GO:0046007	BP	e	negative regulation of activated T cell proliferation	3/335	15/29107	0.000620378	10	3	0.0342339	3965.0, 11006.0, 80380.0
GO:0032725	BP	e	positive regulation of granulocyte macrophage colony-stimulating factor production	3/335	15/29107	0.000620378	8	3	0.0342339	3606.0, 6850.0, 11027.0
GO:0001666	BP	e	response to hypoxia	8/335	165/29107	0.000680764	5	8	0.0373998	834.0, 1535.0, 3099.0, 4313.0, 4323.0, 7048.0, 7097.0, 7351.0
GO:0045944	BP	e	positive regulation of transcription by RNA polymerase II	26/335	1107/29107	0.000732315	11	26	0.0400547	154.0, 861.0, 944.0, 1050.0, 1601.0, 2004.0, 2313.0, 3059.0, 3087.0, 3394.0, 3552.0, 3606.0, 3663.0, 4005.0, 4094.0, 4261.0, 4773.0, 6688.0, 6886.0, 7040.0, 7097.0, 7098.0, 10859.0, 22797.0, 54360.0, 340061.0
GO:0001819	BP	e	positive regulation of cytokine production	5/335	62/29107	0.000741275	7	5	0.040367	3552.0, 5294.0, 126259.0, 150372.0, 283420.0
GO:0097202	BP	e	activation of cysteine-type endopeptidase activity	3/335	16/29107	0.000757053	12	3	0.0407118	841.0, 29108.0, 58484.0
GO:2000516	BP	e	positive regulation of CD4-positive, alpha-beta T cell activation	2/335	4/29107	0.000780396	10	2	0.0407118	3122.0, 3123.0
GO:2000670	BP	e	positive regulation of dendritic cell apoptotic process	2/335	4/29107	0.000780396	9	2	0.0407118	3965.0, 4067.0
GO:0051142	BP	e	positive regulation of NK T cell proliferation	2/335	4/29107	0.000780396	11	2	0.0407118	3606.0, 64926.0
GO:0045728	BP	e	respiratory burst after phagocytosis	2/335	4/29107	0.000780396	4	2	0.0407118	3055.0, 54209.0
GO:0070884	BP	e	regulation of calcineurin-NFAT signaling cascade	2/335	4/29107	0.000780396	9	2	0.0407118	5336.0, 64581.0
GO:0002366	BP	e	leukocyte activation involved in immune response	2/335	4/29107	0.000780396	4	2	0.0407118	6850.0, 64581.0
GO:0038145	BP	e	macrophage colony-stimulating factor signaling pathway	2/335	4/29107	0.000780396	7	2	0.0407118	1436.0, 1796.0
GO:0045963	BP	e	negative regulation of dopamine metabolic process	2/335	4/29107	0.000780396	8	2	0.0407118	3684.0, 3689.0
GO:0060043	BP	e	regulation of cardiac muscle cell proliferation	2/335	4/29107	0.000780396	8	2	0.0407118	861.0, 7046.0
GO:0008284	BP	e	positive regulation of cell population proliferation	15/335	505/29107	0.000841379	5	15	0.0437094	199.0, 942.0, 1436.0, 2350.0, 3055.0, 3059.0, 3687.0, 4067.0, 5777.0, 7040.0, 7046.0, 7048.0, 10312.0, 58516.0, 64581.0
GO:0035556	BP	e	intracellular signal transduction	13/335	402/29107	0.000858275	5	13	0.0444014	3059.0, 3635.0, 4067.0, 5336.0, 5777.0, 6494.0, 6850.0, 7046.0, 7305.0, 7462.0, 23526.0, 29760.0, 150372.0
GO:0035855	BP	e	megakaryocyte development	3/335	17/29107	0.000911471	5	3	0.0463804	2313.0, 5777.0, 6886.0
GO:0045582	BP	e	positive regulation of T cell differentiation	3/335	17/29107	0.000911471	9	3	0.0463804	399.0, 972.0, 146850.0
GO:0006801	BP	e	superoxide metabolic process	3/335	17/29107	0.000911471	4	3	0.0463804	1535.0, 4688.0, 653361.0
GO:0043303	BP	e	mast cell degranulation	3/335	17/29107	0.000911471	9	3	0.0463804	5294.0, 7462.0, 284021.0
GO:0030501	BP	e	positive regulation of bone mineralization	4/335	38/29107	0.000934249	7	4	0.0473454	154.0, 240.0, 7040.0, 338773.0
GO:0043065	BP	e	positive regulation of apoptotic process	11/335	308/29107	0.000958692	7	11	0.0483867	841.0, 3635.0, 3663.0, 4332.0, 7098.0, 10859.0, 25816.0, 29108.0, 58484.0, 85477.0, 90427.0
GO:0007264	BP	e	small GTPase mediated signal transduction	6/335	98/29107	0.000962657	6	6	0.0483901	1794.0, 7409.0, 10287.0, 81704.0, 115727.0, 257106.0
GO:0007186	BP	e	G protein-coupled receptor signaling pathway	22/335	880/29107	0.000984461	5	22	0.0492866	718.0, 719.0, 1234.0, 1240.0, 1524.0, 1880.0, 5294.0, 5330.0, 5724.0, 5777.0, 5996.0, 6001.0, 7409.0, 8477.0, 10287.0, 23533.0, 53829.0, 56670.0, 57121.0, 64407.0, 64805.0, 146850.0
GO:0005886	CC	e	plasma membrane	162/335	4500/29107	6.78552e-46	3	162	1.18882e-42	55.0, 140.0, 154.0, 399.0, 718.0, 719.0, 834.0, 920.0, 929.0, 942.0, 944.0, 945.0, 953.0, 963.0, 967.0, 972.0, 1230.0, 1234.0, 1240.0, 1436.0, 1439.0, 1441.0, 1522.0, 1524.0, 1535.0, 1601.0, 1880.0, 2207.0, 2209.0, 2212.0, 2214.0, 2350.0, 2533.0, 2995.0, 3055.0, 3059.0, 3071.0, 3099.0, 3111.0, 3113.0, 3115.0, 3117.0, 3122.0, 3123.0, 3587.0, 3603.0, 3635.0, 3683.0, 3684.0, 3687.0, 3689.0, 3784.0, 3903.0, 3936.0, 4064.0, 4067.0, 4313.0, 4323.0, 4360.0, 4481.0, 4542.0, 4973.0, 5294.0, 5336.0, 5341.0, 5724.0, 5788.0, 5996.0, 6001.0, 6404.0, 6510.0, 6518.0, 6614.0, 6693.0, 6813.0, 6850.0, 7040.0, 7046.0, 7048.0, 7096.0, 7097.0, 7100.0, 7305.0, 7409.0, 7462.0, 8477.0, 8673.0, 8832.0, 9056.0, 10008.0, 10148.0, 10161.0, 10184.0, 10232.0, 10257.0, 10287.0, 10312.0, 10333.0, 10859.0, 10863.0, 10870.0, 10871.0, 10894.0, 11006.0, 11024.0, 11027.0, 11309.0, 11314.0, 23166.0, 23533.0, 23547.0, 23765.0, 27071.0, 27128.0, 27181.0, 29760.0, 50619.0, 51338.0, 51411.0, 53829.0, 54209.0, 54518.0, 54918.0, 54947.0, 55803.0, 56670.0, 57121.0, 57413.0, 58191.0, 63940.0, 64098.0, 64407.0, 64581.0, 64805.0, 79056.0, 79651.0, 79792.0, 79895.0, 80342.0, 80380.0, 81793.0, 84106.0, 85477.0, 89790.0, 90427.0, 113277.0, 115650.0, 115727.0, 115761.0, 118788.0, 124460.0, 126014.0, 126259.0, 146850.0, 150372.0, 203328.0, 284759.0, 338773.0, 340061.0, 340205.0, 653361.0, 100049587.0
GO:0005887	CC	e	integral component of plasma membrane	66/335	1403/29107	8.63198e-23	4	66	7.56162e-20	140.0, 154.0, 719.0, 920.0, 944.0, 945.0, 951.0, 953.0, 963.0, 967.0, 969.0, 1230.0, 1234.0, 1240.0, 1436.0, 1439.0, 1441.0, 1524.0, 1880.0, 2207.0, 2209.0, 2212.0, 2214.0, 2995.0, 3071.0, 3113.0, 3117.0, 3122.0, 3123.0, 4065.0, 4323.0, 4360.0, 4481.0, 4973.0, 5724.0, 5788.0, 6404.0, 6510.0, 6518.0, 6693.0, 7048.0, 7096.0, 7097.0, 7098.0, 7100.0, 7305.0, 7805.0, 8477.0, 8832.0, 9056.0, 10161.0, 10261.0, 10312.0, 10333.0, 10871.0, 10894.0, 11027.0, 11309.0, 23166.0, 23547.0, 23765.0, 54209.0, 57413.0, 81793.0, 147138.0, 284021.0
GO:0009986	CC	e	cell surface	39/335	579/29107	7.97002e-19	2	39	4.65449e-16	718.0, 942.0, 963.0, 967.0, 972.0, 1234.0, 1436.0, 1522.0, 1524.0, 2207.0, 2350.0, 3108.0, 3113.0, 3115.0, 3122.0, 3123.0, 3683.0, 3684.0, 3687.0, 3689.0, 3784.0, 4360.0, 5788.0, 6693.0, 7040.0, 7046.0, 7097.0, 7305.0, 9388.0, 10232.0, 10870.0, 11006.0, 64581.0, 64805.0, 83483.0, 84868.0, 283420.0, 340205.0, 388512.0
GO:0009897	CC	e	external side of plasma membrane	28/335	301/29107	2.21692e-17	3	28	9.7101e-15	920.0, 929.0, 942.0, 945.0, 969.0, 972.0, 1230.0, 1234.0, 1441.0, 1524.0, 2207.0, 2214.0, 2217.0, 3123.0, 3684.0, 3687.0, 3689.0, 4065.0, 4481.0, 5788.0, 6693.0, 7048.0, 8832.0, 10148.0, 10859.0, 64805.0, 80380.0, 115650.0
GO:0042613	CC	e	MHC class II protein complex	9/335	17/29107	7.13636e-14	5	9	2.50058e-11	972.0, 3108.0, 3109.0, 3111.0, 3113.0, 3115.0, 3117.0, 3122.0, 3123.0
GO:0070821	CC	e	tertiary granule membrane	14/335	73/29107	1.09446e-13	7	14	3.19582e-11	945.0, 963.0, 1535.0, 2207.0, 3684.0, 3687.0, 3689.0, 3903.0, 4973.0, 5724.0, 8673.0, 11314.0, 79895.0, 100049587.0
GO:0016020	CC	e	membrane	65/335	2127/29107	3.59504e-13	2	65	8.99788e-11	154.0, 241.0, 397.0, 951.0, 953.0, 972.0, 1075.0, 1535.0, 1794.0, 2995.0, 3071.0, 3099.0, 3108.0, 3115.0, 3117.0, 3123.0, 3683.0, 3687.0, 3689.0, 4688.0, 4689.0, 4973.0, 5294.0, 5341.0, 5724.0, 5777.0, 5788.0, 6175.0, 6185.0, 6202.0, 6404.0, 6494.0, 6510.0, 6693.0, 7096.0, 7098.0, 8673.0, 9023.0, 10184.0, 10232.0, 10257.0, 10287.0, 10750.0, 10894.0, 10981.0, 11314.0, 23526.0, 23533.0, 29760.0, 50619.0, 51225.0, 54918.0, 55843.0, 57413.0, 58191.0, 64926.0, 79690.0, 81704.0, 81793.0, 112616.0, 115727.0, 118788.0, 146850.0, 388325.0, 653361.0
GO:0016021	CC	e	integral component of membrane	88/335	3536/29107	1.39284e-12	3	88	3.05032e-10	55.0, 241.0, 942.0, 972.0, 1240.0, 2217.0, 3108.0, 3109.0, 3111.0, 3587.0, 3784.0, 3903.0, 4064.0, 4481.0, 5724.0, 5788.0, 6185.0, 6404.0, 6480.0, 6510.0, 6614.0, 6916.0, 7048.0, 7305.0, 7351.0, 7462.0, 7940.0, 8673.0, 9023.0, 10184.0, 10257.0, 10859.0, 10863.0, 10870.0, 11024.0, 11314.0, 27181.0, 51296.0, 51338.0, 53829.0, 54209.0, 54918.0, 54947.0, 55304.0, 56670.0, 57121.0, 58191.0, 58475.0, 64231.0, 64581.0, 64805.0, 79056.0, 79651.0, 79690.0, 79792.0, 79895.0, 80008.0, 80342.0, 80380.0, 81622.0, 83483.0, 84002.0, 84868.0, 89790.0, 90273.0, 112616.0, 113277.0, 115650.0, 122618.0, 123920.0, 126014.0, 126259.0, 126364.0, 150372.0, 162073.0, 170575.0, 201305.0, 203328.0, 219972.0, 255809.0, 283420.0, 284759.0, 338773.0, 340205.0, 388325.0, 388512.0, 653567.0, 100049587.0
GO:0005576	CC	e	extracellular region	57/335	1854/29107	1.0507e-11	2	57	2.04537e-09	2.0, 240.0, 313.0, 712.0, 713.0, 714.0, 717.0, 718.0, 834.0, 929.0, 1075.0, 1296.0, 1441.0, 1520.0, 1522.0, 1794.0, 2350.0, 3552.0, 3603.0, 3606.0, 4313.0, 4332.0, 4973.0, 5265.0, 5341.0, 5777.0, 6039.0, 6282.0, 6480.0, 6614.0, 6813.0, 7040.0, 8635.0, 9388.0, 9535.0, 10148.0, 10232.0, 10859.0, 10863.0, 10875.0, 11027.0, 22915.0, 23191.0, 23526.0, 23765.0, 29108.0, 51411.0, 54209.0, 57010.0, 58191.0, 79056.0, 79792.0, 79887.0, 80380.0, 89790.0, 126014.0, 219972.0
GO:0035579	CC	e	specific granule membrane	13/335	91/29107	4.22126e-11	7	13	7.39564e-09	719.0, 945.0, 963.0, 1535.0, 3683.0, 3684.0, 3689.0, 3903.0, 4973.0, 6518.0, 8673.0, 54918.0, 79895.0
GO:0070062	CC	e	extracellular exosome	59/335	2169/29107	6.66697e-10	6	59	1.06187e-07	2.0, 55.0, 397.0, 717.0, 718.0, 822.0, 929.0, 942.0, 951.0, 953.0, 963.0, 967.0, 972.0, 1075.0, 1522.0, 1794.0, 2214.0, 3071.0, 3122.0, 3123.0, 3683.0, 3684.0, 3689.0, 3936.0, 4065.0, 4067.0, 4332.0, 4668.0, 5265.0, 5336.0, 5742.0, 5777.0, 5788.0, 6175.0, 6202.0, 6282.0, 6510.0, 6518.0, 6693.0, 6813.0, 7462.0, 8635.0, 8673.0, 8857.0, 10095.0, 10875.0, 10894.0, 11006.0, 11314.0, 23191.0, 54504.0, 56670.0, 64926.0, 79690.0, 83483.0, 85477.0, 126014.0, 147138.0, 219855.0
GO:0005765	CC	e	lysosomal membrane	20/335	331/29107	2.12294e-09	7	20	3.0995e-07	55.0, 967.0, 972.0, 1441.0, 1601.0, 3108.0, 3109.0, 3111.0, 3113.0, 3115.0, 3117.0, 3122.0, 3123.0, 4067.0, 7098.0, 7805.0, 8673.0, 10312.0, 51296.0, 80342.0
GO:0045121	CC	e	membrane raft	17/335	240/29107	3.28359e-09	4	17	4.42527e-07	841.0, 920.0, 929.0, 3635.0, 3784.0, 4067.0, 4973.0, 5788.0, 7046.0, 7048.0, 7096.0, 7097.0, 7462.0, 10008.0, 10287.0, 10333.0, 150372.0
GO:0005829	CC	e	cytosol	105/335	5294/29107	5.10244e-09	2	105	6.38534e-07	55.0, 141.0, 199.0, 240.0, 241.0, 397.0, 834.0, 841.0, 843.0, 1601.0, 1794.0, 1796.0, 2313.0, 2533.0, 3055.0, 3059.0, 3071.0, 3099.0, 3394.0, 3552.0, 3587.0, 3603.0, 3606.0, 3635.0, 3663.0, 3936.0, 3965.0, 4067.0, 4261.0, 4323.0, 4332.0, 4481.0, 4542.0, 4688.0, 4689.0, 4773.0, 5239.0, 5294.0, 5330.0, 5336.0, 5341.0, 5777.0, 5996.0, 6001.0, 6175.0, 6202.0, 6494.0, 6503.0, 6813.0, 6850.0, 7048.0, 7318.0, 7409.0, 7805.0, 8673.0, 8942.0, 9023.0, 9595.0, 10095.0, 10320.0, 10346.0, 10475.0, 10750.0, 10981.0, 11035.0, 23191.0, 23498.0, 23526.0, 23533.0, 27071.0, 27128.0, 27143.0, 27306.0, 29108.0, 29760.0, 50619.0, 54518.0, 55303.0, 55843.0, 57010.0, 58484.0, 60489.0, 64092.0, 64859.0, 64926.0, 79792.0, 79887.0, 79958.0, 80216.0, 81704.0, 84282.0, 89846.0, 90427.0, 115727.0, 117289.0, 118788.0, 123920.0, 146850.0, 155038.0, 221472.0, 257106.0, 340061.0, 340205.0, 474344.0, 653361.0
GO:0030669	CC	e	clathrin-coated endocytic vesicle membrane	10/335	69/29107	6.64794e-09	8	10	7.76479e-07	154.0, 920.0, 972.0, 2209.0, 3113.0, 3115.0, 3117.0, 3122.0, 3123.0, 8673.0
GO:0030666	CC	e	endocytic vesicle membrane	10/335	71/29107	8.84562e-09	6	10	9.68595e-07	972.0, 1441.0, 3113.0, 3115.0, 3117.0, 3122.0, 3123.0, 4067.0, 4481.0, 23166.0
GO:0005615	CC	e	extracellular space	48/335	1700/29107	1.03297e-08	2	48	1.06457e-06	2.0, 55.0, 141.0, 240.0, 714.0, 717.0, 718.0, 822.0, 929.0, 944.0, 967.0, 1075.0, 1296.0, 1520.0, 1522.0, 2217.0, 3123.0, 3552.0, 3603.0, 3606.0, 3684.0, 3936.0, 3965.0, 4064.0, 4242.0, 4313.0, 4323.0, 5265.0, 6039.0, 6282.0, 6693.0, 7040.0, 7098.0, 8635.0, 8857.0, 9388.0, 9450.0, 10148.0, 10232.0, 10875.0, 54360.0, 58191.0, 79792.0, 79887.0, 112616.0, 123920.0, 126259.0, 147138.0
GO:0030667	CC	e	secretory granule membrane	10/335	97/29107	1.84992e-07	6	10	1.80058e-05	929.0, 2212.0, 3071.0, 3687.0, 5724.0, 5788.0, 7097.0, 7305.0, 8673.0, 340061.0
GO:0001772	CC	e	immunological synapse	7/335	44/29107	6.68014e-07	2	7	5.92428e-05	399.0, 951.0, 963.0, 3122.0, 3123.0, 84868.0, 388325.0
GO:0071556	CC	e	integral component of lumenal side of endoplasmic reticulum membrane	6/335	28/29107	6.76288e-07	6	6	5.92428e-05	972.0, 3113.0, 3115.0, 3117.0, 3122.0, 3123.0
GO:0001726	CC	e	ruffle	9/335	94/29107	1.43484e-06	4	9	0.000119707	199.0, 822.0, 3936.0, 6282.0, 23191.0, 64092.0, 89846.0, 221472.0, 388325.0
GO:0010008	CC	e	endosome membrane	13/335	227/29107	2.6125e-06	6	13	0.00020805	154.0, 929.0, 967.0, 2217.0, 3111.0, 3113.0, 3115.0, 3117.0, 4360.0, 4689.0, 7098.0, 10312.0, 51296.0
GO:0005764	CC	e	lysosome	14/335	277/29107	4.63951e-06	7	14	0.000353409	55.0, 154.0, 1075.0, 1520.0, 1522.0, 3055.0, 3122.0, 3784.0, 4668.0, 6039.0, 7805.0, 8635.0, 79887.0, 81622.0
GO:0030658	CC	e	transport vesicle membrane	6/335	39/29107	5.26458e-06	6	6	0.000384314	972.0, 3113.0, 3115.0, 3117.0, 3122.0, 3123.0
GO:0005944	CC	e	phosphatidylinositol 3-kinase complex, class IB	3/335	4/29107	5.99261e-06	7	3	0.000419962	5294.0, 23533.0, 146850.0
GO:0101003	CC	e	ficolin-1-rich granule membrane	7/335	61/29107	6.43247e-06	7	7	0.000433449	2207.0, 3071.0, 3687.0, 3689.0, 10312.0, 11314.0, 100049587.0
GO:1904813	CC	e	ficolin-1-rich granule lumen	9/335	124/29107	1.41574e-05	5	9	0.000918657	240.0, 1520.0, 1522.0, 4332.0, 5265.0, 9535.0, 10875.0, 51411.0, 79792.0
GO:0032010	CC	e	phagolysosome	3/335	5/29107	1.48534e-05	9	3	0.0009294	4688.0, 4689.0, 653361.0
GO:0043020	CC	e	NADPH oxidase complex	4/335	14/29107	1.57498e-05	4	4	0.000951506	1535.0, 4688.0, 4689.0, 653361.0
GO:0043231	CC	e	intracellular membrane-bounded organelle	25/335	846/29107	1.88874e-05	4	25	0.0011017	313.0, 861.0, 967.0, 1050.0, 1075.0, 1436.0, 1520.0, 1601.0, 3055.0, 3099.0, 3108.0, 3109.0, 3113.0, 4067.0, 4332.0, 4973.0, 5265.0, 5742.0, 8832.0, 27306.0, 51296.0, 54918.0, 55803.0, 79958.0, 257106.0
GO:0030670	CC	e	phagocytic vesicle membrane	7/335	72/29107	1.94935e-05	7	7	0.0011017	1535.0, 7096.0, 7097.0, 8673.0, 10312.0, 10333.0, 10981.0
GO:0005925	CC	e	focal adhesion	16/335	418/29107	3.19932e-05	5	16	0.00175163	1535.0, 1601.0, 3055.0, 3603.0, 3689.0, 3936.0, 4323.0, 5239.0, 5788.0, 6175.0, 6202.0, 6503.0, 10095.0, 23191.0, 54518.0, 64098.0
GO:0044853	CC	e	plasma membrane raft	5/335	33/29107	3.56994e-05	5	5	0.00185762	3684.0, 3689.0, 6404.0, 51338.0, 54209.0
GO:0012507	CC	e	ER to Golgi transport vesicle membrane	6/335	54/29107	3.60498e-05	7	6	0.00185762	972.0, 3113.0, 3115.0, 3117.0, 3122.0, 3123.0
GO:0005794	CC	e	Golgi apparatus	27/335	988/29107	4.30601e-05	5	27	0.00215547	154.0, 929.0, 945.0, 1075.0, 1535.0, 2212.0, 3055.0, 4067.0, 5265.0, 5742.0, 7096.0, 7097.0, 7940.0, 9388.0, 10232.0, 10287.0, 10333.0, 10346.0, 51338.0, 79895.0, 89846.0, 147138.0, 155038.0, 221472.0, 340061.0, 340205.0, 653361.0
GO:0035577	CC	e	azurophil granule membrane	6/335	57/29107	4.92062e-05	8	6	0.0023947	55.0, 719.0, 967.0, 8673.0, 54918.0, 150372.0
GO:0034774	CC	e	secretory granule lumen	8/335	115/29107	5.75738e-05	6	8	0.0027262	240.0, 718.0, 6282.0, 9535.0, 23191.0, 23526.0, 29108.0, 51411.0
GO:0005769	CC	e	early endosome	12/335	268/29107	7.18018e-05	8	12	0.00331044	154.0, 920.0, 3784.0, 6614.0, 7098.0, 8673.0, 9388.0, 9595.0, 10981.0, 57705.0, 84868.0, 122618.0
GO:0035580	CC	e	specific granule lumen	6/335	62/29107	7.94349e-05	7	6	0.00356846	1522.0, 1794.0, 5777.0, 23191.0, 79792.0, 126014.0
GO:0072559	CC	e	NLRP3 inflammasome complex	3/335	9/29107	0.000120561	3	3	0.0049232	834.0, 29108.0, 79792.0
GO:0062023	CC	e	collagen-containing extracellular matrix	14/335	374/29107	0.000125149	4	14	0.0049232	2.0, 712.0, 713.0, 714.0, 1075.0, 1296.0, 1520.0, 1522.0, 3965.0, 4313.0, 5265.0, 7040.0, 10875.0, 22915.0
GO:0035354	CC	e	Toll-like receptor 1-Toll-like receptor 2 protein complex	2/335	2/29107	0.000132072	5	2	0.0049232	7096.0, 7097.0
GO:0034688	CC	e	integrin alphaM-beta2 complex	2/335	2/29107	0.000132072	6	2	0.0049232	3684.0, 3689.0
GO:0034689	CC	e	integrin alphaX-beta2 complex	2/335	2/29107	0.000132072	6	2	0.0049232	3687.0, 3689.0
GO:0005602	CC	e	complement component C1 complex	2/335	2/29107	0.000132072	2	2	0.0049232	712.0, 713.0
GO:0034687	CC	e	integrin alphaL-beta2 complex	2/335	2/29107	0.000132072	6	2	0.0049232	3683.0, 3689.0
GO:1990794	CC	e	basolateral part of cell	2/335	2/29107	0.000132072	2	2	0.0049232	3784.0, 10008.0
GO:0032588	CC	e	trans-Golgi network membrane	7/335	100/29107	0.000160984	4	7	0.00587591	972.0, 3113.0, 3115.0, 3117.0, 3122.0, 3123.0, 122618.0
GO:0043235	CC	e	receptor complex	10/335	209/29107	0.000166927	2	10	0.0059685	154.0, 1436.0, 1441.0, 3689.0, 4973.0, 7046.0, 7048.0, 10148.0, 10333.0, 388325.0
GO:0005737	CC	e	cytoplasm	81/335	4713/29107	0.000175132	2	81	0.00613664	199.0, 397.0, 399.0, 822.0, 834.0, 841.0, 843.0, 972.0, 1230.0, 1234.0, 1263.0, 1601.0, 1796.0, 3059.0, 3087.0, 3394.0, 3663.0, 3784.0, 3936.0, 3965.0, 4067.0, 4094.0, 4323.0, 4542.0, 4668.0, 4689.0, 4773.0, 5294.0, 5336.0, 5341.0, 5742.0, 5777.0, 6175.0, 6282.0, 6494.0, 6672.0, 6850.0, 7040.0, 7097.0, 7098.0, 7318.0, 7940.0, 8673.0, 8942.0, 9595.0, 10008.0, 10346.0, 10475.0, 10750.0, 10859.0, 11035.0, 23498.0, 23533.0, 25816.0, 27143.0, 27306.0, 27350.0, 29108.0, 29760.0, 50619.0, 51225.0, 54491.0, 55803.0, 55843.0, 60489.0, 63940.0, 64092.0, 64098.0, 64407.0, 64581.0, 64926.0, 79626.0, 81704.0, 84282.0, 85477.0, 89846.0, 115761.0, 126364.0, 147138.0, 221472.0, 653361.0
GO:0008305	CC	e	integrin complex	4/335	25/29107	0.000180095	5	4	0.00618681	3683.0, 3684.0, 3687.0, 3689.0
GO:0042101	CC	e	T cell receptor complex	3/335	11/29107	0.000232797	5	3	0.00784346	920.0, 6850.0, 54518.0
GO:0031209	CC	e	SCAR complex	3/335	12/29107	0.000307752	2	3	0.0101732	3071.0, 23191.0, 51225.0
GO:0032998	CC	e	Fc-epsilon receptor I complex	2/335	3/29107	0.000393194	5	2	0.012757	2207.0, 23547.0
GO:1904724	CC	e	tertiary granule lumen	5/335	55/29107	0.0004255	5	5	0.0135541	1520.0, 5777.0, 23191.0, 79792.0, 126014.0
GO:0005581	CC	e	collagen trimer	5/335	60/29107	0.000637453	2	5	0.0199432	712.0, 713.0, 714.0, 1296.0, 4481.0
GO:0035578	CC	e	azurophil granule lumen	6/335	91/29107	0.000651842	7	6	0.0200356	718.0, 1075.0, 4332.0, 8635.0, 23526.0, 29108.0
GO:0072558	CC	e	NLRP1 inflammasome complex	2/335	4/29107	0.000780396	3	2	0.0235733	834.0, 29108.0
GO:0045335	CC	e	phagocytic vesicle	5/335	64/29107	0.000857228	8	5	0.0254553	1520.0, 10981.0, 122618.0, 219972.0, 388325.0
GO:0032587	CC	e	ruffle membrane	6/335	99/29107	0.00101501	5	6	0.0296383	199.0, 3936.0, 5336.0, 5341.0, 23526.0, 221472.0
GO:0031234	CC	e	extrinsic component of cytoplasmic side of plasma membrane	5/335	67/29107	0.0010558	4	5	0.0303238	3055.0, 4067.0, 5996.0, 6503.0, 6850.0
GO:0097169	CC	e	AIM2 inflammasome complex	2/335	5/29107	0.00129076	3	2	0.0358954	834.0, 29108.0
GO:0072557	CC	e	IPAF inflammasome complex	2/335	5/29107	0.00129076	3	2	0.0358954	834.0, 58484.0
GO:0000139	CC	e	Golgi membrane	16/335	587/29107	0.00139999	5	16	0.0383246	972.0, 3113.0, 3115.0, 3117.0, 3122.0, 3123.0, 6480.0, 7098.0, 7940.0, 27128.0, 29108.0, 54947.0, 80342.0, 81622.0, 84002.0, 170575.0
GO:0005515	MF	e	protein binding	250/335	12418/29107	8.76722e-33	2	250	3.87336e-29	2.0, 55.0, 141.0, 154.0, 199.0, 240.0, 241.0, 313.0, 397.0, 399.0, 712.0, 713.0, 714.0, 717.0, 718.0, 822.0, 834.0, 841.0, 843.0, 861.0, 920.0, 929.0, 942.0, 944.0, 945.0, 951.0, 953.0, 963.0, 967.0, 969.0, 972.0, 1050.0, 1075.0, 1230.0, 1234.0, 1240.0, 1263.0, 1436.0, 1439.0, 1441.0, 1522.0, 1524.0, 1535.0, 1601.0, 1794.0, 1796.0, 2004.0, 2207.0, 2209.0, 2212.0, 2217.0, 2313.0, 2533.0, 2995.0, 3055.0, 3059.0, 3071.0, 3087.0, 3099.0, 3108.0, 3109.0, 3111.0, 3115.0, 3117.0, 3122.0, 3123.0, 3394.0, 3552.0, 3587.0, 3606.0, 3635.0, 3663.0, 3683.0, 3684.0, 3687.0, 3689.0, 3784.0, 3903.0, 4005.0, 4064.0, 4066.0, 4067.0, 4094.0, 4261.0, 4313.0, 4323.0, 4332.0, 4360.0, 4481.0, 4542.0, 4688.0, 4689.0, 4773.0, 4973.0, 5265.0, 5294.0, 5330.0, 5336.0, 5341.0, 5742.0, 5777.0, 5788.0, 6001.0, 6175.0, 6185.0, 6202.0, 6282.0, 6404.0, 6480.0, 6494.0, 6503.0, 6510.0, 6518.0, 6672.0, 6688.0, 6693.0, 6813.0, 6850.0, 6886.0, 7040.0, 7046.0, 7048.0, 7096.0, 7097.0, 7098.0, 7100.0, 7305.0, 7318.0, 7351.0, 7409.0, 7462.0, 7805.0, 8673.0, 8832.0, 8857.0, 9023.0, 9450.0, 9595.0, 10008.0, 10095.0, 10148.0, 10161.0, 10184.0, 10232.0, 10257.0, 10287.0, 10312.0, 10320.0, 10333.0, 10346.0, 10475.0, 10750.0, 10859.0, 10863.0, 10870.0, 10871.0, 10894.0, 10981.0, 11006.0, 11035.0, 11314.0, 22797.0, 22915.0, 23166.0, 23191.0, 23498.0, 23526.0, 23547.0, 23765.0, 25816.0, 26157.0, 27071.0, 27128.0, 27143.0, 27181.0, 27306.0, 27350.0, 29108.0, 29760.0, 50619.0, 51225.0, 51296.0, 51338.0, 51411.0, 53829.0, 54209.0, 54491.0, 54502.0, 54518.0, 54796.0, 54918.0, 54947.0, 55304.0, 55803.0, 56670.0, 58475.0, 58484.0, 58516.0, 60489.0, 63940.0, 64098.0, 64231.0, 64407.0, 64581.0, 64859.0, 64926.0, 79056.0, 79626.0, 79651.0, 79792.0, 79895.0, 79958.0, 80216.0, 80342.0, 80380.0, 81622.0, 81704.0, 81793.0, 83483.0, 84002.0, 84106.0, 84282.0, 84868.0, 89790.0, 89857.0, 90427.0, 112616.0, 113277.0, 115207.0, 115761.0, 117289.0, 118788.0, 123920.0, 124460.0, 126259.0, 126364.0, 146850.0, 147138.0, 150372.0, 170575.0, 203328.0, 221472.0, 255809.0, 284021.0, 340061.0, 340205.0, 388325.0, 388512.0, 653361.0, 653567.0
GO:0004888	MF	e	transmembrane signaling receptor activity	24/335	157/29107	4.07669e-20	3	24	9.00542e-17	920.0, 969.0, 2209.0, 2212.0, 2214.0, 4360.0, 6693.0, 7096.0, 7097.0, 7098.0, 7100.0, 10261.0, 10333.0, 10871.0, 10894.0, 11024.0, 11314.0, 27181.0, 54209.0, 57413.0, 81793.0, 150372.0, 284021.0, 340205.0
GO:0038023	MF	e	signaling receptor activity	23/335	210/29107	4.86986e-16	2	23	7.17167e-13	920.0, 942.0, 945.0, 1240.0, 1439.0, 1441.0, 2350.0, 3587.0, 3687.0, 4065.0, 4360.0, 6510.0, 7096.0, 7097.0, 7098.0, 7100.0, 10333.0, 10894.0, 11027.0, 11314.0, 54209.0, 81793.0, 115650.0
GO:0023026	MF	e	MHC class II protein complex binding	10/335	27/29107	2.52977e-13	4	10	2.79413e-10	920.0, 972.0, 3108.0, 3109.0, 3111.0, 3113.0, 3115.0, 3117.0, 3122.0, 3123.0
GO:0019864	MF	e	IgG binding	5/335	9/29107	2.37819e-08	4	5	2.10137e-05	2207.0, 2209.0, 2212.0, 2214.0, 2217.0
GO:0032395	MF	e	MHC class II receptor activity	5/335	10/29107	4.71148e-08	4	5	3.46922e-05	3111.0, 3113.0, 3117.0, 3122.0, 3123.0
GO:0140031	MF	e	phosphorylation-dependent protein binding	4/335	5/29107	8.54031e-08	4	4	5.39016e-05	4067.0, 5336.0, 5777.0, 7409.0
GO:0042802	MF	e	identical protein binding	41/335	1495/29107	2.78551e-07	3	41	0.00015383	55.0, 154.0, 241.0, 834.0, 841.0, 920.0, 963.0, 969.0, 972.0, 1050.0, 1075.0, 1234.0, 2207.0, 3663.0, 4094.0, 4973.0, 5265.0, 5294.0, 6672.0, 7040.0, 7096.0, 7097.0, 7098.0, 7305.0, 8832.0, 10333.0, 10346.0, 11035.0, 26157.0, 29108.0, 51225.0, 58484.0, 60489.0, 64926.0, 81793.0, 83483.0, 84282.0, 115207.0, 118788.0, 340061.0, 388512.0
GO:0001540	MF	e	amyloid-beta binding	9/335	84/29107	5.4921e-07	4	9	0.000269601	154.0, 712.0, 972.0, 3684.0, 3689.0, 4481.0, 7097.0, 10333.0, 54209.0
GO:0038024	MF	e	cargo receptor activity	5/335	16/29107	7.71516e-07	1	5	0.000340856	1601.0, 3684.0, 3689.0, 4360.0, 4481.0
GO:0005102	MF	e	signaling receptor binding	17/335	357/29107	1.01278e-06	3	17	0.000406768	2.0, 718.0, 944.0, 2533.0, 3055.0, 4067.0, 5788.0, 6404.0, 6503.0, 6850.0, 7305.0, 10333.0, 10870.0, 10875.0, 23547.0, 54360.0, 118788.0
GO:0032396	MF	e	inhibitory MHC class I receptor activity	4/335	10/29107	3.42686e-06	5	4	0.00126166	10859.0, 11024.0, 11027.0, 23547.0
GO:0030246	MF	e	carbohydrate binding	11/335	174/29107	6.04634e-06	2	11	0.0019357	945.0, 969.0, 3965.0, 4065.0, 4973.0, 6614.0, 27181.0, 64581.0, 89790.0, 283420.0, 100049587.0
GO:0042169	MF	e	SH2 domain binding	6/335	40/29107	6.13396e-06	4	6	0.0019357	5777.0, 6850.0, 7462.0, 10859.0, 29760.0, 89790.0
GO:0042605	MF	e	peptide antigen binding	5/335	24/29107	6.96023e-06	4	5	0.00205002	3113.0, 3115.0, 3117.0, 3122.0, 3123.0
GO:0005096	MF	e	GTPase activator activity	13/335	256/29107	9.64177e-06	5	13	0.00266233	141.0, 397.0, 3071.0, 5996.0, 6001.0, 6494.0, 23526.0, 55803.0, 55843.0, 64407.0, 64926.0, 117289.0, 257106.0
GO:0001784	MF	e	phosphotyrosine residue binding	6/335	44/29107	1.08526e-05	5	6	0.00282039	3055.0, 5336.0, 5777.0, 6850.0, 7409.0, 64092.0
GO:0140311	MF	e	protein sequestering activity	3/335	5/29107	1.48534e-05	2	3	0.00364569	6688.0, 7805.0, 147138.0
GO:0050135	MF	e	NAD(P)+ nucleosidase activity	4/335	16/29107	2.81192e-05	5	4	0.00619635	7096.0, 7097.0, 10333.0, 81793.0
GO:0061809	MF	e	NAD+ nucleotidase, cyclic ADP-ribose generating	4/335	16/29107	2.81192e-05	6	4	0.00619635	7096.0, 7097.0, 10333.0, 81793.0
GO:0035325	MF	e	Toll-like receptor binding	3/335	6/29107	2.9453e-05	4	3	0.00619635	6850.0, 7097.0, 81622.0
GO:0004950	MF	e	chemokine receptor activity	4/335	17/29107	3.64382e-05	7	4	0.00731744	1230.0, 1234.0, 1240.0, 1524.0
GO:0005085	MF	e	guanyl-nucleotide exchange factor activity	11/335	223/29107	6.05169e-05	6	11	0.0116245	1794.0, 7409.0, 27128.0, 50619.0, 64805.0, 79958.0, 81704.0, 89846.0, 115727.0, 117289.0, 221472.0
GO:0015026	MF	e	coreceptor activity	5/335	39/29107	8.1844e-05	3	5	0.0150661	920.0, 942.0, 1234.0, 23547.0, 126259.0
GO:0033691	MF	e	sialic acid binding	4/335	22/29107	0.000107017	5	4	0.0189121	945.0, 27181.0, 89790.0, 100049587.0
GO:0071723	MF	e	lipopeptide binding	3/335	9/29107	0.000120561	4	3	0.0193901	929.0, 7096.0, 10333.0
GO:0042609	MF	e	CD4 receptor binding	3/335	9/29107	0.000120561	4	3	0.0193901	972.0, 3123.0, 3603.0
GO:0097110	MF	e	scaffold protein binding	6/335	67/29107	0.000122889	3	6	0.0193901	841.0, 3784.0, 4067.0, 5336.0, 6850.0, 54209.0
GO:0071791	MF	e	chemokine (C-C motif) ligand 5 binding	2/335	2/29107	0.000132072	6	2	0.0194498	1230.0, 1234.0
GO:0004051	MF	e	arachidonate 5-lipoxygenase activity	2/335	2/29107	0.000132072	5	2	0.0194498	240.0, 241.0
GO:0097199	MF	e	cysteine-type endopeptidase activity involved in apoptotic signaling pathway	3/335	10/29107	0.000170762	7	3	0.022189	834.0, 841.0, 843.0
GO:0016176	MF	e	superoxide-generating NADPH oxidase activator activity	3/335	10/29107	0.000170762	4	3	0.022189	4688.0, 4689.0, 653361.0
GO:0097153	MF	e	cysteine-type endopeptidase activity involved in apoptotic process	3/335	10/29107	0.000170762	6	3	0.022189	841.0, 843.0, 29108.0
GO:0016175	MF	e	superoxide-generating NAD(P)H oxidase activity	3/335	10/29107	0.000170762	5	3	0.022189	1535.0, 4688.0, 653361.0
GO:0004435	MF	e	phosphatidylinositol phospholipase C activity	4/335	26/29107	0.000210918	7	4	0.0266239	1230.0, 1234.0, 5330.0, 5336.0
GO:0042608	MF	e	T cell receptor binding	3/335	11/29107	0.000232797	4	3	0.0285693	1794.0, 3122.0, 3123.0
GO:0001618	MF	e	virus receptor activity	6/335	76/29107	0.000246883	3	6	0.0294792	920.0, 942.0, 1234.0, 4360.0, 6404.0, 6510.0
GO:0045028	MF	e	G protein-coupled purinergic nucleotide receptor activity	3/335	12/29107	0.000307752	6	3	0.0357802	5724.0, 53829.0, 64805.0
GO:0042803	MF	e	protein homodimerization activity	19/335	671/29107	0.000324113	4	19	0.0360173	55.0, 154.0, 920.0, 1050.0, 1436.0, 3087.0, 4668.0, 5341.0, 6282.0, 6480.0, 7305.0, 8942.0, 10346.0, 10475.0, 10859.0, 27306.0, 29108.0, 58484.0, 340061.0
GO:0043325	MF	e	phosphatidylinositol-3,4-bisphosphate binding	4/335	29/29107	0.000326096	4	4	0.0360173	5341.0, 27071.0, 55803.0, 653361.0
GO:0005546	MF	e	phosphatidylinositol-4,5-bisphosphate binding	6/335	81/29107	0.000349314	7	6	0.0376407	822.0, 3784.0, 55803.0, 79792.0, 85477.0, 124460.0
GO:0035663	MF	e	Toll-like receptor 2 binding	2/335	3/29107	0.000393194	5	2	0.0403984	7096.0, 10333.0
GO:0030369	MF	e	ICAM-3 receptor activity	2/335	3/29107	0.000393194	4	2	0.0403984	3683.0, 3689.0
GO:1990782	MF	e	protein tyrosine kinase binding	4/335	32/29107	0.000480494	6	4	0.048246	920.0, 5336.0, 29760.0, 54209.0
