## Supplementary material for "Transcriptional and genetic sex differences for schizophrenia across the dorsolateral prefrontal cortex, hippocampus, and caudate nucleus": Data S4: GO_analysis_module_lightgreen.xlsx

### Sheet: Sheet1
GO	NS	enrichment	name	ratio_in_study	ratio_in_pop	p_uncorrected	depth	study_count	p_fdr_bh	study_items
GO:0010498	BP	e	proteasomal protein catabolic process	9/291	34/29107	3.71575e-11	7	9	4.61347e-07	1642.0, 5690.0, 5691.0, 5692.0, 5693.0, 5694.0, 5695.0, 7415.0, 10193.0
GO:1902600	BP	e	proton transmembrane transport	11/291	107/29107	1.09371e-08	8	11	3.52113e-05	506.0, 533.0, 1327.0, 1329.0, 1337.0, 1340.0, 1537.0, 7384.0, 9296.0, 9551.0, 29796.0
GO:0006412	BP	e	translation	14/291	195/29107	1.18443e-08	7	14	3.52113e-05	3035.0, 6183.0, 6301.0, 10573.0, 51081.0, 51253.0, 51264.0, 51373.0, 54460.0, 63875.0, 64960.0, 65003.0, 65005.0, 128308.0
GO:0043161	BP	e	proteasome-mediated ubiquitin-dependent protein catabolic process	13/291	165/29107	1.30746e-08	9	13	3.52113e-05	1642.0, 5691.0, 5693.0, 5702.0, 5704.0, 5705.0, 5708.0, 5710.0, 5714.0, 7345.0, 7415.0, 9870.0, 80196.0
GO:0006120	BP	e	mitochondrial electron transport, NADH to ubiquinone	8/291	45/29107	1.41798e-08	8	8	3.52113e-05	4695.0, 4702.0, 4715.0, 4716.0, 4720.0, 4722.0, 4725.0, 4726.0
GO:0032543	BP	e	mitochondrial translation	7/291	37/29107	7.39759e-08	8	7	0.000153081	3035.0, 6183.0, 51069.0, 51081.0, 51373.0, 54460.0, 64960.0
GO:0032981	BP	e	mitochondrial respiratory chain complex I assembly	8/291	57/29107	9.79814e-08	8	8	0.000173791	4695.0, 4702.0, 4715.0, 4716.0, 4720.0, 4722.0, 4725.0, 55967.0
GO:0006096	BP	e	glycolytic process	6/291	34/29107	1.00799e-06	12	6	0.00140767	2026.0, 2597.0, 5213.0, 5223.0, 5315.0, 7167.0
GO:0006886	BP	e	intracellular protein transport	14/291	280/29107	1.02038e-06	6	14	0.00140767	377.0, 379.0, 381.0, 1020.0, 1173.0, 1174.0, 1175.0, 1211.0, 9784.0, 22820.0, 23647.0, 55823.0, 64792.0, 152579.0
GO:0006122	BP	e	mitochondrial electron transport, ubiquinol to cytochrome c	4/291	11/29107	3.05589e-06	8	4	0.0037942	1537.0, 7384.0, 29796.0, 440567.0
GO:0016192	BP	e	vesicle-mediated transport	10/291	160/29107	5.2014e-06	4	10	0.00587096	377.0, 379.0, 381.0, 1173.0, 1174.0, 1175.0, 4645.0, 10121.0, 149111.0, 152579.0
GO:0006979	BP	e	response to oxidative stress	8/291	108/29107	1.34432e-05	3	8	0.0139093	1861.0, 2937.0, 3163.0, 4720.0, 5693.0, 25824.0, 55967.0, 65018.0
GO:0000226	BP	e	microtubule cytoskeleton organization	8/291	124/29107	3.66367e-05	6	8	0.0349909	1020.0, 2597.0, 7277.0, 7280.0, 10376.0, 10383.0, 25809.0, 203068.0
GO:0005743	CC	e	mitochondrial inner membrane	37/291	404/29107	1.43862e-24	5	37	2.52047e-21	516.0, 1327.0, 1329.0, 1337.0, 1340.0, 1537.0, 4695.0, 4702.0, 4715.0, 4716.0, 4722.0, 4725.0, 4726.0, 6183.0, 6389.0, 7384.0, 9551.0, 10573.0, 26519.0, 29796.0, 30968.0, 51069.0, 51081.0, 51253.0, 51264.0, 51373.0, 54460.0, 55245.0, 55967.0, 63875.0, 64949.0, 64960.0, 65003.0, 65005.0, 65018.0, 125988.0, 128308.0
GO:0005829	CC	e	cytosol	124/291	5294/29107	3.43301e-22	2	124	3.00732e-19	47.0, 211.0, 231.0, 445.0, 599.0, 826.0, 832.0, 898.0, 1020.0, 1032.0, 1072.0, 1173.0, 1174.0, 1175.0, 1211.0, 1327.0, 1635.0, 1716.0, 1845.0, 1861.0, 1984.0, 2026.0, 2170.0, 2224.0, 2597.0, 2805.0, 2885.0, 2937.0, 3035.0, 3852.0, 4738.0, 4830.0, 5213.0, 5223.0, 5315.0, 5432.0, 5478.0, 5571.0, 5690.0, 5691.0, 5692.0, 5693.0, 5694.0, 5695.0, 5702.0, 5704.0, 5705.0, 5708.0, 5710.0, 5714.0, 5719.0, 6301.0, 6633.0, 6843.0, 6903.0, 7074.0, 7167.0, 7277.0, 7345.0, 7389.0, 7390.0, 7415.0, 8078.0, 8341.0, 8799.0, 9296.0, 9343.0, 9470.0, 9533.0, 9577.0, 9784.0, 9870.0, 9927.0, 10120.0, 10121.0, 10193.0, 10360.0, 10383.0, 10419.0, 10540.0, 10552.0, 10573.0, 10574.0, 10670.0, 10980.0, 11258.0, 11261.0, 22820.0, 22861.0, 23647.0, 23710.0, 25804.0, 25824.0, 25906.0, 27095.0, 27335.0, 29086.0, 29099.0, 50813.0, 51292.0, 51451.0, 51504.0, 51728.0, 54187.0, 55794.0, 55845.0, 55967.0, 58485.0, 60673.0, 65018.0, 79035.0, 79077.0, 79622.0, 80196.0, 81565.0, 84557.0, 84993.0, 85369.0, 91782.0, 115024.0, 135138.0, 140465.0, 144423.0, 203068.0
GO:0005739	CC	e	mitochondrion	56/291	1307/29107	1.88765e-20	5	56	1.10239e-17	211.0, 309.0, 506.0, 516.0, 1327.0, 1329.0, 1337.0, 1340.0, 1537.0, 1716.0, 2237.0, 3035.0, 3420.0, 4702.0, 4715.0, 4720.0, 4722.0, 4725.0, 5315.0, 5692.0, 6389.0, 7384.0, 7390.0, 8508.0, 8799.0, 9158.0, 9551.0, 9927.0, 10573.0, 11334.0, 23710.0, 23787.0, 25813.0, 25824.0, 26519.0, 26995.0, 27166.0, 28958.0, 51069.0, 51253.0, 51264.0, 51603.0, 55245.0, 55794.0, 55967.0, 56993.0, 57019.0, 63875.0, 64949.0, 64960.0, 65003.0, 65005.0, 65018.0, 79077.0, 125988.0, 128308.0
GO:0000502	CC	e	proteasome complex	14/291	53/29107	1.2351e-16	5	14	5.40975e-14	5690.0, 5691.0, 5692.0, 5693.0, 5694.0, 5695.0, 5702.0, 5704.0, 5705.0, 5708.0, 5710.0, 5714.0, 5719.0, 7415.0
GO:0070062	CC	e	extracellular exosome	65/291	2169/29107	8.03989e-16	6	65	2.81718e-13	47.0, 231.0, 309.0, 377.0, 381.0, 445.0, 506.0, 826.0, 832.0, 1072.0, 1173.0, 1642.0, 1861.0, 2026.0, 2170.0, 2597.0, 2805.0, 2822.0, 2885.0, 2937.0, 3012.0, 3852.0, 4645.0, 4738.0, 4830.0, 5176.0, 5223.0, 5315.0, 5478.0, 5510.0, 5690.0, 5691.0, 5692.0, 5693.0, 5694.0, 5705.0, 5708.0, 6301.0, 6633.0, 7167.0, 7277.0, 7280.0, 7415.0, 8341.0, 8365.0, 8367.0, 9296.0, 10120.0, 10121.0, 10383.0, 10540.0, 10552.0, 10574.0, 11041.0, 11261.0, 25813.0, 25824.0, 29105.0, 54187.0, 55118.0, 55845.0, 85369.0, 140465.0, 203068.0, 553115.0
GO:0005654	CC	e	nucleoplasm	87/291	3805/29107	3.58946e-14	2	87	1.04812e-11	47.0, 103.0, 211.0, 231.0, 322.0, 898.0, 1020.0, 1032.0, 1327.0, 1642.0, 1845.0, 2224.0, 2237.0, 2805.0, 2885.0, 4173.0, 4720.0, 4738.0, 4809.0, 5432.0, 5571.0, 5690.0, 5691.0, 5692.0, 5693.0, 5694.0, 5695.0, 5702.0, 5704.0, 5705.0, 5708.0, 5710.0, 5714.0, 5719.0, 6612.0, 6633.0, 6827.0, 7345.0, 7389.0, 7391.0, 7415.0, 8341.0, 8365.0, 8367.0, 8799.0, 9128.0, 9277.0, 9343.0, 9533.0, 9577.0, 9587.0, 9913.0, 10055.0, 10248.0, 10360.0, 10419.0, 10465.0, 10980.0, 22861.0, 25804.0, 25906.0, 27166.0, 29086.0, 29099.0, 29105.0, 29959.0, 50813.0, 51069.0, 51155.0, 51400.0, 51451.0, 51504.0, 51728.0, 55272.0, 55651.0, 55794.0, 57019.0, 64949.0, 64960.0, 79035.0, 79622.0, 80196.0, 84316.0, 91782.0, 92856.0, 112950.0, 125988.0
GO:0016020	CC	e	membrane	59/291	2127/29107	6.29971e-13	2	59	1.57673e-10	47.0, 103.0, 309.0, 506.0, 826.0, 832.0, 1020.0, 1072.0, 1174.0, 1211.0, 1327.0, 1537.0, 1650.0, 1861.0, 1984.0, 2026.0, 2237.0, 2597.0, 3163.0, 3852.0, 4173.0, 4259.0, 4830.0, 5213.0, 5223.0, 5478.0, 5571.0, 5690.0, 5702.0, 5704.0, 5705.0, 5708.0, 5719.0, 7074.0, 8079.0, 8365.0, 8367.0, 8799.0, 9158.0, 9296.0, 9343.0, 9784.0, 9791.0, 10061.0, 10120.0, 10540.0, 23420.0, 23463.0, 23787.0, 25804.0, 26090.0, 27335.0, 29959.0, 56993.0, 57136.0, 65018.0, 78991.0, 83658.0, 84317.0
GO:0022624	CC	e	proteasome accessory complex	7/291	17/29107	1.65826e-10	2	7	3.63159e-08	5702.0, 5704.0, 5705.0, 5708.0, 5710.0, 5714.0, 5719.0
GO:0019774	CC	e	proteasome core complex, beta-subunit complex	6/291	11/29107	4.20156e-10	2	6	8.17904e-08	5690.0, 5691.0, 5692.0, 5693.0, 5694.0, 5695.0
GO:0005737	CC	e	cytoplasm	89/291	4713/29107	9.95222e-10	2	89	1.67428e-07	103.0, 309.0, 322.0, 377.0, 379.0, 381.0, 445.0, 898.0, 1020.0, 1032.0, 1072.0, 1642.0, 1716.0, 1845.0, 1984.0, 2224.0, 2597.0, 2805.0, 2822.0, 2885.0, 3035.0, 3852.0, 4201.0, 4645.0, 4738.0, 4826.0, 4830.0, 5201.0, 5223.0, 5315.0, 5478.0, 5510.0, 5571.0, 5705.0, 5797.0, 5816.0, 6301.0, 6612.0, 6903.0, 7277.0, 7280.0, 7345.0, 7415.0, 8079.0, 8988.0, 9168.0, 9470.0, 9577.0, 9587.0, 9870.0, 10055.0, 10120.0, 10121.0, 10126.0, 10248.0, 10360.0, 10376.0, 10383.0, 10419.0, 10465.0, 10471.0, 10540.0, 10574.0, 10653.0, 10670.0, 11261.0, 23647.0, 25809.0, 25824.0, 29086.0, 29105.0, 29959.0, 51016.0, 51154.0, 51155.0, 51603.0, 54187.0, 57019.0, 57095.0, 64744.0, 65018.0, 80196.0, 83658.0, 84316.0, 92675.0, 115024.0, 127700.0, 203068.0, 553115.0
GO:0005747	CC	e	mitochondrial respiratory chain complex I	9/291	48/29107	1.0512e-09	6	9	1.67428e-07	4695.0, 4702.0, 4715.0, 4716.0, 4720.0, 4722.0, 4725.0, 4726.0, 55967.0
GO:0005874	CC	e	microtubule	18/291	298/29107	1.52261e-09	6	18	2.223e-07	1020.0, 6903.0, 7074.0, 7277.0, 7280.0, 10126.0, 10376.0, 10383.0, 10540.0, 10574.0, 11258.0, 23710.0, 25809.0, 29105.0, 81565.0, 83658.0, 84557.0, 203068.0
GO:0005634	CC	e	nucleus	95/291	5371/29107	5.11318e-09	5	95	6.891e-07	103.0, 322.0, 445.0, 506.0, 898.0, 1020.0, 1032.0, 1072.0, 1537.0, 1642.0, 1716.0, 1845.0, 1984.0, 2237.0, 2597.0, 2805.0, 2885.0, 3012.0, 3420.0, 3852.0, 4173.0, 4738.0, 4809.0, 4830.0, 5213.0, 5315.0, 5432.0, 5478.0, 5510.0, 5571.0, 5690.0, 5691.0, 5692.0, 5693.0, 5694.0, 5695.0, 5702.0, 5704.0, 5705.0, 5708.0, 5710.0, 5714.0, 5719.0, 5816.0, 6301.0, 6612.0, 6633.0, 7074.0, 7167.0, 7280.0, 7391.0, 7415.0, 8078.0, 8079.0, 8341.0, 8365.0, 8367.0, 8988.0, 9128.0, 9158.0, 9343.0, 9552.0, 9577.0, 9587.0, 9878.0, 9913.0, 10055.0, 10248.0, 10383.0, 10419.0, 10552.0, 10670.0, 11261.0, 22861.0, 25804.0, 25824.0, 25911.0, 27335.0, 29086.0, 29114.0, 51155.0, 51603.0, 55272.0, 57095.0, 65018.0, 79035.0, 79077.0, 79622.0, 79891.0, 80196.0, 84316.0, 85369.0, 92675.0, 135138.0, 203068.0
GO:0008540	CC	e	proteasome regulatory particle, base subcomplex	5/291	9/29107	1.17683e-08	2	5	1.47272e-06	5702.0, 5704.0, 5705.0, 5708.0, 5710.0
GO:0005839	CC	e	proteasome core complex	6/291	20/29107	3.26774e-08	2	6	3.81672e-06	5690.0, 5691.0, 5692.0, 5693.0, 5694.0, 5695.0
GO:1904813	CC	e	ficolin-1-rich granule lumen	11/291	124/29107	5.13745e-08	5	11	5.62551e-06	47.0, 5223.0, 5315.0, 5478.0, 5695.0, 5702.0, 5708.0, 5719.0, 7415.0, 10120.0, 29099.0
GO:0005762	CC	e	mitochondrial large ribosomal subunit	8/291	54/29107	6.33172e-08	6	8	6.52539e-06	10573.0, 51069.0, 51253.0, 51264.0, 63875.0, 65003.0, 65005.0, 128308.0
GO:0034774	CC	e	secretory granule lumen	10/291	115/29107	2.52909e-07	6	10	2.46165e-05	5223.0, 5315.0, 5478.0, 5695.0, 5702.0, 5708.0, 5719.0, 7415.0, 10120.0, 29099.0
GO:0005763	CC	e	mitochondrial small ribosomal subunit	6/291	28/29107	2.96957e-07	6	6	2.73826e-05	6183.0, 51081.0, 51373.0, 54460.0, 64949.0, 64960.0
GO:0046540	CC	e	U4/U6 x U5 tri-snRNP complex	6/291	39/29107	2.34483e-06	6	6	0.000205407	4809.0, 6633.0, 9128.0, 9343.0, 10465.0, 25804.0
GO:0005761	CC	e	mitochondrial ribosome	5/291	24/29107	3.51017e-06	7	5	0.000292848	6183.0, 10573.0, 51253.0, 65003.0, 65005.0
GO:0005750	CC	e	mitochondrial respiratory chain complex III	4/291	13/29107	6.51728e-06	5	4	0.000519013	1537.0, 7384.0, 29796.0, 440567.0
GO:0005741	CC	e	mitochondrial outer membrane	10/291	180/29107	1.46481e-05	6	10	0.0011158	445.0, 518.0, 599.0, 4830.0, 6843.0, 9927.0, 23787.0, 25813.0, 56993.0, 65018.0
GO:0005869	CC	e	dynactin complex	4/291	16/29107	1.62011e-05	3	4	0.00118268	10120.0, 10121.0, 10540.0, 11258.0
GO:0005758	CC	e	mitochondrial intermembrane space	7/291	84/29107	2.18009e-05	6	7	0.00152781	4702.0, 4725.0, 26519.0, 27166.0, 30968.0, 57019.0, 65018.0
GO:0005838	CC	e	proteasome regulatory particle	3/291	8/29107	5.33665e-05	2	3	0.00359608	5708.0, 5714.0, 5719.0
GO:0071001	CC	e	U4/U6 snRNP	2/291	2/29107	9.96119e-05	5	2	0.00623286	9128.0, 10465.0
GO:0030684	CC	e	preribosome	2/291	2/29107	9.96119e-05	3	2	0.00623286	55272.0, 92856.0
GO:0000276	CC	e	mitochondrial proton-transporting ATP synthase complex, coupling factor F(o)	3/291	10/29107	0.00011267	5	3	0.00680682	516.0, 518.0, 9551.0
GO:0044297	CC	e	cell body	6/291	77/29107	0.00012401	2	6	0.0072422	2785.0, 10574.0, 23710.0, 65018.0, 135138.0, 203068.0
GO:0071005	CC	e	U2-type precatalytic spliceosome	5/291	50/29107	0.000141499	5	5	0.00799695	4809.0, 6633.0, 9128.0, 9343.0, 25804.0
GO:0031982	CC	e	vesicle	8/291	160/29107	0.000217914	4	8	0.0115693	1072.0, 2597.0, 4645.0, 5315.0, 5478.0, 10540.0, 84058.0, 135138.0
GO:0000781	CC	e	chromosome, telomeric region	8/291	160/29107	0.000217914	3	8	0.0115693	1642.0, 2237.0, 4173.0, 8365.0, 8367.0, 9878.0, 55651.0, 79035.0
GO:0015630	CC	e	microtubule cytoskeleton	8/291	162/29107	0.000237126	6	8	0.012219	2597.0, 7277.0, 9927.0, 10120.0, 10121.0, 10376.0, 11261.0, 252839.0
GO:0032991	CC	e	protein-containing complex	17/291	643/29107	0.000289426	1	17	0.0144471	322.0, 1642.0, 2237.0, 4645.0, 4809.0, 5478.0, 5816.0, 7415.0, 8365.0, 8367.0, 8799.0, 9784.0, 25804.0, 27166.0, 51504.0, 84262.0, 203068.0
GO:0034457	CC	e	Mpp10 complex	2/291	3/29107	0.000296857	3	2	0.0144471	55272.0, 92856.0
GO:0008180	CC	e	COP9 signalosome	3/291	15/29107	0.000411653	3	3	0.0194923	2885.0, 10980.0, 50813.0
GO:0005753	CC	e	mitochondrial proton-transporting ATP synthase complex	3/291	17/29107	0.000606174	5	3	0.0274494	506.0, 516.0, 9551.0
GO:0032040	CC	e	small-subunit processome	4/291	39/29107	0.000611032	4	4	0.0274494	4809.0, 9277.0, 55272.0, 92856.0
GO:0036020	CC	e	endolysosome membrane	3/291	18/29107	0.000722047	8	3	0.0316256	1173.0, 1175.0, 1211.0
GO:0005751	CC	e	mitochondrial respiratory chain complex IV	3/291	19/29107	0.000851112	5	3	0.0363695	1327.0, 1329.0, 1337.0
GO:0045263	CC	e	proton-transporting ATP synthase complex, coupling factor F(o)	2/291	5/29107	0.000976483	4	2	0.039786	516.0, 518.0
GO:0070552	CC	e	BRISC complex	2/291	5/29107	0.000976483	3	2	0.039786	9577.0, 29086.0
GO:0043231	CC	e	intracellular membrane-bounded organelle	19/291	846/29107	0.0011283	4	19	0.0449269	1174.0, 1175.0, 1650.0, 1861.0, 2597.0, 2822.0, 4259.0, 5478.0, 7415.0, 8799.0, 9343.0, 9784.0, 10237.0, 10248.0, 10465.0, 25824.0, 84557.0, 219738.0, 252839.0
GO:0005515	MF	e	protein binding	231/291	12418/29107	8.82898e-38	2	231	3.90064e-34	47.0, 103.0, 211.0, 231.0, 309.0, 322.0, 377.0, 379.0, 381.0, 445.0, 506.0, 516.0, 533.0, 599.0, 826.0, 832.0, 898.0, 1020.0, 1032.0, 1072.0, 1173.0, 1175.0, 1211.0, 1327.0, 1329.0, 1337.0, 1537.0, 1635.0, 1642.0, 1650.0, 1845.0, 1861.0, 1984.0, 2026.0, 2170.0, 2224.0, 2237.0, 2597.0, 2785.0, 2885.0, 2937.0, 3012.0, 3163.0, 3489.0, 3765.0, 3852.0, 4173.0, 4201.0, 4259.0, 4645.0, 4702.0, 4715.0, 4716.0, 4720.0, 4722.0, 4725.0, 4738.0, 4809.0, 4830.0, 5176.0, 5201.0, 5213.0, 5223.0, 5315.0, 5432.0, 5478.0, 5510.0, 5571.0, 5646.0, 5690.0, 5691.0, 5692.0, 5693.0, 5694.0, 5695.0, 5702.0, 5704.0, 5705.0, 5708.0, 5710.0, 5714.0, 5797.0, 6183.0, 6301.0, 6389.0, 6612.0, 6633.0, 6827.0, 6843.0, 6866.0, 6903.0, 7074.0, 7167.0, 7277.0, 7280.0, 7345.0, 7384.0, 7389.0, 7391.0, 7415.0, 8078.0, 8079.0, 8365.0, 8367.0, 8508.0, 8799.0, 9128.0, 9168.0, 9296.0, 9343.0, 9470.0, 9533.0, 9552.0, 9577.0, 9587.0, 9784.0, 9870.0, 9878.0, 9913.0, 9927.0, 10055.0, 10120.0, 10121.0, 10126.0, 10193.0, 10237.0, 10248.0, 10360.0, 10376.0, 10383.0, 10419.0, 10465.0, 10471.0, 10540.0, 10573.0, 10574.0, 10670.0, 10980.0, 11041.0, 11258.0, 11261.0, 11334.0, 22820.0, 22861.0, 23420.0, 23463.0, 23647.0, 23710.0, 23787.0, 25804.0, 25813.0, 25824.0, 25906.0, 25911.0, 26519.0, 27095.0, 27122.0, 27166.0, 27335.0, 28956.0, 28958.0, 29086.0, 29099.0, 29105.0, 29959.0, 30968.0, 50813.0, 51016.0, 51154.0, 51155.0, 51264.0, 51292.0, 51373.0, 51400.0, 51451.0, 51504.0, 51603.0, 51728.0, 54865.0, 55118.0, 55245.0, 55272.0, 55530.0, 55651.0, 55823.0, 55845.0, 55967.0, 56993.0, 57019.0, 57136.0, 58485.0, 60673.0, 63875.0, 63905.0, 64130.0, 64744.0, 65003.0, 65005.0, 65018.0, 79035.0, 79077.0, 79137.0, 79622.0, 79714.0, 79722.0, 80196.0, 81565.0, 83658.0, 84262.0, 84316.0, 84317.0, 84557.0, 84993.0, 85369.0, 91782.0, 92856.0, 112950.0, 113444.0, 115024.0, 125988.0, 126823.0, 140465.0, 149111.0, 152217.0, 171177.0, 203068.0, 219738.0, 252839.0, 283237.0, 387923.0, 553115.0
GO:0008137	MF	e	NADH dehydrogenase (ubiquinone) activity	9/291	42/29107	2.94533e-10	7	9	6.50624e-07	4695.0, 4702.0, 4715.0, 4716.0, 4720.0, 4722.0, 4725.0, 4726.0, 55967.0
GO:0003723	MF	e	RNA binding	41/291	1388/29107	5.63366e-10	4	41	8.29651e-07	103.0, 445.0, 1984.0, 2224.0, 2885.0, 4809.0, 4830.0, 5315.0, 5478.0, 5710.0, 6183.0, 6301.0, 6633.0, 7415.0, 8365.0, 8367.0, 9277.0, 9343.0, 9470.0, 10248.0, 10360.0, 10573.0, 25804.0, 26995.0, 29105.0, 51069.0, 51081.0, 51154.0, 51253.0, 51264.0, 54460.0, 54865.0, 55272.0, 55651.0, 55794.0, 64949.0, 64960.0, 65003.0, 65005.0, 280636.0, 553115.0
GO:0004298	MF	e	threonine-type endopeptidase activity	6/291	14/29107	2.66287e-09	5	6	2.94114e-06	5690.0, 5691.0, 5692.0, 5693.0, 5694.0, 5695.0
GO:0031625	MF	e	ubiquitin protein ligase binding	17/291	296/29107	9.2865e-09	5	17	8.20555e-06	322.0, 4720.0, 4738.0, 7167.0, 7345.0, 7384.0, 7415.0, 9470.0, 9927.0, 10376.0, 10670.0, 23710.0, 65018.0, 80196.0, 84557.0, 135138.0, 203068.0
GO:0003735	MF	e	structural constituent of ribosome	13/291	164/29107	1.21521e-08	2	13	8.94796e-06	6183.0, 10573.0, 51069.0, 51081.0, 51253.0, 51264.0, 51373.0, 54460.0, 63875.0, 64960.0, 65003.0, 65005.0, 128308.0
GO:0003924	MF	e	GTPase activity	15/291	327/29107	1.23475e-06	7	15	0.00072452	377.0, 379.0, 381.0, 2785.0, 6903.0, 7277.0, 7280.0, 9343.0, 9927.0, 10376.0, 10383.0, 10670.0, 64792.0, 171177.0, 203068.0
GO:0005525	MF	e	GTP binding	16/291	373/29107	1.31194e-06	8	16	0.00072452	309.0, 377.0, 379.0, 381.0, 4830.0, 7277.0, 7280.0, 9343.0, 9927.0, 10376.0, 10383.0, 10670.0, 23647.0, 64792.0, 171177.0, 203068.0
GO:0009055	MF	e	electron transfer activity	7/291	63/29107	3.18421e-06	3	7	0.00156309	231.0, 3420.0, 4720.0, 4722.0, 4726.0, 6389.0, 57019.0
GO:0044877	MF	e	protein-containing complex binding	15/291	361/29107	4.14958e-06	2	15	0.00183329	322.0, 599.0, 1211.0, 1642.0, 2885.0, 4702.0, 5816.0, 7384.0, 7391.0, 55845.0, 60673.0, 65018.0, 81565.0, 84262.0, 203068.0
GO:0036402	MF	e	proteasome-activating activity	3/291	6/29107	1.93451e-05	2	3	0.00712221	5702.0, 5704.0, 5705.0
GO:0008121	MF	e	ubiquinol-cytochrome-c reductase activity	3/291	6/29107	1.93451e-05	7	3	0.00712221	1537.0, 7384.0, 29796.0
GO:0004129	MF	e	cytochrome-c oxidase activity	4/291	18/29107	2.68127e-05	7	4	0.00823081	1327.0, 1329.0, 1337.0, 1340.0
GO:0015078	MF	e	proton transmembrane transporter activity	4/291	18/29107	2.68127e-05	6	4	0.00823081	516.0, 518.0, 533.0, 9296.0
GO:0046982	MF	e	protein heterodimerization activity	13/291	326/29107	2.79453e-05	4	13	0.00823081	599.0, 3012.0, 6827.0, 7391.0, 8341.0, 8365.0, 8367.0, 9913.0, 10055.0, 10419.0, 10670.0, 51504.0, 553115.0
GO:0042288	MF	e	MHC class I protein binding	4/291	20/29107	4.17892e-05	5	4	0.011539	506.0, 7415.0, 10383.0, 203068.0
GO:0003880	MF	e	protein C-terminal carboxyl O-methyltransferase activity	2/291	2/29107	9.96119e-05	8	2	0.0244492	23463.0, 51451.0
GO:0042802	MF	e	identical protein binding	31/291	1495/29107	0.000134997	3	31	0.0303734	211.0, 309.0, 445.0, 599.0, 1635.0, 1861.0, 2597.0, 2885.0, 2937.0, 3035.0, 3489.0, 4259.0, 4830.0, 5213.0, 5702.0, 5710.0, 5797.0, 5816.0, 7391.0, 7415.0, 8799.0, 10126.0, 10193.0, 10419.0, 10540.0, 23647.0, 55845.0, 60673.0, 79077.0, 81565.0, 553115.0
GO:0051082	MF	e	unfolded protein binding	7/291	112/29107	0.000137499	3	7	0.0303734	1861.0, 5201.0, 5478.0, 10383.0, 10471.0, 10574.0, 84317.0
GO:0019904	MF	e	protein domain specific binding	10/291	245/29107	0.000194187	3	10	0.0408533	7415.0, 8365.0, 8367.0, 10193.0, 22861.0, 23647.0, 55823.0, 63875.0, 64130.0, 203068.0
GO:0031593	MF	e	polyubiquitin modification-dependent protein binding	4/291	30/29107	0.000218484	4	4	0.0438757	5710.0, 7415.0, 9577.0, 84993.0
GO:0000981	MF	p	DNA-binding transcription factor activity, RNA polymerase II-specific	1/291	1241/29107	9.77898e-05	3	1	0.0244492	7391.0
