## Supplementary material for "Transcriptional and genetic sex differences for schizophrenia across the dorsolateral prefrontal cortex, hippocampus, and caudate nucleus": Data S4: GO_analysis_module_lightyellow.xlsx

### Sheet: Sheet1
GO	NS	enrichment	name	ratio_in_study	ratio_in_pop	p_uncorrected	depth	study_count	p_fdr_bh	study_items
GO:0021938	BP	e	smoothened signaling pathway involved in regulation of cerebellar granule cell precursor cell proliferation	3/186	5/29107	2.54361e-06	7	3	0.0232622	2736.0, 6608.0, 23090.0
GO:0060831	BP	e	smoothened signaling pathway involved in dorsal/ventral neural tube patterning	3/186	6/29107	5.06323e-06	7	3	0.0232622	2736.0, 2737.0, 5727.0
GO:0071397	BP	e	cellular response to cholesterol	4/186	20/29107	7.22011e-06	7	4	0.0232622	1605.0, 5727.0, 6608.0, 23209.0
GO:0033674	BP	e	positive regulation of kinase activity	6/186	73/29107	7.49428e-06	9	6	0.0232622	558.0, 1956.0, 2047.0, 2261.0, 5159.0, 10461.0
GO:0007411	BP	e	axon guidance	8/186	166/29107	1.21988e-05	4	8	0.0302921	655.0, 1605.0, 2047.0, 2736.0, 2737.0, 3913.0, 4853.0, 9355.0
GO:0045879	BP	e	negative regulation of smoothened signaling pathway	4/186	27/29107	2.52542e-05	7	4	0.0480835	2736.0, 2737.0, 5727.0, 9283.0
GO:0042475	BP	e	odontogenesis of dentin-containing tooth	5/186	55/29107	2.71089e-05	5	5	0.0480835	655.0, 2736.0, 2737.0, 4038.0, 6608.0
GO:0043235	CC	e	receptor complex	13/186	209/29107	1.0407e-09	2	13	1.82331e-06	117.0, 558.0, 1271.0, 1956.0, 2047.0, 2261.0, 3693.0, 4853.0, 5159.0, 9283.0, 10461.0, 55890.0, 84059.0
GO:0005886	CC	e	plasma membrane	55/186	4500/29107	1.09746e-06	3	55	0.000961378	117.0, 148.0, 477.0, 482.0, 558.0, 1271.0, 1471.0, 1605.0, 1956.0, 2047.0, 2261.0, 2905.0, 3679.0, 3693.0, 4038.0, 4504.0, 4651.0, 4853.0, 5159.0, 5322.0, 5727.0, 6263.0, 6509.0, 6529.0, 6538.0, 6608.0, 8325.0, 9283.0, 10461.0, 10936.0, 23205.0, 23209.0, 23580.0, 54894.0, 55890.0, 56262.0, 56301.0, 57348.0, 57381.0, 60495.0, 64344.0, 81618.0, 84059.0, 84133.0, 84239.0, 84418.0, 93129.0, 116372.0, 147495.0, 220074.0, 284111.0, 341640.0, 375704.0, 388419.0, 729359.0
GO:0031012	CC	e	extracellular matrix	10/186	245/29107	4.34941e-06	3	10	0.00254005	1463.0, 2192.0, 5919.0, 9865.0, 30008.0, 60495.0, 79148.0, 89932.0, 129080.0, 339366.0
GO:0005901	CC	e	caveola	6/186	76/29107	9.47316e-06	6	6	0.00410948	117.0, 148.0, 477.0, 5727.0, 6608.0, 23209.0
GO:0005576	CC	e	extracellular region	29/186	1854/29107	1.1728e-05	2	29	0.00410948	230.0, 655.0, 1463.0, 1471.0, 1605.0, 2047.0, 2192.0, 2261.0, 3913.0, 3955.0, 4240.0, 4853.0, 5236.0, 5322.0, 5360.0, 5919.0, 6271.0, 8741.0, 25891.0, 30008.0, 55901.0, 60495.0, 80301.0, 89932.0, 116372.0, 129080.0, 339366.0, 375704.0, 388419.0
GO:0009986	CC	e	cell surface	14/186	579/29107	2.3439e-05	2	14	0.00684419	117.0, 558.0, 1956.0, 2261.0, 3679.0, 3693.0, 4038.0, 4853.0, 5159.0, 6509.0, 6529.0, 54587.0, 56262.0, 84059.0
GO:0060170	CC	e	ciliary membrane	5/186	56/29107	2.96133e-05	5	5	0.00741179	2121.0, 5727.0, 6608.0, 9283.0, 54587.0
GO:0005887	CC	e	integral component of plasma membrane	23/186	1403/29107	3.39119e-05	4	23	0.00742671	117.0, 148.0, 558.0, 1956.0, 2047.0, 2261.0, 2905.0, 4853.0, 5098.0, 5159.0, 6509.0, 6529.0, 6538.0, 10461.0, 10936.0, 54894.0, 55890.0, 56112.0, 56113.0, 56262.0, 56301.0, 84133.0, 147495.0
GO:0005759	CC	e	mitochondrial matrix	10/186	381/29107	0.000182631	5	10	0.033503	1757.0, 3418.0, 6821.0, 8659.0, 26027.0, 51205.0, 80221.0, 84532.0, 84706.0, 137872.0
GO:0070062	CC	e	extracellular exosome	29/186	2169/29107	0.000191227	6	29	0.033503	230.0, 558.0, 1471.0, 1605.0, 2047.0, 2184.0, 2192.0, 3418.0, 3693.0, 3913.0, 4240.0, 5236.0, 5837.0, 6509.0, 6608.0, 8741.0, 8991.0, 26027.0, 30008.0, 54587.0, 55890.0, 57381.0, 57447.0, 81618.0, 84059.0, 84418.0, 144100.0, 144568.0, 341640.0
GO:0005604	CC	e	basement membrane	5/186	85/29107	0.000218991	5	5	0.0348793	1605.0, 2192.0, 3913.0, 30008.0, 341640.0
GO:0005925	CC	e	focal adhesion	10/186	418/29107	0.000380998	5	10	0.0493353	1605.0, 1956.0, 2261.0, 3693.0, 5159.0, 8412.0, 55901.0, 57514.0, 64759.0, 79038.0
GO:0071953	CC	e	elastic fiber	2/186	5/29107	0.000401056	5	2	0.0493353	2192.0, 30008.0
GO:0097450	CC	e	astrocyte end-foot	2/186	5/29107	0.000401056	6	2	0.0493353	482.0, 4504.0
GO:0005929	CC	e	cilium	7/186	210/29107	0.000422391	4	7	0.0493353	2121.0, 2736.0, 2737.0, 4853.0, 6608.0, 7802.0, 51259.0
