## Supplementary material for "Transcriptional and genetic sex differences for schizophrenia across the dorsolateral prefrontal cortex, hippocampus, and caudate nucleus": Data S4: GO_analysis_module_magenta.xlsx

### Sheet: Sheet1
GO	NS	enrichment	name	ratio_in_study	ratio_in_pop	p_uncorrected	depth	study_count	p_fdr_bh	study_items
GO:0006897	BP	e	endocytosis	16/490	191/29107	1.72635e-07	5	16	0.00214343	25.0, 177.0, 274.0, 333.0, 598.0, 1785.0, 4017.0, 8527.0, 9051.0, 9902.0, 10938.0, 23307.0, 26020.0, 51479.0, 79874.0, 80975.0
GO:0005829	CC	e	cytosol	162/490	5294/29107	1.54557e-15	2	162	2.70783e-12	25.0, 30.0, 118.0, 274.0, 392.0, 598.0, 1312.0, 1785.0, 1849.0, 1936.0, 2017.0, 2064.0, 2077.0, 2356.0, 2584.0, 2593.0, 2771.0, 3073.0, 3300.0, 3551.0, 3633.0, 3661.0, 4296.0, 4337.0, 4343.0, 4598.0, 4772.0, 4793.0, 4851.0, 4926.0, 4968.0, 5209.0, 5210.0, 5211.0, 5394.0, 5585.0, 5681.0, 5715.0, 5859.0, 5866.0, 5894.0, 5900.0, 5970.0, 5977.0, 6050.0, 6147.0, 6187.0, 6196.0, 6203.0, 6293.0, 6468.0, 6624.0, 6720.0, 6773.0, 6793.0, 7094.0, 7109.0, 7442.0, 7726.0, 8021.0, 8086.0, 8398.0, 8527.0, 8574.0, 8625.0, 8666.0, 8878.0, 8890.0, 8996.0, 9051.0, 9138.0, 9181.0, 9409.0, 9454.0, 9479.0, 9567.0, 9654.0, 9776.0, 9924.0, 10169.0, 10174.0, 10379.0, 10399.0, 10454.0, 10459.0, 10848.0, 11060.0, 11076.0, 11180.0, 11243.0, 22794.0, 22821.0, 23149.0, 23214.0, 23354.0, 23357.0, 23417.0, 23511.0, 23521.0, 25796.0, 26140.0, 26259.0, 26528.0, 26873.0, 29062.0, 29882.0, 29954.0, 29997.0, 51479.0, 51540.0, 54498.0, 54858.0, 54903.0, 54939.0, 55191.0, 55367.0, 55544.0, 55577.0, 55701.0, 55718.0, 55756.0, 55846.0, 56904.0, 57060.0, 57175.0, 57407.0, 57592.0, 60490.0, 64419.0, 79178.0, 79585.0, 79784.0, 79874.0, 80162.0, 80194.0, 80279.0, 80709.0, 81605.0, 83439.0, 83786.0, 84245.0, 84271.0, 84445.0, 84875.0, 91010.0, 91107.0, 92521.0, 93343.0, 113026.0, 113451.0, 116840.0, 116985.0, 126119.0, 128853.0, 140825.0, 196743.0, 200539.0, 201292.0, 201294.0, 283987.0, 353116.0, 100653515.0
GO:0005654	CC	e	nucleoplasm	122/490	3805/29107	9.36472e-13	2	122	8.20349e-10	25.0, 35.0, 118.0, 333.0, 1059.0, 1464.0, 1849.0, 1912.0, 1936.0, 2077.0, 2145.0, 2771.0, 2976.0, 3661.0, 3978.0, 4017.0, 4125.0, 4149.0, 4595.0, 4772.0, 4851.0, 4926.0, 4968.0, 5209.0, 5253.0, 5394.0, 5585.0, 5715.0, 5970.0, 5977.0, 6050.0, 6187.0, 6196.0, 6199.0, 6203.0, 6602.0, 6603.0, 6625.0, 6720.0, 6773.0, 7709.0, 7919.0, 7936.0, 8021.0, 8086.0, 8625.0, 8878.0, 9328.0, 9580.0, 9656.0, 9785.0, 9869.0, 9880.0, 10106.0, 10212.0, 10362.0, 10379.0, 10399.0, 10401.0, 10459.0, 10467.0, 10629.0, 10848.0, 11100.0, 11129.0, 11243.0, 22794.0, 23149.0, 23214.0, 23383.0, 23598.0, 25855.0, 26528.0, 27434.0, 29115.0, 29882.0, 29954.0, 29997.0, 50485.0, 51043.0, 51497.0, 51780.0, 53838.0, 54498.0, 55367.0, 55695.0, 55718.0, 55756.0, 55846.0, 56904.0, 57407.0, 57592.0, 57654.0, 58190.0, 63935.0, 64745.0, 65980.0, 79894.0, 80174.0, 80709.0, 81669.0, 83439.0, 83786.0, 84164.0, 84245.0, 84271.0, 84787.0, 91748.0, 92521.0, 93343.0, 112398.0, 114785.0, 116985.0, 171023.0, 200014.0, 200186.0, 200539.0, 201292.0, 221527.0, 283899.0, 283989.0, 353116.0
GO:0016020	CC	e	membrane	79/490	2127/29107	3.02077e-11	2	79	1.76413e-08	30.0, 274.0, 954.0, 975.0, 1312.0, 1717.0, 1727.0, 1785.0, 2584.0, 2677.0, 2771.0, 2896.0, 2990.0, 3073.0, 3633.0, 4017.0, 4047.0, 4296.0, 5211.0, 5394.0, 6187.0, 6203.0, 6293.0, 6560.0, 8086.0, 8996.0, 9051.0, 9368.0, 9409.0, 9415.0, 9567.0, 9780.0, 9785.0, 9902.0, 10162.0, 10212.0, 10411.0, 10715.0, 10938.0, 10994.0, 11060.0, 23307.0, 23509.0, 23511.0, 23521.0, 23550.0, 26020.0, 26505.0, 29914.0, 51479.0, 51497.0, 51604.0, 54903.0, 55113.0, 55139.0, 56927.0, 57513.0, 57537.0, 57644.0, 59307.0, 64072.0, 79585.0, 79784.0, 79877.0, 79879.0, 80024.0, 80279.0, 80709.0, 84342.0, 84720.0, 90231.0, 92521.0, 92579.0, 126133.0, 201294.0, 221496.0, 283987.0, 376497.0, 399687.0
GO:0043231	CC	e	intracellular membrane-bounded organelle	36/490	846/29107	4.35638e-07	4	36	0.00019081	949.0, 1312.0, 1497.0, 2017.0, 2990.0, 3073.0, 3978.0, 4125.0, 4598.0, 5977.0, 6602.0, 8878.0, 9869.0, 10066.0, 10067.0, 10715.0, 10938.0, 11243.0, 26505.0, 29997.0, 51479.0, 53838.0, 54498.0, 54939.0, 57171.0, 79874.0, 80174.0, 80279.0, 80709.0, 81669.0, 91010.0, 92521.0, 116985.0, 200014.0, 201294.0, 220002.0
GO:0005789	CC	e	endoplasmic reticulum membrane	38/490	973/29107	2.58024e-06	4	38	0.000904116	954.0, 1717.0, 1727.0, 2166.0, 2677.0, 4047.0, 4851.0, 5338.0, 5351.0, 5681.0, 5730.0, 6720.0, 6836.0, 8985.0, 9409.0, 9415.0, 9479.0, 9487.0, 9524.0, 9776.0, 9780.0, 10162.0, 10715.0, 10994.0, 27315.0, 29914.0, 29954.0, 51604.0, 55080.0, 57171.0, 64788.0, 79415.0, 79603.0, 80270.0, 84720.0, 84885.0, 92579.0, 387521.0
GO:0070062	CC	e	extracellular exosome	66/490	2169/29107	3.24274e-06	6	66	0.000946879	392.0, 949.0, 954.0, 975.0, 1200.0, 1312.0, 1464.0, 1497.0, 1785.0, 2584.0, 2678.0, 2771.0, 2894.0, 2896.0, 2990.0, 3073.0, 3691.0, 3931.0, 4125.0, 4669.0, 4926.0, 5211.0, 5351.0, 5730.0, 6050.0, 6147.0, 6187.0, 6203.0, 6576.0, 6609.0, 6624.0, 6793.0, 7094.0, 8574.0, 8751.0, 8878.0, 8985.0, 9368.0, 10066.0, 10067.0, 10399.0, 10411.0, 10493.0, 10629.0, 10938.0, 11060.0, 11117.0, 25796.0, 51479.0, 55020.0, 55577.0, 56996.0, 57175.0, 58190.0, 79784.0, 80199.0, 80781.0, 83986.0, 84572.0, 93343.0, 113189.0, 140710.0, 144132.0, 200186.0, 283987.0, 286204.0
GO:0005634	CC	e	nucleus	131/490	5371/29107	5.50392e-06	5	131	0.00137755	25.0, 35.0, 118.0, 274.0, 1059.0, 1785.0, 1912.0, 1936.0, 2064.0, 2077.0, 2593.0, 3300.0, 3551.0, 3661.0, 3978.0, 4017.0, 4149.0, 4337.0, 4343.0, 4595.0, 4772.0, 4793.0, 4851.0, 4926.0, 4968.0, 5253.0, 5394.0, 5585.0, 5715.0, 5900.0, 5970.0, 5977.0, 6147.0, 6187.0, 6196.0, 6199.0, 6203.0, 6433.0, 6576.0, 6602.0, 6603.0, 6625.0, 6720.0, 6911.0, 7542.0, 7694.0, 7726.0, 7919.0, 7936.0, 8019.0, 8086.0, 8527.0, 8625.0, 9479.0, 9524.0, 9580.0, 9656.0, 9785.0, 9869.0, 9924.0, 10169.0, 10174.0, 10212.0, 10362.0, 10379.0, 10399.0, 10454.0, 10459.0, 10467.0, 10629.0, 10848.0, 11060.0, 11076.0, 11078.0, 11100.0, 22794.0, 22913.0, 23132.0, 23148.0, 23214.0, 23357.0, 23383.0, 23521.0, 23598.0, 25855.0, 27434.0, 29115.0, 29914.0, 50485.0, 51621.0, 54939.0, 54961.0, 55367.0, 55544.0, 55663.0, 55756.0, 56731.0, 57060.0, 57593.0, 58190.0, 63935.0, 65980.0, 79171.0, 79364.0, 79879.0, 79894.0, 80174.0, 80256.0, 80279.0, 81605.0, 81669.0, 83439.0, 84164.0, 84271.0, 84787.0, 84875.0, 91107.0, 92822.0, 92999.0, 112398.0, 113177.0, 113451.0, 114785.0, 138151.0, 200014.0, 200186.0, 285971.0, 340385.0, 342945.0, 402573.0, 728642.0
GO:0005794	CC	e	Golgi apparatus	36/490	988/29107	2.0934e-05	5	36	0.00458454	333.0, 1200.0, 1785.0, 2017.0, 2896.0, 3340.0, 3633.0, 5681.0, 5730.0, 5894.0, 6293.0, 7542.0, 8574.0, 8985.0, 9181.0, 10066.0, 11079.0, 11243.0, 23315.0, 26259.0, 51540.0, 53838.0, 55367.0, 56927.0, 64689.0, 79174.0, 79585.0, 84342.0, 84572.0, 84875.0, 84885.0, 91010.0, 93343.0, 116985.0, 282973.0, 283987.0
GO:0005925	CC	e	focal adhesion	19/490	418/29107	0.000101401	5	19	0.0197395	118.0, 975.0, 1464.0, 1785.0, 2017.0, 3691.0, 6187.0, 6203.0, 7094.0, 7145.0, 9181.0, 9656.0, 9902.0, 10174.0, 11078.0, 23114.0, 23371.0, 23521.0, 57175.0
GO:0016021	CC	e	integral component of membrane	89/490	3536/29107	0.000114817	3	89	0.0201159	333.0, 598.0, 954.0, 975.0, 1312.0, 1497.0, 2064.0, 2166.0, 2677.0, 2678.0, 3340.0, 3633.0, 4122.0, 4814.0, 4851.0, 6576.0, 6720.0, 6836.0, 7442.0, 7542.0, 8398.0, 8751.0, 9487.0, 9780.0, 9902.0, 10066.0, 10067.0, 10162.0, 10493.0, 10715.0, 10994.0, 11094.0, 23245.0, 23315.0, 24146.0, 26020.0, 26505.0, 27315.0, 29954.0, 51092.0, 51093.0, 53373.0, 53838.0, 54868.0, 55080.0, 55113.0, 55374.0, 55624.0, 55819.0, 56927.0, 56996.0, 57453.0, 57506.0, 57537.0, 59307.0, 63027.0, 64072.0, 64221.0, 64788.0, 79415.0, 79585.0, 79603.0, 80194.0, 80270.0, 80975.0, 83986.0, 84283.0, 84720.0, 84885.0, 90231.0, 92579.0, 93010.0, 113178.0, 113189.0, 113235.0, 124446.0, 124976.0, 128497.0, 147650.0, 149345.0, 151516.0, 220002.0, 221496.0, 256472.0, 284361.0, 286204.0, 387521.0, 399512.0, 110806298.0
GO:0005737	CC	e	cytoplasm	111/490	4713/29107	0.00019483	2	111	0.0300507	25.0, 118.0, 274.0, 392.0, 598.0, 828.0, 949.0, 1727.0, 1785.0, 1849.0, 1936.0, 2017.0, 2356.0, 2584.0, 2593.0, 2771.0, 3551.0, 3661.0, 3978.0, 4149.0, 4355.0, 4772.0, 5394.0, 5585.0, 5715.0, 5859.0, 5894.0, 5970.0, 6147.0, 6196.0, 6199.0, 6203.0, 6624.0, 6720.0, 6837.0, 7011.0, 7145.0, 7726.0, 7919.0, 8527.0, 8574.0, 8666.0, 8878.0, 8890.0, 9051.0, 9138.0, 9181.0, 9368.0, 9423.0, 9454.0, 9479.0, 9580.0, 9869.0, 9895.0, 10212.0, 10379.0, 10399.0, 10401.0, 10938.0, 11060.0, 11076.0, 11078.0, 11180.0, 22846.0, 23148.0, 23149.0, 23214.0, 23417.0, 23521.0, 24139.0, 25796.0, 25855.0, 29914.0, 54903.0, 54939.0, 54961.0, 55139.0, 55191.0, 55367.0, 55819.0, 56731.0, 56904.0, 57060.0, 57175.0, 57217.0, 57513.0, 57701.0, 64779.0, 79171.0, 79767.0, 80174.0, 80199.0, 80279.0, 80725.0, 84173.0, 84271.0, 84875.0, 85451.0, 89796.0, 90933.0, 91010.0, 112398.0, 113235.0, 113451.0, 200186.0, 283987.0, 285590.0, 286204.0, 340371.0, 353116.0, 728642.0
GO:0043202	CC	e	lysosomal lumen	8/490	95/29107	0.000205826	6	8	0.0300507	1200.0, 1464.0, 2990.0, 3073.0, 4125.0, 4669.0, 6609.0, 63827.0
GO:0005515	MF	e	protein binding	337/490	12418/29107	7.87985e-32	2	337	3.48132e-28	25.0, 30.0, 118.0, 134.0, 177.0, 274.0, 333.0, 392.0, 598.0, 949.0, 954.0, 975.0, 1200.0, 1302.0, 1312.0, 1717.0, 1727.0, 1785.0, 1849.0, 1912.0, 1936.0, 2017.0, 2064.0, 2077.0, 2145.0, 2166.0, 2584.0, 2593.0, 2678.0, 2771.0, 2896.0, 2976.0, 3073.0, 3300.0, 3340.0, 3551.0, 3590.0, 3633.0, 3661.0, 3691.0, 3712.0, 3931.0, 4017.0, 4047.0, 4149.0, 4296.0, 4343.0, 4355.0, 4485.0, 4595.0, 4598.0, 4731.0, 4772.0, 4793.0, 4814.0, 4851.0, 4926.0, 4968.0, 5209.0, 5210.0, 5211.0, 5253.0, 5338.0, 5351.0, 5364.0, 5394.0, 5585.0, 5681.0, 5715.0, 5730.0, 5859.0, 5866.0, 5894.0, 5900.0, 5970.0, 5977.0, 6050.0, 6147.0, 6187.0, 6196.0, 6203.0, 6293.0, 6433.0, 6468.0, 6560.0, 6602.0, 6603.0, 6609.0, 6624.0, 6625.0, 6720.0, 6773.0, 6793.0, 6836.0, 6837.0, 6911.0, 7011.0, 7094.0, 7109.0, 7145.0, 7442.0, 7542.0, 7694.0, 7709.0, 7726.0, 7918.0, 7919.0, 7936.0, 8019.0, 8021.0, 8086.0, 8398.0, 8527.0, 8574.0, 8625.0, 8666.0, 8751.0, 8878.0, 8890.0, 8985.0, 8996.0, 9051.0, 9138.0, 9181.0, 9328.0, 9368.0, 9409.0, 9423.0, 9454.0, 9479.0, 9524.0, 9567.0, 9580.0, 9656.0, 9776.0, 9780.0, 9785.0, 9869.0, 9880.0, 9895.0, 9902.0, 9924.0, 10066.0, 10106.0, 10174.0, 10212.0, 10362.0, 10379.0, 10399.0, 10401.0, 10411.0, 10454.0, 10459.0, 10467.0, 10493.0, 10629.0, 10848.0, 10938.0, 10994.0, 11060.0, 11076.0, 11079.0, 11094.0, 11100.0, 11117.0, 11129.0, 11173.0, 11180.0, 11243.0, 22794.0, 22846.0, 22913.0, 23114.0, 23132.0, 23148.0, 23149.0, 23214.0, 23241.0, 23307.0, 23315.0, 23334.0, 23354.0, 23371.0, 23383.0, 23503.0, 23559.0, 24139.0, 25796.0, 25855.0, 25870.0, 26020.0, 26259.0, 26505.0, 26528.0, 26873.0, 27315.0, 27434.0, 29062.0, 29115.0, 29882.0, 29914.0, 29948.0, 29997.0, 50485.0, 51043.0, 51409.0, 51479.0, 51497.0, 51540.0, 51604.0, 51621.0, 53373.0, 53838.0, 54903.0, 54939.0, 54961.0, 55080.0, 55139.0, 55191.0, 55367.0, 55374.0, 55544.0, 55577.0, 55624.0, 55663.0, 55756.0, 56904.0, 56927.0, 56931.0, 57175.0, 57407.0, 57506.0, 57592.0, 57644.0, 57654.0, 57701.0, 58190.0, 59307.0, 60490.0, 60685.0, 63027.0, 63827.0, 64072.0, 64221.0, 64419.0, 64689.0, 64745.0, 65980.0, 79036.0, 79171.0, 79174.0, 79178.0, 79364.0, 79415.0, 79585.0, 79603.0, 79641.0, 79726.0, 79767.0, 79874.0, 79879.0, 79894.0, 80174.0, 80194.0, 80199.0, 80256.0, 80270.0, 80279.0, 80709.0, 80725.0, 80820.0, 81554.0, 81576.0, 81605.0, 81669.0, 81888.0, 83606.0, 83786.0, 83937.0, 84164.0, 84173.0, 84245.0, 84271.0, 84283.0, 84342.0, 84445.0, 84787.0, 84795.0, 84875.0, 85007.0, 90231.0, 90933.0, 92170.0, 92715.0, 92799.0, 92822.0, 92999.0, 93010.0, 93343.0, 112398.0, 112869.0, 113178.0, 113451.0, 114785.0, 116840.0, 116985.0, 124446.0, 126119.0, 126133.0, 128497.0, 128853.0, 138151.0, 147650.0, 149345.0, 149483.0, 171023.0, 200014.0, 200186.0, 200539.0, 201294.0, 220002.0, 221496.0, 221527.0, 245812.0, 283899.0, 283987.0, 283989.0, 285590.0, 285971.0, 286204.0, 342945.0, 353116.0, 374291.0, 376497.0, 387521.0, 399665.0, 399687.0
GO:0042802	MF	e	identical protein binding	51/490	1495/29107	2.20873e-06	3	51	0.00487908	177.0, 274.0, 333.0, 598.0, 949.0, 1912.0, 2064.0, 3551.0, 3661.0, 3712.0, 4149.0, 4296.0, 4598.0, 4851.0, 5211.0, 5866.0, 5894.0, 5970.0, 6773.0, 6793.0, 7442.0, 7919.0, 8398.0, 8527.0, 8878.0, 8996.0, 9051.0, 9454.0, 9580.0, 10212.0, 10848.0, 10938.0, 11117.0, 22794.0, 23371.0, 23417.0, 24146.0, 25870.0, 26873.0, 29997.0, 53373.0, 56904.0, 57175.0, 57407.0, 60490.0, 84245.0, 84283.0, 85007.0, 90933.0, 92799.0, 376497.0
GO:0051015	MF	e	actin filament binding	14/490	217/29107	2.09181e-05	5	14	0.0308054	25.0, 118.0, 274.0, 2017.0, 6624.0, 7094.0, 9051.0, 11078.0, 57175.0, 57644.0, 79585.0, 79784.0, 91010.0, 399687.0
