## Supplementary material for "Transcriptional and genetic sex differences for schizophrenia across the dorsolateral prefrontal cortex, hippocampus, and caudate nucleus": Data S4: GO_analysis_module_midnightblue.xlsx

### Sheet: Sheet1
GO	NS	enrichment	name	ratio_in_study	ratio_in_pop	p_uncorrected	depth	study_count	p_fdr_bh	study_items
GO:0006986	BP	e	response to unfolded protein	10/332	53/29107	4.11198e-10	5	10	5.10544e-06	3301.0, 3308.0, 3329.0, 3336.0, 10808.0, 11080.0, 23071.0, 79139.0, 80267.0, 153222.0
GO:0006457	BP	e	protein folding	13/332	136/29107	6.01779e-09	2	13	3.73584e-05	2923.0, 3301.0, 3329.0, 3336.0, 5481.0, 7184.0, 7203.0, 10049.0, 10130.0, 10728.0, 23071.0, 56605.0, 134218.0
GO:0000122	BP	e	negative regulation of transcription by RNA polymerase II	26/332	890/29107	1.33607e-05	11	26	0.0364072	5481.0, 5771.0, 5813.0, 5925.0, 6386.0, 7189.0, 7321.0, 7323.0, 7514.0, 7597.0, 8545.0, 8726.0, 9646.0, 9975.0, 11244.0, 22890.0, 23429.0, 49854.0, 55145.0, 79723.0, 80110.0, 84924.0, 166968.0, 359948.0, 374900.0, 403341.0
GO:0051301	BP	e	cell division	15/332	350/29107	1.38483e-05	2	15	0.0364072	901.0, 904.0, 2773.0, 5501.0, 5925.0, 8658.0, 23111.0, 23244.0, 25909.0, 26271.0, 57695.0, 64282.0, 79441.0, 119504.0, 136647.0
GO:0000209	BP	e	protein polyubiquitination	10/332	158/29107	1.46614e-05	10	10	0.0364072	7189.0, 7321.0, 7323.0, 7328.0, 8405.0, 8658.0, 55284.0, 64795.0, 80351.0, 149041.0
GO:0005634	CC	e	nucleus	152/332	5371/29107	1.93599e-30	5	152	3.39185e-27	466.0, 901.0, 904.0, 1385.0, 1398.0, 1763.0, 2923.0, 3183.0, 3189.0, 3301.0, 3308.0, 3475.0, 3621.0, 3841.0, 4154.0, 4238.0, 4300.0, 4686.0, 4850.0, 5481.0, 5501.0, 5565.0, 5610.0, 5782.0, 5813.0, 5925.0, 5930.0, 5994.0, 5997.0, 6259.0, 6386.0, 6619.0, 6877.0, 7112.0, 7150.0, 7184.0, 7189.0, 7321.0, 7323.0, 7328.0, 7358.0, 7514.0, 7559.0, 7697.0, 8087.0, 8202.0, 8405.0, 8518.0, 8545.0, 8658.0, 8690.0, 8726.0, 8880.0, 8899.0, 9337.0, 9589.0, 9931.0, 9975.0, 9991.0, 10049.0, 10114.0, 10260.0, 10285.0, 10728.0, 10808.0, 10910.0, 10914.0, 11244.0, 22847.0, 22890.0, 22944.0, 23244.0, 23304.0, 23429.0, 25909.0, 25996.0, 26019.0, 26271.0, 26512.0, 29068.0, 49854.0, 50809.0, 51010.0, 51072.0, 51123.0, 51320.0, 51351.0, 51663.0, 51696.0, 54206.0, 54665.0, 54726.0, 54891.0, 54904.0, 54989.0, 55145.0, 55284.0, 55339.0, 55596.0, 55629.0, 55818.0, 56647.0, 57472.0, 57532.0, 57695.0, 57786.0, 58528.0, 64795.0, 64863.0, 64895.0, 65056.0, 79646.0, 79723.0, 80110.0, 80218.0, 80319.0, 80351.0, 80853.0, 83591.0, 84437.0, 84924.0, 85015.0, 85365.0, 90317.0, 90333.0, 91151.0, 92597.0, 96764.0, 133746.0, 136647.0, 138199.0, 145282.0, 147923.0, 150962.0, 151987.0, 152098.0, 153222.0, 163115.0, 166968.0, 196441.0, 246175.0, 253430.0, 253461.0, 254048.0, 284370.0, 284443.0, 285381.0, 339287.0, 359948.0, 374900.0, 378938.0, 109504726.0
GO:0005654	CC	e	nucleoplasm	116/332	3805/29107	1.27851e-24	2	116	1.11997e-21	466.0, 904.0, 1385.0, 1763.0, 2961.0, 3183.0, 3189.0, 3841.0, 4154.0, 4289.0, 4300.0, 4686.0, 5481.0, 5565.0, 5771.0, 5782.0, 5925.0, 6386.0, 6617.0, 6619.0, 6877.0, 7150.0, 7321.0, 7323.0, 7358.0, 7514.0, 7559.0, 7597.0, 8202.0, 8405.0, 8545.0, 8658.0, 8726.0, 8880.0, 9589.0, 9646.0, 9877.0, 9975.0, 10049.0, 10285.0, 10466.0, 10526.0, 10714.0, 10728.0, 10808.0, 10914.0, 11080.0, 11244.0, 22890.0, 22944.0, 23118.0, 23244.0, 23429.0, 25909.0, 25926.0, 25957.0, 26271.0, 26512.0, 27125.0, 49854.0, 51010.0, 51762.0, 54891.0, 54904.0, 54906.0, 55145.0, 55167.0, 55284.0, 55339.0, 55596.0, 55629.0, 55656.0, 55671.0, 55791.0, 55818.0, 56647.0, 57223.0, 57532.0, 57695.0, 57786.0, 58528.0, 63920.0, 64795.0, 64895.0, 79269.0, 79441.0, 79723.0, 80306.0, 80853.0, 84060.0, 84725.0, 85015.0, 92344.0, 92597.0, 96764.0, 119504.0, 133746.0, 135293.0, 136647.0, 144108.0, 147923.0, 151194.0, 151987.0, 153222.0, 154007.0, 161742.0, 166968.0, 253430.0, 253461.0, 254048.0, 285381.0, 286826.0, 339287.0, 359948.0, 389677.0, 403341.0
GO:0005829	CC	e	cytosol	124/332	5294/29107	1.76683e-16	2	124	1.03183e-13	224.0, 317.0, 904.0, 1398.0, 1629.0, 1982.0, 2935.0, 2961.0, 3183.0, 3301.0, 3308.0, 3329.0, 3841.0, 4140.0, 4154.0, 4289.0, 4300.0, 4686.0, 4850.0, 5193.0, 5194.0, 5481.0, 5501.0, 5565.0, 5610.0, 5771.0, 5782.0, 5925.0, 5930.0, 5997.0, 6386.0, 6654.0, 7184.0, 7189.0, 7203.0, 7321.0, 7323.0, 7328.0, 7358.0, 7514.0, 8087.0, 8202.0, 8518.0, 8658.0, 8665.0, 8667.0, 8726.0, 9337.0, 9931.0, 10049.0, 10114.0, 10130.0, 10260.0, 10427.0, 10466.0, 10526.0, 10728.0, 10802.0, 10808.0, 10890.0, 10910.0, 11080.0, 11212.0, 22862.0, 23012.0, 23111.0, 23118.0, 23244.0, 23304.0, 23369.0, 25909.0, 25957.0, 26019.0, 26091.0, 26130.0, 26271.0, 49854.0, 51010.0, 51072.0, 54206.0, 54726.0, 54734.0, 54874.0, 54906.0, 55204.0, 55432.0, 55500.0, 55629.0, 55671.0, 56647.0, 57472.0, 57532.0, 57606.0, 57695.0, 58528.0, 64083.0, 64089.0, 64863.0, 64895.0, 65056.0, 65977.0, 79441.0, 79646.0, 79872.0, 80218.0, 80351.0, 84725.0, 85365.0, 91694.0, 92344.0, 92597.0, 96764.0, 113251.0, 119504.0, 134218.0, 138199.0, 151194.0, 154007.0, 154743.0, 161742.0, 200576.0, 200845.0, 246175.0, 285381.0
GO:0005737	CC	e	cytoplasm	100/332	4713/29107	2.50237e-10	2	100	1.09604e-07	224.0, 767.0, 901.0, 1398.0, 1629.0, 1763.0, 2773.0, 3329.0, 4140.0, 4154.0, 4238.0, 4289.0, 5481.0, 5501.0, 5565.0, 5610.0, 5782.0, 5997.0, 6259.0, 6386.0, 6654.0, 6991.0, 7189.0, 7321.0, 7514.0, 7782.0, 8087.0, 8202.0, 8405.0, 8518.0, 8658.0, 8880.0, 9589.0, 9786.0, 9975.0, 10049.0, 10114.0, 10206.0, 10285.0, 10673.0, 10714.0, 10808.0, 10914.0, 11212.0, 22944.0, 23012.0, 23111.0, 23304.0, 23369.0, 23429.0, 26019.0, 26271.0, 51010.0, 51029.0, 51123.0, 51320.0, 51663.0, 51696.0, 54206.0, 54874.0, 55327.0, 55432.0, 55500.0, 55818.0, 57223.0, 57472.0, 57532.0, 58528.0, 64282.0, 64795.0, 64853.0, 79848.0, 79872.0, 80218.0, 80319.0, 80351.0, 84230.0, 85015.0, 85365.0, 92181.0, 92344.0, 92597.0, 93627.0, 96764.0, 125228.0, 127253.0, 133746.0, 134218.0, 136647.0, 150962.0, 151194.0, 151987.0, 166785.0, 221079.0, 246175.0, 246269.0, 253430.0, 284996.0, 285381.0, 359948.0
GO:0030014	CC	e	CCR4-NOT complex	4/332	14/29107	1.52033e-05	3	4	0.00467096	4850.0, 9337.0, 57472.0, 246175.0
GO:0016020	CC	e	membrane	47/332	2127/29107	1.59964e-05	2	47	0.00467096	1398.0, 1982.0, 2773.0, 3183.0, 3301.0, 3329.0, 3336.0, 5033.0, 5194.0, 5610.0, 6259.0, 6386.0, 6646.0, 6991.0, 7184.0, 7514.0, 8087.0, 8665.0, 8667.0, 9197.0, 9931.0, 10049.0, 10269.0, 10282.0, 10466.0, 22800.0, 22862.0, 23012.0, 50640.0, 51696.0, 55500.0, 55818.0, 57472.0, 57532.0, 64853.0, 64895.0, 65977.0, 79139.0, 80267.0, 80306.0, 84230.0, 84725.0, 84945.0, 85365.0, 90693.0, 113251.0, 284996.0
GO:0016607	CC	e	nuclear speck	15/332	411/29107	8.66423e-05	3	15	0.0216853	2961.0, 5501.0, 5930.0, 5994.0, 8405.0, 8899.0, 9589.0, 9646.0, 10285.0, 25957.0, 50809.0, 55671.0, 57223.0, 79872.0, 339287.0
GO:0031985	CC	e	Golgi cisterna	3/332	10/29107	0.000166292	4	3	0.0304854	3329.0, 55204.0, 64083.0
GO:0032991	CC	e	protein-containing complex	19/332	643/29107	0.000169815	1	19	0.0304854	317.0, 1398.0, 3183.0, 3329.0, 5501.0, 5930.0, 7184.0, 7189.0, 7321.0, 7514.0, 8202.0, 10269.0, 10728.0, 10808.0, 10910.0, 22944.0, 56886.0, 151194.0, 166968.0
GO:0044322	CC	e	endoplasmic reticulum quality control compartment	4/332	25/29107	0.000174004	2	4	0.0304854	10206.0, 56886.0, 79139.0, 80267.0
GO:0005515	MF	e	protein binding	247/332	12418/29107	6.88921e-32	2	247	3.04365e-28	224.0, 317.0, 466.0, 767.0, 904.0, 1385.0, 1398.0, 1763.0, 1982.0, 2773.0, 2923.0, 2935.0, 2961.0, 3183.0, 3189.0, 3301.0, 3308.0, 3329.0, 3336.0, 3454.0, 3621.0, 3841.0, 3953.0, 4140.0, 4154.0, 4238.0, 4289.0, 4300.0, 4686.0, 4850.0, 5033.0, 5193.0, 5194.0, 5481.0, 5501.0, 5565.0, 5610.0, 5771.0, 5782.0, 5813.0, 5925.0, 5930.0, 5994.0, 5997.0, 6259.0, 6386.0, 6392.0, 6617.0, 6619.0, 6646.0, 6654.0, 6877.0, 6991.0, 7112.0, 7150.0, 7184.0, 7189.0, 7203.0, 7321.0, 7323.0, 7328.0, 7474.0, 7514.0, 7559.0, 7597.0, 7697.0, 7782.0, 7871.0, 8087.0, 8202.0, 8405.0, 8518.0, 8545.0, 8658.0, 8665.0, 8667.0, 8726.0, 8880.0, 8899.0, 9069.0, 9337.0, 9589.0, 9646.0, 9877.0, 9931.0, 9975.0, 10049.0, 10130.0, 10175.0, 10206.0, 10208.0, 10260.0, 10269.0, 10282.0, 10285.0, 10427.0, 10466.0, 10526.0, 10673.0, 10714.0, 10728.0, 10802.0, 10808.0, 10827.0, 10890.0, 10910.0, 10914.0, 11080.0, 11244.0, 22800.0, 22890.0, 22944.0, 23012.0, 23071.0, 23111.0, 23118.0, 23244.0, 23304.0, 23369.0, 23429.0, 25926.0, 26019.0, 26271.0, 26512.0, 26751.0, 26973.0, 26985.0, 27125.0, 29068.0, 29090.0, 49854.0, 50809.0, 50999.0, 51010.0, 51029.0, 51072.0, 51227.0, 51320.0, 51495.0, 51663.0, 51762.0, 53343.0, 54206.0, 54726.0, 54734.0, 54874.0, 54904.0, 54906.0, 55028.0, 55033.0, 55145.0, 55167.0, 55204.0, 55284.0, 55327.0, 55432.0, 55500.0, 55596.0, 55629.0, 55656.0, 55791.0, 55818.0, 55824.0, 56605.0, 56647.0, 56886.0, 57472.0, 57532.0, 57606.0, 57695.0, 57786.0, 58528.0, 63920.0, 64083.0, 64282.0, 64795.0, 64853.0, 65056.0, 65977.0, 79139.0, 79269.0, 79441.0, 79675.0, 79723.0, 79872.0, 80110.0, 80218.0, 80306.0, 80351.0, 84060.0, 84230.0, 84437.0, 84919.0, 84920.0, 84924.0, 85015.0, 85365.0, 91151.0, 91694.0, 92181.0, 92344.0, 92597.0, 96764.0, 113251.0, 119504.0, 122961.0, 127253.0, 133746.0, 134145.0, 134218.0, 134553.0, 135293.0, 136647.0, 138199.0, 143384.0, 145282.0, 147923.0, 148534.0, 149041.0, 150275.0, 150962.0, 151194.0, 151987.0, 152098.0, 152559.0, 152926.0, 153222.0, 154007.0, 157769.0, 160418.0, 161742.0, 166785.0, 196441.0, 200576.0, 200845.0, 221079.0, 221786.0, 246175.0, 246269.0, 253430.0, 253461.0, 253512.0, 285381.0, 286826.0, 339287.0, 389677.0, 403341.0
GO:0003723	MF	e	RNA binding	54/332	1388/29107	2.60778e-15	4	54	5.7606e-12	1763.0, 1982.0, 2923.0, 2935.0, 2961.0, 3183.0, 3189.0, 3329.0, 3336.0, 4154.0, 4686.0, 4850.0, 5501.0, 5610.0, 5813.0, 5930.0, 7150.0, 7184.0, 7203.0, 7514.0, 8087.0, 8667.0, 8880.0, 8899.0, 9337.0, 9877.0, 9931.0, 9991.0, 10285.0, 10914.0, 22862.0, 22944.0, 23369.0, 25926.0, 25957.0, 26019.0, 51010.0, 51320.0, 51663.0, 54726.0, 55339.0, 55596.0, 56647.0, 57472.0, 57532.0, 64282.0, 64895.0, 65056.0, 79675.0, 84060.0, 113251.0, 134218.0, 149041.0, 389677.0
GO:0046872	MF	e	metal ion binding	62/332	2297/29107	2.01156e-10	4	62	2.96236e-07	1763.0, 2773.0, 3301.0, 3336.0, 3621.0, 4154.0, 4200.0, 4850.0, 5501.0, 6392.0, 7559.0, 7597.0, 7697.0, 9337.0, 9877.0, 9931.0, 10269.0, 11244.0, 22847.0, 22890.0, 22944.0, 23429.0, 26271.0, 29068.0, 49854.0, 51123.0, 51320.0, 54665.0, 54822.0, 54904.0, 54989.0, 55167.0, 55432.0, 57472.0, 64282.0, 64795.0, 64895.0, 79872.0, 80110.0, 80351.0, 83591.0, 84924.0, 90317.0, 90333.0, 91694.0, 92597.0, 147923.0, 150962.0, 152926.0, 154007.0, 163115.0, 196441.0, 246175.0, 253430.0, 253461.0, 284370.0, 284443.0, 284996.0, 285381.0, 359948.0, 374900.0, 403341.0
GO:0051082	MF	e	unfolded protein binding	10/332	112/29107	6.58894e-07	3	10	0.000727748	3301.0, 3329.0, 3336.0, 7184.0, 7203.0, 10049.0, 10728.0, 11080.0, 56605.0, 56886.0
GO:0101005	MF	e	deubiquitinase activity	4/332	9/29107	2.00213e-06	6	4	0.00174866	8665.0, 8667.0, 51029.0, 55432.0
GO:0004842	MF	e	ubiquitin-protein transferase activity	13/332	230/29107	2.7361e-06	4	13	0.00174866	4850.0, 5193.0, 5930.0, 7189.0, 7321.0, 7323.0, 7328.0, 10206.0, 26091.0, 55284.0, 64795.0, 79872.0, 149041.0
GO:0008270	MF	e	zinc ion binding	26/332	814/29107	2.77062e-06	6	26	0.00174866	767.0, 5193.0, 5930.0, 7189.0, 8658.0, 9975.0, 10206.0, 10427.0, 10802.0, 23118.0, 23304.0, 26973.0, 51351.0, 51663.0, 55145.0, 55596.0, 57786.0, 79723.0, 80319.0, 80853.0, 85015.0, 134218.0, 149041.0, 152098.0, 200576.0, 109504726.0
GO:0003677	MF	e	DNA binding	26/332	921/29107	2.39479e-05	4	26	0.0132252	904.0, 1763.0, 2961.0, 4300.0, 6619.0, 6654.0, 7112.0, 7150.0, 8690.0, 10049.0, 10260.0, 11244.0, 22847.0, 22944.0, 23429.0, 25909.0, 29068.0, 50809.0, 51663.0, 64282.0, 65056.0, 83591.0, 91151.0, 144108.0, 163115.0, 286826.0
GO:0000175	MF	e	3'-5'-exoribonuclease activity	5/332	32/29107	2.92926e-05	8	5	0.0143794	9337.0, 25996.0, 51010.0, 57472.0, 246175.0
GO:0031625	MF	e	ubiquitin protein ligase binding	13/332	296/29107	4.02105e-05	5	13	0.017765	1398.0, 1629.0, 3301.0, 3329.0, 5925.0, 7189.0, 7321.0, 8405.0, 23111.0, 55284.0, 55432.0, 79139.0, 143384.0
GO:0003756	MF	e	protein disulfide isomerase activity	4/332	20/29107	6.97111e-05	5	4	0.0279985	2923.0, 10130.0, 23071.0, 56605.0
GO:0004652	MF	e	polynucleotide adenylyltransferase activity	3/332	8/29107	7.89318e-05	6	3	0.0290601	10914.0, 64282.0, 64895.0
