## Supplementary material for "Transcriptional and genetic sex differences for schizophrenia across the dorsolateral prefrontal cortex, hippocampus, and caudate nucleus": Data S4: GO_analysis_module_pink.xlsx

### Sheet: Sheet1
GO	NS	enrichment	name	ratio_in_study	ratio_in_pop	p_uncorrected	depth	study_count	p_fdr_bh	study_items
GO:0007268	BP	e	chemical synaptic transmission	28/537	245/29107	1.77648e-14	7	28	2.20568e-10	273.0, 783.0, 869.0, 1131.0, 2558.0, 2560.0, 2562.0, 2567.0, 2890.0, 2903.0, 2904.0, 2911.0, 2915.0, 2917.0, 3360.0, 3361.0, 3736.0, 6327.0, 6511.0, 6854.0, 8001.0, 9177.0, 9229.0, 9456.0, 11245.0, 22987.0, 56122.0, 56123.0
GO:0099566	BP	e	regulation of postsynaptic cytosolic calcium ion concentration	6/537	11/29107	1.63812e-08	11	6	0.000101694	793.0, 2890.0, 2911.0, 2915.0, 3708.0, 6547.0
GO:0060078	BP	e	regulation of postsynaptic membrane potential	8/537	31/29107	6.91958e-08	4	8	0.000217003	2558.0, 2560.0, 2567.0, 2890.0, 2911.0, 2915.0, 3736.0, 116443.0
GO:0051965	BP	e	positive regulation of synapse assembly	10/537	56/29107	6.99108e-08	7	10	0.000217003	577.0, 869.0, 7162.0, 23266.0, 23768.0, 57463.0, 64084.0, 114798.0, 147381.0, 158038.0
GO:0007165	BP	e	signal transduction	46/537	1075/29107	1.63902e-07	4	46	0.000367419	1131.0, 2131.0, 2558.0, 2560.0, 2562.0, 2567.0, 2774.0, 2782.0, 2890.0, 3631.0, 3708.0, 4856.0, 5579.0, 5581.0, 5593.0, 5915.0, 5979.0, 8001.0, 8428.0, 8622.0, 8792.0, 8808.0, 8874.0, 9177.0, 9223.0, 9462.0, 9890.0, 10040.0, 10144.0, 10602.0, 10681.0, 11122.0, 23035.0, 23092.0, 26297.0, 30811.0, 51440.0, 55346.0, 57144.0, 65059.0, 84451.0, 148252.0, 219790.0, 257068.0, 285704.0, 407738.0
GO:0034765	BP	e	regulation of ion transmembrane transport	13/537	113/29107	1.77554e-07	6	13	0.000367419	3737.0, 3738.0, 3752.0, 3763.0, 3778.0, 6334.0, 9312.0, 23327.0, 55799.0, 56479.0, 90134.0, 170850.0, 255022.0
GO:0007399	BP	e	nervous system development	21/537	325/29107	8.30556e-07	4	21	0.00147317	869.0, 1131.0, 1750.0, 1946.0, 2250.0, 3084.0, 5067.0, 5126.0, 6310.0, 6327.0, 6334.0, 6595.0, 8507.0, 8874.0, 9079.0, 10439.0, 23040.0, 23092.0, 23543.0, 55800.0, 56135.0
GO:0051260	BP	e	protein homooligomerization	12/537	111/29107	1.03612e-06	7	12	0.00160806	3736.0, 3737.0, 3738.0, 3752.0, 3787.0, 3788.0, 8001.0, 9312.0, 170850.0, 255022.0, 284252.0, 387804.0
GO:0007612	BP	e	learning	9/537	59/29107	1.28222e-06	6	9	0.0017689	2915.0, 5071.0, 6310.0, 6547.0, 9369.0, 22986.0, 26047.0, 57144.0, 440275.0
GO:0007416	BP	e	synapse assembly	9/537	60/29107	1.48404e-06	6	9	0.00184259	119.0, 1007.0, 1812.0, 3084.0, 4131.0, 23284.0, 56122.0, 56123.0, 114798.0
GO:0007155	BP	e	cell adhesion	26/537	488/29107	1.6783e-06	2	26	0.00189435	488.0, 1948.0, 2043.0, 3680.0, 3912.0, 4628.0, 4856.0, 4978.0, 5067.0, 5099.0, 5581.0, 7162.0, 9223.0, 9750.0, 11122.0, 26032.0, 26047.0, 53942.0, 56122.0, 56123.0, 56135.0, 57608.0, 89782.0, 129684.0, 166752.0, 285704.0
GO:0042391	BP	e	regulation of membrane potential	11/537	98/29107	2.00628e-06	3	11	0.00207583	2558.0, 2560.0, 2562.0, 2567.0, 3736.0, 3778.0, 8001.0, 9177.0, 22999.0, 23327.0, 90134.0
GO:0048013	BP	e	ephrin receptor signaling pathway	8/537	50/29107	3.46191e-06	8	8	0.00330639	1944.0, 1946.0, 1948.0, 2043.0, 8874.0, 56899.0, 64283.0, 285220.0
GO:0006813	BP	e	potassium ion transport	9/537	68/29107	4.34122e-06	7	9	0.00385004	3736.0, 3737.0, 3738.0, 3752.0, 3763.0, 3778.0, 3787.0, 3788.0, 9312.0
GO:0007216	BP	e	G protein-coupled glutamate receptor signaling pathway	5/537	15/29107	5.40675e-06	7	5	0.00447534	2911.0, 2915.0, 2917.0, 9455.0, 9456.0
GO:0007626	BP	e	locomotory behavior	9/537	74/29107	8.8286e-06	2	9	0.00685099	18.0, 793.0, 2911.0, 2915.0, 3084.0, 54112.0, 55084.0, 56172.0, 57144.0
GO:0007154	BP	e	cell communication	5/537	18/29107	1.47351e-05	2	5	0.0107618	3084.0, 6547.0, 54212.0, 80144.0, 166752.0
GO:0071805	BP	e	potassium ion transmembrane transport	11/537	122/29107	1.68933e-05	8	11	0.0116526	3736.0, 3737.0, 3738.0, 3752.0, 3778.0, 3787.0, 3788.0, 9312.0, 56479.0, 90134.0, 170850.0
GO:0007191	BP	e	adenylate cyclase-activating dopamine receptor signaling pathway	4/537	10/29107	2.20267e-05	8	4	0.0143939	1812.0, 2774.0, 2778.0, 2782.0
GO:0061458	BP	e	reproductive system development	3/537	4/29107	2.4637e-05	4	3	0.0152946	23639.0, 54477.0, 55585.0
GO:0019233	BP	e	sensory perception of pain	7/537	51/29107	4.01155e-05	5	7	0.0237178	1268.0, 2903.0, 2911.0, 3737.0, 4988.0, 55800.0, 84197.0
GO:0099560	BP	e	synaptic membrane adhesion	5/537	22/29107	4.26076e-05	5	5	0.0240462	1007.0, 22854.0, 57689.0, 114798.0, 145581.0
GO:0070588	BP	e	calcium ion transmembrane transport	10/537	114/29107	5.14684e-05	8	10	0.027784	488.0, 493.0, 783.0, 2280.0, 4988.0, 6547.0, 7223.0, 55799.0, 116443.0, 255022.0
GO:0007411	BP	e	axon guidance	12/537	166/29107	6.40909e-05	4	12	0.0321331	1944.0, 1946.0, 1948.0, 2043.0, 2131.0, 5800.0, 5979.0, 9353.0, 9369.0, 23768.0, 137970.0, 285220.0
GO:0034220	BP	e	ion transmembrane transport	11/537	141/29107	6.4701e-05	5	11	0.0321331	488.0, 493.0, 2558.0, 2560.0, 2562.0, 2567.0, 2890.0, 8001.0, 9177.0, 23327.0, 63982.0
GO:0086091	BP	e	regulation of heart rate by cardiac conduction	6/537	39/29107	7.45923e-05	8	6	0.0356207	287.0, 783.0, 3752.0, 6327.0, 6330.0, 55800.0
GO:0007409	BP	e	axonogenesis	8/537	78/29107	9.62802e-05	9	8	0.0442746	1630.0, 4131.0, 4744.0, 9890.0, 22854.0, 26050.0, 57463.0, 114798.0
GO:0005886	CC	e	plasma membrane	170/537	4500/29107	3.40019e-21	3	170	5.95713e-18	119.0, 163.0, 273.0, 287.0, 476.0, 493.0, 535.0, 577.0, 783.0, 1007.0, 1010.0, 1131.0, 1268.0, 1459.0, 1607.0, 1630.0, 1812.0, 1944.0, 1946.0, 1948.0, 2043.0, 2114.0, 2558.0, 2560.0, 2562.0, 2567.0, 2774.0, 2782.0, 2786.0, 2806.0, 2849.0, 2890.0, 2903.0, 2904.0, 2911.0, 2915.0, 2917.0, 3360.0, 3361.0, 3595.0, 3631.0, 3680.0, 3708.0, 3736.0, 3737.0, 3738.0, 3752.0, 3763.0, 3778.0, 3787.0, 3788.0, 4131.0, 4430.0, 4482.0, 4978.0, 4988.0, 5067.0, 5099.0, 5579.0, 5581.0, 5800.0, 5924.0, 5979.0, 6327.0, 6330.0, 6334.0, 6453.0, 6511.0, 6547.0, 6645.0, 6751.0, 6844.0, 6854.0, 6869.0, 7162.0, 7223.0, 7275.0, 8001.0, 8395.0, 8492.0, 8522.0, 8792.0, 8808.0, 9079.0, 9177.0, 9208.0, 9223.0, 9229.0, 9312.0, 9369.0, 9455.0, 9456.0, 9590.0, 9677.0, 9856.0, 9890.0, 10079.0, 10123.0, 10409.0, 10602.0, 10825.0, 10888.0, 11122.0, 11245.0, 22854.0, 22987.0, 22999.0, 23026.0, 23327.0, 23329.0, 23768.0, 24141.0, 25849.0, 26031.0, 26050.0, 27199.0, 27289.0, 53358.0, 53942.0, 54112.0, 54847.0, 55359.0, 55800.0, 56172.0, 56479.0, 56704.0, 56899.0, 57144.0, 57172.0, 57554.0, 57689.0, 59339.0, 63982.0, 64283.0, 65059.0, 65981.0, 79837.0, 80144.0, 81491.0, 83698.0, 83873.0, 90134.0, 91752.0, 113146.0, 114788.0, 114798.0, 114880.0, 116369.0, 116443.0, 127833.0, 130576.0, 131034.0, 132112.0, 134111.0, 137970.0, 148252.0, 170850.0, 219790.0, 283576.0, 285175.0, 285220.0, 285704.0, 342184.0, 344838.0, 374383.0, 387804.0, 389072.0, 401994.0, 646627.0, 105378803.0
GO:0098978	CC	e	glutamatergic synapse	35/537	332/29107	1.13525e-16	4	35	9.94483e-14	163.0, 493.0, 793.0, 869.0, 1268.0, 1948.0, 2043.0, 2890.0, 2903.0, 2911.0, 3084.0, 3736.0, 3738.0, 5800.0, 6453.0, 6854.0, 9229.0, 9455.0, 9456.0, 9890.0, 10718.0, 22854.0, 22986.0, 23266.0, 23284.0, 27445.0, 54477.0, 57689.0, 64084.0, 80059.0, 84961.0, 114798.0, 116443.0, 145581.0, 147381.0
GO:0014069	CC	e	postsynaptic density	26/537	247/29107	1.06225e-12	4	26	6.20352e-10	119.0, 476.0, 1600.0, 2890.0, 2903.0, 2904.0, 3631.0, 3708.0, 3752.0, 4131.0, 4744.0, 5071.0, 6547.0, 6854.0, 9229.0, 9455.0, 9456.0, 27445.0, 29102.0, 53335.0, 54477.0, 55450.0, 56899.0, 57554.0, 81831.0, 116443.0
GO:0043005	CC	e	neuron projection	30/537	338/29107	1.63779e-12	4	30	7.17354e-10	18.0, 287.0, 493.0, 793.0, 1600.0, 2043.0, 2558.0, 2560.0, 2562.0, 2567.0, 2904.0, 2915.0, 4988.0, 5067.0, 5071.0, 5126.0, 5800.0, 6751.0, 6844.0, 8001.0, 8874.0, 9177.0, 10645.0, 22987.0, 23266.0, 23768.0, 57172.0, 64919.0, 116443.0, 285220.0
GO:0045202	CC	e	synapse	31/537	403/29107	2.81776e-11	3	31	9.87343e-09	793.0, 1131.0, 2131.0, 2558.0, 2560.0, 2562.0, 2567.0, 2782.0, 3360.0, 3736.0, 4131.0, 6327.0, 6511.0, 6547.0, 6645.0, 6844.0, 6854.0, 8001.0, 9177.0, 10439.0, 11245.0, 23057.0, 23768.0, 25924.0, 26230.0, 27445.0, 56122.0, 56123.0, 57144.0, 114798.0, 116443.0
GO:0030424	CC	e	axon	27/537	318/29107	5.95771e-11	5	27	1.73965e-08	476.0, 793.0, 1630.0, 2043.0, 2917.0, 3084.0, 3737.0, 3738.0, 4131.0, 4741.0, 4744.0, 4856.0, 4988.0, 5800.0, 5979.0, 6334.0, 6547.0, 8492.0, 9456.0, 10439.0, 23057.0, 23284.0, 26047.0, 27445.0, 127833.0, 285175.0, 387804.0
GO:0030425	CC	e	dendrite	31/537	422/29107	8.97234e-11	5	31	2.24565e-08	793.0, 1131.0, 1620.0, 2043.0, 2560.0, 2782.0, 2890.0, 2911.0, 2917.0, 3360.0, 3361.0, 3736.0, 3737.0, 4131.0, 4856.0, 4988.0, 5126.0, 5979.0, 6547.0, 7162.0, 8001.0, 8492.0, 9312.0, 9371.0, 9455.0, 9456.0, 26047.0, 55450.0, 57463.0, 64084.0, 387804.0
GO:0098982	CC	e	GABA-ergic synapse	13/537	65/29107	1.69973e-10	4	13	3.7224e-08	793.0, 1268.0, 2558.0, 2560.0, 2567.0, 3084.0, 3752.0, 5800.0, 27445.0, 53942.0, 114798.0, 140689.0, 145581.0
GO:0016021	CC	e	integral component of membrane	117/537	3536/29107	2.25974e-10	3	117	4.39897e-08	476.0, 488.0, 535.0, 577.0, 1010.0, 2131.0, 2849.0, 2917.0, 3321.0, 3708.0, 3736.0, 3737.0, 3738.0, 3752.0, 3778.0, 3787.0, 3788.0, 4121.0, 4232.0, 5738.0, 5800.0, 6334.0, 7982.0, 8792.0, 9312.0, 9334.0, 9348.0, 9856.0, 9956.0, 10079.0, 10953.0, 11057.0, 11122.0, 22986.0, 22987.0, 23065.0, 23266.0, 23284.0, 23345.0, 23544.0, 24141.0, 25758.0, 25849.0, 26032.0, 26047.0, 26050.0, 26290.0, 27199.0, 51046.0, 54682.0, 54847.0, 55061.0, 55359.0, 55638.0, 55800.0, 56122.0, 56123.0, 56172.0, 56479.0, 56704.0, 57089.0, 57463.0, 57484.0, 57689.0, 63982.0, 64420.0, 79815.0, 80144.0, 80146.0, 81491.0, 81831.0, 81849.0, 83636.0, 83698.0, 83857.0, 83873.0, 84197.0, 84302.0, 85019.0, 92370.0, 114788.0, 114795.0, 114815.0, 116443.0, 121551.0, 127544.0, 127833.0, 129684.0, 130367.0, 130733.0, 132112.0, 137970.0, 143187.0, 146223.0, 148641.0, 148808.0, 158038.0, 166752.0, 170850.0, 222008.0, 254887.0, 260293.0, 266722.0, 283576.0, 283820.0, 344838.0, 374383.0, 374462.0, 387597.0, 387804.0, 401994.0, 408263.0, 442117.0, 442213.0, 645369.0, 100507421.0, 105378803.0
GO:0099061	CC	e	integral component of postsynaptic density membrane	11/537	48/29107	9.28382e-10	8	11	1.62652e-07	1630.0, 2890.0, 2903.0, 5800.0, 9890.0, 22986.0, 57689.0, 64084.0, 80059.0, 114798.0, 145581.0
GO:0045211	CC	e	postsynaptic membrane	16/537	139/29107	6.77701e-09	5	16	1.07939e-06	287.0, 869.0, 1131.0, 1607.0, 2560.0, 2562.0, 2567.0, 2904.0, 2917.0, 3752.0, 3778.0, 8001.0, 9177.0, 23345.0, 64084.0, 116443.0
GO:0008076	CC	e	voltage-gated potassium channel complex	12/537	77/29107	1.70283e-08	7	12	2.48613e-06	3736.0, 3737.0, 3738.0, 3752.0, 3763.0, 3778.0, 3787.0, 3788.0, 9312.0, 26047.0, 56479.0, 170850.0
GO:0005887	CC	e	integral component of plasma membrane	57/537	1403/29107	3.26535e-08	4	57	4.40069e-06	488.0, 493.0, 577.0, 783.0, 1131.0, 1268.0, 1812.0, 1948.0, 2043.0, 2558.0, 2560.0, 2562.0, 2567.0, 2903.0, 2904.0, 2911.0, 2915.0, 2917.0, 3084.0, 3360.0, 3361.0, 3595.0, 3736.0, 3737.0, 4988.0, 5099.0, 5800.0, 5979.0, 6511.0, 6547.0, 6751.0, 6844.0, 6869.0, 7162.0, 7223.0, 8001.0, 8808.0, 9177.0, 9369.0, 9890.0, 10718.0, 10888.0, 11122.0, 11245.0, 23266.0, 23284.0, 23768.0, 54112.0, 56122.0, 56123.0, 56135.0, 56172.0, 56479.0, 90134.0, 116369.0, 255022.0, 285220.0
GO:0098685	CC	e	Schaffer collateral - CA1 synapse	11/537	78/29107	1.9407e-07	4	11	2.42865e-05	1630.0, 2043.0, 2911.0, 2915.0, 3708.0, 4744.0, 6854.0, 9590.0, 22854.0, 57689.0, 84961.0
GO:0043025	CC	e	neuronal cell body	23/537	354/29107	2.27289e-07	3	23	2.65473e-05	793.0, 1600.0, 1620.0, 2890.0, 3736.0, 3752.0, 4131.0, 4856.0, 5979.0, 6453.0, 6547.0, 8507.0, 8874.0, 9312.0, 9455.0, 9590.0, 10439.0, 10891.0, 26047.0, 55450.0, 91752.0, 116443.0, 143187.0
GO:0043204	CC	e	perikaryon	15/537	158/29107	2.63365e-07	2	15	2.88385e-05	2043.0, 2806.0, 3361.0, 3736.0, 3737.0, 4131.0, 4988.0, 5126.0, 6547.0, 8001.0, 9312.0, 10439.0, 26047.0, 26230.0, 57463.0
GO:0099056	CC	e	integral component of presynaptic membrane	9/537	54/29107	5.8888e-07	6	9	6.06893e-05	1007.0, 1268.0, 1948.0, 2043.0, 2558.0, 3736.0, 3737.0, 3738.0, 4988.0
GO:0043197	CC	e	dendritic spine	14/537	157/29107	1.40215e-06	6	14	0.00013439	793.0, 1812.0, 2043.0, 2890.0, 2903.0, 3752.0, 4131.0, 5800.0, 6453.0, 6547.0, 9371.0, 9456.0, 56899.0, 91752.0
GO:0005737	CC	e	cytoplasm	130/537	4713/29107	1.45743e-06	2	130	0.00013439	16.0, 1268.0, 1600.0, 1607.0, 1620.0, 2043.0, 2250.0, 2280.0, 2281.0, 2560.0, 2762.0, 2782.0, 2904.0, 2915.0, 3084.0, 3360.0, 3631.0, 4008.0, 4430.0, 4482.0, 4628.0, 4744.0, 4856.0, 5071.0, 5087.0, 5306.0, 5550.0, 5579.0, 5581.0, 5744.0, 5915.0, 6310.0, 6453.0, 6645.0, 6751.0, 6992.0, 7275.0, 7468.0, 7472.0, 8428.0, 8507.0, 8522.0, 8565.0, 8900.0, 9100.0, 9110.0, 9208.0, 9223.0, 9240.0, 9315.0, 9353.0, 9455.0, 9456.0, 9590.0, 9665.0, 9698.0, 9750.0, 9840.0, 10040.0, 10123.0, 10197.0, 10409.0, 10602.0, 10614.0, 10659.0, 10681.0, 10777.0, 10825.0, 10982.0, 11108.0, 22848.0, 22881.0, 22884.0, 22954.0, 23026.0, 23035.0, 23039.0, 23327.0, 23345.0, 23414.0, 23543.0, 23633.0, 23639.0, 25941.0, 26057.0, 26297.0, 51422.0, 51725.0, 53335.0, 54112.0, 54212.0, 54545.0, 55022.0, 55705.0, 56478.0, 56853.0, 56977.0, 57144.0, 57464.0, 57484.0, 57562.0, 57568.0, 57724.0, 59339.0, 65244.0, 65981.0, 80146.0, 80206.0, 80309.0, 83861.0, 84451.0, 85443.0, 89782.0, 91752.0, 91875.0, 113130.0, 113146.0, 118812.0, 127544.0, 142679.0, 151354.0, 152789.0, 166336.0, 219790.0, 283514.0, 284716.0, 342184.0, 387856.0, 389072.0, 400954.0
GO:0099055	CC	e	integral component of postsynaptic membrane	7/537	45/29107	1.72984e-05	6	7	0.00151534	1007.0, 2043.0, 3736.0, 3738.0, 4988.0, 6547.0, 23266.0
GO:0005856	CC	e	cytoskeleton	21/537	401/29107	2.13925e-05	5	21	0.00178475	119.0, 287.0, 2904.0, 4744.0, 7111.0, 7168.0, 8507.0, 9208.0, 9590.0, 9750.0, 10409.0, 10602.0, 23092.0, 23345.0, 27289.0, 27445.0, 54212.0, 65059.0, 80206.0, 83861.0, 114884.0
GO:0044305	CC	e	calyx of Held	5/537	20/29107	2.58619e-05	4	5	0.00205954	793.0, 3736.0, 3737.0, 3738.0, 5579.0
GO:0030018	CC	e	Z disc	11/537	130/29107	3.06573e-05	2	11	0.00233529	287.0, 493.0, 2274.0, 2280.0, 2281.0, 6334.0, 9456.0, 55800.0, 56704.0, 80206.0, 91977.0
GO:0005829	CC	e	cytosol	136/537	5294/29107	3.50162e-05	2	136	0.00255618	16.0, 31.0, 119.0, 163.0, 273.0, 287.0, 535.0, 793.0, 1459.0, 1600.0, 1630.0, 1778.0, 2114.0, 2280.0, 2281.0, 2558.0, 2762.0, 2778.0, 2782.0, 3096.0, 3098.0, 3631.0, 3736.0, 4008.0, 4121.0, 4131.0, 4482.0, 4522.0, 4628.0, 5071.0, 5306.0, 5550.0, 5579.0, 5581.0, 5593.0, 5744.0, 5877.0, 5924.0, 6310.0, 6453.0, 6730.0, 6844.0, 7111.0, 7168.0, 7275.0, 8395.0, 8428.0, 8565.0, 8622.0, 8672.0, 8792.0, 8874.0, 8900.0, 9100.0, 9110.0, 9208.0, 9240.0, 9371.0, 9455.0, 9456.0, 9462.0, 9590.0, 9677.0, 9688.0, 9698.0, 10040.0, 10123.0, 10144.0, 10197.0, 10602.0, 10645.0, 10681.0, 10765.0, 10953.0, 11128.0, 22848.0, 22954.0, 22999.0, 23035.0, 23057.0, 23092.0, 23261.0, 23327.0, 23329.0, 23408.0, 23543.0, 23639.0, 25849.0, 26031.0, 26230.0, 26297.0, 27229.0, 29102.0, 50650.0, 51422.0, 51560.0, 51725.0, 53358.0, 54477.0, 54545.0, 55054.0, 55585.0, 55705.0, 55884.0, 56478.0, 56899.0, 57097.0, 57144.0, 57464.0, 57554.0, 64283.0, 64754.0, 65059.0, 65244.0, 65981.0, 79837.0, 81491.0, 83636.0, 84516.0, 84871.0, 84961.0, 89782.0, 90362.0, 113130.0, 113146.0, 114880.0, 114884.0, 127544.0, 130340.0, 143187.0, 144165.0, 221662.0, 284252.0, 284716.0, 389421.0, 440275.0
GO:0030175	CC	e	filopodium	8/537	73/29107	5.9818e-05	5	8	0.00419204	1778.0, 2043.0, 4430.0, 9750.0, 10123.0, 26230.0, 55585.0, 65059.0
GO:0016020	CC	e	membrane	65/537	2127/29107	7.26253e-05	2	65	0.00489383	16.0, 163.0, 476.0, 488.0, 493.0, 1600.0, 1778.0, 2280.0, 2281.0, 2778.0, 2782.0, 3084.0, 3360.0, 3708.0, 4121.0, 4522.0, 5126.0, 5550.0, 5877.0, 6511.0, 6547.0, 6645.0, 6844.0, 7111.0, 7162.0, 7798.0, 8428.0, 9110.0, 9353.0, 9371.0, 9665.0, 9688.0, 10040.0, 10197.0, 10825.0, 10953.0, 11128.0, 11138.0, 22986.0, 23633.0, 26031.0, 26047.0, 26057.0, 26230.0, 27229.0, 54477.0, 54545.0, 55705.0, 56478.0, 57089.0, 57689.0, 59339.0, 79815.0, 81615.0, 89782.0, 114815.0, 114880.0, 114884.0, 116443.0, 130367.0, 130733.0, 255252.0, 387597.0, 442213.0, 100507421.0
GO:0005794	CC	e	Golgi apparatus	36/537	988/29107	0.000147208	5	36	0.00955215	476.0, 535.0, 2043.0, 2131.0, 3361.0, 3763.0, 4121.0, 4988.0, 5071.0, 5581.0, 5738.0, 5744.0, 6645.0, 8428.0, 9334.0, 9348.0, 9665.0, 23057.0, 23327.0, 23345.0, 25849.0, 26047.0, 26290.0, 51560.0, 55870.0, 57089.0, 79656.0, 84871.0, 85019.0, 92370.0, 114815.0, 143187.0, 254887.0, 283576.0, 389072.0, 442117.0
GO:0001518	CC	e	voltage-gated sodium channel complex	4/537	17/29107	0.000225258	7	4	0.0140947	6327.0, 6330.0, 6334.0, 55800.0
GO:1902711	CC	e	GABA-A receptor complex	4/537	19/29107	0.000356265	4	4	0.0215233	2558.0, 2560.0, 2562.0, 2567.0
GO:0005834	CC	e	heterotrimeric G-protein complex	5/537	34/29107	0.000375137	4	5	0.0217751	2774.0, 2778.0, 2782.0, 2786.0, 10681.0
GO:0005789	CC	e	endoplasmic reticulum membrane	34/537	973/29107	0.00038529	4	34	0.0217751	488.0, 1131.0, 1812.0, 2131.0, 2890.0, 2903.0, 2904.0, 3708.0, 3737.0, 4232.0, 5738.0, 5924.0, 6547.0, 9840.0, 23065.0, 23544.0, 23768.0, 26031.0, 56704.0, 64084.0, 84197.0, 114880.0, 116443.0, 127544.0, 128486.0, 130367.0, 130733.0, 143187.0, 255022.0, 260293.0, 283576.0, 283820.0, 342184.0, 387597.0
GO:0030672	CC	e	synaptic vesicle membrane	7/537	74/29107	0.000433122	8	7	0.0237134	273.0, 2890.0, 6844.0, 6854.0, 22987.0, 24141.0, 127833.0
GO:0017146	CC	e	NMDA selective glutamate receptor complex	3/537	9/29107	0.000482836	7	3	0.0256342	2903.0, 2904.0, 116443.0
GO:0044224	CC	e	juxtaparanode region of axon	3/537	10/29107	0.000680326	2	3	0.0350568	3736.0, 3737.0, 26047.0
GO:0098839	CC	e	postsynaptic density membrane	5/537	40/29107	0.00081008	6	5	0.0405503	2043.0, 2903.0, 2904.0, 2911.0, 2915.0
GO:0030315	CC	e	T-tubule	5/537	42/29107	0.00101609	2	5	0.0494497	287.0, 476.0, 493.0, 2806.0, 113146.0
GO:0005515	MF	e	protein binding	302/537	12418/29107	1.84734e-10	2	302	8.16153e-07	31.0, 163.0, 273.0, 287.0, 406.0, 476.0, 488.0, 493.0, 535.0, 577.0, 744.0, 783.0, 793.0, 862.0, 869.0, 1039.0, 1131.0, 1268.0, 1459.0, 1600.0, 1620.0, 1630.0, 1778.0, 1812.0, 1871.0, 1944.0, 1946.0, 1948.0, 2043.0, 2114.0, 2274.0, 2280.0, 2281.0, 2290.0, 2762.0, 2774.0, 2778.0, 2782.0, 2786.0, 2890.0, 2903.0, 2904.0, 2911.0, 2915.0, 3096.0, 3098.0, 3360.0, 3631.0, 3708.0, 3736.0, 3737.0, 3738.0, 3752.0, 3763.0, 3778.0, 3787.0, 3788.0, 3912.0, 4131.0, 4232.0, 4430.0, 4482.0, 4522.0, 4628.0, 4741.0, 4744.0, 4856.0, 4978.0, 4988.0, 5071.0, 5087.0, 5126.0, 5306.0, 5550.0, 5579.0, 5581.0, 5738.0, 5744.0, 5800.0, 5877.0, 5950.0, 5979.0, 6304.0, 6310.0, 6330.0, 6334.0, 6453.0, 6595.0, 6645.0, 6730.0, 6844.0, 6869.0, 6992.0, 7014.0, 7068.0, 7168.0, 7223.0, 7464.0, 7468.0, 7472.0, 8395.0, 8428.0, 8507.0, 8522.0, 8565.0, 8792.0, 8874.0, 8900.0, 9079.0, 9100.0, 9110.0, 9208.0, 9223.0, 9229.0, 9240.0, 9315.0, 9353.0, 9371.0, 9455.0, 9456.0, 9462.0, 9508.0, 9590.0, 9665.0, 9688.0, 9698.0, 9750.0, 9856.0, 9892.0, 10040.0, 10079.0, 10123.0, 10197.0, 10336.0, 10370.0, 10409.0, 10439.0, 10472.0, 10602.0, 10614.0, 10681.0, 10716.0, 10765.0, 10825.0, 10891.0, 10953.0, 10982.0, 11108.0, 11122.0, 11138.0, 11281.0, 22848.0, 22854.0, 22954.0, 22986.0, 22987.0, 22999.0, 23026.0, 23035.0, 23039.0, 23092.0, 23270.0, 23284.0, 23327.0, 23345.0, 23414.0, 23543.0, 23633.0, 23639.0, 25849.0, 25924.0, 25941.0, 26031.0, 26047.0, 26050.0, 26057.0, 26297.0, 26468.0, 27086.0, 27165.0, 27229.0, 27289.0, 29070.0, 29102.0, 29841.0, 30811.0, 50650.0, 51422.0, 51440.0, 51560.0, 53358.0, 54212.0, 54438.0, 54477.0, 54545.0, 54622.0, 54682.0, 55022.0, 55054.0, 55122.0, 55346.0, 55359.0, 55585.0, 55638.0, 55705.0, 55800.0, 56122.0, 56478.0, 56479.0, 56704.0, 56941.0, 56980.0, 57144.0, 57172.0, 57463.0, 57496.0, 57541.0, 57554.0, 57562.0, 57689.0, 57724.0, 59339.0, 64754.0, 64919.0, 65059.0, 65243.0, 65981.0, 78990.0, 79656.0, 79837.0, 80206.0, 80309.0, 81563.0, 81566.0, 83698.0, 83861.0, 83873.0, 84197.0, 84451.0, 84516.0, 84916.0, 84961.0, 85019.0, 90362.0, 90874.0, 91875.0, 91977.0, 92370.0, 113130.0, 113146.0, 114798.0, 114815.0, 114880.0, 114884.0, 116369.0, 116443.0, 116931.0, 118812.0, 124359.0, 127544.0, 127733.0, 127833.0, 128486.0, 128553.0, 130340.0, 131034.0, 131405.0, 134111.0, 142679.0, 143187.0, 144165.0, 145581.0, 146223.0, 148252.0, 149951.0, 149986.0, 150864.0, 151354.0, 152789.0, 157574.0, 164832.0, 170850.0, 202559.0, 221662.0, 253314.0, 254887.0, 255022.0, 255631.0, 283310.0, 283514.0, 283576.0, 283820.0, 284252.0, 284716.0, 285704.0, 374383.0, 387856.0, 389421.0, 401994.0, 407738.0, 408263.0, 548596.0
GO:0005249	MF	e	voltage-gated potassium channel activity	11/537	58/29107	7.92074e-09	9	11	1.74969e-05	3736.0, 3737.0, 3738.0, 3752.0, 3778.0, 3787.0, 3788.0, 9312.0, 56479.0, 90134.0, 170850.0
GO:0005251	MF	e	delayed rectifier potassium channel activity	7/537	33/29107	1.97183e-06	10	7	0.00290384	3736.0, 3737.0, 3738.0, 3787.0, 9312.0, 56479.0, 170850.0
GO:0099583	MF	e	neurotransmitter receptor activity involved in regulation of postsynaptic cytosolic calcium ion concentration	3/537	3/29107	6.24518e-06	5	3	0.00617474	2890.0, 2911.0, 2915.0
GO:0044325	MF	e	transmembrane transporter binding	12/537	133/29107	6.98817e-06	3	12	0.00617474	287.0, 488.0, 2280.0, 2281.0, 3752.0, 6330.0, 6844.0, 9100.0, 9456.0, 22999.0, 23327.0, 55800.0
GO:0030594	MF	e	neurotransmitter receptor activity	9/537	80/29107	1.67986e-05	3	9	0.0123694	1131.0, 2558.0, 2560.0, 2562.0, 2567.0, 3360.0, 3361.0, 8001.0, 9177.0
GO:0005516	MF	e	calmodulin binding	14/537	201/29107	2.43691e-05	3	14	0.0153804	119.0, 493.0, 4430.0, 4628.0, 5924.0, 6547.0, 6645.0, 6844.0, 9590.0, 10645.0, 10777.0, 56479.0, 57172.0, 200373.0
GO:0086006	MF	e	voltage-gated sodium channel activity involved in cardiac muscle cell action potential	3/537	5/29107	6.07456e-05	10	3	0.0317039	6327.0, 6330.0, 55800.0
GO:0046872	MF	e	metal ion binding	69/537	2297/29107	6.61874e-05	4	69	0.0317039	18.0, 31.0, 493.0, 862.0, 1290.0, 2131.0, 2274.0, 2774.0, 2778.0, 3096.0, 3097.0, 3680.0, 3752.0, 3778.0, 4008.0, 5581.0, 6511.0, 6547.0, 7468.0, 7762.0, 8001.0, 8428.0, 8622.0, 8792.0, 9110.0, 9334.0, 9369.0, 10336.0, 10472.0, 11108.0, 11128.0, 22999.0, 23035.0, 26290.0, 26468.0, 27086.0, 29102.0, 51559.0, 53335.0, 55084.0, 55799.0, 55870.0, 56980.0, 57089.0, 57484.0, 57541.0, 64283.0, 64754.0, 64919.0, 65243.0, 65981.0, 80144.0, 80816.0, 89782.0, 90874.0, 91752.0, 127544.0, 128553.0, 131034.0, 140883.0, 164832.0, 166752.0, 219578.0, 283514.0, 284716.0, 346157.0, 389072.0, 442117.0, 100131390.0
GO:0022851	MF	e	GABA-gated chloride ion channel activity	4/537	13/29107	7.17608e-05	10	4	0.0317039	2558.0, 2560.0, 2562.0, 2567.0
