## Supplementary material for "Transcriptional and genetic sex differences for schizophrenia across the dorsolateral prefrontal cortex, hippocampus, and caudate nucleus": Data S4: GO_analysis_module_purple.xlsx

### Sheet: Sheet1
GO	NS	enrichment	name	ratio_in_study	ratio_in_pop	p_uncorrected	depth	study_count	p_fdr_bh	study_items
GO:0006281	BP	e	DNA repair	15/414	235/29107	1.59747e-06	7	15	0.0198342	1454.0, 2189.0, 5424.0, 5425.0, 9400.0, 10155.0, 11284.0, 22897.0, 51547.0, 55135.0, 65123.0, 79447.0, 80198.0, 84444.0, 126549.0
GO:0005654	CC	e	nucleoplasm	109/414	3805/29107	3.54028e-13	2	109	6.20256e-10	37.0, 208.0, 790.0, 896.0, 994.0, 1196.0, 1198.0, 1454.0, 1616.0, 1677.0, 1788.0, 1797.0, 1856.0, 1869.0, 2189.0, 2314.0, 2874.0, 3720.0, 4641.0, 4661.0, 4854.0, 4899.0, 5347.0, 5424.0, 5425.0, 5531.0, 5598.0, 5725.0, 5893.0, 5916.0, 6256.0, 6626.0, 6895.0, 6929.0, 7023.0, 7086.0, 7186.0, 7975.0, 7988.0, 8175.0, 8449.0, 8888.0, 8904.0, 9013.0, 9020.0, 9400.0, 9667.0, 9794.0, 9904.0, 10155.0, 10272.0, 10432.0, 10620.0, 10948.0, 11194.0, 11284.0, 11338.0, 22897.0, 22985.0, 23513.0, 25764.0, 25865.0, 26013.0, 26088.0, 27005.0, 27158.0, 30827.0, 51006.0, 51079.0, 51231.0, 51547.0, 51564.0, 51588.0, 51593.0, 51608.0, 53635.0, 54476.0, 54487.0, 54540.0, 54815.0, 54971.0, 54973.0, 54978.0, 55135.0, 55657.0, 55957.0, 56949.0, 65123.0, 78994.0, 79091.0, 79813.0, 79869.0, 80198.0, 81857.0, 84289.0, 84335.0, 84444.0, 84619.0, 84662.0, 113878.0, 114881.0, 126526.0, 126549.0, 129685.0, 169714.0, 199990.0, 253980.0, 286257.0, 389333.0
GO:0005634	CC	e	nucleus	132/414	5371/29107	4.23867e-11	5	132	3.71307e-08	208.0, 581.0, 790.0, 842.0, 896.0, 994.0, 1196.0, 1198.0, 1201.0, 1388.0, 1454.0, 1616.0, 1677.0, 1773.0, 1775.0, 1788.0, 1797.0, 1856.0, 1869.0, 2314.0, 2738.0, 2874.0, 3299.0, 3636.0, 3720.0, 4661.0, 4899.0, 5331.0, 5347.0, 5424.0, 5425.0, 5598.0, 5609.0, 5725.0, 5745.0, 5893.0, 5916.0, 6256.0, 6449.0, 6929.0, 7023.0, 7297.0, 7621.0, 7629.0, 7633.0, 7866.0, 7975.0, 8175.0, 8220.0, 8449.0, 8568.0, 8859.0, 8888.0, 8904.0, 8940.0, 9400.0, 9640.0, 9667.0, 9726.0, 9794.0, 9894.0, 9923.0, 9985.0, 10155.0, 10263.0, 10272.0, 10432.0, 10489.0, 10620.0, 11284.0, 11338.0, 22985.0, 23381.0, 23549.0, 25764.0, 25865.0, 26013.0, 27285.0, 30827.0, 51231.0, 51547.0, 51564.0, 51588.0, 54476.0, 54487.0, 54540.0, 54807.0, 54815.0, 54963.0, 54973.0, 55743.0, 56949.0, 57567.0, 57710.0, 64718.0, 65123.0, 79091.0, 79447.0, 79797.0, 79813.0, 79869.0, 80198.0, 80336.0, 80726.0, 83463.0, 84289.0, 84444.0, 84619.0, 84662.0, 90378.0, 114823.0, 116115.0, 125950.0, 126308.0, 126393.0, 126526.0, 126549.0, 129685.0, 140290.0, 146540.0, 146542.0, 147807.0, 147912.0, 162968.0, 201163.0, 220064.0, 246744.0, 284004.0, 286257.0, 374655.0, 643641.0, 100289678.0
GO:0005737	CC	e	cytoplasm	110/414	4713/29107	6.02742e-08	2	110	3.52001e-05	101.0, 290.0, 581.0, 790.0, 842.0, 883.0, 896.0, 994.0, 1056.0, 1120.0, 1201.0, 1445.0, 1454.0, 1775.0, 1788.0, 1856.0, 1869.0, 2314.0, 2997.0, 4641.0, 5091.0, 5190.0, 5298.0, 5335.0, 5347.0, 5598.0, 5609.0, 5745.0, 5916.0, 6261.0, 6449.0, 6895.0, 6929.0, 7165.0, 7297.0, 8888.0, 8897.0, 8904.0, 9191.0, 9400.0, 9546.0, 9564.0, 9667.0, 9894.0, 9904.0, 10072.0, 10263.0, 10298.0, 10432.0, 10489.0, 10677.0, 10882.0, 10948.0, 10985.0, 23381.0, 23549.0, 25764.0, 25865.0, 27005.0, 27158.0, 27285.0, 28511.0, 29926.0, 49856.0, 51079.0, 51231.0, 51380.0, 51490.0, 51547.0, 51564.0, 51588.0, 51593.0, 51608.0, 54487.0, 54540.0, 54963.0, 54973.0, 57540.0, 64170.0, 65123.0, 79587.0, 79869.0, 80179.0, 80230.0, 84335.0, 84444.0, 84662.0, 84936.0, 90313.0, 90378.0, 91978.0, 113878.0, 124930.0, 125950.0, 126308.0, 126393.0, 126549.0, 129563.0, 129807.0, 146705.0, 147912.0, 200081.0, 201163.0, 201176.0, 203286.0, 246744.0, 283234.0, 284004.0, 374654.0, 541468.0
GO:0005829	CC	e	cytosol	115/414	5294/29107	1.29828e-06	2	115	0.000568648	208.0, 581.0, 790.0, 842.0, 883.0, 994.0, 1120.0, 1201.0, 1445.0, 1454.0, 1616.0, 1677.0, 1760.0, 1797.0, 1856.0, 2189.0, 2314.0, 2874.0, 2997.0, 3636.0, 4215.0, 4641.0, 4661.0, 4854.0, 4899.0, 5034.0, 5091.0, 5190.0, 5298.0, 5331.0, 5335.0, 5347.0, 5424.0, 5531.0, 5598.0, 5609.0, 5863.0, 6158.0, 6256.0, 6449.0, 6895.0, 7041.0, 7051.0, 7086.0, 7186.0, 7297.0, 8557.0, 8888.0, 8897.0, 8904.0, 9020.0, 9400.0, 9564.0, 9696.0, 9894.0, 9903.0, 10072.0, 10298.0, 10489.0, 10616.0, 10948.0, 10985.0, 22897.0, 22981.0, 22985.0, 22994.0, 23053.0, 23370.0, 23381.0, 23549.0, 25865.0, 26088.0, 27005.0, 27158.0, 30827.0, 51272.0, 51564.0, 51608.0, 54476.0, 54487.0, 54662.0, 54963.0, 54973.0, 54978.0, 55135.0, 56006.0, 57139.0, 57176.0, 64170.0, 64718.0, 64772.0, 79735.0, 79778.0, 79934.0, 80179.0, 80230.0, 80336.0, 84335.0, 85302.0, 90353.0, 114881.0, 124997.0, 126003.0, 126393.0, 126549.0, 144717.0, 146705.0, 158135.0, 197258.0, 200081.0, 201163.0, 201176.0, 253980.0, 257364.0, 541468.0
GO:0016607	CC	e	nuclear speck	19/414	411/29107	8.20706e-06	3	19	0.0026805	1196.0, 1198.0, 2057.0, 3299.0, 3636.0, 8175.0, 8859.0, 9794.0, 9904.0, 10432.0, 11338.0, 22985.0, 30827.0, 51547.0, 54540.0, 54815.0, 80230.0, 84662.0, 146705.0
GO:0016020	CC	e	membrane	56/414	2127/29107	9.17979e-06	2	56	0.0026805	135.0, 550.0, 581.0, 790.0, 896.0, 1198.0, 1889.0, 2548.0, 2997.0, 3268.0, 4245.0, 4641.0, 5298.0, 5331.0, 5424.0, 5725.0, 6158.0, 6449.0, 7051.0, 7297.0, 8897.0, 8904.0, 9159.0, 9672.0, 9704.0, 9894.0, 9904.0, 10319.0, 10489.0, 10985.0, 11184.0, 11284.0, 23225.0, 26088.0, 51272.0, 54606.0, 54662.0, 54788.0, 54872.0, 54978.0, 54982.0, 56949.0, 64175.0, 65010.0, 79087.0, 79709.0, 79869.0, 81490.0, 114881.0, 124583.0, 129807.0, 200081.0, 201176.0, 257364.0, 283234.0, 375346.0
GO:0016604	CC	e	nuclear body	15/414	321/29107	6.44899e-05	2	15	0.0161409	1196.0, 1616.0, 1856.0, 4641.0, 6895.0, 7086.0, 9667.0, 9894.0, 51593.0, 54487.0, 54971.0, 55135.0, 79813.0, 199990.0, 253980.0
GO:0005515	MF	e	protein binding	288/414	12418/29107	1.43317e-28	2	288	6.33173e-25	37.0, 101.0, 135.0, 208.0, 410.0, 487.0, 550.0, 581.0, 649.0, 842.0, 883.0, 896.0, 994.0, 1056.0, 1196.0, 1198.0, 1201.0, 1294.0, 1375.0, 1388.0, 1445.0, 1454.0, 1616.0, 1677.0, 1760.0, 1773.0, 1788.0, 1856.0, 1869.0, 1889.0, 2057.0, 2189.0, 2264.0, 2314.0, 2738.0, 2788.0, 2874.0, 2997.0, 3636.0, 4034.0, 4041.0, 4054.0, 4215.0, 4245.0, 4641.0, 4854.0, 4899.0, 5034.0, 5091.0, 5190.0, 5298.0, 5331.0, 5335.0, 5347.0, 5424.0, 5425.0, 5531.0, 5589.0, 5598.0, 5609.0, 5725.0, 5745.0, 5826.0, 5863.0, 5893.0, 5916.0, 6158.0, 6237.0, 6256.0, 6449.0, 6626.0, 6895.0, 6929.0, 7023.0, 7041.0, 7051.0, 7086.0, 7106.0, 7165.0, 7186.0, 7297.0, 7629.0, 7633.0, 7866.0, 7975.0, 7988.0, 8175.0, 8216.0, 8220.0, 8449.0, 8557.0, 8568.0, 8888.0, 8897.0, 8904.0, 8940.0, 9013.0, 9020.0, 9159.0, 9191.0, 9289.0, 9546.0, 9564.0, 9640.0, 9667.0, 9672.0, 9696.0, 9726.0, 9794.0, 9894.0, 9903.0, 9911.0, 9923.0, 9985.0, 10072.0, 10155.0, 10256.0, 10263.0, 10272.0, 10298.0, 10432.0, 10489.0, 10616.0, 10620.0, 10677.0, 10695.0, 10807.0, 10882.0, 10948.0, 11184.0, 11194.0, 11284.0, 11338.0, 22897.0, 22981.0, 22985.0, 22994.0, 23061.0, 23129.0, 23225.0, 23370.0, 23381.0, 23513.0, 23549.0, 23654.0, 25764.0, 25771.0, 25865.0, 26013.0, 26024.0, 26088.0, 27005.0, 27158.0, 29926.0, 29992.0, 30827.0, 49856.0, 51025.0, 51079.0, 51231.0, 51490.0, 51547.0, 51564.0, 51588.0, 51593.0, 51608.0, 53827.0, 54476.0, 54487.0, 54540.0, 54606.0, 54662.0, 54676.0, 54758.0, 54815.0, 54838.0, 54923.0, 54963.0, 54971.0, 54973.0, 54978.0, 54982.0, 55048.0, 55135.0, 55315.0, 55657.0, 55716.0, 55743.0, 55957.0, 56006.0, 56949.0, 56963.0, 56975.0, 57139.0, 57176.0, 57567.0, 60672.0, 64170.0, 64175.0, 64285.0, 64342.0, 64714.0, 64718.0, 64773.0, 64978.0, 65123.0, 65988.0, 78994.0, 79091.0, 79159.0, 79169.0, 79173.0, 79447.0, 79706.0, 79735.0, 79778.0, 79797.0, 79813.0, 79869.0, 80017.0, 80019.0, 80198.0, 80230.0, 80726.0, 81857.0, 83463.0, 84289.0, 84335.0, 84444.0, 84619.0, 84628.0, 84662.0, 84936.0, 85302.0, 90313.0, 90326.0, 90353.0, 91653.0, 91949.0, 92154.0, 113829.0, 113878.0, 114823.0, 114881.0, 115704.0, 116115.0, 124583.0, 124997.0, 125950.0, 126003.0, 126526.0, 126549.0, 129303.0, 129563.0, 129685.0, 129807.0, 140290.0, 144717.0, 146540.0, 146542.0, 146705.0, 147807.0, 147912.0, 150696.0, 162968.0, 197258.0, 197322.0, 199990.0, 200081.0, 201163.0, 203286.0, 220004.0, 220064.0, 246744.0, 253980.0, 254428.0, 256302.0, 257364.0, 283232.0, 283234.0, 286257.0, 339105.0, 339665.0, 374654.0, 374655.0, 375346.0, 541468.0, 100289678.0
GO:0005524	MF	e	ATP binding	47/414	1458/29107	1.75983e-07	8	47	0.000388747	208.0, 487.0, 790.0, 1120.0, 1196.0, 1198.0, 1445.0, 1454.0, 1760.0, 2264.0, 4215.0, 4641.0, 5091.0, 5190.0, 5298.0, 5347.0, 5598.0, 5609.0, 5826.0, 6261.0, 7297.0, 8449.0, 8859.0, 9020.0, 9400.0, 9489.0, 9704.0, 10298.0, 11184.0, 11194.0, 11284.0, 25865.0, 25981.0, 51079.0, 51231.0, 54606.0, 54963.0, 56975.0, 57176.0, 79587.0, 79934.0, 80179.0, 158135.0, 197258.0, 197322.0, 200172.0, 374654.0
