## Supplementary material for "Transcriptional and genetic sex differences for schizophrenia across the dorsolateral prefrontal cortex, hippocampus, and caudate nucleus": Data S4: GO_analysis_module_red.xlsx

### Sheet: Sheet1
GO	NS	enrichment	name	ratio_in_study	ratio_in_pop	p_uncorrected	depth	study_count	p_fdr_bh	study_items
GO:0048167	BP	e	regulation of synaptic plasticity	11/619	50/29107	6.48747e-09	7	11	8.05484e-05	2185.0, 2902.0, 4130.0, 5923.0, 6344.0, 7425.0, 8831.0, 9783.0, 23085.0, 26037.0, 84502.0
GO:0007268	BP	e	chemical synaptic transmission	22/619	245/29107	1.65741e-08	7	22	0.000102892	40.0, 320.0, 773.0, 774.0, 777.0, 1128.0, 1139.0, 1141.0, 2902.0, 3274.0, 3350.0, 3351.0, 3354.0, 3777.0, 4884.0, 5100.0, 5582.0, 8927.0, 9568.0, 10497.0, 56125.0, 57468.0
GO:0007274	BP	e	neuromuscular synaptic transmission	7/619	21/29107	1.7067e-07	8	7	0.000706346	104.0, 1128.0, 1960.0, 5864.0, 6812.0, 23085.0, 23504.0
GO:0006816	BP	e	calcium ion transport	11/619	76/29107	6.03387e-07	7	11	0.00187291	491.0, 773.0, 774.0, 775.0, 776.0, 777.0, 815.0, 1139.0, 1141.0, 10368.0, 59283.0
GO:0070588	BP	e	calcium ion transmembrane transport	13/619	114/29107	9.76319e-07	8	13	0.0024244	491.0, 773.0, 774.0, 775.0, 776.0, 777.0, 1139.0, 9033.0, 9254.0, 10368.0, 10369.0, 59283.0, 117155.0
GO:2000300	BP	e	regulation of synaptic vesicle exocytosis	8/619	41/29107	2.05769e-06	9	8	0.00425805	107.0, 150.0, 320.0, 3351.0, 5582.0, 5864.0, 9783.0, 84062.0
GO:2000311	BP	e	regulation of AMPA receptor activity	6/619	20/29107	2.7145e-06	9	6	0.00481475	10368.0, 10369.0, 59283.0, 80863.0, 146395.0, 729993.0
GO:0051056	BP	e	regulation of small GTPase mediated signal transduction	12/619	115/29107	6.4743e-06	7	12	0.0100481	1795.0, 2909.0, 7204.0, 8997.0, 9743.0, 9826.0, 9901.0, 9912.0, 23108.0, 25791.0, 26037.0, 115557.0
GO:0007399	BP	e	nervous system development	21/619	325/29107	7.59157e-06	4	21	0.010473	91.0, 320.0, 1128.0, 1400.0, 1749.0, 1826.0, 1949.0, 2675.0, 4062.0, 4209.0, 5097.0, 5528.0, 8128.0, 8997.0, 10505.0, 10858.0, 25791.0, 56125.0, 56143.0, 57118.0, 84530.0
GO:2000463	BP	e	positive regulation of excitatory postsynaptic potential	6/619	25/29107	1.1329e-05	8	6	0.0140661	1139.0, 2185.0, 2902.0, 23316.0, 54434.0, 112755.0
GO:0018105	BP	e	peptidyl-serine phosphorylation	14/619	170/29107	1.78204e-05	9	14	0.0201143	815.0, 2475.0, 5170.0, 5566.0, 5578.0, 5582.0, 5603.0, 8851.0, 22853.0, 23031.0, 53944.0, 57118.0, 166614.0, 375449.0
GO:0015816	BP	e	glycine transport	4/619	9/29107	2.34446e-05	8	4	0.0242574	23428.0, 140679.0, 206358.0, 388662.0
GO:0090630	BP	e	activation of GTPase activity	11/619	115/29107	3.55344e-05	7	11	0.0339381	2185.0, 4916.0, 5923.0, 7248.0, 23108.0, 23216.0, 25791.0, 26037.0, 55633.0, 129049.0, 146923.0
GO:0007010	BP	e	cytoskeleton organization	12/619	141/29107	5.0757e-05	5	12	0.0405596	286.0, 1729.0, 2039.0, 6709.0, 6710.0, 6711.0, 8506.0, 9645.0, 23031.0, 83660.0, 157922.0, 375449.0
GO:0051693	BP	e	actin filament capping	4/619	11/29107	5.93518e-05	12	4	0.0405596	2039.0, 6709.0, 6710.0, 6711.0
GO:0016188	BP	e	synaptic vesicle maturation	4/619	11/29107	5.93518e-05	6	4	0.0405596	5864.0, 6812.0, 10497.0, 23025.0
GO:0030036	BP	e	actin cytoskeleton organization	13/619	166/29107	5.94736e-05	6	13	0.0405596	87.0, 150.0, 1729.0, 2039.0, 5170.0, 6709.0, 6710.0, 6711.0, 9645.0, 9826.0, 9922.0, 54434.0, 221692.0
GO:0007156	BP	e	homophilic cell adhesion via plasma membrane adhesion molecules	13/619	166/29107	5.94736e-05	5	13	0.0405596	1826.0, 5097.0, 5100.0, 9746.0, 22883.0, 54660.0, 56097.0, 56098.0, 56125.0, 56137.0, 56143.0, 57863.0, 222256.0
GO:0018107	BP	e	peptidyl-threonine phosphorylation	8/619	64/29107	6.20677e-05	9	8	0.0405596	91.0, 2475.0, 5170.0, 5566.0, 5578.0, 8851.0, 11113.0, 22853.0
GO:0048013	BP	e	ephrin receptor signaling pathway	7/619	50/29107	8.59196e-05	8	7	0.0460434	1949.0, 4916.0, 8440.0, 8851.0, 8997.0, 25791.0, 26037.0
GO:0060996	BP	e	dendritic spine development	4/619	12/29107	8.753e-05	3	4	0.0460434	815.0, 8440.0, 9922.0, 57468.0
GO:0086012	BP	e	membrane depolarization during cardiac muscle cell action potential	4/619	12/29107	8.753e-05	6	4	0.0460434	775.0, 776.0, 6331.0, 10021.0
GO:0150099	BP	e	neuron-glial cell signaling	3/619	5/29107	9.27097e-05	4	3	0.0460434	146.0, 2550.0, 9568.0
GO:0099525	BP	e	presynaptic dense core vesicle exocytosis	3/619	5/29107	9.27097e-05	11	3	0.0460434	6812.0, 10497.0, 23025.0
GO:0086046	BP	e	membrane depolarization during SA node cell action potential	3/619	5/29107	9.27097e-05	7	3	0.0460434	776.0, 6331.0, 10021.0
GO:1903861	BP	e	positive regulation of dendrite extension	5/619	23/29107	0.000104827	7	5	0.0496378	9962.0, 23025.0, 57699.0, 114804.0, 151835.0
GO:0046777	BP	e	protein autophosphorylation	13/619	176/29107	0.000107943	8	13	0.0496378	91.0, 238.0, 815.0, 1612.0, 2185.0, 2475.0, 2869.0, 4293.0, 5170.0, 5566.0, 5582.0, 22853.0, 23235.0
GO:0005886	CC	e	plasma membrane	206/619	4500/29107	9.90857e-29	3	206	1.73598e-25	40.0, 87.0, 91.0, 107.0, 108.0, 146.0, 150.0, 153.0, 161.0, 238.0, 286.0, 320.0, 478.0, 491.0, 773.0, 774.0, 775.0, 776.0, 777.0, 867.0, 887.0, 925.0, 1128.0, 1139.0, 1141.0, 1258.0, 1606.0, 1612.0, 1729.0, 1759.0, 1804.0, 1826.0, 1949.0, 2036.0, 2039.0, 2120.0, 2155.0, 2550.0, 2583.0, 2675.0, 2821.0, 2830.0, 2869.0, 2887.0, 2899.0, 2902.0, 2909.0, 3069.0, 3274.0, 3350.0, 3351.0, 3354.0, 3632.0, 3667.0, 3745.0, 3746.0, 3756.0, 3777.0, 4062.0, 4088.0, 4836.0, 4843.0, 4882.0, 4884.0, 4916.0, 4985.0, 4992.0, 5097.0, 5100.0, 5141.0, 5170.0, 5297.0, 5317.0, 5362.0, 5493.0, 5578.0, 5582.0, 5786.0, 5791.0, 5799.0, 5864.0, 5923.0, 6331.0, 6344.0, 6382.0, 6469.0, 6541.0, 6548.0, 6709.0, 6710.0, 6711.0, 6753.0, 6786.0, 6812.0, 7007.0, 7248.0, 7781.0, 8111.0, 8396.0, 8470.0, 8567.0, 8648.0, 8660.0, 8831.0, 8851.0, 8907.0, 8924.0, 9033.0, 9057.0, 9066.0, 9228.0, 9254.0, 9340.0, 9398.0, 9568.0, 9628.0, 9929.0, 9962.0, 10021.0, 10057.0, 10368.0, 10369.0, 10497.0, 10505.0, 10579.0, 10970.0, 22941.0, 22979.0, 23025.0, 23037.0, 23108.0, 23180.0, 23344.0, 23368.0, 23428.0, 23504.0, 25999.0, 26011.0, 26037.0, 26470.0, 26507.0, 27242.0, 29780.0, 30837.0, 50937.0, 51764.0, 53944.0, 54434.0, 54566.0, 54805.0, 55968.0, 56776.0, 57030.0, 57156.0, 57451.0, 57468.0, 57476.0, 57535.0, 57578.0, 57616.0, 57670.0, 57699.0, 57863.0, 57864.0, 59283.0, 64137.0, 64241.0, 64582.0, 79465.0, 79888.0, 81033.0, 83660.0, 83661.0, 84062.0, 84502.0, 85455.0, 91584.0, 112755.0, 114787.0, 114804.0, 115557.0, 117155.0, 120776.0, 123872.0, 128674.0, 140679.0, 145567.0, 146183.0, 146395.0, 147179.0, 151835.0, 196500.0, 200734.0, 205147.0, 206358.0, 222256.0, 222662.0, 283455.0, 284348.0, 285601.0, 286046.0, 338557.0, 338755.0, 341350.0, 376267.0, 440435.0
GO:0098978	CC	e	glutamatergic synapse	35/619	332/29107	8.34339e-15	4	35	7.30881e-12	87.0, 107.0, 320.0, 491.0, 1128.0, 1759.0, 1949.0, 1994.0, 2185.0, 2475.0, 2899.0, 4884.0, 4916.0, 5100.0, 6711.0, 6812.0, 7781.0, 8224.0, 8831.0, 8927.0, 9228.0, 9722.0, 9746.0, 9912.0, 10160.0, 10368.0, 10369.0, 22883.0, 23467.0, 80863.0, 84062.0, 146395.0, 347730.0, 388662.0, 729993.0
GO:0005887	CC	e	integral component of plasma membrane	75/619	1403/29107	2.68774e-13	4	75	1.56964e-10	40.0, 91.0, 107.0, 108.0, 146.0, 150.0, 153.0, 238.0, 491.0, 775.0, 925.0, 1128.0, 1139.0, 1141.0, 1826.0, 1949.0, 2523.0, 2550.0, 2830.0, 2899.0, 2902.0, 3274.0, 3350.0, 3351.0, 3354.0, 3756.0, 3777.0, 4882.0, 4916.0, 4985.0, 5097.0, 5100.0, 5362.0, 5786.0, 5799.0, 6382.0, 6541.0, 6548.0, 6753.0, 6786.0, 7781.0, 8111.0, 8506.0, 9033.0, 9057.0, 9293.0, 9568.0, 9962.0, 10057.0, 10505.0, 22853.0, 23428.0, 26011.0, 27242.0, 50937.0, 54660.0, 56097.0, 56098.0, 56125.0, 56137.0, 56143.0, 57451.0, 57468.0, 57535.0, 64241.0, 81033.0, 83850.0, 91584.0, 128674.0, 219527.0, 222865.0, 285601.0, 338557.0, 344758.0, 388662.0
GO:0030425	CC	e	dendrite	36/619	422/29107	2.06541e-12	5	36	9.04649e-10	108.0, 775.0, 1128.0, 1826.0, 2185.0, 2475.0, 2550.0, 2899.0, 2902.0, 3064.0, 3274.0, 3350.0, 3351.0, 3354.0, 3632.0, 3745.0, 3756.0, 4130.0, 4135.0, 5100.0, 5582.0, 8851.0, 8927.0, 9746.0, 9912.0, 10160.0, 10368.0, 10505.0, 10858.0, 23154.0, 51764.0, 57451.0, 66000.0, 85300.0, 114088.0, 140679.0
GO:0014069	CC	e	postsynaptic density	25/619	247/29107	1.41951e-10	4	25	4.97396e-08	775.0, 815.0, 2039.0, 2185.0, 2902.0, 5170.0, 5582.0, 6711.0, 7248.0, 8224.0, 8440.0, 8831.0, 8851.0, 8927.0, 9228.0, 9743.0, 9912.0, 9922.0, 10505.0, 22941.0, 26037.0, 59283.0, 66000.0, 84062.0, 729993.0
GO:0045202	CC	e	synapse	32/619	403/29107	2.22546e-10	3	32	6.48543e-08	104.0, 478.0, 726.0, 773.0, 774.0, 777.0, 1128.0, 1139.0, 1141.0, 1759.0, 1826.0, 1917.0, 1960.0, 2902.0, 3274.0, 3350.0, 3354.0, 3777.0, 4062.0, 4130.0, 22895.0, 23085.0, 23504.0, 26999.0, 54434.0, 56125.0, 57451.0, 57468.0, 83660.0, 85300.0, 221692.0, 729993.0
GO:0043005	CC	e	neuron projection	29/619	338/29107	2.59121e-10	4	29	6.48543e-08	286.0, 815.0, 1139.0, 1141.0, 2821.0, 2902.0, 4130.0, 4884.0, 4985.0, 5923.0, 6753.0, 7781.0, 8648.0, 8851.0, 9568.0, 22895.0, 22941.0, 23025.0, 26011.0, 26999.0, 55964.0, 57030.0, 57451.0, 57468.0, 57699.0, 84062.0, 85300.0, 140679.0, 344758.0
GO:0005891	CC	e	voltage-gated calcium channel complex	9/619	27/29107	2.79636e-09	7	9	6.12402e-07	773.0, 774.0, 775.0, 776.0, 777.0, 9254.0, 10368.0, 10369.0, 59283.0
GO:0030426	CC	e	growth cone	17/619	134/29107	4.21939e-09	3	17	8.21375e-07	867.0, 1400.0, 1826.0, 2185.0, 5923.0, 7248.0, 8851.0, 22853.0, 22941.0, 25791.0, 54434.0, 57451.0, 57616.0, 84062.0, 85300.0, 114787.0, 347730.0
GO:0043197	CC	e	dendritic spine	18/619	157/29107	7.6102e-09	6	18	1.33331e-06	40.0, 320.0, 815.0, 2185.0, 2902.0, 5566.0, 8851.0, 9743.0, 9912.0, 10160.0, 22895.0, 22941.0, 23613.0, 26037.0, 26115.0, 50807.0, 57451.0, 84062.0
GO:0099061	CC	e	integral component of postsynaptic density membrane	10/619	48/29107	5.5624e-08	8	10	8.85938e-06	107.0, 1128.0, 1949.0, 4985.0, 9746.0, 10368.0, 10369.0, 22883.0, 146395.0, 729993.0
GO:0005829	CC	e	cytosol	165/619	5294/29107	1.58196e-07	2	165	2.30967e-05	87.0, 91.0, 104.0, 161.0, 286.0, 311.0, 320.0, 815.0, 867.0, 990.0, 1352.0, 1400.0, 1606.0, 1729.0, 1795.0, 1994.0, 2036.0, 2039.0, 2120.0, 2185.0, 2309.0, 2475.0, 2802.0, 2821.0, 2869.0, 2887.0, 2909.0, 3064.0, 3069.0, 3667.0, 3797.0, 3899.0, 4088.0, 4130.0, 4306.0, 4836.0, 4843.0, 4862.0, 5141.0, 5153.0, 5170.0, 5297.0, 5493.0, 5522.0, 5528.0, 5566.0, 5578.0, 5582.0, 5603.0, 5864.0, 5923.0, 6469.0, 6709.0, 6710.0, 6711.0, 6812.0, 7204.0, 7248.0, 7371.0, 7453.0, 8396.0, 8440.0, 8567.0, 8648.0, 8660.0, 8729.0, 8831.0, 8851.0, 8907.0, 8924.0, 8974.0, 8997.0, 9066.0, 9435.0, 9611.0, 9628.0, 9682.0, 9722.0, 9743.0, 9826.0, 9851.0, 9887.0, 9901.0, 9912.0, 9929.0, 9942.0, 9980.0, 10160.0, 10369.0, 10497.0, 10579.0, 10725.0, 10726.0, 10970.0, 11113.0, 11143.0, 11332.0, 22853.0, 22873.0, 22895.0, 22941.0, 22979.0, 23037.0, 23072.0, 23108.0, 23112.0, 23154.0, 23332.0, 23368.0, 25791.0, 25999.0, 26010.0, 26040.0, 26249.0, 26523.0, 26999.0, 27154.0, 29780.0, 30837.0, 50807.0, 51676.0, 53944.0, 54434.0, 54551.0, 54566.0, 55275.0, 55662.0, 55690.0, 55809.0, 55844.0, 55968.0, 56252.0, 56776.0, 57482.0, 57510.0, 58538.0, 59344.0, 60312.0, 63893.0, 64771.0, 65985.0, 79705.0, 80765.0, 80790.0, 81609.0, 81610.0, 84062.0, 91807.0, 92565.0, 93426.0, 112755.0, 112936.0, 115557.0, 123775.0, 123872.0, 129049.0, 133522.0, 145567.0, 147179.0, 151531.0, 200734.0, 221692.0, 283455.0, 644150.0, 100885848.0
GO:0045211	CC	e	postsynaptic membrane	15/619	139/29107	2.99434e-07	5	15	4.03545e-05	286.0, 1139.0, 2550.0, 2899.0, 2902.0, 3745.0, 9568.0, 9746.0, 10505.0, 22883.0, 22895.0, 22941.0, 57451.0, 84062.0, 729993.0
GO:0030672	CC	e	synaptic vesicle membrane	11/619	74/29107	4.57602e-07	8	11	5.48082e-05	5799.0, 8224.0, 8927.0, 9066.0, 10497.0, 22895.0, 23025.0, 57030.0, 80863.0, 84062.0, 140679.0
GO:0008021	CC	e	synaptic vesicle	14/619	125/29107	4.69248e-07	9	14	5.48082e-05	320.0, 1759.0, 2902.0, 5864.0, 7781.0, 8224.0, 8927.0, 9066.0, 9922.0, 22895.0, 112755.0, 114088.0, 376267.0, 388662.0
GO:0098685	CC	e	Schaffer collateral - CA1 synapse	11/619	78/29107	7.88668e-07	4	11	8.63592e-05	107.0, 153.0, 320.0, 1128.0, 2550.0, 5786.0, 8927.0, 10368.0, 10369.0, 84062.0, 146395.0
GO:0005737	CC	e	cytoplasm	147/619	4713/29107	1.06696e-06	2	147	0.000109959	87.0, 104.0, 107.0, 108.0, 150.0, 311.0, 320.0, 491.0, 726.0, 773.0, 775.0, 815.0, 990.0, 1107.0, 1612.0, 1729.0, 1749.0, 1759.0, 1917.0, 1994.0, 2185.0, 2309.0, 2475.0, 2550.0, 2830.0, 2869.0, 2887.0, 2902.0, 3064.0, 3069.0, 3351.0, 3667.0, 4088.0, 4130.0, 4209.0, 4760.0, 4836.0, 4843.0, 4858.0, 4948.0, 5170.0, 5297.0, 5317.0, 5493.0, 5566.0, 5578.0, 5603.0, 5780.0, 5784.0, 5791.0, 6548.0, 6711.0, 6753.0, 6812.0, 7053.0, 7248.0, 7371.0, 7453.0, 7781.0, 8440.0, 8553.0, 8567.0, 8814.0, 8851.0, 8924.0, 9258.0, 9568.0, 9645.0, 9764.0, 9826.0, 9887.0, 9898.0, 9901.0, 9915.0, 9921.0, 9962.0, 10309.0, 10579.0, 10658.0, 10726.0, 11113.0, 22873.0, 22924.0, 23024.0, 23037.0, 23072.0, 23085.0, 23108.0, 23180.0, 23235.0, 23281.0, 23339.0, 23367.0, 23368.0, 23428.0, 23613.0, 25819.0, 25893.0, 25999.0, 26010.0, 26011.0, 26037.0, 26523.0, 26999.0, 27242.0, 27339.0, 29780.0, 51807.0, 53944.0, 54434.0, 54566.0, 55662.0, 56243.0, 56603.0, 56776.0, 56919.0, 57118.0, 57504.0, 57510.0, 60680.0, 63893.0, 64771.0, 79705.0, 80210.0, 81610.0, 83593.0, 83660.0, 83853.0, 84062.0, 85300.0, 91807.0, 92565.0, 114088.0, 114804.0, 121214.0, 123803.0, 123872.0, 129049.0, 154197.0, 157922.0, 166614.0, 283455.0, 375449.0, 375484.0, 376267.0, 440730.0, 440854.0
GO:0048786	CC	e	presynaptic active zone	8/619	39/29107	1.37547e-06	2	8	0.000133879	5864.0, 8927.0, 9783.0, 9912.0, 10497.0, 23025.0, 57030.0, 140679.0
GO:0030424	CC	e	axon	21/619	318/29107	5.4343e-06	5	21	0.0005011	478.0, 1826.0, 2899.0, 3064.0, 3745.0, 3746.0, 4130.0, 4135.0, 4916.0, 5864.0, 6812.0, 8567.0, 8851.0, 8927.0, 26115.0, 27242.0, 66000.0, 84062.0, 85300.0, 112755.0, 347730.0
GO:0014731	CC	e	spectrin-associated cytoskeleton	4/619	8/29107	1.32481e-05	6	4	0.00116054	286.0, 2039.0, 6710.0, 6711.0
GO:0099056	CC	e	integral component of presynaptic membrane	8/619	54/29107	1.7577e-05	6	8	0.00146642	1128.0, 1141.0, 1949.0, 3351.0, 3746.0, 3756.0, 4985.0, 9066.0
GO:0098839	CC	e	postsynaptic density membrane	7/619	40/29107	1.92714e-05	6	7	0.0015347	491.0, 775.0, 3756.0, 10368.0, 10369.0, 59283.0, 80863.0
GO:0048471	CC	e	perinuclear region of cytoplasm	33/619	713/29107	3.3082e-05	2	33	0.00251998	320.0, 867.0, 1508.0, 2039.0, 2185.0, 3064.0, 3756.0, 4135.0, 4843.0, 5141.0, 5566.0, 5578.0, 5582.0, 5864.0, 6331.0, 6548.0, 6812.0, 7248.0, 8470.0, 8851.0, 9722.0, 10021.0, 10970.0, 22853.0, 23108.0, 23368.0, 25819.0, 26999.0, 55275.0, 55662.0, 56776.0, 85300.0, 376267.0
GO:0098686	CC	e	hippocampal mossy fiber to CA3 synapse	6/619	33/29107	6.13154e-05	5	6	0.00447602	107.0, 1949.0, 7781.0, 9066.0, 10369.0, 84062.0
GO:0098982	CC	e	GABA-ergic synapse	8/619	65/29107	6.94749e-05	4	8	0.0048688	491.0, 2550.0, 8927.0, 9746.0, 22883.0, 140679.0, 347730.0, 388662.0
GO:0030285	CC	e	integral component of synaptic vesicle membrane	6/619	35/29107	8.66757e-05	5	6	0.00567973	4985.0, 5799.0, 7781.0, 57030.0, 140679.0, 388662.0
GO:0048787	CC	e	presynaptic active zone membrane	4/619	12/29107	8.753e-05	5	4	0.00567973	320.0, 6812.0, 8506.0, 112755.0
GO:0043195	CC	e	terminal bouton	7/619	53/29107	0.000125496	3	7	0.00785248	1258.0, 2899.0, 2902.0, 5799.0, 5864.0, 10497.0, 23025.0
GO:0042734	CC	e	presynaptic membrane	7/619	58/29107	0.000223378	5	7	0.0133975	2550.0, 2899.0, 5100.0, 9783.0, 10497.0, 23025.0, 23085.0
GO:0030673	CC	e	axolemma	4/619	15/29107	0.00022941	6	4	0.0133975	286.0, 3746.0, 3756.0, 6711.0
GO:0015629	CC	e	actin cytoskeleton	15/619	246/29107	0.000277452	6	15	0.0156805	1612.0, 2039.0, 2909.0, 6710.0, 8470.0, 8997.0, 9743.0, 22979.0, 26037.0, 29780.0, 56776.0, 58538.0, 60312.0, 83660.0, 91807.0
GO:0048788	CC	e	cytoskeleton of presynaptic active zone	3/619	7/29107	0.000314291	7	3	0.0172074	8927.0, 9783.0, 23085.0
GO:0010008	CC	e	endosome membrane	14/619	227/29107	0.000390983	6	14	0.0207576	1185.0, 4948.0, 9743.0, 10057.0, 23062.0, 23154.0, 23163.0, 55275.0, 64137.0, 64582.0, 66000.0, 84062.0, 338557.0, 376267.0
GO:0060076	CC	e	excitatory synapse	5/619	32/29107	0.000535736	4	5	0.0276062	2902.0, 8927.0, 10368.0, 57030.0, 347730.0
GO:0043204	CC	e	perikaryon	11/619	158/29107	0.000592511	2	11	0.0296594	460.0, 775.0, 1400.0, 2899.0, 3745.0, 3756.0, 5170.0, 8851.0, 10505.0, 23154.0, 57699.0
GO:0044853	CC	e	plasma membrane raft	5/619	33/29107	0.000620454	5	5	0.0301954	925.0, 1139.0, 1141.0, 5566.0, 6786.0
GO:0042995	CC	e	cell projection	10/619	137/29107	0.000720914	2	10	0.0336171	87.0, 773.0, 5170.0, 6709.0, 6710.0, 6711.0, 7204.0, 9066.0, 347736.0, 388662.0
GO:0008091	CC	e	spectrin	3/619	9/29107	0.000730652	2	3	0.0336171	6709.0, 6710.0, 6711.0
GO:0044306	CC	e	neuron projection terminus	4/619	20/29107	0.000748326	2	4	0.0336171	5780.0, 8927.0, 85300.0, 140679.0
GO:0005794	CC	e	Golgi apparatus	37/619	988/29107	0.00100341	5	37	0.0439492	320.0, 478.0, 867.0, 1759.0, 2523.0, 2583.0, 2802.0, 3064.0, 6469.0, 7425.0, 7799.0, 8120.0, 8720.0, 8729.0, 9215.0, 9435.0, 9743.0, 9777.0, 10497.0, 11044.0, 22853.0, 22895.0, 23062.0, 23163.0, 23332.0, 23613.0, 55275.0, 55690.0, 57451.0, 64409.0, 79623.0, 79888.0, 79939.0, 85462.0, 129049.0, 222865.0, 376267.0
GO:0005795	CC	e	Golgi stack	5/619	37/29107	0.00106263	4	5	0.0454081	8720.0, 8729.0, 25999.0, 55968.0, 57574.0
GO:0060170	CC	e	ciliary membrane	6/619	56/29107	0.00118936	5	6	0.0496134	1258.0, 2821.0, 6753.0, 9033.0, 22941.0, 338557.0
GO:0005515	MF	e	protein binding	336/619	12418/29107	4.7418e-09	2	336	2.09493e-05	40.0, 87.0, 91.0, 104.0, 146.0, 150.0, 153.0, 161.0, 238.0, 286.0, 311.0, 320.0, 478.0, 491.0, 773.0, 774.0, 775.0, 776.0, 815.0, 863.0, 867.0, 887.0, 925.0, 990.0, 1107.0, 1128.0, 1139.0, 1141.0, 1258.0, 1400.0, 1508.0, 1534.0, 1612.0, 1729.0, 1759.0, 1795.0, 1826.0, 1917.0, 1949.0, 1994.0, 2036.0, 2039.0, 2120.0, 2155.0, 2185.0, 2309.0, 2355.0, 2475.0, 2550.0, 2802.0, 2821.0, 2869.0, 2878.0, 2887.0, 2902.0, 3064.0, 3069.0, 3350.0, 3351.0, 3354.0, 3632.0, 3667.0, 3745.0, 3746.0, 3756.0, 3797.0, 4062.0, 4088.0, 4130.0, 4135.0, 4209.0, 4293.0, 4306.0, 4760.0, 4836.0, 4843.0, 4862.0, 4882.0, 4916.0, 4948.0, 4985.0, 5141.0, 5153.0, 5170.0, 5297.0, 5317.0, 5362.0, 5493.0, 5522.0, 5528.0, 5535.0, 5566.0, 5578.0, 5582.0, 5603.0, 5780.0, 5784.0, 5786.0, 5791.0, 5864.0, 6331.0, 6382.0, 6469.0, 6541.0, 6548.0, 6585.0, 6709.0, 6710.0, 6711.0, 6753.0, 6786.0, 6812.0, 6942.0, 7204.0, 7248.0, 7453.0, 7781.0, 8396.0, 8440.0, 8470.0, 8506.0, 8553.0, 8567.0, 8648.0, 8660.0, 8729.0, 8831.0, 8851.0, 8907.0, 8924.0, 9033.0, 9057.0, 9066.0, 9172.0, 9228.0, 9258.0, 9293.0, 9389.0, 9568.0, 9611.0, 9628.0, 9645.0, 9682.0, 9722.0, 9743.0, 9746.0, 9777.0, 9783.0, 9826.0, 9851.0, 9887.0, 9898.0, 9901.0, 9912.0, 9915.0, 9921.0, 9922.0, 9929.0, 9980.0, 10160.0, 10309.0, 10369.0, 10497.0, 10594.0, 10658.0, 10725.0, 10726.0, 10793.0, 11113.0, 11143.0, 11332.0, 22853.0, 22864.0, 22873.0, 22883.0, 22895.0, 22924.0, 22941.0, 22979.0, 23031.0, 23062.0, 23072.0, 23085.0, 23108.0, 23112.0, 23154.0, 23163.0, 23199.0, 23216.0, 23235.0, 23276.0, 23281.0, 23314.0, 23326.0, 23332.0, 23339.0, 23344.0, 23349.0, 23367.0, 23368.0, 23428.0, 23506.0, 23613.0, 23648.0, 25791.0, 25999.0, 26011.0, 26037.0, 26040.0, 26249.0, 26507.0, 26523.0, 26999.0, 27154.0, 27156.0, 27242.0, 27339.0, 29780.0, 29906.0, 30837.0, 50807.0, 50937.0, 51334.0, 51363.0, 51676.0, 51764.0, 51807.0, 53944.0, 54434.0, 54455.0, 54471.0, 54551.0, 54887.0, 55112.0, 55275.0, 55379.0, 55633.0, 55662.0, 55690.0, 55809.0, 55810.0, 55844.0, 55964.0, 55966.0, 55968.0, 56252.0, 56603.0, 56919.0, 56978.0, 57459.0, 57470.0, 57482.0, 57504.0, 57510.0, 57616.0, 57624.0, 57633.0, 57863.0, 58495.0, 58538.0, 59344.0, 60680.0, 63893.0, 64137.0, 64241.0, 64582.0, 64771.0, 65985.0, 66000.0, 79465.0, 79669.0, 79696.0, 79705.0, 79939.0, 80742.0, 80790.0, 81609.0, 81610.0, 83593.0, 83660.0, 83850.0, 83853.0, 84062.0, 84071.0, 84502.0, 84530.0, 84858.0, 85300.0, 85352.0, 92565.0, 93426.0, 112755.0, 112936.0, 114088.0, 114818.0, 114898.0, 117155.0, 118490.0, 121256.0, 123803.0, 126298.0, 128674.0, 135398.0, 145226.0, 145483.0, 145567.0, 146395.0, 146845.0, 147179.0, 151449.0, 151531.0, 152485.0, 153769.0, 161502.0, 196500.0, 200734.0, 205147.0, 206358.0, 221692.0, 222255.0, 222256.0, 222662.0, 222865.0, 256051.0, 283450.0, 283455.0, 284348.0, 285596.0, 340359.0, 342132.0, 375484.0, 376267.0, 388662.0, 494470.0, 643853.0, 780776.0
GO:0005509	MF	e	calcium ion binding	39/619	704/29107	6.80297e-08	5	39	0.000102104	87.0, 311.0, 774.0, 777.0, 867.0, 1606.0, 2155.0, 2902.0, 5097.0, 5100.0, 5535.0, 6469.0, 6585.0, 6586.0, 6709.0, 6786.0, 7053.0, 8851.0, 9033.0, 9066.0, 9746.0, 10497.0, 22883.0, 22895.0, 23025.0, 23105.0, 23344.0, 54660.0, 56097.0, 56098.0, 56125.0, 56137.0, 56143.0, 57451.0, 79888.0, 83850.0, 129804.0, 222256.0, 440854.0
GO:0005516	MF	e	calmodulin binding	19/619	201/29107	6.93325e-08	3	19	0.000102104	107.0, 491.0, 775.0, 815.0, 1612.0, 2902.0, 3756.0, 4135.0, 4843.0, 5153.0, 6331.0, 6548.0, 6709.0, 6711.0, 9066.0, 10497.0, 23025.0, 57118.0, 157922.0
GO:0005245	MF	e	voltage-gated calcium channel activity	9/619	39/29107	1.00695e-07	9	9	0.000111218	773.0, 774.0, 775.0, 776.0, 777.0, 9254.0, 10368.0, 10369.0, 59283.0
GO:0106310	MF	e	protein serine kinase activity	23/619	359/29107	3.26168e-06	6	23	0.00288202	815.0, 1612.0, 2475.0, 4293.0, 5170.0, 5566.0, 5578.0, 5582.0, 5603.0, 7204.0, 8814.0, 8997.0, 11113.0, 22853.0, 23031.0, 23235.0, 53944.0, 57118.0, 79705.0, 166614.0, 167359.0, 283455.0, 375449.0
GO:0004674	MF	e	protein serine/threonine kinase activity	20/619	312/29107	1.39664e-05	6	20	0.00982249	91.0, 815.0, 1612.0, 2475.0, 2869.0, 4293.0, 5170.0, 5566.0, 5578.0, 5582.0, 5603.0, 7204.0, 8997.0, 11113.0, 22853.0, 23031.0, 23235.0, 53944.0, 167359.0, 375449.0
GO:0003779	MF	e	actin binding	18/619	263/29107	1.5563e-05	4	18	0.00982249	1729.0, 2036.0, 2039.0, 4130.0, 6709.0, 6710.0, 6711.0, 9645.0, 26249.0, 29780.0, 54434.0, 56776.0, 60312.0, 83660.0, 85462.0, 147179.0, 221692.0, 644150.0
GO:0008331	MF	e	high voltage-gated calcium channel activity	4/619	10/29107	3.84161e-05	10	4	0.0212153	773.0, 774.0, 775.0, 776.0
GO:0005524	MF	e	ATP binding	55/619	1458/29107	5.11474e-05	8	55	0.0251077	91.0, 107.0, 108.0, 238.0, 478.0, 491.0, 774.0, 815.0, 990.0, 1107.0, 1185.0, 1606.0, 1612.0, 2185.0, 2475.0, 2869.0, 3797.0, 4293.0, 4882.0, 4916.0, 5170.0, 5297.0, 5566.0, 5578.0, 5582.0, 5603.0, 7204.0, 7371.0, 7453.0, 8224.0, 8396.0, 8814.0, 8997.0, 9942.0, 10057.0, 11044.0, 11113.0, 22853.0, 23031.0, 23235.0, 53944.0, 54805.0, 56919.0, 57118.0, 63893.0, 64137.0, 64241.0, 65985.0, 79705.0, 91807.0, 124454.0, 166614.0, 167359.0, 283455.0, 375449.0
GO:0004683	MF	e	calmodulin-dependent protein kinase activity	5/619	22/29107	8.34943e-05	7	5	0.0368878	815.0, 1612.0, 2185.0, 57118.0, 91807.0
GO:0005544	MF	e	calcium-dependent phospholipid binding	7/619	53/29107	0.000125496	4	7	0.0492276	311.0, 9066.0, 22895.0, 23344.0, 57699.0, 83850.0, 151835.0
GO:0044325	MF	e	transmembrane transporter binding	11/619	133/29107	0.00013371	3	11	0.0492276	87.0, 286.0, 1729.0, 3064.0, 3745.0, 3746.0, 3756.0, 6331.0, 9783.0, 55690.0, 219527.0
