## Supplementary material for "Transcriptional and genetic sex differences for schizophrenia across the dorsolateral prefrontal cortex, hippocampus, and caudate nucleus": Data S4: GO_analysis_module_royalblue.xlsx

### Sheet: Sheet1
GO	NS	enrichment	name	ratio_in_study	ratio_in_pop	p_uncorrected	depth	study_count	p_fdr_bh	study_items
GO:0006412	BP	e	translation	12/174	195/29107	2.46438e-09	7	12	3.05977e-05	740.0, 1725.0, 6132.0, 6141.0, 6142.0, 6193.0, 6205.0, 6209.0, 55168.0, 64981.0, 84545.0, 124995.0
GO:0002181	BP	e	cytoplasmic translation	7/174	85/29107	8.05874e-07	8	7	0.00488267	6132.0, 6141.0, 6142.0, 6193.0, 6205.0, 6209.0, 7311.0
GO:0032981	BP	e	mitochondrial respiratory chain complex I assembly	6/174	57/29107	1.17977e-06	8	6	0.00488267	617.0, 4696.0, 4713.0, 4728.0, 25915.0, 28976.0
GO:0007005	BP	e	mitochondrion organization	6/174	70/29107	3.99763e-06	5	6	0.0124086	617.0, 4580.0, 5245.0, 11331.0, 27429.0, 51142.0
GO:0005739	CC	e	mitochondrion	35/174	1307/29107	6.70925e-14	5	35	1.17546e-10	402.0, 617.0, 740.0, 1351.0, 2876.0, 4696.0, 4713.0, 4728.0, 4817.0, 5245.0, 7284.0, 7314.0, 8192.0, 9238.0, 10400.0, 10456.0, 11331.0, 26517.0, 27429.0, 28976.0, 51024.0, 51142.0, 51706.0, 54936.0, 55168.0, 64981.0, 65993.0, 84545.0, 84681.0, 90480.0, 116541.0, 124995.0, 128240.0, 192286.0, 790955.0
GO:0005654	CC	e	nucleoplasm	57/174	3805/29107	1.56136e-11	2	57	1.36775e-08	353.0, 402.0, 439.0, 645.0, 2071.0, 2873.0, 3276.0, 3611.0, 3692.0, 4282.0, 5245.0, 5438.0, 5441.0, 5499.0, 6193.0, 6205.0, 6209.0, 6396.0, 6835.0, 6881.0, 6923.0, 6944.0, 6945.0, 7311.0, 7314.0, 7922.0, 8576.0, 8721.0, 9049.0, 9136.0, 9817.0, 10204.0, 10445.0, 10488.0, 10524.0, 11047.0, 11316.0, 22827.0, 23481.0, 23583.0, 26277.0, 27338.0, 28991.0, 29085.0, 29844.0, 51070.0, 51647.0, 54936.0, 56915.0, 79004.0, 80764.0, 83443.0, 84299.0, 90480.0, 124995.0, 199746.0, 790955.0
GO:0005743	CC	e	mitochondrial inner membrane	18/174	404/29107	4.67435e-11	5	18	2.72982e-08	617.0, 740.0, 1351.0, 2021.0, 4696.0, 4713.0, 5245.0, 11331.0, 25915.0, 26517.0, 28976.0, 55168.0, 64981.0, 65993.0, 84545.0, 116541.0, 124995.0, 192286.0
GO:0005829	CC	e	cytosol	68/174	5294/29107	8.40961e-11	2	68	3.68341e-08	14.0, 353.0, 402.0, 475.0, 645.0, 1155.0, 1725.0, 2021.0, 2873.0, 2876.0, 3276.0, 3611.0, 3692.0, 3835.0, 3956.0, 4282.0, 4351.0, 5216.0, 5441.0, 5499.0, 6132.0, 6141.0, 6142.0, 6193.0, 6205.0, 6209.0, 6396.0, 6811.0, 6923.0, 6945.0, 7311.0, 7314.0, 8576.0, 8636.0, 8721.0, 9049.0, 9266.0, 9817.0, 10093.0, 10204.0, 10400.0, 10488.0, 10755.0, 11047.0, 11316.0, 23481.0, 23583.0, 27338.0, 27429.0, 28991.0, 29085.0, 51024.0, 51070.0, 51368.0, 51647.0, 51693.0, 51763.0, 54859.0, 56915.0, 60509.0, 64320.0, 79004.0, 80308.0, 84299.0, 84364.0, 112770.0, 115939.0, 790955.0
GO:0005789	CC	e	endoplasmic reticulum membrane	25/174	973/29107	8.94e-10	4	25	3.13258e-07	1595.0, 6396.0, 6746.0, 6811.0, 7108.0, 7301.0, 7311.0, 7314.0, 7922.0, 9526.0, 10195.0, 10400.0, 10430.0, 10488.0, 10956.0, 10960.0, 11068.0, 11316.0, 22845.0, 25979.0, 27429.0, 51368.0, 51706.0, 54344.0, 90522.0
GO:0005783	CC	e	endoplasmic reticulum	23/174	1042/29107	7.28947e-08	5	23	2.12852e-05	746.0, 1595.0, 2629.0, 6141.0, 6746.0, 7108.0, 7311.0, 7922.0, 9817.0, 10195.0, 10400.0, 10445.0, 10456.0, 10488.0, 10956.0, 11068.0, 27429.0, 51024.0, 51614.0, 51693.0, 51763.0, 54344.0, 90522.0
GO:0022626	CC	e	cytosolic ribosome	7/174	76/29107	3.73417e-07	6	7	9.34609e-05	6132.0, 6141.0, 6142.0, 6193.0, 6205.0, 6209.0, 7311.0
GO:0005762	CC	e	mitochondrial large ribosomal subunit	6/174	54/29107	8.52209e-07	6	6	0.000186634	740.0, 55168.0, 64981.0, 84545.0, 116541.0, 124995.0
GO:0070062	CC	e	extracellular exosome	32/174	2169/29107	1.72113e-06	6	32	0.000335046	353.0, 439.0, 645.0, 2629.0, 3692.0, 3956.0, 4282.0, 4351.0, 5216.0, 5245.0, 5499.0, 5878.0, 6193.0, 6205.0, 6396.0, 7284.0, 7311.0, 7314.0, 8722.0, 10093.0, 10204.0, 10755.0, 10960.0, 26229.0, 29085.0, 51181.0, 51596.0, 51706.0, 66005.0, 79073.0, 93185.0, 128240.0
GO:0016020	CC	e	membrane	31/174	2127/29107	5.07503e-06	2	31	0.000889145	1595.0, 3611.0, 5216.0, 5245.0, 6132.0, 6141.0, 6142.0, 6193.0, 6205.0, 6209.0, 7284.0, 7922.0, 9266.0, 9526.0, 10567.0, 10755.0, 23481.0, 25979.0, 26229.0, 27429.0, 51024.0, 51596.0, 51614.0, 51706.0, 51763.0, 54344.0, 66005.0, 79953.0, 83862.0, 84975.0, 93185.0
GO:0005634	CC	e	nucleus	56/174	5371/29107	1.25884e-05	5	56	0.002005	402.0, 2021.0, 2071.0, 3276.0, 3692.0, 3835.0, 3956.0, 4817.0, 5216.0, 5245.0, 5438.0, 5441.0, 5499.0, 6141.0, 6209.0, 6881.0, 6944.0, 6945.0, 7301.0, 7311.0, 7314.0, 8636.0, 8721.0, 10093.0, 10445.0, 10488.0, 10524.0, 10589.0, 11070.0, 11331.0, 25915.0, 27338.0, 27429.0, 28976.0, 28991.0, 29844.0, 51070.0, 51142.0, 51181.0, 51368.0, 51647.0, 51693.0, 51763.0, 54859.0, 54936.0, 55011.0, 56257.0, 60509.0, 64320.0, 66005.0, 79639.0, 80764.0, 83443.0, 112770.0, 138716.0, 348262.0
GO:0035632	CC	e	mitochondrial prohibitin complex	2/174	2/29107	3.55317e-05	4	2	0.00518762	5245.0, 11331.0
GO:0022627	CC	e	cytosolic small ribosomal subunit	4/174	41/29107	0.000105115	5	4	0.0141662	6193.0, 6205.0, 6209.0, 7311.0
GO:0005758	CC	e	mitochondrial intermembrane space	5/174	84/29107	0.000151914	6	5	0.019011	402.0, 4713.0, 10456.0, 27429.0, 51142.0
GO:0022625	CC	e	cytosolic large ribosomal subunit	4/174	56/29107	0.000355558	5	4	0.0415291	6132.0, 6141.0, 6142.0, 7311.0
GO:0005761	CC	e	mitochondrial ribosome	3/174	24/29107	0.000387452	7	3	0.042426	740.0, 64981.0, 84545.0
GO:0005515	MF	e	protein binding	147/174	12418/29107	4.6034e-30	2	147	2.03378e-26	14.0, 353.0, 402.0, 439.0, 475.0, 617.0, 645.0, 740.0, 746.0, 1155.0, 1351.0, 1725.0, 2021.0, 2071.0, 2629.0, 2873.0, 3276.0, 3611.0, 3692.0, 3835.0, 3956.0, 4282.0, 4580.0, 4696.0, 4713.0, 4728.0, 5216.0, 5245.0, 5438.0, 5441.0, 5499.0, 5878.0, 6132.0, 6141.0, 6142.0, 6193.0, 6205.0, 6209.0, 6396.0, 6746.0, 6811.0, 6881.0, 6923.0, 6944.0, 6945.0, 6988.0, 7108.0, 7284.0, 7301.0, 7311.0, 7314.0, 7922.0, 8192.0, 8576.0, 8636.0, 8721.0, 9049.0, 9136.0, 9238.0, 9266.0, 9526.0, 9817.0, 10078.0, 10093.0, 10195.0, 10204.0, 10430.0, 10445.0, 10456.0, 10488.0, 10524.0, 10567.0, 10589.0, 10755.0, 10956.0, 10960.0, 11047.0, 11068.0, 11070.0, 11316.0, 11331.0, 22827.0, 22845.0, 23481.0, 23557.0, 23583.0, 25844.0, 25915.0, 26001.0, 26229.0, 26277.0, 26517.0, 27338.0, 27429.0, 28976.0, 28991.0, 29085.0, 29844.0, 51024.0, 51070.0, 51142.0, 51181.0, 51255.0, 51368.0, 51398.0, 51596.0, 51614.0, 51647.0, 51693.0, 51706.0, 51763.0, 53916.0, 54344.0, 54936.0, 55011.0, 55702.0, 56257.0, 56915.0, 64320.0, 66005.0, 78992.0, 79002.0, 79004.0, 79073.0, 79953.0, 80308.0, 80764.0, 81932.0, 83443.0, 83862.0, 84292.0, 84299.0, 84336.0, 84337.0, 84545.0, 84975.0, 85014.0, 90480.0, 90522.0, 93185.0, 113246.0, 116541.0, 124995.0, 128240.0, 138716.0, 151903.0, 348262.0
GO:0003735	MF	e	structural constituent of ribosome	14/174	164/29107	1.33018e-12	2	14	2.93838e-09	740.0, 6132.0, 6141.0, 6142.0, 6193.0, 6205.0, 6209.0, 7311.0, 55168.0, 64981.0, 65993.0, 84545.0, 116541.0, 124995.0
GO:0003723	MF	e	RNA binding	26/174	1388/29107	2.39335e-07	4	26	0.000352461	2197.0, 3276.0, 3956.0, 5216.0, 6132.0, 6141.0, 6142.0, 6193.0, 6205.0, 6209.0, 7284.0, 8721.0, 9136.0, 9238.0, 22827.0, 23481.0, 27079.0, 51070.0, 56257.0, 56915.0, 79002.0, 83443.0, 84545.0, 116541.0, 124995.0, 138716.0
GO:0042802	MF	e	identical protein binding	23/174	1495/29107	3.11225e-05	3	23	0.0343748	1725.0, 3276.0, 3956.0, 4282.0, 6396.0, 6881.0, 8192.0, 8636.0, 9817.0, 10204.0, 10488.0, 10567.0, 10589.0, 10755.0, 11070.0, 11331.0, 22827.0, 27429.0, 51024.0, 51181.0, 80308.0, 80764.0, 128240.0
