## Supplementary material for "Transcriptional and genetic sex differences for schizophrenia across the dorsolateral prefrontal cortex, hippocampus, and caudate nucleus": Data S4: GO_analysis_module_salmon.xlsx

### Sheet: Sheet1
GO	NS	enrichment	name	ratio_in_study	ratio_in_pop	p_uncorrected	depth	study_count	p_fdr_bh	study_items
GO:0005829	CC	e	cytosol	118/371	5294/29107	1.81469e-10	2	118	3.17933e-07	207.0, 435.0, 578.0, 755.0, 977.0, 1802.0, 1819.0, 1855.0, 2592.0, 2671.0, 2875.0, 3257.0, 3705.0, 4123.0, 4358.0, 4524.0, 4597.0, 4636.0, 4795.0, 4832.0, 4957.0, 5119.0, 6015.0, 7376.0, 7517.0, 8312.0, 8677.0, 8733.0, 8986.0, 9179.0, 9361.0, 9463.0, 9701.0, 9812.0, 9814.0, 9973.0, 10014.0, 10062.0, 10101.0, 10139.0, 10587.0, 10811.0, 11033.0, 11132.0, 23098.0, 23192.0, 23218.0, 23265.0, 25759.0, 25776.0, 25970.0, 26048.0, 26086.0, 26233.0, 26469.0, 28988.0, 29886.0, 29952.0, 50649.0, 51005.0, 51160.0, 51257.0, 51477.0, 54496.0, 54535.0, 54850.0, 55038.0, 55072.0, 55154.0, 55160.0, 55317.0, 55337.0, 55658.0, 55666.0, 55738.0, 55898.0, 55929.0, 56623.0, 56848.0, 57658.0, 58509.0, 63922.0, 64599.0, 64777.0, 65220.0, 79058.0, 79643.0, 79661.0, 79798.0, 79829.0, 79831.0, 80152.0, 80233.0, 80263.0, 81532.0, 81858.0, 83549.0, 84232.0, 84256.0, 84270.0, 84464.0, 84836.0, 84939.0, 85378.0, 89849.0, 89891.0, 90850.0, 90864.0, 114822.0, 132158.0, 142678.0, 146059.0, 150209.0, 201255.0, 219743.0, 348180.0, 373156.0, 100137049.0
GO:0005739	CC	e	mitochondrion	45/371	1307/29107	1.64902e-09	5	45	1.44454e-06	207.0, 578.0, 755.0, 1468.0, 2671.0, 4358.0, 4833.0, 5442.0, 6687.0, 7517.0, 7755.0, 8733.0, 9361.0, 9812.0, 10587.0, 11000.0, 11132.0, 23098.0, 25959.0, 27440.0, 51117.0, 55260.0, 55687.0, 56848.0, 56997.0, 57017.0, 57505.0, 79671.0, 83451.0, 83642.0, 83858.0, 84266.0, 84270.0, 84300.0, 84705.0, 84971.0, 89941.0, 126789.0, 132158.0, 150209.0, 197257.0, 373156.0, 373863.0, 728294.0, 728489.0
GO:0005654	CC	e	nucleoplasm	89/371	3805/29107	9.38322e-09	2	89	5.4798e-06	207.0, 1025.0, 1468.0, 1819.0, 1874.0, 1877.0, 2067.0, 2101.0, 2648.0, 4123.0, 4255.0, 4795.0, 5252.0, 5883.0, 6015.0, 7089.0, 7376.0, 7392.0, 7515.0, 7517.0, 7593.0, 8106.0, 8986.0, 9361.0, 9907.0, 10014.0, 10062.0, 10514.0, 10572.0, 10608.0, 10898.0, 10919.0, 23759.0, 25776.0, 25900.0, 25920.0, 26048.0, 26469.0, 27343.0, 29781.0, 29803.0, 50626.0, 51149.0, 51750.0, 53615.0, 54496.0, 54555.0, 54853.0, 55038.0, 55257.0, 55317.0, 55337.0, 55621.0, 55658.0, 55666.0, 55806.0, 55929.0, 55954.0, 56623.0, 56848.0, 56928.0, 57461.0, 57794.0, 58509.0, 63922.0, 65057.0, 79058.0, 79661.0, 79798.0, 79829.0, 79831.0, 80152.0, 80233.0, 80263.0, 81532.0, 84232.0, 84256.0, 84304.0, 84464.0, 84836.0, 84939.0, 84964.0, 84971.0, 89849.0, 115708.0, 201255.0, 221927.0, 373863.0, 728489.0
GO:0005634	CC	e	nucleus	103/371	5371/29107	1.05114e-05	5	103	0.00460401	207.0, 421.0, 1025.0, 1468.0, 1819.0, 2101.0, 2275.0, 2648.0, 3104.0, 4255.0, 4302.0, 4795.0, 4957.0, 5252.0, 5883.0, 6015.0, 6909.0, 7089.0, 7376.0, 7392.0, 7515.0, 7517.0, 7755.0, 8106.0, 8312.0, 8558.0, 8986.0, 9351.0, 9701.0, 9907.0, 9973.0, 10014.0, 10062.0, 10101.0, 10113.0, 10514.0, 10919.0, 11033.0, 11054.0, 11092.0, 23264.0, 23759.0, 25776.0, 25970.0, 26233.0, 26469.0, 26993.0, 27343.0, 29781.0, 51005.0, 51149.0, 51750.0, 54496.0, 54535.0, 54555.0, 54850.0, 55038.0, 55192.0, 55311.0, 55337.0, 55621.0, 55658.0, 55666.0, 55929.0, 56342.0, 56623.0, 56848.0, 56948.0, 57461.0, 57523.0, 57658.0, 58509.0, 63922.0, 64236.0, 64777.0, 79661.0, 79716.0, 79724.0, 79829.0, 79831.0, 81532.0, 81890.0, 83742.0, 84153.0, 84232.0, 84270.0, 84331.0, 84836.0, 84939.0, 84948.0, 90987.0, 115708.0, 118472.0, 126208.0, 129138.0, 140467.0, 146059.0, 197342.0, 221785.0, 221927.0, 284358.0, 339123.0, 373863.0
GO:0005737	CC	e	cytoplasm	92/371	4713/29107	1.85e-05	2	92	0.0064824	207.0, 421.0, 435.0, 755.0, 1819.0, 1874.0, 1877.0, 2067.0, 2101.0, 2592.0, 2767.0, 3257.0, 3705.0, 4358.0, 5252.0, 6650.0, 7376.0, 7517.0, 8106.0, 8312.0, 8558.0, 8986.0, 9463.0, 9651.0, 9684.0, 9907.0, 9973.0, 10014.0, 10062.0, 10514.0, 10572.0, 10587.0, 11020.0, 11033.0, 11054.0, 11132.0, 23098.0, 23759.0, 25920.0, 25959.0, 26469.0, 26993.0, 28988.0, 51150.0, 51160.0, 51364.0, 51477.0, 53615.0, 54776.0, 54853.0, 55009.0, 55108.0, 55154.0, 55192.0, 55337.0, 55658.0, 55929.0, 56848.0, 58509.0, 64777.0, 65094.0, 79661.0, 79716.0, 79798.0, 81532.0, 83549.0, 83742.0, 84232.0, 84331.0, 84514.0, 84705.0, 84836.0, 84964.0, 89891.0, 89953.0, 92714.0, 114790.0, 115992.0, 124401.0, 129138.0, 130617.0, 132158.0, 142678.0, 146059.0, 150209.0, 197335.0, 221927.0, 283643.0, 339123.0, 373863.0, 388886.0, 401262.0
GO:0005814	CC	e	centriole	9/371	144/29107	0.000101196	5	9	0.0295494	4957.0, 9814.0, 10101.0, 25776.0, 54535.0, 89891.0, 124093.0, 197335.0, 283643.0
GO:0005515	MF	e	protein binding	257/371	12418/29107	2.74329e-25	2	257	1.21199e-21	207.0, 421.0, 435.0, 578.0, 755.0, 977.0, 1025.0, 1468.0, 1802.0, 1819.0, 1855.0, 1874.0, 1877.0, 1953.0, 2067.0, 2101.0, 2275.0, 2592.0, 2648.0, 2671.0, 2767.0, 3104.0, 3257.0, 3338.0, 3801.0, 3995.0, 4059.0, 4302.0, 4795.0, 4832.0, 4833.0, 4917.0, 4957.0, 5119.0, 5192.0, 5252.0, 5442.0, 5833.0, 5883.0, 6015.0, 6339.0, 6650.0, 6687.0, 6909.0, 7059.0, 7089.0, 7376.0, 7392.0, 7423.0, 7515.0, 7517.0, 7593.0, 7755.0, 7920.0, 8106.0, 8312.0, 8558.0, 8578.0, 8677.0, 8694.0, 8733.0, 8884.0, 8986.0, 9091.0, 9179.0, 9351.0, 9361.0, 9463.0, 9684.0, 9701.0, 9812.0, 9814.0, 9907.0, 9973.0, 10014.0, 10062.0, 10101.0, 10113.0, 10139.0, 10227.0, 10572.0, 10587.0, 10608.0, 10811.0, 10898.0, 10919.0, 10922.0, 10998.0, 11020.0, 11033.0, 11054.0, 11092.0, 11093.0, 11132.0, 11285.0, 23098.0, 23192.0, 23218.0, 23264.0, 23265.0, 23759.0, 25759.0, 25766.0, 25776.0, 25900.0, 25920.0, 25959.0, 25970.0, 26048.0, 26086.0, 26151.0, 26231.0, 26469.0, 26993.0, 27037.0, 27343.0, 28988.0, 29781.0, 29800.0, 29886.0, 50626.0, 50649.0, 51005.0, 51011.0, 51117.0, 51149.0, 51150.0, 51160.0, 51257.0, 51293.0, 51364.0, 51477.0, 51750.0, 53615.0, 54496.0, 54535.0, 54555.0, 54760.0, 54776.0, 54850.0, 54932.0, 55038.0, 55049.0, 55072.0, 55108.0, 55154.0, 55192.0, 55257.0, 55260.0, 55317.0, 55337.0, 55621.0, 55658.0, 55666.0, 55738.0, 55806.0, 55850.0, 55898.0, 55929.0, 55954.0, 55974.0, 56063.0, 56848.0, 56928.0, 56997.0, 57017.0, 57461.0, 57505.0, 57658.0, 57794.0, 58509.0, 58986.0, 63922.0, 64118.0, 64236.0, 64428.0, 64598.0, 64599.0, 64755.0, 64777.0, 65057.0, 65094.0, 65220.0, 79058.0, 79581.0, 79643.0, 79671.0, 79724.0, 79798.0, 79829.0, 79831.0, 80152.0, 80233.0, 81532.0, 81794.0, 81858.0, 81926.0, 83590.0, 84065.0, 84080.0, 84153.0, 84167.0, 84232.0, 84256.0, 84266.0, 84286.0, 84300.0, 84304.0, 84331.0, 84464.0, 84705.0, 84818.0, 84836.0, 84895.0, 84939.0, 84964.0, 89891.0, 89941.0, 89953.0, 90379.0, 90507.0, 90850.0, 90864.0, 90987.0, 91252.0, 91289.0, 92714.0, 93210.0, 113452.0, 114822.0, 115708.0, 115992.0, 118472.0, 124401.0, 129138.0, 130617.0, 131601.0, 132158.0, 140706.0, 140876.0, 142678.0, 144404.0, 146059.0, 147965.0, 148223.0, 197257.0, 197335.0, 197342.0, 201255.0, 221927.0, 283870.0, 339123.0, 348180.0, 348487.0, 373156.0, 373863.0, 375790.0
GO:0046872	MF	e	metal ion binding	73/371	2297/29107	3.30232e-13	4	73	7.29481e-10	578.0, 1819.0, 1877.0, 2275.0, 2767.0, 3104.0, 4123.0, 4302.0, 4832.0, 4833.0, 5192.0, 5252.0, 5986.0, 6015.0, 6650.0, 7593.0, 9463.0, 10014.0, 10101.0, 10572.0, 10585.0, 11033.0, 23264.0, 26048.0, 26301.0, 26993.0, 27343.0, 29803.0, 51005.0, 51011.0, 51364.0, 51750.0, 54753.0, 54849.0, 54932.0, 55072.0, 55311.0, 55621.0, 55658.0, 55666.0, 55738.0, 55778.0, 55806.0, 57658.0, 64236.0, 64428.0, 64777.0, 65094.0, 65220.0, 79724.0, 79831.0, 81532.0, 81794.0, 81858.0, 81890.0, 83642.0, 84256.0, 84266.0, 84304.0, 84464.0, 84964.0, 90379.0, 90850.0, 90987.0, 92305.0, 115992.0, 116983.0, 118472.0, 126208.0, 140467.0, 150209.0, 221785.0, 401262.0
GO:0050660	MF	e	flavin adenine dinucleotide binding	7/371	60/29107	1.11616e-05	5	7	0.0164373	2671.0, 4524.0, 5498.0, 10587.0, 64118.0, 150209.0, 197257.0
