## Supplementary material for "Transcriptional and genetic sex differences for schizophrenia across the dorsolateral prefrontal cortex, hippocampus, and caudate nucleus": Data S4: GO_analysis_module_tan.xlsx

### Sheet: Sheet1
GO	NS	enrichment	name	ratio_in_study	ratio_in_pop	p_uncorrected	depth	study_count	p_fdr_bh	study_items
GO:0006357	BP	e	regulation of transcription by RNA polymerase II	55/362	1604/29107	8.79596e-12	10	55	1.09211e-07	1523.0, 2521.0, 3297.0, 4335.0, 4782.0, 4784.0, 5326.0, 5467.0, 5989.0, 6046.0, 6597.0, 6598.0, 6668.0, 6829.0, 7554.0, 7701.0, 7704.0, 7760.0, 8289.0, 8427.0, 9441.0, 9612.0, 10025.0, 10318.0, 10847.0, 22877.0, 22992.0, 23013.0, 23060.0, 23152.0, 23211.0, 23361.0, 51586.0, 54862.0, 57178.0, 57492.0, 57693.0, 59269.0, 63977.0, 64375.0, 83637.0, 84330.0, 84678.0, 84838.0, 85446.0, 89887.0, 92595.0, 116113.0, 171017.0, 221937.0, 286075.0, 286128.0, 730051.0, 100131017.0, 100507290.0
GO:0045893	BP	e	positive regulation of transcription, DNA-templated	31/362	637/29107	1.32701e-10	10	31	8.23811e-07	81.0, 473.0, 1387.0, 1857.0, 2033.0, 2521.0, 3609.0, 4297.0, 5371.0, 5467.0, 6597.0, 7704.0, 7862.0, 8289.0, 9112.0, 9441.0, 9757.0, 9759.0, 10025.0, 10847.0, 23054.0, 23476.0, 23558.0, 23636.0, 24149.0, 29998.0, 57492.0, 59269.0, 81603.0, 84838.0, 221937.0
GO:0045944	BP	e	positive regulation of transcription by RNA polymerase II	41/362	1107/29107	5.54293e-10	11	41	2.29403e-06	1387.0, 1857.0, 2033.0, 3297.0, 4157.0, 4297.0, 4782.0, 4784.0, 5187.0, 5326.0, 5467.0, 6497.0, 6597.0, 6598.0, 6666.0, 6829.0, 7469.0, 7704.0, 8085.0, 9759.0, 9889.0, 10318.0, 22877.0, 23054.0, 23060.0, 23082.0, 23126.0, 23135.0, 23361.0, 23476.0, 23558.0, 27043.0, 57178.0, 57591.0, 63925.0, 63977.0, 83637.0, 171017.0, 200424.0, 283149.0, 730051.0
GO:0044648	BP	e	histone H3-K4 dimethylation	5/362	7/29107	5.95598e-09	12	5	1.84874e-05	4297.0, 8085.0, 9739.0, 9757.0, 23067.0
GO:0000122	BP	e	negative regulation of transcription by RNA polymerase II	34/362	890/29107	8.49438e-09	11	34	2.10933e-05	1387.0, 1523.0, 1786.0, 1822.0, 2033.0, 3297.0, 4335.0, 4782.0, 4784.0, 5187.0, 5467.0, 6497.0, 6597.0, 6668.0, 6829.0, 7554.0, 7704.0, 8427.0, 8535.0, 9112.0, 9139.0, 9569.0, 9612.0, 9759.0, 23013.0, 23038.0, 51684.0, 54531.0, 57649.0, 79595.0, 84678.0, 92595.0, 116113.0, 221937.0
GO:0097692	BP	e	histone H3-K4 monomethylation	5/362	9/29107	3.50095e-08	12	5	6.94319e-05	4297.0, 8085.0, 9739.0, 9757.0, 23067.0
GO:0080182	BP	e	histone H3-K4 trimethylation	6/362	17/29107	3.91449e-08	12	6	6.94319e-05	4297.0, 8085.0, 9739.0, 23067.0, 63925.0, 200424.0
GO:0006338	BP	e	chromatin remodeling	11/362	107/29107	1.01081e-07	5	11	0.000156878	473.0, 6597.0, 6598.0, 8289.0, 9759.0, 10847.0, 11176.0, 22880.0, 23030.0, 23135.0, 57492.0
GO:2000311	BP	e	regulation of AMPA receptor activity	5/362	20/29107	3.84849e-06	9	5	0.00530921	27091.0, 27092.0, 50488.0, 57555.0, 729956.0
GO:0045892	BP	e	negative regulation of transcription, DNA-templated	21/362	548/29107	6.22272e-06	10	21	0.00772613	473.0, 3609.0, 5187.0, 5371.0, 5467.0, 6597.0, 7090.0, 7536.0, 7704.0, 8427.0, 8535.0, 9139.0, 9612.0, 9759.0, 23013.0, 23152.0, 23211.0, 24149.0, 57649.0, 64375.0, 221937.0
GO:0048096	BP	e	chromatin-mediated maintenance of transcription	4/362	11/29107	7.24764e-06	11	4	0.0081806	8289.0, 57178.0, 57492.0, 83637.0
GO:0006366	BP	e	transcription by RNA polymerase II	10/362	144/29107	1.3733e-05	10	10	0.0142091	4335.0, 4782.0, 4784.0, 5430.0, 6874.0, 9569.0, 10025.0, 26015.0, 57661.0, 58506.0
GO:0043923	BP	e	positive regulation by host of viral transcription	4/362	16/29107	3.805e-05	5	4	0.0363406	2033.0, 6597.0, 6598.0, 9150.0
GO:0006355	BP	e	regulation of transcription, DNA-templated	18/362	495/29107	5.62923e-05	9	18	0.0499232	984.0, 1387.0, 1952.0, 2521.0, 4849.0, 5371.0, 5430.0, 6666.0, 8085.0, 8295.0, 8427.0, 8570.0, 9569.0, 11176.0, 51684.0, 57109.0, 57649.0, 89887.0
GO:0005654	CC	e	nucleoplasm	142/362	3805/29107	3.81795e-36	2	142	6.68906e-33	1186.0, 1387.0, 1453.0, 1523.0, 1786.0, 1822.0, 2033.0, 2048.0, 2521.0, 2972.0, 2975.0, 3297.0, 3609.0, 4297.0, 4335.0, 4782.0, 5187.0, 5371.0, 5430.0, 5467.0, 5514.0, 5546.0, 5976.0, 5989.0, 6046.0, 6497.0, 6597.0, 6598.0, 6621.0, 6666.0, 6668.0, 6829.0, 6874.0, 6949.0, 7090.0, 7469.0, 7536.0, 7862.0, 7916.0, 7917.0, 8085.0, 8189.0, 8289.0, 8295.0, 8498.0, 8535.0, 8570.0, 8602.0, 9092.0, 9112.0, 9150.0, 9441.0, 9569.0, 9612.0, 9687.0, 9711.0, 9739.0, 9757.0, 9759.0, 9825.0, 9883.0, 9889.0, 9909.0, 10025.0, 10291.0, 10318.0, 10482.0, 10523.0, 10607.0, 10847.0, 10992.0, 22880.0, 22992.0, 23013.0, 23020.0, 23030.0, 23038.0, 23054.0, 23060.0, 23067.0, 23082.0, 23094.0, 23126.0, 23135.0, 23152.0, 23211.0, 23254.0, 23352.0, 23380.0, 23476.0, 23524.0, 23636.0, 23644.0, 24149.0, 25792.0, 25930.0, 26173.0, 27043.0, 29123.0, 29894.0, 50628.0, 51112.0, 51343.0, 51586.0, 51684.0, 51755.0, 54531.0, 55209.0, 55226.0, 55731.0, 57104.0, 57109.0, 57178.0, 57466.0, 57492.0, 57521.0, 57553.0, 57591.0, 57602.0, 57634.0, 57647.0, 57649.0, 57690.0, 63925.0, 63977.0, 64375.0, 64708.0, 79050.0, 79080.0, 79650.0, 80169.0, 83637.0, 84132.0, 84447.0, 84678.0, 89797.0, 140688.0, 221937.0, 283149.0, 284058.0, 284129.0, 728888.0
GO:0005634	CC	e	nucleus	155/362	5371/29107	4.83427e-27	5	155	4.23482e-24	81.0, 396.0, 473.0, 984.0, 1387.0, 1453.0, 1501.0, 1523.0, 1786.0, 1822.0, 1981.0, 2033.0, 2521.0, 2972.0, 3297.0, 3609.0, 3911.0, 4035.0, 4297.0, 4582.0, 4627.0, 4782.0, 4784.0, 4849.0, 5187.0, 5326.0, 5371.0, 5430.0, 5467.0, 5514.0, 5546.0, 5976.0, 6046.0, 6497.0, 6499.0, 6597.0, 6598.0, 6621.0, 6829.0, 7090.0, 7249.0, 7461.0, 7536.0, 7554.0, 7701.0, 7704.0, 7760.0, 7862.0, 7917.0, 8085.0, 8289.0, 8295.0, 8427.0, 8498.0, 8535.0, 8570.0, 9092.0, 9112.0, 9139.0, 9150.0, 9569.0, 9612.0, 9739.0, 9757.0, 9759.0, 9863.0, 9889.0, 10025.0, 10291.0, 10382.0, 10482.0, 10847.0, 10992.0, 11083.0, 22877.0, 22880.0, 23013.0, 23020.0, 23030.0, 23054.0, 23060.0, 23082.0, 23126.0, 23131.0, 23135.0, 23144.0, 23152.0, 23211.0, 23293.0, 23295.0, 23361.0, 23476.0, 23524.0, 23558.0, 23644.0, 23774.0, 25792.0, 25930.0, 26015.0, 27043.0, 29123.0, 29894.0, 29998.0, 30846.0, 51112.0, 51684.0, 51755.0, 54531.0, 54862.0, 55095.0, 55209.0, 55226.0, 57109.0, 57178.0, 57466.0, 57479.0, 57553.0, 57585.0, 57591.0, 57602.0, 57610.0, 57649.0, 57693.0, 58506.0, 58513.0, 59269.0, 63925.0, 63977.0, 64375.0, 79080.0, 79650.0, 80169.0, 83637.0, 84132.0, 84330.0, 84678.0, 84838.0, 85446.0, 89887.0, 91039.0, 92595.0, 116113.0, 116987.0, 118424.0, 163033.0, 171017.0, 200424.0, 221937.0, 283149.0, 284058.0, 286075.0, 286128.0, 730051.0, 100131017.0, 100507290.0
GO:0005829	CC	e	cytosol	118/362	5294/29107	3.722e-11	2	118	2.17365e-08	50.0, 81.0, 396.0, 547.0, 1384.0, 1453.0, 1523.0, 1857.0, 1981.0, 2033.0, 2048.0, 2194.0, 2580.0, 3297.0, 4297.0, 4627.0, 4849.0, 5187.0, 5339.0, 5371.0, 5802.0, 5976.0, 6305.0, 6311.0, 6499.0, 6874.0, 6949.0, 7249.0, 7469.0, 7704.0, 7862.0, 7916.0, 7917.0, 8140.0, 8189.0, 8310.0, 8379.0, 8570.0, 8844.0, 9092.0, 9112.0, 9146.0, 9230.0, 9569.0, 9578.0, 9632.0, 9711.0, 9759.0, 9909.0, 9919.0, 10297.0, 10318.0, 10382.0, 10482.0, 10841.0, 10908.0, 11176.0, 11273.0, 22880.0, 23038.0, 23054.0, 23113.0, 23126.0, 23211.0, 23254.0, 23274.0, 23293.0, 23295.0, 23352.0, 23380.0, 23644.0, 24149.0, 25930.0, 26000.0, 29123.0, 30846.0, 50488.0, 50628.0, 51112.0, 51343.0, 51684.0, 54862.0, 54867.0, 54956.0, 55095.0, 55527.0, 55626.0, 55697.0, 55700.0, 56905.0, 57104.0, 57178.0, 57492.0, 57521.0, 57553.0, 57591.0, 57602.0, 57610.0, 57655.0, 57690.0, 58513.0, 64122.0, 64708.0, 79969.0, 80153.0, 80169.0, 81603.0, 83696.0, 84132.0, 84219.0, 84902.0, 90678.0, 91039.0, 114879.0, 115703.0, 118424.0, 140688.0, 388552.0
GO:0016607	CC	e	nuclear speck	22/362	411/29107	1.27875e-08	3	22	5.60091e-06	5546.0, 6046.0, 7704.0, 8535.0, 9092.0, 9739.0, 9759.0, 10291.0, 10482.0, 10992.0, 11176.0, 11273.0, 23067.0, 23254.0, 23524.0, 23774.0, 51755.0, 57109.0, 57602.0, 57634.0, 79595.0, 124245.0
GO:0035097	CC	e	histone methyltransferase complex	6/362	24/29107	3.95521e-07	5	6	0.00013859	4297.0, 8085.0, 9739.0, 9757.0, 23054.0, 23067.0
GO:0016020	CC	e	membrane	53/362	2127/29107	1.22617e-06	2	53	0.000358041	396.0, 1186.0, 1981.0, 2194.0, 2580.0, 2975.0, 3480.0, 3482.0, 3609.0, 4035.0, 4627.0, 5339.0, 5818.0, 6305.0, 6311.0, 6597.0, 7249.0, 7916.0, 7917.0, 8140.0, 8310.0, 8570.0, 8602.0, 8844.0, 9612.0, 10025.0, 10391.0, 10523.0, 10908.0, 11273.0, 23020.0, 23295.0, 23352.0, 23644.0, 26173.0, 50628.0, 51586.0, 53349.0, 54862.0, 54956.0, 55226.0, 55501.0, 57104.0, 57130.0, 57555.0, 57661.0, 58513.0, 80153.0, 81502.0, 84447.0, 90678.0, 114879.0, 146691.0
GO:0035060	CC	e	brahma complex	3/362	3/29107	1.90797e-06	5	3	0.000477537	6598.0, 8289.0, 57492.0
GO:0016514	CC	e	SWI/SNF complex	5/362	19/29107	2.91607e-06	5	5	0.000617376	6597.0, 6598.0, 8289.0, 29998.0, 57492.0
GO:0016604	CC	e	nuclear body	16/362	321/29107	3.17145e-06	2	16	0.000617376	81.0, 1387.0, 5514.0, 6305.0, 6497.0, 7469.0, 7536.0, 7704.0, 8189.0, 8535.0, 9612.0, 10847.0, 25930.0, 50628.0, 63977.0, 64375.0
GO:0000785	CC	e	chromatin	30/362	980/29107	1.02023e-05	2	30	0.00178745	1387.0, 1523.0, 1857.0, 3297.0, 4335.0, 4582.0, 4782.0, 4784.0, 5371.0, 5467.0, 5514.0, 5976.0, 5989.0, 6597.0, 6598.0, 6666.0, 6668.0, 6874.0, 8289.0, 9612.0, 9739.0, 9889.0, 22877.0, 23126.0, 23152.0, 23558.0, 84330.0, 85446.0, 116113.0, 221937.0
GO:0005737	CC	e	cytoplasm	90/362	4713/29107	2.02594e-05	2	90	0.00322677	81.0, 314.0, 984.0, 1387.0, 1453.0, 1501.0, 1822.0, 1952.0, 1981.0, 2194.0, 2580.0, 3297.0, 3609.0, 4157.0, 4627.0, 5187.0, 5339.0, 5371.0, 5430.0, 5976.0, 6046.0, 6305.0, 6311.0, 6497.0, 7249.0, 7461.0, 7862.0, 7917.0, 8189.0, 8498.0, 8570.0, 8844.0, 9092.0, 9112.0, 9150.0, 9231.0, 9578.0, 9759.0, 9825.0, 9863.0, 9889.0, 10297.0, 10382.0, 10391.0, 10482.0, 10523.0, 10841.0, 11083.0, 22880.0, 23038.0, 23094.0, 23126.0, 23247.0, 23277.0, 23293.0, 23295.0, 23331.0, 23380.0, 23399.0, 23558.0, 23636.0, 23644.0, 25930.0, 27043.0, 30846.0, 50488.0, 50628.0, 51586.0, 51684.0, 54531.0, 54919.0, 55626.0, 57104.0, 57178.0, 57521.0, 57591.0, 57602.0, 57610.0, 57647.0, 58513.0, 59269.0, 79720.0, 84447.0, 90678.0, 115703.0, 116987.0, 152992.0, 199953.0, 200424.0, 221937.0
GO:0043231	CC	e	intracellular membrane-bounded organelle	26/362	846/29107	2.50866e-05	4	26	0.00366264	1186.0, 2580.0, 3480.0, 5818.0, 5989.0, 6598.0, 7917.0, 8140.0, 9080.0, 9112.0, 9146.0, 9150.0, 9711.0, 9842.0, 23054.0, 23152.0, 23295.0, 25930.0, 26504.0, 27087.0, 30846.0, 55626.0, 55697.0, 84219.0, 114879.0, 284129.0
GO:0071565	CC	e	nBAF complex	4/362	15/29107	2.88199e-05	5	4	0.00388403	6597.0, 6598.0, 8289.0, 57492.0
GO:0048471	CC	e	perinuclear region of cytoplasm	23/362	713/29107	3.54375e-05	2	23	0.00443475	81.0, 547.0, 1453.0, 1822.0, 2521.0, 2580.0, 3297.0, 3482.0, 5339.0, 6305.0, 6311.0, 7249.0, 9863.0, 9919.0, 10297.0, 10523.0, 10847.0, 23769.0, 30846.0, 51112.0, 53349.0, 55626.0, 79654.0
GO:0017053	CC	e	transcription repressor complex	6/362	54/29107	5.5433e-05	3	6	0.00647458	6497.0, 7704.0, 9612.0, 9759.0, 23013.0, 57649.0
GO:0030692	CC	e	Noc4p-Nop14p complex	2/362	2/29107	0.000154254	4	2	0.0168908	8602.0, 79050.0
GO:0005794	CC	e	Golgi apparatus	27/362	988/29107	0.00017454	5	27	0.0179879	41.0, 1453.0, 1523.0, 2194.0, 2580.0, 3482.0, 4035.0, 6311.0, 7249.0, 8295.0, 9092.0, 9909.0, 9919.0, 10297.0, 10841.0, 10847.0, 22937.0, 23094.0, 23274.0, 50488.0, 51112.0, 53349.0, 54867.0, 79683.0, 79969.0, 84243.0, 284129.0
GO:0000123	CC	e	histone acetyltransferase complex	4/362	25/29107	0.000242082	6	4	0.0235626	1387.0, 2033.0, 7862.0, 284058.0
GO:0005789	CC	e	endoplasmic reticulum membrane	26/362	973/29107	0.000296367	4	26	0.0273281	6305.0, 8844.0, 9632.0, 9883.0, 9919.0, 10908.0, 10945.0, 22937.0, 23130.0, 23399.0, 23769.0, 27087.0, 53349.0, 54867.0, 54956.0, 57104.0, 57130.0, 57190.0, 79683.0, 81502.0, 84447.0, 114879.0, 118424.0, 128637.0, 375775.0, 100101267.0
GO:0071339	CC	e	MLL1 complex	4/362	28/29107	0.000380473	7	4	0.0282795	4297.0, 6874.0, 27043.0, 284058.0
GO:0042641	CC	e	actomyosin	3/362	12/29107	0.000386147	2	3	0.0282795	4627.0, 9578.0, 9759.0
GO:0000812	CC	e	Swr1 complex	3/362	12/29107	0.000386147	6	3	0.0282795	8295.0, 10847.0, 57634.0
GO:0071564	CC	e	npBAF complex	3/362	12/29107	0.000386147	5	3	0.0282795	6597.0, 6598.0, 8289.0
GO:0071005	CC	e	U2-type precatalytic spliceosome	5/362	50/29107	0.000387391	5	5	0.0282795	9092.0, 10291.0, 10992.0, 23020.0, 23524.0
GO:1990904	CC	e	ribonucleoprotein complex	8/362	153/29107	0.000686606	2	8	0.0481173	81.0, 1995.0, 2975.0, 3297.0, 3609.0, 6311.0, 23636.0, 124245.0
GO:0031965	CC	e	nuclear membrane	10/362	233/29107	0.000724322	4	10	0.0488082	9883.0, 23399.0, 23636.0, 26173.0, 51343.0, 57647.0, 79050.0, 128637.0, 199953.0, 100101267.0
GO:0005847	CC	e	mRNA cleavage and polyadenylation specificity factor complex	3/362	15/29107	0.000776792	4	3	0.049542	8189.0, 23144.0, 29894.0
GO:0032991	CC	e	protein-containing complex	19/362	643/29107	0.000791767	1	19	0.049542	81.0, 4627.0, 5428.0, 6497.0, 6597.0, 6598.0, 6874.0, 7704.0, 8844.0, 9150.0, 9863.0, 10847.0, 22937.0, 26504.0, 54531.0, 55698.0, 64375.0, 115703.0, 124245.0
GO:0005515	MF	e	protein binding	254/362	12418/29107	3.04318e-26	2	254	1.34447e-22	41.0, 81.0, 176.0, 314.0, 396.0, 473.0, 547.0, 984.0, 1186.0, 1387.0, 1453.0, 1501.0, 1509.0, 1786.0, 1822.0, 1857.0, 1981.0, 2033.0, 2048.0, 2194.0, 2521.0, 2580.0, 2775.0, 2972.0, 2975.0, 3297.0, 3480.0, 3482.0, 3609.0, 4035.0, 4157.0, 4297.0, 4335.0, 4582.0, 4627.0, 4784.0, 4849.0, 5187.0, 5326.0, 5339.0, 5371.0, 5428.0, 5430.0, 5467.0, 5514.0, 5546.0, 5802.0, 5818.0, 5976.0, 5989.0, 6046.0, 6311.0, 6497.0, 6499.0, 6597.0, 6598.0, 6668.0, 6764.0, 6829.0, 6874.0, 6949.0, 7090.0, 7249.0, 7352.0, 7469.0, 7536.0, 7554.0, 7704.0, 7760.0, 7862.0, 7916.0, 7917.0, 8085.0, 8131.0, 8140.0, 8189.0, 8289.0, 8295.0, 8379.0, 8498.0, 8535.0, 8570.0, 8844.0, 9080.0, 9092.0, 9112.0, 9139.0, 9146.0, 9150.0, 9230.0, 9231.0, 9441.0, 9569.0, 9612.0, 9632.0, 9711.0, 9739.0, 9757.0, 9759.0, 9825.0, 9842.0, 9863.0, 9883.0, 9889.0, 9919.0, 10025.0, 10076.0, 10291.0, 10297.0, 10318.0, 10382.0, 10391.0, 10482.0, 10523.0, 10607.0, 10841.0, 10847.0, 10945.0, 10992.0, 11176.0, 11273.0, 22880.0, 22937.0, 22992.0, 23013.0, 23020.0, 23038.0, 23054.0, 23067.0, 23094.0, 23113.0, 23126.0, 23130.0, 23131.0, 23135.0, 23152.0, 23174.0, 23254.0, 23293.0, 23295.0, 23352.0, 23361.0, 23380.0, 23399.0, 23403.0, 23476.0, 23558.0, 23636.0, 23644.0, 23774.0, 25792.0, 25930.0, 26000.0, 26015.0, 26093.0, 26504.0, 27043.0, 27087.0, 27245.0, 29894.0, 29998.0, 30846.0, 50488.0, 50628.0, 51112.0, 51343.0, 51586.0, 51684.0, 51755.0, 53349.0, 54531.0, 54549.0, 54862.0, 54956.0, 55095.0, 55226.0, 55527.0, 55626.0, 55697.0, 55698.0, 55731.0, 56971.0, 57109.0, 57190.0, 57492.0, 57521.0, 57591.0, 57602.0, 57610.0, 57634.0, 57647.0, 57649.0, 57655.0, 57690.0, 57693.0, 58506.0, 58513.0, 63925.0, 64375.0, 64708.0, 79050.0, 79080.0, 79650.0, 79654.0, 79720.0, 79903.0, 80020.0, 80153.0, 80169.0, 80347.0, 81502.0, 81543.0, 81603.0, 83637.0, 83696.0, 83985.0, 84132.0, 84219.0, 84330.0, 84447.0, 84678.0, 84838.0, 84902.0, 85446.0, 89797.0, 89887.0, 90678.0, 91039.0, 91663.0, 92595.0, 115703.0, 116113.0, 116987.0, 118424.0, 124245.0, 124402.0, 128637.0, 140688.0, 146691.0, 148137.0, 157697.0, 196463.0, 199786.0, 200205.0, 200424.0, 221061.0, 221937.0, 284058.0, 284129.0, 286075.0, 286128.0, 348013.0, 388552.0, 100101267.0
GO:0003723	MF	e	RNA binding	59/362	1388/29107	1.20673e-16	4	59	2.66567e-13	81.0, 984.0, 1786.0, 1981.0, 2194.0, 2521.0, 3609.0, 4035.0, 4627.0, 5339.0, 5430.0, 5514.0, 5976.0, 6311.0, 6499.0, 6597.0, 6829.0, 6949.0, 7536.0, 7916.0, 8570.0, 8602.0, 9092.0, 9739.0, 9875.0, 9889.0, 10291.0, 10482.0, 10523.0, 10607.0, 10992.0, 11083.0, 11176.0, 11273.0, 23013.0, 23020.0, 23067.0, 23082.0, 23131.0, 23211.0, 23293.0, 23524.0, 26093.0, 27043.0, 55095.0, 55226.0, 56107.0, 57109.0, 57466.0, 57602.0, 57647.0, 57666.0, 57690.0, 58506.0, 79050.0, 79080.0, 124245.0, 163033.0, 200205.0
GO:0003713	MF	e	transcription coactivator activity	21/362	231/29107	1.69232e-12	3	21	2.49223e-09	81.0, 473.0, 1387.0, 2033.0, 2521.0, 6597.0, 6598.0, 8085.0, 8289.0, 9112.0, 9441.0, 10025.0, 10847.0, 23054.0, 23476.0, 23558.0, 57178.0, 57492.0, 57591.0, 81603.0, 283149.0
GO:0003677	MF	e	DNA binding	36/362	921/29107	1.65062e-09	4	36	1.82311e-06	1786.0, 2033.0, 2521.0, 2975.0, 3297.0, 3609.0, 5371.0, 5428.0, 5430.0, 5467.0, 5514.0, 6597.0, 6598.0, 6621.0, 6666.0, 6874.0, 7554.0, 7704.0, 7862.0, 8085.0, 8289.0, 8570.0, 9612.0, 10847.0, 23013.0, 23126.0, 23144.0, 26015.0, 27245.0, 57492.0, 57585.0, 57634.0, 84330.0, 84678.0, 84838.0, 163033.0
GO:0003714	MF	e	transcription corepressor activity	15/362	186/29107	1.36439e-08	3	15	1.20557e-05	473.0, 1387.0, 1822.0, 6597.0, 7090.0, 7536.0, 8535.0, 9112.0, 9139.0, 9612.0, 9759.0, 23013.0, 51684.0, 54531.0, 57649.0
GO:0008270	MF	e	zinc ion binding	31/362	814/29107	4.27607e-08	6	31	3.14861e-05	473.0, 1387.0, 1786.0, 2033.0, 4297.0, 5371.0, 5467.0, 5976.0, 6497.0, 7536.0, 7554.0, 8427.0, 9112.0, 9632.0, 9757.0, 9759.0, 22880.0, 22992.0, 23140.0, 23174.0, 23352.0, 24149.0, 25792.0, 53349.0, 57178.0, 64375.0, 81603.0, 83637.0, 84678.0, 85446.0, 200424.0
GO:0003682	MF	e	chromatin binding	21/362	418/29107	8.07458e-08	2	21	5.09621e-05	473.0, 1387.0, 2033.0, 2521.0, 4335.0, 5428.0, 5976.0, 6046.0, 6829.0, 7469.0, 8535.0, 9112.0, 9612.0, 22880.0, 23054.0, 23476.0, 23636.0, 27043.0, 57585.0, 57597.0, 57634.0
GO:0008013	MF	e	beta-catenin binding	10/362	85/29107	1.07008e-07	3	10	5.40032e-05	1501.0, 1857.0, 2033.0, 9231.0, 9739.0, 10076.0, 10297.0, 23135.0, 51684.0, 283149.0
GO:0046872	MF	e	metal ion binding	59/362	2297/29107	1.10011e-07	4	59	5.40032e-05	111.0, 176.0, 2521.0, 2775.0, 2972.0, 5326.0, 5430.0, 5514.0, 6668.0, 7701.0, 7704.0, 7760.0, 7862.0, 8085.0, 8844.0, 9139.0, 9146.0, 9842.0, 9889.0, 11083.0, 11176.0, 23030.0, 23060.0, 23113.0, 23126.0, 23131.0, 23135.0, 23144.0, 23211.0, 23293.0, 23295.0, 23361.0, 23774.0, 27087.0, 57130.0, 57553.0, 57649.0, 57661.0, 57693.0, 59269.0, 63925.0, 63977.0, 84330.0, 84447.0, 84838.0, 89887.0, 90678.0, 92595.0, 116113.0, 116987.0, 124245.0, 152992.0, 163033.0, 171017.0, 286075.0, 286128.0, 730051.0, 100131017.0, 100507290.0
GO:0000978	MF	e	RNA polymerase II cis-regulatory region sequence-specific DNA binding	37/362	1178/29107	2.71856e-07	9	37	0.000120106	3297.0, 4335.0, 4582.0, 4782.0, 4784.0, 5187.0, 5467.0, 5989.0, 6497.0, 6666.0, 6668.0, 7554.0, 7704.0, 7760.0, 9112.0, 9569.0, 9759.0, 22877.0, 23135.0, 23361.0, 23558.0, 54862.0, 57693.0, 59269.0, 63925.0, 63977.0, 64375.0, 84678.0, 84838.0, 85446.0, 89887.0, 116113.0, 171017.0, 221937.0, 286075.0, 730051.0, 100507290.0
GO:0045322	MF	e	unmethylated CpG binding	4/362	8/29107	1.58358e-06	6	4	0.000583152	4297.0, 9757.0, 22992.0, 84678.0
GO:0042800	MF	e	histone methyltransferase activity (H3-K4 specific)	5/362	17/29107	1.58394e-06	9	5	0.000583152	4297.0, 8085.0, 9739.0, 9757.0, 23067.0
GO:0003712	MF	e	transcription coregulator activity	10/362	125/29107	3.90855e-06	2	10	0.0013283	2521.0, 4582.0, 6598.0, 8295.0, 9441.0, 22992.0, 23476.0, 51586.0, 57649.0, 84678.0
GO:0070577	MF	e	lysine-acetylated histone binding	5/362	21/29107	4.99972e-06	5	5	0.00157777	4297.0, 6046.0, 6597.0, 11176.0, 23476.0
GO:0031490	MF	e	chromatin DNA binding	7/362	66/29107	1.80121e-05	5	7	0.00530515	81.0, 1387.0, 2033.0, 3297.0, 5187.0, 23135.0, 23558.0
GO:0004386	MF	e	helicase activity	5/362	30/29107	3.19369e-05	3	5	0.00881858	5976.0, 6597.0, 10847.0, 23020.0, 57634.0
GO:0001164	MF	e	RNA polymerase I core promoter sequence-specific DNA binding	3/362	8/29107	0.000102	9	3	0.026508	6597.0, 6598.0, 11176.0
GO:0000981	MF	e	DNA-binding transcription factor activity, RNA polymerase II-specific	32/362	1241/29107	0.000108608	3	32	0.0266573	1523.0, 3297.0, 4335.0, 4782.0, 4784.0, 5326.0, 5467.0, 5989.0, 6497.0, 6666.0, 6668.0, 7554.0, 7701.0, 7760.0, 8427.0, 9569.0, 9889.0, 22877.0, 23152.0, 23211.0, 54862.0, 57693.0, 59269.0, 84330.0, 84838.0, 85446.0, 89887.0, 92595.0, 116113.0, 221937.0, 286128.0, 100131017.0
GO:1990841	MF	e	promoter-specific chromatin binding	6/362	62/29107	0.00012138	3	6	0.0282241	1786.0, 3297.0, 5430.0, 9759.0, 23060.0, 63977.0
GO:0032452	MF	e	histone demethylase activity	4/362	22/29107	0.00014417	4	4	0.0318471	22992.0, 23030.0, 23135.0, 84678.0
GO:0034212	MF	e	peptide N-acetyltransferase activity	2/362	2/29107	0.000154254	7	2	0.0324521	1387.0, 2033.0
GO:0002039	MF	e	p53 binding	6/362	66/29107	0.000172078	3	6	0.0345564	1387.0, 2033.0, 4582.0, 6597.0, 6598.0, 23476.0
GO:0051864	MF	e	histone H3-methyl-lysine-36 demethylase activity	3/362	10/29107	0.000214559	5	3	0.0394968	22992.0, 23030.0, 84678.0
GO:0030957	MF	e	Tat protein binding	3/362	10/29107	0.000214559	6	3	0.0394968	6597.0, 6598.0, 9150.0
GO:0035925	MF	e	mRNA 3'-UTR AU-rich region binding	4/362	25/29107	0.000242082	7	4	0.0427807	1995.0, 3609.0, 8570.0, 29894.0
GO:0032183	MF	e	SUMO binding	3/362	11/29107	0.000292301	4	3	0.0488116	5371.0, 8535.0, 27043.0
GO:0003729	MF	e	mRNA binding	10/362	208/29107	0.000298305	5	10	0.0488116	1981.0, 6829.0, 7536.0, 8570.0, 10482.0, 23013.0, 23277.0, 23524.0, 55095.0, 80153.0
