## Supplementary material for "Transcriptional and genetic sex differences for schizophrenia across the dorsolateral prefrontal cortex, hippocampus, and caudate nucleus": Data S4: GO_analysis_module_turquoise.xlsx

### Sheet: Sheet1
GO	NS	enrichment	name	ratio_in_study	ratio_in_pop	p_uncorrected	depth	study_count	p_fdr_bh	study_items
GO:0007155	BP	e	cell adhesion	61/1778	488/29107	1.54721e-07	2	61	0.000400303	100.0, 214.0, 563.0, 667.0, 780.0, 928.0, 933.0, 960.0, 971.0, 976.0, 1307.0, 1462.0, 1495.0, 3371.0, 3673.0, 3688.0, 3959.0, 4099.0, 4162.0, 4301.0, 4340.0, 4684.0, 4756.0, 4815.0, 4974.0, 5010.0, 5101.0, 5879.0, 6091.0, 6094.0, 6695.0, 6696.0, 6900.0, 7058.0, 7130.0, 9037.0, 9473.0, 9635.0, 9638.0, 9788.0, 9855.0, 10020.0, 10085.0, 10278.0, 10507.0, 10666.0, 22795.0, 26574.0, 30817.0, 51148.0, 55914.0, 56099.0, 56100.0, 60484.0, 79987.0, 84929.0, 85445.0, 199731.0, 220296.0, 284217.0, 100128908.0
GO:0022010	BP	e	central nervous system myelination	8/1778	13/29107	1.86248e-07	5	8	0.000400303	443.0, 745.0, 3766.0, 4099.0, 6663.0, 6900.0, 23385.0, 84504.0
GO:0006897	BP	e	endocytosis	32/1778	191/29107	1.91564e-07	5	32	0.000400303	1238.0, 1755.0, 1808.0, 3092.0, 3959.0, 4036.0, 4643.0, 4646.0, 4864.0, 5167.0, 5168.0, 6272.0, 6457.0, 8301.0, 9026.0, 10163.0, 11276.0, 22905.0, 23048.0, 23677.0, 25938.0, 27342.0, 29763.0, 51429.0, 54453.0, 54586.0, 55707.0, 55911.0, 58480.0, 85377.0, 92737.0, 112574.0
GO:0042552	BP	e	myelination	14/1778	44/29107	1.93445e-07	4	14	0.000400303	2581.0, 3792.0, 4118.0, 4155.0, 5653.0, 8537.0, 9444.0, 9514.0, 10215.0, 51090.0, 55331.0, 83700.0, 84668.0, 256987.0
GO:0042127	BP	e	regulation of cell population proliferation	23/1778	140/29107	1.33912e-05	4	23	0.0215594	706.0, 2065.0, 3728.0, 4286.0, 5311.0, 5747.0, 6446.0, 6713.0, 6776.0, 7043.0, 8549.0, 9095.0, 10110.0, 10628.0, 10732.0, 23678.0, 54964.0, 55120.0, 55704.0, 56940.0, 79152.0, 112399.0, 199731.0
GO:0030336	BP	e	negative regulation of cell migration	24/1778	150/29107	1.38914e-05	7	24	0.0215594	753.0, 999.0, 1809.0, 3488.0, 4286.0, 4301.0, 4804.0, 6091.0, 6422.0, 6423.0, 8434.0, 10395.0, 11221.0, 22998.0, 23189.0, 23671.0, 25932.0, 56940.0, 57406.0, 57522.0, 94241.0, 196528.0, 348110.0, 653464.0
GO:0042982	BP	e	amyloid precursor protein metabolic process	6/1778	11/29107	1.82253e-05	5	6	0.0251428	1739.0, 5653.0, 5663.0, 23385.0, 26119.0, 51107.0
GO:0050790	BP	e	regulation of catalytic activity	49/1778	426/29107	2.25715e-05	3	49	0.025477	142.0, 825.0, 1019.0, 1603.0, 1793.0, 3993.0, 3996.0, 4650.0, 5519.0, 5523.0, 5981.0, 5998.0, 6446.0, 6655.0, 8490.0, 8546.0, 8787.0, 9267.0, 9644.0, 9771.0, 9839.0, 9844.0, 9855.0, 9989.0, 10435.0, 10483.0, 11123.0, 23258.0, 23677.0, 25894.0, 26030.0, 27147.0, 27342.0, 29899.0, 54453.0, 55114.0, 57189.0, 57480.0, 57522.0, 57584.0, 57636.0, 58480.0, 80005.0, 89781.0, 90627.0, 130872.0, 153020.0, 221178.0, 389337.0
GO:0007015	BP	e	actin filament organization	21/1778	126/29107	2.50176e-05	5	21	0.0258849	387.0, 391.0, 1495.0, 1739.0, 3092.0, 4640.0, 4642.0, 4643.0, 4646.0, 5879.0, 7018.0, 9026.0, 9844.0, 9886.0, 10435.0, 23603.0, 29119.0, 57471.0, 65108.0, 84327.0, 134549.0
GO:0045665	BP	e	negative regulation of neuron differentiation	13/1778	58/29107	3.74162e-05	6	13	0.0357354	387.0, 4099.0, 4211.0, 4821.0, 5469.0, 5978.0, 6900.0, 9745.0, 10215.0, 22882.0, 28514.0, 55755.0, 85458.0
GO:0006915	BP	e	apoptotic process	58/1778	547/29107	4.32803e-05	4	58	0.0367161	142.0, 666.0, 699.0, 825.0, 835.0, 1603.0, 1793.0, 2263.0, 3092.0, 3440.0, 4118.0, 4671.0, 4790.0, 4808.0, 5062.0, 5414.0, 5436.0, 5794.0, 6188.0, 6195.0, 6242.0, 6423.0, 6446.0, 6461.0, 6788.0, 7185.0, 8633.0, 8717.0, 8837.0, 9026.0, 9220.0, 9618.0, 9844.0, 10018.0, 10181.0, 10395.0, 10553.0, 23239.0, 23604.0, 26585.0, 51074.0, 55179.0, 57556.0, 79092.0, 79156.0, 81788.0, 83596.0, 84236.0, 84260.0, 94241.0, 112399.0, 115584.0, 117584.0, 158471.0, 219699.0, 259230.0, 399694.0, 414899.0
GO:0006821	BP	e	chloride transport	12/1778	51/29107	4.43574e-05	7	12	0.0367161	706.0, 7439.0, 9635.0, 22802.0, 23155.0, 25932.0, 50636.0, 55248.0, 94015.0, 115019.0, 121601.0, 144453.0
GO:0014003	BP	e	oligodendrocyte development	8/1778	24/29107	5.80091e-05	5	8	0.0404709	745.0, 928.0, 2950.0, 4821.0, 6663.0, 79885.0, 116448.0, 118738.0
GO:0042987	BP	e	amyloid precursor protein catabolic process	6/1778	13/29107	6.08543e-05	6	6	0.0404709	5663.0, 9619.0, 23385.0, 23621.0, 51107.0, 83464.0
GO:0071681	BP	e	cellular response to indole-3-methanol	4/1778	5/29107	6.60113e-05	6	4	0.0404709	672.0, 999.0, 1495.0, 3728.0
GO:0071638	BP	e	negative regulation of monocyte chemotactic protein-1 production	4/1778	5/29107	6.60113e-05	9	4	0.0404709	347.0, 2950.0, 55914.0, 114899.0
GO:0033591	BP	e	response to L-ascorbic acid	4/1778	5/29107	6.60113e-05	7	4	0.0404709	847.0, 2950.0, 3673.0, 6678.0
GO:0006357	BP	e	regulation of transcription by RNA polymerase II	137/1778	1604/29107	6.84511e-05	10	137	0.0404709	20.0, 86.0, 307.0, 387.0, 463.0, 467.0, 672.0, 745.0, 865.0, 1108.0, 1997.0, 2186.0, 3065.0, 3231.0, 3344.0, 3431.0, 3660.0, 4093.0, 4194.0, 4211.0, 4286.0, 4520.0, 4601.0, 4613.0, 4775.0, 4790.0, 4800.0, 4808.0, 4821.0, 5090.0, 5455.0, 5469.0, 5629.0, 6299.0, 6599.0, 6663.0, 6667.0, 6776.0, 6938.0, 7551.0, 7562.0, 7586.0, 7589.0, 7596.0, 7643.0, 7705.0, 7716.0, 7730.0, 7745.0, 7746.0, 7775.0, 7942.0, 8820.0, 9095.0, 9516.0, 9586.0, 9603.0, 9705.0, 9839.0, 9925.0, 10215.0, 10521.0, 10553.0, 10655.0, 10781.0, 10782.0, 11016.0, 11177.0, 22807.0, 22834.0, 22882.0, 23081.0, 23493.0, 25850.0, 26574.0, 29117.0, 29994.0, 30812.0, 30813.0, 51058.0, 51274.0, 54925.0, 55502.0, 55552.0, 55762.0, 55769.0, 55786.0, 56987.0, 57507.0, 57594.0, 60468.0, 64764.0, 65251.0, 66008.0, 79365.0, 79776.0, 79842.0, 80095.0, 80345.0, 81628.0, 84163.0, 84307.0, 84449.0, 84504.0, 84614.0, 84671.0, 84765.0, 90594.0, 91661.0, 91975.0, 116448.0, 126017.0, 127396.0, 137209.0, 144348.0, 147929.0, 148103.0, 148327.0, 162966.0, 163223.0, 163227.0, 220929.0, 253639.0, 282890.0, 285267.0, 285268.0, 342892.0, 349075.0, 389114.0, 389524.0, 400569.0, 440515.0, 619279.0, 100101467.0, 100131539.0, 100381270.0, 100529215.0
GO:0043066	BP	e	negative regulation of apoptotic process	52/1778	483/29107	7.34069e-05	7	52	0.0414282	307.0, 308.0, 358.0, 825.0, 835.0, 847.0, 952.0, 960.0, 1027.0, 1410.0, 1603.0, 2055.0, 2124.0, 2668.0, 2729.0, 2950.0, 3065.0, 3249.0, 3437.0, 4036.0, 4194.0, 4671.0, 4790.0, 5051.0, 5062.0, 5455.0, 5469.0, 5663.0, 5747.0, 5757.0, 6194.0, 6195.0, 6422.0, 6663.0, 7039.0, 7082.0, 8837.0, 9026.0, 9220.0, 9448.0, 10105.0, 10507.0, 10553.0, 26574.0, 26585.0, 30812.0, 51074.0, 64399.0, 79092.0, 81788.0, 84236.0, 92291.0
GO:0016540	BP	e	protein autoprocessing	8/1778	25/29107	8.07493e-05	7	8	0.043552	142.0, 745.0, 824.0, 1514.0, 5653.0, 63901.0, 83932.0, 115209.0
GO:0007220	BP	e	Notch receptor processing	5/1778	9/29107	8.65852e-05	6	5	0.043552	5663.0, 23385.0, 51107.0, 83464.0, 92737.0
GO:0008285	BP	e	negative regulation of cell population proliferation	47/1778	425/29107	8.76934e-05	5	47	0.043552	563.0, 590.0, 780.0, 928.0, 1021.0, 1027.0, 1031.0, 2444.0, 2495.0, 3065.0, 3437.0, 3516.0, 4000.0, 4194.0, 5311.0, 5376.0, 5629.0, 5920.0, 5978.0, 6422.0, 6423.0, 6788.0, 6801.0, 7043.0, 7077.0, 7855.0, 8334.0, 8493.0, 8611.0, 8805.0, 8850.0, 9705.0, 10181.0, 10395.0, 10397.0, 10766.0, 22933.0, 23677.0, 27340.0, 28514.0, 28984.0, 29117.0, 30851.0, 79789.0, 94241.0, 162681.0, 196528.0
GO:0007417	BP	e	central nervous system development	21/1778	138/29107	9.85513e-05	4	21	0.047062	686.0, 1462.0, 2934.0, 2950.0, 4118.0, 4155.0, 4340.0, 4520.0, 4804.0, 4808.0, 5455.0, 5653.0, 6285.0, 6457.0, 6788.0, 7077.0, 7368.0, 55636.0, 60484.0, 65108.0, 92737.0
GO:0050911	BP	p	detection of chemical stimulus involved in sensory perception of smell	1/1778	401/29107	5.91544e-10	5	1	7.34461e-06	135924.0
GO:0035195	BP	p	gene silencing by miRNA	7/1778	557/29107	1.72635e-08	10	7	0.000107172	407011.0, 407975.0, 442893.0, 693229.0, 724027.0, 100422882.0, 100500828.0
GO:0007186	BP	p	G protein-coupled receptor signaling pathway	26/1778	880/29107	2.18265e-05	5	26	0.025477	151.0, 187.0, 727.0, 976.0, 1238.0, 1902.0, 2861.0, 2864.0, 3643.0, 5998.0, 6272.0, 7289.0, 7855.0, 8490.0, 8549.0, 8787.0, 29899.0, 30817.0, 51704.0, 57580.0, 118442.0, 135924.0, 259290.0, 259292.0, 259294.0, 353345.0
GO:0005737	CC	e	cytoplasm	454/1778	4713/29107	2.20491e-25	2	454	3.86301e-22	105.0, 143.0, 175.0, 204.0, 221.0, 307.0, 308.0, 323.0, 347.0, 358.0, 463.0, 472.0, 595.0, 666.0, 667.0, 672.0, 678.0, 760.0, 824.0, 825.0, 835.0, 847.0, 933.0, 950.0, 999.0, 1021.0, 1027.0, 1028.0, 1031.0, 1073.0, 1080.0, 1108.0, 1119.0, 1153.0, 1195.0, 1267.0, 1270.0, 1371.0, 1373.0, 1407.0, 1410.0, 1465.0, 1573.0, 1739.0, 1755.0, 1781.0, 1793.0, 1806.0, 1902.0, 1915.0, 1939.0, 2070.0, 2186.0, 2246.0, 2263.0, 2272.0, 2317.0, 2318.0, 2339.0, 2346.0, 2495.0, 2670.0, 2861.0, 2934.0, 2950.0, 3065.0, 3092.0, 3145.0, 3178.0, 3275.0, 3292.0, 3306.0, 3433.0, 3437.0, 3516.0, 3656.0, 3669.0, 3688.0, 3707.0, 3728.0, 3916.0, 3930.0, 3993.0, 3996.0, 4093.0, 4099.0, 4286.0, 4520.0, 4521.0, 4638.0, 4640.0, 4642.0, 4643.0, 4646.0, 4650.0, 4660.0, 4670.0, 4671.0, 4676.0, 4678.0, 4735.0, 4752.0, 4775.0, 4790.0, 4891.0, 4904.0, 4919.0, 4938.0, 4940.0, 5027.0, 5051.0, 5062.0, 5073.0, 5129.0, 5156.0, 5269.0, 5287.0, 5311.0, 5334.0, 5479.0, 5519.0, 5629.0, 5653.0, 5720.0, 5747.0, 5794.0, 5860.0, 5879.0, 5920.0, 5978.0, 5981.0, 6091.0, 6135.0, 6188.0, 6195.0, 6285.0, 6299.0, 6446.0, 6470.0, 6599.0, 6642.0, 6667.0, 6678.0, 6695.0, 6788.0, 6870.0, 6888.0, 6938.0, 7082.0, 7185.0, 7205.0, 7298.0, 7405.0, 7444.0, 7508.0, 7846.0, 7942.0, 8073.0, 8099.0, 8490.0, 8500.0, 8502.0, 8528.0, 8537.0, 8555.0, 8717.0, 8738.0, 8777.0, 8787.0, 8826.0, 8837.0, 8863.0, 8939.0, 9134.0, 9267.0, 9325.0, 9380.0, 9444.0, 9448.0, 9473.0, 9618.0, 9638.0, 9644.0, 9670.0, 9706.0, 9731.0, 9770.0, 9781.0, 9788.0, 9792.0, 9802.0, 9844.0, 9846.0, 9855.0, 9860.0, 9918.0, 9961.0, 10020.0, 10083.0, 10105.0, 10157.0, 10215.0, 10226.0, 10277.0, 10278.0, 10328.0, 10395.0, 10397.0, 10404.0, 10420.0, 10425.0, 10435.0, 10436.0, 10521.0, 10541.0, 10553.0, 10561.0, 10566.0, 10628.0, 10753.0, 10766.0, 10782.0, 10826.0, 10964.0, 11016.0, 11099.0, 11123.0, 11135.0, 11145.0, 11183.0, 11221.0, 11232.0, 11240.0, 11276.0, 11322.0, 11340.0, 22858.0, 22879.0, 22900.0, 22933.0, 22998.0, 23001.0, 23150.0, 23189.0, 23239.0, 23303.0, 23321.0, 23387.0, 23405.0, 23493.0, 23499.0, 23589.0, 23604.0, 23612.0, 23677.0, 23729.0, 25793.0, 25805.0, 25861.0, 25914.0, 25929.0, 25932.0, 25974.0, 26574.0, 27106.0, 27109.0, 27130.0, 27161.0, 27296.0, 27340.0, 28971.0, 28984.0, 28996.0, 29063.0, 29117.0, 29763.0, 29899.0, 29968.0, 29995.0, 30812.0, 30833.0, 30851.0, 50717.0, 50865.0, 51013.0, 51035.0, 51074.0, 51088.0, 51091.0, 51135.0, 51191.0, 51429.0, 51601.0, 51741.0, 51752.0, 53637.0, 54442.0, 54467.0, 54623.0, 54625.0, 54882.0, 54893.0, 54899.0, 55016.0, 55062.0, 55120.0, 55144.0, 55159.0, 55179.0, 55182.0, 55213.0, 55223.0, 55323.0, 55421.0, 55601.0, 55619.0, 55646.0, 55696.0, 55704.0, 55717.0, 55726.0, 55755.0, 55771.0, 55786.0, 55857.0, 55861.0, 55902.0, 55914.0, 56155.0, 56339.0, 56882.0, 56940.0, 56957.0, 57189.0, 57471.0, 57509.0, 57519.0, 57522.0, 57609.0, 57674.0, 57698.0, 57819.0, 58473.0, 58533.0, 63901.0, 63929.0, 64081.0, 64097.0, 64108.0, 64135.0, 64399.0, 64506.0, 64784.0, 65108.0, 65110.0, 65125.0, 65979.0, 66002.0, 66008.0, 78996.0, 79066.0, 79092.0, 79789.0, 79817.0, 79866.0, 79987.0, 80005.0, 80208.0, 80824.0, 81551.0, 81788.0, 81844.0, 83449.0, 83479.0, 83543.0, 83714.0, 84138.0, 84260.0, 84288.0, 84296.0, 84327.0, 84529.0, 84722.0, 84859.0, 84872.0, 84938.0, 85407.0, 85444.0, 85464.0, 87178.0, 88455.0, 89781.0, 91947.0, 92291.0, 92335.0, 92482.0, 96459.0, 112399.0, 115811.0, 116362.0, 116984.0, 117283.0, 117584.0, 118611.0, 122060.0, 122622.0, 123283.0, 125061.0, 127829.0, 128077.0, 132864.0, 136895.0, 138639.0, 140578.0, 140609.0, 143689.0, 144233.0, 154043.0, 154881.0, 157638.0, 158471.0, 160492.0, 161176.0, 163782.0, 164395.0, 165631.0, 168448.0, 197135.0, 201266.0, 201625.0, 219595.0, 220296.0, 220972.0, 221078.0, 221178.0, 221184.0, 221458.0, 222166.0, 222643.0, 254013.0, 256364.0, 282809.0, 284119.0, 284948.0, 285025.0, 347273.0, 389337.0, 400673.0, 400961.0, 645121.0, 653464.0, 768206.0, 100128908.0, 100381270.0
GO:0005829	CC	e	cytosol	484/1778	5294/29107	2.94443e-22	2	484	2.57932e-19	100.0, 143.0, 151.0, 210.0, 221.0, 272.0, 308.0, 387.0, 391.0, 443.0, 472.0, 501.0, 583.0, 595.0, 667.0, 699.0, 706.0, 745.0, 760.0, 824.0, 825.0, 835.0, 847.0, 873.0, 960.0, 991.0, 1019.0, 1021.0, 1027.0, 1031.0, 1080.0, 1119.0, 1124.0, 1238.0, 1371.0, 1410.0, 1495.0, 1676.0, 1739.0, 1781.0, 1783.0, 1793.0, 1806.0, 1808.0, 1809.0, 1915.0, 1939.0, 2246.0, 2272.0, 2317.0, 2318.0, 2330.0, 2339.0, 2342.0, 2444.0, 2495.0, 2549.0, 2618.0, 2670.0, 2729.0, 2760.0, 2800.0, 2819.0, 2934.0, 2950.0, 2954.0, 2956.0, 3065.0, 3092.0, 3145.0, 3155.0, 3185.0, 3275.0, 3292.0, 3295.0, 3306.0, 3433.0, 3437.0, 3628.0, 3656.0, 3660.0, 3707.0, 3728.0, 3799.0, 3916.0, 3988.0, 3991.0, 3993.0, 4000.0, 4077.0, 4093.0, 4134.0, 4144.0, 4155.0, 4174.0, 4176.0, 4218.0, 4301.0, 4357.0, 4521.0, 4552.0, 4601.0, 4621.0, 4634.0, 4637.0, 4638.0, 4642.0, 4646.0, 4650.0, 4660.0, 4684.0, 4775.0, 4790.0, 4804.0, 4904.0, 4938.0, 4939.0, 4940.0, 5062.0, 5073.0, 5096.0, 5130.0, 5137.0, 5142.0, 5151.0, 5152.0, 5208.0, 5224.0, 5269.0, 5287.0, 5305.0, 5414.0, 5435.0, 5588.0, 5629.0, 5648.0, 5654.0, 5698.0, 5720.0, 5747.0, 5757.0, 5860.0, 5879.0, 5920.0, 5947.0, 5978.0, 5998.0, 6135.0, 6136.0, 6143.0, 6156.0, 6181.0, 6188.0, 6194.0, 6195.0, 6222.0, 6232.0, 6242.0, 6272.0, 6285.0, 6422.0, 6446.0, 6461.0, 6470.0, 6502.0, 6558.0, 6642.0, 6655.0, 6776.0, 6788.0, 6801.0, 6810.0, 6814.0, 6888.0, 7082.0, 7083.0, 7185.0, 7205.0, 7298.0, 7353.0, 7439.0, 7456.0, 7508.0, 7705.0, 7775.0, 7840.0, 7846.0, 7942.0, 7994.0, 8073.0, 8099.0, 8100.0, 8218.0, 8301.0, 8349.0, 8437.0, 8458.0, 8493.0, 8495.0, 8500.0, 8528.0, 8605.0, 8717.0, 8738.0, 8805.0, 8826.0, 8837.0, 8850.0, 8871.0, 8975.0, 9026.0, 9053.0, 9129.0, 9134.0, 9267.0, 9325.0, 9341.0, 9380.0, 9410.0, 9414.0, 9557.0, 9618.0, 9635.0, 9639.0, 9644.0, 9650.0, 9710.0, 9738.0, 9765.0, 9770.0, 9779.0, 9792.0, 9798.0, 9839.0, 9844.0, 9846.0, 9855.0, 9897.0, 9918.0, 9961.0, 10018.0, 10020.0, 10083.0, 10110.0, 10157.0, 10163.0, 10226.0, 10250.0, 10328.0, 10395.0, 10397.0, 10435.0, 10483.0, 10521.0, 10535.0, 10553.0, 10617.0, 10625.0, 10628.0, 10766.0, 11064.0, 11135.0, 11145.0, 11221.0, 11240.0, 11340.0, 11342.0, 22858.0, 22863.0, 22882.0, 22900.0, 22905.0, 22909.0, 22919.0, 22933.0, 22989.0, 23001.0, 23048.0, 23052.0, 23093.0, 23097.0, 23194.0, 23198.0, 23239.0, 23258.0, 23279.0, 23303.0, 23348.0, 23378.0, 23405.0, 23446.0, 23555.0, 23589.0, 23649.0, 23678.0, 23729.0, 25793.0, 25894.0, 25929.0, 25932.0, 25938.0, 25963.0, 25974.0, 26030.0, 26058.0, 26064.0, 26118.0, 26119.0, 26227.0, 27147.0, 27161.0, 27185.0, 27342.0, 28984.0, 29116.0, 29117.0, 29119.0, 29763.0, 29899.0, 29968.0, 30833.0, 30851.0, 50636.0, 50717.0, 50940.0, 51013.0, 51035.0, 51071.0, 51074.0, 51084.0, 51088.0, 51091.0, 51135.0, 51191.0, 51228.0, 51324.0, 51421.0, 51429.0, 51433.0, 51474.0, 51704.0, 51741.0, 51752.0, 54442.0, 54443.0, 54453.0, 54625.0, 54820.0, 54893.0, 54899.0, 54908.0, 54930.0, 54934.0, 55062.0, 55075.0, 55114.0, 55166.0, 55223.0, 55227.0, 55230.0, 55313.0, 55336.0, 55357.0, 55536.0, 55601.0, 55619.0, 55704.0, 55717.0, 55748.0, 55755.0, 55793.0, 55902.0, 55905.0, 56270.0, 56896.0, 56940.0, 56957.0, 56987.0, 57162.0, 57409.0, 57480.0, 57522.0, 57571.0, 57580.0, 57584.0, 57594.0, 57636.0, 57674.0, 57819.0, 58476.0, 58480.0, 58504.0, 58533.0, 60468.0, 63892.0, 63929.0, 64077.0, 64135.0, 64506.0, 64766.0, 64784.0, 64793.0, 65110.0, 65125.0, 66008.0, 79090.0, 79092.0, 79571.0, 79682.0, 79739.0, 79866.0, 80005.0, 80176.0, 80208.0, 80824.0, 80895.0, 81844.0, 83475.0, 84084.0, 84260.0, 84307.0, 84327.0, 84515.0, 84668.0, 84722.0, 84735.0, 84749.0, 84859.0, 84876.0, 84886.0, 84909.0, 85457.0, 85458.0, 87178.0, 87769.0, 89781.0, 89853.0, 89958.0, 90627.0, 90861.0, 91754.0, 92335.0, 92482.0, 92689.0, 94104.0, 94241.0, 94274.0, 96459.0, 112399.0, 114625.0, 114793.0, 114883.0, 115752.0, 117283.0, 117584.0, 118611.0, 122622.0, 125061.0, 130872.0, 140545.0, 140578.0, 144233.0, 147166.0, 148281.0, 152503.0, 154881.0, 158234.0, 160140.0, 163782.0, 200403.0, 200558.0, 200895.0, 220929.0, 221078.0, 221178.0, 253714.0, 255967.0, 256987.0, 283254.0, 284119.0, 347273.0, 352954.0, 373509.0, 414899.0
GO:0005634	CC	e	nucleus	468/1778	5371/29107	2.66993e-17	5	468	1.55924e-14	86.0, 142.0, 143.0, 210.0, 307.0, 323.0, 358.0, 387.0, 443.0, 463.0, 467.0, 472.0, 501.0, 563.0, 595.0, 666.0, 667.0, 672.0, 678.0, 745.0, 824.0, 825.0, 835.0, 952.0, 1019.0, 1021.0, 1027.0, 1028.0, 1031.0, 1080.0, 1153.0, 1195.0, 1407.0, 1410.0, 1465.0, 1514.0, 1643.0, 1676.0, 1739.0, 1915.0, 1997.0, 2070.0, 2178.0, 2186.0, 2246.0, 2263.0, 2272.0, 2317.0, 2444.0, 2495.0, 2934.0, 2950.0, 2956.0, 3020.0, 3021.0, 3065.0, 3092.0, 3178.0, 3185.0, 3231.0, 3275.0, 3306.0, 3344.0, 3431.0, 3516.0, 3656.0, 3660.0, 3669.0, 3673.0, 3707.0, 3728.0, 3930.0, 4000.0, 4093.0, 4155.0, 4162.0, 4172.0, 4174.0, 4176.0, 4194.0, 4211.0, 4286.0, 4292.0, 4520.0, 4521.0, 4601.0, 4603.0, 4613.0, 4646.0, 4670.0, 4676.0, 4678.0, 4735.0, 4752.0, 4775.0, 4790.0, 4800.0, 4808.0, 4821.0, 4891.0, 4904.0, 4931.0, 4938.0, 5062.0, 5073.0, 5090.0, 5129.0, 5130.0, 5142.0, 5156.0, 5224.0, 5414.0, 5435.0, 5436.0, 5455.0, 5469.0, 5479.0, 5629.0, 5663.0, 5747.0, 5757.0, 5890.0, 5978.0, 5981.0, 5998.0, 6156.0, 6188.0, 6194.0, 6222.0, 6232.0, 6285.0, 6299.0, 6446.0, 6470.0, 6502.0, 6599.0, 6663.0, 6667.0, 6760.0, 6788.0, 6870.0, 6888.0, 6938.0, 6941.0, 7039.0, 7043.0, 7091.0, 7205.0, 7289.0, 7298.0, 7353.0, 7444.0, 7508.0, 7551.0, 7562.0, 7586.0, 7589.0, 7596.0, 7643.0, 7705.0, 7716.0, 7730.0, 7745.0, 7746.0, 7764.0, 7846.0, 7942.0, 7957.0, 7994.0, 8073.0, 8099.0, 8301.0, 8334.0, 8349.0, 8479.0, 8493.0, 8502.0, 8555.0, 8717.0, 8738.0, 8787.0, 8805.0, 8820.0, 8826.0, 8850.0, 8863.0, 8914.0, 8939.0, 8975.0, 9095.0, 9129.0, 9134.0, 9220.0, 9325.0, 9414.0, 9444.0, 9473.0, 9557.0, 9586.0, 9603.0, 9618.0, 9670.0, 9679.0, 9705.0, 9745.0, 9770.0, 9771.0, 9792.0, 9839.0, 9918.0, 9925.0, 9961.0, 10157.0, 10181.0, 10215.0, 10250.0, 10277.0, 10311.0, 10395.0, 10397.0, 10420.0, 10425.0, 10436.0, 10521.0, 10541.0, 10553.0, 10566.0, 10617.0, 10628.0, 10655.0, 10732.0, 10734.0, 10766.0, 10781.0, 11016.0, 11066.0, 11123.0, 11221.0, 11240.0, 11340.0, 22807.0, 22834.0, 22858.0, 22882.0, 22900.0, 22909.0, 22933.0, 23081.0, 23093.0, 23097.0, 23189.0, 23198.0, 23239.0, 23351.0, 23405.0, 23493.0, 23520.0, 23528.0, 23604.0, 23677.0, 25793.0, 25850.0, 26097.0, 26147.0, 26574.0, 27013.0, 27130.0, 27161.0, 27185.0, 27296.0, 27443.0, 28984.0, 28996.0, 29117.0, 29128.0, 29946.0, 29994.0, 29995.0, 30812.0, 30813.0, 30833.0, 50717.0, 51008.0, 51058.0, 51091.0, 51131.0, 51135.0, 51202.0, 51433.0, 51700.0, 51741.0, 54108.0, 54442.0, 54494.0, 54625.0, 54780.0, 54790.0, 54908.0, 54925.0, 55051.0, 55063.0, 55075.0, 55120.0, 55151.0, 55159.0, 55166.0, 55205.0, 55213.0, 55230.0, 55323.0, 55336.0, 55421.0, 55502.0, 55536.0, 55552.0, 55619.0, 55636.0, 55646.0, 55677.0, 55696.0, 55717.0, 55719.0, 55726.0, 55762.0, 55766.0, 55769.0, 55771.0, 55786.0, 55905.0, 55914.0, 56339.0, 56957.0, 56987.0, 57162.0, 57507.0, 57509.0, 57519.0, 57594.0, 57609.0, 57645.0, 57798.0, 57819.0, 58476.0, 58499.0, 58504.0, 58508.0, 58533.0, 63901.0, 64077.0, 64135.0, 64399.0, 64506.0, 64761.0, 64764.0, 64766.0, 64784.0, 64794.0, 65110.0, 65251.0, 66008.0, 78996.0, 79066.0, 79156.0, 79365.0, 79682.0, 79776.0, 79817.0, 79842.0, 79866.0, 79885.0, 79987.0, 80095.0, 80345.0, 80824.0, 80895.0, 81628.0, 81789.0, 83479.0, 83596.0, 83714.0, 83932.0, 83983.0, 84057.0, 84081.0, 84084.0, 84138.0, 84163.0, 84449.0, 84504.0, 84515.0, 84529.0, 84671.0, 84749.0, 84765.0, 84811.0, 84844.0, 85457.0, 87178.0, 89853.0, 90594.0, 90853.0, 90861.0, 91133.0, 91661.0, 91754.0, 91975.0, 92105.0, 92335.0, 94104.0, 94241.0, 112399.0, 114825.0, 116448.0, 117283.0, 118738.0, 119392.0, 123283.0, 125061.0, 126017.0, 126626.0, 127396.0, 127428.0, 132864.0, 137209.0, 143689.0, 144348.0, 144715.0, 144811.0, 147929.0, 148103.0, 148203.0, 148327.0, 148398.0, 152877.0, 158234.0, 162394.0, 162966.0, 163223.0, 163227.0, 165631.0, 197135.0, 200558.0, 201266.0, 201973.0, 220929.0, 221184.0, 253639.0, 254394.0, 256364.0, 259230.0, 282890.0, 283254.0, 283377.0, 284119.0, 285267.0, 285268.0, 342892.0, 349075.0, 375757.0, 389114.0, 389524.0, 440093.0, 619279.0, 645121.0, 100101467.0, 100131539.0, 100381270.0, 100529215.0
GO:0005886	CC	e	plasma membrane	396/1778	4500/29107	5.24495e-15	3	396	2.29729e-12	20.0, 86.0, 100.0, 151.0, 187.0, 221.0, 307.0, 358.0, 363.0, 387.0, 391.0, 590.0, 672.0, 683.0, 720.0, 721.0, 760.0, 780.0, 824.0, 825.0, 847.0, 928.0, 933.0, 950.0, 952.0, 960.0, 971.0, 976.0, 999.0, 1080.0, 1238.0, 1244.0, 1267.0, 1318.0, 1368.0, 1378.0, 1435.0, 1495.0, 1514.0, 1604.0, 1676.0, 1739.0, 1808.0, 1839.0, 1902.0, 1915.0, 1942.0, 2065.0, 2180.0, 2263.0, 2272.0, 2317.0, 2318.0, 2339.0, 2346.0, 2619.0, 2696.0, 2861.0, 2864.0, 2913.0, 2934.0, 2950.0, 3185.0, 3249.0, 3306.0, 3588.0, 3643.0, 3656.0, 3673.0, 3688.0, 3728.0, 3732.0, 3759.0, 3766.0, 3792.0, 3916.0, 3993.0, 3996.0, 4036.0, 4040.0, 4099.0, 4134.0, 4155.0, 4162.0, 4218.0, 4301.0, 4340.0, 4521.0, 4638.0, 4640.0, 4642.0, 4643.0, 4646.0, 4684.0, 4735.0, 4756.0, 4804.0, 4891.0, 4919.0, 4940.0, 4974.0, 5010.0, 5025.0, 5027.0, 5046.0, 5062.0, 5130.0, 5152.0, 5156.0, 5158.0, 5167.0, 5168.0, 5269.0, 5287.0, 5305.0, 5311.0, 5334.0, 5337.0, 5376.0, 5588.0, 5654.0, 5663.0, 5747.0, 5789.0, 5879.0, 5962.0, 5998.0, 6091.0, 6188.0, 6272.0, 6422.0, 6446.0, 6461.0, 6522.0, 6536.0, 6558.0, 6566.0, 6575.0, 6579.0, 6678.0, 6810.0, 6814.0, 6870.0, 6900.0, 7018.0, 7039.0, 7043.0, 7082.0, 7205.0, 7289.0, 7368.0, 7439.0, 7508.0, 7855.0, 8073.0, 8291.0, 8301.0, 8434.0, 8437.0, 8490.0, 8502.0, 8549.0, 8605.0, 8611.0, 8612.0, 8633.0, 8717.0, 8777.0, 8787.0, 8826.0, 8871.0, 9026.0, 9037.0, 9187.0, 9267.0, 9341.0, 9414.0, 9499.0, 9516.0, 9557.0, 9618.0, 9619.0, 9635.0, 9638.0, 9650.0, 9725.0, 9770.0, 9781.0, 9844.0, 9846.0, 9860.0, 9873.0, 9886.0, 10083.0, 10278.0, 10351.0, 10397.0, 10435.0, 10507.0, 10617.0, 10666.0, 10966.0, 11018.0, 11118.0, 11119.0, 11135.0, 11145.0, 11149.0, 11322.0, 22795.0, 22802.0, 22905.0, 22933.0, 23001.0, 23048.0, 23093.0, 23120.0, 23181.0, 23184.0, 23189.0, 23239.0, 23242.0, 23250.0, 23308.0, 23378.0, 23385.0, 23446.0, 23499.0, 23539.0, 23555.0, 23612.0, 23621.0, 23632.0, 23671.0, 25780.0, 25805.0, 25861.0, 25932.0, 26022.0, 26119.0, 26133.0, 27106.0, 27151.0, 27340.0, 28232.0, 28514.0, 28965.0, 29116.0, 29121.0, 29763.0, 30817.0, 30851.0, 50636.0, 51104.0, 51107.0, 51135.0, 51148.0, 51285.0, 51374.0, 51421.0, 51429.0, 51474.0, 51704.0, 51741.0, 51752.0, 53637.0, 53905.0, 54586.0, 54625.0, 54899.0, 54933.0, 54934.0, 55016.0, 55114.0, 55144.0, 55313.0, 55357.0, 55503.0, 55652.0, 55704.0, 55905.0, 55911.0, 55914.0, 56302.0, 56882.0, 56940.0, 57020.0, 57085.0, 57216.0, 57406.0, 57509.0, 57530.0, 57580.0, 57584.0, 57720.0, 57722.0, 57835.0, 58480.0, 60437.0, 63895.0, 64849.0, 65108.0, 66008.0, 79092.0, 79602.0, 79628.0, 79633.0, 79885.0, 79957.0, 80005.0, 80208.0, 83464.0, 83697.0, 83700.0, 84068.0, 84189.0, 84260.0, 84281.0, 84307.0, 84466.0, 84668.0, 84876.0, 85320.0, 85407.0, 85414.0, 88455.0, 89853.0, 90527.0, 90861.0, 91947.0, 92737.0, 93377.0, 93643.0, 94015.0, 113791.0, 114625.0, 115019.0, 115584.0, 115752.0, 117584.0, 118442.0, 118611.0, 121227.0, 121260.0, 121601.0, 123606.0, 127829.0, 128414.0, 128869.0, 130132.0, 131096.0, 133121.0, 135924.0, 140803.0, 143425.0, 143458.0, 144453.0, 145270.0, 147166.0, 148281.0, 150159.0, 152404.0, 152503.0, 154215.0, 154881.0, 157638.0, 162514.0, 196051.0, 196528.0, 196740.0, 201266.0, 202374.0, 219287.0, 219595.0, 219699.0, 221184.0, 221914.0, 222223.0, 253832.0, 256227.0, 256987.0, 259230.0, 259290.0, 259292.0, 259294.0, 283254.0, 284119.0, 285195.0, 338328.0, 342035.0, 347273.0, 353345.0, 374395.0, 399694.0, 643965.0, 644139.0
GO:0016020	CC	e	membrane	214/1778	2127/29107	2.07665e-13	2	214	7.27659e-11	20.0, 100.0, 142.0, 143.0, 308.0, 323.0, 583.0, 590.0, 667.0, 699.0, 835.0, 847.0, 865.0, 928.0, 950.0, 952.0, 957.0, 976.0, 1080.0, 1108.0, 1124.0, 1244.0, 1267.0, 1435.0, 1462.0, 1603.0, 1783.0, 1793.0, 1808.0, 1915.0, 2180.0, 2263.0, 2346.0, 2526.0, 2530.0, 2531.0, 3092.0, 3178.0, 3185.0, 3290.0, 3295.0, 3306.0, 3371.0, 3643.0, 3688.0, 3703.0, 3707.0, 3799.0, 3916.0, 3930.0, 3959.0, 3991.0, 3992.0, 4077.0, 4124.0, 4172.0, 4174.0, 4176.0, 4292.0, 4637.0, 4646.0, 4650.0, 4670.0, 4684.0, 4864.0, 4891.0, 4931.0, 4938.0, 4939.0, 4940.0, 5025.0, 5027.0, 5046.0, 5156.0, 5287.0, 5311.0, 5337.0, 5469.0, 5479.0, 5663.0, 5879.0, 5920.0, 6135.0, 6136.0, 6143.0, 6156.0, 6181.0, 6188.0, 6194.0, 6222.0, 6238.0, 6319.0, 6484.0, 6522.0, 6536.0, 6558.0, 6566.0, 6575.0, 6642.0, 6801.0, 6810.0, 7439.0, 8218.0, 8301.0, 8434.0, 8546.0, 8605.0, 8611.0, 8939.0, 9037.0, 9187.0, 9514.0, 9844.0, 9918.0, 9961.0, 10105.0, 10226.0, 10328.0, 10435.0, 10521.0, 10553.0, 10617.0, 10826.0, 11037.0, 11064.0, 11118.0, 23052.0, 23155.0, 23181.0, 23233.0, 23242.0, 23250.0, 23348.0, 23385.0, 23446.0, 23499.0, 23539.0, 23621.0, 25929.0, 25932.0, 25963.0, 26058.0, 27130.0, 27161.0, 29121.0, 29937.0, 29956.0, 50862.0, 51104.0, 51107.0, 51202.0, 51228.0, 51700.0, 51752.0, 54623.0, 54625.0, 54820.0, 54884.0, 54893.0, 55144.0, 55227.0, 55254.0, 55619.0, 55704.0, 55717.0, 55741.0, 55771.0, 55911.0, 57185.0, 57404.0, 57609.0, 57674.0, 57720.0, 63895.0, 64506.0, 64834.0, 65125.0, 79152.0, 79443.0, 79956.0, 79987.0, 80346.0, 83440.0, 83596.0, 84318.0, 84327.0, 84876.0, 84928.0, 84929.0, 85320.0, 85414.0, 89781.0, 90527.0, 114780.0, 114883.0, 114899.0, 116236.0, 117584.0, 123606.0, 127829.0, 128869.0, 154141.0, 161176.0, 201266.0, 221035.0, 222643.0, 253832.0, 256987.0, 259230.0, 284217.0, 347734.0, 348938.0, 619189.0, 111089941.0
GO:0070062	CC	e	extracellular exosome	194/1778	2169/29107	5.7126e-08	6	194	1.66808e-05	143.0, 204.0, 210.0, 214.0, 221.0, 307.0, 308.0, 347.0, 358.0, 387.0, 391.0, 501.0, 563.0, 683.0, 686.0, 706.0, 720.0, 721.0, 727.0, 760.0, 780.0, 824.0, 847.0, 873.0, 928.0, 933.0, 950.0, 952.0, 960.0, 976.0, 999.0, 1073.0, 1267.0, 1368.0, 1378.0, 1410.0, 1465.0, 1514.0, 1573.0, 1604.0, 1622.0, 1739.0, 1755.0, 1808.0, 1915.0, 2186.0, 2317.0, 2346.0, 2444.0, 2495.0, 2519.0, 2530.0, 2618.0, 2760.0, 2819.0, 2934.0, 2950.0, 3020.0, 3021.0, 3178.0, 3249.0, 3306.0, 3643.0, 3688.0, 3728.0, 3732.0, 3916.0, 3959.0, 4036.0, 4124.0, 4218.0, 4357.0, 4621.0, 4637.0, 4642.0, 4643.0, 4646.0, 4670.0, 4735.0, 4864.0, 4904.0, 5025.0, 5151.0, 5224.0, 5269.0, 5311.0, 5479.0, 5519.0, 5654.0, 5698.0, 5720.0, 5789.0, 5860.0, 5879.0, 5962.0, 5981.0, 6035.0, 6135.0, 6136.0, 6156.0, 6181.0, 6188.0, 6222.0, 6414.0, 6422.0, 6470.0, 6558.0, 6566.0, 6575.0, 6696.0, 6810.0, 6814.0, 6856.0, 6888.0, 7018.0, 7103.0, 7846.0, 8218.0, 8291.0, 8334.0, 8349.0, 8537.0, 8611.0, 8693.0, 8826.0, 9037.0, 9144.0, 9380.0, 9586.0, 9725.0, 9798.0, 9961.0, 10085.0, 10163.0, 10397.0, 10404.0, 10541.0, 10577.0, 10617.0, 11240.0, 11322.0, 22795.0, 23052.0, 23308.0, 23385.0, 23405.0, 23446.0, 23452.0, 23500.0, 23677.0, 25932.0, 26022.0, 26227.0, 27161.0, 29763.0, 29968.0, 30833.0, 30851.0, 50865.0, 51084.0, 51125.0, 51429.0, 51704.0, 51752.0, 55075.0, 55619.0, 55748.0, 55755.0, 55766.0, 56155.0, 57471.0, 57609.0, 57636.0, 64081.0, 64849.0, 64856.0, 65108.0, 79633.0, 83543.0, 85320.0, 87769.0, 89853.0, 112574.0, 114899.0, 115019.0, 127829.0, 133121.0, 147685.0, 152007.0, 219595.0, 221184.0, 256987.0, 340706.0, 375035.0
GO:0005783	CC	e	endoplasmic reticulum	108/1778	1042/29107	7.3721e-08	5	108	1.84513e-05	175.0, 323.0, 347.0, 666.0, 706.0, 824.0, 847.0, 957.0, 1739.0, 2055.0, 2180.0, 2222.0, 2330.0, 2531.0, 2861.0, 3293.0, 3433.0, 3638.0, 4036.0, 4040.0, 4118.0, 4864.0, 4938.0, 5046.0, 5130.0, 5152.0, 5287.0, 5311.0, 5479.0, 5653.0, 5663.0, 6188.0, 6194.0, 6238.0, 6319.0, 6713.0, 7368.0, 7405.0, 7444.0, 7869.0, 8612.0, 9601.0, 9897.0, 10351.0, 10404.0, 10483.0, 10491.0, 10577.0, 10749.0, 11018.0, 11145.0, 11322.0, 11342.0, 23120.0, 23155.0, 23184.0, 23250.0, 23385.0, 26022.0, 26058.0, 27185.0, 29095.0, 29121.0, 29937.0, 29956.0, 50636.0, 51035.0, 51107.0, 51752.0, 53407.0, 53905.0, 55704.0, 55741.0, 55852.0, 56895.0, 57458.0, 57467.0, 64764.0, 64834.0, 79001.0, 79090.0, 79152.0, 79644.0, 79956.0, 80346.0, 83440.0, 83464.0, 84068.0, 84236.0, 84899.0, 144811.0, 148327.0, 160335.0, 169200.0, 197021.0, 221914.0, 222068.0, 253832.0, 259230.0, 283999.0, 284119.0, 285362.0, 286827.0, 387914.0, 392636.0, 441549.0, 768206.0, 111089941.0
GO:0005789	CC	e	endoplasmic reticulum membrane	101/1778	973/29107	1.80967e-07	4	101	3.96318e-05	387.0, 391.0, 666.0, 667.0, 745.0, 950.0, 1080.0, 1573.0, 1603.0, 1739.0, 2055.0, 2180.0, 2222.0, 2329.0, 2330.0, 2531.0, 2861.0, 3249.0, 3290.0, 3293.0, 3638.0, 3703.0, 3930.0, 3992.0, 4051.0, 5051.0, 5130.0, 5156.0, 5311.0, 5337.0, 5663.0, 5879.0, 6272.0, 6319.0, 6440.0, 6446.0, 6713.0, 7039.0, 7444.0, 8605.0, 8612.0, 9200.0, 9420.0, 9517.0, 9619.0, 10483.0, 10826.0, 10897.0, 11018.0, 11322.0, 11342.0, 22863.0, 23120.0, 23155.0, 23250.0, 26022.0, 29956.0, 51107.0, 51700.0, 51752.0, 53407.0, 54884.0, 55016.0, 55144.0, 55254.0, 55331.0, 55780.0, 55852.0, 56895.0, 57085.0, 57458.0, 57467.0, 63874.0, 64764.0, 64834.0, 66002.0, 79001.0, 79152.0, 79644.0, 79956.0, 79966.0, 80346.0, 83440.0, 84068.0, 84236.0, 87178.0, 90527.0, 93183.0, 125704.0, 128869.0, 140578.0, 148327.0, 154141.0, 160335.0, 168448.0, 197021.0, 221035.0, 222068.0, 286827.0, 387914.0, 392636.0
GO:0016021	CC	e	integral component of membrane	285/1778	3536/29107	5.98811e-07	3	285	0.000116569	20.0, 358.0, 363.0, 666.0, 667.0, 706.0, 745.0, 753.0, 933.0, 950.0, 952.0, 999.0, 1080.0, 1435.0, 1603.0, 2055.0, 2123.0, 2180.0, 2222.0, 2263.0, 2317.0, 2329.0, 2330.0, 2526.0, 2530.0, 2531.0, 2619.0, 2681.0, 2696.0, 3249.0, 3588.0, 3703.0, 3792.0, 3823.0, 3930.0, 3992.0, 4036.0, 4040.0, 4051.0, 4118.0, 4124.0, 4162.0, 4166.0, 4340.0, 4684.0, 4804.0, 4864.0, 5010.0, 5167.0, 5376.0, 5663.0, 5920.0, 6272.0, 6319.0, 6484.0, 6522.0, 6566.0, 6713.0, 6810.0, 6856.0, 7039.0, 7368.0, 7439.0, 7444.0, 7855.0, 8291.0, 8302.0, 8612.0, 8633.0, 8693.0, 9037.0, 9144.0, 9341.0, 9413.0, 9420.0, 9469.0, 9517.0, 9619.0, 9625.0, 9725.0, 9781.0, 9860.0, 10351.0, 10826.0, 11018.0, 11046.0, 11118.0, 11119.0, 11145.0, 11149.0, 11226.0, 11342.0, 23302.0, 23308.0, 23385.0, 23446.0, 23539.0, 23621.0, 23632.0, 23671.0, 25805.0, 25963.0, 26022.0, 26058.0, 27013.0, 28316.0, 28513.0, 28965.0, 29095.0, 29956.0, 30817.0, 50636.0, 51090.0, 51107.0, 51374.0, 51704.0, 51752.0, 53407.0, 53637.0, 54586.0, 54933.0, 55002.0, 55016.0, 55076.0, 55144.0, 55151.0, 55254.0, 55281.0, 55314.0, 55331.0, 55356.0, 55508.0, 55568.0, 55652.0, 55780.0, 55852.0, 55858.0, 56650.0, 56895.0, 57020.0, 57085.0, 57165.0, 57185.0, 57216.0, 57404.0, 57406.0, 57458.0, 57467.0, 57493.0, 57556.0, 57720.0, 57722.0, 57835.0, 58473.0, 59271.0, 60437.0, 63895.0, 64108.0, 64764.0, 64849.0, 66002.0, 79001.0, 79134.0, 79152.0, 79602.0, 79633.0, 79644.0, 79695.0, 79789.0, 79956.0, 79957.0, 79962.0, 79966.0, 80000.0, 80346.0, 83464.0, 83539.0, 83697.0, 84068.0, 84466.0, 84749.0, 84752.0, 84826.0, 84898.0, 84899.0, 84928.0, 84929.0, 84978.0, 85414.0, 85445.0, 90527.0, 92126.0, 92737.0, 93183.0, 93377.0, 113402.0, 113791.0, 114625.0, 114780.0, 114908.0, 115209.0, 115584.0, 116173.0, 117248.0, 118442.0, 121227.0, 121601.0, 123606.0, 124222.0, 125704.0, 128218.0, 128414.0, 130814.0, 131616.0, 132228.0, 132720.0, 134285.0, 135152.0, 135924.0, 135932.0, 140578.0, 140738.0, 143458.0, 143903.0, 144321.0, 145270.0, 147685.0, 148281.0, 148327.0, 150159.0, 152404.0, 153328.0, 154141.0, 154215.0, 160335.0, 161176.0, 168448.0, 169200.0, 170371.0, 196051.0, 196740.0, 197021.0, 199731.0, 201266.0, 219699.0, 219854.0, 219902.0, 220296.0, 220972.0, 221035.0, 222068.0, 222223.0, 222537.0, 222643.0, 254827.0, 256227.0, 256435.0, 256987.0, 259290.0, 259292.0, 259294.0, 283999.0, 285195.0, 286827.0, 342035.0, 347734.0, 348938.0, 353345.0, 374395.0, 375035.0, 387914.0, 392636.0, 414152.0, 554279.0, 619189.0, 643008.0, 643965.0, 644139.0, 727936.0, 728537.0, 730130.0, 100128908.0, 100130933.0, 100131211.0, 100288842.0
GO:0048471	CC	e	perinuclear region of cytoplasm	78/1778	713/29107	6.87497e-07	2	78	0.000120449	307.0, 347.0, 991.0, 999.0, 1019.0, 1267.0, 1435.0, 1739.0, 2186.0, 2800.0, 3065.0, 3673.0, 3688.0, 3799.0, 3916.0, 4172.0, 4336.0, 4646.0, 4650.0, 4735.0, 4864.0, 4891.0, 4939.0, 5025.0, 5062.0, 5142.0, 5152.0, 5337.0, 5479.0, 5663.0, 6194.0, 6272.0, 6285.0, 6696.0, 6810.0, 7018.0, 7039.0, 7855.0, 8099.0, 8301.0, 8502.0, 8693.0, 8871.0, 9026.0, 9053.0, 9341.0, 9618.0, 9625.0, 9961.0, 10397.0, 10483.0, 10966.0, 11064.0, 11145.0, 11155.0, 11226.0, 11276.0, 22933.0, 23097.0, 23242.0, 23405.0, 23520.0, 25780.0, 25932.0, 27185.0, 51191.0, 51374.0, 51673.0, 55755.0, 57467.0, 57580.0, 57698.0, 79156.0, 88455.0, 140578.0, 253190.0, 253832.0, 256987.0
GO:0043231	CC	e	intracellular membrane-bounded organelle	87/1778	846/29107	1.86199e-06	4	87	0.000294483	20.0, 151.0, 472.0, 699.0, 706.0, 753.0, 847.0, 1027.0, 1238.0, 1495.0, 1514.0, 1573.0, 2760.0, 2956.0, 3092.0, 3293.0, 3344.0, 3988.0, 3992.0, 3993.0, 4051.0, 4077.0, 4904.0, 4939.0, 4940.0, 5287.0, 5427.0, 5479.0, 5747.0, 6285.0, 6566.0, 6642.0, 6678.0, 6713.0, 6938.0, 7043.0, 7368.0, 7508.0, 7775.0, 8301.0, 9026.0, 9341.0, 9516.0, 9725.0, 9765.0, 9779.0, 9781.0, 9798.0, 10105.0, 10157.0, 10351.0, 10404.0, 10897.0, 11340.0, 11342.0, 22905.0, 22989.0, 23048.0, 23155.0, 23239.0, 23250.0, 23555.0, 23604.0, 23678.0, 30851.0, 51324.0, 51374.0, 51704.0, 54941.0, 55120.0, 55719.0, 55726.0, 55858.0, 55902.0, 57085.0, 57188.0, 64794.0, 65110.0, 66002.0, 79443.0, 91947.0, 114883.0, 115825.0, 132720.0, 253832.0, 256987.0, 284119.0
GO:0005902	CC	e	microvillus	16/1778	67/29107	2.01701e-06	5	16	0.000294483	760.0, 960.0, 1267.0, 1515.0, 4640.0, 4642.0, 4643.0, 4646.0, 5154.0, 5156.0, 5962.0, 10083.0, 23303.0, 25932.0, 51741.0, 83700.0
GO:0009986	CC	e	cell surface	65/1778	579/29107	2.53127e-06	2	65	0.00031979	100.0, 151.0, 307.0, 933.0, 952.0, 960.0, 1080.0, 1244.0, 1368.0, 1378.0, 1410.0, 1604.0, 1839.0, 1902.0, 2263.0, 2346.0, 2526.0, 2861.0, 3249.0, 3306.0, 3673.0, 3688.0, 4040.0, 4155.0, 4684.0, 4804.0, 4891.0, 4919.0, 5046.0, 5154.0, 5167.0, 5663.0, 6091.0, 6272.0, 6422.0, 6678.0, 6810.0, 6900.0, 7018.0, 7039.0, 7043.0, 7077.0, 7103.0, 7855.0, 8301.0, 8633.0, 9341.0, 9601.0, 10666.0, 23181.0, 23555.0, 23621.0, 25932.0, 26585.0, 29121.0, 51704.0, 53905.0, 55248.0, 56650.0, 64399.0, 84189.0, 115019.0, 143903.0, 221914.0, 342035.0
GO:0005794	CC	e	Golgi apparatus	98/1778	988/29107	2.62582e-06	5	98	0.00031979	323.0, 666.0, 745.0, 824.0, 847.0, 960.0, 1410.0, 1514.0, 1622.0, 1739.0, 2263.0, 2526.0, 2530.0, 2668.0, 2800.0, 2956.0, 3092.0, 3759.0, 4036.0, 4040.0, 4166.0, 4646.0, 4756.0, 4852.0, 4864.0, 5152.0, 5156.0, 5311.0, 5337.0, 5663.0, 6272.0, 6642.0, 6696.0, 8301.0, 8546.0, 8549.0, 8693.0, 9516.0, 9619.0, 9638.0, 9770.0, 9779.0, 9781.0, 10226.0, 10404.0, 10749.0, 10897.0, 11018.0, 11046.0, 11221.0, 11226.0, 11276.0, 11322.0, 22919.0, 23385.0, 23499.0, 23604.0, 23621.0, 25963.0, 26058.0, 26574.0, 51107.0, 51324.0, 51741.0, 55508.0, 55568.0, 55704.0, 55755.0, 55858.0, 57085.0, 57409.0, 57509.0, 57584.0, 57720.0, 64793.0, 64794.0, 79443.0, 79571.0, 79695.0, 81551.0, 83700.0, 84068.0, 84084.0, 92689.0, 93377.0, 93643.0, 114625.0, 114883.0, 117248.0, 132720.0, 148327.0, 201266.0, 222068.0, 253832.0, 256987.0, 338382.0, 347734.0, 768206.0
GO:0005654	CC	e	nucleoplasm	299/1778	3805/29107	2.73793e-06	2	299	0.00031979	86.0, 142.0, 463.0, 467.0, 472.0, 595.0, 667.0, 672.0, 699.0, 745.0, 865.0, 991.0, 1019.0, 1021.0, 1027.0, 1108.0, 1153.0, 1163.0, 1238.0, 1376.0, 1410.0, 1643.0, 1676.0, 1793.0, 1997.0, 2178.0, 2186.0, 2246.0, 2444.0, 2956.0, 3020.0, 3021.0, 3065.0, 3178.0, 3185.0, 3231.0, 3275.0, 3344.0, 3431.0, 3516.0, 3660.0, 3669.0, 3792.0, 3988.0, 4000.0, 4077.0, 4093.0, 4172.0, 4174.0, 4176.0, 4194.0, 4286.0, 4292.0, 4301.0, 4520.0, 4552.0, 4601.0, 4603.0, 4613.0, 4646.0, 4660.0, 4670.0, 4678.0, 4735.0, 4756.0, 4775.0, 4790.0, 4800.0, 4804.0, 4821.0, 4904.0, 4931.0, 4938.0, 4939.0, 4940.0, 5152.0, 5156.0, 5208.0, 5287.0, 5305.0, 5414.0, 5427.0, 5435.0, 5436.0, 5455.0, 5469.0, 5479.0, 5629.0, 5648.0, 5663.0, 5698.0, 5720.0, 5757.0, 5890.0, 5947.0, 5978.0, 5981.0, 6135.0, 6188.0, 6194.0, 6195.0, 6222.0, 6232.0, 6285.0, 6299.0, 6431.0, 6446.0, 6461.0, 6470.0, 6502.0, 6599.0, 6663.0, 6667.0, 6776.0, 6938.0, 7091.0, 7289.0, 7353.0, 7508.0, 7596.0, 7716.0, 7764.0, 7775.0, 7994.0, 8099.0, 8110.0, 8334.0, 8349.0, 8479.0, 8493.0, 8549.0, 8555.0, 8605.0, 8805.0, 8850.0, 8914.0, 8975.0, 9129.0, 9134.0, 9325.0, 9410.0, 9414.0, 9516.0, 9557.0, 9618.0, 9635.0, 9770.0, 9771.0, 9792.0, 9839.0, 9897.0, 9918.0, 10110.0, 10181.0, 10250.0, 10420.0, 10425.0, 10436.0, 10521.0, 10535.0, 10541.0, 10617.0, 10625.0, 10734.0, 11016.0, 11066.0, 11221.0, 11340.0, 11342.0, 22882.0, 22900.0, 22909.0, 23001.0, 23081.0, 23091.0, 23198.0, 23378.0, 23446.0, 23493.0, 23528.0, 23649.0, 23678.0, 25793.0, 25929.0, 26064.0, 26097.0, 26147.0, 26574.0, 27161.0, 27340.0, 28973.0, 28984.0, 28996.0, 29117.0, 29128.0, 29893.0, 29995.0, 50717.0, 51008.0, 51013.0, 51035.0, 51071.0, 51131.0, 51202.0, 51274.0, 51433.0, 51704.0, 51741.0, 54443.0, 54494.0, 54623.0, 54780.0, 54876.0, 54886.0, 54934.0, 55051.0, 55075.0, 55114.0, 55120.0, 55159.0, 55166.0, 55357.0, 55536.0, 55619.0, 55636.0, 55646.0, 55677.0, 55696.0, 55719.0, 55726.0, 55748.0, 55793.0, 55902.0, 56339.0, 56946.0, 56987.0, 57480.0, 57594.0, 57645.0, 57720.0, 57798.0, 57819.0, 58508.0, 60468.0, 63901.0, 64506.0, 64764.0, 64784.0, 64785.0, 65110.0, 79048.0, 79682.0, 80095.0, 80824.0, 80854.0, 80895.0, 81556.0, 81844.0, 83932.0, 84081.0, 84296.0, 84515.0, 84614.0, 84722.0, 84811.0, 84844.0, 84872.0, 85457.0, 89958.0, 91833.0, 91975.0, 92105.0, 92335.0, 92689.0, 94241.0, 112399.0, 116154.0, 117584.0, 118611.0, 133383.0, 137209.0, 138639.0, 140609.0, 144233.0, 144715.0, 146956.0, 148327.0, 152503.0, 158234.0, 196528.0, 200403.0, 200558.0, 220929.0, 221178.0, 253714.0, 254827.0, 256435.0, 284119.0, 389524.0
GO:0005938	CC	e	cell cortex	25/1778	149/29107	3.90845e-06	3	25	0.000427976	387.0, 391.0, 667.0, 2246.0, 2263.0, 2317.0, 4642.0, 4646.0, 4650.0, 4735.0, 5663.0, 5747.0, 5879.0, 8605.0, 9026.0, 9886.0, 23048.0, 23242.0, 23603.0, 26064.0, 29899.0, 57085.0, 57471.0, 83992.0, 285527.0
GO:0016324	CC	e	apical plasma membrane	45/1778	358/29107	5.79041e-06	4	45	0.000574069	358.0, 363.0, 928.0, 960.0, 1080.0, 1244.0, 1514.0, 1739.0, 2760.0, 3249.0, 4036.0, 4118.0, 4640.0, 4891.0, 5337.0, 5663.0, 5794.0, 5962.0, 6522.0, 6536.0, 6558.0, 6566.0, 6814.0, 7018.0, 8611.0, 8777.0, 9026.0, 9341.0, 22802.0, 23539.0, 28514.0, 53905.0, 56302.0, 56650.0, 57216.0, 57835.0, 66002.0, 85320.0, 89958.0, 115019.0, 134549.0, 140803.0, 154043.0, 283999.0, 338328.0
GO:0031410	CC	e	cytoplasmic vesicle	39/1778	293/29107	5.89797e-06	6	39	0.000574069	20.0, 307.0, 387.0, 391.0, 472.0, 667.0, 1360.0, 2263.0, 3037.0, 4040.0, 4642.0, 4646.0, 4891.0, 5879.0, 6272.0, 7018.0, 7039.0, 7456.0, 8291.0, 9886.0, 11037.0, 23048.0, 23604.0, 27106.0, 28514.0, 51421.0, 51429.0, 55357.0, 55704.0, 55717.0, 58476.0, 66008.0, 79628.0, 80208.0, 80824.0, 89781.0, 94241.0, 112574.0, 114908.0
GO:0005856	CC	e	cytoskeleton	48/1778	401/29107	8.06658e-06	5	48	0.000743824	387.0, 391.0, 1378.0, 2318.0, 3092.0, 3728.0, 3996.0, 4643.0, 4660.0, 5747.0, 5879.0, 7205.0, 8502.0, 8717.0, 8871.0, 9026.0, 9618.0, 9855.0, 9886.0, 9961.0, 10083.0, 10435.0, 10625.0, 11099.0, 11135.0, 11155.0, 23048.0, 23150.0, 23189.0, 23499.0, 26064.0, 29116.0, 29119.0, 51088.0, 55062.0, 55075.0, 55755.0, 56882.0, 57471.0, 57475.0, 64097.0, 65108.0, 84288.0, 84978.0, 85458.0, 85464.0, 122060.0, 163782.0
GO:0010008	CC	e	endosome membrane	32/1778	227/29107	9.52326e-06	6	32	0.000834238	20.0, 950.0, 1080.0, 3643.0, 3656.0, 3688.0, 3916.0, 6272.0, 6642.0, 7018.0, 9779.0, 9781.0, 9886.0, 10226.0, 23385.0, 23603.0, 23621.0, 25777.0, 51104.0, 51107.0, 51135.0, 51324.0, 55062.0, 55652.0, 55858.0, 63971.0, 79156.0, 83464.0, 89853.0, 112574.0, 117584.0, 118442.0
GO:0005925	CC	e	focal adhesion	49/1778	418/29107	1.21114e-05	5	49	0.00101044	214.0, 308.0, 387.0, 391.0, 667.0, 824.0, 847.0, 928.0, 950.0, 960.0, 976.0, 1465.0, 1495.0, 2317.0, 2318.0, 2934.0, 3371.0, 3660.0, 3673.0, 3688.0, 3728.0, 4162.0, 5479.0, 5747.0, 5879.0, 5962.0, 6136.0, 6143.0, 6156.0, 6181.0, 6188.0, 6222.0, 6522.0, 7205.0, 8500.0, 8826.0, 9448.0, 10278.0, 10395.0, 11135.0, 22919.0, 23385.0, 23603.0, 51474.0, 58480.0, 58504.0, 83543.0, 85458.0, 143903.0
GO:0043218	CC	e	compact myelin	4/1778	4/29107	1.38791e-05	2	4	0.00110528	4099.0, 4155.0, 5376.0, 51090.0
GO:0009925	CC	e	basal plasma membrane	12/1778	48/29107	2.30852e-05	4	12	0.00175849	358.0, 667.0, 2065.0, 5311.0, 6536.0, 6558.0, 6566.0, 7018.0, 7439.0, 9635.0, 26119.0, 55914.0
GO:0016323	CC	e	basolateral plasma membrane	31/1778	228/29107	3.39193e-05	4	31	0.00242189	358.0, 760.0, 952.0, 960.0, 1739.0, 2065.0, 2760.0, 3766.0, 4640.0, 4642.0, 4671.0, 5167.0, 5311.0, 6522.0, 6536.0, 6558.0, 6566.0, 6810.0, 6814.0, 7039.0, 7082.0, 7439.0, 9053.0, 10163.0, 10351.0, 23539.0, 55914.0, 64849.0, 83697.0, 84876.0, 338328.0
GO:0033270	CC	e	paranode region of axon	6/1778	12/29107	3.4559e-05	2	6	0.00242189	4099.0, 22933.0, 23303.0, 57165.0, 57471.0, 400746.0
GO:0043209	CC	e	myelin sheath	9/1778	29/29107	3.80049e-05	2	9	0.00256095	4099.0, 4155.0, 4642.0, 6900.0, 7846.0, 22933.0, 57165.0, 57471.0, 256987.0
GO:0042555	CC	e	MCM complex	5/1778	8/29107	4.05307e-05	2	5	0.00262999	4172.0, 4174.0, 4176.0, 84515.0, 254394.0
GO:0005923	CC	e	bicellular tight junction	20/1778	121/29107	4.36795e-05	6	20	0.00273309	595.0, 1019.0, 1739.0, 5010.0, 5376.0, 6801.0, 7082.0, 7855.0, 8777.0, 9267.0, 9414.0, 9618.0, 11149.0, 23150.0, 51421.0, 55114.0, 57530.0, 83700.0, 89958.0, 93643.0
GO:0005769	CC	e	early endosome	34/1778	268/29107	5.23902e-05	8	34	0.00314814	323.0, 933.0, 1080.0, 1238.0, 4040.0, 4642.0, 4891.0, 6272.0, 7018.0, 7405.0, 8073.0, 8291.0, 8301.0, 8612.0, 9341.0, 9765.0, 9897.0, 10163.0, 10617.0, 23250.0, 23385.0, 23621.0, 23678.0, 26119.0, 27342.0, 51107.0, 57720.0, 66008.0, 89853.0, 91947.0, 92737.0, 115825.0, 123606.0, 153020.0
GO:0030054	CC	e	cell junction	28/1778	204/29107	5.39066e-05	2	28	0.00314814	100.0, 387.0, 999.0, 1495.0, 1643.0, 1739.0, 4301.0, 5010.0, 5025.0, 5156.0, 5663.0, 6566.0, 7082.0, 8502.0, 9635.0, 9644.0, 11149.0, 23555.0, 26064.0, 28973.0, 50636.0, 54623.0, 55357.0, 55755.0, 55914.0, 56882.0, 57530.0, 57584.0
GO:0055037	CC	e	recycling endosome	20/1778	127/29107	8.80546e-05	8	20	0.00497651	933.0, 1080.0, 1238.0, 1318.0, 3688.0, 4891.0, 7018.0, 7846.0, 9341.0, 9619.0, 9873.0, 23232.0, 23250.0, 23621.0, 23678.0, 26119.0, 27342.0, 51421.0, 79628.0, 285195.0
GO:0005764	CC	e	lysosome	34/1778	277/29107	0.000115663	7	34	0.00633254	20.0, 100.0, 175.0, 824.0, 847.0, 1514.0, 1515.0, 1783.0, 2519.0, 2581.0, 2670.0, 3643.0, 3916.0, 3988.0, 4036.0, 4077.0, 4864.0, 5305.0, 6272.0, 6642.0, 7405.0, 10404.0, 10577.0, 11145.0, 23048.0, 23621.0, 55016.0, 56270.0, 79156.0, 79443.0, 89781.0, 144577.0, 220972.0, 338382.0
GO:0071162	CC	e	CMG complex	5/1778	10/29107	0.000164432	4	5	0.00872985	4172.0, 4174.0, 4176.0, 64785.0, 84296.0
GO:0015630	CC	e	microtubule cytoskeleton	23/1778	162/29107	0.00017466	6	23	0.00900012	667.0, 1410.0, 4134.0, 4735.0, 5414.0, 6760.0, 7846.0, 8826.0, 9053.0, 10397.0, 10435.0, 23176.0, 25932.0, 55717.0, 55786.0, 57509.0, 57698.0, 60437.0, 84307.0, 84722.0, 151011.0, 163782.0, 256364.0
GO:0005604	CC	e	basement membrane	15/1778	85/29107	0.00018071	5	15	0.00904583	667.0, 1299.0, 1739.0, 2200.0, 3371.0, 6678.0, 7058.0, 22795.0, 23671.0, 55914.0, 64093.0, 64856.0, 151887.0, 284217.0, 340706.0
GO:0043025	CC	e	neuronal cell body	40/1778	354/29107	0.000188495	3	40	0.00917342	100.0, 214.0, 347.0, 720.0, 824.0, 2317.0, 3065.0, 3249.0, 3759.0, 3916.0, 4155.0, 4218.0, 4642.0, 5025.0, 5137.0, 5663.0, 6272.0, 6285.0, 6558.0, 6801.0, 6900.0, 7043.0, 7077.0, 8301.0, 8633.0, 9026.0, 9187.0, 9499.0, 9638.0, 9860.0, 9897.0, 23242.0, 23621.0, 25861.0, 51035.0, 56896.0, 57471.0, 66008.0, 85461.0, 92737.0
GO:0005813	CC	e	centrosome	54/1778	528/29107	0.000217754	3	54	0.010311	472.0, 991.0, 1021.0, 1108.0, 1781.0, 1783.0, 4172.0, 4218.0, 5142.0, 5663.0, 6566.0, 7405.0, 7840.0, 8100.0, 8555.0, 8850.0, 9134.0, 9325.0, 9638.0, 9639.0, 9738.0, 9798.0, 10397.0, 11064.0, 22919.0, 22933.0, 23093.0, 23194.0, 25914.0, 25932.0, 27185.0, 28984.0, 29899.0, 54820.0, 54930.0, 55704.0, 55755.0, 55857.0, 63971.0, 64793.0, 80071.0, 84084.0, 84260.0, 84318.0, 85444.0, 91754.0, 115752.0, 118611.0, 136895.0, 140578.0, 168448.0, 256987.0, 282809.0, 285025.0
GO:0030136	CC	e	clathrin-coated vesicle	12/1778	62/29107	0.000323659	8	12	0.0149224	3092.0, 6272.0, 8218.0, 8301.0, 9026.0, 9341.0, 11037.0, 23677.0, 51429.0, 55062.0, 57720.0, 112574.0
GO:0030424	CC	e	axon	36/1778	318/29107	0.000353831	5	36	0.0158952	214.0, 387.0, 720.0, 721.0, 760.0, 1270.0, 1410.0, 2913.0, 3643.0, 3996.0, 4036.0, 4134.0, 4642.0, 4752.0, 5010.0, 5414.0, 6091.0, 6900.0, 7855.0, 8826.0, 9053.0, 9499.0, 9638.0, 10749.0, 23001.0, 23176.0, 23242.0, 23303.0, 23621.0, 26119.0, 57556.0, 57609.0, 57698.0, 80208.0, 220296.0, 342035.0
GO:0015629	CC	e	actin cytoskeleton	30/1778	246/29107	0.000391891	6	30	0.0171648	999.0, 1073.0, 1495.0, 2317.0, 2934.0, 3728.0, 4638.0, 4640.0, 4642.0, 4643.0, 4646.0, 4650.0, 4735.0, 7456.0, 8826.0, 9499.0, 9788.0, 10163.0, 23499.0, 23603.0, 25932.0, 27147.0, 30851.0, 51474.0, 54443.0, 54934.0, 55166.0, 57584.0, 83543.0, 118611.0
GO:0070765	CC	e	gamma-secretase complex	4/1778	7/29107	0.000418248	4	4	0.0178724	5663.0, 23385.0, 51107.0, 83464.0
GO:0044291	CC	e	cell-cell contact zone	7/1778	24/29107	0.000431445	5	7	0.0179974	4301.0, 5101.0, 8502.0, 9414.0, 83700.0, 93377.0, 199731.0
GO:0005874	CC	e	microtubule	34/1778	298/29107	0.000545951	6	34	0.0222443	1739.0, 1781.0, 1783.0, 1808.0, 3799.0, 4134.0, 7846.0, 8632.0, 8826.0, 9053.0, 9638.0, 10397.0, 10749.0, 22919.0, 22933.0, 23093.0, 23303.0, 23499.0, 27130.0, 27185.0, 51673.0, 54820.0, 55755.0, 57509.0, 57698.0, 63971.0, 79739.0, 79929.0, 124602.0, 134549.0, 140609.0, 164395.0, 201625.0, 221458.0
GO:0062023	CC	e	collagen-containing extracellular matrix	40/1778	374/29107	0.000654694	4	40	0.0260687	307.0, 308.0, 563.0, 1298.0, 1299.0, 1307.0, 1462.0, 1514.0, 2200.0, 2263.0, 3371.0, 3440.0, 3959.0, 4052.0, 4147.0, 4670.0, 4684.0, 5046.0, 5269.0, 5654.0, 6422.0, 6423.0, 6678.0, 7043.0, 7058.0, 7077.0, 7869.0, 9507.0, 10085.0, 22795.0, 23452.0, 25890.0, 26585.0, 64856.0, 84929.0, 150356.0, 157869.0, 221914.0, 284217.0, 340706.0
GO:0030864	CC	e	cortical actin cytoskeleton	11/1778	58/29107	0.00068051	7	11	0.0264945	824.0, 999.0, 1915.0, 2934.0, 3993.0, 3996.0, 4336.0, 4640.0, 5962.0, 10395.0, 134549.0
GO:0005768	CC	e	endosome	33/1778	295/29107	0.00082875	7	33	0.0315645	20.0, 387.0, 999.0, 1027.0, 1902.0, 4218.0, 4642.0, 4804.0, 5337.0, 6536.0, 6642.0, 6810.0, 7405.0, 8291.0, 9619.0, 9897.0, 10226.0, 10311.0, 10617.0, 10966.0, 22905.0, 23621.0, 26058.0, 29763.0, 55016.0, 57020.0, 58533.0, 79156.0, 91947.0, 118442.0, 140545.0, 220972.0, 256227.0
GO:0043219	CC	e	lateral loop	3/1778	4/29107	0.000868642	2	3	0.03238	1739.0, 6810.0, 22933.0
GO:0005905	CC	e	clathrin-coated pit	11/1778	60/29107	0.000915765	4	11	0.0334254	4036.0, 4646.0, 6272.0, 7018.0, 8218.0, 8301.0, 9026.0, 9873.0, 23048.0, 23677.0, 55707.0
GO:0032587	CC	e	ruffle membrane	15/1778	99/29107	0.000971126	5	15	0.0347227	387.0, 1915.0, 3688.0, 4646.0, 5152.0, 5879.0, 6188.0, 9026.0, 10395.0, 23189.0, 23499.0, 23603.0, 30817.0, 83543.0, 221178.0
GO:0031902	CC	e	late endosome membrane	18/1778	127/29107	0.00104921	7	18	0.0362929	950.0, 3916.0, 4864.0, 4891.0, 5337.0, 11342.0, 23120.0, 23555.0, 55016.0, 55858.0, 57406.0, 85377.0, 89853.0, 114883.0, 127829.0, 220972.0, 285195.0, 338382.0
GO:0016328	CC	e	lateral plasma membrane	11/1778	61/29107	0.00105647	2	11	0.0362929	999.0, 1739.0, 3728.0, 4640.0, 6536.0, 6558.0, 6566.0, 11149.0, 23603.0, 29899.0, 57216.0
GO:0005515	MF	e	protein binding	1068/1778	12418/29107	3.91771e-52	2	1068	1.73084e-48	86.0, 100.0, 142.0, 143.0, 151.0, 175.0, 187.0, 204.0, 214.0, 221.0, 272.0, 307.0, 308.0, 323.0, 347.0, 358.0, 363.0, 387.0, 391.0, 443.0, 463.0, 467.0, 472.0, 501.0, 563.0, 583.0, 590.0, 595.0, 666.0, 667.0, 672.0, 678.0, 699.0, 706.0, 727.0, 760.0, 780.0, 824.0, 825.0, 835.0, 865.0, 928.0, 933.0, 950.0, 957.0, 960.0, 971.0, 976.0, 991.0, 999.0, 1019.0, 1021.0, 1027.0, 1028.0, 1031.0, 1073.0, 1080.0, 1108.0, 1124.0, 1153.0, 1163.0, 1195.0, 1238.0, 1244.0, 1267.0, 1270.0, 1298.0, 1307.0, 1318.0, 1360.0, 1373.0, 1376.0, 1378.0, 1407.0, 1410.0, 1435.0, 1462.0, 1465.0, 1495.0, 1514.0, 1515.0, 1604.0, 1643.0, 1676.0, 1739.0, 1755.0, 1781.0, 1793.0, 1806.0, 1808.0, 1809.0, 1839.0, 1902.0, 1915.0, 1942.0, 1997.0, 2055.0, 2065.0, 2070.0, 2109.0, 2123.0, 2186.0, 2200.0, 2222.0, 2235.0, 2246.0, 2263.0, 2272.0, 2317.0, 2318.0, 2329.0, 2339.0, 2342.0, 2444.0, 2495.0, 2519.0, 2530.0, 2531.0, 2549.0, 2619.0, 2668.0, 2670.0, 2696.0, 2729.0, 2800.0, 2819.0, 2861.0, 2934.0, 2950.0, 2954.0, 2956.0, 3020.0, 3021.0, 3030.0, 3037.0, 3065.0, 3092.0, 3145.0, 3178.0, 3185.0, 3249.0, 3275.0, 3292.0, 3306.0, 3344.0, 3371.0, 3433.0, 3437.0, 3440.0, 3447.0, 3488.0, 3516.0, 3588.0, 3592.0, 3628.0, 3638.0, 3643.0, 3656.0, 3660.0, 3673.0, 3688.0, 3703.0, 3707.0, 3728.0, 3732.0, 3759.0, 3766.0, 3792.0, 3799.0, 3916.0, 3930.0, 3959.0, 3991.0, 3993.0, 3996.0, 4000.0, 4036.0, 4040.0, 4052.0, 4077.0, 4093.0, 4118.0, 4134.0, 4144.0, 4147.0, 4155.0, 4172.0, 4174.0, 4176.0, 4194.0, 4211.0, 4218.0, 4286.0, 4292.0, 4301.0, 4336.0, 4357.0, 4520.0, 4521.0, 4552.0, 4601.0, 4613.0, 4637.0, 4638.0, 4643.0, 4646.0, 4650.0, 4660.0, 4670.0, 4671.0, 4676.0, 4678.0, 4684.0, 4735.0, 4752.0, 4756.0, 4775.0, 4790.0, 4800.0, 4804.0, 4808.0, 4815.0, 4821.0, 4828.0, 4852.0, 4864.0, 4891.0, 4904.0, 4919.0, 4931.0, 4938.0, 4939.0, 4940.0, 5010.0, 5025.0, 5027.0, 5046.0, 5062.0, 5073.0, 5096.0, 5129.0, 5130.0, 5152.0, 5154.0, 5156.0, 5167.0, 5208.0, 5224.0, 5287.0, 5305.0, 5311.0, 5337.0, 5376.0, 5414.0, 5427.0, 5436.0, 5450.0, 5469.0, 5479.0, 5519.0, 5523.0, 5554.0, 5588.0, 5629.0, 5648.0, 5653.0, 5654.0, 5663.0, 5698.0, 5720.0, 5747.0, 5757.0, 5789.0, 5794.0, 5879.0, 5890.0, 5920.0, 5947.0, 5962.0, 5978.0, 5981.0, 5998.0, 6035.0, 6091.0, 6094.0, 6135.0, 6136.0, 6143.0, 6156.0, 6181.0, 6188.0, 6194.0, 6195.0, 6222.0, 6232.0, 6242.0, 6272.0, 6285.0, 6299.0, 6319.0, 6422.0, 6431.0, 6440.0, 6446.0, 6457.0, 6461.0, 6470.0, 6502.0, 6558.0, 6566.0, 6599.0, 6642.0, 6655.0, 6663.0, 6667.0, 6678.0, 6695.0, 6696.0, 6713.0, 6760.0, 6776.0, 6788.0, 6801.0, 6810.0, 6814.0, 6856.0, 6870.0, 6888.0, 6900.0, 6938.0, 6941.0, 7018.0, 7039.0, 7043.0, 7058.0, 7077.0, 7082.0, 7083.0, 7091.0, 7103.0, 7130.0, 7185.0, 7205.0, 7289.0, 7353.0, 7405.0, 7444.0, 7456.0, 7508.0, 7551.0, 7586.0, 7589.0, 7681.0, 7705.0, 7716.0, 7730.0, 7745.0, 7746.0, 7764.0, 7775.0, 7846.0, 7855.0, 7942.0, 7957.0, 7994.0, 8073.0, 8099.0, 8100.0, 8218.0, 8291.0, 8301.0, 8334.0, 8349.0, 8434.0, 8458.0, 8479.0, 8490.0, 8493.0, 8495.0, 8500.0, 8502.0, 8528.0, 8546.0, 8549.0, 8555.0, 8605.0, 8611.0, 8612.0, 8633.0, 8693.0, 8717.0, 8738.0, 8777.0, 8805.0, 8820.0, 8826.0, 8837.0, 8850.0, 8863.0, 8871.0, 8914.0, 8939.0, 8975.0, 9026.0, 9053.0, 9095.0, 9129.0, 9134.0, 9144.0, 9187.0, 9200.0, 9220.0, 9267.0, 9325.0, 9341.0, 9380.0, 9410.0, 9413.0, 9414.0, 9444.0, 9448.0, 9473.0, 9499.0, 9507.0, 9516.0, 9557.0, 9586.0, 9601.0, 9603.0, 9618.0, 9619.0, 9625.0, 9638.0, 9639.0, 9644.0, 9650.0, 9670.0, 9706.0, 9710.0, 9717.0, 9725.0, 9728.0, 9731.0, 9738.0, 9765.0, 9770.0, 9779.0, 9781.0, 9788.0, 9792.0, 9798.0, 9802.0, 9839.0, 9844.0, 9846.0, 9860.0, 9873.0, 9886.0, 9897.0, 9918.0, 9925.0, 9961.0, 9989.0, 10018.0, 10020.0, 10042.0, 10083.0, 10105.0, 10163.0, 10181.0, 10215.0, 10226.0, 10250.0, 10278.0, 10311.0, 10328.0, 10395.0, 10397.0, 10420.0, 10425.0, 10435.0, 10436.0, 10483.0, 10491.0, 10507.0, 10521.0, 10541.0, 10553.0, 10561.0, 10566.0, 10577.0, 10617.0, 10625.0, 10628.0, 10655.0, 10666.0, 10749.0, 10766.0, 10781.0, 10782.0, 10826.0, 10897.0, 10906.0, 10966.0, 11016.0, 11018.0, 11064.0, 11099.0, 11118.0, 11119.0, 11123.0, 11135.0, 11145.0, 11149.0, 11153.0, 11155.0, 11177.0, 11183.0, 11221.0, 11226.0, 11232.0, 11276.0, 11322.0, 11340.0, 11342.0, 22795.0, 22807.0, 22834.0, 22858.0, 22863.0, 22879.0, 22882.0, 22900.0, 22905.0, 22909.0, 22919.0, 22933.0, 23001.0, 23048.0, 23052.0, 23091.0, 23120.0, 23127.0, 23155.0, 23176.0, 23181.0, 23184.0, 23187.0, 23189.0, 23194.0, 23198.0, 23233.0, 23239.0, 23242.0, 23250.0, 23258.0, 23279.0, 23303.0, 23308.0, 23321.0, 23348.0, 23351.0, 23360.0, 23378.0, 23385.0, 23387.0, 23405.0, 23452.0, 23493.0, 23499.0, 23528.0, 23555.0, 23589.0, 23603.0, 23604.0, 23621.0, 23649.0, 23671.0, 23677.0, 23678.0, 25777.0, 25780.0, 25793.0, 25805.0, 25850.0, 25861.0, 25894.0, 25929.0, 25932.0, 25974.0, 26022.0, 26058.0, 26064.0, 26097.0, 26118.0, 26119.0, 26133.0, 26147.0, 26574.0, 26585.0, 27106.0, 27130.0, 27161.0, 27185.0, 27296.0, 27340.0, 27342.0, 28514.0, 28971.0, 28973.0, 28984.0, 28990.0, 28996.0, 29095.0, 29116.0, 29117.0, 29119.0, 29128.0, 29763.0, 29893.0, 29899.0, 29920.0, 29937.0, 29946.0, 29956.0, 29968.0, 29994.0, 29995.0, 30813.0, 30817.0, 30850.0, 30851.0, 50717.0, 50862.0, 51008.0, 51013.0, 51035.0, 51058.0, 51071.0, 51074.0, 51088.0, 51090.0, 51091.0, 51107.0, 51125.0, 51131.0, 51135.0, 51148.0, 51191.0, 51202.0, 51228.0, 51274.0, 51285.0, 51324.0, 51374.0, 51421.0, 51429.0, 51474.0, 51531.0, 51601.0, 51642.0, 51660.0, 51700.0, 51741.0, 51752.0, 53407.0, 53637.0, 53905.0, 54108.0, 54442.0, 54467.0, 54623.0, 54625.0, 54780.0, 54790.0, 54820.0, 54876.0, 54882.0, 54886.0, 54908.0, 54910.0, 54925.0, 54930.0, 54934.0, 54941.0, 54964.0, 54987.0, 55035.0, 55051.0, 55062.0, 55075.0, 55076.0, 55114.0, 55120.0, 55144.0, 55151.0, 55159.0, 55166.0, 55179.0, 55182.0, 55223.0, 55248.0, 55254.0, 55281.0, 55314.0, 55323.0, 55336.0, 55357.0, 55421.0, 55502.0, 55503.0, 55508.0, 55526.0, 55536.0, 55601.0, 55619.0, 55622.0, 55636.0, 55646.0, 55652.0, 55677.0, 55696.0, 55704.0, 55717.0, 55719.0, 55726.0, 55732.0, 55755.0, 55769.0, 55786.0, 55793.0, 55857.0, 55861.0, 55905.0, 55914.0, 56155.0, 56270.0, 56302.0, 56339.0, 56650.0, 56895.0, 56896.0, 56946.0, 56952.0, 56957.0, 57020.0, 57085.0, 57162.0, 57185.0, 57188.0, 57216.0, 57406.0, 57409.0, 57458.0, 57467.0, 57471.0, 57493.0, 57522.0, 57530.0, 57536.0, 57556.0, 57580.0, 57584.0, 57645.0, 57698.0, 57819.0, 57827.0, 58473.0, 58476.0, 58480.0, 58499.0, 58504.0, 58508.0, 58533.0, 60437.0, 60468.0, 60484.0, 60686.0, 63874.0, 63892.0, 63901.0, 63929.0, 63971.0, 64077.0, 64081.0, 64093.0, 64108.0, 64135.0, 64399.0, 64506.0, 64766.0, 64784.0, 64785.0, 64793.0, 64794.0, 64798.0, 64834.0, 64849.0, 64927.0, 65108.0, 65110.0, 65125.0, 65251.0, 66002.0, 66008.0, 78996.0, 79001.0, 79048.0, 79090.0, 79152.0, 79156.0, 79365.0, 79443.0, 79571.0, 79602.0, 79633.0, 79682.0, 79817.0, 79842.0, 79866.0, 79885.0, 79899.0, 79956.0, 79957.0, 79962.0, 80005.0, 80176.0, 80208.0, 80227.0, 80345.0, 80346.0, 80824.0, 80854.0, 80895.0, 81628.0, 81629.0, 81788.0, 81844.0, 83464.0, 83475.0, 83700.0, 83714.0, 83932.0, 83983.0, 83992.0, 84057.0, 84081.0, 84084.0, 84163.0, 84236.0, 84260.0, 84274.0, 84281.0, 84296.0, 84307.0, 84515.0, 84529.0, 84668.0, 84693.0, 84722.0, 84749.0, 84811.0, 84844.0, 84859.0, 84872.0, 84876.0, 84898.0, 84929.0, 84938.0, 84978.0, 85377.0, 85407.0, 85457.0, 85458.0, 85461.0, 87178.0, 87769.0, 89781.0, 89853.0, 89958.0, 90141.0, 90594.0, 90627.0, 91133.0, 91369.0, 91526.0, 91661.0, 91754.0, 91775.0, 91833.0, 91947.0, 91975.0, 92105.0, 92335.0, 92482.0, 92689.0, 92737.0, 92960.0, 93643.0, 94015.0, 94241.0, 96459.0, 112399.0, 112574.0, 112817.0, 113402.0, 113791.0, 114625.0, 114792.0, 114825.0, 114883.0, 114899.0, 114904.0, 114908.0, 115584.0, 115752.0, 115825.0, 116154.0, 116173.0, 116236.0, 116362.0, 116448.0, 117248.0, 117283.0, 117584.0, 118442.0, 118738.0, 119392.0, 121227.0, 121260.0, 122060.0, 123283.0, 123606.0, 124751.0, 125061.0, 126626.0, 127428.0, 127829.0, 128414.0, 128869.0, 130132.0, 130502.0, 130872.0, 131616.0, 132228.0, 133121.0, 134285.0, 135932.0, 136895.0, 137209.0, 138639.0, 140545.0, 140578.0, 140609.0, 140803.0, 143425.0, 144233.0, 144348.0, 144608.0, 144715.0, 144811.0, 146956.0, 147685.0, 148103.0, 148327.0, 148398.0, 150383.0, 151011.0, 151254.0, 151647.0, 152404.0, 152503.0, 152756.0, 153328.0, 154043.0, 154881.0, 157638.0, 158234.0, 158405.0, 158427.0, 159195.0, 160140.0, 160335.0, 161176.0, 162681.0, 162966.0, 163227.0, 163782.0, 165631.0, 196051.0, 196528.0, 196740.0, 197135.0, 200558.0, 201973.0, 219287.0, 219699.0, 219854.0, 220108.0, 220929.0, 220965.0, 220972.0, 221035.0, 221178.0, 221184.0, 221458.0, 221476.0, 221914.0, 222166.0, 222537.0, 222643.0, 253639.0, 253714.0, 254394.0, 254827.0, 255394.0, 255967.0, 256227.0, 256364.0, 256435.0, 257169.0, 259294.0, 282809.0, 283377.0, 284119.0, 284217.0, 284402.0, 284618.0, 284992.0, 285025.0, 285195.0, 285527.0, 286262.0, 286827.0, 317662.0, 326625.0, 338328.0, 338382.0, 340075.0, 340277.0, 340706.0, 347273.0, 347734.0, 348110.0, 348938.0, 353345.0, 374395.0, 375035.0, 375757.0, 387496.0, 387914.0, 388403.0, 388969.0, 389289.0, 389524.0, 392636.0, 399694.0, 400506.0, 400569.0, 400673.0, 400961.0, 404093.0, 440093.0, 554249.0, 619279.0, 643008.0, 100101467.0, 100529215.0
GO:0046872	MF	e	metal ion binding	220/1778	2297/29107	1.3687e-11	4	220	3.02347e-08	105.0, 272.0, 443.0, 678.0, 780.0, 847.0, 1124.0, 1410.0, 1806.0, 2070.0, 2186.0, 2222.0, 2346.0, 2618.0, 3155.0, 3431.0, 3628.0, 3669.0, 3673.0, 3688.0, 3703.0, 3792.0, 4093.0, 4124.0, 4144.0, 4520.0, 4521.0, 4638.0, 4650.0, 4671.0, 4752.0, 4938.0, 4939.0, 4940.0, 5073.0, 5137.0, 5142.0, 5151.0, 5152.0, 5158.0, 5588.0, 5978.0, 6299.0, 6667.0, 6941.0, 7205.0, 7562.0, 7586.0, 7589.0, 7596.0, 7681.0, 7716.0, 7730.0, 7745.0, 7746.0, 7764.0, 7775.0, 8437.0, 8493.0, 9507.0, 9586.0, 9635.0, 9745.0, 9765.0, 9781.0, 9839.0, 9925.0, 10020.0, 10181.0, 10404.0, 10420.0, 10535.0, 10617.0, 10655.0, 10781.0, 10782.0, 10906.0, 11016.0, 11155.0, 11177.0, 11226.0, 11342.0, 22802.0, 22807.0, 22834.0, 22882.0, 22998.0, 23001.0, 23052.0, 23091.0, 23239.0, 23405.0, 23528.0, 25850.0, 25961.0, 26147.0, 27109.0, 27161.0, 29116.0, 29937.0, 29994.0, 30833.0, 50862.0, 50940.0, 51058.0, 51131.0, 51274.0, 51474.0, 54467.0, 54482.0, 54925.0, 54988.0, 55120.0, 55159.0, 55182.0, 55205.0, 55253.0, 55313.0, 55503.0, 55552.0, 55568.0, 55646.0, 55696.0, 55748.0, 55762.0, 55769.0, 55786.0, 55905.0, 56302.0, 57507.0, 57571.0, 57674.0, 58480.0, 58499.0, 58508.0, 64077.0, 64506.0, 64761.0, 65251.0, 79156.0, 79443.0, 79602.0, 79695.0, 79725.0, 79817.0, 79842.0, 79956.0, 80095.0, 80345.0, 80895.0, 83440.0, 83479.0, 83932.0, 84307.0, 84327.0, 84449.0, 84614.0, 84671.0, 84693.0, 84735.0, 84765.0, 84872.0, 84929.0, 85377.0, 90594.0, 91661.0, 91754.0, 91975.0, 93589.0, 115209.0, 115825.0, 116984.0, 117248.0, 117584.0, 118738.0, 126017.0, 127396.0, 133121.0, 135152.0, 137209.0, 140545.0, 140609.0, 140766.0, 140803.0, 144348.0, 146956.0, 147929.0, 148103.0, 158471.0, 162966.0, 163223.0, 163227.0, 170692.0, 196528.0, 200558.0, 202374.0, 219595.0, 220929.0, 221184.0, 221294.0, 253639.0, 255967.0, 282890.0, 283254.0, 285267.0, 285268.0, 340075.0, 341676.0, 342892.0, 349075.0, 388403.0, 389114.0, 390928.0, 440515.0, 619279.0, 100101467.0, 100128908.0, 100131539.0, 100381270.0, 100529215.0
GO:0045296	MF	e	cadherin binding	41/1778	315/29107	4.66499e-06	4	41	0.00515249	999.0, 1495.0, 1739.0, 2317.0, 3688.0, 3728.0, 3799.0, 4301.0, 4735.0, 5025.0, 5062.0, 5663.0, 5794.0, 5962.0, 6642.0, 7082.0, 8301.0, 8502.0, 8826.0, 9414.0, 9798.0, 10163.0, 10226.0, 10397.0, 22905.0, 22919.0, 23348.0, 23499.0, 26058.0, 28316.0, 28513.0, 29119.0, 51429.0, 51474.0, 54443.0, 55357.0, 57530.0, 57698.0, 60437.0, 85377.0, 114793.0
GO:0005524	MF	e	ATP binding	130/1778	1458/29107	1.43691e-05	8	130	0.0126965	20.0, 204.0, 472.0, 699.0, 780.0, 1019.0, 1021.0, 1080.0, 1108.0, 1119.0, 1195.0, 1244.0, 1373.0, 1783.0, 2065.0, 2180.0, 2263.0, 2444.0, 2618.0, 2729.0, 2956.0, 3306.0, 3643.0, 3656.0, 3707.0, 3766.0, 3799.0, 4144.0, 4172.0, 4174.0, 4176.0, 4292.0, 4621.0, 4638.0, 4640.0, 4642.0, 4643.0, 4646.0, 4650.0, 4671.0, 4752.0, 4919.0, 4931.0, 4938.0, 4939.0, 4940.0, 5025.0, 5027.0, 5062.0, 5096.0, 5129.0, 5156.0, 5167.0, 5208.0, 5287.0, 5305.0, 5588.0, 5747.0, 5890.0, 5981.0, 6195.0, 6446.0, 6788.0, 7083.0, 7444.0, 8458.0, 8632.0, 9448.0, 9557.0, 9619.0, 9625.0, 9706.0, 10020.0, 10110.0, 10351.0, 10420.0, 10521.0, 10749.0, 11153.0, 11183.0, 22858.0, 22989.0, 23093.0, 23097.0, 23120.0, 23250.0, 23303.0, 23387.0, 23405.0, 23604.0, 23678.0, 23729.0, 28996.0, 51135.0, 51202.0, 54988.0, 55601.0, 55636.0, 55902.0, 56155.0, 57519.0, 57571.0, 63971.0, 64135.0, 64794.0, 65125.0, 79739.0, 81629.0, 81788.0, 83479.0, 83983.0, 84515.0, 85320.0, 91754.0, 92335.0, 117283.0, 118672.0, 123283.0, 124602.0, 140609.0, 140803.0, 162394.0, 164395.0, 201625.0, 202374.0, 221458.0, 254394.0, 255967.0, 326625.0, 341676.0
GO:0004180	MF	e	carboxypeptidase activity	7/1778	17/29107	3.53925e-05	5	7	0.0198031	1360.0, 1368.0, 2346.0, 10404.0, 55748.0, 84735.0, 219595.0
GO:0019901	MF	e	protein kinase binding	52/1778	469/29107	3.58589e-05	5	52	0.0198031	142.0, 387.0, 391.0, 595.0, 1027.0, 1031.0, 1163.0, 1407.0, 1739.0, 1915.0, 3728.0, 3996.0, 4099.0, 4218.0, 4660.0, 5062.0, 5073.0, 5208.0, 5747.0, 5879.0, 6188.0, 6194.0, 6558.0, 7444.0, 7855.0, 8633.0, 8826.0, 8850.0, 9134.0, 9325.0, 9618.0, 9886.0, 9961.0, 10018.0, 10666.0, 22919.0, 23303.0, 25793.0, 26574.0, 27013.0, 28984.0, 51135.0, 51704.0, 55755.0, 55857.0, 56155.0, 65125.0, 79866.0, 84978.0, 91754.0, 117584.0, 399694.0
GO:0004000	MF	e	adenosine deaminase activity	4/1778	5/29107	6.60113e-05	5	4	0.0324042	100.0, 105.0, 51816.0, 144811.0
GO:0051015	MF	e	actin filament binding	29/1778	217/29107	7.89203e-05	5	29	0.0336347	1073.0, 1495.0, 2317.0, 2318.0, 2934.0, 3092.0, 4301.0, 4621.0, 4640.0, 4642.0, 4643.0, 4646.0, 8826.0, 9026.0, 10083.0, 22989.0, 23499.0, 23603.0, 29119.0, 51474.0, 57471.0, 57698.0, 65108.0, 79789.0, 83543.0, 114793.0, 122622.0, 134549.0, 161176.0
GO:0008432	MF	e	JUN kinase binding	5/1778	9/29107	8.65852e-05	6	5	0.0336347	2950.0, 3799.0, 5747.0, 11221.0, 11342.0
GO:0008092	MF	e	cytoskeletal protein binding	11/1778	47/29107	9.65734e-05	3	11	0.0336347	824.0, 1739.0, 2318.0, 5311.0, 9855.0, 11064.0, 11155.0, 29116.0, 29763.0, 64097.0, 84978.0
GO:0000981	MF	e	DNA-binding transcription factor activity, RNA polymerase II-specific	110/1778	1241/29107	9.89704e-05	3	110	0.0336347	463.0, 467.0, 745.0, 1997.0, 3231.0, 3344.0, 3431.0, 3516.0, 3660.0, 4093.0, 4211.0, 4286.0, 4520.0, 4601.0, 4603.0, 4613.0, 4775.0, 4790.0, 4800.0, 4808.0, 4821.0, 5090.0, 5455.0, 5629.0, 6299.0, 6663.0, 6667.0, 6776.0, 6938.0, 7091.0, 7551.0, 7562.0, 7586.0, 7589.0, 7596.0, 7643.0, 7705.0, 7716.0, 7730.0, 7745.0, 7746.0, 7764.0, 7775.0, 7942.0, 8820.0, 9095.0, 9586.0, 9603.0, 9705.0, 9745.0, 9839.0, 9925.0, 10215.0, 10655.0, 10732.0, 10781.0, 10782.0, 11016.0, 22834.0, 22882.0, 23493.0, 23528.0, 30812.0, 30813.0, 51274.0, 54925.0, 55502.0, 55552.0, 55762.0, 55769.0, 55786.0, 56987.0, 57594.0, 60468.0, 64764.0, 79365.0, 79776.0, 79842.0, 80345.0, 84163.0, 84307.0, 84327.0, 84449.0, 84504.0, 84614.0, 84671.0, 84765.0, 90594.0, 91661.0, 91975.0, 116448.0, 126017.0, 127396.0, 144348.0, 147929.0, 148103.0, 148327.0, 163223.0, 163227.0, 253639.0, 282890.0, 285267.0, 285268.0, 349075.0, 389524.0, 440515.0, 100101467.0, 100131539.0, 100381270.0, 100529215.0
GO:0042802	MF	e	identical protein binding	127/1778	1495/29107	0.00015661	3	127	0.0494217	142.0, 210.0, 214.0, 307.0, 358.0, 443.0, 467.0, 472.0, 590.0, 835.0, 847.0, 952.0, 999.0, 1119.0, 1410.0, 1435.0, 1495.0, 1622.0, 1783.0, 1808.0, 1809.0, 2065.0, 2200.0, 2272.0, 2317.0, 2670.0, 2954.0, 3437.0, 3759.0, 3799.0, 4040.0, 4144.0, 4357.0, 4790.0, 5010.0, 5025.0, 5027.0, 5062.0, 5130.0, 5224.0, 5311.0, 5414.0, 5654.0, 5860.0, 6091.0, 6285.0, 6422.0, 6440.0, 6457.0, 6470.0, 6502.0, 6566.0, 6642.0, 6663.0, 6667.0, 6788.0, 6900.0, 7043.0, 7083.0, 7185.0, 7439.0, 7551.0, 7681.0, 7846.0, 8495.0, 8717.0, 9026.0, 9129.0, 9618.0, 9788.0, 9802.0, 9961.0, 10042.0, 10165.0, 10215.0, 10436.0, 10655.0, 11153.0, 11232.0, 11340.0, 22882.0, 22919.0, 23048.0, 23184.0, 23308.0, 23493.0, 23604.0, 23677.0, 25777.0, 25861.0, 29128.0, 29763.0, 29899.0, 29968.0, 30833.0, 30850.0, 51074.0, 51148.0, 51228.0, 51429.0, 54442.0, 54820.0, 54925.0, 55151.0, 55223.0, 55503.0, 55646.0, 56946.0, 57409.0, 57458.0, 64081.0, 64135.0, 64856.0, 84876.0, 85377.0, 114899.0, 114904.0, 118442.0, 122622.0, 126626.0, 137209.0, 143425.0, 147040.0, 196051.0, 284119.0, 285362.0, 340706.0
GO:0004984	MF	p	olfactory receptor activity	1/1778	399/29107	5.60226e-10	4	1	8.25027e-07	135924.0
GO:0004930	MF	p	G protein-coupled receptor activity	18/1778	683/29107	3.24659e-05	4	18	0.0198031	151.0, 187.0, 976.0, 1902.0, 2861.0, 2864.0, 2913.0, 4852.0, 7855.0, 30817.0, 51704.0, 53637.0, 118442.0, 135924.0, 259290.0, 259292.0, 259294.0, 353345.0
