## Supplementary material for "Transcriptional and genetic sex differences for schizophrenia across the dorsolateral prefrontal cortex, hippocampus, and caudate nucleus": Data S4: GO_analysis_module_yellow.xlsx

### Sheet: Sheet1
GO	NS	enrichment	name	ratio_in_study	ratio_in_pop	p_uncorrected	depth	study_count	p_fdr_bh	study_items
GO:0007268	BP	e	chemical synaptic transmission	41/1149	245/29107	4.73614e-15	7	41	5.88039e-11	785.0, 1129.0, 1392.0, 1740.0, 2257.0, 2554.0, 2557.0, 2559.0, 2561.0, 2566.0, 2571.0, 2572.0, 2743.0, 2744.0, 2891.0, 2897.0, 2898.0, 3269.0, 3355.0, 3356.0, 3363.0, 3751.0, 3786.0, 4885.0, 4889.0, 4986.0, 5179.0, 5594.0, 6014.0, 6505.0, 6616.0, 6857.0, 7804.0, 9378.0, 9495.0, 9607.0, 9899.0, 22871.0, 56126.0, 341359.0, 440279.0
GO:0007165	BP	e	signal transduction	83/1149	1075/29107	5.79229e-09	4	83	3.59585e-05	27.0, 157.0, 814.0, 885.0, 1040.0, 1114.0, 1392.0, 1432.0, 2066.0, 2132.0, 2254.0, 2257.0, 2259.0, 2554.0, 2557.0, 2559.0, 2561.0, 2566.0, 2743.0, 2794.0, 2888.0, 2891.0, 2932.0, 2977.0, 3479.0, 3622.0, 3815.0, 4233.0, 4659.0, 5144.0, 5179.0, 5291.0, 5527.0, 5529.0, 5532.0, 5563.0, 5594.0, 5602.0, 5604.0, 5608.0, 5899.0, 5912.0, 6416.0, 6456.0, 7188.0, 7529.0, 7532.0, 7533.0, 7534.0, 7804.0, 8036.0, 8590.0, 8821.0, 8882.0, 8935.0, 8945.0, 9308.0, 9495.0, 9575.0, 9607.0, 10000.0, 10125.0, 10133.0, 10486.0, 10752.0, 10846.0, 11216.0, 23236.0, 29953.0, 29967.0, 54769.0, 55714.0, 57446.0, 57569.0, 64327.0, 79442.0, 79822.0, 84144.0, 145957.0, 163404.0, 260425.0, 338811.0, 345557.0
GO:0035556	BP	e	intracellular signal transduction	40/1149	402/29107	9.64297e-08	5	40	0.00039909	814.0, 1123.0, 1432.0, 2932.0, 2977.0, 3815.0, 4139.0, 4216.0, 4649.0, 5058.0, 5563.0, 5577.0, 5584.0, 5594.0, 5601.0, 5602.0, 6000.0, 6014.0, 6732.0, 7286.0, 8526.0, 9162.0, 9201.0, 9270.0, 9693.0, 9874.0, 9891.0, 10000.0, 10564.0, 11163.0, 11215.0, 23426.0, 51473.0, 51701.0, 54861.0, 80323.0, 151556.0, 160851.0, 260425.0, 440279.0
GO:0042752	BP	e	regulation of circadian rhythm	14/1149	64/29107	1.55898e-07	3	14	0.000456313	2932.0, 3184.0, 5563.0, 5591.0, 5601.0, 5602.0, 6096.0, 6478.0, 7874.0, 8945.0, 9475.0, 9575.0, 23596.0, 55294.0
GO:0060078	BP	e	regulation of postsynaptic membrane potential	10/1149	31/29107	1.8376e-07	4	10	0.000456313	116.0, 2259.0, 2554.0, 2557.0, 2559.0, 2561.0, 2566.0, 2897.0, 3751.0, 401190.0
GO:0048167	BP	e	regulation of synaptic plasticity	12/1149	50/29107	4.09315e-07	7	12	0.000847009	2259.0, 3269.0, 4208.0, 5532.0, 7532.0, 7533.0, 9693.0, 9699.0, 10769.0, 22849.0, 26059.0, 152330.0
GO:0010976	BP	e	positive regulation of neuron projection development	18/1149	122/29107	1.46599e-06	8	18	0.00260025	27.0, 116.0, 627.0, 2042.0, 5584.0, 5649.0, 6014.0, 8724.0, 9693.0, 9760.0, 9896.0, 11075.0, 23028.0, 27020.0, 51761.0, 55714.0, 163404.0, 257194.0
GO:0007399	BP	e	nervous system development	32/1149	325/29107	2.25525e-06	4	32	0.00350015	627.0, 1129.0, 1859.0, 2066.0, 2257.0, 2259.0, 2743.0, 2897.0, 4045.0, 4208.0, 4233.0, 4745.0, 6326.0, 7182.0, 9201.0, 9211.0, 9615.0, 10152.0, 22871.0, 23230.0, 28969.0, 29767.0, 54715.0, 55777.0, 56124.0, 56138.0, 56142.0, 140767.0, 145957.0, 152330.0, 221336.0, 339479.0
GO:0007156	BP	e	homophilic cell adhesion via plasma membrane adhesion molecules	21/1149	166/29107	2.64049e-06	5	21	0.0036427	1000.0, 1004.0, 1005.0, 1006.0, 1008.0, 1012.0, 1016.0, 1830.0, 6092.0, 25945.0, 27020.0, 27255.0, 55714.0, 56124.0, 56126.0, 56138.0, 56142.0, 57575.0, 120114.0, 152330.0, 347902.0
GO:0008542	BP	e	visual learning	10/1149	44/29107	6.44336e-06	8	10	0.0072728	351.0, 885.0, 3269.0, 3815.0, 3845.0, 4763.0, 8554.0, 27020.0, 81832.0, 338811.0
GO:0048511	BP	e	rhythmic process	12/1149	65/29107	7.86949e-06	1	12	0.00789478	3131.0, 5563.0, 5591.0, 5601.0, 5602.0, 6096.0, 6478.0, 7874.0, 8945.0, 9475.0, 22871.0, 55294.0
GO:0035249	BP	e	synaptic transmission, glutamatergic	8/1149	28/29107	8.83178e-06	8	8	0.00789478	1006.0, 2891.0, 2897.0, 2898.0, 57084.0, 57679.0, 63908.0, 440279.0
GO:0006468	BP	e	protein phosphorylation	39/1149	460/29107	8.90197e-06	7	39	0.00789478	92.0, 157.0, 351.0, 659.0, 673.0, 814.0, 1859.0, 2932.0, 4139.0, 4216.0, 4751.0, 5058.0, 5218.0, 5295.0, 5532.0, 5563.0, 5584.0, 5591.0, 5594.0, 5601.0, 5602.0, 5604.0, 6010.0, 6098.0, 6732.0, 7534.0, 9175.0, 9201.0, 9475.0, 9874.0, 9891.0, 10000.0, 10769.0, 23531.0, 51701.0, 54861.0, 91419.0, 152110.0, 340156.0
GO:0031175	BP	e	neuron projection development	16/1149	117/29107	1.48972e-05	6	16	0.0123309	116.0, 351.0, 2074.0, 2823.0, 2932.0, 4133.0, 6456.0, 6809.0, 8925.0, 9211.0, 9693.0, 11075.0, 22871.0, 23767.0, 29967.0, 152330.0
GO:0007218	BP	e	neuropeptide signaling pathway	15/1149	105/29107	1.60693e-05	6	15	0.0124698	116.0, 2743.0, 2834.0, 4886.0, 4887.0, 4889.0, 4986.0, 5179.0, 6653.0, 6752.0, 9607.0, 9693.0, 51289.0, 84109.0, 84539.0
GO:0060291	BP	e	long-term synaptic potentiation	10/1149	49/29107	1.78401e-05	8	10	0.0130296	1392.0, 5594.0, 5649.0, 6505.0, 6616.0, 6809.0, 10769.0, 22871.0, 26045.0, 27020.0
GO:0016339	BP	e	calcium-dependent cell-cell adhesion via plasma membrane cell adhesion molecules	9/1149	41/29107	2.52494e-05	5	9	0.0174165	1000.0, 1004.0, 1005.0, 1006.0, 1008.0, 1012.0, 1016.0, 22871.0, 56126.0
GO:0006470	BP	e	protein dephosphorylation	17/1149	137/29107	2.96892e-05	7	17	0.0194011	4659.0, 5527.0, 5529.0, 5530.0, 5532.0, 5534.0, 5774.0, 5775.0, 5793.0, 5801.0, 8945.0, 22843.0, 54704.0, 57460.0, 57552.0, 79442.0, 151742.0
GO:0036092	BP	e	phosphatidylinositol-3-phosphate biosynthetic process	6/1149	17/29107	3.17725e-05	10	6	0.0197244	5288.0, 5291.0, 8503.0, 8821.0, 8867.0, 9896.0
GO:0018105	BP	e	peptidyl-serine phosphorylation	19/1149	170/29107	4.54159e-05	9	19	0.0250887	814.0, 1432.0, 1859.0, 2932.0, 4139.0, 5584.0, 5591.0, 5594.0, 5601.0, 6505.0, 8317.0, 9175.0, 9201.0, 9475.0, 9874.0, 10000.0, 10769.0, 63967.0, 146057.0
GO:0018108	BP	e	peptidyl-tyrosine phosphorylation	16/1149	128/29107	4.60783e-05	9	16	0.0250887	27.0, 1859.0, 1950.0, 2042.0, 2044.0, 2045.0, 2066.0, 3815.0, 4233.0, 5604.0, 5608.0, 5649.0, 6098.0, 6416.0, 10152.0, 25778.0
GO:0006814	BP	e	sodium ion transport	12/1149	77/29107	4.64755e-05	7	12	0.0250887	4704.0, 6323.0, 6326.0, 6328.0, 6332.0, 57084.0, 91749.0, 133308.0, 145389.0, 160728.0, 201780.0, 347051.0
GO:0048015	BP	e	phosphatidylinositol-mediated signaling	9/1149	45/29107	5.54251e-05	7	9	0.0286732	3479.0, 4883.0, 5288.0, 5291.0, 5332.0, 22876.0, 23007.0, 23228.0, 23236.0
GO:0051965	BP	e	positive regulation of synapse assembly	10/1149	56/29107	6.01855e-05	7	10	0.0298905	627.0, 3556.0, 9378.0, 22865.0, 22871.0, 23767.0, 26045.0, 54674.0, 347731.0, 347902.0
GO:2000987	BP	e	positive regulation of behavioral fear response	4/1149	7/29107	7.68364e-05	7	4	0.0356233	885.0, 1392.0, 4208.0, 5179.0
GO:0055085	BP	e	transmembrane transport	21/1149	207/29107	7.74668e-05	4	21	0.0356233	7991.0, 9497.0, 9498.0, 9899.0, 10349.0, 26872.0, 57282.0, 64240.0, 81796.0, 84804.0, 114134.0, 151473.0, 151556.0, 201780.0, 203859.0, 204962.0, 222553.0, 341880.0, 347051.0, 353189.0, 387775.0
GO:0006887	BP	e	exocytosis	13/1149	94/29107	8.19199e-05	6	13	0.0363256	4905.0, 5058.0, 6616.0, 6809.0, 8618.0, 8825.0, 9515.0, 9805.0, 10564.0, 83851.0, 93664.0, 134957.0, 375056.0
GO:0007286	BP	e	spermatid development	12/1149	82/29107	8.74452e-05	5	12	0.0374386	3622.0, 3815.0, 8195.0, 9025.0, 25945.0, 29118.0, 55342.0, 80025.0, 89765.0, 168391.0, 283417.0, 349152.0
GO:0098742	BP	e	cell-cell adhesion via plasma-membrane adhesion molecules	8/1149	38/29107	9.78511e-05	4	8	0.0391909	1000.0, 1004.0, 1005.0, 1006.0, 1008.0, 1012.0, 1016.0, 23767.0
GO:0050804	BP	e	modulation of chemical synaptic transmission	10/1149	60/29107	0.000110487	6	10	0.0415701	627.0, 2897.0, 2898.0, 5332.0, 5577.0, 5649.0, 7804.0, 8526.0, 9498.0, 22871.0
GO:0070936	BP	e	protein K48-linked ubiquitination	10/1149	60/29107	0.000110487	11	10	0.0415701	3093.0, 7267.0, 7325.0, 8454.0, 8945.0, 9025.0, 10299.0, 10477.0, 27246.0, 29089.0
GO:0007507	BP	e	heart development	20/1149	198/29107	0.000120536	4	20	0.0431473	1767.0, 2066.0, 2257.0, 4205.0, 4208.0, 4763.0, 5066.0, 5532.0, 5534.0, 5591.0, 5604.0, 7881.0, 8195.0, 8932.0, 9734.0, 23767.0, 55997.0, 56950.0, 150572.0, 164781.0
GO:0048854	BP	e	brain morphogenesis	6/1149	21/29107	0.00012163	4	6	0.0431473	1000.0, 1496.0, 8195.0, 10000.0, 57282.0, 79925.0
GO:0072659	BP	e	protein localization to plasma membrane	17/1149	154/29107	0.000130511	6	17	0.0450117	1000.0, 4644.0, 9270.0, 9475.0, 9530.0, 9693.0, 9847.0, 10098.0, 23136.0, 23167.0, 57512.0, 57628.0, 80333.0, 112609.0, 115827.0, 123016.0, 285172.0
GO:0007626	BP	e	locomotory behavior	11/1149	74/29107	0.000147852	2	11	0.0486366	351.0, 1996.0, 4887.0, 4986.0, 5649.0, 6505.0, 6616.0, 9896.0, 23230.0, 57679.0, 257194.0
GO:0071420	BP	e	cellular response to histamine	4/1149	8/29107	0.000148856	6	4	0.0486366	2554.0, 2561.0, 2566.0, 3269.0
GO:0050911	BP	p	detection of chemical stimulus involved in sensory perception of smell	1/1149	401/29107	3.3278e-06	5	1	0.0041318	8590.0
GO:0035195	BP	p	gene silencing by miRNA	6/1149	557/29107	9.56356e-05	10	6	0.0391909	406915.0, 574435.0, 574444.0, 574454.0, 693127.0, 102723167.0
GO:0005886	CC	e	plasma membrane	297/1149	4500/29107	2.12797e-20	3	297	2.72317e-17	92.0, 157.0, 334.0, 351.0, 490.0, 526.0, 528.0, 659.0, 673.0, 685.0, 801.0, 956.0, 1000.0, 1004.0, 1005.0, 1006.0, 1008.0, 1012.0, 1016.0, 1129.0, 1740.0, 1830.0, 1950.0, 2042.0, 2044.0, 2045.0, 2066.0, 2255.0, 2554.0, 2557.0, 2559.0, 2561.0, 2566.0, 2571.0, 2572.0, 2596.0, 2690.0, 2743.0, 2823.0, 2834.0, 2835.0, 2842.0, 2845.0, 2888.0, 2891.0, 2893.0, 2897.0, 2898.0, 2918.0, 2932.0, 3269.0, 3312.0, 3326.0, 3355.0, 3356.0, 3363.0, 3460.0, 3556.0, 3622.0, 3739.0, 3747.0, 3751.0, 3760.0, 3775.0, 3781.0, 3786.0, 3815.0, 3845.0, 4045.0, 4139.0, 4142.0, 4233.0, 4254.0, 4311.0, 4325.0, 4345.0, 4659.0, 4886.0, 4887.0, 4889.0, 4897.0, 4905.0, 4986.0, 5007.0, 5058.0, 5066.0, 5144.0, 5172.0, 5179.0, 5205.0, 5218.0, 5288.0, 5291.0, 5295.0, 5395.0, 5530.0, 5532.0, 5577.0, 5584.0, 5594.0, 5602.0, 5604.0, 5621.0, 5649.0, 5733.0, 5746.0, 5774.0, 5801.0, 5874.0, 5899.0, 5912.0, 5999.0, 6000.0, 6010.0, 6014.0, 6092.0, 6262.0, 6323.0, 6326.0, 6456.0, 6505.0, 6515.0, 6546.0, 6574.0, 6616.0, 6653.0, 6732.0, 6752.0, 6809.0, 6857.0, 6860.0, 7222.0, 7533.0, 7804.0, 7881.0, 7976.0, 7991.0, 8454.0, 8455.0, 8496.0, 8526.0, 8590.0, 8745.0, 8748.0, 8825.0, 8935.0, 8976.0, 9055.0, 9162.0, 9194.0, 9213.0, 9217.0, 9270.0, 9308.0, 9378.0, 9397.0, 9475.0, 9495.0, 9497.0, 9498.0, 9515.0, 9530.0, 9693.0, 9747.0, 9793.0, 9847.0, 9899.0, 10003.0, 10048.0, 10098.0, 10124.0, 10125.0, 10154.0, 10242.0, 10243.0, 10313.0, 10486.0, 10633.0, 10686.0, 10752.0, 11001.0, 11215.0, 11216.0, 22849.0, 22865.0, 22871.0, 22925.0, 23002.0, 23007.0, 23136.0, 23167.0, 23171.0, 23251.0, 23301.0, 23305.0, 23322.0, 23426.0, 23507.0, 23596.0, 23732.0, 23767.0, 24145.0, 25927.0, 25945.0, 26034.0, 26575.0, 26872.0, 26960.0, 27012.0, 27020.0, 27133.0, 27255.0, 27346.0, 29953.0, 29979.0, 51289.0, 51299.0, 51606.0, 51652.0, 51678.0, 51761.0, 53616.0, 54331.0, 54737.0, 54769.0, 54842.0, 55188.0, 55915.0, 55997.0, 56888.0, 57282.0, 57403.0, 57486.0, 57512.0, 57552.0, 57586.0, 57628.0, 57709.0, 59084.0, 59277.0, 59350.0, 60682.0, 64240.0, 64393.0, 79068.0, 79960.0, 80328.0, 80333.0, 81796.0, 84102.0, 84109.0, 84251.0, 84539.0, 84918.0, 85397.0, 91419.0, 112609.0, 114134.0, 114786.0, 115827.0, 117247.0, 120114.0, 121268.0, 130074.0, 133308.0, 134957.0, 144402.0, 145389.0, 145957.0, 152330.0, 160728.0, 160851.0, 161357.0, 163404.0, 163882.0, 195814.0, 201780.0, 203859.0, 204962.0, 219844.0, 221981.0, 253559.0, 257194.0, 260425.0, 261729.0, 282679.0, 285172.0, 341359.0, 343450.0, 347902.0, 348980.0, 353189.0, 388121.0, 440279.0, 728215.0, 730094.0, 100113407.0
GO:0098978	CC	e	glutamatergic synapse	56/1149	332/29107	3.10864e-20	4	56	2.72317e-17	490.0, 814.0, 1006.0, 1008.0, 1432.0, 1996.0, 2045.0, 2066.0, 2823.0, 2932.0, 2982.0, 2983.0, 3312.0, 3356.0, 3556.0, 3751.0, 3836.0, 3838.0, 4885.0, 5332.0, 5530.0, 5532.0, 5534.0, 5577.0, 5584.0, 5602.0, 6326.0, 6456.0, 6616.0, 6809.0, 6857.0, 7534.0, 8499.0, 8526.0, 8618.0, 8745.0, 9211.0, 9498.0, 10109.0, 23236.0, 23426.0, 23767.0, 26045.0, 26059.0, 27020.0, 27065.0, 53616.0, 55752.0, 57460.0, 63908.0, 64854.0, 81832.0, 81873.0, 93664.0, 347731.0, 401190.0
GO:0030424	CC	e	axon	50/1149	318/29107	6.72637e-17	5	50	3.9282e-14	351.0, 627.0, 885.0, 1496.0, 1859.0, 1996.0, 2044.0, 2566.0, 2572.0, 2617.0, 2932.0, 3356.0, 3739.0, 3747.0, 4311.0, 4345.0, 4747.0, 4763.0, 5058.0, 5563.0, 5594.0, 6323.0, 6326.0, 6328.0, 6332.0, 6416.0, 6505.0, 6546.0, 6857.0, 6860.0, 7804.0, 7976.0, 8499.0, 8882.0, 9162.0, 22876.0, 23077.0, 25945.0, 26278.0, 27020.0, 27255.0, 53616.0, 55714.0, 55752.0, 57586.0, 130074.0, 136319.0, 152330.0, 253559.0, 348980.0
GO:0030425	CC	e	dendrite	56/1149	422/29107	2.10393e-15	5	56	9.21519e-13	627.0, 659.0, 885.0, 1129.0, 1859.0, 1996.0, 2044.0, 2045.0, 2596.0, 2743.0, 2891.0, 2932.0, 3269.0, 3312.0, 3355.0, 3356.0, 3363.0, 3747.0, 3775.0, 3836.0, 4133.0, 4139.0, 4311.0, 4763.0, 4986.0, 5058.0, 5179.0, 5332.0, 5563.0, 5621.0, 5649.0, 6505.0, 6546.0, 6809.0, 7804.0, 7976.0, 9498.0, 10243.0, 10769.0, 22849.0, 22871.0, 22876.0, 23426.0, 25945.0, 26278.0, 27020.0, 27065.0, 30001.0, 51218.0, 51617.0, 57282.0, 57679.0, 85397.0, 282679.0, 339479.0, 348980.0
GO:0043005	CC	e	neuron projection	48/1149	338/29107	1.60616e-14	4	48	5.62797e-12	116.0, 1000.0, 1012.0, 1740.0, 2042.0, 2044.0, 2045.0, 2554.0, 2557.0, 2559.0, 2561.0, 2566.0, 2743.0, 2823.0, 3781.0, 4133.0, 4345.0, 4644.0, 4889.0, 4897.0, 4986.0, 5066.0, 5122.0, 5602.0, 5649.0, 6014.0, 6478.0, 6616.0, 6752.0, 6809.0, 6857.0, 7432.0, 9498.0, 9693.0, 9899.0, 10109.0, 11075.0, 22849.0, 23426.0, 26575.0, 55714.0, 57084.0, 57565.0, 79608.0, 121278.0, 132204.0, 140767.0, 401190.0
GO:0005737	CC	e	cytoplasm	281/1149	4713/29107	1.89553e-13	2	281	5.53493e-11	92.0, 351.0, 384.0, 403.0, 627.0, 659.0, 801.0, 814.0, 891.0, 894.0, 1000.0, 1012.0, 1149.0, 1392.0, 1428.0, 1432.0, 1496.0, 1503.0, 1602.0, 1767.0, 1780.0, 1859.0, 1996.0, 2029.0, 2254.0, 2255.0, 2257.0, 2259.0, 2596.0, 2617.0, 2743.0, 2835.0, 2888.0, 2932.0, 2977.0, 3312.0, 3326.0, 3382.0, 3836.0, 3838.0, 3843.0, 3845.0, 3964.0, 4133.0, 4139.0, 4208.0, 4216.0, 4254.0, 4311.0, 4591.0, 4644.0, 4659.0, 4745.0, 4747.0, 4751.0, 4753.0, 4763.0, 4857.0, 4889.0, 4946.0, 5007.0, 5058.0, 5121.0, 5218.0, 5288.0, 5291.0, 5295.0, 5357.0, 5529.0, 5530.0, 5532.0, 5569.0, 5577.0, 5594.0, 5601.0, 5602.0, 5621.0, 5649.0, 5774.0, 5775.0, 5999.0, 6014.0, 6328.0, 6478.0, 6616.0, 6732.0, 6857.0, 6875.0, 7158.0, 7286.0, 7306.0, 7399.0, 7529.0, 7532.0, 7533.0, 7534.0, 7941.0, 7976.0, 8036.0, 8195.0, 8208.0, 8317.0, 8455.0, 8499.0, 8526.0, 8724.0, 8821.0, 8848.0, 8882.0, 8925.0, 8935.0, 9055.0, 9162.0, 9175.0, 9213.0, 9217.0, 9221.0, 9232.0, 9270.0, 9397.0, 9472.0, 9475.0, 9515.0, 9520.0, 9530.0, 9693.0, 9734.0, 9793.0, 9805.0, 9837.0, 9891.0, 10000.0, 10048.0, 10124.0, 10133.0, 10152.0, 10231.0, 10243.0, 10486.0, 10499.0, 10769.0, 10983.0, 11075.0, 11163.0, 11165.0, 11215.0, 22824.0, 22849.0, 22891.0, 22911.0, 22927.0, 22928.0, 22949.0, 23007.0, 23008.0, 23077.0, 23080.0, 23089.0, 23107.0, 23228.0, 23236.0, 23252.0, 23322.0, 23365.0, 23479.0, 23507.0, 23534.0, 23596.0, 23760.0, 25778.0, 25820.0, 25827.0, 25830.0, 25927.0, 26034.0, 26278.0, 26289.0, 26575.0, 27065.0, 27244.0, 27304.0, 28969.0, 29118.0, 29953.0, 29979.0, 51278.0, 51361.0, 51454.0, 51473.0, 51701.0, 53354.0, 54585.0, 54715.0, 54737.0, 54765.0, 54778.0, 54994.0, 55039.0, 55188.0, 55294.0, 55342.0, 55521.0, 55750.0, 55779.0, 55816.0, 55827.0, 55885.0, 56160.0, 56938.0, 56950.0, 57103.0, 57110.0, 57180.0, 57325.0, 57446.0, 57460.0, 57520.0, 57604.0, 57718.0, 57728.0, 57821.0, 60682.0, 65055.0, 79000.0, 79068.0, 79442.0, 79822.0, 79846.0, 79882.0, 79925.0, 79960.0, 80204.0, 80323.0, 80333.0, 80759.0, 81706.0, 81873.0, 84250.0, 84251.0, 84280.0, 84525.0, 84553.0, 84684.0, 84708.0, 84908.0, 84959.0, 84984.0, 113263.0, 114134.0, 114821.0, 117178.0, 121268.0, 121952.0, 128866.0, 134728.0, 134957.0, 135295.0, 136319.0, 137392.0, 137868.0, 146057.0, 150572.0, 157695.0, 160851.0, 168433.0, 200132.0, 219844.0, 220164.0, 252969.0, 259217.0, 260425.0, 282679.0, 286205.0, 338811.0, 340120.0, 345557.0, 377677.0, 388121.0, 401190.0, 552889.0, 643037.0
GO:0005887	CC	e	integral component of plasma membrane	114/1149	1403/29107	2.73374e-13	4	114	6.84215e-11	92.0, 291.0, 351.0, 490.0, 659.0, 1000.0, 1129.0, 2042.0, 2044.0, 2045.0, 2066.0, 2554.0, 2557.0, 2559.0, 2561.0, 2566.0, 2690.0, 2743.0, 2834.0, 2835.0, 2842.0, 2845.0, 2891.0, 2897.0, 2898.0, 2918.0, 3269.0, 3355.0, 3356.0, 3363.0, 3460.0, 3556.0, 3739.0, 3747.0, 3751.0, 3775.0, 3786.0, 3815.0, 4142.0, 4233.0, 4311.0, 4325.0, 4345.0, 4883.0, 4886.0, 4887.0, 4889.0, 4897.0, 4986.0, 5172.0, 5205.0, 5733.0, 5746.0, 5793.0, 6010.0, 6098.0, 6326.0, 6505.0, 6515.0, 6546.0, 6574.0, 6653.0, 6752.0, 7222.0, 7991.0, 8455.0, 8745.0, 9194.0, 9201.0, 9308.0, 9378.0, 9693.0, 10098.0, 10154.0, 10242.0, 10692.0, 22871.0, 23507.0, 23531.0, 23596.0, 23767.0, 26872.0, 27012.0, 27075.0, 27133.0, 29953.0, 29967.0, 51280.0, 51289.0, 55714.0, 56124.0, 56126.0, 56138.0, 56142.0, 57181.0, 57575.0, 57586.0, 59350.0, 64240.0, 64327.0, 81796.0, 84109.0, 84539.0, 114134.0, 117247.0, 126755.0, 129293.0, 131566.0, 145389.0, 151473.0, 163404.0, 348980.0, 353189.0, 441027.0
GO:0005829	CC	e	cytosol	304/1149	5294/29107	1.65676e-12	2	304	3.62831e-10	27.0, 157.0, 351.0, 440.0, 526.0, 528.0, 534.0, 570.0, 636.0, 644.0, 673.0, 785.0, 801.0, 891.0, 894.0, 1036.0, 1123.0, 1130.0, 1149.0, 1428.0, 1432.0, 1496.0, 1503.0, 1740.0, 1780.0, 1807.0, 1830.0, 1996.0, 2042.0, 2066.0, 2561.0, 2572.0, 2617.0, 2620.0, 2690.0, 2744.0, 2745.0, 2888.0, 2932.0, 2936.0, 2941.0, 3093.0, 3184.0, 3269.0, 3312.0, 3326.0, 3356.0, 3382.0, 3836.0, 3838.0, 3845.0, 3939.0, 3964.0, 4045.0, 4133.0, 4199.0, 4205.0, 4591.0, 4644.0, 4649.0, 4659.0, 4747.0, 4751.0, 4763.0, 4905.0, 4946.0, 4986.0, 5007.0, 5053.0, 5058.0, 5121.0, 5144.0, 5205.0, 5218.0, 5288.0, 5291.0, 5295.0, 5332.0, 5395.0, 5521.0, 5527.0, 5529.0, 5530.0, 5532.0, 5534.0, 5563.0, 5577.0, 5584.0, 5591.0, 5594.0, 5601.0, 5602.0, 5604.0, 5608.0, 5621.0, 5774.0, 5775.0, 5801.0, 5912.0, 5937.0, 5999.0, 6000.0, 6416.0, 6456.0, 6478.0, 6616.0, 6732.0, 6752.0, 6775.0, 7170.0, 7172.0, 7188.0, 7267.0, 7342.0, 7447.0, 7529.0, 7532.0, 7533.0, 7534.0, 7874.0, 7881.0, 8030.0, 8036.0, 8195.0, 8208.0, 8454.0, 8496.0, 8499.0, 8503.0, 8526.0, 8564.0, 8618.0, 8724.0, 8821.0, 8867.0, 8925.0, 8932.0, 8935.0, 8936.0, 8945.0, 8976.0, 9025.0, 9055.0, 9162.0, 9232.0, 9270.0, 9372.0, 9397.0, 9475.0, 9495.0, 9520.0, 9530.0, 9575.0, 9581.0, 9615.0, 9693.0, 9793.0, 9847.0, 9871.0, 9882.0, 10048.0, 10109.0, 10124.0, 10125.0, 10133.0, 10152.0, 10243.0, 10477.0, 10564.0, 10769.0, 10787.0, 10846.0, 10927.0, 10962.0, 11001.0, 11075.0, 11116.0, 11163.0, 11165.0, 11215.0, 11216.0, 11278.0, 22824.0, 22849.0, 22927.0, 22928.0, 22974.0, 23002.0, 23047.0, 23089.0, 23136.0, 23167.0, 23171.0, 23177.0, 23230.0, 23236.0, 23252.0, 23271.0, 23301.0, 23322.0, 23365.0, 23426.0, 23479.0, 23767.0, 25820.0, 25830.0, 25977.0, 26039.0, 26289.0, 26586.0, 26960.0, 27244.0, 27246.0, 27304.0, 29761.0, 29922.0, 29979.0, 51361.0, 51473.0, 51535.0, 51594.0, 51606.0, 51652.0, 51701.0, 51729.0, 53354.0, 54585.0, 54737.0, 54778.0, 54994.0, 55188.0, 55294.0, 55466.0, 55521.0, 55703.0, 55744.0, 55750.0, 55816.0, 55827.0, 55915.0, 56888.0, 56907.0, 56950.0, 57103.0, 57110.0, 57559.0, 57565.0, 57569.0, 57646.0, 57679.0, 57709.0, 57718.0, 63939.0, 64397.0, 64426.0, 64789.0, 64854.0, 79068.0, 79822.0, 79918.0, 80025.0, 80204.0, 80333.0, 81631.0, 83988.0, 84144.0, 84251.0, 89765.0, 89866.0, 91419.0, 115827.0, 118460.0, 121278.0, 121952.0, 123016.0, 123624.0, 128866.0, 134147.0, 134957.0, 136319.0, 136332.0, 137886.0, 143279.0, 146057.0, 150786.0, 157695.0, 160518.0, 163486.0, 171024.0, 219844.0, 220164.0, 221895.0, 253558.0, 261729.0, 282679.0, 283209.0, 285172.0, 317649.0, 375298.0, 377677.0, 387751.0, 388121.0, 388962.0, 111240474.0
GO:0045202	CC	e	synapse	48/1149	403/29107	1.13904e-11	3	48	2.21732e-09	351.0, 785.0, 1129.0, 1392.0, 1404.0, 2257.0, 2554.0, 2557.0, 2559.0, 2561.0, 2566.0, 2743.0, 2744.0, 3184.0, 3269.0, 3355.0, 3363.0, 3747.0, 3786.0, 4311.0, 4649.0, 4889.0, 6014.0, 6546.0, 6860.0, 8825.0, 9162.0, 9607.0, 9693.0, 10313.0, 22849.0, 22871.0, 23732.0, 26575.0, 29767.0, 51299.0, 56126.0, 56888.0, 57282.0, 57586.0, 79608.0, 85397.0, 118427.0, 253559.0, 341359.0, 345557.0, 375567.0, 402117.0
GO:0098982	CC	e	GABA-ergic synapse	18/1149	65/29107	4.08003e-11	4	18	7.14821e-09	490.0, 1008.0, 1012.0, 2066.0, 2554.0, 2557.0, 2561.0, 2566.0, 2596.0, 2743.0, 2982.0, 3751.0, 22865.0, 23236.0, 26045.0, 26059.0, 27020.0, 55752.0
GO:0098794	CC	e	postsynapse	19/1149	94/29107	4.00752e-09	2	19	6.38289e-07	814.0, 2554.0, 2557.0, 2559.0, 2566.0, 2891.0, 2932.0, 4208.0, 5534.0, 5621.0, 6546.0, 6616.0, 6809.0, 8936.0, 9118.0, 22871.0, 23236.0, 57282.0, 401190.0
GO:0043204	CC	e	perikaryon	24/1149	158/29107	1.54868e-08	2	24	2.26107e-06	116.0, 351.0, 885.0, 1392.0, 1740.0, 1996.0, 2596.0, 3747.0, 3751.0, 3775.0, 4986.0, 5066.0, 5179.0, 5594.0, 5602.0, 6416.0, 6505.0, 6515.0, 7432.0, 7881.0, 8882.0, 23426.0, 57282.0, 85397.0
GO:0043025	CC	e	neuronal cell body	38/1149	354/29107	2.76487e-08	3	38	3.72619e-06	659.0, 2044.0, 2045.0, 2690.0, 2823.0, 2891.0, 2893.0, 3326.0, 3356.0, 3781.0, 3800.0, 4133.0, 4311.0, 4345.0, 5179.0, 5563.0, 5577.0, 6456.0, 6478.0, 6505.0, 6546.0, 6715.0, 6860.0, 7399.0, 7804.0, 7976.0, 8882.0, 9378.0, 9693.0, 11075.0, 22876.0, 51218.0, 57282.0, 57565.0, 57679.0, 79608.0, 140767.0, 339479.0
GO:0016021	CC	e	integral component of membrane	196/1149	3536/29107	7.50489e-07	3	196	9.39184e-05	334.0, 351.0, 526.0, 685.0, 956.0, 1004.0, 1005.0, 1006.0, 1016.0, 1040.0, 1129.0, 1830.0, 1950.0, 2132.0, 2690.0, 3460.0, 3739.0, 3747.0, 3751.0, 3775.0, 3781.0, 3786.0, 4233.0, 4254.0, 4311.0, 4649.0, 4986.0, 5066.0, 5172.0, 5733.0, 5801.0, 6010.0, 6092.0, 6489.0, 6505.0, 6515.0, 6653.0, 6715.0, 6809.0, 7306.0, 7399.0, 7804.0, 7976.0, 8526.0, 8564.0, 8590.0, 8604.0, 8708.0, 8739.0, 8748.0, 8760.0, 9194.0, 9213.0, 9217.0, 9331.0, 9497.0, 9498.0, 9899.0, 9917.0, 10003.0, 10299.0, 10313.0, 10349.0, 10686.0, 10745.0, 10752.0, 10787.0, 22925.0, 22990.0, 23080.0, 23251.0, 23305.0, 23341.0, 23530.0, 23596.0, 23732.0, 24145.0, 26033.0, 27012.0, 27065.0, 27346.0, 29967.0, 50939.0, 51301.0, 51617.0, 51761.0, 53616.0, 54674.0, 54842.0, 54914.0, 54977.0, 55069.0, 56126.0, 57084.0, 57110.0, 57146.0, 57282.0, 57512.0, 57552.0, 57613.0, 57709.0, 59084.0, 63917.0, 64225.0, 65055.0, 79022.0, 79158.0, 79608.0, 79762.0, 79772.0, 79794.0, 79944.0, 80759.0, 83468.0, 84102.0, 84109.0, 84553.0, 84620.0, 84803.0, 84804.0, 84830.0, 84918.0, 91147.0, 91749.0, 92691.0, 92703.0, 112609.0, 114569.0, 114571.0, 114786.0, 114801.0, 117247.0, 120114.0, 130074.0, 130827.0, 133308.0, 137868.0, 140707.0, 140767.0, 145407.0, 145957.0, 147670.0, 151473.0, 151556.0, 151742.0, 152518.0, 152519.0, 153830.0, 160518.0, 160728.0, 163882.0, 165679.0, 168391.0, 168433.0, 195814.0, 200150.0, 200726.0, 201780.0, 203859.0, 204962.0, 221303.0, 221981.0, 222553.0, 253152.0, 253558.0, 253559.0, 253782.0, 256130.0, 282679.0, 283316.0, 283417.0, 285533.0, 285761.0, 286205.0, 337876.0, 341359.0, 341880.0, 343450.0, 347051.0, 347902.0, 349152.0, 375056.0, 387775.0, 388394.0, 388730.0, 399697.0, 399947.0, 400120.0, 401097.0, 441061.0, 613212.0, 642987.0, 728215.0, 730094.0, 100113407.0, 112441426.0
GO:0099060	CC	e	integral component of postsynaptic specialization membrane	9/1149	29/29107	1.10589e-06	7	9	0.000129168	1000.0, 1008.0, 2554.0, 2557.0, 2561.0, 3751.0, 22865.0, 22871.0, 26045.0
GO:0042734	CC	e	presynaptic membrane	12/1149	58/29107	2.24706e-06	5	12	0.000246053	2572.0, 2898.0, 3747.0, 6616.0, 6857.0, 9378.0, 9498.0, 9699.0, 26059.0, 27020.0, 57528.0, 440279.0
GO:0005730	CC	e	nucleolus	80/1149	1187/29107	4.05525e-06	5	80	0.000417929	894.0, 2074.0, 3312.0, 3843.0, 4659.0, 4751.0, 4763.0, 4857.0, 5007.0, 5291.0, 5591.0, 5929.0, 7259.0, 7267.0, 8882.0, 9221.0, 9378.0, 9793.0, 10124.0, 10633.0, 10687.0, 10927.0, 11102.0, 11215.0, 22843.0, 22927.0, 23107.0, 23168.0, 27042.0, 27067.0, 29089.0, 51278.0, 51491.0, 53354.0, 54737.0, 55074.0, 55294.0, 55759.0, 56938.0, 57062.0, 64393.0, 64397.0, 79882.0, 80204.0, 80335.0, 81691.0, 84456.0, 91368.0, 118460.0, 140733.0, 219539.0, 285855.0, 338433.0, 375298.0, 767563.0, 767565.0, 767566.0, 767568.0, 767583.0, 767585.0, 767588.0, 767589.0, 767592.0, 767593.0, 767597.0, 767603.0, 767604.0, 767605.0, 767609.0, 767610.0, 767611.0, 767612.0, 100033442.0, 100033453.0, 100033455.0, 100033806.0, 100033812.0, 100033816.0, 100033822.0, 109616970.0
GO:0030672	CC	e	synaptic vesicle membrane	13/1149	74/29107	5.89575e-06	8	13	0.000573853	801.0, 2572.0, 3382.0, 6456.0, 6857.0, 9162.0, 9899.0, 23312.0, 57084.0, 79772.0, 132204.0, 133308.0, 440279.0
GO:0098688	CC	e	parallel fiber to Purkinje cell synapse	6/1149	14/29107	8.53794e-06	5	6	0.000787288	3760.0, 5332.0, 5534.0, 8867.0, 27255.0, 440279.0
GO:0008076	CC	e	voltage-gated potassium channel complex	13/1149	77/29107	9.27803e-06	7	13	0.000812755	801.0, 3739.0, 3747.0, 3751.0, 3760.0, 3775.0, 3786.0, 7881.0, 10242.0, 27012.0, 57628.0, 80333.0, 126755.0
GO:0032279	CC	e	asymmetric synapse	4/1149	5/29107	1.17001e-05	5	4	0.000976125	2891.0, 6505.0, 9498.0, 10564.0
GO:0043197	CC	e	dendritic spine	19/1149	157/29107	1.48253e-05	6	19	0.00118063	351.0, 2823.0, 2891.0, 2893.0, 3739.0, 3751.0, 3781.0, 5530.0, 5577.0, 6505.0, 6546.0, 8499.0, 9162.0, 9495.0, 10152.0, 10564.0, 22871.0, 55752.0, 57679.0
GO:0048786	CC	e	presynaptic active zone	9/1149	39/29107	1.63961e-05	2	9	0.00124895	351.0, 2571.0, 2983.0, 7976.0, 8496.0, 8499.0, 9699.0, 26059.0, 440279.0
GO:0016342	CC	e	catenin complex	8/1149	31/29107	2.01735e-05	4	8	0.00147267	1000.0, 1004.0, 1005.0, 1006.0, 1008.0, 1012.0, 1016.0, 1496.0
GO:0014069	CC	e	postsynaptic density	24/1149	247/29107	4.95836e-05	4	24	0.00345249	659.0, 1000.0, 1740.0, 2596.0, 2891.0, 3751.0, 3836.0, 4905.0, 5332.0, 5594.0, 5621.0, 6546.0, 7804.0, 9162.0, 9201.0, 9495.0, 10243.0, 10486.0, 22849.0, 22871.0, 23362.0, 23426.0, 57679.0, 81832.0
GO:0009898	CC	e	cytoplasmic side of plasma membrane	10/1149	55/29107	5.12355e-05	4	10	0.00345249	490.0, 785.0, 3815.0, 5530.0, 5774.0, 5775.0, 7188.0, 9495.0, 128866.0, 401474.0
GO:0005794	CC	e	Golgi apparatus	65/1149	988/29107	5.94094e-05	5	65	0.00385501	351.0, 403.0, 636.0, 688.0, 844.0, 2132.0, 3382.0, 4905.0, 5007.0, 5205.0, 5325.0, 5527.0, 5563.0, 5594.0, 5604.0, 5621.0, 6010.0, 6653.0, 6857.0, 7267.0, 8925.0, 9213.0, 9217.0, 9331.0, 9397.0, 9581.0, 9583.0, 9910.0, 9917.0, 10125.0, 10133.0, 10313.0, 10564.0, 10947.0, 11075.0, 22871.0, 22927.0, 23042.0, 23230.0, 23271.0, 23531.0, 23760.0, 51280.0, 51535.0, 51617.0, 51761.0, 55294.0, 57613.0, 63917.0, 63967.0, 79158.0, 79925.0, 83468.0, 84912.0, 90411.0, 118427.0, 130026.0, 132299.0, 137886.0, 150786.0, 168391.0, 168433.0, 200407.0, 375298.0, 730094.0
GO:0005634	CC	e	nucleus	265/1149	5371/29107	6.27217e-05	5	265	0.00392319	334.0, 403.0, 673.0, 801.0, 814.0, 891.0, 894.0, 1149.0, 1432.0, 1496.0, 1602.0, 1662.0, 1780.0, 1859.0, 2066.0, 2074.0, 2255.0, 2257.0, 2259.0, 2690.0, 2745.0, 2794.0, 2932.0, 2971.0, 3093.0, 3131.0, 3184.0, 3312.0, 3326.0, 3419.0, 3622.0, 3836.0, 3838.0, 3843.0, 3939.0, 4205.0, 4208.0, 4704.0, 4751.0, 4763.0, 4857.0, 4946.0, 5121.0, 5144.0, 5178.0, 5218.0, 5291.0, 5295.0, 5332.0, 5395.0, 5527.0, 5529.0, 5563.0, 5569.0, 5584.0, 5591.0, 5594.0, 5601.0, 5602.0, 5604.0, 5621.0, 5929.0, 5937.0, 5991.0, 5999.0, 6014.0, 6096.0, 6416.0, 6732.0, 6832.0, 6894.0, 7158.0, 7259.0, 7267.0, 7325.0, 7342.0, 7529.0, 7534.0, 7582.0, 7644.0, 7710.0, 7738.0, 7874.0, 8036.0, 8187.0, 8195.0, 8208.0, 8317.0, 8554.0, 8848.0, 8882.0, 8932.0, 8976.0, 9025.0, 9055.0, 9162.0, 9232.0, 9270.0, 9475.0, 9520.0, 9530.0, 9575.0, 9581.0, 9690.0, 9734.0, 9760.0, 9805.0, 9831.0, 9837.0, 9874.0, 9891.0, 9910.0, 10000.0, 10048.0, 10109.0, 10124.0, 10133.0, 10152.0, 10231.0, 10363.0, 10477.0, 10499.0, 10656.0, 10769.0, 10927.0, 10983.0, 11116.0, 11163.0, 11165.0, 22824.0, 22843.0, 22849.0, 22887.0, 22927.0, 22974.0, 23028.0, 23047.0, 23077.0, 23236.0, 23479.0, 25820.0, 25874.0, 26039.0, 26278.0, 26575.0, 27065.0, 27098.0, 27244.0, 27300.0, 27319.0, 29028.0, 29087.0, 29089.0, 29118.0, 29761.0, 29942.0, 51218.0, 51278.0, 51322.0, 51646.0, 51701.0, 51729.0, 53354.0, 54715.0, 54737.0, 54778.0, 54845.0, 54861.0, 54994.0, 55074.0, 55206.0, 55294.0, 55342.0, 55777.0, 55827.0, 55915.0, 56160.0, 56256.0, 56897.0, 56938.0, 56950.0, 57103.0, 57110.0, 57325.0, 57343.0, 57460.0, 57604.0, 57646.0, 57679.0, 63934.0, 63967.0, 63974.0, 64426.0, 64789.0, 64854.0, 79000.0, 79068.0, 79698.0, 79750.0, 79882.0, 79918.0, 79960.0, 79986.0, 80025.0, 80034.0, 80063.0, 80204.0, 81691.0, 84250.0, 84456.0, 84524.0, 84525.0, 84684.0, 84897.0, 84911.0, 84959.0, 85397.0, 85453.0, 85460.0, 89765.0, 93986.0, 114821.0, 117178.0, 121053.0, 123036.0, 128866.0, 134353.0, 134728.0, 136319.0, 137392.0, 137886.0, 138046.0, 140733.0, 146057.0, 147947.0, 150572.0, 152006.0, 152518.0, 157695.0, 158399.0, 162655.0, 171024.0, 195814.0, 219844.0, 220202.0, 221336.0, 221895.0, 256309.0, 259217.0, 260425.0, 283078.0, 283385.0, 283417.0, 284306.0, 286205.0, 338811.0, 340120.0, 344787.0, 347902.0, 353088.0, 353355.0, 387751.0, 401190.0, 642273.0, 644168.0
GO:0043198	CC	e	dendritic shaft	8/1149	36/29107	6.49386e-05	2	8	0.00392319	351.0, 3356.0, 4133.0, 4905.0, 5577.0, 6505.0, 6546.0, 22871.0
GO:0070852	CC	e	cell body fiber	4/1149	7/29107	7.68364e-05	5	4	0.00448725	3356.0, 5179.0, 6715.0, 26278.0
GO:0099059	CC	e	integral component of presynaptic active zone membrane	5/1149	13/29107	9.38054e-05	7	5	0.00516457	490.0, 1000.0, 1008.0, 2823.0, 27020.0
GO:0099061	CC	e	integral component of postsynaptic density membrane	9/1149	48/29107	9.433e-05	8	9	0.00516457	2045.0, 2066.0, 22865.0, 25945.0, 26045.0, 27020.0, 53616.0, 81832.0, 347731.0
GO:0061202	CC	e	clathrin-sculpted gamma-aminobutyric acid transport vesicle membrane	4/1149	8/29107	0.000148856	8	4	0.00790287	2571.0, 2572.0, 3312.0, 6857.0
GO:0031305	CC	e	integral component of mitochondrial inner membrane	8/1149	41/29107	0.000172148	6	8	0.00887069	25874.0, 55744.0, 55750.0, 63933.0, 79944.0, 90550.0, 94081.0, 100287932.0
GO:0060076	CC	e	excitatory synapse	7/1149	32/29107	0.000207463	4	7	0.00994565	2891.0, 6857.0, 9495.0, 22871.0, 26045.0, 57084.0, 81832.0
GO:0043195	CC	e	terminal bouton	9/1149	53/29107	0.000208904	3	9	0.00994565	116.0, 885.0, 3312.0, 3747.0, 5621.0, 7399.0, 8867.0, 9498.0, 440279.0
GO:0043231	CC	e	intracellular membrane-bounded organelle	56/1149	846/29107	0.000210039	4	56	0.00994565	490.0, 526.0, 673.0, 688.0, 2888.0, 3382.0, 3775.0, 4208.0, 4857.0, 5007.0, 5291.0, 5325.0, 5621.0, 6478.0, 9372.0, 9575.0, 9871.0, 9896.0, 10349.0, 10564.0, 11154.0, 22876.0, 22891.0, 23007.0, 23042.0, 23077.0, 23534.0, 30001.0, 51491.0, 51729.0, 55711.0, 55750.0, 57586.0, 57709.0, 79068.0, 79442.0, 79608.0, 81631.0, 81796.0, 83891.0, 85403.0, 89866.0, 91419.0, 93664.0, 114134.0, 117247.0, 157695.0, 160851.0, 163486.0, 163882.0, 171024.0, 252969.0, 375056.0, 377677.0, 400120.0, 111240474.0
GO:0032280	CC	e	symmetric synapse	3/1149	4/29107	0.000238187	5	3	0.0107094	5179.0, 9498.0, 10564.0
GO:0098685	CC	e	Schaffer collateral - CA1 synapse	11/1149	78/29107	0.000238393	4	11	0.0107094	2045.0, 4747.0, 5530.0, 5534.0, 5584.0, 6456.0, 6809.0, 9118.0, 26045.0, 27020.0, 134957.0
GO:0098686	CC	e	hippocampal mossy fiber to CA3 synapse	7/1149	33/29107	0.000254407	5	7	0.0108713	2045.0, 6456.0, 6857.0, 7534.0, 25945.0, 26045.0, 134957.0
GO:0032839	CC	e	dendrite cytoplasm	7/1149	33/29107	0.000254407	6	7	0.0108713	3800.0, 4133.0, 5594.0, 6416.0, 7881.0, 8936.0, 79882.0
GO:0034704	CC	e	calcium channel complex	6/1149	24/29107	0.000272568	6	6	0.01137	801.0, 5144.0, 6262.0, 9472.0, 10367.0, 90550.0
GO:0043679	CC	e	axon terminus	9/1149	56/29107	0.00032128	3	9	0.0130903	1006.0, 2571.0, 4986.0, 5179.0, 6505.0, 6546.0, 9498.0, 23767.0, 57282.0
GO:0030285	CC	e	integral component of synaptic vesicle membrane	7/1149	35/29107	0.000373835	5	7	0.0148854	490.0, 534.0, 4986.0, 6857.0, 6860.0, 57084.0, 132204.0
GO:0032433	CC	e	filopodium tip	5/1149	17/29107	0.000395258	2	5	0.0153887	3093.0, 4644.0, 7976.0, 10152.0, 22871.0
GO:0005955	CC	e	calcineurin complex	3/1149	5/29107	0.000577919	6	3	0.0220112	5530.0, 5532.0, 5534.0
GO:1902711	CC	e	GABA-A receptor complex	5/1149	19/29107	0.000695447	4	5	0.0259239	2554.0, 2557.0, 2559.0, 2561.0, 2566.0
GO:0032590	CC	e	dendrite membrane	6/1149	29/29107	0.000812671	6	6	0.0296625	2554.0, 2557.0, 2559.0, 2566.0, 3747.0, 9495.0
GO:0097060	CC	e	synaptic membrane	6/1149	30/29107	0.000982229	4	6	0.0351197	1006.0, 3775.0, 8867.0, 9162.0, 10243.0, 23767.0
GO:0000922	CC	e	spindle pole	13/1149	122/29107	0.00108452	2	13	0.0372564	801.0, 891.0, 1432.0, 1780.0, 4751.0, 9055.0, 9793.0, 10769.0, 22974.0, 26586.0, 79000.0, 84984.0, 642273.0
GO:0030659	CC	e	cytoplasmic vesicle membrane	13/1149	122/29107	0.00108452	5	13	0.0372564	2554.0, 2561.0, 2566.0, 3460.0, 6262.0, 9847.0, 10947.0, 51617.0, 56907.0, 91147.0, 93664.0, 282679.0, 441061.0
GO:1990635	CC	e	proximal dendrite	3/1149	6/29107	0.00112184	6	3	0.0377974	4133.0, 6505.0, 7881.0
GO:0045211	CC	e	postsynaptic membrane	14/1149	139/29107	0.00123431	5	14	0.0408021	1129.0, 2066.0, 2559.0, 2566.0, 2743.0, 2893.0, 2897.0, 2898.0, 3747.0, 3751.0, 10243.0, 23426.0, 27065.0, 57528.0
GO:0150002	CC	e	distal dendrite	2/1149	2/29107	0.00155698	6	2	0.0487111	4133.0, 6505.0
GO:0008074	CC	e	guanylate cyclase complex, soluble	2/1149	2/29107	0.00155698	2	2	0.0487111	2982.0, 2983.0
GO:0099013	CC	e	neuronal dense core vesicle lumen	2/1149	2/29107	0.00155698	8	2	0.0487111	5179.0, 23230.0
GO:0005515	MF	e	protein binding	653/1149	12418/29107	8.27818e-23	2	653	3.6573e-19	27.0, 56.0, 92.0, 116.0, 157.0, 291.0, 334.0, 351.0, 384.0, 403.0, 440.0, 490.0, 526.0, 528.0, 534.0, 570.0, 627.0, 636.0, 644.0, 659.0, 673.0, 685.0, 688.0, 785.0, 801.0, 844.0, 885.0, 891.0, 894.0, 956.0, 1000.0, 1012.0, 1040.0, 1114.0, 1123.0, 1130.0, 1159.0, 1392.0, 1428.0, 1432.0, 1496.0, 1503.0, 1602.0, 1740.0, 1780.0, 1807.0, 1859.0, 1950.0, 1993.0, 2029.0, 2042.0, 2045.0, 2066.0, 2074.0, 2104.0, 2132.0, 2255.0, 2257.0, 2259.0, 2566.0, 2571.0, 2572.0, 2596.0, 2617.0, 2690.0, 2743.0, 2744.0, 2745.0, 2823.0, 2834.0, 2888.0, 2891.0, 2932.0, 2941.0, 2977.0, 2982.0, 2983.0, 3093.0, 3131.0, 3184.0, 3312.0, 3326.0, 3356.0, 3363.0, 3382.0, 3419.0, 3460.0, 3479.0, 3622.0, 3739.0, 3751.0, 3760.0, 3775.0, 3781.0, 3786.0, 3800.0, 3815.0, 3836.0, 3838.0, 3843.0, 3845.0, 3939.0, 3964.0, 4045.0, 4133.0, 4139.0, 4142.0, 4205.0, 4208.0, 4216.0, 4233.0, 4254.0, 4311.0, 4345.0, 4591.0, 4644.0, 4649.0, 4659.0, 4704.0, 4711.0, 4745.0, 4747.0, 4751.0, 4753.0, 4763.0, 4857.0, 4883.0, 4885.0, 4886.0, 4887.0, 4897.0, 4905.0, 4946.0, 4986.0, 5007.0, 5058.0, 5066.0, 5121.0, 5144.0, 5205.0, 5218.0, 5291.0, 5295.0, 5325.0, 5332.0, 5395.0, 5521.0, 5527.0, 5529.0, 5530.0, 5532.0, 5534.0, 5563.0, 5569.0, 5577.0, 5584.0, 5591.0, 5594.0, 5601.0, 5602.0, 5604.0, 5608.0, 5621.0, 5746.0, 5774.0, 5775.0, 5793.0, 5801.0, 5874.0, 5899.0, 5912.0, 5929.0, 5937.0, 5991.0, 6010.0, 6014.0, 6092.0, 6096.0, 6098.0, 6252.0, 6262.0, 6326.0, 6416.0, 6456.0, 6478.0, 6489.0, 6505.0, 6515.0, 6546.0, 6616.0, 6653.0, 6732.0, 6752.0, 6775.0, 6785.0, 6809.0, 6832.0, 6857.0, 6860.0, 7158.0, 7170.0, 7172.0, 7182.0, 7188.0, 7222.0, 7267.0, 7286.0, 7306.0, 7325.0, 7342.0, 7399.0, 7432.0, 7447.0, 7529.0, 7532.0, 7533.0, 7534.0, 7582.0, 7693.0, 7804.0, 7874.0, 7976.0, 8030.0, 8036.0, 8187.0, 8195.0, 8208.0, 8317.0, 8454.0, 8496.0, 8499.0, 8503.0, 8543.0, 8554.0, 8604.0, 8618.0, 8724.0, 8739.0, 8745.0, 8760.0, 8821.0, 8825.0, 8848.0, 8882.0, 8932.0, 8935.0, 8936.0, 8945.0, 8976.0, 9025.0, 9055.0, 9118.0, 9162.0, 9175.0, 9194.0, 9211.0, 9217.0, 9221.0, 9232.0, 9270.0, 9308.0, 9329.0, 9372.0, 9378.0, 9397.0, 9472.0, 9475.0, 9495.0, 9497.0, 9515.0, 9530.0, 9575.0, 9607.0, 9690.0, 9693.0, 9699.0, 9734.0, 9747.0, 9760.0, 9793.0, 9805.0, 9831.0, 9871.0, 9874.0, 9882.0, 9891.0, 9896.0, 9899.0, 9917.0, 10000.0, 10003.0, 10048.0, 10098.0, 10102.0, 10109.0, 10124.0, 10133.0, 10152.0, 10154.0, 10242.0, 10243.0, 10299.0, 10313.0, 10363.0, 10367.0, 10477.0, 10486.0, 10499.0, 10564.0, 10631.0, 10656.0, 10686.0, 10687.0, 10692.0, 10769.0, 10787.0, 10927.0, 10962.0, 10983.0, 11022.0, 11075.0, 11102.0, 11116.0, 11163.0, 11165.0, 11215.0, 11216.0, 11278.0, 22843.0, 22849.0, 22865.0, 22876.0, 22887.0, 22891.0, 22911.0, 22927.0, 22949.0, 22974.0, 23002.0, 23008.0, 23028.0, 23047.0, 23077.0, 23089.0, 23107.0, 23136.0, 23158.0, 23168.0, 23177.0, 23228.0, 23230.0, 23236.0, 23251.0, 23252.0, 23271.0, 23322.0, 23365.0, 23426.0, 23479.0, 23507.0, 23531.0, 23534.0, 23594.0, 23596.0, 23760.0, 23767.0, 24145.0, 25820.0, 25827.0, 25830.0, 25874.0, 25927.0, 25945.0, 25977.0, 26034.0, 26039.0, 26045.0, 26059.0, 26094.0, 26146.0, 26575.0, 27020.0, 27042.0, 27065.0, 27067.0, 27123.0, 27244.0, 27246.0, 27300.0, 27304.0, 27346.0, 28969.0, 29028.0, 29089.0, 29106.0, 29118.0, 29761.0, 29767.0, 29922.0, 29967.0, 29979.0, 30001.0, 51108.0, 51141.0, 51204.0, 51218.0, 51278.0, 51280.0, 51322.0, 51361.0, 51473.0, 51535.0, 51606.0, 51617.0, 51646.0, 51652.0, 51678.0, 51701.0, 51729.0, 51761.0, 53616.0, 54331.0, 54557.0, 54585.0, 54704.0, 54715.0, 54737.0, 54749.0, 54765.0, 54769.0, 54778.0, 54842.0, 54845.0, 54914.0, 54994.0, 55030.0, 55039.0, 55069.0, 55294.0, 55328.0, 55342.0, 55466.0, 55471.0, 55521.0, 55750.0, 55752.0, 55759.0, 55779.0, 55827.0, 55885.0, 55915.0, 56124.0, 56160.0, 56256.0, 56675.0, 56897.0, 56907.0, 56950.0, 57103.0, 57110.0, 57146.0, 57148.0, 57182.0, 57325.0, 57343.0, 57403.0, 57460.0, 57520.0, 57528.0, 57559.0, 57646.0, 57679.0, 57687.0, 57709.0, 57718.0, 57728.0, 59274.0, 59277.0, 59350.0, 63908.0, 63926.0, 63933.0, 63934.0, 63939.0, 63967.0, 64225.0, 64240.0, 64327.0, 64393.0, 64426.0, 64756.0, 64854.0, 65055.0, 65260.0, 65997.0, 79000.0, 79022.0, 79071.0, 79158.0, 79698.0, 79794.0, 79882.0, 79918.0, 79960.0, 79986.0, 80204.0, 80323.0, 80328.0, 80333.0, 80335.0, 81631.0, 81873.0, 83851.0, 83988.0, 84102.0, 84109.0, 84250.0, 84251.0, 84280.0, 84311.0, 84332.0, 84456.0, 84524.0, 84525.0, 84708.0, 84830.0, 84897.0, 84908.0, 84912.0, 84959.0, 84984.0, 85397.0, 85403.0, 85453.0, 89765.0, 89866.0, 90411.0, 90550.0, 91147.0, 91368.0, 91419.0, 91749.0, 92703.0, 93986.0, 94081.0, 112609.0, 112611.0, 114134.0, 114569.0, 114801.0, 115827.0, 117178.0, 117247.0, 118427.0, 121053.0, 121268.0, 123016.0, 125113.0, 127703.0, 128866.0, 128977.0, 130026.0, 130827.0, 131566.0, 132204.0, 133308.0, 134353.0, 134728.0, 134829.0, 136332.0, 137392.0, 137886.0, 138046.0, 140707.0, 140767.0, 143098.0, 144402.0, 145389.0, 145773.0, 145957.0, 146057.0, 147339.0, 147463.0, 150572.0, 151230.0, 151963.0, 152006.0, 154313.0, 154865.0, 157807.0, 158219.0, 160760.0, 163882.0, 164781.0, 165679.0, 166379.0, 167555.0, 171024.0, 195814.0, 200132.0, 201780.0, 203111.0, 204962.0, 219844.0, 220164.0, 220202.0, 221895.0, 221981.0, 222484.0, 222553.0, 252969.0, 253152.0, 253558.0, 253782.0, 254170.0, 256309.0, 257194.0, 257236.0, 259217.0, 260425.0, 283385.0, 283578.0, 284306.0, 285172.0, 285533.0, 285600.0, 285855.0, 286205.0, 340156.0, 340419.0, 344787.0, 345079.0, 345557.0, 347902.0, 348980.0, 375056.0, 375567.0, 377677.0, 388121.0, 388272.0, 388962.0, 399947.0, 400120.0, 401474.0, 402117.0, 552889.0, 613212.0, 642273.0, 642597.0, 729475.0, 100113407.0, 100287932.0, 111240474.0
GO:0005524	MF	e	ATP binding	104/1149	1458/29107	4.84187e-09	8	104	1.06957e-05	27.0, 92.0, 157.0, 440.0, 490.0, 526.0, 659.0, 673.0, 814.0, 956.0, 1159.0, 1432.0, 1503.0, 1662.0, 1767.0, 1768.0, 1859.0, 2042.0, 2044.0, 2045.0, 2066.0, 2074.0, 2617.0, 2932.0, 3093.0, 3312.0, 3326.0, 3800.0, 3815.0, 4139.0, 4216.0, 4233.0, 4644.0, 4649.0, 4751.0, 4905.0, 5058.0, 5205.0, 5218.0, 5288.0, 5291.0, 5395.0, 5563.0, 5584.0, 5591.0, 5594.0, 5601.0, 5602.0, 5604.0, 5608.0, 6098.0, 6416.0, 6732.0, 6832.0, 7325.0, 8195.0, 8317.0, 8526.0, 9162.0, 9175.0, 9201.0, 9221.0, 9475.0, 9874.0, 9891.0, 9917.0, 10000.0, 10243.0, 10349.0, 10477.0, 10769.0, 11001.0, 22824.0, 22928.0, 23305.0, 25778.0, 26289.0, 27304.0, 29028.0, 29089.0, 29118.0, 29922.0, 51701.0, 51761.0, 53354.0, 54861.0, 55466.0, 55750.0, 55915.0, 56897.0, 57062.0, 57180.0, 64240.0, 80025.0, 127602.0, 136332.0, 146057.0, 152110.0, 160851.0, 166379.0, 259217.0, 260425.0, 340156.0, 343450.0
GO:0044325	MF	e	transmembrane transporter binding	20/1149	133/29107	2.83999e-07	3	20	0.000418235	801.0, 2257.0, 3326.0, 3747.0, 5144.0, 5621.0, 6262.0, 6546.0, 7533.0, 7534.0, 7881.0, 9472.0, 9699.0, 9747.0, 23171.0, 24145.0, 27020.0, 27133.0, 57628.0, 126755.0
GO:0005509	MF	e	calcium ion binding	56/1149	704/29107	1.0232e-06	5	56	0.00113013	673.0, 801.0, 844.0, 1000.0, 1004.0, 1005.0, 1006.0, 1008.0, 1012.0, 1016.0, 1830.0, 1950.0, 4745.0, 4753.0, 5066.0, 5121.0, 5332.0, 5357.0, 5530.0, 5532.0, 5534.0, 5621.0, 6262.0, 6546.0, 6857.0, 6860.0, 7092.0, 7447.0, 7804.0, 8604.0, 9378.0, 9693.0, 9847.0, 10125.0, 10367.0, 23007.0, 23158.0, 23236.0, 54749.0, 56124.0, 56126.0, 56138.0, 56142.0, 57575.0, 57586.0, 63926.0, 79158.0, 79772.0, 80333.0, 83988.0, 84455.0, 90411.0, 120114.0, 341359.0, 440279.0, 100130771.0
GO:0106310	MF	e	protein serine kinase activity	34/1149	359/29107	3.1067e-06	6	34	0.00205108	673.0, 814.0, 1432.0, 1859.0, 2932.0, 4139.0, 4216.0, 4751.0, 5058.0, 5218.0, 5563.0, 5584.0, 5591.0, 5594.0, 5601.0, 5602.0, 5604.0, 5608.0, 6416.0, 6732.0, 8317.0, 9175.0, 9201.0, 9475.0, 9874.0, 9891.0, 10000.0, 10769.0, 25778.0, 51701.0, 54861.0, 146057.0, 152110.0, 340156.0
GO:0004708	MF	e	MAP kinase kinase activity	7/1149	18/29107	3.18354e-06	7	7	0.00205108	673.0, 1432.0, 5594.0, 5602.0, 5604.0, 5608.0, 6416.0
GO:0004983	MF	e	neuropeptide Y receptor activity	5/1149	8/29107	4.81739e-06	7	5	0.0026604	2834.0, 4886.0, 4887.0, 4889.0, 84109.0
GO:0019904	MF	e	protein domain specific binding	25/1149	245/29107	1.52634e-05	3	25	0.00725212	801.0, 3382.0, 3781.0, 4747.0, 5007.0, 5534.0, 5577.0, 5591.0, 5874.0, 5912.0, 7529.0, 7532.0, 7533.0, 7534.0, 7881.0, 8554.0, 8932.0, 9221.0, 9372.0, 10499.0, 10656.0, 23177.0, 117178.0, 130026.0, 143098.0
GO:0005516	MF	e	calmodulin binding	22/1149	201/29107	1.64149e-05	3	22	0.00725212	490.0, 814.0, 2596.0, 3781.0, 3786.0, 4133.0, 4644.0, 5121.0, 5530.0, 5532.0, 5534.0, 5999.0, 6014.0, 6262.0, 6546.0, 6857.0, 9495.0, 23236.0, 23271.0, 25827.0, 27133.0, 440279.0
GO:0004674	MF	e	protein serine/threonine kinase activity	29/1149	312/29107	2.30826e-05	6	29	0.0092708	92.0, 659.0, 673.0, 1432.0, 1859.0, 2932.0, 4139.0, 4751.0, 5058.0, 5563.0, 5584.0, 5591.0, 5594.0, 5601.0, 5602.0, 5604.0, 5608.0, 6732.0, 8317.0, 9175.0, 9475.0, 9874.0, 9891.0, 10000.0, 10769.0, 51701.0, 54861.0, 146057.0, 152110.0
GO:1904315	MF	e	transmitter-gated ion channel activity involved in regulation of postsynaptic membrane potential	8/1149	32/29107	2.59702e-05	10	8	0.00956137	2554.0, 2557.0, 2559.0, 2561.0, 2566.0, 2743.0, 2897.0, 2898.0
GO:0022857	MF	e	transmembrane transporter activity	13/1149	86/29107	3.16614e-05	2	13	0.01076	8604.0, 9497.0, 9498.0, 9899.0, 57084.0, 57282.0, 84804.0, 84912.0, 94081.0, 204962.0, 222553.0, 341880.0, 387775.0
GO:0005237	MF	e	inhibitory extracellular ligand-gated ion channel activity	5/1149	11/29107	3.59781e-05	9	5	0.0113537	2554.0, 2557.0, 2559.0, 2561.0, 2566.0
GO:0005249	MF	e	voltage-gated potassium channel activity	10/1149	58/29107	8.2121e-05	9	10	0.0241874	3739.0, 3747.0, 3751.0, 3786.0, 6616.0, 7881.0, 27012.0, 27133.0, 126755.0, 348980.0
GO:0022851	MF	e	GABA-gated chloride ion channel activity	5/1149	13/29107	9.38054e-05	10	5	0.0247429	2554.0, 2557.0, 2559.0, 2561.0, 2566.0
GO:0004672	MF	e	protein kinase activity	21/1149	210/29107	9.52079e-05	5	21	0.0247429	27.0, 157.0, 673.0, 1859.0, 2932.0, 4751.0, 5058.0, 5563.0, 5584.0, 5591.0, 5604.0, 6416.0, 6732.0, 8317.0, 9175.0, 9201.0, 10000.0, 23531.0, 51701.0, 146057.0, 152110.0
GO:0004707	MF	e	MAP kinase activity	5/1149	14/29107	0.000141176	7	5	0.0341176	1432.0, 5594.0, 5601.0, 5602.0, 51701.0
GO:0042277	MF	e	peptide binding	10/1149	62/29107	0.000146726	3	10	0.0341176	2845.0, 3326.0, 4142.0, 4311.0, 4883.0, 4986.0, 6752.0, 9520.0, 29953.0, 57486.0
GO:0017075	MF	e	syntaxin-1 binding	6/1149	22/29107	0.000161672	5	6	0.0357134	4905.0, 6616.0, 6857.0, 6860.0, 134957.0, 440279.0
GO:0004984	MF	p	olfactory receptor activity	1/1149	399/29107	3.24979e-06	4	1	0.00205108	8590.0
