## Supplementary material for "Transcriptional and genetic sex differences for schizophrenia across the dorsolateral prefrontal cortex, hippocampus, and caudate nucleus": Data S4: modules.csv

	module
ENSG00000227232.5	grey
ENSG00000278267.1	grey
ENSG00000279457.3	salmon
ENSG00000228463.9	grey
ENSG00000236679.2	grey
ENSG00000237094.11	grey
ENSG00000230021.8	grey
ENSG00000225972.1	grey
ENSG00000225630.1	grey
ENSG00000237973.1	grey
ENSG00000278791.1	grey
ENSG00000229344.1	grey
ENSG00000248527.1	grey
ENSG00000198744.5	grey
ENSG00000228327.3	magenta
ENSG00000237491.8	grey
ENSG00000230092.7	grey
ENSG00000228794.8	pink
ENSG00000225880.5	grey
ENSG00000223764.2	turquoise
ENSG00000187634.11	turquoise
ENSG00000188976.10	grey60
ENSG00000187961.13	blue
ENSG00000272512.1	grey
ENSG00000188290.10	blue
ENSG00000187608.8	grey
ENSG00000188157.13	salmon
ENSG00000217801.9	blue
ENSG00000131591.17	salmon
ENSG00000186891.13	grey
ENSG00000078808.16	salmon
ENSG00000176022.4	blue
ENSG00000160087.20	tan
ENSG00000230415.1	salmon
ENSG00000162572.19	salmon
ENSG00000131584.18	salmon
ENSG00000169972.11	salmon
ENSG00000127054.19	purple
ENSG00000240731.1	magenta
ENSG00000224051.6	blue
ENSG00000107404.18	salmon
ENSG00000162576.16	lightyellow
ENSG00000175756.13	grey60
ENSG00000221978.11	magenta
ENSG00000224870.6	turquoise
ENSG00000242485.5	brown
ENSG00000272455.1	grey
ENSG00000235098.8	turquoise
ENSG00000205116.3	turquoise
ENSG00000179403.11	turquoise
ENSG00000215915.9	grey
ENSG00000160072.19	salmon
ENSG00000197785.13	blue
ENSG00000205090.8	blue
ENSG00000160075.11	grey60
ENSG00000215014.4	grey
ENSG00000228594.3	blue
ENSG00000272106.1	grey
ENSG00000197530.12	salmon
ENSG00000248333.8	tan
ENSG00000189339.11	blue
ENSG00000008128.22	magenta
ENSG00000268575.1	grey
ENSG00000215790.6	blue
ENSG00000008130.15	salmon
ENSG00000078369.17	pink
ENSG00000231050.1	salmon
ENSG00000169885.9	blue
ENSG00000178821.12	grey
ENSG00000142609.17	blue
ENSG00000233542.1	red
ENSG00000187730.7	grey60
ENSG00000067606.16	grey60
ENSG00000182873.5	purple
ENSG00000162585.16	purple
ENSG00000157933.9	tan
ENSG00000116151.13	blue
ENSG00000269896.2	blue
ENSG00000272420.1	yellow
ENSG00000157916.19	magenta
ENSG00000157911.9	salmon
ENSG00000149527.17	salmon
ENSG00000157881.13	blue
ENSG00000197921.5	grey
ENSG00000272449.1	grey
ENSG00000238164.6	salmon
ENSG00000157873.17	blue
ENSG00000157870.14	blue
ENSG00000215912.12	salmon
ENSG00000177133.10	lightyellow
ENSG00000142611.16	lightyellow
ENSG00000279839.1	salmon
ENSG00000130762.14	grey
ENSG00000162591.15	salmon
ENSG00000238260.1	grey
ENSG00000158109.14	grey60
ENSG00000116213.15	purple
ENSG00000227372.11	magenta
ENSG00000130764.9	red
ENSG00000116198.12	turquoise
ENSG00000169598.15	purple
ENSG00000198912.10	grey
ENSG00000233304.6	grey
ENSG00000196581.10	red
ENSG00000236948.2	red
ENSG00000131697.17	blue
ENSG00000069424.14	blue
ENSG00000116254.17	blue
ENSG00000116251.9	green
ENSG00000226944.1	blue
ENSG00000158286.12	blue
ENSG00000116237.15	lightgreen
ENSG00000158292.6	blue
ENSG00000097021.19	red
ENSG00000215788.9	blue
ENSG00000171680.20	blue
ENSG00000162408.10	blue
ENSG00000204859.12	salmon
ENSG00000162413.16	purple
ENSG00000116273.5	grey
ENSG00000041988.15	purple
ENSG00000007923.15	blue
ENSG00000171735.18	pink
ENSG00000237402.1	grey
ENSG00000270171.1	turquoise
ENSG00000270035.1	turquoise
ENSG00000269978.1	turquoise
ENSG00000049245.12	turquoise
ENSG00000269925.1	grey
ENSG00000049246.14	turquoise
ENSG00000116288.12	brown
ENSG00000116285.12	midnightblue
ENSG00000162426.14	blue
ENSG00000142599.17	tan
ENSG00000224315.2	turquoise
ENSG00000222511.2	turquoise
ENSG00000228423.2	turquoise
ENSG00000074800.13	grey
ENSG00000236269.1	grey
ENSG00000142583.17	lightcyan
ENSG00000180758.11	grey
ENSG00000228526.5	grey
ENSG00000281937.1	red
ENSG00000049239.12	magenta
ENSG00000171621.13	turquoise
ENSG00000171612.6	cyan
ENSG00000231181.1	grey
ENSG00000188807.12	tan
ENSG00000171608.15	blue
ENSG00000171603.16	red
ENSG00000178585.14	grey60
ENSG00000162441.11	black
ENSG00000173614.13	black
ENSG00000202415.1	grey
ENSG00000162444.11	turquoise
ENSG00000130939.18	turquoise
ENSG00000233623.2	turquoise
ENSG00000054523.17	grey
ENSG00000199562.1	grey
ENSG00000142657.20	grey
ENSG00000175279.21	grey
ENSG00000241563.3	grey
ENSG00000160049.11	turquoise
ENSG00000142655.12	blue
ENSG00000130940.14	greenyellow
ENSG00000272078.1	blue
ENSG00000120948.15	green
ENSG00000271895.2	grey
ENSG00000116649.9	blue
ENSG00000171824.13	magenta
ENSG00000226849.1	grey
ENSG00000198793.12	red
ENSG00000120942.13	magenta
ENSG00000204624.7	purple
ENSG00000116661.9	grey60
ENSG00000132879.13	grey60
ENSG00000116663.10	grey60
ENSG00000116670.14	magenta
ENSG00000162490.6	grey
ENSG00000177674.15	turquoise
ENSG00000177000.10	salmon
ENSG00000011021.21	red
ENSG00000175206.10	grey
ENSG00000199347.1	grey
ENSG00000116685.15	magenta
ENSG00000083444.16	magenta
ENSG00000116688.16	lightgreen
ENSG00000116691.10	purple
ENSG00000028137.17	greenyellow
ENSG00000048707.13	yellow
ENSG00000239149.1	grey
ENSG00000162496.8	greenyellow
ENSG00000162494.5	yellow
ENSG00000162493.16	grey
ENSG00000116731.22	red
ENSG00000189337.16	tan
ENSG00000175147.11	grey
ENSG00000171729.13	grey
ENSG00000142621.19	grey
ENSG00000228140.1	grey
ENSG00000142634.12	blue
ENSG00000132906.17	purple
ENSG00000116138.12	yellow
ENSG00000116771.5	yellow
ENSG00000237301.1	blue
ENSG00000197312.11	brown
ENSG00000116786.11	blue
ENSG00000162461.7	blue
ENSG00000162458.12	greenyellow
ENSG00000233954.6	lightgreen
ENSG00000179743.4	magenta
ENSG00000065526.10	tan
ENSG00000116809.11	magenta
ENSG00000183888.4	greenyellow
ENSG00000173641.17	grey
ENSG00000185519.8	salmon
ENSG00000142627.12	greenyellow
ENSG00000142632.16	grey
ENSG00000237276.8	grey
ENSG00000132881.11	blue
ENSG00000037637.10	red
ENSG00000055070.16	magenta
ENSG00000157191.19	turquoise
ENSG00000226029.1	turquoise
ENSG00000080947.14	salmon
ENSG00000261135.1	grey
ENSG00000233421.4	grey
ENSG00000219481.10	grey
ENSG00000215908.9	purple
ENSG00000186301.8	purple
ENSG00000236698.1	green
ENSG00000058453.16	purple
ENSG00000207389.1	brown
ENSG00000186715.10	grey
ENSG00000228549.3	grey
ENSG00000238142.1	grey
ENSG00000207005.1	grey
ENSG00000159363.17	blue
ENSG00000117118.9	brown
ENSG00000117115.12	turquoise
ENSG00000159339.13	grey
ENSG00000179051.13	blue
ENSG00000074964.16	salmon
ENSG00000261781.1	grey
ENSG00000117154.11	blue
ENSG00000280222.1	blue
ENSG00000009709.11	pink
ENSG00000159423.16	lightyellow
ENSG00000169991.10	blue
ENSG00000272084.1	blue
ENSG00000127481.14	tan
ENSG00000230424.1	turquoise
ENSG00000127463.13	pink
ENSG00000053372.4	lightgreen
ENSG00000211454.13	grey
ENSG00000162482.4	grey
ENSG00000053371.12	magenta
ENSG00000040487.12	purple
ENSG00000077549.17	lightgreen
ENSG00000173436.13	brown
ENSG00000226396.1	grey
ENSG00000158747.13	grey60
ENSG00000158748.3	blue
ENSG00000162542.13	grey
ENSG00000169914.5	yellow
ENSG00000127472.10	lightyellow
ENSG00000225986.1	grey
ENSG00000162543.5	pink
ENSG00000158816.15	blue
ENSG00000236963.6	grey
ENSG00000162545.5	pink
ENSG00000090432.6	grey
ENSG00000183114.7	blue
ENSG00000158828.6	lightgreen
ENSG00000117242.7	grey
ENSG00000244038.9	lightgreen
ENSG00000117245.12	grey60
ENSG00000189410.11	blue
ENSG00000127483.17	midnightblue
ENSG00000075151.20	pink
ENSG00000221808.1	grey
ENSG00000233072.1	grey
ENSG00000236073.2	grey
ENSG00000117298.14	purple
ENSG00000227001.3	grey
ENSG00000187952.9	grey
ENSG00000142794.18	grey
ENSG00000162551.13	blue
ENSG00000076864.19	blue
ENSG00000090686.15	green
ENSG00000142798.17	greenyellow
ENSG00000218510.6	grey
ENSG00000070831.15	green
ENSG00000230068.2	grey
ENSG00000271840.1	grey
ENSG00000162552.14	grey
ENSG00000184677.16	purple
ENSG00000237200.1	grey
ENSG00000070886.11	blue
ENSG00000173372.16	lightcyan
ENSG00000159189.11	lightcyan
ENSG00000173369.15	lightcyan
ENSG00000133216.16	tan
ENSG00000004487.15	yellow
ENSG00000169641.13	pink
ENSG00000179546.4	grey
ENSG00000261326.2	black
ENSG00000125944.18	green
ENSG00000125945.14	grey
ENSG00000249087.6	grey
ENSG00000204219.9	grey
ENSG00000088280.18	greenyellow
ENSG00000117318.8	greenyellow
ENSG00000142676.12	turquoise
ENSG00000011007.12	grey
ENSG00000236810.5	grey
ENSG00000057757.9	lightgreen
ENSG00000011009.10	grey60
ENSG00000117308.14	grey60
ENSG00000117305.14	turquoise
ENSG00000179163.11	brown
ENSG00000189266.11	midnightblue
ENSG00000188529.14	green
ENSG00000185436.11	grey
ENSG00000001460.17	grey60
ENSG00000001461.16	turquoise
ENSG00000117602.11	turquoise
ENSG00000184454.6	turquoise
ENSG00000133226.16	turquoise
ENSG00000169504.14	turquoise
ENSG00000117614.9	green
ENSG00000117616.17	grey
ENSG00000261349.1	grey
ENSG00000224183.1	grey
ENSG00000183726.10	green
ENSG00000188672.17	grey
ENSG00000204178.9	brown
ENSG00000157978.11	turquoise
ENSG00000117643.14	blue
ENSG00000162430.16	tan
ENSG00000228172.5	grey
ENSG00000117640.17	blue
ENSG00000127423.10	yellow
ENSG00000182749.5	blue
ENSG00000117632.21	brown
ENSG00000158006.13	turquoise
ENSG00000158008.9	blue
ENSG00000175087.9	brown
ENSG00000197245.5	greenyellow
ENSG00000142684.8	grey60
ENSG00000142675.17	purple
ENSG00000236155.6	grey
ENSG00000130695.13	turquoise
ENSG00000142669.14	grey
ENSG00000158062.20	blue
ENSG00000169442.8	grey
ENSG00000117682.16	grey60
ENSG00000225891.1	turquoise
ENSG00000198830.10	black
ENSG00000117676.13	turquoise
ENSG00000117713.18	tan
ENSG00000060642.10	grey
ENSG00000204160.11	tan
ENSG00000142751.14	greenyellow
ENSG00000198746.12	grey
ENSG00000090273.13	red
ENSG00000253368.3	pink
ENSG00000090020.10	red
ENSG00000214973.3	grey
ENSG00000142784.15	tan
ENSG00000243659.1	grey
ENSG00000186501.14	salmon
ENSG00000241547.1	purple
ENSG00000142765.17	blue
ENSG00000142733.14	greenyellow
ENSG00000181773.6	grey
ENSG00000158195.10	turquoise
ENSG00000237429.1	grey
ENSG00000126705.13	tan
ENSG00000000938.12	greenyellow
ENSG00000235912.1	grey
ENSG00000126709.14	grey
ENSG00000009780.15	grey
ENSG00000230833.1	grey
ENSG00000117758.13	green
ENSG00000269971.1	grey
ENSG00000270031.1	grey
ENSG00000117751.17	green
ENSG00000252947.1	grey
ENSG00000130775.15	turquoise
ENSG00000117748.9	brown
ENSG00000130768.14	grey
ENSG00000158156.7	magenta
ENSG00000158161.15	grey
ENSG00000240750.3	grey
ENSG00000228589.3	grey
ENSG00000169403.11	lightcyan
ENSG00000126698.10	brown
ENSG00000130770.17	brown
ENSG00000270605.1	grey
ENSG00000130766.4	blue
ENSG00000130772.13	grey
ENSG00000204138.12	turquoise
ENSG00000229820.2	grey
ENSG00000180198.15	grey
ENSG00000242125.3	greenyellow
ENSG00000200087.1	grey
ENSG00000180098.9	grey
ENSG00000197989.13	grey
ENSG00000120656.11	grey
ENSG00000229388.1	turquoise
ENSG00000162419.12	grey
ENSG00000198492.15	brown
ENSG00000116329.10	red
ENSG00000159023.19	grey
ENSG00000253304.1	grey
ENSG00000116350.16	grey
ENSG00000116353.15	grey60
ENSG00000060656.19	tan
ENSG00000162510.5	grey
ENSG00000186056.9	turquoise
ENSG00000162511.7	lightcyan
ENSG00000162512.15	purple
ENSG00000134644.15	pink
ENSG00000084628.9	grey
ENSG00000060688.12	turquoise
ENSG00000229447.2	turquoise
ENSG00000121766.15	brown
ENSG00000229044.1	grey
ENSG00000121769.7	lightgreen
ENSG00000142910.15	greenyellow
ENSG00000121764.11	grey
ENSG00000162517.12	lightgreen
ENSG00000084636.17	turquoise
ENSG00000121753.12	blue
ENSG00000266580.1	blue
ENSG00000134668.12	turquoise
ENSG00000269967.1	turquoise
ENSG00000184007.18	turquoise
ENSG00000121774.17	green
ENSG00000121775.17	blue
ENSG00000025800.13	pink
ENSG00000084652.15	purple
ENSG00000160050.14	grey60
ENSG00000224066.1	blue
ENSG00000160051.11	blue
ENSG00000160055.19	salmon
ENSG00000084623.11	grey
ENSG00000220785.7	magenta
ENSG00000116478.11	turquoise
ENSG00000175130.6	turquoise
ENSG00000162526.6	turquoise
ENSG00000225828.1	purple
ENSG00000160058.18	salmon
ENSG00000273274.1	grey
ENSG00000160062.14	brown
ENSG00000176261.15	grey
ENSG00000162521.18	green
ENSG00000162520.14	cyan
ENSG00000162522.10	blue
ENSG00000134684.10	pink
ENSG00000116497.17	turquoise
ENSG00000160097.15	grey60
ENSG00000121905.9	grey60
ENSG00000121900.18	salmon
ENSG00000116514.16	pink
ENSG00000004455.16	turquoise
ENSG00000142920.16	magenta
ENSG00000278997.1	turquoise
ENSG00000116525.13	turquoise
ENSG00000279179.1	purple
ENSG00000160094.14	blue
ENSG00000270115.1	grey
ENSG00000134686.17	magenta
ENSG00000222112.1	turquoise
ENSG00000121903.14	grey
ENSG00000121904.17	tan
ENSG00000142698.14	grey
ENSG00000163866.8	lightgreen
ENSG00000189280.3	grey
ENSG00000188910.7	grey
ENSG00000187513.8	greenyellow
ENSG00000116544.11	blue
ENSG00000241014.1	grey
ENSG00000163867.16	black
ENSG00000197056.9	black
ENSG00000116560.10	green
ENSG00000146463.11	brown
ENSG00000229994.1	grey
ENSG00000142687.17	grey60
ENSG00000020129.15	red
ENSG00000239636.1	grey
ENSG00000116819.6	grey
ENSG00000126067.11	lightgreen
ENSG00000142686.7	yellow
ENSG00000092853.13	yellow
ENSG00000134698.10	black
ENSG00000092847.11	red
ENSG00000126070.19	black
ENSG00000092850.11	purple
ENSG00000116863.10	royalblue
ENSG00000171812.11	lightcyan
ENSG00000054116.11	lightgreen
ENSG00000116871.15	tan
ENSG00000054118.13	grey
ENSG00000214193.9	blue
ENSG00000142694.6	grey
ENSG00000116883.8	blue
ENSG00000196182.10	blue
ENSG00000181817.5	blue
ENSG00000116885.18	lightgreen
ENSG00000201448.1	yellow
ENSG00000116898.11	lightgreen
ENSG00000119535.17	lightcyan
ENSG00000163873.9	red
ENSG00000223944.1	grey
ENSG00000233621.1	turquoise
ENSG00000163874.9	greenyellow
ENSG00000163875.15	brown
ENSG00000263675.1	grey
ENSG00000163877.9	brown
ENSG00000163879.10	lightyellow
ENSG00000134697.12	green
ENSG00000116922.14	brown
ENSG00000134690.10	grey
ENSG00000183317.16	blue
ENSG00000185090.14	grey60
ENSG00000196449.3	brown
ENSG00000197982.13	turquoise
ENSG00000188786.9	turquoise
ENSG00000204084.12	magenta
ENSG00000183431.11	brown
ENSG00000183386.9	salmon
ENSG00000183520.11	green
ENSG00000185668.7	blue
ENSG00000224592.5	blue
ENSG00000116954.7	green
ENSG00000228436.2	purple
ENSG00000214114.8	grey
ENSG00000158315.10	turquoise
ENSG00000174574.15	green
ENSG00000168653.10	lightgreen
ENSG00000127603.23	turquoise
ENSG00000270040.1	grey
ENSG00000183682.7	blue
ENSG00000237624.1	grey
ENSG00000182109.7	purple
ENSG00000243970.1	grey
ENSG00000090621.13	grey
ENSG00000201457.1	grey
ENSG00000163909.7	greenyellow
ENSG00000116981.3	blue
ENSG00000116983.12	pink
ENSG00000084072.16	grey
ENSG00000116985.11	turquoise
ENSG00000198754.5	grey
ENSG00000043514.15	brown
ENSG00000202222.1	grey
ENSG00000116990.10	grey
ENSG00000168389.17	grey
ENSG00000228477.1	grey
ENSG00000131236.16	grey
ENSG00000131238.16	brown
ENSG00000117000.8	green
ENSG00000259943.1	green
ENSG00000084073.8	midnightblue
ENSG00000049089.13	turquoise
ENSG00000084070.11	lightgreen
ENSG00000187801.14	pink
ENSG00000260920.2	pink
ENSG00000279667.1	red
ENSG00000187815.9	black
ENSG00000238287.1	grey
ENSG00000164002.11	yellow
ENSG00000117010.15	turquoise
ENSG00000117016.9	red
ENSG00000272145.1	turquoise
ENSG00000066136.20	blue
ENSG00000117013.14	blue
ENSG00000179862.6	grey
ENSG00000171793.13	yellow
ENSG00000281207.1	purple
ENSG00000171790.15	purple
ENSG00000010803.16	blue
ENSG00000235358.1	grey
ENSG00000204060.6	grey
ENSG00000127124.14	tan
ENSG00000198815.8	yellow
ENSG00000177181.14	pink
ENSG00000066185.12	grey
ENSG00000127125.8	green
ENSG00000186409.14	yellow
ENSG00000230116.1	grey
ENSG00000236876.3	grey
ENSG00000171960.10	lightgreen
ENSG00000234917.2	grey
ENSG00000065978.18	turquoise
ENSG00000117385.15	purple
ENSG00000164008.14	grey
ENSG00000274386.5	grey
ENSG00000177868.11	grey
ENSG00000164010.13	turquoise
ENSG00000228192.7	turquoise
ENSG00000164011.17	turquoise
ENSG00000225099.1	brown
ENSG00000117394.19	greenyellow
ENSG00000227533.5	grey
ENSG00000117395.11	brown
ENSG00000243710.7	pink
ENSG00000179178.10	turquoise
ENSG00000066056.13	grey
ENSG00000117400.15	blue
ENSG00000234694.1	turquoise
ENSG00000117399.13	turquoise
ENSG00000066322.13	turquoise
ENSG00000159479.16	lightgreen
ENSG00000198198.14	magenta
ENSG00000178922.16	magenta
ENSG00000229348.1	grey
ENSG00000142949.16	tan
ENSG00000066135.12	red
ENSG00000236200.5	grey
ENSG00000126091.19	blue
ENSG00000233674.2	grey
ENSG00000117407.16	blue
ENSG00000237950.1	turquoise
ENSG00000117408.10	turquoise
ENSG00000132768.13	salmon
ENSG00000117410.13	lightgreen
ENSG00000117411.16	blue
ENSG00000159214.12	blue
ENSG00000196517.11	turquoise
ENSG00000230615.6	turquoise
ENSG00000178028.13	salmon
ENSG00000117419.14	grey60
ENSG00000233602.1	purple
ENSG00000187147.17	turquoise
ENSG00000126106.13	royalblue
ENSG00000198520.10	grey
ENSG00000199377.1	grey
ENSG00000200169.1	grey
ENSG00000142945.12	grey
ENSG00000142937.11	lightcyan
ENSG00000142959.4	grey
ENSG00000173846.12	lightcyan
ENSG00000222009.8	blue
ENSG00000117425.13	blue
ENSG00000070785.16	brown
ENSG00000126107.14	tan
ENSG00000126088.13	lightgreen
ENSG00000162415.6	blue
ENSG00000281912.1	grey
ENSG00000186603.5	grey
ENSG00000132781.17	magenta
ENSG00000132773.11	grey
ENSG00000070759.16	turquoise
ENSG00000280670.2	grey
ENSG00000132763.14	turquoise
ENSG00000117450.13	black
ENSG00000117448.13	grey
ENSG00000132780.16	turquoise
ENSG00000159588.14	magenta
ENSG00000159592.10	black
ENSG00000225447.1	grey
ENSG00000234329.1	grey
ENSG00000159596.6	grey
ENSG00000197429.10	black
ENSG00000230896.1	grey
ENSG00000086015.20	blue
ENSG00000117461.14	yellow
ENSG00000117472.9	grey
ENSG00000085998.13	magenta
ENSG00000171357.5	purple
ENSG00000085999.11	grey
ENSG00000132128.16	purple
ENSG00000173660.11	brown
ENSG00000117481.10	grey
ENSG00000225779.1	grey
ENSG00000117480.15	magenta
ENSG00000232022.7	purple
ENSG00000162456.9	blue
ENSG00000079277.19	blue
ENSG00000142961.14	greenyellow
ENSG00000123472.12	yellow
ENSG00000159658.10	turquoise
ENSG00000186377.7	pink
ENSG00000186160.4	red
ENSG00000225506.2	yellow
ENSG00000162365.11	red
ENSG00000162367.11	lightcyan
ENSG00000123473.15	grey
ENSG00000162368.13	green
ENSG00000272491.1	turquoise
ENSG00000132122.11	turquoise
ENSG00000224986.2	turquoise
ENSG00000235105.1	grey
ENSG00000232514.1	grey
ENSG00000186094.16	pink
ENSG00000162373.12	pink
ENSG00000225623.1	yellow
ENSG00000237478.2	red
ENSG00000162374.16	yellow
ENSG00000230828.1	yellow
ENSG00000185104.19	green
ENSG00000123080.10	turquoise
ENSG00000203356.2	grey
ENSG00000123091.4	brown
ENSG00000085831.15	red
ENSG00000085832.16	green
ENSG00000117859.18	turquoise
ENSG00000078618.20	brown
ENSG00000169213.6	brown
ENSG00000117862.11	grey
ENSG00000198841.3	grey
ENSG00000134717.17	brown
ENSG00000157077.14	yellow
ENSG00000241745.3	grey
ENSG00000224255.2	blue
ENSG00000213735.2	grey
ENSG00000154222.14	magenta
ENSG00000224680.4	grey
ENSG00000085840.12	grey
ENSG00000134748.12	cyan
ENSG00000134744.13	black
ENSG00000116157.5	grey
ENSG00000162377.5	yellow
ENSG00000162378.12	brown
ENSG00000228929.1	grey
ENSG00000121310.16	lightyellow
ENSG00000231866.2	grey
ENSG00000116171.16	green
ENSG00000174348.13	greenyellow
ENSG00000162383.11	grey
ENSG00000157184.6	turquoise
ENSG00000236723.2	grey
ENSG00000162384.13	turquoise
ENSG00000162385.10	brown
ENSG00000226754.1	turquoise
ENSG00000157193.15	yellow
ENSG00000225675.2	yellow
ENSG00000174332.5	blue
ENSG00000058804.11	green
ENSG00000058799.13	grey
ENSG00000081870.11	green
ENSG00000116212.14	grey
ENSG00000116209.11	green
ENSG00000280378.1	turquoise
ENSG00000116205.11	turquoise
ENSG00000215883.10	grey
ENSG00000116221.15	lightgreen
ENSG00000157216.15	red
ENSG00000162390.17	lightyellow
ENSG00000184313.19	lightyellow
ENSG00000271723.5	grey
ENSG00000243725.6	grey
ENSG00000162396.5	grey
ENSG00000006555.10	blue
ENSG00000116133.11	grey
ENSG00000162402.13	grey
ENSG00000162407.8	cyan
ENSG00000162409.10	yellow
ENSG00000187889.12	grey
ENSG00000173406.15	pink
ENSG00000236888.1	red
ENSG00000229887.4	red
ENSG00000223416.3	grey
ENSG00000233216.1	blue
ENSG00000162600.11	turquoise
ENSG00000185839.3	grey
ENSG00000162601.9	brown
ENSG00000283445.1	red
ENSG00000177606.6	greenyellow
ENSG00000234807.5	turquoise
ENSG00000232453.6	grey
ENSG00000237352.3	grey
ENSG00000172456.17	grey
ENSG00000134709.10	yellow
ENSG00000134716.9	turquoise
ENSG00000226476.3	grey
ENSG00000231252.2	lightyellow
ENSG00000162599.15	cyan
ENSG00000237928.5	turquoise
ENSG00000270742.1	turquoise
ENSG00000162604.12	green
ENSG00000271200.1	grey
ENSG00000132849.19	grey
ENSG00000132854.18	turquoise
ENSG00000162607.12	green
ENSG00000116641.17	cyan
ENSG00000213703.2	grey
ENSG00000235545.1	cyan
ENSG00000125703.14	turquoise
ENSG00000088035.15	green
ENSG00000142856.16	grey
ENSG00000203965.12	yellow
ENSG00000116652.6	brown
ENSG00000079739.15	lightyellow
ENSG00000185483.11	turquoise
ENSG00000158966.13	cyan
ENSG00000162437.14	grey
ENSG00000162434.11	grey
ENSG00000226891.7	grey
ENSG00000185031.6	grey
ENSG00000272506.1	grey
ENSG00000212257.1	grey
ENSG00000265996.1	grey
ENSG00000199135.1	grey
ENSG00000231485.1	grey
ENSG00000162433.14	cyan
ENSG00000116675.15	brown
ENSG00000213625.8	cyan
ENSG00000116678.18	midnightblue
ENSG00000184588.17	turquoise
ENSG00000118473.21	yellow
ENSG00000264720.3	grey
ENSG00000152760.9	yellow
ENSG00000152763.16	black
ENSG00000198160.14	green
ENSG00000116704.7	black
ENSG00000081985.10	pink
ENSG00000142864.14	green
ENSG00000116717.11	grey
ENSG00000172380.5	cyan
ENSG00000162595.5	grey
ENSG00000116729.13	cyan
ENSG00000234383.1	grey
ENSG00000116745.6	grey
ENSG00000024526.16	brown
ENSG00000033122.18	pink
ENSG00000240692.3	grey
ENSG00000229359.2	blue
ENSG00000237919.5	cyan
ENSG00000066557.5	brown
ENSG00000116754.13	green
ENSG00000118454.12	green
ENSG00000197568.13	grey
ENSG00000116761.11	grey
ENSG00000271992.1	grey
ENSG00000050628.20	yellow
ENSG00000132485.13	green
ENSG00000207721.1	midnightblue
ENSG00000229956.10	turquoise
ENSG00000172260.14	yellow
ENSG00000228853.1	grey
ENSG00000227207.2	grey
ENSG00000227016.3	grey
ENSG00000162620.15	grey
ENSG00000254685.6	green
ENSG00000259030.6	turquoise
ENSG00000116783.14	brown
ENSG00000233894.1	grey
ENSG00000162621.6	pink
ENSG00000178965.13	yellow
ENSG00000272864.1	grey
ENSG00000116791.13	grey
ENSG00000162623.15	midnightblue
ENSG00000137968.16	yellow
ENSG00000252338.1	yellow
ENSG00000117054.13	green
ENSG00000137955.15	green
ENSG00000057468.6	grey
ENSG00000184005.10	turquoise
ENSG00000226415.1	lightgreen
ENSG00000117069.14	pink
ENSG00000230498.1	pink
ENSG00000142892.14	green
ENSG00000226084.5	brown
ENSG00000154027.18	yellow
ENSG00000251767.1	turquoise
ENSG00000036549.12	black
ENSG00000077254.14	brown
ENSG00000180488.14	green
ENSG00000219201.4	grey
ENSG00000235613.2	grey
ENSG00000232015.2	grey
ENSG00000162614.18	grey
ENSG00000162613.16	midnightblue
ENSG00000162616.8	midnightblue
ENSG00000137960.5	grey
ENSG00000122420.9	grey
ENSG00000137959.15	turquoise
ENSG00000137965.10	turquoise
ENSG00000162618.12	greenyellow
ENSG00000117114.19	pink
ENSG00000224494.1	grey
ENSG00000227288.3	blue
ENSG00000227960.1	grey
ENSG00000215875.4	red
ENSG00000236268.5	yellow
ENSG00000233008.5	grey
ENSG00000137941.16	turquoise
ENSG00000233061.1	turquoise
ENSG00000271576.1	turquoise
ENSG00000142875.19	brown
ENSG00000213540.3	turquoise
ENSG00000203943.8	green
ENSG00000240520.5	grey
ENSG00000137976.7	grey
ENSG00000117133.10	brown
ENSG00000174021.10	cyan
ENSG00000122432.16	grey
ENSG00000117151.12	black
ENSG00000117155.16	yellow
ENSG00000171517.5	cyan
ENSG00000153898.12	grey
ENSG00000162643.12	grey
ENSG00000055732.12	grey
ENSG00000280099.1	grey
ENSG00000097096.8	yellow
ENSG00000162642.13	brown
ENSG00000142867.12	black
ENSG00000153904.18	cyan
ENSG00000199459.1	grey
ENSG00000282057.1	grey
ENSG00000142871.16	greenyellow
ENSG00000117174.10	green
ENSG00000171502.14	pink
ENSG00000122417.15	brown
ENSG00000137975.7	turquoise
ENSG00000016602.9	turquoise
ENSG00000261737.1	grey
ENSG00000097033.14	black
ENSG00000183291.15	black
ENSG00000153936.16	brown
ENSG00000267561.2	grey
ENSG00000225568.1	grey
ENSG00000267272.5	pink
ENSG00000143013.12	yellow
ENSG00000279778.1	yellow
ENSG00000224235.1	grey
ENSG00000237505.6	grey
ENSG00000065243.19	black
ENSG00000207234.1	grey
ENSG00000241975.1	grey
ENSG00000137947.11	brown
ENSG00000137944.16	brown
ENSG00000213516.9	black
ENSG00000117226.11	black
ENSG00000117228.9	greenyellow
ENSG00000234518.2	grey
ENSG00000162645.12	greenyellow
ENSG00000162654.8	grey
ENSG00000154451.14	grey
ENSG00000225492.6	grey
ENSG00000197147.12	yellow
ENSG00000231999.6	turquoise
ENSG00000230735.1	black
ENSG00000171488.14	midnightblue
ENSG00000171492.14	turquoise
ENSG00000272672.1	grey
ENSG00000228175.3	grey
ENSG00000162664.16	green
ENSG00000233593.8	grey
ENSG00000225446.2	grey
ENSG00000232882.1	grey
ENSG00000122482.20	black
ENSG00000162669.15	black
ENSG00000097046.12	yellow
ENSG00000069702.10	cyan
ENSG00000172031.6	yellow
ENSG00000233228.1	grey
ENSG00000189195.10	green
ENSG00000233401.1	turquoise
ENSG00000273487.1	yellow
ENSG00000174842.16	brown
ENSG00000122484.8	grey
ENSG00000067208.14	black
ENSG00000223787.2	grey
ENSG00000229992.1	grey
ENSG00000122406.12	green
ENSG00000154511.11	green
ENSG00000207523.1	grey
ENSG00000143033.17	green
ENSG00000117500.12	midnightblue
ENSG00000122483.17	midnightblue
ENSG00000223745.7	turquoise
ENSG00000117505.12	green
ENSG00000137942.16	midnightblue
ENSG00000137936.16	lightyellow
ENSG00000260464.1	yellow
ENSG00000067334.13	green
ENSG00000023909.9	brown
ENSG00000198691.11	grey
ENSG00000137962.12	grey
ENSG00000117528.11	black
ENSG00000117525.13	cyan
ENSG00000224081.8	greenyellow
ENSG00000143036.16	cyan
ENSG00000117519.15	cyan
ENSG00000235501.5	grey
ENSG00000172339.9	brown
ENSG00000152078.9	midnightblue
ENSG00000271092.5	black
ENSG00000231992.1	grey
ENSG00000226026.5	turquoise
ENSG00000122481.16	black
ENSG00000228971.2	yellow
ENSG00000228502.1	grey
ENSG00000137970.7	black
ENSG00000117569.18	green
ENSG00000188641.12	turquoise
ENSG00000232542.1	turquoise
ENSG00000269998.1	yellow
ENSG00000259946.1	yellow
ENSG00000225206.7	pink
ENSG00000226053.1	grey
ENSG00000162627.16	brown
ENSG00000117598.11	yellow
ENSG00000232825.1	yellow
ENSG00000227034.1	grey
ENSG00000117600.12	pink
ENSG00000099260.10	grey
ENSG00000156869.12	grey
ENSG00000162688.16	green
ENSG00000228084.1	grey
ENSG00000117620.13	green
ENSG00000156875.13	green
ENSG00000156876.9	black
ENSG00000122435.9	turquoise
ENSG00000122477.12	brown
ENSG00000137992.14	midnightblue
ENSG00000224616.1	turquoise
ENSG00000137996.12	brown
ENSG00000207750.1	grey
ENSG00000079335.18	cyan
ENSG00000234332.1	brown
ENSG00000181656.6	pink
ENSG00000162692.10	grey
ENSG00000162694.13	brown
ENSG00000162695.11	black
ENSG00000117543.20	green
ENSG00000233184.6	grey
ENSG00000170989.8	cyan
ENSG00000183298.5	grey
ENSG00000118733.16	yellow
ENSG00000060718.19	grey
ENSG00000224613.6	yellow
ENSG00000185946.15	grey
ENSG00000240038.6	grey
ENSG00000243480.7	grey
ENSG00000174876.16	grey
ENSG00000232952.1	brown
ENSG00000198890.7	brown
ENSG00000162631.18	pink
ENSG00000224550.1	brown
ENSG00000134215.15	grey
ENSG00000085491.15	grey
ENSG00000280186.1	grey
ENSG00000162636.15	yellow
ENSG00000162639.15	brown
ENSG00000134186.11	black
ENSG00000143107.8	grey
ENSG00000116266.10	turquoise
ENSG00000162641.18	turquoise
ENSG00000121957.12	turquoise
ENSG00000121940.15	turquoise
ENSG00000085433.15	yellow
ENSG00000237349.1	grey
ENSG00000244716.3	grey
ENSG00000197780.9	brown
ENSG00000273382.1	grey
ENSG00000215717.5	green
ENSG00000179902.12	grey
ENSG00000116299.16	red
ENSG00000031698.12	lightgreen
ENSG00000143126.7	tan
ENSG00000134222.16	turquoise
ENSG00000221986.6	greenyellow
ENSG00000134243.11	turquoise
ENSG00000143106.12	brown
ENSG00000143028.8	lightyellow
ENSG00000162650.16	blue
ENSG00000174151.14	blue
ENSG00000181754.6	pink
ENSG00000156097.12	pink
ENSG00000065135.9	midnightblue
ENSG00000116337.15	blue
ENSG00000168765.15	grey
ENSG00000213366.12	grey
ENSG00000134184.12	grey
ENSG00000134201.10	grey
ENSG00000134202.10	grey
ENSG00000184371.13	turquoise
ENSG00000168710.17	cyan
ENSG00000143093.14	lightgreen
ENSG00000258634.3	grey
ENSG00000197106.6	red
ENSG00000116396.14	blue
ENSG00000162775.14	grey
ENSG00000224699.8	grey
ENSG00000168679.17	greenyellow
ENSG00000273373.1	brown
ENSG00000134248.13	brown
ENSG00000177301.13	pink
ENSG00000259834.1	yellow
ENSG00000177272.8	pink
ENSG00000143119.12	lightcyan
ENSG00000261654.1	grey
ENSG00000121931.15	midnightblue
ENSG00000156171.14	green
ENSG00000134255.13	green
ENSG00000162777.16	greenyellow
ENSG00000064886.13	greenyellow
ENSG00000173947.13	grey
ENSG00000085465.12	grey
ENSG00000260948.1	grey
ENSG00000243960.1	grey
ENSG00000116455.13	grey
ENSG00000116459.10	brown
ENSG00000143110.11	greenyellow
ENSG00000121933.18	lightcyan
ENSG00000282608.1	lightcyan
ENSG00000116473.14	black
ENSG00000197852.9	red
ENSG00000227811.2	pink
ENSG00000064703.11	brown
ENSG00000171385.9	pink
ENSG00000232558.1	blue
ENSG00000231437.3	red
ENSG00000143079.14	black
ENSG00000134245.17	grey
ENSG00000273483.1	grey
ENSG00000007341.18	black
ENSG00000116489.12	green
ENSG00000155363.18	magenta
ENSG00000155366.16	greenyellow
ENSG00000155367.15	grey60
ENSG00000224167.1	grey
ENSG00000155380.11	turquoise
ENSG00000226419.7	turquoise
ENSG00000238198.1	cyan
ENSG00000198799.11	turquoise
ENSG00000081026.18	yellow
ENSG00000232499.2	grey
ENSG00000116793.15	yellow
ENSG00000232450.1	red
ENSG00000081019.13	midnightblue
ENSG00000134242.15	grey
ENSG00000188761.11	grey
ENSG00000134262.12	grey
ENSG00000118655.4	grey
ENSG00000235527.6	turquoise
ENSG00000163349.21	grey
ENSG00000116774.11	lightcyan
ENSG00000134207.14	turquoise
ENSG00000197323.11	brown
ENSG00000116752.5	brown
ENSG00000175984.14	grey
ENSG00000213281.4	green
ENSG00000009307.15	green
ENSG00000052723.11	green
ENSG00000134198.9	brown
ENSG00000134259.3	grey
ENSG00000173218.14	grey
ENSG00000118729.11	grey
ENSG00000177551.5	turquoise
ENSG00000163393.12	turquoise
ENSG00000173212.4	grey
ENSG00000163399.15	pink
ENSG00000203865.9	turquoise
ENSG00000116815.15	greenyellow
ENSG00000177173.5	grey
ENSG00000143061.17	pink
ENSG00000134247.9	pink
ENSG00000134256.12	red
ENSG00000116830.11	turquoise
ENSG00000134253.9	salmon
ENSG00000271427.1	grey
ENSG00000198162.12	brown
ENSG00000279513.1	brown
ENSG00000183508.4	grey
ENSG00000196505.10	brown
ENSG00000065183.15	brown
ENSG00000155761.13	grey
ENSG00000092607.13	greenyellow
ENSG00000116874.11	brown
ENSG00000231365.5	grey
ENSG00000227712.1	grey
ENSG00000232780.2	red
ENSG00000235595.1	red
ENSG00000229570.2	red
ENSG00000226443.3	red
ENSG00000239873.2	red
ENSG00000240244.3	red
ENSG00000260941.1	pink
ENSG00000143067.4	pink
ENSG00000092621.11	turquoise
ENSG00000261662.1	cyan
ENSG00000134250.18	lightyellow
ENSG00000265808.3	brown
ENSG00000274642.1	grey
ENSG00000223804.5	grey
ENSG00000270231.3	grey
ENSG00000275131.2	purple
ENSG00000273136.6	grey
ENSG00000275538.1	grey
ENSG00000226067.6	grey
ENSG00000198019.12	lightcyan
ENSG00000234998.1	grey
ENSG00000223345.3	greenyellow
ENSG00000213244.3	grey
ENSG00000188610.12	grey
ENSG00000171943.11	turquoise
ENSG00000227082.1	yellow
ENSG00000231429.2	grey
ENSG00000272583.1	grey
ENSG00000231752.5	yellow
ENSG00000277702.1	grey
ENSG00000206737.1	grey
ENSG00000223779.5	grey
ENSG00000265531.3	lightcyan
ENSG00000240929.2	grey
ENSG00000270872.2	grey
ENSG00000207205.1	grey
ENSG00000266338.6	grey
ENSG00000277918.1	grey
ENSG00000196369.10	grey
ENSG00000272419.5	grey
ENSG00000281571.1	grey
ENSG00000223612.3	grey
ENSG00000276216.1	lightcyan
ENSG00000162825.16	grey
ENSG00000270722.1	brown
ENSG00000275064.1	grey
ENSG00000272150.5	grey
ENSG00000117262.18	grey
ENSG00000174827.13	grey
ENSG00000265491.4	yellow
ENSG00000186141.8	grey
ENSG00000186364.11	grey
ENSG00000131788.15	magenta
ENSG00000198483.12	grey
ENSG00000143127.12	greenyellow
ENSG00000131779.10	lightgreen
ENSG00000265241.6	green
ENSG00000211451.11	lightgreen
ENSG00000271601.3	turquoise
ENSG00000272031.2	red
ENSG00000121851.12	green
ENSG00000265972.5	turquoise
ENSG00000233396.7	grey
ENSG00000271425.6	grey
ENSG00000264343.5	cyan
ENSG00000277406.1	grey
ENSG00000273768.1	grey
ENSG00000277420.1	grey
ENSG00000276975.2	purple
ENSG00000268043.7	grey
ENSG00000131791.7	midnightblue
ENSG00000237188.3	grey
ENSG00000131781.12	turquoise
ENSG00000180867.10	grey
ENSG00000226015.2	black
ENSG00000236806.1	grey
ENSG00000131778.17	turquoise
ENSG00000116128.10	blue
ENSG00000162836.11	lightyellow
ENSG00000265107.2	grey
ENSG00000188092.14	brown
ENSG00000273059.1	grey
ENSG00000206585.1	grey
ENSG00000229828.2	grey
ENSG00000263956.6	grey
ENSG00000198658.4	grey
ENSG00000227733.9	grey
ENSG00000234283.1	grey
ENSG00000283676.1	grey
ENSG00000202408.2	grey
ENSG00000272824.1	grey
ENSG00000207340.1	grey
ENSG00000274020.1	grey
ENSG00000231551.7	grey
ENSG00000280649.1	blue
ENSG00000274210.1	lightcyan
ENSG00000270629.5	grey
ENSG00000177144.6	grey
ENSG00000178104.19	grey
ENSG00000269713.7	grey
ENSG00000274265.4	turquoise
ENSG00000215861.5	grey
ENSG00000274423.1	grey
ENSG00000271383.6	grey
ENSG00000277147.4	grey
ENSG00000275557.1	grey
ENSG00000206828.1	grey
ENSG00000150337.13	lightcyan
ENSG00000203814.6	greenyellow
ENSG00000233030.2	grey
ENSG00000183598.3	grey
ENSG00000270882.2	grey
ENSG00000203812.2	grey
ENSG00000261716.1	black
ENSG00000272993.1	midnightblue
ENSG00000203819.6	grey
ENSG00000270276.2	grey
ENSG00000184678.10	turquoise
ENSG00000184260.5	grey
ENSG00000184270.4	grey
ENSG00000178096.8	grey
ENSG00000159164.9	lightgreen
ENSG00000143368.9	grey
ENSG00000014914.19	greenyellow
ENSG00000264522.5	turquoise
ENSG00000136631.12	brown
ENSG00000023902.13	blue
ENSG00000143401.14	cyan
ENSG00000118298.10	turquoise
ENSG00000117362.12	turquoise
ENSG00000118292.8	cyan
ENSG00000159208.15	grey
ENSG00000266472.5	lightgreen
ENSG00000117360.12	turquoise
ENSG00000163125.15	red
ENSG00000143374.15	grey
ENSG00000143369.14	blue
ENSG00000228126.1	grey
ENSG00000237781.3	blue
ENSG00000143382.14	greenyellow
ENSG00000203804.4	grey
ENSG00000277452.1	grey
ENSG00000274963.1	grey
ENSG00000143384.12	greenyellow
ENSG00000253047.1	grey
ENSG00000143420.17	yellow
ENSG00000276103.1	grey
ENSG00000143457.10	midnightblue
ENSG00000143452.15	grey
ENSG00000163131.10	lightcyan
ENSG00000143387.12	grey
ENSG00000143437.20	grey
ENSG00000143379.12	magenta
ENSG00000143418.19	turquoise
ENSG00000143409.15	turquoise
ENSG00000143363.15	grey
ENSG00000163141.18	grey
ENSG00000143443.9	turquoise
ENSG00000197622.12	turquoise
ENSG00000213190.3	yellow
ENSG00000143458.11	turquoise
ENSG00000261168.1	grey
ENSG00000143434.15	blue
ENSG00000163154.5	lightcyan
ENSG00000163156.11	grey
ENSG00000163155.11	grey
ENSG00000163159.11	royalblue
ENSG00000143398.19	greenyellow
ENSG00000159352.15	lightgreen
ENSG00000143373.17	magenta
ENSG00000143393.16	purple
ENSG00000143390.17	grey60
ENSG00000143416.20	lightyellow
ENSG00000159377.10	lightgreen
ENSG00000143442.21	tan
ENSG00000143375.14	turquoise
ENSG00000143367.15	yellow
ENSG00000143376.12	red
ENSG00000159409.14	blue
ENSG00000178796.12	yellow
ENSG00000269621.1	yellow
ENSG00000143436.10	lightgreen
ENSG00000143450.15	grey
ENSG00000249602.1	blue
ENSG00000268288.1	grey
ENSG00000182134.15	yellow
ENSG00000203288.3	grey
ENSG00000269489.1	grey
ENSG00000234614.1	grey
ENSG00000159445.12	grey
ENSG00000197747.8	greenyellow
ENSG00000163191.5	lightcyan
ENSG00000159450.12	grey
ENSG00000237975.6	grey
ENSG00000236427.1	grey
ENSG00000163220.10	greenyellow
ENSG00000143546.9	greenyellow
ENSG00000197956.9	grey
ENSG00000196154.11	grey
ENSG00000188643.10	cyan
ENSG00000189171.14	cyan
ENSG00000160678.11	lightyellow
ENSG00000160679.12	turquoise
ENSG00000143553.10	royalblue
ENSG00000143621.16	brown
ENSG00000169418.9	grey
ENSG00000143624.13	purple
ENSG00000143554.13	salmon
ENSG00000143614.9	red
ENSG00000223599.1	magenta
ENSG00000198837.9	tan
ENSG00000160741.16	magenta
ENSG00000143570.17	greenyellow
ENSG00000282386.1	grey
ENSG00000143578.15	turquoise
ENSG00000143543.14	brown
ENSG00000272654.1	grey
ENSG00000143545.8	greenyellow
ENSG00000177954.11	turquoise
ENSG00000143552.9	grey
ENSG00000231416.1	grey
ENSG00000143549.19	yellow
ENSG00000264384.2	grey
ENSG00000143612.18	brown
ENSG00000143569.18	red
ENSG00000143575.14	royalblue
ENSG00000143515.16	blue
ENSG00000238365.3	grey
ENSG00000228013.1	grey
ENSG00000160712.12	greenyellow
ENSG00000169291.9	grey
ENSG00000163239.12	grey
ENSG00000160714.9	pink
ENSG00000160716.5	red
ENSG00000160710.15	lightgreen
ENSG00000143603.18	cyan
ENSG00000163344.5	grey
ENSG00000163346.16	cyan
ENSG00000163348.3	blue
ENSG00000271380.1	grey
ENSG00000160691.18	greenyellow
ENSG00000173207.12	turquoise
ENSG00000160688.18	royalblue
ENSG00000160685.13	magenta
ENSG00000163354.14	grey
ENSG00000143537.13	magenta
ENSG00000243364.7	grey
ENSG00000143590.13	pink
ENSG00000169242.11	turquoise
ENSG00000169241.17	salmon
ENSG00000179085.7	royalblue
ENSG00000163463.11	purple
ENSG00000163462.17	blue
ENSG00000185499.16	tan
ENSG00000231064.6	lightyellow
ENSG00000169231.13	salmon
ENSG00000173171.14	royalblue
ENSG00000236263.1	grey
ENSG00000160766.14	blue
ENSG00000236675.1	grey
ENSG00000177628.15	royalblue
ENSG00000160767.20	blue
ENSG00000116521.10	magenta
ENSG00000176444.18	purple
ENSG00000143630.9	blue
ENSG00000143627.17	grey
ENSG00000160752.14	lightgreen
ENSG00000225855.6	turquoise
ENSG00000160753.15	blue
ENSG00000116539.11	pink
ENSG00000227773.1	grey
ENSG00000235919.4	grey
ENSG00000225082.2	grey
ENSG00000125459.14	salmon
ENSG00000163374.19	grey
ENSG00000132676.15	grey
ENSG00000203761.5	salmon
ENSG00000116580.18	red
ENSG00000132718.8	brown
ENSG00000143622.10	greenyellow
ENSG00000132680.10	grey
ENSG00000207475.1	grey
ENSG00000116584.17	magenta
ENSG00000273002.1	turquoise
ENSG00000163479.13	royalblue
ENSG00000160803.7	blue
ENSG00000116586.11	lightgreen
ENSG00000254726.2	grey
ENSG00000160789.19	turquoise
ENSG00000196189.12	blue
ENSG00000160785.13	grey60
ENSG00000160783.19	magenta
ENSG00000160781.15	turquoise
ENSG00000198952.8	purple
ENSG00000163472.18	magenta
ENSG00000198715.11	royalblue
ENSG00000163468.14	midnightblue
ENSG00000125462.16	lightyellow
ENSG00000207933.3	grey
ENSG00000116604.17	red
ENSG00000206651.1	grey
ENSG00000260460.1	grey
ENSG00000183856.10	grey
ENSG00000163382.11	royalblue
ENSG00000160818.16	lightgreen
ENSG00000280316.1	grey
ENSG00000272971.1	grey
ENSG00000132702.12	turquoise
ENSG00000272068.1	cyan
ENSG00000132692.18	magenta
ENSG00000272405.1	grey
ENSG00000132688.10	greenyellow
ENSG00000143320.8	blue
ENSG00000223356.1	blue
ENSG00000143319.16	blue
ENSG00000143303.11	magenta
ENSG00000143314.12	grey
ENSG00000143321.18	grey
ENSG00000143294.14	tan
ENSG00000027644.4	grey
ENSG00000187800.13	greenyellow
ENSG00000132694.18	red
ENSG00000237842.2	grey
ENSG00000117036.11	grey
ENSG00000183853.17	blue
ENSG00000227295.2	grey
ENSG00000163563.7	lightcyan
ENSG00000163565.18	greenyellow
ENSG00000162706.12	red
ENSG00000213088.9	blue
ENSG00000158716.8	grey
ENSG00000188004.9	brown
ENSG00000272668.1	grey
ENSG00000158710.14	greenyellow
ENSG00000177807.7	turquoise
ENSG00000260766.1	turquoise
ENSG00000143315.6	turquoise
ENSG00000162728.4	lightgreen
ENSG00000162729.13	royalblue
ENSG00000018625.14	lightyellow
ENSG00000132681.16	grey
ENSG00000143318.12	yellow
ENSG00000227741.1	grey
ENSG00000162734.12	grey
ENSG00000132716.18	turquoise
ENSG00000224261.2	grey
ENSG00000162735.18	grey
ENSG00000122218.14	grey
ENSG00000235082.2	grey
ENSG00000202078.1	turquoise
ENSG00000162736.15	turquoise
ENSG00000171786.5	blue
ENSG00000162738.5	turquoise
ENSG00000066294.14	lightcyan
ENSG00000122223.12	grey
ENSG00000213080.3	brown
ENSG00000158769.17	greenyellow
ENSG00000215845.10	brown
ENSG00000158773.14	lightgreen
ENSG00000186517.13	lightcyan
ENSG00000162755.13	lightgreen
ENSG00000143256.4	brown
ENSG00000158793.13	royalblue
ENSG00000158796.16	purple
ENSG00000143222.11	grey
ENSG00000143258.15	purple
ENSG00000143224.17	salmon
ENSG00000158850.14	blue
ENSG00000158859.9	turquoise
ENSG00000158864.12	lightgreen
ENSG00000158869.10	lightcyan
ENSG00000158882.13	grey60
ENSG00000248485.1	lightgreen
ENSG00000158887.15	grey
ENSG00000143252.14	brown
ENSG00000188931.3	grey
ENSG00000283696.1	grey
ENSG00000143226.13	lightcyan
ENSG00000173110.7	greenyellow
ENSG00000203747.9	lightcyan
ENSG00000244682.7	lightcyan
ENSG00000225217.1	grey
ENSG00000162747.9	grey
ENSG00000072694.20	grey
ENSG00000162746.14	grey
ENSG00000081721.11	brown
ENSG00000118217.5	green
ENSG00000229808.1	grey
ENSG00000162745.10	grey
ENSG00000198929.12	red
ENSG00000239887.4	purple
ENSG00000198574.5	grey
ENSG00000152332.15	brown
ENSG00000117143.13	brown
ENSG00000272574.1	grey
ENSG00000162733.16	cyan
ENSG00000132196.13	grey
ENSG00000185860.13	grey
ENSG00000117152.13	yellow
ENSG00000143248.12	grey
ENSG00000232995.7	turquoise
ENSG00000143228.12	black
ENSG00000185630.18	pink
ENSG00000207082.1	grey
ENSG00000269887.1	grey
ENSG00000271917.1	grey
ENSG00000143171.12	lightyellow
ENSG00000143198.12	lightgreen
ENSG00000143149.12	cyan
ENSG00000143183.16	green
ENSG00000224358.1	turquoise
ENSG00000143179.13	red
ENSG00000188859.6	red
ENSG00000230898.1	blue
ENSG00000215835.2	grey
ENSG00000229588.1	yellow
ENSG00000143157.11	turquoise
ENSG00000152382.5	brown
ENSG00000143195.12	pink
ENSG00000143194.12	brown
ENSG00000198842.9	brown
ENSG00000143190.21	cyan
ENSG00000272033.1	grey
ENSG00000198821.10	grey
ENSG00000143162.7	green
ENSG00000198771.10	grey
ENSG00000197965.11	greenyellow
ENSG00000143199.17	grey
ENSG00000143158.10	yellow
ENSG00000143164.15	yellow
ENSG00000224837.1	black
ENSG00000143147.14	grey
ENSG00000143155.12	brown
ENSG00000213064.9	turquoise
ENSG00000143178.12	turquoise
ENSG00000143196.4	grey
ENSG00000235736.1	grey
ENSG00000203601.3	grey
ENSG00000143153.12	brown
ENSG00000143156.13	yellow
ENSG00000117475.13	green
ENSG00000117477.12	yellow
ENSG00000117479.12	brown
ENSG00000234604.2	grey
ENSG00000213062.4	pink
ENSG00000198734.10	grey
ENSG00000000460.16	turquoise
ENSG00000188404.8	greenyellow
ENSG00000007908.15	greenyellow
ENSG00000171806.11	green
ENSG00000000457.13	brown
ENSG00000075945.12	brown
ENSG00000243051.3	grey
ENSG00000231407.5	grey
ENSG00000120370.12	midnightblue
ENSG00000116132.11	black
ENSG00000271811.1	grey
ENSG00000007933.12	grey
ENSG00000094963.13	grey
ENSG00000076258.9	turquoise
ENSG00000117523.15	grey
ENSG00000117533.14	brown
ENSG00000010165.19	lightgreen
ENSG00000197959.13	brown
ENSG00000233540.1	turquoise
ENSG00000283152.1	turquoise
ENSG00000135845.9	green
ENSG00000094975.13	black
ENSG00000120337.8	grey
ENSG00000230849.2	grey
ENSG00000226375.1	grey
ENSG00000117586.10	grey
ENSG00000231615.2	grey
ENSG00000203739.3	grey
ENSG00000117592.8	cyan
ENSG00000162753.11	grey
ENSG00000183831.6	grey
ENSG00000076321.10	green
ENSG00000120334.15	grey
ENSG00000117593.9	grey
ENSG00000270084.1	grey
ENSG00000234741.7	grey
ENSG00000185278.15	turquoise
ENSG00000135870.11	midnightblue
ENSG00000236535.1	grey
ENSG00000152061.23	yellow
ENSG00000203737.3	red
ENSG00000237249.1	grey
ENSG00000223525.1	grey
ENSG00000116161.17	brown
ENSG00000120333.4	black
ENSG00000120332.15	grey
ENSG00000235750.9	greenyellow
ENSG00000116147.16	grey
ENSG00000235628.1	grey
ENSG00000227740.1	red
ENSG00000143207.19	brown
ENSG00000252906.1	grey
ENSG00000236021.1	turquoise
ENSG00000227815.2	turquoise
ENSG00000116183.10	grey
ENSG00000152092.15	red
ENSG00000198797.6	blue
ENSG00000227579.5	grey
ENSG00000120341.18	yellow
ENSG00000254154.8	grey
ENSG00000242193.9	grey
ENSG00000224687.1	grey
ENSG00000075391.16	pink
ENSG00000213058.3	grey
ENSG00000213057.5	blue
ENSG00000116191.17	brown
ENSG00000116194.12	cyan
ENSG00000116199.11	yellow
ENSG00000186283.13	grey
ENSG00000143322.19	yellow
ENSG00000057252.12	midnightblue
ENSG00000162779.21	grey
ENSG00000227141.2	grey
ENSG00000162782.15	grey
ENSG00000143340.6	blue
ENSG00000169905.12	cyan
ENSG00000272906.1	grey
ENSG00000143337.18	black
ENSG00000135837.15	black
ENSG00000235145.2	turquoise
ENSG00000116260.16	blue
ENSG00000121454.5	grey
ENSG00000230124.6	grey
ENSG00000143324.13	yellow
ENSG00000135835.10	purple
ENSG00000243155.1	grey
ENSG00000232586.1	grey
ENSG00000135823.13	brown
ENSG00000153029.14	greenyellow
ENSG00000162783.10	yellow
ENSG00000198216.10	red
ENSG00000272880.1	grey
ENSG00000179930.5	grey
ENSG00000135821.17	cyan
ENSG00000135828.11	grey
ENSG00000143333.6	greenyellow
ENSG00000135824.12	yellow
ENSG00000135838.13	cyan
ENSG00000135829.16	green
ENSG00000135862.5	greenyellow
ENSG00000058085.14	grey
ENSG00000157064.10	pink
ENSG00000116698.20	red
ENSG00000116701.14	lightcyan
ENSG00000162704.15	green
ENSG00000143344.15	greenyellow
ENSG00000198756.10	turquoise
ENSG00000198860.11	green
ENSG00000271387.1	grey
ENSG00000116667.12	pink
ENSG00000230470.1	grey
ENSG00000232036.2	grey
ENSG00000116406.18	midnightblue
ENSG00000135842.16	greenyellow
ENSG00000121481.10	brown
ENSG00000121486.11	green
ENSG00000116668.12	black
ENSG00000238061.2	grey
ENSG00000279838.1	turquoise
ENSG00000116679.15	turquoise
ENSG00000143341.11	grey
ENSG00000047410.13	green
ENSG00000157181.15	black
ENSG00000262180.1	grey
ENSG00000229739.2	brown
ENSG00000273198.1	grey
ENSG00000228238.1	grey
ENSG00000073756.11	grey
ENSG00000273129.1	grey
ENSG00000116711.9	grey
ENSG00000162670.10	yellow
ENSG00000237457.6	grey
ENSG00000228020.2	grey
ENSG00000271187.1	grey
ENSG00000233882.2	grey
ENSG00000150681.9	lightcyan
ENSG00000090104.11	lightcyan
ENSG00000231767.3	black
ENSG00000116741.7	midnightblue
ENSG00000234473.1	grey
ENSG00000116750.13	brown
ENSG00000116747.12	black
ENSG00000272579.1	brown
ENSG00000023572.8	brown
ENSG00000134371.10	black
ENSG00000162630.5	brown
ENSG00000162687.16	yellow
ENSG00000000971.15	greenyellow
ENSG00000066279.16	grey
ENSG00000177888.7	green
ENSG00000237861.1	black
ENSG00000134376.14	cyan
ENSG00000213047.11	yellow
ENSG00000233040.2	grey
ENSG00000203724.10	brown
ENSG00000151414.14	turquoise
ENSG00000081237.18	lightcyan
ENSG00000229989.3	turquoise
ENSG00000207759.1	green
ENSG00000203721.6	turquoise
ENSG00000162702.7	turquoise
ENSG00000118193.11	grey
ENSG00000118197.13	turquoise
ENSG00000260088.1	grey
ENSG00000118200.14	yellow
ENSG00000231333.2	grey
ENSG00000163362.10	grey
ENSG00000116852.14	blue
ENSG00000229191.1	grey
ENSG00000081248.10	grey
ENSG00000116857.16	lightgreen
ENSG00000163395.16	grey
ENSG00000081277.12	red
ENSG00000118194.18	blue
ENSG00000174307.6	turquoise
ENSG00000159176.13	turquoise
ENSG00000224536.2	turquoise
ENSG00000223396.2	turquoise
ENSG00000134369.15	magenta
ENSG00000198700.9	pink
ENSG00000198892.6	magenta
ENSG00000223774.5	turquoise
ENSG00000163431.12	greenyellow
ENSG00000134375.10	brown
ENSG00000176393.10	grey
ENSG00000170075.8	lightyellow
ENSG00000143862.7	turquoise
ENSG00000243323.5	grey
ENSG00000133067.17	grey
ENSG00000077152.9	yellow
ENSG00000077157.21	turquoise
ENSG00000232626.3	magenta
ENSG00000236439.4	grey
ENSG00000143858.11	pink
ENSG00000226862.1	grey
ENSG00000117139.16	pink
ENSG00000235449.2	grey
ENSG00000228288.6	grey
ENSG00000214796.8	blue
ENSG00000234996.4	blue
ENSG00000183155.4	pink
ENSG00000117153.15	brown
ENSG00000159346.12	grey
ENSG00000159348.12	royalblue
ENSG00000163444.11	yellow
ENSG00000143847.15	blue
ENSG00000163485.15	magenta
ENSG00000133048.12	greenyellow
ENSG00000133063.15	grey
ENSG00000159388.5	greenyellow
ENSG00000122176.10	grey
ENSG00000188783.5	tan
ENSG00000058668.14	pink
ENSG00000221643.1	grey
ENSG00000058673.15	midnightblue
ENSG00000257315.1	turquoise
ENSG00000182004.12	green
ENSG00000143842.14	magenta
ENSG00000143845.14	blue
ENSG00000174567.7	grey
ENSG00000143850.13	blue
ENSG00000219133.2	grey
ENSG00000158615.8	midnightblue
ENSG00000133056.13	turquoise
ENSG00000198625.12	turquoise
ENSG00000170382.11	blue
ENSG00000163531.15	magenta
ENSG00000229657.2	magenta
ENSG00000184144.10	turquoise
ENSG00000174529.7	yellow
ENSG00000117222.13	yellow
ENSG00000133059.16	yellow
ENSG00000133069.15	purple
ENSG00000163545.8	turquoise
ENSG00000162873.14	blue
ENSG00000186007.9	grey
ENSG00000281406.1	grey
ENSG00000117266.15	turquoise
ENSG00000174514.12	pink
ENSG00000206762.1	blue
ENSG00000158711.13	black
ENSG00000158715.5	turquoise
ENSG00000069275.12	green
ENSG00000201944.1	black
ENSG00000117280.12	cyan
ENSG00000133065.10	purple
ENSG00000162877.12	grey
ENSG00000174502.18	turquoise
ENSG00000276600.4	turquoise
ENSG00000196550.10	grey
ENSG00000266028.7	tan
ENSG00000229509.1	grey
ENSG00000263528.7	grey
ENSG00000266094.7	red
ENSG00000279946.1	blue
ENSG00000143486.15	turquoise
ENSG00000143479.15	grey
ENSG00000162889.10	greenyellow
ENSG00000123836.14	turquoise
ENSG00000180667.10	midnightblue
ENSG00000275392.1	brown
ENSG00000196352.14	turquoise
ENSG00000203710.10	turquoise
ENSG00000117335.19	green
ENSG00000234219.1	grey
ENSG00000203709.10	blue
ENSG00000174059.16	grey
ENSG00000076356.6	red
ENSG00000008118.9	pink
ENSG00000196878.13	blue
ENSG00000227591.5	grey
ENSG00000123689.5	grey
ENSG00000117594.9	turquoise
ENSG00000009790.14	lightcyan
ENSG00000162757.4	grey
ENSG00000117595.10	grey
ENSG00000117597.17	yellow
ENSG00000143469.17	brown
ENSG00000203706.8	turquoise
ENSG00000082497.11	yellow
ENSG00000054392.12	grey
ENSG00000279333.1	grey
ENSG00000143473.11	red
ENSG00000224668.1	pink
ENSG00000234233.1	yellow
ENSG00000117625.13	green
ENSG00000082512.14	yellow
ENSG00000153363.12	turquoise
ENSG00000170385.9	grey
ENSG00000117650.12	yellow
ENSG00000123684.12	green
ENSG00000241395.3	turquoise
ENSG00000143493.12	grey
ENSG00000143476.17	grey
ENSG00000220749.4	grey
ENSG00000066027.11	black
ENSG00000230063.1	black
ENSG00000201544.1	turquoise
ENSG00000229832.1	black
ENSG00000065600.12	turquoise
ENSG00000117691.9	turquoise
ENSG00000260805.2	turquoise
ENSG00000162772.16	turquoise
ENSG00000123685.8	blue
ENSG00000117697.14	black
ENSG00000203705.10	green
ENSG00000198468.7	grey
ENSG00000162769.12	brown
ENSG00000143494.15	grey
ENSG00000174606.13	black
ENSG00000136643.11	brown
ENSG00000230461.8	turquoise
ENSG00000117707.15	turquoise
ENSG00000274895.1	turquoise
ENSG00000143499.13	yellow
ENSG00000152104.11	red
ENSG00000117724.12	brown
ENSG00000082482.13	brown
ENSG00000136636.12	black
ENSG00000042781.12	yellow
ENSG00000196482.16	yellow
ENSG00000092978.10	brown
ENSG00000162814.10	grey
ENSG00000067533.5	brown
ENSG00000092969.11	cyan
ENSG00000228063.1	black
ENSG00000143353.11	black
ENSG00000277007.1	grey
ENSG00000215817.5	grey
ENSG00000196660.10	grey
ENSG00000136628.17	green
ENSG00000162813.17	green
ENSG00000067704.9	green
ENSG00000118873.15	brown
ENSG00000218283.2	brown
ENSG00000213033.4	grey
ENSG00000116141.15	yellow
ENSG00000233012.2	red
ENSG00000162817.6	yellow
ENSG00000117791.15	grey
ENSG00000186205.12	grey
ENSG00000136630.12	greenyellow
ENSG00000143507.17	turquoise
ENSG00000276997.4	grey
ENSG00000143498.17	black
ENSG00000225265.1	grey
ENSG00000154305.16	yellow
ENSG00000272750.1	grey
ENSG00000186063.12	midnightblue
ENSG00000162819.11	black
ENSG00000228106.5	black
ENSG00000154309.8	grey
ENSG00000187554.11	lightcyan
ENSG00000143502.14	pink
ENSG00000203697.11	grey
ENSG00000162909.17	turquoise
ENSG00000143514.16	cyan
ENSG00000272645.3	turquoise
ENSG00000185495.10	grey
ENSG00000278467.1	grey
ENSG00000143756.11	brown
ENSG00000143753.12	green
ENSG00000237101.1	grey
ENSG00000143748.17	turquoise
ENSG00000143771.11	brown
ENSG00000162923.14	brown
ENSG00000143786.7	lightgreen
ENSG00000233384.2	yellow
ENSG00000185842.14	yellow
ENSG00000143815.14	turquoise
ENSG00000154380.17	black
ENSG00000143742.12	green
ENSG00000143819.12	lightyellow
ENSG00000242861.1	turquoise
ENSG00000196187.11	turquoise
ENSG00000243709.1	grey
ENSG00000143811.17	turquoise
ENSG00000143751.9	black
ENSG00000272562.1	turquoise
ENSG00000163041.9	turquoise
ENSG00000225518.2	grey
ENSG00000182827.8	green
ENSG00000183814.15	midnightblue
ENSG00000143799.12	turquoise
ENSG00000203685.9	blue
ENSG00000143772.9	turquoise
ENSG00000228382.1	turquoise
ENSG00000143801.16	grey60
ENSG00000163050.16	salmon
ENSG00000143776.18	green
ENSG00000236636.2	grey
ENSG00000181450.17	black
ENSG00000143740.14	grey60
ENSG00000081692.12	salmon
ENSG00000143816.7	grey
ENSG00000276255.2	purple
ENSG00000143761.14	blue
ENSG00000143793.12	purple
ENSG00000162910.18	lightgreen
ENSG00000280157.1	red
ENSG00000143774.16	grey60
ENSG00000198835.3	turquoise
ENSG00000203684.5	magenta
ENSG00000181873.12	tan
ENSG00000162913.9	blue
ENSG00000154358.20	blue
ENSG00000154370.14	blue
ENSG00000231563.1	purple
ENSG00000162931.11	blue
ENSG00000181218.5	grey
ENSG00000196890.4	blue
ENSG00000168159.10	grey60
ENSG00000183929.7	grey
ENSG00000234975.6	turquoise
ENSG00000116574.5	turquoise
ENSG00000177788.5	grey
ENSG00000168118.11	green
ENSG00000237481.1	grey
ENSG00000154429.10	brown
ENSG00000143632.14	grey
ENSG00000069248.11	green
ENSG00000135776.4	green
ENSG00000135801.9	grey
ENSG00000135763.9	grey
ENSG00000228058.1	lightcyan
ENSG00000143641.9	blue
ENSG00000177614.10	red
ENSG00000135775.13	black
ENSG00000135744.7	cyan
ENSG00000135773.12	turquoise
ENSG00000119280.16	turquoise
ENSG00000143643.12	green
ENSG00000173409.13	brown
ENSG00000182118.6	greenyellow
ENSG00000119283.15	red
ENSG00000143633.12	black
ENSG00000116906.11	green
ENSG00000116903.7	brown
ENSG00000010072.15	turquoise
ENSG00000135766.8	black
ENSG00000233461.5	grey
ENSG00000116918.13	green
ENSG00000162946.20	turquoise
ENSG00000226758.1	grey
ENSG00000116991.10	pink
ENSG00000212916.4	brown
ENSG00000135778.11	grey
ENSG00000135749.18	red
ENSG00000231940.1	grey
ENSG00000143674.10	pink
ENSG00000135750.14	yellow
ENSG00000183780.12	pink
ENSG00000231272.1	red
ENSG00000232166.1	red
ENSG00000236358.1	grey
ENSG00000273367.1	yellow
ENSG00000231663.1	grey
ENSG00000168275.14	brown
ENSG00000059588.9	yellow
ENSG00000231768.1	cyan
ENSG00000168264.10	midnightblue
ENSG00000224939.1	blue
ENSG00000273416.1	grey
ENSG00000173726.10	brown
ENSG00000207181.1	brown
ENSG00000188739.14	grey
ENSG00000054267.20	green
ENSG00000152904.11	brown
ENSG00000227962.1	grey
ENSG00000230026.2	blue
ENSG00000116957.12	brown
ENSG00000162885.12	grey
ENSG00000168243.10	pink
ENSG00000143669.13	yellow
ENSG00000116962.14	greenyellow
ENSG00000077585.13	cyan
ENSG00000086619.13	midnightblue
ENSG00000116977.18	yellow
ENSG00000119285.10	green
ENSG00000077522.12	grey
ENSG00000116984.12	grey
ENSG00000226498.2	grey
ENSG00000198626.15	yellow
ENSG00000252396.1	red
ENSG00000237250.3	grey
ENSG00000133019.11	pink
ENSG00000155816.19	red
ENSG00000223694.1	grey
ENSG00000252317.1	grey
ENSG00000180875.4	yellow
ENSG00000223963.2	yellow
ENSG00000182901.16	yellow
ENSG00000215802.3	red
ENSG00000238085.1	grey
ENSG00000224348.2	blue
ENSG00000225554.1	grey
ENSG00000091483.6	brown
ENSG00000117009.11	yellow
ENSG00000054277.13	yellow
ENSG00000203668.2	brown
ENSG00000162843.17	grey
ENSG00000174371.16	grey
ENSG00000180287.16	yellow
ENSG00000272865.1	grey
ENSG00000224525.2	grey
ENSG00000214837.8	grey
ENSG00000143702.15	green
ENSG00000054282.15	green
ENSG00000117020.16	yellow
ENSG00000226766.1	grey
ENSG00000232184.1	brown
ENSG00000228939.1	brown
ENSG00000226828.1	yellow
ENSG00000179456.10	pink
ENSG00000225401.2	grey
ENSG00000035687.9	green
ENSG00000179397.17	green
ENSG00000121644.18	midnightblue
ENSG00000203667.9	black
ENSG00000153187.17	green
ENSG00000272195.1	grey
ENSG00000203666.12	turquoise
ENSG00000162849.15	blue
ENSG00000185420.18	pink
ENSG00000202184.1	grey
ENSG00000230184.1	red
ENSG00000162851.7	brown
ENSG00000162852.13	yellow
ENSG00000225300.1	grey
ENSG00000260698.1	blue
ENSG00000235021.1	grey
ENSG00000143653.9	green
ENSG00000260855.1	grey
ENSG00000227953.6	grey
ENSG00000153207.14	midnightblue
ENSG00000197472.14	grey
ENSG00000277462.1	brown
ENSG00000188295.14	grey
ENSG00000196418.12	grey
ENSG00000224014.1	grey
ENSG00000215795.2	grey
ENSG00000259865.1	green
ENSG00000227671.4	grey
ENSG00000162714.12	tan
ENSG00000162711.16	grey
ENSG00000162722.8	red
ENSG00000238243.3	grey
ENSG00000226191.3	grey
ENSG00000224830.2	grey
ENSG00000279263.1	grey
ENSG00000187080.7	grey
ENSG00000237492.1	grey
ENSG00000224227.2	grey
ENSG00000232215.2	grey
ENSG00000197454.1	grey
ENSG00000203663.3	grey
ENSG00000198128.3	grey
ENSG00000196071.4	grey
ENSG00000177233.2	grey
ENSG00000162727.3	grey
ENSG00000198601.2	grey
ENSG00000228198.2	grey
ENSG00000171180.1	grey
ENSG00000229255.1	grey
ENSG00000189181.4	pink
ENSG00000259823.5	pink
ENSG00000175137.10	blue
ENSG00000171161.12	magenta
ENSG00000171163.15	purple
ENSG00000185220.11	grey
ENSG00000184731.5	yellow
ENSG00000035115.21	midnightblue
ENSG00000143727.15	brown
ENSG00000189292.15	grey
ENSG00000228643.1	grey
ENSG00000233684.2	grey
ENSG00000151353.14	brown
ENSG00000237667.5	grey
ENSG00000172554.11	grey
ENSG00000130508.10	blue
ENSG00000186487.17	pink
ENSG00000234929.1	red
ENSG00000237720.1	blue
ENSG00000228391.1	red
ENSG00000234423.1	red
ENSG00000236760.1	blue
ENSG00000032389.12	grey60
ENSG00000224885.1	red
ENSG00000171853.15	tan
ENSG00000182551.13	cyan
ENSG00000242282.6	grey
ENSG00000171865.9	brown
ENSG00000234171.2	grey
ENSG00000171863.12	green
ENSG00000118004.17	grey
ENSG00000151360.9	grey
ENSG00000176887.6	grey
ENSG00000232044.6	turquoise
ENSG00000276733.1	turquoise
ENSG00000225964.5	grey
ENSG00000134326.11	grey
ENSG00000134321.11	grey
ENSG00000271947.1	yellow
ENSG00000228203.6	pink
ENSG00000151692.14	turquoise
ENSG00000272002.1	grey
ENSG00000229727.6	grey
ENSG00000235665.5	grey
ENSG00000236790.5	grey
ENSG00000231435.1	grey
ENSG00000236008.1	grey
ENSG00000235092.5	grey
ENSG00000115738.9	grey
ENSG00000260837.1	yellow
ENSG00000134313.14	green
ENSG00000143797.11	black
ENSG00000151693.9	grey
ENSG00000119185.12	yellow
ENSG00000119203.13	green
ENSG00000134330.18	grey
ENSG00000151694.12	black
ENSG00000239300.5	turquoise
ENSG00000271855.1	grey
ENSG00000134308.13	green
ENSG00000240687.1	turquoise
ENSG00000115750.16	brown
ENSG00000269973.1	grey
ENSG00000134317.17	pink
ENSG00000260077.1	grey
ENSG00000172059.10	grey
ENSG00000205795.4	blue
ENSG00000163009.8	red
ENSG00000115756.12	blue
ENSG00000115758.12	grey
ENSG00000206633.1	brown
ENSG00000257135.5	grey
ENSG00000115761.15	brown
ENSG00000243819.4	turquoise
ENSG00000143882.10	grey
ENSG00000143870.12	midnightblue
ENSG00000162975.4	blue
ENSG00000145063.14	blue
ENSG00000150873.11	blue
ENSG00000162976.12	turquoise
ENSG00000134318.13	yellow
ENSG00000230154.1	grey
ENSG00000169016.16	green
ENSG00000196208.13	tan
ENSG00000239899.3	grey
ENSG00000169006.6	cyan
ENSG00000134324.11	greenyellow
ENSG00000224184.5	yellow
ENSG00000071575.11	grey
ENSG00000225649.5	grey
ENSG00000230448.5	red
ENSG00000162981.13	pink
ENSG00000151779.12	yellow
ENSG00000079785.14	brown
ENSG00000233718.5	grey
ENSG00000134323.10	turquoise
ENSG00000279663.2	grey
ENSG00000197872.11	yellow
ENSG00000214842.5	yellow
ENSG00000163032.11	yellow
ENSG00000163029.15	green
ENSG00000178295.14	green
ENSG00000170745.11	brown
ENSG00000260331.1	grey
ENSG00000240857.1	green
ENSG00000236204.5	turquoise
ENSG00000143867.6	blue
ENSG00000183891.5	turquoise
ENSG00000118965.14	green
ENSG00000132031.12	grey
ENSG00000068697.6	cyan
ENSG00000115884.10	red
ENSG00000055917.15	midnightblue
ENSG00000143878.9	greenyellow
ENSG00000118960.12	purple
ENSG00000269976.1	grey
ENSG00000231948.2	grey
ENSG00000233416.1	red
ENSG00000143869.6	red
ENSG00000270100.1	grey
ENSG00000118961.14	grey
ENSG00000084674.14	grey
ENSG00000231200.1	grey
ENSG00000228999.2	grey
ENSG00000223634.1	grey
ENSG00000235497.5	grey
ENSG00000119771.14	red
ENSG00000119778.14	black
ENSG00000224464.2	grey
ENSG00000173960.12	black
ENSG00000234946.1	grey
ENSG00000205639.9	tan
ENSG00000163026.11	midnightblue
ENSG00000119782.13	pink
ENSG00000115128.6	green
ENSG00000219626.8	grey
ENSG00000115129.13	grey
ENSG00000176732.6	grey
ENSG00000276087.1	grey
ENSG00000186453.12	grey
ENSG00000198399.14	green
ENSG00000242628.5	grey
ENSG00000084676.15	red
ENSG00000206732.1	grey
ENSG00000184924.5	grey
ENSG00000138092.10	blue
ENSG00000138031.14	blue
ENSG00000271936.1	grey
ENSG00000115137.11	brown
ENSG00000224165.5	grey
ENSG00000084710.13	red
ENSG00000276653.1	grey
ENSG00000115138.10	grey
ENSG00000119772.16	purple
ENSG00000235072.2	blue
ENSG00000138101.18	blue
ENSG00000143970.16	black
ENSG00000187536.4	grey
ENSG00000217643.1	grey
ENSG00000218682.1	grey
ENSG00000084731.14	red
ENSG00000084733.10	midnightblue
ENSG00000199872.1	grey
ENSG00000214465.3	grey
ENSG00000157833.12	lightyellow
ENSG00000084754.10	turquoise
ENSG00000138029.13	cyan
ENSG00000173567.14	grey
ENSG00000138018.17	brown
ENSG00000157856.10	grey
ENSG00000115155.16	blue
ENSG00000171303.6	red
ENSG00000213699.8	purple
ENSG00000157851.16	turquoise
ENSG00000084764.10	red
ENSG00000119777.18	tan
ENSG00000084693.15	royalblue
ENSG00000272056.1	yellow
ENSG00000272148.1	grey
ENSG00000228474.5	grey
ENSG00000138080.13	magenta
ENSG00000138030.12	grey60
ENSG00000138028.14	grey60
ENSG00000143994.13	lightyellow
ENSG00000138073.13	salmon
ENSG00000138074.14	salmon
ENSG00000138085.16	turquoise
ENSG00000084774.13	purple
ENSG00000115194.10	red
ENSG00000163793.12	red
ENSG00000138100.13	blue
ENSG00000163794.6	grey
ENSG00000115204.14	salmon
ENSG00000115207.13	magenta
ENSG00000234072.1	grey
ENSG00000115211.15	magenta
ENSG00000115234.10	lightgreen
ENSG00000163795.13	blue
ENSG00000115241.10	grey
ENSG00000213453.3	grey
ENSG00000115216.13	lightgreen
ENSG00000157992.12	grey
ENSG00000138002.14	blue
ENSG00000200003.1	grey
ENSG00000115226.9	grey60
ENSG00000084734.8	blue
ENSG00000221843.3	grey
ENSG00000243943.9	brown
ENSG00000176714.9	black
ENSG00000198522.13	brown
ENSG00000119760.15	lightgreen
ENSG00000163798.13	brown
ENSG00000243147.7	brown
ENSG00000171174.13	grey
ENSG00000158019.20	lightgreen
ENSG00000223522.1	turquoise
ENSG00000225991.1	blue
ENSG00000075426.11	red
ENSG00000270640.1	greenyellow
ENSG00000163803.12	blue
ENSG00000226833.5	turquoise
ENSG00000213639.9	green
ENSG00000163806.15	black
ENSG00000171103.10	brown
ENSG00000163811.11	green
ENSG00000189350.12	grey
ENSG00000179270.6	red
ENSG00000115295.19	green
ENSG00000171094.15	red
ENSG00000233862.5	grey
ENSG00000119801.12	yellow
ENSG00000213626.11	grey
ENSG00000172954.13	yellow
ENSG00000162949.16	turquoise
ENSG00000158089.14	red
ENSG00000214711.9	red
ENSG00000013016.15	grey60
ENSG00000273165.1	grey
ENSG00000162959.13	midnightblue
ENSG00000162961.13	brown
ENSG00000271228.1	grey
ENSG00000021574.11	green
ENSG00000152683.14	black
ENSG00000229816.1	grey
ENSG00000091106.18	lightcyan
ENSG00000119820.10	green
ENSG00000272754.1	grey
ENSG00000115760.13	green
ENSG00000276334.1	black
ENSG00000276517.1	grey
ENSG00000274159.1	grey
ENSG00000279544.1	black
ENSG00000018699.11	turquoise
ENSG00000230876.6	turquoise
ENSG00000236854.1	turquoise
ENSG00000049323.15	turquoise
ENSG00000152689.17	turquoise
ENSG00000237133.1	grey
ENSG00000119812.18	brown
ENSG00000187999.4	grey
ENSG00000226994.7	turquoise
ENSG00000260025.1	brown
ENSG00000150938.9	grey
ENSG00000171055.14	green
ENSG00000205221.12	grey
ENSG00000279519.1	grey
ENSG00000115808.11	turquoise
ENSG00000252756.1	turquoise
ENSG00000008869.11	brown
ENSG00000152133.14	green
ENSG00000055332.16	midnightblue
ENSG00000218739.9	brown
ENSG00000115816.14	green
ENSG00000272054.1	grey
ENSG00000003509.15	yellow
ENSG00000115825.9	cyan
ENSG00000115828.15	brown
ENSG00000163171.7	pink
ENSG00000115841.19	brown
ENSG00000138061.11	grey
ENSG00000232973.11	red
ENSG00000119787.13	yellow
ENSG00000231367.5	blue
ENSG00000213553.4	magenta
ENSG00000271443.1	blue
ENSG00000143889.15	brown
ENSG00000143891.16	grey
ENSG00000115875.18	brown
ENSG00000152147.10	brown
ENSG00000163214.20	brown
ENSG00000223922.1	grey
ENSG00000188010.12	brown
ENSG00000214694.10	pink
ENSG00000269210.2	grey
ENSG00000115904.12	midnightblue
ENSG00000229692.3	midnightblue
ENSG00000225900.1	grey
ENSG00000205111.8	grey
ENSG00000011566.14	brown
ENSG00000252473.1	grey
ENSG00000273035.1	green
ENSG00000231312.6	pink
ENSG00000152154.10	pink
ENSG00000138050.14	green
ENSG00000227028.6	grey
ENSG00000183023.18	yellow
ENSG00000162878.12	blue
ENSG00000143924.18	brown
ENSG00000115944.14	brown
ENSG00000171126.7	pink
ENSG00000232526.1	blue
ENSG00000057935.13	red
ENSG00000162882.14	lightcyan
ENSG00000232202.1	grey
ENSG00000231826.5	grey
ENSG00000152518.7	turquoise
ENSG00000115970.18	turquoise
ENSG00000152527.13	grey
ENSG00000223658.7	grey
ENSG00000138036.18	brown
ENSG00000138075.11	yellow
ENSG00000143921.6	red
ENSG00000138095.18	brown
ENSG00000138032.20	green
ENSG00000138079.13	grey
ENSG00000138078.15	yellow
ENSG00000143919.14	black
ENSG00000259439.2	grey
ENSG00000068784.12	black
ENSG00000171132.13	pink
ENSG00000116016.13	greenyellow
ENSG00000250565.6	grey
ENSG00000119729.11	cyan
ENSG00000151665.12	black
ENSG00000119878.5	green
ENSG00000279254.1	grey
ENSG00000171150.7	brown
ENSG00000260977.1	red
ENSG00000222005.8	grey
ENSG00000239332.5	grey
ENSG00000180398.11	yellow
ENSG00000068724.15	magenta
ENSG00000225187.1	grey
ENSG00000143933.16	brown
ENSG00000234690.6	turquoise
ENSG00000236824.2	grey
ENSG00000119888.10	grey
ENSG00000095002.13	brown
ENSG00000184261.4	blue
ENSG00000235760.3	turquoise
ENSG00000230979.3	grey
ENSG00000116062.14	turquoise
ENSG00000138081.20	yellow
ENSG00000233230.1	grey
ENSG00000170802.15	turquoise
ENSG00000272663.1	grey
ENSG00000162869.15	brown
ENSG00000243244.5	turquoise
ENSG00000170820.11	grey
ENSG00000282998.1	grey
ENSG00000179915.22	yellow
ENSG00000230327.1	grey
ENSG00000216191.1	grey
ENSG00000238165.1	grey
ENSG00000231918.1	grey
ENSG00000115239.21	black
ENSG00000270898.5	grey
ENSG00000143942.4	grey
ENSG00000068912.13	brown
ENSG00000265452.1	cyan
ENSG00000119737.5	lightyellow
ENSG00000068878.14	turquoise
ENSG00000170634.12	green
ENSG00000233266.1	turquoise
ENSG00000272156.1	turquoise
ENSG00000178021.10	grey
ENSG00000177994.15	grey
ENSG00000115306.15	red
ENSG00000237887.1	grey
ENSG00000214595.11	pink
ENSG00000115310.17	brown
ENSG00000200086.1	turquoise
ENSG00000162994.15	black
ENSG00000203327.2	grey
ENSG00000227799.1	grey60
ENSG00000143947.12	green
ENSG00000085760.14	green
ENSG00000162997.15	grey
ENSG00000240401.8	grey
ENSG00000115355.15	turquoise
ENSG00000163001.11	brown
ENSG00000275052.4	midnightblue
ENSG00000272606.1	turquoise
ENSG00000138035.14	turquoise
ENSG00000115380.19	cyan
ENSG00000233251.7	grey
ENSG00000055813.5	blue
ENSG00000028116.16	turquoise
ENSG00000115392.11	turquoise
ENSG00000233426.3	grey
ENSG00000233723.7	pink
ENSG00000231043.3	grey
ENSG00000222030.1	grey
ENSG00000119866.20	pink
ENSG00000115421.12	midnightblue
ENSG00000162924.13	grey
ENSG00000237522.1	grey
ENSG00000162927.13	midnightblue
ENSG00000162928.8	midnightblue
ENSG00000162929.13	brown
ENSG00000274769.1	grey
ENSG00000212978.6	turquoise
ENSG00000237651.6	grey
ENSG00000173209.22	turquoise
ENSG00000115464.14	green
ENSG00000270820.5	grey
ENSG00000082898.16	midnightblue
ENSG00000170264.12	green
ENSG00000115484.14	brown
ENSG00000173163.10	grey
ENSG00000170340.10	brown
ENSG00000186889.9	brown
ENSG00000115504.14	yellow
ENSG00000237162.1	grey
ENSG00000231609.5	cyan
ENSG00000115507.9	lightyellow
ENSG00000242412.1	grey
ENSG00000143951.15	green
ENSG00000233716.1	grey
ENSG00000279485.1	grey
ENSG00000014641.17	brown
ENSG00000228305.2	grey
ENSG00000169764.14	brown
ENSG00000143952.19	black
ENSG00000197329.11	turquoise
ENSG00000225889.7	turquoise
ENSG00000223935.1	grey
ENSG00000119862.12	brown
ENSG00000260101.1	yellow
ENSG00000119844.15	brown
ENSG00000179833.4	turquoise
ENSG00000237638.1	grey
ENSG00000227394.1	grey
ENSG00000115902.10	lightyellow
ENSG00000252892.1	grey
ENSG00000011523.13	yellow
ENSG00000138069.16	brown
ENSG00000273763.1	grey
ENSG00000172974.11	brown
ENSG00000138071.13	brown
ENSG00000198369.9	red
ENSG00000232693.2	grey
ENSG00000204929.12	grey
ENSG00000281920.1	grey
ENSG00000214533.3	grey
ENSG00000280257.1	grey
ENSG00000143995.19	turquoise
ENSG00000143971.7	green
ENSG00000197223.11	green
ENSG00000243667.6	grey
ENSG00000115946.7	green
ENSG00000221823.10	yellow
ENSG00000273275.1	grey
ENSG00000273064.1	grey
ENSG00000119865.8	yellow
ENSG00000115956.9	lightcyan
ENSG00000204923.3	grey
ENSG00000169621.9	turquoise
ENSG00000163219.11	grey
ENSG00000169604.19	cyan
ENSG00000198380.12	brown
ENSG00000169599.12	green
ENSG00000115977.18	pink
ENSG00000232228.1	grey
ENSG00000196975.15	turquoise
ENSG00000087338.4	green
ENSG00000124380.10	brown
ENSG00000059728.10	grey
ENSG00000244617.2	magenta
ENSG00000179818.13	magenta
ENSG00000169564.6	grey
ENSG00000115998.7	grey
ENSG00000116001.15	green
ENSG00000116005.11	brown
ENSG00000143977.13	green
ENSG00000035141.7	yellow
ENSG00000163235.15	turquoise
ENSG00000075340.22	pink
ENSG00000258881.6	grey
ENSG00000144043.11	grey
ENSG00000124357.12	magenta
ENSG00000272735.1	grey
ENSG00000124370.10	turquoise
ENSG00000124383.8	green
ENSG00000124374.8	turquoise
ENSG00000075292.18	green
ENSG00000281195.1	turquoise
ENSG00000135636.13	turquoise
ENSG00000003137.8	red
ENSG00000144036.15	turquoise
ENSG00000116096.5	grey
ENSG00000135638.13	blue
ENSG00000144040.12	lightyellow
ENSG00000135631.16	blue
ENSG00000272702.1	grey
ENSG00000135632.11	blue
ENSG00000135617.3	grey
ENSG00000135624.15	lightgreen
ENSG00000163013.11	blue
ENSG00000135625.7	blue
ENSG00000116127.17	turquoise
ENSG00000230002.2	turquoise
ENSG00000163016.9	grey
ENSG00000144034.14	green
ENSG00000273245.1	grey
ENSG00000280037.1	grey
ENSG00000144048.10	brown
ENSG00000124356.15	turquoise
ENSG00000163017.13	grey
ENSG00000114956.19	lightgreen
ENSG00000187605.15	tan
ENSG00000257800.1	turquoise
ENSG00000163170.11	yellow
ENSG00000225439.2	pink
ENSG00000114978.17	black
ENSG00000065911.11	greenyellow
ENSG00000264324.1	grey
ENSG00000188687.16	turquoise
ENSG00000204843.12	grey60
ENSG00000237737.5	grey
ENSG00000159239.12	blue
ENSG00000005448.16	lightgreen
ENSG00000114993.15	turquoise
ENSG00000115274.14	grey
ENSG00000239779.6	magenta
ENSG00000115275.11	salmon
ENSG00000204822.6	grey
ENSG00000135637.13	purple
ENSG00000115282.19	magenta
ENSG00000115289.13	grey60
ENSG00000115297.10	grey
ENSG00000144045.13	grey
ENSG00000115307.16	purple
ENSG00000115317.11	royalblue
ENSG00000115318.11	grey
ENSG00000115325.13	lightcyan
ENSG00000159374.17	grey
ENSG00000135622.12	red
ENSG00000159399.9	lightcyan
ENSG00000115350.11	grey
ENSG00000115353.10	pink
ENSG00000270571.2	grey
ENSG00000115364.13	green
ENSG00000005436.13	green
ENSG00000270696.1	grey
ENSG00000271452.1	grey
ENSG00000200488.1	grey
ENSG00000176204.13	pink
ENSG00000066032.18	yellow
ENSG00000229385.1	grey
ENSG00000162951.10	red
ENSG00000163541.11	green
ENSG00000115423.18	yellow
ENSG00000259056.1	grey
ENSG00000186854.10	yellow
ENSG00000034510.5	lightgreen
ENSG00000176407.17	yellow
ENSG00000152284.4	magenta
ENSG00000152291.13	grey
ENSG00000042445.13	turquoise
ENSG00000115459.17	magenta
ENSG00000202382.1	grey
ENSG00000278590.1	grey
ENSG00000042493.15	lightcyan
ENSG00000152292.16	turquoise
ENSG00000168906.12	turquoise
ENSG00000115486.11	magenta
ENSG00000118640.10	lightcyan
ENSG00000168899.4	greenyellow
ENSG00000168894.9	royalblue
ENSG00000168890.13	purple
ENSG00000168883.19	grey
ENSG00000168887.10	turquoise
ENSG00000115523.16	grey
ENSG00000168874.12	greenyellow
ENSG00000115525.16	brown
ENSG00000232504.4	turquoise
ENSG00000272564.1	turquoise
ENSG00000068654.15	blue
ENSG00000132300.18	green
ENSG00000208772.1	brown
ENSG00000132305.20	brown
ENSG00000273080.1	grey
ENSG00000132313.14	brown
ENSG00000068615.17	yellow
ENSG00000115548.16	midnightblue
ENSG00000115561.15	yellow
ENSG00000249884.8	grey
ENSG00000239305.6	green
ENSG00000153561.12	midnightblue
ENSG00000153563.15	red
ENSG00000187627.14	grey
ENSG00000231351.2	salmon
ENSG00000183281.14	grey
ENSG00000231259.4	grey
ENSG00000266931.1	grey
ENSG00000204745.3	grey
ENSG00000222041.10	grey
ENSG00000234231.3	yellow
ENSG00000125551.18	grey
ENSG00000185304.13	grey
ENSG00000172086.7	black
ENSG00000115593.14	yellow
ENSG00000144115.16	grey
ENSG00000172071.11	green
ENSG00000234028.3	turquoise
ENSG00000153574.8	grey
ENSG00000230006.7	yellow
ENSG00000283196.1	grey
ENSG00000261600.1	grey
ENSG00000143429.10	grey
ENSG00000232531.3	grey
ENSG00000259916.1	grey
ENSG00000213355.3	grey
ENSG00000229089.6	grey
ENSG00000172005.10	turquoise
ENSG00000144029.11	grey
ENSG00000144026.11	grey
ENSG00000275111.4	grey
ENSG00000233757.6	grey
ENSG00000155066.15	purple
ENSG00000115041.12	blue
ENSG00000115042.9	salmon
ENSG00000272913.1	grey
ENSG00000229689.3	grey
ENSG00000273305.1	grey
ENSG00000232931.5	grey
ENSG00000174501.14	black
ENSG00000231584.8	turquoise
ENSG00000186281.12	grey
ENSG00000274286.1	turquoise
ENSG00000158050.4	grey
ENSG00000084090.13	green
ENSG00000204685.6	grey
ENSG00000135956.8	blue
ENSG00000144021.2	brown
ENSG00000144028.14	tan
ENSG00000230747.1	grey
ENSG00000198885.9	grey
ENSG00000121152.9	grey
ENSG00000163121.9	grey
ENSG00000196843.15	greenyellow
ENSG00000114982.17	grey
ENSG00000249715.9	blue
ENSG00000114988.11	grey
ENSG00000158158.11	tan
ENSG00000273265.1	turquoise
ENSG00000168763.15	magenta
ENSG00000163126.14	magenta
ENSG00000213337.8	grey
ENSG00000168758.10	turquoise
ENSG00000168754.14	turquoise
ENSG00000144199.11	grey
ENSG00000279791.1	grey
ENSG00000135976.16	grey
ENSG00000277701.4	grey
ENSG00000230606.10	grey
ENSG00000196912.12	grey
ENSG00000235833.1	grey
ENSG00000135940.6	lightgreen
ENSG00000115073.7	lightgreen
ENSG00000228486.10	turquoise
ENSG00000115085.13	grey
ENSG00000075568.16	grey
ENSG00000168658.18	turquoise
ENSG00000144191.11	grey
ENSG00000040933.15	pink
ENSG00000183513.8	green
ENSG00000115446.11	green
ENSG00000071073.12	brown
ENSG00000226791.6	lightcyan
ENSG00000196872.11	red
ENSG00000135951.14	black
ENSG00000231822.1	grey
ENSG00000273045.5	brown
ENSG00000241962.9	grey
ENSG00000144182.16	turquoise
ENSG00000158411.10	black
ENSG00000185414.19	brown
ENSG00000144214.9	grey
ENSG00000115514.11	green
ENSG00000158417.10	black
ENSG00000135945.9	green
ENSG00000273306.1	grey
ENSG00000144218.18	red
ENSG00000230393.1	grey
ENSG00000170500.12	pink
ENSG00000115526.10	grey60
ENSG00000115539.13	green
ENSG00000170485.16	red
ENSG00000232034.1	red
ENSG00000071082.10	green
ENSG00000204634.12	pink
ENSG00000272902.2	yellow
ENSG00000158435.7	grey
ENSG00000163162.8	midnightblue
ENSG00000212283.1	grey
ENSG00000175874.9	yellow
ENSG00000196460.12	grey
ENSG00000071054.16	turquoise
ENSG00000115594.11	greenyellow
ENSG00000115598.9	pink
ENSG00000115602.16	greenyellow
ENSG00000115604.10	greenyellow
ENSG00000115616.2	grey
ENSG00000135953.10	yellow
ENSG00000170417.14	yellow
ENSG00000256637.6	grey
ENSG00000235597.1	grey
ENSG00000228528.1	grey
ENSG00000234177.5	grey
ENSG00000233639.5	grey
ENSG00000269707.1	grey
ENSG00000198914.3	turquoise
ENSG00000229743.2	grey
ENSG00000224509.2	grey
ENSG00000135972.8	green
ENSG00000226508.1	blue
ENSG00000135973.2	blue
ENSG00000135966.12	blue
ENSG00000272994.1	turquoise
ENSG00000135974.9	black
ENSG00000115641.18	pink
ENSG00000071051.13	red
ENSG00000119147.9	grey
ENSG00000115652.14	pink
ENSG00000153165.18	grey
ENSG00000254126.6	grey
ENSG00000214199.3	grey
ENSG00000144057.15	yellow
ENSG00000238250.1	grey
ENSG00000196862.9	grey
ENSG00000198203.9	grey
ENSG00000198075.9	cyan
ENSG00000135968.20	brown
ENSG00000169756.16	black
ENSG00000153201.15	brown
ENSG00000163006.11	green
ENSG00000227470.1	grey
ENSG00000259863.1	grey
ENSG00000172985.10	blue
ENSG00000228551.1	grey
ENSG00000186522.14	turquoise
ENSG00000198142.4	turquoise
ENSG00000282033.1	yellow
ENSG00000015568.12	brown
ENSG00000204588.5	red
ENSG00000144063.3	grey
ENSG00000144061.12	grey
ENSG00000175701.10	grey
ENSG00000175772.10	pink
ENSG00000183054.11	brown
ENSG00000169679.14	turquoise
ENSG00000204581.2	grey
ENSG00000153094.21	turquoise
ENSG00000172965.14	yellow
ENSG00000227992.1	red
ENSG00000271590.1	grey
ENSG00000279191.1	grey
ENSG00000224959.1	grey
ENSG00000153107.11	brown
ENSG00000153208.16	lightyellow
ENSG00000153214.9	brown
ENSG00000144152.12	red
ENSG00000278962.1	pink
ENSG00000144161.12	yellow
ENSG00000188177.13	green
ENSG00000169629.11	grey
ENSG00000114999.7	grey
ENSG00000125630.15	grey
ENSG00000125611.15	grey
ENSG00000243389.1	grey
ENSG00000228251.1	grey
ENSG00000237753.1	grey
ENSG00000144136.10	yellow
ENSG00000169607.12	grey
ENSG00000115008.5	lightcyan
ENSG00000125538.11	greenyellow
ENSG00000125637.15	magenta
ENSG00000189223.14	grey
ENSG00000125618.16	grey
ENSG00000234997.1	grey
ENSG00000272563.1	grey
ENSG00000136682.14	brown
ENSG00000146556.14	salmon
ENSG00000236397.3	grey
ENSG00000279267.1	grey
ENSG00000240356.6	grey
ENSG00000144134.18	blue
ENSG00000144158.4	brown
ENSG00000115084.12	black
ENSG00000228857.2	grey
ENSG00000270019.1	grey
ENSG00000115091.11	green
ENSG00000279957.1	grey
ENSG00000175497.16	yellow
ENSG00000235026.5	pink
ENSG00000230391.1	yellow
ENSG00000088205.12	green
ENSG00000236255.1	grey
ENSG00000125633.10	grey
ENSG00000224967.1	grey
ENSG00000279227.1	lightgreen
ENSG00000125629.14	yellow
ENSG00000019169.10	grey
ENSG00000144119.3	blue
ENSG00000115107.19	greenyellow
ENSG00000229867.1	grey
ENSG00000186132.14	black
ENSG00000155368.16	turquoise
ENSG00000171227.6	turquoise
ENSG00000080293.9	red
ENSG00000231013.1	grey
ENSG00000163075.12	pink
ENSG00000144120.12	grey60
ENSG00000088179.8	yellow
ENSG00000115109.13	cyan
ENSG00000224789.1	grey
ENSG00000226479.3	turquoise
ENSG00000144118.13	yellow
ENSG00000163083.5	cyan
ENSG00000074047.21	lightyellow
ENSG00000115112.7	grey
ENSG00000074054.17	red
ENSG00000264229.1	grey
ENSG00000222467.1	grey
ENSG00000236859.6	turquoise
ENSG00000155438.11	green
ENSG00000211460.11	green
ENSG00000228400.1	yellow
ENSG00000155052.14	pink
ENSG00000213236.3	yellow
ENSG00000136732.14	lightcyan
ENSG00000260634.1	grey
ENSG00000260163.1	yellow
ENSG00000136717.14	magenta
ENSG00000186684.12	grey
ENSG00000163161.12	royalblue
ENSG00000169967.16	black
ENSG00000236682.1	grey
ENSG00000163166.14	turquoise
ENSG00000169994.18	grey
ENSG00000072163.19	grey
ENSG00000144230.16	magenta
ENSG00000136709.11	midnightblue
ENSG00000173349.5	turquoise
ENSG00000274010.1	grey
ENSG00000144231.10	black
ENSG00000144233.9	grey
ENSG00000272667.1	grey
ENSG00000136715.17	tan
ENSG00000136731.12	midnightblue
ENSG00000136720.6	blue
ENSG00000214100.8	turquoise
ENSG00000225449.3	turquoise
ENSG00000222014.5	turquoise
ENSG00000180178.10	grey
ENSG00000231147.2	grey
ENSG00000152076.18	grey
ENSG00000136699.19	purple
ENSG00000152082.13	grey60
ENSG00000213225.7	grey
ENSG00000136710.9	lightgreen
ENSG00000136718.9	lightgreen
ENSG00000072135.12	salmon
ENSG00000178162.8	grey
ENSG00000136698.8	yellow
ENSG00000240253.5	yellow
ENSG00000229797.1	red
ENSG00000178171.10	red
ENSG00000232503.1	red
ENSG00000233221.6	grey
ENSG00000136002.17	salmon
ENSG00000152102.17	yellow
ENSG00000115762.16	brown
ENSG00000233087.7	yellow
ENSG00000214077.4	grey
ENSG00000232742.3	grey
ENSG00000273073.1	grey
ENSG00000173272.14	blue
ENSG00000152117.17	purple
ENSG00000163040.14	blue
ENSG00000197927.12	brown
ENSG00000235615.2	grey
ENSG00000236485.1	grey
ENSG00000227745.1	grey
ENSG00000163046.15	grey
ENSG00000018607.6	grey
ENSG00000272769.1	grey
ENSG00000183840.6	grey
ENSG00000150551.10	lightyellow
ENSG00000176771.15	turquoise
ENSG00000226953.7	grey
ENSG00000222068.1	turquoise
ENSG00000232474.1	turquoise
ENSG00000152127.8	grey
ENSG00000263813.1	grey
ENSG00000152128.13	pink
ENSG00000224043.7	grey
ENSG00000082258.12	green
ENSG00000115839.17	brown
ENSG00000208308.1	grey
ENSG00000121988.17	brown
ENSG00000235651.1	grey
ENSG00000048991.16	red
ENSG00000207654.4	yellow
ENSG00000144224.16	black
ENSG00000076003.4	grey
ENSG00000115866.10	black
ENSG00000231890.7	grey
ENSG00000121966.6	grey
ENSG00000144229.11	grey
ENSG00000150540.13	green
ENSG00000228043.5	turquoise
ENSG00000144228.8	green
ENSG00000241772.2	grey
ENSG00000144227.4	brown
ENSG00000226939.1	grey
ENSG00000168702.17	brown
ENSG00000283506.1	grey
ENSG00000236440.1	grey
ENSG00000252015.1	grey
ENSG00000115919.14	lightcyan
ENSG00000075884.12	lightcyan
ENSG00000231758.2	grey
ENSG00000257277.1	grey
ENSG00000121964.14	yellow
ENSG00000169554.17	turquoise
ENSG00000279166.1	turquoise
ENSG00000238057.8	turquoise
ENSG00000226674.8	yellow
ENSG00000121989.14	yellow
ENSG00000115947.13	brown
ENSG00000204406.12	yellow
ENSG00000281469.1	green
ENSG00000281772.1	black
ENSG00000135999.11	brown
ENSG00000168280.16	yellow
ENSG00000150556.16	pink
ENSG00000187123.14	grey
ENSG00000168288.12	brown
ENSG00000231969.1	turquoise
ENSG00000115963.13	brown
ENSG00000184898.6	black
ENSG00000123609.10	black
ENSG00000123610.4	turquoise
ENSG00000080345.17	green
ENSG00000183091.19	grey
ENSG00000162980.16	green
ENSG00000182389.19	yellow
ENSG00000115145.9	green
ENSG00000157827.19	turquoise
ENSG00000213197.3	turquoise
ENSG00000196504.15	green
ENSG00000177917.10	black
ENSG00000177519.3	grey
ENSG00000144278.14	green
ENSG00000230251.1	grey
ENSG00000235949.1	grey
ENSG00000162989.4	yellow
ENSG00000226383.6	grey
ENSG00000153234.13	grey
ENSG00000115159.15	grey
ENSG00000136541.14	turquoise
ENSG00000230562.3	grey
ENSG00000115165.9	lightcyan
ENSG00000123612.15	brown
ENSG00000234584.1	grey
ENSG00000115170.13	grey
ENSG00000007001.12	red
ENSG00000270557.1	grey
ENSG00000271320.1	grey
ENSG00000153237.17	brown
ENSG00000144283.21	turquoise
ENSG00000227331.1	turquoise
ENSG00000115183.13	turquoise
ENSG00000213189.5	green
ENSG00000196151.10	grey
ENSG00000123636.17	turquoise
ENSG00000207117.1	grey
ENSG00000224152.1	grey
ENSG00000226266.6	grey
ENSG00000230783.1	grey
ENSG00000136536.14	green
ENSG00000241399.6	cyan
ENSG00000054219.10	lightcyan
ENSG00000153246.12	yellow
ENSG00000153250.18	yellow
ENSG00000136560.13	black
ENSG00000115233.11	brown
ENSG00000232320.6	grey
ENSG00000136535.14	pink
ENSG00000251621.1	pink
ENSG00000144290.16	yellow
ENSG00000280105.1	yellow
ENSG00000226121.2	grey
ENSG00000235716.1	red
ENSG00000197635.9	brown
ENSG00000236841.7	brown
ENSG00000078098.13	grey
ENSG00000115267.5	turquoise
ENSG00000115271.10	green
ENSG00000184611.11	pink
ENSG00000182263.13	grey
ENSG00000115290.9	yellow
ENSG00000082438.15	grey
ENSG00000224331.2	grey
ENSG00000233255.1	grey
ENSG00000223318.1	grey
ENSG00000169507.9	grey
ENSG00000236283.3	grey
ENSG00000153253.15	yellow
ENSG00000136531.14	yellow
ENSG00000233204.1	red
ENSG00000178662.15	yellow
ENSG00000115339.13	grey
ENSG00000232411.1	grey
ENSG00000123607.14	brown
ENSG00000236107.7	yellow
ENSG00000144285.16	yellow
ENSG00000238813.1	grey
ENSG00000169432.14	grey
ENSG00000136546.13	yellow
ENSG00000228222.1	grey
ENSG00000172318.5	yellow
ENSG00000198648.10	green
ENSG00000238259.1	grey
ENSG00000172292.14	yellow
ENSG00000163072.15	grey
ENSG00000152253.8	grey
ENSG00000073737.16	lightcyan
ENSG00000081479.12	turquoise
ENSG00000163093.11	blue
ENSG00000239474.6	grey
ENSG00000138399.17	midnightblue
ENSG00000138398.15	green
ENSG00000154479.12	grey
ENSG00000144362.11	brown
ENSG00000213160.9	yellow
ENSG00000214369.2	grey
ENSG00000138385.15	green
ENSG00000138382.14	brown
ENSG00000144357.16	brown
ENSG00000071909.18	grey
ENSG00000213981.8	grey
ENSG00000234350.4	grey
ENSG00000128692.8	green
ENSG00000239467.5	grey
ENSG00000204334.7	grey
ENSG00000128683.13	yellow
ENSG00000115806.12	grey
ENSG00000198586.13	yellow
ENSG00000123600.18	black
ENSG00000115827.13	green
ENSG00000233762.3	grey
ENSG00000071967.11	cyan
ENSG00000077380.15	turquoise
ENSG00000115840.13	yellow
ENSG00000128708.12	black
ENSG00000172878.13	grey
ENSG00000144355.14	grey60
ENSG00000115844.10	blue
ENSG00000091409.14	cyan
ENSG00000225205.5	grey
ENSG00000152256.13	grey
ENSG00000228016.1	pink
ENSG00000091428.17	grey
ENSG00000091436.16	greenyellow
ENSG00000144354.13	grey
ENSG00000172845.13	black
ENSG00000271151.1	grey
ENSG00000138430.15	brown
ENSG00000231453.1	yellow
ENSG00000217236.1	pink
ENSG00000138433.15	green
ENSG00000144306.14	green
ENSG00000163328.13	yellow
ENSG00000226853.2	grey
ENSG00000206965.1	grey
ENSG00000115935.17	turquoise
ENSG00000235655.3	grey
ENSG00000138435.15	grey
ENSG00000128656.13	yellow
ENSG00000115966.16	brown
ENSG00000277948.1	grey
ENSG00000154518.9	lightgreen
ENSG00000144320.13	brown
ENSG00000224189.6	turquoise
ENSG00000128645.13	turquoise
ENSG00000218175.2	grey
ENSG00000128654.13	brown
ENSG00000237260.1	grey
ENSG00000272551.1	yellow
ENSG00000163364.9	yellow
ENSG00000230552.5	grey
ENSG00000236501.5	grey
ENSG00000170144.19	brown
ENSG00000116044.15	black
ENSG00000225808.1	grey
ENSG00000213963.6	turquoise
ENSG00000280374.1	black
ENSG00000018510.13	green
ENSG00000196659.9	black
ENSG00000197557.6	brown
ENSG00000128655.16	turquoise
ENSG00000155636.14	green
ENSG00000079156.16	pink
ENSG00000223960.6	grey
ENSG00000180228.12	green
ENSG00000204311.12	green
ENSG00000238082.1	grey
ENSG00000079150.17	black
ENSG00000116095.10	midnightblue
ENSG00000237298.9	grey
ENSG00000155657.25	grey
ENSG00000270956.1	grey
ENSG00000270277.1	grey
ENSG00000279598.1	grey
ENSG00000271011.1	grey
ENSG00000270574.1	grey
ENSG00000271141.1	grey
ENSG00000271401.1	grey
ENSG00000267784.1	yellow
ENSG00000163492.14	turquoise
ENSG00000187231.13	green
ENSG00000144331.18	pink
ENSG00000163510.13	green
ENSG00000281131.1	yellow
ENSG00000226564.1	black
ENSG00000170035.15	yellow
ENSG00000115232.13	grey
ENSG00000188452.13	yellow
ENSG00000162992.3	red
ENSG00000260742.1	grey
ENSG00000138434.16	black
ENSG00000150722.10	grey
ENSG00000115252.18	brown
ENSG00000077232.16	green
ENSG00000162998.4	grey
ENSG00000061676.14	yellow
ENSG00000202141.1	grey
ENSG00000162999.12	pink
ENSG00000163002.12	brown
ENSG00000272800.1	grey
ENSG00000177855.8	brown
ENSG00000170396.7	pink
ENSG00000226747.6	grey
ENSG00000188738.13	grey
ENSG00000231646.5	black
ENSG00000224019.1	turquoise
ENSG00000237877.6	black
ENSG00000226410.1	turquoise
ENSG00000232568.2	grey
ENSG00000259915.2	black
ENSG00000065548.17	brown
ENSG00000138448.11	cyan
ENSG00000144369.12	cyan
ENSG00000163012.3	grey
ENSG00000064989.12	black
ENSG00000003436.14	grey
ENSG00000231689.2	yellow
ENSG00000144366.15	yellow
ENSG00000168542.13	grey
ENSG00000204262.11	pink
ENSG00000115368.9	green
ENSG00000138449.10	black
ENSG00000138381.9	brown
ENSG00000151687.14	black
ENSG00000128694.11	green
ENSG00000253559.1	grey
ENSG00000273240.1	grey
ENSG00000128699.13	green
ENSG00000064933.16	brown
ENSG00000187699.10	turquoise
ENSG00000204253.4	brown
ENSG00000138379.4	grey
ENSG00000198130.15	black
ENSG00000151689.12	turquoise
ENSG00000151690.14	yellow
ENSG00000189362.11	turquoise
ENSG00000233654.1	black
ENSG00000138386.16	green
ENSG00000115419.12	yellow
ENSG00000115415.18	grey
ENSG00000229023.1	grey
ENSG00000138378.17	yellow
ENSG00000227542.1	grey
ENSG00000128641.18	pink
ENSG00000252130.1	grey
ENSG00000173559.12	lightcyan
ENSG00000168497.4	grey
ENSG00000144339.11	turquoise
ENSG00000225539.5	yellow
ENSG00000234919.1	brown
ENSG00000196950.13	yellow
ENSG00000118997.13	grey
ENSG00000203435.2	grey
ENSG00000081320.10	cyan
ENSG00000138411.10	yellow
ENSG00000144395.17	turquoise
ENSG00000119041.10	green
ENSG00000187944.2	grey
ENSG00000280176.1	grey
ENSG00000197121.14	midnightblue
ENSG00000065413.17	turquoise
ENSG00000224442.1	turquoise
ENSG00000236977.1	turquoise
ENSG00000115524.15	green
ENSG00000115520.8	brown
ENSG00000144381.16	midnightblue
ENSG00000115541.10	midnightblue
ENSG00000115540.14	brown
ENSG00000231699.1	grey
ENSG00000162944.10	turquoise
ENSG00000247626.4	grey
ENSG00000115896.15	turquoise
ENSG00000236653.2	red
ENSG00000119042.16	red
ENSG00000225953.2	grey60
ENSG00000238217.5	turquoise
ENSG00000213938.3	turquoise
ENSG00000226124.6	turquoise
ENSG00000232732.9	grey
ENSG00000178074.5	brown
ENSG00000162971.10	green
ENSG00000162972.10	brown
ENSG00000196141.13	red
ENSG00000155729.12	black
ENSG00000163535.17	green
ENSG00000138356.13	grey
ENSG00000237166.1	turquoise
ENSG00000082153.17	green
ENSG00000013441.15	turquoise
ENSG00000252759.1	grey
ENSG00000240344.8	brown
ENSG00000196290.14	brown
ENSG00000115942.8	green
ENSG00000155744.9	yellow
ENSG00000119013.8	brown
ENSG00000003402.19	turquoise
ENSG00000003400.14	lightcyan
ENSG00000064012.21	lightcyan
ENSG00000155749.12	blue
ENSG00000115993.12	turquoise
ENSG00000082146.12	black
ENSG00000213090.2	grey
ENSG00000155754.14	turquoise
ENSG00000155755.18	brown
ENSG00000082126.17	red
ENSG00000003393.14	yellow
ENSG00000155760.2	greenyellow
ENSG00000182329.11	blue
ENSG00000223825.5	grey
ENSG00000116030.16	brown
ENSG00000055044.10	brown
ENSG00000212534.1	grey
ENSG00000238317.2	grey
ENSG00000273456.1	grey
ENSG00000204217.12	yellow
ENSG00000236047.1	grey
ENSG00000138439.11	pink
ENSG00000163596.16	yellow
ENSG00000233579.1	blue
ENSG00000138442.9	yellow
ENSG00000138380.17	green
ENSG00000232479.2	grey
ENSG00000144426.18	black
ENSG00000232994.1	grey
ENSG00000119004.15	turquoise
ENSG00000138443.15	yellow
ENSG00000173166.17	pink
ENSG00000116117.17	cyan
ENSG00000118257.16	grey
ENSG00000114933.15	midnightblue
ENSG00000227946.1	turquoise
ENSG00000023228.13	brown
ENSG00000114942.13	green
ENSG00000204186.7	yellow
ENSG00000114948.12	yellow
ENSG00000235118.7	yellow
ENSG00000138400.12	brown
ENSG00000118246.13	brown
ENSG00000229321.1	grey
ENSG00000144410.4	grey
ENSG00000118263.14	grey
ENSG00000253008.2	grey
ENSG00000237892.1	turquoise
ENSG00000118260.14	midnightblue
ENSG00000144401.14	midnightblue
ENSG00000163249.10	brown
ENSG00000163251.3	turquoise
ENSG00000178385.14	pink
ENSG00000225111.1	grey
ENSG00000188674.10	yellow
ENSG00000138413.13	black
ENSG00000115020.16	midnightblue
ENSG00000144407.9	yellow
ENSG00000078018.19	yellow
ENSG00000144406.18	pink
ENSG00000237194.1	blue
ENSG00000197713.14	brown
ENSG00000144445.16	midnightblue
ENSG00000272807.1	brown
ENSG00000229127.1	turquoise
ENSG00000115361.7	grey
ENSG00000115365.11	green
ENSG00000021826.14	turquoise
ENSG00000178568.14	yellow
ENSG00000221782.1	midnightblue
ENSG00000273118.1	turquoise
ENSG00000030419.16	turquoise
ENSG00000270659.1	black
ENSG00000196096.3	grey
ENSG00000144451.18	green
ENSG00000174453.9	yellow
ENSG00000224257.1	grey
ENSG00000138376.10	black
ENSG00000229267.2	grey
ENSG00000230076.1	grey
ENSG00000144452.14	grey
ENSG00000138363.14	grey
ENSG00000115414.18	grey
ENSG00000235770.5	grey
ENSG00000118242.15	brown
ENSG00000115425.13	grey
ENSG00000163449.10	yellow
ENSG00000079246.15	brown
ENSG00000279348.1	yellow
ENSG00000260804.3	yellow
ENSG00000144583.4	red
ENSG00000138375.12	magenta
ENSG00000232485.2	turquoise
ENSG00000197756.9	green
ENSG00000115457.9	grey60
ENSG00000115461.4	turquoise
ENSG00000236886.2	red
ENSG00000229352.1	grey
ENSG00000278951.1	red
ENSG00000227021.1	red
ENSG00000223874.1	red
ENSG00000259855.1	red
ENSG00000233143.1	grey
ENSG00000231672.6	red
ENSG00000079308.16	magenta
ENSG00000163466.15	yellow
ENSG00000261338.2	yellow
ENSG00000127837.9	royalblue
ENSG00000127838.13	blue
ENSG00000135926.13	greenyellow
ENSG00000158428.3	grey
ENSG00000018280.16	greenyellow
ENSG00000144579.7	magenta
ENSG00000135913.10	midnightblue
ENSG00000144580.13	grey
ENSG00000115556.13	grey
ENSG00000273466.1	grey
ENSG00000115568.15	tan
ENSG00000074582.12	royalblue
ENSG00000163481.7	royalblue
ENSG00000163482.11	blue
ENSG00000135912.10	magenta
ENSG00000135929.8	turquoise
ENSG00000135925.8	blue
ENSG00000228135.1	grey
ENSG00000235024.1	red
ENSG00000224928.2	blue
ENSG00000171450.5	blue
ENSG00000181378.13	blue
ENSG00000272644.1	grey
ENSG00000115649.15	turquoise
ENSG00000144567.10	lightgreen
ENSG00000158552.12	salmon
ENSG00000115657.12	blue
ENSG00000198925.10	blue
ENSG00000163516.13	magenta
ENSG00000163521.15	grey
ENSG00000115661.13	royalblue
ENSG00000127824.13	lightgreen
ENSG00000135924.15	magenta
ENSG00000054356.13	blue
ENSG00000182698.11	grey
ENSG00000123992.18	purple
ENSG00000175084.11	grey
ENSG00000072195.14	blue
ENSG00000144591.18	purple
ENSG00000072182.12	blue
ENSG00000123989.13	blue
ENSG00000188760.10	blue
ENSG00000124006.14	blue
ENSG00000123999.4	blue
ENSG00000144589.20	salmon
ENSG00000114923.16	blue
ENSG00000239498.1	pink
ENSG00000235337.1	yellow
ENSG00000236451.2	yellow
ENSG00000224819.1	grey
ENSG00000116106.11	pink
ENSG00000272944.1	grey60
ENSG00000234446.2	grey
ENSG00000226666.1	grey
ENSG00000267034.1	pink
ENSG00000237732.9	yellow
ENSG00000163082.9	pink
ENSG00000261428.2	grey
ENSG00000116120.9	brown
ENSG00000124003.12	grey
ENSG00000123983.13	brown
ENSG00000152049.6	greenyellow
ENSG00000171951.4	brown
ENSG00000152056.16	pink
ENSG00000085449.14	green
ENSG00000135900.3	brown
ENSG00000135919.12	grey
ENSG00000124019.9	grey
ENSG00000036257.12	brown
ENSG00000228446.2	black
ENSG00000135905.18	turquoise
ENSG00000144460.12	red
ENSG00000228206.2	pink
ENSG00000273301.1	yellow
ENSG00000169047.5	red
ENSG00000272622.1	grey
ENSG00000144468.16	turquoise
ENSG00000081052.11	grey
ENSG00000169031.18	grey
ENSG00000236432.7	grey
ENSG00000168958.19	green
ENSG00000173744.17	green
ENSG00000135917.13	grey
ENSG00000123977.9	yellow
ENSG00000153820.12	pink
ENSG00000153823.18	pink
ENSG00000253006.1	grey
ENSG00000187957.7	turquoise
ENSG00000153827.13	green
ENSG00000153832.11	grey
ENSG00000231534.1	grey
ENSG00000163053.10	yellow
ENSG00000225963.7	grey
ENSG00000135899.16	turquoise
ENSG00000079263.18	grey
ENSG00000185404.16	grey
ENSG00000067066.16	lightcyan
ENSG00000135932.10	brown
ENSG00000135916.15	lightyellow
ENSG00000232520.1	blue
ENSG00000135898.9	grey
ENSG00000204128.5	lightyellow
ENSG00000261829.1	grey
ENSG00000173692.12	brown
ENSG00000135931.17	red
ENSG00000237039.1	grey
ENSG00000224376.1	grey
ENSG00000156966.6	magenta
ENSG00000115053.15	green
ENSG00000283312.1	grey
ENSG00000283491.1	grey
ENSG00000181798.2	grey
ENSG00000187514.15	turquoise
ENSG00000156973.13	grey
ENSG00000144524.17	tan
ENSG00000261096.1	red
ENSG00000163273.3	grey
ENSG00000144535.19	purple
ENSG00000251485.1	grey
ENSG00000171551.11	grey
ENSG00000221944.5	black
ENSG00000135930.13	lightgreen
ENSG00000115468.11	turquoise
ENSG00000244384.3	turquoise
ENSG00000204120.14	turquoise
ENSG00000252452.1	black
ENSG00000182600.9	grey
ENSG00000066248.14	red
ENSG00000168918.13	lightcyan
ENSG00000085978.21	pink
ENSG00000252010.1	green
ENSG00000251791.1	brown
ENSG00000077044.10	magenta
ENSG00000085982.13	turquoise
ENSG00000188042.7	pink
ENSG00000130147.15	turquoise
ENSG00000157985.18	tan
ENSG00000235529.1	turquoise
ENSG00000132321.16	grey
ENSG00000231546.1	grey
ENSG00000144476.5	greenyellow
ENSG00000124835.2	grey
ENSG00000227252.1	grey
ENSG00000198612.10	brown
ENSG00000163359.15	grey
ENSG00000115648.13	grey
ENSG00000124839.12	blue
ENSG00000124831.18	pink
ENSG00000177483.11	grey
ENSG00000132329.10	grey
ENSG00000184182.18	brown
ENSG00000132330.16	magenta
ENSG00000178752.15	blue
ENSG00000132323.8	turquoise
ENSG00000186235.10	turquoise
ENSG00000144485.10	turquoise
ENSG00000132326.11	grey
ENSG00000204104.11	yellow
ENSG00000065802.11	grey
ENSG00000274346.1	grey
ENSG00000233608.3	grey
ENSG00000068024.16	tan
ENSG00000280260.1	tan
ENSG00000264292.1	grey
ENSG00000222020.2	grey
ENSG00000130414.11	grey
ENSG00000172428.10	green
ENSG00000178602.7	grey
ENSG00000063660.8	blue
ENSG00000218416.4	blue
ENSG00000144504.15	magenta
ENSG00000188542.9	grey
ENSG00000142327.11	purple
ENSG00000260942.1	magenta
ENSG00000142330.19	salmon
ENSG00000178623.11	purple
ENSG00000130294.14	tan
ENSG00000162804.13	blue
ENSG00000122085.16	grey
ENSG00000115687.13	blue
ENSG00000115685.14	lightgreen
ENSG00000146205.13	turquoise
ENSG00000115677.16	red
ENSG00000168385.17	turquoise
ENSG00000006607.13	turquoise
ENSG00000224232.1	grey
ENSG00000115694.14	blue
ENSG00000176720.4	turquoise
ENSG00000176946.11	blue
ENSG00000168397.16	salmon
ENSG00000168393.12	grey
ENSG00000168395.15	purple
ENSG00000180902.17	salmon
ENSG00000154252.11	blue
ENSG00000224272.2	grey
ENSG00000204099.11	purple
ENSG00000188011.5	blue
ENSG00000233806.7	grey
ENSG00000216921.7	grey
ENSG00000237940.3	blue
ENSG00000280119.1	grey
ENSG00000261186.2	grey
ENSG00000220804.8	grey
ENSG00000224318.5	grey
ENSG00000134121.9	yellow
ENSG00000224957.5	grey
ENSG00000134115.12	yellow
ENSG00000144619.14	yellow
ENSG00000230398.1	red
ENSG00000072756.16	brown
ENSG00000113851.13	green
ENSG00000271870.1	brown
ENSG00000223727.6	grey
ENSG00000144455.13	turquoise
ENSG00000175928.5	red
ENSG00000229241.1	grey
ENSG00000170364.12	grey
ENSG00000231249.1	grey
ENSG00000150995.18	pink
ENSG00000275981.1	grey
ENSG00000235978.6	grey
ENSG00000235831.6	red
ENSG00000134107.4	red
ENSG00000134108.12	brown
ENSG00000134109.10	brown
ENSG00000196277.15	pink
ENSG00000227110.6	turquoise
ENSG00000231401.1	turquoise
ENSG00000071282.11	turquoise
ENSG00000125046.14	blue
ENSG00000180914.10	grey
ENSG00000070950.9	brown
ENSG00000196220.15	red
ENSG00000254485.5	turquoise
ENSG00000206573.8	black
ENSG00000134077.15	green
ENSG00000168137.15	tan
ENSG00000156959.8	blue
ENSG00000163719.19	magenta
ENSG00000144550.12	red
ENSG00000156983.15	tan
ENSG00000114026.21	magenta
ENSG00000134072.10	grey60
ENSG00000171148.13	grey60
ENSG00000241553.12	royalblue
ENSG00000214021.15	magenta
ENSG00000156990.14	blue
ENSG00000171135.13	grey
ENSG00000163701.18	grey
ENSG00000163702.18	salmon
ENSG00000163703.17	blue
ENSG00000269894.1	grey
ENSG00000163704.11	blue
ENSG00000230082.1	turquoise
ENSG00000269982.1	turquoise
ENSG00000125037.12	brown
ENSG00000180385.8	grey
ENSG00000206567.9	blue
ENSG00000186162.10	blue
ENSG00000144554.10	grey
ENSG00000254999.3	lightgreen
ENSG00000134086.7	grey
ENSG00000134070.4	turquoise
ENSG00000157014.10	red
ENSG00000231177.4	blue
ENSG00000157017.15	grey
ENSG00000240288.7	red
ENSG00000157020.17	royalblue
ENSG00000157087.16	red
ENSG00000236999.1	red
ENSG00000224771.1	red
ENSG00000132164.9	lightyellow
ENSG00000157103.10	lightyellow
ENSG00000196639.6	yellow
ENSG00000197548.12	grey60
ENSG00000144560.13	blue
ENSG00000144559.10	grey
ENSG00000157152.16	pink
ENSG00000226642.1	blue
ENSG00000157150.4	grey
ENSG00000132170.19	grey
ENSG00000154743.17	grey
ENSG00000251774.1	grey
ENSG00000225526.4	grey
ENSG00000075975.15	brown
ENSG00000132155.11	magenta
ENSG00000144712.11	blue
ENSG00000144713.12	grey
ENSG00000144711.13	red
ENSG00000231362.1	grey
ENSG00000132182.11	purple
ENSG00000163517.14	turquoise
ENSG00000163520.13	grey
ENSG00000224514.2	grey
ENSG00000154764.5	blue
ENSG00000233121.1	grey
ENSG00000275340.1	blue
ENSG00000180438.15	grey
ENSG00000163528.12	brown
ENSG00000170876.7	grey
ENSG00000268279.4	grey
ENSG00000228242.6	grey
ENSG00000154767.14	turquoise
ENSG00000170860.3	green
ENSG00000131389.16	grey
ENSG00000144596.12	blue
ENSG00000154781.15	black
ENSG00000131379.9	grey
ENSG00000154783.10	blue
ENSG00000225733.5	black
ENSG00000177463.15	yellow
ENSG00000131368.7	grey
ENSG00000131381.12	brown
ENSG00000131375.9	black
ENSG00000224660.1	magenta
ENSG00000131370.15	grey
ENSG00000206562.11	brown
ENSG00000144597.13	yellow
ENSG00000249786.7	grey
ENSG00000206561.12	blue
ENSG00000131373.14	brown
ENSG00000169814.12	turquoise
ENSG00000206560.11	green
ENSG00000263740.2	grey
ENSG00000207815.1	grey
ENSG00000224728.1	blue
ENSG00000131386.17	turquoise
ENSG00000154813.9	midnightblue
ENSG00000154814.13	brown
ENSG00000131378.13	red
ENSG00000271964.1	grey
ENSG00000272498.1	grey
ENSG00000272529.1	grey
ENSG00000154822.16	yellow
ENSG00000131374.14	turquoise
ENSG00000182568.16	pink
ENSG00000272477.1	yellow
ENSG00000228956.8	yellow
ENSG00000236570.1	red
ENSG00000183960.8	turquoise
ENSG00000163576.17	grey
ENSG00000232953.1	grey
ENSG00000144566.10	green
ENSG00000114166.7	turquoise
ENSG00000231304.2	black
ENSG00000261734.1	grey
ENSG00000151789.10	yellow
ENSG00000132967.9	grey
ENSG00000182247.9	yellow
ENSG00000206728.1	grey
ENSG00000170142.11	black
ENSG00000197885.10	brown
ENSG00000174748.18	brown
ENSG00000174738.12	midnightblue
ENSG00000151090.17	pink
ENSG00000224822.1	yellow
ENSG00000228791.7	grey
ENSG00000237838.1	grey
ENSG00000077092.18	pink
ENSG00000077097.14	green
ENSG00000275227.1	grey
ENSG00000151092.16	brown
ENSG00000151093.7	brown
ENSG00000179796.11	cyan
ENSG00000234165.1	grey
ENSG00000163491.16	yellow
ENSG00000033867.16	yellow
ENSG00000213846.5	grey
ENSG00000187118.12	green
ENSG00000163512.13	brown
ENSG00000206559.7	midnightblue
ENSG00000283563.1	grey
ENSG00000144642.21	grey
ENSG00000215004.3	grey
ENSG00000226216.1	grey
ENSG00000163513.17	lightcyan
ENSG00000163527.9	green
ENSG00000144645.13	pink
ENSG00000197385.5	yellow
ENSG00000152642.10	yellow
ENSG00000261572.1	brown
ENSG00000170293.8	grey
ENSG00000234737.1	grey
ENSG00000153551.13	lightcyan
ENSG00000091317.7	lightcyan
ENSG00000144635.8	brown
ENSG00000182973.18	green
ENSG00000213842.2	grey
ENSG00000206557.5	pink
ENSG00000170266.15	blue
ENSG00000188167.8	red
ENSG00000170275.14	turquoise
ENSG00000173705.8	pink
ENSG00000153558.13	yellow
ENSG00000153560.11	yellow
ENSG00000163539.16	green
ENSG00000271643.1	grey
ENSG00000271020.1	grey
ENSG00000170248.13	green
ENSG00000226320.5	yellow
ENSG00000172995.16	pink
ENSG00000207625.1	grey
ENSG00000144681.10	grey
ENSG00000163673.7	pink
ENSG00000279727.1	grey
ENSG00000281100.1	red
ENSG00000168016.13	red
ENSG00000234073.1	grey
ENSG00000178567.7	brown
ENSG00000076242.14	turquoise
ENSG00000093167.17	green
ENSG00000206645.1	grey
ENSG00000224080.1	grey
ENSG00000271993.1	turquoise
ENSG00000231449.1	grey
ENSG00000271653.1	grey
ENSG00000270194.1	grey
ENSG00000144674.16	green
ENSG00000230409.3	grey
ENSG00000198590.11	grey
ENSG00000144668.11	pink
ENSG00000235257.8	blue
ENSG00000236411.1	grey
ENSG00000144677.14	blue
ENSG00000136059.14	blue
ENSG00000187091.13	greenyellow
ENSG00000008226.19	grey
ENSG00000060971.17	magenta
ENSG00000172936.12	greenyellow
ENSG00000172939.8	brown
ENSG00000172940.11	blue
ENSG00000144671.10	red
ENSG00000093217.9	red
ENSG00000229589.1	grey
ENSG00000114739.13	grey
ENSG00000157036.12	grey
ENSG00000183873.15	red
ENSG00000168356.11	grey
ENSG00000114742.13	brown
ENSG00000114745.13	magenta
ENSG00000168026.17	blue
ENSG00000144655.14	greenyellow
ENSG00000168329.13	lightcyan
ENSG00000144659.10	yellow
ENSG00000168028.13	grey
ENSG00000168314.17	turquoise
ENSG00000170011.13	pink
ENSG00000201570.1	grey
ENSG00000280739.2	turquoise
ENSG00000114784.3	brown
ENSG00000223797.5	turquoise
ENSG00000168032.8	yellow
ENSG00000188846.13	grey
ENSG00000177873.12	turquoise
ENSG00000177842.11	turquoise
ENSG00000172888.11	turquoise
ENSG00000234287.1	grey
ENSG00000168036.16	brown
ENSG00000168038.10	grey
ENSG00000182606.14	blue
ENSG00000187094.11	yellow
ENSG00000281160.1	grey60
ENSG00000157093.8	grey
ENSG00000114812.12	blue
ENSG00000093183.13	green
ENSG00000008324.10	green
ENSG00000114857.17	black
ENSG00000230084.5	turquoise
ENSG00000114853.13	magenta
ENSG00000010282.14	turquoise
ENSG00000244607.5	grey
ENSG00000173811.10	turquoise
ENSG00000181061.13	brown
ENSG00000144648.15	turquoise
ENSG00000273291.5	turquoise
ENSG00000240747.7	grey
ENSG00000182983.14	turquoise
ENSG00000144649.8	cyan
ENSG00000144647.5	grey60
ENSG00000163788.13	yellow
ENSG00000241939.3	grey
ENSG00000271941.1	red
ENSG00000234617.1	grey
ENSG00000160746.12	grey
ENSG00000011198.7	black
ENSG00000272121.1	grey60
ENSG00000252980.1	red
ENSG00000207954.1	blue
ENSG00000261786.1	red
ENSG00000173769.4	grey
ENSG00000179152.19	midnightblue
ENSG00000185219.16	grey
ENSG00000178917.15	red
ENSG00000196345.12	grey
ENSG00000236869.1	grey
ENSG00000144792.9	black
ENSG00000214820.3	grey
ENSG00000186448.14	green
ENSG00000233509.2	grey
ENSG00000169981.10	grey
ENSG00000272077.1	grey
ENSG00000196653.11	black
ENSG00000186446.11	black
ENSG00000163807.5	green
ENSG00000163808.16	grey
ENSG00000169964.6	turquoise
ENSG00000163812.13	grey60
ENSG00000075914.12	brown
ENSG00000163815.5	grey
ENSG00000163814.7	grey
ENSG00000224094.1	grey
ENSG00000249992.1	red
ENSG00000011376.9	grey
ENSG00000144791.9	greenyellow
ENSG00000230530.1	grey
ENSG00000211456.10	brown
ENSG00000244357.3	grey
ENSG00000163817.15	grey
ENSG00000163818.16	yellow
ENSG00000163820.14	turquoise
ENSG00000163823.3	lightcyan
ENSG00000160791.13	lightcyan
ENSG00000121797.9	greenyellow
ENSG00000283646.1	yellow
ENSG00000012223.12	greenyellow
ENSG00000163827.12	yellow
ENSG00000241186.8	grey
ENSG00000178038.16	blue
ENSG00000181585.3	grey
ENSG00000160808.9	turquoise
ENSG00000160801.13	purple
ENSG00000160799.11	royalblue
ENSG00000160796.16	salmon
ENSG00000181555.19	black
ENSG00000227398.3	tan
ENSG00000088727.12	grey60
ENSG00000114648.11	red
ENSG00000280173.1	red
ENSG00000260236.1	magenta
ENSG00000076201.14	tan
ENSG00000114650.18	tan
ENSG00000163832.15	royalblue
ENSG00000114646.9	grey60
ENSG00000173473.10	turquoise
ENSG00000214773.1	grey
ENSG00000132153.14	grey60
ENSG00000047849.21	turquoise
ENSG00000224895.1	turquoise
ENSG00000164045.11	grey
ENSG00000164048.13	grey
ENSG00000199476.1	grey
ENSG00000228638.1	grey
ENSG00000172113.8	black
ENSG00000164049.14	grey
ENSG00000164050.12	magenta
ENSG00000164051.13	lightgreen
ENSG00000232112.3	brown
ENSG00000164053.18	grey
ENSG00000164054.15	blue
ENSG00000114268.11	magenta
ENSG00000114270.16	purple
ENSG00000010256.10	lightgreen
ENSG00000225697.11	purple
ENSG00000008300.15	blue
ENSG00000213672.7	blue
ENSG00000068745.14	grey
ENSG00000114302.15	green
ENSG00000224424.7	turquoise
ENSG00000178537.9	cyan
ENSG00000221883.2	grey
ENSG00000177479.19	turquoise
ENSG00000223343.1	grey
ENSG00000273211.1	grey
ENSG00000178467.17	blue
ENSG00000178252.17	magenta
ENSG00000178149.16	grey60
ENSG00000178057.14	royalblue
ENSG00000178035.11	grey
ENSG00000198218.10	grey60
ENSG00000172053.16	magenta
ENSG00000172046.18	blue
ENSG00000172037.13	lightyellow
ENSG00000270441.1	grey
ENSG00000177352.9	grey
ENSG00000185909.14	blue
ENSG00000173421.16	grey
ENSG00000188315.7	grey
ENSG00000114316.12	blue
ENSG00000233276.3	royalblue
ENSG00000067560.10	turquoise
ENSG00000235908.1	tan
ENSG00000145022.4	royalblue
ENSG00000145020.15	grey
ENSG00000173402.11	lightyellow
ENSG00000226913.1	grey
ENSG00000164061.4	red
ENSG00000164062.12	grey60
ENSG00000173531.15	magenta
ENSG00000164068.15	blue
ENSG00000173540.12	blue
ENSG00000176095.11	blue
ENSG00000185614.4	grey60
ENSG00000182179.11	lightcyan
ENSG00000183763.8	grey
ENSG00000164076.16	grey60
ENSG00000164078.12	blue
ENSG00000164077.13	blue
ENSG00000004534.14	grey
ENSG00000003756.16	turquoise
ENSG00000001617.11	greenyellow
ENSG00000188338.14	magenta
ENSG00000114353.16	magenta
ENSG00000213600.3	grey
ENSG00000230454.1	magenta
ENSG00000232352.1	turquoise
ENSG00000012171.18	turquoise
ENSG00000179564.3	turquoise
ENSG00000214706.10	purple
ENSG00000186792.16	blue
ENSG00000243477.5	blue
ENSG00000114378.16	greenyellow
ENSG00000068001.13	greenyellow
ENSG00000114383.9	lightgreen
ENSG00000068028.17	greenyellow
ENSG00000004838.13	salmon
ENSG00000114388.12	grey60
ENSG00000114395.10	royalblue
ENSG00000126062.3	royalblue
ENSG00000007402.11	red
ENSG00000271858.5	blue
ENSG00000088543.14	grey60
ENSG00000114735.9	magenta
ENSG00000114737.15	greenyellow
ENSG00000114738.10	lightyellow
ENSG00000273356.1	grey
ENSG00000088538.12	red
ENSG00000145050.15	grey
ENSG00000259956.1	blue
ENSG00000145041.15	grey
ENSG00000164080.13	magenta
ENSG00000164081.12	royalblue
ENSG00000164082.14	blue
ENSG00000229972.7	grey
ENSG00000114767.6	royalblue
ENSG00000041880.14	blue
ENSG00000280422.1	grey
ENSG00000180929.5	turquoise
ENSG00000090097.20	magenta
ENSG00000114779.19	salmon
ENSG00000248487.8	grey60
ENSG00000162244.10	grey
ENSG00000164086.9	magenta
ENSG00000164087.7	grey
ENSG00000023330.14	lightgreen
ENSG00000247596.8	grey60
ENSG00000164088.17	blue
ENSG00000164091.11	yellow
ENSG00000168237.17	salmon
ENSG00000114841.17	purple
ENSG00000239557.1	grey
ENSG00000163930.9	blue
ENSG00000010318.20	grey
ENSG00000010319.6	grey
ENSG00000010322.15	blue
ENSG00000010327.10	lightcyan
ENSG00000168268.10	grey
ENSG00000168273.7	grey
ENSG00000163939.18	green
ENSG00000163938.16	brown
ENSG00000016864.17	brown
ENSG00000114902.13	green
ENSG00000114904.12	grey
ENSG00000055955.15	blue
ENSG00000243696.4	salmon
ENSG00000248592.7	grey
ENSG00000213533.11	purple
ENSG00000279144.1	grey
ENSG00000163935.13	grey
ENSG00000272305.5	blue
ENSG00000163933.9	grey
ENSG00000163932.13	blue
ENSG00000163931.15	purple
ENSG00000272886.5	grey
ENSG00000157388.14	red
ENSG00000016391.10	lightyellow
ENSG00000056736.9	cyan
ENSG00000271976.1	yellow
ENSG00000113812.13	brown
ENSG00000113811.10	green
ENSG00000157445.14	pink
ENSG00000114251.13	midnightblue
ENSG00000187672.12	yellow
ENSG00000281708.1	red
ENSG00000264013.1	yellow
ENSG00000180376.16	black
ENSG00000163946.13	black
ENSG00000163947.11	pink
ENSG00000144730.16	cyan
ENSG00000163666.8	turquoise
ENSG00000157500.10	green
ENSG00000174844.14	turquoise
ENSG00000174840.8	green
ENSG00000168374.10	brown
ENSG00000272146.5	turquoise
ENSG00000174839.12	green
ENSG00000163681.14	midnightblue
ENSG00000136068.14	turquoise
ENSG00000163686.14	turquoise
ENSG00000163684.11	yellow
ENSG00000255154.7	grey
ENSG00000168297.15	turquoise
ENSG00000168291.12	brown
ENSG00000272182.1	turquoise
ENSG00000168301.12	midnightblue
ENSG00000168306.12	lightyellow
ENSG00000168309.16	greenyellow
ENSG00000163689.19	yellow
ENSG00000242428.5	yellow
ENSG00000189283.9	turquoise
ENSG00000232407.3	grey
ENSG00000225673.3	turquoise
ENSG00000244183.1	grey
ENSG00000144724.19	yellow
ENSG00000226360.5	grey
ENSG00000241472.6	grey
ENSG00000114405.10	brown
ENSG00000153266.12	grey
ENSG00000163618.17	yellow
ENSG00000225662.2	grey
ENSG00000244632.3	grey
ENSG00000163630.10	yellow
ENSG00000224479.6	yellow
ENSG00000163634.11	brown
ENSG00000163635.17	grey
ENSG00000239653.1	grey
ENSG00000271843.1	grey
ENSG00000163636.10	green
ENSG00000163637.11	pink
ENSG00000163638.13	greenyellow
ENSG00000241158.5	red
ENSG00000241684.5	red
ENSG00000151276.23	pink
ENSG00000270059.1	yellow
ENSG00000272610.1	grey
ENSG00000202071.1	grey
ENSG00000203647.2	grey
ENSG00000144741.17	brown
ENSG00000241587.3	grey
ENSG00000144749.13	cyan
ENSG00000163376.11	brown
ENSG00000172340.14	cyan
ENSG00000241316.6	grey
ENSG00000183662.10	pink
ENSG00000214552.4	red
ENSG00000240568.1	yellow
ENSG00000241506.1	brown
ENSG00000163377.15	turquoise
ENSG00000163378.13	grey
ENSG00000244513.6	grey
ENSG00000144747.15	green
ENSG00000144744.16	green
ENSG00000144746.6	brown
ENSG00000163380.15	grey
ENSG00000114541.14	turquoise
ENSG00000239263.1	turquoise
ENSG00000240265.1	turquoise
ENSG00000187098.14	turquoise
ENSG00000114861.18	pink
ENSG00000277539.1	grey
ENSG00000242094.1	black
ENSG00000277855.1	grey
ENSG00000270562.1	grey
ENSG00000163412.12	yellow
ENSG00000170837.2	grey
ENSG00000241163.7	turquoise
ENSG00000243083.5	turquoise
ENSG00000242618.1	turquoise
ENSG00000163602.9	midnightblue
ENSG00000144736.13	green
ENSG00000172986.12	turquoise
ENSG00000242960.1	turquoise
ENSG00000163605.14	midnightblue
ENSG00000255423.1	turquoise
ENSG00000121440.14	red
ENSG00000278934.1	yellow
ENSG00000113805.8	pink
ENSG00000213300.5	brown
ENSG00000244026.6	grey
ENSG00000272690.5	grey
ENSG00000239959.1	grey
ENSG00000243422.1	grey
ENSG00000241532.1	grey
ENSG00000227124.8	black
ENSG00000185008.17	yellow
ENSG00000240809.1	pink
ENSG00000169855.19	turquoise
ENSG00000240964.3	turquoise
ENSG00000114480.12	green
ENSG00000241095.1	brown
ENSG00000175161.13	yellow
ENSG00000264084.1	grey
ENSG00000243915.1	yellow
ENSG00000206538.8	greenyellow
ENSG00000281392.1	grey
ENSG00000083937.8	green
ENSG00000179097.5	yellow
ENSG00000163320.10	midnightblue
ENSG00000175105.6	green
ENSG00000179021.9	green
ENSG00000242159.1	grey
ENSG00000283434.1	grey
ENSG00000044524.10	yellow
ENSG00000184500.14	greenyellow
ENSG00000169379.15	black
ENSG00000178750.2	brown
ENSG00000178700.7	turquoise
ENSG00000178694.9	green
ENSG00000243547.1	grey
ENSG00000269028.3	grey
ENSG00000080224.17	pink
ENSG00000261292.2	yellow
ENSG00000113966.9	brown
ENSG00000080200.9	turquoise
ENSG00000170854.17	green
ENSG00000080822.16	turquoise
ENSG00000080819.6	turquoise
ENSG00000244153.1	grey
ENSG00000239445.5	grey
ENSG00000064225.12	brown
ENSG00000249274.1	grey
ENSG00000057019.15	yellow
ENSG00000206712.1	grey
ENSG00000144810.15	greenyellow
ENSG00000273374.1	grey
ENSG00000184220.11	brown
ENSG00000168386.18	grey
ENSG00000036054.12	green
ENSG00000114021.11	grey
ENSG00000154174.7	brown
ENSG00000206535.7	brown
ENSG00000181458.10	turquoise
ENSG00000114354.13	green
ENSG00000154175.16	turquoise
ENSG00000081148.11	yellow
ENSG00000138468.15	black
ENSG00000282978.1	grey
ENSG00000174173.6	brown
ENSG00000081154.11	green
ENSG00000242299.1	green
ENSG00000066422.4	brown
ENSG00000256628.3	grey
ENSG00000114391.12	green
ENSG00000244119.1	turquoise
ENSG00000182504.10	green
ENSG00000144815.15	turquoise
ENSG00000144802.11	greenyellow
ENSG00000170017.12	turquoise
ENSG00000114423.18	black
ENSG00000242759.6	grey
ENSG00000241787.1	grey
ENSG00000239632.1	grey
ENSG00000242214.1	grey
ENSG00000242836.1	grey
ENSG00000249580.1	grey
ENSG00000240034.1	grey
ENSG00000250630.1	grey
ENSG00000239455.1	grey
ENSG00000243701.5	turquoise
ENSG00000239828.6	turquoise
ENSG00000272597.1	grey
ENSG00000273125.1	grey
ENSG00000114439.18	turquoise
ENSG00000279277.1	red
ENSG00000196776.14	brown
ENSG00000114446.4	brown
ENSG00000144821.9	turquoise
ENSG00000241634.1	grey
ENSG00000163507.13	brown
ENSG00000198919.12	brown
ENSG00000138472.10	grey
ENSG00000114487.9	lightcyan
ENSG00000214381.4	yellow
ENSG00000206532.2	grey
ENSG00000242242.5	grey
ENSG00000177707.10	yellow
ENSG00000240891.7	pink
ENSG00000144824.19	grey
ENSG00000144827.8	brown
ENSG00000144834.13	lightgreen
ENSG00000176040.13	grey
ENSG00000114529.12	red
ENSG00000261488.1	red
ENSG00000091972.18	yellow
ENSG00000242525.1	grey
ENSG00000279349.1	grey
ENSG00000144848.10	green
ENSG00000138459.8	green
ENSG00000091986.15	turquoise
ENSG00000163606.10	grey
ENSG00000272844.1	grey
ENSG00000163607.15	green
ENSG00000163608.14	green
ENSG00000240057.5	grey
ENSG00000144857.14	purple
ENSG00000206530.9	yellow
ENSG00000163611.11	grey
ENSG00000072858.10	pink
ENSG00000241529.3	grey
ENSG00000176542.9	grey
ENSG00000121579.12	midnightblue
ENSG00000239280.1	grey
ENSG00000114573.9	brown
ENSG00000178075.19	cyan
ENSG00000241889.1	grey
ENSG00000240375.1	grey
ENSG00000184307.13	pink
ENSG00000163617.10	black
ENSG00000270880.1	grey
ENSG00000151576.10	green
ENSG00000181722.16	cyan
ENSG00000279131.1	turquoise
ENSG00000242880.1	turquoise
ENSG00000172020.12	yellow
ENSG00000241596.1	red
ENSG00000185565.11	yellow
ENSG00000241156.3	grey
ENSG00000198406.7	brown
ENSG00000265433.1	grey
ENSG00000200372.1	grey
ENSG00000239268.2	blue
ENSG00000240393.1	grey
ENSG00000241213.1	grey
ENSG00000144847.12	turquoise
ENSG00000121578.12	black
ENSG00000031081.10	lightyellow
ENSG00000242829.1	grey
ENSG00000176142.12	turquoise
ENSG00000163389.10	midnightblue
ENSG00000113845.9	black
ENSG00000144843.11	lightcyan
ENSG00000144837.8	greenyellow
ENSG00000121577.13	grey
ENSG00000138495.6	brown
ENSG00000183833.16	grey
ENSG00000144852.16	grey
ENSG00000082701.14	yellow
ENSG00000242622.1	grey
ENSG00000175697.10	grey
ENSG00000163428.3	black
ENSG00000163430.10	greenyellow
ENSG00000065518.7	brown
ENSG00000113924.11	grey
ENSG00000144840.8	brown
ENSG00000153767.9	brown
ENSG00000213371.4	grey
ENSG00000145087.12	yellow
ENSG00000264477.1	grey
ENSG00000243813.1	yellow
ENSG00000242103.1	pink
ENSG00000051341.13	grey
ENSG00000163833.7	pink
ENSG00000180353.10	lightcyan
ENSG00000173230.15	green
ENSG00000173226.16	brown
ENSG00000145088.8	grey
ENSG00000163406.10	cyan
ENSG00000114013.15	lightcyan
ENSG00000160124.9	black
ENSG00000114023.15	brown
ENSG00000196981.3	turquoise
ENSG00000272758.5	turquoise
ENSG00000114030.12	yellow
ENSG00000138496.16	greenyellow
ENSG00000163840.9	greenyellow
ENSG00000173200.12	turquoise
ENSG00000173193.13	turquoise
ENSG00000169087.10	grey
ENSG00000138463.8	cyan
ENSG00000273033.2	grey
ENSG00000082684.14	blue
ENSG00000065485.18	blue
ENSG00000121542.11	green
ENSG00000273454.1	grey
ENSG00000173175.14	tan
ENSG00000206527.9	black
ENSG00000239523.5	grey
ENSG00000065534.18	turquoise
ENSG00000250174.5	grey
ENSG00000175455.14	green
ENSG00000160145.15	red
ENSG00000266383.1	red
ENSG00000276656.1	grey
ENSG00000252751.1	pink
ENSG00000114491.13	grey
ENSG00000082781.11	lightyellow
ENSG00000280042.1	grey
ENSG00000173706.12	turquoise
ENSG00000221955.10	blue
ENSG00000163848.19	brown
ENSG00000243508.1	grey
ENSG00000114520.10	green
ENSG00000144909.7	black
ENSG00000272840.1	blue
ENSG00000242229.1	red
ENSG00000241288.7	grey
ENSG00000241278.1	blue
ENSG00000248787.1	grey
ENSG00000171084.15	grey
ENSG00000189366.9	grey
ENSG00000114547.9	grey
ENSG00000114544.16	grey60
ENSG00000250012.1	grey
ENSG00000144908.13	greenyellow
ENSG00000246022.2	grey
ENSG00000250934.1	grey
ENSG00000163884.3	greenyellow
ENSG00000163885.11	grey
ENSG00000279328.1	tan
ENSG00000070476.14	magenta
ENSG00000159650.8	blue
ENSG00000197763.13	brown
ENSG00000159685.10	grey60
ENSG00000280053.1	red
ENSG00000114554.11	blue
ENSG00000282860.1	grey
ENSG00000163870.14	salmon
ENSG00000073111.13	grey
ENSG00000114631.10	grey60
ENSG00000114626.17	blue
ENSG00000074416.13	blue
ENSG00000187715.13	grey
ENSG00000058262.9	greenyellow
ENSG00000175792.11	grey
ENSG00000132394.10	blue
ENSG00000179348.11	grey
ENSG00000244300.2	grey
ENSG00000163902.11	grey
ENSG00000242551.2	grey
ENSG00000075785.12	grey
ENSG00000261159.1	grey
ENSG00000231305.3	grey
ENSG00000177646.18	royalblue
ENSG00000114656.10	red
ENSG00000187695.7	blue
ENSG00000114654.7	grey
ENSG00000172780.16	grey
ENSG00000240682.9	salmon
ENSG00000273437.1	grey
ENSG00000169714.16	green
ENSG00000181789.14	lightgreen
ENSG00000183624.13	pink
ENSG00000184897.5	blue
ENSG00000206417.8	blue
ENSG00000251474.6	purple
ENSG00000207088.1	grey
ENSG00000172771.11	blue
ENSG00000129071.9	green
ENSG00000163913.11	blue
ENSG00000163914.4	yellow
ENSG00000004399.12	purple
ENSG00000172765.16	grey
ENSG00000203644.3	grey
ENSG00000271270.5	yellow
ENSG00000250643.1	grey
ENSG00000170893.3	grey
ENSG00000251287.8	grey
ENSG00000253540.5	grey
ENSG00000249846.6	grey
ENSG00000228252.8	grey
ENSG00000206384.10	grey
ENSG00000196455.7	brown
ENSG00000017260.19	brown
ENSG00000034533.11	turquoise
ENSG00000114670.13	grey
ENSG00000250608.1	grey
ENSG00000246082.2	grey
ENSG00000198585.11	grey
ENSG00000261167.1	brown
ENSG00000114686.8	brown
ENSG00000249020.1	grey
ENSG00000196353.11	pink
ENSG00000014257.15	lightcyan
ENSG00000138246.15	green
ENSG00000240303.7	grey
ENSG00000274810.3	grey
ENSG00000081307.12	brown
ENSG00000113971.18	black
ENSG00000248724.6	grey
ENSG00000144868.13	red
ENSG00000091527.15	green
ENSG00000163781.12	brown
ENSG00000242337.5	grey
ENSG00000091513.14	turquoise
ENSG00000244062.1	turquoise
ENSG00000144867.11	brown
ENSG00000154917.10	pink
ENSG00000174640.12	blue
ENSG00000163785.12	midnightblue
ENSG00000260633.1	grey
ENSG00000114019.14	turquoise
ENSG00000129055.12	brown
ENSG00000182923.16	brown
ENSG00000154928.16	lightyellow
ENSG00000174611.11	blue
ENSG00000240086.5	grey
ENSG00000073711.10	turquoise
ENSG00000273455.1	grey
ENSG00000174579.3	midnightblue
ENSG00000114054.13	turquoise
ENSG00000118007.12	black
ENSG00000240695.1	grey
ENSG00000168917.8	brown
ENSG00000273486.1	turquoise
ENSG00000239213.5	turquoise
ENSG00000158092.6	green
ENSG00000174564.12	grey
ENSG00000158163.14	grey
ENSG00000138231.12	green
ENSG00000114098.17	brown
ENSG00000181322.13	red
ENSG00000158186.12	blue
ENSG00000158220.13	red
ENSG00000280399.1	yellow
ENSG00000114107.8	green
ENSG00000158234.12	turquoise
ENSG00000174715.7	grey
ENSG00000051382.8	yellow
ENSG00000206262.8	grey
ENSG00000175110.11	green
ENSG00000184432.9	brown
ENSG00000248932.5	grey
ENSG00000248790.1	grey
ENSG00000178631.7	grey
ENSG00000114115.9	turquoise
ENSG00000163864.15	grey
ENSG00000158258.16	pink
ENSG00000114120.11	brown
ENSG00000248773.1	grey
ENSG00000175093.4	grey
ENSG00000155893.12	pink
ENSG00000241400.1	grey
ENSG00000177311.11	midnightblue
ENSG00000155903.11	brown
ENSG00000250170.1	grey
ENSG00000114125.13	brown
ENSG00000069849.10	brown
ENSG00000114126.17	grey
ENSG00000233597.3	grey
ENSG00000175066.15	green
ENSG00000114127.10	green
ENSG00000175054.14	green
ENSG00000244327.1	grey
ENSG00000120756.12	yellow
ENSG00000144935.14	green
ENSG00000163710.7	grey
ENSG00000188582.8	pink
ENSG00000241570.8	red
ENSG00000163714.17	green
ENSG00000268129.1	grey
ENSG00000175040.5	red
ENSG00000241679.2	grey
ENSG00000181804.14	turquoise
ENSG00000240888.1	turquoise
ENSG00000243033.2	turquoise
ENSG00000243759.1	turquoise
ENSG00000181744.8	green
ENSG00000261051.1	midnightblue
ENSG00000240032.1	midnightblue
ENSG00000152952.11	cyan
ENSG00000114698.14	cyan
ENSG00000279320.1	grey
ENSG00000188313.12	greenyellow
ENSG00000174963.17	grey
ENSG00000152977.9	greenyellow
ENSG00000239922.1	turquoise
ENSG00000153002.11	turquoise
ENSG00000241627.3	blue
ENSG00000163754.17	brown
ENSG00000071794.15	green
ENSG00000163755.8	green
ENSG00000047457.13	greenyellow
ENSG00000163762.6	black
ENSG00000169908.11	greenyellow
ENSG00000018408.14	greenyellow
ENSG00000241985.1	greenyellow
ENSG00000114744.8	green
ENSG00000082996.19	turquoise
ENSG00000070087.13	brown
ENSG00000242791.2	grey
ENSG00000224831.3	yellow
ENSG00000243321.3	grey
ENSG00000196428.12	pink
ENSG00000120742.10	cyan
ENSG00000144895.11	brown
ENSG00000198843.12	green
ENSG00000163645.14	grey
ENSG00000240137.5	grey
ENSG00000181788.3	yellow
ENSG00000144893.12	pink
ENSG00000174944.8	grey
ENSG00000239570.1	yellow
ENSG00000181631.6	lightcyan
ENSG00000169313.9	lightcyan
ENSG00000152580.8	grey
ENSG00000198829.6	lightcyan
ENSG00000152601.17	midnightblue
ENSG00000229619.3	brown
ENSG00000201217.1	black
ENSG00000169860.6	cyan
ENSG00000181467.4	yellow
ENSG00000243069.7	cyan
ENSG00000114790.12	cyan
ENSG00000174953.13	green
ENSG00000279305.1	yellow
ENSG00000174948.5	red
ENSG00000240048.1	grey
ENSG00000196549.10	yellow
ENSG00000114805.16	yellow
ENSG00000174928.15	brown
ENSG00000169359.13	midnightblue
ENSG00000163655.15	brown
ENSG00000240489.1	grey
ENSG00000169282.17	yellow
ENSG00000272990.1	grey
ENSG00000114850.6	black
ENSG00000243926.1	grey
ENSG00000163659.12	greenyellow
ENSG00000174912.7	grey
ENSG00000240875.5	grey
ENSG00000230457.3	grey
ENSG00000197980.11	grey
ENSG00000163660.11	black
ENSG00000241770.1	blue
ENSG00000243176.5	grey
ENSG00000197415.11	grey
ENSG00000163661.3	grey
ENSG00000174899.10	grey
ENSG00000174891.12	green
ENSG00000178053.17	brown
ENSG00000168827.14	green
ENSG00000079257.7	grey
ENSG00000272440.1	grey
ENSG00000118849.9	grey
ENSG00000118855.18	green
ENSG00000240207.6	pink
ENSG00000243675.1	red
ENSG00000271778.1	yellow
ENSG00000279311.1	grey
ENSG00000214216.10	pink
ENSG00000283245.1	pink
ENSG00000263634.1	yellow
ENSG00000151967.18	green
ENSG00000244040.5	red
ENSG00000168811.6	turquoise
ENSG00000184100.6	grey
ENSG00000180044.4	yellow
ENSG00000068885.14	green
ENSG00000113810.15	black
ENSG00000213186.7	turquoise
ENSG00000186432.8	brown
ENSG00000238741.1	turquoise
ENSG00000229320.3	grey
ENSG00000260572.1	grey
ENSG00000163590.13	yellow
ENSG00000169255.13	brown
ENSG00000169251.12	green
ENSG00000196542.8	yellow
ENSG00000234851.4	black
ENSG00000121871.3	yellow
ENSG00000244128.5	yellow
ENSG00000114200.9	turquoise
ENSG00000169064.12	yellow
ENSG00000114204.14	green
ENSG00000174776.10	turquoise
ENSG00000114209.14	green
ENSG00000241120.1	grey
ENSG00000163536.12	brown
ENSG00000173905.8	cyan
ENSG00000206120.11	grey
ENSG00000242268.2	grey
ENSG00000272797.1	grey
ENSG00000085276.17	greenyellow
ENSG00000213178.3	green
ENSG00000184378.2	grey
ENSG00000085274.15	green
ENSG00000269984.1	grey
ENSG00000171757.15	grey
ENSG00000270135.1	grey
ENSG00000270096.1	brown
ENSG00000188306.6	grey
ENSG00000239219.2	grey
ENSG00000008952.16	green
ENSG00000173890.16	grey
ENSG00000173889.15	black
ENSG00000163558.12	yellow
ENSG00000136603.13	brown
ENSG00000013297.10	turquoise
ENSG00000013293.5	yellow
ENSG00000241416.1	turquoise
ENSG00000244738.1	turquoise
ENSG00000163584.17	green
ENSG00000163577.7	brown
ENSG00000154310.16	cyan
ENSG00000207963.1	grey
ENSG00000279673.1	grey
ENSG00000075651.15	turquoise
ENSG00000186329.9	grey
ENSG00000075420.12	greenyellow
ENSG00000121858.10	grey
ENSG00000144959.9	yellow
ENSG00000114346.13	brown
ENSG00000169760.17	yellow
ENSG00000237645.1	grey
ENSG00000252982.1	grey
ENSG00000177694.15	turquoise
ENSG00000214192.3	red
ENSG00000177565.16	brown
ENSG00000201343.1	grey
ENSG00000200882.1	grey
ENSG00000270321.1	yellow
ENSG00000223930.5	pink
ENSG00000197584.11	yellow
ENSG00000237978.5	grey
ENSG00000172667.10	yellow
ENSG00000121879.3	brown
ENSG00000171121.16	black
ENSG00000240429.1	grey
ENSG00000121864.9	green
ENSG00000260743.1	grey
ENSG00000171109.18	green
ENSG00000114450.9	green
ENSG00000242539.2	grey
ENSG00000272699.1	grey
ENSG00000136518.16	turquoise
ENSG00000272910.1	grey
ENSG00000136522.13	green
ENSG00000136521.12	yellow
ENSG00000058056.8	turquoise
ENSG00000114757.18	brown
ENSG00000239774.1	turquoise
ENSG00000163728.10	green
ENSG00000145075.11	grey
ENSG00000114416.17	midnightblue
ENSG00000205981.6	brown
ENSG00000242808.7	turquoise
ENSG00000206932.1	grey
ENSG00000241231.1	grey
ENSG00000239381.6	cyan
ENSG00000181449.3	cyan
ENSG00000058063.15	green
ENSG00000043093.13	green
ENSG00000244346.1	grey
ENSG00000078070.12	grey
ENSG00000053524.11	red
ENSG00000176597.11	lightcyan
ENSG00000202502.1	grey
ENSG00000240024.5	brown
ENSG00000201229.1	brown
ENSG00000172578.11	lightcyan
ENSG00000114796.15	green
ENSG00000163872.15	blue
ENSG00000233885.7	turquoise
ENSG00000180834.7	turquoise
ENSG00000175193.12	green
ENSG00000114770.16	red
ENSG00000273181.1	grey
ENSG00000272721.5	grey
ENSG00000145191.12	grey
ENSG00000161202.17	tan
ENSG00000161203.13	lightgreen
ENSG00000161204.11	grey60
ENSG00000145198.14	blue
ENSG00000214160.9	royalblue
ENSG00000145194.17	blue
ENSG00000163888.3	blue
ENSG00000175166.16	lightgreen
ENSG00000114867.20	tan
ENSG00000175182.13	grey60
ENSG00000114859.15	magenta
ENSG00000163882.9	grey
ENSG00000090534.17	blue
ENSG00000090539.15	blue
ENSG00000224153.2	blue
ENSG00000182580.2	blue
ENSG00000177383.4	brown
ENSG00000272970.1	grey
ENSG00000273403.1	grey
ENSG00000156931.15	brown
ENSG00000187068.2	cyan
ENSG00000113790.10	cyan
ENSG00000073803.13	yellow
ENSG00000229638.1	grey
ENSG00000163900.10	grey
ENSG00000163898.9	grey
ENSG00000163904.12	brown
ENSG00000236489.1	grey
ENSG00000073792.15	greenyellow
ENSG00000136527.17	green
ENSG00000244405.7	grey
ENSG00000277118.1	grey
ENSG00000058866.14	grey
ENSG00000213139.7	grey
ENSG00000113838.12	grey
ENSG00000090520.11	black
ENSG00000283390.1	brown
ENSG00000145192.12	grey
ENSG00000113889.11	grey
ENSG00000230951.1	blue
ENSG00000263826.1	grey
ENSG00000156976.15	brown
ENSG00000163918.10	brown
ENSG00000232233.1	blue
ENSG00000223803.1	grey
ENSG00000073849.14	lightcyan
ENSG00000163923.9	brown
ENSG00000175077.5	pink
ENSG00000127241.16	turquoise
ENSG00000283175.1	turquoise
ENSG00000136514.2	turquoise
ENSG00000157005.3	brown
ENSG00000113916.17	greenyellow
ENSG00000270959.1	grey
ENSG00000145012.12	cyan
ENSG00000279891.1	grey
ENSG00000188001.9	grey
ENSG00000090530.9	grey
ENSG00000230077.1	grey
ENSG00000225764.1	grey
ENSG00000238077.1	yellow
ENSG00000163347.5	grey
ENSG00000113946.3	yellow
ENSG00000196083.9	yellow
ENSG00000231047.1	grey
ENSG00000223117.1	grey
ENSG00000205835.8	grey
ENSG00000188729.6	brown
ENSG00000188958.9	grey
ENSG00000152492.13	black
ENSG00000253548.1	grey
ENSG00000223812.5	yellow
ENSG00000114279.13	yellow
ENSG00000238902.1	grey
ENSG00000180611.6	yellow
ENSG00000127252.5	yellow
ENSG00000187527.10	grey
ENSG00000236508.1	grey
ENSG00000127249.14	lightyellow
ENSG00000236297.1	grey
ENSG00000198836.8	brown
ENSG00000207370.1	black
ENSG00000230102.7	grey
ENSG00000114315.3	grey
ENSG00000133657.14	green
ENSG00000233058.1	red
ENSG00000231770.5	turquoise
ENSG00000145014.17	blue
ENSG00000229334.1	grey
ENSG00000041802.10	grey
ENSG00000185112.5	grey
ENSG00000173950.15	grey
ENSG00000114331.13	black
ENSG00000229325.1	brown
ENSG00000184203.7	brown
ENSG00000252620.1	grey
ENSG00000223711.1	grey
ENSG00000189058.8	turquoise
ENSG00000224769.1	grey
ENSG00000282206.1	grey
ENSG00000229178.1	grey
ENSG00000242086.8	grey
ENSG00000207650.1	grey
ENSG00000176945.16	tan
ENSG00000061938.16	blue
ENSG00000273009.1	grey
ENSG00000260261.1	grey
ENSG00000185485.14	grey
ENSG00000072274.12	grey
ENSG00000163958.13	blue
ENSG00000161217.11	turquoise
ENSG00000213123.10	brown
ENSG00000237418.1	grey
ENSG00000235897.1	turquoise
ENSG00000163960.11	black
ENSG00000163961.4	brown
ENSG00000185798.7	grey
ENSG00000174013.7	brown
ENSG00000232065.1	grey
ENSG00000174004.5	grey
ENSG00000163964.13	brown
ENSG00000174007.7	yellow
ENSG00000180370.10	turquoise
ENSG00000119231.10	brown
ENSG00000230732.4	grey
ENSG00000114503.10	brown
ENSG00000270170.1	lightgreen
ENSG00000119227.7	blue
ENSG00000233487.6	pink
ENSG00000163975.11	blue
ENSG00000228109.1	blue
ENSG00000075711.20	turquoise
ENSG00000272989.1	blue
ENSG00000161267.11	grey60
ENSG00000214135.8	red
ENSG00000213519.2	grey
ENSG00000145016.14	tan
ENSG00000122068.12	green
ENSG00000273375.1	grey
ENSG00000186001.12	turquoise
ENSG00000234742.1	grey
ENSG00000114473.13	black
ENSG00000182899.14	green
ENSG00000185621.11	pink
ENSG00000226435.10	brown
ENSG00000236438.7	grey
ENSG00000272602.5	black
ENSG00000250312.6	grey
ENSG00000275426.1	black
ENSG00000198155.5	grey
ENSG00000186777.11	grey
ENSG00000131127.13	black
ENSG00000272885.1	grey
ENSG00000251595.7	brown
ENSG00000182903.15	grey
ENSG00000174227.15	purple
ENSG00000273238.1	yellow
ENSG00000283183.1	red
ENSG00000133256.12	turquoise
ENSG00000242686.4	blue
ENSG00000272927.1	grey
ENSG00000169020.9	grey
ENSG00000215375.6	salmon
ENSG00000169026.12	grey
ENSG00000185619.18	pink
ENSG00000272588.1	turquoise
ENSG00000249592.5	purple
ENSG00000233799.1	magenta
ENSG00000168993.14	blue
ENSG00000178950.16	tan
ENSG00000127419.16	salmon
ENSG00000145214.13	blue
ENSG00000145217.13	grey
ENSG00000127415.12	salmon
ENSG00000127418.14	purple
ENSG00000178222.12	grey
ENSG00000251652.1	grey
ENSG00000227189.2	grey
ENSG00000159674.11	blue
ENSG00000159692.15	blue
ENSG00000196810.4	purple
ENSG00000090316.15	blue
ENSG00000163945.15	magenta
ENSG00000179979.8	grey
ENSG00000174137.12	turquoise
ENSG00000163950.12	brown
ENSG00000270195.1	grey
ENSG00000168936.10	salmon
ENSG00000013810.18	blue
ENSG00000068078.17	lightyellow
ENSG00000168924.14	blue
ENSG00000109685.17	pink
ENSG00000249784.1	grey
ENSG00000185049.13	tan
ENSG00000243449.6	grey
ENSG00000185818.7	blue
ENSG00000130997.16	blue
ENSG00000249006.1	red
ENSG00000214367.7	midnightblue
ENSG00000123933.15	salmon
ENSG00000159733.13	blue
ENSG00000239247.3	grey
ENSG00000206113.9	blue
ENSG00000063978.15	grey
ENSG00000125386.15	tan
ENSG00000168884.14	greenyellow
ENSG00000087266.15	greenyellow
ENSG00000087274.16	magenta
ENSG00000109736.14	salmon
ENSG00000249673.6	grey
ENSG00000087269.15	tan
ENSG00000125388.19	grey
ENSG00000197386.10	red
ENSG00000188981.10	blue
ENSG00000159788.18	blue
ENSG00000109758.8	blue
ENSG00000175920.15	grey
ENSG00000261643.1	blue
ENSG00000163956.10	blue
ENSG00000250986.1	blue
ENSG00000184160.7	blue
ENSG00000251669.5	grey
ENSG00000250476.1	grey
ENSG00000243894.1	grey
ENSG00000132406.11	green
ENSG00000145220.13	turquoise
ENSG00000168826.15	grey
ENSG00000168824.14	yellow
ENSG00000168818.9	turquoise
ENSG00000248221.1	grey
ENSG00000247708.7	grey
ENSG00000280310.1	grey
ENSG00000163132.6	grey
ENSG00000170891.10	lightcyan
ENSG00000152953.12	grey
ENSG00000173040.12	grey
ENSG00000072840.12	lightyellow
ENSG00000072832.14	red
ENSG00000181215.13	red
ENSG00000152969.17	pink
ENSG00000249896.2	red
ENSG00000251408.1	blue
ENSG00000109501.13	lightyellow
ENSG00000074211.13	red
ENSG00000013288.8	blue
ENSG00000179010.14	green
ENSG00000251580.1	grey
ENSG00000170846.16	brown
ENSG00000246526.2	grey
ENSG00000178988.10	brown
ENSG00000186222.4	grey
ENSG00000170871.11	green
ENSG00000132405.18	blue
ENSG00000187904.3	grey
ENSG00000173013.5	yellow
ENSG00000173011.11	blue
ENSG00000109519.12	brown
ENSG00000245468.3	turquoise
ENSG00000184985.16	magenta
ENSG00000272620.1	grey
ENSG00000196526.10	red
ENSG00000163995.19	blue
ENSG00000250471.2	grey
ENSG00000125089.16	lightcyan
ENSG00000251615.3	grey
ENSG00000087008.15	tan
ENSG00000155275.18	tan
ENSG00000205959.3	grey
ENSG00000155269.11	grey
ENSG00000250342.1	grey
ENSG00000244004.1	grey
ENSG00000109667.11	grey
ENSG00000169676.5	grey
ENSG00000261490.1	turquoise
ENSG00000071127.16	greenyellow
ENSG00000178163.7	yellow
ENSG00000250896.1	grey
ENSG00000002587.9	yellow
ENSG00000251152.1	grey
ENSG00000250371.1	grey
ENSG00000205940.8	grey
ENSG00000157869.14	black
ENSG00000038219.12	green
ENSG00000250634.5	grey
ENSG00000248698.5	grey
ENSG00000248360.7	grey
ENSG00000247624.6	grey
ENSG00000137449.15	turquoise
ENSG00000249252.5	grey
ENSG00000163145.12	grey
ENSG00000251379.1	grey
ENSG00000048342.15	grey
ENSG00000273133.1	grey
ENSG00000118564.14	green
ENSG00000237765.6	green
ENSG00000109743.10	turquoise
ENSG00000004468.12	turquoise
ENSG00000007062.11	grey
ENSG00000169762.16	midnightblue
ENSG00000263327.6	grey
ENSG00000248851.1	grey
ENSG00000248138.5	grey
ENSG00000169744.12	pink
ENSG00000151552.11	turquoise
ENSG00000002549.12	greenyellow
ENSG00000118579.12	midnightblue
ENSG00000047662.4	grey
ENSG00000163257.10	turquoise
ENSG00000109805.9	grey
ENSG00000178177.15	black
ENSG00000145147.19	pink
ENSG00000248228.1	grey
ENSG00000163138.18	green
ENSG00000185774.14	yellow
ENSG00000272995.1	grey
ENSG00000283281.1	yellow
ENSG00000242768.2	yellow
ENSG00000280650.1	pink
ENSG00000152990.13	cyan
ENSG00000237350.1	brown
ENSG00000248837.5	grey
ENSG00000249645.1	grey
ENSG00000250137.1	yellow
ENSG00000109819.8	pink
ENSG00000249453.1	red
ENSG00000109606.12	green
ENSG00000207697.1	grey
ENSG00000243005.3	grey
ENSG00000261121.1	turquoise
ENSG00000109610.5	greenyellow
ENSG00000181982.18	red
ENSG00000153012.11	yellow
ENSG00000109618.11	turquoise
ENSG00000281501.1	grey
ENSG00000038210.12	black
ENSG00000168228.14	turquoise
ENSG00000053900.10	green
ENSG00000091490.10	grey
ENSG00000250317.8	grey
ENSG00000168214.20	turquoise
ENSG00000109680.10	brown
ENSG00000200999.1	grey
ENSG00000109689.14	brown
ENSG00000240005.5	grey
ENSG00000250064.1	grey
ENSG00000169851.15	pink
ENSG00000250723.5	yellow
ENSG00000047365.11	turquoise
ENSG00000248466.1	grey
ENSG00000247193.2	turquoise
ENSG00000197057.8	turquoise
ENSG00000174145.7	pink
ENSG00000154274.14	grey
ENSG00000181826.9	greenyellow
ENSG00000169299.13	grey
ENSG00000249863.2	grey
ENSG00000065882.15	red
ENSG00000250254.1	grey
ENSG00000231160.9	grey
ENSG00000109787.12	turquoise
ENSG00000174123.10	lightcyan
ENSG00000174125.7	lightcyan
ENSG00000174130.12	lightcyan
ENSG00000197712.11	turquoise
ENSG00000121895.7	lightcyan
ENSG00000109790.16	turquoise
ENSG00000249685.1	turquoise
ENSG00000157796.17	yellow
ENSG00000035928.14	turquoise
ENSG00000163682.15	grey
ENSG00000121897.13	green
ENSG00000224097.5	grey
ENSG00000109814.11	midnightblue
ENSG00000249348.1	turquoise
ENSG00000163683.11	green
ENSG00000255458.5	turquoise
ENSG00000078140.13	yellow
ENSG00000243260.3	grey
ENSG00000121892.14	midnightblue
ENSG00000250568.1	grey
ENSG00000078177.13	grey
ENSG00000260296.1	grey
ENSG00000168421.12	lightcyan
ENSG00000163694.14	lightcyan
ENSG00000179299.16	grey
ENSG00000163697.16	turquoise
ENSG00000251173.1	grey
ENSG00000154277.12	lightgreen
ENSG00000064042.17	turquoise
ENSG00000239627.3	grey
ENSG00000109133.12	green
ENSG00000182308.6	grey
ENSG00000014824.13	brown
ENSG00000249212.1	grey
ENSG00000188848.15	pink
ENSG00000124406.16	green
ENSG00000248283.2	turquoise
ENSG00000251350.1	grey
ENSG00000183783.6	brown
ENSG00000177752.14	grey
ENSG00000151806.13	brown
ENSG00000163281.11	brown
ENSG00000273369.1	grey
ENSG00000272936.1	grey
ENSG00000163285.7	cyan
ENSG00000260878.1	brown
ENSG00000151834.15	cyan
ENSG00000249330.1	grey
ENSG00000249936.3	grey
ENSG00000109158.10	yellow
ENSG00000163288.13	pink
ENSG00000260918.1	pink
ENSG00000169019.10	green
ENSG00000145246.13	greenyellow
ENSG00000145244.11	grey
ENSG00000259959.1	yellow
ENSG00000170448.11	yellow
ENSG00000163293.11	yellow
ENSG00000074966.10	grey
ENSG00000135605.12	grey
ENSG00000109171.14	midnightblue
ENSG00000145248.6	yellow
ENSG00000075539.13	turquoise
ENSG00000109180.14	brown
ENSG00000145247.11	yellow
ENSG00000109184.14	green
ENSG00000272576.1	brown
ENSG00000188993.3	grey
ENSG00000163069.12	black
ENSG00000163071.10	grey
ENSG00000109189.12	yellow
ENSG00000248866.1	grey
ENSG00000226950.6	grey
ENSG00000212588.1	grey
ENSG00000226887.7	grey
ENSG00000128045.6	yellow
ENSG00000184178.15	lightgreen
ENSG00000248115.1	yellow
ENSG00000145216.15	green
ENSG00000072201.13	yellow
ENSG00000229585.4	grey
ENSG00000272650.1	grey
ENSG00000109220.10	grey
ENSG00000134853.11	turquoise
ENSG00000248184.1	grey
ENSG00000157404.15	yellow
ENSG00000128052.8	grey
ENSG00000128039.10	turquoise
ENSG00000249700.8	turquoise
ENSG00000273257.1	turquoise
ENSG00000134851.12	turquoise
ENSG00000239040.1	turquoise
ENSG00000134852.14	yellow
ENSG00000223305.1	grey
ENSG00000109255.11	brown
ENSG00000090989.17	green
ENSG00000202358.1	green
ENSG00000174799.10	green
ENSG00000109265.13	red
ENSG00000157426.13	black
ENSG00000269921.1	grey
ENSG00000128059.8	brown
ENSG00000270147.1	black
ENSG00000283156.1	grey
ENSG00000128050.8	cyan
ENSG00000174780.15	green
ENSG00000196503.2	yellow
ENSG00000249693.2	grey
ENSG00000171476.21	yellow
ENSG00000280285.1	grey
ENSG00000084093.15	turquoise
ENSG00000084092.6	grey
ENSG00000047315.14	brown
ENSG00000251703.1	grey
ENSG00000163453.11	greenyellow
ENSG00000245067.6	grey
ENSG00000150471.16	pink
ENSG00000241261.1	grey
ENSG00000202169.1	grey
ENSG00000180673.9	grey
ENSG00000250125.1	brown
ENSG00000145242.13	yellow
ENSG00000243199.1	brown
ENSG00000250846.6	yellow
ENSG00000248479.1	brown
ENSG00000250075.5	grey
ENSG00000145241.10	black
ENSG00000279464.1	grey
ENSG00000033178.12	green
ENSG00000248049.6	grey
ENSG00000202374.1	grey
ENSG00000227725.3	grey
ENSG00000083896.12	green
ENSG00000173597.8	greenyellow
ENSG00000132467.3	brown
ENSG00000018189.12	brown
ENSG00000132463.13	brown
ENSG00000173542.8	midnightblue
ENSG00000156136.9	brown
ENSG00000080493.14	cyan
ENSG00000056291.17	brown
ENSG00000156140.9	pink
ENSG00000163626.16	green
ENSG00000132466.17	pink
ENSG00000250220.1	turquoise
ENSG00000221639.1	turquoise
ENSG00000163631.16	grey
ENSG00000169429.10	greenyellow
ENSG00000163739.4	greenyellow
ENSG00000163735.6	grey
ENSG00000081041.8	greenyellow
ENSG00000163738.18	black
ENSG00000174808.11	yellow
ENSG00000169116.11	pink
ENSG00000163743.13	brown
ENSG00000174796.12	black
ENSG00000138769.10	brown
ENSG00000138757.14	brown
ENSG00000138768.14	green
ENSG00000156194.17	grey
ENSG00000138744.14	grey
ENSG00000198301.11	brown
ENSG00000156219.16	grey
ENSG00000138750.14	green
ENSG00000138760.8	turquoise
ENSG00000189157.13	brown
ENSG00000118804.8	grey
ENSG00000163749.17	grey
ENSG00000138771.14	red
ENSG00000231335.1	grey
ENSG00000233860.1	grey
ENSG00000186212.3	yellow
ENSG00000138758.11	yellow
ENSG00000118816.9	yellow
ENSG00000138764.13	midnightblue
ENSG00000138767.12	midnightblue
ENSG00000169288.17	brown
ENSG00000138759.17	pink
ENSG00000249565.2	grey
ENSG00000138772.12	grey
ENSG00000251442.5	cyan
ENSG00000138756.17	cyan
ENSG00000163291.14	midnightblue
ENSG00000242175.3	grey
ENSG00000249307.5	turquoise
ENSG00000163297.16	grey
ENSG00000248719.1	grey
ENSG00000152784.15	red
ENSG00000138675.16	pink
ENSG00000197826.11	grey
ENSG00000152785.6	yellow
ENSG00000138669.9	pink
ENSG00000138670.17	turquoise
ENSG00000273156.1	brown
ENSG00000138668.18	yellow
ENSG00000272677.1	grey
ENSG00000152795.17	green
ENSG00000145293.15	green
ENSG00000249242.7	yellow
ENSG00000214988.4	blue
ENSG00000227304.3	red
ENSG00000145284.11	turquoise
ENSG00000207746.1	grey
ENSG00000138674.16	grey
ENSG00000251022.6	grey
ENSG00000168152.12	turquoise
ENSG00000189308.10	green
ENSG00000138663.8	brown
ENSG00000145287.10	greenyellow
ENSG00000173085.13	grey
ENSG00000173083.14	grey
ENSG00000163312.10	green
ENSG00000163319.10	brown
ENSG00000163322.13	black
ENSG00000138678.10	yellow
ENSG00000163624.5	yellow
ENSG00000163625.15	turquoise
ENSG00000239466.3	grey
ENSG00000180769.8	cyan
ENSG00000248725.3	lightyellow
ENSG00000138639.17	cyan
ENSG00000273389.1	pink
ENSG00000261496.1	yellow
ENSG00000109339.18	yellow
ENSG00000252757.1	grey
ENSG00000163629.12	black
ENSG00000145283.7	grey
ENSG00000163633.10	turquoise
ENSG00000172493.20	greenyellow
ENSG00000235043.3	grey
ENSG00000145332.13	brown
ENSG00000170509.11	grey
ENSG00000198189.10	green
ENSG00000170502.12	midnightblue
ENSG00000152583.12	grey
ENSG00000152595.16	grey
ENSG00000183199.6	brown
ENSG00000118785.13	turquoise
ENSG00000118762.7	turquoise
ENSG00000118777.10	grey
ENSG00000163644.14	midnightblue
ENSG00000246375.2	grey
ENSG00000138642.14	brown
ENSG00000138646.8	turquoise
ENSG00000145337.4	green
ENSG00000138641.15	brown
ENSG00000249755.2	grey
ENSG00000207524.1	grey
ENSG00000177432.6	brown
ENSG00000248019.2	turquoise
ENSG00000138640.14	pink
ENSG00000180346.3	brown
ENSG00000270720.1	grey
ENSG00000185477.4	brown
ENSG00000251095.6	grey
ENSG00000145335.15	brown
ENSG00000247775.2	grey
ENSG00000138722.9	lightcyan
ENSG00000184305.14	yellow
ENSG00000187653.11	grey
ENSG00000279013.1	yellow
ENSG00000152208.12	grey
ENSG00000251449.2	grey
ENSG00000248750.2	grey
ENSG00000163104.17	green
ENSG00000163106.10	lightcyan
ENSG00000163110.14	cyan
ENSG00000138696.10	cyan
ENSG00000182168.14	turquoise
ENSG00000271474.1	turquoise
ENSG00000163116.9	turquoise
ENSG00000254044.5	turquoise
ENSG00000138698.14	green
ENSG00000242318.1	grey
ENSG00000168785.7	yellow
ENSG00000260641.1	turquoise
ENSG00000151247.12	brown
ENSG00000164024.11	brown
ENSG00000272777.1	brown
ENSG00000197894.10	brown
ENSG00000246090.6	turquoise
ENSG00000196616.12	greenyellow
ENSG00000145331.13	black
ENSG00000138823.13	black
ENSG00000248713.1	red
ENSG00000070190.12	lightcyan
ENSG00000109270.12	brown
ENSG00000164031.16	brown
ENSG00000279098.1	black
ENSG00000164032.11	brown
ENSG00000245322.6	grey
ENSG00000145358.6	cyan
ENSG00000164035.9	grey
ENSG00000138814.16	yellow
ENSG00000273882.1	grey
ENSG00000221265.1	yellow
ENSG00000254531.1	grey60
ENSG00000153064.11	grey
ENSG00000138821.12	black
ENSG00000248161.5	grey
ENSG00000109320.11	turquoise
ENSG00000109323.8	black
ENSG00000230069.3	grey
ENSG00000248971.2	tan
ENSG00000109332.19	midnightblue
ENSG00000246560.2	grey
ENSG00000145354.9	brown
ENSG00000164037.16	turquoise
ENSG00000164038.14	yellow
ENSG00000164039.14	cyan
ENSG00000138778.11	black
ENSG00000169836.4	turquoise
ENSG00000168772.10	midnightblue
ENSG00000245384.1	brown
ENSG00000250670.1	grey
ENSG00000251259.1	grey
ENSG00000168769.13	turquoise
ENSG00000138777.19	green
ENSG00000249264.1	grey
ENSG00000138785.14	black
ENSG00000138780.14	black
ENSG00000168743.12	grey
ENSG00000249635.1	grey
ENSG00000145348.16	midnightblue
ENSG00000164022.16	black
ENSG00000155011.8	yellow
ENSG00000138801.8	green
ENSG00000164023.14	greenyellow
ENSG00000245293.2	turquoise
ENSG00000155016.17	cyan
ENSG00000249604.1	turquoise
ENSG00000138796.15	grey
ENSG00000138795.9	grey
ENSG00000234492.4	grey
ENSG00000109475.16	green
ENSG00000198856.12	green
ENSG00000164089.8	cyan
ENSG00000188517.14	brown
ENSG00000249465.1	grey
ENSG00000247950.6	grey
ENSG00000138802.11	midnightblue
ENSG00000207988.1	grey
ENSG00000005059.15	green
ENSG00000138794.9	black
ENSG00000123739.10	green
ENSG00000205403.12	greenyellow
ENSG00000109534.16	green
ENSG00000180245.4	yellow
ENSG00000183423.11	grey
ENSG00000138798.11	yellow
ENSG00000170522.9	yellow
ENSG00000138792.9	grey
ENSG00000174749.5	turquoise
ENSG00000260526.1	green
ENSG00000138660.11	brown
ENSG00000145365.10	grey
ENSG00000073331.17	lightcyan
ENSG00000178403.3	grey
ENSG00000138658.15	green
ENSG00000174720.15	green
ENSG00000241002.1	grey
ENSG00000241741.1	grey
ENSG00000145362.17	pink
ENSG00000234841.4	grey
ENSG00000283193.1	grey
ENSG00000275810.1	grey
ENSG00000196656.7	grey
ENSG00000145349.16	brown
ENSG00000180801.13	grey
ENSG00000174607.10	turquoise
ENSG00000138653.9	grey
ENSG00000174599.5	green
ENSG00000228358.5	yellow
ENSG00000236922.9	yellow
ENSG00000237684.1	red
ENSG00000213492.2	grey
ENSG00000164100.8	pink
ENSG00000269893.6	brown
ENSG00000164099.3	pink
ENSG00000154608.14	grey
ENSG00000260404.3	purple
ENSG00000281731.2	grey
ENSG00000145388.14	green
ENSG00000150961.14	yellow
ENSG00000172403.10	yellow
ENSG00000280551.1	yellow
ENSG00000172399.5	grey
ENSG00000145390.11	cyan
ENSG00000164096.12	green
ENSG00000250412.1	grey
ENSG00000283050.1	turquoise
ENSG00000245958.6	grey
ENSG00000250950.1	grey
ENSG00000138735.15	grey
ENSG00000221245.1	grey
ENSG00000164109.13	brown
ENSG00000250938.5	black
ENSG00000138738.10	cyan
ENSG00000173376.13	grey
ENSG00000050730.15	grey
ENSG00000186867.10	yellow
ENSG00000164111.14	turquoise
ENSG00000164112.12	yellow
ENSG00000226757.2	red
ENSG00000123737.12	green
ENSG00000145386.9	grey
ENSG00000138686.9	brown
ENSG00000138741.10	yellow
ENSG00000138688.15	green
ENSG00000224786.1	brown
ENSG00000181004.9	yellow
ENSG00000138685.12	cyan
ENSG00000240775.1	grey
ENSG00000273007.1	grey
ENSG00000170917.13	black
ENSG00000145375.7	green
ENSG00000164056.10	grey
ENSG00000249464.5	grey
ENSG00000151458.11	yellow
ENSG00000196159.11	turquoise
ENSG00000164066.12	cyan
ENSG00000164070.11	yellow
ENSG00000282855.1	grey
ENSG00000244021.4	grey
ENSG00000261668.1	turquoise
ENSG00000142731.10	grey
ENSG00000164073.9	green
ENSG00000164074.14	black
ENSG00000138709.17	brown
ENSG00000248394.1	blue
ENSG00000164040.16	brown
ENSG00000251432.6	turquoise
ENSG00000077684.15	yellow
ENSG00000151466.11	green
ENSG00000151470.12	brown
ENSG00000184139.8	grey
ENSG00000251488.1	turquoise
ENSG00000249513.2	turquoise
ENSG00000250241.5	turquoise
ENSG00000138650.8	yellow
ENSG00000251388.1	grey
ENSG00000254535.3	grey
ENSG00000189184.11	grey
ENSG00000251632.1	grey
ENSG00000151012.13	cyan
ENSG00000251372.5	lightyellow
ENSG00000151014.5	red
ENSG00000109381.19	black
ENSG00000179967.11	magenta
ENSG00000137463.4	grey
ENSG00000109390.11	brown
ENSG00000164134.12	green
ENSG00000273247.5	turquoise
ENSG00000248863.2	grey
ENSG00000172007.5	green
ENSG00000145391.13	turquoise
ENSG00000085871.8	grey
ENSG00000178458.5	black
ENSG00000196782.12	grey
ENSG00000153130.17	brown
ENSG00000196951.10	turquoise
ENSG00000241923.2	grey
ENSG00000153132.12	brown
ENSG00000179387.9	green
ENSG00000109436.7	yellow
ENSG00000249661.1	blue
ENSG00000170153.10	pink
ENSG00000109445.10	green
ENSG00000164136.16	grey
ENSG00000109452.12	yellow
ENSG00000250326.1	turquoise
ENSG00000170185.9	black
ENSG00000109458.8	turquoise
ENSG00000265623.1	turquoise
ENSG00000243175.1	turquoise
ENSG00000153147.5	green
ENSG00000236296.7	red
ENSG00000183090.5	pink
ENSG00000246448.2	grey
ENSG00000197465.13	grey
ENSG00000249741.2	grey
ENSG00000251600.5	yellow
ENSG00000248828.1	grey
ENSG00000248890.1	turquoise
ENSG00000164161.9	turquoise
ENSG00000273621.1	grey
ENSG00000164162.12	green
ENSG00000164163.10	green
ENSG00000164164.15	midnightblue
ENSG00000238713.1	grey
ENSG00000251333.3	pink
ENSG00000278943.1	grey
ENSG00000170365.9	greenyellow
ENSG00000151611.13	midnightblue
ENSG00000151612.15	red
ENSG00000279481.1	grey
ENSG00000164167.9	green
ENSG00000279845.1	black
ENSG00000120519.14	turquoise
ENSG00000137473.17	grey
ENSG00000151617.15	grey
ENSG00000280219.1	grey
ENSG00000251298.1	grey
ENSG00000164168.7	midnightblue
ENSG00000164169.12	brown
ENSG00000071205.11	grey
ENSG00000151623.14	red
ENSG00000250357.1	grey
ENSG00000248210.1	grey
ENSG00000170390.15	red
ENSG00000238721.1	grey
ENSG00000198589.10	black
ENSG00000248521.1	grey
ENSG00000145425.9	green
ENSG00000109686.17	turquoise
ENSG00000270681.1	turquoise
ENSG00000164142.15	red
ENSG00000251603.1	grey
ENSG00000278978.1	red
ENSG00000059691.11	grey60
ENSG00000250706.1	yellow
ENSG00000270883.1	yellow
ENSG00000270750.1	yellow
ENSG00000109670.13	yellow
ENSG00000264678.1	grey
ENSG00000268471.5	black
ENSG00000170006.11	grey
ENSG00000169989.2	grey
ENSG00000164144.15	black
ENSG00000231841.1	grey
ENSG00000137460.8	red
ENSG00000109654.14	turquoise
ENSG00000121211.7	turquoise
ENSG00000121210.15	grey
ENSG00000250771.2	lightcyan
ENSG00000137462.6	lightcyan
ENSG00000145428.14	yellow
ENSG00000145423.4	turquoise
ENSG00000280241.3	grey
ENSG00000197410.12	grey
ENSG00000171566.11	green
ENSG00000121207.11	grey
ENSG00000250910.7	yellow
ENSG00000250538.5	grey
ENSG00000185149.5	yellow
ENSG00000164114.18	brown
ENSG00000164116.16	yellow
ENSG00000260244.1	brown
ENSG00000061918.12	yellow
ENSG00000151790.8	brown
ENSG00000256043.2	black
ENSG00000145431.10	grey
ENSG00000109738.10	yellow
ENSG00000120251.18	yellow
ENSG00000234111.6	lightgreen
ENSG00000164125.15	cyan
ENSG00000248429.5	grey
ENSG00000251073.1	grey
ENSG00000164124.10	turquoise
ENSG00000251429.1	turquoise
ENSG00000171509.15	yellow
ENSG00000205208.4	black
ENSG00000171503.11	black
ENSG00000271817.2	grey
ENSG00000171497.4	midnightblue
ENSG00000052795.12	grey
ENSG00000164123.6	grey
ENSG00000109756.8	yellow
ENSG00000168843.13	brown
ENSG00000145414.8	grey
ENSG00000250547.1	grey
ENSG00000164128.6	yellow
ENSG00000164129.11	yellow
ENSG00000198498.9	green
ENSG00000145416.13	turquoise
ENSG00000273449.1	grey
ENSG00000253001.1	turquoise
ENSG00000248546.3	turquoise
ENSG00000121089.4	brown
ENSG00000183439.7	grey
ENSG00000250486.3	turquoise
ENSG00000248632.1	grey
ENSG00000170088.13	grey
ENSG00000109466.13	brown
ENSG00000200974.1	grey
ENSG00000052802.12	black
ENSG00000109472.13	cyan
ENSG00000207559.1	grey
ENSG00000038295.7	yellow
ENSG00000196104.10	turquoise
ENSG00000137628.16	turquoise
ENSG00000181381.13	black
ENSG00000129116.17	cyan
ENSG00000279384.1	greenyellow
ENSG00000145439.11	green
ENSG00000154447.14	grey
ENSG00000137601.15	black
ENSG00000109572.13	green
ENSG00000056050.6	green
ENSG00000229204.3	grey
ENSG00000198948.11	black
ENSG00000109576.13	grey
ENSG00000174473.15	pink
ENSG00000245213.6	grey
ENSG00000109586.11	black
ENSG00000248774.1	grey
ENSG00000164104.11	greenyellow
ENSG00000272870.1	turquoise
ENSG00000164105.3	green
ENSG00000164106.7	cyan
ENSG00000234801.3	brown
ENSG00000248174.5	grey
ENSG00000164117.13	cyan
ENSG00000164118.12	green
ENSG00000164120.13	grey
ENSG00000145451.12	pink
ENSG00000168594.15	grey
ENSG00000248551.1	grey
ENSG00000150625.16	yellow
ENSG00000150627.15	yellow
ENSG00000201516.1	grey
ENSG00000150628.6	grey
ENSG00000164122.8	grey
ENSG00000129128.12	green
ENSG00000150630.3	grey
ENSG00000038002.8	turquoise
ENSG00000250131.1	turquoise
ENSG00000177822.7	lightgreen
ENSG00000218336.8	yellow
ENSG00000272646.1	grey
ENSG00000129187.14	lightgreen
ENSG00000151718.15	black
ENSG00000168564.5	black
ENSG00000232648.3	grey
ENSG00000168556.6	yellow
ENSG00000272744.1	red
ENSG00000182552.14	black
ENSG00000168538.15	brown
ENSG00000173320.10	pink
ENSG00000248206.1	grey
ENSG00000283355.1	grey
ENSG00000164303.10	turquoise
ENSG00000249096.6	turquoise
ENSG00000168310.10	turquoise
ENSG00000270426.1	turquoise
ENSG00000271646.1	turquoise
ENSG00000271538.5	grey
ENSG00000164305.18	black
ENSG00000164306.10	turquoise
ENSG00000151725.11	turquoise
ENSG00000151726.13	turquoise
ENSG00000249138.1	grey
ENSG00000151729.10	yellow
ENSG00000164323.12	green
ENSG00000109762.15	yellow
ENSG00000109771.15	black
ENSG00000250410.1	grey
ENSG00000186352.8	grey
ENSG00000109775.10	green
ENSG00000205129.8	grey
ENSG00000168491.9	yellow
ENSG00000154553.13	cyan
ENSG00000154556.17	red
ENSG00000207497.1	grey
ENSG00000164342.12	lightcyan
ENSG00000109794.13	grey
ENSG00000250327.1	grey
ENSG00000279943.1	grey
ENSG00000145476.15	cyan
ENSG00000164344.15	grey
ENSG00000088926.13	grey
ENSG00000251165.5	lightyellow
ENSG00000083857.13	cyan
ENSG00000180015.12	grey
ENSG00000245685.6	grey
ENSG00000109536.11	green
ENSG00000214273.4	grey
ENSG00000153404.14	grey
ENSG00000164366.3	grey
ENSG00000260774.1	grey
ENSG00000073578.16	lightgreen
ENSG00000249915.7	brown
ENSG00000063438.16	blue
ENSG00000221990.4	grey
ENSG00000180104.15	grey60
ENSG00000188242.4	blue
ENSG00000225138.7	salmon
ENSG00000112877.7	grey
ENSG00000171368.11	magenta
ENSG00000206077.10	grey
ENSG00000249908.2	grey
ENSG00000188818.12	grey
ENSG00000028310.17	magenta
ENSG00000071539.13	grey
ENSG00000145506.13	blue
ENSG00000113504.20	purple
ENSG00000049656.13	grey60
ENSG00000250584.2	pink
ENSG00000153395.9	red
ENSG00000185986.11	blue
ENSG00000188002.10	grey
ENSG00000171421.12	grey
ENSG00000145494.11	lightgreen
ENSG00000248994.1	blue
ENSG00000250579.1	blue
ENSG00000145536.15	red
ENSG00000164151.11	brown
ENSG00000261037.1	pink
ENSG00000278913.1	yellow
ENSG00000250490.1	tan
ENSG00000133398.3	brown
ENSG00000215218.3	pink
ENSG00000250056.5	red
ENSG00000037474.14	grey
ENSG00000145545.11	yellow
ENSG00000248677.1	grey
ENSG00000112941.13	red
ENSG00000251365.1	grey
ENSG00000272071.1	grey
ENSG00000249734.1	grey
ENSG00000250974.1	grey
ENSG00000078295.16	red
ENSG00000215217.6	grey
ENSG00000124275.14	turquoise
ENSG00000124279.11	green
ENSG00000247516.5	grey
ENSG00000250198.1	turquoise
ENSG00000112902.11	turquoise
ENSG00000250001.1	grey
ENSG00000250786.1	turquoise
ENSG00000249781.6	grey
ENSG00000272417.1	grey
ENSG00000150756.13	midnightblue
ENSG00000150753.11	brown
ENSG00000271980.1	grey
ENSG00000164237.8	yellow
ENSG00000259802.1	grey
ENSG00000145495.14	yellow
ENSG00000145491.11	red
ENSG00000164236.11	red
ENSG00000112977.15	grey
ENSG00000169862.18	tan
ENSG00000039139.9	yellow
ENSG00000251423.2	red
ENSG00000038382.17	red
ENSG00000281325.1	yellow
ENSG00000145569.5	lightcyan
ENSG00000248791.1	grey
ENSG00000250182.3	grey
ENSG00000261360.1	grey
ENSG00000154124.4	black
ENSG00000154122.12	pink
ENSG00000249485.1	grey
ENSG00000183580.9	turquoise
ENSG00000183654.8	yellow
ENSG00000250448.1	grey
ENSG00000248150.1	grey
ENSG00000173545.4	brown
ENSG00000154153.13	green
ENSG00000246214.1	grey
ENSG00000250415.1	grey
ENSG00000145555.14	lightyellow
ENSG00000176788.8	pink
ENSG00000271892.1	yellow
ENSG00000206814.1	red
ENSG00000215196.4	red
ENSG00000251990.1	grey
ENSG00000252908.1	grey
ENSG00000223361.5	turquoise
ENSG00000248455.5	yellow
ENSG00000249662.5	yellow
ENSG00000249937.5	grey
ENSG00000145526.11	yellow
ENSG00000214132.4	grey
ENSG00000183666.16	turquoise
ENSG00000279107.1	grey
ENSG00000272130.1	black
ENSG00000154162.14	pink
ENSG00000213430.6	midnightblue
ENSG00000253104.1	grey
ENSG00000249206.2	red
ENSG00000226432.3	grey
ENSG00000040731.10	yellow
ENSG00000249562.1	brown
ENSG00000113100.9	pink
ENSG00000113361.12	yellow
ENSG00000113360.16	pink
ENSG00000082213.17	brown
ENSG00000279923.1	grey
ENSG00000133401.15	red
ENSG00000248624.1	blue
ENSG00000249114.1	red
ENSG00000249688.1	blue
ENSG00000243914.1	blue
ENSG00000214108.4	grey
ENSG00000249774.1	grey
ENSG00000250764.1	grey
ENSG00000113384.13	midnightblue
ENSG00000272086.1	grey
ENSG00000150712.10	pink
ENSG00000056097.15	midnightblue
ENSG00000113387.11	brown
ENSG00000113389.15	yellow
ENSG00000240376.1	grey
ENSG00000249572.1	grey
ENSG00000113407.13	green
ENSG00000151388.10	grey
ENSG00000182631.6	yellow
ENSG00000164175.14	grey
ENSG00000242110.7	grey
ENSG00000273294.1	turquoise
ENSG00000082196.20	turquoise
ENSG00000278900.1	turquoise
ENSG00000279995.1	turquoise
ENSG00000215158.9	turquoise
ENSG00000039560.13	turquoise
ENSG00000272323.1	turquoise
ENSG00000205838.12	grey
ENSG00000250140.1	turquoise
ENSG00000241829.1	grey
ENSG00000113456.18	brown
ENSG00000113460.12	green
ENSG00000168724.14	midnightblue
ENSG00000113494.16	grey
ENSG00000152582.13	yellow
ENSG00000168685.14	grey
ENSG00000152611.11	grey
ENSG00000164187.6	brown
ENSG00000145604.15	turquoise
ENSG00000152620.12	cyan
ENSG00000164188.8	cyan
ENSG00000079215.13	cyan
ENSG00000279400.1	cyan
ENSG00000164190.16	black
ENSG00000249850.1	turquoise
ENSG00000197603.13	green
ENSG00000242493.3	grey
ENSG00000270558.1	brown
ENSG00000113569.15	brown
ENSG00000082068.8	black
ENSG00000248587.7	turquoise
ENSG00000168621.14	turquoise
ENSG00000164318.17	greenyellow
ENSG00000113594.9	cyan
ENSG00000244968.6	turquoise
ENSG00000249740.2	greenyellow
ENSG00000145623.12	greenyellow
ENSG00000164327.12	green
ENSG00000082074.15	lightcyan
ENSG00000153071.14	lightcyan
ENSG00000113638.13	brown
ENSG00000171522.5	greenyellow
ENSG00000132356.11	green
ENSG00000145592.13	green
ENSG00000132357.13	greenyellow
ENSG00000112936.18	greenyellow
ENSG00000182836.9	yellow
ENSG00000083720.12	brown
ENSG00000248668.2	turquoise
ENSG00000205765.8	black
ENSG00000151876.12	green
ENSG00000112964.13	yellow
ENSG00000248873.1	grey
ENSG00000198865.9	black
ENSG00000250722.5	turquoise
ENSG00000272234.1	grey
ENSG00000177738.3	turquoise
ENSG00000177721.4	turquoise
ENSG00000215068.7	turquoise
ENSG00000172262.11	brown
ENSG00000177453.7	red
ENSG00000249779.1	grey
ENSG00000112972.14	brown
ENSG00000151882.11	grey
ENSG00000151881.14	brown
ENSG00000249492.1	turquoise
ENSG00000172244.8	brown
ENSG00000249855.1	grey
ENSG00000172239.13	green
ENSG00000248092.7	cyan
ENSG00000279557.1	grey
ENSG00000249286.1	grey
ENSG00000112992.16	yellow
ENSG00000070193.4	yellow
ENSG00000249203.1	yellow
ENSG00000250418.1	grey
ENSG00000251141.5	yellow
ENSG00000112996.10	yellow
ENSG00000272335.1	yellow
ENSG00000164588.6	yellow
ENSG00000170571.11	brown
ENSG00000151883.17	yellow
ENSG00000213949.8	greenyellow
ENSG00000152684.10	brown
ENSG00000164171.10	turquoise
ENSG00000272123.1	grey
ENSG00000164172.18	brown
ENSG00000247796.2	grey
ENSG00000134363.11	grey
ENSG00000164258.11	green
ENSG00000272416.1	grey
ENSG00000185305.10	pink
ENSG00000222960.1	grey
ENSG00000207627.1	grey
ENSG00000241230.3	grey
ENSG00000279638.1	grey
ENSG00000169271.2	lightgreen
ENSG00000178996.13	turquoise
ENSG00000280159.1	grey
ENSG00000164294.13	grey
ENSG00000152669.8	red
ENSG00000067248.9	green
ENSG00000039123.15	green
ENSG00000067113.16	turquoise
ENSG00000265135.1	grey
ENSG00000250853.1	black
ENSG00000177058.11	green
ENSG00000152670.18	grey
ENSG00000134352.19	cyan
ENSG00000264281.3	grey
ENSG00000227908.3	grey
ENSG00000164512.17	lightgreen
ENSG00000226221.1	grey
ENSG00000095015.5	black
ENSG00000155542.11	turquoise
ENSG00000155545.19	midnightblue
ENSG00000062194.15	midnightblue
ENSG00000248294.1	brown
ENSG00000249436.1	brown
ENSG00000145632.14	yellow
ENSG00000152932.7	yellow
ENSG00000240412.1	grey
ENSG00000113448.17	yellow
ENSG00000202017.1	grey
ENSG00000213896.4	red
ENSG00000214244.4	yellow
ENSG00000152931.7	pink
ENSG00000035499.12	grey
ENSG00000250148.1	red
ENSG00000164181.13	greenyellow
ENSG00000272308.1	grey
ENSG00000049167.13	green
ENSG00000164182.10	brown
ENSG00000188725.7	green
ENSG00000251279.1	grey
ENSG00000130449.5	turquoise
ENSG00000251682.1	turquoise
ENSG00000250461.1	turquoise
ENSG00000178722.12	turquoise
ENSG00000068796.16	green
ENSG00000086189.9	green
ENSG00000086200.16	brown
ENSG00000186105.7	grey
ENSG00000217416.4	yellow
ENSG00000248285.1	yellow
ENSG00000178394.4	red
ENSG00000164197.11	brown
ENSG00000186479.4	yellow
ENSG00000153006.15	green
ENSG00000153015.15	green
ENSG00000272370.1	brown
ENSG00000049192.14	grey
ENSG00000123219.12	grey
ENSG00000113593.11	green
ENSG00000113595.14	brown
ENSG00000113597.17	green
ENSG00000253251.2	green
ENSG00000197860.9	yellow
ENSG00000123213.22	yellow
ENSG00000112851.14	turquoise
ENSG00000153914.15	green
ENSG00000069020.18	red
ENSG00000248803.1	grey
ENSG00000249057.1	grey
ENSG00000134061.5	lightcyan
ENSG00000249364.5	grey
ENSG00000145675.14	yellow
ENSG00000249335.1	grey
ENSG00000276309.1	grey
ENSG00000249352.4	grey
ENSG00000145740.18	green
ENSG00000248664.1	grey
ENSG00000134057.14	yellow
ENSG00000280187.1	grey
ENSG00000153044.9	grey
ENSG00000134056.11	brown
ENSG00000134058.10	brown
ENSG00000183323.12	grey
ENSG00000213830.3	purple
ENSG00000085231.13	green
ENSG00000273841.4	brown
ENSG00000152942.18	green
ENSG00000152939.14	grey
ENSG00000197822.10	grey
ENSG00000183474.15	grey
ENSG00000250138.4	grey
ENSG00000253203.6	grey
ENSG00000198237.8	turquoise
ENSG00000205572.9	grey
ENSG00000205571.12	grey
ENSG00000179978.11	turquoise
ENSG00000254701.3	grey
ENSG00000253816.3	grey
ENSG00000226259.10	grey
ENSG00000253333.1	grey
ENSG00000196302.5	grey
ENSG00000253366.3	grey
ENSG00000172058.15	grey
ENSG00000172062.16	grey
ENSG00000249437.7	turquoise
ENSG00000145736.14	grey
ENSG00000230847.4	grey
ENSG00000251634.2	turquoise
ENSG00000215630.6	turquoise
ENSG00000235558.3	grey
ENSG00000250387.2	grey
ENSG00000145734.18	green
ENSG00000131844.15	cyan
ENSG00000164326.4	yellow
ENSG00000131711.14	pink
ENSG00000264099.1	brown
ENSG00000113048.16	yellow
ENSG00000049883.14	brown
ENSG00000244061.1	grey
ENSG00000261269.1	grey
ENSG00000178175.11	grey
ENSG00000083312.17	black
ENSG00000263593.1	grey
ENSG00000157107.13	black
ENSG00000251467.1	grey
ENSG00000157111.12	turquoise
ENSG00000251493.4	grey
ENSG00000272525.1	turquoise
ENSG00000145741.15	green
ENSG00000164331.9	green
ENSG00000164338.9	green
ENSG00000214944.9	pink
ENSG00000248942.1	red
ENSG00000250446.1	yellow
ENSG00000248673.1	yellow
ENSG00000171617.13	pink
ENSG00000049860.13	brown
ENSG00000164347.17	brown
ENSG00000164346.9	grey
ENSG00000198780.11	brown
ENSG00000271714.1	grey
ENSG00000176928.5	yellow
ENSG00000250889.2	yellow
ENSG00000145700.9	black
ENSG00000113161.15	brown
ENSG00000271815.1	grey
ENSG00000113163.15	brown
ENSG00000122008.15	black
ENSG00000272040.1	grey
ENSG00000189045.13	grey
ENSG00000152359.14	green
ENSG00000122012.13	pink
ENSG00000254893.5	black
ENSG00000145703.15	grey
ENSG00000181104.6	cyan
ENSG00000164251.4	grey
ENSG00000171643.13	grey
ENSG00000145708.10	brown
ENSG00000164252.12	brown
ENSG00000132846.5	turquoise
ENSG00000250615.1	grey
ENSG00000238961.1	turquoise
ENSG00000250802.6	turquoise
ENSG00000113231.13	pink
ENSG00000251400.1	grey
ENSG00000164253.13	green
ENSG00000244363.3	grey
ENSG00000171530.13	green
ENSG00000213763.4	grey
ENSG00000132842.13	turquoise
ENSG00000253558.1	turquoise
ENSG00000245556.2	turquoise
ENSG00000085365.17	brown
ENSG00000145685.13	lightcyan
ENSG00000248909.1	grey
ENSG00000113273.15	grey
ENSG00000132837.14	grey
ENSG00000132840.9	grey
ENSG00000145692.14	grey
ENSG00000201955.1	grey
ENSG00000152409.8	midnightblue
ENSG00000152413.14	pink
ENSG00000164329.13	green
ENSG00000164309.14	grey
ENSG00000177034.14	brown
ENSG00000113296.14	grey
ENSG00000251050.1	grey
ENSG00000249825.5	grey
ENSG00000164300.15	turquoise
ENSG00000248569.1	grey
ENSG00000039319.16	turquoise
ENSG00000249042.5	yellow
ENSG00000152380.9	yellow
ENSG00000240003.2	grey
ENSG00000189127.7	yellow
ENSG00000228716.6	grey
ENSG00000113318.9	green
ENSG00000251450.1	grey
ENSG00000113319.11	pink
ENSG00000247572.7	grey
ENSG00000131730.15	lightyellow
ENSG00000248794.1	grey
ENSG00000131732.11	brown
ENSG00000172497.8	grey
ENSG00000145687.16	brown
ENSG00000152348.15	grey
ENSG00000251495.1	brown
ENSG00000186468.12	grey
ENSG00000205464.11	grey
ENSG00000281327.1	turquoise
ENSG00000271862.1	grey
ENSG00000174695.9	green
ENSG00000152422.15	green
ENSG00000038427.15	turquoise
ENSG00000145681.10	yellow
ENSG00000164176.12	turquoise
ENSG00000250320.5	brown
ENSG00000243859.3	grey
ENSG00000127184.11	brown
ENSG00000145715.14	brown
ENSG00000272367.1	black
ENSG00000134480.13	green
ENSG00000248708.1	grey
ENSG00000164180.13	green
ENSG00000247828.7	black
ENSG00000240083.2	grey
ENSG00000250306.1	grey
ENSG00000250156.3	grey
ENSG00000271904.1	grey
ENSG00000245526.9	grey
ENSG00000250377.1	grey
ENSG00000081189.14	yellow
ENSG00000248309.6	yellow
ENSG00000260871.1	black
ENSG00000153140.8	black
ENSG00000255647.3	grey
ENSG00000176055.9	brown
ENSG00000113356.11	green
ENSG00000176018.12	midnightblue
ENSG00000164199.15	lightyellow
ENSG00000113369.8	greenyellow
ENSG00000281357.2	grey
ENSG00000249776.5	grey
ENSG00000249984.1	grey
ENSG00000237187.8	yellow
ENSG00000175745.11	blue
ENSG00000113391.17	green
ENSG00000249353.2	grey
ENSG00000248483.6	black
ENSG00000251023.1	black
ENSG00000185261.14	yellow
ENSG00000270133.1	yellow
ENSG00000133302.12	yellow
ENSG00000175471.19	yellow
ENSG00000243806.1	yellow
ENSG00000276514.1	grey
ENSG00000198677.10	green
ENSG00000164291.16	grey
ENSG00000178015.4	red
ENSG00000175449.13	black
ENSG00000145757.15	black
ENSG00000164292.12	cyan
ENSG00000173221.13	yellow
ENSG00000251348.1	black
ENSG00000236882.7	turquoise
ENSG00000118985.15	green
ENSG00000251314.2	grey
ENSG00000175426.10	yellow
ENSG00000153113.23	black
ENSG00000164307.12	turquoise
ENSG00000248734.2	grey
ENSG00000247121.6	blue
ENSG00000164308.16	grey
ENSG00000113441.15	brown
ENSG00000251513.2	turquoise
ENSG00000145721.11	cyan
ENSG00000058729.10	green
ENSG00000248202.1	grey
ENSG00000174136.11	pink
ENSG00000153922.10	black
ENSG00000248489.1	grey
ENSG00000241597.2	grey
ENSG00000275374.1	grey
ENSG00000247877.6	grey
ENSG00000174132.8	brown
ENSG00000113532.12	brown
ENSG00000173930.8	yellow
ENSG00000145730.20	yellow
ENSG00000145723.16	green
ENSG00000145725.19	brown
ENSG00000181751.9	green
ENSG00000112874.9	green
ENSG00000283462.1	turquoise
ENSG00000184349.12	pink
ENSG00000145743.15	brown
ENSG00000151422.12	green
ENSG00000249921.2	grey
ENSG00000249476.1	grey
ENSG00000198961.9	brown
ENSG00000271849.1	brown
ENSG00000112893.9	turquoise
ENSG00000202512.1	grey
ENSG00000186952.14	yellow
ENSG00000164209.16	brown
ENSG00000134987.11	brown
ENSG00000214784.4	brown
ENSG00000152495.10	yellow
ENSG00000164211.12	brown
ENSG00000246859.2	grey
ENSG00000134986.13	pink
ENSG00000129595.12	turquoise
ENSG00000224032.6	green
ENSG00000134982.16	grey
ENSG00000212370.1	grey
ENSG00000153037.13	brown
ENSG00000129625.12	brown
ENSG00000249947.2	grey
ENSG00000270067.1	turquoise
ENSG00000279522.1	turquoise
ENSG00000172795.15	brown
ENSG00000171444.17	cyan
ENSG00000047188.15	brown
ENSG00000251628.1	yellow
ENSG00000080709.14	yellow
ENSG00000152503.9	yellow
ENSG00000250472.1	brown
ENSG00000164219.9	black
ENSG00000164221.12	green
ENSG00000250197.1	grey
ENSG00000145780.7	greenyellow
ENSG00000249249.1	grey
ENSG00000134970.13	black
ENSG00000129596.4	yellow
ENSG00000145782.12	green
ENSG00000177879.14	brown
ENSG00000280329.1	grey
ENSG00000172901.19	grey
ENSG00000185641.6	green
ENSG00000271918.1	grey
ENSG00000145781.8	green
ENSG00000092421.16	turquoise
ENSG00000248445.5	turquoise
ENSG00000249167.1	turquoise
ENSG00000250891.1	grey
ENSG00000169570.9	black
ENSG00000197744.5	black
ENSG00000283498.1	black
ENSG00000249494.5	turquoise
ENSG00000172869.14	green
ENSG00000206786.1	grey
ENSG00000264536.1	turquoise
ENSG00000145779.7	lightcyan
ENSG00000133835.14	turquoise
ENSG00000251293.1	red
ENSG00000184838.14	red
ENSG00000248927.1	yellow
ENSG00000151304.5	green
ENSG00000113083.12	grey
ENSG00000064692.18	grey
ENSG00000205302.6	green
ENSG00000260686.1	brown
ENSG00000064652.10	grey
ENSG00000168938.5	cyan
ENSG00000061455.10	grey
ENSG00000168944.15	green
ENSG00000250539.1	salmon
ENSG00000151292.17	brown
ENSG00000253807.5	turquoise
ENSG00000250862.1	turquoise
ENSG00000168916.15	turquoise
ENSG00000251456.1	turquoise
ENSG00000155324.9	cyan
ENSG00000279118.1	cyan
ENSG00000164904.16	turquoise
ENSG00000164902.13	green
ENSG00000113368.11	grey
ENSG00000173926.5	greenyellow
ENSG00000164241.13	grey
ENSG00000145794.16	turquoise
ENSG00000249577.1	turquoise
ENSG00000164244.20	black
ENSG00000205279.8	yellow
ENSG00000251032.1	grey
ENSG00000245937.7	grey
ENSG00000064651.13	turquoise
ENSG00000250329.1	turquoise
ENSG00000138829.11	grey
ENSG00000113396.12	turquoise
ENSG00000066583.11	green
ENSG00000249421.1	grey
ENSG00000145808.8	yellow
ENSG00000251680.5	grey
ENSG00000198108.3	yellow
ENSG00000221562.1	yellow
ENSG00000248610.1	pink
ENSG00000169567.11	brown
ENSG00000186687.15	brown
ENSG00000158985.13	brown
ENSG00000158987.20	green
ENSG00000275939.1	grey
ENSG00000217128.11	turquoise
ENSG00000164398.12	yellow
ENSG00000223548.1	turquoise
ENSG00000072682.18	red
ENSG00000131435.12	greenyellow
ENSG00000197208.5	grey
ENSG00000233006.6	red
ENSG00000263597.1	grey
ENSG00000197375.12	grey
ENSG00000197536.10	magenta
ENSG00000202533.1	grey
ENSG00000125347.13	greenyellow
ENSG00000277192.1	grey
ENSG00000113522.13	brown
ENSG00000223442.1	grey
ENSG00000131437.15	brown
ENSG00000205089.7	turquoise
ENSG00000164402.13	turquoise
ENSG00000198944.5	blue
ENSG00000164403.14	turquoise
ENSG00000164404.8	grey
ENSG00000164405.10	brown
ENSG00000164406.7	turquoise
ENSG00000072364.12	midnightblue
ENSG00000155329.11	green
ENSG00000170606.13	midnightblue
ENSG00000053108.16	red
ENSG00000279197.1	grey
ENSG00000113583.7	green
ENSG00000213585.10	brown
ENSG00000081059.19	grey
ENSG00000113558.18	brown
ENSG00000113575.9	brown
ENSG00000273345.5	grey
ENSG00000270177.1	grey60
ENSG00000006837.11	black
ENSG00000119048.7	brown
ENSG00000279469.1	grey
ENSG00000237190.3	yellow
ENSG00000043143.20	blue
ENSG00000152700.13	black
ENSG00000113615.12	midnightblue
ENSG00000164615.4	brown
ENSG00000145833.15	green
ENSG00000181904.8	midnightblue
ENSG00000113621.14	green
ENSG00000132570.14	cyan
ENSG00000247627.2	grey
ENSG00000152705.7	grey
ENSG00000113648.16	grey
ENSG00000270021.1	turquoise
ENSG00000250167.1	lightyellow
ENSG00000145824.12	grey
ENSG00000250378.2	lightyellow
ENSG00000145832.12	turquoise
ENSG00000164616.15	grey
ENSG00000120708.16	grey
ENSG00000113658.16	black
ENSG00000271824.1	grey
ENSG00000152377.13	turquoise
ENSG00000146021.14	red
ENSG00000216009.3	grey
ENSG00000177733.6	brown
ENSG00000250159.6	turquoise
ENSG00000120729.9	turquoise
ENSG00000078795.16	grey
ENSG00000031003.10	brown
ENSG00000246323.2	grey
ENSG00000250260.1	grey
ENSG00000061492.11	grey
ENSG00000112981.4	brown
ENSG00000199880.1	grey
ENSG00000112983.17	grey
ENSG00000094880.10	green
ENSG00000120709.10	blue
ENSG00000120733.13	magenta
ENSG00000132563.15	blue
ENSG00000120738.7	grey
ENSG00000120705.12	green
ENSG00000113013.12	green
ENSG00000222937.1	grey
ENSG00000206989.1	grey
ENSG00000044115.20	turquoise
ENSG00000146006.7	yellow
ENSG00000120725.12	blue
ENSG00000242683.1	grey
ENSG00000280987.3	grey
ENSG00000281398.2	grey
ENSG00000252213.1	grey
ENSG00000200959.1	grey
ENSG00000015479.17	black
ENSG00000199545.1	grey
ENSG00000120727.12	brown
ENSG00000228672.3	purple
ENSG00000170469.10	grey
ENSG00000170464.9	brown
ENSG00000184584.12	lightcyan
ENSG00000131508.15	brown
ENSG00000171604.11	grey
ENSG00000249526.1	magenta
ENSG00000146005.3	lightyellow
ENSG00000158458.19	blue
ENSG00000245146.6	grey
ENSG00000185129.5	midnightblue
ENSG00000182700.4	brown
ENSG00000254363.6	grey
ENSG00000120306.9	lightyellow
ENSG00000250069.1	grey
ENSG00000113068.9	lightgreen
ENSG00000113070.7	turquoise
ENSG00000253965.1	turquoise
ENSG00000113073.14	turquoise
ENSG00000249637.1	grey
ENSG00000131503.20	turquoise
ENSG00000254996.5	grey
ENSG00000213523.10	grey
ENSG00000113108.18	grey
ENSG00000176087.14	purple
ENSG00000170458.13	lightcyan
ENSG00000131495.8	lightgreen
ENSG00000113119.12	magenta
ENSG00000113141.16	green
ENSG00000120314.18	salmon
ENSG00000256453.1	salmon
ENSG00000170445.12	lightgreen
ENSG00000112855.14	grey
ENSG00000146007.10	brown
ENSG00000204970.9	grey
ENSG00000279726.1	blue
ENSG00000204969.6	grey
ENSG00000255408.3	grey
ENSG00000204967.10	grey
ENSG00000204965.8	red
ENSG00000081842.17	yellow
ENSG00000204963.5	grey
ENSG00000204962.5	grey
ENSG00000204961.6	grey
ENSG00000250120.6	grey
ENSG00000249158.6	yellow
ENSG00000251664.3	red
ENSG00000239389.7	grey
ENSG00000248383.4	pink
ENSG00000243232.4	lightgreen
ENSG00000171815.5	grey
ENSG00000112852.6	grey
ENSG00000113205.5	grey
ENSG00000272108.1	grey
ENSG00000081818.3	grey
ENSG00000113209.8	grey
ENSG00000113211.5	grey
ENSG00000255622.3	grey
ENSG00000280336.1	grey
ENSG00000113212.6	grey
ENSG00000120322.3	grey
ENSG00000272674.3	grey
ENSG00000177839.6	grey
ENSG00000120324.8	yellow
ENSG00000197479.6	red
ENSG00000120328.6	yellow
ENSG00000187372.11	pink
ENSG00000120327.6	pink
ENSG00000146001.5	red
ENSG00000262096.2	yellow
ENSG00000113248.5	grey
ENSG00000277795.1	yellow
ENSG00000178913.7	green
ENSG00000272070.1	grey
ENSG00000204956.5	grey
ENSG00000081853.14	lightyellow
ENSG00000254245.2	lightyellow
ENSG00000254221.2	grey
ENSG00000262576.2	greenyellow
ENSG00000253910.2	greenyellow
ENSG00000253485.2	grey
ENSG00000262209.2	greenyellow
ENSG00000253731.2	greenyellow
ENSG00000253537.2	greenyellow
ENSG00000253953.2	greenyellow
ENSG00000253767.2	greenyellow
ENSG00000276547.1	grey
ENSG00000261934.2	tan
ENSG00000253305.2	turquoise
ENSG00000253846.2	greenyellow
ENSG00000254122.2	turquoise
ENSG00000253873.5	greenyellow
ENSG00000248449.2	greenyellow
ENSG00000253159.2	tan
ENSG00000276545.1	purple
ENSG00000273557.1	grey
ENSG00000240184.6	lightyellow
ENSG00000242020.3	grey
ENSG00000242419.5	red
ENSG00000240764.3	red
ENSG00000131504.15	red
ENSG00000171720.9	blue
ENSG00000164620.8	grey60
ENSG00000197948.10	magenta
ENSG00000120318.15	grey
ENSG00000278925.1	grey
ENSG00000156453.13	red
ENSG00000081791.8	salmon
ENSG00000113555.5	grey
ENSG00000271871.1	grey
ENSG00000013561.17	brown
ENSG00000113552.15	brown
ENSG00000131507.10	brown
ENSG00000280047.1	grey
ENSG00000187678.8	blue
ENSG00000281881.1	grey
ENSG00000231185.6	grey
ENSG00000113578.17	turquoise
ENSG00000261757.1	yellow
ENSG00000236714.1	yellow
ENSG00000145819.15	pink
ENSG00000230789.1	red
ENSG00000113580.14	brown
ENSG00000279679.1	grey
ENSG00000249429.1	grey
ENSG00000145817.16	brown
ENSG00000183775.10	yellow
ENSG00000249605.1	pink
ENSG00000250972.1	yellow
ENSG00000251031.1	grey
ENSG00000250842.1	grey
ENSG00000186314.11	grey
ENSG00000249363.1	grey
ENSG00000156463.17	red
ENSG00000173261.8	grey
ENSG00000133706.17	green
ENSG00000091009.7	green
ENSG00000113649.11	brown
ENSG00000173250.2	grey
ENSG00000156475.18	yellow
ENSG00000241291.3	grey
ENSG00000248568.1	grey
ENSG00000249553.1	turquoise
ENSG00000169302.14	turquoise
ENSG00000113657.12	turquoise
ENSG00000176049.15	brown
ENSG00000247199.3	turquoise
ENSG00000204909.7	grey
ENSG00000145868.16	green
ENSG00000164270.17	pink
ENSG00000253297.1	grey
ENSG00000169252.5	lightcyan
ENSG00000169247.11	turquoise
ENSG00000250072.5	turquoise
ENSG00000173210.19	blue
ENSG00000157510.13	grey
ENSG00000164284.14	brown
ENSG00000145882.10	lightgreen
ENSG00000249669.8	grey
ENSG00000113712.16	green
ENSG00000230551.4	black
ENSG00000241112.1	grey
ENSG00000183111.11	turquoise
ENSG00000155846.16	red
ENSG00000155850.7	greenyellow
ENSG00000164296.6	turquoise
ENSG00000113716.12	blue
ENSG00000182578.13	lightcyan
ENSG00000214485.6	green
ENSG00000113721.13	lightyellow
ENSG00000011083.8	blue
ENSG00000070808.15	red
ENSG00000183876.8	turquoise
ENSG00000070814.17	tan
ENSG00000019582.14	lightcyan
ENSG00000164587.11	grey
ENSG00000070614.14	magenta
ENSG00000171992.12	blue
ENSG00000164591.13	pink
ENSG00000086589.11	turquoise
ENSG00000132912.12	green
ENSG00000256235.1	greenyellow
ENSG00000145908.12	turquoise
ENSG00000197083.11	turquoise
ENSG00000211445.11	red
ENSG00000145901.14	tan
ENSG00000197043.13	lightgreen
ENSG00000198624.12	grey
ENSG00000196743.8	turquoise
ENSG00000123643.12	red
ENSG00000086570.12	grey
ENSG00000271795.1	blue
ENSG00000260581.1	grey
ENSG00000113140.10	turquoise
ENSG00000272112.1	grey
ENSG00000177556.11	royalblue
ENSG00000213433.5	turquoise
ENSG00000275765.5	turquoise
ENSG00000145907.14	black
ENSG00000145888.10	grey
ENSG00000254226.5	grey
ENSG00000155511.17	pink
ENSG00000242976.3	grey
ENSG00000055147.18	midnightblue
ENSG00000037749.11	midnightblue
ENSG00000164574.15	turquoise
ENSG00000245275.7	turquoise
ENSG00000164576.11	brown
ENSG00000155506.16	red
ENSG00000170271.10	turquoise
ENSG00000155508.13	midnightblue
ENSG00000082516.8	turquoise
ENSG00000082515.17	green
ENSG00000226650.5	grey
ENSG00000170624.13	cyan
ENSG00000231989.4	grey
ENSG00000113249.12	grey
ENSG00000135077.8	lightcyan
ENSG00000155868.7	green
ENSG00000113263.12	grey
ENSG00000055163.19	red
ENSG00000172568.4	pink
ENSG00000251405.2	turquoise
ENSG00000248544.2	turquoise
ENSG00000135074.15	blue
ENSG00000172548.14	turquoise
ENSG00000113272.13	grey
ENSG00000155858.5	yellow
ENSG00000113282.13	brown
ENSG00000164330.16	grey
ENSG00000145860.11	yellow
ENSG00000164332.7	brown
ENSG00000249738.8	grey
ENSG00000170214.3	blue
ENSG00000113312.10	brown
ENSG00000170234.12	turquoise
ENSG00000170231.15	grey
ENSG00000135083.14	blue
ENSG00000254373.1	brown
ENSG00000145861.7	red
ENSG00000221886.3	midnightblue
ENSG00000164609.9	brown
ENSG00000164611.12	yellow
ENSG00000253522.4	grey
ENSG00000118322.12	turquoise
ENSG00000145864.12	yellow
ENSG00000145863.10	yellow
ENSG00000022355.16	yellow
ENSG00000280776.1	brown
ENSG00000113327.14	yellow
ENSG00000250061.5	turquoise
ENSG00000113328.18	black
ENSG00000170584.10	green
ENSG00000072571.19	black
ENSG00000038274.16	brown
ENSG00000241956.9	yellow
ENSG00000253693.1	yellow
ENSG00000229119.3	grey
ENSG00000145934.16	red
ENSG00000254187.1	pink
ENSG00000253357.1	red
ENSG00000279739.1	red
ENSG00000113645.14	lightyellow
ENSG00000113643.8	brown
ENSG00000188573.7	grey60
ENSG00000120137.6	midnightblue
ENSG00000233913.7	grey
ENSG00000184347.14	red
ENSG00000279752.1	red
ENSG00000040275.16	turquoise
ENSG00000134516.15	lightcyan
ENSG00000204767.3	turquoise
ENSG00000043462.11	greenyellow
ENSG00000182132.13	grey
ENSG00000145936.8	grey
ENSG00000204764.12	brown
ENSG00000181163.13	green
ENSG00000156427.7	blue
ENSG00000072803.17	green
ENSG00000072786.12	magenta
ENSG00000168246.5	midnightblue
ENSG00000253218.1	grey
ENSG00000174705.12	magenta
ENSG00000214357.8	blue
ENSG00000253683.1	grey
ENSG00000120129.5	grey
ENSG00000113719.15	blue
ENSG00000204758.7	grey
ENSG00000037241.7	brown
ENSG00000253785.1	brown
ENSG00000113732.8	cyan
ENSG00000254328.1	grey
ENSG00000212402.1	grey
ENSG00000164463.12	midnightblue
ENSG00000113734.17	grey
ENSG00000113739.10	greenyellow
ENSG00000145919.10	brown
ENSG00000253686.1	red
ENSG00000113742.12	grey
ENSG00000185056.9	yellow
ENSG00000170091.10	yellow
ENSG00000249306.5	turquoise
ENSG00000213376.4	turquoise
ENSG00000120149.8	grey
ENSG00000184845.3	pink
ENSG00000164466.12	yellow
ENSG00000113749.7	red
ENSG00000145920.14	grey60
ENSG00000051596.9	yellow
ENSG00000248469.1	yellow
ENSG00000182230.11	red
ENSG00000283235.1	grey
ENSG00000170085.17	red
ENSG00000251667.1	grey
ENSG00000122203.14	grey60
ENSG00000175414.6	red
ENSG00000048162.20	yellow
ENSG00000146066.2	royalblue
ENSG00000175416.12	grey60
ENSG00000113194.12	grey
ENSG00000146083.11	blue
ENSG00000074276.10	blue
ENSG00000169258.6	red
ENSG00000074317.10	grey60
ENSG00000175766.11	pink
ENSG00000048140.17	blue
ENSG00000248859.2	grey
ENSG00000113763.10	blue
ENSG00000160883.10	greenyellow
ENSG00000087206.16	grey
ENSG00000113761.11	blue
ENSG00000251666.1	grey
ENSG00000160867.14	purple
ENSG00000165671.18	grey
ENSG00000240729.1	grey
ENSG00000169228.13	grey
ENSG00000213347.10	purple
ENSG00000169230.9	lightgreen
ENSG00000169223.14	royalblue
ENSG00000169220.17	blue
ENSG00000131187.9	grey60
ENSG00000198055.10	blue
ENSG00000246334.2	turquoise
ENSG00000131188.11	blue
ENSG00000113758.13	blue
ENSG00000196923.13	blue
ENSG00000146094.13	blue
ENSG00000183258.11	grey60
ENSG00000146067.15	purple
ENSG00000272459.1	grey
ENSG00000184840.11	grey
ENSG00000027847.13	salmon
ENSG00000247679.2	tan
ENSG00000246596.6	blue
ENSG00000170074.19	red
ENSG00000249109.1	grey
ENSG00000170089.15	grey
ENSG00000249684.5	blue
ENSG00000280207.1	red
ENSG00000249129.1	blue
ENSG00000204677.10	red
ENSG00000218227.3	blue
ENSG00000145911.5	blue
ENSG00000145916.18	salmon
ENSG00000145912.8	lightgreen
ENSG00000197451.11	grey
ENSG00000175309.14	magenta
ENSG00000050767.15	blue
ENSG00000113240.12	brown
ENSG00000252464.1	grey
ENSG00000169131.10	brown
ENSG00000250420.8	grey
ENSG00000178338.10	black
ENSG00000198939.7	grey
ENSG00000253869.1	grey
ENSG00000272431.1	grey
ENSG00000178187.7	red
ENSG00000254035.1	blue
ENSG00000234284.6	black
ENSG00000177932.6	black
ENSG00000253144.1	grey
ENSG00000087116.14	blue
ENSG00000176783.14	purple
ENSG00000249140.1	grey
ENSG00000169045.17	black
ENSG00000250999.1	blue
ENSG00000127022.14	green
ENSG00000225051.5	grey
ENSG00000161021.11	purple
ENSG00000161013.16	blue
ENSG00000161011.19	magenta
ENSG00000161010.14	salmon
ENSG00000252202.1	grey
ENSG00000245317.2	grey
ENSG00000197226.12	purple
ENSG00000113269.13	magenta
ENSG00000249876.1	grey
ENSG00000146090.15	purple
ENSG00000229721.3	grey
ENSG00000050748.17	yellow
ENSG00000248367.1	blue
ENSG00000131459.12	blue
ENSG00000113300.11	midnightblue
ENSG00000037280.15	grey
ENSG00000131446.16	purple
ENSG00000278970.1	grey
ENSG00000245060.6	turquoise
ENSG00000196670.13	black
ENSG00000165810.16	grey
ENSG00000250222.1	grey
ENSG00000146054.17	blue
ENSG00000250900.6	grey
ENSG00000146063.18	magenta
ENSG00000204628.11	magenta
ENSG00000233937.6	turquoise
ENSG00000183718.5	grey
ENSG00000248275.1	grey
ENSG00000248103.1	grey
ENSG00000274525.1	grey
ENSG00000238035.8	grey
ENSG00000250765.6	grey
ENSG00000112679.14	turquoise
ENSG00000112685.13	brown
ENSG00000188996.4	grey
ENSG00000219712.1	grey
ENSG00000272463.1	grey
ENSG00000271727.1	grey
ENSG00000271911.1	grey
ENSG00000164379.6	grey
ENSG00000137273.3	blue
ENSG00000218027.2	grey
ENSG00000272279.1	grey
ENSG00000054598.6	grey
ENSG00000112699.10	pink
ENSG00000250903.8	grey
ENSG00000236086.4	grey
ENSG00000272465.1	grey
ENSG00000164385.8	grey
ENSG00000145949.9	yellow
ENSG00000124535.15	yellow
ENSG00000021355.12	greenyellow
ENSG00000230438.6	grey
ENSG00000170542.5	greenyellow
ENSG00000124570.17	turquoise
ENSG00000244041.7	grey
ENSG00000124588.19	blue
ENSG00000137275.13	greenyellow
ENSG00000137274.12	grey
ENSG00000137267.5	lightgreen
ENSG00000216819.1	grey
ENSG00000230269.6	grey
ENSG00000137285.9	cyan
ENSG00000180822.11	salmon
ENSG00000137266.14	magenta
ENSG00000272320.1	grey
ENSG00000228793.1	turquoise
ENSG00000270477.1	turquoise
ENSG00000168994.13	greenyellow
ENSG00000270504.1	greenyellow
ENSG00000145945.5	grey60
ENSG00000230648.1	grey
ENSG00000112739.16	midnightblue
ENSG00000198721.12	cyan
ENSG00000234817.2	grey
ENSG00000216307.2	grey
ENSG00000201185.1	grey
ENSG00000153046.17	grey
ENSG00000124787.13	brown
ENSG00000272142.1	grey
ENSG00000271978.1	yellow
ENSG00000220685.3	red
ENSG00000219607.3	lightyellow
ENSG00000214113.10	grey60
ENSG00000145982.11	blue
ENSG00000124785.8	yellow
ENSG00000124491.15	grey
ENSG00000216863.9	yellow
ENSG00000112799.8	lightcyan
ENSG00000124782.19	greenyellow
ENSG00000225092.2	grey
ENSG00000124783.12	black
ENSG00000220472.1	grey
ENSG00000124784.8	brown
ENSG00000096696.13	grey
ENSG00000168566.12	midnightblue
ENSG00000153162.8	grey
ENSG00000239264.8	grey
ENSG00000188428.18	black
ENSG00000124802.11	brown
ENSG00000124786.9	turquoise
ENSG00000251164.1	grey
ENSG00000230939.1	grey
ENSG00000111846.15	grey
ENSG00000137434.11	grey
ENSG00000111845.4	green
ENSG00000111843.13	brown
ENSG00000272097.1	grey
ENSG00000137210.13	brown
ENSG00000235051.3	grey
ENSG00000153157.12	grey
ENSG00000197977.3	cyan
ENSG00000230314.6	grey
ENSG00000224531.5	brown
ENSG00000247925.2	grey
ENSG00000111859.16	grey
ENSG00000205269.5	yellow
ENSG00000111863.12	yellow
ENSG00000095951.16	pink
ENSG00000078401.6	greenyellow
ENSG00000212802.4	grey
ENSG00000112137.17	red
ENSG00000206702.1	brown
ENSG00000215022.7	turquoise
ENSG00000145979.17	grey
ENSG00000272379.1	grey
ENSG00000145990.10	pink
ENSG00000124523.15	pink
ENSG00000225921.6	green
ENSG00000010017.12	yellow
ENSG00000050393.11	yellow
ENSG00000180537.12	cyan
ENSG00000220868.2	cyan
ENSG00000112149.9	yellow
ENSG00000008083.13	purple
ENSG00000201367.1	grey
ENSG00000047579.19	red
ENSG00000007944.14	turquoise
ENSG00000137198.9	greenyellow
ENSG00000124788.17	pink
ENSG00000229931.1	grey60
ENSG00000272341.1	yellow
ENSG00000112183.14	pink
ENSG00000112186.11	yellow
ENSG00000137414.5	green
ENSG00000124789.11	grey
ENSG00000137177.19	turquoise
ENSG00000187566.4	grey
ENSG00000137364.4	yellow
ENSG00000165097.13	grey
ENSG00000124795.14	green
ENSG00000137393.9	greenyellow
ENSG00000228412.7	grey
ENSG00000172201.11	cyan
ENSG00000172197.10	turquoise
ENSG00000112242.14	pink
ENSG00000240869.3	brown
ENSG00000224707.1	grey
ENSG00000145996.11	black
ENSG00000231754.2	brown
ENSG00000124766.6	grey
ENSG00000272168.6	yellow
ENSG00000260455.1	grey
ENSG00000112273.6	grey
ENSG00000152954.11	yellow
ENSG00000146038.11	yellow
ENSG00000124532.14	brown
ENSG00000112293.14	lightgreen
ENSG00000112294.12	yellow
ENSG00000137261.13	pink
ENSG00000111802.13	brown
ENSG00000112304.10	grey
ENSG00000272345.1	grey
ENSG00000112308.12	cyan
ENSG00000112312.9	cyan
ENSG00000111913.16	pink
ENSG00000214975.4	brown
ENSG00000168405.14	grey
ENSG00000219682.4	brown
ENSG00000079691.17	cyan
ENSG00000079689.13	grey
ENSG00000112343.10	lightcyan
ENSG00000272462.2	red
ENSG00000124610.4	grey
ENSG00000275714.1	grey
ENSG00000278637.1	brown
ENSG00000278705.1	grey
ENSG00000278463.1	grey
ENSG00000276410.3	grey
ENSG00000278272.1	grey
ENSG00000187837.3	grey
ENSG00000010704.18	cyan
ENSG00000197061.4	grey
ENSG00000180596.7	grey
ENSG00000180573.9	turquoise
ENSG00000168298.6	grey
ENSG00000158373.8	grey
ENSG00000283064.1	grey
ENSG00000274290.2	grey60
ENSG00000277157.1	brown
ENSG00000277224.2	grey
ENSG00000276966.2	lightgreen
ENSG00000273802.2	brown
ENSG00000277075.2	lightgreen
ENSG00000274750.2	grey
ENSG00000124575.6	grey
ENSG00000274618.1	grey
ENSG00000275713.2	grey
ENSG00000278588.1	grey
ENSG00000158406.4	lightgreen
ENSG00000186470.13	turquoise
ENSG00000124508.16	greenyellow
ENSG00000026950.16	turquoise
ENSG00000124549.14	grey
ENSG00000111801.15	grey
ENSG00000112763.15	grey
ENSG00000228223.2	brown
ENSG00000261353.1	grey
ENSG00000182952.4	brown
ENSG00000146109.4	grey
ENSG00000275846.1	grey
ENSG00000181315.10	green
ENSG00000261584.1	grey
ENSG00000241549.8	turquoise
ENSG00000224843.6	turquoise
ENSG00000124635.8	grey
ENSG00000196787.3	grey
ENSG00000276180.1	grey
ENSG00000197903.7	grey
ENSG00000274997.1	grey
ENSG00000112812.15	pink
ENSG00000204789.4	yellow
ENSG00000124613.8	pink
ENSG00000271755.1	grey
ENSG00000237154.2	grey
ENSG00000096654.15	yellow
ENSG00000281706.2	red
ENSG00000216915.2	grey
ENSG00000185130.5	grey
ENSG00000196747.4	grey
ENSG00000278828.1	grey
ENSG00000273703.1	grey
ENSG00000197238.4	brown
ENSG00000273542.1	grey
ENSG00000233822.4	lightgreen
ENSG00000275221.1	grey
ENSG00000272009.1	grey
ENSG00000197279.3	brown
ENSG00000219891.2	turquoise
ENSG00000219392.1	turquoise
ENSG00000269293.2	grey
ENSG00000196812.4	turquoise
ENSG00000261839.1	grey
ENSG00000198315.10	turquoise
ENSG00000226314.7	grey
ENSG00000280107.1	grey
ENSG00000216901.1	grey
ENSG00000137185.11	turquoise
ENSG00000187626.8	grey
ENSG00000189134.3	grey
ENSG00000197062.11	black
ENSG00000276302.1	grey
ENSG00000137338.5	brown
ENSG00000273712.1	grey
ENSG00000235109.7	grey
ENSG00000189298.13	grey
ENSG00000158691.14	grey
ENSG00000187987.9	grey
ENSG00000232040.2	yellow
ENSG00000204713.10	grey
ENSG00000263426.2	grey
ENSG00000197935.6	turquoise
ENSG00000204681.10	red
ENSG00000235238.1	grey
ENSG00000204655.11	turquoise
ENSG00000204642.13	greenyellow
ENSG00000214922.9	grey
ENSG00000273340.1	grey
ENSG00000181126.13	grey
ENSG00000176998.4	grey
ENSG00000281831.1	grey
ENSG00000230521.1	grey
ENSG00000206341.7	grey
ENSG00000227262.3	grey
ENSG00000230795.3	grey
ENSG00000206503.11	grey
ENSG00000229390.1	grey
ENSG00000204623.9	turquoise
ENSG00000237669.1	grey
ENSG00000066379.14	grey
ENSG00000204619.7	pink
ENSG00000234127.8	magenta
ENSG00000233892.1	grey
ENSG00000270604.5	grey
ENSG00000243753.5	grey
ENSG00000280128.1	yellow
ENSG00000231074.8	grey
ENSG00000204599.14	grey
ENSG00000241370.5	grey
ENSG00000236603.2	yellow
ENSG00000204592.8	greenyellow
ENSG00000204590.12	yellow
ENSG00000204576.11	red
ENSG00000204574.12	grey
ENSG00000204569.9	tan
ENSG00000204568.11	turquoise
ENSG00000137343.17	tan
ENSG00000228415.3	grey
ENSG00000204564.11	blue
ENSG00000204560.9	purple
ENSG00000146112.11	greenyellow
ENSG00000137404.14	grey
ENSG00000137337.14	magenta
ENSG00000196230.12	lightgreen
ENSG00000272540.1	grey
ENSG00000137312.14	grey60
ENSG00000272273.1	blue
ENSG00000137331.11	greenyellow
ENSG00000228022.5	grey
ENSG00000204580.12	turquoise
ENSG00000213780.10	grey
ENSG00000137411.16	purple
ENSG00000228789.6	grey
ENSG00000204540.10	turquoise
ENSG00000204536.13	salmon
ENSG00000137310.11	turquoise
ENSG00000272501.1	grey
ENSG00000206344.6	grey
ENSG00000204525.15	grey
ENSG00000227939.1	grey
ENSG00000234745.9	greenyellow
ENSG00000272221.1	grey
ENSG00000204520.12	grey
ENSG00000206337.10	grey
ENSG00000204516.9	grey
ENSG00000198563.13	magenta
ENSG00000213760.10	yellow
ENSG00000204498.10	salmon
ENSG00000204482.10	lightcyan
ENSG00000204472.12	lightcyan
ENSG00000204469.12	tan
ENSG00000200816.1	grey
ENSG00000204463.12	tan
ENSG00000204444.10	turquoise
ENSG00000204439.3	turquoise
ENSG00000204438.10	magenta
ENSG00000204435.13	grey
ENSG00000240053.8	grey
ENSG00000204428.12	grey
ENSG00000204427.11	salmon
ENSG00000213722.8	greenyellow
ENSG00000213719.8	greenyellow
ENSG00000204410.14	grey
ENSG00000235663.1	red
ENSG00000204396.10	blue
ENSG00000204394.12	blue
ENSG00000204392.10	turquoise
ENSG00000204390.9	grey
ENSG00000204389.9	grey
ENSG00000204388.6	grey
ENSG00000204387.12	turquoise
ENSG00000204386.10	grey60
ENSG00000204371.11	salmon
ENSG00000166278.14	lightcyan
ENSG00000204366.3	magenta
ENSG00000243649.8	greenyellow
ENSG00000204356.12	magenta
ENSG00000204351.11	tan
ENSG00000204348.9	purple
ENSG00000204344.14	purple
ENSG00000244731.7	turquoise
ENSG00000204338.8	grey
ENSG00000224389.8	turquoise
ENSG00000168477.17	blue
ENSG00000213676.10	purple
ENSG00000204315.3	grey
ENSG00000204314.10	red
ENSG00000221988.12	blue
ENSG00000258388.7	grey
ENSG00000241404.6	grey
ENSG00000204310.11	blue
ENSG00000204308.7	grey
ENSG00000204305.13	magenta
ENSG00000204304.11	blue
ENSG00000213654.9	lightcyan
ENSG00000204301.6	greenyellow
ENSG00000277427.1	grey
ENSG00000225914.1	grey
ENSG00000237285.1	grey
ENSG00000228962.1	grey
ENSG00000204287.13	lightcyan
ENSG00000198502.5	grey
ENSG00000196126.10	lightcyan
ENSG00000196735.11	lightcyan
ENSG00000179344.16	grey
ENSG00000232629.8	grey
ENSG00000241106.6	grey
ENSG00000204267.13	grey
ENSG00000204264.8	greenyellow
ENSG00000204261.8	grey
ENSG00000240065.7	turquoise
ENSG00000168394.10	greenyellow
ENSG00000242574.8	lightcyan
ENSG00000204257.14	lightcyan
ENSG00000204256.12	tan
ENSG00000204252.13	lightcyan
ENSG00000231389.7	lightcyan
ENSG00000223865.10	lightcyan
ENSG00000224557.7	grey
ENSG00000230313.1	grey
ENSG00000204248.10	magenta
ENSG00000204231.10	blue
ENSG00000112473.17	royalblue
ENSG00000204228.3	grey
ENSG00000204227.4	salmon
ENSG00000232940.5	turquoise
ENSG00000223501.8	magenta
ENSG00000231500.6	turquoise
ENSG00000235863.3	royalblue
ENSG00000227057.8	lightgreen
ENSG00000204220.10	lightgreen
ENSG00000237441.9	purple
ENSG00000231925.11	blue
ENSG00000236104.2	grey60
ENSG00000204209.10	purple
ENSG00000112511.17	salmon
ENSG00000112514.15	royalblue
ENSG00000197283.13	red
ENSG00000030110.12	salmon
ENSG00000096433.10	greenyellow
ENSG00000137288.9	salmon
ENSG00000161896.11	turquoise
ENSG00000161904.11	magenta
ENSG00000124493.13	blue
ENSG00000137309.19	blue
ENSG00000186577.12	grey60
ENSG00000225339.3	grey
ENSG00000272325.1	yellow
ENSG00000124614.13	grey
ENSG00000124507.10	blue
ENSG00000124664.10	grey60
ENSG00000196821.9	red
ENSG00000272288.5	black
ENSG00000124562.9	grey
ENSG00000065060.16	red
ENSG00000064995.16	green
ENSG00000064999.13	blue
ENSG00000187762.5	grey
ENSG00000124678.17	grey
ENSG00000146197.8	blue
ENSG00000272374.1	purple
ENSG00000065029.14	purple
ENSG00000023892.10	lightcyan
ENSG00000112033.13	tan
ENSG00000112039.3	turquoise
ENSG00000198755.10	grey
ENSG00000007866.18	greenyellow
ENSG00000096060.14	greenyellow
ENSG00000265527.1	greenyellow
ENSG00000157343.8	grey
ENSG00000197753.8	red
ENSG00000096063.15	yellow
ENSG00000112053.13	pink
ENSG00000271304.1	grey
ENSG00000112062.10	yellow
ENSG00000156711.16	red
ENSG00000246982.6	turquoise
ENSG00000096070.19	red
ENSG00000010030.13	grey
ENSG00000112078.13	green
ENSG00000112079.8	grey
ENSG00000112081.16	green
ENSG00000124762.13	greenyellow
ENSG00000124772.11	red
ENSG00000137168.7	brown
ENSG00000198663.16	grey
ENSG00000164530.13	turquoise
ENSG00000137409.19	lightgreen
ENSG00000146192.14	lightcyan
ENSG00000226976.3	grey60
ENSG00000137193.13	greenyellow
ENSG00000172738.11	grey
ENSG00000065491.8	red
ENSG00000112130.16	yellow
ENSG00000137200.12	grey
ENSG00000198937.8	grey
ENSG00000112139.14	blue
ENSG00000156639.11	magenta
ENSG00000200597.1	grey
ENSG00000183826.16	red
ENSG00000124767.6	green
ENSG00000124721.17	grey
ENSG00000112164.5	grey
ENSG00000112167.9	grey
ENSG00000164627.17	turquoise
ENSG00000146122.16	turquoise
ENSG00000281969.1	turquoise
ENSG00000235033.7	grey
ENSG00000124615.17	magenta
ENSG00000180211.5	grey
ENSG00000204092.2	blue
ENSG00000226070.1	red
ENSG00000156564.8	blue
ENSG00000236075.1	blue
ENSG00000226454.1	blue
ENSG00000124602.9	turquoise
ENSG00000124596.16	green
ENSG00000001167.14	turquoise
ENSG00000161912.17	turquoise
ENSG00000161911.11	lightcyan
ENSG00000095970.16	lightcyan
ENSG00000137166.14	tan
ENSG00000112559.13	grey
ENSG00000112561.17	turquoise
ENSG00000269387.1	grey
ENSG00000137218.10	blue
ENSG00000124593.14	purple
ENSG00000164663.14	grey
ENSG00000124641.15	grey
ENSG00000112578.9	grey
ENSG00000112576.12	purple
ENSG00000137413.15	purple
ENSG00000048545.13	grey
ENSG00000112599.8	grey
ENSG00000048544.5	brown
ENSG00000124496.12	red
ENSG00000024048.10	midnightblue
ENSG00000206848.1	grey
ENSG00000112619.7	grey
ENSG00000124659.6	lightgreen
ENSG00000112624.12	red
ENSG00000146223.14	yellow
ENSG00000221821.3	grey
ENSG00000137161.16	purple
ENSG00000231113.2	blue
ENSG00000181524.6	royalblue
ENSG00000124713.5	blue
ENSG00000124587.13	purple
ENSG00000112640.14	red
ENSG00000124733.3	lightgreen
ENSG00000124702.17	grey60
ENSG00000124541.6	grey
ENSG00000044090.8	blue
ENSG00000137171.14	salmon
ENSG00000112651.11	lightgreen
ENSG00000112655.15	blue
ENSG00000112658.7	blue
ENSG00000112659.13	tan
ENSG00000112667.12	grey
ENSG00000146216.11	blue
ENSG00000137204.14	blue
ENSG00000146215.13	salmon
ENSG00000171467.15	tan
ENSG00000124574.14	salmon
ENSG00000171462.14	blue
ENSG00000137221.14	turquoise
ENSG00000204052.4	grey60
ENSG00000171453.17	lightgreen
ENSG00000137207.11	royalblue
ENSG00000124571.17	red
ENSG00000219470.1	grey
ENSG00000170734.11	grey
ENSG00000172432.18	purple
ENSG00000124688.13	lightgreen
ENSG00000172426.15	grey
ENSG00000096080.11	royalblue
ENSG00000112715.20	grey
ENSG00000237686.6	grey
ENSG00000181577.15	grey
ENSG00000180992.6	grey
ENSG00000137216.18	blue
ENSG00000112759.16	grey60
ENSG00000096384.19	yellow
ENSG00000157593.17	turquoise
ENSG00000146232.15	blue
ENSG00000178233.17	blue
ENSG00000146221.9	blue
ENSG00000124608.4	salmon
ENSG00000096401.7	green
ENSG00000196284.14	brown
ENSG00000124813.20	grey
ENSG00000271857.1	grey
ENSG00000112782.15	grey
ENSG00000231769.2	grey
ENSG00000001561.6	green
ENSG00000112796.9	yellow
ENSG00000172348.14	yellow
ENSG00000236466.1	grey
ENSG00000146233.7	midnightblue
ENSG00000153291.15	brown
ENSG00000180113.15	grey
ENSG00000146070.16	yellow
ENSG00000069122.18	grey
ENSG00000146072.6	red
ENSG00000198087.7	black
ENSG00000244694.7	pink
ENSG00000146085.7	green
ENSG00000031691.6	turquoise
ENSG00000197261.11	red
ENSG00000230204.1	grey
ENSG00000170927.14	grey
ENSG00000112118.17	turquoise
ENSG00000170915.8	cyan
ENSG00000096093.15	grey
ENSG00000065308.4	blue
ENSG00000225791.6	black
ENSG00000216775.2	brown
ENSG00000096092.5	brown
ENSG00000243955.5	grey
ENSG00000170899.10	yellow
ENSG00000112144.15	turquoise
ENSG00000112146.16	brown
ENSG00000012660.13	black
ENSG00000217527.1	turquoise
ENSG00000001084.10	turquoise
ENSG00000124743.5	grey
ENSG00000137269.14	turquoise
ENSG00000146147.14	red
ENSG00000137251.15	grey
ENSG00000137252.9	grey
ENSG00000146151.12	brown
ENSG00000112175.7	grey
ENSG00000124749.16	grey
ENSG00000151914.19	turquoise
ENSG00000151917.17	yellow
ENSG00000168116.13	green
ENSG00000112200.16	green
ENSG00000112208.11	grey
ENSG00000112210.11	brown
ENSG00000146143.17	black
ENSG00000272541.1	grey
ENSG00000271761.1	brown
ENSG00000272316.1	black
ENSG00000239650.4	grey
ENSG00000215190.9	grey
ENSG00000225096.1	grey
ENSG00000223633.2	grey
ENSG00000279892.1	yellow
ENSG00000250686.2	grey
ENSG00000112232.8	pink
ENSG00000198225.5	grey
ENSG00000112245.9	green
ENSG00000266680.1	grey
ENSG00000118482.11	black
ENSG00000188107.14	grey
ENSG00000214558.4	grey
ENSG00000233859.2	grey
ENSG00000230910.2	grey
ENSG00000135298.13	pink
ENSG00000168216.10	green
ENSG00000219085.1	black
ENSG00000082293.12	yellow
ENSG00000112280.15	grey
ENSG00000082269.16	green
ENSG00000238386.1	grey
ENSG00000154079.5	brown
ENSG00000271967.1	grey
ENSG00000232389.1	brown
ENSG00000112305.14	yellow
ENSG00000262803.1	grey
ENSG00000217767.2	grey
ENSG00000112309.10	turquoise
ENSG00000219669.1	turquoise
ENSG00000218350.1	grey
ENSG00000232295.7	grey
ENSG00000276127.1	turquoise
ENSG00000119900.7	black
ENSG00000233237.6	cyan
ENSG00000279312.1	black
ENSG00000279289.1	cyan
ENSG00000207827.1	cyan
ENSG00000079841.18	pink
ENSG00000185760.15	pink
ENSG00000233844.1	pink
ENSG00000232422.1	red
ENSG00000220515.2	red
ENSG00000135314.12	yellow
ENSG00000229852.2	blue
ENSG00000234882.1	brown
ENSG00000235174.1	green
ENSG00000080007.7	grey
ENSG00000164430.15	greenyellow
ENSG00000135297.15	brown
ENSG00000156508.17	turquoise
ENSG00000119899.12	brown
ENSG00000231652.2	grey
ENSG00000156535.13	black
ENSG00000111799.20	yellow
ENSG00000112695.11	brown
ENSG00000112697.15	green
ENSG00000225793.2	turquoise
ENSG00000118407.14	brown
ENSG00000112701.17	green
ENSG00000252498.1	turquoise
ENSG00000196586.13	turquoise
ENSG00000112706.11	pink
ENSG00000135312.6	red
ENSG00000269964.2	grey
ENSG00000229495.1	turquoise
ENSG00000146243.13	yellow
ENSG00000146247.13	black
ENSG00000217512.1	grey
ENSG00000118418.14	black
ENSG00000270362.1	grey
ENSG00000231533.1	brown
ENSG00000135338.13	black
ENSG00000261970.1	grey
ENSG00000272137.1	grey
ENSG00000279659.1	grey
ENSG00000198478.7	yellow
ENSG00000118402.5	yellow
ENSG00000112742.9	grey
ENSG00000218418.2	turquoise
ENSG00000083123.14	cyan
ENSG00000272129.1	black
ENSG00000279022.1	cyan
ENSG00000233967.6	grey
ENSG00000260645.1	cyan
ENSG00000112773.15	cyan
ENSG00000005700.14	green
ENSG00000223044.1	grey
ENSG00000146242.8	pink
ENSG00000118420.16	brown
ENSG00000083097.14	brown
ENSG00000281446.1	grey
ENSG00000013375.15	black
ENSG00000013392.7	yellow
ENSG00000065833.8	yellow
ENSG00000146250.6	cyan
ENSG00000065609.14	pink
ENSG00000203877.8	brown
ENSG00000065615.13	green
ENSG00000228679.1	grey
ENSG00000230852.1	yellow
ENSG00000135324.5	yellow
ENSG00000135315.11	black
ENSG00000112837.16	grey
ENSG00000135318.11	cyan
ENSG00000280232.1	grey
ENSG00000135317.12	green
ENSG00000135316.17	green
ENSG00000220563.1	grey
ENSG00000203875.10	turquoise
ENSG00000168830.7	red
ENSG00000214457.3	red
ENSG00000272008.1	grey
ENSG00000188994.12	black
ENSG00000111850.10	brown
ENSG00000203872.6	grey
ENSG00000279616.1	grey
ENSG00000272514.5	yellow
ENSG00000213204.8	yellow
ENSG00000164414.16	brown
ENSG00000206715.1	grey
ENSG00000146282.17	black
ENSG00000135336.14	green
ENSG00000135334.8	pink
ENSG00000118432.12	pink
ENSG00000279565.1	yellow
ENSG00000111880.15	brown
ENSG00000146278.10	grey
ENSG00000154548.8	yellow
ENSG00000146281.5	midnightblue
ENSG00000198833.6	green
ENSG00000025039.14	midnightblue
ENSG00000135299.16	pink
ENSG00000083099.10	green
ENSG00000112159.11	grey
ENSG00000118412.12	green
ENSG00000112182.14	turquoise
ENSG00000222078.1	grey
ENSG00000218730.1	grey
ENSG00000135341.17	green
ENSG00000135333.13	yellow
ENSG00000261366.1	black
ENSG00000172469.15	black
ENSG00000172461.10	grey
ENSG00000233797.1	grey
ENSG00000014123.9	black
ENSG00000112214.10	grey
ENSG00000112218.8	pink
ENSG00000123545.5	brown
ENSG00000186231.16	turquoise
ENSG00000146263.11	turquoise
ENSG00000271860.6	cyan
ENSG00000184486.9	cyan
ENSG00000112234.8	green
ENSG00000146267.11	yellow
ENSG00000132423.11	brown
ENSG00000132424.14	midnightblue
ENSG00000228506.1	turquoise
ENSG00000123552.17	midnightblue
ENSG00000228439.5	black
ENSG00000112237.12	brown
ENSG00000152034.10	yellow
ENSG00000112249.13	green
ENSG00000260000.2	brown
ENSG00000164418.19	yellow
ENSG00000218536.1	grey
ENSG00000085382.11	brown
ENSG00000227535.2	grey
ENSG00000203809.6	yellow
ENSG00000187772.7	pink
ENSG00000112276.13	turquoise
ENSG00000203808.10	turquoise
ENSG00000132429.9	brown
ENSG00000272102.1	yellow
ENSG00000085377.13	pink
ENSG00000219902.1	grey
ENSG00000057663.13	brown
ENSG00000057657.15	grey
ENSG00000112297.14	grey
ENSG00000130347.12	brown
ENSG00000130348.11	black
ENSG00000216977.1	grey
ENSG00000272398.5	brown
ENSG00000130349.9	green
ENSG00000178409.13	grey
ENSG00000164494.11	brown
ENSG00000112320.11	pink
ENSG00000146285.13	grey
ENSG00000025796.13	green
ENSG00000272476.1	grey
ENSG00000081087.14	green
ENSG00000225174.1	lightyellow
ENSG00000112333.11	cyan
ENSG00000279398.1	grey
ENSG00000112335.14	yellow
ENSG00000135537.16	midnightblue
ENSG00000227072.1	grey
ENSG00000118689.14	red
ENSG00000203801.8	grey
ENSG00000118690.12	red
ENSG00000080546.13	yellow
ENSG00000271730.1	grey
ENSG00000183137.14	green
ENSG00000203799.11	grey
ENSG00000135535.15	black
ENSG00000185250.15	grey
ENSG00000135587.8	grey
ENSG00000135596.17	blue
ENSG00000112365.4	brown
ENSG00000155085.15	green
ENSG00000112367.10	yellow
ENSG00000232311.1	grey
ENSG00000146360.8	red
ENSG00000112290.12	yellow
ENSG00000168438.14	brown
ENSG00000053328.8	grey
ENSG00000203797.9	turquoise
ENSG00000155111.14	turquoise
ENSG00000219150.2	turquoise
ENSG00000213149.3	magenta
ENSG00000123505.15	green
ENSG00000155115.6	black
ENSG00000197498.12	grey
ENSG00000112394.16	yellow
ENSG00000173214.5	yellow
ENSG00000230177.1	grey
ENSG00000271789.1	grey
ENSG00000009413.15	black
ENSG00000272356.1	grey
ENSG00000229276.1	grey
ENSG00000231889.7	turquoise
ENSG00000056972.18	greenyellow
ENSG00000255389.1	grey
ENSG00000010810.17	cyan
ENSG00000074935.13	green
ENSG00000203778.7	black
ENSG00000112769.18	grey
ENSG00000270661.1	grey
ENSG00000277443.2	green
ENSG00000227502.2	lightcyan
ENSG00000175967.3	grey
ENSG00000196591.11	green
ENSG00000228624.7	turquoise
ENSG00000249853.7	turquoise
ENSG00000111816.7	turquoise
ENSG00000178425.13	turquoise
ENSG00000123500.9	grey
ENSG00000187189.10	pink
ENSG00000111817.16	greenyellow
ENSG00000237021.2	grey
ENSG00000189241.6	yellow
ENSG00000240050.5	grey
ENSG00000217241.1	grey
ENSG00000188820.12	grey
ENSG00000178033.5	grey
ENSG00000111832.12	green
ENSG00000111834.12	grey
ENSG00000153975.9	green
ENSG00000196911.10	midnightblue
ENSG00000183807.7	yellow
ENSG00000047936.10	yellow
ENSG00000164465.18	yellow
ENSG00000047932.13	brown
ENSG00000153989.7	brown
ENSG00000196376.10	yellow
ENSG00000230202.1	grey
ENSG00000216809.1	grey
ENSG00000111860.13	black
ENSG00000198523.5	grey
ENSG00000111877.17	turquoise
ENSG00000111875.7	cyan
ENSG00000111879.18	grey
ENSG00000111885.6	pink
ENSG00000216316.1	blue
ENSG00000146350.13	green
ENSG00000152661.7	cyan
ENSG00000025156.12	brown
ENSG00000279453.1	yellow
ENSG00000111897.6	brown
ENSG00000135549.14	brown
ENSG00000279114.1	turquoise
ENSG00000164434.11	grey
ENSG00000172594.12	brown
ENSG00000146352.12	yellow
ENSG00000186439.12	grey
ENSG00000188580.13	turquoise
ENSG00000237321.1	grey
ENSG00000236548.1	turquoise
ENSG00000146373.16	black
ENSG00000111907.20	cyan
ENSG00000111906.17	grey
ENSG00000237742.6	turquoise
ENSG00000135547.8	turquoise
ENSG00000111912.19	brown
ENSG00000222445.1	turquoise
ENSG00000111911.6	green
ENSG00000066651.17	green
ENSG00000231842.1	grey
ENSG00000203760.8	brown
ENSG00000146374.13	yellow
ENSG00000118518.15	green
ENSG00000093144.18	green
ENSG00000251768.1	grey
ENSG00000213131.3	grey
ENSG00000220744.1	grey
ENSG00000255330.9	yellow
ENSG00000189367.14	brown
ENSG00000214338.10	grey
ENSG00000172673.10	brown
ENSG00000152894.14	grey
ENSG00000196569.11	grey
ENSG00000220884.2	yellow
ENSG00000219642.2	grey
ENSG00000226149.5	grey
ENSG00000146376.10	grey
ENSG00000203756.7	grey
ENSG00000198945.7	yellow
ENSG00000164483.16	grey
ENSG00000164484.11	yellow
ENSG00000079819.17	grey
ENSG00000118507.15	green
ENSG00000118520.13	grey
ENSG00000112282.17	brown
ENSG00000154269.14	grey
ENSG00000197594.11	turquoise
ENSG00000118523.5	grey
ENSG00000236166.1	grey
ENSG00000228495.1	grey
ENSG00000079931.14	grey
ENSG00000079950.13	green
ENSG00000112303.13	greenyellow
ENSG00000146409.10	cyan
ENSG00000112306.7	green
ENSG00000206754.1	grey
ENSG00000200534.1	grey
ENSG00000231023.6	grey
ENSG00000112319.17	turquoise
ENSG00000028839.9	brown
ENSG00000146411.5	cyan
ENSG00000118515.11	turquoise
ENSG00000220378.3	turquoise
ENSG00000236700.5	turquoise
ENSG00000232310.6	turquoise
ENSG00000118514.13	grey
ENSG00000112339.14	green
ENSG00000232876.1	grey
ENSG00000118513.18	grey
ENSG00000135541.20	brown
ENSG00000231028.8	turquoise
ENSG00000171408.13	grey
ENSG00000029363.15	green
ENSG00000260418.1	magenta
ENSG00000135525.18	turquoise
ENSG00000216613.2	turquoise
ENSG00000218424.2	turquoise
ENSG00000272189.1	grey
ENSG00000197442.9	grey
ENSG00000112357.12	green
ENSG00000016402.13	cyan
ENSG00000027697.13	black
ENSG00000118503.14	greenyellow
ENSG00000112378.11	greenyellow
ENSG00000112379.8	grey
ENSG00000051620.10	greenyellow
ENSG00000135540.11	lightyellow
ENSG00000216802.1	lightyellow
ENSG00000225177.5	lightyellow
ENSG00000279968.1	grey
ENSG00000024862.17	brown
ENSG00000203734.11	grey
ENSG00000220600.2	grey
ENSG00000135597.18	brown
ENSG00000146386.7	brown
ENSG00000112406.4	midnightblue
ENSG00000164440.14	grey
ENSG00000164442.9	pink
ENSG00000238099.2	grey
ENSG00000222764.1	grey
ENSG00000218351.2	yellow
ENSG00000135577.4	grey
ENSG00000009844.15	brown
ENSG00000112414.14	grey
ENSG00000010818.8	pink
ENSG00000224460.1	blue
ENSG00000232618.1	grey
ENSG00000229017.6	grey
ENSG00000227192.1	grey
ENSG00000146416.17	grey
ENSG00000217648.1	red
ENSG00000189007.15	brown
ENSG00000034693.14	green
ENSG00000278206.1	black
ENSG00000229036.7	grey
ENSG00000001036.13	turquoise
ENSG00000112419.14	brown
ENSG00000135521.8	green
ENSG00000118495.18	yellow
ENSG00000283122.1	grey
ENSG00000169976.6	royalblue
ENSG00000152818.18	black
ENSG00000217612.2	grey
ENSG00000112425.13	turquoise
ENSG00000270638.1	turquoise
ENSG00000280184.1	grey
ENSG00000118496.4	black
ENSG00000235652.7	brown
ENSG00000146414.15	black
ENSG00000152822.13	pink
ENSG00000187103.3	yellow
ENSG00000118508.4	lightcyan
ENSG00000228283.3	grey
ENSG00000233452.6	yellow
ENSG00000272397.1	yellow
ENSG00000164506.14	yellow
ENSG00000203727.3	brown
ENSG00000227681.5	grey
ENSG00000111961.17	cyan
ENSG00000215223.3	turquoise
ENSG00000111962.7	brown
ENSG00000228408.6	grey
ENSG00000055208.18	midnightblue
ENSG00000283608.1	grey
ENSG00000177688.6	grey
ENSG00000178199.13	grey
ENSG00000131013.3	green
ENSG00000055211.12	black
ENSG00000220848.4	turquoise
ENSG00000202343.1	grey
ENSG00000186625.13	black
ENSG00000131023.12	black
ENSG00000120253.13	black
ENSG00000120265.16	brown
ENSG00000219433.2	grey
ENSG00000120256.9	yellow
ENSG00000217733.2	grey
ENSG00000223701.3	grey
ENSG00000216906.2	blue
ENSG00000131015.4	yellow
ENSG00000131019.10	red
ENSG00000198729.4	yellow
ENSG00000120278.15	turquoise
ENSG00000213089.4	grey
ENSG00000120254.15	grey
ENSG00000218996.1	grey
ENSG00000219747.1	grey
ENSG00000131016.16	pink
ENSG00000181472.4	grey
ENSG00000155906.16	brown
ENSG00000219395.2	grey
ENSG00000146476.10	brown
ENSG00000120262.9	grey
ENSG00000091831.21	grey
ENSG00000131018.22	pink
ENSG00000120279.6	grey
ENSG00000146469.12	yellow
ENSG00000112029.9	midnightblue
ENSG00000227627.2	turquoise
ENSG00000112031.15	brown
ENSG00000091844.7	yellow
ENSG00000218426.5	grey
ENSG00000112038.17	pink
ENSG00000074706.13	yellow
ENSG00000153721.18	turquoise
ENSG00000213079.9	grey
ENSG00000146426.17	pink
ENSG00000235381.1	grey
ENSG00000029639.10	grey
ENSG00000271265.1	grey
ENSG00000271551.2	grey
ENSG00000049618.22	tan
ENSG00000218596.2	grey
ENSG00000215712.10	brown
ENSG00000217783.2	grey
ENSG00000175048.16	tan
ENSG00000130340.15	turquoise
ENSG00000220867.1	grey
ENSG00000078269.13	turquoise
ENSG00000122335.13	brown
ENSG00000272047.1	brown
ENSG00000130338.12	grey
ENSG00000274023.1	turquoise
ENSG00000243373.3	grey
ENSG00000146433.8	brown
ENSG00000278571.1	grey
ENSG00000146425.10	black
ENSG00000164674.15	greenyellow
ENSG00000092820.17	cyan
ENSG00000213076.3	blue
ENSG00000130363.11	pink
ENSG00000271913.5	yellow
ENSG00000164691.16	lightcyan
ENSG00000237927.1	grey
ENSG00000112096.16	brown
ENSG00000220305.1	grey
ENSG00000146457.14	midnightblue
ENSG00000120437.8	brown
ENSG00000120438.11	brown
ENSG00000207392.1	grey
ENSG00000112110.9	brown
ENSG00000146453.12	red
ENSG00000236823.1	yellow
ENSG00000130368.5	yellow
ENSG00000197081.12	tan
ENSG00000268257.2	grey
ENSG00000213073.4	grey
ENSG00000175003.12	grey
ENSG00000146477.5	grey
ENSG00000213071.10	grey
ENSG00000198670.11	grey
ENSG00000276960.1	grey
ENSG00000231863.1	red
ENSG00000272841.1	brown
ENSG00000085511.19	yellow
ENSG00000026652.13	turquoise
ENSG00000279355.1	turquoise
ENSG00000185345.18	pink
ENSG00000112530.11	lightgreen
ENSG00000225683.5	turquoise
ENSG00000281692.1	turquoise
ENSG00000270419.1	turquoise
ENSG00000112531.16	turquoise
ENSG00000112539.14	grey
ENSG00000112541.13	yellow
ENSG00000223942.1	grey
ENSG00000223414.2	grey
ENSG00000280850.1	lightyellow
ENSG00000176381.5	turquoise
ENSG00000198818.9	turquoise
ENSG00000060762.18	turquoise
ENSG00000261420.1	grey
ENSG00000280057.1	grey
ENSG00000071242.11	magenta
ENSG00000232082.1	tan
ENSG00000235272.1	grey
ENSG00000235008.1	grey
ENSG00000249141.1	grey
ENSG00000026297.15	lightcyan
ENSG00000227598.1	grey
ENSG00000213066.11	yellow
ENSG00000272980.4	brown
ENSG00000272549.1	grey
ENSG00000198221.8	turquoise
ENSG00000130396.20	turquoise
ENSG00000235994.4	grey
ENSG00000229921.6	grey
ENSG00000125337.16	grey
ENSG00000164488.11	grey
ENSG00000112562.18	grey
ENSG00000226445.1	grey
ENSG00000186340.14	turquoise
ENSG00000226194.5	grey
ENSG00000184465.15	blue
ENSG00000185127.6	green
ENSG00000130024.14	black
ENSG00000184786.5	midnightblue
ENSG00000130023.15	turquoise
ENSG00000266896.1	grey
ENSG00000229214.1	grey
ENSG00000231690.2	grey
ENSG00000230960.1	turquoise
ENSG00000198719.8	turquoise
ENSG00000112584.13	grey
ENSG00000261003.1	grey
ENSG00000008018.8	green
ENSG00000112592.13	grey
ENSG00000071994.10	green
ENSG00000242474.2	turquoise
ENSG00000240859.1	grey
ENSG00000261795.1	lightcyan
ENSG00000177706.8	purple
ENSG00000197461.13	turquoise
ENSG00000223855.1	salmon
ENSG00000188191.14	blue
ENSG00000164818.15	tan
ENSG00000164828.17	grey
ENSG00000239857.6	purple
ENSG00000273151.1	turquoise
ENSG00000105963.13	salmon
ENSG00000240230.5	grey
ENSG00000146540.14	blue
ENSG00000164849.9	greenyellow
ENSG00000257607.1	blue
ENSG00000164850.14	grey
ENSG00000178381.11	grey
ENSG00000229043.2	grey
ENSG00000164877.18	purple
ENSG00000273230.1	tan
ENSG00000164880.15	tan
ENSG00000198517.9	purple
ENSG00000157778.8	lightgreen
ENSG00000230487.7	blue
ENSG00000225968.7	blue
ENSG00000002822.15	tan
ENSG00000176349.11	blue
ENSG00000122687.17	brown
ENSG00000106268.15	turquoise
ENSG00000106266.9	salmon
ENSG00000106263.17	grey
ENSG00000136213.9	tan
ENSG00000106003.12	lightyellow
ENSG00000106009.15	salmon
ENSG00000106012.17	blue
ENSG00000136295.14	blue
ENSG00000174945.13	purple
ENSG00000146535.13	greenyellow
ENSG00000198286.9	grey
ENSG00000146555.18	blue
ENSG00000224593.1	grey
ENSG00000164916.10	tan
ENSG00000242802.6	salmon
ENSG00000157927.16	tan
ENSG00000218823.1	grey
ENSG00000136297.14	lightyellow
ENSG00000196204.11	magenta
ENSG00000146587.17	midnightblue
ENSG00000159904.11	grey
ENSG00000157954.14	grey60
ENSG00000164638.10	blue
ENSG00000182095.14	blue
ENSG00000272953.1	grey
ENSG00000234432.4	blue
ENSG00000273084.1	grey
ENSG00000155034.18	blue
ENSG00000075624.13	grey
ENSG00000075618.17	magenta
ENSG00000011275.18	purple
ENSG00000237738.1	tan
ENSG00000235944.7	blue
ENSG00000122543.10	grey
ENSG00000122674.11	grey
ENSG00000155026.16	grey
ENSG00000122512.14	yellow
ENSG00000106305.9	grey
ENSG00000207217.1	grey
ENSG00000086232.12	grey
ENSG00000106346.11	tan
ENSG00000008256.15	blue
ENSG00000178397.12	brown
ENSG00000136238.17	turquoise
ENSG00000164535.14	blue
ENSG00000136240.9	green
ENSG00000231359.3	grey
ENSG00000215045.8	blue
ENSG00000136247.14	grey
ENSG00000146576.12	purple
ENSG00000236609.3	salmon
ENSG00000205903.6	tan
ENSG00000228010.5	grey
ENSG00000198580.7	grey
ENSG00000164631.18	midnightblue
ENSG00000187953.10	grey
ENSG00000169402.15	grey
ENSG00000146574.15	grey
ENSG00000106392.10	black
ENSG00000230825.1	grey
ENSG00000215018.9	grey
ENSG00000272732.1	turquoise
ENSG00000272894.5	turquoise
ENSG00000164654.15	brown
ENSG00000106399.11	green
ENSG00000219545.10	brown
ENSG00000106415.12	yellow
ENSG00000233264.2	grey
ENSG00000003147.17	yellow
ENSG00000122584.12	yellow
ENSG00000278254.4	grey
ENSG00000189043.9	brown
ENSG00000106443.15	brown
ENSG00000230333.6	grey
ENSG00000005108.15	yellow
ENSG00000235920.1	grey
ENSG00000106460.18	green
ENSG00000146530.11	yellow
ENSG00000006747.14	lightcyan
ENSG00000122644.12	yellow
ENSG00000229618.1	pink
ENSG00000006468.13	brown
ENSG00000136267.13	pink
ENSG00000187546.13	turquoise
ENSG00000106511.5	grey
ENSG00000214960.9	brown
ENSG00000171243.7	yellow
ENSG00000224280.1	blue
ENSG00000272361.2	grey
ENSG00000106524.8	brown
ENSG00000136261.14	yellow
ENSG00000106537.7	yellow
ENSG00000237773.5	grey
ENSG00000106546.12	black
ENSG00000071189.21	green
ENSG00000279048.1	grey
ENSG00000048052.21	yellow
ENSG00000122691.12	grey
ENSG00000229533.1	red
ENSG00000223838.1	grey
ENSG00000105849.5	green
ENSG00000173452.13	yellow
ENSG00000243004.5	grey
ENSG00000213860.4	grey
ENSG00000183742.12	grey
ENSG00000271133.5	grey
ENSG00000105855.9	cyan
ENSG00000164651.16	red
ENSG00000105866.13	green
ENSG00000105877.17	grey
ENSG00000164649.19	turquoise
ENSG00000136237.18	turquoise
ENSG00000105889.14	turquoise
ENSG00000233476.3	green
ENSG00000232759.1	grey
ENSG00000136244.11	greenyellow
ENSG00000196683.10	brown
ENSG00000228649.8	turquoise
ENSG00000122591.11	turquoise
ENSG00000230658.1	grey
ENSG00000122550.17	brown
ENSG00000230042.1	grey
ENSG00000136243.16	green
ENSG00000226816.2	grey
ENSG00000136235.15	grey
ENSG00000156928.4	brown
ENSG00000136231.13	grey
ENSG00000164548.10	black
ENSG00000169193.11	midnightblue
ENSG00000227436.1	grey
ENSG00000188732.10	turquoise
ENSG00000196335.12	grey
ENSG00000122585.7	turquoise
ENSG00000105926.15	yellow
ENSG00000105928.13	grey
ENSG00000070882.12	pink
ENSG00000234999.1	grey
ENSG00000172115.8	brown
ENSG00000153790.11	turquoise
ENSG00000223561.6	yellow
ENSG00000050344.8	turquoise
ENSG00000273237.1	turquoise
ENSG00000122566.20	green
ENSG00000122565.18	green
ENSG00000086300.15	brown
ENSG00000225792.1	grey
ENSG00000214870.8	grey
ENSG00000280255.1	grey
ENSG00000005020.12	yellow
ENSG00000233830.2	brown
ENSG00000106049.8	black
ENSG00000106052.13	brown
ENSG00000153814.11	yellow
ENSG00000206623.1	grey
ENSG00000234336.6	yellow
ENSG00000146592.16	turquoise
ENSG00000255690.2	lightyellow
ENSG00000228421.2	blue
ENSG00000272568.5	grey
ENSG00000233517.1	grey
ENSG00000106066.14	lightcyan
ENSG00000106069.20	turquoise
ENSG00000237065.2	turquoise
ENSG00000223813.2	grey
ENSG00000225264.3	blue
ENSG00000227855.3	brown
ENSG00000212024.2	grey
ENSG00000122574.10	red
ENSG00000136193.16	yellow
ENSG00000227014.5	grey
ENSG00000106080.10	midnightblue
ENSG00000106086.18	midnightblue
ENSG00000180354.15	turquoise
ENSG00000230751.1	turquoise
ENSG00000225907.1	grey
ENSG00000180233.10	green
ENSG00000235859.5	brown
ENSG00000281404.1	grey
ENSG00000106100.10	greenyellow
ENSG00000272638.1	grey
ENSG00000006625.17	brown
ENSG00000196295.11	grey
ENSG00000244480.1	salmon
ENSG00000106105.13	yellow
ENSG00000106113.18	blue
ENSG00000241644.2	grey
ENSG00000106125.14	blue
ENSG00000240583.10	turquoise
ENSG00000106128.18	grey
ENSG00000078549.14	lightyellow
ENSG00000164600.6	yellow
ENSG00000180347.13	grey
ENSG00000106341.10	brown
ENSG00000154678.16	turquoise
ENSG00000226468.2	grey
ENSG00000106355.9	green
ENSG00000105778.17	yellow
ENSG00000229358.3	black
ENSG00000207573.1	grey
ENSG00000273014.1	grey
ENSG00000281332.1	grey
ENSG00000231952.3	grey
ENSG00000272905.1	grey
ENSG00000170852.10	green
ENSG00000205763.13	grey
ENSG00000122642.10	lightyellow
ENSG00000122643.18	green
ENSG00000164610.8	grey
ENSG00000122507.20	black
ENSG00000238090.1	grey
ENSG00000173862.3	grey
ENSG00000236494.1	turquoise
ENSG00000164619.8	pink
ENSG00000197085.11	yellow
ENSG00000173852.14	brown
ENSG00000189212.12	pink
ENSG00000122557.9	cyan
ENSG00000271122.1	grey
ENSG00000227544.8	turquoise
ENSG00000228878.7	turquoise
ENSG00000122545.18	green
ENSG00000273580.1	grey
ENSG00000226102.3	black
ENSG00000122547.10	magenta
ENSG00000164542.12	brown
ENSG00000011426.10	turquoise
ENSG00000136250.11	lightcyan
ENSG00000155849.15	turquoise
ENSG00000221325.1	turquoise
ENSG00000187037.8	turquoise
ENSG00000086289.11	yellow
ENSG00000106483.11	grey
ENSG00000010270.13	green
ENSG00000227191.8	grey
ENSG00000211689.7	grey
ENSG00000078053.16	pink
ENSG00000006715.15	brown
ENSG00000106536.19	pink
ENSG00000241127.7	black
ENSG00000006451.7	green
ENSG00000188185.11	grey
ENSG00000233225.3	blue
ENSG00000175741.5	black
ENSG00000259826.1	yellow
ENSG00000065883.14	grey
ENSG00000168303.6	midnightblue
ENSG00000175600.15	grey
ENSG00000122641.10	grey
ENSG00000224116.6	yellow
ENSG00000106571.12	lightyellow
ENSG00000261019.1	grey
ENSG00000136197.12	grey
ENSG00000106588.10	green
ENSG00000106591.3	brown
ENSG00000232006.8	yellow
ENSG00000002746.14	red
ENSG00000181211.1	red
ENSG00000264069.3	grey
ENSG00000252983.1	grey
ENSG00000213717.3	blue
ENSG00000164543.5	grey
ENSG00000106603.17	yellow
ENSG00000106605.10	yellow
ENSG00000062582.13	grey
ENSG00000106608.16	blue
ENSG00000078967.12	grey
ENSG00000214783.9	grey
ENSG00000273432.1	grey
ENSG00000241057.2	grey
ENSG00000239556.3	purple
ENSG00000228434.1	purple
ENSG00000272655.2	purple
ENSG00000228903.7	blue
ENSG00000235314.1	blue
ENSG00000136279.19	salmon
ENSG00000164708.5	turquoise
ENSG00000122678.15	magenta
ENSG00000106624.9	greenyellow
ENSG00000106628.10	purple
ENSG00000106631.8	grey
ENSG00000106633.15	blue
ENSG00000106636.7	grey
ENSG00000058404.19	blue
ENSG00000279853.1	red
ENSG00000015676.17	grey60
ENSG00000146677.7	grey
ENSG00000136271.10	purple
ENSG00000158604.14	turquoise
ENSG00000105953.14	blue
ENSG00000122515.14	tan
ENSG00000196262.13	lightgreen
ENSG00000105968.18	green
ENSG00000146676.7	brown
ENSG00000272768.1	grey
ENSG00000136286.14	greenyellow
ENSG00000232956.8	grey
ENSG00000136280.15	grey60
ENSG00000136274.8	magenta
ENSG00000136270.13	royalblue
ENSG00000206838.1	grey
ENSG00000201772.1	grey
ENSG00000122679.8	grey
ENSG00000164742.14	red
ENSG00000214765.8	grey
ENSG00000272556.2	magenta
ENSG00000146674.14	grey
ENSG00000136205.16	lightyellow
ENSG00000136273.11	grey
ENSG00000158683.7	blue
ENSG00000164744.12	grey
ENSG00000183696.13	blue
ENSG00000218305.3	turquoise
ENSG00000188730.4	yellow
ENSG00000185811.16	lightcyan
ENSG00000132436.11	green
ENSG00000106070.17	red
ENSG00000106078.17	turquoise
ENSG00000231490.1	turquoise
ENSG00000231427.5	turquoise
ENSG00000170419.10	pink
ENSG00000224223.1	pink
ENSG00000132432.13	green
ENSG00000146648.16	lightyellow
ENSG00000132434.9	yellow
ENSG00000154978.12	grey
ENSG00000176826.15	grey
ENSG00000226278.1	grey
ENSG00000178665.14	turquoise
ENSG00000146729.9	cyan
ENSG00000239789.5	lightgreen
ENSG00000146733.13	grey
ENSG00000146731.10	brown
ENSG00000129103.17	magenta
ENSG00000164776.9	greenyellow
ENSG00000106153.12	royalblue
ENSG00000185290.3	grey
ENSG00000233028.1	grey
ENSG00000223559.1	grey
ENSG00000224155.2	grey
ENSG00000237268.2	grey
ENSG00000235095.1	brown
ENSG00000283431.1	grey
ENSG00000260653.5	grey
ENSG00000225451.1	grey
ENSG00000235720.1	grey
ENSG00000226581.1	grey
ENSG00000214652.5	grey
ENSG00000223558.1	grey
ENSG00000234444.9	brown
ENSG00000227986.1	grey
ENSG00000232727.2	grey
ENSG00000228014.1	turquoise
ENSG00000173041.11	cyan
ENSG00000196247.11	black
ENSG00000197008.9	midnightblue
ENSG00000213640.3	grey
ENSG00000198039.11	red
ENSG00000189316.3	grey
ENSG00000223476.1	grey
ENSG00000270948.1	grey
ENSG00000152926.14	midnightblue
ENSG00000213462.4	grey
ENSG00000234585.6	grey
ENSG00000207344.1	grey
ENSG00000226002.1	grey
ENSG00000164669.12	red
ENSG00000146757.13	green
ENSG00000235421.1	grey
ENSG00000272693.3	grey
ENSG00000273024.5	grey
ENSG00000228409.5	brown
ENSG00000206634.1	grey
ENSG00000224316.1	turquoise
ENSG00000196715.5	brown
ENSG00000169919.16	magenta
ENSG00000126522.16	salmon
ENSG00000241258.6	grey
ENSG00000169902.13	grey
ENSG00000179406.6	turquoise
ENSG00000251451.1	turquoise
ENSG00000230189.6	turquoise
ENSG00000231234.2	brown
ENSG00000223473.2	turquoise
ENSG00000237310.1	grey
ENSG00000229180.5	purple
ENSG00000275400.1	yellow
ENSG00000232559.3	grey
ENSG00000243335.8	turquoise
ENSG00000226824.6	magenta
ENSG00000154710.15	turquoise
ENSG00000272831.1	grey
ENSG00000230583.6	grey
ENSG00000232546.1	turquoise
ENSG00000230295.1	turquoise
ENSG00000273142.1	magenta
ENSG00000106609.16	yellow
ENSG00000126524.9	green
ENSG00000198874.12	turquoise
ENSG00000067601.7	grey
ENSG00000106610.14	brown
ENSG00000273448.1	grey
ENSG00000235475.1	grey
ENSG00000158321.15	grey
ENSG00000185274.11	red
ENSG00000183166.10	pink
ENSG00000277149.4	grey
ENSG00000225648.5	green
ENSG00000196313.11	tan
ENSG00000106133.17	salmon
ENSG00000174353.17	grey
ENSG00000229018.5	grey
ENSG00000233369.7	grey
ENSG00000130305.16	magenta
ENSG00000188763.4	blue
ENSG00000009954.10	black
ENSG00000106635.7	grey60
ENSG00000106638.15	grey
ENSG00000009950.15	blue
ENSG00000274080.1	blue
ENSG00000176428.5	blue
ENSG00000176410.7	grey60
ENSG00000071462.11	grey
ENSG00000106089.11	grey60
ENSG00000106077.18	salmon
ENSG00000189143.9	grey
ENSG00000165171.10	grey
ENSG00000049540.16	grey
ENSG00000106683.14	blue
ENSG00000106682.14	brown
ENSG00000207741.1	grey
ENSG00000086730.16	lightcyan
ENSG00000049541.10	grey
ENSG00000106665.15	tan
ENSG00000006704.10	tan
ENSG00000263001.5	black
ENSG00000158517.13	lightcyan
ENSG00000196275.13	turquoise
ENSG00000277072.4	purple
ENSG00000123965.13	grey
ENSG00000274070.1	blue
ENSG00000274523.4	magenta
ENSG00000174428.16	turquoise
ENSG00000277053.4	green
ENSG00000276840.1	grey
ENSG00000278416.1	grey
ENSG00000205583.13	grey
ENSG00000178809.11	grey
ENSG00000223705.9	purple
ENSG00000272391.5	tan
ENSG00000127957.16	purple
ENSG00000127946.16	turquoise
ENSG00000279996.1	turquoise
ENSG00000005486.16	grey60
ENSG00000127948.14	blue
ENSG00000235090.1	grey
ENSG00000201643.1	grey
ENSG00000189077.10	royalblue
ENSG00000127952.16	grey
ENSG00000280388.1	turquoise
ENSG00000146701.11	grey60
ENSG00000227038.3	grey
ENSG00000177679.15	blue
ENSG00000106211.8	greenyellow
ENSG00000170027.6	yellow
ENSG00000146700.8	blue
ENSG00000188372.14	grey
ENSG00000091073.19	purple
ENSG00000243566.6	grey
ENSG00000205485.13	grey
ENSG00000146707.14	grey
ENSG00000265479.6	grey
ENSG00000205482.9	grey
ENSG00000225726.1	grey
ENSG00000214439.3	grey
ENSG00000213542.3	grey
ENSG00000135205.14	black
ENSG00000127951.6	lightcyan
ENSG00000186088.15	brown
ENSG00000127947.15	midnightblue
ENSG00000214293.8	black
ENSG00000187257.15	brown
ENSG00000135211.5	brown
ENSG00000006576.16	green
ENSG00000187391.19	tan
ENSG00000212482.1	grey
ENSG00000234456.7	black
ENSG00000127955.15	green
ENSG00000135218.17	grey
ENSG00000075223.13	grey
ENSG00000019991.15	grey
ENSG00000153956.15	yellow
ENSG00000186472.19	pink
ENSG00000170381.12	grey
ENSG00000075213.10	grey
ENSG00000153993.13	black
ENSG00000227785.1	grey
ENSG00000198822.10	turquoise
ENSG00000233073.1	grey
ENSG00000164659.14	turquoise
ENSG00000261462.1	yellow
ENSG00000224046.1	grey
ENSG00000135164.18	black
ENSG00000278236.1	grey
ENSG00000135185.11	brown
ENSG00000182165.17	black
ENSG00000005469.11	brown
ENSG00000005471.15	grey
ENSG00000085563.14	black
ENSG00000105784.15	yellow
ENSG00000075303.12	brown
ENSG00000006634.7	brown
ENSG00000008277.14	yellow
ENSG00000075142.13	cyan
ENSG00000254003.1	grey
ENSG00000228113.7	grey
ENSG00000127954.12	greenyellow
ENSG00000182348.6	pink
ENSG00000227863.2	grey
ENSG00000227646.7	grey
ENSG00000235436.10	yellow
ENSG00000164647.8	yellow
ENSG00000157214.13	yellow
ENSG00000105792.19	yellow
ENSG00000225498.1	grey
ENSG00000105793.15	brown
ENSG00000157224.15	midnightblue
ENSG00000058091.16	yellow
ENSG00000223584.1	grey
ENSG00000226254.1	yellow
ENSG00000157240.3	grey
ENSG00000235450.1	grey
ENSG00000223665.1	grey
ENSG00000127989.13	green
ENSG00000127914.16	green
ENSG00000001630.15	royalblue
ENSG00000240720.7	grey
ENSG00000188693.7	grey
ENSG00000001631.15	green
ENSG00000243107.1	grey
ENSG00000200769.1	grey
ENSG00000221520.1	grey
ENSG00000001629.9	turquoise
ENSG00000157259.6	turquoise
ENSG00000244055.1	turquoise
ENSG00000127980.15	green
ENSG00000127993.15	midnightblue
ENSG00000234545.7	green
ENSG00000105810.9	turquoise
ENSG00000205413.7	black
ENSG00000177409.11	black
ENSG00000004766.15	brown
ENSG00000004948.13	grey
ENSG00000127920.5	black
ENSG00000278959.1	grey
ENSG00000105829.11	midnightblue
ENSG00000164692.17	grey
ENSG00000127995.16	brown
ENSG00000127990.15	black
ENSG00000242265.5	yellow
ENSG00000158528.11	brown
ENSG00000231153.1	grey
ENSG00000236197.3	cyan
ENSG00000005421.8	grey
ENSG00000105852.10	cyan
ENSG00000105854.12	cyan
ENSG00000005981.12	grey
ENSG00000004799.7	black
ENSG00000231170.5	grey
ENSG00000158560.14	yellow
ENSG00000279067.1	grey
ENSG00000004864.13	turquoise
ENSG00000127922.9	green
ENSG00000231764.8	yellow
ENSG00000006377.10	pink
ENSG00000105880.4	red
ENSG00000196636.7	brown
ENSG00000006128.11	brown
ENSG00000070669.16	yellow
ENSG00000237818.1	red
ENSG00000232097.1	grey
ENSG00000238228.1	blue
ENSG00000266668.1	grey
ENSG00000183444.10	grey
ENSG00000243554.1	grey
ENSG00000164715.5	red
ENSG00000205356.9	blue
ENSG00000164713.9	grey
ENSG00000006453.13	grey
ENSG00000214389.2	brown
ENSG00000106236.3	yellow
ENSG00000166448.14	red
ENSG00000196367.12	tan
ENSG00000266019.1	turquoise
ENSG00000242687.2	purple
ENSG00000198742.9	grey
ENSG00000241685.8	lightgreen
ENSG00000130429.12	lightcyan
ENSG00000106244.12	grey
ENSG00000106245.9	grey
ENSG00000106246.17	purple
ENSG00000160917.14	salmon
ENSG00000228335.1	grey
ENSG00000241468.7	lightgreen
ENSG00000198556.13	grey
ENSG00000160908.14	grey
ENSG00000196652.11	grey
ENSG00000221909.2	midnightblue
ENSG00000197343.10	black
ENSG00000244219.6	grey
ENSG00000197037.10	salmon
ENSG00000106258.13	grey
ENSG00000273407.1	grey
ENSG00000021461.16	grey
ENSG00000146833.15	black
ENSG00000237640.1	grey
ENSG00000160862.12	turquoise
ENSG00000106261.16	turquoise
ENSG00000166529.14	turquoise
ENSG00000166526.16	turquoise
ENSG00000168090.9	lightgreen
ENSG00000166508.17	turquoise
ENSG00000221838.9	salmon
ENSG00000106290.14	blue
ENSG00000242798.1	grey
ENSG00000166997.7	magenta
ENSG00000214309.4	blue
ENSG00000235077.1	blue
ENSG00000188186.10	grey
ENSG00000146826.15	blue
ENSG00000197093.10	lightcyan
ENSG00000213420.7	turquoise
ENSG00000066923.17	turquoise
ENSG00000239521.7	turquoise
ENSG00000078319.8	grey
ENSG00000242294.6	grey
ENSG00000272752.6	grey
ENSG00000121716.19	grey
ENSG00000085514.15	purple
ENSG00000078487.17	turquoise
ENSG00000146834.13	royalblue
ENSG00000160813.6	grey
ENSG00000185955.4	magenta
ENSG00000166925.8	turquoise
ENSG00000166924.8	blue
ENSG00000106351.12	purple
ENSG00000274272.1	magenta
ENSG00000077454.15	purple
ENSG00000106336.12	grey
ENSG00000224729.5	grey
ENSG00000106333.12	grey
ENSG00000106330.11	salmon
ENSG00000106327.12	blue
ENSG00000077080.9	grey60
ENSG00000172354.9	blue
ENSG00000146830.9	salmon
ENSG00000172336.4	lightgreen
ENSG00000196411.9	greenyellow
ENSG00000146828.17	magenta
ENSG00000087077.12	turquoise
ENSG00000087087.18	purple
ENSG00000176125.4	grey
ENSG00000087085.13	blue
ENSG00000205277.9	grey60
ENSG00000227053.1	red
ENSG00000169871.12	turquoise
ENSG00000106366.8	greenyellow
ENSG00000106367.13	lightgreen
ENSG00000128564.6	red
ENSG00000167011.8	grey
ENSG00000106397.11	magenta
ENSG00000106400.11	magenta
ENSG00000106404.13	magenta
ENSG00000214253.8	royalblue
ENSG00000128581.15	lightgreen
ENSG00000160963.13	blue
ENSG00000233123.1	pink
ENSG00000257923.9	tan
ENSG00000272219.1	purple
ENSG00000160999.10	blue
ENSG00000128563.13	purple
ENSG00000239969.5	grey
ENSG00000160991.15	blue
ENSG00000160993.3	blue
ENSG00000161036.11	blue
ENSG00000005075.15	grey
ENSG00000170667.14	grey
ENSG00000168255.19	grey
ENSG00000105808.17	grey
ENSG00000228049.7	grey
ENSG00000279168.1	grey
ENSG00000233297.4	grey
ENSG00000222011.8	brown
ENSG00000213385.3	grey
ENSG00000161040.16	black
ENSG00000238324.1	grey
ENSG00000128606.12	grey
ENSG00000170632.13	green
ENSG00000161048.11	brown
ENSG00000224415.1	grey
ENSG00000170629.14	yellow
ENSG00000105819.13	brown
ENSG00000105821.14	brown
ENSG00000161057.10	green
ENSG00000235354.1	grey
ENSG00000189056.13	yellow
ENSG00000164815.10	brown
ENSG00000187416.11	grey
ENSG00000197258.5	grey
ENSG00000228393.3	midnightblue
ENSG00000239569.3	grey
ENSG00000005483.20	black
ENSG00000272918.1	green
ENSG00000135250.16	brown
ENSG00000244490.1	grey
ENSG00000091127.13	brown
ENSG00000135249.7	brown
ENSG00000185055.10	yellow
ENSG00000272604.1	grey
ENSG00000146776.14	red
ENSG00000128536.15	red
ENSG00000280439.1	grey
ENSG00000008282.8	turquoise
ENSG00000105835.11	greenyellow
ENSG00000273320.1	brown
ENSG00000253276.2	grey
ENSG00000105851.10	lightcyan
ENSG00000005249.12	yellow
ENSG00000105856.13	black
ENSG00000272072.1	grey
ENSG00000164597.13	midnightblue
ENSG00000172209.5	yellow
ENSG00000105865.10	green
ENSG00000075790.10	brown
ENSG00000238832.1	grey
ENSG00000233705.6	yellow
ENSG00000091137.11	yellow
ENSG00000241764.3	grey
ENSG00000105879.11	midnightblue
ENSG00000091140.12	brown
ENSG00000091136.13	pink
ENSG00000273055.1	grey
ENSG00000091128.12	grey
ENSG00000091129.19	yellow
ENSG00000135241.16	midnightblue
ENSG00000177683.13	green
ENSG00000128590.4	brown
ENSG00000184903.9	brown
ENSG00000173114.12	yellow
ENSG00000128512.19	grey
ENSG00000222346.1	turquoise
ENSG00000234358.1	turquoise
ENSG00000198839.9	green
ENSG00000006652.13	midnightblue
ENSG00000181016.9	grey
ENSG00000225358.1	turquoise
ENSG00000146802.12	black
ENSG00000164603.11	midnightblue
ENSG00000279288.1	grey
ENSG00000164604.12	brown
ENSG00000214194.8	black
ENSG00000128573.23	yellow
ENSG00000135272.9	cyan
ENSG00000105967.15	lightcyan
ENSG00000135269.17	greenyellow
ENSG00000105971.14	black
ENSG00000105974.11	black
ENSG00000105976.14	yellow
ENSG00000198898.12	brown
ENSG00000227199.1	turquoise
ENSG00000004866.19	pink
ENSG00000214188.9	cyan
ENSG00000105989.8	pink
ENSG00000001626.14	turquoise
ENSG00000077063.10	turquoise
ENSG00000128534.7	green
ENSG00000106013.14	yellow
ENSG00000184408.9	yellow
ENSG00000106025.8	cyan
ENSG00000071243.15	green
ENSG00000106034.17	lightcyan
ENSG00000002745.12	brown
ENSG00000196937.10	brown
ENSG00000106278.11	cyan
ENSG00000008311.14	turquoise
ENSG00000226636.1	black
ENSG00000234418.1	turquoise
ENSG00000230316.6	grey
ENSG00000081803.15	yellow
ENSG00000188050.2	yellow
ENSG00000235631.1	grey
ENSG00000164675.10	yellow
ENSG00000128609.14	brown
ENSG00000106299.7	yellow
ENSG00000272686.1	black
ENSG00000241345.1	turquoise
ENSG00000234224.2	turquoise
ENSG00000242593.5	grey
ENSG00000279419.1	turquoise
ENSG00000170775.2	turquoise
ENSG00000128513.14	green
ENSG00000224897.6	turquoise
ENSG00000186676.3	grey
ENSG00000237764.2	grey
ENSG00000227869.1	grey
ENSG00000179603.17	yellow
ENSG00000224981.1	yellow
ENSG00000048405.9	black
ENSG00000279265.1	black
ENSG00000280347.1	turquoise
ENSG00000179562.2	turquoise
ENSG00000004059.10	lightgreen
ENSG00000106328.9	grey
ENSG00000197157.10	grey60
ENSG00000279078.1	grey
ENSG00000128594.7	blue
ENSG00000106344.8	grey
ENSG00000224940.8	blue
ENSG00000106348.16	blue
ENSG00000135245.9	greenyellow
ENSG00000165055.15	grey
ENSG00000273270.1	turquoise
ENSG00000280828.1	grey
ENSG00000242588.5	magenta
ENSG00000281896.1	turquoise
ENSG00000243302.3	magenta
ENSG00000230715.3	purple
ENSG00000243679.1	purple
ENSG00000271553.1	grey
ENSG00000205085.9	grey
ENSG00000271344.1	grey
ENSG00000135248.15	grey
ENSG00000128595.16	green
ENSG00000244218.3	grey
ENSG00000128596.16	red
ENSG00000128591.15	turquoise
ENSG00000135253.13	blue
ENSG00000128524.4	lightgreen
ENSG00000272899.3	blue
ENSG00000128604.18	lightcyan
ENSG00000275106.1	grey
ENSG00000064419.13	yellow
ENSG00000230359.5	grey
ENSG00000158457.5	grey
ENSG00000128602.9	lightyellow
ENSG00000158467.16	cyan
ENSG00000238072.1	midnightblue
ENSG00000128578.9	pink
ENSG00000240204.2	yellow
ENSG00000273329.1	turquoise
ENSG00000106459.14	purple
ENSG00000186591.11	midnightblue
ENSG00000091732.15	grey
ENSG00000128607.13	yellow
ENSG00000146842.16	turquoise
ENSG00000128510.10	grey
ENSG00000106477.18	brown
ENSG00000259920.1	grey
ENSG00000272701.2	grey
ENSG00000106484.14	pink
ENSG00000199043.1	brown
ENSG00000158623.14	brown
ENSG00000270953.1	pink
ENSG00000232716.2	grey
ENSG00000226380.8	red
ENSG00000271204.1	grey
ENSG00000231721.6	grey
ENSG00000199627.1	grey
ENSG00000128585.17	midnightblue
ENSG00000233287.1	grey
ENSG00000236753.5	grey
ENSG00000273489.1	grey
ENSG00000128567.16	greenyellow
ENSG00000221866.9	red
ENSG00000106554.11	grey
ENSG00000283041.1	grey
ENSG00000131558.14	grey
ENSG00000155530.2	yellow
ENSG00000205060.10	yellow
ENSG00000273297.1	grey
ENSG00000085662.13	lightgreen
ENSG00000172331.11	green
ENSG00000122786.19	greenyellow
ENSG00000146856.14	brown
ENSG00000122783.16	turquoise
ENSG00000146859.6	turquoise
ENSG00000272941.1	turquoise
ENSG00000105875.13	magenta
ENSG00000080802.18	midnightblue
ENSG00000155561.14	black
ENSG00000243317.7	cyan
ENSG00000164707.15	grey
ENSG00000105887.10	yellow
ENSG00000181072.11	yellow
ENSG00000105894.11	cyan
ENSG00000157680.15	yellow
ENSG00000279483.1	grey
ENSG00000230383.1	grey
ENSG00000182158.14	turquoise
ENSG00000122779.17	turquoise
ENSG00000157703.15	grey
ENSG00000105929.15	grey
ENSG00000122778.9	red
ENSG00000199646.1	grey
ENSG00000146858.7	grey
ENSG00000105939.12	greenyellow
ENSG00000105948.13	brown
ENSG00000157741.14	midnightblue
ENSG00000164898.12	black
ENSG00000146963.17	green
ENSG00000273391.1	grey
ENSG00000236279.6	grey60
ENSG00000254270.1	red
ENSG00000064393.15	turquoise
ENSG00000059377.15	lightcyan
ENSG00000059378.12	turquoise
ENSG00000006459.10	midnightblue
ENSG00000260231.1	grey
ENSG00000157800.17	brown
ENSG00000133606.10	brown
ENSG00000146966.12	turquoise
ENSG00000133597.9	grey60
ENSG00000090266.12	brown
ENSG00000240889.1	grey
ENSG00000157764.12	yellow
ENSG00000090263.15	green
ENSG00000261115.5	pink
ENSG00000261624.1	blue
ENSG00000261570.1	grey
ENSG00000006530.15	yellow
ENSG00000244701.1	turquoise
ENSG00000257093.6	turquoise
ENSG00000270157.1	turquoise
ENSG00000228775.7	grey
ENSG00000106028.10	green
ENSG00000127362.2	grey
ENSG00000127364.3	grey
ENSG00000270923.1	grey
ENSG00000127366.5	grey
ENSG00000240677.1	grey
ENSG00000240031.1	grey
ENSG00000257335.8	greenyellow
ENSG00000258227.6	grey
ENSG00000257743.8	grey
ENSG00000211772.10	lightgreen
ENSG00000106123.11	blue
ENSG00000165125.18	turquoise
ENSG00000127412.6	turquoise
ENSG00000197993.7	turquoise
ENSG00000179468.5	turquoise
ENSG00000239293.1	turquoise
ENSG00000179420.11	turquoise
ENSG00000268170.2	turquoise
ENSG00000197448.13	salmon
ENSG00000231840.1	turquoise
ENSG00000178826.10	turquoise
ENSG00000106144.19	turquoise
ENSG00000239419.3	grey
ENSG00000240322.3	grey
ENSG00000159784.17	grey60
ENSG00000272619.1	brown
ENSG00000232533.1	grey
ENSG00000159840.15	blue
ENSG00000229153.5	grey
ENSG00000223459.5	blue
ENSG00000170379.19	grey
ENSG00000253882.6	grey
ENSG00000198420.9	yellow
ENSG00000244479.6	grey
ENSG00000050327.14	grey
ENSG00000196511.13	brown
ENSG00000243746.1	grey
ENSG00000174469.18	pink
ENSG00000274118.1	grey
ENSG00000232391.1	red
ENSG00000230190.1	yellow
ENSG00000207318.1	grey
ENSG00000273314.1	grey
ENSG00000055130.15	yellow
ENSG00000106462.10	grey
ENSG00000202354.1	grey
ENSG00000201098.1	grey
ENSG00000281189.1	brown
ENSG00000155660.10	turquoise
ENSG00000197362.14	blue
ENSG00000204947.8	grey
ENSG00000197024.8	pink
ENSG00000170265.11	tan
ENSG00000170260.8	purple
ENSG00000204946.9	purple
ENSG00000244560.6	salmon
ENSG00000196453.7	blue
ENSG00000181220.15	blue
ENSG00000133624.13	purple
ENSG00000133619.17	salmon
ENSG00000181444.12	blue
ENSG00000197558.11	purple
ENSG00000106479.10	purple
ENSG00000280149.1	grey
ENSG00000273419.1	grey
ENSG00000204934.10	salmon
ENSG00000171130.17	grey60
ENSG00000279536.1	grey
ENSG00000273011.1	grey
ENSG00000224016.2	grey
ENSG00000106526.10	grey
ENSG00000127399.14	blue
ENSG00000188707.5	blue
ENSG00000106538.9	lightyellow
ENSG00000214022.11	salmon
ENSG00000196456.10	magenta
ENSG00000242258.1	grey
ENSG00000171115.3	lightcyan
ENSG00000179144.4	grey
ENSG00000133574.9	lightcyan
ENSG00000133561.15	lightcyan
ENSG00000106560.10	lightcyan
ENSG00000213203.2	lightcyan
ENSG00000196329.11	greenyellow
ENSG00000106565.17	greenyellow
ENSG00000002933.7	greenyellow
ENSG00000055118.14	blue
ENSG00000164867.10	greenyellow
ENSG00000181652.18	blue
ENSG00000197150.12	purple
ENSG00000213199.7	purple
ENSG00000164885.12	lightgreen
ENSG00000164889.13	turquoise
ENSG00000164896.19	salmon
ENSG00000164897.12	salmon
ENSG00000133612.18	blue
ENSG00000033050.7	lightgreen
ENSG00000033100.15	blue
ENSG00000082014.16	blue
ENSG00000272661.1	grey
ENSG00000013374.15	green
ENSG00000187260.15	blue
ENSG00000243836.5	grey
ENSG00000127377.8	grey
ENSG00000106615.9	brown
ENSG00000106617.13	pink
ENSG00000239911.2	yellow
ENSG00000106648.13	yellow
ENSG00000178234.12	yellow
ENSG00000213188.3	grey
ENSG00000055609.17	turquoise
ENSG00000204894.4	grey
ENSG00000241007.1	grey
ENSG00000261455.1	brown
ENSG00000196584.2	grey
ENSG00000133627.17	yellow
ENSG00000130226.16	red
ENSG00000214106.7	cyan
ENSG00000157212.18	grey
ENSG00000272760.1	cyan
ENSG00000273344.1	grey
ENSG00000220575.7	yellow
ENSG00000157219.3	pink
ENSG00000273117.1	turquoise
ENSG00000186480.12	turquoise
ENSG00000218672.1	turquoise
ENSG00000260426.1	turquoise
ENSG00000283128.1	turquoise
ENSG00000216895.9	grey
ENSG00000184863.10	grey
ENSG00000164690.7	red
ENSG00000233878.1	grey
ENSG00000182648.11	grey
ENSG00000105982.16	turquoise
ENSG00000224903.1	grey
ENSG00000105983.19	yellow
ENSG00000146909.7	grey
ENSG00000009335.17	yellow
ENSG00000225224.1	grey
ENSG00000105993.14	midnightblue
ENSG00000155093.17	red
ENSG00000231515.1	blue
ENSG00000146918.19	grey
ENSG00000117868.15	brown
ENSG00000126870.15	red
ENSG00000231419.6	grey
ENSG00000106018.13	blue
ENSG00000253166.2	grey
ENSG00000223508.5	grey
ENSG00000172748.12	grey
ENSG00000272812.1	black
ENSG00000273402.1	black
ENSG00000182366.9	grey
ENSG00000147364.16	brown
ENSG00000279852.1	grey
ENSG00000180190.11	yellow
ENSG00000104714.13	tan
ENSG00000198010.12	red
ENSG00000282375.1	red
ENSG00000282692.1	red
ENSG00000282160.1	blue
ENSG00000281961.1	blue
ENSG00000182372.8	turquoise
ENSG00000282021.1	grey
ENSG00000253982.1	turquoise
ENSG00000104728.15	turquoise
ENSG00000253696.2	grey
ENSG00000253764.1	grey
ENSG00000176595.3	yellow
ENSG00000270988.1	grey
ENSG00000253805.1	blue
ENSG00000036448.9	red
ENSG00000253444.1	grey
ENSG00000282142.1	grey
ENSG00000277526.4	grey
ENSG00000254319.5	grey
ENSG00000253853.1	grey
ENSG00000183117.18	red
ENSG00000253162.1	red
ENSG00000246089.3	grey
ENSG00000147316.12	grey
ENSG00000091879.13	greenyellow
ENSG00000271743.1	grey
ENSG00000249898.7	grey
ENSG00000155189.11	black
ENSG00000177306.4	grey
ENSG00000215374.5	grey
ENSG00000233176.3	grey
ENSG00000225725.4	grey
ENSG00000244427.1	grey
ENSG00000249188.1	grey
ENSG00000253893.2	grey
ENSG00000268955.2	grey
ENSG00000173295.7	grey
ENSG00000275342.4	blue
ENSG00000147324.10	red
ENSG00000233609.3	grey
ENSG00000104626.14	black
ENSG00000173281.4	greenyellow
ENSG00000173273.15	midnightblue
ENSG00000253230.7	blue
ENSG00000260093.1	grey
ENSG00000175806.14	pink
ENSG00000261451.1	pink
ENSG00000253641.5	red
ENSG00000207128.1	red
ENSG00000253649.3	grey
ENSG00000272505.1	red
ENSG00000184647.10	grey
ENSG00000171056.7	grey
ENSG00000254093.8	grey
ENSG00000280294.1	red
ENSG00000171044.10	red
ENSG00000254839.1	blue
ENSG00000269918.1	pink
ENSG00000255310.2	yellow
ENSG00000254936.4	yellow
ENSG00000254556.1	yellow
ENSG00000280273.1	grey
ENSG00000104643.9	brown
ENSG00000177710.5	grey
ENSG00000154316.15	grey
ENSG00000255020.1	grey
ENSG00000154319.14	lightyellow
ENSG00000154328.15	yellow
ENSG00000227203.3	grey
ENSG00000079459.12	turquoise
ENSG00000255046.1	grey
ENSG00000164733.20	red
ENSG00000269899.1	grey
ENSG00000205882.8	red
ENSG00000254507.2	yellow
ENSG00000255052.4	grey
ENSG00000249889.1	grey
ENSG00000186523.14	grey
ENSG00000255495.1	grey
ENSG00000227888.4	grey
ENSG00000270074.1	grey
ENSG00000250794.2	grey
ENSG00000255549.2	grey
ENSG00000270154.1	grey
ENSG00000283674.1	red
ENSG00000242607.1	yellow
ENSG00000244289.1	grey
ENSG00000154359.12	midnightblue
ENSG00000250305.8	yellow
ENSG00000251468.2	grey
ENSG00000164741.14	turquoise
ENSG00000253932.1	grey
ENSG00000164743.4	grey
ENSG00000254491.1	turquoise
ENSG00000185053.13	yellow
ENSG00000255076.2	grey
ENSG00000104723.20	yellow
ENSG00000038945.14	lightcyan
ENSG00000078579.8	brown
ENSG00000155970.11	brown
ENSG00000249258.2	grey
ENSG00000104219.12	black
ENSG00000198791.11	brown
ENSG00000155975.9	black
ENSG00000003987.13	brown
ENSG00000003989.16	greenyellow
ENSG00000279932.1	greenyellow
ENSG00000104213.12	grey
ENSG00000129422.14	turquoise
ENSG00000265520.1	turquoise
ENSG00000253671.1	cyan
ENSG00000104760.16	grey
ENSG00000078674.17	green
ENSG00000104763.18	green
ENSG00000245281.6	grey
ENSG00000171428.13	grey
ENSG00000156011.16	yellow
ENSG00000244018.1	turquoise
ENSG00000278886.1	grey
ENSG00000104611.11	grey
ENSG00000279858.1	grey
ENSG00000147408.14	grey
ENSG00000104613.11	grey
ENSG00000175445.14	grey
ENSG00000147416.10	yellow
ENSG00000061337.15	blue
ENSG00000254092.1	yellow
ENSG00000168546.10	red
ENSG00000130227.16	pink
ENSG00000158806.13	grey60
ENSG00000158815.10	blue
ENSG00000158856.17	red
ENSG00000158863.21	salmon
ENSG00000275074.1	grey60
ENSG00000168453.14	salmon
ENSG00000168476.11	turquoise
ENSG00000168481.8	magenta
ENSG00000168484.12	turquoise
ENSG00000168487.17	purple
ENSG00000168490.13	blue
ENSG00000168495.12	blue
ENSG00000197181.11	grey
ENSG00000104635.13	grey
ENSG00000120910.14	brown
ENSG00000254272.1	grey
ENSG00000251034.1	cyan
ENSG00000120896.13	magenta
ENSG00000120913.23	salmon
ENSG00000241852.9	blue
ENSG00000158941.16	blue
ENSG00000253200.1	blue
ENSG00000147439.11	blue
ENSG00000261026.1	red
ENSG00000179388.8	red
ENSG00000134020.7	grey
ENSG00000248738.6	red
ENSG00000245025.2	grey
ENSG00000008853.16	blue
ENSG00000120889.12	greenyellow
ENSG00000173535.13	greenyellow
ENSG00000173530.5	greenyellow
ENSG00000104689.9	greenyellow
ENSG00000147457.13	lightgreen
ENSG00000104679.10	royalblue
ENSG00000134013.15	magenta
ENSG00000253837.1	grey
ENSG00000197217.12	yellow
ENSG00000147454.13	grey
ENSG00000167034.9	grey
ENSG00000159167.11	greenyellow
ENSG00000253891.1	grey
ENSG00000042980.12	lightcyan
ENSG00000253535.5	yellow
ENSG00000253643.5	grey
ENSG00000272163.1	pink
ENSG00000104722.13	pink
ENSG00000277586.1	yellow
ENSG00000272157.1	lightgreen
ENSG00000147459.17	turquoise
ENSG00000147437.9	grey
ENSG00000253476.1	grey
ENSG00000104756.15	brown
ENSG00000221914.8	green
ENSG00000228451.3	grey
ENSG00000104765.15	green
ENSG00000253430.1	grey
ENSG00000254362.1	purple
ENSG00000240694.8	yellow
ENSG00000092964.17	turquoise
ENSG00000253208.1	red
ENSG00000120907.17	lightyellow
ENSG00000253813.1	grey
ENSG00000015592.16	turquoise
ENSG00000104228.12	grey
ENSG00000120899.17	red
ENSG00000120903.12	blue
ENSG00000120915.13	grey
ENSG00000120885.20	greenyellow
ENSG00000168077.13	lightyellow
ENSG00000279302.2	grey
ENSG00000147419.16	brown
ENSG00000253875.1	grey
ENSG00000171320.14	grey
ENSG00000168079.16	grey
ENSG00000134014.16	brown
ENSG00000168081.8	lightgreen
ENSG00000186918.13	greenyellow
ENSG00000214050.7	pink
ENSG00000254370.1	red
ENSG00000104290.10	yellow
ENSG00000012232.8	blue
ENSG00000246339.5	grey
ENSG00000104299.14	magenta
ENSG00000147421.17	grey
ENSG00000259196.1	grey
ENSG00000259366.1	black
ENSG00000197892.12	turquoise
ENSG00000120875.8	grey
ENSG00000254013.1	yellow
ENSG00000133872.13	brown
ENSG00000104660.17	brown
ENSG00000271869.1	grey
ENSG00000104671.7	green
ENSG00000272375.1	yellow
ENSG00000248159.1	grey
ENSG00000127589.4	yellow
ENSG00000157110.15	greenyellow
ENSG00000279041.1	greenyellow
ENSG00000197265.8	midnightblue
ENSG00000253457.2	brown
ENSG00000104687.12	yellow
ENSG00000104691.14	green
ENSG00000104695.12	green
ENSG00000133863.6	cyan
ENSG00000253793.1	grey
ENSG00000172733.11	yellow
ENSG00000165392.9	black
ENSG00000157168.18	pink
ENSG00000253974.5	yellow
ENSG00000254049.1	yellow
ENSG00000247134.6	grey
ENSG00000272338.2	cyan
ENSG00000172728.15	cyan
ENSG00000254061.1	grey
ENSG00000129696.12	grey
ENSG00000198042.10	brown
ENSG00000239039.1	grey
ENSG00000133874.1	greenyellow
ENSG00000133878.8	grey60
ENSG00000253642.5	grey
ENSG00000156687.10	pink
ENSG00000279099.1	pink
ENSG00000232024.2	grey
ENSG00000253452.5	pink
ENSG00000253746.1	grey
ENSG00000253161.5	red
ENSG00000183779.6	blue
ENSG00000183154.1	grey
ENSG00000147475.14	cyan
ENSG00000233170.4	grey
ENSG00000147471.11	midnightblue
ENSG00000020181.17	blue
ENSG00000104221.12	grey
ENSG00000156675.15	blue
ENSG00000187840.4	grey
ENSG00000260949.1	grey
ENSG00000129691.15	brown
ENSG00000147465.11	grey60
ENSG00000175324.9	brown
ENSG00000156735.10	yellow
ENSG00000085788.13	brown
ENSG00000147535.16	grey
ENSG00000147548.16	midnightblue
ENSG00000272092.1	grey
ENSG00000165046.12	grey
ENSG00000272159.1	grey
ENSG00000077782.19	grey
ENSG00000239218.2	grey
ENSG00000253361.1	blue
ENSG00000254100.1	blue
ENSG00000253570.1	grey
ENSG00000147526.19	grey
ENSG00000253586.1	grey
ENSG00000169499.14	pink
ENSG00000169490.16	brown
ENSG00000168615.11	green
ENSG00000197140.14	brown
ENSG00000176907.4	grey
ENSG00000272479.1	yellow
ENSG00000165061.14	yellow
ENSG00000104332.11	turquoise
ENSG00000147533.16	turquoise
ENSG00000253943.1	grey
ENSG00000147536.11	turquoise
ENSG00000158669.11	blue
ENSG00000165066.12	blue
ENSG00000029534.19	red
ENSG00000083168.9	turquoise
ENSG00000238966.1	grey
ENSG00000070718.11	yellow
ENSG00000104368.17	greenyellow
ENSG00000104365.13	magenta
ENSG00000070501.11	brown
ENSG00000078668.13	brown
ENSG00000168575.9	turquoise
ENSG00000254165.1	grey
ENSG00000176209.11	brown
ENSG00000147432.6	grey
ENSG00000147434.8	grey
ENSG00000131931.8	midnightblue
ENSG00000120925.14	green
ENSG00000168172.8	green
ENSG00000168522.12	turquoise
ENSG00000185900.9	pink
ENSG00000165102.14	grey
ENSG00000254348.1	blue
ENSG00000255366.1	pink
ENSG00000164808.16	blue
ENSG00000269924.1	grey
ENSG00000221869.4	greenyellow
ENSG00000253729.7	yellow
ENSG00000104738.16	lightgreen
ENSG00000169139.11	brown
ENSG00000034239.10	grey
ENSG00000019549.8	grey
ENSG00000147481.14	pink
ENSG00000253849.1	yellow
ENSG00000254392.1	red
ENSG00000147485.12	blue
ENSG00000272076.1	grey
ENSG00000168300.13	green
ENSG00000253475.1	grey
ENSG00000228801.5	grey
ENSG00000272024.1	grey
ENSG00000147488.11	turquoise
ENSG00000240534.1	turquoise
ENSG00000023287.12	brown
ENSG00000183729.3	blue
ENSG00000082556.10	yellow
ENSG00000237807.3	turquoise
ENSG00000047249.16	yellow
ENSG00000147509.13	cyan
ENSG00000187735.12	black
ENSG00000120992.17	brown
ENSG00000137547.8	brown
ENSG00000164736.5	grey
ENSG00000104237.7	grey
ENSG00000206579.8	yellow
ENSG00000253857.1	blue
ENSG00000167904.14	green
ENSG00000137574.10	midnightblue
ENSG00000254087.7	lightcyan
ENSG00000236814.1	midnightblue
ENSG00000008988.9	green
ENSG00000181690.7	green
ENSG00000170791.17	brown
ENSG00000272343.1	yellow
ENSG00000170786.12	yellow
ENSG00000181195.10	yellow
ENSG00000104331.8	green
ENSG00000253301.5	grey
ENSG00000169122.11	pink
ENSG00000215114.7	yellow
ENSG00000137575.11	midnightblue
ENSG00000035681.7	brown
ENSG00000242970.2	grey
ENSG00000198846.5	yellow
ENSG00000254048.1	grey
ENSG00000167912.5	grey
ENSG00000178538.9	midnightblue
ENSG00000251396.6	grey
ENSG00000104388.14	brown
ENSG00000171316.11	turquoise
ENSG00000254777.5	turquoise
ENSG00000177182.10	yellow
ENSG00000198363.16	cyan
ENSG00000222898.1	grey
ENSG00000185942.11	cyan
ENSG00000253431.1	grey
ENSG00000274956.2	cyan
ENSG00000137563.11	brown
ENSG00000137561.4	cyan
ENSG00000185728.16	brown
ENSG00000261542.1	yellow
ENSG00000253894.1	grey
ENSG00000253554.5	yellow
ENSG00000253762.1	red
ENSG00000253734.1	red
ENSG00000254377.5	pink
ENSG00000207816.1	red
ENSG00000254102.1	grey
ENSG00000180828.2	yellow
ENSG00000172817.3	turquoise
ENSG00000254330.1	turquoise
ENSG00000254081.1	turquoise
ENSG00000272010.1	brown
ENSG00000104442.9	green
ENSG00000066855.15	turquoise
ENSG00000272155.1	grey
ENSG00000205268.10	black
ENSG00000147571.4	yellow
ENSG00000246145.1	cyan
ENSG00000179041.3	grey
ENSG00000147576.15	lightyellow
ENSG00000169085.11	brown
ENSG00000185697.16	turquoise
ENSG00000175073.7	brown
ENSG00000270024.5	grey
ENSG00000213865.7	grey
ENSG00000104205.12	turquoise
ENSG00000178460.17	cyan
ENSG00000245910.8	green
ENSG00000178125.14	grey
ENSG00000253223.1	grey
ENSG00000121022.13	green
ENSG00000104218.14	midnightblue
ENSG00000252637.1	black
ENSG00000066777.8	brown
ENSG00000271966.1	grey
ENSG00000046889.18	cyan
ENSG00000254051.1	cyan
ENSG00000248801.6	grey
ENSG00000165084.15	yellow
ENSG00000137573.13	grey
ENSG00000137571.10	yellow
ENSG00000140396.12	yellow
ENSG00000067167.7	black
ENSG00000147592.8	black
ENSG00000221947.7	brown
ENSG00000254031.5	grey
ENSG00000104313.17	cyan
ENSG00000253379.5	cyan
ENSG00000235531.9	grey
ENSG00000178860.8	grey
ENSG00000241942.2	grey
ENSG00000104321.10	grey
ENSG00000250979.1	yellow
ENSG00000182674.5	pink
ENSG00000253726.1	pink
ENSG00000260838.3	yellow
ENSG00000147601.13	green
ENSG00000253636.1	red
ENSG00000164764.10	turquoise
ENSG00000147604.13	green
ENSG00000121039.9	greenyellow
ENSG00000040341.17	yellow
ENSG00000254273.1	grey
ENSG00000104343.19	midnightblue
ENSG00000272469.2	grey
ENSG00000154582.16	brown
ENSG00000175606.10	brown
ENSG00000154589.6	greenyellow
ENSG00000104369.4	pink
ENSG00000104381.12	brown
ENSG00000253596.1	grey
ENSG00000207417.1	yellow
ENSG00000254349.5	grey
ENSG00000137558.7	grey
ENSG00000121005.8	black
ENSG00000164749.11	cyan
ENSG00000271167.1	grey
ENSG00000253661.1	cyan
ENSG00000091656.15	turquoise
ENSG00000164751.14	black
ENSG00000171033.12	yellow
ENSG00000260398.1	grey
ENSG00000104427.11	brown
ENSG00000253919.1	grey
ENSG00000104435.13	yellow
ENSG00000164683.16	brown
ENSG00000249328.2	grey
ENSG00000147586.9	black
ENSG00000272518.1	turquoise
ENSG00000076554.15	brown
ENSG00000251867.3	brown
ENSG00000205189.11	black
ENSG00000260317.1	brown
ENSG00000188856.6	grey
ENSG00000164684.13	turquoise
ENSG00000243951.1	turquoise
ENSG00000253516.1	turquoise
ENSG00000076641.4	midnightblue
ENSG00000272425.1	grey
ENSG00000254027.1	grey
ENSG00000164687.10	grey
ENSG00000147588.6	cyan
ENSG00000237264.4	grey
ENSG00000133731.9	brown
ENSG00000253598.1	yellow
ENSG00000104231.10	brown
ENSG00000104497.13	midnightblue
ENSG00000253503.5	yellow
ENSG00000184672.11	yellow
ENSG00000253137.1	pink
ENSG00000133739.15	turquoise
ENSG00000260493.1	grey
ENSG00000133740.10	grey
ENSG00000176731.11	green
ENSG00000185015.7	yellow
ENSG00000164879.6	grey
ENSG00000253549.5	turquoise
ENSG00000104267.9	turquoise
ENSG00000123124.13	green
ENSG00000176623.11	black
ENSG00000250569.1	grey
ENSG00000085719.12	cyan
ENSG00000170289.12	grey
ENSG00000156103.15	yellow
ENSG00000253553.5	pink
ENSG00000248231.1	grey
ENSG00000251136.8	black
ENSG00000104312.7	black
ENSG00000164823.9	green
ENSG00000104320.13	green
ENSG00000104325.6	cyan
ENSG00000104327.7	pink
ENSG00000254180.1	grey
ENSG00000180694.13	turquoise
ENSG00000246792.2	grey
ENSG00000123119.11	brown
ENSG00000253250.2	black
ENSG00000155099.7	brown
ENSG00000253738.1	green
ENSG00000155100.10	green
ENSG00000214954.8	turquoise
ENSG00000147606.8	grey
ENSG00000079102.16	pink
ENSG00000248858.7	black
ENSG00000205133.11	brown
ENSG00000246662.6	red
ENSG00000188343.12	yellow
ENSG00000271971.1	black
ENSG00000253854.1	grey
ENSG00000183808.11	midnightblue
ENSG00000164953.15	yellow
ENSG00000164951.15	yellow
ENSG00000264448.4	grey
ENSG00000240509.1	brown
ENSG00000164949.7	greenyellow
ENSG00000197275.13	brown
ENSG00000265817.1	grey
ENSG00000280123.1	brown
ENSG00000164944.11	green
ENSG00000253704.1	turquoise
ENSG00000104413.15	yellow
ENSG00000156162.16	black
ENSG00000164941.13	midnightblue
ENSG00000175305.17	turquoise
ENSG00000272509.1	grey
ENSG00000243979.2	grey
ENSG00000156170.12	brown
ENSG00000164938.13	turquoise
ENSG00000253878.5	grey
ENSG00000175895.3	cyan
ENSG00000253773.2	grey
ENSG00000156172.5	black
ENSG00000156466.9	grey
ENSG00000156467.9	brown
ENSG00000156469.8	brown
ENSG00000156471.12	lightgreen
ENSG00000169439.11	cyan
ENSG00000104324.15	turquoise
ENSG00000272249.1	grey
ENSG00000270077.1	turquoise
ENSG00000260640.1	grey
ENSG00000180543.4	yellow
ENSG00000147649.9	green
ENSG00000104341.16	brown
ENSG00000132561.13	turquoise
ENSG00000156482.10	turquoise
ENSG00000207067.1	brown
ENSG00000177459.10	yellow
ENSG00000132541.10	cyan
ENSG00000104356.10	brown
ENSG00000104361.9	pink
ENSG00000104375.15	turquoise
ENSG00000253468.1	blue
ENSG00000156486.7	pink
ENSG00000272321.1	red
ENSG00000253948.1	grey
ENSG00000253180.1	grey
ENSG00000132549.18	grey
ENSG00000253532.1	grey
ENSG00000235683.1	grey
ENSG00000164919.10	brown
ENSG00000132554.19	grey
ENSG00000147669.10	brown
ENSG00000104450.12	brown
ENSG00000034677.12	brown
ENSG00000186106.11	brown
ENSG00000251013.1	grey
ENSG00000174226.8	grey
ENSG00000070756.14	grey
ENSG00000260368.1	grey
ENSG00000164924.17	yellow
ENSG00000253395.1	grey
ENSG00000261087.1	grey
ENSG00000120963.11	midnightblue
ENSG00000271882.1	grey
ENSG00000253282.1	red
ENSG00000228224.3	grey
ENSG00000104490.17	yellow
ENSG00000238372.1	grey
ENSG00000282989.1	red
ENSG00000048392.11	green
ENSG00000246263.2	black
ENSG00000104517.12	black
ENSG00000272037.1	grey
ENSG00000253633.1	yellow
ENSG00000155090.14	grey
ENSG00000155096.13	brown
ENSG00000253320.5	turquoise
ENSG00000253263.1	grey
ENSG00000254281.1	turquoise
ENSG00000155097.11	yellow
ENSG00000236939.2	grey
ENSG00000164929.16	cyan
ENSG00000247081.7	greenyellow
ENSG00000164930.11	grey
ENSG00000164932.12	brown
ENSG00000266289.1	grey
ENSG00000164933.11	brown
ENSG00000164934.13	green
ENSG00000261670.1	pink
ENSG00000271830.1	yellow
ENSG00000253477.5	red
ENSG00000176406.21	yellow
ENSG00000239344.1	grey
ENSG00000147647.12	yellow
ENSG00000164935.6	grey
ENSG00000279138.1	yellow
ENSG00000208032.1	yellow
ENSG00000147650.11	yellow
ENSG00000169946.13	pink
ENSG00000254141.1	grey
ENSG00000251003.7	grey
ENSG00000254615.2	red
ENSG00000164830.18	yellow
ENSG00000174429.3	grey
ENSG00000154188.9	black
ENSG00000147655.10	yellow
ENSG00000104408.9	green
ENSG00000104412.7	black
ENSG00000164841.4	brown
ENSG00000120526.10	brown
ENSG00000120533.12	brown
ENSG00000205038.11	grey
ENSG00000147654.14	green
ENSG00000147642.16	pink
ENSG00000164794.8	yellow
ENSG00000253122.1	yellow
ENSG00000253717.1	grey
ENSG00000254241.1	turquoise
ENSG00000253877.5	turquoise
ENSG00000164796.17	pink
ENSG00000104447.11	cyan
ENSG00000147677.10	midnightblue
ENSG00000147679.11	green
ENSG00000164754.13	green
ENSG00000281527.1	grey
ENSG00000253327.2	grey
ENSG00000205002.3	grey
ENSG00000164758.7	black
ENSG00000182197.10	pink
ENSG00000177570.13	yellow
ENSG00000281641.2	grey
ENSG00000164761.8	greenyellow
ENSG00000184374.2	grey
ENSG00000147676.13	yellow
ENSG00000136999.4	pink
ENSG00000136960.12	turquoise
ENSG00000253495.1	turquoise
ENSG00000064313.11	green
ENSG00000136982.5	grey
ENSG00000244642.3	brown
ENSG00000155792.9	turquoise
ENSG00000254343.2	turquoise
ENSG00000187955.11	grey
ENSG00000172172.7	brown
ENSG00000172167.7	grey
ENSG00000172164.13	cyan
ENSG00000170961.6	turquoise
ENSG00000178764.7	turquoise
ENSG00000253372.5	turquoise
ENSG00000136986.9	midnightblue
ENSG00000156787.16	midnightblue
ENSG00000253463.1	grey
ENSG00000189376.11	midnightblue
ENSG00000165156.14	midnightblue
ENSG00000253336.1	grey
ENSG00000156802.12	yellow
ENSG00000156795.6	brown
ENSG00000156804.7	grey
ENSG00000175946.8	red
ENSG00000176853.15	midnightblue
ENSG00000214814.7	grey
ENSG00000253868.3	grey
ENSG00000214803.3	yellow
ENSG00000164983.7	brown
ENSG00000183665.5	yellow
ENSG00000245149.3	grey
ENSG00000170881.4	green
ENSG00000147687.17	green
ENSG00000253106.1	grey
ENSG00000147684.7	lightgreen
ENSG00000170873.18	turquoise
ENSG00000272486.1	grey
ENSG00000249816.6	grey
ENSG00000180938.5	turquoise
ENSG00000104549.11	turquoise
ENSG00000164961.15	turquoise
ENSG00000156831.7	green
ENSG00000242170.3	grey
ENSG00000173334.3	lightyellow
ENSG00000168672.3	turquoise
ENSG00000282961.1	grey
ENSG00000136997.15	greenyellow
ENSG00000249859.8	red
ENSG00000153310.18	brown
ENSG00000200075.1	grey
ENSG00000253043.1	grey
ENSG00000264653.1	grey
ENSG00000153317.14	red
ENSG00000280543.1	grey
ENSG00000155897.9	grey
ENSG00000253259.1	grey
ENSG00000132294.14	yellow
ENSG00000184156.15	yellow
ENSG00000253521.1	blue
ENSG00000129295.8	pink
ENSG00000165071.14	grey
ENSG00000129292.20	green
ENSG00000270137.1	grey
ENSG00000042832.11	grey
ENSG00000155926.13	lightcyan
ENSG00000104415.13	grey
ENSG00000104419.14	turquoise
ENSG00000225259.4	brown
ENSG00000008513.14	blue
ENSG00000261220.2	grey
ENSG00000066827.15	blue
ENSG00000279518.1	grey
ENSG00000259820.1	midnightblue
ENSG00000131773.13	yellow
ENSG00000253248.5	grey
ENSG00000253839.1	red
ENSG00000254101.5	red
ENSG00000253288.1	grey
ENSG00000254361.1	grey
ENSG00000253988.1	lightcyan
ENSG00000147724.11	pink
ENSG00000169436.16	blue
ENSG00000169427.6	blue
ENSG00000167632.14	tan
ENSG00000282164.2	red
ENSG00000259891.1	turquoise
ENSG00000104472.9	turquoise
ENSG00000123908.11	turquoise
ENSG00000279766.1	turquoise
ENSG00000280303.2	grey
ENSG00000169398.19	turquoise
ENSG00000254324.3	turquoise
ENSG00000279786.1	grey
ENSG00000105339.10	blue
ENSG00000253210.1	grey
ENSG00000022567.9	blue
ENSG00000280035.1	blue
ENSG00000253307.1	blue
ENSG00000261655.1	grey
ENSG00000184489.11	blue
ENSG00000271959.1	greenyellow
ENSG00000261710.1	turquoise
ENSG00000171045.14	blue
ENSG00000261693.1	grey
ENSG00000181790.10	blue
ENSG00000198576.3	blue
ENSG00000277332.1	blue
ENSG00000234616.8	blue
ENSG00000167653.4	grey
ENSG00000253741.1	grey
ENSG00000130193.7	salmon
ENSG00000180155.18	blue
ENSG00000167656.4	grey
ENSG00000247317.3	red
ENSG00000160932.10	grey60
ENSG00000177335.10	purple
ENSG00000176956.12	red
ENSG00000277494.1	turquoise
ENSG00000181638.17	tan
ENSG00000250571.6	purple
ENSG00000253716.5	turquoise
ENSG00000185730.7	grey
ENSG00000184428.12	blue
ENSG00000254389.3	grey
ENSG00000158106.13	salmon
ENSG00000014164.6	tan
ENSG00000104518.10	lightcyan
ENSG00000204839.8	blue
ENSG00000147813.15	grey
ENSG00000104529.17	magenta
ENSG00000179886.5	salmon
ENSG00000104524.13	blue
ENSG00000104522.15	grey60
ENSG00000183309.11	yellow
ENSG00000181135.15	tan
ENSG00000181097.5	tan
ENSG00000181085.14	blue
ENSG00000180921.6	blue
ENSG00000203499.11	blue
ENSG00000254973.1	red
ENSG00000180900.17	purple
ENSG00000179950.13	royalblue
ENSG00000185189.16	magenta
ENSG00000261150.2	grey
ENSG00000178209.14	tan
ENSG00000178685.13	magenta
ENSG00000178719.16	blue
ENSG00000178814.16	magenta
ENSG00000255224.1	grey
ENSG00000178896.7	grey60
ENSG00000197858.10	salmon
ENSG00000179091.4	lightgreen
ENSG00000179526.16	salmon
ENSG00000179632.9	salmon
ENSG00000179698.13	salmon
ENSG00000235173.6	salmon
ENSG00000179832.17	blue
ENSG00000261236.6	blue
ENSG00000260428.2	blue
ENSG00000185122.10	tan
ENSG00000185000.10	salmon
ENSG00000261678.2	blue
ENSG00000261587.2	blue
ENSG00000185803.8	salmon
ENSG00000182325.10	salmon
ENSG00000173137.11	blue
ENSG00000071894.15	tan
ENSG00000147804.9	blue
ENSG00000160948.13	salmon
ENSG00000160949.16	blue
ENSG00000187954.12	salmon
ENSG00000167702.11	blue
ENSG00000160972.9	blue
ENSG00000255182.2	blue
ENSG00000167701.13	salmon
ENSG00000167700.8	grey60
ENSG00000160957.12	blue
ENSG00000265393.1	blue
ENSG00000160959.7	salmon
ENSG00000254402.6	blue
ENSG00000213563.6	purple
ENSG00000147799.11	blue
ENSG00000255085.8	turquoise
ENSG00000198169.8	salmon
ENSG00000196378.11	grey
ENSG00000161016.16	royalblue
ENSG00000197363.9	magenta
ENSG00000147789.15	grey
ENSG00000170619.9	royalblue
ENSG00000196150.13	grey
ENSG00000170631.14	grey
ENSG00000196922.10	brown
ENSG00000255559.1	grey
ENSG00000182307.12	grey
ENSG00000181404.15	grey
ENSG00000170122.5	grey
ENSG00000172785.18	brown
ENSG00000107099.15	lightcyan
ENSG00000107104.18	turquoise
ENSG00000226403.1	turquoise
ENSG00000202172.1	turquoise
ENSG00000064218.4	grey
ENSG00000173253.15	turquoise
ENSG00000080503.21	pink
ENSG00000236404.8	grey
ENSG00000147852.15	grey
ENSG00000080608.9	brown
ENSG00000227835.8	grey
ENSG00000080298.15	yellow
ENSG00000215297.3	grey
ENSG00000279745.1	grey
ENSG00000232104.3	turquoise
ENSG00000237359.1	turquoise
ENSG00000107249.21	greenyellow
ENSG00000230001.1	cyan
ENSG00000106688.11	yellow
ENSG00000106686.16	grey
ENSG00000205808.5	brown
ENSG00000273061.1	grey
ENSG00000106993.11	brown
ENSG00000147853.16	cyan
ENSG00000120158.11	grey
ENSG00000096968.13	brown
ENSG00000234534.1	grey
ENSG00000224083.1	grey
ENSG00000235917.1	grey
ENSG00000228097.1	grey
ENSG00000237711.1	grey
ENSG00000236254.1	grey
ENSG00000230225.1	grey
ENSG00000236567.2	blue
ENSG00000254017.1	blue
ENSG00000107020.9	black
ENSG00000214190.2	grey
ENSG00000120217.13	grey
ENSG00000197646.7	lightcyan
ENSG00000107036.11	brown
ENSG00000225408.1	turquoise
ENSG00000099219.13	turquoise
ENSG00000183354.11	black
ENSG00000137040.9	brown
ENSG00000137033.11	cyan
ENSG00000233846.2	brown
ENSG00000147854.16	green
ENSG00000178445.8	grey
ENSG00000236924.1	grey
ENSG00000225489.6	grey
ENSG00000107077.17	turquoise
ENSG00000230581.2	purple
ENSG00000224972.1	grey
ENSG00000230207.1	grey
ENSG00000137038.7	brown
ENSG00000153707.16	turquoise
ENSG00000235389.2	turquoise
ENSG00000225706.1	turquoise
ENSG00000265735.2	grey
ENSG00000226717.2	yellow
ENSG00000107165.12	yellow
ENSG00000235448.1	turquoise
ENSG00000153714.5	grey
ENSG00000107186.16	turquoise
ENSG00000234740.1	grey
ENSG00000229268.1	blue
ENSG00000147862.15	cyan
ENSG00000225472.1	cyan
ENSG00000273399.2	grey
ENSG00000272871.1	yellow
ENSG00000175893.11	brown
ENSG00000164946.19	grey
ENSG00000214110.3	grey
ENSG00000232000.2	grey
ENSG00000215237.6	grey
ENSG00000155158.20	yellow
ENSG00000164975.15	midnightblue
ENSG00000164985.14	green
ENSG00000164989.15	grey
ENSG00000173068.17	lightcyan
ENSG00000044459.14	black
ENSG00000107295.9	yellow
ENSG00000178031.16	grey
ENSG00000155876.5	lightgreen
ENSG00000147874.10	black
ENSG00000147872.9	greenyellow
ENSG00000232176.1	grey
ENSG00000137145.20	black
ENSG00000272842.1	black
ENSG00000273226.1	grey
ENSG00000137154.12	turquoise
ENSG00000177076.5	grey
ENSG00000260912.1	grey
ENSG00000155886.11	brown
ENSG00000261402.1	grey
ENSG00000171843.15	midnightblue
ENSG00000263790.1	grey
ENSG00000188352.12	yellow
ENSG00000207609.3	yellow
ENSG00000188921.13	black
ENSG00000198642.6	green
ENSG00000233816.3	turquoise
ENSG00000188379.6	turquoise
ENSG00000261696.1	turquoise
ENSG00000231195.1	turquoise
ENSG00000171889.3	grey
ENSG00000184995.7	grey
ENSG00000099810.18	black
ENSG00000279670.1	grey
ENSG00000147889.17	grey
ENSG00000240498.6	grey
ENSG00000147883.10	grey
ENSG00000176399.3	cyan
ENSG00000236739.3	turquoise
ENSG00000233906.1	yellow
ENSG00000107105.14	yellow
ENSG00000198680.4	grey
ENSG00000120159.11	green
ENSG00000232466.1	grey
ENSG00000137055.14	brown
ENSG00000096872.15	green
ENSG00000120156.20	grey
ENSG00000120160.10	turquoise
ENSG00000120162.9	turquoise
ENSG00000147894.14	green
ENSG00000260412.1	pink
ENSG00000174482.10	pink
ENSG00000224955.1	yellow
ENSG00000215966.1	grey
ENSG00000215939.3	grey
ENSG00000232060.3	grey
ENSG00000122729.18	cyan
ENSG00000107201.9	black
ENSG00000197579.7	green
ENSG00000235453.8	grey
ENSG00000165264.10	brown
ENSG00000232303.2	grey
ENSG00000241043.1	grey
ENSG00000122728.6	grey
ENSG00000188133.5	grey
ENSG00000236796.1	turquoise
ENSG00000137074.18	green
ENSG00000236184.1	grey
ENSG00000225693.1	magenta
ENSG00000086061.15	midnightblue
ENSG00000122692.8	green
ENSG00000086062.12	greenyellow
ENSG00000233554.5	grey
ENSG00000107262.17	grey
ENSG00000086065.13	green
ENSG00000086102.18	grey
ENSG00000165269.12	grey
ENSG00000165272.14	grey
ENSG00000165271.16	blue
ENSG00000226823.1	turquoise
ENSG00000230453.9	red
ENSG00000234373.1	blue
ENSG00000226562.3	red
ENSG00000231991.4	grey
ENSG00000237984.3	brown
ENSG00000281128.1	grey
ENSG00000231165.3	grey
ENSG00000260947.1	grey
ENSG00000010438.16	lightgreen
ENSG00000107341.4	grey
ENSG00000200834.1	grey
ENSG00000251748.1	grey
ENSG00000137073.20	grey
ENSG00000226801.2	grey
ENSG00000198876.12	grey
ENSG00000165006.13	grey60
ENSG00000227383.1	grey
ENSG00000186638.16	lightyellow
ENSG00000164978.17	brown
ENSG00000164976.8	lightyellow
ENSG00000164972.12	grey60
ENSG00000164970.14	grey60
ENSG00000122735.15	blue
ENSG00000168913.6	lightyellow
ENSG00000122756.14	lightyellow
ENSG00000164967.9	royalblue
ENSG00000137100.15	lightgreen
ENSG00000205143.2	grey
ENSG00000147955.16	blue
ENSG00000213930.11	salmon
ENSG00000137070.17	magenta
ENSG00000187186.14	grey60
ENSG00000230074.1	grey
ENSG00000122733.12	red
ENSG00000137094.14	grey
ENSG00000273597.1	grey
ENSG00000279608.1	tan
ENSG00000165280.15	lightgreen
ENSG00000221829.9	purple
ENSG00000165282.13	magenta
ENSG00000165283.15	lightgreen
ENSG00000005238.19	magenta
ENSG00000198722.14	red
ENSG00000198853.11	blue
ENSG00000235619.1	grey
ENSG00000215187.9	grey
ENSG00000107140.15	blue
ENSG00000137101.12	turquoise
ENSG00000159884.11	grey
ENSG00000198467.13	grey
ENSG00000137076.19	magenta
ENSG00000107175.11	royalblue
ENSG00000070610.14	grey60
ENSG00000107185.9	blue
ENSG00000227388.2	red
ENSG00000159899.14	red
ENSG00000137098.13	grey
ENSG00000137133.10	royalblue
ENSG00000137103.16	blue
ENSG00000281205.1	red
ENSG00000196196.2	grey
ENSG00000235387.2	greenyellow
ENSG00000213866.3	grey
ENSG00000122707.11	turquoise
ENSG00000276730.1	grey
ENSG00000122694.15	turquoise
ENSG00000185972.5	grey
ENSG00000122705.16	lightgreen
ENSG00000159921.14	turquoise
ENSG00000137075.17	yellow
ENSG00000281649.1	brown
ENSG00000147905.17	green
ENSG00000200502.1	grey
ENSG00000206784.1	grey
ENSG00000137106.17	turquoise
ENSG00000168795.4	turquoise
ENSG00000137054.15	grey
ENSG00000234160.1	grey
ENSG00000147912.12	blue
ENSG00000175768.12	grey
ENSG00000070601.9	blue
ENSG00000165275.9	turquoise
ENSG00000107371.12	midnightblue
ENSG00000122741.15	midnightblue
ENSG00000232454.2	grey
ENSG00000226055.2	grey
ENSG00000122696.13	grey
ENSG00000213839.4	grey
ENSG00000107338.9	turquoise
ENSG00000137124.7	grey
ENSG00000137142.4	grey
ENSG00000283162.1	grey
ENSG00000273036.2	turquoise
ENSG00000283486.1	turquoise
ENSG00000225345.3	turquoise
ENSG00000180071.19	turquoise
ENSG00000204860.4	turquoise
ENSG00000106714.17	grey
ENSG00000198416.9	grey
ENSG00000278175.2	turquoise
ENSG00000229273.1	turquoise
ENSG00000204837.3	grey
ENSG00000276692.1	grey
ENSG00000184961.5	grey
ENSG00000183148.6	grey
ENSG00000240240.8	grey
ENSG00000223839.7	grey
ENSG00000232433.2	grey
ENSG00000275377.1	grey
ENSG00000276291.5	grey
ENSG00000277778.2	turquoise
ENSG00000280077.1	black
ENSG00000279456.1	grey
ENSG00000276462.1	grey
ENSG00000215126.10	grey
ENSG00000279561.2	grey
ENSG00000275450.1	yellow
ENSG00000275160.1	grey
ENSG00000275297.1	grey
ENSG00000154529.14	grey
ENSG00000237357.2	grey
ENSG00000236816.2	grey
ENSG00000170165.5	grey
ENSG00000275144.1	grey
ENSG00000230635.2	grey
ENSG00000276591.1	grey
ENSG00000277697.1	grey
ENSG00000276128.1	grey
ENSG00000283378.1	grey
ENSG00000154537.4	grey
ENSG00000231527.5	grey
ENSG00000231995.2	grey
ENSG00000204802.3	grey
ENSG00000227449.8	grey
ENSG00000226007.2	grey
ENSG00000278213.1	grey
ENSG00000238113.6	grey
ENSG00000229422.1	blue
ENSG00000234665.8	grey
ENSG00000227582.2	grey
ENSG00000219693.3	grey
ENSG00000170161.6	turquoise
ENSG00000273509.1	grey
ENSG00000186466.5	grey
ENSG00000237238.2	grey
ENSG00000266017.1	grey
ENSG00000215548.2	grey
ENSG00000172014.12	grey
ENSG00000224185.1	grey
ENSG00000224106.1	grey
ENSG00000235310.1	grey
ENSG00000204778.4	grey
ENSG00000147996.16	brown
ENSG00000184659.5	grey
ENSG00000231701.1	grey
ENSG00000274893.1	grey
ENSG00000275026.1	grey
ENSG00000274628.4	grey
ENSG00000229146.2	grey
ENSG00000276203.4	grey
ENSG00000274349.4	brown
ENSG00000276386.1	grey
ENSG00000274026.1	grey
ENSG00000278763.1	grey
ENSG00000274911.1	grey
ENSG00000260691.5	grey
ENSG00000274869.1	grey
ENSG00000226904.1	grey
ENSG00000196873.15	grey
ENSG00000234394.8	grey
ENSG00000154330.12	lightcyan
ENSG00000233178.7	grey
ENSG00000107242.17	pink
ENSG00000187866.7	brown
ENSG00000165060.11	grey
ENSG00000119139.17	turquoise
ENSG00000135063.17	turquoise
ENSG00000107282.7	red
ENSG00000188647.12	cyan
ENSG00000204706.14	grey
ENSG00000165072.9	grey
ENSG00000268364.1	grey
ENSG00000236801.1	grey
ENSG00000198887.8	black
ENSG00000274421.1	grey
ENSG00000119138.4	grey
ENSG00000083067.22	grey
ENSG00000272232.2	grey
ENSG00000224437.2	grey
ENSG00000135048.13	grey
ENSG00000107362.13	turquoise
ENSG00000281760.1	turquoise
ENSG00000200922.1	turquoise
ENSG00000155621.14	turquoise
ENSG00000119125.16	yellow
ENSG00000107372.12	brown
ENSG00000165091.15	cyan
ENSG00000165092.12	cyan
ENSG00000135046.13	greenyellow
ENSG00000224825.2	red
ENSG00000198963.10	yellow
ENSG00000119121.21	turquoise
ENSG00000135045.6	midnightblue
ENSG00000156017.12	midnightblue
ENSG00000229587.2	grey
ENSG00000278040.1	grey
ENSG00000106733.20	brown
ENSG00000134996.11	green
ENSG00000099139.13	grey
ENSG00000135002.11	brown
ENSG00000234618.1	grey
ENSG00000187210.12	brown
ENSG00000106772.17	turquoise
ENSG00000197969.11	yellow
ENSG00000156049.6	grey
ENSG00000156052.10	brown
ENSG00000148019.12	black
ENSG00000135069.13	turquoise
ENSG00000186940.6	grey
ENSG00000106829.18	turquoise
ENSG00000230945.1	grey
ENSG00000196781.14	blue
ENSG00000233926.1	grey
ENSG00000165105.9	grey
ENSG00000172159.15	brown
ENSG00000148057.15	grey
ENSG00000135018.13	yellow
ENSG00000254473.1	turquoise
ENSG00000165113.12	black
ENSG00000226877.7	grey
ENSG00000231616.8	grey
ENSG00000165115.14	black
ENSG00000165118.14	black
ENSG00000165119.19	green
ENSG00000178966.16	green
ENSG00000148053.15	cyan
ENSG00000135049.15	green
ENSG00000230303.5	grey
ENSG00000165121.11	black
ENSG00000213711.3	tan
ENSG00000231741.2	grey
ENSG00000135040.15	green
ENSG00000135052.16	yellow
ENSG00000187753.12	grey
ENSG00000135070.14	brown
ENSG00000083223.17	black
ENSG00000180447.6	turquoise
ENSG00000226237.1	grey
ENSG00000231007.5	grey
ENSG00000204446.4	turquoise
ENSG00000196730.12	red
ENSG00000219928.2	grey
ENSG00000236709.1	red
ENSG00000135047.14	turquoise
ENSG00000230246.7	red
ENSG00000156345.17	blue
ENSG00000217716.3	grey
ENSG00000106723.16	yellow
ENSG00000130045.15	grey
ENSG00000186354.10	grey
ENSG00000213694.3	greenyellow
ENSG00000148082.9	pink
ENSG00000224945.1	red
ENSG00000123975.4	grey
ENSG00000187742.14	turquoise
ENSG00000187764.11	turquoise
ENSG00000130222.10	greenyellow
ENSG00000165023.6	yellow
ENSG00000165025.14	lightcyan
ENSG00000230537.1	grey
ENSG00000237422.1	grey
ENSG00000273381.1	grey
ENSG00000148090.11	green
ENSG00000165030.3	grey
ENSG00000169071.14	grey
ENSG00000090054.13	green
ENSG00000196305.17	brown
ENSG00000198000.11	turquoise
ENSG00000188312.13	grey
ENSG00000106809.10	grey
ENSG00000127083.7	grey
ENSG00000106819.11	grey
ENSG00000106823.12	black
ENSG00000127080.9	grey
ENSG00000185963.13	blue
ENSG00000187984.12	red
ENSG00000226721.2	grey
ENSG00000275318.1	grey
ENSG00000127081.13	green
ENSG00000127084.17	lightcyan
ENSG00000157303.10	lightcyan
ENSG00000165233.17	salmon
ENSG00000131669.9	magenta
ENSG00000165238.16	blue
ENSG00000204352.2	blue
ENSG00000227603.1	grey
ENSG00000188938.15	grey
ENSG00000048828.16	grey
ENSG00000197724.10	magenta
ENSG00000158079.14	turquoise
ENSG00000227666.1	grey
ENSG00000269929.1	grey
ENSG00000175787.16	grey
ENSG00000232063.1	grey
ENSG00000148110.15	black
ENSG00000231806.2	grey
ENSG00000165140.9	grey
ENSG00000148120.15	turquoise
ENSG00000252153.1	grey
ENSG00000230815.1	turquoise
ENSG00000236095.1	turquoise
ENSG00000274115.1	turquoise
ENSG00000207563.1	turquoise
ENSG00000207864.3	grey
ENSG00000158169.12	grey
ENSG00000229065.1	grey
ENSG00000185920.15	lightyellow
ENSG00000175611.11	grey
ENSG00000182150.15	green
ENSG00000237631.2	grey
ENSG00000225194.2	grey
ENSG00000237212.1	grey
ENSG00000275465.5	grey
ENSG00000224546.2	grey
ENSG00000130948.9	turquoise
ENSG00000130958.11	turquoise
ENSG00000165244.6	green
ENSG00000130956.13	yellow
ENSG00000081377.16	turquoise
ENSG00000158122.11	black
ENSG00000224848.1	blue
ENSG00000233820.2	red
ENSG00000081386.12	brown
ENSG00000196597.11	grey
ENSG00000196312.12	grey
ENSG00000136943.10	turquoise
ENSG00000228376.3	grey
ENSG00000228038.1	yellow
ENSG00000277103.1	blue
ENSG00000159712.10	yellow
ENSG00000242375.1	grey
ENSG00000188801.9	grey
ENSG00000203279.3	grey
ENSG00000254876.5	grey
ENSG00000255036.6	grey
ENSG00000197816.13	grey
ENSG00000196116.7	green
ENSG00000136842.13	pink
ENSG00000136925.14	turquoise
ENSG00000136937.12	midnightblue
ENSG00000136936.10	green
ENSG00000136932.13	turquoise
ENSG00000136938.8	turquoise
ENSG00000095380.10	lightgreen
ENSG00000106785.14	grey
ENSG00000106789.12	pink
ENSG00000095383.19	turquoise
ENSG00000136928.6	red
ENSG00000229897.2	grey
ENSG00000165138.17	purple
ENSG00000119514.6	turquoise
ENSG00000204291.10	grey
ENSG00000106799.12	lightcyan
ENSG00000119523.9	midnightblue
ENSG00000106803.9	brown
ENSG00000271086.5	grey
ENSG00000237461.1	grey
ENSG00000119508.17	grey
ENSG00000255145.2	grey
ENSG00000136874.10	green
ENSG00000023318.7	midnightblue
ENSG00000234709.2	grey
ENSG00000119509.12	turquoise
ENSG00000231697.3	grey
ENSG00000136891.13	green
ENSG00000066697.14	brown
ENSG00000241697.4	grey
ENSG00000170681.6	turquoise
ENSG00000148123.14	turquoise
ENSG00000136881.11	yellow
ENSG00000234502.2	grey
ENSG00000136897.7	midnightblue
ENSG00000136870.10	black
ENSG00000225376.5	turquoise
ENSG00000165152.8	pink
ENSG00000155827.11	green
ENSG00000198785.4	pink
ENSG00000188386.6	red
ENSG00000270332.1	grey
ENSG00000136824.18	green
ENSG00000277556.1	grey
ENSG00000235248.2	grey
ENSG00000136783.9	green
ENSG00000165028.11	yellow
ENSG00000165029.15	greenyellow
ENSG00000070214.15	turquoise
ENSG00000106701.11	brown
ENSG00000229419.1	grey
ENSG00000106692.13	green
ENSG00000095209.11	turquoise
ENSG00000232486.1	grey
ENSG00000234323.6	turquoise
ENSG00000148143.12	turquoise
ENSG00000119318.12	brown
ENSG00000136826.14	grey
ENSG00000070061.14	midnightblue
ENSG00000119328.11	brown
ENSG00000119326.14	grey
ENSG00000106771.12	brown
ENSG00000199331.1	grey
ENSG00000260230.2	yellow
ENSG00000095203.14	red
ENSG00000070159.13	yellow
ENSG00000243444.7	midnightblue
ENSG00000157654.17	grey
ENSG00000241978.9	turquoise
ENSG00000136810.12	brown
ENSG00000165124.17	turquoise
ENSG00000198121.13	turquoise
ENSG00000136813.14	brown
ENSG00000223238.1	grey
ENSG00000173258.12	yellow
ENSG00000106853.17	yellow
ENSG00000204173.10	grey
ENSG00000059769.19	brown
ENSG00000242616.3	grey
ENSG00000224067.2	grey
ENSG00000148154.9	brown
ENSG00000259953.1	pink
ENSG00000106868.16	pink
ENSG00000119314.15	midnightblue
ENSG00000119471.14	cyan
ENSG00000230185.4	turquoise
ENSG00000165185.14	turquoise
ENSG00000148153.13	green
ENSG00000148158.16	green
ENSG00000119457.7	red
ENSG00000237906.1	grey
ENSG00000228623.4	grey
ENSG00000136866.13	black
ENSG00000231528.2	turquoise
ENSG00000136867.10	turquoise
ENSG00000119321.8	magenta
ENSG00000136868.10	black
ENSG00000176386.8	black
ENSG00000136875.12	lightgreen
ENSG00000148225.15	grey
ENSG00000119411.10	grey
ENSG00000119431.9	royalblue
ENSG00000148218.15	turquoise
ENSG00000148229.12	brown
ENSG00000157653.11	turquoise
ENSG00000138835.22	turquoise
ENSG00000157657.14	blue
ENSG00000136883.12	blue
ENSG00000196739.14	blue
ENSG00000106948.16	magenta
ENSG00000095397.13	turquoise
ENSG00000136888.6	brown
ENSG00000157693.14	red
ENSG00000181634.7	grey
ENSG00000106952.7	lightcyan
ENSG00000041982.15	turquoise
ENSG00000182752.9	grey
ENSG00000244757.1	grey
ENSG00000256040.2	grey
ENSG00000148219.16	magenta
ENSG00000119401.10	pink
ENSG00000230734.1	grey
ENSG00000136869.13	cyan
ENSG00000228512.2	cyan
ENSG00000078725.12	pink
ENSG00000136861.17	turquoise
ENSG00000106780.8	black
ENSG00000119402.16	brown
ENSG00000214654.6	turquoise
ENSG00000095261.13	brown
ENSG00000226752.8	black
ENSG00000119403.13	turquoise
ENSG00000056558.10	turquoise
ENSG00000106804.7	turquoise
ENSG00000119397.16	turquoise
ENSG00000119396.10	brown
ENSG00000148180.18	turquoise
ENSG00000148175.12	greenyellow
ENSG00000204136.10	turquoise
ENSG00000136848.16	blue
ENSG00000261534.1	tan
ENSG00000175764.14	purple
ENSG00000237548.1	purple
ENSG00000119421.6	lightgreen
ENSG00000185681.12	grey
ENSG00000106852.15	pink
ENSG00000119446.13	brown
ENSG00000148187.17	grey
ENSG00000095303.14	lightcyan
ENSG00000228914.2	grey
ENSG00000234156.1	grey
ENSG00000136940.13	green
ENSG00000056586.15	brown
ENSG00000186130.4	green
ENSG00000171448.8	black
ENSG00000261094.2	grey
ENSG00000011454.16	brown
ENSG00000188394.6	brown
ENSG00000236901.5	pink
ENSG00000165209.18	yellow
ENSG00000148204.11	magenta
ENSG00000119522.16	blue
ENSG00000106689.10	lightyellow
ENSG00000236668.2	grey60
ENSG00000119408.16	lightyellow
ENSG00000227200.1	grey
ENSG00000136930.12	lightgreen
ENSG00000148200.16	blue
ENSG00000231744.1	grey
ENSG00000185585.19	grey
ENSG00000136942.14	grey
ENSG00000136950.13	yellow
ENSG00000136935.13	turquoise
ENSG00000173611.17	yellow
ENSG00000177736.4	blue
ENSG00000119414.11	green
ENSG00000136933.16	grey
ENSG00000044574.7	grey
ENSG00000165219.21	midnightblue
ENSG00000119487.16	blue
ENSG00000167081.16	turquoise
ENSG00000196814.14	turquoise
ENSG00000252985.1	turquoise
ENSG00000169155.9	grey
ENSG00000177125.5	midnightblue
ENSG00000136828.18	blue
ENSG00000136859.9	turquoise
ENSG00000136895.18	grey
ENSG00000271833.1	grey
ENSG00000136856.17	salmon
ENSG00000196152.10	purple
ENSG00000197958.12	turquoise
ENSG00000148356.13	tan
ENSG00000200788.1	grey
ENSG00000136830.11	greenyellow
ENSG00000136854.18	red
ENSG00000187024.13	blue
ENSG00000167094.15	grey
ENSG00000160404.17	blue
ENSG00000095370.19	blue
ENSG00000136807.12	salmon
ENSG00000136877.14	magenta
ENSG00000106991.13	grey
ENSG00000225032.5	purple
ENSG00000106992.17	blue
ENSG00000257524.5	grey
ENSG00000160408.14	blue
ENSG00000136840.18	blue
ENSG00000167103.11	blue
ENSG00000136908.17	blue
ENSG00000167106.11	magenta
ENSG00000171169.8	grey
ENSG00000148339.12	grey60
ENSG00000234771.3	purple
ENSG00000148334.14	grey60
ENSG00000232850.3	grey
ENSG00000171159.4	grey60
ENSG00000148337.20	tan
ENSG00000106976.20	red
ENSG00000167110.16	grey60
ENSG00000175854.11	turquoise
ENSG00000167112.9	lightgreen
ENSG00000272696.1	grey
ENSG00000167113.10	salmon
ENSG00000167114.12	blue
ENSG00000223551.1	grey
ENSG00000167118.10	magenta
ENSG00000207955.4	turquoise
ENSG00000167123.18	turquoise
ENSG00000273186.1	turquoise
ENSG00000228510.2	turquoise
ENSG00000136811.16	salmon
ENSG00000119392.14	grey
ENSG00000228395.1	grey
ENSG00000197694.14	red
ENSG00000280474.1	blue
ENSG00000119333.11	salmon
ENSG00000119335.16	green
ENSG00000160447.6	greenyellow
ENSG00000160446.18	magenta
ENSG00000160445.10	blue
ENSG00000203286.5	grey
ENSG00000107021.15	purple
ENSG00000167136.6	royalblue
ENSG00000198917.12	purple
ENSG00000171097.13	purple
ENSG00000136802.11	lightyellow
ENSG00000175287.18	grey
ENSG00000175283.7	royalblue
ENSG00000095319.14	magenta
ENSG00000267834.1	purple
ENSG00000148341.17	magenta
ENSG00000148343.18	salmon
ENSG00000167130.17	magenta
ENSG00000095321.16	tan
ENSG00000119383.19	grey60
ENSG00000188483.7	blue
ENSG00000204055.4	grey
ENSG00000179082.3	grey
ENSG00000233901.5	blue
ENSG00000204054.13	greenyellow
ENSG00000148335.14	grey60
ENSG00000179058.6	grey
ENSG00000148331.11	blue
ENSG00000148344.10	blue
ENSG00000136816.15	grey
ENSG00000136827.11	lightgreen
ENSG00000136819.15	brown
ENSG00000136878.12	blue
ENSG00000187239.16	turquoise
ENSG00000148358.19	turquoise
ENSG00000107130.9	blue
ENSG00000148357.16	blue
ENSG00000130707.17	lightgreen
ENSG00000107164.15	turquoise
ENSG00000130713.15	grey
ENSG00000097007.17	magenta
ENSG00000130720.12	turquoise
ENSG00000050555.17	purple
ENSG00000126878.12	turquoise
ENSG00000126883.16	magenta
ENSG00000126882.12	blue
ENSG00000160539.4	blue
ENSG00000130723.17	blue
ENSG00000231587.1	blue
ENSG00000176868.2	grey
ENSG00000130714.15	salmon
ENSG00000130717.12	salmon
ENSG00000107263.18	blue
ENSG00000240853.3	grey
ENSG00000160563.13	grey
ENSG00000196358.10	purple
ENSG00000107290.13	green
ENSG00000125482.12	green
ENSG00000125485.17	turquoise
ENSG00000125484.11	yellow
ENSG00000165695.9	grey
ENSG00000165698.15	salmon
ENSG00000165699.13	red
ENSG00000196205.8	black
ENSG00000148308.17	magenta
ENSG00000170835.13	purple
ENSG00000160271.14	magenta
ENSG00000148288.11	salmon
ENSG00000175164.13	grey
ENSG00000148296.6	grey
ENSG00000148297.15	magenta
ENSG00000148303.16	grey
ENSG00000148290.9	grey
ENSG00000148291.9	royalblue
ENSG00000148248.13	magenta
ENSG00000198870.7	grey
ENSG00000148300.11	tan
ENSG00000160323.18	salmon
ENSG00000160325.14	magenta
ENSG00000160326.13	blue
ENSG00000197859.9	blue
ENSG00000196990.8	blue
ENSG00000123454.10	blue
ENSG00000225756.1	blue
ENSG00000123453.17	lightyellow
ENSG00000160293.16	blue
ENSG00000235106.9	blue
ENSG00000169925.16	magenta
ENSG00000196363.9	blue
ENSG00000221676.1	yellow
ENSG00000186350.9	purple
ENSG00000130635.15	blue
ENSG00000085265.10	grey
ENSG00000130558.19	pink
ENSG00000227958.1	grey
ENSG00000233936.1	blue
ENSG00000225361.3	grey
ENSG00000196422.10	blue
ENSG00000160345.12	grey60
ENSG00000122140.10	blue
ENSG00000165643.10	blue
ENSG00000107147.12	blue
ENSG00000130559.18	red
ENSG00000238058.1	grey
ENSG00000130560.8	blue
ENSG00000148411.7	magenta
ENSG00000238227.7	blue
ENSG00000275329.1	grey
ENSG00000165661.16	purple
ENSG00000262075.3	blue
ENSG00000160360.11	salmon
ENSG00000213221.4	salmon
ENSG00000187796.13	purple
ENSG00000165684.4	tan
ENSG00000165689.16	purple
ENSG00000165688.11	blue
ENSG00000148384.12	salmon
ENSG00000148396.18	tan
ENSG00000196366.3	blue
ENSG00000148400.9	magenta
ENSG00000172889.15	grey60
ENSG00000169692.12	blue
ENSG00000165716.10	grey60
ENSG00000233016.6	grey
ENSG00000177984.6	grey
ENSG00000244187.7	royalblue
ENSG00000213213.13	grey
ENSG00000273066.5	tan
ENSG00000228544.1	purple
ENSG00000196642.17	blue
ENSG00000265806.1	salmon
ENSG00000232434.2	blue
ENSG00000054148.17	royalblue
ENSG00000177943.13	purple
ENSG00000107223.12	royalblue
ENSG00000127191.17	purple
ENSG00000159069.13	blue
ENSG00000184925.11	salmon
ENSG00000107317.11	magenta
ENSG00000214402.6	magenta
ENSG00000148362.10	purple
ENSG00000107331.16	turquoise
ENSG00000180539.7	turquoise
ENSG00000107281.9	blue
ENSG00000054179.11	magenta
ENSG00000186193.8	turquoise
ENSG00000197355.10	magenta
ENSG00000268996.3	grey
ENSG00000177239.14	salmon
ENSG00000176978.13	salmon
ENSG00000176884.14	red
ENSG00000176248.8	magenta
ENSG00000176101.11	royalblue
ENSG00000176058.11	turquoise
ENSG00000187713.6	grey
ENSG00000188566.12	purple
ENSG00000212864.3	blue
ENSG00000197191.4	grey
ENSG00000188229.5	lightgreen
ENSG00000275549.1	purple
ENSG00000188986.5	salmon
ENSG00000198113.2	greenyellow
ENSG00000198435.3	blue
ENSG00000187609.15	salmon
ENSG00000188747.8	salmon
ENSG00000165802.20	blue
ENSG00000130653.15	tan
ENSG00000182154.7	blue
ENSG00000148399.12	magenta
ENSG00000165724.5	grey60
ENSG00000197070.13	salmon
ENSG00000203993.4	magenta
ENSG00000181090.18	purple
ENSG00000148408.12	red
ENSG00000229926.1	blue
ENSG00000159247.13	grey
ENSG00000233013.8	grey
ENSG00000015171.18	green
ENSG00000151240.16	tan
ENSG00000239822.3	grey
ENSG00000225140.1	turquoise
ENSG00000263511.1	magenta
ENSG00000180525.11	turquoise
ENSG00000107929.14	grey
ENSG00000205740.2	grey
ENSG00000107937.18	green
ENSG00000232656.7	grey
ENSG00000067064.10	green
ENSG00000047056.14	pink
ENSG00000185736.15	turquoise
ENSG00000282390.1	grey
ENSG00000205696.4	turquoise
ENSG00000273001.1	grey
ENSG00000067057.16	grey60
ENSG00000107959.15	grey
ENSG00000237399.7	grey
ENSG00000226762.1	yellow
ENSG00000229672.2	red
ENSG00000228353.1	red
ENSG00000067082.14	greenyellow
ENSG00000233117.2	grey
ENSG00000165568.17	grey
ENSG00000187134.13	grey
ENSG00000151632.17	grey
ENSG00000196139.13	cyan
ENSG00000173848.18	grey
ENSG00000205488.8	red
ENSG00000196372.12	grey
ENSG00000108021.19	midnightblue
ENSG00000057608.16	green
ENSG00000134461.15	blue
ENSG00000134452.19	grey
ENSG00000232807.2	lightcyan
ENSG00000134470.20	greenyellow
ENSG00000134453.15	black
ENSG00000170525.18	magenta
ENSG00000201581.1	grey
ENSG00000215244.2	turquoise
ENSG00000212743.2	turquoise
ENSG00000065675.14	turquoise
ENSG00000237943.6	turquoise
ENSG00000281186.1	turquoise
ENSG00000234248.1	turquoise
ENSG00000198879.11	grey
ENSG00000235141.1	grey
ENSG00000278982.1	grey
ENSG00000232591.1	lightcyan
ENSG00000123243.14	grey
ENSG00000151655.18	grey
ENSG00000151657.11	midnightblue
ENSG00000165629.19	brown
ENSG00000165632.7	grey
ENSG00000270111.2	yellow
ENSG00000225383.7	grey
ENSG00000048740.18	pink
ENSG00000231496.1	pink
ENSG00000148429.14	black
ENSG00000134463.14	grey
ENSG00000148426.12	grey
ENSG00000225778.5	grey
ENSG00000151461.19	midnightblue
ENSG00000181192.11	turquoise
ENSG00000065665.20	brown
ENSG00000165609.12	black
ENSG00000151465.13	brown
ENSG00000183049.12	red
ENSG00000252438.1	red
ENSG00000252118.1	grey
ENSG00000263584.1	blue
ENSG00000151468.10	red
ENSG00000225251.1	blue
ENSG00000123240.16	yellow
ENSG00000107537.13	brown
ENSG00000086475.14	grey
ENSG00000165626.16	grey
ENSG00000165630.13	green
ENSG00000239665.8	grey
ENSG00000151474.20	blue
ENSG00000065809.13	turquoise
ENSG00000185267.9	turquoise
ENSG00000187522.14	brown
ENSG00000272853.1	grey
ENSG00000152455.15	midnightblue
ENSG00000152457.17	black
ENSG00000197889.9	grey
ENSG00000237470.3	grey
ENSG00000176244.6	cyan
ENSG00000176236.6	grey
ENSG00000152464.14	grey
ENSG00000152465.17	yellow
ENSG00000206448.3	grey
ENSG00000148468.16	tan
ENSG00000077943.7	grey
ENSG00000148481.13	brown
ENSG00000165983.14	black
ENSG00000165985.9	yellow
ENSG00000148484.17	grey
ENSG00000225213.2	grey
ENSG00000107611.14	grey
ENSG00000107614.21	black
ENSG00000026025.14	greenyellow
ENSG00000148488.15	grey
ENSG00000165996.13	turquoise
ENSG00000260589.1	turquoise
ENSG00000136738.14	green
ENSG00000148483.8	lightcyan
ENSG00000260314.2	lightcyan
ENSG00000148482.11	cyan
ENSG00000165995.18	pink
ENSG00000235020.4	grey
ENSG00000240291.1	grey
ENSG00000225527.1	grey
ENSG00000241058.3	turquoise
ENSG00000165997.4	midnightblue
ENSG00000204740.10	grey
ENSG00000120594.16	turquoise
ENSG00000078114.18	cyan
ENSG00000204683.10	lightyellow
ENSG00000231920.1	grey
ENSG00000204682.5	blue
ENSG00000180592.16	red
ENSG00000078403.16	grey
ENSG00000136770.10	black
ENSG00000279623.1	grey
ENSG00000279631.1	grey
ENSG00000261671.1	black
ENSG00000148444.15	green
ENSG00000168283.13	green
ENSG00000077327.15	brown
ENSG00000150867.13	turquoise
ENSG00000279819.1	turquoise
ENSG00000165309.13	grey
ENSG00000148450.12	grey
ENSG00000229932.3	brown
ENSG00000179133.12	grey
ENSG00000165312.6	midnightblue
ENSG00000120549.17	red
ENSG00000223928.1	yellow
ENSG00000107863.17	turquoise
ENSG00000099256.18	turquoise
ENSG00000273107.1	grey
ENSG00000151023.16	cyan
ENSG00000185875.12	brown
ENSG00000233642.1	yellow
ENSG00000151025.9	yellow
ENSG00000280809.2	turquoise
ENSG00000095777.14	grey
ENSG00000136750.11	yellow
ENSG00000077420.15	lightcyan
ENSG00000148459.15	grey
ENSG00000234788.1	grey
ENSG00000136754.16	cyan
ENSG00000206605.1	grey
ENSG00000107890.16	brown
ENSG00000199855.1	grey
ENSG00000136758.18	green
ENSG00000120539.14	brown
ENSG00000107897.18	black
ENSG00000230445.4	grey
ENSG00000238021.6	grey
ENSG00000099246.16	brown
ENSG00000150051.13	yellow
ENSG00000169126.15	grey
ENSG00000150054.18	yellow
ENSG00000254635.5	brown
ENSG00000095787.21	yellow
ENSG00000095739.10	turquoise
ENSG00000224597.9	grey
ENSG00000197321.14	greenyellow
ENSG00000165757.8	pink
ENSG00000259994.1	yellow
ENSG00000107951.13	brown
ENSG00000107968.9	greenyellow
ENSG00000183621.15	turquoise
ENSG00000272914.1	grey
ENSG00000237135.1	black
ENSG00000237036.4	grey
ENSG00000148516.21	brown
ENSG00000230397.1	grey
ENSG00000237797.1	grey
ENSG00000165322.17	green
ENSG00000170759.10	turquoise
ENSG00000217094.2	brown
ENSG00000120616.15	black
ENSG00000216937.12	black
ENSG00000231245.2	grey
ENSG00000150076.23	black
ENSG00000273038.2	grey
ENSG00000150093.18	turquoise
ENSG00000229656.6	grey
ENSG00000099250.17	grey
ENSG00000148498.15	cyan
ENSG00000215184.2	grey
ENSG00000108094.14	brown
ENSG00000230534.6	grey
ENSG00000095794.19	grey
ENSG00000233343.1	grey
ENSG00000269952.1	grey
ENSG00000108100.17	brown
ENSG00000271335.5	grey
ENSG00000273312.2	pink
ENSG00000177283.6	lightyellow
ENSG00000229644.6	greenyellow
ENSG00000148513.17	grey
ENSG00000226578.1	grey
ENSG00000225192.1	grey
ENSG00000198105.12	brown
ENSG00000228828.1	grey
ENSG00000236514.1	turquoise
ENSG00000175395.15	brown
ENSG00000189180.15	green
ENSG00000075407.18	black
ENSG00000272983.1	grey
ENSG00000225965.1	grey
ENSG00000224761.4	grey
ENSG00000226113.1	grey
ENSG00000099251.14	turquoise
ENSG00000120555.13	grey
ENSG00000276805.2	magenta
ENSG00000215146.4	grey
ENSG00000182632.15	grey
ENSG00000185904.11	yellow
ENSG00000234420.7	brown
ENSG00000196693.14	yellow
ENSG00000165733.7	brown
ENSG00000165731.17	pink
ENSG00000273008.1	grey
ENSG00000169826.7	green
ENSG00000198915.11	blue
ENSG00000169813.16	turquoise
ENSG00000230555.2	grey
ENSG00000243660.9	grey
ENSG00000236114.1	grey
ENSG00000196793.13	yellow
ENSG00000232004.1	grey
ENSG00000198298.12	grey
ENSG00000169740.13	grey
ENSG00000226808.1	grey
ENSG00000277288.3	grey
ENSG00000107562.16	grey
ENSG00000224812.2	grey
ENSG00000234504.2	grey
ENSG00000273363.1	turquoise
ENSG00000107551.20	magenta
ENSG00000165507.8	greenyellow
ENSG00000165511.6	grey
ENSG00000165512.4	black
ENSG00000012779.10	lightcyan
ENSG00000165406.15	turquoise
ENSG00000172671.19	turquoise
ENSG00000230869.1	grey
ENSG00000237840.6	grey
ENSG00000172661.17	grey
ENSG00000188234.13	grey
ENSG00000239883.8	grey
ENSG00000265354.3	yellow
ENSG00000266412.5	green
ENSG00000264204.2	grey
ENSG00000279058.1	grey
ENSG00000264230.7	grey
ENSG00000204175.5	blue
ENSG00000204176.13	grey
ENSG00000231187.2	grey
ENSG00000165874.12	grey
ENSG00000229927.2	grey
ENSG00000265366.6	grey
ENSG00000204177.10	grey
ENSG00000243289.1	grey
ENSG00000150175.13	grey
ENSG00000204179.10	grey
ENSG00000266524.2	red
ENSG00000265763.3	turquoise
ENSG00000204172.12	grey
ENSG00000254929.6	grey
ENSG00000251079.6	grey
ENSG00000265630.2	grey
ENSG00000226964.1	brown
ENSG00000277758.4	grey
ENSG00000265018.6	grey
ENSG00000270025.2	grey
ENSG00000278561.1	grey
ENSG00000170324.20	grey
ENSG00000107643.15	brown
ENSG00000279822.1	turquoise
ENSG00000128805.14	turquoise
ENSG00000248682.1	turquoise
ENSG00000231906.1	turquoise
ENSG00000251413.1	grey
ENSG00000128815.18	lightcyan
ENSG00000283652.1	lightcyan
ENSG00000165633.12	turquoise
ENSG00000204161.13	turquoise
ENSG00000165606.8	yellow
ENSG00000225830.11	yellow
ENSG00000197444.9	grey60
ENSG00000227345.8	brown
ENSG00000204152.10	grey
ENSG00000178440.5	grey
ENSG00000204149.10	grey
ENSG00000235618.7	grey
ENSG00000099290.15	grey
ENSG00000188611.14	grey
ENSG00000225137.1	turquoise
ENSG00000198964.13	turquoise
ENSG00000226200.6	grey
ENSG00000204147.9	brown
ENSG00000185532.15	grey
ENSG00000235279.1	grey
ENSG00000213659.4	grey
ENSG00000177613.8	green
ENSG00000236671.7	grey
ENSG00000107984.9	grey
ENSG00000150275.17	grey
ENSG00000236744.2	grey
ENSG00000122952.16	grey
ENSG00000151151.5	midnightblue
ENSG00000180221.6	grey
ENSG00000122873.11	brown
ENSG00000072401.14	midnightblue
ENSG00000108064.10	brown
ENSG00000122870.11	grey
ENSG00000183055.5	grey
ENSG00000237949.1	turquoise
ENSG00000165443.11	green
ENSG00000148541.12	turquoise
ENSG00000165449.11	cyan
ENSG00000108091.10	yellow
ENSG00000151150.21	grey
ENSG00000170312.15	grey
ENSG00000072422.16	turquoise
ENSG00000227244.2	grey
ENSG00000196932.11	grey
ENSG00000183346.6	brown
ENSG00000150347.14	grey
ENSG00000182010.10	pink
ENSG00000138311.15	yellow
ENSG00000181915.4	green
ENSG00000122877.14	grey
ENSG00000148572.15	brown
ENSG00000171988.17	black
ENSG00000221063.3	grey
ENSG00000165476.13	turquoise
ENSG00000216740.2	grey
ENSG00000228065.10	turquoise
ENSG00000183230.16	turquoise
ENSG00000198739.10	yellow
ENSG00000225299.1	yellow
ENSG00000108176.14	brown
ENSG00000096717.11	black
ENSG00000148634.15	midnightblue
ENSG00000226318.1	black
ENSG00000266467.2	grey
ENSG00000236375.3	grey
ENSG00000179774.8	yellow
ENSG00000108187.15	turquoise
ENSG00000096746.17	midnightblue
ENSG00000204130.12	green
ENSG00000138346.14	midnightblue
ENSG00000122912.14	brown
ENSG00000138336.8	black
ENSG00000213025.2	grey
ENSG00000227583.1	grey
ENSG00000260400.1	black
ENSG00000060339.13	black
ENSG00000221184.1	grey
ENSG00000165730.14	cyan
ENSG00000107625.12	green
ENSG00000165732.12	green
ENSG00000198954.7	brown
ENSG00000122862.4	greenyellow
ENSG00000122958.14	green
ENSG00000156502.13	yellow
ENSG00000156510.12	lightyellow
ENSG00000156515.21	pink
ENSG00000075073.14	grey
ENSG00000099282.9	turquoise
ENSG00000171224.8	lightgreen
ENSG00000197467.13	grey
ENSG00000224222.1	red
ENSG00000099284.13	blue
ENSG00000042286.14	blue
ENSG00000156521.13	salmon
ENSG00000079332.14	green
ENSG00000229097.1	brown
ENSG00000232142.1	grey
ENSG00000180817.11	brown
ENSG00000148734.7	grey
ENSG00000172731.13	grey60
ENSG00000224725.3	grey
ENSG00000148730.6	cyan
ENSG00000280401.1	grey
ENSG00000107719.8	lightcyan
ENSG00000180644.6	grey
ENSG00000138316.10	turquoise
ENSG00000166224.16	cyan
ENSG00000166228.8	grey
ENSG00000107731.12	turquoise
ENSG00000198246.7	purple
ENSG00000279406.1	grey
ENSG00000107736.19	magenta
ENSG00000214688.4	turquoise
ENSG00000107738.19	greenyellow
ENSG00000197746.13	grey
ENSG00000122863.5	turquoise
ENSG00000107742.12	grey60
ENSG00000138303.17	turquoise
ENSG00000166295.8	midnightblue
ENSG00000200170.1	grey
ENSG00000168209.4	greenyellow
ENSG00000148719.14	purple
ENSG00000107745.17	yellow
ENSG00000156026.14	yellow
ENSG00000280166.1	grey
ENSG00000279502.1	grey
ENSG00000272627.1	grey
ENSG00000213700.3	greenyellow
ENSG00000122884.12	midnightblue
ENSG00000272630.1	grey
ENSG00000166321.13	turquoise
ENSG00000272599.2	grey
ENSG00000221164.1	grey
ENSG00000122882.10	grey
ENSG00000138286.14	turquoise
ENSG00000213551.4	grey
ENSG00000227382.1	grey
ENSG00000182180.13	brown
ENSG00000227540.1	grey
ENSG00000156042.17	black
ENSG00000138279.15	brown
ENSG00000229659.1	grey
ENSG00000166343.9	red
ENSG00000107758.15	yellow
ENSG00000221817.9	turquoise
ENSG00000166348.18	turquoise
ENSG00000207327.1	turquoise
ENSG00000268584.1	grey
ENSG00000177791.11	grey
ENSG00000271848.1	grey
ENSG00000172650.13	grey
ENSG00000271816.1	grey
ENSG00000272140.2	grey
ENSG00000242338.6	grey
ENSG00000250959.2	grey
ENSG00000235316.1	purple
ENSG00000279088.1	turquoise
ENSG00000176986.15	tan
ENSG00000279689.1	grey
ENSG00000196968.10	grey
ENSG00000172586.7	brown
ENSG00000214655.10	purple
ENSG00000272916.5	grey
ENSG00000166507.16	grey
ENSG00000148660.20	grey60
ENSG00000122861.15	grey
ENSG00000035403.16	greenyellow
ENSG00000225761.1	grey
ENSG00000185009.12	midnightblue
ENSG00000156110.13	brown
ENSG00000214629.3	grey
ENSG00000214626.2	grey
ENSG00000156650.12	grey
ENSG00000156671.12	green
ENSG00000232437.1	grey
ENSG00000165637.13	brown
ENSG00000165644.10	blue
ENSG00000165655.16	red
ENSG00000237149.5	grey
ENSG00000272692.1	grey
ENSG00000148655.14	grey
ENSG00000279814.1	lightcyan
ENSG00000268659.2	grey
ENSG00000228280.1	grey
ENSG00000156113.21	pink
ENSG00000228092.1	grey
ENSG00000213513.3	grey
ENSG00000151208.16	tan
ENSG00000233871.2	grey
ENSG00000148606.12	pink
ENSG00000138326.18	green
ENSG00000282863.1	grey
ENSG00000230417.11	lightyellow
ENSG00000229543.1	grey
ENSG00000230229.1	grey
ENSG00000224596.7	blue
ENSG00000229569.1	blue
ENSG00000108175.16	tan
ENSG00000108179.13	turquoise
ENSG00000165424.6	turquoise
ENSG00000253626.3	grey
ENSG00000185303.15	grey
ENSG00000219430.2	grey
ENSG00000226676.1	grey
ENSG00000225484.6	grey
ENSG00000280355.1	grey
ENSG00000224886.2	blue
ENSG00000272447.1	grey
ENSG00000242600.7	grey
ENSG00000133661.15	grey60
ENSG00000273372.1	grey
ENSG00000230091.6	turquoise
ENSG00000133678.13	grey
ENSG00000189129.13	grey
ENSG00000122359.17	red
ENSG00000234743.1	brown
ENSG00000133665.12	yellow
ENSG00000122378.13	grey
ENSG00000108219.14	blue
ENSG00000178217.13	blue
ENSG00000185737.12	pink
ENSG00000165678.20	brown
ENSG00000148600.14	grey
ENSG00000148604.13	grey
ENSG00000107771.15	brown
ENSG00000225423.1	grey
ENSG00000178429.9	grey
ENSG00000279910.1	red
ENSG00000280134.1	grey
ENSG00000182771.18	magenta
ENSG00000062650.17	black
ENSG00000227896.2	grey
ENSG00000122375.11	grey
ENSG00000122367.19	turquoise
ENSG00000272631.1	grey
ENSG00000107779.12	cyan
ENSG00000173269.13	greenyellow
ENSG00000173267.13	grey60
ENSG00000272734.1	grey
ENSG00000148671.13	grey
ENSG00000200253.1	cyan
ENSG00000148672.8	cyan
ENSG00000122376.11	green
ENSG00000237280.1	grey
ENSG00000223482.7	turquoise
ENSG00000184923.12	grey
ENSG00000224914.2	turquoise
ENSG00000214562.14	turquoise
ENSG00000107789.15	brown
ENSG00000198682.12	grey
ENSG00000138138.13	brown
ENSG00000223820.5	grey
ENSG00000227268.3	red
ENSG00000171862.9	brown
ENSG00000224745.1	black
ENSG00000213613.2	grey
ENSG00000184719.11	yellow
ENSG00000204022.9	brown
ENSG00000138134.11	yellow
ENSG00000180139.11	red
ENSG00000107796.13	grey
ENSG00000026103.20	greenyellow
ENSG00000261438.1	grey
ENSG00000138135.6	lightcyan
ENSG00000107798.17	turquoise
ENSG00000119922.9	turquoise
ENSG00000232110.7	grey
ENSG00000119917.13	turquoise
ENSG00000185745.9	brown
ENSG00000152778.8	green
ENSG00000152779.13	greenyellow
ENSG00000152782.16	yellow
ENSG00000235100.3	black
ENSG00000240996.1	turquoise
ENSG00000138182.14	green
ENSG00000232229.5	grey
ENSG00000148680.15	yellow
ENSG00000148688.13	brown
ENSG00000234043.3	grey
ENSG00000180628.14	green
ENSG00000165338.16	yellow
ENSG00000119938.8	cyan
ENSG00000228701.1	grey
ENSG00000107854.5	midnightblue
ENSG00000180581.7	brown
ENSG00000174721.9	grey
ENSG00000095564.13	green
ENSG00000107864.14	yellow
ENSG00000221042.1	grey
ENSG00000198060.9	green
ENSG00000119912.15	green
ENSG00000138160.5	grey
ENSG00000152804.10	lightcyan
ENSG00000138190.16	brown
ENSG00000187553.8	grey
ENSG00000095596.11	brown
ENSG00000138119.16	greenyellow
ENSG00000186188.10	red
ENSG00000138207.13	pink
ENSG00000148690.11	green
ENSG00000108231.12	yellow
ENSG00000280660.1	grey
ENSG00000176273.14	brown
ENSG00000180764.13	grey
ENSG00000138193.15	greenyellow
ENSG00000234724.1	grey
ENSG00000173145.11	black
ENSG00000108239.8	turquoise
ENSG00000119969.14	grey
ENSG00000138115.13	grey
ENSG00000231829.2	grey
ENSG00000234026.1	grey
ENSG00000107438.8	greenyellow
ENSG00000095637.21	greenyellow
ENSG00000059573.8	grey
ENSG00000119977.20	grey
ENSG00000138185.17	lightcyan
ENSG00000226688.6	turquoise
ENSG00000240527.1	grey
ENSG00000188649.12	cyan
ENSG00000107443.15	black
ENSG00000177853.14	black
ENSG00000095585.16	lightcyan
ENSG00000197430.10	turquoise
ENSG00000095587.8	brown
ENSG00000077147.14	green
ENSG00000155629.14	lightcyan
ENSG00000236552.2	grey
ENSG00000196233.12	green
ENSG00000187122.16	red
ENSG00000269891.2	red
ENSG00000213390.10	black
ENSG00000165879.8	grey
ENSG00000181274.6	grey
ENSG00000052749.13	blue
ENSG00000171314.8	lightgreen
ENSG00000171311.12	turquoise
ENSG00000171307.18	blue
ENSG00000155229.20	blue
ENSG00000165886.4	purple
ENSG00000165887.11	grey
ENSG00000241935.8	turquoise
ENSG00000171160.17	pink
ENSG00000155252.13	blue
ENSG00000119986.6	grey
ENSG00000155254.12	salmon
ENSG00000155256.17	grey60
ENSG00000120057.4	grey
ENSG00000155265.10	blue
ENSG00000095713.13	lightgreen
ENSG00000166024.13	black
ENSG00000138131.3	grey
ENSG00000230928.1	grey
ENSG00000119943.11	magenta
ENSG00000107521.18	salmon
ENSG00000172987.12	lightyellow
ENSG00000236818.1	lightyellow
ENSG00000119946.10	red
ENSG00000120053.10	lightgreen
ENSG00000224934.2	grey
ENSG00000155287.10	purple
ENSG00000229278.1	grey
ENSG00000198018.6	pink
ENSG00000233690.1	grey
ENSG00000119929.12	green
ENSG00000014919.12	black
ENSG00000023839.10	turquoise
ENSG00000107554.16	blue
ENSG00000107566.13	grey
ENSG00000213341.10	green
ENSG00000095485.16	brown
ENSG00000212464.1	brown
ENSG00000196072.11	brown
ENSG00000107593.16	red
ENSG00000099194.5	turquoise
ENSG00000235823.1	turquoise
ENSG00000273030.1	turquoise
ENSG00000075826.16	purple
ENSG00000166136.15	brown
ENSG00000166135.13	red
ENSG00000272572.1	grey
ENSG00000119906.11	turquoise
ENSG00000055950.16	royalblue
ENSG00000095539.15	blue
ENSG00000236662.1	grey
ENSG00000107815.7	grey
ENSG00000107816.17	magenta
ENSG00000186862.17	blue
ENSG00000107819.13	blue
ENSG00000107821.14	grey60
ENSG00000225208.1	yellow
ENSG00000166167.17	yellow
ENSG00000166171.12	lightgreen
ENSG00000166169.16	salmon
ENSG00000107829.13	magenta
ENSG00000107833.10	lightgreen
ENSG00000198408.13	brown
ENSG00000120049.18	blue
ENSG00000120029.12	grey
ENSG00000166189.7	grey60
ENSG00000198728.10	blue
ENSG00000148840.10	tan
ENSG00000166197.16	yellow
ENSG00000107862.4	red
ENSG00000077150.18	greenyellow
ENSG00000059915.16	blue
ENSG00000107872.12	grey60
ENSG00000107874.10	royalblue
ENSG00000269609.5	grey
ENSG00000138111.14	blue
ENSG00000138107.12	lightgreen
ENSG00000107882.11	tan
ENSG00000171206.13	tan
ENSG00000138175.8	yellow
ENSG00000156398.12	grey
ENSG00000166272.16	purple
ENSG00000203886.4	grey
ENSG00000166275.15	green
ENSG00000148842.17	red
ENSG00000076685.18	cyan
ENSG00000237827.1	grey
ENSG00000148798.10	yellow
ENSG00000156374.14	green
ENSG00000148835.10	midnightblue
ENSG00000173915.13	brown
ENSG00000148843.13	grey
ENSG00000138172.10	blue
ENSG00000185933.6	pink
ENSG00000107954.10	blue
ENSG00000226431.1	blue
ENSG00000107957.16	turquoise
ENSG00000273108.1	red
ENSG00000260461.1	grey
ENSG00000107960.10	grey
ENSG00000065613.13	green
ENSG00000065618.17	grey
ENSG00000156384.14	turquoise
ENSG00000197748.12	grey
ENSG00000148834.12	brown
ENSG00000065621.14	grey
ENSG00000148841.15	greenyellow
ENSG00000231233.1	brown
ENSG00000120051.14	grey
ENSG00000156395.12	pink
ENSG00000108018.15	pink
ENSG00000229981.7	yellow
ENSG00000108039.17	grey
ENSG00000203876.9	cyan
ENSG00000148700.14	cyan
ENSG00000119950.20	turquoise
ENSG00000214067.2	turquoise
ENSG00000119953.12	midnightblue
ENSG00000138166.5	grey
ENSG00000108055.9	green
ENSG00000203867.7	grey
ENSG00000150593.16	green
ENSG00000214413.7	turquoise
ENSG00000278601.1	grey
ENSG00000270589.1	grey
ENSG00000108061.11	yellow
ENSG00000150594.6	red
ENSG00000119927.13	cyan
ENSG00000197142.10	greenyellow
ENSG00000232934.7	grey
ENSG00000023041.11	brown
ENSG00000151532.13	pink
ENSG00000260917.1	red
ENSG00000279315.1	tan
ENSG00000225292.2	grey
ENSG00000148737.16	lightyellow
ENSG00000227560.1	grey
ENSG00000148702.14	blue
ENSG00000197893.13	grey
ENSG00000165806.19	greenyellow
ENSG00000198924.7	brown
ENSG00000196865.4	black
ENSG00000043591.5	red
ENSG00000165813.17	green
ENSG00000095627.9	grey
ENSG00000165816.12	turquoise
ENSG00000169129.14	blue
ENSG00000099204.18	cyan
ENSG00000229668.1	grey
ENSG00000228169.3	grey
ENSG00000228484.1	turquoise
ENSG00000151553.14	brown
ENSG00000165832.5	brown
ENSG00000107518.16	yellow
ENSG00000151892.14	grey
ENSG00000165863.16	grey
ENSG00000165868.13	yellow
ENSG00000225302.2	blue
ENSG00000188316.13	grey
ENSG00000187164.18	turquoise
ENSG00000148704.12	grey
ENSG00000277879.1	yellow
ENSG00000165650.11	black
ENSG00000229847.8	lightyellow
ENSG00000170370.11	cyan
ENSG00000107560.10	brown
ENSG00000177640.15	grey
ENSG00000238276.5	lightyellow
ENSG00000165669.13	green
ENSG00000119973.5	yellow
ENSG00000151893.14	midnightblue
ENSG00000277687.1	turquoise
ENSG00000188613.6	grey
ENSG00000107581.12	green
ENSG00000119979.16	grey
ENSG00000183605.16	grey
ENSG00000165672.6	green
ENSG00000198873.11	red
ENSG00000228485.1	grey
ENSG00000148908.14	lightcyan
ENSG00000151923.17	green
ENSG00000151929.9	greenyellow
ENSG00000198825.12	yellow
ENSG00000242818.3	grey
ENSG00000197771.12	black
ENSG00000107651.12	green
ENSG00000220842.6	black
ENSG00000203805.10	turquoise
ENSG00000177234.7	grey
ENSG00000227165.7	grey
ENSG00000274461.1	turquoise
ENSG00000120008.15	turquoise
ENSG00000066468.21	turquoise
ENSG00000107669.17	green
ENSG00000226864.2	grey
ENSG00000276742.1	grey
ENSG00000107672.14	turquoise
ENSG00000273891.1	grey
ENSG00000138162.18	red
ENSG00000138152.8	turquoise
ENSG00000107679.14	brown
ENSG00000265442.1	grey
ENSG00000166033.11	turquoise
ENSG00000187908.15	turquoise
ENSG00000176584.16	blue
ENSG00000138161.13	grey
ENSG00000213185.6	grey
ENSG00000255624.2	grey
ENSG00000119965.12	brown
ENSG00000179988.13	turquoise
ENSG00000095574.11	black
ENSG00000196177.12	brown
ENSG00000154473.17	green
ENSG00000154478.3	pink
ENSG00000121898.12	turquoise
ENSG00000232334.1	blue
ENSG00000182022.17	red
ENSG00000065154.11	brown
ENSG00000229544.8	grey
ENSG00000107902.13	turquoise
ENSG00000258539.1	purple
ENSG00000189319.13	turquoise
ENSG00000233334.3	turquoise
ENSG00000203791.14	brown
ENSG00000165660.7	brown
ENSG00000019995.6	brown
ENSG00000175029.16	grey
ENSG00000273599.1	grey
ENSG00000228021.7	grey
ENSG00000224023.10	grey
ENSG00000234134.1	grey
ENSG00000107938.17	green
ENSG00000188690.12	lightgreen
ENSG00000107949.16	midnightblue
ENSG00000089876.11	black
ENSG00000203780.10	red
ENSG00000148848.14	grey
ENSG00000235180.1	turquoise
ENSG00000154493.17	turquoise
ENSG00000150760.12	turquoise
ENSG00000188916.8	grey
ENSG00000132334.16	red
ENSG00000227076.1	tan
ENSG00000148773.13	grey
ENSG00000170430.9	salmon
ENSG00000227374.1	blue
ENSG00000283141.1	grey
ENSG00000275005.1	grey
ENSG00000237489.3	grey
ENSG00000108010.11	brown
ENSG00000176769.9	red
ENSG00000189275.3	blue
ENSG00000175470.18	red
ENSG00000176171.11	brown
ENSG00000279982.1	turquoise
ENSG00000188385.11	magenta
ENSG00000151640.12	blue
ENSG00000165752.16	blue
ENSG00000148814.17	blue
ENSG00000171813.13	blue
ENSG00000068383.18	red
ENSG00000148826.8	turquoise
ENSG00000171811.12	blue
ENSG00000232903.2	grey60
ENSG00000197177.15	blue
ENSG00000256925.2	blue
ENSG00000171798.17	blue
ENSG00000151651.15	purple
ENSG00000130640.13	blue
ENSG00000235245.1	purple
ENSG00000198546.14	salmon
ENSG00000130643.8	grey60
ENSG00000148803.11	grey
ENSG00000127884.4	grey
ENSG00000148832.14	magenta
ENSG00000148824.18	magenta
ENSG00000203772.7	blue
ENSG00000214279.12	salmon
ENSG00000273336.1	grey
ENSG00000130649.9	blue
ENSG00000278518.1	grey
ENSG00000171772.15	red
ENSG00000233435.2	grey
ENSG00000230724.9	grey
ENSG00000177951.17	purple
ENSG00000177963.13	grey60
ENSG00000142082.14	blue
ENSG00000185627.17	lightgreen
ENSG00000142102.15	magenta
ENSG00000185201.16	greenyellow
ENSG00000185885.15	greenyellow
ENSG00000251661.3	grey
ENSG00000142089.15	greenyellow
ENSG00000182272.11	salmon
ENSG00000184363.9	blue
ENSG00000185187.12	magenta
ENSG00000174915.11	purple
ENSG00000023191.16	magenta
ENSG00000254739.1	purple
ENSG00000174775.16	grey60
ENSG00000161328.10	blue
ENSG00000254815.5	grey
ENSG00000099849.14	blue
ENSG00000247095.2	grey
ENSG00000070047.11	tan
ENSG00000185507.19	greenyellow
ENSG00000069696.6	grey
ENSG00000177030.16	blue
ENSG00000177106.14	grey
ENSG00000177042.14	purple
ENSG00000177156.10	turquoise
ENSG00000177225.16	salmon
ENSG00000255284.1	salmon
ENSG00000279672.1	grey
ENSG00000255142.1	purple
ENSG00000184524.5	blue
ENSG00000177542.10	blue
ENSG00000274897.2	grey
ENSG00000177595.17	magenta
ENSG00000177600.8	turquoise
ENSG00000177666.16	tan
ENSG00000177685.16	grey
ENSG00000177697.17	salmon
ENSG00000177700.5	royalblue
ENSG00000214063.10	purple
ENSG00000250397.2	blue
ENSG00000177830.17	royalblue
ENSG00000183020.13	red
ENSG00000078902.15	blue
ENSG00000255153.1	grey
ENSG00000174672.15	blue
ENSG00000182208.12	salmon
ENSG00000184545.10	blue
ENSG00000233930.3	blue
ENSG00000278919.1	blue
ENSG00000244242.1	grey
ENSG00000250644.3	tan
ENSG00000117984.13	tan
ENSG00000229512.1	grey
ENSG00000130592.14	grey
ENSG00000214026.10	grey
ENSG00000167244.18	grey
ENSG00000110665.11	grey
ENSG00000238184.1	grey
ENSG00000236264.4	grey
ENSG00000110651.11	magenta
ENSG00000184281.14	royalblue
ENSG00000053918.15	lightcyan
ENSG00000269821.1	turquoise
ENSG00000129757.12	turquoise
ENSG00000254827.5	grey
ENSG00000110628.13	blue
ENSG00000181649.5	grey
ENSG00000205531.12	turquoise
ENSG00000207008.1	grey
ENSG00000110619.16	grey
ENSG00000021762.19	tan
ENSG00000005801.16	green
ENSG00000223756.6	grey
ENSG00000255367.2	blue
ENSG00000129749.3	blue
ENSG00000110713.15	greenyellow
ENSG00000148985.19	magenta
ENSG00000177105.9	turquoise
ENSG00000167323.10	red
ENSG00000229368.1	grey
ENSG00000167325.14	green
ENSG00000132109.9	grey
ENSG00000167333.12	grey
ENSG00000244734.3	grey
ENSG00000196565.12	grey
ENSG00000175518.6	grey
ENSG00000224295.2	grey
ENSG00000121236.20	grey
ENSG00000132256.18	greenyellow
ENSG00000132274.15	lightcyan
ENSG00000267940.1	midnightblue
ENSG00000051009.10	blue
ENSG00000132259.12	grey
ENSG00000110148.9	red
ENSG00000170955.9	grey
ENSG00000166311.9	magenta
ENSG00000166313.18	lightgreen
ENSG00000110169.10	grey
ENSG00000110171.18	blue
ENSG00000132254.12	lightgreen
ENSG00000132286.11	brown
ENSG00000254595.1	grey
ENSG00000179532.12	magenta
ENSG00000132275.10	turquoise
ENSG00000166333.13	royalblue
ENSG00000166337.9	royalblue
ENSG00000166340.15	magenta
ENSG00000166341.7	salmon
ENSG00000158042.8	lightgreen
ENSG00000241678.1	grey
ENSG00000254838.5	yellow
ENSG00000188124.2	red
ENSG00000184933.4	yellow
ENSG00000283415.1	red
ENSG00000254712.1	grey
ENSG00000166368.2	red
ENSG00000149054.15	pink
ENSG00000149050.9	brown
ENSG00000158077.4	grey
ENSG00000170743.16	turquoise
ENSG00000251364.6	turquoise
ENSG00000183801.7	grey
ENSG00000166387.11	turquoise
ENSG00000166394.14	turquoise
ENSG00000175390.12	midnightblue
ENSG00000166402.8	pink
ENSG00000248332.6	blue
ENSG00000166405.14	yellow
ENSG00000166407.13	grey
ENSG00000130413.15	cyan
ENSG00000166436.15	blue
ENSG00000166441.12	green
ENSG00000166444.18	tan
ENSG00000166452.11	grey
ENSG00000175348.10	green
ENSG00000254860.5	turquoise
ENSG00000175352.10	yellow
ENSG00000253973.2	red
ENSG00000175356.12	grey
ENSG00000184014.7	turquoise
ENSG00000255097.1	turquoise
ENSG00000166471.10	black
ENSG00000254884.1	salmon
ENSG00000205339.9	brown
ENSG00000201998.1	grey
ENSG00000268403.2	black
ENSG00000166478.9	grey
ENSG00000166483.10	greenyellow
ENSG00000243964.1	grey
ENSG00000239470.3	grey
ENSG00000133789.14	black
ENSG00000246273.6	yellow
ENSG00000133812.15	cyan
ENSG00000254719.1	grey
ENSG00000148926.9	greenyellow
ENSG00000133805.15	turquoise
ENSG00000255823.3	grey
ENSG00000110315.6	turquoise
ENSG00000177112.7	grey
ENSG00000133800.8	lightcyan
ENSG00000072952.18	greenyellow
ENSG00000198730.7	midnightblue
ENSG00000110321.15	midnightblue
ENSG00000246308.1	grey
ENSG00000236287.7	green
ENSG00000247271.6	grey
ENSG00000110328.5	blue
ENSG00000254598.2	brown
ENSG00000170242.17	green
ENSG00000050165.17	lightgreen
ENSG00000133816.13	red
ENSG00000275373.1	grey
ENSG00000133808.4	grey
ENSG00000197702.11	grey
ENSG00000187079.15	cyan
ENSG00000251381.7	grey
ENSG00000189431.7	grey
ENSG00000133794.17	pink
ENSG00000222162.1	grey
ENSG00000148925.10	yellow
ENSG00000197601.12	green
ENSG00000254791.1	turquoise
ENSG00000262655.3	cyan
ENSG00000133818.13	midnightblue
ENSG00000129083.12	green
ENSG00000129084.17	brown
ENSG00000152270.8	grey
ENSG00000186104.10	grey
ENSG00000175868.13	grey
ENSG00000188487.11	grey
ENSG00000110693.16	cyan
ENSG00000213785.3	grey
ENSG00000110696.9	green
ENSG00000166689.15	lightyellow
ENSG00000244398.1	black
ENSG00000110700.6	green
ENSG00000272034.1	grey
ENSG00000011405.13	cyan
ENSG00000240808.1	grey
ENSG00000070081.15	brown
ENSG00000188211.8	pink
ENSG00000260196.1	yellow
ENSG00000187486.5	blue
ENSG00000006071.12	blue
ENSG00000255035.2	blue
ENSG00000006611.15	turquoise
ENSG00000188162.10	grey
ENSG00000129159.6	red
ENSG00000129158.10	pink
ENSG00000129167.9	grey
ENSG00000166788.9	grey
ENSG00000212789.4	grey
ENSG00000110756.17	black
ENSG00000110768.11	brown
ENSG00000134333.13	yellow
ENSG00000166800.9	grey
ENSG00000074319.12	green
ENSG00000256464.1	grey
ENSG00000256588.1	grey
ENSG00000256361.1	grey
ENSG00000151116.16	black
ENSG00000247595.4	grey
ENSG00000279837.1	grey
ENSG00000179119.14	midnightblue
ENSG00000151117.8	blue
ENSG00000179057.13	blue
ENSG00000254966.1	blue
ENSG00000110786.17	grey60
ENSG00000177054.13	brown
ENSG00000166833.19	tan
ENSG00000255270.1	grey
ENSG00000270607.1	pink
ENSG00000279266.1	grey
ENSG00000109854.13	turquoise
ENSG00000185238.12	green
ENSG00000165973.18	yellow
ENSG00000225477.3	blue
ENSG00000171714.10	yellow
ENSG00000091664.7	yellow
ENSG00000183161.4	brown
ENSG00000148935.10	yellow
ENSG00000198168.8	green
ENSG00000246225.6	grey
ENSG00000255418.5	grey
ENSG00000187398.11	brown
ENSG00000134343.12	pink
ENSG00000148942.14	grey
ENSG00000176971.3	cyan
ENSG00000129151.8	cyan
ENSG00000254560.5	grey
ENSG00000109881.16	yellow
ENSG00000205213.13	cyan
ENSG00000254862.5	grey
ENSG00000148943.11	midnightblue
ENSG00000245573.7	turquoise
ENSG00000240036.4	turquoise
ENSG00000176697.18	yellow
ENSG00000224411.3	yellow
ENSG00000121621.6	black
ENSG00000169519.20	brown
ENSG00000261340.1	yellow
ENSG00000182255.6	yellow
ENSG00000152219.4	brown
ENSG00000066382.16	pink
ENSG00000170959.14	grey
ENSG00000170946.14	brown
ENSG00000148950.9	green
ENSG00000109911.17	cyan
ENSG00000228061.5	cyan
ENSG00000007372.20	cyan
ENSG00000049449.8	grey
ENSG00000149100.12	brown
ENSG00000135378.3	lightcyan
ENSG00000060749.14	black
ENSG00000121690.10	turquoise
ENSG00000176148.15	pink
ENSG00000280798.1	pink
ENSG00000176102.11	brown
ENSG00000110422.11	midnightblue
ENSG00000254537.1	blue
ENSG00000255207.1	blue
ENSG00000110427.14	pink
ENSG00000085063.14	greenyellow
ENSG00000110429.13	brown
ENSG00000135363.11	lightcyan
ENSG00000135387.20	brown
ENSG00000135372.8	tan
ENSG00000166016.5	magenta
ENSG00000254708.1	turquoise
ENSG00000121691.4	turquoise
ENSG00000135373.12	grey
ENSG00000149089.12	turquoise
ENSG00000110435.11	brown
ENSG00000026508.16	turquoise
ENSG00000110436.11	cyan
ENSG00000255542.1	grey
ENSG00000149090.11	lightyellow
ENSG00000179431.6	blue
ENSG00000166326.6	yellow
ENSG00000179241.12	turquoise
ENSG00000280321.1	grey
ENSG00000110442.11	lightgreen
ENSG00000135362.13	turquoise
ENSG00000175104.14	midnightblue
ENSG00000166349.9	grey
ENSG00000166352.15	brown
ENSG00000254498.1	red
ENSG00000279675.1	yellow
ENSG00000148948.7	pink
ENSG00000254579.1	yellow
ENSG00000251557.2	grey
ENSG00000166181.12	green
ENSG00000252652.1	grey
ENSG00000052841.14	black
ENSG00000254577.1	grey
ENSG00000254463.1	grey
ENSG00000283217.1	grey
ENSG00000283341.1	grey
ENSG00000149084.12	black
ENSG00000166199.12	grey
ENSG00000213693.4	grey
ENSG00000254409.1	grey
ENSG00000187479.5	greenyellow
ENSG00000110455.13	grey
ENSG00000151348.13	yellow
ENSG00000085117.11	turquoise
ENSG00000157570.11	turquoise
ENSG00000175274.18	blue
ENSG00000019485.12	blue
ENSG00000254664.1	red
ENSG00000019505.7	yellow
ENSG00000254427.1	grey
ENSG00000255267.3	grey
ENSG00000255041.1	blue
ENSG00000254746.5	blue
ENSG00000175264.7	blue
ENSG00000205106.4	grey
ENSG00000181830.8	blue
ENSG00000121671.11	blue
ENSG00000121653.11	magenta
ENSG00000121680.15	magenta
ENSG00000135365.15	grey
ENSG00000157613.10	blue
ENSG00000149091.15	blue
ENSG00000110492.15	grey
ENSG00000180720.7	blue
ENSG00000110497.14	tan
ENSG00000244313.3	brown
ENSG00000180423.4	turquoise
ENSG00000175224.16	magenta
ENSG00000175220.11	magenta
ENSG00000175213.2	purple
ENSG00000175216.14	yellow
ENSG00000212135.1	grey
ENSG00000134569.9	lightyellow
ENSG00000149179.13	blue
ENSG00000149182.14	royalblue
ENSG00000270060.1	turquoise
ENSG00000165912.15	turquoise
ENSG00000134574.11	turquoise
ENSG00000134575.9	grey60
ENSG00000025434.18	salmon
ENSG00000110514.19	red
ENSG00000066336.11	lightcyan
ENSG00000255197.5	lightcyan
ENSG00000165915.13	salmon
ENSG00000165916.8	lightgreen
ENSG00000149187.17	red
ENSG00000270072.1	grey
ENSG00000213619.9	lightgreen
ENSG00000110536.13	grey
ENSG00000123444.13	lightgreen
ENSG00000172247.3	blue
ENSG00000109919.9	green
ENSG00000165923.15	grey
ENSG00000109920.12	turquoise
ENSG00000200090.1	grey
ENSG00000030066.13	turquoise
ENSG00000252874.2	grey
ENSG00000149177.12	grey
ENSG00000086205.16	turquoise
ENSG00000226268.3	grey
ENSG00000205035.8	pink
ENSG00000254487.2	red
ENSG00000254714.1	red
ENSG00000255190.2	grey
ENSG00000255442.1	grey
ENSG00000254547.1	grey
ENSG00000183908.5	red
ENSG00000134817.10	turquoise
ENSG00000149115.13	blue
ENSG00000149136.8	grey
ENSG00000134802.17	grey
ENSG00000186907.7	blue
ENSG00000149150.8	blue
ENSG00000134809.8	lightgreen
ENSG00000156587.15	greenyellow
ENSG00000149131.15	greenyellow
ENSG00000254602.1	yellow
ENSG00000166793.10	yellow
ENSG00000172409.5	grey
ENSG00000156599.10	blue
ENSG00000156603.14	grey60
ENSG00000213593.9	green
ENSG00000211450.9	lightgreen
ENSG00000254732.1	grey
ENSG00000198561.13	grey
ENSG00000110031.12	grey
ENSG00000186660.14	green
ENSG00000269570.2	grey
ENSG00000242689.2	turquoise
ENSG00000280010.1	black
ENSG00000156689.6	grey
ENSG00000166840.13	grey
ENSG00000245571.6	grey
ENSG00000166801.15	turquoise
ENSG00000110042.7	blue
ENSG00000197629.5	lightcyan
ENSG00000110048.11	yellow
ENSG00000166889.13	grey
ENSG00000254477.1	grey
ENSG00000166900.15	yellow
ENSG00000234964.4	black
ENSG00000166902.4	brown
ENSG00000214788.2	grey
ENSG00000110077.14	lightcyan
ENSG00000110079.16	lightcyan
ENSG00000166927.12	lightcyan
ENSG00000166928.10	grey
ENSG00000166959.7	red
ENSG00000110104.11	tan
ENSG00000183134.4	grey
ENSG00000110107.8	red
ENSG00000110108.9	royalblue
ENSG00000256196.1	pink
ENSG00000006118.14	blue
ENSG00000110446.10	lightcyan
ENSG00000013725.14	grey
ENSG00000167987.10	purple
ENSG00000279549.1	grey
ENSG00000167992.12	blue
ENSG00000167986.13	lightgreen
ENSG00000149476.15	grey
ENSG00000162144.9	magenta
ENSG00000279246.1	grey
ENSG00000149483.11	salmon
ENSG00000187049.9	lightyellow
ENSG00000149532.15	purple
ENSG00000279632.1	grey
ENSG00000256591.5	tan
ENSG00000167985.6	grey
ENSG00000240823.3	grey
ENSG00000162148.10	purple
ENSG00000204950.3	blue
ENSG00000011347.9	red
ENSG00000279878.1	blue
ENSG00000256443.1	blue
ENSG00000243742.5	grey
ENSG00000134780.9	blue
ENSG00000124920.13	turquoise
ENSG00000134825.14	royalblue
ENSG00000168496.3	lightgreen
ENSG00000134824.13	magenta
ENSG00000149485.17	turquoise
ENSG00000221968.8	salmon
ENSG00000277892.1	grey
ENSG00000167994.11	magenta
ENSG00000167995.15	turquoise
ENSG00000167996.15	turquoise
ENSG00000279491.1	grey
ENSG00000149503.12	blue
ENSG00000162174.12	cyan
ENSG00000254454.2	grey
ENSG00000124942.13	cyan
ENSG00000149016.15	grey
ENSG00000149480.6	greenyellow
ENSG00000149499.11	turquoise
ENSG00000149489.8	turquoise
ENSG00000149541.9	royalblue
ENSG00000089597.16	grey
ENSG00000185085.2	blue
ENSG00000162194.12	grey
ENSG00000214756.7	grey
ENSG00000204922.4	royalblue
ENSG00000162191.13	turquoise
ENSG00000177363.4	grey
ENSG00000168000.14	grey60
ENSG00000162188.5	lightgreen
ENSG00000214753.2	brown
ENSG00000162222.13	lightgreen
ENSG00000185670.7	turquoise
ENSG00000168002.11	turquoise
ENSG00000267811.1	blue
ENSG00000162227.7	magenta
ENSG00000168569.7	grey60
ENSG00000269176.2	grey
ENSG00000185475.9	turquoise
ENSG00000162231.13	tan
ENSG00000162236.11	royalblue
ENSG00000269463.1	grey
ENSG00000252361.1	grey
ENSG00000133316.15	grey
ENSG00000255717.6	grey
ENSG00000168003.16	greenyellow
ENSG00000168539.3	red
ENSG00000197901.11	grey
ENSG00000253547.2	red
ENSG00000184999.11	yellow
ENSG00000256847.1	red
ENSG00000149742.9	yellow
ENSG00000168004.9	grey
ENSG00000133321.10	turquoise
ENSG00000176485.10	turquoise
ENSG00000184743.12	black
ENSG00000133318.13	yellow
ENSG00000188070.9	blue
ENSG00000168005.8	blue
ENSG00000072518.20	blue
ENSG00000167771.5	blue
ENSG00000110583.12	salmon
ENSG00000176340.3	royalblue
ENSG00000167770.11	grey60
ENSG00000133315.10	blue
ENSG00000256481.1	purple
ENSG00000126500.3	tan
ENSG00000168439.16	grey
ENSG00000149781.12	greenyellow
ENSG00000149743.13	magenta
ENSG00000149761.8	salmon
ENSG00000256116.1	grey
ENSG00000110011.13	salmon
ENSG00000173511.9	salmon
ENSG00000173486.12	grey
ENSG00000173457.10	lightyellow
ENSG00000257086.1	grey
ENSG00000149782.11	purple
ENSG00000002330.13	grey60
ENSG00000173264.14	blue
ENSG00000182450.12	blue
ENSG00000173153.13	salmon
ENSG00000173113.6	lightgreen
ENSG00000126432.13	lightgreen
ENSG00000168071.21	purple
ENSG00000162302.12	salmon
ENSG00000231680.1	grey
ENSG00000181908.5	grey
ENSG00000110076.18	blue
ENSG00000068831.18	blue
ENSG00000068976.13	lightyellow
ENSG00000168066.20	tan
ENSG00000269038.1	grey
ENSG00000168067.11	blue
ENSG00000133895.14	blue
ENSG00000110047.17	magenta
ENSG00000110046.12	tan
ENSG00000068971.13	blue
ENSG00000168062.9	grey
ENSG00000213465.7	royalblue
ENSG00000110025.12	grey
ENSG00000168061.14	grey60
ENSG00000168060.15	grey
ENSG00000146670.9	pink
ENSG00000162300.11	magenta
ENSG00000149823.7	grey60
ENSG00000149809.14	royalblue
ENSG00000174276.6	grey
ENSG00000149806.10	royalblue
ENSG00000162298.17	tan
ENSG00000149792.8	royalblue
ENSG00000255200.1	grey
ENSG00000254614.2	grey
ENSG00000014216.15	blue
ENSG00000197847.12	blue
ENSG00000014138.8	turquoise
ENSG00000149798.4	turquoise
ENSG00000133884.9	magenta
ENSG00000173825.6	grey
ENSG00000162241.12	salmon
ENSG00000126391.13	magenta
ENSG00000245532.6	greenyellow
ENSG00000173727.12	turquoise
ENSG00000251562.7	midnightblue
ENSG00000279576.1	grey
ENSG00000142186.16	blue
ENSG00000168056.15	purple
ENSG00000260233.3	purple
ENSG00000173465.7	grey60
ENSG00000176973.7	blue
ENSG00000173442.12	greenyellow
ENSG00000173338.12	grey
ENSG00000173327.7	magenta
ENSG00000197136.4	tan
ENSG00000213445.9	lightcyan
ENSG00000173039.18	magenta
ENSG00000172977.12	royalblue
ENSG00000172922.8	salmon
ENSG00000254470.2	blue
ENSG00000172757.12	lightgreen
ENSG00000172803.17	blue
ENSG00000172732.11	purple
ENSG00000172638.12	lightyellow
ENSG00000172500.12	lightgreen
ENSG00000175602.3	blue
ENSG00000175573.6	grey60
ENSG00000175550.7	royalblue
ENSG00000175467.14	tan
ENSG00000175376.8	grey
ENSG00000175334.7	grey
ENSG00000175229.6	blue
ENSG00000087365.15	tan
ENSG00000175115.11	red
ENSG00000174996.11	blue
ENSG00000174903.15	blue
ENSG00000174871.10	blue
ENSG00000174851.14	turquoise
ENSG00000179292.4	magenta
ENSG00000174807.3	grey
ENSG00000174791.10	blue
ENSG00000174744.13	magenta
ENSG00000174684.6	lightgreen
ENSG00000255468.6	grey
ENSG00000174669.11	blue
ENSG00000254510.1	grey
ENSG00000174576.8	grey
ENSG00000174547.13	lightgreen
ENSG00000174516.14	grey60
ENSG00000255517.6	turquoise
ENSG00000254986.7	purple
ENSG00000174483.19	blue
ENSG00000174165.7	blue
ENSG00000174080.10	royalblue
ENSG00000182791.4	blue
ENSG00000173992.8	salmon
ENSG00000239306.4	purple
ENSG00000248643.5	grey
ENSG00000173933.19	grey
ENSG00000173914.11	grey
ENSG00000258297.1	grey
ENSG00000173898.11	blue
ENSG00000239553.3	blue
ENSG00000173715.15	pink
ENSG00000173653.7	blue
ENSG00000173599.13	purple
ENSG00000173621.8	blue
ENSG00000173227.13	blue
ENSG00000173120.14	tan
ENSG00000173020.10	blue
ENSG00000172932.14	blue
ENSG00000172830.12	magenta
ENSG00000172613.7	salmon
ENSG00000175482.8	grey
ENSG00000274251.1	blue
ENSG00000201684.1	blue
ENSG00000275484.1	blue
ENSG00000172531.14	royalblue
ENSG00000172508.10	turquoise
ENSG00000175634.14	magenta
ENSG00000172725.13	magenta
ENSG00000175544.13	lightcyan
ENSG00000172663.8	magenta
ENSG00000110711.9	royalblue
ENSG00000110697.12	blue
ENSG00000167797.7	purple
ENSG00000084207.15	turquoise
ENSG00000167792.11	grey60
ENSG00000167799.9	grey
ENSG00000132744.7	grey
ENSG00000239559.2	black
ENSG00000160172.10	grey
ENSG00000273819.1	grey
ENSG00000254610.2	red
ENSG00000110057.7	lightcyan
ENSG00000006534.15	turquoise
ENSG00000255306.1	grey
ENSG00000110717.11	royalblue
ENSG00000110719.9	lightcyan
ENSG00000110721.11	turquoise
ENSG00000110066.14	green
ENSG00000171067.10	magenta
ENSG00000162337.11	purple
ENSG00000110075.14	black
ENSG00000069482.6	grey
ENSG00000132749.10	grey
ENSG00000110090.12	lightyellow
ENSG00000197345.12	brown
ENSG00000132740.8	blue
ENSG00000172935.8	grey
ENSG00000162341.16	blue
ENSG00000260895.1	blue
ENSG00000259799.1	blue
ENSG00000255980.1	lightcyan
ENSG00000110092.3	turquoise
ENSG00000149716.12	purple
ENSG00000131620.17	blue
ENSG00000168040.4	grey
ENSG00000131626.16	turquoise
ENSG00000254484.1	grey
ENSG00000246889.2	grey
ENSG00000085733.15	magenta
ENSG00000162105.17	red
ENSG00000227726.1	blue
ENSG00000226627.1	red
ENSG00000172893.15	magenta
ENSG00000254682.1	grey
ENSG00000172890.11	magenta
ENSG00000244411.3	grey
ENSG00000254972.1	grey
ENSG00000255319.5	grey
ENSG00000158483.15	grey
ENSG00000248671.7	grey
ENSG00000254978.2	grey
ENSG00000214534.4	turquoise
ENSG00000254469.7	turquoise
ENSG00000137522.17	grey
ENSG00000137496.17	purple
ENSG00000137497.17	magenta
ENSG00000184154.13	lightyellow
ENSG00000149357.9	grey
ENSG00000110200.8	lightgreen
ENSG00000165457.13	lightcyan
ENSG00000165458.13	purple
ENSG00000162129.12	blue
ENSG00000186642.15	blue
ENSG00000186635.14	magenta
ENSG00000214530.8	blue
ENSG00000168010.10	salmon
ENSG00000137478.14	turquoise
ENSG00000175591.11	grey
ENSG00000260401.1	grey
ENSG00000171631.14	grey
ENSG00000110237.3	blue
ENSG00000054967.12	greenyellow
ENSG00000054965.10	blue
ENSG00000021300.13	turquoise
ENSG00000175582.19	brown
ENSG00000175581.13	turquoise
ENSG00000181924.6	turquoise
ENSG00000175575.12	turquoise
ENSG00000187726.8	grey
ENSG00000175567.8	lightcyan
ENSG00000175564.12	tan
ENSG00000168014.16	grey
ENSG00000214517.9	lightgreen
ENSG00000280269.1	grey
ENSG00000165434.7	yellow
ENSG00000175538.10	lightcyan
ENSG00000175536.6	grey
ENSG00000254837.2	brown
ENSG00000077514.8	midnightblue
ENSG00000227615.1	black
ENSG00000166439.5	black
ENSG00000166435.15	grey
ENSG00000278879.1	grey
ENSG00000242999.3	grey
ENSG00000241170.2	grey
ENSG00000118363.11	green
ENSG00000162139.9	pink
ENSG00000137491.14	lightcyan
ENSG00000255136.2	pink
ENSG00000255460.1	grey
ENSG00000261594.3	blue
ENSG00000279117.1	blue
ENSG00000137486.16	blue
ENSG00000149273.14	turquoise
ENSG00000207445.1	grey
ENSG00000149243.15	grey
ENSG00000158555.14	blue
ENSG00000149257.13	greenyellow
ENSG00000171533.11	red
ENSG00000255434.1	red
ENSG00000254630.1	blue
ENSG00000062282.14	grey
ENSG00000198382.8	turquoise
ENSG00000255081.1	turquoise
ENSG00000137492.7	green
ENSG00000179240.9	pink
ENSG00000272301.1	yellow
ENSG00000271757.1	grey
ENSG00000255135.3	grey
ENSG00000158636.16	turquoise
ENSG00000137507.11	greenyellow
ENSG00000182704.7	grey
ENSG00000261578.1	grey
ENSG00000078124.11	turquoise
ENSG00000149260.15	red
ENSG00000137474.19	blue
ENSG00000149269.9	yellow
ENSG00000074201.8	green
ENSG00000178301.3	yellow
ENSG00000048649.13	green
ENSG00000254985.1	grey
ENSG00000227376.1	grey
ENSG00000255409.1	grey
ENSG00000087884.14	turquoise
ENSG00000254459.1	grey
ENSG00000255449.1	grey
ENSG00000149262.16	turquoise
ENSG00000151364.16	grey
ENSG00000151366.12	brown
ENSG00000159063.12	grey
ENSG00000252494.1	grey
ENSG00000246174.7	grey
ENSG00000188997.7	blue
ENSG00000118369.12	blue
ENSG00000033327.12	turquoise
ENSG00000251323.2	grey
ENSG00000137513.9	grey
ENSG00000149256.15	red
ENSG00000255209.1	grey
ENSG00000254434.1	grey
ENSG00000255178.1	grey
ENSG00000245832.6	grey
ENSG00000227097.5	grey
ENSG00000182103.4	cyan
ENSG00000137509.10	cyan
ENSG00000165490.12	grey
ENSG00000137502.9	cyan
ENSG00000254522.1	turquoise
ENSG00000246067.7	turquoise
ENSG00000279900.1	turquoise
ENSG00000165494.11	black
ENSG00000254676.1	grey
ENSG00000247137.8	grey
ENSG00000269939.1	turquoise
ENSG00000137494.13	pink
ENSG00000137500.9	black
ENSG00000255234.5	grey
ENSG00000150672.16	yellow
ENSG00000254629.1	turquoise
ENSG00000250257.1	turquoise
ENSG00000254713.2	yellow
ENSG00000255396.2	grey
ENSG00000213305.3	grey
ENSG00000254897.1	grey
ENSG00000171204.12	green
ENSG00000171202.6	brown
ENSG00000137504.13	green
ENSG00000179071.4	grey
ENSG00000137501.17	brown
ENSG00000279742.1	grey
ENSG00000073921.17	turquoise
ENSG00000074266.18	midnightblue
ENSG00000254783.1	grey
ENSG00000255222.1	grey
ENSG00000149196.15	green
ENSG00000149201.9	grey
ENSG00000278989.1	pink
ENSG00000151376.16	grey60
ENSG00000150687.11	grey
ENSG00000197882.3	grey
ENSG00000255471.1	grey
ENSG00000280339.1	yellow
ENSG00000174804.3	greenyellow
ENSG00000246523.7	grey
ENSG00000166575.16	green
ENSG00000279836.1	grey
ENSG00000109861.15	lightcyan
ENSG00000168959.14	pink
ENSG00000086991.12	grey
ENSG00000134612.11	turquoise
ENSG00000077616.10	yellow
ENSG00000280385.1	grey
ENSG00000110172.11	midnightblue
ENSG00000280367.1	grey
ENSG00000214391.3	brown
ENSG00000165323.15	yellow
ENSG00000180773.14	brown
ENSG00000166002.6	grey
ENSG00000166004.14	grey
ENSG00000254911.3	brown
ENSG00000279696.1	grey
ENSG00000166012.15	green
ENSG00000202314.1	grey
ENSG00000182919.14	black
ENSG00000042429.10	green
ENSG00000214376.5	pink
ENSG00000110218.8	yellow
ENSG00000256745.1	grey
ENSG00000123901.8	pink
ENSG00000020922.12	green
ENSG00000255893.1	grey
ENSG00000168876.8	green
ENSG00000257057.2	yellow
ENSG00000196371.3	turquoise
ENSG00000134627.11	turquoise
ENSG00000255929.5	grey
ENSG00000166025.17	grey
ENSG00000150316.11	green
ENSG00000186280.6	grey
ENSG00000263465.3	brown
ENSG00000149218.4	turquoise
ENSG00000270689.1	grey
ENSG00000270578.1	grey
ENSG00000245552.6	grey
ENSG00000149212.11	grey
ENSG00000077458.12	green
ENSG00000166037.10	green
ENSG00000087053.18	green
ENSG00000184384.13	cyan
ENSG00000149231.11	green
ENSG00000183340.6	midnightblue
ENSG00000254587.1	grey
ENSG00000149972.10	pink
ENSG00000223269.1	red
ENSG00000255547.1	grey
ENSG00000165895.17	cyan
ENSG00000170647.3	cyan
ENSG00000082175.14	black
ENSG00000137672.12	grey
ENSG00000254506.1	grey
ENSG00000187151.7	grey
ENSG00000110318.13	pink
ENSG00000137691.12	grey
ENSG00000137693.13	cyan
ENSG00000023445.13	black
ENSG00000110330.8	green
ENSG00000152558.14	turquoise
ENSG00000255337.1	turquoise
ENSG00000260966.1	brown
ENSG00000137692.11	brown
ENSG00000187240.13	brown
ENSG00000170962.12	yellow
ENSG00000256422.5	yellow
ENSG00000235505.7	grey
ENSG00000196954.13	greenyellow
ENSG00000137752.22	lightcyan
ENSG00000204397.7	grey
ENSG00000152578.12	yellow
ENSG00000255403.1	yellow
ENSG00000222663.1	grey
ENSG00000170903.10	midnightblue
ENSG00000182359.14	green
ENSG00000149313.10	brown
ENSG00000152402.10	yellow
ENSG00000213252.3	grey
ENSG00000261098.1	yellow
ENSG00000152404.15	green
ENSG00000225215.1	grey
ENSG00000137760.14	brown
ENSG00000110675.12	yellow
ENSG00000170290.3	grey
ENSG00000110660.14	grey
ENSG00000179331.2	midnightblue
ENSG00000166266.13	green
ENSG00000200855.1	grey
ENSG00000075239.13	green
ENSG00000149308.16	green
ENSG00000149311.17	turquoise
ENSG00000166323.12	turquoise
ENSG00000178202.12	black
ENSG00000110723.11	grey
ENSG00000178105.9	yellow
ENSG00000185742.6	yellow
ENSG00000149289.10	cyan
ENSG00000137710.14	turquoise
ENSG00000137714.2	brown
ENSG00000137727.12	yellow
ENSG00000196167.9	grey
ENSG00000214290.7	lightyellow
ENSG00000110777.11	turquoise
ENSG00000204381.11	turquoise
ENSG00000170145.4	red
ENSG00000223324.1	grey
ENSG00000137713.15	turquoise
ENSG00000254990.5	grey
ENSG00000086848.14	brown
ENSG00000254450.1	grey
ENSG00000255561.6	grey
ENSG00000137720.7	grey
ENSG00000109846.7	turquoise
ENSG00000150764.13	turquoise
ENSG00000255334.1	turquoise
ENSG00000150768.15	brown
ENSG00000150773.10	grey
ENSG00000150776.17	green
ENSG00000150779.11	brown
ENSG00000204370.8	midnightblue
ENSG00000150782.11	lightcyan
ENSG00000150783.9	brown
ENSG00000197580.11	grey
ENSG00000214264.4	grey
ENSG00000255231.1	grey
ENSG00000150787.7	green
ENSG00000268472.2	grey
ENSG00000250303.3	grey
ENSG00000247416.2	turquoise
ENSG00000149294.16	turquoise
ENSG00000238998.1	black
ENSG00000255129.5	grey
ENSG00000149292.16	grey
ENSG00000270179.1	grey
ENSG00000170209.4	grey
ENSG00000149295.13	blue
ENSG00000166682.10	magenta
ENSG00000086827.8	green
ENSG00000048028.11	yellow
ENSG00000255710.2	grey
ENSG00000149305.6	pink
ENSG00000166736.11	blue
ENSG00000109906.13	tan
ENSG00000166741.7	grey
ENSG00000180425.10	turquoise
ENSG00000076053.10	black
ENSG00000076043.9	midnightblue
ENSG00000256533.1	grey
ENSG00000256674.1	grey
ENSG00000204361.8	grey
ENSG00000182985.16	cyan
ENSG00000246100.3	grey
ENSG00000137656.11	turquoise
ENSG00000109917.10	yellow
ENSG00000160584.15	turquoise
ENSG00000234268.1	turquoise
ENSG00000168092.13	green
ENSG00000149577.15	magenta
ENSG00000149591.16	grey
ENSG00000160613.12	purple
ENSG00000280143.1	greenyellow
ENSG00000167257.10	grey
ENSG00000186318.16	turquoise
ENSG00000278768.1	grey
ENSG00000276505.1	turquoise
ENSG00000110274.14	purple
ENSG00000177103.13	magenta
ENSG00000279586.1	turquoise
ENSG00000137731.13	tan
ENSG00000137726.16	grey60
ENSG00000110324.10	lightcyan
ENSG00000177098.8	pink
ENSG00000149575.5	pink
ENSG00000160593.17	grey
ENSG00000160588.9	grey
ENSG00000149573.8	greenyellow
ENSG00000110344.9	green
ENSG00000167283.7	brown
ENSG00000269944.1	grey
ENSG00000118058.20	tan
ENSG00000255435.6	turquoise
ENSG00000149582.15	blue
ENSG00000118096.7	grey
ENSG00000243431.1	grey
ENSG00000095139.13	brown
ENSG00000019144.17	turquoise
ENSG00000255176.1	turquoise
ENSG00000110367.11	brown
ENSG00000278376.1	grey
ENSG00000186174.12	tan
ENSG00000255121.2	grey
ENSG00000186166.8	grey
ENSG00000118181.10	green
ENSG00000196655.10	grey
ENSG00000137700.16	grey60
ENSG00000149428.18	grey60
ENSG00000272186.1	grey
ENSG00000160695.14	lightgreen
ENSG00000256269.6	turquoise
ENSG00000188486.3	grey
ENSG00000172269.17	blue
ENSG00000172375.12	blue
ENSG00000172273.12	blue
ENSG00000172350.9	red
ENSG00000160703.15	salmon
ENSG00000248712.7	grey
ENSG00000110395.6	red
ENSG00000076706.15	turquoise
ENSG00000173456.4	blue
ENSG00000036672.15	grey
ENSG00000254740.2	blue
ENSG00000245248.7	blue
ENSG00000254590.1	red
ENSG00000154096.13	grey60
ENSG00000254561.3	grey
ENSG00000110400.10	tan
ENSG00000254854.1	grey
ENSG00000137699.16	grey
ENSG00000176984.6	grey
ENSG00000184232.8	lightyellow
ENSG00000181264.8	turquoise
ENSG00000196914.8	yellow
ENSG00000274303.1	grey
ENSG00000149403.11	tan
ENSG00000154114.12	green
ENSG00000109927.9	red
ENSG00000109929.9	green
ENSG00000246790.2	grey
ENSG00000137642.12	yellow
ENSG00000255248.7	midnightblue
ENSG00000207971.1	grey
ENSG00000259571.1	turquoise
ENSG00000154127.9	yellow
ENSG00000109943.8	grey
ENSG00000109944.10	red
ENSG00000254944.1	yellow
ENSG00000109971.13	yellow
ENSG00000200879.1	grey
ENSG00000166250.11	brown
ENSG00000023171.15	red
ENSG00000166257.8	pink
ENSG00000166261.10	grey
ENSG00000110002.15	grey
ENSG00000154144.12	yellow
ENSG00000110013.12	brown
ENSG00000064199.6	brown
ENSG00000154146.12	blue
ENSG00000019102.11	grey
ENSG00000149564.11	greenyellow
ENSG00000120458.10	turquoise
ENSG00000279342.1	black
ENSG00000245498.6	turquoise
ENSG00000154134.14	magenta
ENSG00000154133.14	grey
ENSG00000165478.6	turquoise
ENSG00000149548.14	turquoise
ENSG00000134955.11	lightcyan
ENSG00000150433.9	turquoise
ENSG00000187686.4	grey
ENSG00000165495.15	blue
ENSG00000259290.1	red
ENSG00000149557.12	turquoise
ENSG00000255537.1	grey
ENSG00000149547.14	brown
ENSG00000134910.12	turquoise
ENSG00000149554.12	grey
ENSG00000134940.13	yellow
ENSG00000196844.8	red
ENSG00000260209.1	red
ENSG00000198331.10	yellow
ENSG00000110060.8	brown
ENSG00000109832.13	yellow
ENSG00000064309.14	red
ENSG00000254759.1	grey
ENSG00000165526.8	grey
ENSG00000254694.1	grey
ENSG00000197798.8	grey
ENSG00000182934.11	red
ENSG00000110074.10	grey60
ENSG00000150455.13	grey
ENSG00000254905.1	grey
ENSG00000255062.1	grey
ENSG00000110063.8	blue
ENSG00000280832.1	tan
ENSG00000110080.18	turquoise
ENSG00000149571.11	blue
ENSG00000254938.1	grey
ENSG00000279358.1	grey
ENSG00000266215.1	grey
ENSG00000255087.2	yellow
ENSG00000273409.2	lightcyan
ENSG00000254612.2	brown
ENSG00000134954.14	grey
ENSG00000151702.16	lightcyan
ENSG00000151704.15	grey
ENSG00000120457.11	grey
ENSG00000174370.9	grey
ENSG00000120471.14	grey
ENSG00000134909.18	red
ENSG00000212597.1	grey
ENSG00000043039.6	grey
ENSG00000151715.7	grey
ENSG00000170322.14	blue
ENSG00000170325.14	pink
ENSG00000233220.3	grey
ENSG00000084234.16	yellow
ENSG00000149418.10	grey
ENSG00000196323.11	midnightblue
ENSG00000255358.1	turquoise
ENSG00000175773.12	grey
ENSG00000134917.9	blue
ENSG00000166106.3	blue
ENSG00000254842.6	grey
ENSG00000255455.2	yellow
ENSG00000120451.10	grey
ENSG00000182667.14	grey
ENSG00000252351.1	turquoise
ENSG00000237654.5	grey
ENSG00000224795.1	turquoise
ENSG00000238262.1	blue
ENSG00000279090.1	pink
ENSG00000183715.13	pink
ENSG00000279497.1	red
ENSG00000255371.1	red
ENSG00000279189.1	pink
ENSG00000254896.1	red
ENSG00000280237.2	red
ENSG00000080854.14	blue
ENSG00000204241.7	red
ENSG00000166086.12	turquoise
ENSG00000254481.1	grey
ENSG00000151503.12	grey
ENSG00000151502.10	red
ENSG00000151500.14	yellow
ENSG00000151498.11	grey
ENSG00000166105.15	red
ENSG00000149328.14	blue
ENSG00000109956.12	tan
ENSG00000255545.7	grey
ENSG00000251226.1	blue
ENSG00000226210.3	grey
ENSG00000120645.11	blue
ENSG00000249695.6	grey
ENSG00000111181.12	grey
ENSG00000256577.2	turquoise
ENSG00000010379.15	grey
ENSG00000255746.1	grey
ENSG00000261799.1	grey
ENSG00000073614.12	green
ENSG00000120647.9	turquoise
ENSG00000139044.10	blue
ENSG00000171840.11	turquoise
ENSG00000177406.4	grey
ENSG00000060237.16	turquoise
ENSG00000221439.1	grey
ENSG00000002016.17	purple
ENSG00000250132.6	grey
ENSG00000082805.19	red
ENSG00000267285.1	grey
ENSG00000111186.12	grey
ENSG00000171823.6	blue
ENSG00000006831.9	turquoise
ENSG00000151062.14	turquoise
ENSG00000166159.10	blue
ENSG00000235049.1	turquoise
ENSG00000151065.13	grey
ENSG00000151067.21	red
ENSG00000256721.1	blue
ENSG00000203648.3	grey
ENSG00000274659.1	yellow
ENSG00000255669.2	purple
ENSG00000256030.1	grey
ENSG00000004478.7	grey
ENSG00000258325.2	grey
ENSG00000111203.11	magenta
ENSG00000053702.14	turquoise
ENSG00000111206.12	grey
ENSG00000171792.10	grey
ENSG00000078246.16	turquoise
ENSG00000197905.8	greenyellow
ENSG00000250899.3	greenyellow
ENSG00000011105.11	blue
ENSG00000275850.1	blue
ENSG00000227081.5	black
ENSG00000250770.3	blue
ENSG00000111218.11	grey60
ENSG00000130038.9	blue
ENSG00000280202.1	grey
ENSG00000111224.13	pink
ENSG00000256356.1	grey
ENSG00000256164.1	grey
ENSG00000255920.1	blue
ENSG00000118971.7	yellow
ENSG00000078237.6	yellow
ENSG00000047621.11	brown
ENSG00000111247.14	black
ENSG00000010219.13	grey
ENSG00000111254.7	turquoise
ENSG00000139180.10	yellow
ENSG00000130035.6	pink
ENSG00000255608.1	red
ENSG00000111262.4	pink
ENSG00000256790.1	red
ENSG00000256654.2	red
ENSG00000130037.4	grey
ENSG00000047617.14	greenyellow
ENSG00000110799.13	greenyellow
ENSG00000010278.12	turquoise
ENSG00000067182.7	greenyellow
ENSG00000111321.10	greenyellow
ENSG00000213942.3	grey
ENSG00000215039.6	turquoise
ENSG00000139192.11	magenta
ENSG00000139190.16	lightgreen
ENSG00000111639.7	green
ENSG00000010292.12	turquoise
ENSG00000255966.1	grey
ENSG00000111640.14	lightgreen
ENSG00000010295.19	salmon
ENSG00000111641.11	blue
ENSG00000111642.14	turquoise
ENSG00000184574.9	lightcyan
ENSG00000111644.7	grey
ENSG00000111653.19	grey
ENSG00000126746.17	tan
ENSG00000139200.13	red
ENSG00000111652.9	lightgreen
ENSG00000089693.10	lightgreen
ENSG00000159335.15	blue
ENSG00000010610.9	lightcyan
ENSG00000250510.7	blue
ENSG00000110811.19	blue
ENSG00000111664.10	blue
ENSG00000111665.11	grey
ENSG00000111667.13	lightgreen
ENSG00000111669.14	lightgreen
ENSG00000111671.9	grey
ENSG00000240370.6	grey
ENSG00000010626.14	grey
ENSG00000248593.3	grey
ENSG00000111674.8	lightgreen
ENSG00000111676.14	tan
ENSG00000111678.10	royalblue
ENSG00000272173.1	grey
ENSG00000111679.16	lightcyan
ENSG00000215021.8	royalblue
ENSG00000126749.14	turquoise
ENSG00000268439.5	grey
ENSG00000111684.10	magenta
ENSG00000182326.14	greenyellow
ENSG00000159403.15	greenyellow
ENSG00000139178.10	grey
ENSG00000205885.7	blue
ENSG00000139194.7	grey
ENSG00000256967.1	blue
ENSG00000139182.13	red
ENSG00000139197.10	grey60
ENSG00000177675.8	yellow
ENSG00000255836.1	grey
ENSG00000177575.12	greenyellow
ENSG00000173262.11	grey
ENSG00000059804.15	yellow
ENSG00000240739.1	blue
ENSG00000282080.1	blue
ENSG00000255581.1	grey
ENSG00000065970.8	red
ENSG00000171860.4	lightcyan
ENSG00000279865.1	grey
ENSG00000089818.16	yellow
ENSG00000111729.12	grey
ENSG00000226711.6	grey
ENSG00000276417.1	grey
ENSG00000275367.1	grey
ENSG00000171847.10	grey
ENSG00000254016.2	blue
ENSG00000164845.16	grey
ENSG00000215241.3	blue
ENSG00000226091.7	blue
ENSG00000256552.2	grey
ENSG00000256101.5	grey
ENSG00000242661.1	red
ENSG00000166532.15	cyan
ENSG00000166535.19	lightyellow
ENSG00000111752.10	grey
ENSG00000003056.7	brown
ENSG00000139187.9	grey
ENSG00000255776.1	grey
ENSG00000245105.2	grey
ENSG00000175899.14	lightcyan
ENSG00000256937.1	grey
ENSG00000256720.1	grey
ENSG00000126838.9	grey
ENSG00000231503.4	grey
ENSG00000237248.4	grey
ENSG00000256427.1	grey
ENSG00000111788.10	grey
ENSG00000256673.1	grey
ENSG00000214826.5	grey
ENSG00000214776.9	grey
ENSG00000256594.7	grey
ENSG00000257027.1	turquoise
ENSG00000069493.14	turquoise
ENSG00000110848.8	lightcyan
ENSG00000110852.4	greenyellow
ENSG00000225231.1	grey
ENSG00000197992.6	lightcyan
ENSG00000150048.10	greenyellow
ENSG00000172243.17	lightcyan
ENSG00000173391.8	lightcyan
ENSG00000165685.8	grey
ENSG00000139112.10	lightgreen
ENSG00000134539.16	grey
ENSG00000245648.1	turquoise
ENSG00000255819.7	turquoise
ENSG00000183542.5	turquoise
ENSG00000205810.8	turquoise
ENSG00000205809.9	grey
ENSG00000134545.13	grey
ENSG00000180574.3	brown
ENSG00000256667.6	grey
ENSG00000111196.9	green
ENSG00000060140.8	pink
ENSG00000060138.12	greenyellow
ENSG00000121377.2	grey
ENSG00000121314.2	grey
ENSG00000121381.3	grey
ENSG00000231887.6	turquoise
ENSG00000121318.2	grey
ENSG00000256651.1	grey
ENSG00000111215.11	black
ENSG00000256682.2	turquoise
ENSG00000212128.2	black
ENSG00000212127.5	black
ENSG00000212125.2	turquoise
ENSG00000212126.3	black
ENSG00000255837.1	black
ENSG00000212124.2	turquoise
ENSG00000256436.1	turquoise
ENSG00000256019.1	grey
ENSG00000226761.3	turquoise
ENSG00000256274.1	grey
ENSG00000255374.3	grey
ENSG00000256188.3	black
ENSG00000256981.1	turquoise
ENSG00000256712.1	turquoise
ENSG00000256537.4	green
ENSG00000275119.1	grey
ENSG00000121335.11	blue
ENSG00000255790.5	red
ENSG00000278654.1	blue
ENSG00000270863.1	pink
ENSG00000247157.6	red
ENSG00000139083.10	red
ENSG00000070018.8	turquoise
ENSG00000111261.13	pink
ENSG00000205791.3	grey
ENSG00000165714.10	grey
ENSG00000111266.8	turquoise
ENSG00000255670.1	grey
ENSG00000111269.2	brown
ENSG00000275963.1	grey
ENSG00000183150.7	yellow
ENSG00000111276.10	turquoise
ENSG00000275560.1	black
ENSG00000178878.12	greenyellow
ENSG00000213782.7	turquoise
ENSG00000013588.6	greenyellow
ENSG00000247498.9	grey
ENSG00000013583.8	turquoise
ENSG00000183935.5	yellow
ENSG00000255621.1	grey
ENSG00000084444.13	yellow
ENSG00000111305.18	grey
ENSG00000134531.9	greenyellow
ENSG00000273079.5	pink
ENSG00000171681.12	black
ENSG00000121316.10	lightcyan
ENSG00000256751.5	grey
ENSG00000261324.2	grey
ENSG00000197837.3	brown
ENSG00000246705.4	turquoise
ENSG00000084463.7	yellow
ENSG00000182993.3	turquoise
ENSG00000111341.9	greenyellow
ENSG00000111348.8	lightcyan
ENSG00000139053.2	grey
ENSG00000134533.6	cyan
ENSG00000151490.13	pink
ENSG00000243916.1	red
ENSG00000151491.12	cyan
ENSG00000023734.10	brown
ENSG00000023697.12	turquoise
ENSG00000188991.3	grey
ENSG00000008394.12	cyan
ENSG00000256238.1	grey
ENSG00000048540.14	yellow
ENSG00000256211.1	brown
ENSG00000111404.6	grey
ENSG00000139144.9	yellow
ENSG00000052126.14	pink
ENSG00000253284.2	yellow
ENSG00000243854.3	red
ENSG00000139154.14	brown
ENSG00000240328.1	grey
ENSG00000200885.1	grey
ENSG00000255910.1	grey
ENSG00000256849.1	grey
ENSG00000256287.1	grey
ENSG00000172572.6	grey
ENSG00000139155.8	cyan
ENSG00000084453.16	turquoise
ENSG00000121350.15	green
ENSG00000004700.15	green
ENSG00000111711.9	green
ENSG00000134548.9	cyan
ENSG00000111713.2	grey
ENSG00000111716.12	brown
ENSG00000121361.3	grey
ENSG00000069431.11	cyan
ENSG00000111726.12	brown
ENSG00000111728.10	yellow
ENSG00000274624.1	grey
ENSG00000111731.12	yellow
ENSG00000256973.1	brown
ENSG00000250166.2	cyan
ENSG00000139163.15	midnightblue
ENSG00000274885.1	grey
ENSG00000256995.6	grey
ENSG00000256321.5	yellow
ENSG00000134532.15	grey
ENSG00000255864.5	grey
ENSG00000060982.14	brown
ENSG00000278969.1	grey
ENSG00000118308.15	brown
ENSG00000276842.1	grey
ENSG00000118307.18	brown
ENSG00000205707.10	black
ENSG00000133703.11	yellow
ENSG00000274987.1	grey
ENSG00000152936.10	turquoise
ENSG00000246695.7	grey
ENSG00000123094.15	cyan
ENSG00000123095.5	turquoise
ENSG00000123096.11	cyan
ENSG00000256894.1	tan
ENSG00000256185.1	grey
ENSG00000123104.11	cyan
ENSG00000064102.14	turquoise
ENSG00000111790.13	brown
ENSG00000064115.10	brown
ENSG00000152944.8	brown
ENSG00000275764.1	brown
ENSG00000256625.1	brown
ENSG00000211455.7	midnightblue
ENSG00000029153.14	yellow
ENSG00000165935.9	red
ENSG00000110841.13	yellow
ENSG00000174236.3	grey
ENSG00000276261.1	red
ENSG00000061794.12	green
ENSG00000087448.9	brown
ENSG00000087494.15	pink
ENSG00000123106.10	green
ENSG00000247934.4	grey
ENSG00000273989.1	black
ENSG00000064763.10	yellow
ENSG00000257176.2	turquoise
ENSG00000274315.1	green
ENSG00000273680.1	green
ENSG00000087502.17	green
ENSG00000187950.8	red
ENSG00000133687.15	pink
ENSG00000242986.2	grey
ENSG00000133704.9	midnightblue
ENSG00000110888.17	pink
ENSG00000235884.3	pink
ENSG00000110900.14	magenta
ENSG00000226472.8	blue
ENSG00000245614.3	grey
ENSG00000013573.16	grey
ENSG00000177359.17	grey
ENSG00000139146.13	lightcyan
ENSG00000170456.15	yellow
ENSG00000275769.1	grey
ENSG00000201228.1	grey
ENSG00000225349.2	grey
ENSG00000233381.3	grey
ENSG00000139160.13	turquoise
ENSG00000151743.10	brown
ENSG00000276058.1	grey
ENSG00000276900.1	grey
ENSG00000188375.4	turquoise
ENSG00000174718.11	black
ENSG00000276136.1	grey
ENSG00000151746.13	yellow
ENSG00000277342.1	grey
ENSG00000274964.1	grey
ENSG00000276115.1	grey
ENSG00000139132.14	cyan
ENSG00000087470.17	brown
ENSG00000276148.1	turquoise
ENSG00000257511.1	turquoise
ENSG00000139131.12	brown
ENSG00000274105.1	turquoise
ENSG00000275854.1	green
ENSG00000057294.14	grey
ENSG00000110975.8	yellow
ENSG00000273853.1	yellow
ENSG00000139133.6	midnightblue
ENSG00000256538.1	grey
ENSG00000255652.3	grey
ENSG00000258794.3	grey
ENSG00000175548.8	black
ENSG00000139117.13	yellow
ENSG00000257718.1	grey
ENSG00000139116.18	brown
ENSG00000173208.3	brown
ENSG00000151229.12	yellow
ENSG00000199571.1	grey
ENSG00000229014.3	red
ENSG00000225342.2	brown
ENSG00000188906.14	brown
ENSG00000205592.13	blue
ENSG00000018236.14	brown
ENSG00000257680.1	grey
ENSG00000274682.1	grey
ENSG00000165966.14	brown
ENSG00000151233.10	midnightblue
ENSG00000015153.14	brown
ENSG00000134283.17	yellow
ENSG00000139168.7	green
ENSG00000274943.1	grey
ENSG00000207142.1	grey
ENSG00000139174.10	pink
ENSG00000258068.1	grey
ENSG00000173157.16	grey
ENSG00000129317.14	green
ENSG00000198001.13	turquoise
ENSG00000151239.13	black
ENSG00000139173.9	brown
ENSG00000275286.1	yellow
ENSG00000184613.10	yellow
ENSG00000185610.6	cyan
ENSG00000257572.1	grey
ENSG00000134297.6	grey
ENSG00000177119.15	greenyellow
ENSG00000257657.2	grey
ENSG00000273015.2	black
ENSG00000189079.15	turquoise
ENSG00000278475.1	turquoise
ENSG00000139218.17	black
ENSG00000111371.15	brown
ENSG00000274591.1	grey
ENSG00000134294.13	black
ENSG00000257261.5	grey
ENSG00000275481.1	grey
ENSG00000278896.1	grey
ENSG00000272369.1	grey
ENSG00000139211.6	yellow
ENSG00000179715.12	grey
ENSG00000247774.6	lightcyan
ENSG00000005175.9	green
ENSG00000276390.1	grey
ENSG00000257433.5	grey
ENSG00000111405.8	cyan
ENSG00000280054.1	grey
ENSG00000079337.15	magenta
ENSG00000211584.13	turquoise
ENSG00000061273.17	purple
ENSG00000268069.2	turquoise
ENSG00000274737.1	grey
ENSG00000111424.10	grey
ENSG00000134291.11	yellow
ENSG00000079387.13	black
ENSG00000240399.1	grey
ENSG00000152556.15	lightgreen
ENSG00000177981.10	brown
ENSG00000177875.4	pink
ENSG00000279875.1	grey
ENSG00000269514.1	grey
ENSG00000167528.12	grey
ENSG00000257735.1	grey
ENSG00000273765.1	grey
ENSG00000177627.9	grey
ENSG00000197376.2	grey
ENSG00000139620.12	turquoise
ENSG00000206612.1	grey
ENSG00000129315.9	midnightblue
ENSG00000174233.11	blue
ENSG00000167535.7	blue
ENSG00000174243.9	grey
ENSG00000172602.9	pink
ENSG00000139537.10	grey
ENSG00000134285.10	red
ENSG00000134287.9	lightgreen
ENSG00000169884.13	grey60
ENSG00000181418.7	blue
ENSG00000257913.2	blue
ENSG00000181929.11	lightgreen
ENSG00000167548.14	tan
ENSG00000167550.10	yellow
ENSG00000139636.15	purple
ENSG00000123416.15	lightgreen
ENSG00000258017.1	grey
ENSG00000167552.13	turquoise
ENSG00000167553.14	grey
ENSG00000258101.2	grey
ENSG00000178401.14	turquoise
ENSG00000123352.17	pink
ENSG00000257954.1	grey
ENSG00000135519.6	blue
ENSG00000187778.13	royalblue
ENSG00000110844.13	salmon
ENSG00000257243.1	grey
ENSG00000161791.13	magenta
ENSG00000139644.12	cyan
ENSG00000167566.16	magenta
ENSG00000258057.5	pink
ENSG00000186666.5	turquoise
ENSG00000135472.8	blue
ENSG00000257771.5	grey
ENSG00000161798.6	grey
ENSG00000086159.12	turquoise
ENSG00000161800.12	green
ENSG00000110881.11	tan
ENSG00000066117.14	magenta
ENSG00000167588.12	turquoise
ENSG00000178449.8	brown
ENSG00000272368.2	magenta
ENSG00000139624.12	grey
ENSG00000050405.13	turquoise
ENSG00000257298.1	turquoise
ENSG00000278842.1	grey
ENSG00000161813.21	midnightblue
ENSG00000066084.12	turquoise
ENSG00000123268.8	midnightblue
ENSG00000185432.11	cyan
ENSG00000110911.14	turquoise
ENSG00000050426.15	brown
ENSG00000110925.6	pink
ENSG00000135457.9	grey
ENSG00000257246.1	purple
ENSG00000200953.1	grey
ENSG00000184271.16	blue
ENSG00000278126.1	turquoise
ENSG00000183283.15	turquoise
ENSG00000170545.16	grey
ENSG00000110934.10	lightcyan
ENSG00000139629.15	turquoise
ENSG00000050438.16	yellow
ENSG00000196876.14	pink
ENSG00000260473.2	blue
ENSG00000139567.12	grey
ENSG00000135503.12	red
ENSG00000161835.10	blue
ENSG00000123358.19	grey
ENSG00000123395.14	lightgreen
ENSG00000257542.4	grey
ENSG00000258279.2	grey
ENSG00000205426.10	grey
ENSG00000257829.1	red
ENSG00000170523.3	grey
ENSG00000186081.11	lightgreen
ENSG00000063046.17	brown
ENSG00000257475.2	grey
ENSG00000257337.6	turquoise
ENSG00000111077.17	magenta
ENSG00000167778.8	grey60
ENSG00000167779.7	lightgreen
ENSG00000139631.18	purple
ENSG00000139651.10	grey
ENSG00000139626.15	grey
ENSG00000172819.16	purple
ENSG00000182544.8	royalblue
ENSG00000123349.13	grey
ENSG00000139637.13	grey60
ENSG00000094914.12	magenta
ENSG00000170374.5	grey
ENSG00000185591.9	turquoise
ENSG00000205352.10	brown
ENSG00000197111.15	grey
ENSG00000282977.1	grey
ENSG00000139625.12	blue
ENSG00000270175.1	grey
ENSG00000139546.10	purple
ENSG00000267281.2	grey
ENSG00000170653.18	turquoise
ENSG00000135390.17	grey
ENSG00000012822.15	salmon
ENSG00000123415.15	royalblue
ENSG00000250742.2	lightcyan
ENSG00000094916.14	brown
ENSG00000135486.17	turquoise
ENSG00000111481.9	grey
ENSG00000161642.17	blue
ENSG00000161638.10	greenyellow
ENSG00000123338.12	lightcyan
ENSG00000123360.11	red
ENSG00000135447.16	grey
ENSG00000135426.15	pink
ENSG00000179899.8	grey
ENSG00000170439.6	grey
ENSG00000135424.15	lightyellow
ENSG00000258311.5	turquoise
ENSG00000135441.7	grey
ENSG00000135437.9	grey
ENSG00000135404.11	lightcyan
ENSG00000258056.2	turquoise
ENSG00000135414.9	lightyellow
ENSG00000205323.8	black
ENSG00000257390.5	grey
ENSG00000257509.1	grey
ENSG00000123353.9	turquoise
ENSG00000135392.15	grey
ENSG00000182796.13	turquoise
ENSG00000170473.16	grey
ENSG00000065357.19	red
ENSG00000123374.10	greenyellow
ENSG00000111540.15	grey
ENSG00000237493.3	grey
ENSG00000139531.12	lightyellow
ENSG00000123411.14	tan
ENSG00000197728.9	grey
ENSG00000065361.14	turquoise
ENSG00000170515.13	grey
ENSG00000229117.8	grey
ENSG00000135482.6	turquoise
ENSG00000139641.12	red
ENSG00000196465.10	lightgreen
ENSG00000092841.18	turquoise
ENSG00000258199.1	grey60
ENSG00000139613.11	blue
ENSG00000181852.17	lightgreen
ENSG00000139579.12	lightgreen
ENSG00000139645.9	blue
ENSG00000135469.13	grey
ENSG00000062485.18	pink
ENSG00000257303.1	grey
ENSG00000257727.5	green
ENSG00000135473.14	magenta
ENSG00000170581.13	magenta
ENSG00000111602.11	turquoise
ENSG00000135517.6	grey
ENSG00000176422.13	turquoise
ENSG00000135423.12	pink
ENSG00000257576.1	grey
ENSG00000076067.11	greenyellow
ENSG00000076108.11	tan
ENSG00000110955.8	lightgreen
ENSG00000110958.15	midnightblue
ENSG00000241217.3	grey
ENSG00000196531.10	green
ENSG00000198056.13	black
ENSG00000025423.11	cyan
ENSG00000170426.1	red
ENSG00000139547.7	grey
ENSG00000278399.1	grey
ENSG00000166860.2	magenta
ENSG00000166863.11	lightgreen
ENSG00000166866.12	turquoise
ENSG00000166881.9	black
ENSG00000166886.12	blue
ENSG00000166888.10	blue
ENSG00000123384.13	tan
ENSG00000182379.9	grey
ENSG00000182199.10	blue
ENSG00000185633.10	salmon
ENSG00000185482.7	grey
ENSG00000179912.20	red
ENSG00000111087.9	grey
ENSG00000123329.17	grey60
ENSG00000166986.13	blue
ENSG00000175197.11	greenyellow
ENSG00000166987.14	magenta
ENSG00000175203.15	lightgreen
ENSG00000155980.11	blue
ENSG00000166908.17	pink
ENSG00000178498.15	blue
ENSG00000240771.6	red
ENSG00000135502.17	blue
ENSG00000135454.13	red
ENSG00000135506.15	royalblue
ENSG00000135439.11	blue
ENSG00000135452.9	black
ENSG00000135446.16	turquoise
ENSG00000139266.5	blue
ENSG00000037897.16	grey
ENSG00000123427.16	grey
ENSG00000123297.17	yellow
ENSG00000135407.10	purple
ENSG00000270039.1	brown
ENSG00000269903.1	grey
ENSG00000175215.10	magenta
ENSG00000257698.1	brown
ENSG00000166896.7	yellow
ENSG00000139263.11	turquoise
ENSG00000118596.11	yellow
ENSG00000198673.10	yellow
ENSG00000213363.4	red
ENSG00000257880.1	pink
ENSG00000135655.14	brown
ENSG00000061987.14	green
ENSG00000257354.2	turquoise
ENSG00000275180.1	black
ENSG00000111110.11	yellow
ENSG00000139239.7	grey
ENSG00000166148.3	grey
ENSG00000177990.11	yellow
ENSG00000255583.2	grey
ENSG00000118600.11	green
ENSG00000255642.1	grey
ENSG00000196935.8	turquoise
ENSG00000256571.1	turquoise
ENSG00000174206.12	turquoise
ENSG00000243024.6	turquoise
ENSG00000256293.2	brown
ENSG00000184575.11	green
ENSG00000183735.9	brown
ENSG00000153179.12	grey
ENSG00000135677.10	cyan
ENSG00000111490.12	pink
ENSG00000255693.1	yellow
ENSG00000221564.1	grey
ENSG00000156076.9	grey
ENSG00000174106.2	brown
ENSG00000276853.1	black
ENSG00000174099.10	cyan
ENSG00000250280.2	grey
ENSG00000149948.13	grey
ENSG00000139233.6	black
ENSG00000155957.17	black
ENSG00000090376.9	greenyellow
ENSG00000225422.4	grey
ENSG00000127311.9	grey
ENSG00000155974.11	yellow
ENSG00000256420.1	yellow
ENSG00000256248.1	yellow
ENSG00000257083.5	yellow
ENSG00000279310.1	grey
ENSG00000237766.2	grey
ENSG00000111530.12	brown
ENSG00000127334.10	brown
ENSG00000255733.5	grey
ENSG00000111554.14	green
ENSG00000240087.3	grey
ENSG00000127314.17	black
ENSG00000111581.9	green
ENSG00000233560.2	grey
ENSG00000175782.9	turquoise
ENSG00000135679.22	black
ENSG00000256325.1	grey
ENSG00000257181.1	turquoise
ENSG00000135678.11	turquoise
ENSG00000111605.16	brown
ENSG00000257818.1	grey
ENSG00000090382.6	greenyellow
ENSG00000127337.6	green
ENSG00000257507.1	grey
ENSG00000166225.8	black
ENSG00000166226.12	brown
ENSG00000127325.18	turquoise
ENSG00000127328.21	green
ENSG00000166268.10	grey
ENSG00000257815.5	grey
ENSG00000257139.1	turquoise
ENSG00000257613.1	grey
ENSG00000111596.11	green
ENSG00000135643.4	grey
ENSG00000258168.5	grey
ENSG00000127329.15	grey
ENSG00000153233.12	yellow
ENSG00000127324.8	turquoise
ENSG00000139292.12	turquoise
ENSG00000133858.15	midnightblue
ENSG00000173451.6	midnightblue
ENSG00000139291.13	green
ENSG00000080371.5	black
ENSG00000121749.15	green
ENSG00000139287.12	yellow
ENSG00000072657.8	yellow
ENSG00000236333.3	pink
ENSG00000257723.1	red
ENSG00000251138.6	turquoise
ENSG00000257183.1	turquoise
ENSG00000253719.3	yellow
ENSG00000166006.12	yellow
ENSG00000180881.19	brown
ENSG00000273987.1	grey
ENSG00000180481.10	turquoise
ENSG00000139278.9	brown
ENSG00000257497.2	turquoise
ENSG00000111615.13	green
ENSG00000139289.13	brown
ENSG00000187109.13	green
ENSG00000179941.6	green
ENSG00000091039.16	brown
ENSG00000257526.2	grey
ENSG00000243071.1	grey
ENSG00000186908.14	green
ENSG00000175183.9	black
ENSG00000067798.14	grey
ENSG00000257835.1	yellow
ENSG00000258066.1	yellow
ENSG00000067715.13	yellow
ENSG00000221788.1	yellow
ENSG00000177425.10	black
ENSG00000058272.16	yellow
ENSG00000277130.1	brown
ENSG00000257557.2	grey
ENSG00000239473.1	grey
ENSG00000230291.5	grey
ENSG00000165899.10	pink
ENSG00000139304.12	pink
ENSG00000111052.7	yellow
ENSG00000258215.1	grey
ENSG00000111058.7	cyan
ENSG00000139220.16	yellow
ENSG00000258162.2	turquoise
ENSG00000258375.2	yellow
ENSG00000133773.11	green
ENSG00000127720.7	green
ENSG00000257875.1	grey
ENSG00000179104.8	turquoise
ENSG00000072041.16	brown
ENSG00000231738.10	grey
ENSG00000133640.18	grey
ENSG00000198774.4	grey
ENSG00000182050.13	cyan
ENSG00000133641.17	brown
ENSG00000198707.14	green
ENSG00000257752.1	grey
ENSG00000139324.11	midnightblue
ENSG00000049130.13	yellow
ENSG00000281333.1	grey
ENSG00000246363.2	yellow
ENSG00000257156.1	yellow
ENSG00000139318.7	grey
ENSG00000274021.1	grey60
ENSG00000271327.1	grey
ENSG00000271259.1	grey
ENSG00000139323.13	turquoise
ENSG00000257594.3	turquoise
ENSG00000270344.2	turquoise
ENSG00000258302.2	turquoise
ENSG00000070961.15	yellow
ENSG00000271614.1	yellow
ENSG00000258216.5	grey
ENSG00000257194.2	grey
ENSG00000257787.1	grey
ENSG00000139329.4	grey
ENSG00000011465.16	grey
ENSG00000257242.7	grey
ENSG00000133639.4	greenyellow
ENSG00000245904.3	turquoise
ENSG00000102189.16	green
ENSG00000257322.5	grey
ENSG00000256393.1	brown
ENSG00000173598.13	yellow
ENSG00000177889.9	brown
ENSG00000198015.12	brown
ENSG00000246985.7	grey
ENSG00000120833.13	brown
ENSG00000186076.5	brown
ENSG00000169372.12	turquoise
ENSG00000258303.1	turquoise
ENSG00000271382.1	turquoise
ENSG00000136040.8	yellow
ENSG00000258365.1	grey
ENSG00000173588.14	black
ENSG00000213250.5	grey
ENSG00000278916.1	grey
ENSG00000057704.11	turquoise
ENSG00000184752.12	lightgreen
ENSG00000120798.16	black
ENSG00000180263.13	grey
ENSG00000028203.17	brown
ENSG00000212535.1	grey
ENSG00000265917.1	grey
ENSG00000111142.13	green
ENSG00000136014.11	grey
ENSG00000074527.11	yellow
ENSG00000139343.10	green
ENSG00000139344.7	brown
ENSG00000111144.9	brown
ENSG00000111145.7	lightcyan
ENSG00000059758.7	green
ENSG00000201435.1	turquoise
ENSG00000257169.1	turquoise
ENSG00000188596.10	grey
ENSG00000139350.11	black
ENSG00000258131.1	grey
ENSG00000255794.6	grey
ENSG00000257501.6	pink
ENSG00000227825.4	pink
ENSG00000257167.2	grey
ENSG00000120802.13	midnightblue
ENSG00000075415.12	brown
ENSG00000212443.1	grey
ENSG00000166130.14	grey
ENSG00000120868.13	midnightblue
ENSG00000185046.18	pink
ENSG00000279148.1	red
ENSG00000111647.12	brown
ENSG00000280088.1	pink
ENSG00000238105.7	grey
ENSG00000257489.6	grey
ENSG00000075089.9	green
ENSG00000166153.16	black
ENSG00000136021.18	brown
ENSG00000179520.10	brown
ENSG00000139354.10	grey
ENSG00000151572.16	turquoise
ENSG00000258033.1	turquoise
ENSG00000256870.2	yellow
ENSG00000120800.4	turquoise
ENSG00000120805.13	brown
ENSG00000196091.13	grey
ENSG00000274560.1	grey
ENSG00000111666.10	cyan
ENSG00000199933.1	grey
ENSG00000139351.14	grey
ENSG00000111670.14	yellow
ENSG00000258230.2	grey
ENSG00000136048.13	greenyellow
ENSG00000120860.10	green
ENSG00000075188.8	black
ENSG00000185480.11	grey
ENSG00000281344.1	grey
ENSG00000017427.15	yellow
ENSG00000171759.9	yellow
ENSG00000139352.3	lightyellow
ENSG00000257703.5	grey
ENSG00000179088.14	grey
ENSG00000257681.1	grey
ENSG00000111696.11	pink
ENSG00000214198.8	grey
ENSG00000166598.13	midnightblue
ENSG00000204954.9	grey
ENSG00000139372.14	green
ENSG00000120820.12	yellow
ENSG00000216285.5	grey
ENSG00000111727.11	black
ENSG00000120837.7	green
ENSG00000198431.15	brown
ENSG00000213442.5	grey
ENSG00000255150.2	grey
ENSG00000171310.10	greenyellow
ENSG00000258111.1	grey
ENSG00000279176.1	greenyellow
ENSG00000136052.9	yellow
ENSG00000151131.10	yellow
ENSG00000136010.13	grey
ENSG00000257999.1	grey
ENSG00000136051.13	black
ENSG00000136044.11	cyan
ENSG00000235162.8	lightcyan
ENSG00000257859.1	grey
ENSG00000257773.1	grey
ENSG00000257890.1	grey
ENSG00000074590.13	yellow
ENSG00000136026.13	red
ENSG00000277715.1	grey
ENSG00000166046.10	turquoise
ENSG00000013503.9	yellow
ENSG00000257545.4	grey
ENSG00000111783.12	greenyellow
ENSG00000257711.1	grey
ENSG00000257918.1	red
ENSG00000111785.18	yellow
ENSG00000260329.1	grey
ENSG00000151135.9	midnightblue
ENSG00000120832.9	grey
ENSG00000008405.11	turquoise
ENSG00000151136.14	pink
ENSG00000136045.11	brown
ENSG00000240441.1	grey
ENSG00000110851.11	pink
ENSG00000274395.1	grey
ENSG00000257398.6	grey
ENSG00000258072.1	yellow
ENSG00000075035.9	red
ENSG00000174600.13	lightcyan
ENSG00000198855.6	turquoise
ENSG00000075856.11	grey
ENSG00000136003.15	yellow
ENSG00000183160.8	lightcyan
ENSG00000110876.9	lightcyan
ENSG00000110880.10	turquoise
ENSG00000084112.14	red
ENSG00000274598.1	grey
ENSG00000166111.9	lightgreen
ENSG00000135093.12	turquoise
ENSG00000189046.10	grey
ENSG00000076248.10	cyan
ENSG00000256139.2	turquoise
ENSG00000076555.15	lightyellow
ENSG00000110906.12	grey
ENSG00000151148.13	tan
ENSG00000139428.11	turquoise
ENSG00000110921.12	magenta
ENSG00000139438.5	turquoise
ENSG00000139433.9	turquoise
ENSG00000256351.1	turquoise
ENSG00000139437.17	turquoise
ENSG00000139436.20	blue
ENSG00000076513.16	turquoise
ENSG00000174456.13	turquoise
ENSG00000277595.1	turquoise
ENSG00000279360.1	turquoise
ENSG00000122970.15	green
ENSG00000174437.16	pink
ENSG00000196510.12	brown
ENSG00000111229.15	green
ENSG00000111231.8	green
ENSG00000204856.11	brown
ENSG00000111237.18	brown
ENSG00000151164.18	turquoise
ENSG00000196850.5	yellow
ENSG00000204852.15	grey
ENSG00000122986.13	cyan
ENSG00000186298.11	midnightblue
ENSG00000258240.5	red
ENSG00000111249.13	red
ENSG00000198324.13	purple
ENSG00000111252.10	blue
ENSG00000204842.14	tan
ENSG00000272215.1	grey
ENSG00000258099.1	grey
ENSG00000089234.15	grey
ENSG00000258359.1	grey
ENSG00000111271.14	magenta
ENSG00000111275.12	cyan
ENSG00000234608.7	brown
ENSG00000089022.13	grey
ENSG00000198270.12	grey
ENSG00000089248.6	brown
ENSG00000111300.9	green
ENSG00000266370.1	grey
ENSG00000135148.11	turquoise
ENSG00000173064.11	red
ENSG00000201428.1	grey
ENSG00000213152.5	grey
ENSG00000089009.15	brown
ENSG00000179295.16	green
ENSG00000089169.14	red
ENSG00000089127.12	turquoise
ENSG00000111331.12	turquoise
ENSG00000111335.12	turquoise
ENSG00000135144.7	blue
ENSG00000111344.11	turquoise
ENSG00000186710.11	grey
ENSG00000123064.12	blue
ENSG00000139405.15	grey60
ENSG00000166578.9	turquoise
ENSG00000186815.12	magenta
ENSG00000277566.1	lightyellow
ENSG00000089060.11	magenta
ENSG00000151176.7	tan
ENSG00000135094.10	greenyellow
ENSG00000139410.14	grey
ENSG00000249550.6	pink
ENSG00000122965.10	purple
ENSG00000135111.15	greenyellow
ENSG00000123066.7	red
ENSG00000258337.1	grey
ENSG00000196668.3	grey
ENSG00000258102.3	grey
ENSG00000111412.5	yellow
ENSG00000135119.14	red
ENSG00000135116.9	yellow
ENSG00000174989.12	magenta
ENSG00000257279.1	grey
ENSG00000277840.1	grey
ENSG00000088992.17	grey60
ENSG00000135108.14	brown
ENSG00000089250.18	grey
ENSG00000171435.13	red
ENSG00000111445.13	grey
ENSG00000277873.1	grey
ENSG00000176871.8	pink
ENSG00000176834.13	turquoise
ENSG00000089220.4	brown
ENSG00000135090.13	grey
ENSG00000240342.3	grey
ENSG00000111707.11	yellow
ENSG00000275759.1	grey
ENSG00000275409.1	grey
ENSG00000255618.1	grey
ENSG00000139767.8	red
ENSG00000244112.3	blue
ENSG00000256031.1	red
ENSG00000152137.6	greenyellow
ENSG00000213144.2	grey
ENSG00000248636.6	grey
ENSG00000224982.3	grey
ENSG00000111725.10	grey
ENSG00000122966.14	red
ENSG00000135127.11	blue
ENSG00000111737.11	grey60
ENSG00000277283.1	grey
ENSG00000089154.10	purple
ENSG00000089157.15	lightcyan
ENSG00000255857.5	turquoise
ENSG00000089159.16	greenyellow
ENSG00000202538.1	grey
ENSG00000200795.1	grey
ENSG00000089163.4	grey
ENSG00000135097.6	lightyellow
ENSG00000111775.2	lightgreen
ENSG00000170855.3	brown
ENSG00000257218.5	grey
ENSG00000111786.8	brown
ENSG00000088986.10	brown
ENSG00000248008.2	red
ENSG00000110871.14	turquoise
ENSG00000241030.1	turquoise
ENSG00000022840.15	red
ENSG00000167272.10	grey
ENSG00000256008.2	yellow
ENSG00000157782.9	blue
ENSG00000110917.7	grey
ENSG00000175970.9	grey
ENSG00000122971.8	magenta
ENSG00000157837.15	grey
ENSG00000213137.3	magenta
ENSG00000157895.11	blue
ENSG00000135114.12	grey
ENSG00000089041.16	turquoise
ENSG00000257053.1	turquoise
ENSG00000274029.1	turquoise
ENSG00000135124.14	turquoise
ENSG00000110931.18	pink
ENSG00000089053.12	turquoise
ENSG00000170633.16	lightgreen
ENSG00000089094.17	tan
ENSG00000256742.1	salmon
ENSG00000276045.2	turquoise
ENSG00000139714.12	yellow
ENSG00000188735.12	salmon
ENSG00000139725.7	blue
ENSG00000212694.8	magenta
ENSG00000139718.10	tan
ENSG00000110801.13	magenta
ENSG00000158023.9	red
ENSG00000255856.2	grey
ENSG00000110987.8	blue
ENSG00000256546.1	grey
ENSG00000175727.13	tan
ENSG00000158113.12	blue
ENSG00000176383.8	blue
ENSG00000184047.15	grey
ENSG00000139719.9	grey
ENSG00000280389.1	grey
ENSG00000130779.19	grey
ENSG00000256304.1	grey
ENSG00000033030.13	midnightblue
ENSG00000252192.1	grey
ENSG00000111011.17	green
ENSG00000184445.11	grey
ENSG00000196917.5	grey
ENSG00000139726.10	brown
ENSG00000130783.13	grey
ENSG00000130787.13	turquoise
ENSG00000139722.6	tan
ENSG00000280138.1	grey
ENSG00000150967.17	blue
ENSG00000111325.16	salmon
ENSG00000182196.13	grey
ENSG00000090975.12	blue
ENSG00000280381.1	blue
ENSG00000051825.14	grey
ENSG00000280120.1	grey
ENSG00000130921.7	grey
ENSG00000235423.8	turquoise
ENSG00000111328.6	turquoise
ENSG00000139697.12	yellow
ENSG00000256092.2	grey
ENSG00000183955.12	blue
ENSG00000150977.10	blue
ENSG00000184209.14	turquoise
ENSG00000188026.12	magenta
ENSG00000274427.1	grey
ENSG00000278112.1	magenta
ENSG00000247373.3	grey
ENSG00000086598.10	green
ENSG00000111364.15	grey
ENSG00000111361.12	grey
ENSG00000111358.13	green
ENSG00000279953.1	grey
ENSG00000278861.1	grey
ENSG00000168778.11	blue
ENSG00000185344.13	black
ENSG00000197653.15	tan
ENSG00000119242.8	blue
ENSG00000270028.1	blue
ENSG00000250091.2	blue
ENSG00000270130.1	grey
ENSG00000270048.1	grey
ENSG00000269997.1	grey
ENSG00000269938.1	grey
ENSG00000270061.1	grey
ENSG00000270095.1	grey
ENSG00000179195.15	turquoise
ENSG00000178882.14	blue
ENSG00000275389.1	grey
ENSG00000256596.1	red
ENSG00000196498.13	tan
ENSG00000279527.1	grey
ENSG00000073060.15	magenta
ENSG00000150991.14	grey
ENSG00000150990.7	tan
ENSG00000184992.10	yellow
ENSG00000081760.16	red
ENSG00000279233.1	blue
ENSG00000139364.10	pink
ENSG00000279462.1	blue
ENSG00000256763.1	grey
ENSG00000255595.2	pink
ENSG00000256927.1	red
ENSG00000214043.7	red
ENSG00000256310.1	grey
ENSG00000189238.5	grey
ENSG00000278266.1	grey
ENSG00000279952.1	pink
ENSG00000256193.5	pink
ENSG00000181234.9	grey
ENSG00000279180.1	grey
ENSG00000139370.10	turquoise
ENSG00000279500.1	tan
ENSG00000151948.11	lightgreen
ENSG00000256581.1	red
ENSG00000151952.15	red
ENSG00000256085.1	pink
ENSG00000256137.1	red
ENSG00000280196.1	red
ENSG00000251536.2	red
ENSG00000214039.8	grey
ENSG00000250208.6	turquoise
ENSG00000111432.4	grey
ENSG00000125207.7	grey
ENSG00000060709.14	red
ENSG00000256064.1	red
ENSG00000279146.1	blue
ENSG00000256725.1	pink
ENSG00000111450.13	black
ENSG00000256299.1	grey
ENSG00000132341.11	brown
ENSG00000111452.12	grey
ENSG00000204603.6	grey
ENSG00000275232.1	grey
ENSG00000061936.9	magenta
ENSG00000198598.6	blue
ENSG00000256955.2	blue
ENSG00000177169.9	blue
ENSG00000279283.1	purple
ENSG00000177192.13	blue
ENSG00000273568.1	grey
ENSG00000183495.13	tan
ENSG00000208892.1	grey
ENSG00000185684.12	grey
ENSG00000185163.9	blue
ENSG00000184967.6	tan
ENSG00000256576.2	grey
ENSG00000182870.12	blue
ENSG00000256943.1	grey
ENSG00000256542.2	blue
ENSG00000278872.1	blue
ENSG00000255916.1	blue
ENSG00000279113.1	pink
ENSG00000112787.12	tan
ENSG00000280287.1	purple
ENSG00000279700.1	purple
ENSG00000177084.16	blue
ENSG00000176894.9	grey
ENSG00000247077.6	blue
ENSG00000176915.14	grey
ENSG00000090615.13	red
ENSG00000072609.17	purple
ENSG00000232888.4	grey
ENSG00000278949.1	purple
ENSG00000250790.4	yellow
ENSG00000196458.10	grey
ENSG00000198393.7	grey
ENSG00000198040.10	green
ENSG00000196387.9	green
ENSG00000214029.4	black
ENSG00000256223.5	green
ENSG00000090612.20	green
ENSG00000280208.1	grey
ENSG00000279730.2	grey
ENSG00000206192.7	grey
ENSG00000242756.2	grey
ENSG00000227879.2	grey
ENSG00000232243.1	grey
ENSG00000237636.2	grey
ENSG00000215349.2	grey
ENSG00000224976.2	grey
ENSG00000132958.17	grey
ENSG00000196199.13	yellow
ENSG00000121390.18	brown
ENSG00000275014.1	grey
ENSG00000233469.1	grey
ENSG00000132950.18	black
ENSG00000275964.1	turquoise
ENSG00000121741.16	green
ENSG00000279951.1	yellow
ENSG00000165474.5	grey
ENSG00000121742.16	cyan
ENSG00000165475.13	turquoise
ENSG00000277020.4	turquoise
ENSG00000032742.17	turquoise
ENSG00000238286.1	grey
ENSG00000222726.1	grey
ENSG00000278291.1	yellow
ENSG00000172458.4	cyan
ENSG00000279135.1	blue
ENSG00000150456.10	grey
ENSG00000233524.1	grey
ENSG00000275485.1	grey
ENSG00000132953.16	green
ENSG00000150457.8	greenyellow
ENSG00000150459.12	green
ENSG00000165480.15	grey
ENSG00000173141.4	brown
ENSG00000233325.3	grey
ENSG00000224429.7	turquoise
ENSG00000215571.5	grey
ENSG00000180776.15	turquoise
ENSG00000236953.1	turquoise
ENSG00000165487.13	green
ENSG00000226525.5	grey
ENSG00000102678.6	yellow
ENSG00000232187.1	turquoise
ENSG00000262619.1	yellow
ENSG00000234685.1	yellow
ENSG00000262198.1	grey
ENSG00000102683.7	grey
ENSG00000151835.14	yellow
ENSG00000232977.6	grey
ENSG00000127863.15	grey
ENSG00000027001.9	grey
ENSG00000196593.9	grey
ENSG00000182957.15	turquoise
ENSG00000228741.2	turquoise
ENSG00000102699.5	turquoise
ENSG00000075673.11	grey
ENSG00000132972.18	grey
ENSG00000151849.14	grey
ENSG00000253771.5	red
ENSG00000151846.8	grey
ENSG00000165566.12	turquoise
ENSG00000234056.1	turquoise
ENSG00000139505.11	brown
ENSG00000139496.15	green
ENSG00000132932.16	yellow
ENSG00000180730.4	turquoise
ENSG00000127870.16	brown
ENSG00000132964.11	brown
ENSG00000132970.12	grey
ENSG00000234031.1	grey
ENSG00000132975.7	yellow
ENSG00000152484.13	green
ENSG00000275294.4	turquoise
ENSG00000234772.1	turquoise
ENSG00000122026.10	green
ENSG00000122035.6	turquoise
ENSG00000122034.13	yellow
ENSG00000122033.14	green
ENSG00000139517.7	yellow
ENSG00000186184.16	grey
ENSG00000122025.14	brown
ENSG00000261485.1	turquoise
ENSG00000152520.13	turquoise
ENSG00000232587.1	grey
ENSG00000200840.1	grey
ENSG00000102755.10	greenyellow
ENSG00000132963.7	green
ENSG00000139508.14	black
ENSG00000233588.1	black
ENSG00000132938.19	red
ENSG00000223460.1	red
ENSG00000139514.12	red
ENSG00000122042.9	green
ENSG00000232117.1	grey
ENSG00000279499.1	grey
ENSG00000102781.13	brown
ENSG00000238121.5	blue
ENSG00000236444.4	grey
ENSG00000189403.14	green
ENSG00000213411.2	purple
ENSG00000232489.1	grey
ENSG00000132952.11	midnightblue
ENSG00000132965.9	lightcyan
ENSG00000237879.1	grey
ENSG00000102802.9	grey
ENSG00000175664.9	grey
ENSG00000120694.19	midnightblue
ENSG00000187676.7	brown
ENSG00000229427.1	grey
ENSG00000229715.4	blue
ENSG00000237637.1	grey
ENSG00000073910.19	pink
ENSG00000139618.14	black
ENSG00000139597.17	brown
ENSG00000244754.8	black
ENSG00000281026.1	black
ENSG00000083642.18	yellow
ENSG00000277151.1	yellow
ENSG00000133116.7	grey
ENSG00000133121.20	turquoise
ENSG00000230300.1	turquoise
ENSG00000227911.3	grey
ENSG00000277386.1	grey
ENSG00000230490.2	turquoise
ENSG00000133119.12	brown
ENSG00000276672.1	grey
ENSG00000261728.1	yellow
ENSG00000172915.18	yellow
ENSG00000232795.1	yellow
ENSG00000234835.1	red
ENSG00000180660.7	grey
ENSG00000133083.14	yellow
ENSG00000120669.15	grey
ENSG00000242715.7	yellow
ENSG00000133104.12	midnightblue
ENSG00000133101.9	pink
ENSG00000180440.3	yellow
ENSG00000133111.3	midnightblue
ENSG00000120693.13	turquoise
ENSG00000236711.2	turquoise
ENSG00000120697.8	green
ENSG00000120699.12	turquoise
ENSG00000102710.19	black
ENSG00000133110.14	yellow
ENSG00000133107.14	pink
ENSG00000223685.5	grey
ENSG00000120686.11	green
ENSG00000150893.10	lightyellow
ENSG00000120685.19	grey
ENSG00000188811.13	green
ENSG00000273507.4	turquoise
ENSG00000183722.7	grey
ENSG00000133103.16	brown
ENSG00000215483.9	turquoise
ENSG00000150907.7	cyan
ENSG00000211491.2	grey
ENSG00000102738.7	green
ENSG00000102743.14	brown
ENSG00000207652.1	grey
ENSG00000168852.12	black
ENSG00000176268.5	grey
ENSG00000239827.8	black
ENSG00000120690.14	turquoise
ENSG00000229473.2	turquoise
ENSG00000120688.8	green
ENSG00000165572.7	brown
ENSG00000278390.4	turquoise
ENSG00000215482.3	brown
ENSG00000120696.8	green
ENSG00000120662.15	midnightblue
ENSG00000277662.1	grey
ENSG00000172766.18	green
ENSG00000102760.12	turquoise
ENSG00000102763.16	brown
ENSG00000278338.4	grey
ENSG00000102780.16	yellow
ENSG00000023516.8	yellow
ENSG00000179813.6	grey
ENSG00000133106.14	turquoise
ENSG00000120675.5	brown
ENSG00000120658.13	grey
ENSG00000151773.12	turquoise
ENSG00000274001.1	turquoise
ENSG00000179630.10	turquoise
ENSG00000233725.7	grey
ENSG00000179611.3	blue
ENSG00000226519.1	yellow
ENSG00000227258.5	grey
ENSG00000230731.2	grey
ENSG00000277831.1	grey
ENSG00000151778.10	lightgreen
ENSG00000102804.14	yellow
ENSG00000278156.1	red
ENSG00000230793.1	blue
ENSG00000237585.1	grey
ENSG00000083635.7	green
ENSG00000133114.17	green
ENSG00000265802.2	grey
ENSG00000188342.11	green
ENSG00000180332.6	grey
ENSG00000133112.16	black
ENSG00000273149.1	grey
ENSG00000170919.15	magenta
ENSG00000228886.1	grey
ENSG00000214455.4	grey
ENSG00000174032.16	midnightblue
ENSG00000136152.14	green
ENSG00000215475.4	pink
ENSG00000123200.16	turquoise
ENSG00000235903.7	turquoise
ENSG00000278937.1	turquoise
ENSG00000136167.13	lightcyan
ENSG00000173988.12	turquoise
ENSG00000102445.18	grey
ENSG00000136141.14	grey
ENSG00000278462.1	grey
ENSG00000139684.13	green
ENSG00000102468.10	yellow
ENSG00000260388.2	grey
ENSG00000136143.14	brown
ENSG00000227848.1	grey
ENSG00000136159.3	brown
ENSG00000276968.1	grey
ENSG00000136146.14	green
ENSG00000136156.12	black
ENSG00000139687.13	midnightblue
ENSG00000139679.15	lightcyan
ENSG00000136161.12	black
ENSG00000274929.1	grey
ENSG00000152207.7	grey
ENSG00000102531.16	midnightblue
ENSG00000231665.1	grey
ENSG00000102543.14	brown
ENSG00000102547.18	brown
ENSG00000136169.16	green
ENSG00000236577.1	grey
ENSG00000136147.17	turquoise
ENSG00000136144.11	turquoise
ENSG00000152213.3	lightcyan
ENSG00000123179.13	brown
ENSG00000102753.9	brown
ENSG00000123178.14	brown
ENSG00000231607.9	turquoise
ENSG00000204977.9	midnightblue
ENSG00000176124.11	turquoise
ENSG00000232150.3	grey
ENSG00000186047.9	yellow
ENSG00000237152.3	turquoise
ENSG00000233672.6	grey
ENSG00000136104.19	black
ENSG00000150510.16	turquoise
ENSG00000102786.14	midnightblue
ENSG00000236778.7	midnightblue
ENSG00000224892.6	grey
ENSG00000139668.8	turquoise
ENSG00000224451.2	turquoise
ENSG00000102796.10	grey
ENSG00000231856.2	grey
ENSG00000281106.2	red
ENSG00000232872.2	grey
ENSG00000123191.14	blue
ENSG00000253710.2	black
ENSG00000253797.2	green
ENSG00000197168.11	turquoise
ENSG00000136098.16	turquoise
ENSG00000243406.6	turquoise
ENSG00000136114.15	lightyellow
ENSG00000136100.12	brown
ENSG00000278238.1	brown
ENSG00000136108.14	yellow
ENSG00000198384.8	brown
ENSG00000250299.5	grey
ENSG00000139675.11	grey
ENSG00000273723.1	grey
ENSG00000165416.14	midnightblue
ENSG00000136110.12	grey
ENSG00000136099.13	red
ENSG00000102837.6	grey
ENSG00000273919.1	grey
ENSG00000136149.6	green
ENSG00000118946.11	grey
ENSG00000278722.1	turquoise
ENSG00000139734.17	cyan
ENSG00000083544.13	black
ENSG00000280165.1	brown
ENSG00000236565.3	grey
ENSG00000184226.14	turquoise
ENSG00000238500.1	black
ENSG00000150361.11	grey
ENSG00000276644.4	yellow
ENSG00000204899.5	brown
ENSG00000136122.15	turquoise
ENSG00000083520.14	green
ENSG00000083535.15	green
ENSG00000102554.13	yellow
ENSG00000118922.17	yellow
ENSG00000279463.1	grey
ENSG00000136111.12	yellow
ENSG00000225203.2	grey
ENSG00000188243.12	green
ENSG00000118939.17	brown
ENSG00000261553.5	pink
ENSG00000136153.19	pink
ENSG00000228444.2	grey
ENSG00000178695.5	lightcyan
ENSG00000278727.1	pink
ENSG00000102805.14	black
ENSG00000005812.10	green
ENSG00000005810.17	yellow
ENSG00000229521.2	grey
ENSG00000139737.21	turquoise
ENSG00000136160.14	cyan
ENSG00000234377.7	cyan
ENSG00000271386.1	lightyellow
ENSG00000229865.1	grey
ENSG00000271776.1	lightyellow
ENSG00000152193.7	brown
ENSG00000139746.15	green
ENSG00000252496.1	grey
ENSG00000227354.6	black
ENSG00000102471.13	brown
ENSG00000281721.1	cyan
ENSG00000136158.11	grey
ENSG00000226683.2	grey
ENSG00000229246.1	grey
ENSG00000214182.5	turquoise
ENSG00000178235.7	pink
ENSG00000184564.8	turquoise
ENSG00000228824.6	yellow
ENSG00000272515.1	yellow
ENSG00000165300.7	pink
ENSG00000215417.11	turquoise
ENSG00000179399.14	cyan
ENSG00000282864.1	cyan
ENSG00000282997.1	cyan
ENSG00000283097.1	cyan
ENSG00000236240.1	cyan
ENSG00000183098.10	grey
ENSG00000080166.15	grey
ENSG00000088451.10	black
ENSG00000152749.7	brown
ENSG00000238230.1	lightyellow
ENSG00000125285.5	cyan
ENSG00000227640.2	cyan
ENSG00000125257.13	lightcyan
ENSG00000134873.9	cyan
ENSG00000134874.17	red
ENSG00000247400.3	midnightblue
ENSG00000102580.14	black
ENSG00000276809.1	grey
ENSG00000102595.18	green
ENSG00000226977.1	grey
ENSG00000185352.8	pink
ENSG00000242614.3	blue
ENSG00000233273.1	red
ENSG00000165621.8	pink
ENSG00000139793.18	green
ENSG00000125249.6	brown
ENSG00000276573.1	grey
ENSG00000276704.1	brown
ENSG00000065150.18	yellow
ENSG00000152767.16	red
ENSG00000269189.1	grey
ENSG00000102572.14	pink
ENSG00000224418.1	grey
ENSG00000088387.18	turquoise
ENSG00000231981.3	turquoise
ENSG00000260992.1	grey
ENSG00000228889.6	grey
ENSG00000134882.15	grey
ENSG00000201793.1	grey
ENSG00000169508.6	lightcyan
ENSG00000228808.1	grey
ENSG00000280734.2	turquoise
ENSG00000125304.8	green
ENSG00000125246.15	grey
ENSG00000139800.8	cyan
ENSG00000043355.11	lightyellow
ENSG00000274605.1	grey
ENSG00000175198.15	black
ENSG00000134864.10	turquoise
ENSG00000224356.5	turquoise
ENSG00000280169.1	grey
ENSG00000234354.3	grey
ENSG00000125247.15	turquoise
ENSG00000237082.1	turquoise
ENSG00000102452.15	brown
ENSG00000198542.13	grey
ENSG00000102466.15	yellow
ENSG00000201155.1	grey
ENSG00000265164.1	pink
ENSG00000201690.1	pink
ENSG00000264482.1	yellow
ENSG00000236860.1	yellow
ENSG00000243319.7	pink
ENSG00000279702.1	pink
ENSG00000272143.1	turquoise
ENSG00000134900.11	green
ENSG00000139780.7	grey
ENSG00000175820.3	grey
ENSG00000231633.1	grey
ENSG00000151287.16	green
ENSG00000134901.12	grey
ENSG00000134897.13	brown
ENSG00000134899.18	grey
ENSG00000250878.3	yellow
ENSG00000272542.1	grey
ENSG00000278445.1	grey
ENSG00000226620.7	grey
ENSG00000233532.5	yellow
ENSG00000125266.6	pink
ENSG00000274204.1	grey
ENSG00000134884.13	green
ENSG00000272274.1	grey
ENSG00000230156.2	grey
ENSG00000277863.1	grey
ENSG00000204442.3	yellow
ENSG00000201847.1	grey
ENSG00000276740.1	pink
ENSG00000221650.1	yellow
ENSG00000227248.1	yellow
ENSG00000274718.1	yellow
ENSG00000174405.13	brown
ENSG00000139826.5	midnightblue
ENSG00000102524.11	midnightblue
ENSG00000277246.1	grey
ENSG00000283384.1	grey
ENSG00000041515.15	pink
ENSG00000185950.8	red
ENSG00000274331.1	grey
ENSG00000275830.1	grey
ENSG00000187498.14	greenyellow
ENSG00000134871.17	greenyellow
ENSG00000139832.4	greenyellow
ENSG00000213995.11	grey60
ENSG00000134905.16	purple
ENSG00000153487.12	midnightblue
ENSG00000259831.1	grey
ENSG00000255874.2	grey
ENSG00000088448.14	black
ENSG00000229152.2	green
ENSG00000277767.1	grey
ENSG00000235875.3	grey
ENSG00000102606.17	pink
ENSG00000233644.1	red
ENSG00000153495.10	grey
ENSG00000182968.4	blue
ENSG00000260385.1	grey
ENSG00000224243.1	red
ENSG00000126216.13	grey
ENSG00000277159.1	yellow
ENSG00000274922.1	turquoise
ENSG00000068650.18	turquoise
ENSG00000126217.20	blue
ENSG00000267868.1	red
ENSG00000235280.2	red
ENSG00000269356.1	grey
ENSG00000269376.1	grey
ENSG00000057593.13	red
ENSG00000126218.11	grey
ENSG00000126226.21	grey
ENSG00000139842.14	green
ENSG00000185896.10	turquoise
ENSG00000139835.13	lightyellow
ENSG00000153531.13	blue
ENSG00000150401.14	grey
ENSG00000202347.1	grey
ENSG00000150403.17	turquoise
ENSG00000276916.1	grey
ENSG00000276248.1	red
ENSG00000198176.12	grey
ENSG00000279770.1	grey
ENSG00000184497.12	tan
ENSG00000233695.2	turquoise
ENSG00000183087.14	blue
ENSG00000272695.1	yellow
ENSG00000260910.1	grey
ENSG00000283199.1	purple
ENSG00000185989.10	magenta
ENSG00000130177.14	black
ENSG00000169062.14	turquoise
ENSG00000198824.5	grey
ENSG00000260615.1	grey
ENSG00000225210.9	grey
ENSG00000244306.9	grey
ENSG00000279508.1	grey
ENSG00000136319.11	pink
ENSG00000258768.2	yellow
ENSG00000100814.17	brown
ENSG00000222489.1	brown
ENSG00000129484.13	brown
ENSG00000129566.12	magenta
ENSG00000185271.7	turquoise
ENSG00000092094.10	grey
ENSG00000100823.11	grey
ENSG00000165782.10	grey60
ENSG00000198805.11	greenyellow
ENSG00000169413.2	lightcyan
ENSG00000129538.13	turquoise
ENSG00000165792.17	magenta
ENSG00000165795.22	lightyellow
ENSG00000165801.9	magenta
ENSG00000165804.15	blue
ENSG00000258441.1	pink
ENSG00000092199.17	midnightblue
ENSG00000092201.9	brown
ENSG00000100888.12	grey
ENSG00000199436.1	grey
ENSG00000200785.1	grey
ENSG00000274475.1	grey
ENSG00000129472.12	grey
ENSG00000092203.13	lightgreen
ENSG00000165819.11	turquoise
ENSG00000165821.11	lightyellow
ENSG00000277734.6	grey
ENSG00000211829.8	grey
ENSG00000251002.7	grey
ENSG00000129562.10	turquoise
ENSG00000100439.10	turquoise
ENSG00000258458.5	turquoise
ENSG00000155463.12	grey60
ENSG00000155465.18	lightcyan
ENSG00000172590.18	grey
ENSG00000157227.12	lightcyan
ENSG00000197324.8	magenta
ENSG00000139890.9	grey
ENSG00000100461.17	grey
ENSG00000100462.15	lightgreen
ENSG00000257285.5	grey
ENSG00000092036.17	turquoise
ENSG00000129474.15	grey
ENSG00000100802.14	turquoise
ENSG00000280129.1	turquoise
ENSG00000100804.18	lightgreen
ENSG00000279656.1	grey
ENSG00000139880.19	purple
ENSG00000100813.14	purple
ENSG00000179933.5	brown
ENSG00000283654.1	turquoise
ENSG00000092068.19	red
ENSG00000215271.7	turquoise
ENSG00000235194.8	magenta
ENSG00000129473.9	lightgreen
ENSG00000258643.5	grey
ENSG00000100836.10	salmon
ENSG00000092096.15	grey60
ENSG00000100842.12	turquoise
ENSG00000166091.19	turquoise
ENSG00000092054.12	blue
ENSG00000129460.15	green
ENSG00000157306.14	magenta
ENSG00000136367.13	tan
ENSG00000273618.1	magenta
ENSG00000259431.5	magenta
ENSG00000213983.11	blue
ENSG00000258727.1	grey
ENSG00000092051.16	red
ENSG00000274002.1	yellow
ENSG00000100867.14	grey
ENSG00000215256.3	grey
ENSG00000157326.18	grey
ENSG00000187630.15	grey
ENSG00000186648.14	blue
ENSG00000100884.9	blue
ENSG00000129535.12	grey
ENSG00000100889.11	grey
ENSG00000100897.17	grey60
ENSG00000092010.14	turquoise
ENSG00000100908.13	lightgreen
ENSG00000100911.14	grey
ENSG00000092098.16	salmon
ENSG00000259529.1	grey
ENSG00000213928.8	magenta
ENSG00000100918.12	purple
ENSG00000196497.15	grey
ENSG00000100926.14	grey
ENSG00000276698.1	grey
ENSG00000278784.1	grey
ENSG00000254505.9	grey
ENSG00000260669.2	grey
ENSG00000129559.12	lightgreen
ENSG00000100938.17	lightgreen
ENSG00000092330.15	royalblue
ENSG00000092295.11	purple
ENSG00000100949.14	blue
ENSG00000157379.13	grey
ENSG00000196943.12	grey
ENSG00000136305.11	grey
ENSG00000213906.9	grey
ENSG00000213903.8	grey
ENSG00000129467.13	grey
ENSG00000129465.15	lightcyan
ENSG00000100968.13	lightyellow
ENSG00000205978.5	salmon
ENSG00000139899.10	grey
ENSG00000100441.9	turquoise
ENSG00000100445.17	salmon
ENSG00000168952.15	brown
ENSG00000257986.1	red
ENSG00000139910.19	yellow
ENSG00000262119.1	green
ENSG00000257842.5	grey
ENSG00000257185.1	grey
ENSG00000258548.5	grey
ENSG00000197358.9	brown
ENSG00000257126.5	grey
ENSG00000176165.10	pink
ENSG00000186960.10	red
ENSG00000257056.2	grey
ENSG00000274762.1	grey
ENSG00000257522.5	yellow
ENSG00000258107.1	grey
ENSG00000184304.14	grey
ENSG00000092140.14	green
ENSG00000092108.20	green
ENSG00000100473.15	brown
ENSG00000258525.1	grey
ENSG00000196792.11	green
ENSG00000100478.14	yellow
ENSG00000092148.12	brown
ENSG00000258640.3	grey
ENSG00000129493.14	turquoise
ENSG00000203546.7	turquoise
ENSG00000129480.12	green
ENSG00000151413.16	green
ENSG00000258655.2	cyan
ENSG00000100852.12	cyan
ENSG00000202337.1	grey
ENSG00000259086.3	grey
ENSG00000151320.10	yellow
ENSG00000278746.1	turquoise
ENSG00000151322.18	cyan
ENSG00000129521.13	turquoise
ENSG00000165389.6	black
ENSG00000129518.8	brown
ENSG00000206596.1	grey
ENSG00000129515.18	turquoise
ENSG00000240463.1	grey
ENSG00000165410.14	turquoise
ENSG00000198604.10	turquoise
ENSG00000258738.1	turquoise
ENSG00000258704.6	grey
ENSG00000100883.11	green
ENSG00000151327.12	turquoise
ENSG00000092020.10	green
ENSG00000279434.1	grey
ENSG00000100890.15	grey
ENSG00000282308.1	grey
ENSG00000100902.10	brown
ENSG00000100906.10	greenyellow
ENSG00000259022.2	grey
ENSG00000259017.1	grey
ENSG00000258783.1	red
ENSG00000168348.3	yellow
ENSG00000174373.16	green
ENSG00000258938.1	grey
ENSG00000100916.13	brown
ENSG00000257272.1	yellow
ENSG00000257307.1	grey
ENSG00000258342.1	turquoise
ENSG00000257585.1	turquoise
ENSG00000258844.1	turquoise
ENSG00000151332.18	green
ENSG00000183032.11	grey
ENSG00000258708.1	turquoise
ENSG00000151338.18	midnightblue
ENSG00000139865.16	red
ENSG00000258696.1	turquoise
ENSG00000259048.1	turquoise
ENSG00000139874.5	pink
ENSG00000176435.6	grey
ENSG00000259070.5	turquoise
ENSG00000100934.14	brown
ENSG00000258651.1	grey
ENSG00000258591.2	grey
ENSG00000092208.16	green
ENSG00000182400.14	brown
ENSG00000100941.8	black
ENSG00000150527.16	brown
ENSG00000258940.2	grey
ENSG00000165355.7	yellow
ENSG00000258526.5	grey
ENSG00000258418.1	grey
ENSG00000258636.1	yellow
ENSG00000165379.13	pink
ENSG00000258536.1	red
ENSG00000258998.1	grey
ENSG00000179476.7	green
ENSG00000179454.13	green
ENSG00000198718.12	brown
ENSG00000185246.17	green
ENSG00000100442.10	brown
ENSG00000187790.10	green
ENSG00000129534.13	brown
ENSG00000258608.1	grey
ENSG00000139915.18	yellow
ENSG00000244053.1	yellow
ENSG00000214903.4	grey
ENSG00000213741.8	green
ENSG00000165501.16	black
ENSG00000165502.6	grey
ENSG00000168282.5	brown
ENSG00000258377.1	grey
ENSG00000165506.14	brown
ENSG00000100479.12	turquoise
ENSG00000197776.7	green
ENSG00000165516.10	brown
ENSG00000165525.17	green
ENSG00000278771.1	grey
ENSG00000274012.1	grey
ENSG00000278002.1	grey
ENSG00000165527.6	green
ENSG00000214900.9	grey
ENSG00000100483.13	brown
ENSG00000100485.11	turquoise
ENSG00000087299.11	yellow
ENSG00000125375.14	turquoise
ENSG00000259071.1	yellow
ENSG00000100490.9	red
ENSG00000012983.11	turquoise
ENSG00000201573.1	turquoise
ENSG00000198513.11	brown
ENSG00000151748.14	black
ENSG00000269906.1	turquoise
ENSG00000100503.23	black
ENSG00000270062.1	grey
ENSG00000100504.16	greenyellow
ENSG00000131969.14	yellow
ENSG00000258711.2	grey
ENSG00000100505.13	red
ENSG00000139921.12	black
ENSG00000139926.15	grey
ENSG00000277050.1	grey
ENSG00000273888.1	grey
ENSG00000186469.8	yellow
ENSG00000087302.8	green
ENSG00000087303.17	turquoise
ENSG00000168229.3	grey
ENSG00000087301.8	green
ENSG00000180998.11	brown
ENSG00000197930.12	yellow
ENSG00000100519.11	green
ENSG00000198252.11	black
ENSG00000100522.8	brown
ENSG00000259049.1	turquoise
ENSG00000073712.14	cyan
ENSG00000100523.14	brown
ENSG00000258731.1	grey
ENSG00000237356.5	grey
ENSG00000125378.15	grey
ENSG00000100526.19	brown
ENSG00000100528.11	midnightblue
ENSG00000197045.12	green
ENSG00000100532.11	cyan
ENSG00000020577.13	greenyellow
ENSG00000131979.18	grey
ENSG00000198554.11	brown
ENSG00000180008.8	black
ENSG00000168175.14	grey
ENSG00000131981.15	cyan
ENSG00000178974.9	yellow
ENSG00000278818.1	red
ENSG00000258469.1	blue
ENSG00000126775.8	turquoise
ENSG00000259318.1	turquoise
ENSG00000186615.10	grey
ENSG00000126777.17	black
ENSG00000200742.1	grey
ENSG00000259868.2	grey
ENSG00000139946.9	cyan
ENSG00000070269.13	green
ENSG00000070367.15	green
ENSG00000053770.11	brown
ENSG00000139977.13	brown
ENSG00000151812.14	yellow
ENSG00000259969.1	yellow
ENSG00000139971.15	yellow
ENSG00000131966.13	brown
ENSG00000100567.12	green
ENSG00000258682.1	grey
ENSG00000257621.7	black
ENSG00000252782.1	grey
ENSG00000032219.18	green
ENSG00000100575.13	brown
ENSG00000100578.14	midnightblue
ENSG00000258900.1	grey
ENSG00000239510.2	grey
ENSG00000165617.14	grey
ENSG00000213598.4	grey
ENSG00000100592.15	yellow
ENSG00000181619.11	red
ENSG00000126790.11	grey
ENSG00000050130.17	green
ENSG00000151838.11	grey
ENSG00000139970.16	yellow
ENSG00000263629.1	grey
ENSG00000131951.10	yellow
ENSG00000126773.12	brown
ENSG00000100612.13	green
ENSG00000100614.17	brown
ENSG00000100625.8	grey
ENSG00000020426.10	brown
ENSG00000258445.3	grey
ENSG00000126814.6	brown
ENSG00000139974.15	yellow
ENSG00000027075.13	grey
ENSG00000182107.6	grey
ENSG00000247287.2	grey
ENSG00000100644.16	greenyellow
ENSG00000258667.1	grey
ENSG00000023608.4	midnightblue
ENSG00000279633.1	grey
ENSG00000139973.16	yellow
ENSG00000186369.10	yellow
ENSG00000140015.19	yellow
ENSG00000126785.12	lightyellow
ENSG00000154001.13	yellow
ENSG00000261242.1	grey
ENSG00000270878.1	purple
ENSG00000140006.11	green
ENSG00000258645.2	grey
ENSG00000274015.1	turquoise
ENSG00000126821.7	green
ENSG00000054654.15	greenyellow
ENSG00000140009.18	grey
ENSG00000214770.2	grey
ENSG00000234911.1	turquoise
ENSG00000100714.15	pink
ENSG00000258824.2	turquoise
ENSG00000272909.1	turquoise
ENSG00000089775.11	midnightblue
ENSG00000179841.8	yellow
ENSG00000126804.13	midnightblue
ENSG00000126803.9	turquoise
ENSG00000165807.7	turquoise
ENSG00000126822.16	turquoise
ENSG00000070182.18	red
ENSG00000258289.8	green
ENSG00000139998.14	red
ENSG00000257365.7	turquoise
ENSG00000125952.18	magenta
ENSG00000033170.16	turquoise
ENSG00000276116.2	turquoise
ENSG00000258847.1	brown
ENSG00000224861.1	grey
ENSG00000258561.1	grey
ENSG00000171723.15	yellow
ENSG00000258796.1	grey
ENSG00000172717.15	grey
ENSG00000072415.8	black
ENSG00000100554.11	brown
ENSG00000134001.12	brown
ENSG00000198133.8	blue
ENSG00000054690.13	turquoise
ENSG00000100564.8	brown
ENSG00000259648.1	turquoise
ENSG00000081181.7	yellow
ENSG00000100568.10	brown
ENSG00000072042.12	green
ENSG00000139988.9	red
ENSG00000072121.15	magenta
ENSG00000182185.18	turquoise
ENSG00000259038.1	grey
ENSG00000185650.9	greenyellow
ENSG00000258565.1	grey
ENSG00000072110.13	red
ENSG00000139990.17	grey
ENSG00000206768.1	grey
ENSG00000081177.18	grey
ENSG00000258520.1	grey
ENSG00000100626.16	blue
ENSG00000280073.1	blue
ENSG00000100632.10	brown
ENSG00000029364.11	green
ENSG00000175985.9	red
ENSG00000267909.2	red
ENSG00000100647.7	greenyellow
ENSG00000273797.1	grey
ENSG00000100650.15	green
ENSG00000198732.10	turquoise
ENSG00000242071.3	grey
ENSG00000100678.18	pink
ENSG00000258422.5	yellow
ENSG00000274330.1	yellow
ENSG00000133983.14	grey
ENSG00000213463.4	black
ENSG00000257759.2	grey
ENSG00000139985.6	grey
ENSG00000259158.3	yellow
ENSG00000134007.3	yellow
ENSG00000133997.11	brown
ENSG00000133985.2	pink
ENSG00000006432.15	red
ENSG00000259153.1	yellow
ENSG00000274818.1	grey
ENSG00000100731.15	yellow
ENSG00000258517.1	red
ENSG00000269945.1	red
ENSG00000259146.3	grey
ENSG00000197555.9	red
ENSG00000207444.1	grey
ENSG00000242330.3	yellow
ENSG00000182732.16	red
ENSG00000280188.1	yellow
ENSG00000205683.11	turquoise
ENSG00000119599.16	yellow
ENSG00000165861.13	tan
ENSG00000258813.2	grey
ENSG00000119707.13	green
ENSG00000080815.18	turquoise
ENSG00000259109.1	turquoise
ENSG00000100767.15	lightyellow
ENSG00000258944.1	grey
ENSG00000133961.19	grey
ENSG00000187105.8	blue
ENSG00000170468.7	grey60
ENSG00000258695.2	grey
ENSG00000184227.7	grey
ENSG00000119673.14	grey
ENSG00000279026.1	grey
ENSG00000177465.4	brown
ENSG00000258603.3	blue
ENSG00000119661.14	brown
ENSG00000176903.4	pink
ENSG00000156030.13	magenta
ENSG00000259065.1	grey
ENSG00000140043.11	black
ENSG00000119725.17	grey
ENSG00000258891.1	grey
ENSG00000270140.1	grey
ENSG00000156050.8	red
ENSG00000119723.16	grey
ENSG00000187097.12	turquoise
ENSG00000119636.15	brown
ENSG00000119711.12	cyan
ENSG00000205659.10	brown
ENSG00000119688.20	purple
ENSG00000258559.2	purple
ENSG00000183379.8	blue
ENSG00000259005.1	grey
ENSG00000119655.9	turquoise
ENSG00000165898.13	midnightblue
ENSG00000119681.11	grey
ENSG00000119682.16	lightgreen
ENSG00000119616.11	black
ENSG00000119596.17	red
ENSG00000119689.14	grey
ENSG00000198208.11	salmon
ENSG00000119630.13	greenyellow
ENSG00000119718.10	grey
ENSG00000258646.1	grey
ENSG00000279594.1	grey
ENSG00000119684.15	black
ENSG00000119640.8	brown
ENSG00000119703.13	red
ENSG00000119638.12	turquoise
ENSG00000170348.8	black
ENSG00000170345.9	greenyellow
ENSG00000259319.1	pink
ENSG00000140044.12	blue
ENSG00000119686.9	greenyellow
ENSG00000119685.19	turquoise
ENSG00000133935.6	grey
ENSG00000119650.12	grey
ENSG00000119699.7	turquoise
ENSG00000089916.17	brown
ENSG00000280078.1	grey
ENSG00000119715.14	grey
ENSG00000259124.1	grey
ENSG00000258569.1	grey
ENSG00000071246.10	magenta
ENSG00000258301.3	salmon
ENSG00000013523.9	magenta
ENSG00000119669.4	blue
ENSG00000273729.1	blue
ENSG00000198894.7	turquoise
ENSG00000165548.10	red
ENSG00000177108.5	pink
ENSG00000269883.1	red
ENSG00000165553.4	grey60
ENSG00000009830.11	magenta
ENSG00000100577.18	turquoise
ENSG00000100580.7	yellow
ENSG00000100583.4	grey
ENSG00000165555.9	grey
ENSG00000151445.15	grey
ENSG00000100591.7	grey
ENSG00000100593.17	grey
ENSG00000100596.6	turquoise
ENSG00000240233.3	turquoise
ENSG00000100601.9	grey
ENSG00000239272.1	grey
ENSG00000119705.9	brown
ENSG00000100603.13	green
ENSG00000063761.15	magenta
ENSG00000021645.18	pink
ENSG00000258419.1	brown
ENSG00000211448.11	grey
ENSG00000100629.16	grey
ENSG00000258999.1	grey
ENSG00000165417.11	brown
ENSG00000273783.1	turquoise
ENSG00000270343.1	grey
ENSG00000140022.9	cyan
ENSG00000242163.1	grey
ENSG00000071537.13	green
ENSG00000258743.5	grey
ENSG00000259032.2	lightgreen
ENSG00000205562.2	pink
ENSG00000185070.10	pink
ENSG00000258733.5	turquoise
ENSG00000258859.1	yellow
ENSG00000258807.5	yellow
ENSG00000054983.16	turquoise
ENSG00000140030.5	lightcyan
ENSG00000100433.15	grey
ENSG00000042317.16	brown
ENSG00000070778.12	turquoise
ENSG00000258789.1	grey
ENSG00000100722.18	yellow
ENSG00000278576.1	grey
ENSG00000165521.15	brown
ENSG00000274492.1	grey
ENSG00000165533.18	yellow
ENSG00000207342.1	brown
ENSG00000053254.15	grey
ENSG00000259151.2	grey
ENSG00000258920.1	grey
ENSG00000200312.1	grey
ENSG00000140025.15	turquoise
ENSG00000042088.13	grey
ENSG00000152315.4	grey
ENSG00000100764.13	brown
ENSG00000119720.17	turquoise
ENSG00000275198.1	grey
ENSG00000198668.10	yellow
ENSG00000233208.5	grey
ENSG00000165914.14	red
ENSG00000100784.10	black
ENSG00000133943.20	purple
ENSG00000119714.10	red
ENSG00000258875.5	blue
ENSG00000015133.18	blue
ENSG00000100796.17	midnightblue
ENSG00000133962.7	grey
ENSG00000260711.2	yellow
ENSG00000165929.12	yellow
ENSG00000140092.14	grey
ENSG00000100815.12	black
ENSG00000066427.21	brown
ENSG00000183648.9	brown
ENSG00000165934.12	black
ENSG00000140090.17	blue
ENSG00000100599.15	greenyellow
ENSG00000100600.14	grey
ENSG00000066455.12	green
ENSG00000100604.12	pink
ENSG00000100605.16	salmon
ENSG00000165943.4	brown
ENSG00000153485.5	green
ENSG00000259066.5	grey
ENSG00000170270.4	brown
ENSG00000012963.14	brown
ENSG00000011114.14	black
ENSG00000133958.13	red
ENSG00000278396.1	grey
ENSG00000175785.12	turquoise
ENSG00000258584.1	lightyellow
ENSG00000140067.6	grey
ENSG00000100628.11	red
ENSG00000089723.9	pink
ENSG00000089737.15	yellow
ENSG00000165948.10	grey
ENSG00000165949.12	grey
ENSG00000119632.3	grey
ENSG00000119698.11	yellow
ENSG00000197249.13	lightcyan
ENSG00000196136.16	greenyellow
ENSG00000100697.14	turquoise
ENSG00000235706.7	turquoise
ENSG00000165959.11	turquoise
ENSG00000176438.12	turquoise
ENSG00000247092.6	grey
ENSG00000252481.1	grey
ENSG00000182512.4	yellow
ENSG00000250366.2	pink
ENSG00000227051.6	red
ENSG00000168398.6	grey
ENSG00000066739.11	brown
ENSG00000100744.14	brown
ENSG00000140057.8	grey
ENSG00000260806.1	grey
ENSG00000090060.17	midnightblue
ENSG00000276182.1	midnightblue
ENSG00000258702.1	grey
ENSG00000100749.7	green
ENSG00000246223.8	grey
ENSG00000232573.1	grey
ENSG00000234648.1	grey
ENSG00000127152.17	pink
ENSG00000183576.12	green
ENSG00000090061.17	grey
ENSG00000205476.8	blue
ENSG00000247970.2	blue
ENSG00000182218.9	blue
ENSG00000036530.8	red
ENSG00000066629.16	grey
ENSG00000196405.12	blue
ENSG00000168350.7	salmon
ENSG00000100811.11	grey
ENSG00000258904.1	grey
ENSG00000197119.12	purple
ENSG00000140105.17	red
ENSG00000176473.13	grey
ENSG00000258620.1	grey
ENSG00000183092.16	blue
ENSG00000214548.14	red
ENSG00000258399.7	yellow
ENSG00000211574.1	pink
ENSG00000208001.1	blue
ENSG00000225746.9	yellow
ENSG00000199005.4	red
ENSG00000202191.1	yellow
ENSG00000212384.1	yellow
ENSG00000201700.3	yellow
ENSG00000272474.1	yellow
ENSG00000200215.3	yellow
ENSG00000200632.1	brown
ENSG00000200367.1	yellow
ENSG00000201950.1	brown
ENSG00000199575.1	brown
ENSG00000200823.1	brown
ENSG00000201839.1	brown
ENSG00000200832.1	yellow
ENSG00000200150.1	grey
ENSG00000201263.1	grey
ENSG00000199390.1	yellow
ENSG00000201240.1	yellow
ENSG00000200279.1	yellow
ENSG00000200608.1	yellow
ENSG00000202270.1	brown
ENSG00000201247.1	brown
ENSG00000199593.1	yellow
ENSG00000201557.1	yellow
ENSG00000199914.1	brown
ENSG00000201569.1	brown
ENSG00000202142.1	brown
ENSG00000199942.1	yellow
ENSG00000201500.1	yellow
ENSG00000201036.1	yellow
ENSG00000201710.1	brown
ENSG00000202048.1	brown
ENSG00000272344.1	brown
ENSG00000200406.1	yellow
ENSG00000201899.1	yellow
ENSG00000200612.1	yellow
ENSG00000200480.1	yellow
ENSG00000201689.1	yellow
ENSG00000201318.1	yellow
ENSG00000200089.1	yellow
ENSG00000222095.1	grey
ENSG00000199109.4	grey
ENSG00000211582.1	grey
ENSG00000283556.1	yellow
ENSG00000215957.1	grey
ENSG00000258861.1	grey60
ENSG00000207587.1	grey
ENSG00000207646.1	grey
ENSG00000207993.3	blue
ENSG00000276352.2	grey
ENSG00000207961.3	yellow
ENSG00000223403.3	blue
ENSG00000230805.6	blue
ENSG00000258498.7	blue
ENSG00000197406.7	grey
ENSG00000241494.1	grey
ENSG00000078304.19	yellow
ENSG00000271780.1	grey
ENSG00000272444.1	grey
ENSG00000197102.10	pink
ENSG00000080824.18	grey
ENSG00000140153.17	turquoise
ENSG00000080823.21	blue
ENSG00000022976.15	salmon
ENSG00000100865.14	grey
ENSG00000196663.15	magenta
ENSG00000156381.8	blue
ENSG00000089902.9	grey
ENSG00000131323.14	blue
ENSG00000198752.10	tan
ENSG00000185215.8	blue
ENSG00000259775.1	grey
ENSG00000100664.10	brown
ENSG00000272533.1	brown
ENSG00000075413.17	midnightblue
ENSG00000166165.12	blue
ENSG00000260285.1	salmon
ENSG00000166166.12	salmon
ENSG00000166170.9	brown
ENSG00000126214.21	grey
ENSG00000256053.7	grey
ENSG00000270108.1	black
ENSG00000269940.1	turquoise
ENSG00000269958.1	turquoise
ENSG00000126215.13	salmon
ENSG00000100711.13	lightyellow
ENSG00000088808.16	red
ENSG00000156411.9	brown
ENSG00000156414.18	grey
ENSG00000166183.15	blue
ENSG00000066735.14	blue
ENSG00000258986.6	grey60
ENSG00000259037.1	blue
ENSG00000258736.1	red
ENSG00000260792.1	blue
ENSG00000256050.2	turquoise
ENSG00000203485.12	magenta
ENSG00000185100.10	turquoise
ENSG00000184990.12	salmon
ENSG00000258430.1	grey
ENSG00000142208.15	salmon
ENSG00000179627.9	grey
ENSG00000258701.1	magenta
ENSG00000099814.15	blue
ENSG00000166428.12	lightcyan
ENSG00000185567.6	pink
ENSG00000140104.13	blue
ENSG00000170779.10	salmon
ENSG00000183484.11	grey
ENSG00000257556.1	grey60
ENSG00000184916.8	blue
ENSG00000183828.14	grey60
ENSG00000185024.16	tan
ENSG00000184887.13	grey60
ENSG00000179364.13	magenta
ENSG00000279495.1	turquoise
ENSG00000242085.1	turquoise
ENSG00000226174.6	magenta
ENSG00000251602.6	blue
ENSG00000182979.17	tan
ENSG00000182809.10	blue
ENSG00000185347.17	salmon
ENSG00000184986.10	blue
ENSG00000225200.2	brown
ENSG00000180229.12	grey
ENSG00000258590.5	grey
ENSG00000260409.1	grey
ENSG00000258883.1	grey
ENSG00000237161.4	grey
ENSG00000274835.1	grey
ENSG00000273679.1	grey
ENSG00000276550.4	grey
ENSG00000277561.4	grey
ENSG00000276141.4	grey
ENSG00000275325.4	grey
ENSG00000274253.4	yellow
ENSG00000170113.15	turquoise
ENSG00000140157.14	brown
ENSG00000273749.4	lightcyan
ENSG00000275835.4	brown
ENSG00000274099.1	grey
ENSG00000274471.1	grey
ENSG00000261739.2	grey
ENSG00000179455.7	turquoise
ENSG00000254585.2	red
ENSG00000182636.5	brown
ENSG00000261622.1	yellow
ENSG00000260232.1	grey
ENSG00000261621.1	grey
ENSG00000261598.1	turquoise
ENSG00000260760.1	grey
ENSG00000259905.5	grey
ENSG00000185823.3	grey
ENSG00000128739.21	brown
ENSG00000280118.1	red
ENSG00000273173.5	brown
ENSG00000224078.12	pink
ENSG00000270704.3	yellow
ENSG00000279192.1	yellow
ENSG00000271347.1	brown
ENSG00000257151.1	yellow
ENSG00000270246.3	grey
ENSG00000207063.1	red
ENSG00000207001.1	grey
ENSG00000207014.1	blue
ENSG00000275529.1	blue
ENSG00000207442.1	grey
ENSG00000207133.1	red
ENSG00000207093.1	red
ENSG00000206727.1	red
ENSG00000206609.1	grey
ENSG00000207197.1	red
ENSG00000207137.1	yellow
ENSG00000206621.1	yellow
ENSG00000207174.1	red
ENSG00000207263.1	grey
ENSG00000206656.1	blue
ENSG00000206688.1	grey
ENSG00000207460.1	grey
ENSG00000261069.3	grey
ENSG00000207375.1	red
ENSG00000207279.1	red
ENSG00000252326.1	yellow
ENSG00000251815.1	yellow
ENSG00000251896.1	yellow
ENSG00000207245.1	yellow
ENSG00000252277.1	grey
ENSG00000270523.1	yellow
ENSG00000279050.1	pink
ENSG00000212428.1	yellow
ENSG00000201831.1	yellow
ENSG00000199712.1	grey
ENSG00000199970.1	grey
ENSG00000200680.1	red
ENSG00000200503.1	yellow
ENSG00000200812.1	red
ENSG00000200726.1	red
ENSG00000199782.1	grey
ENSG00000201943.1	grey
ENSG00000200486.1	grey
ENSG00000199453.1	blue
ENSG00000199960.1	blue
ENSG00000201679.1	yellow
ENSG00000201482.1	yellow
ENSG00000200163.1	grey
ENSG00000199968.1	grey
ENSG00000201969.1	blue
ENSG00000199833.1	blue
ENSG00000201326.1	blue
ENSG00000201331.1	grey
ENSG00000199489.1	blue
ENSG00000201300.1	blue
ENSG00000199704.1	yellow
ENSG00000202188.1	grey
ENSG00000200949.1	yellow
ENSG00000200593.1	grey
ENSG00000199311.1	grey
ENSG00000201992.1	red
ENSG00000202499.1	blue
ENSG00000200638.1	blue
ENSG00000201907.1	yellow
ENSG00000200564.1	grey
ENSG00000272460.1	grey
ENSG00000200478.1	red
ENSG00000201143.1	yellow
ENSG00000202373.1	blue
ENSG00000202261.1	grey
ENSG00000280234.1	red
ENSG00000212380.1	yellow
ENSG00000201634.1	yellow
ENSG00000239169.1	grey
ENSG00000114062.18	green
ENSG00000261529.1	grey
ENSG00000206190.11	grey
ENSG00000274307.1	grey
ENSG00000206187.3	red
ENSG00000166206.14	pink
ENSG00000278840.1	yellow
ENSG00000235518.2	red
ENSG00000186297.11	pink
ENSG00000182256.12	pink
ENSG00000258624.1	yellow
ENSG00000261426.1	pink
ENSG00000259152.1	grey
ENSG00000104044.15	red
ENSG00000128731.15	red
ENSG00000256338.2	grey
ENSG00000206149.10	grey
ENSG00000188626.6	grey
ENSG00000248334.6	grey
ENSG00000261377.5	grey
ENSG00000034053.14	grey60
ENSG00000104059.4	blue
ENSG00000259299.1	red
ENSG00000185115.5	yellow
ENSG00000259690.1	yellow
ENSG00000259814.1	grey
ENSG00000256802.2	blue
ENSG00000104067.16	turquoise
ENSG00000259644.1	turquoise
ENSG00000234664.1	turquoise
ENSG00000166664.13	grey
ENSG00000186399.10	grey
ENSG00000215302.8	grey
ENSG00000270055.1	grey
ENSG00000260693.1	grey
ENSG00000178115.11	grey
ENSG00000261794.1	grey
ENSG00000247728.2	grey
ENSG00000187951.10	grey
ENSG00000259845.1	grey
ENSG00000261628.1	grey
ENSG00000198690.9	turquoise
ENSG00000270015.1	magenta
ENSG00000166912.16	turquoise
ENSG00000134160.13	grey
ENSG00000259448.2	turquoise
ENSG00000169926.10	magenta
ENSG00000169918.9	grey
ENSG00000259358.1	turquoise
ENSG00000175344.17	red
ENSG00000260211.2	grey
ENSG00000206127.10	grey
ENSG00000254912.2	grey
ENSG00000223509.8	grey
ENSG00000261064.1	grey
ENSG00000276724.1	grey
ENSG00000262728.5	turquoise
ENSG00000232653.8	turquoise
ENSG00000198826.10	grey
ENSG00000166922.8	brown
ENSG00000166923.10	turquoise
ENSG00000248905.8	pink
ENSG00000259392.2	red
ENSG00000279958.1	pink
ENSG00000198838.13	lightyellow
ENSG00000200008.1	grey
ENSG00000259408.2	grey
ENSG00000259287.2	grey
ENSG00000169857.7	grey
ENSG00000184984.9	grey
ENSG00000259505.1	grey
ENSG00000134153.9	green
ENSG00000243094.1	grey
ENSG00000182405.5	yellow
ENSG00000134152.10	green
ENSG00000128463.12	brown
ENSG00000140199.11	grey
ENSG00000182117.5	grey
ENSG00000176454.13	blue
ENSG00000175265.17	grey
ENSG00000279092.1	grey
ENSG00000259917.1	grey
ENSG00000215252.11	grey
ENSG00000159248.4	lightgreen
ENSG00000250007.6	yellow
ENSG00000159251.6	grey
ENSG00000259751.1	grey
ENSG00000021776.10	brown
ENSG00000198146.4	midnightblue
ENSG00000259336.1	turquoise
ENSG00000259592.1	grey
ENSG00000134146.11	black
ENSG00000259585.2	grey
ENSG00000248079.2	grey
ENSG00000186073.11	turquoise
ENSG00000261635.2	grey
ENSG00000261315.2	grey
ENSG00000134138.19	cyan
ENSG00000259460.1	grey
ENSG00000274444.1	grey
ENSG00000236914.3	grey
ENSG00000259380.5	turquoise
ENSG00000166068.12	midnightblue
ENSG00000171262.11	brown
ENSG00000172575.11	yellow
ENSG00000259326.1	grey
ENSG00000259345.5	red
ENSG00000259450.1	grey
ENSG00000259447.1	grey
ENSG00000259390.2	red
ENSG00000137801.10	greenyellow
ENSG00000278621.1	grey
ENSG00000259279.1	grey
ENSG00000150667.6	yellow
ENSG00000261136.1	grey
ENSG00000166073.9	pink
ENSG00000259432.1	grey
ENSG00000128829.11	pink
ENSG00000140319.10	grey
ENSG00000248508.6	turquoise
ENSG00000104081.13	lightcyan
ENSG00000156970.12	grey
ENSG00000260648.3	blue
ENSG00000137843.11	blue
ENSG00000279537.1	blue
ENSG00000279409.1	blue
ENSG00000137841.11	lightcyan
ENSG00000273855.1	grey
ENSG00000259330.1	grey
ENSG00000188549.12	turquoise
ENSG00000140323.5	red
ENSG00000128944.13	grey
ENSG00000128928.8	magenta
ENSG00000140320.11	blue
ENSG00000169105.7	magenta
ENSG00000128891.15	grey
ENSG00000166133.17	royalblue
ENSG00000137812.19	grey
ENSG00000245849.6	turquoise
ENSG00000051180.16	grey
ENSG00000137824.15	grey
ENSG00000137880.5	grey60
ENSG00000104129.9	salmon
ENSG00000188277.9	blue
ENSG00000166140.17	purple
ENSG00000166145.14	grey
ENSG00000104140.6	lightgreen
ENSG00000104142.10	grey60
ENSG00000251161.3	grey
ENSG00000128917.6	greenyellow
ENSG00000128965.11	grey60
ENSG00000128908.15	grey
ENSG00000280036.1	grey
ENSG00000157021.9	yellow
ENSG00000178997.11	grey
ENSG00000187446.11	lightgreen
ENSG00000247556.6	yellow
ENSG00000137804.12	grey
ENSG00000137806.8	brown
ENSG00000137815.14	yellow
ENSG00000137825.10	blue
ENSG00000062524.15	blue
ENSG00000103932.11	tan
ENSG00000259838.1	brown
ENSG00000092445.11	royalblue
ENSG00000174197.16	black
ENSG00000137802.13	blue
ENSG00000243789.10	grey
ENSG00000168970.22	purple
ENSG00000243708.10	salmon
ENSG00000137877.9	blue
ENSG00000103966.10	greenyellow
ENSG00000166887.15	red
ENSG00000103978.15	turquoise
ENSG00000214013.9	turquoise
ENSG00000258461.5	turquoise
ENSG00000092529.23	turquoise
ENSG00000103994.16	yellow
ENSG00000092531.9	black
ENSG00000261684.1	grey
ENSG00000180979.9	pink
ENSG00000137814.9	green
ENSG00000260490.2	grey
ENSG00000159433.11	turquoise
ENSG00000140326.12	salmon
ENSG00000278769.1	turquoise
ENSG00000274403.1	turquoise
ENSG00000128881.16	yellow
ENSG00000254793.1	grey
ENSG00000159459.11	brown
ENSG00000166947.11	grey
ENSG00000205871.5	grey
ENSG00000137842.6	brown
ENSG00000261687.1	grey
ENSG00000166946.13	brown
ENSG00000168806.7	brown
ENSG00000168803.14	grey
ENSG00000140265.12	grey
ENSG00000137822.12	pink
ENSG00000067369.13	yellow
ENSG00000166963.12	red
ENSG00000168781.21	pink
ENSG00000237289.9	yellow
ENSG00000242866.9	blue
ENSG00000166762.16	red
ENSG00000206991.1	grey
ENSG00000275601.1	grey
ENSG00000249839.1	grey
ENSG00000223572.9	pink
ENSG00000166763.7	grey
ENSG00000201136.1	red
ENSG00000205771.6	grey
ENSG00000167004.12	midnightblue
ENSG00000140264.19	magenta
ENSG00000184716.13	turquoise
ENSG00000242028.6	purple
ENSG00000140259.6	brown
ENSG00000092470.11	grey
ENSG00000171877.20	turquoise
ENSG00000227973.1	turquoise
ENSG00000185607.5	magenta
ENSG00000166734.18	cyan
ENSG00000250130.1	grey
ENSG00000137770.13	green
ENSG00000179523.4	grey
ENSG00000104131.12	green
ENSG00000259659.1	grey
ENSG00000104133.14	turquoise
ENSG00000229474.6	turquoise
ENSG00000166710.17	black
ENSG00000185880.12	grey
ENSG00000259479.6	grey
ENSG00000140263.13	grey
ENSG00000140254.12	turquoise
ENSG00000137857.17	turquoise
ENSG00000259539.1	grey
ENSG00000138606.19	blue
ENSG00000259520.5	grey
ENSG00000259433.2	turquoise
ENSG00000171766.15	cyan
ENSG00000275672.1	turquoise
ENSG00000171763.17	black
ENSG00000104154.6	midnightblue
ENSG00000104164.10	brown
ENSG00000137767.13	greenyellow
ENSG00000259255.1	turquoise
ENSG00000137872.16	grey
ENSG00000259554.1	red
ENSG00000213862.4	grey
ENSG00000104177.17	brown
ENSG00000259235.1	yellow
ENSG00000233932.4	yellow
ENSG00000074803.17	grey
ENSG00000259488.2	grey
ENSG00000128951.13	green
ENSG00000166147.13	turquoise
ENSG00000274654.1	grey
ENSG00000259705.1	grey
ENSG00000103995.13	grey
ENSG00000259216.2	brown
ENSG00000185634.11	turquoise
ENSG00000255302.4	brown
ENSG00000138593.8	turquoise
ENSG00000265942.2	turquoise
ENSG00000166200.14	green
ENSG00000200120.1	grey
ENSG00000156958.14	green
ENSG00000259467.1	grey
ENSG00000166262.15	turquoise
ENSG00000275580.1	yellow
ENSG00000276593.1	midnightblue
ENSG00000140285.9	grey
ENSG00000104047.14	grey
ENSG00000104043.14	lightcyan
ENSG00000140284.10	yellow
ENSG00000140287.10	grey
ENSG00000104064.16	brown
ENSG00000244879.5	turquoise
ENSG00000138592.13	green
ENSG00000242737.1	grey
ENSG00000170236.14	turquoise
ENSG00000092439.13	midnightblue
ENSG00000138600.9	black
ENSG00000279665.1	grey
ENSG00000273674.4	grey
ENSG00000081014.10	green
ENSG00000259378.1	grey
ENSG00000183578.6	yellow
ENSG00000186417.13	turquoise
ENSG00000259194.1	turquoise
ENSG00000259678.1	turquoise
ENSG00000104093.13	yellow
ENSG00000259668.5	turquoise
ENSG00000104112.8	yellow
ENSG00000140280.13	yellow
ENSG00000128872.9	yellow
ENSG00000259377.1	grey
ENSG00000138594.13	midnightblue
ENSG00000259556.2	grey
ENSG00000166477.12	brown
ENSG00000069956.11	brown
ENSG00000259398.1	grey
ENSG00000069966.18	pink
ENSG00000259577.1	yellow
ENSG00000128833.12	grey
ENSG00000197535.14	yellow
ENSG00000128989.10	brown
ENSG00000047346.12	black
ENSG00000259935.1	black
ENSG00000169856.8	grey
ENSG00000137766.16	yellow
ENSG00000279145.1	yellow
ENSG00000137876.9	brown
ENSG00000069974.15	grey
ENSG00000276533.1	grey
ENSG00000225973.3	green
ENSG00000069943.9	brown
ENSG00000260916.6	brown
ENSG00000274765.1	grey
ENSG00000277548.1	grey
ENSG00000261652.2	brown
ENSG00000256061.7	grey
ENSG00000171016.11	cyan
ENSG00000166450.12	black
ENSG00000069869.15	greenyellow
ENSG00000230183.4	grey
ENSG00000181827.14	grey
ENSG00000261072.2	grey
ENSG00000151575.14	cyan
ENSG00000259941.1	grey
ENSG00000261823.1	grey
ENSG00000138587.5	grey
ENSG00000260392.5	midnightblue
ENSG00000137871.19	green
ENSG00000276696.1	grey
ENSG00000274667.1	black
ENSG00000140262.17	turquoise
ENSG00000247982.6	magenta
ENSG00000128849.10	lightyellow
ENSG00000263155.5	grey
ENSG00000255529.7	black
ENSG00000128918.14	grey
ENSG00000103569.9	grey
ENSG00000166035.10	grey
ENSG00000137845.14	black
ENSG00000282100.1	turquoise
ENSG00000199730.1	grey
ENSG00000245975.2	turquoise
ENSG00000128923.10	black
ENSG00000259402.1	turquoise
ENSG00000157450.15	yellow
ENSG00000137776.16	black
ENSG00000157456.7	grey
ENSG00000157483.8	turquoise
ENSG00000259735.1	turquoise
ENSG00000157470.11	yellow
ENSG00000140307.10	green
ENSG00000140299.11	black
ENSG00000234797.5	black
ENSG00000182718.16	greenyellow
ENSG00000128915.11	black
ENSG00000245534.6	turquoise
ENSG00000069667.15	grey
ENSG00000273792.1	lightyellow
ENSG00000129003.15	green
ENSG00000259251.2	grey
ENSG00000274340.1	grey
ENSG00000171914.15	red
ENSG00000140416.19	pink
ENSG00000103642.11	brown
ENSG00000185088.13	black
ENSG00000166128.12	midnightblue
ENSG00000138613.13	turquoise
ENSG00000074410.13	grey
ENSG00000140455.16	cyan
ENSG00000259248.5	grey
ENSG00000197361.6	grey
ENSG00000103657.13	yellow
ENSG00000035664.11	turquoise
ENSG00000166797.10	black
ENSG00000028528.14	turquoise
ENSG00000157734.13	turquoise
ENSG00000166794.4	turquoise
ENSG00000169118.17	red
ENSG00000259316.9	grey
ENSG00000166803.10	grey
ENSG00000103671.9	turquoise
ENSG00000180357.9	tan
ENSG00000259682.1	grey
ENSG00000243403.1	grey
ENSG00000180304.14	brown
ENSG00000265967.1	grey
ENSG00000166831.8	grey
ENSG00000140451.12	blue
ENSG00000241839.9	lightyellow
ENSG00000166839.16	blue
ENSG00000090487.10	turquoise
ENSG00000103707.9	yellow
ENSG00000277351.1	turquoise
ENSG00000103710.10	turquoise
ENSG00000246922.8	purple
ENSG00000090470.14	grey
ENSG00000166855.9	green
ENSG00000138615.5	grey
ENSG00000138617.14	tan
ENSG00000199568.1	grey
ENSG00000200156.1	grey
ENSG00000174498.13	salmon
ENSG00000103742.11	turquoise
ENSG00000074603.18	brown
ENSG00000259232.2	grey
ENSG00000074696.12	midnightblue
ENSG00000138614.14	turquoise
ENSG00000074621.13	turquoise
ENSG00000275638.1	grey
ENSG00000174485.15	midnightblue
ENSG00000238311.1	grey
ENSG00000103769.9	brown
ENSG00000261544.1	grey
ENSG00000259924.1	grey
ENSG00000157890.17	grey
ENSG00000261318.1	grey
ENSG00000166938.12	turquoise
ENSG00000075131.9	black
ENSG00000169032.9	yellow
ENSG00000261351.2	grey
ENSG00000174446.12	brown
ENSG00000174444.14	grey
ENSG00000174442.11	brown
ENSG00000188501.11	turquoise
ENSG00000137834.14	greenyellow
ENSG00000277152.1	grey
ENSG00000259347.6	cyan
ENSG00000166949.15	red
ENSG00000103591.12	brown
ENSG00000103599.19	grey
ENSG00000259673.5	black
ENSG00000189227.5	yellow
ENSG00000270964.1	grey
ENSG00000137764.19	grey
ENSG00000259512.3	grey
ENSG00000188779.10	grey
ENSG00000206625.1	grey
ENSG00000033800.13	yellow
ENSG00000260007.2	grey
ENSG00000129007.14	grey
ENSG00000128973.12	purple
ENSG00000260657.2	turquoise
ENSG00000169018.5	brown
ENSG00000137809.16	blue
ENSG00000103647.12	tan
ENSG00000140350.15	green
ENSG00000265195.1	turquoise
ENSG00000258484.3	grey
ENSG00000255346.9	grey
ENSG00000273851.1	grey
ENSG00000212766.9	grey
ENSG00000138604.9	brown
ENSG00000261634.3	grey
ENSG00000137819.13	grey
ENSG00000137807.13	grey
ENSG00000137818.11	grey
ENSG00000245750.7	grey
ENSG00000140332.15	tan
ENSG00000137831.14	turquoise
ENSG00000274297.1	turquoise
ENSG00000166173.10	turquoise
ENSG00000259744.1	turquoise
ENSG00000137821.11	brown
ENSG00000129028.8	grey
ENSG00000187720.14	grey
ENSG00000259964.6	pink
ENSG00000259781.1	grey
ENSG00000212664.5	green
ENSG00000066933.15	yellow
ENSG00000260576.1	grey
ENSG00000166192.14	brown
ENSG00000175318.11	grey
ENSG00000067225.17	lightgreen
ENSG00000137817.16	magenta
ENSG00000140488.15	blue
ENSG00000260729.1	magenta
ENSG00000213614.9	magenta
ENSG00000260339.1	grey
ENSG00000261423.1	turquoise
ENSG00000261187.1	turquoise
ENSG00000166233.13	yellow
ENSG00000260144.1	grey
ENSG00000260672.1	grey
ENSG00000140463.13	grey
ENSG00000159322.17	turquoise
ENSG00000260898.5	grey
ENSG00000067141.16	turquoise
ENSG00000138622.3	red
ENSG00000156642.16	yellow
ENSG00000281183.1	blue
ENSG00000103855.17	blue
ENSG00000205363.5	blue
ENSG00000260469.2	grey
ENSG00000261801.5	grey
ENSG00000129038.15	grey
ENSG00000067221.13	grey60
ENSG00000140464.19	tan
ENSG00000167178.15	blue
ENSG00000248540.2	grey
ENSG00000261543.1	grey
ENSG00000129009.12	grey
ENSG00000137868.18	grey
ENSG00000140459.17	grey
ENSG00000138623.9	grey
ENSG00000138629.15	lightgreen
ENSG00000247240.7	turquoise
ENSG00000179361.17	purple
ENSG00000179335.18	purple
ENSG00000179151.11	tan
ENSG00000140465.13	grey
ENSG00000103653.16	purple
ENSG00000140474.12	blue
ENSG00000140497.16	magenta
ENSG00000178802.17	royalblue
ENSG00000178761.14	grey60
ENSG00000178741.11	brown
ENSG00000178718.6	grey60
ENSG00000198794.11	grey60
ENSG00000138621.11	magenta
ENSG00000167173.18	tan
ENSG00000140365.15	magenta
ENSG00000275645.1	grey
ENSG00000140398.13	salmon
ENSG00000140400.15	salmon
ENSG00000260274.1	grey
ENSG00000169375.15	grey
ENSG00000276744.1	grey
ENSG00000169410.9	red
ENSG00000260269.5	grey
ENSG00000169371.13	brown
ENSG00000177971.8	lightgreen
ENSG00000275454.1	grey
ENSG00000173548.8	purple
ENSG00000173546.7	magenta
ENSG00000246877.1	blue
ENSG00000260288.3	grey
ENSG00000140367.11	green
ENSG00000167196.13	green
ENSG00000169752.16	yellow
ENSG00000169758.12	blue
ENSG00000140374.15	black
ENSG00000259581.3	magenta
ENSG00000140386.12	green
ENSG00000117906.13	green
ENSG00000140368.12	magenta
ENSG00000140391.14	green
ENSG00000278991.1	grey
ENSG00000269951.1	grey
ENSG00000173517.10	grey
ENSG00000140382.14	yellow
ENSG00000259362.2	grey
ENSG00000169783.12	blue
ENSG00000280359.1	blue
ENSG00000260776.5	grey
ENSG00000167202.11	greenyellow
ENSG00000136425.12	blue
ENSG00000166411.13	yellow
ENSG00000103740.9	lightyellow
ENSG00000140403.12	yellow
ENSG00000140395.8	green
ENSG00000272418.1	grey
ENSG00000259562.2	grey
ENSG00000166426.7	grey
ENSG00000136381.12	brown
ENSG00000188266.13	grey
ENSG00000041357.15	brown
ENSG00000169684.13	grey
ENSG00000080644.15	grey
ENSG00000136378.14	magenta
ENSG00000185787.14	brown
ENSG00000279235.1	grey
ENSG00000103811.15	grey
ENSG00000058335.15	red
ENSG00000259234.5	red
ENSG00000235711.4	pink
ENSG00000166557.12	grey
ENSG00000169330.8	yellow
ENSG00000259548.1	grey
ENSG00000136371.10	grey
ENSG00000261229.6	grey
ENSG00000259332.3	grey
ENSG00000279394.1	grey
ENSG00000180953.11	grey
ENSG00000278600.1	grey
ENSG00000259642.2	grey
ENSG00000086666.18	black
ENSG00000103876.11	lightyellow
ENSG00000259417.2	grey
ENSG00000259495.2	turquoise
ENSG00000172379.19	red
ENSG00000136379.11	grey
ENSG00000103888.15	blue
ENSG00000117899.10	turquoise
ENSG00000277782.1	grey
ENSG00000140406.3	yellow
ENSG00000156206.13	red
ENSG00000279834.1	red
ENSG00000172349.17	lightcyan
ENSG00000172345.13	red
ENSG00000259343.5	grey
ENSG00000188869.12	grey
ENSG00000259372.2	grey
ENSG00000259543.1	red
ENSG00000183496.5	blue
ENSG00000140598.13	green
ENSG00000188659.9	grey
ENSG00000274376.4	blue
ENSG00000278662.4	grey
ENSG00000259429.5	grey
ENSG00000237550.5	grey
ENSG00000197978.9	grey
ENSG00000275695.1	grey
ENSG00000276710.4	blue
ENSG00000255769.7	grey
ENSG00000182774.10	green
ENSG00000214575.9	turquoise
ENSG00000259462.2	turquoise
ENSG00000103723.12	red
ENSG00000259707.1	red
ENSG00000259315.1	turquoise
ENSG00000250988.7	grey
ENSG00000252690.3	midnightblue
ENSG00000156232.7	grey
ENSG00000103942.12	pink
ENSG00000169612.3	brown
ENSG00000169609.13	grey
ENSG00000064726.9	brown
ENSG00000259767.1	grey
ENSG00000136404.15	brown
ENSG00000166503.8	brown
ENSG00000140600.16	turquoise
ENSG00000156218.12	turquoise
ENSG00000259609.1	grey
ENSG00000259404.5	yellow
ENSG00000259511.2	grey
ENSG00000259726.1	grey
ENSG00000225151.10	grey
ENSG00000184206.11	grey
ENSG00000259683.1	grey
ENSG00000235370.6	blue
ENSG00000230373.8	grey
ENSG00000189136.8	grey
ENSG00000275120.2	turquoise
ENSG00000176371.13	grey
ENSG00000276278.1	turquoise
ENSG00000176700.19	purple
ENSG00000177082.12	grey
ENSG00000197696.9	turquoise
ENSG00000140612.13	black
ENSG00000166716.9	purple
ENSG00000136383.6	blue
ENSG00000073417.14	turquoise
ENSG00000259295.6	blue
ENSG00000229212.7	grey
ENSG00000218052.5	grey
ENSG00000170776.20	grey
ENSG00000259453.1	grey
ENSG00000259407.1	grey
ENSG00000259762.1	grey
ENSG00000259416.2	purple
ENSG00000183655.12	blue
ENSG00000273540.2	yellow
ENSG00000140538.16	red
ENSG00000259183.1	red
ENSG00000259494.1	grey
ENSG00000181991.15	grey60
ENSG00000140543.14	grey
ENSG00000249487.6	grey
ENSG00000207703.1	grey
ENSG00000181026.14	grey
ENSG00000172183.14	turquoise
ENSG00000157766.15	tan
ENSG00000140511.11	grey
ENSG00000140545.14	lightyellow
ENSG00000140526.17	pink
ENSG00000140522.11	lightyellow
ENSG00000140525.17	grey
ENSG00000140521.12	tan
ENSG00000255571.7	blue
ENSG00000140519.12	blue
ENSG00000261478.1	grey
ENSG00000140534.13	grey
ENSG00000166813.14	purple
ENSG00000166819.11	cyan
ENSG00000166821.8	cyan
ENSG00000241362.2	grey
ENSG00000140527.14	grey
ENSG00000166823.5	grey
ENSG00000188095.4	grey
ENSG00000166825.13	purple
ENSG00000157823.16	grey
ENSG00000242498.7	turquoise
ENSG00000140548.9	purple
ENSG00000273691.1	turquoise
ENSG00000259291.2	grey
ENSG00000182054.9	lightyellow
ENSG00000259685.2	grey
ENSG00000185033.14	purple
ENSG00000225193.5	grey
ENSG00000185043.10	grey
ENSG00000183208.12	blue
ENSG00000213471.8	grey
ENSG00000182768.8	grey60
ENSG00000275674.1	grey
ENSG00000275345.1	grey
ENSG00000214433.4	blue
ENSG00000279980.1	grey
ENSG00000196391.10	red
ENSG00000140575.12	turquoise
ENSG00000140577.15	turquoise
ENSG00000259736.1	turquoise
ENSG00000259746.1	grey
ENSG00000197299.10	grey
ENSG00000140564.10	blue
ENSG00000182511.11	greenyellow
ENSG00000196547.14	magenta
ENSG00000184508.10	grey60
ENSG00000140553.16	salmon
ENSG00000224441.1	grey
ENSG00000166965.12	blue
ENSG00000198901.13	yellow
ENSG00000258725.1	blue
ENSG00000184056.14	grey
ENSG00000185518.11	yellow
ENSG00000176463.13	turquoise
ENSG00000140557.11	red
ENSG00000258647.5	grey
ENSG00000260337.3	grey
ENSG00000185442.12	blue
ENSG00000258741.3	grey
ENSG00000260361.1	grey
ENSG00000258922.1	grey
ENSG00000272888.5	black
ENSG00000279765.3	midnightblue
ENSG00000173575.19	grey
ENSG00000182175.13	purple
ENSG00000258611.2	purple
ENSG00000257060.6	grey
ENSG00000258631.2	grey
ENSG00000258754.7	grey
ENSG00000258476.5	grey
ENSG00000140563.14	brown
ENSG00000248441.6	pink
ENSG00000273923.1	yellow
ENSG00000280304.1	pink
ENSG00000259134.5	grey
ENSG00000247809.7	grey
ENSG00000279645.1	grey
ENSG00000185551.13	blue
ENSG00000259664.2	yellow
ENSG00000279091.1	grey
ENSG00000259582.3	grey
ENSG00000251209.7	grey
ENSG00000140450.8	turquoise
ENSG00000258483.2	turquoise
ENSG00000140443.13	tan
ENSG00000278022.1	grey
ENSG00000264480.1	grey
ENSG00000259475.1	grey
ENSG00000183571.10	grey
ENSG00000182253.14	grey
ENSG00000103852.12	turquoise
ENSG00000261616.1	grey
ENSG00000168904.14	pink
ENSG00000259706.1	grey
ENSG00000259257.1	grey
ENSG00000068305.17	yellow
ENSG00000183060.15	grey
ENSG00000182397.14	turquoise
ENSG00000259363.5	grey
ENSG00000140470.13	blue
ENSG00000189419.6	red
ENSG00000154227.13	grey
ENSG00000270127.2	grey
ENSG00000259205.2	grey
ENSG00000140471.16	grey
ENSG00000183475.12	brown
ENSG00000272808.3	turquoise
ENSG00000259604.5	turquoise
ENSG00000184254.16	grey
ENSG00000278456.1	red
ENSG00000259583.2	red
ENSG00000154237.12	red
ENSG00000259376.1	grey
ENSG00000259755.1	blue
ENSG00000131873.5	greenyellow
ENSG00000131871.14	black
ENSG00000131876.16	brown
ENSG00000259172.1	grey
ENSG00000140479.16	turquoise
ENSG00000279970.1	turquoise
ENSG00000184277.12	brown
ENSG00000185418.15	turquoise
ENSG00000259658.4	turquoise
ENSG00000259660.2	turquoise
ENSG00000185596.16	grey
ENSG00000234769.7	grey
ENSG00000231439.4	grey
ENSG00000226942.2	grey
ENSG00000161980.5	lightgreen
ENSG00000161981.10	lightgreen
ENSG00000007384.15	purple
ENSG00000103152.11	grey60
ENSG00000103148.15	tan
ENSG00000188536.12	grey
ENSG00000206172.8	grey
ENSG00000086506.2	grey60
ENSG00000007392.16	grey
ENSG00000167930.15	magenta
ENSG00000269881.1	grey
ENSG00000076344.15	salmon
ENSG00000242173.8	grey60
ENSG00000185615.15	purple
ENSG00000103126.14	salmon
ENSG00000086504.15	lightgreen
ENSG00000129925.10	salmon
ENSG00000236829.9	salmon
ENSG00000103202.12	salmon
ENSG00000242612.6	grey
ENSG00000090565.15	blue
ENSG00000230428.1	grey
ENSG00000277142.1	magenta
ENSG00000103326.11	salmon
ENSG00000007541.16	salmon
ENSG00000257108.1	grey
ENSG00000197562.9	blue
ENSG00000127578.6	blue
ENSG00000130731.15	grey60
ENSG00000172366.19	salmon
ENSG00000161996.18	salmon
ENSG00000262528.2	turquoise
ENSG00000140983.13	salmon
ENSG00000103269.13	blue
ENSG00000103266.10	grey60
ENSG00000161999.11	salmon
ENSG00000127580.15	tan
ENSG00000261659.2	blue
ENSG00000127585.11	blue
ENSG00000279255.1	blue
ENSG00000103260.8	magenta
ENSG00000103254.9	grey60
ENSG00000162004.16	salmon
ENSG00000103253.17	grey
ENSG00000103245.13	salmon
ENSG00000102854.15	lightcyan
ENSG00000007376.7	blue
ENSG00000127586.16	salmon
ENSG00000127588.4	red
ENSG00000275438.1	blue
ENSG00000103227.18	magenta
ENSG00000260316.2	tan
ENSG00000276931.1	grey
ENSG00000260807.6	purple
ENSG00000005513.9	turquoise
ENSG00000196557.11	blue
ENSG00000103275.19	blue
ENSG00000007516.13	blue
ENSG00000007520.3	royalblue
ENSG00000090581.9	magenta
ENSG00000059145.18	purple
ENSG00000174109.4	lightgreen
ENSG00000197599.12	purple
ENSG00000103249.17	tan
ENSG00000100726.14	purple
ENSG00000187535.13	blue
ENSG00000131634.13	grey
ENSG00000280327.1	grey
ENSG00000007545.15	tan
ENSG00000261732.1	grey
ENSG00000206053.12	turquoise
ENSG00000278987.1	grey
ENSG00000138834.12	blue
ENSG00000275092.1	grey
ENSG00000261399.1	lightyellow
ENSG00000103024.7	salmon
ENSG00000074071.14	royalblue
ENSG00000197774.12	salmon
ENSG00000162032.15	salmon
ENSG00000095906.16	salmon
ENSG00000063854.12	grey60
ENSG00000180185.11	brown
ENSG00000162039.14	grey
ENSG00000198736.11	greenyellow
ENSG00000140990.14	lightgreen
ENSG00000140988.15	magenta
ENSG00000255198.4	grey
ENSG00000183751.14	tan
ENSG00000196408.11	blue
ENSG00000127554.12	salmon
ENSG00000127561.14	grey60
ENSG00000167962.13	salmon
ENSG00000065054.13	salmon
ENSG00000065057.7	grey60
ENSG00000103197.16	tan
ENSG00000008710.18	blue
ENSG00000261123.1	blue
ENSG00000167964.12	blue
ENSG00000260260.1	grey
ENSG00000131653.12	blue
ENSG00000167971.15	blue
ENSG00000167965.17	blue
ENSG00000182685.7	salmon
ENSG00000184207.8	grey60
ENSG00000167967.15	salmon
ENSG00000167968.12	purple
ENSG00000167969.12	grey
ENSG00000261663.1	salmon
ENSG00000205937.11	blue
ENSG00000260778.4	salmon
ENSG00000167972.13	blue
ENSG00000238098.8	grey
ENSG00000162063.12	blue
ENSG00000260095.1	grey
ENSG00000260874.5	salmon
ENSG00000162062.14	blue
ENSG00000259895.1	blue
ENSG00000162068.1	salmon
ENSG00000162065.12	blue
ENSG00000260293.2	blue
ENSG00000185883.11	blue
ENSG00000279520.1	blue
ENSG00000162066.14	salmon
ENSG00000140992.18	red
ENSG00000261613.2	grey
ENSG00000269937.1	grey
ENSG00000280402.1	grey
ENSG00000279162.1	tan
ENSG00000215154.6	blue
ENSG00000205918.9	grey
ENSG00000260565.6	grey
ENSG00000167977.8	turquoise
ENSG00000279901.1	grey
ENSG00000172382.9	grey
ENSG00000205913.6	turquoise
ENSG00000167978.16	tan
ENSG00000103363.14	royalblue
ENSG00000276791.1	turquoise
ENSG00000172460.14	grey
ENSG00000162076.12	blue
ENSG00000059122.16	salmon
ENSG00000127564.16	blue
ENSG00000162073.13	turquoise
ENSG00000272079.2	grey
ENSG00000213937.3	tan
ENSG00000006327.13	greenyellow
ENSG00000103145.10	grey60
ENSG00000131652.13	grey
ENSG00000162069.14	grey
ENSG00000261971.6	blue
ENSG00000008517.16	greenyellow
ENSG00000263072.6	salmon
ENSG00000122386.10	salmon
ENSG00000085644.13	tan
ENSG00000262668.1	grey
ENSG00000168124.2	red
ENSG00000010539.11	grey
ENSG00000103313.12	grey
ENSG00000281005.1	grey
ENSG00000006194.9	grey
ENSG00000279330.1	grey
ENSG00000279031.1	grey
ENSG00000140993.10	midnightblue
ENSG00000162086.14	grey
ENSG00000168158.3	grey
ENSG00000262621.4	grey
ENSG00000140987.19	turquoise
ENSG00000103343.12	grey
ENSG00000167981.5	brown
ENSG00000122390.17	tan
ENSG00000103351.12	grey
ENSG00000167984.17	grey
ENSG00000262312.2	blue
ENSG00000188827.10	salmon
ENSG00000213918.10	purple
ENSG00000263235.1	grey
ENSG00000126602.10	grey60
ENSG00000005339.14	tan
ENSG00000162104.9	blue
ENSG00000185739.13	grey
ENSG00000262468.5	grey
ENSG00000090447.11	purple
ENSG00000126603.8	purple
ENSG00000262686.1	grey
ENSG00000217930.7	purple
ENSG00000262712.1	blue
ENSG00000280063.1	purple
ENSG00000262246.5	magenta
ENSG00000168140.4	greenyellow
ENSG00000103423.13	grey60
ENSG00000277170.1	grey
ENSG00000277440.1	grey
ENSG00000153406.13	magenta
ENSG00000103415.11	lightgreen
ENSG00000089486.16	blue
ENSG00000278434.1	purple
ENSG00000205832.7	grey
ENSG00000153443.12	tan
ENSG00000102858.12	tan
ENSG00000278700.1	grey
ENSG00000168101.14	grey
ENSG00000168096.14	salmon
ENSG00000266994.1	tan
ENSG00000166246.13	grey
ENSG00000103199.13	salmon
ENSG00000140623.13	grey
ENSG00000267077.1	magenta
ENSG00000067836.12	magenta
ENSG00000140632.16	grey60
ENSG00000275056.1	grey
ENSG00000118900.14	blue
ENSG00000118898.15	red
ENSG00000103184.11	turquoise
ENSG00000267072.2	magenta
ENSG00000103174.11	blue
ENSG00000033011.11	grey60
ENSG00000153446.15	cyan
ENSG00000118894.14	grey
ENSG00000279877.1	red
ENSG00000260411.4	red
ENSG00000242278.1	grey
ENSG00000261007.2	red
ENSG00000078328.19	yellow
ENSG00000280000.1	red
ENSG00000257180.1	red
ENSG00000260835.1	red
ENSG00000278975.1	red
ENSG00000259963.1	blue
ENSG00000252080.1	grey
ENSG00000200869.1	red
ENSG00000067365.14	purple
ENSG00000183044.11	pink
ENSG00000184857.7	grey
ENSG00000140650.11	grey
ENSG00000260276.2	purple
ENSG00000153048.10	turquoise
ENSG00000259939.1	tan
ENSG00000187555.14	yellow
ENSG00000182831.11	brown
ENSG00000220793.5	grey
ENSG00000261617.1	turquoise
ENSG00000260071.1	turquoise
ENSG00000283003.1	grey
ENSG00000183454.15	pink
ENSG00000166669.13	yellow
ENSG00000279662.1	grey
ENSG00000213853.9	greenyellow
ENSG00000103274.10	grey
ENSG00000166676.14	red
ENSG00000179583.18	lightcyan
ENSG00000182108.9	blue
ENSG00000280153.1	lightcyan
ENSG00000275673.1	grey
ENSG00000263013.1	grey
ENSG00000038532.14	tan
ENSG00000229917.2	grey
ENSG00000274038.1	grey
ENSG00000263033.2	grey
ENSG00000175643.8	grey
ENSG00000188897.8	turquoise
ENSG00000189067.12	turquoise
ENSG00000184602.5	grey60
ENSG00000153066.12	blue
ENSG00000122299.11	black
ENSG00000277369.1	grey
ENSG00000171490.12	brown
ENSG00000263307.1	grey
ENSG00000103342.12	midnightblue
ENSG00000261560.1	grey
ENSG00000260318.1	grey
ENSG00000234719.8	grey
ENSG00000048471.13	turquoise
ENSG00000278979.1	grey
ENSG00000260601.1	turquoise
ENSG00000103381.11	turquoise
ENSG00000237515.7	red
ENSG00000262801.5	red
ENSG00000262267.5	yellow
ENSG00000175595.14	black
ENSG00000262732.1	grey
ENSG00000262097.1	grey
ENSG00000186260.16	pink
ENSG00000276564.1	yellow
ENSG00000262470.2	pink
ENSG00000262454.2	grey
ENSG00000140694.16	turquoise
ENSG00000103429.10	grey
ENSG00000224712.12	grey
ENSG00000254852.8	grey
ENSG00000103512.14	lightgreen
ENSG00000183458.13	salmon
ENSG00000183426.16	grey
ENSG00000179889.18	yellow
ENSG00000261819.1	grey
ENSG00000275910.1	grey
ENSG00000157045.8	red
ENSG00000085721.12	brown
ENSG00000188599.17	blue
ENSG00000270580.5	purple
ENSG00000250251.6	tan
ENSG00000183793.13	grey
ENSG00000156968.8	grey
ENSG00000166780.10	grey60
ENSG00000166783.20	pink
ENSG00000072864.13	turquoise
ENSG00000262380.1	turquoise
ENSG00000280206.1	turquoise
ENSG00000133392.17	grey
ENSG00000263335.1	turquoise
ENSG00000133393.12	green
ENSG00000103222.18	blue
ENSG00000091262.14	grey
ENSG00000103226.17	grey
ENSG00000244257.5	grey
ENSG00000183889.12	grey
ENSG00000227827.3	grey
ENSG00000214967.5	grey
ENSG00000103489.11	blue
ENSG00000279410.1	blue
ENSG00000279415.1	blue
ENSG00000279620.1	blue
ENSG00000275927.1	grey
ENSG00000214940.8	grey
ENSG00000205746.9	blue
ENSG00000233024.7	grey
ENSG00000254681.6	grey
ENSG00000185164.14	pink
ENSG00000256340.8	grey
ENSG00000134419.15	green
ENSG00000170540.14	brown
ENSG00000157106.16	grey
ENSG00000170537.12	turquoise
ENSG00000261357.1	turquoise
ENSG00000167186.10	brown
ENSG00000205730.6	lightcyan
ENSG00000103528.16	blue
ENSG00000188477.13	grey
ENSG00000103534.16	grey
ENSG00000006007.11	green
ENSG00000103540.16	turquoise
ENSG00000103544.14	turquoise
ENSG00000276571.1	grey
ENSG00000103550.13	turquoise
ENSG00000174628.16	turquoise
ENSG00000261195.1	turquoise
ENSG00000167191.11	turquoise
ENSG00000183549.10	turquoise
ENSG00000066654.13	green
ENSG00000196678.13	turquoise
ENSG00000005189.19	yellow
ENSG00000188215.9	grey
ENSG00000102897.9	brown
ENSG00000011638.10	yellow
ENSG00000103316.10	yellow
ENSG00000169246.16	grey
ENSG00000180747.15	grey
ENSG00000265462.1	grey
ENSG00000197006.13	yellow
ENSG00000261596.2	grey
ENSG00000140749.8	lightcyan
ENSG00000155719.16	red
ENSG00000260306.1	grey
ENSG00000248124.7	grey
ENSG00000185864.16	grey
ENSG00000185710.9	grey
ENSG00000274460.1	grey
ENSG00000140740.10	brown
ENSG00000185716.11	yellow
ENSG00000175267.14	blue
ENSG00000183921.7	grey
ENSG00000103319.11	blue
ENSG00000058600.15	magenta
ENSG00000140743.7	pink
ENSG00000257122.5	blue
ENSG00000237296.9	grey
ENSG00000243716.10	grey
ENSG00000257838.5	grey
ENSG00000283213.1	grey
ENSG00000122254.6	pink
ENSG00000103404.14	grey
ENSG00000168434.12	purple
ENSG00000259782.2	grey
ENSG00000103365.15	red
ENSG00000103356.15	red
ENSG00000103353.15	pink
ENSG00000260751.2	grey
ENSG00000004779.9	brown
ENSG00000083093.9	grey
ENSG00000166847.9	pink
ENSG00000166851.14	purple
ENSG00000166501.12	pink
ENSG00000279276.1	red
ENSG00000279202.1	blue
ENSG00000274466.1	red
ENSG00000279554.1	blue
ENSG00000006116.3	red
ENSG00000122257.18	midnightblue
ENSG00000090905.18	grey
ENSG00000158865.12	turquoise
ENSG00000140750.16	turquoise
ENSG00000260714.1	grey
ENSG00000262587.2	grey
ENSG00000262155.1	tan
ENSG00000271105.1	grey
ENSG00000260448.5	turquoise
ENSG00000262700.1	grey
ENSG00000275494.1	grey
ENSG00000205629.11	lightgreen
ENSG00000155592.15	grey
ENSG00000274925.1	grey
ENSG00000182601.6	grey
ENSG00000230330.1	black
ENSG00000155666.11	salmon
ENSG00000169189.16	grey
ENSG00000245888.6	turquoise
ENSG00000077238.13	greenyellow
ENSG00000259954.1	grey
ENSG00000077235.17	tan
ENSG00000047578.12	tan
ENSG00000261329.5	turquoise
ENSG00000169181.12	red
ENSG00000169180.11	magenta
ENSG00000260452.1	grey
ENSG00000283662.1	blue
ENSG00000188322.4	blue
ENSG00000198156.10	grey
ENSG00000205609.12	grey
ENSG00000188603.17	purple
ENSG00000184730.10	turquoise
ENSG00000176046.8	greenyellow
ENSG00000176476.8	magenta
ENSG00000197165.10	blue
ENSG00000278665.1	grey
ENSG00000196502.11	blue
ENSG00000255524.7	grey
ENSG00000184110.14	grey
ENSG00000196993.8	grey
ENSG00000240634.1	grey
ENSG00000260796.1	grey
ENSG00000275807.1	grey
ENSG00000168488.18	tan
ENSG00000178952.9	royalblue
ENSG00000178188.14	salmon
ENSG00000261766.1	grey
ENSG00000196296.13	purple
ENSG00000260442.5	grey
ENSG00000177548.12	magenta
ENSG00000176953.11	grey
ENSG00000169682.17	tan
ENSG00000261067.6	purple
ENSG00000213658.10	grey
ENSG00000196796.5	grey
ENSG00000103472.9	turquoise
ENSG00000260517.2	grey
ENSG00000279106.1	grey
ENSG00000260953.1	grey
ENSG00000198106.8	grey
ENSG00000271699.5	grey
ENSG00000254206.5	tan
ENSG00000254634.4	grey
ENSG00000183336.8	grey
ENSG00000181625.17	grey
ENSG00000169203.16	grey
ENSG00000205534.6	grey
ENSG00000279583.1	blue
ENSG00000260727.1	blue
ENSG00000197471.11	lightcyan
ENSG00000103485.17	grey
ENSG00000079616.12	royalblue
ENSG00000103495.13	blue
ENSG00000238045.9	grey
ENSG00000167371.17	blue
ENSG00000280789.1	purple
ENSG00000013364.18	turquoise
ENSG00000103502.13	grey60
ENSG00000214725.8	grey
ENSG00000174938.14	red
ENSG00000174939.10	blue
ENSG00000174943.9	purple
ENSG00000279789.1	magenta
ENSG00000260114.2	grey
ENSG00000247735.2	grey
ENSG00000149932.16	magenta
ENSG00000149930.17	blue
ENSG00000149929.15	turquoise
ENSG00000169592.14	magenta
ENSG00000149927.17	grey60
ENSG00000149926.13	blue
ENSG00000149925.17	grey60
ENSG00000149923.13	purple
ENSG00000149922.10	magenta
ENSG00000090238.11	blue
ENSG00000250616.2	grey
ENSG00000102886.14	purple
ENSG00000102882.11	blue
ENSG00000102879.15	grey60
ENSG00000261416.1	blue
ENSG00000169627.7	grey
ENSG00000198064.13	grey
ENSG00000183604.14	grey
ENSG00000169217.8	grey
ENSG00000260219.2	grey
ENSG00000169221.13	tan
ENSG00000180035.11	grey60
ENSG00000180096.11	grey
ENSG00000179965.11	blue
ENSG00000179958.8	lightgreen
ENSG00000179918.18	yellow
ENSG00000005844.17	lightcyan
ENSG00000169957.9	salmon
ENSG00000169955.7	purple
ENSG00000235560.3	turquoise
ENSG00000169951.9	tan
ENSG00000229809.8	purple
ENSG00000197162.9	purple
ENSG00000156853.12	blue
ENSG00000156858.11	purple
ENSG00000156860.15	purple
ENSG00000261840.2	grey
ENSG00000080603.16	tan
ENSG00000282034.1	grey
ENSG00000156873.15	blue
ENSG00000196118.11	grey60
ENSG00000103549.21	blue
ENSG00000102870.5	tan
ENSG00000099385.11	magenta
ENSG00000260083.1	grey
ENSG00000150281.6	grey
ENSG00000260852.1	purple
ENSG00000099364.16	blue
ENSG00000175938.6	lightyellow
ENSG00000099381.16	tan
ENSG00000279196.1	blue
ENSG00000099377.13	magenta
ENSG00000099365.9	red
ENSG00000103496.14	turquoise
ENSG00000260911.2	turquoise
ENSG00000167394.12	blue
ENSG00000167395.10	purple
ENSG00000151006.7	purple
ENSG00000167397.14	turquoise
ENSG00000103507.13	blue
ENSG00000103510.19	blue
ENSG00000262766.1	grey
ENSG00000278133.1	grey
ENSG00000178226.10	blue
ENSG00000089280.18	tan
ENSG00000260060.1	grey
ENSG00000103490.13	lightcyan
ENSG00000177238.13	grey
ENSG00000169900.7	blue
ENSG00000169896.16	lightcyan
ENSG00000140678.16	lightcyan
ENSG00000176723.9	grey
ENSG00000261474.1	turquoise
ENSG00000260267.1	magenta
ENSG00000140691.16	salmon
ENSG00000140682.18	purple
ENSG00000140688.16	salmon
ENSG00000260625.2	turquoise
ENSG00000131797.12	blue
ENSG00000197302.10	brown
ENSG00000185947.14	brown
ENSG00000230267.7	grey
ENSG00000205456.11	grey
ENSG00000279800.2	brown
ENSG00000261461.1	grey60
ENSG00000171241.8	grey
ENSG00000261512.2	grey
ENSG00000259856.1	grey
ENSG00000069329.15	brown
ENSG00000280376.1	grey
ENSG00000091651.8	yellow
ENSG00000140795.12	red
ENSG00000155330.9	yellow
ENSG00000166123.13	lightyellow
ENSG00000069345.11	brown
ENSG00000261173.1	grey
ENSG00000171208.9	pink
ENSG00000260281.5	grey
ENSG00000129636.12	brown
ENSG00000102893.15	brown
ENSG00000262038.1	grey
ENSG00000259918.1	brown
ENSG00000261325.1	yellow
ENSG00000140798.15	grey60
ENSG00000121270.15	turquoise
ENSG00000102910.13	grey
ENSG00000196470.11	green
ENSG00000102921.7	grey
ENSG00000243609.1	grey
ENSG00000260086.2	grey
ENSG00000102924.11	pink
ENSG00000260614.1	grey
ENSG00000259957.2	grey
ENSG00000280189.1	grey
ENSG00000260769.1	grey
ENSG00000279249.1	grey
ENSG00000102935.11	lightyellow
ENSG00000205423.11	brown
ENSG00000155393.12	grey
ENSG00000279356.1	grey
ENSG00000121274.12	midnightblue
ENSG00000121281.12	grey
ENSG00000166164.15	turquoise
ENSG00000140807.6	turquoise
ENSG00000278909.1	turquoise
ENSG00000260249.2	grey
ENSG00000167208.14	lightcyan
ENSG00000167207.11	greenyellow
ENSG00000083799.17	brown
ENSG00000103449.11	turquoise
ENSG00000280344.1	turquoise
ENSG00000260818.2	turquoise
ENSG00000224578.4	grey
ENSG00000279427.1	grey
ENSG00000103460.16	grey
ENSG00000177200.15	green
ENSG00000261291.1	grey
ENSG00000280227.1	black
ENSG00000261056.2	grey
ENSG00000279589.1	black
ENSG00000103479.15	black
ENSG00000259926.1	grey
ENSG00000279344.1	grey
ENSG00000279722.1	midnightblue
ENSG00000166971.16	brown
ENSG00000103494.12	yellow
ENSG00000275191.1	grey
ENSG00000140718.19	yellow
ENSG00000280392.1	turquoise
ENSG00000245694.9	turquoise
ENSG00000087245.12	lightcyan
ENSG00000087253.12	lightcyan
ENSG00000261997.1	turquoise
ENSG00000198848.12	grey
ENSG00000159398.15	grey
ENSG00000246379.6	grey
ENSG00000261013.1	grey
ENSG00000087258.13	tan
ENSG00000261439.1	grey
ENSG00000265281.1	grey
ENSG00000260198.1	purple
ENSG00000279764.1	purple
ENSG00000159461.14	grey
ENSG00000167005.13	brown
ENSG00000087263.16	brown
ENSG00000274031.1	grey
ENSG00000125124.11	turquoise
ENSG00000087250.8	lightyellow
ENSG00000125148.6	greenyellow
ENSG00000260549.1	greenyellow
ENSG00000169715.14	cyan
ENSG00000205364.3	greenyellow
ENSG00000198417.6	lightyellow
ENSG00000125144.13	grey
ENSG00000205358.3	grey
ENSG00000187193.8	greenyellow
ENSG00000261302.5	grey
ENSG00000102900.12	pink
ENSG00000051108.14	grey
ENSG00000261270.1	grey
ENSG00000261114.1	grey
ENSG00000140853.15	greenyellow
ENSG00000140848.16	turquoise
ENSG00000279803.1	turquoise
ENSG00000172775.16	grey
ENSG00000159579.13	green
ENSG00000102931.7	brown
ENSG00000276663.1	turquoise
ENSG00000260038.1	grey
ENSG00000102934.9	turquoise
ENSG00000006210.6	blue
ENSG00000005194.14	lightgreen
ENSG00000088682.13	salmon
ENSG00000102978.12	lightgreen
ENSG00000125170.10	blue
ENSG00000135736.5	grey
ENSG00000159618.15	grey
ENSG00000205336.11	purple
ENSG00000159625.14	grey
ENSG00000140854.12	blue
ENSG00000140859.15	salmon
ENSG00000276166.1	blue
ENSG00000070729.13	red
ENSG00000159648.11	grey
ENSG00000166188.2	purple
ENSG00000103005.11	tan
ENSG00000102996.4	blue
ENSG00000070761.7	lightgreen
ENSG00000070770.8	pink
ENSG00000103021.9	pink
ENSG00000181938.13	turquoise
ENSG00000103034.14	grey60
ENSG00000103037.11	yellow
ENSG00000125107.17	grey
ENSG00000276259.1	grey
ENSG00000207493.1	grey
ENSG00000260865.1	grey
ENSG00000103042.8	blue
ENSG00000125166.12	pink
ENSG00000245768.6	grey
ENSG00000224631.4	green
ENSG00000150394.13	yellow
ENSG00000260600.1	red
ENSG00000201289.1	grey
ENSG00000261502.3	grey
ENSG00000269986.1	grey
ENSG00000260658.5	grey
ENSG00000259846.1	grey
ENSG00000140937.13	grey
ENSG00000278893.1	grey
ENSG00000179776.17	greenyellow
ENSG00000246898.1	turquoise
ENSG00000166546.13	blue
ENSG00000166548.15	grey
ENSG00000217555.12	black
ENSG00000277978.1	grey
ENSG00000089505.17	grey
ENSG00000260650.1	grey
ENSG00000140931.19	lightcyan
ENSG00000183723.12	pink
ENSG00000135720.12	turquoise
ENSG00000249961.9	grey
ENSG00000159593.14	green
ENSG00000258122.1	grey
ENSG00000168748.13	blue
ENSG00000172840.6	red
ENSG00000166592.11	grey
ENSG00000166595.11	royalblue
ENSG00000172831.11	blue
ENSG00000172828.12	blue
ENSG00000172824.14	purple
ENSG00000067955.13	turquoise
ENSG00000125149.11	grey
ENSG00000237172.3	turquoise
ENSG00000102871.15	turquoise
ENSG00000135722.8	turquoise
ENSG00000102878.16	purple
ENSG00000140939.14	magenta
ENSG00000196123.12	blue
ENSG00000205250.8	salmon
ENSG00000102890.14	magenta
ENSG00000280163.1	purple
ENSG00000125122.15	salmon
ENSG00000168701.18	grey
ENSG00000135723.13	blue
ENSG00000135740.16	blue
ENSG00000262691.1	red
ENSG00000196155.12	turquoise
ENSG00000159708.17	grey
ENSG00000159713.10	turquoise
ENSG00000159714.10	salmon
ENSG00000176387.6	grey
ENSG00000159720.11	grey60
ENSG00000270049.2	purple
ENSG00000276075.1	blue
ENSG00000039523.18	blue
ENSG00000261386.2	grey
ENSG00000280214.1	salmon
ENSG00000259804.1	grey
ENSG00000102974.14	grey
ENSG00000159753.13	blue
ENSG00000102977.13	salmon
ENSG00000102981.9	blue
ENSG00000124074.11	salmon
ENSG00000159761.14	salmon
ENSG00000141098.12	grey60
ENSG00000141084.10	tan
ENSG00000270165.1	grey
ENSG00000102904.14	blue
ENSG00000102901.12	salmon
ENSG00000168286.2	grey
ENSG00000102898.11	royalblue
ENSG00000038358.14	tan
ENSG00000263126.1	purple
ENSG00000159792.9	magenta
ENSG00000261884.2	purple
ENSG00000205220.11	grey
ENSG00000213398.7	magenta
ENSG00000124067.16	magenta
ENSG00000167261.13	grey
ENSG00000167264.17	grey
ENSG00000182810.6	lightgreen
ENSG00000072736.18	turquoise
ENSG00000262514.1	grey
ENSG00000240435.2	grey
ENSG00000263276.1	grey
ENSG00000103066.12	blue
ENSG00000103064.13	red
ENSG00000103061.12	turquoise
ENSG00000279649.1	turquoise
ENSG00000132600.16	salmon
ENSG00000259797.1	grey
ENSG00000103056.11	blue
ENSG00000279693.1	blue
ENSG00000274698.1	red
ENSG00000184939.15	black
ENSG00000275383.1	blue
ENSG00000062038.13	blue
ENSG00000039068.18	turquoise
ENSG00000103047.7	grey
ENSG00000266801.1	grey
ENSG00000244378.1	grey
ENSG00000103044.10	grey
ENSG00000168802.12	grey
ENSG00000141076.17	pink
ENSG00000168807.16	pink
ENSG00000200164.1	grey
ENSG00000265113.1	grey
ENSG00000132612.15	grey60
ENSG00000213380.14	magenta
ENSG00000272617.2	grey
ENSG00000132603.13	grey
ENSG00000132604.10	pink
ENSG00000103018.16	brown
ENSG00000102908.20	red
ENSG00000274093.1	midnightblue
ENSG00000181019.12	cyan
ENSG00000141101.12	grey
ENSG00000198373.12	magenta
ENSG00000157322.17	grey
ENSG00000196696.12	grey
ENSG00000255185.5	grey
ENSG00000090857.13	grey
ENSG00000261556.9	grey
ENSG00000223496.2	yellow
ENSG00000090861.15	pink
ENSG00000157349.16	grey
ENSG00000261777.5	turquoise
ENSG00000168872.16	grey
ENSG00000157350.12	blue
ENSG00000260111.1	grey
ENSG00000157353.16	purple
ENSG00000103051.18	grey
ENSG00000189091.12	grey
ENSG00000157368.10	blue
ENSG00000132613.14	purple
ENSG00000279569.1	blue
ENSG00000103043.14	tan
ENSG00000214353.7	lightyellow
ENSG00000157423.17	grey
ENSG00000180917.17	black
ENSG00000172137.18	grey60
ENSG00000167377.17	grey
ENSG00000247324.2	grey
ENSG00000157429.15	grey
ENSG00000040199.18	pink
ENSG00000166747.12	brown
ENSG00000223224.1	grey
ENSG00000283057.1	grey
ENSG00000262140.1	grey
ENSG00000224470.7	grey
ENSG00000182149.20	turquoise
ENSG00000102984.14	grey60
ENSG00000277481.1	grey
ENSG00000263232.2	grey
ENSG00000102967.11	grey
ENSG00000140830.8	grey
ENSG00000261701.6	grey
ENSG00000140829.11	magenta
ENSG00000118557.15	turquoise
ENSG00000261008.6	turquoise
ENSG00000260664.2	turquoise
ENSG00000259768.5	grey
ENSG00000140836.14	turquoise
ENSG00000259209.3	grey
ENSG00000280092.1	grey
ENSG00000279591.1	grey
ENSG00000271009.2	grey
ENSG00000261227.2	grey
ENSG00000261404.5	turquoise
ENSG00000275236.1	turquoise
ENSG00000103035.10	brown
ENSG00000259972.2	grey
ENSG00000239763.2	grey
ENSG00000214331.8	grey
ENSG00000261079.1	grey
ENSG00000196436.8	grey
ENSG00000140839.11	purple
ENSG00000090863.11	grey
ENSG00000207525.1	grey
ENSG00000168411.13	turquoise
ENSG00000168404.12	greenyellow
ENSG00000103089.8	turquoise
ENSG00000103091.14	magenta
ENSG00000186187.11	blue
ENSG00000247033.1	grey
ENSG00000166816.13	salmon
ENSG00000184517.11	brown
ENSG00000050820.16	purple
ENSG00000280152.1	purple
ENSG00000153774.8	brown
ENSG00000259999.1	grey
ENSG00000261783.1	grey
ENSG00000274220.1	turquoise
ENSG00000166822.12	black
ENSG00000261476.1	grey
ENSG00000183196.8	turquoise
ENSG00000262583.1	grey
ENSG00000135702.14	grey
ENSG00000205084.10	grey
ENSG00000276408.1	grey
ENSG00000034713.7	green
ENSG00000065457.10	grey
ENSG00000065427.14	brown
ENSG00000166848.5	brown
ENSG00000152910.18	turquoise
ENSG00000250514.1	grey
ENSG00000103111.14	turquoise
ENSG00000205078.5	grey
ENSG00000140873.15	turquoise
ENSG00000140876.11	grey
ENSG00000171724.2	yellow
ENSG00000186153.16	turquoise
ENSG00000276007.1	grey
ENSG00000261837.1	turquoise
ENSG00000243101.1	grey
ENSG00000280115.1	grey
ENSG00000280190.1	turquoise
ENSG00000260816.2	turquoise
ENSG00000261537.1	grey
ENSG00000280274.1	grey
ENSG00000260479.1	grey
ENSG00000277954.1	yellow
ENSG00000261722.1	yellow
ENSG00000178573.6	lightcyan
ENSG00000278058.1	grey
ENSG00000261390.5	grey
ENSG00000259867.5	grey
ENSG00000168589.14	grey
ENSG00000166446.14	pink
ENSG00000260064.1	red
ENSG00000260896.5	grey
ENSG00000103121.8	brown
ENSG00000278985.1	grey
ENSG00000166451.13	grey
ENSG00000260213.5	turquoise
ENSG00000261061.1	grey
ENSG00000166454.9	brown
ENSG00000166455.13	red
ENSG00000260643.1	grey
ENSG00000140905.9	black
ENSG00000166473.17	turquoise
ENSG00000135697.9	grey
ENSG00000280182.1	grey
ENSG00000260495.1	grey
ENSG00000261609.4	cyan
ENSG00000153815.16	red
ENSG00000279476.1	tan
ENSG00000279294.1	tan
ENSG00000279841.1	tan
ENSG00000197943.9	lightcyan
ENSG00000135698.9	brown
ENSG00000140945.16	yellow
ENSG00000260862.1	red
ENSG00000260788.5	turquoise
ENSG00000230989.6	green
ENSG00000103150.5	magenta
ENSG00000260300.5	magenta
ENSG00000140961.12	magenta
ENSG00000103154.9	blue
ENSG00000166558.10	grey
ENSG00000140943.16	red
ENSG00000274677.1	grey
ENSG00000103160.11	brown
ENSG00000154099.17	red
ENSG00000103168.16	purple
ENSG00000140955.10	grey
ENSG00000168418.7	grey
ENSG00000103175.10	grey
ENSG00000064270.12	grey
ENSG00000261286.1	blue
ENSG00000140950.15	blue
ENSG00000103187.7	greenyellow
ENSG00000135686.12	blue
ENSG00000103194.15	pink
ENSG00000103196.11	greenyellow
ENSG00000153786.12	blue
ENSG00000135709.12	red
ENSG00000275088.1	blue
ENSG00000131149.18	red
ENSG00000278716.1	blue
ENSG00000260417.1	blue
ENSG00000263968.2	grey
ENSG00000131153.8	grey
ENSG00000154102.10	grey
ENSG00000131148.8	turquoise
ENSG00000131143.8	lightgreen
ENSG00000140968.10	lightcyan
ENSG00000268388.5	greenyellow
ENSG00000103241.6	greenyellow
ENSG00000270020.1	grey
ENSG00000103248.18	magenta
ENSG00000176678.5	grey
ENSG00000260456.6	blue
ENSG00000261697.5	grey
ENSG00000103264.16	blue
ENSG00000140941.12	yellow
ENSG00000140948.11	tan
ENSG00000276337.1	tan
ENSG00000260750.5	blue
ENSG00000269935.1	blue
ENSG00000154118.12	blue
ENSG00000226180.3	magenta
ENSG00000104731.13	purple
ENSG00000260671.2	grey
ENSG00000103257.8	tan
ENSG00000174990.4	grey
ENSG00000172530.20	purple
ENSG00000261193.1	blue
ENSG00000260166.1	blue
ENSG00000205037.2	blue
ENSG00000225614.2	blue
ENSG00000179588.8	blue
ENSG00000261744.1	purple
ENSG00000158545.15	tan
ENSG00000051523.10	lightcyan
ENSG00000167508.11	salmon
ENSG00000260630.6	blue
ENSG00000158717.10	salmon
ENSG00000174177.12	salmon
ENSG00000103335.20	magenta
ENSG00000260121.1	purple
ENSG00000224888.4	blue
ENSG00000182376.2	blue
ENSG00000167513.8	grey
ENSG00000198931.10	royalblue
ENSG00000141012.12	purple
ENSG00000167515.10	royalblue
ENSG00000129993.14	red
ENSG00000261226.1	blue
ENSG00000205018.2	blue
ENSG00000256982.1	blue
ENSG00000176715.15	purple
ENSG00000180422.3	blue
ENSG00000259877.2	turquoise
ENSG00000170100.13	grey
ENSG00000167522.14	tan
ENSG00000268218.1	grey
ENSG00000261574.1	tan
ENSG00000261692.1	grey
ENSG00000197912.13	salmon
ENSG00000274627.1	salmon
ENSG00000167526.13	grey
ENSG00000178773.14	blue
ENSG00000131165.14	salmon
ENSG00000167523.13	blue
ENSG00000185324.21	salmon
ENSG00000275734.1	blue
ENSG00000158792.15	blue
ENSG00000075399.13	blue
ENSG00000158805.11	magenta
ENSG00000187741.14	blue
ENSG00000204991.10	blue
ENSG00000141002.18	blue
ENSG00000258839.2	tan
ENSG00000258947.6	blue
ENSG00000140995.16	salmon
ENSG00000177946.5	grey
ENSG00000223959.8	magenta
ENSG00000003249.13	blue
ENSG00000141013.15	blue
ENSG00000222019.7	grey
ENSG00000261812.6	grey
ENSG00000260528.3	grey
ENSG00000260923.5	grey
ENSG00000280136.2	grey
ENSG00000272636.3	blue
ENSG00000181031.15	blue
ENSG00000262061.5	grey
ENSG00000187624.8	blue
ENSG00000183688.4	grey
ENSG00000141252.19	red
ENSG00000244097.1	grey
ENSG00000167695.14	grey
ENSG00000179409.10	tan
ENSG00000231784.8	grey
ENSG00000167699.13	brown
ENSG00000262228.2	grey
ENSG00000171861.10	grey60
ENSG00000167693.16	greenyellow
ENSG00000177370.4	grey60
ENSG00000159842.14	blue
ENSG00000108953.16	brown
ENSG00000167193.7	midnightblue
ENSG00000197879.14	purple
ENSG00000132376.19	royalblue
ENSG00000236618.2	turquoise
ENSG00000174238.14	pink
ENSG00000167703.14	blue
ENSG00000074660.15	salmon
ENSG00000167705.11	grey60
ENSG00000174231.16	red
ENSG00000185561.9	greenyellow
ENSG00000186594.13	grey
ENSG00000167716.18	purple
ENSG00000167711.13	grey
ENSG00000132386.10	lightgreen
ENSG00000186532.11	grey
ENSG00000132383.11	grey
ENSG00000108958.4	grey
ENSG00000185924.6	blue
ENSG00000228133.2	grey
ENSG00000262869.1	blue
ENSG00000108963.17	blue
ENSG00000262533.1	grey
ENSG00000263050.1	grey
ENSG00000177374.12	grey
ENSG00000070366.13	tan
ENSG00000262402.1	grey
ENSG00000278941.1	grey
ENSG00000167720.12	grey
ENSG00000262333.1	turquoise
ENSG00000167721.10	brown
ENSG00000141258.12	blue
ENSG00000070444.14	tan
ENSG00000127804.12	turquoise
ENSG00000007168.12	brown
ENSG00000279432.1	grey
ENSG00000239884.3	grey
ENSG00000272911.1	magenta
ENSG00000132361.16	tan
ENSG00000262050.1	salmon
ENSG00000277200.1	blue
ENSG00000261963.2	blue
ENSG00000132359.14	red
ENSG00000221882.2	grey
ENSG00000262670.5	grey
ENSG00000141255.12	grey
ENSG00000108381.10	turquoise
ENSG00000167723.14	turquoise
ENSG00000196689.11	magenta
ENSG00000263338.1	turquoise
ENSG00000261916.1	turquoise
ENSG00000197417.7	turquoise
ENSG00000262248.1	turquoise
ENSG00000040531.14	magenta
ENSG00000262903.1	magenta
ENSG00000213977.7	turquoise
ENSG00000257950.3	blue
ENSG00000127774.6	grey
ENSG00000083454.21	blue
ENSG00000083457.11	green
ENSG00000074356.16	turquoise
ENSG00000004660.14	grey60
ENSG00000074370.17	grey
ENSG00000074755.14	tan
ENSG00000167740.9	grey
ENSG00000185722.16	magenta
ENSG00000263165.1	grey
ENSG00000274363.1	turquoise
ENSG00000132388.12	black
ENSG00000182557.7	lightcyan
ENSG00000229782.1	blue
ENSG00000183018.8	magenta
ENSG00000132382.14	salmon
ENSG00000161905.12	blue
ENSG00000141456.14	tan
ENSG00000141480.17	blue
ENSG00000161920.9	turquoise
ENSG00000161921.14	lightcyan
ENSG00000141497.13	grey
ENSG00000182853.11	grey
ENSG00000142507.9	lightgreen
ENSG00000262165.2	grey
ENSG00000129219.13	magenta
ENSG00000141503.15	tan
ENSG00000108556.7	grey
ENSG00000205710.3	blue
ENSG00000108528.13	grey60
ENSG00000108523.15	royalblue
ENSG00000108518.7	royalblue
ENSG00000108515.17	grey
ENSG00000091640.7	lightgreen
ENSG00000108509.20	blue
ENSG00000262227.1	grey
ENSG00000196388.8	grey
ENSG00000129250.11	turquoise
ENSG00000180787.5	black
ENSG00000167840.13	turquoise
ENSG00000234327.7	brown
ENSG00000129204.16	grey
ENSG00000180626.9	grey
ENSG00000261879.5	blue
ENSG00000161929.14	lightcyan
ENSG00000029725.16	green
ENSG00000108559.11	grey
ENSG00000129197.14	grey
ENSG00000263272.1	brown
ENSG00000108561.8	brown
ENSG00000005100.12	red
ENSG00000072849.10	black
ENSG00000167842.15	black
ENSG00000091592.15	lightgreen
ENSG00000179314.13	turquoise
ENSG00000091622.15	blue
ENSG00000198920.9	red
ENSG00000282936.1	red
ENSG00000129235.10	brown
ENSG00000108590.10	brown
ENSG00000256806.4	brown
ENSG00000261996.1	grey
ENSG00000274114.2	blue
ENSG00000141485.16	lightyellow
ENSG00000132530.16	grey
ENSG00000177294.6	grey
ENSG00000167858.12	grey
ENSG00000262943.7	blue
ENSG00000215067.9	turquoise
ENSG00000262503.1	turquoise
ENSG00000263316.1	grey
ENSG00000262089.1	turquoise
ENSG00000219200.11	blue
ENSG00000258315.5	grey
ENSG00000267532.4	lightyellow
ENSG00000161940.10	greenyellow
ENSG00000174327.6	grey
ENSG00000174326.11	blue
ENSG00000161944.16	blue
ENSG00000141505.11	blue
ENSG00000132535.18	blue
ENSG00000072778.19	purple
ENSG00000004975.11	purple
ENSG00000040633.12	grey60
ENSG00000170296.9	grey
ENSG00000175826.11	tan
ENSG00000170291.14	grey60
ENSG00000181856.14	grey
ENSG00000006047.12	blue
ENSG00000132507.17	lightgreen
ENSG00000132522.15	purple
ENSG00000215041.9	blue
ENSG00000072818.11	grey
ENSG00000213859.4	turquoise
ENSG00000174292.12	blue
ENSG00000205544.3	green
ENSG00000169992.9	tan
ENSG00000161958.10	grey
ENSG00000170175.10	grey
ENSG00000174282.11	blue
ENSG00000181222.15	tan
ENSG00000239697.10	blue
ENSG00000161955.16	lightyellow
ENSG00000161956.12	blue
ENSG00000161960.14	grey
ENSG00000233223.2	grey
ENSG00000129255.15	royalblue
ENSG00000129194.7	blue
ENSG00000129245.11	grey60
ENSG00000129214.14	grey
ENSG00000141504.11	grey
ENSG00000129244.8	lightyellow
ENSG00000141510.16	greenyellow
ENSG00000262251.1	grey
ENSG00000141499.16	purple
ENSG00000108947.4	red
ENSG00000183914.14	blue
ENSG00000132510.10	tan
ENSG00000167874.6	grey
ENSG00000183011.13	lightgreen
ENSG00000182224.11	grey60
ENSG00000280046.1	red
ENSG00000170004.16	red
ENSG00000252835.1	brown
ENSG00000179859.8	grey
ENSG00000170049.9	blue
ENSG00000170043.11	lightgreen
ENSG00000170037.13	magenta
ENSG00000179593.15	grey
ENSG00000179477.9	grey60
ENSG00000179148.9	red
ENSG00000179094.14	tan
ENSG00000220205.8	pink
ENSG00000179029.14	grey
ENSG00000196544.7	blue
ENSG00000178977.3	grey
ENSG00000178971.13	tan
ENSG00000178921.13	blue
ENSG00000269947.1	grey
ENSG00000125434.10	magenta
ENSG00000108961.13	grey
ENSG00000198844.10	grey
ENSG00000184619.3	turquoise
ENSG00000263809.1	grey
ENSG00000161970.12	green
ENSG00000166579.15	lightgreen
ENSG00000133026.12	pink
ENSG00000276231.4	lightcyan
ENSG00000141506.13	lightcyan
ENSG00000065320.8	magenta
ENSG00000262966.2	grey
ENSG00000170310.14	grey
ENSG00000271851.1	grey
ENSG00000166596.14	red
ENSG00000154914.16	red
ENSG00000184544.11	grey
ENSG00000283025.1	yellow
ENSG00000065325.12	red
ENSG00000109047.7	grey
ENSG00000007237.18	pink
ENSG00000109063.14	turquoise
ENSG00000133028.10	brown
ENSG00000170222.11	green
ENSG00000187824.8	cyan
ENSG00000263400.6	grey
ENSG00000233670.6	turquoise
ENSG00000263508.5	grey
ENSG00000188803.14	blue
ENSG00000264727.1	grey
ENSG00000007174.17	blue
ENSG00000266368.1	grey
ENSG00000154957.13	grey
ENSG00000065559.14	yellow
ENSG00000266297.1	grey
ENSG00000263648.1	grey
ENSG00000141052.17	grey
ENSG00000006740.16	red
ENSG00000006744.18	grey
ENSG00000153976.2	grey
ENSG00000236088.9	grey
ENSG00000266744.1	grey
ENSG00000006695.10	red
ENSG00000231595.1	grey
ENSG00000125430.8	grey
ENSG00000266709.1	grey
ENSG00000109099.13	turquoise
ENSG00000125409.12	grey
ENSG00000266667.1	grey
ENSG00000239704.10	grey
ENSG00000175106.16	grey
ENSG00000266538.1	grey
ENSG00000221926.11	grey
ENSG00000187607.15	grey
ENSG00000255104.7	grey
ENSG00000214946.13	blue
ENSG00000179277.9	grey
ENSG00000276855.1	grey
ENSG00000170425.3	cyan
ENSG00000214941.7	grey
ENSG00000011295.15	brown
ENSG00000275413.1	grey
ENSG00000141027.20	red
ENSG00000227782.2	grey
ENSG00000108474.16	magenta
ENSG00000166582.9	grey
ENSG00000170315.13	royalblue
ENSG00000187688.14	grey
ENSG00000175061.17	black
ENSG00000181350.11	blue
ENSG00000141040.14	green
ENSG00000266803.1	grey
ENSG00000235554.1	grey
ENSG00000197566.9	green
ENSG00000231458.2	red
ENSG00000170160.17	grey
ENSG00000266302.6	grey
ENSG00000188933.14	grey
ENSG00000266486.1	grey
ENSG00000131885.16	grey
ENSG00000283033.1	grey
ENSG00000260328.1	pink
ENSG00000133030.19	blue
ENSG00000243370.3	grey
ENSG00000278864.1	salmon
ENSG00000179598.5	blue
ENSG00000264187.1	grey
ENSG00000154803.12	purple
ENSG00000266498.1	grey
ENSG00000141030.12	brown
ENSG00000205309.13	grey60
ENSG00000215030.5	grey
ENSG00000141026.5	blue
ENSG00000108551.4	grey
ENSG00000133027.17	royalblue
ENSG00000108557.17	blue
ENSG00000226746.2	magenta
ENSG00000264167.1	grey
ENSG00000072310.16	magenta
ENSG00000175662.17	tan
ENSG00000171962.17	grey
ENSG00000171953.15	blue
ENSG00000280198.1	grey
ENSG00000141034.9	grey
ENSG00000108591.9	salmon
ENSG00000091536.16	blue
ENSG00000266677.1	grey
ENSG00000091542.8	blue
ENSG00000131899.10	turquoise
ENSG00000177731.15	purple
ENSG00000177427.12	blue
ENSG00000260647.1	grey
ENSG00000177302.14	blue
ENSG00000176994.10	blue
ENSG00000176974.18	turquoise
ENSG00000186831.11	grey
ENSG00000273018.5	grey
ENSG00000233327.10	grey
ENSG00000213077.5	grey
ENSG00000154874.14	grey
ENSG00000174977.8	grey
ENSG00000249459.8	grey
ENSG00000264885.1	grey
ENSG00000240445.3	grey
ENSG00000108448.20	turquoise
ENSG00000171931.12	grey
ENSG00000171928.13	green
ENSG00000265478.2	brown
ENSG00000141127.14	green
ENSG00000235672.1	grey
ENSG00000188522.14	grey
ENSG00000154016.13	lightcyan
ENSG00000265185.5	brown
ENSG00000262074.6	brown
ENSG00000262202.4	grey
ENSG00000263934.4	brown
ENSG00000264940.4	grey
ENSG00000072134.15	turquoise
ENSG00000265263.1	grey
ENSG00000108641.14	grey60
ENSG00000166484.19	purple
ENSG00000166482.11	grey
ENSG00000128482.15	blue
ENSG00000227078.1	grey
ENSG00000189343.7	grey
ENSG00000142494.13	grey
ENSG00000228983.8	grey
ENSG00000231625.4	grey
ENSG00000072210.18	midnightblue
ENSG00000262681.2	grey
ENSG00000083290.19	turquoise
ENSG00000270091.1	pink
ENSG00000108599.14	yellow
ENSG00000266126.1	grey
ENSG00000261033.1	lightgreen
ENSG00000128487.16	magenta
ENSG00000225681.2	grey
ENSG00000225014.1	grey
ENSG00000263494.1	grey
ENSG00000154898.15	midnightblue
ENSG00000189423.11	grey
ENSG00000230528.7	grey
ENSG00000188013.6	blue
ENSG00000226549.3	turquoise
ENSG00000226981.2	blue
ENSG00000205212.3	grey
ENSG00000266369.1	grey
ENSG00000233098.8	grey
ENSG00000124422.11	red
ENSG00000236819.1	grey
ENSG00000109016.17	royalblue
ENSG00000178307.9	grey
ENSG00000235530.6	purple
ENSG00000274180.1	purple
ENSG00000034152.18	blue
ENSG00000184185.9	blue
ENSG00000265043.1	red
ENSG00000212719.10	blue
ENSG00000260157.3	yellow
ENSG00000264617.1	grey
ENSG00000263563.5	grey
ENSG00000109046.14	turquoise
ENSG00000265683.1	grey
ENSG00000141068.13	tan
ENSG00000265801.1	grey
ENSG00000168961.16	lightcyan
ENSG00000007171.16	red
ENSG00000232859.9	brown
ENSG00000260019.1	turquoise
ENSG00000087095.12	yellow
ENSG00000252283.1	grey
ENSG00000260777.1	grey
ENSG00000266306.1	red
ENSG00000265480.5	grey
ENSG00000109084.13	yellow
ENSG00000109083.13	grey
ENSG00000109079.9	blue
ENSG00000004142.11	grey60
ENSG00000244045.11	grey
ENSG00000004139.13	salmon
ENSG00000109072.13	blue
ENSG00000277450.1	grey
ENSG00000076351.12	magenta
ENSG00000265254.1	grey
ENSG00000258472.8	blue
ENSG00000263266.2	brown
ENSG00000109103.11	blue
ENSG00000087111.20	blue
ENSG00000109107.13	lightyellow
ENSG00000076382.16	blue
ENSG00000227543.4	grey
ENSG00000264608.1	grey
ENSG00000167524.14	blue
ENSG00000007202.14	blue
ENSG00000132581.9	grey
ENSG00000109111.14	grey
ENSG00000167525.13	grey
ENSG00000109113.18	cyan
ENSG00000198242.13	magenta
ENSG00000238578.1	grey
ENSG00000160606.10	cyan
ENSG00000160602.13	grey
ENSG00000076604.14	turquoise
ENSG00000173065.13	tan
ENSG00000132591.11	blue
ENSG00000132589.15	blue
ENSG00000167536.13	grey
ENSG00000109118.13	tan
ENSG00000179761.11	lightyellow
ENSG00000063015.19	blue
ENSG00000196535.15	magenta
ENSG00000221995.5	turquoise
ENSG00000264050.1	turquoise
ENSG00000178082.6	turquoise
ENSG00000108256.8	midnightblue
ENSG00000266111.2	grey
ENSG00000160551.10	green
ENSG00000168792.4	turquoise
ENSG00000167543.15	purple
ENSG00000108262.15	blue
ENSG00000198720.12	purple
ENSG00000167549.18	blue
ENSG00000264007.1	blue
ENSG00000141298.17	turquoise
ENSG00000265625.1	turquoise
ENSG00000240531.1	turquoise
ENSG00000265713.1	turquoise
ENSG00000176927.14	grey
ENSG00000126653.16	turquoise
ENSG00000108578.14	green
ENSG00000108582.11	green
ENSG00000108587.15	grey
ENSG00000266733.5	magenta
ENSG00000259928.1	grey
ENSG00000214719.11	grey
ENSG00000248121.8	grey
ENSG00000264943.1	grey
ENSG00000250462.8	black
ENSG00000264538.6	grey
ENSG00000263603.1	blue
ENSG00000280069.1	grey
ENSG00000176390.11	grey
ENSG00000266490.1	grey
ENSG00000276250.1	grey
ENSG00000176208.8	black
ENSG00000263531.1	grey
ENSG00000172171.10	black
ENSG00000184060.10	lightcyan
ENSG00000181481.13	lightcyan
ENSG00000264456.1	grey
ENSG00000264148.1	grey
ENSG00000266865.6	grey
ENSG00000265798.6	grey
ENSG00000196712.16	yellow
ENSG00000266371.1	grey
ENSG00000126861.4	turquoise
ENSG00000185862.6	turquoise
ENSG00000126860.11	turquoise
ENSG00000263535.1	grey
ENSG00000131242.16	blue
ENSG00000264862.2	grey
ENSG00000172301.10	brown
ENSG00000108651.9	grey
ENSG00000178691.10	green
ENSG00000185158.12	blue
ENSG00000266777.1	blue
ENSG00000278867.1	grey
ENSG00000277511.1	grey
ENSG00000126858.16	brown
ENSG00000280033.1	salmon
ENSG00000141314.12	grey
ENSG00000108666.9	brown
ENSG00000010244.17	green
ENSG00000274341.1	grey
ENSG00000278668.1	grey
ENSG00000266385.1	turquoise
ENSG00000264083.1	turquoise
ENSG00000108671.9	grey
ENSG00000176749.8	red
ENSG00000176658.16	turquoise
ENSG00000266718.1	red
ENSG00000280245.1	turquoise
ENSG00000265222.1	turquoise
ENSG00000279781.1	grey
ENSG00000265337.1	magenta
ENSG00000226377.1	grey
ENSG00000236377.1	brown
ENSG00000006042.11	turquoise
ENSG00000108684.14	red
ENSG00000265544.1	red
ENSG00000283417.1	red
ENSG00000279668.2	red
ENSG00000265356.2	red
ENSG00000279674.1	red
ENSG00000226049.3	red
ENSG00000263485.1	red
ENSG00000265775.1	red
ENSG00000252370.1	red
ENSG00000263571.2	pink
ENSG00000108691.9	greenyellow
ENSG00000197322.3	yellow
ENSG00000181291.6	blue
ENSG00000132141.13	black
ENSG00000198783.5	brown
ENSG00000005156.11	blue
ENSG00000092871.16	turquoise
ENSG00000267457.1	turquoise
ENSG00000185379.20	grey
ENSG00000073536.17	blue
ENSG00000266947.1	turquoise
ENSG00000166750.9	turquoise
ENSG00000172716.16	greenyellow
ENSG00000172123.12	grey
ENSG00000154760.13	grey
ENSG00000267312.1	grey
ENSG00000205045.8	grey
ENSG00000267321.1	grey
ENSG00000108733.9	midnightblue
ENSG00000006125.16	pink
ENSG00000270647.5	grey
ENSG00000270885.1	blue
ENSG00000270765.5	blue
ENSG00000271447.5	lightyellow
ENSG00000271392.1	grey
ENSG00000270894.1	grey
ENSG00000270240.2	grey
ENSG00000271394.1	grey
ENSG00000277632.1	grey
ENSG00000274767.1	grey
ENSG00000276085.1	grey
ENSG00000276070.4	grey
ENSG00000261499.2	grey
ENSG00000260287.4	grey
ENSG00000273611.4	brown
ENSG00000278259.4	purple
ENSG00000277161.1	brown
ENSG00000278311.4	brown
ENSG00000278535.4	grey60
ENSG00000278619.4	blue
ENSG00000275720.1	grey
ENSG00000275613.1	grey
ENSG00000275700.4	turquoise
ENSG00000277589.1	grey
ENSG00000278540.4	pink
ENSG00000274308.1	grey
ENSG00000275029.1	grey
ENSG00000276234.4	brown
ENSG00000275839.1	grey
ENSG00000276023.4	grey60
ENSG00000275066.4	turquoise
ENSG00000278053.4	green
ENSG00000274512.5	grey
ENSG00000274419.6	grey
ENSG00000274615.1	grey
ENSG00000278599.5	grey
ENSG00000274487.1	grey
ENSG00000278845.4	yellow
ENSG00000277399.4	red
ENSG00000274211.4	red
ENSG00000275832.4	turquoise
ENSG00000277363.4	magenta
ENSG00000274996.1	blue
ENSG00000273604.1	blue
ENSG00000277969.1	grey
ENSG00000275023.4	salmon
ENSG00000277972.1	grey60
ENSG00000277258.4	blue
ENSG00000277182.1	red
ENSG00000277791.4	lightgreen
ENSG00000276293.4	red
ENSG00000273559.4	grey
ENSG00000125691.12	green
ENSG00000002834.17	blue
ENSG00000263874.2	yellow
ENSG00000263818.5	grey
ENSG00000161381.13	blue
ENSG00000141748.12	grey
ENSG00000067191.15	blue
ENSG00000108298.9	turquoise
ENSG00000141750.6	blue
ENSG00000108306.11	pink
ENSG00000266469.1	grey
ENSG00000125686.11	turquoise
ENSG00000167258.13	tan
ENSG00000273576.1	grey
ENSG00000171532.4	blue
ENSG00000131771.13	lightyellow
ENSG00000131748.15	purple
ENSG00000173991.5	purple
ENSG00000141744.3	blue
ENSG00000161395.13	salmon
ENSG00000141736.13	magenta
ENSG00000141741.11	royalblue
ENSG00000141738.13	grey
ENSG00000161405.16	grey
ENSG00000073605.18	blue
ENSG00000172057.9	grey
ENSG00000264968.1	turquoise
ENSG00000108344.14	grey60
ENSG00000008838.18	blue
ENSG00000126351.12	blue
ENSG00000126368.5	blue
ENSG00000279199.1	grey
ENSG00000188895.11	midnightblue
ENSG00000108349.15	magenta
ENSG00000108352.11	blue
ENSG00000171475.13	red
ENSG00000094804.9	red
ENSG00000131759.17	blue
ENSG00000265666.1	grey
ENSG00000131747.14	grey
ENSG00000141753.6	blue
ENSG00000073584.18	green
ENSG00000278834.1	turquoise
ENSG00000213424.8	yellow
ENSG00000186395.7	black
ENSG00000167920.8	grey
ENSG00000094796.4	grey
ENSG00000128422.15	grey
ENSG00000173812.10	grey
ENSG00000173805.15	blue
ENSG00000173801.16	turquoise
ENSG00000141696.12	blue
ENSG00000141756.18	lightyellow
ENSG00000141698.16	lightgreen
ENSG00000161594.6	grey
ENSG00000259623.1	brown
ENSG00000178502.5	brown
ENSG00000131473.16	lightgreen
ENSG00000204815.9	blue
ENSG00000173786.16	turquoise
ENSG00000168259.14	brown
ENSG00000168256.17	purple
ENSG00000187595.15	grey
ENSG00000267221.2	magenta
ENSG00000108771.12	grey
ENSG00000108773.10	salmon
ENSG00000108774.14	royalblue
ENSG00000089558.8	blue
ENSG00000167925.15	salmon
ENSG00000173757.9	grey
ENSG00000236194.3	black
ENSG00000278829.1	grey
ENSG00000126561.16	turquoise
ENSG00000168610.14	greenyellow
ENSG00000177469.12	turquoise
ENSG00000033627.15	pink
ENSG00000267222.1	grey
ENSG00000267632.1	tan
ENSG00000267185.1	turquoise
ENSG00000108784.9	magenta
ENSG00000108785.7	magenta
ENSG00000108786.10	turquoise
ENSG00000266962.2	salmon
ENSG00000068120.14	tan
ENSG00000108788.11	royalblue
ENSG00000131470.14	turquoise
ENSG00000141699.10	grey60
ENSG00000131462.7	grey60
ENSG00000037042.8	blue
ENSG00000068137.14	salmon
ENSG00000184451.5	blue
ENSG00000108797.11	red
ENSG00000108799.12	magenta
ENSG00000214578.5	grey
ENSG00000197291.8	grey
ENSG00000131477.10	grey
ENSG00000131475.6	grey
ENSG00000183978.7	lightgreen
ENSG00000176563.9	grey
ENSG00000126581.12	brown
ENSG00000131467.10	pink
ENSG00000131480.8	tan
ENSG00000131471.6	greenyellow
ENSG00000266967.6	grey
ENSG00000267060.5	red
ENSG00000198863.7	red
ENSG00000131469.12	green
ENSG00000068079.7	grey
ENSG00000108828.15	magenta
ENSG00000108830.9	grey
ENSG00000012048.20	turquoise
ENSG00000198496.10	turquoise
ENSG00000267681.1	grey
ENSG00000267002.2	grey
ENSG00000267595.1	grey
ENSG00000267340.1	grey
ENSG00000188554.13	turquoise
ENSG00000184988.8	lightcyan
ENSG00000278048.1	grey
ENSG00000279602.1	grey
ENSG00000188825.13	grey
ENSG00000175906.4	lightgreen
ENSG00000067596.10	grey
ENSG00000175832.12	grey
ENSG00000267747.1	grey
ENSG00000267253.1	grey
ENSG00000108861.8	lightgreen
ENSG00000161647.18	grey
ENSG00000108852.14	magenta
ENSG00000161653.10	greenyellow
ENSG00000091947.9	royalblue
ENSG00000161654.9	grey
ENSG00000141349.8	magenta
ENSG00000108840.15	salmon
ENSG00000125319.14	grey
ENSG00000267080.5	purple
ENSG00000168591.15	grey60
ENSG00000087152.15	grey60
ENSG00000108312.14	blue
ENSG00000260793.2	grey
ENSG00000267750.5	blue
ENSG00000108309.12	grey60
ENSG00000013306.15	salmon
ENSG00000030582.16	magenta
ENSG00000161682.14	blue
ENSG00000005961.17	blue
ENSG00000186566.12	tan
ENSG00000240589.3	grey
ENSG00000283045.1	grey
ENSG00000180340.6	grey
ENSG00000180329.13	green
ENSG00000267160.1	brown
ENSG00000279879.1	grey
ENSG00000161692.17	magenta
ENSG00000073670.13	blue
ENSG00000182963.9	grey
ENSG00000131097.6	grey
ENSG00000108883.12	lightgreen
ENSG00000224911.1	turquoise
ENSG00000131095.11	turquoise
ENSG00000131094.3	purple
ENSG00000172992.11	magenta
ENSG00000136448.11	red
ENSG00000200888.1	grey
ENSG00000161714.11	magenta
ENSG00000181513.14	salmon
ENSG00000276728.1	grey
ENSG00000186834.3	pink
ENSG00000224505.2	turquoise
ENSG00000168517.10	grey60
ENSG00000267121.5	blue
ENSG00000184922.13	blue
ENSG00000233175.2	blue
ENSG00000267278.5	grey60
ENSG00000006062.13	purple
ENSG00000159314.11	purple
ENSG00000225190.9	tan
ENSG00000214425.7	grey
ENSG00000264070.1	grey
ENSG00000263503.1	grey
ENSG00000204652.6	grey
ENSG00000204650.13	blue
ENSG00000282774.1	grey
ENSG00000120088.14	blue
ENSG00000264589.2	grey
ENSG00000186868.15	blue
ENSG00000279685.2	tan
ENSG00000274883.1	tan
ENSG00000256762.1	purple
ENSG00000120071.12	tan
ENSG00000214401.4	grey
ENSG00000262500.1	grey
ENSG00000228696.8	grey
ENSG00000176681.14	grey
ENSG00000260075.1	grey
ENSG00000266497.1	grey
ENSG00000238083.7	grey
ENSG00000185829.16	grey
ENSG00000073969.18	yellow
ENSG00000213326.4	brown
ENSG00000108379.9	blue
ENSG00000158955.10	blue
ENSG00000108433.15	grey
ENSG00000179673.4	yellow
ENSG00000263142.5	blue
ENSG00000262879.5	purple
ENSG00000004897.11	brown
ENSG00000239291.1	grey
ENSG00000262265.1	grey
ENSG00000259207.7	greenyellow
ENSG00000178852.15	grey
ENSG00000253347.1	turquoise
ENSG00000228782.7	grey
ENSG00000141279.15	yellow
ENSG00000263766.5	grey
ENSG00000108424.9	brown
ENSG00000198933.9	blue
ENSG00000006025.11	purple
ENSG00000159111.12	royalblue
ENSG00000141295.13	salmon
ENSG00000264920.1	grey
ENSG00000167182.13	tan
ENSG00000234494.7	grey
ENSG00000108439.9	grey60
ENSG00000108465.14	magenta
ENSG00000005243.9	cyan
ENSG00000263412.1	turquoise
ENSG00000082641.15	grey60
ENSG00000278765.1	brown
ENSG00000108468.14	green
ENSG00000002919.14	grey
ENSG00000170703.15	grey
ENSG00000136436.14	greenyellow
ENSG00000248278.1	grey
ENSG00000159199.13	lightgreen
ENSG00000159202.17	grey
ENSG00000159210.9	grey
ENSG00000230532.1	turquoise
ENSG00000167083.6	grey
ENSG00000108798.8	lightcyan
ENSG00000173868.11	blue
ENSG00000198740.8	turquoise
ENSG00000248714.6	turquoise
ENSG00000167085.11	royalblue
ENSG00000229944.3	brown
ENSG00000064300.8	turquoise
ENSG00000182575.7	grey
ENSG00000121067.17	midnightblue
ENSG00000121073.13	lightgreen
ENSG00000121104.7	blue
ENSG00000136504.11	red
ENSG00000235183.3	grey
ENSG00000262837.1	grey
ENSG00000204584.1	tan
ENSG00000248954.1	grey
ENSG00000246640.1	grey
ENSG00000005884.17	blue
ENSG00000005882.11	blue
ENSG00000167100.14	blue
ENSG00000108819.10	blue
ENSG00000253730.1	grey
ENSG00000188662.6	grey
ENSG00000108821.13	grey
ENSG00000015532.9	salmon
ENSG00000279792.1	purple
ENSG00000108826.15	lightgreen
ENSG00000154920.14	turquoise
ENSG00000108829.9	red
ENSG00000167107.12	lightyellow
ENSG00000136457.9	blue
ENSG00000136444.9	blue
ENSG00000136449.13	grey
ENSG00000049283.17	blue
ENSG00000250286.1	grey
ENSG00000006282.20	blue
ENSG00000250107.1	grey
ENSG00000006283.17	blue
ENSG00000108846.15	blue
ENSG00000154945.6	turquoise
ENSG00000108848.15	green
ENSG00000278963.1	grey
ENSG00000173714.7	grey
ENSG00000141232.4	black
ENSG00000229980.4	grey
ENSG00000008294.20	black
ENSG00000239672.7	lightgreen
ENSG00000243678.11	grey
ENSG00000011258.15	black
ENSG00000279089.1	black
ENSG00000264895.1	grey
ENSG00000011260.13	green
ENSG00000225860.2	turquoise
ENSG00000267452.1	grey
ENSG00000154975.13	pink
ENSG00000279743.1	blue
ENSG00000262902.1	grey
ENSG00000141198.13	pink
ENSG00000166260.10	brown
ENSG00000279059.1	grey
ENSG00000166263.13	black
ENSG00000108924.13	yellow
ENSG00000108960.7	yellow
ENSG00000166292.11	grey
ENSG00000141179.13	grey
ENSG00000153930.11	grey
ENSG00000279606.1	grey
ENSG00000183691.4	grey
ENSG00000214226.8	grey
ENSG00000153933.9	yellow
ENSG00000121060.15	grey
ENSG00000121058.4	green
ENSG00000121064.12	grey
ENSG00000263120.1	grey
ENSG00000263004.1	turquoise
ENSG00000121057.12	blue
ENSG00000153944.10	cyan
ENSG00000279555.1	lightyellow
ENSG00000279281.1	lightyellow
ENSG00000280028.1	grey
ENSG00000242889.3	grey
ENSG00000265542.5	grey
ENSG00000181610.12	brown
ENSG00000180891.12	turquoise
ENSG00000136451.8	turquoise
ENSG00000264112.1	brown
ENSG00000136450.12	green
ENSG00000279069.1	grey
ENSG00000264364.2	brown
ENSG00000279207.1	grey
ENSG00000278627.1	grey
ENSG00000011143.16	magenta
ENSG00000167419.10	grey
ENSG00000005381.7	grey
ENSG00000005379.15	blue
ENSG00000265148.5	grey60
ENSG00000213246.6	lightgreen
ENSG00000108375.12	lightyellow
ENSG00000176160.9	grey
ENSG00000108389.9	pink
ENSG00000108387.14	turquoise
ENSG00000121101.15	turquoise
ENSG00000212195.2	grey
ENSG00000108384.14	brown
ENSG00000175175.5	yellow
ENSG00000241462.1	grey
ENSG00000263938.1	grey
ENSG00000108395.13	yellow
ENSG00000224738.1	grey
ENSG00000182628.12	green
ENSG00000068489.12	turquoise
ENSG00000167447.12	brown
ENSG00000153982.10	brown
ENSG00000271063.1	grey
ENSG00000175155.8	turquoise
ENSG00000278863.1	turquoise
ENSG00000263857.1	turquoise
ENSG00000265313.5	pink
ENSG00000108406.9	green
ENSG00000273702.1	turquoise
ENSG00000141367.11	brown
ENSG00000141378.14	grey
ENSG00000062716.11	black
ENSG00000108423.14	black
ENSG00000108443.13	green
ENSG00000241913.1	grey
ENSG00000189050.15	brown
ENSG00000068097.14	turquoise
ENSG00000267526.1	turquoise
ENSG00000280852.2	brown
ENSG00000267248.1	grey
ENSG00000167434.9	blue
ENSG00000170832.12	green
ENSG00000241157.1	grey
ENSG00000213228.5	brown
ENSG00000062725.9	green
ENSG00000170836.11	turquoise
ENSG00000141376.21	grey
ENSG00000267083.1	grey
ENSG00000227694.1	grey
ENSG00000266934.1	purple
ENSG00000121068.13	salmon
ENSG00000253506.2	grey
ENSG00000136492.8	grey
ENSG00000108506.11	green
ENSG00000108510.9	black
ENSG00000279133.1	turquoise
ENSG00000266066.1	grey
ENSG00000087995.15	brown
ENSG00000146872.17	green
ENSG00000264546.1	grey
ENSG00000011028.13	magenta
ENSG00000265702.1	grey
ENSG00000173838.11	grey
ENSG00000283538.1	yellow
ENSG00000266411.1	grey
ENSG00000170921.14	red
ENSG00000264529.1	grey
ENSG00000271749.1	grey
ENSG00000008283.15	red
ENSG00000159640.15	blue
ENSG00000173826.14	red
ENSG00000136485.14	grey
ENSG00000136463.7	yellow
ENSG00000198909.7	purple
ENSG00000263883.1	grey
ENSG00000136490.8	blue
ENSG00000279369.1	blue
ENSG00000266173.5	turquoise
ENSG00000108588.13	green
ENSG00000198231.12	brown
ENSG00000108592.16	grey
ENSG00000087191.12	lightgreen
ENSG00000108604.15	magenta
ENSG00000240280.6	grey
ENSG00000264954.1	grey
ENSG00000224383.7	grey
ENSG00000108622.10	greenyellow
ENSG00000178607.15	greenyellow
ENSG00000266402.3	grey
ENSG00000199753.1	grey
ENSG00000136478.7	turquoise
ENSG00000261371.5	greenyellow
ENSG00000271605.5	lightcyan
ENSG00000256525.6	turquoise
ENSG00000108654.12	green
ENSG00000258890.6	black
ENSG00000108854.15	cyan
ENSG00000215769.8	grey
ENSG00000214176.9	purple
ENSG00000176809.10	blue
ENSG00000265218.1	grey
ENSG00000264057.1	grey
ENSG00000214174.8	green
ENSG00000120063.9	cyan
ENSG00000108370.16	turquoise
ENSG00000168646.12	blue
ENSG00000154240.16	grey
ENSG00000154229.11	red
ENSG00000244044.3	grey
ENSG00000229330.2	grey
ENSG00000075429.8	tan
ENSG00000075461.5	tan
ENSG00000198265.11	midnightblue
ENSG00000197170.9	brown
ENSG00000154217.14	cyan
ENSG00000264754.1	grey
ENSG00000279917.1	grey
ENSG00000279361.1	lightyellow
ENSG00000130935.9	midnightblue
ENSG00000200394.1	grey
ENSG00000171634.16	turquoise
ENSG00000279573.1	grey
ENSG00000279880.1	grey
ENSG00000186665.9	grey
ENSG00000182481.8	yellow
ENSG00000237854.3	turquoise
ENSG00000278730.1	turquoise
ENSG00000274561.1	black
ENSG00000277476.1	purple
ENSG00000278740.1	grey
ENSG00000267731.1	grey
ENSG00000274712.1	turquoise
ENSG00000265100.1	grey
ENSG00000196704.11	brown
ENSG00000141337.12	blue
ENSG00000108932.11	grey
ENSG00000267009.6	grey
ENSG00000070540.12	turquoise
ENSG00000207561.1	grey
ENSG00000108946.14	brown
ENSG00000108950.11	grey
ENSG00000141338.13	turquoise
ENSG00000154258.16	grey
ENSG00000154262.12	grey
ENSG00000267361.1	grey
ENSG00000154263.17	yellow
ENSG00000278873.1	grey
ENSG00000154265.15	brown
ENSG00000108984.13	yellow
ENSG00000278972.1	grey
ENSG00000267194.1	brown
ENSG00000153822.13	grey
ENSG00000267365.1	turquoise
ENSG00000123700.4	turquoise
ENSG00000256124.5	grey
ENSG00000234899.9	cyan
ENSG00000125398.5	cyan
ENSG00000227036.6	grey
ENSG00000264026.1	grey
ENSG00000133195.11	turquoise
ENSG00000252274.1	grey
ENSG00000266501.1	grey
ENSG00000180616.8	yellow
ENSG00000166685.11	blue
ENSG00000277728.1	grey
ENSG00000133193.12	grey
ENSG00000141219.15	midnightblue
ENSG00000179604.9	lightyellow
ENSG00000069188.16	tan
ENSG00000264985.2	grey
ENSG00000172809.12	grey
ENSG00000246731.2	turquoise
ENSG00000141540.10	turquoise
ENSG00000196169.14	turquoise
ENSG00000204347.3	lightyellow
ENSG00000170412.16	lightyellow
ENSG00000167851.13	lightcyan
ENSG00000167850.3	lightcyan
ENSG00000172794.19	grey60
ENSG00000109062.10	magenta
ENSG00000109065.11	salmon
ENSG00000109066.13	magenta
ENSG00000161509.13	lightyellow
ENSG00000161513.11	purple
ENSG00000172782.11	grey60
ENSG00000167861.15	magenta
ENSG00000109089.7	turquoise
ENSG00000167862.9	grey
ENSG00000180901.10	blue
ENSG00000167863.11	brown
ENSG00000170190.15	grey
ENSG00000125449.6	blue
ENSG00000125458.6	turquoise
ENSG00000279035.1	blue
ENSG00000189159.15	lightgreen
ENSG00000263786.1	grey
ENSG00000188612.11	green
ENSG00000125450.10	grey
ENSG00000125447.16	red
ENSG00000125445.10	lightgreen
ENSG00000125457.13	turquoise
ENSG00000263843.1	grey
ENSG00000125454.11	grey
ENSG00000177885.13	lightgreen
ENSG00000264853.1	grey
ENSG00000177728.15	purple
ENSG00000177303.9	magenta
ENSG00000182173.12	magenta
ENSG00000073350.13	turquoise
ENSG00000266714.6	magenta
ENSG00000108469.14	purple
ENSG00000204323.5	turquoise
ENSG00000259120.2	turquoise
ENSG00000161526.14	magenta
ENSG00000132470.13	magenta
ENSG00000108479.11	magenta
ENSG00000132475.9	turquoise
ENSG00000132478.9	magenta
ENSG00000092929.11	magenta
ENSG00000132471.11	tan
ENSG00000132481.6	magenta
ENSG00000141569.10	magenta
ENSG00000204316.12	purple
ENSG00000188878.18	purple
ENSG00000161533.11	cyan
ENSG00000261408.5	grey
ENSG00000167880.7	grey
ENSG00000167881.14	pink
ENSG00000182473.21	salmon
ENSG00000129654.7	grey
ENSG00000267128.1	lightyellow
ENSG00000141576.14	red
ENSG00000267376.1	grey
ENSG00000228218.1	grey
ENSG00000185262.8	greenyellow
ENSG00000129646.14	blue
ENSG00000161542.16	grey
ENSG00000176170.13	grey
ENSG00000175931.12	red
ENSG00000242931.1	grey
ENSG00000129667.12	lightcyan
ENSG00000161544.9	grey60
ENSG00000214140.10	turquoise
ENSG00000267543.1	turquoise
ENSG00000163597.14	grey
ENSG00000070731.10	grey
ENSG00000070526.14	grey
ENSG00000261335.1	grey
ENSG00000182534.13	grey
ENSG00000070495.14	grey
ENSG00000181038.13	black
ENSG00000161547.15	green
ENSG00000092931.11	grey
ENSG00000267065.2	grey
ENSG00000167889.12	blue
ENSG00000267521.1	grey
ENSG00000280122.1	grey
ENSG00000234912.10	grey
ENSG00000129657.14	greenyellow
ENSG00000184640.17	blue
ENSG00000279801.1	blue
ENSG00000267263.1	tan
ENSG00000267665.1	blue
ENSG00000267506.5	grey
ENSG00000078687.17	tan
ENSG00000279600.1	grey
ENSG00000204282.4	turquoise
ENSG00000141524.15	turquoise
ENSG00000167895.14	lightcyan
ENSG00000108639.7	turquoise
ENSG00000167900.11	turquoise
ENSG00000183077.15	turquoise
ENSG00000204278.12	turquoise
ENSG00000184557.4	greenyellow
ENSG00000087157.18	purple
ENSG00000187775.16	turquoise
ENSG00000267432.5	turquoise
ENSG00000108669.16	turquoise
ENSG00000279570.1	turquoise
ENSG00000252391.1	turquoise
ENSG00000055483.19	tan
ENSG00000035862.12	turquoise
ENSG00000178404.9	magenta
ENSG00000108679.12	turquoise
ENSG00000171302.16	purple
ENSG00000173918.14	greenyellow
ENSG00000167280.16	purple
ENSG00000167281.18	blue
ENSG00000263278.2	blue
ENSG00000173894.10	grey
ENSG00000141570.10	grey
ENSG00000141582.14	tan
ENSG00000262188.1	turquoise
ENSG00000167291.15	blue
ENSG00000141519.14	blue
ENSG00000171298.12	purple
ENSG00000141543.9	grey
ENSG00000279259.1	grey
ENSG00000275479.1	grey
ENSG00000141527.16	turquoise
ENSG00000262580.5	purple
ENSG00000181523.12	purple
ENSG00000181045.14	tan
ENSG00000173821.19	turquoise
ENSG00000276863.1	blue
ENSG00000280248.1	turquoise
ENSG00000263069.5	blue
ENSG00000173818.16	blue
ENSG00000171246.5	red
ENSG00000141564.13	tan
ENSG00000176108.9	salmon
ENSG00000280351.2	blue
ENSG00000226137.5	grey60
ENSG00000175866.15	blue
ENSG00000181409.11	turquoise
ENSG00000207736.1	turquoise
ENSG00000221025.1	grey
ENSG00000225180.7	grey
ENSG00000141577.13	purple
ENSG00000167302.10	purple
ENSG00000224877.3	grey
ENSG00000157637.12	purple
ENSG00000276101.1	blue
ENSG00000262223.6	turquoise
ENSG00000262877.4	turquoise
ENSG00000266074.8	tan
ENSG00000184009.9	grey
ENSG00000229848.1	grey
ENSG00000186765.11	blue
ENSG00000185504.16	salmon
ENSG00000182446.13	salmon
ENSG00000182612.10	grey
ENSG00000204237.4	royalblue
ENSG00000185298.12	blue
ENSG00000214087.8	grey60
ENSG00000185359.12	tan
ENSG00000275902.1	grey
ENSG00000262049.1	purple
ENSG00000262814.7	grey
ENSG00000183048.11	salmon
ENSG00000225663.7	royalblue
ENSG00000185624.14	purple
ENSG00000278876.1	grey
ENSG00000141522.11	tan
ENSG00000263731.1	red
ENSG00000183684.7	grey
ENSG00000141552.17	grey
ENSG00000183979.7	grey
ENSG00000185813.10	salmon
ENSG00000187531.13	purple
ENSG00000197063.10	blue
ENSG00000265688.1	blue
ENSG00000183010.16	blue
ENSG00000185105.5	grey60
ENSG00000235296.1	blue
ENSG00000185269.11	grey
ENSG00000169696.15	salmon
ENSG00000169689.14	grey60
ENSG00000169683.7	salmon
ENSG00000169750.8	grey60
ENSG00000169738.7	royalblue
ENSG00000169733.11	salmon
ENSG00000169727.12	royalblue
ENSG00000169718.17	salmon
ENSG00000169710.8	tan
ENSG00000176155.18	blue
ENSG00000141526.15	greenyellow
ENSG00000141551.14	tan
ENSG00000260563.3	grey
ENSG00000141574.7	greenyellow
ENSG00000260011.2	grey
ENSG00000181396.12	blue
ENSG00000169660.15	purple
ENSG00000279066.1	grey
ENSG00000178927.17	magenta
ENSG00000141562.17	blue
ENSG00000279744.1	salmon
ENSG00000266236.1	grey
ENSG00000141568.20	blue
ENSG00000262652.1	tan
ENSG00000141580.15	turquoise
ENSG00000141542.10	turquoise
ENSG00000263063.1	grey
ENSG00000141560.14	grey
ENSG00000167363.13	tan
ENSG00000262410.1	grey
ENSG00000141556.20	blue
ENSG00000262663.1	grey
ENSG00000175711.8	blue
ENSG00000176845.12	grey
ENSG00000261888.1	grey
ENSG00000232938.2	grey
ENSG00000263006.6	grey
ENSG00000101557.14	brown
ENSG00000079134.11	black
ENSG00000263884.1	grey
ENSG00000158270.11	grey
ENSG00000079101.16	yellow
ENSG00000176912.3	turquoise
ENSG00000266456.1	yellow
ENSG00000263727.1	turquoise
ENSG00000176890.15	turquoise
ENSG00000132199.18	turquoise
ENSG00000176105.13	black
ENSG00000264635.1	turquoise
ENSG00000265179.6	yellow
ENSG00000141433.12	yellow
ENSG00000263551.5	red
ENSG00000101574.14	midnightblue
ENSG00000266783.1	grey
ENSG00000266405.3	grey
ENSG00000101596.14	black
ENSG00000207034.1	grey
ENSG00000132205.10	grey
ENSG00000101577.9	grey
ENSG00000263606.1	grey
ENSG00000101605.12	lightyellow
ENSG00000272688.1	grey
ENSG00000101608.12	greenyellow
ENSG00000118680.12	brown
ENSG00000177426.20	greenyellow
ENSG00000170579.15	pink
ENSG00000241223.3	grey
ENSG00000177337.7	greenyellow
ENSG00000262001.1	greenyellow
ENSG00000266513.1	red
ENSG00000263724.1	yellow
ENSG00000263878.1	yellow
ENSG00000250933.1	blue
ENSG00000231824.3	yellow
ENSG00000264575.1	grey
ENSG00000263753.6	turquoise
ENSG00000198081.10	green
ENSG00000266288.1	grey
ENSG00000082397.17	yellow
ENSG00000261738.6	grey
ENSG00000206432.4	pink
ENSG00000264449.5	grey
ENSG00000154655.15	turquoise
ENSG00000279885.1	turquoise
ENSG00000235552.4	grey
ENSG00000088756.12	yellow
ENSG00000101680.13	turquoise
ENSG00000173482.16	lightgreen
ENSG00000264596.1	grey
ENSG00000273368.1	grey
ENSG00000265413.1	grey
ENSG00000206418.3	brown
ENSG00000265962.1	grey
ENSG00000168502.17	blue
ENSG00000272788.1	red
ENSG00000178127.12	black
ENSG00000266053.2	grey
ENSG00000101745.16	green
ENSG00000273284.1	turquoise
ENSG00000128791.11	black
ENSG00000017797.11	brown
ENSG00000266805.1	grey
ENSG00000273352.1	grey
ENSG00000154845.15	turquoise
ENSG00000168461.12	cyan
ENSG00000266127.1	grey
ENSG00000101558.13	green
ENSG00000154856.12	lightyellow
ENSG00000134265.12	brown
ENSG00000265728.1	grey
ENSG00000154864.11	turquoise
ENSG00000264714.1	grey
ENSG00000141404.15	pink
ENSG00000255112.2	brown
ENSG00000154889.16	grey
ENSG00000141401.11	cyan
ENSG00000212712.2	grey
ENSG00000256616.3	grey
ENSG00000181626.11	grey
ENSG00000267733.5	grey
ENSG00000267247.1	grey
ENSG00000176194.17	yellow
ENSG00000176014.12	greenyellow
ENSG00000141385.9	brown
ENSG00000141391.13	grey
ENSG00000267199.1	turquoise
ENSG00000134278.15	yellow
ENSG00000128789.20	brown
ENSG00000101624.10	brown
ENSG00000267249.1	grey
ENSG00000175354.18	midnightblue
ENSG00000267336.1	grey
ENSG00000085415.15	brown
ENSG00000101639.18	black
ENSG00000168675.18	turquoise
ENSG00000279020.1	blue
ENSG00000266146.1	grey
ENSG00000267702.1	blue
ENSG00000272746.1	grey
ENSG00000177150.12	midnightblue
ENSG00000101654.17	brown
ENSG00000175322.11	yellow
ENSG00000186481.16	yellow
ENSG00000212329.1	grey
ENSG00000266145.1	grey
ENSG00000283294.1	red
ENSG00000274214.1	grey
ENSG00000265787.2	red
ENSG00000265296.1	blue
ENSG00000180777.13	yellow
ENSG00000265786.1	grey
ENSG00000263618.5	grey
ENSG00000279042.1	blue
ENSG00000264880.1	grey
ENSG00000265015.1	grey
ENSG00000067900.7	black
ENSG00000141449.14	turquoise
ENSG00000141446.10	green
ENSG00000167088.10	green
ENSG00000158201.9	midnightblue
ENSG00000101752.11	green
ENSG00000199977.1	grey
ENSG00000265142.7	yellow
ENSG00000101773.17	brown
ENSG00000134508.12	lightyellow
ENSG00000134490.13	pink
ENSG00000101782.14	green
ENSG00000141452.9	grey
ENSG00000141458.12	turquoise
ENSG00000199366.1	turquoise
ENSG00000154065.16	yellow
ENSG00000053747.15	grey
ENSG00000168234.12	yellow
ENSG00000154040.20	grey
ENSG00000265750.1	grey
ENSG00000141447.16	green
ENSG00000273524.1	grey
ENSG00000273321.1	grey
ENSG00000154059.9	green
ENSG00000266489.1	grey
ENSG00000266573.5	yellow
ENSG00000198795.10	grey
ENSG00000279439.1	black
ENSG00000141380.13	turquoise
ENSG00000188985.6	grey
ENSG00000141384.12	yellow
ENSG00000134504.12	pink
ENSG00000277534.1	yellow
ENSG00000275805.1	grey
ENSG00000260372.6	grey
ENSG00000263677.1	grey
ENSG00000171885.13	cyan
ENSG00000154080.13	turquoise
ENSG00000265374.1	grey
ENSG00000170558.8	yellow
ENSG00000274578.1	grey
ENSG00000134755.14	greenyellow
ENSG00000265888.1	grey
ENSG00000134765.9	grey
ENSG00000134760.5	grey
ENSG00000134757.4	yellow
ENSG00000046604.12	grey
ENSG00000118271.9	grey
ENSG00000118276.11	yellow
ENSG00000259985.1	yellow
ENSG00000153339.13	green
ENSG00000276282.1	brown
ENSG00000263823.1	red
ENSG00000101695.8	turquoise
ENSG00000134758.13	green
ENSG00000141441.15	grey
ENSG00000215492.6	green
ENSG00000260389.1	grey
ENSG00000197705.9	yellow
ENSG00000166960.16	grey
ENSG00000141431.10	pink
ENSG00000101746.15	pink
ENSG00000280406.1	grey
ENSG00000134769.21	cyan
ENSG00000166974.12	pink
ENSG00000274400.1	grey
ENSG00000186812.12	turquoise
ENSG00000186814.12	turquoise
ENSG00000279989.1	turquoise
ENSG00000274184.1	turquoise
ENSG00000268573.1	grey
ENSG00000257267.2	midnightblue
ENSG00000274918.1	grey
ENSG00000172466.15	black
ENSG00000186496.10	black
ENSG00000153391.15	grey
ENSG00000141429.13	green
ENSG00000283514.1	grey
ENSG00000266965.1	grey
ENSG00000267397.1	grey
ENSG00000141428.16	brown
ENSG00000141425.17	brown
ENSG00000141424.12	green
ENSG00000134759.13	green
ENSG00000075643.5	grey
ENSG00000134775.15	pink
ENSG00000134779.14	pink
ENSG00000150477.14	turquoise
ENSG00000267651.1	yellow
ENSG00000101489.19	pink
ENSG00000279678.1	blue
ENSG00000279543.1	blue
ENSG00000243516.1	red
ENSG00000267374.1	brown
ENSG00000283503.1	yellow
ENSG00000078142.11	brown
ENSG00000276174.1	grey
ENSG00000267088.1	grey
ENSG00000267586.6	grey
ENSG00000152214.12	yellow
ENSG00000132872.11	yellow
ENSG00000267414.1	yellow
ENSG00000152217.16	red
ENSG00000280365.1	blue
ENSG00000279319.1	yellow
ENSG00000132874.14	grey
ENSG00000141469.16	cyan
ENSG00000152223.12	pink
ENSG00000152229.18	greenyellow
ENSG00000252034.1	grey
ENSG00000152234.15	brown
ENSG00000152240.12	black
ENSG00000152242.10	yellow
ENSG00000141622.13	red
ENSG00000279829.1	blue
ENSG00000167210.16	blue
ENSG00000101638.13	red
ENSG00000270112.3	pink
ENSG00000274776.1	grey
ENSG00000078043.15	brown
ENSG00000267587.1	grey
ENSG00000279354.1	grey
ENSG00000167216.16	grey
ENSG00000267724.1	grey
ENSG00000167220.11	green
ENSG00000134049.4	brown
ENSG00000175387.15	green
ENSG00000267541.1	grey
ENSG00000279366.1	grey
ENSG00000184828.9	blue
ENSG00000278891.1	blue
ENSG00000134030.13	blue
ENSG00000278983.1	grey
ENSG00000279250.1	tan
ENSG00000101665.8	grey
ENSG00000141627.13	grey
ENSG00000177576.11	grey
ENSG00000263916.1	grey
ENSG00000265681.7	grey
ENSG00000101670.11	lightcyan
ENSG00000167315.17	cyan
ENSG00000267322.2	grey
ENSG00000167306.19	lightgreen
ENSG00000172361.5	grey
ENSG00000141644.17	blue
ENSG00000154832.14	purple
ENSG00000141639.11	blue
ENSG00000134042.12	cyan
ENSG00000082212.11	midnightblue
ENSG00000141642.8	green
ENSG00000141646.13	black
ENSG00000176624.10	midnightblue
ENSG00000227115.7	turquoise
ENSG00000266003.1	turquoise
ENSG00000187323.11	pink
ENSG00000280098.1	grey
ENSG00000134046.11	yellow
ENSG00000207233.1	grey
ENSG00000101751.10	green
ENSG00000174448.8	grey
ENSG00000166845.13	turquoise
ENSG00000041353.9	yellow
ENSG00000267524.1	pink
ENSG00000267311.1	yellow
ENSG00000166510.13	yellow
ENSG00000196628.14	grey
ENSG00000267325.1	grey
ENSG00000091164.12	brown
ENSG00000091157.13	yellow
ENSG00000177511.5	pink
ENSG00000119547.5	pink
ENSG00000066926.10	turquoise
ENSG00000134440.11	brown
ENSG00000267040.6	grey
ENSG00000267787.5	grey
ENSG00000081923.11	yellow
ENSG00000049759.17	pink
ENSG00000267504.1	red
ENSG00000172175.12	grey
ENSG00000266946.1	grey
ENSG00000074657.13	turquoise
ENSG00000224367.6	grey
ENSG00000166562.8	green
ENSG00000134443.9	grey
ENSG00000074695.5	black
ENSG00000183287.13	grey
ENSG00000141682.11	grey
ENSG00000166603.4	brown
ENSG00000101542.9	turquoise
ENSG00000206769.1	turquoise
ENSG00000176641.10	black
ENSG00000197563.9	black
ENSG00000134444.13	brown
ENSG00000266900.1	black
ENSG00000141655.15	pink
ENSG00000141664.9	grey
ENSG00000279236.1	grey
ENSG00000081913.13	turquoise
ENSG00000171791.12	cyan
ENSG00000119537.15	turquoise
ENSG00000267390.1	grey
ENSG00000119541.9	green
ENSG00000267430.1	grey
ENSG00000221887.5	turquoise
ENSG00000283667.1	grey
ENSG00000166401.14	grey
ENSG00000081138.13	yellow
ENSG00000263720.1	yellow
ENSG00000071991.8	turquoise
ENSG00000260578.1	turquoise
ENSG00000171451.13	turquoise
ENSG00000166479.9	brown
ENSG00000150636.16	green
ENSG00000276092.1	grey
ENSG00000273584.1	grey
ENSG00000278532.1	pink
ENSG00000206052.10	yellow
ENSG00000264845.2	grey
ENSG00000279221.1	red
ENSG00000150637.8	turquoise
ENSG00000176225.12	turquoise
ENSG00000170677.5	black
ENSG00000266258.1	grey
ENSG00000278971.1	turquoise
ENSG00000141668.9	pink
ENSG00000166342.18	yellow
ENSG00000265579.1	yellow
ENSG00000263750.1	yellow
ENSG00000263958.1	yellow
ENSG00000141665.11	grey
ENSG00000075336.11	midnightblue
ENSG00000166347.18	grey
ENSG00000235297.3	grey
ENSG00000187773.8	turquoise
ENSG00000133313.14	turquoise
ENSG00000276934.1	turquoise
ENSG00000150656.14	turquoise
ENSG00000264247.1	black
ENSG00000215421.9	grey
ENSG00000278911.1	red
ENSG00000180011.6	yellow
ENSG00000179981.9	blue
ENSG00000101493.10	greenyellow
ENSG00000280205.1	tan
ENSG00000266256.1	grey
ENSG00000264278.1	grey
ENSG00000278107.1	grey
ENSG00000130856.15	blue
ENSG00000266844.1	grey
ENSG00000197971.14	turquoise
ENSG00000279811.1	turquoise
ENSG00000279433.1	red
ENSG00000166573.5	grey
ENSG00000263146.2	lightyellow
ENSG00000256463.8	lightyellow
ENSG00000166377.19	grey
ENSG00000279416.1	grey
ENSG00000267655.1	grey
ENSG00000279474.1	grey
ENSG00000279077.1	tan
ENSG00000131196.17	magenta
ENSG00000267287.1	grey
ENSG00000274828.1	turquoise
ENSG00000060069.16	tan
ENSG00000278075.1	blue
ENSG00000122490.18	blue
ENSG00000226742.3	grey
ENSG00000141759.14	brown
ENSG00000267127.7	grey
ENSG00000101546.12	grey
ENSG00000261126.7	grey
ENSG00000101544.8	grey
ENSG00000267270.5	blue
ENSG00000178184.15	grey
ENSG00000278000.1	grey
ENSG00000267251.2	red
ENSG00000282458.1	grey
ENSG00000282508.1	blue
ENSG00000282393.1	grey
ENSG00000141934.9	turquoise
ENSG00000105556.11	tan
ENSG00000105549.10	grey
ENSG00000183186.7	blue
ENSG00000129946.10	salmon
ENSG00000099866.14	blue
ENSG00000141933.9	purple
ENSG00000099804.8	blue
ENSG00000172270.18	blue
ENSG00000099822.2	blue
ENSG00000099821.13	salmon
ENSG00000070388.11	blue
ENSG00000070423.17	salmon
ENSG00000267666.2	grey
ENSG00000070404.9	purple
ENSG00000099864.17	blue
ENSG00000011304.18	purple
ENSG00000129951.18	blue
ENSG00000172232.9	blue
ENSG00000196415.9	blue
ENSG00000175221.14	tan
ENSG00000198858.9	blue
ENSG00000116017.10	blue
ENSG00000065268.10	blue
ENSG00000182087.12	purple
ENSG00000207357.1	grey
ENSG00000064666.14	greenyellow
ENSG00000064687.12	blue
ENSG00000180448.10	lightcyan
ENSG00000099817.11	grey60
ENSG00000167468.16	grey60
ENSG00000064932.15	greenyellow
ENSG00000118046.14	blue
ENSG00000099625.12	blue
ENSG00000267778.1	blue
ENSG00000099624.7	blue
ENSG00000167470.12	greenyellow
ENSG00000099622.13	turquoise
ENSG00000228300.13	salmon
ENSG00000160953.15	salmon
ENSG00000115286.19	magenta
ENSG00000280486.1	turquoise
ENSG00000248015.6	turquoise
ENSG00000130005.11	magenta
ENSG00000071626.16	magenta
ENSG00000115268.9	royalblue
ENSG00000268798.1	blue
ENSG00000115266.11	tan
ENSG00000267317.2	turquoise
ENSG00000119559.15	salmon
ENSG00000115257.15	salmon
ENSG00000115255.10	blue
ENSG00000185761.10	lightyellow
ENSG00000267092.2	grey
ENSG00000185988.11	blue
ENSG00000181588.16	grey
ENSG00000071655.17	salmon
ENSG00000127540.11	brown
ENSG00000071564.14	purple
ENSG00000130270.16	grey
ENSG00000079313.12	blue
ENSG00000129911.8	blue
ENSG00000261526.2	grey
ENSG00000129968.15	salmon
ENSG00000227500.9	magenta
ENSG00000133275.15	blue
ENSG00000133243.8	blue
ENSG00000267283.1	purple
ENSG00000279653.1	blue
ENSG00000099875.14	greenyellow
ENSG00000172081.13	purple
ENSG00000099840.13	magenta
ENSG00000065000.15	blue
ENSG00000104885.17	purple
ENSG00000104886.10	grey60
ENSG00000104897.9	purple
ENSG00000104899.6	blue
ENSG00000104904.12	yellow
ENSG00000220008.3	blue
ENSG00000130332.14	grey
ENSG00000005206.16	salmon
ENSG00000099800.7	royalblue
ENSG00000176619.11	blue
ENSG00000099860.8	greenyellow
ENSG00000176533.12	purple
ENSG00000267412.1	magenta
ENSG00000267749.1	turquoise
ENSG00000276097.1	turquoise
ENSG00000176490.4	pink
ENSG00000261342.1	blue
ENSG00000141873.10	blue
ENSG00000104969.9	purple
ENSG00000172009.14	blue
ENSG00000172006.11	grey
ENSG00000186300.11	grey
ENSG00000172000.7	grey
ENSG00000171970.12	grey
ENSG00000253392.2	grey
ENSG00000175691.8	grey
ENSG00000104953.19	grey
ENSG00000065717.14	salmon
ENSG00000104964.14	grey60
ENSG00000088256.8	salmon
ENSG00000060558.3	grey
ENSG00000125912.10	blue
ENSG00000161082.12	red
ENSG00000141905.17	tan
ENSG00000095932.6	grey
ENSG00000129932.7	turquoise
ENSG00000105325.13	tan
ENSG00000161091.12	purple
ENSG00000183397.5	purple
ENSG00000267436.1	grey
ENSG00000064961.18	magenta
ENSG00000179855.5	grey
ENSG00000105298.13	salmon
ENSG00000186111.9	blue
ENSG00000011132.11	purple
ENSG00000183617.4	royalblue
ENSG00000007264.14	blue
ENSG00000105278.10	blue
ENSG00000167654.17	red
ENSG00000167657.12	blue
ENSG00000167658.15	blue
ENSG00000105229.6	purple
ENSG00000178951.8	blue
ENSG00000268670.1	purple
ENSG00000126934.13	blue
ENSG00000060566.13	grey
ENSG00000077463.14	blue
ENSG00000089847.12	blue
ENSG00000105246.5	lightcyan
ENSG00000105248.15	royalblue
ENSG00000105251.10	blue
ENSG00000167664.8	lightcyan
ENSG00000105255.10	blue
ENSG00000178078.11	blue
ENSG00000008382.15	blue
ENSG00000269318.1	purple
ENSG00000141985.9	blue
ENSG00000267980.1	grey
ENSG00000167670.15	blue
ENSG00000167671.11	grey60
ENSG00000167674.14	blue
ENSG00000167676.4	lightyellow
ENSG00000214456.8	grey
ENSG00000267385.1	grey
ENSG00000167680.15	blue
ENSG00000185361.8	blue
ENSG00000074842.7	grey
ENSG00000142002.16	tan
ENSG00000176840.11	red
ENSG00000141965.4	tan
ENSG00000127666.9	blue
ENSG00000105355.8	turquoise
ENSG00000276043.4	turquoise
ENSG00000127663.14	tan
ENSG00000105426.15	tan
ENSG00000223573.6	red
ENSG00000233270.1	brown
ENSG00000130254.11	purple
ENSG00000160633.12	grey
ENSG00000130255.12	grey
ENSG00000174917.8	lightgreen
ENSG00000167733.13	grey60
ENSG00000196365.11	salmon
ENSG00000212123.3	magenta
ENSG00000141994.15	magenta
ENSG00000174886.12	grey
ENSG00000187650.3	turquoise
ENSG00000105519.14	magenta
ENSG00000031823.14	tan
ENSG00000266983.1	grey
ENSG00000087903.12	lightyellow
ENSG00000130382.8	blue
ENSG00000125656.8	royalblue
ENSG00000125652.7	salmon
ENSG00000125650.4	blue
ENSG00000125651.13	grey60
ENSG00000088247.16	tan
ENSG00000181240.13	blue
ENSG00000125648.14	blue
ENSG00000205744.9	lightcyan
ENSG00000104833.11	tan
ENSG00000125657.4	grey
ENSG00000125730.16	lightcyan
ENSG00000276980.1	grey
ENSG00000125734.14	magenta
ENSG00000125733.17	greenyellow
ENSG00000141968.7	lightcyan
ENSG00000268758.6	grey
ENSG00000130544.11	green
ENSG00000171105.13	turquoise
ENSG00000104880.17	purple
ENSG00000104883.7	turquoise
ENSG00000198816.6	salmon
ENSG00000090674.15	blue
ENSG00000032444.15	tan
ENSG00000076826.9	blue
ENSG00000076924.11	purple
ENSG00000229833.9	grey
ENSG00000076944.15	lightcyan
ENSG00000181029.8	purple
ENSG00000182566.13	grey
ENSG00000090659.17	grey
ENSG00000268297.1	blue
ENSG00000142459.8	purple
ENSG00000183248.11	blue
ENSG00000214248.2	grey
ENSG00000076984.17	purple
ENSG00000260001.6	grey60
ENSG00000104976.11	blue
ENSG00000178531.5	blue
ENSG00000104980.7	blue
ENSG00000066044.14	red
ENSG00000267939.1	grey
ENSG00000142449.12	blue
ENSG00000090661.11	magenta
ENSG00000167775.10	salmon
ENSG00000267855.5	grey
ENSG00000233927.4	grey
ENSG00000186994.11	grey
ENSG00000167772.11	greenyellow
ENSG00000269386.5	turquoise
ENSG00000185236.11	tan
ENSG00000099785.10	salmon
ENSG00000099783.11	turquoise
ENSG00000133246.11	lightcyan
ENSG00000133250.13	tan
ENSG00000142347.16	lightcyan
ENSG00000142303.13	salmon
ENSG00000167785.8	black
ENSG00000130803.14	tan
ENSG00000196110.7	green
ENSG00000188321.13	black
ENSG00000270011.6	turquoise
ENSG00000283108.1	yellow
ENSG00000174652.17	turquoise
ENSG00000130818.11	green
ENSG00000278611.1	grey
ENSG00000197961.11	black
ENSG00000171469.10	black
ENSG00000267106.5	turquoise
ENSG00000171466.9	green
ENSG00000224689.8	grey
ENSG00000196605.7	grey
ENSG00000267370.1	grey
ENSG00000127452.8	salmon
ENSG00000198258.10	brown
ENSG00000127445.13	grey60
ENSG00000105088.8	blue
ENSG00000080573.6	salmon
ENSG00000130813.17	salmon
ENSG00000130812.10	grey
ENSG00000130810.19	salmon
ENSG00000244165.1	blue
ENSG00000130811.11	magenta
ENSG00000130816.14	tan
ENSG00000267534.2	grey
ENSG00000105364.13	blue
ENSG00000090339.8	greenyellow
ENSG00000105376.4	blue
ENSG00000220201.7	blue
ENSG00000161847.13	purple
ENSG00000274425.1	blue
ENSG00000076662.9	grey
ENSG00000105397.13	purple
ENSG00000105401.7	grey60
ENSG00000065989.15	red
ENSG00000079999.13	royalblue
ENSG00000180739.13	turquoise
ENSG00000130734.9	salmon
ENSG00000129347.19	magenta
ENSG00000129355.6	lightgreen
ENSG00000129353.14	cyan
ENSG00000267100.1	turquoise
ENSG00000129351.17	tan
ENSG00000213339.8	salmon
ENSG00000079805.16	magenta
ENSG00000099203.6	turquoise
ENSG00000214212.8	lightcyan
ENSG00000142453.11	blue
ENSG00000130733.10	royalblue
ENSG00000142444.6	grey
ENSG00000127616.17	tan
ENSG00000276757.1	grey
ENSG00000130164.12	grey
ENSG00000161888.11	grey
ENSG00000197256.10	salmon
ENSG00000130158.13	greenyellow
ENSG00000267082.1	blue
ENSG00000273733.1	red
ENSG00000105514.7	blue
ENSG00000105518.13	grey60
ENSG00000183401.11	magenta
ENSG00000105520.10	blue
ENSG00000173928.2	grey
ENSG00000187266.13	purple
ENSG00000205517.12	purple
ENSG00000198003.11	blue
ENSG00000130175.9	purple
ENSG00000196361.9	tan
ENSG00000161914.9	blue
ENSG00000130159.13	grey60
ENSG00000130176.7	grey
ENSG00000130165.10	royalblue
ENSG00000198551.9	green
ENSG00000197332.8	grey
ENSG00000267500.1	grey
ENSG00000214223.4	grey
ENSG00000197933.12	turquoise
ENSG00000197044.10	brown
ENSG00000177599.12	black
ENSG00000171295.12	brown
ENSG00000171291.8	turquoise
ENSG00000278897.1	turquoise
ENSG00000198429.9	grey
ENSG00000196757.7	green
ENSG00000267179.1	grey
ENSG00000267274.1	grey
ENSG00000197054.11	grey
ENSG00000219665.8	grey
ENSG00000197647.11	grey
ENSG00000223547.9	cyan
ENSG00000214189.8	midnightblue
ENSG00000132010.15	grey
ENSG00000242615.1	grey
ENSG00000257591.5	grey
ENSG00000196646.11	green
ENSG00000234773.7	grey
ENSG00000197857.13	black
ENSG00000188868.13	black
ENSG00000198342.9	greenyellow
ENSG00000196466.10	black
ENSG00000180855.15	black
ENSG00000269755.1	grey
ENSG00000242852.6	grey
ENSG00000249709.7	grey
ENSG00000269693.1	grey
ENSG00000269560.1	grey
ENSG00000188033.9	grey
ENSG00000173875.13	green
ENSG00000178464.6	turquoise
ENSG00000104774.12	magenta
ENSG00000123154.11	royalblue
ENSG00000105583.9	royalblue
ENSG00000095059.15	royalblue
ENSG00000132004.12	grey60
ENSG00000105576.15	blue
ENSG00000123144.10	royalblue
ENSG00000198356.11	royalblue
ENSG00000095066.11	blue
ENSG00000171223.5	greenyellow
ENSG00000167815.11	grey60
ENSG00000104889.4	turquoise
ENSG00000132026.13	grey60
ENSG00000105613.9	blue
ENSG00000105612.8	grey
ENSG00000105607.12	magenta
ENSG00000240616.1	turquoise
ENSG00000179115.10	grey60
ENSG00000179218.13	grey
ENSG00000179262.9	blue
ENSG00000179271.2	royalblue
ENSG00000008441.16	tan
ENSG00000279044.1	magenta
ENSG00000104903.4	lightcyan
ENSG00000104907.12	salmon
ENSG00000160877.5	blue
ENSG00000104915.14	salmon
ENSG00000160888.6	blue
ENSG00000141837.19	red
ENSG00000104957.13	magenta
ENSG00000037757.13	magenta
ENSG00000104979.8	royalblue
ENSG00000132003.9	blue
ENSG00000267519.4	greenyellow
ENSG00000187556.7	blue
ENSG00000132016.11	purple
ENSG00000132024.17	tan
ENSG00000132017.10	salmon
ENSG00000132005.8	tan
ENSG00000104998.3	blue
ENSG00000187867.8	grey
ENSG00000141854.8	blue
ENSG00000141858.11	purple
ENSG00000072062.13	red
ENSG00000267169.1	turquoise
ENSG00000072071.16	blue
ENSG00000123146.19	turquoise
ENSG00000123136.14	magenta
ENSG00000123143.12	magenta
ENSG00000267474.1	grey
ENSG00000123159.15	royalblue
ENSG00000132002.7	grey
ENSG00000099797.12	magenta
ENSG00000099795.6	royalblue
ENSG00000187912.11	lightcyan
ENSG00000269378.1	turquoise
ENSG00000160961.11	turquoise
ENSG00000127507.17	turquoise
ENSG00000105143.12	pink
ENSG00000105137.12	greenyellow
ENSG00000105135.15	magenta
ENSG00000074181.8	purple
ENSG00000141867.17	tan
ENSG00000270802.2	grey
ENSG00000105127.8	grey
ENSG00000011243.17	salmon
ENSG00000279203.1	grey
ENSG00000011451.17	blue
ENSG00000105122.12	lightcyan
ENSG00000186529.14	turquoise
ENSG00000186204.14	turquoise
ENSG00000267594.5	grey
ENSG00000267056.2	cyan
ENSG00000171903.16	greenyellow
ENSG00000167460.14	grey
ENSG00000279198.1	grey
ENSG00000167461.11	turquoise
ENSG00000105058.11	grey60
ENSG00000072958.8	red
ENSG00000127528.5	grey
ENSG00000127527.13	tan
ENSG00000280332.1	purple
ENSG00000105072.8	salmon
ENSG00000085872.14	tan
ENSG00000269399.2	grey
ENSG00000127526.14	red
ENSG00000279529.1	grey
ENSG00000105085.10	tan
ENSG00000279977.1	grey
ENSG00000214046.8	grey
ENSG00000269044.2	grey
ENSG00000267904.1	grey
ENSG00000072954.6	grey60
ENSG00000188039.13	lightyellow
ENSG00000127511.9	blue
ENSG00000268743.1	blue
ENSG00000160111.12	turquoise
ENSG00000131351.14	grey
ENSG00000099331.13	turquoise
ENSG00000053501.12	salmon
ENSG00000099330.8	grey60
ENSG00000160113.5	blue
ENSG00000130307.11	grey
ENSG00000105393.15	lightgreen
ENSG00000160117.14	purple
ENSG00000127220.5	blue
ENSG00000130312.6	royalblue
ENSG00000269815.1	blue
ENSG00000130311.10	blue
ENSG00000074855.10	tan
ENSG00000130299.16	salmon
ENSG00000130300.8	lightcyan
ENSG00000130303.12	grey
ENSG00000282851.1	grey
ENSG00000141971.12	magenta
ENSG00000188051.6	grey60
ENSG00000130304.16	magenta
ENSG00000269439.5	turquoise
ENSG00000130313.6	magenta
ENSG00000167483.17	tan
ENSG00000130309.10	purple
ENSG00000130477.15	red
ENSG00000130479.10	blue
ENSG00000130475.14	magenta
ENSG00000105639.18	greenyellow
ENSG00000105640.12	royalblue
ENSG00000105641.3	grey
ENSG00000007080.10	blue
ENSG00000105642.15	blue
ENSG00000105643.9	turquoise
ENSG00000273654.1	turquoise
ENSG00000096996.15	grey
ENSG00000099308.10	red
ENSG00000254858.9	grey
ENSG00000105649.9	red
ENSG00000105650.21	blue
ENSG00000130518.16	purple
ENSG00000130522.5	blue
ENSG00000130520.10	lightgreen
ENSG00000130517.13	magenta
ENSG00000175489.9	lightcyan
ENSG00000130511.15	blue
ENSG00000105655.18	salmon
ENSG00000105656.12	blue
ENSG00000105701.15	grey60
ENSG00000105700.10	magenta
ENSG00000221983.7	royalblue
ENSG00000006016.10	blue
ENSG00000006015.17	salmon
ENSG00000105696.8	red
ENSG00000167487.11	blue
ENSG00000105662.15	blue
ENSG00000005007.12	tan
ENSG00000223802.7	magenta
ENSG00000105669.13	royalblue
ENSG00000105671.11	salmon
ENSG00000051128.18	magenta
ENSG00000064607.16	blue
ENSG00000105676.13	grey60
ENSG00000181035.13	blue
ENSG00000064545.14	blue
ENSG00000254901.7	grey
ENSG00000064490.13	magenta
ENSG00000184162.14	grey
ENSG00000130287.13	lightyellow
ENSG00000252973.1	grey
ENSG00000267629.3	red
ENSG00000105705.15	salmon
ENSG00000129933.20	magenta
ENSG00000167491.17	purple
ENSG00000178093.13	turquoise
ENSG00000186010.18	purple
ENSG00000258674.5	blue
ENSG00000250067.11	blue
ENSG00000160161.9	blue
ENSG00000105717.13	blue
ENSG00000064547.13	blue
ENSG00000089639.10	blue
ENSG00000105726.16	tan
ENSG00000181896.11	black
ENSG00000105708.8	brown
ENSG00000266904.5	turquoise
ENSG00000267419.2	grey
ENSG00000081665.13	turquoise
ENSG00000267481.1	black
ENSG00000256771.2	black
ENSG00000184635.13	grey
ENSG00000197124.11	black
ENSG00000213988.9	turquoise
ENSG00000267383.6	grey
ENSG00000256229.7	black
ENSG00000279039.1	grey
ENSG00000280079.1	grey
ENSG00000213985.4	grey
ENSG00000231205.11	grey
ENSG00000237440.8	grey
ENSG00000188171.15	brown
ENSG00000160229.11	grey
ENSG00000105750.14	grey
ENSG00000118620.12	black
ENSG00000268598.1	grey
ENSG00000160352.15	grey
ENSG00000268357.1	grey
ENSG00000196705.8	black
ENSG00000268521.1	turquoise
ENSG00000182141.10	turquoise
ENSG00000172687.13	turquoise
ENSG00000213976.4	turquoise
ENSG00000196268.11	midnightblue
ENSG00000268119.5	grey
ENSG00000268658.5	grey
ENSG00000197013.9	yellow
ENSG00000268081.1	grey
ENSG00000268117.1	grey
ENSG00000197020.10	turquoise
ENSG00000198521.11	black
ENSG00000160321.14	grey
ENSG00000279377.1	grey
ENSG00000197134.11	grey
ENSG00000196109.6	turquoise
ENSG00000197360.9	grey
ENSG00000268830.1	lightyellow
ENSG00000268717.1	lightyellow
ENSG00000269138.1	grey
ENSG00000270317.1	lightyellow
ENSG00000260599.1	lightyellow
ENSG00000268038.1	grey
ENSG00000229676.2	grey
ENSG00000213973.8	black
ENSG00000269067.1	black
ENSG00000267886.1	grey
ENSG00000183850.13	cyan
ENSG00000196081.9	grey
ENSG00000283201.1	grey
ENSG00000269837.1	grey
ENSG00000167232.13	yellow
ENSG00000268100.1	grey
ENSG00000197372.9	brown
ENSG00000196172.9	brown
ENSG00000233836.7	grey
ENSG00000225178.5	grey
ENSG00000213967.10	grey
ENSG00000269397.1	grey
ENSG00000213096.10	black
ENSG00000268362.5	magenta
ENSG00000279425.1	grey
ENSG00000276030.1	grey
ENSG00000261824.6	brown
ENSG00000261770.1	grey
ENSG00000267575.6	blue
ENSG00000272635.1	grey
ENSG00000281468.1	grey
ENSG00000267264.1	grey
ENSG00000267623.3	brown
ENSG00000267630.1	grey
ENSG00000267799.1	yellow
ENSG00000267339.5	grey
ENSG00000267014.5	grey
ENSG00000169021.5	brown
ENSG00000267498.1	turquoise
ENSG00000264515.5	blue
ENSG00000266248.1	blue
ENSG00000279387.1	tan
ENSG00000187135.7	grey
ENSG00000105171.9	brown
ENSG00000166289.5	turquoise
ENSG00000131943.17	pink
ENSG00000105173.13	lightgreen
ENSG00000105176.17	black
ENSG00000267692.1	grey
ENSG00000266910.1	grey
ENSG00000198597.8	turquoise
ENSG00000280061.1	turquoise
ENSG00000121297.6	red
ENSG00000267662.1	red
ENSG00000278875.1	red
ENSG00000267636.1	grey
ENSG00000168813.16	midnightblue
ENSG00000267213.4	grey
ENSG00000178904.18	cyan
ENSG00000105185.11	brown
ENSG00000105186.15	blue
ENSG00000186326.3	grey
ENSG00000267475.1	grey
ENSG00000213965.3	grey
ENSG00000173809.16	grey
ENSG00000021488.12	grey
ENSG00000121289.17	tan
ENSG00000131944.9	grey
ENSG00000131941.7	greenyellow
ENSG00000076650.6	grey
ENSG00000130881.13	blue
ENSG00000267054.1	grey
ENSG00000130876.11	lightyellow
ENSG00000245848.2	lightcyan
ENSG00000267296.2	grey
ENSG00000153879.8	brown
ENSG00000124299.13	grey
ENSG00000124302.12	blue
ENSG00000153885.14	lightyellow
ENSG00000257103.8	black
ENSG00000166398.12	turquoise
ENSG00000267219.1	grey
ENSG00000105220.14	red
ENSG00000126249.7	brown
ENSG00000126261.12	green
ENSG00000142279.12	blue
ENSG00000248830.1	grey
ENSG00000268751.1	grey
ENSG00000205209.7	turquoise
ENSG00000268683.1	turquoise
ENSG00000279329.1	grey
ENSG00000089335.20	green
ENSG00000274104.1	grey
ENSG00000197841.14	black
ENSG00000153896.17	turquoise
ENSG00000270876.1	turquoise
ENSG00000168661.14	grey
ENSG00000280106.1	grey
ENSG00000180884.9	grey
ENSG00000089351.14	tan
ENSG00000105711.10	grey60
ENSG00000267874.1	grey
ENSG00000105707.13	turquoise
ENSG00000227392.1	turquoise
ENSG00000089356.17	greenyellow
ENSG00000153902.13	purple
ENSG00000279619.1	grey
ENSG00000266964.5	grey
ENSG00000221946.7	blue
ENSG00000089327.14	purple
ENSG00000105699.16	grey
ENSG00000105698.15	salmon
ENSG00000105697.7	greenyellow
ENSG00000105695.14	turquoise
ENSG00000012124.15	turquoise
ENSG00000269553.1	turquoise
ENSG00000126266.3	turquoise
ENSG00000161249.20	blue
ENSG00000236144.6	magenta
ENSG00000105677.11	royalblue
ENSG00000105675.8	blue
ENSG00000249115.8	magenta
ENSG00000126254.11	magenta
ENSG00000126267.8	lightgreen
ENSG00000272333.5	tan
ENSG00000126246.9	grey
ENSG00000161265.14	royalblue
ENSG00000205155.7	grey
ENSG00000267796.7	purple
ENSG00000004776.11	purple
ENSG00000167595.14	tan
ENSG00000004777.18	tan
ENSG00000225872.3	blue
ENSG00000161270.19	grey
ENSG00000126259.19	grey
ENSG00000105290.11	magenta
ENSG00000167604.13	blue
ENSG00000126264.9	lightcyan
ENSG00000011600.11	lightcyan
ENSG00000126243.8	tan
ENSG00000267786.1	blue
ENSG00000205138.3	grey
ENSG00000181392.14	grey
ENSG00000239382.10	salmon
ENSG00000105270.14	red
ENSG00000161277.10	grey
ENSG00000075702.16	grey
ENSG00000105258.8	royalblue
ENSG00000105254.11	royalblue
ENSG00000126247.10	lightgreen
ENSG00000161281.10	grey
ENSG00000196357.11	turquoise
ENSG00000167635.11	turquoise
ENSG00000267053.6	grey
ENSG00000232677.6	blue
ENSG00000142065.13	green
ENSG00000181007.8	brown
ENSG00000267142.1	grey
ENSG00000186017.14	midnightblue
ENSG00000267309.1	grey
ENSG00000254004.6	black
ENSG00000186020.12	green
ENSG00000233527.8	grey
ENSG00000161298.16	yellow
ENSG00000197808.11	brown
ENSG00000276071.1	grey
ENSG00000225975.6	grey
ENSG00000189042.13	brown
ENSG00000267041.5	turquoise
ENSG00000267260.1	grey
ENSG00000267254.5	grey
ENSG00000197863.8	black
ENSG00000251247.9	turquoise
ENSG00000185869.14	brown
ENSG00000198453.12	midnightblue
ENSG00000197050.10	midnightblue
ENSG00000267345.1	grey
ENSG00000267672.1	grey
ENSG00000196967.10	grey
ENSG00000245680.9	grey
ENSG00000188283.11	green
ENSG00000226686.7	grey
ENSG00000267605.5	grey
ENSG00000181666.17	blue
ENSG00000276846.1	grey
ENSG00000267682.1	grey
ENSG00000189164.14	green
ENSG00000196437.10	green
ENSG00000171827.10	green
ENSG00000266916.5	turquoise
ENSG00000188227.12	grey
ENSG00000180458.2	grey
ENSG00000267470.5	turquoise
ENSG00000171817.16	brown
ENSG00000180479.13	black
ENSG00000120784.15	green
ENSG00000196381.10	midnightblue
ENSG00000267552.6	grey
ENSG00000267319.1	grey
ENSG00000198182.12	black
ENSG00000267152.1	black
ENSG00000189144.13	green
ENSG00000267422.1	grey
ENSG00000267640.6	black
ENSG00000105738.10	tan
ENSG00000268051.1	grey
ENSG00000269653.1	purple
ENSG00000011332.19	blue
ENSG00000167642.12	lightgreen
ENSG00000167641.10	turquoise
ENSG00000167645.16	royalblue
ENSG00000099337.4	grey
ENSG00000099338.22	magenta
ENSG00000099341.11	lightgreen
ENSG00000179168.14	blue
ENSG00000188766.12	blue
ENSG00000130244.12	salmon
ENSG00000171777.15	lightcyan
ENSG00000196218.12	purple
ENSG00000268055.1	grey
ENSG00000104814.12	purple
ENSG00000178982.9	lightgreen
ENSG00000130402.11	tan
ENSG00000182472.8	blue
ENSG00000104823.8	grey
ENSG00000104824.16	grey
ENSG00000269688.1	grey
ENSG00000187994.13	grey
ENSG00000068903.19	turquoise
ENSG00000104825.16	magenta
ENSG00000262484.1	salmon
ENSG00000104835.14	blue
ENSG00000128626.11	lightgreen
ENSG00000269486.2	grey
ENSG00000269190.5	blue
ENSG00000161243.8	blue
ENSG00000183760.10	turquoise
ENSG00000130669.17	purple
ENSG00000128011.4	blue
ENSG00000268262.1	blue
ENSG00000130755.12	lightcyan
ENSG00000269246.1	grey
ENSG00000179134.15	tan
ENSG00000241983.3	turquoise
ENSG00000006712.14	turquoise
ENSG00000063322.13	grey
ENSG00000128016.5	greenyellow
ENSG00000090924.14	greenyellow
ENSG00000105193.8	grey
ENSG00000196235.13	tan
ENSG00000105197.10	blue
ENSG00000090932.10	grey
ENSG00000176401.5	brown
ENSG00000176396.10	brown
ENSG00000276445.1	grey
ENSG00000105204.13	blue
ENSG00000105202.7	grey
ENSG00000275395.4	lightcyan
ENSG00000187534.6	grey
ENSG00000013275.7	lightgreen
ENSG00000187187.13	black
ENSG00000269069.1	blue
ENSG00000128000.15	brown
ENSG00000197782.14	green
ENSG00000130758.7	blue
ENSG00000174521.7	grey60
ENSG00000105221.16	purple
ENSG00000205041.1	purple
ENSG00000207631.1	grey
ENSG00000206674.1	grey
ENSG00000160392.13	purple
ENSG00000105223.19	grey60
ENSG00000279759.1	purple
ENSG00000105227.14	greenyellow
ENSG00000197019.4	greenyellow
ENSG00000167565.12	turquoise
ENSG00000090013.9	royalblue
ENSG00000160460.15	blue
ENSG00000160410.14	magenta
ENSG00000090006.17	blue
ENSG00000105245.9	blue
ENSG00000123815.11	purple
ENSG00000086544.2	greenyellow
ENSG00000188493.14	magenta
ENSG00000077312.8	purple
ENSG00000167578.17	royalblue
ENSG00000269858.5	magenta
ENSG00000233622.1	turquoise
ENSG00000279108.1	grey
ENSG00000130612.14	grey
ENSG00000256612.7	grey
ENSG00000167600.13	grey
ENSG00000167601.11	lightyellow
ENSG00000105323.16	magenta
ENSG00000105329.9	lightcyan
ENSG00000142039.3	purple
ENSG00000142046.14	grey
ENSG00000123810.7	grey60
ENSG00000277744.1	grey
ENSG00000077348.8	royalblue
ENSG00000248098.11	grey
ENSG00000105341.18	grey60
ENSG00000267107.6	greenyellow
ENSG00000270164.1	lightcyan
ENSG00000268027.5	lightcyan
ENSG00000007129.17	lightcyan
ENSG00000105372.6	greenyellow
ENSG00000076928.17	magenta
ENSG00000105404.10	royalblue
ENSG00000105409.16	red
ENSG00000105737.9	blue
ENSG00000105732.12	blue
ENSG00000028277.21	blue
ENSG00000160570.13	grey60
ENSG00000167625.10	purple
ENSG00000105723.11	blue
ENSG00000279539.1	grey
ENSG00000105722.9	magenta
ENSG00000079432.7	tan
ENSG00000079462.7	grey60
ENSG00000188368.9	blue
ENSG00000167619.11	blue
ENSG00000105429.12	blue
ENSG00000213904.8	grey
ENSG00000079435.9	turquoise
ENSG00000269374.1	grey
ENSG00000231561.2	grey
ENSG00000243167.1	grey
ENSG00000225877.1	turquoise
ENSG00000282943.1	grey
ENSG00000227606.2	grey
ENSG00000204936.9	greenyellow
ENSG00000176531.10	tan
ENSG00000105755.7	grey
ENSG00000176472.10	grey
ENSG00000073050.11	salmon
ENSG00000234465.10	grey
ENSG00000167378.8	red
ENSG00000124444.15	grey
ENSG00000226763.4	tan
ENSG00000131116.11	grey60
ENSG00000105767.2	turquoise
ENSG00000011422.11	greenyellow
ENSG00000105771.13	purple
ENSG00000104783.11	grey
ENSG00000268601.1	red
ENSG00000159871.14	red
ENSG00000167637.16	green
ENSG00000176222.8	black
ENSG00000278917.1	grey
ENSG00000267058.1	grey
ENSG00000267191.1	grey
ENSG00000124459.11	turquoise
ENSG00000159905.14	grey
ENSG00000204920.10	grey
ENSG00000277806.1	midnightblue
ENSG00000278492.1	grey
ENSG00000266921.1	grey
ENSG00000159882.12	brown
ENSG00000159885.13	brown
ENSG00000178386.12	brown
ENSG00000186026.6	grey
ENSG00000267680.5	green
ENSG00000186019.10	yellow
ENSG00000256294.7	black
ENSG00000263002.7	black
ENSG00000167380.16	black
ENSG00000131115.15	black
ENSG00000159917.14	grey
ENSG00000279103.1	grey
ENSG00000159915.12	yellow
ENSG00000062370.16	green
ENSG00000267508.5	grey
ENSG00000278318.4	grey
ENSG00000167384.10	green
ENSG00000073008.14	blue
ENSG00000186567.12	tan
ENSG00000279095.1	blue
ENSG00000069399.13	greenyellow
ENSG00000187244.10	salmon
ENSG00000130202.9	greenyellow
ENSG00000130204.12	grey60
ENSG00000130203.9	cyan
ENSG00000130208.9	grey
ENSG00000267114.1	grey
ENSG00000104853.15	blue
ENSG00000104856.13	grey
ENSG00000104859.14	magenta
ENSG00000207003.1	grey
ENSG00000267348.2	grey
ENSG00000142252.10	grey
ENSG00000007047.14	blue
ENSG00000104866.10	blue
ENSG00000267346.1	grey
ENSG00000179846.9	grey
ENSG00000007255.10	turquoise
ENSG00000189114.6	tan
ENSG00000104884.14	blue
ENSG00000104881.15	magenta
ENSG00000117877.10	blue
ENSG00000012061.15	salmon
ENSG00000125740.13	grey
ENSG00000125744.11	blue
ENSG00000213889.10	grey
ENSG00000125753.13	greenyellow
ENSG00000125741.4	blue
ENSG00000177464.4	greenyellow
ENSG00000125746.15	magenta
ENSG00000010310.8	turquoise
ENSG00000125743.10	lightgreen
ENSG00000011478.11	blue
ENSG00000177051.5	tan
ENSG00000279407.1	grey
ENSG00000177045.7	purple
ENSG00000104936.17	purple
ENSG00000185800.11	blue
ENSG00000125755.18	tan
ENSG00000170604.4	blue
ENSG00000176182.5	blue
ENSG00000104967.6	red
ENSG00000104983.8	blue
ENSG00000268401.1	red
ENSG00000204869.8	grey
ENSG00000267922.1	grey
ENSG00000204866.8	grey
ENSG00000268879.1	grey
ENSG00000268460.1	purple
ENSG00000124440.15	lightyellow
ENSG00000011485.14	grey60
ENSG00000169515.5	grey
ENSG00000277531.2	yellow
ENSG00000182013.17	yellow
ENSG00000230510.6	grey
ENSG00000204851.6	blue
ENSG00000160014.16	grey60
ENSG00000279161.1	turquoise
ENSG00000197380.10	blue
ENSG00000245598.6	grey
ENSG00000105287.12	purple
ENSG00000090372.14	blue
ENSG00000181027.10	blue
ENSG00000105281.12	lightcyan
ENSG00000042753.11	lightgreen
ENSG00000160007.17	red
ENSG00000279948.1	magenta
ENSG00000130751.9	blue
ENSG00000130748.6	grey60
ENSG00000130749.9	tan
ENSG00000142230.11	lightgreen
ENSG00000105327.16	blue
ENSG00000105321.12	tan
ENSG00000257704.3	blue
ENSG00000197405.7	greenyellow
ENSG00000134830.5	grey
ENSG00000134815.18	purple
ENSG00000105419.17	blue
ENSG00000118160.13	blue
ENSG00000118162.13	blue
ENSG00000268061.5	turquoise
ENSG00000105402.7	grey60
ENSG00000279861.1	tan
ENSG00000118156.12	blue
ENSG00000063169.10	tan
ENSG00000024422.11	tan
ENSG00000105373.18	magenta
ENSG00000178980.14	grey
ENSG00000105499.13	turquoise
ENSG00000105486.13	magenta
ENSG00000185453.12	grey
ENSG00000178150.8	grey
ENSG00000105483.16	turquoise
ENSG00000268583.1	grey
ENSG00000268001.1	black
ENSG00000105479.15	grey
ENSG00000142227.10	greenyellow
ENSG00000161558.10	salmon
ENSG00000105438.8	tan
ENSG00000105464.3	blue
ENSG00000105447.12	blue
ENSG00000182324.6	grey
ENSG00000105443.13	royalblue
ENSG00000142235.8	blue
ENSG00000269814.1	red
ENSG00000088002.11	grey
ENSG00000063177.12	royalblue
ENSG00000063176.15	salmon
ENSG00000105516.10	blue
ENSG00000063180.8	lightgreen
ENSG00000142233.11	purple
ENSG00000176909.11	salmon
ENSG00000105538.9	blue
ENSG00000182264.8	grey
ENSG00000174951.10	red
ENSG00000105552.14	purple
ENSG00000087076.8	lightyellow
ENSG00000105559.11	greenyellow
ENSG00000087074.7	grey
ENSG00000104804.7	grey
ENSG00000104805.15	blue
ENSG00000104808.7	grey
ENSG00000087088.19	purple
ENSG00000087086.14	greenyellow
ENSG00000104812.14	purple
ENSG00000183207.12	grey60
ENSG00000104852.14	magenta
ENSG00000104863.11	lightgreen
ENSG00000221916.3	grey
ENSG00000177380.13	blue
ENSG00000130528.11	grey
ENSG00000130529.15	blue
ENSG00000063127.15	blue
ENSG00000197813.5	grey
ENSG00000104894.11	lightcyan
ENSG00000074219.13	greenyellow
ENSG00000268686.1	grey
ENSG00000104888.9	red
ENSG00000104872.10	royalblue
ENSG00000161618.9	magenta
ENSG00000142541.16	magenta
ENSG00000142534.6	royalblue
ENSG00000104870.12	lightcyan
ENSG00000142552.7	grey
ENSG00000142546.13	royalblue
ENSG00000126464.13	tan
ENSG00000126458.3	purple
ENSG00000126461.14	tan
ENSG00000126456.15	magenta
ENSG00000126453.9	turquoise
ENSG00000126457.21	royalblue
ENSG00000224420.3	grey
ENSG00000169169.14	blue
ENSG00000196961.12	blue
ENSG00000010361.13	magenta
ENSG00000104973.15	purple
ENSG00000268006.1	turquoise
ENSG00000104960.15	purple
ENSG00000269352.1	magenta
ENSG00000039650.10	purple
ENSG00000204673.10	purple
ENSG00000104946.11	purple
ENSG00000213024.11	tan
ENSG00000169136.9	grey
ENSG00000161640.15	grey
ENSG00000105053.10	purple
ENSG00000142528.15	grey
ENSG00000269091.5	grey
ENSG00000204666.3	grey
ENSG00000267890.1	red
ENSG00000105357.15	magenta
ENSG00000131398.13	blue
ENSG00000131408.13	salmon
ENSG00000131401.11	lightcyan
ENSG00000131400.7	grey
ENSG00000062822.12	purple
ENSG00000086967.9	grey
ENSG00000142530.10	grey60
ENSG00000161671.16	magenta
ENSG00000268518.1	turquoise
ENSG00000161677.11	magenta
ENSG00000204653.9	blue
ENSG00000131409.12	blue
ENSG00000268231.1	blue
ENSG00000213023.10	blue
ENSG00000161681.15	blue
ENSG00000105472.12	blue
ENSG00000261341.6	tan
ENSG00000167747.13	magenta
ENSG00000167754.12	grey
ENSG00000167755.13	turquoise
ENSG00000169035.11	yellow
ENSG00000129451.11	grey
ENSG00000142544.6	purple
ENSG00000129450.8	greenyellow
ENSG00000105383.14	lightcyan
ENSG00000142549.9	blue
ENSG00000186806.5	grey
ENSG00000105379.9	turquoise
ENSG00000160318.6	grey
ENSG00000142512.14	lightcyan
ENSG00000105366.15	lightcyan
ENSG00000105497.7	grey
ENSG00000269388.1	grey
ENSG00000254415.3	lightcyan
ENSG00000269959.1	grey
ENSG00000182310.13	magenta
ENSG00000105509.10	grey
ENSG00000171051.8	greenyellow
ENSG00000269483.2	grey
ENSG00000283236.1	turquoise
ENSG00000161551.13	turquoise
ENSG00000198093.10	turquoise
ENSG00000176024.17	black
ENSG00000269235.1	grey
ENSG00000256683.6	black
ENSG00000197619.13	midnightblue
ENSG00000142556.18	midnightblue
ENSG00000256087.6	black
ENSG00000275055.1	turquoise
ENSG00000260160.1	black
ENSG00000197608.11	black
ENSG00000270248.1	grey
ENSG00000204611.6	midnightblue
ENSG00000243680.1	grey
ENSG00000196267.12	brown
ENSG00000105568.17	grey60
ENSG00000196214.10	black
ENSG00000198464.13	black
ENSG00000167554.14	black
ENSG00000221923.8	grey
ENSG00000269834.5	turquoise
ENSG00000277977.1	grey
ENSG00000167555.13	grey
ENSG00000198633.10	grey
ENSG00000258405.9	grey
ENSG00000198482.10	grey
ENSG00000167562.11	turquoise
ENSG00000123870.10	turquoise
ENSG00000167766.18	turquoise
ENSG00000269825.1	grey
ENSG00000213020.8	grey
ENSG00000189190.9	turquoise
ENSG00000198538.10	black
ENSG00000204604.9	midnightblue
ENSG00000268225.2	grey
ENSG00000182986.12	grey
ENSG00000213793.4	grey
ENSG00000180257.13	black
ENSG00000242779.6	yellow
ENSG00000170949.17	black
ENSG00000170954.11	turquoise
ENSG00000197937.12	turquoise
ENSG00000197497.10	black
ENSG00000269001.2	turquoise
ENSG00000267809.1	grey
ENSG00000197928.10	black
ENSG00000203326.10	brown
ENSG00000213799.10	black
ENSG00000196417.12	turquoise
ENSG00000241015.2	grey
ENSG00000160336.14	black
ENSG00000198346.10	turquoise
ENSG00000250731.1	grey
ENSG00000213777.5	grey
ENSG00000130844.16	grey
ENSG00000229000.1	grey
ENSG00000179820.15	tan
ENSG00000126583.10	red
ENSG00000105605.7	blue
ENSG00000142408.3	red
ENSG00000130433.7	grey
ENSG00000170909.13	lightcyan
ENSG00000170906.15	royalblue
ENSG00000105619.13	royalblue
ENSG00000105618.13	grey
ENSG00000088038.17	tan
ENSG00000105617.3	grey
ENSG00000167608.11	grey
ENSG00000125505.16	blue
ENSG00000170892.10	grey
ENSG00000170889.13	magenta
ENSG00000204577.11	greenyellow
ENSG00000105609.16	grey
ENSG00000131042.14	greenyellow
ENSG00000239961.2	lightcyan
ENSG00000167613.15	lightcyan
ENSG00000167614.13	lightyellow
ENSG00000268496.1	purple
ENSG00000269873.1	grey
ENSG00000267838.2	purple
ENSG00000226696.5	magenta
ENSG00000167615.16	purple
ENSG00000275183.1	grey
ENSG00000239998.5	lightcyan
ENSG00000104974.10	lightcyan
ENSG00000104972.15	lightcyan
ENSG00000186818.12	lightcyan
ENSG00000022556.15	grey
ENSG00000267265.5	grey
ENSG00000088053.11	blue
ENSG00000160439.15	blue
ENSG00000125503.12	salmon
ENSG00000105048.16	grey
ENSG00000129990.14	blue
ENSG00000080031.9	turquoise
ENSG00000267649.1	grey
ENSG00000180089.5	blue
ENSG00000276570.1	blue
ENSG00000105063.18	blue
ENSG00000133265.10	grey60
ENSG00000160469.16	blue
ENSG00000133247.13	magenta
ENSG00000095752.6	grey
ENSG00000108107.13	purple
ENSG00000108106.13	royalblue
ENSG00000187902.11	tan
ENSG00000063241.7	grey
ENSG00000197483.9	tan
ENSG00000090971.4	blue
ENSG00000179954.15	blue
ENSG00000218891.4	tan
ENSG00000179943.7	blue
ENSG00000171443.6	purple
ENSG00000261221.3	tan
ENSG00000179922.5	grey
ENSG00000213015.8	blue
ENSG00000171425.9	blue
ENSG00000173581.7	grey60
ENSG00000063244.12	purple
ENSG00000063245.14	blue
ENSG00000142409.5	salmon
ENSG00000167685.14	salmon
ENSG00000279794.1	magenta
ENSG00000131848.9	grey
ENSG00000267298.1	grey
ENSG00000267549.5	grey
ENSG00000266907.1	grey
ENSG00000266932.1	grey
ENSG00000267606.1	grey
ENSG00000240225.10	yellow
ENSG00000018869.16	black
ENSG00000267776.1	grey
ENSG00000267459.1	grey
ENSG00000267454.5	grey
ENSG00000198440.9	brown
ENSG00000198046.11	yellow
ENSG00000166770.10	lightgreen
ENSG00000196263.7	black
ENSG00000267421.6	grey
ENSG00000196867.7	green
ENSG00000269696.1	grey
ENSG00000197016.11	green
ENSG00000197951.8	blue
ENSG00000268182.5	yellow
ENSG00000127903.13	grey
ENSG00000268352.1	grey
ENSG00000268568.1	black
ENSG00000269793.5	brown
ENSG00000269699.5	grey
ENSG00000198300.12	yellow
ENSG00000268654.1	yellow
ENSG00000268379.1	grey
ENSG00000083844.10	grey
ENSG00000105146.12	grey
ENSG00000204524.6	grey
ENSG00000268713.1	grey
ENSG00000267871.5	grey
ENSG00000197714.8	grey
ENSG00000268205.1	midnightblue
ENSG00000178229.7	grey
ENSG00000131845.14	yellow
ENSG00000152433.14	yellow
ENSG00000256060.2	brown
ENSG00000188785.11	black
ENSG00000269533.5	grey
ENSG00000268533.1	grey
ENSG00000186272.12	grey
ENSG00000186230.6	grey
ENSG00000276449.1	grey
ENSG00000178201.4	grey
ENSG00000197128.11	grey
ENSG00000268266.1	grey
ENSG00000105136.19	grey
ENSG00000152439.12	grey
ENSG00000121406.8	red
ENSG00000251369.8	grey
ENSG00000083817.8	grey
ENSG00000171649.11	brown
ENSG00000183647.10	grey
ENSG00000213762.11	yellow
ENSG00000268392.1	grey
ENSG00000121417.13	grey
ENSG00000204519.10	grey
ENSG00000179909.15	yellow
ENSG00000083814.13	lightgreen
ENSG00000152443.12	brown
ENSG00000083828.15	purple
ENSG00000178935.5	grey
ENSG00000269343.6	blue
ENSG00000204514.9	tan
ENSG00000198466.11	grey
ENSG00000269867.1	grey
ENSG00000270804.1	purple
ENSG00000173480.10	grey
ENSG00000196724.12	grey
ENSG00000152454.3	brown
ENSG00000177025.3	turquoise
ENSG00000166704.11	turquoise
ENSG00000176593.7	turquoise
ENSG00000152467.9	blue
ENSG00000268660.1	grey
ENSG00000176293.19	magenta
ENSG00000243642.3	grey
ENSG00000121413.12	blue
ENSG00000181894.14	brown
ENSG00000171606.17	turquoise
ENSG00000198131.13	yellow
ENSG00000283515.1	grey
ENSG00000268516.2	grey
ENSG00000268201.1	grey
ENSG00000278129.1	tan
ENSG00000267216.1	grey
ENSG00000142396.10	grey
ENSG00000283103.1	grey
ENSG00000182318.5	magenta
ENSG00000121410.11	tan
ENSG00000268230.5	salmon
ENSG00000268895.5	salmon
ENSG00000279611.1	purple
ENSG00000174586.10	purple
ENSG00000268049.1	purple
ENSG00000269054.1	grey
ENSG00000083845.8	royalblue
ENSG00000171574.17	blue
ENSG00000232098.3	tan
ENSG00000268543.1	grey
ENSG00000268912.1	grey
ENSG00000131849.10	grey
ENSG00000269473.1	turquoise
ENSG00000249471.7	blue
ENSG00000083812.11	blue
ENSG00000083838.15	magenta
ENSG00000269106.1	grey
ENSG00000083807.9	salmon
ENSG00000273901.1	grey
ENSG00000119574.12	blue
ENSG00000130726.11	purple
ENSG00000130724.8	grey
ENSG00000130725.7	grey60
ENSG00000267858.5	grey
ENSG00000099326.8	salmon
ENSG00000213753.10	grey60
ENSG00000196476.11	blue
ENSG00000247315.3	grey
ENSG00000225377.5	grey
ENSG00000177732.8	tan
ENSG00000125841.12	grey60
ENSG00000101255.10	blue
ENSG00000125826.19	purple
ENSG00000125875.13	tan
ENSG00000101266.17	brown
ENSG00000215397.3	blue
ENSG00000101276.14	greenyellow
ENSG00000125898.12	blue
ENSG00000101282.8	grey
ENSG00000125818.17	blue
ENSG00000276026.1	grey
ENSG00000215388.3	purple
ENSG00000125895.5	blue
ENSG00000215595.1	grey
ENSG00000244588.5	grey
ENSG00000101298.13	blue
ENSG00000125775.14	blue
ENSG00000274322.1	grey
ENSG00000234684.6	grey
ENSG00000229728.1	grey
ENSG00000088832.15	pink
ENSG00000088833.17	red
ENSG00000196209.12	lightcyan
ENSG00000101307.15	grey
ENSG00000223750.1	blue
ENSG00000234282.1	grey
ENSG00000271461.1	lightyellow
ENSG00000232528.3	lightyellow
ENSG00000230839.1	lightyellow
ENSG00000276649.1	magenta
ENSG00000198053.11	blue
ENSG00000101327.8	grey
ENSG00000125834.12	blue
ENSG00000125780.11	red
ENSG00000125835.18	grey
ENSG00000088876.11	grey
ENSG00000149488.12	grey
ENSG00000101361.15	grey
ENSG00000101365.20	lightgreen
ENSG00000088881.20	magenta
ENSG00000088882.7	grey
ENSG00000132635.16	purple
ENSG00000215305.9	grey60
ENSG00000132670.20	red
ENSG00000125787.11	blue
ENSG00000125901.5	lightgreen
ENSG00000185019.16	blue
ENSG00000215251.3	grey
ENSG00000088899.14	blue
ENSG00000198171.12	blue
ENSG00000125877.12	grey
ENSG00000088836.12	grey
ENSG00000088854.12	grey
ENSG00000226632.1	grey
ENSG00000088812.17	yellow
ENSG00000149451.17	salmon
ENSG00000088827.12	lightcyan
ENSG00000132622.10	grey
ENSG00000101220.17	blue
ENSG00000101222.12	grey60
ENSG00000125817.7	magenta
ENSG00000101224.17	purple
ENSG00000125843.10	salmon
ENSG00000088888.17	magenta
ENSG00000229539.1	grey
ENSG00000125779.21	yellow
ENSG00000101236.16	blue
ENSG00000226608.3	grey
ENSG00000088826.17	magenta
ENSG00000171873.7	red
ENSG00000171867.16	yellow
ENSG00000101265.15	turquoise
ENSG00000089057.14	red
ENSG00000276768.1	turquoise
ENSG00000278816.1	turquoise
ENSG00000277425.1	turquoise
ENSG00000089063.14	green
ENSG00000212536.1	grey
ENSG00000132646.10	green
ENSG00000101290.13	yellow
ENSG00000225022.1	grey
ENSG00000101292.7	red
ENSG00000226995.7	grey
ENSG00000230563.2	grey
ENSG00000205181.5	grey
ENSG00000125772.12	brown
ENSG00000171984.14	grey
ENSG00000089199.9	yellow
ENSG00000089195.14	brown
ENSG00000125885.13	turquoise
ENSG00000275632.1	grey
ENSG00000088766.11	green
ENSG00000278192.1	turquoise
ENSG00000101311.15	grey
ENSG00000125845.6	grey
ENSG00000125827.8	brown
ENSG00000229766.6	grey
ENSG00000182621.17	yellow
ENSG00000225479.1	yellow
ENSG00000201348.1	red
ENSG00000101333.16	yellow
ENSG00000125869.9	pink
ENSG00000101349.16	pink
ENSG00000132623.15	yellow
ENSG00000227906.7	pink
ENSG00000230506.1	grey
ENSG00000132639.12	yellow
ENSG00000125863.17	yellow
ENSG00000149346.14	black
ENSG00000235036.4	grey
ENSG00000101384.11	greenyellow
ENSG00000132640.14	brown
ENSG00000235698.1	grey
ENSG00000172296.12	lightcyan
ENSG00000101230.5	grey
ENSG00000089123.15	brown
ENSG00000089048.14	green
ENSG00000101247.17	brown
ENSG00000172264.16	yellow
ENSG00000234187.1	grey
ENSG00000239923.3	grey
ENSG00000125848.9	yellow
ENSG00000227927.2	grey
ENSG00000213950.2	grey
ENSG00000089177.18	grey
ENSG00000280240.1	grey
ENSG00000200494.1	grey
ENSG00000125870.10	green
ENSG00000125851.9	pink
ENSG00000125864.12	grey
ENSG00000125868.15	brown
ENSG00000125844.15	turquoise
ENSG00000089006.16	cyan
ENSG00000125850.10	red
ENSG00000212232.1	grey
ENSG00000125871.13	black
ENSG00000232838.3	green
ENSG00000149474.13	yellow
ENSG00000125846.15	grey
ENSG00000089091.16	red
ENSG00000236474.1	grey
ENSG00000132664.11	brown
ENSG00000089050.15	black
ENSG00000101310.14	turquoise
ENSG00000232388.4	green
ENSG00000125821.11	lightgreen
ENSG00000179935.9	yellow
ENSG00000273148.1	turquoise
ENSG00000185052.11	blue
ENSG00000233895.1	turquoise
ENSG00000275142.1	grey
ENSG00000132669.12	turquoise
ENSG00000173418.11	brown
ENSG00000101343.14	green
ENSG00000089101.17	red
ENSG00000173404.4	grey
ENSG00000188559.13	greenyellow
ENSG00000225127.2	grey
ENSG00000088970.15	turquoise
ENSG00000088930.7	green
ENSG00000278041.1	turquoise
ENSG00000125820.5	turquoise
ENSG00000279082.3	lightyellow
ENSG00000227063.5	grey
ENSG00000234646.6	red
ENSG00000132671.5	blue
ENSG00000178726.6	greenyellow
ENSG00000125810.9	greenyellow
ENSG00000230387.2	grey
ENSG00000132661.3	greenyellow
ENSG00000232645.5	grey
ENSG00000125812.15	green
ENSG00000125814.17	yellow
ENSG00000101439.8	lightyellow
ENSG00000270001.1	lightyellow
ENSG00000230133.1	grey
ENSG00000232200.2	red
ENSG00000101463.5	royalblue
ENSG00000231015.1	grey
ENSG00000101474.11	lightgreen
ENSG00000154930.14	lightyellow
ENSG00000100987.14	turquoise
ENSG00000230725.5	yellow
ENSG00000197586.12	grey60
ENSG00000277938.1	blue
ENSG00000100994.11	grey
ENSG00000100997.18	lightgreen
ENSG00000227379.2	grey
ENSG00000101003.9	yellow
ENSG00000101004.14	purple
ENSG00000170191.4	grey
ENSG00000213742.6	turquoise
ENSG00000130684.13	grey
ENSG00000278383.1	grey
ENSG00000230772.1	grey
ENSG00000226465.1	grey
ENSG00000175170.14	blue
ENSG00000204556.4	grey
ENSG00000125804.13	grey
ENSG00000227195.9	tan
ENSG00000282826.1	brown
ENSG00000282870.1	grey
ENSG00000282995.1	grey
ENSG00000205611.4	grey
ENSG00000149531.15	grey
ENSG00000283443.1	grey
ENSG00000277112.3	grey
ENSG00000101294.16	tan
ENSG00000274364.1	grey
ENSG00000101898.5	grey
ENSG00000235313.1	tan
ENSG00000125968.8	grey
ENSG00000131055.4	grey
ENSG00000171552.12	magenta
ENSG00000088325.15	yellow
ENSG00000101306.10	grey
ENSG00000179772.7	grey
ENSG00000149599.15	magenta
ENSG00000131044.16	turquoise
ENSG00000088356.5	grey
ENSG00000260903.2	blue
ENSG00000278012.1	red
ENSG00000101331.15	salmon
ENSG00000226239.1	blue
ENSG00000101336.12	lightcyan
ENSG00000101337.15	red
ENSG00000275576.1	grey
ENSG00000235217.6	blue
ENSG00000126003.6	tan
ENSG00000101346.12	magenta
ENSG00000101350.7	pink
ENSG00000277692.1	yellow
ENSG00000171456.16	magenta
ENSG00000197183.13	tan
ENSG00000198547.8	blue
ENSG00000175730.8	grey
ENSG00000149600.11	pink
ENSG00000088305.18	grey
ENSG00000101367.8	turquoise
ENSG00000260257.2	grey
ENSG00000101391.20	blue
ENSG00000101400.5	lightyellow
ENSG00000078699.21	tan
ENSG00000275223.1	blue
ENSG00000125967.16	blue
ENSG00000101412.12	purple
ENSG00000101417.11	grey
ENSG00000131061.13	blue
ENSG00000101421.3	yellow
ENSG00000228265.5	turquoise
ENSG00000276073.1	turquoise
ENSG00000275784.1	turquoise
ENSG00000125970.11	magenta
ENSG00000125977.6	green
ENSG00000214185.3	grey
ENSG00000236456.1	grey
ENSG00000101444.12	grey
ENSG00000078747.13	green
ENSG00000231795.1	turquoise
ENSG00000207997.1	turquoise
ENSG00000277558.1	turquoise
ENSG00000125971.16	lightgreen
ENSG00000101460.12	lightgreen
ENSG00000101464.10	turquoise
ENSG00000198646.13	tan
ENSG00000078804.12	turquoise
ENSG00000131067.16	blue
ENSG00000131069.19	turquoise
ENSG00000100983.9	lightgreen
ENSG00000078814.15	magenta
ENSG00000100991.11	turquoise
ENSG00000202150.1	turquoise
ENSG00000088298.12	turquoise
ENSG00000101000.5	grey
ENSG00000126005.16	grey
ENSG00000125966.9	blue
ENSG00000279253.1	turquoise
ENSG00000261582.1	magenta
ENSG00000242372.6	royalblue
ENSG00000101019.21	lightgreen
ENSG00000126001.15	blue
ENSG00000125991.18	royalblue
ENSG00000088340.15	blue
ENSG00000061656.9	blue
ENSG00000214078.12	purple
ENSG00000252549.1	grey
ENSG00000244462.7	green
ENSG00000244005.12	grey
ENSG00000125995.15	brown
ENSG00000131051.21	green
ENSG00000025293.16	brown
ENSG00000219608.3	grey
ENSG00000171222.10	grey60
ENSG00000149646.12	grey
ENSG00000260032.1	brown
ENSG00000088367.21	red
ENSG00000232406.6	purple
ENSG00000131043.11	grey
ENSG00000080845.17	blue
ENSG00000101335.9	grey
ENSG00000118707.9	lightcyan
ENSG00000101084.16	brown
ENSG00000101082.13	grey
ENSG00000101079.20	yellow
ENSG00000149636.15	brown
ENSG00000149639.14	magenta
ENSG00000101347.8	greenyellow
ENSG00000080839.11	black
ENSG00000101353.14	grey
ENSG00000118705.16	lightcyan
ENSG00000101363.12	lightgreen
ENSG00000197122.11	blue
ENSG00000166619.12	grey60
ENSG00000053438.8	lightgreen
ENSG00000276603.1	grey
ENSG00000132792.18	grey
ENSG00000132821.11	blue
ENSG00000101407.12	grey
ENSG00000101413.11	black
ENSG00000198959.11	greenyellow
ENSG00000149633.11	turquoise
ENSG00000277829.1	turquoise
ENSG00000224635.1	grey
ENSG00000275401.1	grey
ENSG00000196756.11	tan
ENSG00000235408.5	grey
ENSG00000225091.3	grey
ENSG00000200354.1	grey
ENSG00000174365.19	grey60
ENSG00000199266.1	grey
ENSG00000170471.14	yellow
ENSG00000231307.1	grey
ENSG00000101438.3	red
ENSG00000101442.9	grey
ENSG00000199691.1	grey
ENSG00000101445.9	blue
ENSG00000240474.3	magenta
ENSG00000101447.13	red
ENSG00000101452.14	grey
ENSG00000204103.3	grey
ENSG00000198900.5	midnightblue
ENSG00000226648.1	grey
ENSG00000124181.14	purple
ENSG00000174306.21	lightyellow
ENSG00000272407.1	grey
ENSG00000263989.2	grey
ENSG00000132793.11	grey
ENSG00000183798.4	grey
ENSG00000124177.14	grey
ENSG00000235088.1	grey
ENSG00000273951.1	grey
ENSG00000196090.12	pink
ENSG00000233508.2	pink
ENSG00000226038.5	grey
ENSG00000124193.14	turquoise
ENSG00000185513.14	purple
ENSG00000101049.14	turquoise
ENSG00000101052.12	grey
ENSG00000124191.17	red
ENSG00000149596.6	grey
ENSG00000132823.10	green
ENSG00000223891.5	brown
ENSG00000124194.16	grey60
ENSG00000197296.5	pink
ENSG00000101076.16	grey
ENSG00000124120.10	yellow
ENSG00000132824.13	brown
ENSG00000168734.13	grey60
ENSG00000196839.12	turquoise
ENSG00000132832.10	grey
ENSG00000244558.5	grey
ENSG00000064205.10	grey
ENSG00000101098.12	blue
ENSG00000166913.12	yellow
ENSG00000101104.12	purple
ENSG00000025772.7	pink
ENSG00000101109.11	grey
ENSG00000124134.8	pink
ENSG00000124145.6	cyan
ENSG00000275894.1	turquoise
ENSG00000204070.9	grey
ENSG00000124251.10	turquoise
ENSG00000244274.7	turquoise
ENSG00000124155.16	magenta
ENSG00000269549.2	grey
ENSG00000101443.17	blue
ENSG00000124116.18	grey
ENSG00000101457.12	grey
ENSG00000101470.9	grey
ENSG00000124104.18	salmon
ENSG00000101473.16	grey60
ENSG00000132801.6	blue
ENSG00000168612.4	blue
ENSG00000149634.4	magenta
ENSG00000124257.6	magenta
ENSG00000064601.16	blue
ENSG00000100979.14	lightyellow
ENSG00000100982.11	magenta
ENSG00000198026.7	tan
ENSG00000204044.6	grey
ENSG00000124140.13	red
ENSG00000124160.11	grey
ENSG00000101017.13	greenyellow
ENSG00000149654.9	blue
ENSG00000080189.14	purple
ENSG00000062598.17	grey
ENSG00000215452.3	grey
ENSG00000225849.1	grey
ENSG00000198185.11	grey
ENSG00000158296.13	turquoise
ENSG00000273893.1	grey
ENSG00000172315.5	black
ENSG00000197496.5	cyan
ENSG00000064655.18	grey
ENSG00000101040.19	red
ENSG00000273451.1	grey
ENSG00000231119.2	grey
ENSG00000124151.18	midnightblue
ENSG00000196562.14	grey
ENSG00000124126.13	turquoise
ENSG00000278231.1	turquoise
ENSG00000124198.8	yellow
ENSG00000124207.16	green
ENSG00000124214.19	grey
ENSG00000124228.14	grey
ENSG00000124201.14	magenta
ENSG00000177410.12	grey
ENSG00000222365.1	grey
ENSG00000158445.9	red
ENSG00000283529.1	grey
ENSG00000124212.5	blue
ENSG00000158470.5	pink
ENSG00000197818.11	magenta
ENSG00000237788.1	grey
ENSG00000158480.10	tan
ENSG00000124226.10	turquoise
ENSG00000229222.1	purple
ENSG00000124216.3	greenyellow
ENSG00000244687.11	grey
ENSG00000240849.10	magenta
ENSG00000231742.5	grey
ENSG00000277449.1	blue
ENSG00000172216.5	greenyellow
ENSG00000203999.8	grey
ENSG00000196396.9	greenyellow
ENSG00000042062.11	salmon
ENSG00000124171.8	brown
ENSG00000124243.17	pink
ENSG00000230043.1	grey
ENSG00000101126.15	grey
ENSG00000259456.3	grey
ENSG00000000419.12	green
ENSG00000124217.4	yellow
ENSG00000026559.13	blue
ENSG00000101096.19	lightcyan
ENSG00000054793.13	pink
ENSG00000020256.19	blue
ENSG00000182463.15	pink
ENSG00000171940.13	turquoise
ENSG00000064787.13	turquoise
ENSG00000019186.9	grey
ENSG00000101132.9	brown
ENSG00000101134.11	yellow
ENSG00000185834.10	grey
ENSG00000054803.3	pink
ENSG00000124098.9	grey
ENSG00000087586.17	grey
ENSG00000101138.11	grey
ENSG00000087589.16	grey
ENSG00000022277.12	green
ENSG00000087510.6	grey
ENSG00000101144.12	lightyellow
ENSG00000226308.1	grey
ENSG00000101146.12	grey
ENSG00000132819.16	magenta
ENSG00000124253.10	grey
ENSG00000124225.15	blue
ENSG00000278709.1	grey
ENSG00000124224.16	turquoise
ENSG00000124209.3	yellow
ENSG00000124164.15	yellow
ENSG00000231290.5	grey
ENSG00000124222.22	grey
ENSG00000254995.4	blue
ENSG00000215440.11	salmon
ENSG00000254419.1	grey
ENSG00000235590.7	turquoise
ENSG00000087460.23	pink
ENSG00000225806.7	grey
ENSG00000101158.13	magenta
ENSG00000101160.13	lightcyan
ENSG00000124172.9	green
ENSG00000101166.15	black
ENSG00000124203.6	red
ENSG00000124205.15	grey
ENSG00000087495.16	turquoise
ENSG00000238194.1	turquoise
ENSG00000196074.12	grey
ENSG00000196227.10	yellow
ENSG00000132825.6	cyan
ENSG00000124215.16	turquoise
ENSG00000176659.7	lightcyan
ENSG00000228340.5	grey
ENSG00000276627.1	grey
ENSG00000179242.15	blue
ENSG00000277270.1	grey
ENSG00000225106.1	red
ENSG00000130699.17	tan
ENSG00000235018.1	grey
ENSG00000283078.1	grey
ENSG00000149657.19	pink
ENSG00000101182.14	brown
ENSG00000184402.14	yellow
ENSG00000101181.17	tan
ENSG00000101180.15	blue
ENSG00000130703.15	grey
ENSG00000130706.12	royalblue
ENSG00000130702.14	tan
ENSG00000273619.1	grey
ENSG00000171858.17	green
ENSG00000149679.11	blue
ENSG00000275437.1	blue
ENSG00000174403.15	blue
ENSG00000101187.15	greenyellow
ENSG00000101188.4	blue
ENSG00000223669.1	grey
ENSG00000101189.6	salmon
ENSG00000060491.16	salmon
ENSG00000092758.15	turquoise
ENSG00000101190.12	turquoise
ENSG00000101191.16	tan
ENSG00000273759.1	grey
ENSG00000101193.7	yellow
ENSG00000101194.17	grey
ENSG00000231133.6	red
ENSG00000225978.3	grey60
ENSG00000149658.17	grey
ENSG00000101198.14	turquoise
ENSG00000275620.1	turquoise
ENSG00000101199.12	salmon
ENSG00000101203.16	purple
ENSG00000101204.16	blue
ENSG00000203900.2	blue
ENSG00000075043.18	blue
ENSG00000101210.10	red
ENSG00000125534.9	tan
ENSG00000130589.16	greenyellow
ENSG00000101216.10	blue
ENSG00000232442.1	grey
ENSG00000197457.9	grey60
ENSG00000258366.7	salmon
ENSG00000026036.21	salmon
ENSG00000101246.19	salmon
ENSG00000197114.11	purple
ENSG00000273154.3	grey
ENSG00000203896.9	purple
ENSG00000125520.13	magenta
ENSG00000130584.10	blue
ENSG00000268858.2	salmon
ENSG00000101150.17	purple
ENSG00000101152.10	grey60
ENSG00000199805.1	grey
ENSG00000198276.14	purple
ENSG00000196700.8	blue
ENSG00000130590.13	blue
ENSG00000101161.7	grey
ENSG00000196421.8	purple
ENSG00000203883.6	grey
ENSG00000171703.16	grey60
ENSG00000171700.13	lightcyan
ENSG00000125510.15	blue
ENSG00000125522.3	grey
ENSG00000196132.11	purple
ENSG00000203880.11	green
ENSG00000232852.1	blue
ENSG00000274727.1	grey
ENSG00000277117.4	turquoise
ENSG00000280071.3	grey
ENSG00000275464.4	grey
ENSG00000280433.1	green
ENSG00000274333.4	grey
ENSG00000275993.2	grey
ENSG00000275496.4	grey
ENSG00000274276.4	grey
ENSG00000275895.5	grey
ENSG00000280145.3	grey
ENSG00000280800.1	grey
ENSG00000281383.1	grey
ENSG00000275215.1	grey
ENSG00000188681.11	grey
ENSG00000279720.1	grey
ENSG00000278932.3	grey
ENSG00000270533.2	grey
ENSG00000175302.5	grey
ENSG00000228314.1	grey
ENSG00000230965.1	grey
ENSG00000215559.8	grey
ENSG00000203616.2	grey
ENSG00000224905.6	grey
ENSG00000185272.13	brown
ENSG00000155304.5	brown
ENSG00000155307.17	lightcyan
ENSG00000232884.7	lightcyan
ENSG00000226751.2	lightcyan
ENSG00000235609.7	midnightblue
ENSG00000281903.2	grey
ENSG00000180530.10	brown
ENSG00000229425.2	pink
ENSG00000224247.1	red
ENSG00000155313.15	yellow
ENSG00000215386.11	cyan
ENSG00000270071.1	grey
ENSG00000280432.1	grey
ENSG00000207863.1	grey
ENSG00000228798.1	grey
ENSG00000270093.1	grey
ENSG00000232560.6	turquoise
ENSG00000154639.18	green
ENSG00000154640.14	black
ENSG00000280594.1	grey
ENSG00000154642.10	turquoise
ENSG00000154645.13	turquoise
ENSG00000198618.5	lightgreen
ENSG00000224924.6	turquoise
ENSG00000154654.14	brown
ENSG00000228592.1	grey
ENSG00000213885.3	grey
ENSG00000185433.8	grey
ENSG00000229962.1	grey
ENSG00000260583.1	grey
ENSG00000154719.13	green
ENSG00000154721.14	cyan
ENSG00000237731.1	grey
ENSG00000154723.12	brown
ENSG00000154727.10	black
ENSG00000142192.20	yellow
ENSG00000251972.1	grey
ENSG00000273492.5	yellow
ENSG00000232692.1	grey
ENSG00000197934.8	yellow
ENSG00000166265.11	black
ENSG00000154734.14	greenyellow
ENSG00000154736.5	brown
ENSG00000236532.5	grey
ENSG00000232855.6	turquoise
ENSG00000156239.11	grey
ENSG00000198862.13	green
ENSG00000176054.6	grey
ENSG00000156253.6	brown
ENSG00000156256.14	green
ENSG00000156261.12	brown
ENSG00000231125.2	grey
ENSG00000156265.15	grey
ENSG00000156273.15	green
ENSG00000248476.1	turquoise
ENSG00000228817.4	turquoise
ENSG00000171189.17	yellow
ENSG00000174680.9	turquoise
ENSG00000156299.13	lightgreen
ENSG00000230870.2	grey
ENSG00000234509.1	turquoise
ENSG00000142168.14	brown
ENSG00000238390.1	grey
ENSG00000273271.1	grey
ENSG00000156304.14	tan
ENSG00000273091.1	grey
ENSG00000142149.8	pink
ENSG00000230323.5	grey
ENSG00000261610.1	grey
ENSG00000159055.3	brown
ENSG00000227256.1	grey
ENSG00000232623.1	grey
ENSG00000142207.6	tan
ENSG00000200792.1	brown
ENSG00000256073.3	grey
ENSG00000166979.12	turquoise
ENSG00000229007.1	grey
ENSG00000186842.4	grey
ENSG00000242220.6	purple
ENSG00000159079.18	brown
ENSG00000159082.17	yellow
ENSG00000238197.5	turquoise
ENSG00000159086.14	turquoise
ENSG00000205930.8	turquoise
ENSG00000205927.4	turquoise
ENSG00000184221.12	turquoise
ENSG00000159110.19	grey
ENSG00000243646.9	turquoise
ENSG00000142166.12	midnightblue
ENSG00000159128.14	yellow
ENSG00000142188.16	green
ENSG00000231355.1	grey
ENSG00000177692.11	brown
ENSG00000159131.16	turquoise
ENSG00000159140.18	grey
ENSG00000159147.17	black
ENSG00000205758.11	green
ENSG00000205726.14	pink
ENSG00000241837.6	brown
ENSG00000237945.7	grey
ENSG00000243927.5	grey
ENSG00000198743.6	midnightblue
ENSG00000227456.7	grey
ENSG00000205670.10	brown
ENSG00000180509.11	grey
ENSG00000159200.17	green
ENSG00000159216.18	lightcyan
ENSG00000185917.13	grey
ENSG00000159228.12	turquoise
ENSG00000233393.1	turquoise
ENSG00000226054.2	grey
ENSG00000236830.6	grey
ENSG00000159231.5	grey
ENSG00000142197.12	red
ENSG00000159256.12	green
ENSG00000228107.1	grey
ENSG00000159259.7	yellow
ENSG00000159263.15	grey
ENSG00000159267.14	grey
ENSG00000237646.1	grey
ENSG00000224790.2	grey
ENSG00000185808.13	midnightblue
ENSG00000182670.13	yellow
ENSG00000270116.1	grey
ENSG00000230366.9	red
ENSG00000157538.13	turquoise
ENSG00000157540.19	yellow
ENSG00000157542.9	pink
ENSG00000157554.18	greenyellow
ENSG00000157557.11	pink
ENSG00000205622.9	grey
ENSG00000232837.1	grey
ENSG00000235888.1	blue
ENSG00000237721.1	blue
ENSG00000237609.1	blue
ENSG00000235701.1	blue
ENSG00000183527.11	brown
ENSG00000185658.13	green
ENSG00000237373.1	grey
ENSG00000229623.1	grey
ENSG00000255568.3	grey
ENSG00000238141.2	grey
ENSG00000205581.10	black
ENSG00000182093.14	green
ENSG00000157578.13	grey
ENSG00000185437.13	black
ENSG00000235012.1	blue
ENSG00000183778.17	grey
ENSG00000184809.12	grey
ENSG00000231713.2	grey
ENSG00000183067.5	grey
ENSG00000183036.10	yellow
ENSG00000171587.14	red
ENSG00000233756.5	red
ENSG00000226496.2	turquoise
ENSG00000182240.15	greenyellow
ENSG00000183486.12	grey
ENSG00000157601.13	grey
ENSG00000141956.13	tan
ENSG00000227698.1	grey
ENSG00000157617.16	grey
ENSG00000173276.13	midnightblue
ENSG00000184385.2	red
ENSG00000160179.18	turquoise
ENSG00000160183.13	greenyellow
ENSG00000160188.9	yellow
ENSG00000160190.13	blue
ENSG00000160191.17	turquoise
ENSG00000225218.1	grey
ENSG00000160193.11	blue
ENSG00000160194.17	magenta
ENSG00000160199.14	grey
ENSG00000160200.17	grey
ENSG00000160201.11	grey
ENSG00000237989.1	grey
ENSG00000142178.7	grey
ENSG00000160207.8	grey
ENSG00000160208.12	grey
ENSG00000160209.18	blue
ENSG00000160213.5	grey
ENSG00000160214.12	purple
ENSG00000160216.18	blue
ENSG00000160218.12	magenta
ENSG00000241945.7	grey
ENSG00000160221.16	grey
ENSG00000160223.16	turquoise
ENSG00000160224.16	grey
ENSG00000141959.16	magenta
ENSG00000160226.15	salmon
ENSG00000184441.4	purple
ENSG00000142185.16	blue
ENSG00000160233.7	tan
ENSG00000182912.6	grey
ENSG00000184787.18	grey
ENSG00000184900.15	lightgreen
ENSG00000183255.11	greenyellow
ENSG00000160255.17	lightcyan
ENSG00000227039.6	lightcyan
ENSG00000183250.11	grey
ENSG00000160256.12	blue
ENSG00000276529.1	grey
ENSG00000235374.2	grey
ENSG00000197381.15	red
ENSG00000186866.16	purple
ENSG00000215447.7	blue
ENSG00000223768.1	grey
ENSG00000182871.14	magenta
ENSG00000173638.18	blue
ENSG00000183570.16	grey
ENSG00000280604.1	magenta
ENSG00000142156.14	blue
ENSG00000142173.14	grey
ENSG00000160282.13	tan
ENSG00000160284.14	blue
ENSG00000160285.14	magenta
ENSG00000215424.9	grey
ENSG00000160294.10	purple
ENSG00000239415.1	grey
ENSG00000182362.13	grey
ENSG00000160298.17	magenta
ENSG00000160299.16	blue
ENSG00000160305.17	turquoise
ENSG00000223692.1	turquoise
ENSG00000160307.9	turquoise
ENSG00000160310.16	turquoise
ENSG00000283023.1	grey
ENSG00000206195.10	grey
ENSG00000272872.1	grey
ENSG00000100181.22	turquoise
ENSG00000283633.1	turquoise
ENSG00000241717.1	grey
ENSG00000237438.7	turquoise
ENSG00000273203.1	grey
ENSG00000273442.1	grey
ENSG00000177663.13	lightcyan
ENSG00000183307.3	red
ENSG00000235478.4	blue
ENSG00000069998.12	salmon
ENSG00000185837.3	grey
ENSG00000093072.15	turquoise
ENSG00000099954.18	turquoise
ENSG00000229492.1	turquoise
ENSG00000182902.13	lightyellow
ENSG00000131100.12	brown
ENSG00000099968.17	grey
ENSG00000015475.18	grey
ENSG00000243156.7	tan
ENSG00000093100.13	purple
ENSG00000207780.1	tan
ENSG00000235445.1	tan
ENSG00000234913.1	tan
ENSG00000225335.3	grey
ENSG00000215193.12	blue
ENSG00000183785.14	red
ENSG00000280007.1	grey
ENSG00000184979.9	grey
ENSG00000278558.4	grey
ENSG00000274602.4	grey
ENSG00000275793.1	grey
ENSG00000183628.12	grey
ENSG00000100033.16	grey
ENSG00000237517.9	blue
ENSG00000283406.1	blue
ENSG00000283366.1	red
ENSG00000273032.1	blue
ENSG00000273164.1	blue
ENSG00000070413.19	blue
ENSG00000273311.1	purple
ENSG00000281530.1	grey
ENSG00000100056.11	purple
ENSG00000260924.2	grey
ENSG00000100075.9	magenta
ENSG00000070371.15	turquoise
ENSG00000100084.14	blue
ENSG00000242259.8	yellow
ENSG00000185608.8	green
ENSG00000185065.6	grey
ENSG00000070010.18	turquoise
ENSG00000184113.9	greenyellow
ENSG00000184702.17	blue
ENSG00000185838.13	blue
ENSG00000235776.2	brown
ENSG00000215012.8	blue
ENSG00000184470.20	salmon
ENSG00000093010.12	magenta
ENSG00000099889.13	salmon
ENSG00000183597.15	salmon
ENSG00000128191.14	purple
ENSG00000099899.14	salmon
ENSG00000099901.16	brown
ENSG00000099904.15	blue
ENSG00000040608.13	blue
ENSG00000128185.9	grey60
ENSG00000273343.1	grey
ENSG00000273139.1	salmon
ENSG00000185252.18	blue
ENSG00000244486.8	blue
ENSG00000099910.16	blue
ENSG00000255156.1	grey
ENSG00000242876.3	grey
ENSG00000236670.1	grey
ENSG00000099917.17	tan
ENSG00000223553.6	blue
ENSG00000226287.8	grey60
ENSG00000241973.10	red
ENSG00000099937.10	grey
ENSG00000099940.11	grey
ENSG00000099942.12	grey
ENSG00000237476.1	grey
ENSG00000183773.15	salmon
ENSG00000099949.18	purple
ENSG00000272829.1	grey
ENSG00000184436.11	royalblue
ENSG00000230513.1	grey
ENSG00000161149.11	blue
ENSG00000099957.16	blue
ENSG00000099960.12	grey60
ENSG00000206145.8	grey
ENSG00000187905.10	grey
ENSG00000169668.11	grey
ENSG00000169635.9	blue
ENSG00000206140.10	blue
ENSG00000183506.16	blue
ENSG00000185651.14	blue
ENSG00000161179.13	grey60
ENSG00000128228.4	grey
ENSG00000100023.18	salmon
ENSG00000100027.14	blue
ENSG00000100030.14	yellow
ENSG00000225544.1	grey
ENSG00000100034.13	blue
ENSG00000224086.5	grey
ENSG00000100038.19	purple
ENSG00000274422.1	grey
ENSG00000272779.1	brown
ENSG00000236850.4	blue
ENSG00000211643.2	grey
ENSG00000211644.2	blue
ENSG00000211645.2	grey
ENSG00000275004.3	pink
ENSG00000100218.11	red
ENSG00000128266.8	blue
ENSG00000283438.1	grey
ENSG00000100228.12	blue
ENSG00000186716.19	blue
ENSG00000230701.2	blue
ENSG00000215478.8	grey
ENSG00000133519.12	blue
ENSG00000272733.1	blue
ENSG00000189269.12	blue
ENSG00000211683.3	blue
ENSG00000228315.11	grey
ENSG00000244723.3	salmon
ENSG00000272578.5	salmon
ENSG00000187792.4	purple
ENSG00000250479.8	grey60
ENSG00000099953.9	grey
ENSG00000099956.18	tan
ENSG00000099958.14	grey
ENSG00000272973.1	yellow
ENSG00000133460.19	blue
ENSG00000240972.1	royalblue
ENSG00000218537.1	grey
ENSG00000273295.1	grey
ENSG00000133433.10	grey
ENSG00000099974.7	grey
ENSG00000272787.1	grey
ENSG00000099977.13	grey
ENSG00000099991.17	blue
ENSG00000232545.1	purple
ENSG00000099994.10	grey
ENSG00000099998.17	greenyellow
ENSG00000100014.19	blue
ENSG00000128271.21	purple
ENSG00000100024.14	grey
ENSG00000138867.16	magenta
ENSG00000100028.11	brown
ENSG00000100031.18	magenta
ENSG00000178026.12	salmon
ENSG00000215481.8	grey
ENSG00000167037.18	red
ENSG00000197077.13	red
ENSG00000203280.4	grey
ENSG00000100053.9	blue
ENSG00000244752.2	grey
ENSG00000231466.2	grey
ENSG00000100068.11	grey
ENSG00000272942.1	grey
ENSG00000100058.12	grey
ENSG00000272977.1	grey
ENSG00000100077.14	yellow
ENSG00000224003.1	red
ENSG00000133454.15	grey
ENSG00000100095.18	pink
ENSG00000128203.6	red
ENSG00000100099.20	turquoise
ENSG00000100104.13	grey
ENSG00000100109.16	grey
ENSG00000261188.1	brown
ENSG00000128294.15	blue
ENSG00000213707.2	grey
ENSG00000100122.5	grey
ENSG00000225783.6	blue
ENSG00000244625.5	turquoise
ENSG00000223704.1	turquoise
ENSG00000235271.5	grey
ENSG00000230051.1	red
ENSG00000169184.5	blue
ENSG00000180957.17	yellow
ENSG00000235954.6	magenta
ENSG00000100154.14	tan
ENSG00000183765.20	grey
ENSG00000100209.9	black
ENSG00000159873.9	midnightblue
ENSG00000100219.16	greenyellow
ENSG00000226471.6	grey
ENSG00000272858.1	grey
ENSG00000183579.15	lightyellow
ENSG00000235786.1	lightyellow
ENSG00000183762.12	blue
ENSG00000186998.15	lightyellow
ENSG00000100263.13	salmon
ENSG00000182944.17	grey
ENSG00000185340.15	blue
ENSG00000100276.9	yellow
ENSG00000100280.16	blue
ENSG00000225465.8	yellow
ENSG00000100285.9	pink
ENSG00000100296.13	blue
ENSG00000184117.11	lightgreen
ENSG00000186575.17	blue
ENSG00000233010.1	grey
ENSG00000100314.3	grey
ENSG00000100319.12	salmon
ENSG00000184076.13	lightgreen
ENSG00000100325.14	magenta
ENSG00000100330.15	purple
ENSG00000279159.1	grey
ENSG00000279699.1	grey
ENSG00000239282.7	lightyellow
ENSG00000099992.15	blue
ENSG00000099995.18	tan
ENSG00000187860.10	blue
ENSG00000099999.14	blue
ENSG00000100003.17	grey
ENSG00000273350.1	grey
ENSG00000214491.8	grey
ENSG00000225774.2	grey
ENSG00000128242.12	turquoise
ENSG00000100029.17	royalblue
ENSG00000185339.8	grey
ENSG00000100036.12	purple
ENSG00000167065.13	grey
ENSG00000250318.1	grey
ENSG00000184792.15	blue
ENSG00000237977.1	purple
ENSG00000235989.3	grey
ENSG00000133422.12	tan
ENSG00000253352.8	cyan
ENSG00000183963.18	greenyellow
ENSG00000273387.1	turquoise
ENSG00000198832.10	grey
ENSG00000185133.13	blue
ENSG00000138942.15	grey
ENSG00000182541.17	greenyellow
ENSG00000100100.12	turquoise
ENSG00000228839.5	turquoise
ENSG00000100105.17	magenta
ENSG00000213888.3	blue
ENSG00000185721.11	brown
ENSG00000184708.17	pink
ENSG00000198089.14	salmon
ENSG00000214093.3	grey
ENSG00000241878.10	blue
ENSG00000183530.13	pink
ENSG00000100150.16	blue
ENSG00000128254.12	red
ENSG00000128245.14	yellow
ENSG00000232346.1	grey
ENSG00000128253.13	red
ENSG00000242082.1	red
ENSG00000100191.5	grey
ENSG00000214076.3	blue
ENSG00000224050.1	grey
ENSG00000273325.1	red
ENSG00000205853.10	grey
ENSG00000100220.11	brown
ENSG00000100225.17	turquoise
ENSG00000185666.14	red
ENSG00000100234.11	cyan
ENSG00000133424.20	red
ENSG00000232081.1	blue
ENSG00000224404.1	yellow
ENSG00000234891.1	red
ENSG00000237316.1	red
ENSG00000227895.5	grey
ENSG00000100281.13	turquoise
ENSG00000100284.20	grey60
ENSG00000100292.16	greenyellow
ENSG00000100297.15	turquoise
ENSG00000100302.6	blue
ENSG00000221963.5	greenyellow
ENSG00000100320.22	pink
ENSG00000237406.1	red
ENSG00000128284.19	grey
ENSG00000100336.17	greenyellow
ENSG00000128335.13	grey
ENSG00000100342.20	greenyellow
ENSG00000100345.20	tan
ENSG00000100348.9	grey
ENSG00000100350.14	tan
ENSG00000100353.17	grey
ENSG00000261675.1	red
ENSG00000166862.6	red
ENSG00000234688.1	red
ENSG00000100360.14	salmon
ENSG00000100362.12	lightgreen
ENSG00000100365.14	lightcyan
ENSG00000100368.13	lightcyan
ENSG00000128311.13	turquoise
ENSG00000128309.16	turquoise
ENSG00000100379.17	grey60
ENSG00000235237.1	grey
ENSG00000133466.13	turquoise
ENSG00000278195.1	red
ENSG00000128340.14	greenyellow
ENSG00000100055.20	lightcyan
ENSG00000243902.6	blue
ENSG00000237862.1	blue
ENSG00000166897.14	blue
ENSG00000100060.17	lightcyan
ENSG00000100065.14	grey
ENSG00000128283.6	turquoise
ENSG00000100083.18	purple
ENSG00000100092.20	blue
ENSG00000241360.1	blue
ENSG00000100097.11	royalblue
ENSG00000273899.4	purple
ENSG00000100106.19	magenta
ENSG00000189060.5	grey
ENSG00000100116.16	blue
ENSG00000100124.13	salmon
ENSG00000100129.17	brown
ENSG00000279738.1	purple
ENSG00000100139.13	turquoise
ENSG00000278948.1	turquoise
ENSG00000128346.10	grey
ENSG00000279010.2	turquoise
ENSG00000100142.14	turquoise
ENSG00000100146.16	turquoise
ENSG00000100151.15	salmon
ENSG00000100156.10	turquoise
ENSG00000128298.16	blue
ENSG00000272720.1	turquoise
ENSG00000184381.18	magenta
ENSG00000185022.11	greenyellow
ENSG00000198792.12	tan
ENSG00000213923.10	purple
ENSG00000244627.5	magenta
ENSG00000229955.1	black
ENSG00000168135.4	blue
ENSG00000100196.10	grey
ENSG00000100201.19	turquoise
ENSG00000100206.9	grey
ENSG00000184949.15	blue
ENSG00000100211.10	salmon
ENSG00000228274.3	grey
ENSG00000100216.5	lightgreen
ENSG00000100221.10	red
ENSG00000100226.15	magenta
ENSG00000100242.15	turquoise
ENSG00000273096.1	turquoise
ENSG00000100246.12	lightgreen
ENSG00000221890.2	red
ENSG00000183741.11	blue
ENSG00000244509.3	lightcyan
ENSG00000243811.7	grey
ENSG00000128394.16	grey
ENSG00000239713.7	lightcyan
ENSG00000100307.12	blue
ENSG00000100311.16	blue
ENSG00000100316.15	grey
ENSG00000100321.14	blue
ENSG00000280216.1	grey
ENSG00000100324.13	magenta
ENSG00000128268.11	blue
ENSG00000100335.13	red
ENSG00000128272.14	grey
ENSG00000187051.8	grey
ENSG00000100346.17	blue
ENSG00000133477.16	grey
ENSG00000100354.20	red
ENSG00000239900.12	grey
ENSG00000100359.20	blue
ENSG00000196588.14	tan
ENSG00000230071.2	grey
ENSG00000231907.2	red
ENSG00000128285.4	lightgreen
ENSG00000100372.14	green
ENSG00000100380.13	green
ENSG00000196236.12	turquoise
ENSG00000100387.8	green
ENSG00000100393.11	tan
ENSG00000100395.14	grey60
ENSG00000235513.1	turquoise
ENSG00000100399.15	turquoise
ENSG00000100401.19	blue
ENSG00000100403.11	salmon
ENSG00000167074.14	blue
ENSG00000273424.1	grey
ENSG00000183864.4	turquoise
ENSG00000100410.7	turquoise
ENSG00000100412.15	tan
ENSG00000100413.16	blue
ENSG00000172346.14	blue
ENSG00000100417.11	blue
ENSG00000100418.7	blue
ENSG00000196419.12	brown
ENSG00000100138.13	lightgreen
ENSG00000184208.10	turquoise
ENSG00000167077.12	grey
ENSG00000100147.13	magenta
ENSG00000184068.2	grey
ENSG00000198911.11	blue
ENSG00000234965.2	blue
ENSG00000159958.5	lightcyan
ENSG00000205704.6	grey60
ENSG00000100167.19	red
ENSG00000183066.14	grey
ENSG00000198951.11	lightcyan
ENSG00000177096.8	grey
ENSG00000183172.8	brown
ENSG00000184983.9	brown
ENSG00000270083.1	grey
ENSG00000237037.9	blue
ENSG00000213790.2	brown
ENSG00000100197.20	grey
ENSG00000227370.1	grey
ENSG00000232710.1	grey
ENSG00000281538.1	blue
ENSG00000205702.10	salmon
ENSG00000226450.2	salmon
ENSG00000100207.18	red
ENSG00000229891.1	turquoise
ENSG00000235568.6	lightcyan
ENSG00000172250.14	grey
ENSG00000189306.10	grey
ENSG00000183569.17	turquoise
ENSG00000182841.12	purple
ENSG00000202058.1	grey
ENSG00000100227.17	magenta
ENSG00000100243.20	magenta
ENSG00000128274.15	greenyellow
ENSG00000234009.1	grey
ENSG00000242247.10	black
ENSG00000100266.18	grey
ENSG00000100271.16	lightgreen
ENSG00000100294.12	grey60
ENSG00000100300.17	turquoise
ENSG00000100304.12	blue
ENSG00000159307.18	grey
ENSG00000186732.13	red
ENSG00000223843.4	grey
ENSG00000186976.14	grey
ENSG00000233157.1	grey
ENSG00000261251.1	grey
ENSG00000130540.13	yellow
ENSG00000100341.11	blue
ENSG00000100344.10	grey
ENSG00000100347.14	lightgreen
ENSG00000188677.14	red
ENSG00000279175.1	blue
ENSG00000280434.1	blue
ENSG00000138964.16	lightcyan
ENSG00000280011.1	red
ENSG00000138944.7	red
ENSG00000188636.3	blue
ENSG00000186654.20	blue
ENSG00000241484.9	grey
ENSG00000056487.15	lightyellow
ENSG00000230922.1	lightyellow
ENSG00000226328.6	yellow
ENSG00000273243.1	grey
ENSG00000093000.18	brown
ENSG00000100364.18	magenta
ENSG00000221598.3	purple
ENSG00000273287.2	blue
ENSG00000100376.11	grey
ENSG00000128408.8	grey
ENSG00000077942.18	lightyellow
ENSG00000280383.1	grey
ENSG00000130638.15	brown
ENSG00000264160.1	grey
ENSG00000279954.1	grey
ENSG00000188064.9	blue
ENSG00000231711.2	turquoise
ENSG00000182257.6	grey
ENSG00000241990.5	turquoise
ENSG00000197182.13	magenta
ENSG00000235159.1	grey
ENSG00000266533.1	turquoise
ENSG00000186951.16	cyan
ENSG00000280384.1	turquoise
ENSG00000205643.10	turquoise
ENSG00000075234.16	magenta
ENSG00000277232.2	grey
ENSG00000100416.12	salmon
ENSG00000075275.16	grey
ENSG00000075240.16	blue
ENSG00000100422.13	grey60
ENSG00000260708.1	grey
ENSG00000054611.13	purple
ENSG00000205634.6	red
ENSG00000224271.5	blue
ENSG00000230345.1	blue
ENSG00000279712.1	red
ENSG00000219438.8	blue
ENSG00000205632.3	grey
ENSG00000188511.12	greenyellow
ENSG00000100425.18	tan
ENSG00000100426.6	tan
ENSG00000182858.13	purple
ENSG00000184164.14	magenta
ENSG00000198355.4	grey
ENSG00000188263.10	grey
ENSG00000100427.15	lightyellow
ENSG00000073146.15	grey
ENSG00000073150.13	blue
ENSG00000170638.9	purple
ENSG00000273188.1	blue
ENSG00000273253.2	blue
ENSG00000073169.13	salmon
ENSG00000128159.11	salmon
ENSG00000100429.17	blue
ENSG00000188130.13	blue
ENSG00000185386.14	blue
ENSG00000196576.14	purple
ENSG00000205593.11	blue
ENSG00000100239.15	salmon
ENSG00000100241.20	tan
ENSG00000100258.17	salmon
ENSG00000025770.18	salmon
ENSG00000130489.13	grey60
ENSG00000272821.1	blue
ENSG00000025708.13	greenyellow
ENSG00000205560.12	purple
ENSG00000254413.8	purple
ENSG00000100288.19	purple
ENSG00000205559.3	grey
ENSG00000272940.1	grey
ENSG00000008735.13	blue
ENSG00000100299.17	purple
ENSG00000251322.7	blue
ENSG00000184319.15	grey
ENSG00000079974.17	blue
