## Supplementary material for "Transcriptional and genetic sex differences for schizophrenia across the dorsolateral prefrontal cortex, hippocampus, and caudate nucleus": Data S4: wgcna_module_enrichment.csv

Module_ID	N_Genes	DEG_OR	DEG_P	DEG_FDR	DEG_noMHC_OR	DEG_noMHC_P	DEG_noMHC_FDR
grey	7411	0.6219554393155019	6.376268434559937e-06	2.231693952095978e-05	0.6318793808438872	1.2056268992444638e-05	4.2196941473556234e-05
salmon	402	0.0	0.00034158842370767234	0.0008966696122326399	0.0	0.0003223428133673203	0.0008461498850892158
magenta	544	1.5677881891121714	0.07177861496038793	0.13703190128801332	1.5992865934838856	0.06799921699984765	0.12981668699970914
pink	615	1.1340128755364807	0.5745249954989613	0.6340965604337515	1.138456567397275	0.5732562231158634	0.6291826970189942
turquoise	2418	2.0850095640793316	3.254241267335688e-09	3.12905589598163e-08	2.0784174646333295	4.438751420064983e-09	3.1071259940454885e-08
grey60	339	3.4043585208114533	1.5730142993777114e-06	8.258325071732984e-06	3.445152089261121	1.3048701427019058e-06	6.850568249185006e-06
blue	1809	0.8554582978857485	0.44758552985466293	0.5528997721734071	0.8627091299432157	0.44717585412581984	0.5523937021554245
tan	404	1.15016112170886	0.6039014861273824	0.6340965604337515	1.170815968414126	0.5992216162085658	0.6291826970189942
purple	501	0.0	3.0292248928468442e-05	9.087674678540533e-05	0.0	2.9531519322255317e-05	8.859455796676596e-05
lightyellow	210	0.43219046089609764	0.3360049637089047	0.44100651486793746	0.4331147409076279	0.3358101022057306	0.44075075914502143
brown	1461	1.2606105733432613	0.16353524886537046	0.2453028732980557	1.2635312915602246	0.16267782965101818	0.24401674447652727
red	900	0.6007606753875411	0.09978532861075556	0.16119168467891282	0.6056276679153236	0.0988949084435832	0.1730660897762706
yellow	1410	2.457662022798479	1.1654764936807396e-09	2.4475006367295533e-08	2.473546582119965	9.59331306361468e-10	2.0145957433590825e-08
green	1039	0.04154624277456647	4.470079851402329e-09	3.12905589598163e-08	0.04163498940068624	4.380645613045095e-09	3.1071259940454885e-08
lightgreen	300	3.511290322580645	2.736091616472925e-06	1.1491584789186287e-05	3.557852609642891	2.2595322589982983e-06	9.490035487792854e-06
midnightblue	353	0.2544117909462377	0.039112007299496	0.08213521532894161	0.25495595370072355	0.03897772443223342	0.08185322130769018
lightcyan	350	0.38689665151387265	0.09546035013705981	0.16119168467891282	0.40183985731718763	0.12842926097797358	0.20746265234903424
cyan	374	0.0	0.000469841139340698	0.001096295991794962	0.0	0.00046874835415919053	0.0010937461597047779
black	706	0.9117475956480301	0.8950986691889302	0.8950986691889302	0.913747550174899	0.895033536410204	0.895033536410204
greenyellow	498	0.7334167493635932	0.5308094150936253	0.6192776509425629	0.7522734510456106	0.528507120128732	0.6165916401501874
royalblue	175	0.25818965517241377	0.19158621420615357	0.26822069988861497	0.26331660745461427	0.1913568138552407	0.26789953939733696
