## Supplementary material for "Transcriptional and genetic sex differences for schizophrenia across the dorsolateral prefrontal cortex, hippocampus, and caudate nucleus": Data S4: eigengenes.csv

	MEblack	MEblue	MEbrown	MEcyan	MEdarkgreen	MEdarkgrey	MEdarkmagenta	MEdarkolivegreen	MEdarkorange	MEdarkred	MEdarkturquoise	MEgreen	MEgreenyellow	MEgrey	MEgrey60	MElightcyan	MElightgreen	MElightyellow	MEmagenta	MEmidnightblue	MEorange	MEpaleturquoise	MEpink	MEpurple	MEred	MEroyalblue	MEsaddlebrown	MEsalmon	MEskyblue	MEsteelblue	MEtan	MEturquoise	MEviolet	MEwhite	MEyellow
R11135	-0.0515107939677199	-0.121382371881338	0.083775054446504	0.0872096209702666	0.105242821387548	-0.0958113047496414	-0.01149877724814	-0.0469487385093366	-0.0821545833387722	0.0835866281737166	-0.0412226022025938	-0.0533155654606696	-0.064519365510433	-0.0144456821902202	0.0498067141616797	-0.00835544193283764	0.125701297322928	0.0427913926759447	0.0994024407770639	0.12464830383905	-0.10718322901064	-0.0772587818235103	0.12881072647762	-0.119138134963728	0.0332329457785983	0.0210534963479583	0.0756763409449772	-0.116175873391305	-0.111465892376933	-0.00910605126835395	0.0264926897980008	-0.037332440543186	-0.0475753741661924	0.0504767899444483	-0.0562539130787693
R11137	-0.08126471365373	-0.0469373279809459	0.0421903100694561	0.07946066725004	0.0598591563928543	-0.0695151793440856	-0.0766771603769657	-0.11240677052161	-0.0788224811130058	0.0802932306842473	-0.0559065296912323	-0.021592130441119	-0.0901832595434537	-0.0485233423231809	0.0814051528552452	0.0163206825320281	0.104890101740849	0.00451460164787443	0.0478101970405835	0.0887485874492349	-0.061077397349904	0.00391421265932113	0.0343626714153205	-0.075888785159235	-0.00149959411211154	0.0159924987351001	0.0273376820413593	-0.0858612942988485	-0.0423685361571708	0.0118832544423855	0.0436044238280392	-0.0653813969751844	-0.0989966682541451	0.00857912086777746	-0.00245528048317734
R11138	0.00823886831764997	0.0128143791381853	0.0191862494690637	-0.00322475556393059	-0.00402965759003441	0.00491844954612006	0.0496441347907318	0.034871281726585	-0.00209909406642335	-0.018949721567024	0.0139371373515352	-0.0155477228224004	0.0315857606384203	0.0227873976306328	-0.0227550238443566	0.0536683189264682	-0.0307781156226141	-0.00436687833560123	0.00844654241494991	-0.00433192147659801	-0.0112533495908252	-0.0430098960780658	0.00816933424393953	0.0011272087236552	-0.0160372035723097	0.0210061252577073	-0.0164749961423721	0.0232176412851258	-0.0327439669648957	-0.00605054239539621	0.0109935899625319	-0.0070844545238499	0.0299352274383973	0.0358787179813106	0.0167225582744931
R11139	-0.0241435862714168	0.0141523599180598	-0.0337259230979983	-0.00690795209578365	-0.0229049351678806	-0.0315906729771048	0.0772047515664367	-0.0283748813243531	0.00602852880030978	-0.044481055764526	-0.0637708697051268	0.0397323866694557	-0.0280885663485104	0.0535549437702832	-0.0449452508391875	0.0263084626719935	-0.0376160094498819	-0.0116466456541164	-0.00905748797355123	-0.0314924505627746	0.00552499319756975	-0.0559510281786381	-0.00409645358734955	0.0310289112070842	-0.0224610574401042	0.0127807839674325	-0.0314842415322308	0.00259191143313506	0.0504266536002351	-0.0488495239031507	0.0250956744960414	-0.00833036942430069	0.00430845262027842	0.0249791143135644	0.0362746984021866
R11140	-0.0481593293386685	0.118301292706712	0.0025855162850149	0.0302107082089461	-0.0639718766547933	0.0693916252708901	0.0552073713125099	0.0109555011521707	-0.0143302291436678	-0.0584937231797881	0.0259020515409389	-0.0381374342865529	0.0227446239131958	-0.0168803105361335	-0.0298456407590852	0.0462140561324348	-0.0351002996309401	-0.107816591137438	0.00925948051518663	-0.0277792867475419	0.0417711235573715	0.0329978191464123	-0.0538149086432624	0.0443367963148846	-0.106067686885225	0.0530698786056671	-0.0241271466462541	0.086196905194152	0.0132597538856839	0.0617013724928899	0.0619672068618476	-0.0823483640778664	-0.024923160220602	0.0416403793266599	0.0862639121733842
R11141	0.0440616664630572	-0.020409189034278	0.0169532998459681	-0.0473185399318479	0.00243087155178837	0.028859076062189	0.00963875254638959	0.0167833490002909	0.0481425660185161	0.000605156583029956	0.043164240118129	0.0188844915874923	0.0314302928391683	0.038400698583564	-0.018703107216027	-0.0575354537329325	-0.0203690561883791	-0.0013073516208092	-0.0119382774171996	-0.0232317447987413	0.0346473428927951	0.0482525810195299	0.00615758672288604	0.0213383168685999	0.0339894514246172	-0.00648122572821696	0.0262551501906776	0.0159616941378144	0.0260909975056592	0.0217088502307494	-0.0461105801119046	0.044413091380206	0.0148429910494641	-0.000178666138388293	-0.0348251684669076
R11142	0.051272059587676	0.0100852913888062	-0.0275551692665214	-0.0203878635054318	-0.0319856195992212	0.00885614060874025	-0.00302602097383322	0.0796705963050588	0.0312002995984319	0.00485383095569827	0.0381728104753795	-0.0132019702581195	0.0685414711391173	0.00492579613562227	-0.0225404710796512	-0.0557676119305243	0.0191801350234612	-0.0149912910853929	-0.0345540371127897	-0.0303080818239693	0.0277281490988701	0.00898869239346958	0.0349116259693864	0.015479973801553	-0.013081098603055	-0.0356277263922988	-0.0282639767846664	0.0491540704303233	-0.000355455857971597	0.00869096146885435	-0.031865625458668	0.0211188561633724	0.0613616623444059	-0.0269326250450298	-0.0129591504729504
R11143	-0.0691392020549815	-0.0445184264541805	0.0714217369766069	0.0729165747730127	0.0564575168523937	-0.105003319462297	-0.0160137339237771	-0.131750242434247	-0.0921426556922549	-0.00563146667796503	-0.015988456938825	-0.0719705884410684	-0.0727774140892403	0.00372493296767873	0.0392852092343044	0.027936750260861	0.0563155411440345	0.00858156581175497	0.096889924375427	0.0748914099662098	-0.0387631933080283	0.0533417386845041	0.0475219641236727	-0.0912060386139245	-0.0222328127409467	0.0790034517670549	0.0427398033340379	-0.0676055309042238	-0.0388252022460548	0.0579799010172062	0.0793121106870093	-0.0790836187834089	-0.150232163804902	0.0841758010847147	0.0386233165078017
R11144	-0.0160579225591002	0.0148342285823291	0.0473708165059355	-0.00693543766875281	0.00706677568912854	-0.0133484432997699	0.0182375189033478	0.0109413010383112	-0.0037707845752728	-0.0467680162358722	-0.00413570670898138	0.0269939290240685	-0.00386386355664005	0.014206795954889	-0.013062792630307	0.00500573528224039	-0.0358476986863108	0.0311236573853324	0.0368120767430787	-0.0102426156639887	0.00014525437289063	-0.00162063466289743	-0.0386168261664708	0.015430174475504	-0.00998877700972268	0.0439134670746929	0.0114220316711444	0.0112858505142187	0.0126451030650285	-0.00288699522886699	0.0108225529519198	-0.0147805396777178	0.00979680516389921	0.00656787433621685	0.0273347392239564
R11145	-0.0408165984826469	-0.0387032643986622	0.000279444136388745	0.058182235406585	0.013964620803689	-0.0656140491907813	-0.0519546079888718	-0.0162521147492171	-0.0512379998209258	0.0202926723579702	-0.0428652191330818	0.0174437169256877	-0.0460042102297676	-0.0719231368269425	0.0678565952179497	0.0446442277256289	0.087275601898441	0.0105562786506149	0.0276509345531478	0.0518123770257016	-0.070181749616946	-0.0471789148694253	0.0384326008669459	-0.0403945606005133	-0.0145945138453916	-0.00406687727913428	0.0585684786010145	-0.0655629822977379	-0.0445106760107875	-0.0145886543760889	0.0226762835352205	-0.0378293874067512	0.00369245958001619	-0.0247366201764443	-0.0137145165416453
R11146	-0.0408982427144866	-0.0852581410312016	0.00772553275838714	0.108045254924214	0.0699202371526473	-0.0867722676555412	-0.138365564511286	-0.134813683024528	-0.0800574595907578	0.120349777985831	0.0035396286538	-0.111273009747141	-0.065217752518471	-0.0948002146363037	0.0347625667549654	-0.00500974522835461	0.154776952284317	0.0157652509276902	0.0495963284651486	0.114665990767921	-0.0300623980978579	0.0493783876987021	0.106091122844423	-0.118111338058972	0.0129214088620842	-0.0306153248678427	0.105515799076521	-0.0825674136001138	-0.0409424717980546	0.0692883448029158	0.032157997627458	-0.0487397692561395	-0.161400758783438	-0.0491285692916818	-0.0393386595859585
R11147	0.0282767272383071	-0.0171706899455529	-0.099069847835134	-0.0767835312553272	-0.0211791670017335	0.0746894420597632	-0.0437775229698995	-0.000910985987529694	0.0930430759820763	0.0556852723490247	-0.078942547718078	0.125893490466831	-0.0475834877317947	-0.0023075687117562	-0.0622755797352193	-0.0463694717466879	-0.00626342008826086	0.0381408510770466	-0.105291746804128	-0.0644441838109639	0.0392771104056711	-0.0712098029483784	-0.0434791618223317	0.0631233066887732	0.0823761073268812	-0.0903200906800366	0.0244615305025245	-0.0449574933073499	0.110635721543986	-0.12695813135877	-0.0924702887022437	0.0991284734049907	0.0615771213705013	-0.1153714276752	-0.0750895331388663
R11148	-0.119358464113189	-0.00452631806733385	0.0858860480775132	0.0439836165585323	0.0416474083674186	-0.101850535718638	0.110368511796636	-0.0718008569927353	-0.0695162415746211	-0.0561340499261432	-0.1262548184024	0.0611874869501368	-0.108767595646986	0.0683466006384108	-0.0104644534270291	0.102367597480063	-0.00867571374998696	0.0754754991652374	0.100438638850452	0.0288878339477087	-0.0599161265161885	-0.0762645724777516	-0.0549169602828985	-0.0142012339697769	-0.0241350740729094	0.102451159380254	0.00157128573089651	-0.0686430837921238	0.0222128117639208	-0.0558887974952848	0.0882316414716126	-0.075114568253121	-0.0190307820888461	0.058128954160671	0.0768286444750303
R11149	0.0729240058409474	-0.058192301206042	0.0162152593270081	-0.0495778219852185	0.0306780580800472	0.0160465326899363	-0.0541188704735374	0.0417007754760854	0.0296924523468208	0.0182031111725056	0.00525420307669553	0.040925416638509	0.00728907584000983	-0.0959374784380099	0.062173867239244	-0.0341044853907539	-0.0247855664296011	0.0555632233202771	-0.0101206000700465	0.0101141197504447	-0.00727387999461125	-0.0330015131463832	-0.055295660475426	-0.0103221451533139	0.0698110959926245	-0.0350677441944026	0.0581782350210266	-0.0272802975169574	-0.0164149209911119	-0.0351908571092472	-0.0633623707192727	0.079572118842663	0.0552453973814461	-0.0286493342745907	-0.0675712266798756
R11152	0.0530427169346772	-0.0021853460254297	0.00232546792556439	-0.0128661112704167	-0.0430202394515098	-0.00892106465010084	0.0755597544465362	0.086014711088593	0.021265254475749	-0.0275834434621836	0.0345795290367083	-0.0191789535681901	0.0724271532135377	0.0555758198730015	-0.0238079051890169	0.0255909459320219	-0.0314745727893581	-0.0406444822295714	-0.00674336064164107	-0.0274684937178946	0.00966898974402354	-0.0103142448077799	0.0431000496078583	0.00571594274947359	-0.017747143234105	0.00948906825130015	-0.035846431544333	0.0397992657121906	-0.0267306579773415	-0.00767920376315693	-0.00231288694365336	0.0155087390354752	0.0812318504710652	0.0459473011691959	0.0041753666243096
R11153	-0.0193918205839383	0.0460592822718483	-0.00194411730574946	-0.0644690073390918	-0.0410472367107743	0.0410904303052074	-0.0650394276732652	-0.00140641166656156	0.0494347387517114	-0.0724663546601016	-0.0780452897298761	0.0884885349383872	-0.0387731679181131	0.0590665896033504	-0.0748199469233167	0.0276160456571144	-0.0495343771716504	0.0341691420678242	-0.031671313461361	-0.0798080069142446	0.0534186922818151	-0.0330057705846219	-0.0438184824872051	0.0857806786840778	0.0013701649617369	0.0310294782479516	-0.0432551386743929	0.0153941235528272	0.10417679132013	-0.107861203902789	-0.0266003026148342	0.0144235423171086	0.0281951793011548	-0.113651399303201	0.0275011680723613
R11154	0.0567062245072193	-0.0268144937943139	-0.044641319049385	-0.0282495257564876	0.023209309536712	0.00469918643049625	-0.0661436296420601	-0.000218134903574738	0.01157127796049	0.00783764584945047	0.0695754263820173	-0.047647771162233	0.0397120349377006	-0.015776569081405	0.0778056933082598	0.0897426101169505	-0.0576336816446507	0.00898374579679781	-0.0373373349638307	0.021181999239097	0.0566693407444626	0.102153012395622	-0.0595435798479289	-0.0193726186902648	0.0286902210579073	-0.0598298401916644	-0.0672501591085708	0.00564619534459442	0.0430189603853204	0.0722959729493237	-0.0388569703968281	0.0308971215885178	-0.0173344820566252	-0.0179772847317916	-0.0284131648899529
R11155	0.0536355099447081	0.0477615056763512	-0.0068408721741967	-0.0370577438267374	-0.0360297195459087	0.0346451882007523	0.0193307165867732	0.0806317774670832	0.0264927020691342	-0.0336175992256743	0.0607605765025107	-0.027995751322321	0.0873511297861135	0.030231122611105	-0.0304577771607435	-0.028027830153988	-0.0494491562220471	-0.0162015620826224	-0.0289343902985666	-0.0518191073438487	0.0300512223221809	0.00137373312272874	-0.0123554873012558	0.0248214342193932	-0.013597507441237	-0.00432978863187675	-0.0294410474716724	0.0826696550381677	-0.0159041565220022	0.0194362192475468	-0.019213203094397	0.015642691510903	0.0642255126212899	-0.0281073742609609	0.0155262751040255
R11156	-0.0274347574948319	0.0490591114578872	0.0270940586975408	0.0332908118332183	-0.0127033635952995	0.00422182567984814	0.04640169830274	-0.0191800115132033	-0.0224900077000169	-0.0447236585302994	0.0241861935323868	-0.0547374188342793	0.00708129548129267	-0.00582828957050614	-0.00556281683368058	0.00296853712555373	-0.0101479551609498	-0.029121125408639	0.0477282790067477	0.011003181035313	0.0185487239557275	0.0170812738286481	0.0288592457036643	-0.0032319626716175	-0.0566040501190884	0.0589930256413406	0.00536797485559609	0.0434662819240261	-0.00246246201811308	0.0547267846755834	0.0601853650862076	-0.0533923977403943	-0.0530399037124335	0.0698619163782658	0.0594987471451886
R11157	-0.0266822738670038	0.00749166380721632	-0.0405641805390464	0.0234994383013885	-0.0231410053132379	-0.0344076741185796	0.0782047322962551	-0.0247988075367857	-0.00588715038800109	-0.00622838124139309	-0.0168740802269173	0.0075363499251191	-0.0126939832248639	0.0109750466668605	-0.0148385951373508	-0.011453941369387	0.00775319342532091	-0.0331084258170599	-0.00100605588942722	0.000851292311678101	-0.0222538397077402	-0.045997107327429	0.0353488465832644	0.000430862139127764	-0.0323147973435964	-0.00406502114621854	-0.00126860019699013	-0.0102180527640203	0.0162002964145783	0.00561374525908603	0.0293964913652466	-0.0169568709944312	0.00307919507916421	0.0522172396990914	0.0242413152597489
R11158	0.0491033286154033	-0.0424336295559123	-0.0194237181139406	-0.0242821379337402	0.0210651564404956	0.0153604663887155	-0.0463236855422584	-0.00835297220944473	0.0307911534104946	0.0672665913560276	0.053379854952529	-0.0287150657772381	0.0200275519390205	0.0230240141878599	0.000803270112593054	-0.0354057870695091	0.0358115881994923	0.00559876134008624	-0.0334565473897622	0.00567656474957761	0.0384401613692718	0.0520209021141266	0.0540667282858517	-0.0169903754958386	0.053893227459143	-0.0580014746240018	0.0321468302543276	-0.00849268648859105	0.0148378008373118	0.0479875084151485	-0.0592752090955175	0.0534346042340867	-0.020299354014782	-0.0428479642822048	-0.0626663013163738
R11183	0.035242620653341	-0.0297423077626946	0.0286311307668655	0.00280174993906144	0.00774845130896952	-0.0189132128145023	0.0353596394770669	0.0607972204318223	-0.0143697578112457	0.00939538380014877	0.0360132702910856	-0.0550435206194539	0.0572963554933224	0.0146813632064166	0.00887419261071369	-0.00562495074067499	-0.015102152136836	-0.0159376833414457	0.0108913108698945	0.00580562563585232	-0.00940643404444997	0.0267022871196737	0.0691462463658799	-0.0351994122512254	0.00232336010663549	-7.03562707023669e-05	-0.0277270926216825	0.0167279680550694	-0.049725436943124	0.0317609123834055	-0.00148206902592057	0.00126810447903736	0.0389055547722281	0.0499702882293371	-0.0141871875037731
R11184	0.02271588027968	-0.0382884085203121	0.0317390967939901	-0.00510347552896837	0.0505175392483218	0.00510027236090267	0.0220042559168347	-0.0530924287694269	-0.0053642946157089	0.0319151519094449	0.0458082899729321	-0.0242523731273567	-0.00831547701415648	-0.00639343825117993	0.00699508296814705	0.00266701334936862	0.00184428118523134	0.0401911954335597	0.0221509178044499	0.0241090829013358	0.0101720016214811	0.0375912329827839	0.00799723455154182	-0.032559344574082	0.0456927207296964	-0.00862040020034785	-0.00029613018915775	-0.0264657481326376	-0.0073543390572903	0.047049399684179	-0.0185581862204701	0.0259986237349062	-0.0494400464115035	0.0331159396338435	-0.0321081674596324
R11185	0.00702081985040789	0.0288474938056037	-0.00551555652004698	-0.00604531545660921	-0.028355435791502	0.00431810058974312	0.0183107237427227	0.00975495499553039	0.00505545969588124	-0.0221088801299038	0.0337613982965522	-0.0136997681739215	0.0291141292113586	0.0195067516304428	-0.0235007278388559	-0.00235288981791559	0.00138286732187025	-0.0309766659354498	-0.00896838425624858	-0.0207717737719365	0.0280410713688915	0.0324692028324116	0.0202990803940223	0.014389248912317	-0.0329026813661654	0.0036807446649649	-0.0118414687854994	0.0319274737017072	0.018080266569912	0.0322530283511592	0.00470941907725298	-0.0118854714186848	0.00255694437535989	0.0181021400991575	0.0161689490859918
R11186	0.0568038540755844	-0.00615637873679369	-0.0584279048394429	-0.0420141461474887	-0.00561095410419228	0.0454278512943884	0.0184981064081392	0.00565470363010517	0.0284628960878744	0.0292804064363544	0.058921999957259	-0.0404695514111673	0.0373772295934505	0.0262534574948719	-0.0248083876427957	0.0279473091100684	-0.0328674967226327	-0.00481965148032039	-0.069319331187506	-0.0252180598667203	0.0503487440160529	0.0753658661215276	-0.0195893720984219	-0.00159618375458335	0.0359230177293993	-0.0697313124807346	-0.01713328481476	0.0167945185818312	0.0280174680852815	0.0443358151176674	-0.0552856235357964	0.0482586084803392	-0.0186980476261513	0.00793041146386047	-0.0458495715968032
R11187	0.0699509697405898	0.0255189012744943	-0.00597997890762913	-0.0509190637387023	-0.00963064757838418	0.0640421067423409	-0.0526208478296895	-0.0185719694935523	0.0569433819850388	0.0148529650597248	0.0849451087288925	-0.0355150061698214	0.0450028543692118	0.0369238579741699	-0.0505278726104104	-0.0103358364892336	-0.0426730589221477	0.00695111389359313	-0.0373046894387768	-0.0392915676943666	0.0823094876468195	0.0631071058049212	0.0241485108275493	0.0326317458298725	0.0381221616985224	-0.0286864893540465	-0.052339234250354	0.0575183781492426	0.0363634659090002	0.0623366949823187	-0.0488167994498118	0.0609843945426238	-0.0540707559069121	-0.0335430122474173	-0.0175727796920763
R11188	0.00535167037612183	0.0657917357986408	-0.0703222938276421	-0.0624230027626375	-0.0369794570461466	0.0890460613840114	-0.0143238770700862	0.0223780103716534	0.0975522722523241	0.0161734110728761	-0.0861139449399853	0.128720690394434	-0.0364799019443273	0.0161955642299263	-0.0865797756625948	-0.131978116074818	-0.0363872187814622	0.0132958798030716	-0.0885114409389786	-0.0852456213709357	0.0509664375052467	-0.0737505873352593	-0.0705476275334238	0.0979232771080186	0.0306152613970572	-0.0276105003747566	-0.0477516709750345	0.00878772514887369	0.114509828833913	-0.125885784075746	-0.0465806498285462	0.0660186677814087	0.0789861584252388	-0.0905019432222355	0.0103926884251073
R11189	0.0621676571350893	0.00121224212555945	-0.0424784024079453	-0.0705138727070932	-0.022843431839576	0.0647562911536371	-0.00864419218344041	0.0362295675434616	0.0597580044556697	0.0181094725654758	0.0509246953101044	-0.00301638518653179	0.0464603776016556	0.0489604336835681	-0.0737278350578862	0.00662086246691985	-0.048082261755403	0.00538252762681558	-0.0742727075086925	-0.0558058187755811	0.0674677816409035	0.0816023467058951	-0.0364220172684044	0.0380189184882534	0.0420624225199476	-0.0618561846264598	-0.0447391181934824	0.0314142316458791	0.0487074381358185	0.0251232865538502	-0.0734463548510327	0.0639732733276188	0.0218628631120716	-0.0385854154908999	-0.0424871986761379
R11190	-0.0242236580381141	0.0524298885632565	-0.00839682274237619	-0.0158858495296276	-0.029681561540128	0.00596833938537139	0.0156582151354873	0.0192120647410245	-0.00635626109611845	-0.0620980219097209	-0.00477736315234611	0.027476919367709	-0.00490648761035957	0.00650942101784233	0.00597051751926199	0.00542463072544501	-0.0236843071316785	-0.0186203141046999	-0.00619606120083886	-0.0203531172878092	0.00769114100261957	0.00423164100771635	-0.0528236055052135	0.0414610900375655	-0.0417585979295539	0.0124189367721074	0.0542453699251473	0.0315675498649936	0.0113528962035205	-0.0113936694027632	0.0102770088572746	-0.0291403675901994	0.0124208564003452	-0.00912473102883514	0.0341324556692467
R11191	-0.0300191757228814	-0.0163177144818476	-0.0156862019824339	0.00861884301900529	-0.0122126305689355	-0.036456040161192	0.0602127995812711	-0.0312730519642581	0.0011621848491403	-0.0196248936065895	-0.0446149087230523	0.0196575821576895	-0.0252936611888527	0.0191262125946862	0.0019744377161717	-0.00704345384036891	0.00123640492488311	-0.00847159803128773	0.0138080692101037	0.00559545469353395	-0.00726119501045404	-0.0469177477665747	0.0423840563303932	0.00675837268634407	-0.0235618161534822	0.00136556332056756	0.0392201616494411	-0.0125370948369663	0.0324547504471097	-0.0126997786379774	0.0134445858350795	-0.0155939841366034	0.000372061824587287	0.0576938173124737	0.00380828106908609
R11192	-0.0355221470633333	0.0661444913128978	0.0414023470754978	-0.0288943381403413	-0.0244948994526386	0.0302301221536959	-0.0514893857291088	0.0498411548572213	0.00476458945678168	-0.0714966351658665	-0.016826341920934	0.0302645048172281	0.0105670772716933	0.00812243987570335	-0.0531575956491485	0.0718469037730658	-0.0527690040301019	0.00466319932961061	0.0170902169936041	-0.0402263989167643	0.0117239505020839	0.0170434334456993	-0.0774593599713057	0.0573113314369776	-0.0390096034665555	0.0569225999136829	-0.07738549590391	0.0480393709232221	-0.00418308508761921	-0.0233340856639583	0.019775337448214	-0.0405979035169436	0.0281814602006432	-0.0506783845560704	0.0531260915263315
R11193	0.0394836460633106	-0.040323177849601	-0.0185883593152962	-0.0482309260162619	0.0215060080228765	0.0302768085239954	0.000413432758170388	0.0114164330535935	0.0365938175134357	0.0346328039303714	0.0381960073957371	0.0159467788759943	0.0163662730403332	0.00794389676380268	0.0125578064231755	0.00928990279956711	-0.00606262073943491	0.00409605692299752	-0.0349143729728923	0.00592775547294388	0.0156001629680806	0.0293542337603487	0.0112478497494724	0.00788292809840397	0.0455284821485905	-0.0589576830697678	0.0190483563691513	-0.0102782938203146	0.00326168811879122	0.00549825013213381	-0.0680302033811106	0.0506632895270393	0.0115032827535256	0.0157893391271706	-0.0719390048418202
R11195	-0.00161220106005945	0.0429827702240224	0.0411563331426342	-0.0119641769304511	0.01150539550743	0.0309377959929267	0.0239827282474561	-0.0115972210488946	0.00424178369508291	-0.0280606204699679	0.0348593197086027	2.76034442121305e-05	0.0128706969275703	0.00964992023271373	-0.0299244021801508	0.00565409060227084	-0.0290416793628388	0.0247628394910188	0.0211998365587704	-0.0181568409111469	0.0302516113522005	0.0393262281456064	-0.034993348740795	0.0202182805608155	-0.00273649579231589	0.0363853360925229	-0.0591356984270358	0.0398586231033671	0.0145133604943477	0.034420115638585	0.014017156407762	-0.00530763913968512	-0.0244766974595608	0.0183922039969522	0.036770979986164
R11197	-0.00143978733839723	-0.00282498331091001	0.0144976481895564	0.00957328608763211	0.0112675891213082	-0.0210944469427991	0.0167980591131473	-0.00498755494791448	-0.0328329805784003	-0.0117498617807006	0.0198979649811771	-0.0309029452835219	0.0014565262849373	-0.0109154201364349	0.00825384766541163	-0.00534549304566097	-0.0192136050812386	0.00598160563540802	0.02327826005963	0.00581987733133608	0.00139833697682049	0.0501228565126194	-0.0294956237803648	-0.0212972141840336	-0.0101401746956486	0.023064337434106	0.012570787439987	0.00451956619673455	-0.0118723144846938	0.047300709899541	0.0257460363861635	-0.018461396697007	-0.0271957638984955	0.0204403473024938	0.0249669712385948
R11198	-0.0178800550267884	-0.0220640678184051	0.0736567987880162	-0.00118044280559266	0.0428258927848967	-0.0548402217414145	0.0131341337519216	0.0229961929854034	-0.0533760588498094	-0.0410131635412197	-0.0147960909478844	-0.0335346892529311	-0.000520372678566088	0.0296068296763002	0.00866254401640288	0.0380796257679804	-0.0449924405795588	0.0526509298979032	0.0582686236035295	0.0177232519825365	-0.0326508622816049	-0.00207690822024491	0.0209894731432555	-0.038197326595546	0.00741488924912599	0.055510565592681	0.0115552506004012	-0.0158043773899204	-0.0475624187027715	-0.00232903267591336	0.0254187960017486	-0.0271422756630225	0.00569910234526205	0.0329517493953247	0.0210809339765643
R11199	-0.0391745682372257	-0.0382557325376301	-0.0405281345934818	0.190252881101862	0.00889787048926825	-0.08832731737021	-0.1325945323977	-0.0929317465223059	-0.0945038095049933	0.135789045868673	0.0194935425379542	-0.120107306189255	-0.0337215624794873	-0.19408709026381	0.114966048575207	-0.0398666639548921	0.187620363070219	-0.0930501529108708	0.0423805451297014	0.131734065714498	-0.068143056215431	-0.00638864157781558	0.115079284327144	-0.116692669276538	-0.0648393221514933	-0.0257705865049188	0.013748415597964	-0.0521128570815903	-0.0936315970729603	0.0770031079588872	0.101948262625491	-0.0837204693686878	-0.109770912726949	-0.0521017967101252	-0.00864568981475712
R11200	-0.085949182418779	0.00623254682541501	0.109666093212183	0.00363596602210827	0.0897607142263489	0.00755152688403804	-0.0798600275468327	-0.0407191381193524	-0.0294619840419435	0.00102791623491578	-0.112174710522379	0.0749531928400164	-0.0985092526705078	-0.0215461016200404	-0.00210469727825481	0.000441539824568059	-0.0202359357368408	0.094173792683343	0.0779516311944166	0.0241536701418727	-0.0854012691409156	-0.0924749265811743	-0.0834386903586506	0.00776548294790207	0.0417938588707076	0.085972416969796	0.0236281478437895	-0.0631241514826412	-0.0336623788192421	-0.1049163517828	0.036587272341536	-0.0166162747027635	0.00236529862826544	-0.0745198745202974	0.0363977428970861
R11201	0.10733115191523	-0.0124394270229929	0.00519020440918828	-0.0568591893181069	0.0100584686482041	0.0558538324493703	0.00369468081396886	0.0850464050861877	0.068859823088118	0.0275527337587736	0.0947243240214722	-0.0320337389494988	0.0979737597938024	0.0431411235029973	-0.0369104379262176	-0.0310456202905802	-0.0434057227125506	0.0119991964947973	-0.0311478385753666	-0.0280213319885939	0.023713563787783	-0.0353945752662549	0.0188740977570829	0.0139608070206238	0.0676796669967066	-0.0260815912608246	-0.0138532168542054	0.0557404794204113	-0.0419672900763954	0.00748619258751057	-0.0600958638552983	0.0952847332680167	0.0776376924795801	-0.0238050388702091	-0.0412578934491716
R11203	0.0374225111911069	-0.0195720231692438	-0.0281798994180064	-0.0302144289597829	0.00431359988041865	0.0127569273482065	0.0725319191972994	-0.0351409635427885	0.0325765388139326	0.00735247466111522	0.0434829938007555	-0.000725320569825988	0.00804286238600292	0.0430149163870269	-0.0160231158862035	0.0185852794628531	-0.0335515582899841	0.00706779695355741	-0.0307527624102117	-0.0109633969095906	0.0613479794785609	0.0942325946148673	-0.0434444887350057	0.00969064346589161	0.0304724815698436	-0.0313083979236594	0.0165596934755954	0.000481732410319954	0.0618667905455333	0.0554831600695029	-0.0283467958522511	0.037519451150217	-0.040403349771114	0.0719838529526886	-0.0215278357573215
R11204	-0.0296611186288664	-0.00260506349527093	0.0127222990170059	-0.00630819807132362	0.0169917399455249	-0.0263917736940455	0.0702963384883845	-0.0114102610317858	-0.0276548970254989	-0.0362747388699997	-0.00931839261084937	-0.00678432549138218	-0.00239824411255222	0.0402881583325071	-0.0344653286056468	0.0590985817461862	-0.0266785122464537	0.0262121964399892	0.0187635277915652	-0.00243877813992123	-0.0115175182482511	-0.0285257227766237	-0.0105373491838356	0.00560530057771661	-0.0114318047875508	0.0163833448234641	0.00625238400301006	-0.0110043285417905	-0.00209248679563064	-0.013639223156531	0.010722596280825	-0.0285816786586696	0.000866496779034469	0.0462020219299872	0.00945197447733736
R11205	0.0592670644807026	0.0334635352550093	-0.0475652387373661	-0.0252396345715775	-0.0514109433910674	0.00894277134128323	0.025558730505294	0.0911688334155353	0.0294951890314068	-0.0198443242709471	0.0505418140020368	-0.0197332374759006	0.0880010602257904	0.0106235749169898	-0.012921820891863	0.00584262828078859	-0.0216588681691347	-0.0431268655813434	-0.0499207364982207	-0.0373562982216831	0.0290873859195416	0.016877782770639	0.00620037172772897	0.0221158944511952	-0.0174520892984569	-0.0247589257579172	-0.0173804711008782	0.0751144184288733	-0.00639518865096475	0.0244065270095487	-0.0152994570889236	0.0202798240944879	0.069776296722757	-0.00221717913882154	0.00979548031992674
R11206	0.0769684216668196	0.0357670071427143	-0.084361596388094	-0.0208088159968029	-0.0675443737712759	0.0138292320815336	0.0303438588735373	0.0520620515939122	0.0580996005907929	0.0051767156016664	0.0790797883783434	-0.0291646353369855	0.0878641052632784	0.0244795554272399	-0.0428109562036398	-0.109252856109846	0.0140683031682582	-0.0579950589002736	-0.0735938538302125	-0.0471012756106407	0.0781213856296329	0.0661902542516108	0.0287128658521719	0.031498839329332	-0.0141526038788056	-0.0430633031236479	-0.0242567723614015	0.074997305866655	0.0526602759579546	0.0699858169885056	-0.0276872255742925	0.0428186598054475	0.03265732729528	-0.0064923159624516	0.00866881061680825
R11212	0.0120867852348015	0.00920281155305346	-0.0326469852181335	-0.0074417988923343	-0.0156830855033363	-0.0207558258448679	-0.0612081412988112	-0.0496379220988189	0.0179817061584894	-0.00706961139502339	0.0404624575183766	9.89647075151042e-05	0.0119292156747422	0.0409953009810482	0.03371845244221	-0.00892906347845512	0.0158834106019993	-0.0087017259322169	-0.0288427063266546	-0.0136288055305338	0.0525240113904972	0.0805635653819756	-0.0176358169398548	0.0156634488568443	-0.0084672444172378	-0.0182597804910272	-0.038396205252978	0.0156733302995826	0.0521699345185897	0.0541701647750469	-0.0110198180396296	0.00556529703881399	-0.0518120988583195	-0.0304733906606814	0.0221756647018886
R11213	-0.0765617371609037	-0.0140375929644411	0.0404344736296632	0.0345897383955739	0.0390604341520143	-0.0537736061793931	0.0352135715934928	-0.0563341219123641	-0.028312256855581	-0.00626085361377008	-0.0929209676525911	0.0606326023556103	-0.0896015243136863	0.0318109806003527	-0.0170078138957082	0.0146725116691541	0.0527093407047292	0.0562912956688312	0.0487669069253407	0.0295798897234599	-0.0616183621839105	-0.0294328358366173	0.0112313950826429	0.00363327035914525	-0.00503137633717501	0.0451589896969245	0.00815551746142242	-0.064334199939413	-0.00958940233925369	-0.0445725017985104	0.0435682976233049	-0.0376202121572077	-0.0207152884606964	0.0443233632273807	0.0289665340264027
R11214	0.0141573549780821	-0.00351053076143581	0.0257699929892856	0.0153640947343383	-0.0191503029574268	-0.0614417883044194	0.0059451569283896	0.0690788774105915	-0.00384955209143574	-0.0283375284587318	0.0190514146105717	-0.0279967585817475	0.0654680844490575	0.0407433655223435	0.0895914445559481	-0.0867598327107596	-0.00372661246099699	-0.0477096210838371	0.0234020172259978	-0.00106010615452396	-0.0205344703461004	-0.0445406036420088	0.116949881311012	-0.0163600162535245	-0.0574047182728476	0.0219158372902207	-0.0406134759633101	0.0430072115720822	-0.0531114977134762	0.00808101643682988	0.0138813230141197	-0.0338699825913766	0.0583116097079696	0.0302843707648289	0.0170958792830316
R11215	0.00877218845444325	0.00214823160160947	-0.00336332462106758	-0.00702372049985418	-0.0158247838964385	-0.0558049704751439	0.0815621397985733	0.00706658536104309	-0.000181930338610136	-0.0468743163222852	0.00851147780659277	0.00988650736466649	0.0150986996660173	0.0545279440724097	-0.0330908958112165	0.00706292441955029	-0.0331401135606374	0.0187678544610915	0.00453370894209414	-0.0184926519631663	0.0286377747920475	0.0249881693567225	-0.0346300941551054	0.00545751616031798	-0.0284847344472919	0.0127572248467176	0.0182687253907612	0.0143344834619199	0.0345953992699498	0.0194029423581819	0.0103290079581616	-0.00770694266174706	0.0116647677021821	0.0515899873058783	0.0229242474119321
R11216	0.0257806577392879	-0.045779359314987	0.114589539182306	0.0153137894792014	0.06574954795955	-0.0782144518504689	0.0520377987539022	0.0105066966275134	-0.0372926445414628	-0.0150499412201552	0.0334947470658152	-0.0724895492748434	0.0225628157344061	0.100980410958663	-0.0450660148875363	-0.0683023686942952	-0.0125934685289825	0.0761702195483672	0.0886611816881191	0.0159264397360332	-0.032435869947071	0.0362028436830116	-0.0163550813174795	-0.0644029569383941	0.0360620647627247	0.0903106879689628	-0.0276977923742632	-0.00857310803998595	-0.0693428121034216	0.0241719112928383	0.0431605645641099	0.000618204388504692	-0.019923370531564	0.0630032934139265	0.0304917231562911
R11217	-0.0303331888584187	0.0228024330696339	0.00791548202568623	0.0540591345780592	-0.0541316614168021	-0.060178931957706	0.0784358647370653	-0.0125832920291383	-0.00955316481710117	-0.035724557417235	-0.0299045883563753	0.0299781500649188	-0.0180590602823013	0.0562879030011554	-0.0460631527586531	-0.0744332174129984	0.0509772468781061	-0.0255062743490535	0.0299600520302457	-0.00357540950315588	-0.00520789511556615	-0.0275417882129589	0.0606776160916102	0.00917777959653475	-0.0604457255616542	0.0466212532256972	-0.0570436111628565	0.00363256486409251	0.018841184306993	-0.00592265376831137	0.0551876016456446	-0.0378904792130589	0.00541384652959344	0.0621732742123067	0.0539018694792075
R11218	-0.0834784793720012	-0.0353366105983063	0.0641803545146053	0.0107265623353741	0.0297226211661703	-0.118910461910725	0.0598352223590548	-0.0800599610741831	-0.0590449190857101	-0.0904759829160792	-0.111746887330607	0.0550968194221108	-0.101831074108097	0.0878071198823075	-0.0272753692544548	0.0980418122258257	-0.0223530285132126	0.0895083783169748	0.0831353856993959	0.0192056390003366	-0.0477130415344193	-0.0653813871290915	-0.0504703061066169	-0.0210226822184224	-0.00582689917766659	0.0930571265687121	-0.0405587070892858	-0.0842401602061333	0.0324304752664907	-0.0592127937133675	0.0501470082988669	-0.0491244473163682	-0.0154754362923754	0.0549586747394898	0.0445775113267301
R11219	-0.0658040538193407	-0.00830373225684059	0.122157147764562	-0.0102353554677788	0.0441113728123835	-0.0312009882549071	-0.0330281417508073	-0.0318256592625716	-0.00248017207425722	-0.0564749232635436	-0.104183514031165	0.0805167681956739	-0.0751189985559439	-0.00947431011812193	0.0587430510028289	-0.0482046151217523	-0.0521635423608987	0.0803607353491725	0.0759554990714413	-0.000295014344233005	-0.0490187787335092	-0.085932326938827	-0.0925001939886385	0.0179724561333012	0.00739761689462605	0.101595386657456	-0.0845572856971432	-0.048182637660645	0.0150143794078036	-0.105168442663624	0.0203339151443701	-0.021475607429369	0.0386266849562036	-0.0224634833320242	0.0380043741156687
R11222	0.0569254508971915	-0.000414657889891471	-0.0345558229794274	-0.0498507678532055	-0.0328604049811637	0.0291669911867224	-0.0323979060342466	0.00410916587649869	0.050371954234786	0.0173285572850953	0.047630791651396	0.0189374613612696	0.0249182702997217	0.036830383378738	-0.0464689488387823	-0.0802715100492003	-0.0262085589376992	0.00371842950101976	-0.0608332064641801	-0.0512155057156982	0.062169441608079	0.0900337102548986	-0.0368753028126171	0.0358745650532384	0.0343328358435449	-0.0400903669091424	-0.0260129976014093	0.0226960651681205	0.0603517511078533	0.0358580139076116	-0.0545338575305622	0.0578636286838073	-0.002020113926437	-0.0565119545742543	-0.0236689360266282
R11223	0.00695854654318004	-0.0417707624942552	0.0511726177350535	0.00865990911907485	0.0333694007563771	-0.075238471539095	0.0582500618726487	0.0293674687626606	-0.0321373951968451	-0.026523256544206	0.00783943517197828	-0.0335780161899102	0.0226103888453752	0.100470391172731	-0.0200953750271171	0.0225141784013205	-0.00971851323863529	0.0540854112794071	0.0475492471591502	0.0234817435494686	-0.0293928930557727	-0.0123640387558203	0.0485936368155482	-0.0312003134660095	0.0123802552299817	0.0369421473993988	0.00332202358664415	-0.00950644964841954	-0.0485879291983964	-0.00427268119929669	0.0155423351023768	-0.00819278483819507	0.0127010185293028	0.0795391944514138	0.00404845882314971
R11224	0.0213547425732601	0.0648173825868354	0.0225903046210815	-0.0596429051452923	-0.0319483436484142	0.0449544416004954	-0.0611235437120537	0.0978168030234041	0.0617834519074012	-0.0283656059988965	-0.00952111950226545	0.0717269825333433	0.0431029857398788	0.0469275488666533	-0.0614593793135425	-0.0753466184578899	-0.0506649007321085	0.023224349686382	-0.0325608044502102	-0.0745591562665908	0.00506725617530711	-0.0634008062397242	-0.0591989921525935	0.0848262823628976	0.00109368329935817	0.0167440857388005	-0.0519691919596064	0.0638938827921542	0.000705082687866005	-0.103715587509388	-0.0314418316018912	0.0313775501956468	0.092218680880466	-0.12055846082677	0.0251814856630001
R11225	0.0473070565499083	-0.040456850034485	-0.00579196397576676	-0.029525853861565	0.00206566193757874	-0.0582711426146852	0.0412929493323128	-0.0316883808338751	0.0106919531808838	-0.0262012370720795	0.0711822984692472	-0.0296144098023104	0.0261414842016262	0.0953021497083226	-0.0315047030996575	0.00760268126797531	-0.0310094004550349	0.0502561871097705	0.000487096746340986	-0.0093226181584383	0.0572385960610936	0.0804470717825912	0.0189116252681663	-0.00614101672913007	0.0227506385042256	-0.0152375826104306	-0.0198786650783241	0.00395335439235952	0.0541132590120966	0.0518013037708164	-0.026454548411599	0.0322224853708552	-0.0450207427359428	0.0546592207733083	-0.0190624618558471
R11226	0.0279981400911467	-0.0115641751203589	0.00662698304877787	0.00283655576580835	-0.0173806015087777	-0.0360487894343197	0.00812046626713712	0.044089963217295	-0.00898239603817011	-0.0147925322951468	0.0310921282084893	-0.0335008219703694	0.0426236539076452	0.035367445107538	0.0147233173738688	0.0138781149528141	-0.0164507787078249	-0.00372302186883105	0.00239548997156317	-0.0113975141935911	-0.0041679967894939	0.0386772981036508	-0.0199019814051505	-0.00862613600220292	-0.00927351055941139	0.0052623505933876	-0.0328978221434199	0.0183376126120906	-0.0320586622513204	0.0188110617084151	0.0146120084740815	-0.000395754319619172	0.0204612237622834	0.0100018383683365	0.00980817246375906
R11227	-0.0335767299456324	-0.010678346978794	-0.0694316974976563	0.113631970825094	-0.0433094439469488	-0.0635193152430562	-0.051611069498605	0.00151679757381061	-0.0482064108975696	0.0653712598988578	-0.0147847608197908	-0.0539719020799501	-0.00835435007105859	-0.0573553514309786	0.0120495243304602	0.00181748103236316	0.136704920382427	-0.0896325552915201	0.00902712384669319	0.0601221514702395	-0.035414877145039	0.000456619768026659	0.106328729819443	-0.0507195702349547	-0.0865651739367153	-0.0355942400097977	0.0146836939551138	-0.0228821626006598	-0.0492310651878349	0.0285574266365036	0.0555552747874212	-0.0686872474892385	-0.0159451454724531	-0.048155095687493	0.00493058226716503
R11228	0.0489588132252883	-0.0245930660966978	-0.0117051374576012	-0.00858566828317294	7.80327287447538e-05	-0.0202936341950047	0.00769338745925718	0.0423338843410579	0.0112191151981222	0.0112487771178514	0.0369097725769328	-0.0223651861949125	0.0399974511739049	-0.00685796455050938	0.00207149154817244	0.0198383426646937	-0.0164599510055851	0.0135947666699715	-0.010466639793427	0.0036801482062528	0.00810556767006352	0.011474882737655	0.033591776351297	-0.0180402113651416	0.0129895148569487	-0.0317236332669012	-0.023571999741515	0.00767283095286363	-0.00804756453982954	0.0198777300029624	-0.0198317460088451	0.0298672896808529	0.0304813118941108	0.0111301291806	-0.0244416874256592
R11229	-0.000839681196234736	-0.0640499196731091	-0.0530408039074631	0.0575560918501574	0.0114579778007843	-0.0360437192710918	-0.0834818090338016	-0.0129385311536604	-0.0228741309399742	0.0903221137670855	-0.0128339554479882	-0.00865457507427507	-0.0196411850852648	-0.0517844496116709	0.0199628309352221	-0.0481905255776913	0.124637843254343	-0.0217136086713849	-0.0165005822776183	0.0597263502892888	-0.0431208333606916	-0.0202970813476439	0.081557488548598	-0.0454249610332652	0.0215590517959658	-0.0634245005083148	0.0208770845512081	-0.0526977308620663	-0.0416545747677741	-0.00748691809224018	-0.0133930135513836	0.00940122850817852	-0.0043990024722902	-0.0682711701768322	-0.0642198267692311
R11230	-0.0595803240294896	-0.0238566590593902	0.0846695985895182	0.016788331332281	0.0475793934776309	-0.0526692474623096	0.0609453379026479	-0.0324337862773567	-0.0325897111709702	-0.0478402722577341	-0.0660292932348993	0.0198915312596409	-0.0561423780712682	0.0498037164455856	0.00941727634083007	0.055455955830297	-0.0194855685469941	0.0633641274289135	0.0741526456977174	0.029563666224061	-0.034786455375969	-0.0587319546586486	-0.016454512554573	-0.0139649738890776	-0.0049842401259585	0.0722344364432395	0.0546114636883777	-0.0412205176105853	-0.00155357136145173	-0.041383129503336	0.0398942550087114	-0.0367992474373487	-0.0116030534507774	0.0831997795725222	0.0283699700197587
R11231	0.00892299869677607	-0.0180253553846474	-0.0474110511983998	-0.0316454258130286	-0.0112722117441781	-0.00241453819585944	0.0617630966583179	0.0113921924043165	0.0362335501898972	0.000617231518558964	-0.0317480260515699	0.0777039653166177	-0.00840963911790641	0.0383334112777022	-0.0149782160594672	0.0424721519675893	-0.0208439646203926	0.0260974297529479	-0.0366881678766602	-0.0265672854800807	0.00627850252776592	-0.0385152284561023	-0.0195920071190945	0.0355453818380986	0.0305592796290801	-0.0424368723919396	-0.0234671089627368	-0.0187490552478492	0.0568069505821298	-0.0569760546679005	-0.0332615137083674	0.046464946507977	0.0522198899150193	0.017375931150685	-0.0270160297603768
R11233	0.00743771483844616	-0.0639390186291875	0.0201311569357633	0.010554084520954	0.0548186194144337	-0.0515652083740642	0.00323961342135937	0.00435804355196039	-0.0356073992090287	-0.00214898033731432	-0.00959402584542974	-0.0161287120120355	-0.00437155149687261	-0.0171712946939966	0.102990528941144	0.146285035728988	-0.022662468200199	0.055345083499647	0.0350213825271225	0.0488901167920258	-0.0587947694286936	-0.0468157327411692	-0.0110079548669219	-0.0540313565235729	0.0280398318574224	-0.0106266864858735	-0.0422360080972253	-0.0454269732053384	-0.0594220688744615	-0.0174483456688496	0.00758105991678487	0.00597178059776141	0.0111808634406579	0.0531059084086424	-0.0240000000804123
R11234	0.0284800683369951	0.0276042198122175	-0.0483262369354065	-0.0216042349158925	-0.0457049020381181	0.023180973723714	-0.00621226546973272	0.0190059255680688	0.0241089980276121	-0.0134020803909656	0.0525929157992759	-0.0277985610140529	0.0401126949447635	0.0498227225115629	-0.0481298038374832	0.0484528003623925	-0.0154569869652075	-0.0421120230172084	-0.0377526252130059	-0.0378195154434416	0.0457634133943256	0.0668814876366135	-0.0165172182458384	0.0227005479205511	-0.0285951431520287	-0.0250438068111446	-0.0183945099406424	0.0416402548278299	0.0255128992289137	0.0534924871799658	-0.0225218354267734	0.00564384555267023	-0.013679346723314	-0.0221498340554615	0.00384958292340005
R11235	0.0556456383803469	-0.018787476477168	0.0457748315985744	-0.000116260382311848	0.0154654707126607	-0.00904791957994868	0.0199813843579615	0.0498011918100674	0.0105350155302664	0.00656017589960137	0.058492079931903	-0.0423301892294225	0.0532878874987483	0.0536397299278986	-0.0267657516933986	-0.0317505444285387	-0.00530937245042831	0.0114426239233488	0.029395499072289	0.00477833494432554	-0.000616799868118652	0.0325317667777245	0.0180549655797419	-0.0169380004017258	0.0270380282438827	0.0312257171200273	-0.0100995647931665	0.0267937763800689	-0.0339408172285553	0.028841282767164	0.00148145393085891	0.0308884850482201	0.0123367504282664	0.0480546062555309	0.00229438326324056
R11236	-0.0062527010990315	0.0144562921273322	0.0345576814278059	0.0226918352242571	-0.00564842213329525	-0.0211814489653731	-0.00839546795155395	-0.00779127337187743	-0.0103726427730009	-0.00131344660460449	0.00503387747281407	-0.0175147601140924	0.000466608698266935	0.0171047160785403	-0.0342960559672959	-0.0433138336116566	0.039646741760851	-0.0075114246628685	0.0184669007938723	0.00291823915957226	0.0159715155797414	0.0417751936262552	0.0529327998354802	-0.00537303087737852	-0.0107336883524335	0.0338767986203199	-0.0120856120990147	0.0105796753748968	0.0130028501599468	0.0256601180816412	0.0233593335514431	-0.014553060250938	-0.0169729075375196	-0.021086070881192	0.0334109000039317
R11238	0.0183189617625284	0.0530477433510209	-0.062444283844333	-0.0392201230955801	-0.0686705177651332	0.0282403884133353	0.0956791892281078	0.0126557450651093	0.0606496907367336	-0.0523690746821922	-0.0443675885548741	0.0762716586534297	0.00366161722440798	0.0764789409907365	-0.0724217703341838	-0.020084304392545	-0.04614521459373	-0.0148157276408304	-0.046868780098578	-0.0779671683956464	0.0586092852862643	-0.0220253775642654	-0.0424006783353812	0.0789742398013966	-0.0261039877041842	-0.015931505106927	-0.0427716952060637	0.0375938188378058	0.115041985702582	-0.0582896715037537	-0.010329788195568	0.0307591930791908	0.0398954522811972	0.00965892852466244	0.024776633163788
R11239	0.0065963063134619	-0.0778755579968102	-0.0500822383648047	-0.00683500298355989	0.0228145265121684	-0.0851764571184504	0.0915103218020518	-0.0377236216032469	-0.0296271469020779	-0.00548276565621349	0.0121585527501038	-0.0207926312789665	-0.0079208400898797	0.0433904186269863	0.0450830637888459	0.0180372493682326	0.00190498346464966	0.00761767734210559	-0.000757184700017509	0.0332404685265772	-0.00931062566106243	0.035010379428126	0.0524793865304783	-0.0546317820575857	0.0154727282472275	-0.0534951965281371	0.0701420884917623	-0.0468592543074904	0.00555843221555571	0.024856014307754	-0.0186545208428135	0.00647808477238088	-0.0321039056267342	0.0902321734914067	-0.0509773283101528
R11241	0.0230199945864703	0.0241301128047465	0.0142515968937601	-0.0224866533486144	-0.0161965748946397	-0.00416580751130393	0.0384611971251784	0.0395468882537261	0.0072469728319283	-0.0462409370929211	0.0254052518363912	-0.00714026225682943	0.0407818010990073	0.0599876074182289	-0.0390489791848709	0.0520529108026356	-0.0572390556700041	0.010887137919448	-0.00217498613403514	-0.0338187744664293	0.021538593957239	0.0403590489175601	-0.0464544601147654	0.0123375915896402	-0.00824856598391261	0.0252550419494399	-0.0597308029216755	0.0365238270480877	0.00264677901381287	0.0104176692781635	0.00796770236561358	0.00397425505648222	0.0293657488734254	0.00664697244372524	0.0286354443736938
R11242	-0.0640255066476665	-0.0277959749550005	-0.0159327524408726	0.120810046074102	0.0110192867454069	-0.0917150537656549	-0.0699955900050772	-0.0718042370806686	-0.0830965043331168	0.0786609083784726	-0.0429858401139729	-0.0356594730276491	-0.0580185978936304	-0.0794776196756691	0.108512970018218	0.0254141926756852	0.118536537552011	-0.0537145807102086	0.029933915544563	0.0862673366971532	-0.0709611571213617	-0.00576797458032441	0.10362172671674	-0.0864270179120094	-0.0289955207931034	-0.00987063912679919	-0.00301019457005266	-0.0670241269938723	-0.0496431498283161	0.0470423794783661	0.0786416606668509	-0.0699604016536997	-0.0651647868948067	-0.0235253921084189	0.0112856628745761
R11243	0.00862807972837012	-0.0125625939230013	-0.0278568870867522	0.0267345866981841	-0.0276482598394191	-0.0360048875244463	0.0096711487396662	-0.0125377532354077	-0.00969966487485301	0.0102902211486837	0.0319054655716108	-0.0245914166090557	0.0137311612589783	-0.0257384495789955	0.0328871231431336	0.0107757046205892	0.0591627692474372	-0.0286520046892501	-0.0120395489127077	0.0145843178034984	0.00931500435657606	0.0245627532880886	0.0404565162530653	-0.0187051242165795	-0.0246511864349623	-0.0307529690804855	-0.0105984446721201	0.00500149951617601	0.00251681365736946	0.0387292704951304	-0.00611908952270647	-0.0113198014496672	-0.0168507990703766	0.0212913939219687	-0.0213423129514453
R11245	0.0267247531127314	0.0332630910368782	-0.0323030411368879	-0.00870414489122903	-0.0413937434130393	0.0284250417988797	0.0145945683641926	0.0363830473349746	0.0261952356274522	-0.00769302848635962	0.0297851745788176	0.0187103496770877	0.0247570300758336	-0.0293099448141887	0.0711406414650452	0.006305765827839	-0.000856606507863333	-0.052591282907362	-0.0293616515735581	-0.013339486506119	0.0233542525308545	0.0117531808094883	-0.0157401493195437	0.021607621398983	-0.0196282105503653	-0.0287881977737327	-0.00111436827998167	0.0304204755868988	0.0192735698107276	0.0141109133490452	-0.0171064324619306	0.00980458542568819	0.0359929667551647	-0.0014693553602939	-0.00346773842443325
R11246	0.0369994933469325	0.00669359161073752	0.0406163236390316	-0.0364375952803649	0.00856778404014542	0.0191345810263246	-0.0199966868102801	0.0657517958287735	0.0306936757047658	-0.018432932818348	-0.0036837526568704	0.040777259902767	0.0328690043263299	0.0248907313551955	-0.044612255907018	0.00368506818119939	-0.0417864376455861	0.0533598942870862	-0.00263387005967264	-0.040506901547362	-0.00280433039367274	-0.0646688497582031	-0.0361108832625562	0.0234396461654713	0.0286013617980266	0.0110258203599521	-0.032809359114638	0.0208315708718681	0.0159288096514459	-0.0631460524511781	-0.0177527449104786	0.0350189841875735	0.0793129997185785	-0.0623228050292993	0.00209107767732168
R11248	0.00752839691522946	0.0264881359226643	-0.0342624102465752	0.0346002508940146	-0.0446971246245573	-0.0493907695874267	0.0581553664785672	-0.0315894019510762	-0.0303806425242122	-0.0274130378465955	0.0386832263917337	-0.0736743629082529	0.0239067986759378	0.0131707514538053	-0.0064051063742213	-0.0133059577551184	-0.00884368370237417	-0.0570618621747985	0.00792810064967943	-0.0105091713925832	0.0508884426598649	0.097323229162611	0.0157983340132165	-0.0244263864620566	-0.0601474884773057	0.0141479134911621	-0.0356180512947856	0.0374045307653609	0.0396585347344185	0.11298149517304	0.0568646266365416	-0.0397524193939688	-0.0605606316366199	0.063442975281123	0.0593057113868763
R11261	0.0178250937026393	0.00695184239415724	-0.0165830474259513	-0.0194922771037165	-0.0328284343614146	-0.00515495007094892	0.0775314232198152	0.0441354589707483	0.0297776228447865	-0.0212336981459604	-0.016598051759646	0.0401417122457962	0.0215315146016836	0.0376546115115385	-0.0433792255311618	0.00271896023933581	-0.0331051921699013	-0.00921607414192022	-0.0156768101845166	-0.039214826437879	0.00414202616041459	-0.0563384705967735	0.000145565500353647	0.0327895074233242	-0.014958076226307	-0.00897564908439697	-0.0391019059006455	0.0149834590902615	0.0213941728892788	-0.0479743995435991	-0.00881202367290946	0.0224777689948055	0.0589322189437654	0.0175562633240673	-0.000591601090443091
R12176	0.0218705806091774	0.033770132789288	-0.0946566567887035	-0.0901595282352216	-0.0369266174417919	0.0516386532200094	0.00813678653263574	0.0262497310472245	0.0836674198382432	-0.0253388635990839	-0.0563093015461323	0.133828061678513	-0.012915845578148	0.0429649674950832	-0.0753685416454569	-0.0548809663175042	-0.0416356964628225	0.0344331778180119	-0.102678334728898	-0.0855679094081123	0.0462503360107551	-0.0424592662908045	-0.074548958913674	0.0971149031659919	0.0388250675580565	-0.0672536063360648	-0.0478957869532772	0.00349045622608766	0.106647911456681	-0.114821024407392	-0.0782557816042411	0.0721218510130701	0.0817791463884971	-0.0708244759921002	-0.0351332220033942
R12177	-0.207218162297626	-0.0226661111615934	0.183478570159982	0.128520409330803	0.123259424654159	-0.136847119422593	-0.0143346922728647	-0.152088426392823	-0.221403384959018	-0.0169111901849852	-0.128889852800298	-0.112413197444324	-0.167697551652647	-0.0077643121162473	0.0230474799333318	0.0552713478760559	0.0606696732321173	0.0952036173263738	0.19613121909049	0.105804966641756	-0.212062033044267	-0.111201776811025	0.0390076182650452	-0.160802306400393	0.000285527009869498	0.210363540237522	0.0432768146787362	-0.117364782901888	-0.192335353972231	-0.0198871696183603	0.171182966538992	-0.157071787101957	-0.154193246078862	0.12338310057534	0.124671048509297
R12178	-0.0596869018929924	0.0265586247961622	0.0447859563046183	0.0133549792280388	0.0261823773404892	-0.028450659041923	0.00288199641107951	-0.0402591294387989	-0.0361661240102342	-0.0409079618219576	-0.0368268104750458	0.0302655870966722	-0.0531889096546962	0.0263320544054676	-0.000502621308226724	0.0626484819697012	-0.020573228043753	0.0274848633189953	0.0456825750534249	0.0150240278576402	-0.0376288132013449	-0.0219751638084597	-0.0543482571638317	0.00410811645678017	-0.0074504021475915	0.0547285730182706	0.0145358382126934	-0.0192403654858302	-0.0114812787633678	-0.0117821037752299	0.0400129029493908	-0.0424244362276561	-0.0165727270216982	0.0299251915342159	0.0460831250579719
R12180	-0.0597294971041984	0.0489073161962901	0.0509756812028959	-0.0203784732014741	-0.00546599951419196	0.0313132441366027	-0.00385710859915847	0.0101893311515391	0.031489954986918	-0.0529517692774218	-0.104451198351671	0.114039774952518	-0.0606321371870634	-0.0446249509174913	0.0369503592725922	-0.0262634763266322	-0.0422378073701093	0.017845239325295	0.0228524362706303	-0.0230186385369948	-0.03909562844471	-0.0903651095996972	-0.114499329332205	0.0673126566775746	-0.0232817048378492	0.0525105463790949	-0.0487723586008126	-0.0063368603730178	0.0200562829885247	-0.0970116345043067	0.00706275152234029	-0.0131573864644439	0.0539506777777711	-0.0140908396273075	0.0387823224265019
R12181	-0.0112244662268512	-0.0232131340730896	-0.0262589589790205	0.0781682735623955	0.0189524253979474	-0.0366178157133269	-0.0327017894842207	-0.0982735209004266	-0.0420289342423914	0.0747296538790538	0.0369901180784497	-0.0966542280682983	-0.0199975476506062	-0.0669773261915213	0.00799215672195876	0.0135282120225485	0.116181753951048	-0.00830197352881538	0.0149769237230294	0.0699650001083449	0.0217061992848672	0.0815168926133332	0.0956867405464658	-0.0630211466137005	-0.0263127850439316	-0.0338629852623835	-0.0140453213024077	-0.0245125395874793	0.00735516122463775	0.098623942533563	0.0319454018811572	-0.0358885135751954	-0.131747765486384	0.0145685037592341	-0.0112964256490297
R12182	-0.0306428527688002	0.0479806162295103	-0.0153556365790969	-0.0260727668146512	-0.0162654191484787	0.03678308339904	0.0276501324982567	-0.0027890978256627	0.0288303496444292	-0.0273167436705666	-0.0489856140009787	0.082650747279448	-0.0359699523629153	0.00270714702524956	-0.0279283303834843	0.0135554055596259	-0.0286192170121154	0.00757363400745782	-0.0238802322124151	-0.0313111269739303	0.00370422369987433	-0.0319465839316781	-0.060060162204133	0.060253367640794	-0.0185606017516023	0.00466883633059106	-0.00657230037064665	0.00237058101380105	0.0433834371978077	-0.0502794837152352	-0.00134206868969552	-0.00102441798985501	0.0340779684283329	-0.011047687312164	0.0238685979648209
R12183	0.00962129196370874	0.0127385692874987	0.0422782951920562	-0.0108016001739452	-0.00249846152439135	0.00248914883015716	0.021092465304806	0.0300225473746185	0.0175230984310601	-0.0140773503302355	0.00343931045595948	0.0333990402760078	0.0191145255103435	0.043371747872157	-0.0537156878512073	-0.0886427623988543	-0.0320721881057609	0.0327805844021371	0.0126370466461562	-0.0409577386337751	-0.000641976961276478	0.0191700313043906	0.00594774967468895	0.0222731343562529	0.00982810530270884	0.031982898125273	-0.0663276564906531	0.0151058790747212	-0.00315216770660868	-0.0193699014876939	0.00973548898397355	0.0124612679618584	0.0303321276314539	-0.00939905909444287	0.0213594863032608
R12184	-0.0482879438708551	0.0568625694619306	-0.0257599501168457	-0.0263222011173917	-0.0193463061817278	0.0345582641687212	-0.0167134395425111	-0.0111994680169769	0.030639847573862	-0.0259989982698549	-0.110582563750533	0.113651626275583	-0.0667208048489038	-0.00918360801602791	-0.0408514233805557	-0.0253010778340875	-0.0266888286198015	0.0307094100796171	-0.0266128457227595	-0.0478590435235996	0.0025452626103539	-0.0785349412827076	-0.0780358060878553	0.0667677295564386	-0.00689127865320727	0.00702023616337513	-0.0335767786391945	-0.0168643416813076	0.081085014382276	-0.102539298499003	0.0112546148693033	0.00074492286950983	0.0495575663732365	-0.0642947497526137	0.0424887176808768
R12186	0.0475753443176534	-0.00872314412224924	0.0119027953034001	-0.0612451088282367	-0.0320949564853089	-0.00711642798143442	-0.0738076459852151	0.00341836952534651	0.0516637299251082	-0.0225385086574738	0.0365990360278729	0.046739673865663	0.0211467897409333	0.083961016656129	-0.0139606721504733	-0.0755319508909617	-0.0473582964554509	0.0191092284454609	-0.0257468202058184	-0.0629836709562171	0.0549379880061455	0.0807176535823464	-0.0688582076124637	0.0423871851064144	0.0260121464310668	0.00493398686319781	-0.0286303488209319	0.0212039004181292	0.0583235992365837	0.0142805460576493	-0.0355152966074432	0.0468125517469439	0.0068401536213739	-0.0964817628208809	0.00511400276858488
R12187	-0.00891127520478145	0.0158670572543211	-0.0199732716960798	0.0344537329448473	0.00160570734781596	-0.0310196488647157	0.0445910739985701	-0.0393207318172415	-0.0439795767932033	0.00904176392498475	0.0334893780623386	-0.0692324987432977	0.0074280442881558	-0.00619474689577001	-0.00460302867387845	0.00457945081355875	0.0487730811422207	-0.0249612078404427	0.00961372753100494	0.0226243691504747	0.0202208818014523	0.0590494654202173	0.0497061796438207	-0.0314054030162046	-0.017165440172348	-0.00513722475201834	-0.0163712087253194	0.0127229494418085	0.00673991387563419	0.0716755009439393	0.0301775729446811	-0.0312778409392841	-0.0641591799885116	0.050746290428409	0.0226087159043081
R12188	0.0441924077848856	0.023759260926768	-0.0589197894879934	-0.0277570403609594	-0.0298339343275607	0.0432892267008447	-0.0488253786998039	-0.0382297149240683	0.0417783903411807	0.0283848159406919	0.0614703644514119	-0.00730047999703201	0.0222880659878307	-0.00146279944868284	-0.0456986074347688	-0.0460277937125766	0.0236689374729701	-0.0223092008479627	-0.0688633079883228	-0.039595974621273	0.0622443334773698	0.0666839140581267	0.0027039654763667	0.0228839333296105	0.0259939645057777	-0.0512540603951221	-0.0436057929175547	0.0322518123020057	0.0468026458148544	0.0559176050983218	-0.0434703909171337	0.0465780727537397	-0.0439321909054643	-0.0761232070923015	-0.0254712825331295
R12189	0.025040247714234	0.0527563386359626	-0.0977400887496944	-0.00940895512285048	-0.0734357852428632	0.0161677587510519	-0.0143758682074149	-0.00651898003185413	0.0236089626148134	-0.0122259727245897	0.04925735770954	-0.0434671899770892	0.0409407783576134	-0.0294212232083978	-0.0120823922120751	0.00968296314631665	-0.0187297420098502	-0.0696446148010641	-0.0668626285233576	-0.0452295681325511	0.0800497347191474	0.102874526545656	-0.0277897878680253	0.0168347998848169	-0.0484818376905691	-0.0403837233759345	-0.0156262519106759	0.0555496218005993	0.0722540040729767	0.100404551728863	0.00122315135700339	-0.00498885294134064	-0.0348314464413987	-0.0308963442245019	0.0349982108350963
R2216	0.0518366221262182	0.135115059866669	-0.0129477079375755	-0.0764610304496357	-0.0667734881221491	0.145859802712599	-0.0182902200367889	0.116166166594718	0.0993383228690988	-0.0410038514036272	0.0499482383662014	0.0358448744679327	0.0823753725482932	0.00724776678046458	-0.111156077405721	-0.0328863986041639	-0.0799974028586016	-0.016827327673157	-0.0699126363083697	-0.10590833195041	0.0893677588969114	0.0439743716670404	-0.0822608699055237	0.123612052604764	-0.0118419338866776	0.0160102013721753	-0.0798694633017167	0.13125777129945	0.048543677013182	-0.0179972518986352	-0.0382830865127914	0.0427803371161034	0.0732780287734174	-0.0876607464792409	0.0470319980388785
R2225	-0.00327419518429423	0.0312558634351905	0.0334987298055174	0.0170663265775693	0.0423512161468911	0.0813073225443032	0.0142254218289037	0.0302600300008202	0.00853341634453359	0.0517468151939626	0.0228307388282483	-0.021524059386343	0.0116218531944365	-0.0609551545657457	-0.00919448383010756	-0.00835195984675183	-0.006176540573248	-0.0118980601852304	0.0137258529587919	0.025757838683333	-0.0211486700910104	-0.0158473432546543	-0.0211493329826987	0.00979620749413518	0.0386548220357439	0.037416084172037	-0.00587165488285902	0.0170835253067286	-0.0535168874894493	0.0103274770806984	0.0107199688656782	0.0115303595947351	-0.00566814240835361	0.0423940319417109	0.0158390306283324
R2272	0.0563221951762424	0.0325335684570303	-0.0651393871813928	-0.022842276768509	-0.0701239241053998	0.0329389773243452	0.0287945073711348	0.0628915619530143	0.0594382374593957	0.00773659023719659	0.071740638244263	-0.00873308278094585	0.0822656465785315	-0.0539270688616321	0.0302885423090515	-0.0861910912635495	-0.0129216175518956	-0.0975772378705761	-0.0726838216923649	-0.0413356144684078	0.0836039653533323	0.0664764351902383	-0.0056326379189452	0.0422238679857057	-0.0115437019352442	-0.0409596767192596	-0.0275559537833836	0.0811157286987981	0.0637745826008604	0.0601209487173089	-0.0354505153783551	0.0315424720634258	0.0503904340798744	0.0209105310850764	-0.000110761555731637
R2279	-0.0130195570933671	-0.0135244651440867	-0.0318678289159877	0.0270841946608479	-0.0154438227136362	-0.0127059672869487	0.0156353370301016	0.0135786687485238	-0.00830003491205397	0.0442964255395766	0.00353529093631234	-0.0151274565286048	0.00518619495769043	-0.0538826022121636	0.0166644136395753	0.00578152108828157	0.0577600708056806	-0.0348859952152969	-0.0231841023191589	0.0303910281987733	0.00656278719054058	0.0364122089694501	0.0376308723805312	-0.0131476038817963	-0.00976894642219383	-0.032083805153317	0.0173200139111273	-0.00690080033496368	0.0114248891763978	0.0248140958498024	-0.0100720886334452	-0.0159402796129836	0.00038490771541021	0.00863323089453627	-0.0181737652305041
R2292	-0.0465964928067015	0.116259553627276	-0.0237438334331421	0.0494789636786356	-0.0576735190632531	0.06263136499265	0.0316304967619919	0.0380959731310435	-0.0300130329263467	-0.0348591694730694	0.0137692733412024	-0.0634594126337592	0.0329664530902956	-0.0369558548881707	0.0929338628144563	0.0293671296142022	-0.00730356676874304	-0.1356970808726	-0.00944841428248317	-0.00416720965389839	-0.00620188520621667	0.0130591640153032	-0.0114522136685515	0.0140284028366185	-0.070084478298147	0.0396976583642139	0.00203721493650569	0.0797865787402717	-0.0516075537591773	0.0484767214432396	0.0745850695435594	-0.0689633314139644	-0.0215795843837551	0.0581824515158055	0.0958342465888428
R2308	-0.0900230065049299	0.0814070039498842	0.0903979681420374	0.0346776566881427	-0.00620085009564449	-0.00892765316581601	-0.0171187198278179	-0.0306769942056041	-0.0131710403730136	-0.0654798914775851	-0.107342691233309	0.0572909950727872	-0.0669638804136856	0.00137877333051152	-0.0193985930343212	-0.00699642847593086	-0.0249966611114236	0.0126201542317251	0.0847829292455245	-0.00753257128261712	0.00175675786912794	-0.0596206905007858	-0.0696418091493561	0.0418109142997162	-0.0495809919487075	0.128025544592953	0.00385528230234413	0.00771193650716758	0.064832915616614	-0.0615440878542725	0.0860462883884988	-0.0677377362486003	0.0103904429938281	-0.0260324443853066	0.118252855706225
R2346	0.00750957216434501	-0.0199308810749962	-0.10412708211277	0.0519073400216529	-0.0701157461904877	-0.105730890566898	0.198194481494105	-0.0462944197448727	-0.0268073075805232	-0.0561272809037099	0.0306553732813012	-0.0594793426794003	0.018317118148319	0.0541389219324328	0.0687462627005926	-0.0634803067396144	-0.00276952989770177	-0.105400458291508	-0.0145596099972475	-0.00610809994639258	0.0333512443748403	0.0800616029267348	0.0104292845329768	-0.0476351613868144	-0.076797172902679	-0.00164327727322056	-0.0275552763739789	0.00689058831703947	0.0388745656279214	0.0890716015239532	0.071494239361492	-0.0448109996188755	-0.0459777034239189	0.198152310843715	0.0535568137543179
R2442	-0.0591249850509727	0.0153699747352613	0.117624549705535	0.0330471062043291	0.0124528037745231	-0.106330585164232	0.092253378215546	-0.0664091358787989	-0.0177953452439116	-0.0998099021064297	-0.110689659181653	0.0620333603701506	-0.0811052421863512	0.083946705053031	-0.0771385561034177	-0.163747247319446	-0.078915014798497	0.0529186601508249	0.0974239431058397	-0.0444973366135577	-0.0304803328099047	-0.0574001660981291	-0.110905387576875	-0.0124410919313074	-0.00286282206400514	0.175563022380459	-0.110991289757682	-0.0263812622083628	0.0537508460798808	-0.0670802265078928	0.114297912901437	-0.0212014815014285	0.00380876304516803	0.0653375999809516	0.144311285447761
R2538	-0.131534228860086	-0.00400982863262673	-0.0185670007826285	0.143288941894414	-0.0032685953533299	-0.139883047537213	0.0801009972707001	-0.119777509639719	-0.130632659821776	-0.025956776962466	-0.0951628946381306	-0.0496508691210773	-0.112235226726557	-0.0665393770465021	0.156829604866032	0.112287865239639	0.0701527185182774	-0.108010835007055	0.101441047094708	0.114423748626627	-0.0965553189611509	-0.0407619463572034	0.0187407767686376	-0.11966992435615	-0.11183522664952	0.0757770268472198	0.185974157072276	-0.0602747177697209	-0.0314421359954933	0.0744166914802547	0.152939980454876	-0.137303364901768	-0.0941810211480389	0.127071180079472	0.120733373587311
R2725	0.00444952838385237	0.0324297485454329	-0.0734161421094592	0.0258900519268698	-0.132149564509201	-0.0916915418562523	0.12108600120014	0.0310120600814386	-0.00525656839675757	-0.120379170314128	0.0266767515329335	-0.0192718496882154	0.0546756339099599	0.065246028429567	-0.0066176237692635	-0.0392278033883273	-0.0485607055825408	-0.121289920910621	-0.0175156383438734	-0.0524072672081083	0.048377858636537	0.0475675543665594	0.0144201349419852	0.0161806349935287	-0.135483363428838	0.0353086492329997	-0.0319385843984061	0.0606365721278968	0.0438029238275041	0.0440923269128046	0.0730779049643239	-0.0682832417476529	0.014509976690095	0.0758600533548614	0.0983142237021221
R2730	0.0099661211391281	-0.0490138881386499	-0.0410835955745393	-0.047363932670893	0.0190933444917512	0.0328243225997494	0.109530566232208	-0.00906491627867493	0.0655561384310415	0.0404911182327941	-0.024437123673883	0.0588173430073613	-0.0158176727254535	0.015464369480706	-0.0305073543682875	-0.0219854166199482	-0.0385223712954545	-0.00315334691275608	-0.0572582742893407	-0.014416561897399	0.0391670972546712	-0.014972864724809	0.0228105980627065	0.0275310057396767	0.045197115891667	-0.0384141118034997	-0.0657348377352294	-0.0292552769225081	0.0766651542902206	-0.0431503026711859	-0.0558358767294725	0.0500909449114532	0.0317344403315598	0.06427833367681	-0.0476848225366809
R3722	-0.00412025909613915	0.000742472105723011	-0.0456270415407002	-0.00463238266690035	-0.117607069417853	-0.0265197866973147	-0.0202903626338805	0.0775567912351381	0.0148712152055992	-0.0713217920292653	0.0112261689214866	0.0373150720669173	0.0396959428486956	-0.0257450103032927	0.089393916300646	-0.0709161246034536	-0.0164095996999143	-0.11585812938251	-0.0603181201119578	-0.0390667311167532	0.0299077679653273	-0.00702485814953748	-0.02797067906767	0.0504578080623788	-0.0900308966568543	0.0104009296238607	0.0217571844305031	0.0316984127466122	0.0260479775912139	-0.0302846847972117	-0.00921050495695776	-0.0434727044260137	0.0680044082571621	-0.0328864517997504	0.0279961204779956
R3758	0.0285265974212587	0.0598242827640036	-0.0206585268440039	-0.0311159494309923	-0.0712653324542936	0.055372576847994	0.00607284701148372	0.0862770452562033	0.0395995434363074	-0.0519119637969667	0.0215824704080103	-0.00695309829927008	0.0745288781942928	0.0181684456675719	-0.0464846502948596	0.0157659490727452	-0.0547633263120925	-0.0338248674150406	-0.0498055250204433	-0.0710900850304296	0.0438915743558965	-0.0265556660806741	-0.0270071857212835	0.0529003683201786	-0.0277795556381507	-0.0131891664744224	-0.0535736410127194	0.0758990791185667	0.0227767248235024	-0.0410359026481054	-0.0153506730668372	0.00641104687930717	0.0617238294137805	-0.047803156089611	0.0178058598104498
R3807	-0.0250196657866486	-0.0209696263726342	-0.131209202172309	0.0541769157060672	-0.0319417327979999	-0.0166797829333819	-0.0551559962199797	0.00867829374164312	-0.0162498641238683	0.0788217138203662	-0.0120959813717422	-0.012455750526595	0.000136016735382658	-0.0932574619237701	0.0664815915207465	0.0237232148466291	0.0949021859903549	-0.0840496500699835	-0.0531386896675868	0.0629416991852857	-0.00256217898892298	-0.00833391657854866	0.0362626698210322	-0.023425248447651	-0.0378813973881892	-0.101309596620871	0.13056023460629	-0.0159811588497968	0.00193268722608858	0.0105429867021862	-0.0243087947035553	-0.0360011191313067	0.00508004736990573	-0.0477436969260762	-0.0540309360854532
R3854	-0.0505866932599179	0.123578560894887	-0.0601351241623829	0.0224922713623007	-0.124239603861672	-0.0125837936217125	0.0554109411597669	0.00542108863038876	0.007954157007199	-0.0879932610749271	-0.0177950910999947	0.0234035174561186	0.0127057477419559	-0.0064382591930505	-0.0129158462866331	-0.0519896263602656	-0.0414064122628445	-0.112399164406701	-0.0360249096279844	-0.0681515730830614	0.0552694332827748	0.00306117315459006	-0.00599118698176617	0.0685437657178425	-0.0992044275631835	0.0323034735621724	0.0116845730922593	0.0848432416322829	0.0875235451192944	0.0160316695438215	0.0576641515151077	-0.059345256232312	0.00496875017355915	0.0109538859071867	0.122043032211922
R4709	-0.0370621703504573	0.0447126649850696	0.0101083286591934	0.0561119140903794	-0.0820785749277226	-0.0431574916876771	0.0154934987876978	-0.0254343780652999	-0.0237822126368676	-0.0508847445420049	0.0108900147498349	-0.027969145563869	0.00965263542661615	0.0497866836755084	0.025094922133883	-0.0392772091365676	0.0571330842953192	-0.104834980695642	0.0418385462126461	-0.00326417209665325	0.0165401886583153	0.0500895124750325	0.0410827843847376	0.00465220104095124	-0.120593445505524	0.0560512062513013	0.0224343440317254	0.0422289002476073	0.00072367762864338	0.0528286978628205	0.0666581791514111	-0.0878916076471466	-0.0460771271697049	0.0326146868878895	0.0757342513830451
R4710	0.0211587995252169	-0.0648593322559189	0.0205653046147195	-0.0322459906478642	0.0547128032418487	0.00121172139055522	-0.00410002507779937	-0.00561780072500327	0.0120069919703675	0.0278128143454645	0.0014085958417817	0.034924017166734	-0.0140705638456844	-0.0264867187689096	0.00854755265139871	0.0328400504525204	-0.0132466950635956	0.0758452493438679	-0.00284412847516004	0.0134595702924694	0.00282533146150051	0.022908198438158	-0.0210927339621787	-0.0105217554012711	0.0558270867440451	-0.034168475295837	-0.0330831854236456	-0.0528507138077191	0.0266930855418774	-0.0158047473856947	-0.047147186504567	0.0384722802574853	0.0140388263618429	0.0060330523056442	-0.0633685163499287
R4711	0.0541126347323299	-0.00100984464563848	0.0164920519850279	-0.0726611985747164	0.0145728976231713	0.0430695999882794	-0.0511478852615123	0.0307641666154658	0.0565961896976804	0.00749355537396458	0.0286687045174108	0.0125168292499606	0.0374082627854142	0.047114389114919	-0.0491388764142955	-0.0651218324476835	-0.0350295966817403	0.0324226887008516	-0.030275226345503	-0.0542148397456678	0.042677365284789	0.00844327239974552	-0.0104981298642551	0.0322116649152135	0.0572232632266018	-0.0106628153167451	-0.0462308820689143	0.0265214049597816	0.0361321761947484	-0.026337347405237	-0.0625243055066436	0.0625570305740128	0.0320141869772186	-0.0635285018993784	-0.0213681457871971
R4712	0.0120582947960955	-0.0207108626014913	-0.0262628989107738	0.00636897267242264	-0.0247534816133521	-0.00620290220280796	-0.0363967570040919	0.0181434267963955	-0.00738255303595638	-0.0102511198002657	0.0163230595568531	-0.0153325642223481	0.0112668824909145	-0.0843552478721913	0.131997263473213	0.00553491003940516	0.0182997835153931	-0.0358331141321354	-0.014636446145472	0.0269361413745021	-0.0086193634851479	0.00480018562101507	0.00430614603894712	-0.025369061232897	-0.0276738696646322	-0.0506474451814991	0.0378459030523162	-0.0109180276901436	-0.0219449777666436	0.0195243041582201	-0.0215473552870475	-0.00666711116654405	0.0135024102240033	-0.00539949896798432	-0.0347301865970809
R4714	0.0499239253838108	-0.0711362719695632	0.0292744626772389	-0.0719172762067354	0.0330844066916857	-0.030091743366483	-0.0139592590400779	-0.00662996416501126	0.0231876435621053	-0.0254182414604831	0.0450739793317388	-0.0304521418592076	0.0199000813092297	0.0886165244819468	-0.0671350184183071	0.0366512126891632	-0.0308178942014483	0.0715506886656983	0.00102854940291454	-0.0284127325764387	0.0247497586600669	0.026350082184286	0.0441042736916515	-0.00655740063398684	0.0569300383990008	-0.00838314761910972	-0.00938959476094146	-0.0231602522596185	-0.00116764510411947	0.000403389371575932	-0.0683964568802624	0.049146975525421	-0.0172332642741542	-0.00941027554779336	-0.0574965961060821
R4715	-0.0300946965388014	0.0442314416510168	0.0109451189214361	0.00468741947835692	0.0224819319562031	0.104520602981992	0.025701262115347	-0.00882231903045749	0.0040954480079382	0.0271499346798473	0.00319481248401078	-0.00604094564733957	-0.0110454102414649	-0.048802227476009	-0.0200996049026507	0.091692573561748	-0.00373012880447013	-0.0267711759461725	-0.0114539212668631	0.0202439246375071	0.021241726707758	0.01795513627242	-0.0101986268025959	0.0197829628513105	-0.00631438485544665	-0.012983916654171	-0.00310645711606337	0.0088186069945609	0.0120668277738786	0.0118033407691876	0.000956312659638149	-0.0199429266186554	-0.0184431102297598	0.0355978107574924	-0.00978481182554902
R4716	-0.0715438811223899	-0.0612784237794544	0.0434072562474945	0.0953795177359466	0.060323227123363	-0.0525486698061362	-0.0776866057902121	-0.0892671388396501	-0.0872880582110923	0.0689733648558515	-0.0220150755663612	-0.0735196953263129	-0.0702839364877563	-0.0721169249718912	0.0468839263631357	0.0226071581869962	0.12524590223699	0.0278798641202624	0.0747230206369901	0.0981741618308043	-0.0693243051178153	-0.00307777862157392	0.107738634096309	-0.0937283708509987	-0.017015026527645	0.0145560061119257	0.0477226000296366	-0.0794774180467293	-0.0812357178966226	0.0332881194586424	0.0457987796867821	-0.0729349977471847	-0.0992151057967912	0.0165195017290523	-0.0244571912502132
R4717	4.0479728993194e-05	0.0301902129107636	-0.00892954748551198	0.033311341630176	-0.0290689982084153	0.0397228863254138	0.0314248801917134	-0.0194105608244512	-0.00567622318338686	0.00836724066950882	0.0517774336209996	-0.0558292794208033	0.0191827568441349	-0.0666552209887458	0.0544016995018427	0.0176881710485931	0.0391723700741631	-0.0816710182685966	0.00376454539545232	0.0149183774850965	0.0408204555037117	0.0590584986534252	0.0212160213889435	-0.00884262131419966	-0.0526260183076995	-0.00840925872091186	-0.0270009341554147	0.0216042707134423	0.0121538672615274	0.0827092705221073	0.0136593746584842	-0.0353350512185246	-0.0436432014541922	0.0491232039339755	0.0027403204709928
R4718	-0.0260555774787894	0.0278901661590358	0.036992082564188	0.0418007256540532	-0.0105582642077034	-0.0031014670069776	0.0178579714036209	-0.0118271227715035	-0.0112665253919719	-0.00993737729303909	0.0055699811389044	-0.00321103879553333	-0.00888662237152284	-0.000800328138907179	-0.0261216680114024	0.0224244966178405	0.0412316502964863	-0.00888911667789623	0.0370276260151699	0.0108149216233952	-0.0010915777038456	-0.0258582198599847	0.0547504361622449	0.0101820277455449	-0.0454482752905241	0.0502981613611214	-0.0220176818310622	0.0137895234722668	0.0021564506498459	0.0136794818993042	0.0421105696624306	-0.0385902168681265	-0.0146205425366507	0.013922683379351	0.0425501797533709
R4719	-0.00268216355904278	-0.0438186515620579	0.00606184071675634	-0.00421854318734017	0.0372911280426666	-0.0199289350752553	0.0593622371410082	0.000705087296355369	-0.0169794960894658	0.0150089851088613	0.016286815810069	-0.0334786581941251	0.0133461612737025	0.0271642520166541	0.0347318525551776	0.0131670572154683	0.0210020484467504	-0.010328329898038	0.0130585979124865	0.0452908485764626	-0.00105286491526655	0.0372503672334598	0.0118556156395157	-0.0273486471788736	0.0041347929393486	-0.0178957748568886	0.0820764207551875	-0.0102759829741086	-0.0198457400141254	0.0263620833376737	-0.0227939540737849	-0.0141723119395284	-0.0230494869820233	0.0776813401881715	-0.040013715339997
R4721	0.00453265040424761	0.0815538108320784	-0.0467751569768646	0.00138362942096659	-0.0870215010746738	0.0249170564658455	0.0576420151698487	0.056536304196758	0.0347760776737429	-0.046638851844003	-0.0195806286868313	0.0285623376637097	0.0390710581289875	0.0299101073062887	-0.0444796077116477	-0.0153242612898477	-0.02861339197128	-0.0688375426360678	-0.0255179875382992	-0.0545378551366537	0.0486363320348215	-0.0343564462943613	0.0455697274181926	0.066393979859174	-0.0832466261538981	0.0105859776503874	-0.0445142108379252	0.0735794405254215	0.0653999099001805	-0.0286306441305057	0.0278942330939544	-0.0237962388678349	0.0562325354755307	-0.0140641174500676	0.0625770390432675
R4722	-0.0448124995863369	-0.165259929917677	0.0128403750561024	0.0705610645292112	0.11166036599636	-0.103589994114135	-0.0478144240563503	-0.0878228642128243	-0.0918549269399726	0.122736695468834	-0.0469841867065773	-0.03206801215316	-0.0955002773476584	-0.0686744961828067	0.10065448253712	0.0430712894196742	0.134315864630966	0.0357825159729039	0.052310809256675	0.12786793796025	-0.110041301538304	-0.0388004696197374	0.105169094675231	-0.132146076866063	0.0589414135679087	-0.0273551112802363	0.158466883369722	-0.161087824893389	-0.0853613439334642	0.00783965134943077	0.00111074451514496	-0.0165092795959481	-0.0668210140735002	0.0107167441676859	-0.0835715428893285
R4723	0.0175323575926941	-0.0165343436898518	-0.0346644128050048	0.0339310479718571	-0.0264954935661252	-0.034090641412706	0.0206759283609147	0.0158344996829131	-0.000491998967993239	0.0200968688537283	0.0163285826079763	-0.012276136839953	0.0174130977198274	-0.00406522624280118	0.0232822132294268	-0.0428606416779685	0.0617631159006641	-0.0421949455499402	-0.00414578224520767	0.0236576663821962	-0.00163594758851444	0.0193137230609487	0.0667785772911742	-0.0126997424624514	-0.0198804223077408	-0.022129110354712	0.0228661142992437	-0.00144932582478848	0.00117367458877019	0.0112335483013913	0.00552519723469907	0.000448274871674183	0.00749345090548553	0.0262686251334543	-0.0107058307803978
R4724	0.00383478787999395	0.0148068060222009	-0.00442187411209423	-0.028942184124347	-0.0165779748644611	0.0367047052397751	-0.0388899443089618	0.00921113158385087	0.0306428056880691	-0.00611129922439161	0.0176644208922069	0.0345817410208902	0.0130310013583964	0.035988577385352	-0.0357117891721588	-0.0239698411222026	0.0289198684720875	-0.0207722216420584	-0.0160618868475569	-0.0275431872225539	0.0380933243767953	0.0357195416885399	0.0188411112866634	0.0510348794875932	-0.00766742396410115	0.0112930594590197	-0.00768702955844065	0.0243163194030092	0.0304669471595765	0.0056335400421302	-0.0340901552983948	0.00211765198285166	0.000812082287462007	-0.045042992058635	-0.000266257090025935
R4725	-0.134000684342726	0.048738969852977	0.0596169377534117	0.156656514363475	0.0739177682287725	-0.0213621565731111	-0.0568074500924207	-0.10418589219316	-0.133283779751259	0.102415374717155	-0.0862086517325881	-0.101018155185976	-0.122839182716698	-0.144962570941207	0.04719229339561	0.0404028709472917	0.152256367568318	-0.0213568420060745	0.114468203430856	0.118093357783804	-0.134587418608953	-0.0715582286284612	0.119912894312639	-0.101110215800163	-0.0397490888008477	0.0818975211440635	0.0262226432639839	-0.0640269720766529	-0.133231103598942	0.0349824691217383	0.127520746024061	-0.111571365725548	-0.13044283626952	-0.0218273860778384	0.0789351295307413
R4726	0.102806497602462	-0.122145774686652	-0.00960388827239117	-0.0774390239125357	0.0405947047446559	-0.0207685351447273	-0.0202602944835326	0.0277897325890355	0.0599014464897597	0.0501412634068102	0.0591405804765072	0.0096454057367939	0.0408708911281109	0.0642620738848233	-0.0600847567180217	-0.0707444751050112	0.0300551713138439	0.0783111086269614	-0.0430086377029258	-0.0150340903659654	0.0440387118731193	0.0469656097964103	0.0390575945083707	-0.00701386592822551	0.0983845681582747	-0.073523174972057	-0.0127011606029437	-0.0421673607244916	0.0352861022681664	-1.33266859132911e-05	-0.131079062078188	0.106981750843761	0.0392496957491205	-0.0402550138426854	-0.126222677129146
R4727	-0.0247714131676901	-0.0955922084715242	0.0548495456480604	-0.0750303867964245	0.083604300476879	-0.0359493402641586	-0.0112532035136072	-0.0492688790155869	0.0278717983189552	0.0162754325907262	-0.101168976086811	0.0950371252576493	-0.0943099410153827	0.0823246119676851	0.00357389317182766	0.00817089316409102	-0.0299426470351008	0.1133670521067	0.0123562670316103	0.00316586628309475	-0.0407333798484533	-0.0933556102715615	-0.0664371414469064	0.00715693482095465	0.108588879132646	0.0182986564353761	-0.0115476060106426	-0.106707259333572	0.0289293851563403	-0.122559715979121	-0.0629728683892977	0.0530773495990024	0.0306292584603849	-0.00422904608113785	-0.0423387668712702
R4729	0.0677194626439244	-0.0627357466256317	-0.00561492753561582	-0.0545313543342337	0.0226215579028319	-0.0377331641550229	0.00513107692993925	0.00679327481224292	0.0242154606571883	0.00590212347897458	0.0519832137054764	-0.0100483392299945	0.0308961377331519	0.0647622524433114	-0.0154056003179091	-0.0502535649564731	-0.0271237272466376	0.0433167428439099	-0.020532836459729	-0.021114646668096	0.0324632365393923	0.0749602058190584	0.0476911342413946	-0.0159575781960138	0.0548077676172745	-0.0282700156681119	0.0130965179704153	-0.0177533558205885	0.016578992411414	0.0406932859662579	-0.0574886081636044	0.0570291617719077	-0.00349255945700385	0.00131960845151972	-0.0343114111143266
R4731	-0.0081771808005617	0.0944759325523748	0.0282171528601943	-0.0336606606641011	-0.0489768363886862	0.0600923689416345	0.013788423372314	0.056608012393987	0.0270961983793855	-0.067562173082465	-0.0189807342473321	0.0530162901062888	0.0184122471744392	0.0134013488359715	0.0130884103479443	-0.050217007819177	-0.0728501661415939	-0.0444352252700133	-0.015689803284305	-0.0707636523708053	0.019918585167254	-0.0236126215865638	-0.0781111427627964	0.0682351677455089	-0.0256221054063169	0.0542551424852137	-0.076767043942408	0.071705617386407	0.0245953106908745	-0.0465195773416254	0.0160392685791271	-0.00705335267958993	0.0553361320168313	-0.0257427517514748	0.0669010713713819
R4732	0.046375690470506	0.018696548686089	-0.0766408756049023	-0.00589641944649255	-0.0465788834790188	-0.00662506830414765	-0.00999332382187106	0.0606560251386332	0.0278618507261809	-0.0215195665643687	0.0469259009115265	-0.0199741310076777	0.0624354889499587	-0.0537797801409291	0.0461178662145249	0.000604500374678504	-0.0201587478725403	-0.0458750366259325	-0.0514822034390016	-0.0202978494944255	0.0456644911569476	0.0255024878081339	-0.0228977850406494	0.0171272188978876	-0.0310532354639582	-0.0612205854441316	-0.0289123929202919	0.0456278385737749	0.0347620809702796	0.0326330650567243	-0.0154188933393426	0.0135930616221642	0.0439795860582838	-0.0102815724562984	-0.00728871269780646
R4733	-0.0232463868247378	-0.0395648505914111	0.0491270682943818	-0.0294549240010452	0.0917588916953995	0.0725103936302663	-0.00614193896121433	-0.0490752136418594	0.0369121217324826	0.0565824334030407	-0.0571929939087008	0.0354787884565096	-0.0714829144712459	-0.0238955951341084	-0.000553102135324993	0.00305209807725394	0.00176635348219341	0.0745553443903003	0.024591189858595	0.0394838230819859	-0.045133725153737	-0.0388024019746094	-0.0520389493751638	0.00630912245376948	0.0895402184050671	-0.00632408481044964	0.0520677206722432	-0.0771008179775257	-0.028328786892256	-0.0482205081493906	-0.0462924768662676	0.0574556723505589	-0.021280046670975	0.0263330791291445	-0.0705192698757993
R4738	0.0226305433231275	-0.0104654525311179	-0.0701158186645931	0.0332332298282497	-0.0317387414274265	-0.00798046239685302	-0.0311613591864946	0.0156711935720332	-0.00141290611580838	0.0563977020818938	0.0295831056122011	-0.0360166783595081	0.019087269508986	-0.0238483637079494	-0.0184661864220468	-0.0185465622681293	0.096295694976855	-0.0510695509901599	-0.0389378067552223	0.021680232571747	0.00742550822757848	0.0427937748440726	0.0908545687451345	-0.0195407987458447	-0.017613166201721	-0.0660168419415032	-0.0133913914098533	-0.00369874630219009	-0.015751366243691	0.0340148065233902	-0.0141768008063996	-0.00329928643991956	-0.00219849242064226	-0.0531616380597903	-0.0367559073335922
R4742	0.0188957828106616	0.0320284299826234	-0.0565924993914154	0.0208701556939819	-0.0840570653620091	-0.039282173187774	0.0996500700071201	0.0233746817875471	0.00870543721898262	-0.0570253451589104	0.0356755073971575	-0.0267248638991673	0.0458660041803188	0.0489465246146303	-0.0191966450314971	0.00796880679919086	-0.0198425385366915	-0.0774134337400217	-0.017515045633957	-0.039712173299549	0.0395545546335811	0.0392707877890062	0.0365766727119182	0.0103875668483409	-0.0799617831457925	0.00494447222320764	-0.0346770792713922	0.0513663985738871	0.0242003802607666	0.0621809412713814	0.0375435889782356	-0.0258431876842733	0.00581822515112469	0.0686220746747576	0.052819919342968
R4743	0.0573474065275899	-0.0274194616742206	-0.0360353865401076	-0.113521548899412	0.0116923149835733	0.0655284933749879	-0.093732630364558	0.0329446549647726	0.0907791273868554	0.0305104197436117	-0.0227965157286159	0.107942010172753	-0.00323253948326908	0.0127938477978001	-0.0436264188703092	-0.0298810555262664	-0.0445903456350102	0.0658606658135453	-0.0864670741069622	-0.0562124695098232	0.0424582838244247	-0.0341695162677528	-0.051887641889769	0.0618298843162667	0.0974532698108737	-0.0758940203127921	0.00916848207796389	-0.0171574524449017	0.0883967369089254	-0.1030769010804	-0.120954177884495	0.111755654798614	0.0830648919956511	-0.129514496808237	-0.0875896276666126
R4744	0.0107754265140712	0.0465438712091588	0.00573265607453967	0.0283374246205915	-0.0545082309686597	-0.0489306644634691	0.0390517002954369	0.083535149512725	-0.0211384862426564	-0.0721769882194929	0.0239827347448504	-0.0375198427307272	0.0648977228398514	0.031454572298807	0.0028625661183125	0.00651860199308347	-0.0124928630302692	-0.0590401266546902	0.0274854723642173	-0.0176814281750199	-0.0237042059185822	-0.0143532073997088	0.0380314729525533	0.00214145657217141	-0.073844258778545	0.0494212930994561	0.00891874524127957	0.0704512735925191	-0.0507715271274336	0.0179431692526058	0.0521977951714039	-0.0457212044468923	0.0391733650980421	0.0414299397073914	0.0666760225259013
R4753	0.0206401618664736	-0.0932167998383877	-0.0406396294892379	0.0446085518426442	0.0345477069783705	-0.0651500093963933	-0.0275438547611104	-0.0399680698680962	-0.0372017785128987	0.0954079170646938	0.0395304364716147	-0.0785461532184342	0.00516100893108663	-0.036276262121107	0.0161348375528504	-0.0249408198390045	0.112543505407671	0.00425299229962813	-0.00113260988629016	0.0711327062496825	-0.0131215881345986	0.0402608268786038	0.108360196255501	-0.0834301162615309	0.0158478338670773	-0.0716000292279784	0.0349257418882598	-0.0560102915171499	-0.0362293307170562	0.0526455872952609	-0.0241641762522296	0.00100725413665921	-0.0511920998409265	-0.00977298555596747	-0.0779810330000981
R4756	0.0121194109775047	-0.00294447742611708	-0.0561812505630486	-0.00963785365290018	-0.0409151992667525	-0.00721917529955675	0.020794882927066	0.0245499714904434	0.0239665731890379	-0.0286119690538306	-0.00821220503971014	0.0303881243403465	0.00416795093081051	-0.0249097268911529	0.041404213706647	0.0270928455231548	-0.0332319020801771	0.00195176012149341	-0.0345485196618988	-0.0179082208677789	0.00270739818610385	-0.00113371480214871	-0.048875593726712	0.0181524154602531	-0.0176229631869261	-0.0451859545083339	0.0173603752062016	-0.00540780755453849	0.0247976363654525	-0.0120083643186834	-0.0162759905552419	0.0127237226181078	0.0460144479239045	0.0259399503409035	-0.0173375721979727
R4758	-0.0636894817043304	0.0283072268049003	-0.00178746394826827	0.0155839431984612	-0.000525932205261278	0.00374093125259195	0.00507832120385435	-0.0145055359170637	-0.0175704573839687	-0.0287933334345488	-0.0780956347209213	0.06583237009116	-0.0570394620560288	-0.0345294374877856	0.0301285849747953	0.0262702867870636	0.00594175580486018	0.00607295898779614	0.0149935724691103	0.0198526099237778	-0.0404424643430547	-0.0611462144215688	-0.0262730374828021	0.0184561397599846	-0.0234966743140283	0.015975221967692	0.140484100951579	-0.0322151985265701	0.0037711768020539	-0.0531497236799392	0.0289863487184214	-0.0306780176011949	0.0118473972784977	-0.00242658361753575	0.0233945400203023
R4762	0.00736570044658754	0.0319898036098426	-0.07983944479513	-0.0302393397185413	-0.0674156765624749	0.0116404631482697	-0.0481610036509296	-0.00124712033949221	0.0432640266603258	-0.0304636276345811	0.0186184996284926	0.0434938257989231	0.0200583914618151	0.0110751457559364	0.0584653916700556	-0.0443267142486907	-0.027057382773247	-0.0527654179556751	-0.0663621161619833	-0.0481979726146434	0.0526382391494879	0.0424824671930235	-0.0525496519034707	0.0563115143345617	-0.0523163285972758	-0.0441238211354543	-0.0161629653114474	0.0357877348374572	0.0666224984272451	0.017030315785248	-0.0303819136681839	-0.00337105483911566	0.0123159489250764	-0.0318498841427187	0.0178733178098812
R4764	-0.0118217049199432	0.0413843786371538	-0.112297630655419	-0.0240488425333681	-0.060079116901307	0.0137827734824594	0.019000420645836	0.00968055968687088	0.042362677078266	-0.0289130926835006	-0.0786932664653108	0.0948833403228996	-0.0356778280049576	-0.00035805453612492	0.0123147066011618	0.0148869300833617	0.00219857652719567	-0.0246087919685761	-0.0690038834781154	-0.0343024389006991	0.0244094645363349	-0.0619283011167607	-0.0215507251436268	0.057436899391209	-0.0132509434165286	-0.0567742664271863	0.0939912832154262	-0.0110001936711416	0.0956832519319993	-0.0809496518953571	-0.0172351788168954	0.0227632663096649	0.0569659784623472	-0.0377908102646018	-0.00067458141296544
R4765	0.0185060641946632	-0.0177422886209403	0.0280636119565612	0.00339169673936952	0.0105859109454015	-0.0261374985333821	-0.00247292865970648	0.0582953696540937	-0.0143052103452575	-0.0266972277968127	-0.00952437469467226	0.0152062746181052	0.0186506548168665	0.0133559453819852	-0.00510569940144808	0.0132485302248524	-0.0175403622810734	0.0401629741067045	0.0359449354063094	0.00465952581962935	-0.0635586328294784	-0.0834381846280528	0.0137453817621934	-0.00595344077955869	0.00102021651033132	0.0282644890463237	-0.00956258918821019	-0.00647754510062851	-0.0617023985131477	-0.0495916274324987	0.00934372393027048	0.00361582549486343	0.0497255071338482	0.0141398971650156	0.00659378321774849
R4766	0.0160148624423482	0.00923334214645022	-0.0688509570482941	-0.0449643856804667	-0.0266867930655067	0.0360255166634468	0.02666790164333	0.0139926168126399	0.0524504646635889	0.00243476302369425	-0.0455965452310436	0.0954770034331186	-0.0104561878539736	0.0178422602339813	-0.0398701265079457	-0.0635838689957079	-0.0248739967163377	0.0184348431302972	-0.0632210865233638	-0.04762207925466	0.0140381306099959	-0.0586443326137295	0.00470344635267589	0.0502983312675941	0.019840370644855	-0.0577786125906137	-0.0134391734061996	-0.00604394260029551	0.068035919003138	-0.0857683625589877	-0.0457635898075751	0.0501714279900304	0.0686401682461294	-0.0313311636124026	-0.0316426550157657
R4768	0.0113714992294701	0.0238185496617741	-0.060845409629542	-0.0579044242089828	-0.0556377178552264	0.0138603126375081	-0.0463074119654891	0.0233144135369526	0.0618315532449531	-0.024084654818262	-0.0696884978169922	0.11645479795383	-0.016207999115448	0.0127579904160712	-0.037361847253666	-0.0406076359486475	-0.0323247996973067	0.0242723652506018	-0.0689755590462071	-0.070301714331136	0.0190278395240183	-0.0674402002137185	-0.0460016289185612	0.0662016966655315	0.00425177973143481	-0.0405609404682312	-0.0459846883115886	0.000357098588389703	0.0737584897627847	-0.111025437680587	-0.0499923973692066	0.0464815174547972	0.0903551253150939	-0.106329002202444	-0.00799217349592907
R4769	0.0116670275607324	0.0910001915136054	-0.0817411782915738	-0.0482995425224313	-0.0876604232070459	0.0685213250042347	-0.00135651087473632	0.0186393738266117	0.0623380485673094	-0.0300533307996755	0.0122477504829708	0.0721468582229369	0.00970187842865504	0.0124512584040917	-0.104166123642829	-0.103996784059325	-0.0196149249271285	-0.0364958562260712	-0.0879008385832893	-0.0996298860960533	0.073202691121791	0.0516483695078147	-0.0416204625677818	0.0872207544416236	-0.0282187560774072	-0.0285027280907336	-0.0405135172806147	0.0541353739218059	0.0935799820454498	-0.000596456059414729	-0.0244689588730242	0.0210717336748823	0.0310972931481689	-0.0756080659436148	0.0339193202015474
R4771	0.0279632222611892	-0.072855106630481	0.0200618484082807	-0.0189096059758247	0.0748954842006817	0.0137435348166044	0.000941837109416384	-0.0600476856169902	0.00740879764943438	0.0595991831370373	0.0443691195763413	-0.0195539441785257	-0.0257892454934251	0.00912040729820747	0.016973470722165	0.00727026348200345	0.00041720978292284	0.0669245353806622	0.00663234490365462	0.042334571446399	-0.00840392548502992	0.0200551810786219	0.0431224098256051	-0.0408917429505883	0.0804385307202253	-0.037272866049016	0.0265487423671454	-0.0492013279205675	-0.0263118114710184	0.0364241353907329	-0.049761049792601	0.0528191613408382	-0.0601329005709189	0.0433291306327592	-0.074416135804823
R4774	0.0134099427693163	-0.0470345444855334	-0.0615554342508662	-0.0309066845420556	-0.00958981928689001	-0.00181955287270186	0.0858688347528311	-0.0264485118016282	0.0238406831923309	-0.00379179777294399	-0.0409235409309275	0.049527280967791	-0.0235125934439103	0.0309014494036449	0.0072241877450818	0.0870749815126354	-0.0179184513395957	0.0144324446464706	-0.0390753424960484	-0.0079647132505967	0.00657866389404669	-0.0564717998523323	-0.00798450481383942	0.00881226369260377	0.0192927711797362	-0.0533025097955732	-0.0183356022943515	-0.0422172469812371	0.0544320203857587	-0.0595485126462635	-0.0432367423581723	0.0408375114516788	0.0198562413532689	0.0412649871571583	-0.0582008531021351
R4777	-0.0501203957374331	0.0246155976124776	0.0512072846392648	-0.00890682120437469	0.00865771419969148	0.0152394324477183	0.0147657999119034	-0.0195877371874113	0.00910966376630626	-0.0373049403641532	-0.0643161353096128	0.0559818335338165	-0.042975370004635	0.0474714826277809	-0.0378833134793403	0.0697608396896117	-0.0255242819205574	0.0398965369051698	0.0337860684324576	-0.00599377500828176	-0.0215206240380716	-0.0538609916918098	-0.0480628507716446	0.0396904077901966	-0.0125653157157746	0.0412550189306532	-0.0536236191430014	-0.0133226529092137	0.00974004445772973	-0.0626935887534547	0.0082658886333874	-0.0170992167652334	0.008381618075629	0.0173840738341554	0.013523437669547
R4778	-0.0269766505743233	0.0842649234486761	-0.0181068632234968	-0.0326625079839219	-0.0596078154661657	0.045955770691422	0.0196342892510847	0.0159109401841367	0.0429572915019043	-0.0482460031777546	-0.0856806014397413	0.110147734185258	-0.0317855338150796	0.0222547603266025	-0.082468111503098	-0.0805903117532942	-0.0457499901116832	0.00624954135089392	-0.0328992211291814	-0.0826445795552608	0.0397138436002842	-0.0569567553974442	-0.054279833046228	0.089517056992256	-0.0217038247478139	0.0351053873012444	-0.0579927993398109	0.0246482686941424	0.104539071362898	-0.0916808367780531	0.0146429028307546	0.00543818100723455	0.0589867874110739	-0.067162795269561	0.0672204465169058
R4781	0.0475410705489388	-0.0124246398931037	-0.0108013054114537	-0.0127054512562928	0.0191908851268706	0.0088676029554016	0.0542021597316659	0.0739279960319361	0.0106860704295474	0.0215474539199003	0.0208042755500585	0.0011717779715854	0.0544205210485081	0.00959039444357387	-0.00357525174114737	-0.0332939597219191	-0.0189093917123157	-0.00153270298618625	-0.0151022157170138	0.000526803245187405	-0.021667286269081	-0.0364757265997059	-0.00382398140449086	-0.00212006571742741	0.0338029886872058	-0.0104451770249387	0.0268827085484229	0.0179778057880028	-0.0459547196304085	-0.0191968805903928	-0.0114710480258659	0.0386492894069471	0.0682337865495478	0.0318529320485751	-0.011493715162096
R4783	0.0944684742192246	0.0314848748497436	-0.108417214276492	-0.0557455236507392	-0.0623886049014524	0.0752389806334768	0.0221964128885753	0.0421200101598186	0.0751927671970736	0.0209681441540866	0.0954164560160619	-0.0383672900174641	0.0854819864964824	0.010336266720598	-0.0366734114021073	-0.0331673630990831	-0.0368712788181989	-0.0374053733604267	-0.108755905468489	-0.0621816966536401	0.11044843873194	0.103120422305445	-0.0384527036181288	0.0408296073386526	0.00147523093601971	-0.0935516431765209	-0.0128003705326339	0.0686188605215753	0.0633733503327731	0.0820945001722844	-0.0691837381717589	0.0666334454241043	0.0169213935505986	-0.0242265908229143	-0.0370465095703415
R4784	-0.0579136057312947	0.0421976054392754	0.0150252779191933	-0.0152016922558349	-0.0165041602170459	0.00723342242031872	0.0472415626374042	-0.0153358059541358	0.0013014867265866	-0.0636004761399554	-0.0616698654888651	0.0586324575679355	-0.0419542771595241	0.0420089917413848	-0.0382129545211723	0.101746086608589	-0.0270286438211095	0.0252581698603885	0.00982727974744175	-0.0261172003715868	-0.00568898391004794	-0.0250195004027184	-0.0544032419409031	0.0533005411689158	-0.030779892291001	0.026044479401635	-0.0370948590332983	-0.00202050693992361	0.0245928657245546	-0.0685610929376349	0.0128121822863966	-0.0370987788401105	-0.0035639038934832	0.0165585780443804	0.0239033577968213
R4785	-0.0147335305408159	0.0291457843529648	0.0483831755451358	-0.0285420319888988	0.0482148888322976	0.0704282702531882	-0.00198542381448677	0.0225982144226016	0.0325208776128218	0.0161258445974634	-0.0415883283900555	0.0659659651434046	-0.0377020214806017	-0.00564082955832937	-0.0340488311962047	-0.0369603720864376	-0.0378938662736373	0.0664209844824018	0.0123051704887094	-0.0124120563081022	-0.0363141579635239	-0.0553259245715711	-0.0681517937803557	0.0475835185743117	0.0523302818888654	0.0370385404735869	-0.0284594237313104	-0.00602782698674526	-0.0250349569908417	-0.0916359871649529	-0.010712569339885	0.0366384932500966	0.0269710949403567	-0.0233818877971188	0.0110646004258014
R4786	-0.093046777533156	-0.0929848278997669	-0.0611845382094999	0.199898116464247	0.0892903114912828	-0.085337287589349	-0.114525014253738	-0.133697751667943	-0.141999438005961	0.216242756772975	-0.0415785292156552	-0.099167731470447	-0.114396735440402	-0.180939621475501	0.10542937982619	0.0626763264939424	0.200196443954972	-0.0474860347480459	0.0590112968829142	0.184593561593656	-0.148139241284996	-0.0674908628203593	0.164863452163861	-0.173540464601383	-0.00177832568142259	-0.0600424702114274	0.111731886140073	-0.148742547014504	-0.130182466402081	0.0519736355259829	0.097708243924096	-0.077460900188516	-0.132644135700248	-0.0339651675754097	-0.0379963089418364
R4787	0.0269526971284711	0.0318596223188554	-0.0612305496463504	-0.0491871720680385	-0.0212152999117884	0.112251294176532	0.0269764553167582	-0.0237548662354478	0.043316999388063	0.0199415526512062	0.0522291399432382	5.93805419317158e-05	0.0145438827101311	-0.0108656641142696	-0.043073274817697	0.0313690920338091	-0.0248413864276422	-0.0239789900115968	-0.0738536024898744	-0.0349543892796062	0.0676108598431758	0.061987155566134	-0.0466460975728201	0.0380504687690701	0.00644418160701861	-0.078668914626133	-0.0460824892281187	0.0324895526960767	0.0412912018130157	0.0414938782511613	-0.063627367284342	0.0286058358366887	-0.0343058220413543	0.00176494318813278	-0.0506200529809143
R4788	0.0599072571931096	0.0232761936229367	-0.0322118164534533	-0.0195061651615699	-0.00441911563486281	0.0758778244561442	0.0243317887129802	0.00872062992433161	0.0321863659673932	0.048364269588929	0.0827159011804188	-0.0611993696732355	0.0487418017358217	-0.0184223160088853	-0.0239022238690922	-0.0114064712307035	-0.0221337583704113	-0.0288847616097558	-0.0542034096703407	-0.0220877793511326	0.0617704369198173	0.0783529792748516	0.000319588801426608	0.00560009208167838	0.0358934326290193	-0.0409243615041152	-0.064387050416397	0.0429024616586154	0.0202335972785053	0.0736575094748997	-0.0278095784314819	0.0466394683262907	-0.0232566817998108	0.00106252692206383	-0.0201262681672354
R4793	-0.0364953738325597	0.0470889531228944	0.019625875866027	0.0073449669385502	0.0027216745422243	0.0543370219091197	0.0380218783307251	-0.013645485998468	-0.0136547705413323	-0.0199173795419791	0.0130310081582334	-0.0200482507892929	-0.00846838428542599	-0.00185093211888677	-0.0147245668977813	0.0886364682079683	-0.00595490260031058	-0.0270851180588086	0.01967476895648	0.00714012671493222	0.0117540239703268	0.0382274162288454	-0.027854814603262	0.0183771537944721	-0.0308090017080436	0.0265413134317833	0.00758480726034321	0.0253977632235071	-0.0170448249065587	0.0257065953205323	0.0235012255523088	-0.0447071093358055	-0.039752353362307	0.0485205578166098	0.0223783617130949
R4795	-0.0988087046963571	0.023323223576783	0.0255546179107609	0.0196520213780217	0.046535165914316	0.0709555114254312	-0.0492614316623365	-0.0871567850776831	-0.0118569543741491	0.00560862512849711	-0.107173839399843	0.039965304708925	-0.11385773126716	-0.0657257539280805	0.0669133412444523	0.0705243422038217	0.0115660862101769	0.0148104094245166	0.0513013539350061	0.05854825384699	-0.0737761878381212	-0.0547550297547991	-0.0585913902646204	0.0129565754034872	0.00333472419208475	0.022607176279358	0.1244247721535	-0.0678605064093381	-0.0366009652994595	-0.0396030490081569	0.0206423073837399	-0.0269464341078932	-0.067616269888737	0.0351312641693158	-0.00355280776447929
R4797	-0.00509837673618775	-0.00756873892313982	0.0062224492988911	0.0363197050957282	-0.00905784579634154	0.0260607654075663	-0.00860251110425318	0.0169914089140441	-0.00547653531973665	0.0237731885187821	0.00632506839254271	-0.00260611986802217	0.000879236204184714	-0.0406731473862788	0.00995973020600055	0.0486323142157693	0.0713299856087968	-0.0271585710545798	0.00446601529288982	0.0242201848884969	-0.0219740446435986	-0.0284589738758524	0.0335715285613221	0.00287004220807609	-0.0262780471941527	-0.0151707858903809	0.00950989244494531	-0.00827152536692159	-0.0372652575102569	0.00147297189842394	0.0028652877533526	-0.01305573043111	0.0165201941504052	-0.00128892039017898	-0.02368553825325
R4798	0.0319120709898326	0.114692422123549	-0.0559672959758797	-0.0347585022884611	-0.10733867522967	0.0877263120264294	0.0735500176185027	0.0464414141726676	0.0447984594573338	-0.0645733619190941	0.0772030184100387	-0.0240049590342006	0.0856650806988669	0.0660651919642481	-0.0867830179812498	0.0421583958160326	-0.0412191430067244	-0.0966012355718799	-0.0679540942669878	-0.0816410900400761	0.106199987960909	0.0971029786992027	-0.0352134020780195	0.0850526110556932	-0.0852566900210051	-0.0180096343412062	-0.0683251209782978	0.118695738477137	0.0553150872942257	0.0703985894677093	-0.0101755785891331	-0.0176156726971851	0.00381268023806318	0.000672665772754105	0.0459938686167777
R4799	0.0994936519148171	-0.0234675556471288	-0.00140715100473932	-0.0518496215572725	0.0203374272946656	0.0682382435212221	-0.0759360362544446	0.103824478988553	0.0523296017167268	0.0508466013060186	0.0728391609248114	-0.0371851617878169	0.0950365320382597	-0.0199258124939314	0.000522858244265516	-0.0730702582097666	-0.00857391466561149	0.00385601227943863	-0.0475204791159599	-0.0117052556706987	0.0213850791621817	-0.0070649921506274	0.0630200089137805	0.00917295878579172	0.0669874538957798	-0.0559366908678078	0.00559431246923087	0.0479056850473518	-0.0464536650257276	0.00669949503930156	-0.0744754038005803	0.0796451009098267	0.0764514604823989	-0.0472638588734223	-0.0711178739442338
R4800	-0.11379544055156	-0.00806560450924416	0.152833717715382	0.0255617522783955	0.0803704882944069	-0.0562331289892006	-0.0645436521166921	-0.0380351264497093	-0.0769109929519394	-0.0680321053272406	-0.112271435895909	0.0167764499989494	-0.0951307012089904	0.036739470453621	-0.0248654324822244	0.0513638573123747	-0.0377084162096102	0.113295263623564	0.133979964848036	0.0270915638914608	-0.112215857573466	-0.122143738890468	-0.0815702976892093	-0.0329770775009154	0.00602349198725374	0.152402815682584	-0.0319290450645183	-0.0546549085323101	-0.0841210844181332	-0.107557304740278	0.0732330218906549	-0.0764780348416699	-0.0222415018574485	-0.0181212241383973	0.0718379128555676
R4801	0.0365162501140197	0.0545527298272231	-0.0314283998218805	-0.0164509944401621	-0.0478395190741168	0.0423825227337316	-0.00547887513853482	-0.026597369531767	0.0424391363701791	0.0114482876426013	0.0634202338664659	-0.00201002439964805	0.0266559707383913	0.0142803731046992	-0.040754352904965	-0.0633121549039687	-0.024455583379987	-0.0358723137028797	-0.042826638063915	-0.0472944234533064	0.0809575913479496	0.109545361804783	-0.0194987593849349	0.0374996641416069	-0.00193873648787364	-0.0100603297874054	-0.0350541904480238	0.0560238486120192	0.060994616126324	0.0875096572550155	-0.00418069637921684	0.0276906707703108	-0.0417542780931879	-0.0194648876561224	0.029989229068764
R4802	-0.00636128653227607	-0.0387586193008522	-0.0506834458215677	0.082931043989004	0.00703992343573292	-0.0648300784121024	0.0184883298205195	-0.0494840922883247	-0.0684313364455752	0.0556253636691249	0.0287713180023827	-0.0960426238695177	-0.0133583559767407	-0.0459775328002297	0.0431547319357837	0.0356567746483993	0.106714751423758	-0.051889338324315	0.0014345486484792	0.0679545550661857	-0.0251805868756942	0.0382940866730189	0.0936253858366879	-0.0858333215978073	-0.0242156636832719	-0.0345193981064757	0.0414033542651687	-0.0345744703739344	-0.0498307327038152	0.066204148828537	0.0408413735379562	-0.0355222314618924	-0.0784135854299665	0.0262076056028442	-0.0081089027058482
R4805	0.059321252509245	-0.103951165486436	-0.0270138410768492	-0.017913506745001	0.0597078388006133	-0.0498677724112378	0.015969087493847	0.0136550591086857	-0.00227187875926869	0.0572921095193484	0.0294801436562071	-0.0537469811760594	0.0232140810834164	-0.0118216510252038	0.0319338848798969	0.0794016583149488	0.0146432030361347	0.05201097801841	-0.0148806565784056	0.0482731009242353	0.000485277852101487	0.0373196225805573	0.0244663402541461	-0.0630515325361559	0.075982369136175	-0.077050014839113	-0.00207773363261463	-0.0460265359878985	-0.0150507274579193	0.0306943027936053	-0.0517030399693872	0.0548514738090021	0.0126370689177403	0.0420728961217383	-0.0892354890182323
R4809	-0.0132705144634924	0.00997192770130309	0.00355702157185922	0.0104658632517819	0.00441067164902271	-0.00453044423774166	0.0209695109001566	-0.0249765343667758	-0.0124626896658202	-0.0256532449459636	0.0144592017117407	-0.00797524474275428	-0.00426742463807134	-0.0247767554029995	0.0101305247504276	0.0411819384181265	0.00986068515640917	0.0108276377193974	0.0116247622681843	0.00970083730689164	0.0186693232616052	0.0250016853086623	0.000870669308577205	-0.0042813352535629	-0.0252374259368842	-0.00167685869781582	0.013936781931463	-0.00218789482244087	0.0225830513127173	0.0310899683704408	0.0124569159212067	-0.0263594284037435	-0.0299436965422055	0.0335763316043466	0.00673826765131248
R4810	-0.0373733695926488	-0.0312753569385411	-0.0047404307682509	0.0540133095545619	0.0253857730453209	-0.02150983843278	0.00687995830748128	-0.0674078797771239	-0.038808776760458	0.0252569241617411	0.00646796801032332	-0.0412463719467758	-0.0377788993177571	-0.0533259035275812	0.134983639029141	0.0887392699494534	0.05550613477094	-0.044785561428818	0.0209754944131453	0.0668127662504993	-0.0167885606601326	0.0223512928527816	0.0352993142971471	-0.0496554552861264	-0.0253420536140083	-0.016228067554884	0.0319128113375458	-0.0396606190763925	-0.0224573834618542	0.0458571666114046	0.0234626785001678	-0.0392745071624976	-0.0745282516413314	0.0661458730758481	-0.0166114732514449
R4811	0.00396632332800621	0.0618659281497373	-0.0550164132556848	0.0119105588550131	-0.0935184799504422	-0.0184684775401842	0.0723336127032798	-0.0067799787783441	0.00725901974993038	-0.0597835555549979	0.044711288933833	-0.0115873012869001	0.0403885102847732	0.0509351891935885	-0.0536046401415167	-0.0426233798285266	-0.0137203422186423	-0.0781589756739165	-0.0195138816206347	-0.0386245738026195	0.0669830702964709	0.0915856683794503	0.00791791194188199	0.0355932890762034	-0.0798347427183582	0.0129135935346863	-0.0266158942314891	0.0627008373924273	0.0649879788210119	0.0745781290079254	0.032746868555292	-0.0370862467486227	-0.0317787848549162	0.0554265292693766	0.0665326018151931
R4812	-0.0230132658720654	0.00242248005298796	-0.0117825381267828	0.000472112520411002	-0.0310675972277889	-0.0188463969193172	0.0168575904648097	0.00876459859675082	-0.00618517039766117	-0.0432427288030798	-0.00742768317540272	0.0193141949758466	0.000306928401397604	-0.0221404588442953	0.0948266669104421	0.0556007412449038	-0.0137458107110392	-0.0610163867801984	-0.0045092705405585	0.00921930846671348	-0.0144956196992097	-0.0103593666294031	-0.0207867209014129	0.00729026392902034	-0.0551408919468337	-0.0199940354590564	-0.0162395458405242	-0.0079688484585093	-0.00300071155915042	0.0054377574088002	-0.00614729732622054	-0.032731730884777	0.0195207516276397	0.0279339663612495	-0.0035349620459703
R4813	0.0574175831124611	-0.0740777052927419	-0.043716315120317	-0.0690931706436956	0.027948791023548	0.0115279431476367	0.0403444392794218	-0.0193409700039214	0.0532955249662089	0.0476432555241608	0.0285569529819124	0.0418668022883884	0.0045789634010755	0.0257646814444136	-0.0179241101271558	-0.0481070100288629	-0.0247332091757846	0.0383495171843181	-0.0518563915992177	-0.0118226051422305	0.047213494294974	0.04077642047667	0.00146918539964314	0.00863232476280692	0.0739698833811932	-0.0833732393140239	-0.00780733213106319	-0.0352475144811069	0.0722995609499264	0.0144385390884955	-0.0956263149081142	0.0839211378247961	0.0144708466061955	0.027933968951573	-0.0960286266201346
R4815	0.040466465006504	-0.0611896857950122	0.0369444447158123	-0.0321910203152751	0.0662692637398926	0.00970003453453131	-0.0322785983235596	0.00188175958852577	0.0208543875617661	0.0612836947086617	0.0304918249178386	0.0142335773697262	0.00353334227511938	0.000361999723151449	-0.0204022625482598	-0.02061172323801	0.0126840274182946	0.0677664521144156	-0.000632103803127315	0.0201768916952782	0.00162969650977884	0.0280263414143294	0.00827734030886888	-0.0163360712949626	0.079077339706438	-0.0243588789875958	-0.00210059074629892	-0.0352007935621401	-0.0060941378679548	0.00673177503796696	-0.0516271396164419	0.0574705685403932	0.0110249134437474	-0.0190441490606108	-0.0629747562459937
R4817	-0.0245669074208081	-0.0620356632876503	0.0161908581292389	0.10554870649554	0.0335750558761043	-0.0645190456133004	-0.0602686575568066	-0.028364218475283	-0.0569901693403342	0.0974451914762594	-0.0226298884748838	-0.0478223428452017	-0.035618895380802	-0.0816526403230522	0.03872454816944	-0.0475114068990687	0.143299288386895	-0.0155925529309045	0.0433734346799898	0.0938305763526443	-0.0570354297778974	-0.0357751333929594	0.126394537785247	-0.0795401234853048	-0.00507200703607034	-0.00996714826985897	0.0717740778587739	-0.0691285615504692	-0.0493278853763487	0.0113597499090032	0.0380760466454627	-0.0329822997734953	-0.0338228660612466	-0.0232958879773799	-0.0299051356241745
R4818	0.0314835267190295	0.0396424381004204	-0.0626268293498917	-0.031797112231343	-0.0449338427812746	0.0490899789547714	-0.0794269133204249	0.0467972622599732	0.0309273270113513	0.0163394483830253	0.0465496731767537	-0.0161282065088018	0.0522417248133227	-0.0224097059912317	-0.0140611517789584	-0.0764111558197816	0.0285921752035242	-0.0411662233614663	-0.0706143085036186	-0.0310631788482236	0.0475680340564484	0.0432074647692128	0.0338756122328511	0.0324427197407757	-0.00695391324765827	-0.0574845688868194	-0.0132056304845071	0.0478938623559076	0.0180358534794689	0.0249426375077686	-0.0451380934708762	0.0141984185600184	0.0207023051402486	-0.0812731576593954	-0.0177882603879705
R4819	0.0114306561119879	-0.0311055315826284	0.018937305990536	-0.0332322147081467	0.0266196280635353	-0.00202963774607218	-0.0298871887520615	0.011678722779642	0.0228984547704593	0.0136915754298494	-0.0255119264036397	0.0733428699923811	-0.0105540685336701	0.0148430334291731	-0.0315468157756545	-0.0103815286359526	0.00388523511983591	0.0588433685108539	0.00475770769258484	-0.00990934676878742	-0.0114676709653935	-0.0299680879971729	-0.0101908306498281	0.022130858881675	0.0465456712603566	0.00648587906207165	-0.0315132025105369	-0.0246014951117847	0.0318336176821592	-0.0521133736098725	-0.0261284862818222	0.0411551545272265	0.0453755704212857	-0.0431605913820782	-0.0205430469262436
R4820	-0.134951528814527	0.000962977342260486	0.00732837954619662	0.162529531815531	0.017134765166304	-0.129760978370398	-0.12436867623845	-0.129621831700023	-0.171641108664788	0.0198661949406665	-0.0673039496050711	-0.112525022288323	-0.0929211908691153	-0.127589998937874	0.164577252884656	0.0946657868293188	0.119213511346364	-0.0589115766593314	0.112334712872921	0.125454589864198	-0.118674783242992	-0.00851026876406107	0.103682642257567	-0.136908182961696	-0.100072191632316	0.0472855543546696	0.0576142998081713	-0.0509062295958106	-0.102444851495832	0.100177648663092	0.147743069635825	-0.160412529990278	-0.13981789665346	0.0230706124001058	0.088321739355323
R4821	0.0241208346388574	0.00931507135129682	0.0118561895877744	-0.0438190141105119	-0.0165704276363213	-0.0150481679481917	-0.0598085618307733	0.00232363154440553	0.00343053743004586	-0.0412916287235579	0.0372679258674267	-0.00639393128601938	0.0240715919748633	0.0448697292316901	0.000970043897335306	0.0301731952531733	-0.0497769202875525	0.0169823617558991	-0.0191805621267753	-0.0397849779205606	0.0374160230271811	0.0678794852125232	-0.0447117593467054	0.00246339550021204	0.00187026933005216	0.00166133541284083	-0.0385290244094495	0.0234952703189618	0.0237557597787208	0.0187532537136113	-0.0159912460326692	0.00256908072345085	-0.00692501393229612	-0.0548443389455511	0.0124411403180912
R4822	0.0507140497141683	-0.112308193944353	-0.00530775910001149	-0.00822303880382043	0.0569131749582413	-0.0428453571978481	-0.0357098992528351	-0.0159135017991886	-0.00606761456459826	0.0709732866659487	0.0372063185995917	-0.0373974834318003	0.00551516876241603	-0.000175756126548164	0.0199603636663577	-0.00696321009475307	0.0550460796280497	0.0306884387204652	-0.00911724992656998	0.0511111596081801	0.000976001846183589	0.0428751865426894	0.0654880900501571	-0.0614858490746449	0.0611813021613771	-0.0629536865898681	0.0613099815514277	-0.0623888356815537	-0.0072553288854206	0.0195807423400387	-0.0630421936226179	0.0470094835584915	-0.0156940444452289	0.0204149739479822	-0.10462698846638
R4824	-0.0033963870335577	0.0332895093844668	-0.0556715603207738	0.0176730965558309	-0.0504681056450952	-0.0271070951229953	-0.0164005716662819	0.0174008989326732	-0.0152218460366729	-0.0605410540477317	0.0299019502946759	-0.0326958177398528	0.0285554288164811	-0.0290763675063997	0.097456877947384	0.025527240538123	-0.0138148517826755	-0.055022512621877	-0.0150478047222438	-0.00242323811561652	0.0264179539293867	0.03681857786066	-0.0251029480610441	0.00502388846521268	-0.0788123471161266	-0.0220102118415755	-0.0382330657447447	0.0384503346803305	0.00842322020522875	0.0565300445929036	0.0270406564557057	-0.0479571731805492	-0.00467644894502679	0.0164822232308047	0.0376247056424679
R4825	0.0643839577726272	-0.0647528474791037	-0.0241657300496707	-0.0514961596789286	0.0480550204186612	0.0454583553891345	-0.0210101387564517	0.0300546629519796	0.0403330320959449	0.0666873273059569	0.0295929835990272	0.00544500839087991	0.01046841514	-0.0511060728288855	0.0120731474968885	0.0409299801597608	-0.0140938264646447	0.0416033045735576	-0.0459500749504115	0.0109878961196517	-0.000135099560237504	-0.00180500146712382	-0.00964313219315717	-0.0120256511294427	0.0971141936094403	-0.0705863395061777	0.0075270531682043	-0.0300460966858108	-0.0171260290499963	-0.010056303115267	-0.0779687028269769	0.0937629987689814	0.0320084776879505	-0.0189577628659101	-0.0953104844188764
R4826	0.0431210394869496	-0.0698348699055165	0.0379333353224289	-0.0338357353665964	0.0510949962248004	-0.0207854430696262	0.00292027131796633	0.0184452843949739	0.0144275866462958	0.0176293338363451	0.0211372145113164	0.00622877051393106	0.0136261099914423	0.0196267048622019	0.0104818105152105	-0.0272507876747172	-0.0177392279212844	0.066339362512316	0.0141690019874757	0.02011442064622	-0.0106929344039032	-0.0222133012784088	0.00742922391158123	-0.0225713306350743	0.0636831974627466	-0.014601142646581	0.0958084087913546	-0.0273096700211872	-0.0143972402090508	-0.0117523305637372	-0.0457885049822701	0.0510636127626877	0.0292807001160353	0.0155662521375849	-0.0615164674459859
R4827	0.0423171312299213	-0.0398065283856584	0.0358669084177883	-0.059401056567689	0.0506018483926818	0.0397288569786939	-0.0387056110708095	0.0278095010178132	0.040266945581171	0.0231526477929296	0.0256783435391933	0.0215547288365987	0.0130107015613945	-0.00434934955647717	-0.0130252715733227	0.0260338489739662	-0.0274232731844701	0.069081872266747	-0.0161485171334262	-0.00292177210792593	0.00199062670490977	-0.00897599549286914	-0.0383991476761903	0.0101939688547676	0.0754624798299441	-0.0309138413079451	0.0155834419983644	-0.0169332770151267	-0.0122178141207691	-0.038536286694847	-0.0678867476174433	0.0612323233304547	0.041695562269561	-0.0184939143843237	-0.0743165460810943
R4828	0.0837744050456453	-0.055072626882453	0.037732630469451	-0.0574162553624002	0.0363906892090601	0.00220703333341021	-0.0151155171292344	0.0522829465608495	0.0425583499402551	0.033758170796651	0.0603390454733463	-0.00582647121488204	0.0608260858224822	0.0512666613528162	-0.0446167937609547	-0.0388035127304592	-0.0404328624473117	0.0398960470024152	-0.00901012352061982	-0.0117769421921975	0.00716506789818109	-0.00176425201467203	0.0262404195468903	-0.000310279595101504	0.0641896394985865	-0.0162231884087671	-0.0645336334297479	0.0116871766960222	-0.0388361596116015	-0.00867501035097096	-0.0610969083945234	0.072852637267054	0.0424876478341071	-0.0167927310572109	-0.058085924804967
R4842	-0.00287705889341783	0.159406121794681	-0.099272802472	0.0021155440876199	-0.179605145220874	0.0644121885475414	0.0517523515744283	0.0292399127184119	0.0406275208062127	-0.089338134762169	0.0707697253641531	-0.0322665457998268	0.0806271205675333	0.00751482435592552	-0.024218170340481	-0.0283893639261189	-0.0464567100165489	-0.203266532637828	-0.0801482873453551	-0.101475052077288	0.109200162593134	0.0956331233476659	-0.0379586294886131	0.0861838188857423	-0.152295324446216	0.0197384355470443	-0.0881183619662845	0.153525238454733	0.070078600624248	0.0956616339481804	0.047847696003352	-0.067960541013502	-0.0131044960567738	-0.00155838507601162	0.117185969859894
R4846	-0.0764895798814694	0.0554937172316682	0.0715915313027166	0.0782957139432225	-0.0582952610410969	-0.043022704924502	0.0173848971761142	0.0159198501947295	-0.0894182993876788	-0.111376602640546	-0.0113087560459611	-0.0612020028272606	0.0128230924987578	0.00868592603736217	0.0684185267414514	0.0251413673514307	-0.0113321806697842	-0.0704752368047987	0.086652266889245	0.00466626712972928	-0.0574699469872595	-0.00877530136583172	-0.0388087924760171	-0.0286586486244574	-0.131005542145364	0.132955406246477	0.076953758524557	0.0404554887181181	-0.0961931681534579	0.0193363221423091	0.126361123256099	-0.130453473744041	-0.0398196517926688	0.0471261532506953	0.130525953497551
R4850	0.0356433971872487	-0.0608255284322946	0.0459691167002886	-0.0549121441477392	0.0142766671595725	-0.033382394933436	-0.00244573509673061	0.0376639453527913	0.00649385256258239	-0.0224663529464324	5.88896185581946e-06	0.0379365969234299	0.0227305064298843	0.0703461673146368	-0.0103840028112496	-0.0853690326159034	-0.0534489974980517	0.0692730338743039	0.00506863359529396	-0.0440269371381207	-0.0154159942469268	-0.0589736537535404	0.0199551492685421	0.0038576217527448	0.0458405564726129	0.0143017135376647	-0.0819900996346621	-0.0228797039004209	-0.00514703814654705	-0.0626926650912416	-0.0378255605015612	0.0406433158397692	0.0592614418798443	-0.0381943502086419	-0.0262362854805061
R4854	-0.0482397027319937	0.0309992022877833	-0.00989136435408681	-0.00797519575732528	-0.0268051493928109	-0.00860957666001149	0.0838774040314434	-0.0238922058302762	-0.00418542204087126	-0.0460694777639297	-0.100439749142191	0.101818803607039	-0.0699088906203767	0.051953726772414	-0.0630130714830164	0.0811610923953338	-0.0312696216679517	0.0433770479306963	-0.0118791072218995	-0.0429797195177497	-0.00310996696225634	-0.0625993446702236	-0.0676474901286985	0.0482880144734489	-0.00385620354423835	0.0354532156292109	-0.0724644065786277	-0.0302529514902215	0.0773609580673748	-0.0917491402270971	0.0261738401389715	-0.00326719690938278	0.0265028279342995	0.00289254777851795	0.0370578210619135
R4855	-0.00954572592429142	0.0221820313849325	-0.00625923765824469	0.0217136251884988	-0.0141106357368411	-0.0231448535625978	0.0558032638271782	0.0140375159779438	-0.0467096772150961	-0.0284803650807089	0.0290770046466976	-0.0744725453980573	0.0358790223720656	0.0228193132198247	0.018463807266261	0.0205236941582277	-0.0255690506852569	-0.0295089515247225	0.0130237492240129	0.0059587252872867	0.0172021268618274	0.0738853741197492	0.0406890788155384	-0.0247649554608052	-0.0384482195950636	0.0232731248561761	-0.0338789871360041	0.0395453920038956	-0.0085873726248372	0.068208538945776	0.0395811446467381	-0.0468088062579754	-0.0283874126189966	0.0754757193465682	0.0439667735473003
R4858	-0.0227126047564228	0.0876766914717084	-0.0858664776717219	0.0275803525483385	-0.0947066136295775	0.0386977292066772	0.0514834473225992	0.0676648505344832	-0.0269691121839222	-0.0595982323462265	0.0232937209011433	-0.0296539557599783	0.0633112939712882	-0.110132565192163	0.0378382048578309	0.0670344238417564	-0.0378147732367091	-0.122143844519826	-0.0388526600273913	-0.0284714250605658	0.0399520138515784	0.0249036447070871	-0.028799804288484	0.0328563468626898	-0.114809480542487	-0.00673086801619699	-0.0696696127544898	0.0866839533045762	0.0259828397518627	0.0516026324039224	0.0460632196372441	-0.0752516026235806	0.0344855963298252	0.0343840858378793	0.0511006225815517
R4861	-0.0719865021449959	0.0934722499176932	0.0284496926166053	0.0643572458434924	-0.068720134920875	-0.0203327771563277	0.0499500719570482	0.0357033332574385	-0.103857152423776	-0.0980811110263674	-0.0162223673934472	-0.0454827078098612	0.0151272585723072	-0.0211335545495833	-0.0222433663038363	0.0504379375899616	-0.0187684077537653	-0.0878774233482021	0.0581609037443135	-0.0129585612046614	-0.0431293576028177	0.00862590594877563	-0.0190317472138743	-0.0132175908298047	-0.125974808982742	0.113253478694235	-0.0542289978564527	0.0614782001107513	-0.0536874625321322	0.0218172799985525	0.127149660714003	-0.120427866157111	-0.00591172107474059	0.0345547376735016	0.131175194338003
R4863	-0.0984602568580285	0.0988915131777486	0.053827573098786	0.0688669076048749	-0.0271671857250629	-0.0294958740566956	0.0631741993128099	0.0068116242800391	-0.107908831877128	-0.0997493765101074	-0.0405786414994103	-0.0316606277611108	-0.0176104519929365	0.0117111265104772	-0.0317521430492759	0.0343528870043479	-0.0125060090208651	-0.0241644117699491	0.076977401593383	0.00291617137943424	-0.0581415293995169	-0.0206857639445128	-0.00785491346311027	-0.0169970263795585	-0.102741526925297	0.118434659622544	-0.0549762492879008	0.0402449959177779	-0.0478604097361477	0.00282443810062289	0.127146786710801	-0.122239448587019	-0.0206062585545961	0.0560997103117003	0.136144692025637
R4864	-0.0351970854932225	0.103206772487331	-0.0158357926846176	0.0450337438942143	-0.0905641484855563	0.0291338973521801	0.0546344496219308	0.0723012393133101	-0.0126691466439743	-0.0515382547334963	0.0147450084227557	-0.0256242905616895	0.0608477605502698	0.0104794569164482	-0.00453390112322952	-0.0895609410441866	0.0241547185565782	-0.12990280073693	0.00434773834590534	-0.0187882748004896	0.0200521973846152	-0.00207222591068634	0.0355744813960721	0.0405963495498743	-0.128737187713013	0.0480069733695909	0.0188899657270396	0.0964452175154813	-0.00349595013201732	0.026523075224232	0.063151772745704	-0.0878610494500213	0.0379218181498539	0.0361293424350284	0.0850464490572697
R4865	-0.0299658704248171	0.0885874412433326	-0.00749887368634008	-0.0243172554620329	-0.0489726318488749	0.0579167735156993	-0.0101200784451334	0.00292386275501064	0.0713267483745147	-0.0340371366889007	-0.109306600330273	0.122367396912103	-0.0459780905788913	-0.000780189382302385	-0.00234761261622887	-0.115127293738027	-0.0457873232122452	-0.0345873383587972	-0.0349473557594859	-0.0775041057760978	0.00708412306726226	-0.0987425079935253	-0.100328390762877	0.0886703204061977	0.000336220978270234	0.0390769958155807	-0.0644203773718686	0.0224538819543317	0.074926769448112	-0.126052276437664	0.0234697547033234	0.0248171087102391	0.0725460059074944	-0.057139641537341	0.0688282669683729
R4866	0.00367710123227737	0.0508645677444122	-0.0144971254412655	-0.00184948753525334	-0.0387030669437039	0.000317283346716178	0.0485188168905836	0.0466500837881267	-0.00825566844237923	-0.049253134107621	0.0122777138323436	-0.0199375822072525	0.0374594729759504	0.0341810596244416	-0.0389576408850248	0.0178232402412836	-0.0445129040002956	-0.0263484016559275	-0.0060888038260156	-0.033674002568086	0.0216282358418855	0.0380307887193714	-0.0457801934251053	0.0155280783715653	-0.0391150342557736	0.0147380782282887	-0.0468649661578069	0.0525228498107679	-0.00299600652342855	0.019132767163791	0.0244694344978677	-0.0240698944484427	0.0199935036255441	0.0199345769439237	0.0480033761726508
R4867	0.0307571366711533	0.0470076165698745	-0.0299045043016122	-0.0540430627827544	-0.0550735371767724	0.0516995683550724	0.00647140184045004	0.0552986737579609	0.0782399292419797	-0.0116965763955154	-0.00922957956630326	0.0874308250081747	0.0288467489197678	0.0369713012045319	-0.0530728956725368	-0.0739405866218619	-0.0435728325799418	-0.0277929242538873	-0.061069994246864	-0.0769016862821611	0.0480435222111521	-0.0151763691034018	-0.0599130556300173	0.076342702379304	0.011959492975284	-0.0111046386991508	-0.06061977558986	0.0444091669997807	0.0834512954327608	-0.0606509399173238	-0.0314185738371687	0.0484275949117835	0.077385883351878	-0.0484200473216961	0.0186398496219102
R4868	0.0984515837964892	-0.0395475871313619	0.0127072597833495	-0.0570005584405049	0.0172648840592801	-0.000328438170015895	-0.0609150697038741	0.0933059560397364	0.0339102148388184	0.0227537576683672	0.0629832327049256	-0.0397586149350059	0.08993887178792	0.0504432534453232	-0.0479468728232456	-0.0126608178822374	-0.0390437904036313	0.0406317679303334	-0.0274932035372021	-0.0273142477343953	0.0187572432387676	0.000935757188597646	0.0534264400081318	-0.0113954548303091	0.0608989561165753	-0.0364273679408993	-0.0395480533216693	0.0376788211101797	-0.0362009676962927	-0.0104016513640525	-0.0636412280174028	0.0710754538317181	0.0718737951513718	-0.0623563401138061	-0.0510485326066625
R4869	-0.015160752297926	-0.0435660334514682	0.0600836945702744	0.0372435481252493	0.0502585925196701	-0.0760767477826636	0.0306418968493122	-0.0627843813790145	-0.063131099555392	-0.00569493953541455	0.016030188867281	-0.0695128221657052	-0.0229362171343343	0.0445466291577912	0.0236325130824799	0.0154361579338461	-0.00495173684206413	0.0234739415212654	0.0686521988142251	0.0501710922299223	-0.013041503399556	0.0522257253122307	0.041549955918075	-0.0728607012449434	0.0114409646510741	0.0547047087279925	0.038306837628813	-0.0405831731601458	-0.025109760091273	0.0559959435557059	0.0420312698851869	-0.0275206438228271	-0.0784445696361384	0.0889141690495025	0.0210167273171971
R4872	-0.00567528409385122	-0.0260202247039202	-0.0142531020578413	0.0366659208320185	-0.0196277427479036	-0.0529186825883651	0.0214156572844625	-0.0198748484937805	-0.0281874374953746	-0.00192643978343773	0.0245029437866795	-0.0477485743445143	0.00737988077838663	0.0156576456483807	-0.00961140279554772	0.0316520330822159	0.0582351364348745	-0.0239091675086989	0.0164928421391516	0.0254280151338924	7.43775857246644e-05	0.0567685515761077	0.0518428640910367	-0.0321590739259908	-0.0384748157696594	-0.00610234841456985	0.0285869585878341	-0.00280881670558305	-0.0120282936961833	0.0514865964389135	0.0208859941635065	-0.0327581180586888	-0.0463703542974855	0.0404810486592348	0.00116131003461512
R4873	0.0271425285848232	0.0455962401098219	-0.0321956042760241	-0.0206585339121369	-0.0171413951295818	0.0918675378648083	-0.00506192023395813	0.0128322501530498	0.034640701948778	0.0235460903807532	0.0492053736299437	-0.007242742836656	0.0319064849738419	-0.0330046683924237	-0.0270208434317521	0.00770698658263146	0.00783772216905094	-0.0314079691531557	-0.0534224920210885	-0.0184597821454321	0.0544202558556564	0.0605600409101345	-0.00703311576940306	0.0341059142762023	0.00709021183878194	-0.0423963862569929	-0.0241995626790463	0.0437368023837618	0.0180555508353796	0.0442183803609999	-0.0345575983304724	0.0232529265973814	-0.0131317495695658	-0.0168619787880303	-0.0208993605968201
R4875	0.0650552029612388	0.0224022443233901	-0.00826789089232025	-0.0467656250007514	-0.00531947828733594	0.0437850989485809	0.0112319593336196	0.0502603309036092	0.0293388545683808	-0.00258640770984245	0.0602008436225131	-0.0219371709204803	0.0542889865946075	0.0211593898535982	-0.0649148347768714	-0.00573663440779634	-0.0483181447229901	0.00608979867485469	-0.0473760088704603	-0.0415105756784828	0.028680307627126	0.0484008690659292	-0.0114716659074024	0.0132533036784903	0.0394902003940287	-0.027712719525336	-0.0609320325929567	0.047238861204382	-0.0104618008555464	0.0251635855696143	-0.0351782906091958	0.0501453843915208	0.015066372981294	-0.00985231353456486	-0.0161627288363171
R4878	0.0503617231046216	0.0178525946642994	-0.0204092537171185	-0.0132104187386641	-0.0584970704244507	-0.0143263964424046	0.0289867699229846	0.0689595897144809	0.0129790551221882	-0.0425859447908216	0.0660661312902172	-0.0543737624340377	0.0867379311980238	0.0680293963882544	-0.054924947765698	-0.0778533371520106	-0.0324736603383744	-0.0381282233109212	-0.0102920404050606	-0.0402349555648097	0.0457364908451109	0.0671883364520727	0.0571752900203718	0.0117320262671604	-0.0403500060463747	0.00294701215871293	-0.0295559083780971	0.0712000700865921	0.00372283867696891	0.0502012314824079	-0.00118156105196131	-0.00378439742636726	0.0201830962759131	0.038417484489896	0.0177994533509385
R4881	0.0509476100062011	0.0260106266507203	-0.0131862006052985	-0.0120805808465305	-0.0476941831989384	0.0182646038347421	0.0261864625425006	0.0679351473860135	0.0225289667318857	-0.0357947800295552	0.0592974128983333	-0.0301397914326587	0.0713490108648561	0.0273052614783465	-0.0419867217298742	0.0102471132239319	-0.0381469864371936	-0.0263170047730436	-0.00729906354953998	-0.0390135974126025	0.040914212017914	0.0466203232783942	-0.00974221030384168	0.0193662654625038	-0.0245019567252639	0.00435929563457987	-0.0411162877624701	0.0643048737513352	0.00069162821140042	0.041345874283645	0.00121083746986898	0.0106266494887495	0.0385509641285438	0.0119791329283607	0.0214218429035064
R4882	-0.00987788449223604	0.0598214567258756	-0.00382105129041353	0.021218940817319	-0.0673053729430663	-0.0281433733423102	0.0871285772204377	-0.00360605273088357	-0.0179402039571087	-0.0711523864208781	0.0422387056628559	-0.0372780216833002	0.0364814453614675	0.0488242580954946	-0.0306472461739476	-0.0371603713475241	-0.0243023334365831	-0.0526028467555017	0.0175496353948946	-0.0334549762003843	0.0327331172352719	0.0612840375313805	-0.000130373425905012	0.0152849743564805	-0.0829425918030796	0.0318811054011297	-0.00469357107646588	0.0541887551803828	0.014459862133181	0.0657563044837747	0.0489114783927982	-0.0567294551640866	-0.0270671807754152	0.0758240539040048	0.0676553478977767
R4883	-0.00705719077841167	0.0686378429220328	-0.0351922510875961	-0.0424133929282613	-0.0509549973809897	0.0639803216220408	0.00241440637503445	0.0078731102371363	0.0721532955618135	-0.00646063190863131	-0.0754619875065638	0.106936078012315	-0.0255288792531482	0.0226134975206733	-0.0907187504904543	-0.0966171382164231	-0.0253659871098544	0.00313556032876905	-0.0569545347945891	-0.0749164044513026	0.0515681613164884	-0.0484047638319406	-0.0419333836353123	0.085870385199019	0.00957427451359526	-0.00962613580302417	-0.0310553419532744	0.0161790345790235	0.110324049000028	-0.101179980503756	-0.0223310321548985	0.0405863982602471	0.0635303520127066	-0.0869343439491908	0.029414848472703
R4884	-0.00903406886768659	0.0637525291449924	0.00886637730335773	-9.99905963014389e-07	-0.0413438931195688	0.0509546240862669	0.011336533460079	0.0362643608471896	0.0187340314779408	-0.0199831897564884	0.0075368582018626	0.0160722176343921	0.0216325471669449	0.0047748553530651	0.00180724780103846	-0.0342818672948395	-0.00995690580424686	-0.0705071939892856	-0.00472513518709956	-0.0275123561283352	-0.0155414757119704	-0.00513384570688698	-0.0397066965935657	0.0367316688698564	-0.0284074058321328	0.02375646010661	-0.0178348361821416	0.0355839746252658	-0.0382230153563471	-0.00869817643009734	0.0130511385071343	-0.0103198039723839	0.0138221209745767	0.00222516597303342	0.029534057317804
R4885	0.000820596475742879	0.0337214725335349	-0.0364593953969029	0.0160746234232224	-0.026333743037425	-0.00675807131183029	0.107021107287663	-0.0468425814854151	-0.0105040380026965	-0.0209204673960596	0.0459604496049868	-0.0553099674636513	0.0152013498459964	0.0294471885202616	-0.0341888718983378	0.0429644311766867	-0.0275734406623996	-0.0409234038068872	-0.00848887176973345	-0.00550815579047923	0.039626502417194	0.0600953279808184	0.0177198212823905	-0.0108077872364711	-0.0247978212018106	-0.00556457644476515	-0.0284743857335208	0.0313065405604799	0.026798486528014	0.0692763708037533	0.023313550299937	-0.0123257181972153	-0.0703549430204763	0.100215546304155	0.021913830734016
R4886	0.00368531363726537	-0.0132852331118633	0.0489685485261687	0.0224321682932712	0.0166496777281858	-0.0220930471153378	-0.167120830164098	0.0499938617299336	-0.00189612601926158	0.029889009842826	-0.00863399568102228	0.0117747016032716	0.0239001046273327	-0.0278040512991921	-0.0119892528603114	-0.0616538440546858	0.0787082884843838	0.0117985152042024	0.0204768355716106	0.0236620080883293	-0.0186159022917675	-0.0508986734908746	0.055461286544877	0.00273734897149903	0.00329348201449141	0.0179035702382118	0.0286901972017369	0.0103602787118654	-0.0445782176570078	-0.0389097547509379	-0.00701263759553723	-0.00966933359363111	0.0445389262272992	-0.154549492187748	-0.0135086192044772
R4888	-0.0126374089410775	0.0224235657540996	0.0211481754619573	0.0175205055101262	-0.0199128118430185	-0.0263050328773018	0.033294356438663	-0.00846477788987177	-0.00909952193919319	-0.0449418906064405	0.00622949615400337	0.00424876610886321	-5.89637578151793e-05	0.0323227723353824	-0.0255050232347771	0.000875200181692413	-0.0186858373924711	-0.00217204437727794	0.0386763046217987	-0.0050238412868178	0.00459560333479654	0.0162302872629337	0.0166902669431654	0.00937425409947207	-0.0413360696951832	0.0379707327268175	-0.0528530887951746	0.0162115765253762	0.0177962680503457	0.0259017209581176	0.0345489326448038	-0.0261358023808357	-0.012395268308862	0.059734135044081	0.0388433028262624
R4892	0.0192519007137372	0.0473111698980451	-0.0333276334086794	-0.0190814221865497	-0.058899049159094	0.0400293160108761	0.00662526124283889	0.0472658897489466	0.0428246773753285	-0.0122921555838404	0.00595293017807471	0.0372402354229651	0.0273333743305387	0.0117008788646959	-0.0377008773050307	-0.0133249256172719	-0.0139893740461845	-0.0457881661637981	-0.0427704452159423	-0.0465861954417053	0.0311870281446496	0.00947773293931438	-0.0333329125295132	0.0443381643752569	-0.0222526110853403	-0.0163857202358149	0.022142034817395	0.0369327988018479	0.0429482670280674	-0.00972650012124279	-0.0157904856418273	0.0137520647813102	0.0500110602783395	-0.0338619912674668	0.00499670497543444
R4893	-0.0664322471239294	0.0264786607919667	0.0141369146365341	0.0198803931315377	-0.017337981882362	-0.00567164166738436	-0.0331807047041372	-0.0399532697487196	-0.0193737679309672	-0.0506447427315214	-0.0493612518450827	0.0370376692734901	-0.0430228115510083	-0.0245585829135323	0.0879181871288363	-0.00586177429283908	-0.0222757080783722	-0.0317170615256645	0.0220353112999597	-0.000278845000498544	-0.00741402830575416	0.0150206890617482	-0.0540316587083337	0.0236484779786457	-0.0620906945857434	0.0277841712089775	-0.00647160607228452	-0.0111356831933205	0.0216814208986522	-0.006881358539114	0.0387681663138522	-0.0604580753537789	-0.0204664618302348	0.0109794450970845	0.0492756363706499
R4894	0.0215137050556682	0.0216347456845562	0.0403478100740537	-0.0241514975847047	0.00418251070339591	0.0458462638452409	0.0405269929287758	0.0743550559175145	0.0260425982957913	-0.0172861365769632	0.00371427996668428	0.00820762641880117	0.0478511119636054	0.0385059961165658	-0.0225371389876651	0.0294399044492618	-0.0416641935722941	0.00189532758780126	0.00441164214914709	-0.0256002301523235	-0.0122516761420247	-0.0532563895393473	-0.0126260960437424	0.0337361648143954	0.00658012121654139	0.0222126969727709	-0.0515640421087294	0.0415932604361064	-0.0416653933294955	-0.0430177382659096	-0.0034890162032647	0.00994476795094308	0.0593153894705345	0.022573311320113	0.00132510428666062
R4904	-0.0132238046128415	0.00112271939569977	-0.0239321126877338	0.0270786022580156	-0.00725108482884952	-0.063002033688157	0.0910078302335749	-0.0320032193191986	-0.0437011123851243	-0.0308755077396337	0.0145475855367244	-0.0443799584998971	0.0077543763777776	0.0354202489596832	0.00995312800750629	0.0731944519153356	-0.0109972687576349	-0.0151895708012215	0.01004431008667	0.0163377128675153	0.005179903949861	0.0368855383223279	0.0130967498750749	-0.0297732267901992	-0.0412487520119405	0.00411181925939902	0.0264000997741172	-0.00242574269535434	0.00405454821127932	0.0456303044386799	0.0441871509816232	-0.0413297135136645	-0.0417461269431326	0.0728780628237433	0.0271081218890184
R4930	-0.0376910600293018	-0.00928555287347532	-0.0475896968385082	0.0829729832281001	-0.0285515975156283	-0.0595391857200006	-0.0380782359984997	-0.0148911040780784	-0.0426667432794057	0.0124094487657984	-0.0102748598507536	-0.0403977569571259	-0.00890167474904836	-0.0266978089043747	0.0885596478466001	0.00889594705809598	0.0774604998424064	-0.096210254300972	0.013802232150449	0.0511768745312816	-0.023980937598753	-0.0380011326100068	0.131388617554498	-0.0387185567730858	-0.0825844935034272	-0.0244544031732843	-0.00810224772193847	-0.010200644878975	-0.018108772275197	0.0376605776407339	0.049817745822811	-0.0693580289032272	-0.0219749993446207	0.0252245613835191	0.0108160519472739
R4931	0.0236813805462765	-0.0303519480479195	-0.016154146054135	-0.0819841231711963	0.0336499458331767	0.0626862533088213	-0.114262669930241	0.0109091014850511	0.0687034675653947	0.0467444709075859	-0.0338213912981134	0.104380588418384	-0.0290246146885847	-0.0204404720274265	-0.0214711539460301	-0.00656804126644254	-0.0216672893177285	0.0729532884390328	-0.0617272017636571	-0.0255509811530054	-0.00144711972195491	-0.0101020731376101	-0.0522719810234591	0.0535195049599996	0.0848200648650836	-0.0573099604914929	-0.0182657557098878	-0.040003015469457	0.0314785360991141	-0.0879751412859534	-0.0993221434266898	0.0859297296106182	0.0545440514384266	-0.119348151500716	-0.0788119215966175
R4933	-0.0764536183302771	-0.128382555827402	0.0343800873532186	0.12638525040716	0.106530687396949	-0.0967261238945818	-0.0792047465608431	-0.0957049397294229	-0.126404939153375	0.135491061985835	-0.0665932298257483	-0.0813143275980543	-0.108109681242037	-0.109975175489295	0.114535384138074	0.0971910504121941	0.139162494099794	0.0322558878931888	0.0839115635369318	0.149433564099586	-0.14123212810281	-0.0654893446441636	0.136809856689154	-0.158017693725344	0.0378013295271813	-0.0193105548308095	0.108378891414861	-0.154520115084187	-0.146721164651881	0.0151029373432608	0.045123145619543	-0.0520364011820096	-0.107225417479492	0.0224397213474741	-0.0646997833171468
R4934	0.00156322338247383	0.0467802546618509	0.0489640273495491	0.0128848137809557	-0.0389545761351564	-0.0345579048542398	-0.0399838733848938	0.0155249721447908	-0.0289972445961371	-0.0815812221842162	0.0398468200007436	-0.0474018159299541	0.0395464354809491	0.0539322987625494	-0.0385208091192575	0.03025419440595	-0.0164672043350368	-0.00760272412836271	0.0386827726243575	-0.0357798781075476	0.0246519614718777	0.0594580429193149	-0.0182191687595623	0.00143159304485225	-0.0599886656478268	0.0824452157266872	-0.019575095831068	0.0539847569946092	-0.00341367427877091	0.0444421528408311	0.0486124308206491	-0.0484495531646598	-0.0211684403854088	-0.04719322813547	0.0865557285844376
R4936	-0.0563056490313807	-0.0580874228432498	0.114457799088087	0.00153104013305271	0.117499961979011	-0.0058475551113565	-0.0564852821972751	-0.0412472895035	-0.0407152133591032	0.0256947492590082	-0.0792383156694334	0.0302831154026962	-0.0906682288105466	-0.0121885885112666	0.0217983683602036	0.0361547767556424	-0.0246339475035835	0.127464547726659	0.0844976882723817	0.049273866497261	-0.105136674430481	-0.0807600709046002	-0.0767417166024373	-0.0357354973127233	0.0761215474907248	0.080050264602095	0.0092848894854134	-0.0885238794188762	-0.0796868511849116	-0.0958712000398427	0.017026598855754	0.00367523331901045	-0.017904723969409	-0.0296273745170624	-0.00362225709488983
R4946	0.0125438627210074	-0.0288285495174712	-0.0326841661936405	-0.0586665653018407	0.019336643511993	0.0533822062358999	-0.0153082215469765	-0.0115195250225875	0.0545860000630175	0.0392899017964377	-0.0149855231833281	0.082650894377698	-0.0237336176793062	-0.00125522947814324	-0.00804533856921594	0.00197681614125029	-0.0275770530277276	0.0494574358856662	-0.0527073698674388	-0.0111840217999237	0.0248951407995859	0.0214332093102264	-0.0541295141304135	0.0385823535005608	0.0542337896089467	-0.0648580173005398	0.0175811252527964	-0.0347448158391196	0.0560840496925509	-0.0343735865250766	-0.0752399380391157	0.0560888397307103	0.0330735993061902	-0.0300346465571411	-0.0693663798353031
R4948	0.0410492812362055	0.0231109717332784	-0.0999233380080305	0.0419806693266363	-0.016122792745561	0.101519115035126	-0.106991746730456	0.0166313921810024	0.021205387501223	0.128066798680123	0.0660858543596988	-0.0872731313117276	0.0330651199888781	-0.258991169743086	-0.0231705136532438	-0.0735733863123404	0.106856882135104	-0.0716210049628181	-0.0731819560146684	0.0481539949832979	0.0445940854779815	0.065477927585222	0.0571279878024939	-0.0158308342274482	-0.00637006112791342	-0.132758733022184	0.0156890722970843	0.0316305015444756	-0.00281483854685619	0.0710373593801947	-0.038074740769868	0.0137486772776755	-0.0395716667464672	-0.0874060814277025	-0.0714559918249005
R4957	-0.0633642291823892	0.0358015528611816	-0.000200593030771143	0.0459725230918797	-0.0527285025494376	-0.0449890625753298	0.0606706398769916	-0.0117796915519619	-0.0331860339652106	-0.0717185402714789	-0.0647225853283078	0.0160910280629224	-0.0243343049777765	0.0280222671871151	-0.0145390297457898	0.0652707723801852	-0.0162563179326653	-0.0541883380505349	0.0438084869441957	-0.0108106519758608	-0.00309172547387831	-0.0599213063967931	0.0701649538910054	0.0185682958998283	-0.098168678521968	0.065602722666958	-0.0314238242245276	0.0144866428469891	0.0344684319969743	-0.0195817082442726	0.0737112664975415	-0.0777737612131481	-0.00806171997372587	0.0456738346865024	0.0713295324989042
R4973	0.0789573536148978	0.0178380664011302	-0.0656373298057366	-0.0855823926028395	-0.0378515064045156	0.0804300874762963	-0.0798009218446477	0.0534961649128747	0.0807768577559751	0.0251098366276538	0.04999507712917	0.0339490181681701	0.0617085785996358	0.010349101473764	-0.0797209508308678	-0.131935723937429	-0.0530858204854696	0.0105153596210244	-0.103302674093191	-0.0908326505844633	0.0757594604328078	0.0641532813835983	-0.0584922541276286	0.0518432237026295	0.0649255685785069	-0.0717040730814186	-0.0333666522684506	0.0452092404137795	0.0679200113881909	0.0022161380976821	-0.0819437425183971	0.0901967848301488	0.0571629338844157	-0.129133306565639	-0.0381142231698125
R4976	-0.0283881461993775	0.0847690601586323	0.00343935433326648	0.00425302132350463	-0.0607415679107107	0.0144428723489709	0.0520833057907597	0.0595883769545538	0.00759705977235364	-0.0761963652230899	-0.0361120300705636	0.0478182661094138	0.0165236037263872	0.0307823616561726	-0.0337804414757234	-0.0145866781421477	-0.042676646729998	-0.0244632469342119	0.00925913734676295	-0.0450497190395118	-0.0067439684835916	-0.0498589479757915	-0.0554106361231304	0.0600564692151906	-0.0743742177983038	0.0425279031742553	-0.0183279761540723	0.0520163368886424	-0.00695129096005725	-0.0533141591247773	0.0426778078128109	-0.0408863901780606	0.0569409925017149	0.00441787166154007	0.0755753503782371
R4977	0.0308171757465854	-0.0577515914256535	0.0521546004497183	0.0271077163211256	0.0612090829740357	-0.00274574936770944	-0.00734810885188784	-0.0673923604257536	-0.00742319691590102	0.0580189511826127	0.0620826422530356	-0.0620509214043767	-0.00530076687968987	-0.0113159656715332	0.0615076529600971	-0.0313736964227389	0.0216584185966673	0.0125381123023195	0.0513161861910514	0.0554508704307485	-0.0175736577878998	0.0340513118435445	0.0242398081346185	-0.0636289950838336	0.0469886530125709	0.0157537620253043	0.0809498678080669	-0.0393088914137098	-0.046109964796025	0.0679530730096918	0.00587792434575237	0.0254488429060141	-0.085719501201136	0.0540712361995773	-0.0295971359055352
R4978	0.0467024325496595	0.0364173059467057	-0.0263620879606834	-0.0429579351253278	-0.0491241750977205	0.0276679615763888	0.046837156737012	0.0662965012973451	0.0567073248202115	-0.0228565566667222	0.0261132762320479	0.049581411360068	0.0575629158178736	0.0456502603800218	-0.0544098137186904	-0.0619641319750339	-0.031729829015394	-0.0115242109515699	-0.042534852786715	-0.0600036682220697	0.0465891620633897	0.00477324604147949	-0.0418306286999703	0.0638531560985738	-0.00621394828828361	-0.0125767639692173	-0.0310533805033343	0.0561562221851989	0.0464536599400946	-0.027252999954751	-0.0276900282986803	0.0384777225039875	0.0664000467794547	-0.0157329788053781	0.0082385089345476
R4980	-0.000911635480018236	0.0901786736238812	-0.0385340604704532	-0.0082257894213083	-0.0786601934427122	0.0418127921398024	-0.0144991986459278	0.0326290659309312	0.0164754450697938	-0.0497154527143975	0.0211206348987441	0.00786799952606623	0.031884914827123	-0.00212388810499101	-0.0392455363219751	-0.0155275836566177	-0.0333483011205543	-0.0558478515285589	-0.0363879876708096	-0.0512524395789529	0.0503635279979534	0.0485223782069161	-0.046283791510709	0.0486613978312405	-0.0685512801582286	0.00350445333391905	-0.000450002352377691	0.0680140466404447	0.0342499415367856	0.0300115967657052	0.0118122680111512	-0.0292839925118932	0.0122931337373053	-0.0277896705750769	0.0531492485640547
R4981	-0.00195175500876642	0.0358066247388126	0.0236586050036439	0.0226363425555952	-0.0175222203665754	-0.0163518004832374	0.0310847441565604	-0.0363922416392502	-0.0233288189199459	-0.0496140916690173	0.0407735400587507	-0.072775586626846	0.0108969574110872	0.0414856623065762	-0.0115588891895126	0.0276424004337758	-0.0208113118741411	-0.0121801840452808	0.0402111315629531	0.000599898263400042	0.0326873795356942	0.0641261687032537	-0.0230159452548355	-0.0179072562101786	-0.0471467692926358	0.0437690252576207	0.0250267411905057	0.0303586854999518	0.00383930553576627	0.0798258108275691	0.0474087631586569	-0.0395899906841523	-0.0701937310779939	0.0341638053610512	0.0578605333969953
R4984	0.0904292894354892	-0.00489429476918301	-0.0136638427958254	-0.0543723549942326	-0.0034986721412231	0.0775736811405017	-0.0088177419589611	0.102701346052008	0.0600385183435538	0.0331357158117606	0.0555844459602662	-0.0164302494997551	0.0863526445346804	-0.000206435902592584	-0.0295363455910317	0.0447921559622667	-0.0317528920267892	0.011760930887495	-0.0567794250573481	-0.0312907202473675	0.0181250788655069	-0.050295731312384	-0.0115508293903191	0.0201404404496515	0.0510427516705799	-0.0676909487401906	-0.0493276520420286	0.0375938260164847	-0.0477736936067872	-0.0377199257442831	-0.073432029456883	0.0753543926020814	0.0966784618673085	-0.0504584927534756	-0.0736356721179247
R4985	0.00937444558484527	-0.0146079010682332	-0.0652336156631074	0.0361720729442781	-0.0284310085770717	-0.00628697608189296	0.0339896862169576	-0.0538542878091917	-0.00569452089742664	0.0320652055015192	0.0490812980340423	-0.0695011349532711	0.012126047806001	-0.0292481444910417	0.0341378977887022	0.0405706816984708	0.0744998917820968	-0.0683543141082519	-0.0192980282774817	0.0361945641645978	0.0412725463497263	0.0613493684200343	0.0435751220226197	-0.0287537838415779	-0.0407617265283204	-0.0516508350880468	0.0288102695372905	0.007517647761113	0.0234400560339221	0.0757407085932124	0.000379773199993524	-0.0209803463980187	-0.0738562990493945	0.0440972466294792	-0.0233239837206258
R4992	0.0609218774466755	0.0519907119474955	-0.0417708368357742	-0.0257670680189637	-0.0719024845087471	-0.00153351376285879	0.0435001285962722	0.044785045759348	0.0171204352944004	-0.057609925755895	0.0890054539145234	-0.0404576906081317	0.0851676788272313	0.053479137566834	-0.0423735389091387	-0.0594643666420214	-0.0461646249102379	-0.0496791985712026	-0.0435518325636995	-0.0597365481084001	0.0744664249992562	0.106796590077678	0.00992384010049291	0.0262972886813641	-0.0353264445989766	-0.00343556087916191	-0.0244014135801083	0.0902301170061253	0.0352213506037351	0.0828977449890151	0.00147182431528317	0.0082182723612086	0.00161666493504818	0.0141267436667913	0.0437728378926291
R4994	-0.136870489495385	-0.0480956101094112	0.186759967790905	0.0511957376308803	0.106849279853751	-0.133870863044058	-0.0197402041310928	-0.123833212276026	-0.151529146518023	-0.0734558100407074	-0.106825904118537	-0.0422487342199467	-0.12500938031965	0.0860999668195858	0.00302230476458583	0.0517174361694228	-0.0382645386953016	0.124430890972559	0.170737766194215	0.0439174215244072	-0.133750775418826	-0.0722884283068927	-0.0856020063423859	-0.110047698152541	0.0216027666489325	0.200921277364188	0.00114236261843118	-0.0948090025112457	-0.102329900978662	-0.0514624430373809	0.109981224090162	-0.0978075641317365	-0.0990928347403238	0.0213163366231074	0.104396499552008
R4996	0.0417762462791019	-0.00862642749537331	-0.016171316194664	0.0144095580113918	0.0136073856613514	0.029276507823382	-0.017539141968204	-0.0616341863142546	0.0162271863300929	0.0565323885842197	0.0637174849116356	-0.0653385606087424	0.012404568172916	-0.0276680667053734	0.00902900253061575	-0.0323848727448148	0.0623168284184156	-0.00591798239394478	-0.0229526968319785	0.0258846867632803	0.0580226295772302	0.0974242329852435	0.0437584965550681	-0.0190921180906794	0.0276836127130183	-0.0342830424740538	0.0164126651995473	0.00701682106186906	0.0281481788713005	0.0890320620880248	-0.0126055471513769	0.0265933485178788	-0.0868436166598161	0.00398875129078992	-0.0278691343792287
R5001	-0.0143128482065297	-0.0301540146273613	0.0631107887367812	-0.0190521480929002	0.0600672860380728	0.00779036428061715	-0.0293073480272803	0.0186335086598476	0.000440069959656871	0.00619134070591272	-0.0500855932651706	0.0445536423734958	-0.0329418474169016	0.00862883059278876	0.0124175801153166	0.0489308539207316	-0.00791402387880738	0.0713855176271044	0.0426553935725542	0.0214203302345914	-0.0394413369226378	-0.0442347783881986	-0.034262874047107	0.0120765799652614	0.0450782682213255	0.0380023202398441	0.0221106831039966	-0.0309343300115982	-0.0311032500760852	-0.070552420950443	-0.00532677991696805	0.0211321967029831	0.0277479232442737	-0.0151314227036382	-0.013593228153353
R5002	0.0210715632063759	-0.0102024473069652	-0.0198170360751659	-0.0201233515504728	0.0158813086190442	0.0386548923559758	-0.0125627763526738	0.0182971023921352	0.0140316323142207	0.022131643425726	0.0122016942583228	0.0136935075606882	0.00828137981604129	-0.0396118615854929	0.000816230818247264	0.0284408004880926	-0.0208660945210552	0.00401182580982444	-0.0286231057538453	-0.00192928090126342	0.00155400566830611	0.0109799751556381	-0.00998405845456342	0.00174764954845086	0.0398729946128662	-0.0387047415039582	0.00156986573498418	-0.00884358930117611	-0.00691174848103595	-0.00662525351682871	-0.0249669842563195	0.0329470481521722	0.0214519080064171	-0.00277833068252642	-0.0349276503479748
R5019	-0.0656758446108043	0.0577880139349833	-0.0708446234398315	0.050090705845551	-0.0693271532880221	-0.0238803866361971	0.0987076475354426	-0.0629585271376665	-0.0216623703521314	-0.0637208118294533	-0.0564660021244286	-0.00790930894592792	-0.0325816543245714	0.0110847105066658	0.0102557034066395	0.063049896726615	-0.00300442905903818	-0.0758066502436289	-0.00101059978915205	-0.0197612871671227	-0.00390707510057012	-0.0506524775010455	0.0495756865041755	0.0189431061393048	-0.10087474764101	0.00916830907727018	0.00559505315707964	0.0177172948177336	0.0385977978287687	0.00607551053877103	0.0713203222905698	-0.0728928077213582	-0.0455473201547865	0.0730509599030798	0.0703680161025002
R5022	0.0355260858148172	0.0605897460539507	-0.0268269695446824	-0.050917905739864	-0.115895770288959	-0.00772260344681081	-0.153172999572372	0.0341998703790982	0.0396726034515656	-0.101773015424619	0.0485898496035825	0.0042940839114858	0.0667516760301686	0.0742318161102578	-0.0244336706670607	-0.0632277793159981	-0.070014564865609	-0.0617301879194539	-0.0539164995479973	-0.118741795058893	0.0825908971798533	0.101908073754769	-0.0575959792158941	0.0664888310120102	-0.0484295276102109	0.0308871518395069	-0.0451962235446627	0.0920495776014995	0.0640827308185157	0.038328114160402	-0.00613893256279179	-0.00520184027294884	-0.0129195596627866	-0.189037013319025	0.0789869048232707
R5023	-0.14710760453466	-0.0163107365880004	0.152917462623193	0.0626282100319789	0.0925677807645863	-0.117546115744305	0.0107625158266581	-0.105632867045801	-0.13791008864634	-0.0754713472843957	-0.154959960653402	-0.0320115785296195	-0.137518443660769	0.0452592094437732	-0.0250884967498577	0.0588887863081505	-0.0434859616548391	0.12224216483015	0.155934587727018	0.0519447001206254	-0.129855521896903	-0.126294825231822	-0.0802458163696263	-0.0859048681413594	0.00314549780502715	0.174032006627908	-0.045839304791436	-0.0741176210732144	-0.0964060537783541	-0.0784000345253466	0.127666847930787	-0.103621816501008	-0.10583567866565	0.0403418941940908	0.109460038035777
R5024	0.0982165612601334	-0.0257971044375722	0.0216823754104902	-0.0424299395014318	0.0215593189647192	0.0321535586746278	-0.0535263827248335	0.088708616491803	0.0457626983840274	0.0334223726403302	0.0782486447508319	-0.0514739574909316	0.0930429373777351	0.0174110193194961	-0.0267221419505298	-0.136619856924522	-0.0333093524141171	0.0236546405099071	-0.011360360196344	-0.0129293974010695	0.0108566907295992	-0.00825082972646405	0.0516891588617854	0.000970125482435741	0.0620595196099709	-0.01750806026212	-0.0213941490281901	0.0481927245919065	-0.0531521569596602	0.00620310261442339	-0.0517829835374235	0.0764359794775706	0.0661278916722637	-0.0226011768941639	-0.0432286359250311
R5025	-0.00510244737915492	0.0957932264197796	-0.00558793310477963	0.0288387427256896	-0.0393441746163816	0.0469760173865078	0.0602434864942508	-0.0203019284479086	-0.00768393844362869	-0.0412199491788834	0.0603044200462668	-0.0659660472200014	0.0325925415482653	-0.00760450205237872	-0.0492341773911156	0.0336061091322156	-0.0381635197523248	-0.0506806389141599	0.0138088521993343	-0.0200421395538023	0.0554091376857211	0.0745925567722965	-0.0200976721327961	0.020151119913372	-0.051913344657592	0.0388235582251051	-0.0576398865217351	0.0817225157691968	0.0235266311295093	0.0873250524886875	0.0552083398696643	-0.0350209743022742	-0.0749401736202715	0.0484202394212371	0.0752428321802499
R5028	-0.0307468863726839	0.0594347251154718	-0.00161099343588795	-0.0120302455408469	-0.0356705312064897	0.0476314831806173	0.04101572363503	0.011689917628895	0.0224695111068578	-0.0472148130496388	-0.0471676832216096	0.0490500075858155	-0.00932655122482463	0.00664252206687619	-0.0302286571531196	0.0477112636036997	-0.0297200378483198	-0.0144784896901168	-0.00654045623596119	-0.0289027070676808	0.0139003852974371	-0.0371196428592737	-0.0658225555895304	0.0647109330034444	-0.0378716709363312	0.0127107183439029	-0.0148177625311271	0.0310169639957071	0.0351771821854996	-0.0520292519645086	0.0099048576592397	-0.0190475847002463	0.0237477376226941	0.0127261976243174	0.0220513543515619
R5033	0.0338502165052341	-0.0115537169650652	-0.0155513799397109	-0.0220675048705256	-0.0251894297699006	-0.000974691305308181	0.0542531561098608	0.0731205026706112	0.0254446291621047	-0.0110167507557194	0.00553187057185252	0.0127289974665182	0.0479933293597698	0.018840515647724	0.0296232299112126	-0.0214042855294589	-0.0276425708246059	-0.013242431100641	-0.0149699146170128	-0.019984383613962	0.00199109458186868	-0.0389150549583549	-0.00521521853328445	0.0125031926122852	-0.00152130864197116	-0.0228104560368235	-0.00143255528694596	0.0203104793801004	-0.00706581599206987	-0.0319166650403276	-0.0219975856894555	0.0214913561608624	0.0733149737427162	0.0345460698186185	-0.019132427135497
R5034	0.032206128279962	0.00574561959764911	-0.00903941284169132	-0.0818601796103291	-0.0147784076652011	0.0346169854389812	0.0400858734186274	0.0254815914403285	0.0760324615916995	-0.0301341750310476	-0.0302971957390331	0.109570415567678	0.0031183589478508	0.0483197570534779	-0.046780898399737	-0.034288089481895	-0.0611309458685863	0.0464344366192707	-0.0469921291463369	-0.0572822341389561	0.0374239112631933	-0.030368736134638	-0.078156774139208	0.079190819978372	0.0432614789242013	-0.0125061531881246	-0.0039684339935937	0.0154321406085763	0.0752675085665579	-0.0717916631675809	-0.0632541347839534	0.0694411280477461	0.0828451908373972	-0.00540656860754261	-0.0253271289206425
R5035	0.0121617878273888	-0.00342540352093783	0.0610749465068198	-0.0542377944408	0.0566486581087536	0.0859195514662	-0.0802994148116491	0.0312328305661679	0.0569477967065932	0.0394528610495332	-0.0314417908799592	0.0688882845141723	-0.0238375868841437	-0.0951600652723456	-0.0426439234481888	-0.0525741767534475	-0.0244339647418879	0.0854966417324704	-0.00637525889199883	-0.0168103424179092	-0.012936600520322	-0.041111516867536	-0.0782417782300166	0.0489297147298237	0.0753635785822391	-0.024767750195213	-0.00304096218375046	-0.0120879643299205	-0.00798686764223227	-0.0849954947244912	-0.0608842292587522	0.0639479632962699	0.045302896591381	-0.07828091441317	-0.0598415537837589
R5036	0.0581760204769398	0.0251882446147093	-0.0487519373736675	-0.0660850539380666	-0.000701669392403054	0.0911155165655227	-0.0612134674167088	-0.0257180652364257	0.060526870242543	0.0310739395212801	0.0788131588681973	-0.0642663660620761	0.0373558922904195	0.0304870561385632	-0.0418433464736277	-0.00348788597635726	-0.0523817985574433	-0.0395738754741257	-0.0725278172423444	-0.0382183902662988	0.0632286394180717	0.0692316975525037	-0.0683481318686451	0.00373022136598943	0.0616247140338281	-0.0482976152460412	-0.0638196561237004	0.0520157001762591	0.00558817384080875	0.0395935704601998	-0.0489006245150738	0.0612924335025774	-0.068191484725794	-0.0274583941776677	-0.0091400523182452
R5038	-0.123074859059214	-0.00572339724127026	-0.00948243815011877	0.107306955237595	0.016608985303375	-0.0710151682032494	-0.0106196149547427	-0.107982031335788	-0.0922540982360916	-0.0228164125751948	-0.0972184462083144	0.0117206665135743	-0.120611936325009	-0.14922876067433	0.2570623215747	0.10312930012162	0.0413342367893549	-0.110652884483009	0.0690283917833649	0.124030205878144	-0.0992444042317963	-0.0749457937998993	-0.0412909811907041	-0.0809174035341698	-0.0599066835795772	0.0202243266320829	0.2220532928625	-0.0863666109418698	-0.0519010054563226	0.0362203703290632	0.103569549090363	-0.103883446453641	-0.0633225406577986	0.104903622382936	0.0544806946870195
R5040	0.0928389806693601	-0.0024978388058561	-0.0577460812430564	-0.0767309071532469	-0.0341089777106155	0.0472327189852161	0.0133479976322371	0.0561852483753089	0.0749862030922688	0.0263932890743278	0.0797462144304181	-0.00939628152140419	0.0819609611321161	0.0442766555989515	-0.0889997483098114	-0.127963950385314	-0.052565869909442	0.00341080110296741	-0.0863307581673662	-0.0655341430757057	0.0923116419839688	0.0872577656248515	-0.00783035394217904	0.0401276038216116	0.041536327117337	-0.0740998423646017	-0.0590142581948932	0.0576259730717189	0.0683466266176606	0.0494544111027982	-0.0860670587580932	0.0825268690179449	0.0380576929983367	-0.0357233427703779	-0.0485197908102777
R5041	0.096877906506797	-0.00223948581075904	0.0307965164282447	-0.101028396913853	0.049268786363486	0.16959771011115	-0.128591298136344	0.0863409221516944	0.101997726853149	0.0769936576397523	0.0515282457601695	0.0297007584805408	0.047718295284791	0.00565945950868389	-0.0826055928500996	-0.0363647966416225	-0.0553232227498082	0.0561097646794516	-0.0808498476932608	-0.0386835062726447	0.0307752884789601	-0.00516011138056092	-0.0731443738611603	0.0641402256659784	0.132231394200904	-0.0516321074355157	-0.0430609074327097	0.0192678107975946	-0.0221952888988873	-0.0782372594840244	-0.114784690272481	0.1313905658226	0.0728377144666177	-0.150885676524355	-0.0890784473483403
R5044	-0.152750401355183	-0.0392489049519926	0.142074460521626	0.117217736509725	0.149730581515166	-0.108201909791244	-0.0214689066373233	-0.144907408182972	-0.192897379479591	0.00112482598147309	-0.137603814853935	-0.0568958303711366	-0.163641100058723	-0.118533167458551	0.15162142455369	0.0869797771984618	-0.0139653226358369	0.0837231008578322	0.180377029549526	0.136256504024387	-0.207861470893476	-0.130503201019767	-0.0708473411742451	-0.159622351936896	0.042524207521688	0.150521536291632	-0.0050341960760698	-0.124641948902624	-0.175297188436486	-0.0201563544106671	0.155315974362061	-0.0961162761929096	-0.114971282107982	0.0911677987481551	0.105752070626816
R5045	0.0162485369511268	-0.048199363021137	0.0494341303453465	0.0296734005203334	0.0393667349130776	0.00140560798217736	-0.115611645130665	-0.00710171264415706	-0.016075593440907	0.0736463738742313	0.0499244948715377	-0.0741331916938563	0.0253105594583608	-0.039410413718857	-0.00616994028027501	-0.0274428815912405	0.0835877203232455	0.0255056041167461	0.0328999603666781	0.0422413656265166	-0.0312142139290628	-0.0337694880329682	0.118556760947905	-0.0457794955187179	0.013626192972972	-0.00382667934985187	-0.0183736432921975	-0.0135863493354493	-0.0670067368634632	0.0289794006125495	-0.0196042632729009	-0.00704647750934183	-0.0241613806186134	-0.0579033234931788	-0.0560328519586247
R5046	0.0270921642371625	-0.0296435294529954	0.0096554495506038	-0.020741796085392	0.0292907844257292	0.0230191867526337	-0.00819981405915244	0.0230758456279932	0.0161028261468759	0.0370301307286567	0.0125253266484468	-0.0075505685308639	0.0118975604505732	-0.00992080539337108	-0.0238536312943243	0.0259746720184427	-0.004286333171883	0.0248739196139579	-0.0136691908893007	0.00915508631189416	0.00392194444236491	0.0214628157949278	0.0404631457432277	-0.0073480609817569	0.0385398222609448	-0.0387540710127533	-0.0131495360499643	-0.00938790766553191	-0.0140075620985588	-0.00124888956841514	-0.0396632737273033	0.0342509334003894	0.0155314584338017	-0.00569328788640406	-0.0594967122375758
R5048	0.0144710514661747	0.0133685028824484	0.0332328299103737	-0.00361365092136835	0.00640269213646691	-0.00703728711621293	0.0323763068014965	0.0327818403853777	0.000478364694283684	-0.0315755596065139	0.0153141907733734	-0.0109220153382932	0.0198956467922136	0.0169277487790367	0.0249117817038219	-0.0701059573965294	-0.0173259228813114	0.00445667244228371	0.0256733665793038	0.0018085162682416	-0.000391737812015285	0.000205810766096834	-0.00942221457278518	0.00316920837104981	-0.0033847190632599	0.0316469059939854	-0.00607930862149533	0.023746907724826	-0.0186252132555471	0.00115943876486677	0.0161316857241889	0.00195583664642162	0.00906030293744976	0.0489038596356868	0.0212768581412702
R5049	0.0369786723088454	-0.0188080244692146	0.0141460100705189	-0.0268471189525109	0.0367105294696802	0.0769380203015057	0.00675410386818861	-0.0236520029945081	0.0520534044558258	0.0679235058781501	0.0297579643651557	0.0265938396922621	-0.0155720164629733	0.0148690667064308	-0.00705589192646158	-0.0358127217984386	0.00544239556941279	0.0151366737620424	-0.0168669050320931	0.0104748611759629	0.0226207915786747	0.0281117790154806	-0.0223699967610535	0.0183687032910115	0.0654886111964405	-0.0353057565685617	0.0299509428893393	-0.0163274277663648	0.00123540346604386	0.000213542084705052	-0.0467226107331235	0.061620893713052	-0.0214158917002028	0.0155058991498215	-0.0613285866640756
R5051	0.0201221395670871	-0.0148746579255489	-0.000454979538342898	-0.0214288372085031	-0.0196116701486932	-0.00882727838538319	-0.0104854022182652	0.013712914911476	0.0204102005494283	-0.0125354819006836	0.0246224648342635	0.000890805476458559	0.025143999200641	0.033080076106954	0.0198761709515516	-0.0166710033081565	-0.0185306161133559	0.0095653769355045	-0.012014314004169	-0.0206211011258409	0.0298461897051686	0.0461919735981881	0.0113105448915847	0.0146113915220472	-0.0153169394489153	-0.0204663065480563	-0.00287731181539051	0.0126938943861983	0.019581180671734	0.0247122102879062	-0.0272936485068871	0.00148566787232738	0.00648021124905969	9.98699084207517e-05	-0.0143391530405961
R5052	0.0151432432269584	0.0654042130637364	-0.0169114782723755	-0.0087923403641373	-0.0722330286080966	0.00631488800880629	0.0112360835212125	0.0481454274003986	0.00920497269941881	-0.0602764325688061	0.0292885671053344	-0.00637918217908517	0.0461065527032871	0.0321654619519045	-0.0495299458324455	-0.0179119729638495	-0.0366275669393912	-0.0380251994904103	-0.0129674037558519	-0.0559790483528973	0.0373841542690919	0.041578478828412	-0.0189851553953184	0.0342607847278227	-0.0662805539774081	0.0179292435242268	-0.0453923769399264	0.0652091194528252	0.0145599414704801	0.033337310469892	0.0177090920163844	-0.023376741066503	0.0219117765574235	-0.0370140891512292	0.0562794607923384
R5054	0.038678076855666	-0.0738615724130162	0.0379980832542759	-0.072502435218686	0.0655526606941937	0.0279249509566913	-0.053937521196887	0.0266874275272166	0.0336624860876476	0.035689301972683	-0.0150264332051073	0.0462129473035805	-0.00504974748871992	0.0218363212406591	-0.0143641533293467	0.0316040558899487	-0.0330170086764704	0.0899242714737818	-0.0115867530019054	0.00419555123988627	-0.0291819155424568	-0.0672188009454514	-0.0611345426307098	0.000849802611833681	0.0945350611499704	-0.0213638508510607	-0.00162473073364227	-0.0475075236795278	-0.0195965308519938	-0.088242745631616	-0.0827892549884838	0.0735769167749638	0.052657585569295	-0.0580330552402559	-0.0847233071091393
R5055	0.0249456319845343	-0.0666872863262817	-0.0507177838841735	-0.0277556796281582	0.0196245554094417	-0.0609202870755596	0.0298138505476251	-0.0559047249114386	0.0107392984179824	-0.00327389953054188	0.0152940705447542	0.030734444857388	-0.0126797034606007	0.0320796013062962	0.055285864010089	0.00143436931027652	-0.0128882707663014	0.0464645315694497	-0.0199737155422362	0.00814405811696739	0.0388322872418835	0.0866418171324861	-0.0355175237094443	-0.0144228582528297	0.0456728859072701	-0.0479279305447516	0.0436517743781831	-0.0472623596498024	0.0741831122922794	0.0437141112393453	-0.0372832540208326	0.0349379204709032	-0.0286996439146044	0.0545681795099059	-0.0400239626396215
R5059	-0.0101816167887145	0.0479215558374637	-0.0363889981982531	-0.0105574457222469	-0.0413825438173799	0.0242293916268852	0.0237296183679712	-0.0165120362430933	0.0229254551094571	-0.0250763818723095	-0.00154568727938136	0.0365101117918227	-0.000289333504651415	0.0121730543835738	-0.0292441726415035	-0.0268037105058572	-0.026986352162084	-0.0111269512177553	-0.0295086755642288	-0.0390695844004392	0.0359797053366244	0.0113349598078282	-0.0341161886730231	0.0399700011587999	-0.0291314815669324	-0.0106481823195507	0.0115658681288316	0.0275518740203398	0.0576193786130474	-0.00313947560363939	-0.00182901517105471	-0.00619038373611102	-0.00215464030045635	-0.011792594416391	0.0264228235110352
R5061	-0.0559384543701326	0.0872635217220496	0.0269106431352337	0.041172054594185	-0.022158337784894	0.0285313064759559	0.0236295081015925	0.0320243910767313	-0.0402583117276531	-0.0503978092721184	-0.0266690446112843	-0.00146620749864626	-0.00117369175823607	-0.0441498053910389	0.0137143677187694	0.0222911373083875	0.0134387682934076	-0.0462576312422783	0.0349749434800606	-0.000748885812005063	-0.0502081665136373	-0.0597458789237374	0.00901079660118131	0.016830393715124	-0.0636922994032195	0.0591297369631274	0.00608314894283518	0.0328588229828258	-0.0597949388546406	-0.00497090735607218	0.0652161883412779	-0.0658925962532474	0.00436232463267965	0.0201317043212467	0.068349341948666
R5063	0.0301618065924553	-0.0517468232248321	0.0156790607273397	-0.0318124644220328	0.0417838303776828	0.00653541904876818	0.0145438566037092	0.0187777716483843	0.0301350660988625	0.029920382017465	-0.0076193518095385	0.0544882695582645	-0.00255114360488814	-0.017670067651851	0.0159262396587995	-0.010015615032592	-0.0026709744378976	0.0563296479883902	-0.00203774805909081	0.0113649947559301	0.00524472131329585	-0.00393297108536168	-0.0182131008463353	0.00729532071383722	0.0576430217801012	-0.0248846488883975	-0.0318926428921414	-0.0338500683293652	0.0337332548334614	-0.0305195476252068	-0.0418882012501898	0.0502291468136311	0.0534830618713145	0.012874634345152	-0.0549379394799781
R5064	0.00360778593033484	-0.000895715753502953	-0.0510679733079848	0.0559825237996942	-0.00403746022081199	0.0117605540903985	-0.0677519777608177	-0.0408348922987626	-0.020203532166476	0.0755215819982127	0.0354682817582349	-0.0551563225964721	-0.00741197618770938	-0.0764002217696988	0.0322467597611365	0.0444823727188053	0.109323776271934	-0.0684958514417462	-0.0360199100634537	0.0497116961661648	0.0207245988122127	0.0499518875868263	0.0876794916395934	-0.035342681204396	-0.0200520972119307	-0.0652544624473384	0.0159070797847044	-0.00879728081215414	-0.00536221895929835	0.0493180107320673	0.00155705467743726	-0.013303731757977	-0.0638087978836984	-0.033961285089417	-0.0416135119159883
R5065	-0.000806368955195013	0.0156572417713619	0.0629921145269521	0.00254016412204259	0.0387064782570001	0.0200108070188556	-0.0518711879736593	-0.0392756715153697	-0.025776736058304	-0.00657516508679269	0.0514492465531745	-0.0481926657646639	0.00282981805434783	0.0206597313383649	-0.015784697003516	0.0274700491939005	-0.0146316765631773	0.0308929595950286	0.0408683148658414	0.0165057212959881	-0.00476330131958913	0.033303571033328	0.0282233463560448	-0.0241050681280856	0.0114144523208696	0.0391705363171777	0.0121641445934525	0.0140107809699421	-0.0388306573356963	0.0504402253128708	0.0137994206169629	-0.0158433404229345	-0.0667325541638686	-0.00998830618511342	0.0208396748991182
R5066	-0.0974669853300917	0.102717607513704	0.0899662655983339	0.0680831388881326	-0.0684320388865794	-0.0281973981152234	0.0254287077765574	0.034784662794633	-0.0570025856328837	-0.126715431003606	-0.0388967107235106	-0.00512795129758519	-0.000618244232236762	0.03858629733645	0.041836083445604	-0.0167498560169742	-0.0293161610539803	-0.0854968211426058	0.09691190799103	-0.0196901072904753	-0.0505271899044419	-0.0548000841809334	-0.0408488324514304	0.0298509015252334	-0.151134465818671	0.161451675442989	-0.0412673733913602	0.0693429040841269	-0.0680515188895308	-0.0151451382108832	0.12660210532595	-0.13865671782958	0.000680952205204754	0.0388501265709824	0.152608708657387
R5067	0.0234278313160142	-0.0163488676237197	-0.0106342326686643	-0.0230808993615955	0.00476751861458812	0.0342007519167322	0.0537728265902788	0.000467897833757667	0.0447987247398631	0.0249774212472017	-0.00751283292012633	0.0340543958692096	0.00313753863704412	0.00860320900713922	-0.0210069821535599	-0.0626683144698107	-0.0187027261878854	0.00574885297769389	-0.0138980914995294	-0.0119194881649296	0.0297596703534777	0.00729007729885065	0.0253851804803444	0.0270439429978766	0.0278401495497946	-0.0257545918962777	-0.0198093916439888	-0.00353568285808947	0.0574097407415113	-0.0110048304934592	-0.0294171284529268	0.0444393986834961	0.0241410553065474	0.0478907969596324	-0.0348859342124185
R5068	-0.0364590560260388	0.00685419987159825	0.0738894558742571	0.0211178234445761	0.00131028728501297	-0.0369549736564688	-0.0224796992529384	0.00208955401209138	-0.0263551953824841	-0.0365393803022212	-0.0248903127370362	-0.000236650872464127	-0.0148155191093448	0.0486445700671432	-0.0203824800385146	-0.00265324978734357	0.0275248545044335	0.0111688536565653	0.0567788388433291	0.0053710518388801	-0.0199809223098303	-0.0387107222643363	0.0307956161442591	-0.00267603241189834	-0.026528536240086	0.089178328526878	0.0305601206791532	0.00403127971819857	-0.0166119216049007	-0.019521867910832	0.0403072604780602	-0.0428647482468857	-0.00578254459444755	-0.0236221301742969	0.0487966935405644
R5397	0.0680099648770111	-0.0490074810236087	-0.0271419171494639	-0.0211643998700594	0.0102855442675574	-0.0234994437524555	0.0465656743077187	0.024707530302476	0.00262621231503795	0.0173396252579882	0.054062741200365	-0.0550617968918751	0.0452469259292874	0.0071432701122037	-0.00438668953186566	0.0204581380708511	-0.0184318642468121	-0.000553786280597324	-0.0256468095163197	-0.00202835069199129	0.0255855242142492	0.0607425234584361	-0.018724224374741	-0.0306600465478006	0.0481783113886618	-0.0296372536081708	-0.0184636751674422	0.00165841094814821	-0.00597176461789662	0.0470914167283039	-0.0176399548893407	0.0482038458586216	0.00115435091966862	0.0411652926024102	-0.0317236745448349
R5398	0.00892028568008898	0.047692180421763	-0.0452473617140277	-0.00568732784476792	-0.0642330881076698	0.0107692126388458	0.0457442494227234	0.0183177088336265	0.0234618674546173	-0.0351078870437639	0.00939573336073628	0.0282275334447922	0.0273239574361137	0.00632006476554159	-0.0332227626673038	-0.0257499730702101	-0.0214272581204897	-0.0460247797452332	-0.023731488468306	-0.0380355505032167	0.0406299754837868	0.0492779794707769	-0.0103716026527157	0.0398534821064291	-0.0456166481109026	-0.00914852012680536	0.0128966500150687	0.0386640553235843	0.0487215079449793	0.0274382818775149	0.00911004629223456	-0.0111150840416294	0.0239895812850446	0.0176689459052875	0.0281989906072365
R5399	0.0591711289508609	-0.0334426154309528	-0.0070080245189257	-0.0872755237959657	0.0117637115644472	0.0376680776879233	0.0145431068954935	0.0142280975367612	0.0874047578289833	0.0216777357458292	-0.0164954194922982	0.0887922984334125	0.00583423373124045	0.0631976537478398	-0.071329072223068	-0.0346161368962995	-0.0406027611297147	0.0647896590504938	-0.0512377912600342	-0.046165075202373	0.0555814780437639	-0.00405362304397188	-0.0374089518506306	0.0600780052801999	0.0785410667016055	-0.0426486876936699	0.00704323799473793	-0.00662810023161944	0.0955965743944341	-0.0723804161620797	-0.0888975030178475	0.10037923311642	0.06427809540821	-0.0333097019353454	-0.0669025072905665
R5403	-0.0191288205974984	-0.0623307323928956	-0.0392536139868045	0.103687363609275	0.0355477449141893	-0.0500440387247464	-0.041311705334451	-0.017964384940961	-0.0600170253092489	0.119825729928128	0.0106512882886624	-0.0782204541943767	-0.00775739145630828	-0.0818898243407835	0.030226899528764	-0.00663193707882498	0.146955268768513	-0.0481555341230144	0.0182114964428162	0.100339536424174	-0.0669148834089251	-0.0215177101308751	0.151802805971147	-0.0824734462781916	-0.0166054964518248	-0.0532566889704705	0.0765781786432648	-0.0477437966169959	-0.100571787096038	0.0386385569639821	0.0234405687644945	-0.0404933466867999	-0.0420221900051269	-0.0099980484341006	-0.0586931425243227
R5405	0.076947967577279	-0.0557547681899946	-0.0376030158795475	-0.0628538698667414	0.0187537903589479	0.0448885466593814	0.0612658350405337	0.0606970033983578	0.0575656678465356	0.0473630372151047	0.0228570332622702	0.040688917616957	0.0406114075010509	0.0170243587408542	-0.033923768448547	0.00991323381562451	-0.0309626259560616	0.0283569901211822	-0.056153834884221	-0.0164927646485626	0.011632027973749	-0.0126021244927123	0.00267574876256435	0.0214846690548522	0.0811046370761775	-0.0674700003363221	-0.0329594106060565	-0.00685734579230033	0.00152557612846029	-0.0367662425346966	-0.0847342413769296	0.0978648892631596	0.0741189008031403	0.0235749430123637	-0.0897484013079623
R5406	-0.107169780669225	0.0240949317537529	0.0860607277017493	0.0530980455645654	0.0239498397802368	-0.0400935172303464	-0.00574423383871015	-0.0529224973189588	-0.0700786086708385	-0.0641238825266039	-0.0675784423084854	0.00941083201402018	-0.0726396564433732	-0.0186855776096021	0.0545063013239322	0.0822332033148832	0.00458029647966715	0.0102007801270114	0.0967284764753622	0.0440148345221928	-0.0545292445220381	-0.0177921383659553	-0.0334687514638603	-0.0174667240009826	-0.0595896877343168	0.0929584862086117	0.111760645431111	-0.0329919986347554	-0.0297404835062454	-0.00494402668621919	0.0793078216871789	-0.100698639079701	-0.0335339221919404	0.00997211771295927	0.0638287952504986
R5409	0.0441624229532696	-0.012687156933171	-0.0298442985106152	-0.0250035328728577	0.0373480427651546	0.102641107610246	-0.0293611604987732	0.00196096717727939	0.0507036989815569	0.10083953731567	0.0505700882515437	-0.00614558534678257	0.012643499883153	-0.0614787986009364	0.00648325916097499	0.0463464539752945	0.0280991132400225	0.000472031068083205	-0.0655905731131144	0.0219736511019241	0.0320471842039232	0.0300539521676579	0.00361536552855049	0.0099546698282969	0.0671082770656161	-0.0956367883674181	0.0161114945501141	-0.0137313212395042	0.0159517898471777	0.0266356097399295	-0.0796534158355647	0.0688741373370117	-4.18591736247722e-05	-0.014678943315372	-0.09107970927716
R5410	-0.0354957007845972	0.0252272614343066	0.0254457762049544	-0.0297765146150232	0.0239274098010168	0.0382067313767357	-0.0108226456399783	-0.0137732966504357	0.0329368254773532	-0.00722046379553508	-0.0963161503302754	0.0897976166390775	-0.0598346041038205	0.0114848755826563	-0.037076401326581	-0.012003949112719	-0.0265741079608286	0.0593305447275133	-0.00620404585379992	-0.0172825693849627	0.00997487944159057	-0.0654924783205254	-0.0126353886329669	0.0463521621048486	0.0403741847193011	0.0104579551577412	-0.00480256548880444	-0.0250858988769074	0.0703911048475761	-0.096133355848714	-0.00998811505360113	0.0204426337488542	0.0392801536957805	-0.0176017268526939	0.00420414490095202
R5412	-0.152129147110589	-0.0681388845843931	0.0404068503173105	0.184755454448147	0.0937544153578677	-0.109483210665651	-0.111879528446848	-0.142743350502282	-0.180035432709287	0.130937860229106	-0.0833588865970068	-0.0805604655194676	-0.144938747794182	-0.14416396575449	0.0987582688601432	0.0727002317750982	0.173840427838732	0.00755432888646932	0.11758006690408	0.161921019043791	-0.17093317986525	-0.0709049863531808	0.143397208004133	-0.16275194134781	-0.0224343487016989	0.0283202252372126	0.131027849611486	-0.13398741163372	-0.146887284193448	0.0425714289090057	0.125026120273214	-0.13289469618408	-0.142257828589317	-0.00867474804089107	0.0150364284725229
R5415	-0.0208150282003492	0.00281269212365827	-0.026652238875077	0.0729337945741537	-0.0137174737472594	-0.00579522508218191	-0.0163208257948114	-0.0457047262882452	-0.0310843351533545	0.0436765151851244	0.0178169955797669	-0.054951201413178	-0.0204863084413693	-0.0328089228172699	-0.0110457672624185	0.0662874462351635	0.0947050056323581	-0.0334517935593734	0.0054951670371368	0.0370693840534031	-0.0160400565494642	-0.0185878168433827	0.084489950259374	-0.0396804690028661	-0.0374502921398479	-0.0222918664651854	-0.000807268392147461	-0.0141475825104143	-0.0389757851333646	0.0280602283253956	0.033241064100284	-0.0379391611062894	-0.0576484301987319	-0.00222724102368456	-0.0092918540812845
R5416	-0.00798226455325852	-0.0108536851095712	0.0212735615486888	0.045559989563577	-0.0247455127094256	-0.0893925908421046	0.129524708811493	-0.00175464414961923	-0.0475247991537879	-0.0628819909213938	-0.00402438489908697	-0.0151541903935635	0.00563329265832034	0.0768663448123008	-0.00452437931035124	0.0140273503265504	-0.00690812545437342	-0.0179201498085732	0.057595937116823	0.0145996952624557	-0.0295796107780447	-0.0100445443445762	0.0315801974532351	-0.0386167762644833	-0.064578999663079	0.0567451792294379	0.0763011210082352	-0.00597288377972316	-0.025280674345024	0.0234486434851386	0.0686833955021171	-0.0471269416306789	0.000281566125861971	0.11925225997073	0.0574024383898025
R5417	-0.0560606638259741	0.00766116999157385	0.0998103264389448	0.0441306429916975	0.0472391541913185	-0.0660201038813537	-0.0129094298962562	-0.0115179151465588	-0.0654702810890808	-0.0527403607987806	-0.0347325933966644	-0.049951823140863	-0.0158400496348543	0.00628353620667746	0.0626492925037758	0.0669597861485451	-0.0249000799099667	0.0341518769485158	0.0979807587214406	0.0360077093043709	-0.0625547813428428	-0.0717947026495728	0.0295182055185625	-0.0506577143945379	-0.0138218108292003	0.103949329751621	-0.0320960916144001	-6.71930914963711e-05	-0.0541624434051629	-0.00943800173103176	0.0776991211778016	-0.0608912849889928	-0.0386302953286095	0.0390126619064997	0.0629383627703781
R5418	0.0488848593247537	0.0783898896313804	-0.101997017154806	-0.0164004860335955	-0.098500492607271	0.0731356170273565	-0.0640636415959468	0.10014410526408	0.0572830197196181	0.00208506430936265	0.0398542150672649	0.0367558151215885	0.0738020880143865	-0.0365859455482817	-0.0595361853203883	-0.126704649403296	0.0385332166983688	-0.0577877679016932	-0.100894024020313	-0.0604494644869451	0.0434935140780508	-0.00708301729201165	0.0167318434197916	0.072282909281815	-0.0381024668333428	-0.0623532652135562	-0.0085807759676203	0.0822181683240415	0.0120996315853778	-0.0106147879164932	-0.0371663606546664	0.0264647365457138	0.0811880824082089	-0.125291783470433	-0.000874853559231332
R5420	-0.0126018734166244	-0.0373327038065191	0.073645894098602	0.00460517826914838	0.0624398971977936	-0.00300677681095449	-0.0372770078196168	-0.0195685220871128	-0.0116412032601606	0.0459377996641568	-0.0223185879314609	0.0310364215517544	-0.0361343653398338	-0.00668961073793444	-0.0342090793748014	-0.0225991424564257	0.0589732991538503	0.0645297365432979	0.0319397506355734	0.0315447448439934	-0.0250227627236183	-0.0219795701666838	0.0325063077059856	-0.0115891352983011	0.0462670917475233	0.0290692140532212	-0.0223828671503341	-0.041812991108052	-0.00883614572674214	-0.036656710152356	-0.00981187649277627	0.00979230624365189	0.00538572720461857	-0.0609552813703976	-0.026326535540682
R5423	-0.0197837997954915	0.00095798126043692	0.0733538279368517	-0.00848036372144681	0.055620222829893	0.0338065582530056	-0.0382756104838855	-0.0109459932957669	0.00508418801973772	0.0225629217055794	-0.0249536947871329	0.0467772092509743	-0.03129641500485	-0.0126601732655495	-0.0178917696949846	-0.0195957832471086	0.0107976167106767	0.0569809895643493	0.0316409593561575	0.00405643015671995	-0.00782809619157942	-0.00556282836514161	-0.031608986587113	0.0138308384273082	0.0543775987942328	0.0423301048576489	-0.0125252747289302	-0.0169622952523787	0.0138548653717082	-0.0312874494952548	0.00304455588631101	0.0165153543905668	0.0138969719237127	-0.0411598932430462	0.000762211662460579
R5424	-0.00513181582478104	0.00174742582310729	0.00873335390062327	-0.0115488030704744	0.0342641843041636	0.0329686489851854	-0.0304409393636167	0.00575510173188326	-0.00418752139705595	0.0281636454117775	-0.0138671839690752	0.0282677513989136	-0.0225953170820464	-0.0258879176310912	-0.00488415005295739	0.00224921750041794	0.00457664116841808	0.022711331414683	-0.0164925823638458	0.00407657850427333	-0.0130040678005922	0.0234840405617875	-0.025356787531172	0.00118159851220272	0.036993348265832	0.000816096434820464	0.0475862491972717	-0.0234019708297726	-0.00233851022328723	-0.0238002697116479	-0.00720253834467629	0.019049596688704	0.00934781917006829	-0.0495827098328717	-0.0033465803282809
R5425	-0.0360434429441045	-0.146048674739685	0.131131537634907	0.0120525136282965	0.1731485323891	-0.0954099973615774	-0.0288656341639674	-0.116307373402075	-0.10318377072933	0.0489395450591004	-0.0200382618313392	-0.0857310695499688	-0.0845221804071873	0.0374583771544388	0.0302284853558152	0.101859490618528	-0.0143924384512048	0.144161586397106	0.111123585546362	0.096729445498626	-0.0836877888589652	0.0114070767736415	0.0601636155093808	-0.146241054720503	0.121007068628673	0.0672218657439655	0.020405515974585	-0.131734847117814	-0.0830701467963028	0.00554754339614351	0.0119443649406697	0.00331147582168072	-0.118906423440094	0.0580846490634248	-0.047744844459433
R5426	-0.126735986470325	-0.130594980648615	0.0416739740971028	0.162440684278969	0.130605998720721	-0.132032953444272	-0.0423331738004685	-0.173156119399291	-0.157841906683854	0.145472685506901	-0.0799233562878803	-0.0829877130707996	-0.15714923880288	-0.0779758797018138	0.0572681132627965	0.0680460661355653	0.179295302029228	0.0317908536260054	0.11430936260231	0.179750924482033	-0.135282583449546	-0.0389294464308645	0.167615987460475	-0.170270276982814	0.019182715932912	0.00624498967585245	0.0939060867692032	-0.174371224705519	-0.10529363427525	0.0361692659665274	0.0807848679876114	-0.0944561858732202	-0.160960344338024	0.0843246290544182	-0.0420895960026214
R5429	-0.0512371012095194	0.034312573815368	-0.0250312702584814	0.0254947632588257	-0.0613837365093801	-0.0513609397440662	0.0676988737063521	0.00768960325074029	-0.0365906389919054	-0.0857279785671632	-0.048895448193245	0.0122198852729322	-0.0131212784443872	0.03457249876061	0.030822199186975	0.0772013547848613	-0.0117092478140154	-0.0619790311809064	0.00915567995144988	-0.00446329096760535	-0.0190116847999052	-0.0451381446515853	0.021479800147987	0.0141969656344785	-0.0865252546752776	0.0269185696022875	0.0567533915902031	0.0098830636917619	0.00314190454749508	-0.020903253167327	0.0453048409068528	-0.0678793759985419	0.0131990287312243	0.0454747768264007	0.0525240451606018
R5432	0.0116682546386479	0.0278427715623259	-0.0372456061188862	0.0424069574575279	-0.0458078089533768	-0.0126200234805142	-0.0312755102892232	-0.0408945943874339	-0.00277696410758122	-0.00109941316030737	0.0622521934517212	-0.0747511257279435	0.0340616390562401	-0.00543628705771023	0.0108545702956187	0.0028478207799808	0.0697167844100599	-0.054893968632139	0.00706073624229501	0.0153058499680676	0.0328832667054097	0.0510783482887329	0.0578015449897318	-0.00670305816491937	-0.064033551896958	-0.00716410850790357	0.0178911198191607	0.0437604236668582	-0.00855368401608523	0.0970897624424655	0.0294908771966986	-0.0404345022511024	-0.0793084707339165	-0.00902862742841995	0.0338428808088468
R5433	-0.0256757090493356	0.0624382507173109	0.0436114182347103	0.00910612704795965	-0.0122499697899185	0.0561170024422983	-0.00516636212527009	0.0541823484149303	-0.00214582264538006	-0.0249955407328066	-0.0261682939669201	0.0315313963201684	0.00690305877744756	-0.0291537654320956	0.0480487208835773	0.0471263773374168	-0.000172656724493908	-0.0431045180692466	0.0180704922205569	-0.00531463713452599	-0.0156632740215334	-0.060090073544647	-0.0326662024482901	0.0273732770174045	-0.0246482330913219	0.0576093398050409	-0.0461716193134639	0.0331203246798382	-0.0128711059123454	-0.0460873853730214	0.0332418751184617	-0.0272075316626843	0.0447378772971414	-0.00907714041369712	0.0429703158080012
R5434	-0.0227603232078965	-0.079801077224996	0.037160803878015	-0.0201672974903165	0.0720593708659664	-0.00836062494501025	-0.0615796430875885	-0.0642758473157099	-0.0263673938112911	0.025046349172662	-0.032211225599428	0.015138271284119	-0.0581052403330819	-0.0750937533379905	0.138648087388335	0.0609354976795559	-0.0256980998150343	0.024139736602376	0.0219422030525765	0.061345056077513	-0.0426013491252238	-0.0136180036661314	-0.0619170674544252	-0.0534052817501949	0.0530652622640824	-0.0219875169270654	0.00697307684939479	-0.0722647590124699	-0.0175260566821084	-0.00797586205201387	-0.0313889076781896	0.0158055060503402	-0.0306415460364258	0.0236826943762164	-0.0529922777890624
R5437	-0.0267095380106546	-0.0338443793478196	0.0176169850754856	-0.0257565296265539	0.0359122231274665	0.00940016927689505	-0.0413025390922093	-0.0150338384575547	-0.0013807612838959	0.00361311159473381	-0.0460798963548391	0.0434205096159291	-0.0460137278769514	-0.0273566150545686	0.0360138300017715	0.0387383532812336	0.0173379533015693	0.0310465320340388	0.00582701203488279	0.0188471938434728	-0.0314177770156416	-0.0114441934167105	-0.0287107999671153	0.0069627421096678	0.0291340455570705	-0.0186355535459048	0.0782904926848105	-0.0498414329956719	-0.0136073021262463	-0.0439984764697498	-0.0301557835313169	0.00845761547104176	-0.00440176100852257	-0.0280458252636989	-0.0466227581160666
R5438	0.0223235289172119	-0.0344750049617171	-0.0150249653734138	-0.0103504769355417	0.0238961020272425	0.0227722946575712	0.0282285917165787	-0.0226314528000627	0.00162771332079157	0.0368588772373752	0.0322733682679596	-0.0159131961568462	0.00276592116109224	0.00268987540432406	0.00639023061765784	0.0296492418668361	0.00143374348302362	0.00553466930361781	-0.0233319546723597	0.0184155170437058	0.0129441754641889	0.0433824675581866	0.0158780528366403	-0.0162116388404888	0.0222888468515803	-0.0373621911499512	0.0096809128485535	-0.0236270986261472	-0.000212644085383522	0.0407361062725982	-0.0291116256872565	0.0251719350809467	-0.0183874916161585	0.0245109690675523	-0.0411256491809761
R5439	0.034335622383824	-0.119169128889379	-0.041179198714177	-0.0359778403835345	0.0669878230212747	-0.00601673310220387	0.0424175127484805	-0.0222087662177792	0.0132003804087477	0.0693612374581458	-0.0266071073923947	0.0353120839216713	-0.0452900538582742	-0.159073658021727	0.0597913389322643	-0.0280837308668796	0.00733845025463886	0.072479260397596	-0.0307892889662832	0.0431714294353983	-0.0279020810979446	-0.0544099448290085	-0.00287842878746703	-0.0401307353862033	0.102460514892364	-0.107820339389516	0.0415936824414915	-0.0923073462911639	0.0131938651082208	-0.0346800731671636	-0.0750455067916386	0.0861735846335968	0.023351376025794	0.0416876176775314	-0.130648382677607
R5440	0.023530485328014	-0.0134614083569874	-0.0404123091319338	-0.00128239617783904	0.024934606419329	0.0253260162021279	0.0366445548528038	-0.028924408719955	0.00436010572903381	0.031898586404065	0.0530893142290369	-0.0373458916092757	0.0136600902239566	-0.0413196547414914	0.0401987704353921	0.0848945981230025	-0.00535232290499724	-0.004253947192706	-0.0364987599292079	0.0171821502457512	0.0477126574494334	0.0830322108258098	-0.00944708032675621	-0.0151352734320411	0.0305544706859516	-0.0577463144197872	-0.0220641509716953	-0.00507923838544625	0.0291525456738555	0.0740700328083687	-0.0205294120755678	0.0226586960914126	-0.0398242997830751	0.056201737511968	-0.0400309327515155
R5443	-0.0556989988303206	0.0189495217883995	0.0809218647691526	0.0310858650677673	0.0175345188100133	-0.0144416768650436	-0.00916021066021308	0.0143751926288662	-0.0271347570026992	-0.0395423372686548	-0.0608355598591041	0.031864901209213	-0.0371964594660371	-0.0148853605246576	0.0239937298437836	-2.13534163447755e-05	-0.0176960285499665	0.0260213838507267	0.0720384287165271	0.0185547991484028	-0.0681603257142795	-0.0815287008967101	-0.0594704473474691	0.00338562214438009	-0.0138914050369473	0.0913811572809057	0.0980948274320632	-0.0212749652981966	-0.0477307239722399	-0.0576715998129489	0.0577473384792649	-0.0399982100988444	0.019758541485247	-0.0120677660021339	0.0567290888269974
R5446	-0.182017715834013	0.0381490157352378	0.0286008656197053	0.136750558175811	0.055400058626175	0.0406172193198393	-0.113059315468541	-0.181500137208943	-0.0768506807071129	0.0844751497507338	-0.172714967975569	-0.0275161286082569	-0.198995600715047	-0.117791894434134	0.0624678532375696	0.00886543822949839	0.143843668591707	-0.0107813859351576	0.0962981011686924	0.116220648104719	-0.184301015625068	-0.112819971469572	0.0804016554592824	-0.0548430118427527	-0.025471559539726	0.0353527032004123	0.0847456750737548	-0.105504152565745	-0.138213812679847	-0.00368845431015968	0.0987294690767516	-0.0909819394704246	-0.175559495304116	0.000143428924683278	0.0345299158822903
R5448	0.0803593217616971	-0.066366152421766	-0.0567157679506567	-0.0494105236691774	0.0240875786347636	0.00874855469500686	0.0146198978888194	0.00906393806339939	0.0243783820795049	0.0329608036599864	0.0705537605806895	-0.0386465229470367	0.051146904033233	-0.00898174359613117	0.018010253531489	0.0333533251843541	-0.0242565030240677	0.0156410360775334	-0.0484221841711779	0.00726851798153762	0.0336411651202972	0.0688417842409963	-0.0170933652746751	-0.0226772324205094	0.0636556393189196	-0.0854978629480915	0.0818475921418127	-0.00257692076475753	-4.07384348784225e-05	0.057272617699612	-0.0682342863791268	0.0682789201789784	-0.00338920886455502	0.0213220846324725	-0.08837215017202
R5449	0.0734561425345812	-0.0270502066031787	-0.000381917601982532	-0.0708786606353897	0.0315083322033776	0.0700642806816589	-0.0179319139726109	-0.00713822687286424	0.0717876599927045	0.0595983520403917	0.0697484023223077	0.00770217982129744	0.033105016397739	0.0333146150720456	-0.0431288600161758	-0.0483312801815848	-0.0342145744723566	0.0480767814214526	-0.0536912678634504	-0.0286688504607563	0.066717541706858	0.060172212270681	-0.0259880594102831	0.0203722489732506	0.0761655206867549	-0.0543745167961908	-0.0214635260977974	0.0109441890294673	0.0450802462495749	0.0224496718222971	-0.0839143348401329	0.0880748263202364	-0.000113884319995291	-0.0416210254957945	-0.0659077655416503
R5450	0.0449931460216475	0.057194172726649	-0.0593798826162538	-0.0292961722247817	-0.0584194869479359	0.0434345604884203	0.0752673410054722	0.0428638761893572	0.0298465369637536	-0.0338610520129197	0.0541623869542361	-0.038605346683137	0.0642519986111402	0.0346070054468118	-0.0737285234019346	0.00992928507004549	-0.0555375880317156	-0.0434326273144202	-0.0550637266920447	-0.0537089084798583	0.077005388490596	0.0805121912589908	-0.0408435581822531	0.0333969436886602	-0.0233375140826297	-0.0274099226034802	-0.067047375070263	0.0681117590799634	0.0447816021199909	0.0579536198318574	-0.00763762710103917	0.013356063343304	0.011374548592949	0.0376497576724175	0.0270663189853328
R5452	-0.00562525180313081	0.0859252278304318	-0.0956726032520995	-0.0578129723587277	-0.0760275010366186	0.0994478168045224	-0.00711188147880515	0.025040680814469	0.0926154733640738	0.00291065464355411	-0.0936103236110454	0.137895352931542	-0.0393148790682769	-0.0169459472561185	-0.114368342199772	-0.140345805792621	-0.0310592124240845	-0.00945416217793999	-0.103504653103201	-0.113879093260757	0.0561791604817489	-0.0747820354774948	-0.0732578384091921	0.109236927970724	0.0141299328076454	-0.0435279312578684	-0.0651627395305621	0.0148921716953809	0.117330019980018	-0.135287764449875	-0.0422620140328224	0.0542119040608233	0.0867260400929439	-0.118250020170229	0.0150082359501655
R5453	-0.00568844941676756	-0.0475124378497186	-0.0156450428301873	0.00446530216160263	0.0277139617830788	-0.0513684193377175	0.0989806209842737	-0.0223522970813649	-0.0269041955755217	-0.00941820782852246	-0.0136396786935302	0.00530602734563634	-0.0226907646501072	0.0281220283905545	0.0327610246826561	0.0615112972396233	-0.0119350198269341	0.0153824946891575	0.0107216774662467	0.0311428981175716	-0.0130407259150931	0.0223246642695156	0.0190618838523111	-0.0371295321954183	0.0108383581139049	-0.0167983154500406	0.0713937192830559	-0.0418459072917364	0.00647782613678311	0.0109218950604296	0.000567378955139911	0.000549821504953875	-0.0134340846725483	0.0936598019202703	-0.0230263249523306
R5455	0.0521088129615123	-0.0395615693455028	-0.0384811981666757	0.00315494829844988	0.025505335078355	0.00444683294348496	0.0576874567898593	-0.000415704337650662	-0.00378489797911978	0.0579917494462865	0.0603972701976462	-0.0534553177006239	0.0276223492540193	-0.00897483957138061	0.0269029673474455	0.0137092263444769	0.0106359742748915	-0.015072920129299	-0.0285895898705279	0.0308634074199259	0.0130983003519175	0.0629392274722478	0.00378320406532532	-0.0430296386956935	0.0466138950361972	-0.042950131407547	0.0240937667206151	-0.0101118332507134	-0.0100313215117252	0.0632730048890357	-0.0153300925912641	0.0415526582935302	-0.0188836622426531	0.058517867831659	-0.0407429650155769
R5456	0.0169378732904777	-0.101557756783735	-0.000630266128421428	-0.00495058318299787	0.0640959689250912	0.0228273141999109	-0.0446345961020512	-0.0398488370416162	0.00382440539992757	0.0935781726914907	0.0121012156011338	-0.00727265821836552	-0.0341718987876291	-0.0935201870582438	0.10310264419304	-0.00107281762285921	0.068782373052453	0.0161455988813503	-0.00637803932168495	0.07504200424702	-0.027161307978752	0.0149327269236085	0.0296708981626318	-0.0499591017730677	0.0624282429412966	-0.0709128068465496	0.0587293492661377	-0.0861839800657666	-0.0352421356471411	0.0156537603371779	-0.0692678875451859	0.041229369065456	-0.0400459581138236	0.0183374717101286	-0.119266980035454
R5457	0.0752599845995262	-0.0338181703963421	-0.0601535233266646	-0.0567726819331434	0.016970816684232	0.0441510052623077	-0.0688033533458413	0.0349964080989591	0.0426306369148393	0.0405549087314927	0.0585042358138804	-0.0164135435262068	0.0479859216538835	-0.0646090394272425	-0.00264183222098377	0.0127479022688306	-0.0167786302478176	0.0186122436550407	-0.0720820725629643	-0.014563018239922	0.0608786644973442	0.0614467402071183	-0.0274757772210836	0.00391984418829015	0.0731385787687638	-0.0791622059029881	-0.0341412829189464	0.0118532370268486	0.0472392975365908	0.0366739616970718	-0.0735047922960324	0.073737350293033	0.0217768441175792	-0.0752977386988065	-0.0787139345894999
R5458	0.00313892318554165	0.0896539314247912	-0.0142555395706271	-0.000113653716961935	-0.0824577864837002	0.0333600497112695	0.0370851666700239	0.0631517182144853	0.0110841296658969	-0.0666365400699583	0.0147059533164466	0.00115955141915101	0.0511826993602726	0.0301870328273128	-0.0625185990139602	-0.00517621469790129	-0.0337816751679647	-0.0585130799679496	-0.0188428538705979	-0.063259331134511	0.0244114360390937	-0.00707666005828055	0.00169823668484444	0.0491022092215096	-0.0783621395397672	0.0222683341064921	-0.0483502346898478	0.0732914915510365	0.00462590918709305	-0.00281832671802373	0.0265275029190546	-0.0311595994359119	0.0472247633721377	-0.00983024434385783	0.0590591583976685
R5459	-0.0166103790519815	0.0844959383943762	-0.0200711527179585	0.00215389617763449	-0.102084093398291	-0.0214152127973733	0.0114556069180852	0.0323741397405138	0.000603280534985605	-0.0971811232920337	-0.014243399958319	-0.0141360698258475	0.0412699875143504	0.0515427949846853	0.000268607130003453	-0.111634848504611	-0.051621216941149	-0.0605080077920518	-0.00233312282007575	-0.087631704650986	0.00340005568808749	-0.0323552222019453	0.00454260818688262	0.0333499417448348	-0.0732112636890457	0.0425129722214254	-0.0582476079236857	0.0790457546396288	-0.00658956650167448	-0.00726541509129521	0.0552913679362321	-0.0446947268897685	0.0133635275716696	-0.0274093211834525	0.09964671809804
R5462	-0.0249723780671301	-0.0230163645075782	0.0143022409303269	-0.00847842744002889	0.0511962726653612	0.043791691410489	-0.159530944860321	-0.00975872024754351	0.0305907315478593	0.0801416592842197	-0.0866983108198763	0.0980762772979764	-0.0700724019805946	-0.060448056851935	-0.0140983045649469	-0.0492961730961268	0.0712946803804598	0.0616543157525107	-0.012310014609263	0.0147895387892283	-0.0444005916914581	-0.0907497141277452	0.0119727687379227	0.0351938783950816	0.0654779230263537	-0.0176397277521875	0.00149061272943383	-0.0581951059684898	0.00523129296443262	-0.101826725275534	-0.0374552388955641	0.0435073141391059	0.0405679913166568	-0.161225743128966	-0.0430608515656941
R5463	-0.0296659460907167	0.0703541015445578	0.0466338361324558	0.00771977386268901	-0.0300465592849505	0.00773979566249013	-0.0139132914651175	0.000566636441021063	0.000644713378883907	-0.0658623092245651	7.09953452469091e-05	0.0171372532319244	0.00586099622601207	0.0144390309869635	-0.0323090225890364	-0.0171489384328391	-0.0283699105166309	-0.00555501542047447	0.028965186997274	-0.036123082195147	0.0182758487393111	0.0215072764464525	-0.0199104109489945	0.0359646008677988	-0.0529570270744572	0.0646430754634372	0.00408229883201283	0.0396497474320431	0.0226267616782758	0.00826615835590424	0.0370022589872897	-0.0435662382654371	-0.00321704956794794	-0.0335283539300556	0.0671896992554092
R5464	-0.0307055240943811	0.0220743709906552	0.0238301395494085	0.0401614302847928	-0.001784372187568	-0.0162578917139555	0.0199865237041728	-0.0243431482790785	-0.0431998850494843	-0.0182082544460121	0.0174790042913857	-0.056496464163223	-0.00099050463025301	-0.0177002081740125	0.10356095694155	0.023192899046023	0.0369101175978966	-0.0518976910197986	0.0332108376709016	0.0294094320776536	-0.0102202273337515	0.0230986995600645	0.0359068606500772	-0.0300934268839952	-0.0440303334397885	0.0266249660977838	0.0212673186404516	0.0158696846597434	-0.0336926511803575	0.0591706649013458	0.0412728028664273	-0.055632323007475	-0.0505878279560365	0.0608030695240111	0.0300838839878671
R5466	-0.00197562552498251	-0.0805353360392814	0.0778688121893906	-0.0384009726355111	0.0809154909074454	0.0150382259551864	-0.0594233137574803	0.0209811266823456	0.0161515981725853	0.0255141645009439	-0.0478177363030542	0.0763470896309943	-0.0373939742143711	0.00561977381325003	0.0360641759540727	0.0174124214043917	-0.0236972292815483	0.105907145721204	0.0365874567605745	0.0293636937300332	-0.0697926823052231	-0.0825629168447577	-0.0704902387576765	0.00659083180150361	0.0786940360306855	0.0248423926434354	0.0142054642734517	-0.0709369218708264	-0.0400012423439489	-0.10715587971319	-0.0488971663072126	0.0457825439906682	0.0525484724244554	-0.0402849204023573	-0.0611571527690426
R5469	-0.0281162682194931	-0.0112497157812336	-0.0239516856781682	0.0692533953276508	-0.0150962206054211	-0.0591958203768741	-0.00348826528327044	-0.0507980527178721	-0.0687096569017885	-0.00437591686862006	0.0133633998787167	-0.0651965114314161	-0.0240897376458719	-0.0325704376771001	0.0253869394022236	0.0502954624551347	0.0782374597331982	-0.0413511008946957	0.0238151719676058	0.0438616853020493	-0.028256467563366	0.0232506977253497	0.0657008825981654	-0.059548303452246	-0.0443220988202812	-0.00284767637655658	0.0377010127046058	-0.0243380002901002	-0.0440984026681515	0.0554488514310968	0.0451814455916266	-0.0535401078948248	-0.0757923273913177	0.0214311113632575	0.0104062403262165
R5474	-0.0232480514125617	0.0408127633277724	-0.0906752759905452	-0.0154645852408464	-0.0555959438092762	0.0336106034131619	-0.0632649169819341	-0.0108596046961151	0.0227030428987848	-0.0242679037822941	-0.0942724722331647	0.0852535918987864	-0.06074662282414	-0.148871146961403	0.0537702462738221	-0.00249619242120132	-0.00889416729390563	-0.0179694065775524	-0.0567615479122095	-0.0325655198393929	-0.000161479042093605	-0.0819397365148664	-0.0668925145120358	0.0348659886372004	-0.017097517299444	-0.0665597413351427	-0.0277311294277245	-0.0313400345770937	0.0732012524797446	-0.0824619727480549	-0.011830753975302	0.0138494318644964	0.0306351713074969	-0.0748083738182895	-0.0107091520880958
R5477	-0.0887958496633966	0.0270511271589136	0.0101132551719331	0.0858964285629618	0.0120892270827408	-0.0645967430569461	0.0372100836688636	-0.0494336259771267	-0.102360749005787	-0.0392735453412405	-0.0571551049247529	-0.0447985727798368	-0.0652414989755475	-0.0826635819913619	0.13534404579554	0.104567068994524	0.0243844058276701	-0.0440132611975369	0.080664606743501	0.0764337729154395	-0.0633961874725339	-0.0563343828833676	0.0517235500775887	-0.0681928757672281	-0.0759155077295785	0.0481662406797076	0.155714656700084	-0.0239115642919158	-0.0583440451429708	0.0460383721431372	0.107703919490163	-0.0972242333658326	-0.0537818373320889	0.103212964668392	0.0649469795083391
R5480	0.0877596740979048	-0.0179560728548291	-0.0144599037670781	-0.0939307682082976	0.0148088015728231	0.065744754722557	-0.0310441944477133	0.0929424613622454	0.0852431843602093	0.0319284412978549	0.0322611201628626	0.0515355139851951	0.0662194225464042	0.0285031753625376	-0.0405980955495423	-0.0523023716063499	-0.0523569532375655	0.0469264978451237	-0.0737744234284334	-0.0474809185144625	0.0292764883929692	-0.0429290821712423	-0.0396877478788698	0.0515419388786616	0.0798880853039474	-0.0620504781834366	-0.0119962982807513	0.0289561171148483	0.00517009453205273	-0.0763498936964739	-0.10664558918038	0.103826505772407	0.103094063238857	-0.0721653117551695	-0.0772887935211437
R5481	0.0351582176849031	0.0254034090541307	-0.00901556973818447	-0.0305012617218154	-0.0331186885526336	0.0233589001907131	0.00153452973586894	0.0841478464131956	0.0176320617855538	-0.024739631465387	0.0213207657179474	-0.0105064984892822	0.0633271803749735	0.0225252298095976	-0.02465629653129	0.00858348493560209	-0.0360028537557172	-0.0120239974969341	-0.0297692690794927	-0.0292637179449415	0.00318258375226633	-0.0215665582093187	-0.033470456256364	0.0183493989027291	-0.0129110466589013	-0.0192754261502571	0.00684562617931301	0.0430583613574742	-0.0327522991895431	-0.0270045276895334	-0.0265896786330668	0.0104817423728565	0.0698588972701477	-0.0260743675498709	-0.00113827657337565
R5485	0.0320683585878159	0.00866367663914563	-0.0164165403169085	-0.0318435016777975	-0.00033182512995473	-0.00389773856488658	0.0991527460998925	0.01126025501206	0.0262037140860808	-0.0193131676713375	0.0342402147868693	0.0183360726161723	0.030371198372426	0.0456609820728551	-0.0404910031147203	-0.0960032421194175	-0.0325521459998702	0.0320166449668018	-0.0271849435521759	-0.0289185560331057	0.020901142797488	-0.0126124882447634	-0.0106982749909742	0.0293817962442172	0.0152940166853388	-0.0254133611943815	-0.0144059220065727	0.0190773976385239	0.0297078981938424	-0.00675974793230499	-0.0220816892912502	0.0347048816942333	0.0194166406384563	0.0466690581020651	-0.00397409711077282
R5488	0.0662177129539453	0.00116189891150777	0.0129649171968454	-0.0290417830020747	0.0332853447346433	0.0868798903764006	-0.0719229381546698	0.0417733955854255	0.0289386368659708	0.0558784764856741	0.0673750726420871	-0.0535662731142752	0.0492616890088402	-0.0182556039323838	-0.017741183185382	0.00720711204512116	0.0168524826526679	-0.00228395013430503	-0.0318694270538099	6.75694044518517e-05	0.0200488930189824	0.0299791139737535	0.0260645212719512	-0.00948923485377208	0.0589057914284856	-0.0371928005977735	-0.0271252620435972	0.0249431834644755	-0.0422346292362597	0.0191523500503071	-0.0469631455075349	0.0548254755431752	0.0105622149257568	-0.0561946538401363	-0.0495807328544128
R5491	0.0514425932206293	0.0145273152724125	0.0392518327619443	-0.0476130367802516	0.0374556826676052	0.095405022710529	-0.00438999443052819	0.0912947099179695	0.0402651686922016	0.0221568506616889	0.023541918174254	0.00472349896590296	0.044984519018967	-0.0185626615322559	-0.0524383788734152	-0.0126699861550222	-0.0566924034983922	0.0470398144095118	-0.0200738829596045	-0.0208342472654186	0.00299392660035319	-0.0333552697469851	-0.0535212937157177	0.025867648640618	0.067902515348277	-0.010706624499173	-0.0553338775329943	0.0338534326877943	-0.0426961788316365	-0.0403451753389011	-0.0409953101887278	0.0617079489027194	0.0776437314219388	-0.0331004402265735	-0.0333441054541389
R5494	-0.0655710712181257	-0.134475328600132	0.032419374695042	0.0724557215473347	0.0896474189077599	-0.12056600248631	-0.0446799729418796	-0.101499794032387	-0.107570563730284	0.0832645989622671	-0.039082167517931	-0.0626248393087685	-0.0851536536976989	-0.0587930380903617	0.0968858981216347	0.0796542424935788	0.112510016834314	0.0458860262567535	0.0687197924751168	0.122492532656532	-0.0920996048608955	-0.0113449988653656	0.0746352623684483	-0.127661680152373	0.0219367791667423	-0.0172980054213523	0.142828655641046	-0.132840135701893	-0.070649681172284	0.0196001548547119	0.0159106401368655	-0.0511095316118134	-0.0837881653555562	0.0371812625894535	-0.0702869257261187
R5495	0.0488774142464339	0.0295901365454646	-0.0593687440725325	-0.0865958627717854	-0.0416646277139355	0.0728862843275017	-0.0670912907084034	0.0845796509203644	0.0874978428330743	0.000989593484433228	0.00532266960277392	0.0904713332622595	0.0400260936832083	0.035899742882718	-0.0709988314716744	-0.0817308801206512	-0.0335504558389547	0.0135437353829767	-0.0915037820878315	-0.0772475342372012	0.0387191342826578	0.0220805887644927	-0.0270611878725161	0.0950293850703932	0.0315888284618121	-0.0464993509246712	0.00745026902059501	0.042840601200745	0.037158548992145	-0.0736486293421177	-0.0868597340106208	0.0698275446393828	0.0907335950662514	-0.108332850666803	-0.0313694781238272
R5497	-0.086618483392782	-0.00589114294764659	0.108918425113788	0.0349559818940135	0.0543271273868775	-0.0689966788323676	0.0227307518166801	-0.0278208122121335	-0.07018313476222	-0.0597881397716552	-0.0861813968215276	0.0156945920593974	-0.0600658918541478	0.0252887702684827	-0.0155052838843931	0.0542738622936425	-0.0335185634423734	0.0736412779157787	0.108084279211764	0.0273926829849603	-0.0803314648702627	-0.102337186690534	-0.0580125401860112	-0.0243212818333422	-0.0143536437942975	0.117263320461262	-0.0222563307235651	-0.034400510836171	-0.0439793544784951	-0.0652532475868241	0.0751546215430847	-0.0674399070994393	-0.00369113179155721	0.0377168888880169	0.0691900420872477
R5498	-0.079114860438687	-0.0745186579596491	0.109705597761433	0.00399461036807152	0.106280579837586	-0.0691021551379322	0.00724851055294736	-0.0565476326980373	-0.0630630943313575	-0.0237895250498182	-0.0895966715167801	0.0219538545717465	-0.0882350187670083	0.0402801765378011	0.00961410426093912	0.113056302784239	-0.0391689171767409	0.131419465518701	0.0989878074660788	0.0625706246194109	-0.079291586151112	-0.081318818765731	-0.0497840382319094	-0.0494371827373798	0.0568864477831279	0.0847935586436732	-0.0319129728074819	-0.0871052383931372	-0.0382876156590879	-0.0598702196494163	0.0241437046313676	-0.0306694307907111	-0.0144629570098349	0.0743655973534353	-0.00286800824990243
R5499	0.0500792146351617	-0.00455319565331305	-0.0618266541870109	-0.028304205924905	-0.0288474439649229	0.00592798075153498	0.024649626996114	0.0355127975576127	0.0161013831222673	-0.0115964308441654	0.0315989788571915	-0.0106851248972863	0.0405348713173726	0.0194371211973224	-0.0162082500229571	-0.00499687068938585	-0.0273989571730753	-0.00613634280867692	-0.0498090167457121	-0.0266583308667809	0.0269647438651356	0.0531110990031802	-0.0380119264375695	0.00279015022518913	0.00622343487283362	-0.0575472184781353	-0.00194527524352777	0.0124851577178949	0.00931637541831322	0.0226123410963112	-0.0373412358101367	0.0300147134425248	0.0202497596763954	0.00530575120685491	-0.0227663656701435
R5506	0.0454075362469195	-0.00320375809400497	-0.0394853424044537	-0.0452411290097617	0.00123272003238455	0.0596092289191518	-0.0445531001289097	0.00610746517398093	0.0475874380448167	0.0411395328022555	0.0399472467529115	0.0278645760047478	0.0171421861683025	-0.047253775477747	0.0108409326662398	-0.0317577613663058	0.00704963160723204	-0.000258388123460869	-0.0542999453525806	-0.0112606851632122	0.0391592912292887	0.0316935529620068	-0.0075746315631911	0.0253698251183942	0.0386186392061771	-0.0684166604571155	0.0794042843835273	0.00470877013618562	0.0381709727091095	0.0148821716523336	-0.0680409521743261	0.055090393659265	0.0140353659717602	-0.040390614524928	-0.0642536297715987
R5512	-0.0189073481105689	-0.0239839829630101	0.0292836440213701	0.0259366906420064	0.032279857369595	-0.0137255088270389	0.0108979757728016	0.0114430095329396	-0.0224643357854318	0.00265499059315278	-0.0332939452853799	0.00160475715726196	-0.0207639657603362	-0.025157243725895	0.0850929935376713	0.0107658311572053	0.0130399161463725	0.0101929989055123	0.0485550841840773	0.0519887788465427	-0.0469067069327537	-0.0626396207176142	0.0226866151099421	-0.0260823985496937	0.00240352380351744	0.0242396241267113	0.17187821734461	-0.0302379828152177	-0.0338514865972174	-0.017164842501566	0.028318203869206	-0.0120403844055001	0.00973468676738175	0.0221134997646603	-0.00267181852480762
R5513	0.052302002011209	-0.048300743557217	0.0199893703830081	-0.0116334101100347	0.0481765139523473	-0.00356576199585275	0.0372519699772966	-0.0409563036426428	0.0141449797253309	0.0409609229770567	0.070538904724367	-0.0632079692560853	0.0202881803742982	0.0176363226237381	-0.0304645029393231	-0.0288526271592597	-0.00796804097122237	0.0535147932743582	0.0125664875760891	0.0133607457053147	0.0508674413554437	0.0841263371178172	0.00733574134703426	-0.0249892776792229	0.0601084065927852	-0.0153114072278795	-0.00807219847155734	-0.00681078704820361	0.0290445382699714	0.0789430827349657	-0.0295444108191759	0.0476084362071052	-0.0610541327221639	0.0504943804962026	-0.038838439132704
R5515	-0.0595948878175358	-0.0702837565171877	-0.00455143260187232	0.13387449626772	0.0594153631227588	-0.0737960225461478	-0.0586999195422554	-0.125176185508481	-0.0970238142675339	0.121239112423801	-0.0336312061193842	-0.0790595482608261	-0.0975430880055917	-0.0772512877256051	0.0296983112571366	0.00339343309988165	0.151458024047649	-0.000108494117876922	0.0602061097275966	0.118212723335933	-0.0743014561599469	0.0183153479484405	0.132185230726344	-0.126510368654837	-0.0029492114283403	-0.0219110336915528	0.0912628095070046	-0.113759301956622	-0.0666317979190352	0.0316443811470993	0.0615346662974259	-0.0553243263330817	-0.122740944924764	0.00181797958369772	-0.0316328188155753
R5520	0.0370428680659046	0.0115013298444543	-0.0126535108393257	-0.0303416485197199	0.0022624184466736	0.0715564963620882	-0.0248663056096119	0.0240563241495307	0.0372188285082943	0.032961194459055	0.0310021362628438	0.0183782675975978	0.0218048001847568	-0.0051909000380188	-0.020645509624073	-0.036052561651776	-0.0156883366569657	0.009203773914786	-0.0416950005254321	-0.0273283333656162	0.0141583947382765	-0.018630189515162	0.0175698866191503	0.0220523464489013	0.0297619811905729	-0.0342737691155718	-0.0316636996800515	0.0161789718182587	0.00370424942334532	-0.0163606677930417	-0.0427903936175959	0.0446262094301556	0.023718152138218	-0.046160208032483	-0.0428587383441728
R5523	-0.0269321134013118	-0.00572332074603034	0.0448209964120919	0.00107912148898595	0.0120728488006775	-0.013219027140081	0.0312024151533327	-0.00116214255574761	-0.0202760699941595	-0.0274049379484819	-0.0295525701066122	0.00184854121750218	-0.00300579042854195	0.060619528410224	0.0160330224721034	0.0148450320398374	-0.0440153003665166	-0.00952260474442226	0.0410321771414438	0.00506592819168098	-0.046206222301186	-0.070577078313273	-0.0204335391634136	-0.023902942229956	-0.00189191889316845	0.0617032251306802	-0.0240311110796788	0.00751056026958161	-0.0567034565119037	-0.0443389329929793	0.0327960753960668	-0.026143779863899	0.0142881420609037	0.0506714600138905	0.0329270657218547
R5526	0.002431916649485	0.0465213185699815	-0.103203098032743	-0.0509016159342726	-0.0763409624708248	0.027360513480906	0.00122280784439681	0.0306486545896145	0.0497431763247333	-0.0379220297657841	-0.0525608856459738	0.108017549826908	-0.0133537293416752	0.0262681476575259	-0.0309823525492115	-0.0107013777880316	-0.0309509348577846	-0.0139609899941675	-0.0887143784365103	-0.0699276960185915	0.0366602711386334	-0.0492608711874782	-0.028322030841115	0.0793769327041648	-0.00480769006216507	-0.0463035166908508	0.0162042450475288	0.0104484900117174	0.099569339812977	-0.100152992004697	-0.0378415166336868	0.0327741566442331	0.0657213323028862	-0.0697042919882693	0.0053547779516583
R5527	-0.065571599292375	-0.0669567428924648	-0.0105526247537825	0.0964397639533949	0.0712473591304202	-0.0339661453306035	-0.0659161449591775	-0.0722224287325726	-0.058977689349976	0.1336079086574	-0.0730150529587627	0.00363395381819665	-0.0917118408944289	-0.090044419656049	0.0188692919356499	0.0175044224509255	0.145849750714189	-0.00230954607113919	0.0242062177221578	0.096881198526322	-0.0814117814595234	-0.0671074481986558	0.117675297814771	-0.0684829229203239	0.0276179226136158	-0.0323682547176505	0.0265151460168248	-0.102155434235143	-0.0462030437210049	-0.0234493566609299	0.0253748046263104	-0.0258322637397384	-0.0331899002034317	-0.0564214868605155	-0.0562773215120826
R5528	-0.0497166055421818	-0.0181329300875907	0.0934514784412196	0.0401383596129563	0.0671488513536773	-0.0373823701085266	-0.0108372091728461	0.0168522602233389	-0.0808930943244282	-0.0314080396957605	-0.0335510911841005	-0.0327274660589746	-0.0193893856609728	0.0351740698712212	-0.0129106526910001	0.0952557495547358	-0.0158596359093919	0.0576343779658153	0.102732164375765	0.0403449976975609	-0.115238714799209	-0.0931717902525316	-0.00775547916886566	-0.0484099136434678	0.00292693972602286	0.100525583970086	-0.0282129339269918	-0.0257929297970464	-0.129675490342217	-0.04501385136429	0.0733802929361598	-0.053024860754012	-0.00961897343604792	0.0333859113915517	0.0546770956028936
R5529	0.0274075004017386	0.0513007304960395	-0.00724747085225581	0.00534514907571709	-0.0219085446541984	0.0625677348927406	0.0215453892077882	0.0297054708201737	0.011649669811784	-0.00362662730811812	0.0700581641944778	-0.0625957149935856	0.0567885334592603	-0.0149309026234703	0.0584846111943822	0.00469949509826673	0.00458972224234769	-0.0642135110893955	-0.0135978907191259	-0.011998042526025	0.0253093463599593	0.0225571563021339	0.0269495007571113	0.00864470757731052	-0.0241952694163894	0.00386421217874302	-0.0569526818200947	0.0704724683886098	-0.0319663813015709	0.0558117187022027	0.00846188333673163	-0.00993527443181359	-0.0223853652159315	0.0328986532402493	0.0163143485461673
R5530	0.00325419324164637	-0.047619365634559	0.115023166778885	0.000780341475834199	0.0884567834908504	-0.0433563992072856	0.000937845849479572	0.0547310134786109	-0.048289206066657	-0.00838024158354849	-0.00312531609404902	-0.0614008761667183	0.0269490112475814	0.0496314807861451	-0.0081177134913441	0.0115840495729409	-0.0435412652074845	0.085223834965169	0.0968035358194079	0.034371607263828	-0.0781419467172213	-0.0914534498384637	-0.0264414337086958	-0.0578835907110088	0.0519591373734607	0.090891934747791	0.00768990221465975	-0.00713257731556774	-0.115936706369951	-0.0414134035994885	0.024071064533709	-0.00520736195052912	0.0325592155586201	0.0394205127224544	0.0140386532052568
R5531	0.0693053189176716	0.00883402884470308	-0.021971198738645	-0.0614610429881045	-0.0125429134789803	0.0422501566715088	-0.0174699319810899	0.00893128794907237	0.0640383345794977	0.0100207722928325	0.070843999475163	-0.00589751983146847	0.0473804813498727	0.00683669527823009	-0.0283635481640656	-0.0754238326028286	-0.0426464723998598	0.0151709891231516	-0.0564600838252499	-0.046339284821643	0.0731445098731438	0.0477837655555436	-0.0437297018143753	0.0324106438420373	0.0347077253730482	-0.0432736555209019	-0.00279752414829172	0.0437025014079591	0.0565122475521175	0.0413540059049912	-0.0609413008555087	0.064499104707271	-0.000803592336528457	-0.0364657846192406	-0.0345631321428521
R5532	0.0569790706627799	-0.0284864146341829	-0.0249421974531145	-0.037548952561966	0.0234555085332065	0.0457615611407871	-0.017283642212921	-0.011116314725998	0.0190119444058418	0.0454063597050935	0.0711913823655599	-0.0336950453736834	0.0273557829206097	-0.0087191026829805	-0.00220567097423947	0.00691699746239851	-0.0215622048824414	0.0114255811812265	-0.0335715305579595	0.000581644107281122	0.0377014124760997	0.0721871258353848	-0.0319247751686508	-0.0106028090260229	0.0478850878049908	-0.0567159197041149	0.00413531646784955	0.00221076439680085	0.0129168737328084	0.0631279787007774	-0.0548464561473999	0.0524056643546714	-0.0309009333556532	-0.00660485423037849	-0.0555697399961457
R5533	0.0482493617755054	0.0509803210430854	-0.0392913789281546	-0.0388179697711985	-0.0620367942075312	0.039432824442039	-0.0171911112135499	0.03479692387159	0.0428113813068018	-0.023215156720048	0.0732875678385613	0.0129138784917951	0.0638760572641242	0.0169150592873437	-0.0482260752537166	-0.0559720070031364	-0.0266402055891561	-0.0322150471034196	-0.0545706994596262	-0.0643117128587909	0.0621768573835779	0.0627341873357093	-0.00251587046057244	0.0536296839439059	-0.0264805546681596	-0.0170255600836749	-0.0496379151466412	0.0645352373404933	0.0462520472773079	0.0447423558069513	-0.0252125341215969	0.0162125527471326	0.0128717152596529	-0.0655855278358818	0.0192348562972108
R5535	0.0103367147212049	-0.112344853701483	-0.0409434561206151	0.0441636574273524	0.037515301329746	-0.0517935786800525	0.00188021812446206	-0.0321174919755441	-0.0259632066472133	0.101973911228356	0.00928289223517522	-0.02715792309257	-0.0183332365032389	-0.0511154207507621	0.049788832663392	0.0433287384218392	0.103653490739315	-0.0190685932325798	-0.0127843645912272	0.0785995269425959	-0.0441891467470352	-0.0200901351634521	0.0843633456879657	-0.0729594652641703	0.0278093964616251	-0.0786373360957152	0.0362758972842897	-0.07927597496877	-0.0449659629493193	0.0149951298546058	-0.0303017058085628	0.0106217941949009	-0.0226200060438996	0.0285227665935017	-0.106137442218938
R5536	-0.0526334844781005	0.0376511558802553	-0.0849996224802021	0.0200951971490782	-0.0556139951055597	0.00541783286369714	0.0552022623677729	-0.00325008685785187	0.0103784492665671	-0.0366807234444664	-0.0773771819877031	0.0629097768519952	-0.0359416027764188	-0.0209029794985804	0.0429632978769693	0.00935744312361719	0.0166829310679097	-0.0696240831027108	-0.00974685017081019	0.0158564200969466	-0.0061823515155061	-0.0633827631807615	-0.0117535383597144	0.0409171258942655	-0.0698055605362873	-0.0258824215352662	0.128562256221222	0.0026542201297672	0.0426989775417697	-0.0333543927304892	0.0192217256105369	-0.0399149861638855	0.036030009703416	0.0305555699976165	0.0222138383023579
R5538	0.0195868114557935	0.0481852821271501	-0.0830982044880181	-0.02317340845492	-0.0812178460743126	0.0228570112446986	0.0909029111084352	0.016681800214776	0.0542766421750264	-0.0316295423743279	-0.0256120118667324	0.0402634987991405	0.0219353488833633	0.0602581344781832	-0.0663155155051282	-0.0138087260631259	-0.0330702963395271	-0.0361076298509659	-0.064915196034791	-0.0781611852173364	0.0575978809336821	-0.0215335062806434	-0.0107318411599705	0.0658999589052921	-0.0267842865085289	-0.0301397669981031	-0.0640531485564835	0.0530390396168082	0.0874589465566671	-0.0408897240767381	-0.0105378106562213	0.0236910271329808	0.0306660968983618	-0.00838441250562562	0.0274103059975849
R5540	-0.0151091150703978	-0.0696529774750817	0.0470312777133062	-0.00379142360980685	0.0463749872108053	-0.0304272323305891	0.00475853721123239	-0.0277723796147023	0.0113588921401333	0.00413470531347433	-0.0695259372998088	0.0814443629912948	-0.0674573169589894	-0.148340923133271	0.0964754511941053	-0.0324665329445337	-0.0045595767839053	0.0566420316357872	0.0312300045973342	0.0359623892613158	-0.0379854457512569	-0.0518275048690343	-0.0513709491706165	-0.0172502483567499	0.0384751930106625	-0.00437928513896117	-0.014984286197939	-0.0871435954524211	0.0297118451011378	-0.0554384712779416	-0.021385688340715	0.0262699691716937	0.0535648271726135	0.051794624885433	-0.0458322415076954
R5542	0.0295830169852791	-0.0400724079355389	0.0340921385531848	-0.0554050772597345	0.0477488650117067	0.0397626010618947	-0.0116138358936023	-0.0220180169682157	0.0632880729093212	0.0409098078010055	-0.0200135914212581	0.0839244840266233	-0.0259347251758109	0.00770130677641254	-0.0306610658140051	-0.0818860741891003	-0.0109488372444621	0.0675248390058976	-0.013318773324651	-0.0153466197790301	0.0127187088946346	-0.0223420301909142	0.00238744318680568	0.0386935895786053	0.0813657185647382	-0.00955713940207255	-0.0177059978281913	-0.0312205498585377	0.0487793926605164	-0.0558522911665392	-0.0624455110517097	0.078844591264401	0.0449705593578716	-0.0337263933996675	-0.057508286725644
R5543	-0.0341717247282001	0.0654427680744982	-0.0190211708570248	0.0139147512664351	-0.0588609132319245	0.0224198527869787	0.0486644966892156	-0.0185696822944695	0.00492215956662427	-0.0482650636719932	-0.015275035331681	0.0405852475262363	-0.013429047357489	0.00605713087158122	-0.0247836284802625	0.00123527282492088	-0.0170077401924787	-0.0402019114456848	-0.00532992398153102	-0.0366612649684568	0.0202304030235353	0.0152271517414314	-0.0297990884505182	0.0455153691656305	-0.0696832976596074	0.0221652175685013	3.87064061575755e-05	0.0311044679149838	0.039040534039371	0.00772053867109505	0.0363129077147802	-0.0390770936166347	-0.000313016903791451	0.00913198451191989	0.0521062064478718
R5544	-0.0386788855115139	0.00463541479331057	0.0253171287251674	0.018749772179935	0.0211012181303402	0.00866990922468857	-0.00398499840436374	-0.0373176276089044	-0.0142897693004943	0.0209890464677034	-0.0314442667158035	0.0227972722100374	-0.0462130918614173	-0.0120371081209708	0.00499293688448876	0.00792133550666541	0.0124512462125657	0.0159614445848848	0.0230031581473475	0.0236724943778703	-0.0292071581344653	-0.00431101318680495	-0.0283742536590631	-0.00678697688058218	-0.00102865710264605	0.018724407561199	0.0080859364361093	-0.0273778681874479	-0.00689663066753634	-0.0159594282164301	0.0194953980416213	-0.0184649943868396	-0.023278688430904	0.00369595006137458	0.00922329219235214
R5545	-0.079800539864249	-0.0822938779109182	0.122347446477298	-0.00385833489989864	0.134904153174636	-0.00100938044262137	0.0115653961299668	-0.0850261340754979	-0.0485191806895622	0.030383889481794	-0.0843593619540101	0.0299620590578048	-0.106843931772742	0.0178009240356453	0.0298029416652709	0.120024063265784	-0.0283134216006136	0.115810072613191	0.0835941098925252	0.0678248524891896	-0.100822250826609	-0.0723242124194056	-0.0836242354735408	-0.0437602329816707	0.0854238400243204	0.0612796054236814	-0.00689870453094973	-0.10631076205701	-0.0652049957602418	-0.0726006722928779	-0.00249177764905796	-0.00815275595849045	-0.036619850826675	0.07326333653459	-0.0406540502576907
R5546	-0.00967535375470968	0.0975974452947449	0.014096051097366	-0.00151722593212853	-0.0813037180127852	0.0175041794007719	-0.00260782464319486	0.0836850116317632	0.0195447383965928	-0.0713538567550495	-0.00908594600853966	0.0120969768588654	0.0642163371280012	0.0395146879484731	-0.0488754015753294	-0.0740735793012912	-0.037283353486361	-0.0664276974449509	0.000372203762656747	-0.0748683437777758	0.0330023756073762	-0.0571611890549984	0.0521367969861941	0.0598702629544992	-0.0929020739969036	0.0438877044436785	-0.0515545513729899	0.0993530030068288	0.0171352357086382	-0.0302972039559767	0.036117493413632	-0.0502959874016331	0.0683262281718939	-0.0692350347425901	0.0743103795827487
R5555	-0.0658157295488524	-0.0868879790545333	0.0126114015917136	0.158280740946292	0.0972029134184148	-0.0792121764433892	-0.0393744303187107	-0.125285917983033	-0.143494839274012	0.167132789072793	-0.0181918087147855	-0.132565586468624	-0.0882698531628673	-0.13778967829234	0.107778263523974	0.0833623557377329	0.159975452215715	-0.0109492156601264	0.0832561048894996	0.158295619032633	-0.131962461882422	-0.0362578210068867	0.116782104639614	-0.187939613126688	0.0124550828914009	0.00177580437957062	0.0765089273222343	-0.124663801009037	-0.1441163209716	0.0631308413386911	0.090768985334797	-0.0696140338733382	-0.13919093825237	0.0578888206640548	-0.0268904748511897
R5573	0.0545211811334623	0.0493188259565511	0.0208905466053535	-0.0142913173501592	-0.0435482775650654	0.0784274159593462	-0.0269790421511716	0.0649138121400185	0.0531766135719419	-0.0147626981275271	0.0719780181097052	-0.0197493380947347	0.0739278349897858	0.0139749292888463	-0.0192924534804837	-0.0822642636964566	0.0167213674598308	-0.0379425237948038	-0.0238920592045199	-0.0462968239475743	0.0600538332017551	0.0412788680944541	-0.0117503934232109	0.048344299089274	-0.0266001181911174	0.0112500673144464	-0.0813670750945791	0.0762133303168791	0.0137712065105869	0.0257138929070745	-0.0108616355268672	0.0150718944027153	0.0305591962260617	-0.0458678913091024	0.000905411307873531
R5587	-0.0130468624791883	0.0245079785143529	-0.022103624619123	-0.00421147815235692	-0.0182057540996513	0.0393054090132972	0.0614696156447912	0.0105773358429792	-0.00148756960644428	-0.01893499183902	0.00606283628434877	0.0017389736995314	0.00712542785528768	0.00871403741265961	-0.0277763817561505	0.0366032970952542	-0.0055728275627523	-0.0183540591719771	-0.0100452350230443	-0.0140866550553615	0.0181227755237044	0.0169971023097058	0.0115952218345352	0.0192513152388941	-0.0295526298998892	-0.0159383931669642	-0.0318926708094369	0.0157220172358416	0.0106460135526507	0.0116177506951077	0.00188793085998156	-0.0203394793832433	-0.00230805308950208	0.0352713775654893	-0.00578930116607051
R5588	0.0548269202639193	0.0605457384966767	-0.0323629052106632	-0.0354978815046098	-0.0960312738263804	0.00125386447991055	0.00973738901808769	0.0430095251109228	0.0443549973697067	-0.0735865791805228	0.0913266082372765	-0.0203908320138527	0.0927804513369941	0.0707240207525895	-0.0539477188451482	-0.0418687943578365	-0.0110614489974898	-0.0577792882711906	-0.0393459240845098	-0.0696350799128142	0.0933913498593505	0.0850028242528647	0.0153043820881998	0.0604390513185414	-0.075675148079444	-0.000516048091261721	-0.0292152402460065	0.105758656563475	0.0547208167567957	0.0717675752979671	-0.0208861195275957	-0.00753382383000925	0.000279477983566017	-0.0222831638664387	0.0320079879233062
R5590	0.0409544708493617	-0.0463649496707207	-0.022983625414183	-0.0165324368970151	0.0340189760842515	-0.0189850578384236	0.0853189453952884	0.025314486616224	0.0226262479215537	0.0300112699194561	0.0197536862093967	0.00674847314131864	0.0257207220395975	0.0426811245891854	-0.0199777500021585	-0.0116670773386246	0.0136919702280392	0.013366706000599	-0.0122531645045708	0.0138965770664285	-0.00742168160583229	-0.00991506185096796	0.0219299373911251	-0.0120255916494569	0.0445589074342933	-0.0439326860279624	0.0940992867335426	-0.015125923255344	-0.0182103533821505	-0.00618351977255973	-0.0303125862268841	0.0465420750015493	0.0301483589680718	0.0531242964736415	-0.0561679157526305
R5637	0.0460484821868252	-0.0140450564462935	0.0375815242465331	-0.0327774103042809	0.0260149285954732	0.0463890490596742	0.0510202256218921	0.0249014116333052	0.0404738391501948	0.0215367696462797	0.0488350728890503	0.0153167606577941	0.038401024905385	0.0448096944172812	-0.07052639385596	-0.0239693883811753	0.00359060155109544	0.0371681393914092	-0.0102936941421456	-0.0259051442900882	0.0156463507380142	0.00210771223505367	-0.00387244540841942	0.0153801761605349	0.0530726423219421	-0.0111436233705048	-0.0525987818922794	0.0127790304095732	-0.00343155276370641	-0.0136678295132502	-0.037077886179962	0.0577083911454863	0.0255110705849948	0.003262051955028	-0.0409486062758283
R5640	0.00459146866485259	0.0261995848512476	-0.0716406584333692	-0.0655022901545541	-0.0251882839716829	0.0788346179030479	-0.0948805928498161	0.0222201104111435	0.0775239638908551	0.0152828754026605	-0.0460436068874276	0.101843000927873	-0.0199506013609493	-0.00928887055130765	0.0390224440666403	-0.0583877298976925	-0.00829527179104496	-0.00445594164149067	-0.0855339807605297	-0.0377824117186772	0.0292289172303415	-0.0230087743686903	-0.0526291525426649	0.0806632061389043	0.0408817405820312	-0.0648268886258612	0.106808416783497	-0.00102969479121058	0.0653076712773681	-0.078452103151599	-0.0704150257954287	0.0548183068289627	0.0545152760543677	-0.118032418727322	-0.0466282233372251
R5647	0.0569553441456624	-0.0471299665752018	-0.0224403300816511	-0.0956982927128216	0.0360858113310468	0.0703467835759655	-0.0121461048269077	-0.00675235648789155	0.0786918770614935	0.056131861371312	0.0167529243545658	0.0895648877010777	-0.0107094573961498	0.0320325038414641	-0.0747096305471833	-0.000748623366794782	-0.0358552699340768	0.0720332384030483	-0.0730417636787258	-0.041418322611257	0.0408382308909313	0.0117181684580865	-0.0244309430324161	0.0500050609742012	0.106796957455227	-0.0662446639483661	-0.0516860039286519	-0.033247773476092	0.0707322914865091	-0.0489517840584212	-0.111590490005389	0.106854033514507	0.0407059211844012	-0.0450260485919747	-0.0972684997699559
R5655	0.00378720527401434	0.0110180659869291	-0.0286543870498645	-0.0153351694215466	-0.0427376246914746	-0.00992091058264045	0.0194352376212545	0.0365214409684812	-0.0128268659479511	-0.0528408990075133	0.016799882446771	-0.000738041350829403	0.0315931361354367	0.0391922825903066	-0.0189573050918693	0.0367937922613173	-0.0315732431225552	-0.024072649328142	-0.00932874166377679	-0.0221276576278254	0.00373176074714158	0.0241183216406475	0.0295378844319044	0.0131053446606833	-0.048582133169963	-0.0103010558736899	-0.0102046675816058	0.0231601911888477	-0.0104554444591467	0.0136634341557004	-0.00353364547484265	-0.026366071256495	0.0151490994380116	0.0194223053663384	0.0111267930540394
R5656	0.0434772853336741	-0.0639773981197499	0.0392044057153191	-0.0588519617739488	0.0693494213711999	0.0268365397134625	-0.00293924739748375	-0.029073811815501	0.0409760737702384	0.0513489175110224	0.0318311833281232	0.0319964061122765	-0.00873832483314585	0.0617244536962321	-0.0213490106417475	-0.012224081725839	-0.0304034867745066	0.065301619210171	-0.0104148129933837	0.0152191940915962	0.00398151105328705	0.0190517469620041	0.011252032858486	0.00605850062386948	0.101810138136048	-0.0183957108325579	-0.0118288056925791	-0.0355312105923183	-0.00340329675264938	-0.0132446968310001	-0.0648516712872641	0.0775976853450227	-0.0143067798061692	0.022524535486111	-0.0728884864751899
R5658	-0.0197251100469532	-0.0355509771199976	0.0445610014271368	0.0113917787960514	0.0173897980491106	-0.0454038498755592	0.0801719484240439	-0.0206617464284948	-0.0389815326777671	-0.0282745241843521	0.00232367041911434	-0.00962620796468465	-0.0052985521002771	0.057183830322401	0.0130622983972069	0.0536244725321502	-0.0240376373489517	0.0116740562109905	0.0434766639477772	0.016643084230112	-0.0537557902967931	-0.0489624705129931	0.00958073752862152	-0.025714014899248	-0.00592060231246738	0.0409040286469354	-0.000889339927433947	-0.0247244717819065	-0.0508293517130356	-0.00214310963978862	0.0258866758636824	-0.0206005994565622	-0.00434045831281625	0.0776491549075249	0.0122924321523751
R5659	-0.00210039738495916	0.0290282463154531	0.0554388593719547	-0.0165539953775217	-0.00687350861092297	-0.00798096280000104	-0.0354615326502207	-0.0241602956843554	0.0165767260667572	-0.0509910674031708	0.0216696097189104	0.0131487206360945	0.00722308167517184	0.0409127042304877	-0.0312937381878166	-0.0325398590155052	-0.0298792176820821	0.0272053137012791	0.0223453930566932	-0.0250245806108353	0.0401225048034005	0.0586746314717745	-0.0349660751143407	0.0290488118466244	-0.0183353731181677	0.0438673663246203	0.0338905647001762	0.0319526522118169	0.0326683083691573	0.0280651869626278	0.00435877480372888	-0.0132886885861338	-0.0198815343787615	-0.0445539884623853	0.0345784770872043
R5660	-0.022751485164087	-0.0423089882319544	0.061615962848029	-0.0298631137036151	0.0535400822808899	-0.0207972136740355	0.0262541823032421	-0.00711287293628475	-0.00764654867178004	-0.0198846976833854	-0.0656990628592248	0.0563363226479408	-0.0482540239012661	0.0544892621221752	-0.0218446450010197	0.0483842571213785	-0.0435027623291038	0.103003869783998	0.0400607787536035	0.0059590929293622	-0.0608099462833527	-0.0854169462589295	-0.0102300231674114	-0.00550366321390627	0.0526588181660251	0.0287937686898925	-0.0182323323385084	-0.0588899402800454	-0.0219084548262894	-0.0896620227375607	-0.0114384831855359	0.0203926508921084	0.0333237216316532	0.00901080383970309	-0.0177992100457235
R5661	-0.016695505967965	0.0247474889964221	0.0451632416564784	0.0585856836199036	0.00696495907310446	-0.0363793897686742	0.012374914314311	0.013634503732132	-0.0752998250377711	-0.0254484773511202	-0.00381711618702741	-0.0867547302526431	0.0112587895260294	-0.0223733871315561	0.0866797019674273	0.034682509897709	-0.00204266545865841	-0.111634657377923	0.0494543268850606	0.0539156001098734	-0.0697739771599978	-0.0330348736320167	-0.0146827021613514	-0.0802226929652001	-0.0401986769787433	0.066186661485654	0.0136389904662066	0.0149293310958493	-0.122040502449446	0.0274156670555429	0.0891743193824405	-0.0635331218926735	-0.0186665911921438	0.0790447086005275	0.0689499273032302
R5662	0.0765265663265727	0.036217786375338	-0.039006982654094	-0.043427934221135	-0.0422174509494744	0.0458734821030264	0.00970404452993662	0.0264223854254592	0.0532996268787043	-0.0204720687088532	0.0905462293344831	-0.0387276840110454	0.0724262920567968	0.0155018352915001	-0.0567521201305406	-0.0507487792871304	-0.0435012556264219	-0.0101958670252592	-0.0512000354528563	-0.0497127755179117	0.0904935896390592	0.0945345030524535	-0.0087409823318937	0.0318657733865047	0.00123068510738785	-0.0352936219018142	-0.0452628006785545	0.0726217080395776	0.0481784602156544	0.0730547260404582	-0.0312466136051583	0.0435182498655649	-0.00105504009334513	-0.00448358565127119	-0.00627997774463381
R5663	-0.0473310162665609	0.0424764775209308	0.0145073929779547	-0.0216265987545986	-0.0494548298060487	-0.0110201662500519	0.0201800997022107	-0.00421425444731749	0.0113137507383338	-0.0855031951698535	-0.0740820788087492	0.0886404608319344	-0.032217190325477	0.0612189859807029	-0.0481070988985334	0.0511458731974798	-0.0370786229799146	0.0184305040422802	0.00782791352401702	-0.0517649754923974	0.0139552414520157	-0.0270834269903042	-0.0671367639491948	0.0668614890445253	-0.0476369065566345	0.0480641671409285	-0.0486162772086647	0.0035782818705667	0.0670920465396066	-0.0727869762244009	0.0147438741435898	-0.0318438883725489	0.035183151501112	-0.0365297783064909	0.0508272115856621
R5665	-0.000130506019122658	0.0494385256013651	-0.049804157299183	0.0190422950944055	-0.0769675840848317	-0.0474625272583146	0.0287604072499957	0.0665733963557081	-0.000424036594008	-0.064942392936503	0.00951710530049896	-0.0042971092123012	0.0562181135601076	0.0154464065576934	0.0228361580532042	-0.0406847344828594	0.0164105614575991	-0.0642324663813106	-0.0170840828067572	-0.026397351908599	0.0162245730525657	-0.0261382556636613	0.0471990308573301	0.0286523043584405	-0.0825916759989552	-0.000525737753316655	0.0424563290816984	0.0645559682150666	0.00248868258367454	0.00437456664331872	0.0276154005734265	-0.0399140601168471	0.0443292899231224	0.011825511537359	0.0472849535995188
R5666	-0.0584858734762036	-0.156552794081447	-0.00491461248117586	0.0943492399786913	0.121516766898353	-0.11259046833958	-0.023468650721574	-0.164150784497053	-0.114918732630421	0.153232228671421	-0.0244570758647045	-0.104951286016729	-0.104891426939383	-0.0920802640110456	0.0861814991046899	0.119270002926973	0.139312970255048	0.0417725918860504	0.060378272020508	0.158882420982086	-0.074239018205542	0.0142457831092341	0.127905324916035	-0.160516402516911	0.0514643432067428	-0.0545886028224718	0.109532374424789	-0.151119679830958	-0.0630162712661594	0.0473394094015855	0.0133781959829161	-0.0403587612886398	-0.151982453539933	0.0615670137505955	-0.0975892237974048
R5667	0.096727263105708	0.0117119012207082	-0.0654680330341471	-0.0746414452244429	-0.0271978389803961	0.0601490003496804	-0.00452449298057318	0.106004343814176	0.0701212591790883	0.0215543357297629	0.0586612262373021	0.00260821086878063	0.0939377323070407	0.0139711163566466	-0.0649141905641051	-0.0426014466689931	-0.035751594477388	-0.0127680680266743	-0.0947996703660857	-0.064713703821623	0.0455533118093066	0.0123590104070246	-0.00732347820700885	0.0426403585773688	0.0450135838212582	-0.0912344406415607	-0.0506378265886293	0.0663977636305737	-0.00384411610336267	-0.0177306161178424	-0.0862938236521321	0.0834080684142724	0.0876206900392294	-0.056350258269564	-0.062726084652294
R5668	0.0407920415645423	0.0279784141039927	-0.0388621293398625	-0.00691267767233696	-0.0393263019226874	0.0237584233444849	-0.0312614351984006	0.0108164017167376	0.0142472829140446	0.00443179556232825	0.0656245768319618	-0.0317021021455329	0.0432413953036177	0.00344910020740825	-0.0265992076600244	-0.0212792248182051	0.0218547486748262	-0.0220731939357361	-0.0392974399378214	-0.022501122242328	0.0366809247987335	0.0608390787587798	0.0164552882044242	0.00561958394797731	-0.0110729061771309	-0.0337720990348646	-0.00865379628596538	0.0402441488709748	0.0116970678707595	0.0638697682657795	-0.01742307726669	0.0135157379928779	-0.0190878010078712	-0.0243924742913356	0.0021349308238466
R5669	0.0307704882096767	-0.0931001222117081	0.0389577817038573	0.0204512781200119	0.0617612727361146	-0.0390050552326534	-0.0488698075250394	0.0291247771020295	-0.00668224593388843	0.0716551158960695	-0.000235954350126728	-0.00218971005173902	0.00696841925159748	-0.0246180209277636	0.0421124351389314	-0.0177485274659058	0.0810576157051545	0.0561654900028703	0.0167613642558568	0.0565301603135251	-0.0596576579911242	-0.0709362730727278	0.0294587844908697	-0.0469683361895307	0.0649551073322639	-0.0242073766000142	0.0637542575479349	-0.0528516665316107	-0.0657198079895067	-0.0329309519430309	-0.0327933288022077	0.042055259621143	0.0353741199756208	-0.0352403362846424	-0.0736813194083731
R5671	-0.0941878848948736	-0.0499117971223886	-0.0440847339010821	0.155681658736887	0.0531070451911394	-0.122739938384872	-0.0894388169197197	-0.0912514369360101	-0.146978400702021	0.0572509096040165	-0.0243725141139606	-0.0992342882729935	-0.0856909306253893	-0.148474404449715	0.159870138868612	0.157009352707513	0.119811227241632	-0.0455657479621467	0.107771817224706	0.177880122407579	-0.108692002975532	-0.0202993779439442	0.0430698149385424	-0.138398695025962	-0.0607227772837977	-0.00146664736790024	0.268214312139739	-0.086476707935789	-0.102628272078229	0.0851800228069618	0.121035434740767	-0.117861741735499	-0.102006633414594	0.000772887175999407	0.0326771194594151
R5672	0.0315884737437544	-0.0844746414450623	0.0662378629357824	-0.0120679168542511	0.0776115410429234	-0.0226586692524406	7.90613237502015e-05	0.0201773150406054	-0.0272428375428176	0.0257066882207634	0.0307261849190053	-0.046062386504917	0.0180301535762961	0.00588610203155179	0.0191479849805313	0.0203942752944938	0.0137943697453348	0.0758159626004645	0.0440309551587567	0.0474450533200156	-0.0499447116085435	-0.0158531842462499	-0.00825030695212469	-0.0596308261639136	0.0650400118441067	0.00666994624689571	0.109830774633604	-0.0398242068543294	-0.083904069177921	0.000370678090707581	-0.0278425332104875	0.0273068760259872	0.00364696433610238	0.00983890844043502	-0.0618472949500314
R5682	-0.0722035286722211	0.0142755050575657	-0.0183196117351477	0.0445937786298101	-0.0176570764322132	-0.0687115392598855	-0.0518064618933325	-0.0431054857004917	-0.0330854406393774	-0.0623812888755924	-0.0574962032280087	0.0403043047837876	-0.0547791841880325	-0.0920190427473077	0.14793710718419	0.0156328430911185	0.0251560705037436	-0.0250858836566003	0.0322171965831823	0.0468470461296746	-0.0253385860362075	0.00919801782691549	-0.0315220896955306	0.0141625554467622	-0.0834277339446831	0.0115408877379691	0.145692123271876	-0.0192745892149787	0.00430122578050277	0.0115540456759575	0.0480070161909397	-0.0784402404756133	-0.0229354894165103	0.0119363084753036	0.0350151617154746
R5729	-0.0139394278064741	0.0907947097421035	-0.0652882691906688	-0.0651523716164969	-0.0720676920661103	0.0820364212506182	-0.0443542273207688	0.0246336013736364	0.0702913986652203	-0.0290891082589247	-0.0798005076145823	0.118405487255968	-0.0303980180829929	0.0199290121052258	-0.0883408489389621	-0.0913572721920535	-0.037219947789932	-0.00802121193839395	-0.0806506978123865	-0.0826303587430249	0.0524962068718353	-0.053904509740572	-0.0434084860510819	0.104085347616968	-0.0111987438731144	-0.00607522001143234	-0.0303854018273213	0.0254899496199783	0.110207089670157	-0.120502269426086	-0.0321018597201138	0.0248751069195012	0.0664234814622226	-0.0882666426277832	0.0294988731500613
R5730	0.0248865627085731	-0.000453033698871441	-0.0192668992048951	-0.000408248528987106	-0.0144227435302158	-0.0452824607787685	-0.0947533052800607	0.0874621414700109	-0.0228828219611022	-0.0506408010294275	0.0274106168967951	-0.0396337042857898	0.0670016925638821	-0.140555912796871	0.0642743240797533	0.0393638469907562	-0.00619705259457464	0.00523141201814454	0.00599609640800426	0.00358538350084006	-0.0335919731516405	-0.0634825830307235	-0.0403916775007255	-0.020140829052318	-0.0182164659747971	-0.0203311422215575	-0.00474335782371191	0.0399526063878321	-0.0670536611726624	-0.00526156299218706	0.0108269893883728	-0.0216317150660322	0.0484152758806226	-0.0607079510055673	0.00701254610694039
R5731	0.102203903909437	-0.0382985234684059	0.0229453275268982	-0.0616466344435687	0.0341231174048064	0.0276765509712495	0.00588385722797925	0.0683173479102003	0.0449578270684646	0.0286904908814565	0.082696471107076	-0.0427390955933636	0.0841989071114438	0.033813817886272	-0.0177740218324249	-0.0730693435465192	-0.0412197143314128	0.0383271608349191	-0.0280920165762483	-0.0244099822444712	0.0308791213997113	0.0189035581692294	-0.0375990699513071	-0.000716630028697541	0.0808297532871942	-0.0406555632179143	-0.0334982073676134	0.0377527153199997	-0.0243365975971329	0.0153215684591977	-0.0726148412061036	0.0886545259195255	0.0511893381733687	-0.00287251125741863	-0.0636053129436657
R5735	0.0614483024421674	-0.00405555777494643	-0.0144722217802389	-0.0399374453806454	-0.0113989510732905	0.0534744155095583	-0.0674454838778504	0.0498502504672359	0.0430392108719184	0.0322724097761162	0.0482464562134322	-0.0165630356417368	0.0545367184498334	-0.0716037430638793	0.0722905415339977	-0.0620096312851578	-0.0283349863688904	-0.0354010596695505	-0.0496688735279443	-0.0337755314093725	0.048979948094577	0.0395551369342077	0.0295965441636692	0.0127189038863557	0.0308891319096988	-0.0518144400910637	-0.041445321175969	0.0304484857276332	0.0202584049277561	0.0291871039043332	-0.0604561006176289	0.043989033351756	0.0324443622768764	-0.0555417014707697	-0.0524215727000687
R5737	-0.0291776792072497	-0.0704971112416068	0.0893694201198181	-0.0509843829967724	0.107323927974224	0.0226946544441641	-0.0931243855600933	-0.0421401733874977	0.0144834655270001	0.0359878376218441	-0.0674098341653734	0.0785634379707638	-0.0870152099100822	-0.0040280257822418	0.0131617039481241	0.0211928959352495	-0.0307895515928605	0.11661207628575	0.0382658992719125	0.0285579633307234	-0.057749301296157	-0.0447022076173363	-0.0889989769146887	6.7775654870467e-05	0.102745728579309	0.0155460822571113	0.0750146085345452	-0.089007405276859	-0.0244498706623286	-0.0902735570588682	-0.0512986648581183	0.0484822726450384	0.00872561414917104	-0.0657406668495666	-0.0661950597898002
R5738	0.00916689312004695	0.0332335778170546	-0.0379783276114573	-0.00570409748388659	-0.0442203808934929	0.0148775635550454	0.0470985066228211	-0.00567046504353365	-0.00569959237580502	-0.0346466687602833	0.0447379825054415	-0.0387587110848762	0.0234305518992192	0.026067810533254	-0.0292535236385577	0.0341576230688536	-0.0331020278333864	-0.0289180625364912	-0.0166520617158781	-0.0309888455662086	0.0390941464626674	0.0602354558731147	-0.0452436461305818	0.0106815155625782	-0.0428518470336893	-0.0150861653741023	-0.0509877846637656	0.0385001648149879	0.0227568484171862	0.0556193815410704	0.00265472548882281	-0.0196474191438566	-0.0344084038004252	0.0164203263352549	0.0140544958211143
R5757	0.0979513003893696	-0.0392776885480293	-0.007517569502931	-0.0523970129246539	0.0180943580362301	0.0453620588980782	0.0281468649726087	0.0988739850405617	0.0460994791844774	0.0419974009004629	0.0699545221973816	-0.0554706170118846	0.0917276706601031	0.0375339838930876	-0.0514863059142861	-0.0141814514124366	-0.0263385150545368	0.0170157233631654	-0.0382283917244726	-0.0196614879499109	0.00992311490570254	-0.0251039344749018	0.0833821478070946	-0.00780577237012537	0.0697957237676972	-0.0552210449814796	-0.0591069383846299	0.0372533481899215	-0.0722365525985706	-0.00999616716978901	-0.0680479609340889	0.0784629157665664	0.0847279315050589	0.00440824795887477	-0.0757378628841225
R5764	0.0268554822565717	0.00248628628661881	0.0387574491204618	-0.0358622097317911	0.00137749523874333	0.00879320647731893	-0.0555867209041881	-0.0366156222207957	0.0290082642397753	-0.020080369986377	0.0435431584216274	-0.0132148161848418	0.0120022612217596	0.0537732662059606	-0.0642585876950496	0.0152229075609823	-0.0396647015158662	0.0160707263777945	0.00418374272324627	-0.0362469478662707	0.0670959743447694	0.0952078101984278	0.0353791979486138	0.0189462496966576	0.0228536451057474	0.0237869671065769	-0.0374359486738793	0.0171102902323666	0.0565979507294598	0.036482507080253	-0.0224464732825528	0.0191329163280839	-0.0569741137645769	-0.0518364080295981	0.00153192427470472
R5765	-0.0815391020531167	-0.0116501812907671	0.163286183842162	-0.000288515867814941	0.0732568752215758	-0.0449376601401056	-0.0439677428317132	-0.0634815328651807	-0.0470355088764577	-0.0600296603306622	-0.0924217380070511	0.0408530373232308	-0.0943836569190671	0.0768168170516481	-0.0559498339679549	-0.0753934701815405	-0.0440272129919616	0.10446438966505	0.116878846083395	-0.0103853677577006	-0.0778881805756513	-0.0607405586634783	-0.0866187825549375	-0.0179376988775834	0.0260546017142362	0.163050019281288	-0.0599457264985415	-0.0504841875475903	-0.0413476745307094	-0.101556265973067	0.0603165470105059	-0.0306243751010363	-0.0394707601810774	-0.0353809721469169	0.0815252563771154
R5766	0.0450307651215097	-0.0205866388084928	0.0406134753029037	-0.034807821803891	0.0437654093410071	0.0298902703537973	-0.0184812127571549	0.0268751851374479	0.000824974843457666	0.0097164676142239	0.0492651311955518	-0.0340215175345449	0.0332204243432192	0.0119199655375567	-0.0203008221059506	0.0466651372771056	-0.0298022334112414	0.0462087389808443	0.000172727446592419	0.000384625671100277	-0.00104722789472858	0.0279054225636462	-0.0330353998741145	-0.0176467054675675	0.0549990669986262	-0.0145268284613452	-0.0356855613935341	0.00575326923312173	-0.0412991787978477	0.0102164786364354	-0.0379625913824122	0.0367683158729628	0.00879300845396024	-0.00350777846286451	-0.0415579740860112
R5768	0.029441109778185	-0.0515595624883981	0.0791686208702195	-0.0362292245970998	0.0625609102637958	0.00239870342448476	-9.58349923498754e-05	0.0312851691163429	0.00986837084507342	0.0105556827725672	0.00827836977594928	0.0133491934233205	0.0098793028601708	0.0337705322410713	-0.0197922214222574	-0.0228565805930595	-0.0405979851178093	0.0842271620666136	0.0347181909572663	-0.000529409355250565	-0.0190402490833642	-0.0506302204816439	-0.0113604204075736	-0.00597685398345096	0.0703927398962189	0.0340810306005219	-0.0381303717148676	-0.0211232883997869	-0.0281206890406696	-0.0506936720291381	-0.0300100488208279	0.0450690427006717	0.040316446031183	-0.00866311910282494	-0.0334354443501422
