## Supplementary material for "Transcriptional and genetic sex differences for schizophrenia across the dorsolateral prefrontal cortex, hippocampus, and caudate nucleus": Data S4: GO_analysis_module_black.xlsx

### Sheet: Sheet1
GO	NS	enrichment	name	ratio_in_study	ratio_in_pop	p_uncorrected	depth	study_count	p_fdr_bh	study_items
GO:0048168	BP	e	regulation of neuronal synaptic plasticity	8/527	17/29107	2.30729e-10	8	8	2.86474e-06	815.0, 1627.0, 2048.0, 23154.0, 23237.0, 26012.0, 57338.0, 93650.0
GO:0007612	BP	e	learning	11/527	59/29107	7.89111e-09	6	11	4.8988e-05	1141.0, 1742.0, 2048.0, 6543.0, 7054.0, 22941.0, 23237.0, 57338.0, 84502.0, 84687.0, 85358.0
GO:0007411	BP	e	axon guidance	15/527	166/29107	3.94251e-07	4	15	0.00163167	1400.0, 2048.0, 2909.0, 5818.0, 6585.0, 6586.0, 7204.0, 8851.0, 8997.0, 9355.0, 10501.0, 10505.0, 54437.0, 90249.0, 128434.0
GO:0060999	BP	e	positive regulation of dendritic spine development	6/527	22/29107	1.99663e-06	5	6	0.00595528	375.0, 8536.0, 23613.0, 50944.0, 85358.0, 100132074.0
GO:0007399	BP	e	nervous system development	20/527	325/29107	2.39823e-06	4	20	0.00595528	321.0, 1128.0, 1400.0, 1742.0, 2048.0, 3785.0, 4062.0, 5097.0, 8536.0, 8997.0, 9253.0, 9362.0, 10505.0, 10677.0, 10814.0, 51195.0, 56130.0, 56132.0, 57118.0, 64207.0
GO:0071625	BP	e	vocalization behavior	5/527	16/29107	7.07025e-06	2	5	0.0146307	1620.0, 1742.0, 22941.0, 50944.0, 85358.0
GO:0031915	BP	e	positive regulation of synaptic plasticity	4/527	9/29107	1.24552e-05	8	4	0.0208884	1627.0, 2048.0, 10814.0, 54434.0
GO:0060997	BP	e	dendritic spine morphogenesis	5/527	18/29107	1.3459e-05	9	5	0.0208884	1742.0, 2048.0, 23237.0, 50944.0, 85358.0
GO:0098974	BP	e	postsynaptic actin cytoskeleton organization	4/527	11/29107	3.16924e-05	7	4	0.0437215	60.0, 375.0, 1627.0, 9722.0
GO:0014069	CC	e	postsynaptic density	30/527	247/29107	2.29697e-16	4	30	4.02428e-13	375.0, 409.0, 815.0, 1627.0, 1742.0, 5170.0, 5582.0, 6543.0, 7732.0, 8440.0, 8525.0, 8536.0, 8831.0, 8851.0, 9912.0, 10505.0, 11346.0, 22941.0, 23373.0, 23413.0, 26012.0, 28964.0, 50488.0, 50944.0, 58512.0, 64506.0, 84687.0, 85358.0, 388135.0, 729956.0
GO:0030425	CC	e	dendrite	37/527	422/29107	3.16853e-15	5	37	2.77563e-12	1128.0, 1132.0, 1620.0, 1627.0, 2048.0, 2901.0, 3064.0, 3770.0, 5518.0, 5582.0, 5818.0, 5914.0, 6543.0, 7054.0, 7070.0, 8851.0, 9362.0, 9912.0, 10505.0, 10814.0, 23154.0, 23373.0, 23413.0, 26012.0, 50488.0, 50944.0, 55361.0, 57451.0, 64506.0, 66004.0, 80758.0, 84687.0, 114088.0, 114783.0, 118813.0, 126129.0, 349667.0
GO:0005886	CC	e	plasma membrane	149/527	4500/29107	4.89792e-14	3	149	2.86038e-11	60.0, 246.0, 314.0, 321.0, 375.0, 409.0, 478.0, 540.0, 576.0, 747.0, 752.0, 777.0, 808.0, 955.0, 1128.0, 1132.0, 1141.0, 1453.0, 1606.0, 1627.0, 1729.0, 1742.0, 1804.0, 1952.0, 2023.0, 2048.0, 2161.0, 2583.0, 2901.0, 2909.0, 3748.0, 3770.0, 3780.0, 3785.0, 4061.0, 4062.0, 4185.0, 4284.0, 4326.0, 4771.0, 5097.0, 5170.0, 5582.0, 5798.0, 5818.0, 6263.0, 6376.0, 6541.0, 6543.0, 6553.0, 6559.0, 6580.0, 6754.0, 6861.0, 6865.0, 7070.0, 7087.0, 7275.0, 7287.0, 7781.0, 8394.0, 8437.0, 8447.0, 8514.0, 8525.0, 8567.0, 8718.0, 8775.0, 8831.0, 8851.0, 8907.0, 9362.0, 9479.0, 9610.0, 9761.0, 10076.0, 10126.0, 10267.0, 10458.0, 10505.0, 10900.0, 22839.0, 22941.0, 22979.0, 23025.0, 23214.0, 23237.0, 23368.0, 23373.0, 23413.0, 23504.0, 26011.0, 26012.0, 27124.0, 27239.0, 30815.0, 30837.0, 50855.0, 50944.0, 54434.0, 54997.0, 55361.0, 55362.0, 55959.0, 57030.0, 57338.0, 57449.0, 57451.0, 57476.0, 57670.0, 57863.0, 58512.0, 58513.0, 66004.0, 79012.0, 79465.0, 79720.0, 80758.0, 81618.0, 81693.0, 83999.0, 84063.0, 84502.0, 84628.0, 84687.0, 85455.0, 85456.0, 90249.0, 90668.0, 91433.0, 91608.0, 114804.0, 120776.0, 128434.0, 130612.0, 134111.0, 145567.0, 146206.0, 146760.0, 151056.0, 196051.0, 221061.0, 255057.0, 283455.0, 338755.0, 349667.0, 376267.0, 387509.0, 400451.0
GO:0043005	CC	e	neuron projection	31/527	338/29107	1.76419e-13	4	31	7.72714e-11	375.0, 815.0, 1141.0, 1453.0, 1742.0, 2048.0, 3780.0, 4771.0, 6376.0, 6754.0, 7054.0, 7732.0, 7781.0, 8851.0, 8911.0, 8912.0, 9751.0, 10677.0, 22941.0, 23025.0, 26011.0, 26012.0, 26999.0, 50944.0, 55361.0, 55964.0, 57030.0, 57451.0, 64506.0, 85358.0, 349667.0
GO:0098978	CC	e	glutamatergic synapse	29/527	332/29107	3.6348e-12	4	29	1.27363e-09	60.0, 375.0, 613.0, 1128.0, 1627.0, 1742.0, 2048.0, 2901.0, 7781.0, 8525.0, 8536.0, 8775.0, 8831.0, 9722.0, 9912.0, 10458.0, 10814.0, 22839.0, 23237.0, 23373.0, 23413.0, 50944.0, 58512.0, 79012.0, 80758.0, 80863.0, 84628.0, 126129.0, 347730.0
GO:0043204	CC	e	perikaryon	20/527	158/29107	1.09579e-11	2	20	3.1997e-09	460.0, 1400.0, 2901.0, 3748.0, 5170.0, 5798.0, 6543.0, 7054.0, 7732.0, 8851.0, 9362.0, 10505.0, 10814.0, 11346.0, 23109.0, 23154.0, 26012.0, 55361.0, 146760.0, 349667.0
GO:0045202	CC	e	synapse	28/527	403/29107	1.69361e-09	3	28	4.23886e-07	60.0, 478.0, 777.0, 1128.0, 1132.0, 1141.0, 1742.0, 3780.0, 3785.0, 4061.0, 4062.0, 5798.0, 6543.0, 7287.0, 8514.0, 8662.0, 9362.0, 9479.0, 23504.0, 26012.0, 26999.0, 54434.0, 56130.0, 56132.0, 57451.0, 64506.0, 66004.0, 221692.0
GO:0000139	CC	e	Golgi membrane	33/527	587/29107	1.20591e-08	5	33	2.64093e-06	375.0, 540.0, 955.0, 2583.0, 5768.0, 6483.0, 6721.0, 8720.0, 8907.0, 9215.0, 9382.0, 9570.0, 9609.0, 11237.0, 11282.0, 23646.0, 25789.0, 27087.0, 29906.0, 30815.0, 51304.0, 51363.0, 57414.0, 57574.0, 64377.0, 64409.0, 79369.0, 79586.0, 114783.0, 131540.0, 221938.0, 222865.0, 401647.0
GO:0030424	CC	e	axon	23/527	318/29107	2.3232e-08	5	23	4.5225e-06	60.0, 478.0, 613.0, 2048.0, 3064.0, 3748.0, 6329.0, 6543.0, 6861.0, 7054.0, 8567.0, 8851.0, 9362.0, 10677.0, 50488.0, 57449.0, 84628.0, 114783.0, 118813.0, 126129.0, 128434.0, 347730.0, 349667.0
GO:0043197	CC	e	dendritic spine	16/527	157/29107	3.01083e-08	6	16	5.27497e-06	321.0, 409.0, 613.0, 815.0, 1742.0, 5662.0, 6543.0, 8851.0, 9912.0, 11346.0, 22941.0, 23237.0, 23613.0, 50944.0, 57451.0, 85358.0
GO:0045211	CC	e	postsynaptic membrane	15/527	139/29107	3.76934e-08	5	15	6.00352e-06	409.0, 747.0, 1132.0, 1627.0, 1742.0, 2901.0, 3748.0, 10505.0, 22941.0, 23109.0, 50944.0, 57451.0, 85358.0, 93650.0, 729956.0
GO:0030426	CC	e	growth cone	14/527	134/29107	1.60878e-07	3	14	2.34883e-05	808.0, 1400.0, 1627.0, 7070.0, 8851.0, 11344.0, 22941.0, 26053.0, 27124.0, 54434.0, 57451.0, 84687.0, 255057.0, 347730.0
GO:0030027	CC	e	lamellipodium	16/527	185/29107	2.9577e-07	4	16	3.98607e-05	60.0, 1627.0, 4771.0, 4831.0, 8394.0, 8525.0, 10458.0, 10677.0, 11133.0, 11344.0, 28964.0, 54434.0, 54997.0, 57449.0, 84687.0, 146206.0
GO:0016021	CC	e	integral component of membrane	104/527	3536/29107	5.20703e-07	3	104	6.51622e-05	460.0, 478.0, 576.0, 955.0, 1141.0, 1352.0, 1804.0, 1952.0, 2137.0, 3748.0, 3785.0, 4185.0, 4284.0, 5798.0, 5818.0, 6263.0, 6376.0, 6483.0, 6553.0, 7732.0, 8303.0, 8567.0, 8720.0, 8912.0, 9570.0, 9687.0, 9751.0, 9761.0, 9911.0, 10446.0, 11237.0, 11264.0, 11282.0, 23359.0, 23646.0, 25789.0, 27087.0, 27239.0, 29906.0, 30815.0, 51172.0, 51222.0, 51303.0, 51304.0, 51363.0, 54437.0, 55362.0, 56130.0, 56132.0, 57030.0, 57338.0, 57476.0, 57574.0, 57670.0, 57863.0, 63905.0, 64377.0, 64409.0, 79085.0, 79143.0, 79369.0, 79586.0, 80003.0, 80228.0, 80758.0, 81618.0, 81693.0, 83999.0, 84063.0, 84502.0, 84649.0, 85406.0, 85455.0, 90249.0, 90342.0, 93109.0, 93650.0, 114659.0, 114783.0, 114789.0, 114794.0, 120776.0, 130612.0, 131540.0, 151056.0, 155066.0, 162494.0, 192111.0, 196051.0, 221061.0, 221938.0, 252839.0, 255057.0, 284427.0, 284613.0, 338755.0, 348013.0, 375057.0, 387509.0, 389730.0, 400451.0, 404217.0, 441452.0, 643853.0
GO:0048471	CC	e	perinuclear region of cytoplasm	33/527	713/29107	1.05319e-06	2	33	0.000123013	328.0, 375.0, 540.0, 1453.0, 3064.0, 4771.0, 4831.0, 5582.0, 5914.0, 6263.0, 6376.0, 6861.0, 7054.0, 7059.0, 8851.0, 9479.0, 9722.0, 10293.0, 11344.0, 23357.0, 23368.0, 23413.0, 26999.0, 55275.0, 55662.0, 57414.0, 57449.0, 80758.0, 81618.0, 84649.0, 131540.0, 221938.0, 376267.0
GO:0005829	CC	e	cytosol	138/527	5294/29107	4.635e-06	2	138	0.000507533	60.0, 246.0, 311.0, 375.0, 409.0, 570.0, 613.0, 752.0, 766.0, 815.0, 899.0, 1352.0, 1400.0, 1453.0, 1606.0, 1627.0, 1729.0, 1742.0, 1981.0, 2023.0, 2048.0, 2762.0, 2909.0, 3029.0, 3064.0, 4771.0, 4831.0, 5170.0, 5518.0, 5582.0, 5914.0, 6559.0, 6721.0, 6817.0, 7054.0, 7070.0, 7137.0, 7187.0, 7204.0, 7275.0, 7287.0, 7371.0, 8314.0, 8344.0, 8394.0, 8428.0, 8437.0, 8440.0, 8514.0, 8525.0, 8536.0, 8565.0, 8567.0, 8662.0, 8718.0, 8775.0, 8831.0, 8851.0, 8907.0, 8997.0, 9100.0, 9479.0, 9610.0, 9722.0, 9851.0, 9870.0, 9887.0, 9901.0, 9912.0, 10093.0, 10458.0, 10814.0, 10900.0, 11264.0, 11346.0, 22870.0, 22941.0, 22979.0, 23154.0, 23164.0, 23185.0, 23214.0, 23237.0, 23357.0, 23368.0, 23373.0, 25822.0, 26267.0, 26999.0, 27124.0, 28964.0, 29123.0, 30837.0, 50488.0, 50855.0, 50944.0, 51665.0, 54434.0, 54997.0, 55163.0, 55275.0, 55361.0, 55662.0, 55670.0, 55690.0, 57449.0, 57591.0, 58513.0, 64506.0, 79172.0, 79586.0, 79791.0, 80028.0, 80336.0, 80758.0, 80774.0, 80790.0, 81559.0, 84206.0, 84649.0, 85358.0, 85456.0, 91433.0, 112936.0, 116986.0, 118813.0, 123775.0, 126003.0, 145567.0, 146330.0, 155061.0, 221002.0, 221692.0, 253980.0, 254122.0, 261734.0, 283455.0, 401036.0
GO:0098981	CC	e	cholinergic synapse	4/527	8/29107	7.02022e-06	4	4	0.000723496	1128.0, 1141.0, 22839.0, 58512.0
GO:0043025	CC	e	neuronal cell body	20/527	354/29107	8.59552e-06	3	20	0.00083663	478.0, 1620.0, 2048.0, 3770.0, 3780.0, 5798.0, 6376.0, 6543.0, 6861.0, 8851.0, 9751.0, 10458.0, 22941.0, 23154.0, 23237.0, 23373.0, 55361.0, 79791.0, 83999.0, 84687.0
GO:0099524	CC	e	postsynaptic cytosol	5/527	17/29107	9.86715e-06	4	5	0.000909855	1627.0, 3064.0, 5582.0, 10458.0, 23413.0
GO:0015629	CC	e	actin cytoskeleton	16/527	246/29107	1.22013e-05	6	16	0.00106883	60.0, 1627.0, 2909.0, 5914.0, 8997.0, 10458.0, 10677.0, 11346.0, 22979.0, 23164.0, 23237.0, 26053.0, 55362.0, 84687.0, 85456.0, 146206.0
GO:0005737	CC	e	cytoplasm	123/527	4713/29107	2.07011e-05	2	123	0.00172706	60.0, 311.0, 314.0, 321.0, 328.0, 375.0, 409.0, 808.0, 815.0, 899.0, 1107.0, 1453.0, 1620.0, 1627.0, 1729.0, 1742.0, 1952.0, 1981.0, 2023.0, 2762.0, 3064.0, 4771.0, 4826.0, 4831.0, 4858.0, 5170.0, 5518.0, 5914.0, 6721.0, 6754.0, 6817.0, 7053.0, 7054.0, 7275.0, 7371.0, 7732.0, 7781.0, 8303.0, 8314.0, 8428.0, 8440.0, 8447.0, 8525.0, 8565.0, 8567.0, 8816.0, 8851.0, 9100.0, 9253.0, 9258.0, 9479.0, 9610.0, 9645.0, 9751.0, 9796.0, 9870.0, 9887.0, 9901.0, 9915.0, 9921.0, 10126.0, 10458.0, 10522.0, 10528.0, 10677.0, 11007.0, 11344.0, 23109.0, 23214.0, 23237.0, 23339.0, 23367.0, 23368.0, 23373.0, 23413.0, 23613.0, 25817.0, 26011.0, 26012.0, 26053.0, 26267.0, 26999.0, 27124.0, 27254.0, 30815.0, 50488.0, 51066.0, 51127.0, 54434.0, 54997.0, 55662.0, 57118.0, 57449.0, 57504.0, 57591.0, 58513.0, 60680.0, 64506.0, 79720.0, 81559.0, 84687.0, 85456.0, 90668.0, 113457.0, 114088.0, 114804.0, 116986.0, 121214.0, 128434.0, 146206.0, 152789.0, 155061.0, 157922.0, 283455.0, 375449.0, 376267.0, 388228.0, 388324.0, 388341.0, 390790.0, 406929.0, 728113.0, 100132074.0
GO:0044305	CC	e	calyx of Held	5/527	20/29107	2.36357e-05	4	5	0.00188227	60.0, 5582.0, 10814.0, 23413.0, 28964.0
GO:0099523	CC	e	presynaptic cytosol	4/527	11/29107	3.16924e-05	4	4	0.00241414	3064.0, 5582.0, 10458.0, 23413.0
GO:0098839	CC	e	postsynaptic density membrane	6/527	40/29107	7.79214e-05	6	6	0.00568826	747.0, 1742.0, 23237.0, 80758.0, 80863.0, 729956.0
GO:0032591	CC	e	dendritic spine membrane	4/527	15/29107	0.00012375	6	4	0.00833884	747.0, 3748.0, 23109.0, 729956.0
GO:0099092	CC	e	postsynaptic density, intracellular component	4/527	15/29107	0.00012375	6	4	0.00833884	613.0, 5662.0, 10458.0, 80758.0
GO:0046658	CC	e	anchored component of plasma membrane	5/527	32/29107	0.00025664	4	5	0.0160583	79465.0, 84628.0, 130749.0, 146760.0, 349667.0
GO:0060076	CC	e	excitatory synapse	5/527	32/29107	0.00025664	4	5	0.0160583	1742.0, 10458.0, 50944.0, 57030.0, 347730.0
GO:0016020	CC	e	membrane	61/527	2127/29107	0.000361474	2	61	0.021838	60.0, 246.0, 311.0, 478.0, 540.0, 613.0, 752.0, 955.0, 1128.0, 1606.0, 1981.0, 2023.0, 2583.0, 4771.0, 5170.0, 5518.0, 5818.0, 6376.0, 6541.0, 6543.0, 6559.0, 6580.0, 7781.0, 8428.0, 8514.0, 8775.0, 8851.0, 8907.0, 9114.0, 9362.0, 9570.0, 9761.0, 10505.0, 10528.0, 23154.0, 23185.0, 23339.0, 23367.0, 25789.0, 26012.0, 26999.0, 28964.0, 50944.0, 51195.0, 51303.0, 51304.0, 55275.0, 55361.0, 57222.0, 57476.0, 58513.0, 64506.0, 79143.0, 79707.0, 80228.0, 80863.0, 83999.0, 85406.0, 116986.0, 136853.0, 146206.0
GO:0030672	CC	e	synaptic vesicle membrane	7/527	74/29107	0.000387143	8	7	0.0226092	808.0, 6861.0, 23025.0, 55361.0, 57030.0, 80863.0, 255057.0
GO:0043198	CC	e	dendritic shaft	5/527	36/29107	0.000452694	2	5	0.0255845	8831.0, 10458.0, 23613.0, 27124.0, 84502.0
GO:0008076	CC	e	voltage-gated potassium channel complex	7/527	77/29107	0.000493852	7	7	0.0264281	808.0, 1804.0, 3748.0, 3770.0, 3780.0, 3785.0, 8514.0
GO:0030863	CC	e	cortical cytoskeleton	4/527	21/29107	0.00049779	6	4	0.0264281	60.0, 1627.0, 1742.0, 26012.0
GO:0005515	MF	e	protein binding	301/527	12418/29107	1.95242e-11	2	301	8.62578e-08	60.0, 246.0, 311.0, 314.0, 321.0, 328.0, 375.0, 409.0, 478.0, 540.0, 570.0, 576.0, 607.0, 613.0, 747.0, 752.0, 808.0, 815.0, 899.0, 1107.0, 1128.0, 1141.0, 1284.0, 1400.0, 1453.0, 1620.0, 1627.0, 1729.0, 1742.0, 1961.0, 1981.0, 2023.0, 2048.0, 2100.0, 2137.0, 2161.0, 2762.0, 3029.0, 3064.0, 3263.0, 3785.0, 4061.0, 4062.0, 4284.0, 4771.0, 4807.0, 4831.0, 5170.0, 5467.0, 5518.0, 5582.0, 5662.0, 5798.0, 5818.0, 5914.0, 6329.0, 6376.0, 6541.0, 6559.0, 6580.0, 6585.0, 6721.0, 6749.0, 6817.0, 6865.0, 7008.0, 7054.0, 7059.0, 7070.0, 7087.0, 7090.0, 7137.0, 7187.0, 7204.0, 7287.0, 7343.0, 7554.0, 7732.0, 7781.0, 8314.0, 8344.0, 8394.0, 8402.0, 8428.0, 8440.0, 8514.0, 8525.0, 8536.0, 8565.0, 8567.0, 8662.0, 8775.0, 8816.0, 8831.0, 8851.0, 8907.0, 8911.0, 8912.0, 9100.0, 9114.0, 9139.0, 9172.0, 9242.0, 9253.0, 9258.0, 9355.0, 9362.0, 9382.0, 9479.0, 9570.0, 9609.0, 9610.0, 9645.0, 9722.0, 9751.0, 9761.0, 9815.0, 9851.0, 9870.0, 9887.0, 9901.0, 9911.0, 9912.0, 9915.0, 9921.0, 10076.0, 10093.0, 10126.0, 10267.0, 10291.0, 10293.0, 10458.0, 10501.0, 10522.0, 10528.0, 10677.0, 10814.0, 10900.0, 11007.0, 11237.0, 11264.0, 11282.0, 11344.0, 11346.0, 22839.0, 22870.0, 22893.0, 22941.0, 22979.0, 23031.0, 23051.0, 23109.0, 23125.0, 23154.0, 23164.0, 23174.0, 23185.0, 23214.0, 23237.0, 23326.0, 23339.0, 23367.0, 23368.0, 23373.0, 23413.0, 23466.0, 23613.0, 23646.0, 25822.0, 26011.0, 26053.0, 26240.0, 26267.0, 26999.0, 27087.0, 27124.0, 27239.0, 27254.0, 28964.0, 29070.0, 29906.0, 30811.0, 30815.0, 30837.0, 50488.0, 50512.0, 50855.0, 50944.0, 51127.0, 51172.0, 51222.0, 51363.0, 51619.0, 51665.0, 54434.0, 54438.0, 54997.0, 55138.0, 55163.0, 55275.0, 55361.0, 55662.0, 55670.0, 55690.0, 55964.0, 56132.0, 57222.0, 57338.0, 57504.0, 57591.0, 57634.0, 57758.0, 57863.0, 58491.0, 58512.0, 58513.0, 60680.0, 63905.0, 64207.0, 64324.0, 64377.0, 64506.0, 64748.0, 79085.0, 79095.0, 79143.0, 79172.0, 79465.0, 79707.0, 79720.0, 79791.0, 80228.0, 80344.0, 80758.0, 80774.0, 80790.0, 81559.0, 81618.0, 81693.0, 83855.0, 83999.0, 84063.0, 84502.0, 84628.0, 84649.0, 84687.0, 84858.0, 85358.0, 85456.0, 91433.0, 91608.0, 112936.0, 113828.0, 114088.0, 114783.0, 114818.0, 116986.0, 118813.0, 126003.0, 126129.0, 128434.0, 131583.0, 134111.0, 140730.0, 145567.0, 146433.0, 146760.0, 152789.0, 155061.0, 162968.0, 192111.0, 196051.0, 197320.0, 220359.0, 221061.0, 221424.0, 221692.0, 222865.0, 252839.0, 253980.0, 254122.0, 261734.0, 283455.0, 283849.0, 284613.0, 285180.0, 286336.0, 339231.0, 344558.0, 348013.0, 353497.0, 374928.0, 375057.0, 376267.0, 388135.0, 388324.0, 401647.0, 494470.0, 643853.0, 653247.0, 100132074.0
GO:0005509	MF	e	calcium ion binding	34/527	704/29107	2.74129e-07	5	34	0.000605551	311.0, 777.0, 808.0, 1606.0, 1952.0, 2161.0, 5097.0, 6263.0, 6585.0, 6586.0, 6861.0, 7053.0, 7059.0, 8447.0, 8851.0, 9362.0, 10669.0, 23025.0, 23413.0, 54997.0, 55959.0, 56097.0, 56128.0, 56130.0, 56132.0, 57451.0, 57758.0, 58513.0, 79085.0, 84206.0, 90342.0, 114789.0, 162494.0, 728113.0
GO:0035255	MF	e	ionotropic glutamate receptor binding	6/527	27/29107	7.33488e-06	5	6	0.0108018	1742.0, 8851.0, 22941.0, 50944.0, 85358.0, 729956.0
GO:0044877	MF	e	protein-containing complex binding	20/527	361/29107	1.14411e-05	2	20	0.0126367	328.0, 409.0, 1141.0, 1742.0, 2048.0, 5818.0, 7275.0, 8440.0, 8775.0, 9114.0, 9915.0, 28964.0, 50944.0, 55670.0, 57504.0, 80758.0, 85456.0, 146206.0, 192111.0, 388324.0
GO:0030160	MF	e	synaptic receptor adaptor activity	3/527	4/29107	2.32897e-05	5	3	0.0205788	22941.0, 50944.0, 85358.0
GO:0033130	MF	e	acetylcholine receptor binding	4/527	12/29107	4.6858e-05	4	4	0.0345031	1742.0, 4061.0, 4062.0, 66004.0
