## Supplementary material for "Transcriptional and genetic sex differences for schizophrenia across the dorsolateral prefrontal cortex, hippocampus, and caudate nucleus": Data S4: GO_analysis_module_blue.xlsx

### Sheet: Sheet1
GO	NS	enrichment	name	ratio_in_study	ratio_in_pop	p_uncorrected	depth	study_count	p_fdr_bh	study_items
GO:0032981	BP	e	mitochondrial respiratory chain complex I assembly	27/1180	57/29107	8.45855e-23	8	27	1.05021e-18	4698.0, 4704.0, 4706.0, 4707.0, 4708.0, 4709.0, 4710.0, 4711.0, 4712.0, 4714.0, 4717.0, 4718.0, 4719.0, 4722.0, 4724.0, 4725.0, 29078.0, 51103.0, 55744.0, 55863.0, 55967.0, 79133.0, 84233.0, 90871.0, 91942.0, 137682.0, 284184.0
GO:0015031	BP	e	protein transport	55/1180	357/29107	1.53857e-17	5	55	9.55145e-14	1894.0, 2060.0, 5481.0, 5538.0, 5862.0, 5867.0, 7251.0, 8658.0, 9135.0, 9522.0, 9527.0, 9818.0, 10550.0, 10565.0, 10651.0, 11127.0, 23033.0, 23355.0, 51026.0, 51124.0, 51361.0, 51463.0, 51501.0, 51510.0, 51534.0, 51594.0, 51808.0, 54812.0, 55207.0, 55212.0, 55327.0, 55706.0, 55745.0, 55770.0, 56648.0, 56943.0, 57097.0, 57120.0, 57132.0, 57182.0, 57231.0, 57511.0, 59343.0, 60561.0, 64393.0, 64400.0, 79719.0, 81555.0, 84932.0, 90355.0, 149371.0, 163486.0, 345778.0, 375056.0, 404636.0
GO:0016567	BP	e	protein ubiquitination	62/1180	471/29107	3.32999e-16	9	62	1.37817e-12	373.0, 996.0, 6049.0, 6400.0, 6500.0, 7320.0, 7322.0, 7323.0, 7334.0, 7336.0, 7347.0, 7428.0, 8065.0, 8315.0, 8452.0, 8916.0, 9025.0, 9412.0, 9604.0, 9616.0, 9655.0, 9867.0, 9978.0, 10001.0, 10016.0, 10116.0, 10299.0, 23008.0, 23588.0, 23608.0, 23609.0, 25820.0, 25898.0, 26091.0, 26260.0, 26268.0, 26273.0, 51003.0, 51185.0, 53339.0, 54765.0, 55148.0, 55167.0, 55832.0, 55975.0, 56888.0, 57531.0, 57534.0, 57563.0, 64110.0, 64326.0, 64839.0, 79269.0, 79872.0, 80124.0, 80204.0, 140461.0, 140691.0, 143279.0, 147339.0, 197131.0, 200933.0
GO:0006120	BP	e	mitochondrial electron transport, NADH to ubiquinone	19/1180	45/29107	2.75481e-15	8	19	8.55092e-12	1738.0, 4697.0, 4698.0, 4704.0, 4706.0, 4707.0, 4708.0, 4709.0, 4710.0, 4711.0, 4712.0, 4714.0, 4717.0, 4718.0, 4719.0, 4722.0, 4724.0, 4725.0, 51103.0
GO:0006511	BP	e	ubiquitin-dependent protein catabolic process	38/1180	252/29107	3.00695e-12	8	38	7.46686e-09	1540.0, 5682.0, 5684.0, 5685.0, 5687.0, 5688.0, 5701.0, 6049.0, 6921.0, 7320.0, 7321.0, 7322.0, 7334.0, 7347.0, 8452.0, 8533.0, 9025.0, 9604.0, 9616.0, 9690.0, 9958.0, 9978.0, 10213.0, 23032.0, 25820.0, 25898.0, 26994.0, 51377.0, 54542.0, 57531.0, 57534.0, 57563.0, 80204.0, 80762.0, 81847.0, 84669.0, 147339.0, 200933.0
GO:0043161	BP	e	proteasome-mediated ubiquitin-dependent protein catabolic process	29/1180	165/29107	2.55117e-11	9	29	5.27922e-08	1499.0, 5516.0, 5700.0, 5701.0, 5706.0, 5713.0, 5718.0, 5887.0, 7320.0, 7323.0, 8452.0, 9097.0, 9575.0, 9861.0, 9978.0, 10116.0, 10213.0, 10299.0, 11124.0, 23588.0, 25852.0, 51185.0, 57531.0, 64326.0, 64839.0, 79718.0, 84078.0, 89890.0, 200933.0
GO:0006886	BP	e	intracellular protein transport	34/1180	280/29107	1.3369e-08	6	34	2.07487e-05	164.0, 373.0, 400.0, 1213.0, 5861.0, 5870.0, 6643.0, 8417.0, 9559.0, 9874.0, 9882.0, 9910.0, 10016.0, 10484.0, 10490.0, 10569.0, 11311.0, 22931.0, 23256.0, 23637.0, 23673.0, 25782.0, 26958.0, 29887.0, 51277.0, 51552.0, 51699.0, 55737.0, 55973.0, 56681.0, 57403.0, 64149.0, 84084.0, 93627.0
GO:0000209	BP	e	protein polyubiquitination	24/1180	158/29107	2.56369e-08	10	24	3.53675e-05	1499.0, 4012.0, 6500.0, 7320.0, 7321.0, 7322.0, 7323.0, 7334.0, 7336.0, 8452.0, 8658.0, 9604.0, 9666.0, 9690.0, 9978.0, 23219.0, 23608.0, 25820.0, 54542.0, 54708.0, 57531.0, 64400.0, 64839.0, 285671.0
GO:0070936	BP	e	protein K48-linked ubiquitination	14/1180	60/29107	9.08594e-08	11	14	0.000112811	6049.0, 6500.0, 7320.0, 7321.0, 7322.0, 7323.0, 8452.0, 9025.0, 9978.0, 10299.0, 57531.0, 81847.0, 84078.0, 89890.0
GO:0006457	BP	e	protein folding	21/1180	136/29107	1.41233e-07	2	21	0.000146129	908.0, 3301.0, 5203.0, 5481.0, 6950.0, 7265.0, 7266.0, 8195.0, 10049.0, 10575.0, 10576.0, 10694.0, 22824.0, 26278.0, 30001.0, 51645.0, 55768.0, 56605.0, 80273.0, 131118.0, 134266.0
GO:0042776	BP	e	mitochondrial ATP synthesis coupled proton transport	7/1180	15/29107	8.54678e-07	13	7	0.000757977	509.0, 514.0, 515.0, 522.0, 539.0, 10476.0, 10632.0
GO:0043687	BP	e	post-translational protein modification	7/1180	17/29107	2.40487e-06	7	7	0.00199059	7347.0, 9474.0, 9616.0, 9978.0, 10987.0, 123228.0, 140739.0
GO:0006888	BP	e	endoplasmic reticulum to Golgi vesicle-mediated transport	17/1180	112/29107	2.7295e-06	6	17	0.00211809	5861.0, 8452.0, 9218.0, 9527.0, 10016.0, 10597.0, 22878.0, 23256.0, 26958.0, 51124.0, 55973.0, 56681.0, 57120.0, 60684.0, 81555.0, 84272.0, 375056.0
GO:0006412	BP	e	translation	23/1180	195/29107	4.70444e-06	7	23	0.0034359	5610.0, 6138.0, 9521.0, 10884.0, 10987.0, 11222.0, 28977.0, 28998.0, 29088.0, 51021.0, 51023.0, 51187.0, 51263.0, 51318.0, 51650.0, 55005.0, 55052.0, 60558.0, 65008.0, 92259.0, 116832.0, 118672.0, 219927.0
GO:0007007	BP	e	inner mitochondrial membrane organization	7/1180	19/29107	5.80156e-06	7	7	0.00393052	4976.0, 10651.0, 27069.0, 79568.0, 137392.0, 345778.0, 440574.0
GO:0032212	BP	e	positive regulation of telomere maintenance via telomerase	9/1180	34/29107	6.01481e-06	10	9	0.00393052	545.0, 908.0, 1499.0, 6950.0, 7520.0, 8658.0, 10575.0, 10576.0, 10694.0
GO:0006974	BP	e	cellular response to DNA damage stimulus	26/1180	246/29107	8.82005e-06	4	26	0.00547549	545.0, 1386.0, 5423.0, 5591.0, 5810.0, 7320.0, 7520.0, 9025.0, 9874.0, 10111.0, 11073.0, 11335.0, 51322.0, 54107.0, 54840.0, 57103.0, 57599.0, 64393.0, 79624.0, 80124.0, 84083.0, 84250.0, 84259.0, 91801.0, 200933.0, 378708.0
GO:0032436	BP	e	positive regulation of proteasomal ubiquitin-dependent protein catabolic process	13/1180	76/29107	1.06255e-05	11	13	0.00628219	6613.0, 7336.0, 7341.0, 9604.0, 9655.0, 9978.0, 25820.0, 25831.0, 25898.0, 55212.0, 64326.0, 79699.0, 285671.0
GO:0048660	BP	e	regulation of smooth muscle cell proliferation	5/1180	9/29107	1.19369e-05	5	5	0.00673673	1499.0, 2547.0, 5136.0, 5591.0, 7520.0
GO:0006396	BP	e	RNA processing	37/1180	422/29107	1.47371e-05	7	37	0.00794888	8634.0, 8732.0, 22868.0, 26747.0, 26782.0, 26821.0, 114599.0, 319103.0, 338433.0, 677800.0, 677801.0, 677802.0, 677806.0, 677819.0, 677829.0, 692053.0, 692084.0, 692205.0, 767567.0, 767569.0, 767577.0, 767578.0, 767579.0, 767583.0, 767589.0, 767590.0, 767595.0, 767596.0, 767598.0, 767599.0, 767609.0, 100033442.0, 100033448.0, 100033812.0, 100033813.0, 100033816.0, 109616970.0
GO:0015986	BP	e	ATP synthesis coupled proton transport	6/1180	15/29107	1.60053e-05	12	6	0.00794888	509.0, 515.0, 523.0, 539.0, 10476.0, 10632.0
GO:0006119	BP	e	oxidative phosphorylation	6/1180	15/29107	1.60053e-05	7	6	0.00794888	509.0, 4436.0, 7381.0, 7385.0, 7388.0, 205327.0
GO:0006099	BP	e	tricarboxylic acid cycle	8/1180	30/29107	1.87885e-05	3	8	0.00897221	1737.0, 2271.0, 3658.0, 5162.0, 6390.0, 6391.0, 8803.0, 23530.0
GO:1904851	BP	e	positive regulation of establishment of protein localization to telomere	5/1180	10/29107	2.30736e-05	8	5	0.0106104	908.0, 6950.0, 10575.0, 10576.0, 10694.0
GO:0006606	BP	e	protein import into nucleus	13/1180	82/29107	2.47909e-05	8	13	0.0108745	1434.0, 3837.0, 3843.0, 5901.0, 9631.0, 10526.0, 10527.0, 10762.0, 26060.0, 26953.0, 51194.0, 51501.0, 55027.0
GO:0050821	BP	e	protein stabilization	21/1180	187/29107	2.53994e-05	4	21	0.0108745	819.0, 908.0, 1022.0, 1389.0, 3479.0, 5728.0, 6400.0, 6950.0, 7320.0, 7341.0, 7428.0, 10575.0, 10576.0, 10694.0, 10910.0, 11315.0, 23032.0, 23673.0, 54765.0, 57142.0, 66036.0
GO:0006281	BP	e	DNA repair	24/1180	235/29107	3.3798e-05	7	24	0.0139879	545.0, 1022.0, 2271.0, 2965.0, 4331.0, 4436.0, 4437.0, 5423.0, 5810.0, 5983.0, 7320.0, 7323.0, 7341.0, 9978.0, 10111.0, 11073.0, 11315.0, 26122.0, 51377.0, 55010.0, 84083.0, 84250.0, 378708.0, 112441434.0
GO:0006839	BP	e	mitochondrial transport	6/1180	17/29107	3.69056e-05	4	6	0.0143194	8034.0, 10651.0, 26128.0, 28978.0, 28982.0, 81853.0
GO:0045333	BP	e	cellular respiration	6/1180	17/29107	3.69056e-05	5	6	0.0143194	4719.0, 4724.0, 54205.0, 80219.0, 90624.0, 135154.0
GO:0036444	BP	e	calcium import into the mitochondrion	5/1180	11/29107	4.08853e-05	10	5	0.0145038	4976.0, 10939.0, 63933.0, 79568.0, 286097.0
GO:1904871	BP	e	positive regulation of protein localization to Cajal body	5/1180	11/29107	4.08853e-05	8	5	0.0145038	908.0, 6950.0, 10575.0, 10576.0, 10694.0
GO:0006122	BP	e	mitochondrial electron transport, ubiquinol to cytochrome c	5/1180	11/29107	4.08853e-05	8	5	0.0145038	7381.0, 7388.0, 10975.0, 27089.0, 54205.0
GO:0046907	BP	e	intracellular transport	6/1180	19/29107	7.54558e-05	4	6	0.0260239	8195.0, 26258.0, 51552.0, 54812.0, 55212.0, 153339.0
GO:0006370	BP	e	7-methylguanosine mRNA capping	4/1180	7/29107	8.52572e-05	10	4	0.0286096	4686.0, 8731.0, 8732.0, 83640.0
GO:0030150	BP	e	protein import into mitochondrial matrix	6/1180	20/29107	0.000104103	8	6	0.0330287	9804.0, 9868.0, 10440.0, 80273.0, 131118.0, 134266.0
GO:0000460	BP	e	maturation of 5.8S rRNA	5/1180	13/29107	0.000106407	10	5	0.0330287	5591.0, 10200.0, 10438.0, 51018.0, 84549.0
GO:0045116	BP	e	protein neddylation	5/1180	13/29107	0.000106407	9	5	0.0330287	9616.0, 9978.0, 23142.0, 84259.0, 140739.0
GO:0000723	BP	e	telomere maintenance	8/1180	38/29107	0.000117689	7	8	0.0356397	545.0, 2547.0, 5591.0, 6119.0, 7013.0, 7520.0, 10111.0, 54386.0
GO:0006413	BP	e	translational initiation	9/1180	49/29107	0.000136413	3	9	0.0403262	1965.0, 1977.0, 6059.0, 8891.0, 10289.0, 10480.0, 10987.0, 51386.0, 123263.0
GO:0090141	BP	e	positive regulation of mitochondrial fission	6/1180	21/29107	0.000140757	8	6	0.0406428	5898.0, 10059.0, 23259.0, 54708.0, 55737.0, 80821.0
GO:0036258	BP	e	multivesicular body assembly	7/1180	30/29107	0.000158541	8	7	0.0442635	7251.0, 8027.0, 8766.0, 51028.0, 51510.0, 51534.0, 57132.0
GO:0016241	BP	e	regulation of macroautophagy	9/1180	50/29107	0.000160427	7	9	0.0442635	523.0, 528.0, 5563.0, 5599.0, 6009.0, 9559.0, 51382.0, 55737.0, 149371.0
GO:0070585	BP	e	protein localization to mitochondrion	4/1180	8/29107	0.000165025	6	4	0.0445424	3301.0, 10059.0, 23788.0, 54708.0
GO:0051131	BP	e	chaperone-mediated protein complex assembly	6/1180	22/29107	0.000186924	7	6	0.0493798	3308.0, 8195.0, 10576.0, 51103.0, 56984.0, 84525.0
GO:0035195	BP	p	gene silencing by miRNA	1/1180	557/29107	3.29348e-09	10	1	5.84169e-06	29883.0
GO:0050911	BP	p	detection of chemical stimulus involved in sensory perception of smell	0/1180	401/29107	1.20038e-07	5	0	0.00013549
GO:0007186	BP	p	G protein-coupled receptor signaling pathway	10/1180	880/29107	3.53792e-07	5	10	0.000337898	5140.0, 5291.0, 7976.0, 9213.0, 23365.0, 26575.0, 26996.0, 55188.0, 57486.0, 160897.0
GO:0005829	CC	e	cytosol	438/1180	5294/29107	1.30111e-55	2	438	2.27955e-52	39.0, 52.0, 132.0, 158.0, 164.0, 225.0, 400.0, 523.0, 528.0, 586.0, 669.0, 673.0, 687.0, 908.0, 996.0, 1022.0, 1033.0, 1213.0, 1398.0, 1434.0, 1499.0, 1540.0, 1629.0, 1633.0, 1653.0, 1656.0, 1894.0, 1965.0, 1974.0, 1977.0, 1983.0, 2060.0, 2107.0, 2135.0, 2271.0, 2547.0, 2730.0, 2739.0, 2957.0, 2961.0, 3094.0, 3157.0, 3183.0, 3267.0, 3281.0, 3301.0, 3308.0, 3422.0, 3612.0, 3658.0, 3836.0, 3837.0, 3841.0, 3845.0, 3945.0, 4012.0, 4085.0, 4199.0, 4205.0, 4338.0, 4649.0, 4659.0, 4677.0, 4686.0, 4733.0, 4898.0, 4947.0, 4976.0, 5000.0, 5037.0, 5048.0, 5049.0, 5110.0, 5136.0, 5140.0, 5144.0, 5203.0, 5290.0, 5291.0, 5440.0, 5464.0, 5471.0, 5481.0, 5494.0, 5515.0, 5516.0, 5537.0, 5538.0, 5563.0, 5567.0, 5573.0, 5591.0, 5599.0, 5610.0, 5682.0, 5684.0, 5685.0, 5687.0, 5688.0, 5700.0, 5701.0, 5706.0, 5711.0, 5713.0, 5718.0, 5728.0, 5775.0, 5805.0, 5861.0, 5862.0, 5867.0, 5870.0, 5887.0, 5901.0, 5910.0, 5911.0, 5917.0, 5922.0, 6009.0, 6059.0, 6138.0, 6500.0, 6636.0, 6643.0, 6647.0, 6675.0, 6728.0, 6772.0, 6867.0, 6921.0, 6950.0, 7172.0, 7251.0, 7265.0, 7266.0, 7295.0, 7321.0, 7322.0, 7323.0, 7334.0, 7341.0, 7347.0, 7360.0, 7428.0, 7458.0, 7520.0, 8027.0, 8036.0, 8065.0, 8195.0, 8315.0, 8452.0, 8487.0, 8505.0, 8533.0, 8658.0, 8678.0, 8766.0, 8833.0, 8836.0, 8891.0, 8916.0, 8935.0, 9025.0, 9097.0, 9107.0, 9140.0, 9141.0, 9218.0, 9318.0, 9372.0, 9446.0, 9453.0, 9474.0, 9521.0, 9527.0, 9538.0, 9559.0, 9575.0, 9604.0, 9616.0, 9631.0, 9655.0, 9657.0, 9685.0, 9821.0, 9861.0, 9882.0, 9908.0, 9931.0, 9958.0, 9978.0, 10016.0, 10048.0, 10049.0, 10059.0, 10087.0, 10116.0, 10138.0, 10200.0, 10213.0, 10284.0, 10294.0, 10480.0, 10484.0, 10490.0, 10526.0, 10527.0, 10539.0, 10565.0, 10569.0, 10575.0, 10576.0, 10621.0, 10622.0, 10657.0, 10671.0, 10694.0, 10907.0, 10910.0, 10927.0, 10929.0, 10971.0, 10987.0, 11097.0, 11124.0, 11127.0, 11168.0, 11171.0, 11212.0, 11216.0, 11315.0, 11321.0, 22824.0, 22826.0, 22878.0, 22902.0, 22931.0, 23015.0, 23032.0, 23033.0, 23122.0, 23172.0, 23173.0, 23234.0, 23256.0, 23259.0, 23262.0, 23365.0, 23480.0, 23568.0, 23608.0, 23637.0, 25782.0, 25820.0, 25852.0, 25898.0, 26060.0, 26091.0, 26127.0, 26258.0, 26268.0, 26273.0, 26958.0, 27101.0, 27244.0, 27247.0, 27249.0, 27257.0, 27258.0, 27430.0, 28512.0, 29789.0, 29883.0, 50810.0, 51021.0, 51028.0, 51103.0, 51126.0, 51138.0, 51143.0, 51185.0, 51194.0, 51230.0, 51256.0, 51306.0, 51361.0, 51377.0, 51382.0, 51386.0, 51441.0, 51501.0, 51510.0, 51534.0, 51535.0, 51552.0, 51582.0, 51594.0, 51637.0, 51699.0, 51719.0, 51808.0, 53339.0, 53354.0, 54205.0, 54386.0, 54511.0, 54585.0, 54764.0, 54812.0, 54878.0, 54928.0, 54951.0, 54955.0, 55055.0, 55142.0, 55188.0, 55207.0, 55212.0, 55239.0, 55250.0, 55270.0, 55347.0, 55352.0, 55500.0, 55591.0, 55605.0, 55607.0, 55703.0, 55720.0, 55737.0, 55744.0, 55745.0, 55768.0, 55770.0, 55812.0, 55816.0, 55832.0, 55854.0, 55860.0, 55967.0, 55975.0, 56648.0, 56888.0, 56984.0, 57097.0, 57103.0, 57132.0, 57231.0, 57534.0, 57599.0, 57665.0, 58478.0, 59343.0, 60496.0, 60561.0, 60592.0, 60684.0, 64089.0, 64168.0, 64326.0, 64400.0, 64426.0, 64682.0, 64839.0, 64841.0, 64895.0, 64946.0, 65977.0, 66036.0, 79017.0, 79609.0, 79646.0, 79657.0, 79719.0, 79753.0, 79833.0, 79872.0, 79876.0, 79959.0, 79980.0, 80006.0, 80204.0, 80218.0, 80349.0, 80821.0, 81631.0, 81847.0, 83732.0, 83930.0, 84078.0, 84084.0, 84301.0, 84541.0, 84669.0, 84817.0, 84896.0, 84955.0, 89890.0, 91801.0, 92400.0, 114791.0, 114882.0, 115752.0, 117143.0, 118487.0, 122830.0, 123228.0, 124808.0, 132789.0, 134147.0, 134429.0, 138199.0, 140461.0, 140691.0, 140739.0, 142940.0, 143279.0, 149371.0, 161742.0, 163255.0, 163486.0, 167227.0, 197131.0, 201475.0, 205564.0, 253943.0, 255919.0, 261726.0, 285172.0, 378708.0, 399818.0, 440145.0, 440603.0, 494143.0, 100131187.0, 102157402.0, 107080638.0
GO:0005739	CC	e	mitochondrion	187/1180	1307/29107	2.80872e-53	5	187	2.46044e-50	39.0, 509.0, 515.0, 522.0, 539.0, 549.0, 586.0, 1345.0, 1350.0, 1353.0, 1629.0, 1633.0, 1653.0, 1656.0, 1737.0, 1738.0, 2230.0, 2271.0, 2926.0, 3301.0, 3308.0, 3658.0, 4199.0, 4686.0, 4697.0, 4704.0, 4706.0, 4707.0, 4710.0, 4711.0, 4712.0, 4714.0, 4718.0, 4719.0, 4722.0, 4724.0, 4725.0, 4898.0, 4942.0, 4976.0, 5162.0, 5203.0, 5250.0, 5515.0, 5537.0, 5599.0, 5728.0, 5805.0, 5898.0, 5910.0, 6059.0, 6390.0, 6391.0, 6647.0, 6782.0, 7385.0, 7386.0, 7388.0, 7417.0, 7419.0, 7428.0, 7991.0, 8034.0, 8678.0, 8803.0, 9804.0, 9868.0, 9958.0, 10059.0, 10087.0, 10128.0, 10440.0, 10476.0, 10632.0, 10651.0, 10730.0, 10884.0, 10939.0, 11216.0, 11222.0, 11315.0, 11321.0, 22868.0, 23530.0, 23788.0, 25874.0, 25994.0, 26128.0, 26278.0, 27069.0, 27089.0, 27247.0, 27249.0, 28977.0, 28982.0, 28998.0, 29078.0, 29088.0, 51021.0, 51022.0, 51031.0, 51095.0, 51103.0, 51108.0, 51263.0, 51318.0, 51499.0, 51571.0, 51650.0, 51805.0, 54205.0, 54534.0, 54708.0, 54802.0, 54881.0, 54931.0, 54968.0, 55005.0, 55052.0, 55149.0, 55173.0, 55186.0, 55335.0, 55347.0, 55737.0, 55744.0, 55812.0, 55847.0, 55863.0, 55967.0, 56267.0, 56942.0, 56943.0, 60491.0, 60558.0, 63933.0, 64756.0, 65080.0, 78988.0, 79072.0, 79133.0, 79693.0, 79810.0, 79944.0, 80007.0, 80219.0, 80273.0, 81034.0, 81631.0, 81689.0, 81892.0, 83693.0, 83787.0, 84233.0, 84311.0, 84340.0, 84816.0, 84833.0, 85865.0, 91137.0, 91942.0, 92259.0, 94081.0, 115286.0, 118487.0, 123263.0, 131118.0, 131474.0, 134266.0, 135154.0, 137682.0, 142940.0, 152926.0, 157378.0, 160760.0, 166785.0, 196294.0, 205327.0, 219927.0, 282991.0, 284184.0, 374986.0, 388753.0, 440574.0, 728568.0, 100303755.0, 100996939.0
GO:0005654	CC	e	nucleoplasm	339/1180	3805/29107	1.10854e-47	2	339	6.47387e-45	132.0, 515.0, 523.0, 545.0, 687.0, 892.0, 996.0, 1022.0, 1024.0, 1054.0, 1386.0, 1434.0, 1479.0, 1499.0, 1633.0, 1653.0, 1894.0, 2135.0, 2547.0, 2553.0, 2739.0, 2926.0, 2957.0, 2959.0, 2961.0, 2965.0, 3066.0, 3094.0, 3183.0, 3281.0, 3622.0, 3836.0, 3837.0, 3841.0, 4085.0, 4175.0, 4205.0, 4331.0, 4338.0, 4436.0, 4437.0, 4659.0, 4686.0, 4704.0, 4706.0, 4710.0, 4711.0, 4712.0, 4942.0, 4976.0, 5000.0, 5162.0, 5291.0, 5423.0, 5431.0, 5440.0, 5481.0, 5494.0, 5537.0, 5563.0, 5567.0, 5591.0, 5599.0, 5682.0, 5684.0, 5685.0, 5687.0, 5688.0, 5700.0, 5701.0, 5706.0, 5711.0, 5713.0, 5718.0, 5728.0, 5775.0, 5810.0, 5814.0, 5887.0, 5901.0, 5917.0, 5983.0, 6049.0, 6119.0, 6390.0, 6500.0, 6613.0, 6627.0, 6636.0, 6647.0, 6675.0, 6772.0, 6877.0, 6879.0, 6921.0, 7013.0, 7266.0, 7295.0, 7320.0, 7321.0, 7322.0, 7323.0, 7334.0, 7336.0, 7341.0, 7347.0, 7385.0, 7428.0, 7520.0, 7693.0, 7707.0, 8036.0, 8315.0, 8363.0, 8452.0, 8487.0, 8505.0, 8533.0, 8634.0, 8658.0, 8683.0, 8731.0, 8732.0, 8935.0, 9025.0, 9063.0, 9194.0, 9318.0, 9446.0, 9521.0, 9575.0, 9604.0, 9616.0, 9657.0, 9685.0, 9861.0, 9874.0, 9975.0, 9978.0, 10001.0, 10016.0, 10048.0, 10049.0, 10054.0, 10087.0, 10111.0, 10116.0, 10128.0, 10138.0, 10200.0, 10213.0, 10284.0, 10286.0, 10302.0, 10438.0, 10440.0, 10526.0, 10527.0, 10556.0, 10565.0, 10569.0, 10575.0, 10597.0, 10621.0, 10622.0, 10657.0, 10694.0, 10762.0, 10799.0, 10885.0, 10907.0, 10915.0, 10926.0, 10927.0, 10929.0, 10933.0, 10940.0, 10946.0, 10949.0, 10987.0, 11017.0, 11051.0, 11052.0, 11073.0, 11097.0, 11102.0, 11103.0, 11124.0, 11168.0, 11315.0, 11321.0, 11335.0, 22826.0, 22841.0, 22950.0, 23008.0, 23032.0, 23234.0, 23588.0, 23595.0, 23673.0, 23741.0, 25852.0, 25898.0, 25994.0, 26273.0, 26747.0, 27101.0, 27107.0, 27244.0, 27247.0, 27258.0, 29079.0, 29966.0, 50810.0, 51003.0, 51022.0, 51095.0, 51118.0, 51138.0, 51187.0, 51193.0, 51194.0, 51230.0, 51322.0, 51377.0, 51386.0, 51499.0, 51501.0, 51534.0, 51535.0, 51567.0, 51637.0, 51645.0, 51808.0, 53339.0, 54107.0, 54386.0, 54700.0, 54764.0, 54812.0, 54840.0, 54881.0, 54904.0, 54928.0, 54931.0, 54951.0, 54955.0, 54968.0, 55010.0, 55102.0, 55149.0, 55167.0, 55174.0, 55197.0, 55239.0, 55250.0, 55269.0, 55352.0, 55591.0, 55703.0, 55720.0, 55759.0, 55812.0, 55814.0, 55832.0, 55907.0, 55975.0, 56655.0, 56943.0, 57097.0, 57132.0, 57149.0, 57563.0, 57599.0, 57665.0, 57697.0, 59343.0, 60592.0, 64168.0, 64326.0, 64393.0, 64426.0, 64682.0, 64769.0, 64839.0, 64895.0, 64946.0, 65080.0, 79072.0, 79269.0, 79647.0, 79718.0, 79723.0, 79753.0, 79833.0, 79980.0, 80013.0, 80204.0, 80273.0, 80349.0, 80856.0, 81555.0, 81847.0, 83640.0, 83732.0, 84083.0, 84154.0, 84248.0, 84250.0, 84301.0, 84955.0, 91750.0, 91801.0, 92400.0, 117143.0, 118487.0, 121536.0, 123811.0, 126272.0, 134430.0, 134510.0, 136647.0, 143098.0, 147923.0, 149420.0, 150678.0, 161742.0, 163126.0, 163255.0, 167227.0, 205564.0, 221092.0, 283742.0, 378708.0, 388566.0, 388753.0, 399818.0, 102157402.0
GO:0005743	CC	e	mitochondrial inner membrane	92/1180	404/29107	1.16988e-42	5	92	5.12408e-40	509.0, 514.0, 515.0, 522.0, 539.0, 1345.0, 1350.0, 3945.0, 4697.0, 4698.0, 4706.0, 4707.0, 4708.0, 4709.0, 4710.0, 4711.0, 4712.0, 4714.0, 4717.0, 4718.0, 4722.0, 4724.0, 4725.0, 4976.0, 5250.0, 6390.0, 6391.0, 7381.0, 7385.0, 7386.0, 7388.0, 8034.0, 9377.0, 10440.0, 10476.0, 10632.0, 10730.0, 10884.0, 10939.0, 10975.0, 11222.0, 23530.0, 23788.0, 25994.0, 26521.0, 27089.0, 28977.0, 28982.0, 28998.0, 29078.0, 29088.0, 51021.0, 51023.0, 51103.0, 51263.0, 51318.0, 51650.0, 54205.0, 54534.0, 54968.0, 55052.0, 55173.0, 55186.0, 55744.0, 55863.0, 55967.0, 55972.0, 60488.0, 60558.0, 65008.0, 65080.0, 78988.0, 79133.0, 79568.0, 79944.0, 80219.0, 81034.0, 81853.0, 84233.0, 84311.0, 90871.0, 91942.0, 92259.0, 115286.0, 118487.0, 131118.0, 137392.0, 137682.0, 157378.0, 219927.0, 286097.0, 728568.0
GO:0005634	CC	e	nucleus	375/1180	5371/29107	2.27521e-29	5	375	7.97235e-27	132.0, 310.0, 373.0, 515.0, 539.0, 545.0, 673.0, 687.0, 892.0, 996.0, 1022.0, 1024.0, 1054.0, 1386.0, 1389.0, 1398.0, 1434.0, 1479.0, 1499.0, 1653.0, 1656.0, 1738.0, 1894.0, 1965.0, 1977.0, 2079.0, 2271.0, 2287.0, 2547.0, 2553.0, 2959.0, 3015.0, 3066.0, 3094.0, 3183.0, 3281.0, 3301.0, 3308.0, 3622.0, 3836.0, 3837.0, 3841.0, 3843.0, 4085.0, 4175.0, 4205.0, 4436.0, 4437.0, 4686.0, 4704.0, 4733.0, 4947.0, 5000.0, 5037.0, 5134.0, 5136.0, 5144.0, 5162.0, 5203.0, 5291.0, 5423.0, 5431.0, 5440.0, 5481.0, 5494.0, 5515.0, 5516.0, 5538.0, 5563.0, 5567.0, 5591.0, 5599.0, 5610.0, 5682.0, 5684.0, 5685.0, 5687.0, 5688.0, 5700.0, 5701.0, 5706.0, 5713.0, 5728.0, 5810.0, 5813.0, 5814.0, 5862.0, 5887.0, 5901.0, 5917.0, 5983.0, 6018.0, 6049.0, 6138.0, 6500.0, 6613.0, 6627.0, 6636.0, 6647.0, 6772.0, 6867.0, 6877.0, 7013.0, 7295.0, 7320.0, 7321.0, 7322.0, 7323.0, 7334.0, 7336.0, 7341.0, 7360.0, 7417.0, 7419.0, 7428.0, 7520.0, 7565.0, 7673.0, 7733.0, 7752.0, 8036.0, 8195.0, 8363.0, 8452.0, 8487.0, 8505.0, 8539.0, 8634.0, 8658.0, 8678.0, 8731.0, 8732.0, 8813.0, 8836.0, 8926.0, 9025.0, 9063.0, 9097.0, 9141.0, 9326.0, 9521.0, 9575.0, 9604.0, 9616.0, 9690.0, 9841.0, 9852.0, 9874.0, 9910.0, 9931.0, 9958.0, 9975.0, 9978.0, 10000.0, 10001.0, 10016.0, 10048.0, 10049.0, 10116.0, 10128.0, 10138.0, 10200.0, 10213.0, 10284.0, 10286.0, 10302.0, 10438.0, 10463.0, 10539.0, 10556.0, 10569.0, 10597.0, 10622.0, 10657.0, 10799.0, 10907.0, 10910.0, 10915.0, 10926.0, 10927.0, 10946.0, 10949.0, 10987.0, 11051.0, 11052.0, 11073.0, 11097.0, 11124.0, 11137.0, 11168.0, 11171.0, 11315.0, 11335.0, 22824.0, 22826.0, 23142.0, 23172.0, 23234.0, 23394.0, 23568.0, 23588.0, 23741.0, 23788.0, 25820.0, 25852.0, 25874.0, 25898.0, 26060.0, 26260.0, 26278.0, 26354.0, 26575.0, 26747.0, 26953.0, 26994.0, 27101.0, 27244.0, 27247.0, 27257.0, 27258.0, 27430.0, 29068.0, 29079.0, 29081.0, 29883.0, 29887.0, 50804.0, 50810.0, 51022.0, 51028.0, 51126.0, 51138.0, 51185.0, 51188.0, 51193.0, 51277.0, 51322.0, 51377.0, 51441.0, 51501.0, 51510.0, 51527.0, 51567.0, 51582.0, 51637.0, 51645.0, 51646.0, 51696.0, 51808.0, 53354.0, 54107.0, 54205.0, 54386.0, 54514.0, 54517.0, 54700.0, 54764.0, 54840.0, 54841.0, 54881.0, 54904.0, 54931.0, 54955.0, 54989.0, 55132.0, 55174.0, 55212.0, 55269.0, 55352.0, 55635.0, 55768.0, 55832.0, 55837.0, 55854.0, 55907.0, 56256.0, 56655.0, 56984.0, 57103.0, 57209.0, 57531.0, 57570.0, 57599.0, 57665.0, 58478.0, 59286.0, 59343.0, 60491.0, 63979.0, 64110.0, 64400.0, 64426.0, 64431.0, 64839.0, 64848.0, 64895.0, 64946.0, 79646.0, 79647.0, 79718.0, 79723.0, 79753.0, 79876.0, 79893.0, 80124.0, 80204.0, 80218.0, 80349.0, 81847.0, 81856.0, 81892.0, 83640.0, 83989.0, 84078.0, 84084.0, 84250.0, 84259.0, 84525.0, 89890.0, 91801.0, 92283.0, 93474.0, 112942.0, 117143.0, 117178.0, 122830.0, 126068.0, 126272.0, 128387.0, 132789.0, 134510.0, 136647.0, 137392.0, 137682.0, 138199.0, 140612.0, 140691.0, 140739.0, 142940.0, 143686.0, 145282.0, 146434.0, 147923.0, 147947.0, 148213.0, 149420.0, 150678.0, 152518.0, 153527.0, 162239.0, 162962.0, 163059.0, 163081.0, 163126.0, 163131.0, 163255.0, 170960.0, 199777.0, 205564.0, 219749.0, 221092.0, 256309.0, 283417.0, 283742.0, 284307.0, 284309.0, 374899.0, 388566.0, 390927.0, 399818.0, 440603.0, 642273.0, 728927.0, 729288.0, 102157402.0
GO:0016020	CC	e	membrane	173/1180	2127/29107	6.37238e-19	2	173	1.86074e-16	164.0, 310.0, 509.0, 515.0, 819.0, 1182.0, 1213.0, 1398.0, 1434.0, 1499.0, 1653.0, 1656.0, 1965.0, 2060.0, 2181.0, 2547.0, 3183.0, 3301.0, 3837.0, 3843.0, 3845.0, 3945.0, 4012.0, 4436.0, 4437.0, 4733.0, 4976.0, 5140.0, 5250.0, 5290.0, 5291.0, 5431.0, 5494.0, 5515.0, 5538.0, 5573.0, 5591.0, 5610.0, 5700.0, 5701.0, 5706.0, 5713.0, 5718.0, 5870.0, 5901.0, 5917.0, 6009.0, 6059.0, 6138.0, 6307.0, 6574.0, 6643.0, 6867.0, 7266.0, 7357.0, 7417.0, 7419.0, 7428.0, 7458.0, 7520.0, 8363.0, 8452.0, 8460.0, 8539.0, 8813.0, 9107.0, 9236.0, 9474.0, 9527.0, 9538.0, 9631.0, 9653.0, 9685.0, 9689.0, 9868.0, 9931.0, 10000.0, 10001.0, 10049.0, 10059.0, 10087.0, 10111.0, 10128.0, 10294.0, 10299.0, 10424.0, 10527.0, 10550.0, 10569.0, 10657.0, 10730.0, 10955.0, 10971.0, 11052.0, 11103.0, 22902.0, 23122.0, 23204.0, 23259.0, 23305.0, 23365.0, 23480.0, 23530.0, 23788.0, 26052.0, 26060.0, 26156.0, 26354.0, 26750.0, 27032.0, 28969.0, 29079.0, 29789.0, 29883.0, 30001.0, 51026.0, 51124.0, 51143.0, 51185.0, 51382.0, 51386.0, 51390.0, 51571.0, 51594.0, 51696.0, 51719.0, 54503.0, 54511.0, 54542.0, 54708.0, 54928.0, 54940.0, 55129.0, 55207.0, 55212.0, 55266.0, 55500.0, 55631.0, 55706.0, 55745.0, 55754.0, 55770.0, 55832.0, 55907.0, 55973.0, 57120.0, 57515.0, 57665.0, 58477.0, 64225.0, 64895.0, 65977.0, 66036.0, 79693.0, 79796.0, 79982.0, 80267.0, 81614.0, 83930.0, 84306.0, 84669.0, 84896.0, 84945.0, 114134.0, 114882.0, 149371.0, 152518.0, 221092.0, 284161.0, 375056.0, 403313.0, 493856.0, 102157402.0
GO:0005747	CC	e	mitochondrial respiratory chain complex I	19/1180	48/29107	1.16146e-14	6	19	2.43158e-12	4697.0, 4698.0, 4704.0, 4706.0, 4707.0, 4708.0, 4709.0, 4710.0, 4711.0, 4712.0, 4714.0, 4717.0, 4718.0, 4719.0, 4722.0, 4724.0, 4725.0, 51103.0, 55967.0
GO:0005737	CC	e	cytoplasm	292/1180	4713/29107	1.2491e-14	2	292	2.43158e-12	39.0, 52.0, 164.0, 310.0, 373.0, 400.0, 819.0, 908.0, 996.0, 1022.0, 1033.0, 1386.0, 1398.0, 1434.0, 1499.0, 1629.0, 1633.0, 1653.0, 1656.0, 1894.0, 1977.0, 1983.0, 2060.0, 2107.0, 2271.0, 2739.0, 2926.0, 3066.0, 3094.0, 3157.0, 3422.0, 3612.0, 3658.0, 3836.0, 3837.0, 3843.0, 3845.0, 3945.0, 4012.0, 4085.0, 4659.0, 4677.0, 4718.0, 4733.0, 4942.0, 4947.0, 4976.0, 5049.0, 5110.0, 5134.0, 5203.0, 5290.0, 5291.0, 5423.0, 5464.0, 5481.0, 5573.0, 5599.0, 5610.0, 5684.0, 5701.0, 5718.0, 5728.0, 5775.0, 5805.0, 5901.0, 5917.0, 6049.0, 6059.0, 6500.0, 6643.0, 6647.0, 6772.0, 6782.0, 6867.0, 6879.0, 7013.0, 7163.0, 7251.0, 7266.0, 7295.0, 7320.0, 7321.0, 7334.0, 7336.0, 7347.0, 7360.0, 7763.0, 7976.0, 8036.0, 8195.0, 8315.0, 8452.0, 8505.0, 8533.0, 8539.0, 8658.0, 8872.0, 8891.0, 8935.0, 9107.0, 9141.0, 9213.0, 9318.0, 9326.0, 9446.0, 9474.0, 9521.0, 9604.0, 9616.0, 9666.0, 9689.0, 9867.0, 9908.0, 9958.0, 9975.0, 10000.0, 10016.0, 10048.0, 10049.0, 10054.0, 10059.0, 10116.0, 10438.0, 10569.0, 10597.0, 10651.0, 10657.0, 10694.0, 10929.0, 10971.0, 10987.0, 11034.0, 11051.0, 11052.0, 11073.0, 11103.0, 11146.0, 11171.0, 11212.0, 11315.0, 22824.0, 22902.0, 22950.0, 23008.0, 23032.0, 23122.0, 23172.0, 23173.0, 23234.0, 23259.0, 23365.0, 23394.0, 23760.0, 25820.0, 25843.0, 25852.0, 25898.0, 26052.0, 26060.0, 26258.0, 26260.0, 26268.0, 26278.0, 26575.0, 26953.0, 27244.0, 27249.0, 27257.0, 28969.0, 29789.0, 29883.0, 29970.0, 50804.0, 51118.0, 51126.0, 51185.0, 51247.0, 51361.0, 51377.0, 51441.0, 51527.0, 51567.0, 51582.0, 51637.0, 51696.0, 53354.0, 54386.0, 54462.0, 54514.0, 54585.0, 54764.0, 54765.0, 54839.0, 54840.0, 54841.0, 54878.0, 54955.0, 55010.0, 55109.0, 55148.0, 55188.0, 55207.0, 55239.0, 55250.0, 55255.0, 55269.0, 55327.0, 55500.0, 55607.0, 55617.0, 55631.0, 55706.0, 55768.0, 55816.0, 55832.0, 55837.0, 56267.0, 56990.0, 57102.0, 57103.0, 57120.0, 57489.0, 57531.0, 57534.0, 57570.0, 58477.0, 59286.0, 60491.0, 63979.0, 64168.0, 64343.0, 64431.0, 64839.0, 66036.0, 79609.0, 79693.0, 79719.0, 79752.0, 79809.0, 79833.0, 79872.0, 79876.0, 79884.0, 79893.0, 79896.0, 80007.0, 80124.0, 80204.0, 80218.0, 80349.0, 80821.0, 81689.0, 81847.0, 84250.0, 84259.0, 84306.0, 84525.0, 84908.0, 89890.0, 90355.0, 90826.0, 91801.0, 93627.0, 114134.0, 117178.0, 120227.0, 120526.0, 122830.0, 123811.0, 129787.0, 132789.0, 134429.0, 136647.0, 137392.0, 140691.0, 143686.0, 150678.0, 163255.0, 166785.0, 167227.0, 197131.0, 253943.0, 255758.0, 255919.0, 283742.0, 345778.0, 399818.0, 494143.0, 644019.0, 100131187.0, 102157402.0
GO:0000151	CC	e	ubiquitin ligase complex	24/1180	109/29107	9.42187e-12	4	24	1.65071e-09	7321.0, 7322.0, 7334.0, 8315.0, 9025.0, 9412.0, 9604.0, 10001.0, 10048.0, 10910.0, 23142.0, 25820.0, 25852.0, 25898.0, 26260.0, 26268.0, 26994.0, 51003.0, 51646.0, 55832.0, 79872.0, 80204.0, 84259.0, 197131.0
GO:0000502	CC	e	proteasome complex	17/1180	53/29107	1.56439e-11	5	17	2.49164e-09	5682.0, 5684.0, 5685.0, 5687.0, 5688.0, 5700.0, 5701.0, 5706.0, 5711.0, 5713.0, 5718.0, 5887.0, 9097.0, 9690.0, 9861.0, 10213.0, 197131.0
GO:0005730	CC	e	nucleolus	97/1180	1187/29107	5.26057e-11	5	97	7.68043e-09	1024.0, 1656.0, 2547.0, 3843.0, 4659.0, 5000.0, 5049.0, 5291.0, 5481.0, 5591.0, 5901.0, 5955.0, 6728.0, 6772.0, 7013.0, 7251.0, 7341.0, 7520.0, 8487.0, 8683.0, 9521.0, 10200.0, 10286.0, 10302.0, 10438.0, 10565.0, 10651.0, 10885.0, 10927.0, 10940.0, 11102.0, 11103.0, 11137.0, 26156.0, 26354.0, 26747.0, 26782.0, 26821.0, 27107.0, 29789.0, 51118.0, 51187.0, 51377.0, 51538.0, 51567.0, 53354.0, 54700.0, 54840.0, 54881.0, 54955.0, 55003.0, 55105.0, 55720.0, 55759.0, 55975.0, 64393.0, 64769.0, 64946.0, 79980.0, 80204.0, 84154.0, 84549.0, 85865.0, 114599.0, 134430.0, 134510.0, 205564.0, 319103.0, 338433.0, 677800.0, 677801.0, 677802.0, 677806.0, 677819.0, 677829.0, 692053.0, 692084.0, 692205.0, 767567.0, 767569.0, 767577.0, 767578.0, 767579.0, 767583.0, 767589.0, 767590.0, 767595.0, 767596.0, 767598.0, 767599.0, 767609.0, 100033442.0, 100033448.0, 100033812.0, 100033813.0, 100033816.0, 109616970.0
GO:0000139	CC	e	Golgi membrane	58/1180	587/29107	4.89443e-10	5	58	6.42561e-08	164.0, 373.0, 390.0, 1182.0, 3845.0, 5861.0, 5862.0, 5870.0, 6009.0, 7357.0, 7903.0, 8460.0, 8658.0, 8674.0, 8706.0, 8869.0, 9527.0, 9653.0, 9867.0, 9896.0, 10059.0, 10402.0, 10484.0, 10559.0, 10565.0, 10678.0, 10955.0, 11311.0, 11320.0, 22908.0, 23033.0, 23256.0, 23390.0, 23461.0, 23673.0, 23760.0, 26958.0, 27032.0, 51026.0, 51552.0, 54503.0, 56900.0, 57120.0, 57511.0, 57531.0, 60592.0, 64326.0, 64841.0, 65977.0, 79794.0, 80762.0, 84932.0, 114805.0, 152559.0, 153339.0, 201475.0, 258010.0, 340481.0
GO:0005759	CC	e	mitochondrial matrix	44/1180	381/29107	5.13462e-10	5	44	6.42561e-08	318.0, 509.0, 514.0, 515.0, 549.0, 1629.0, 1737.0, 1738.0, 2230.0, 2271.0, 4704.0, 4706.0, 4714.0, 4719.0, 4722.0, 4942.0, 5162.0, 6059.0, 6647.0, 8505.0, 8803.0, 11315.0, 22868.0, 23568.0, 23590.0, 51022.0, 51095.0, 51103.0, 51805.0, 54802.0, 54931.0, 55347.0, 57570.0, 60558.0, 79072.0, 79568.0, 80273.0, 81689.0, 84340.0, 90624.0, 135154.0, 152926.0, 160760.0, 166785.0
GO:0005753	CC	e	mitochondrial proton-transporting ATP synthase complex	9/1180	17/29107	5.19984e-09	5	9	5.69382e-07	509.0, 514.0, 515.0, 522.0, 539.0, 9556.0, 10476.0, 10632.0, 84833.0
GO:0005794	CC	e	Golgi apparatus	78/1180	988/29107	2.36545e-08	5	78	2.43781e-06	164.0, 400.0, 545.0, 1182.0, 2181.0, 5140.0, 5538.0, 5563.0, 5861.0, 5862.0, 5870.0, 6950.0, 7707.0, 8452.0, 8460.0, 8658.0, 8674.0, 8766.0, 9213.0, 9527.0, 9538.0, 9685.0, 9910.0, 10059.0, 10087.0, 10447.0, 10490.0, 10559.0, 10565.0, 11137.0, 11311.0, 22908.0, 22931.0, 23015.0, 23032.0, 23122.0, 23259.0, 23390.0, 23461.0, 23673.0, 23760.0, 25843.0, 26052.0, 27032.0, 27072.0, 29966.0, 51124.0, 51535.0, 54812.0, 54928.0, 54940.0, 55681.0, 55754.0, 55832.0, 56681.0, 56900.0, 57120.0, 60592.0, 60684.0, 64841.0, 65977.0, 79876.0, 80723.0, 80762.0, 81555.0, 84084.0, 84272.0, 84541.0, 84669.0, 84932.0, 85465.0, 114805.0, 136647.0, 152559.0, 153339.0, 201475.0, 340481.0, 730094.0
GO:0005643	CC	e	nuclear pore	15/1180	64/29107	2.96591e-08	3	15	2.74162e-06	3267.0, 3836.0, 3837.0, 3843.0, 5901.0, 7341.0, 8658.0, 9818.0, 10527.0, 10762.0, 11097.0, 55706.0, 56648.0, 57097.0, 59343.0
GO:0005789	CC	e	endoplasmic reticulum membrane	77/1180	973/29107	2.97321e-08	4	77	2.74162e-06	310.0, 1040.0, 2135.0, 2181.0, 3845.0, 5283.0, 5862.0, 5870.0, 6009.0, 6307.0, 6400.0, 7991.0, 8678.0, 8813.0, 9218.0, 9538.0, 9821.0, 9867.0, 10016.0, 10059.0, 10087.0, 10299.0, 10484.0, 10490.0, 10550.0, 22908.0, 22931.0, 23204.0, 23256.0, 23305.0, 23760.0, 25782.0, 26958.0, 28978.0, 30001.0, 51124.0, 51141.0, 51594.0, 51714.0, 54495.0, 54511.0, 54708.0, 54965.0, 55102.0, 55161.0, 55973.0, 56605.0, 56648.0, 57142.0, 57515.0, 57665.0, 58477.0, 60559.0, 60561.0, 79644.0, 79796.0, 79876.0, 79982.0, 80856.0, 81555.0, 83787.0, 83930.0, 84650.0, 84932.0, 85465.0, 114882.0, 116150.0, 120227.0, 147007.0, 154807.0, 201895.0, 258010.0, 284161.0, 286144.0, 375056.0, 493856.0, 100996939.0
GO:0016604	CC	e	nuclear body	36/1180	321/29107	4.04484e-08	2	36	3.54328e-06	1894.0, 2959.0, 4722.0, 4733.0, 6627.0, 7013.0, 7341.0, 8487.0, 8658.0, 10048.0, 10284.0, 10302.0, 10622.0, 10730.0, 10926.0, 11051.0, 11073.0, 23588.0, 23595.0, 25820.0, 26354.0, 29883.0, 51501.0, 51567.0, 54386.0, 54928.0, 57097.0, 57531.0, 64426.0, 64895.0, 65080.0, 79833.0, 79980.0, 91801.0, 388566.0, 399818.0
GO:0005762	CC	e	mitochondrial large ribosomal subunit	13/1180	54/29107	1.76219e-07	6	13	1.47017e-05	10884.0, 11222.0, 28977.0, 28998.0, 29088.0, 51263.0, 51318.0, 54534.0, 55052.0, 65080.0, 78988.0, 84311.0, 219927.0
GO:0005813	CC	e	centrosome	48/1180	528/29107	2.63535e-07	3	48	2.0987e-05	996.0, 1499.0, 1540.0, 4659.0, 5048.0, 5567.0, 5573.0, 5682.0, 6500.0, 6950.0, 8195.0, 8452.0, 8766.0, 9657.0, 10286.0, 10575.0, 10671.0, 10694.0, 11051.0, 11127.0, 23032.0, 23172.0, 23568.0, 23637.0, 29789.0, 29887.0, 51143.0, 51361.0, 51382.0, 51637.0, 51646.0, 51808.0, 55142.0, 55212.0, 57489.0, 57534.0, 79959.0, 84084.0, 84250.0, 114791.0, 115752.0, 123811.0, 126731.0, 136647.0, 205564.0, 255758.0, 440145.0, 102157402.0
GO:0005783	CC	e	endoplasmic reticulum	77/1180	1042/29107	5.18429e-07	5	77	3.94908e-05	819.0, 1040.0, 2135.0, 2181.0, 4714.0, 5140.0, 5283.0, 5861.0, 5910.0, 5955.0, 6307.0, 6400.0, 6782.0, 6785.0, 7163.0, 7428.0, 7905.0, 8678.0, 8813.0, 9107.0, 9218.0, 9538.0, 9896.0, 10016.0, 10059.0, 10299.0, 10424.0, 10463.0, 10597.0, 11315.0, 11320.0, 22908.0, 23305.0, 26958.0, 27032.0, 28512.0, 29887.0, 30001.0, 51026.0, 51108.0, 51124.0, 51141.0, 51594.0, 51714.0, 54495.0, 54503.0, 54511.0, 54708.0, 55161.0, 55754.0, 56605.0, 57142.0, 57531.0, 57665.0, 60559.0, 60561.0, 64225.0, 64841.0, 64848.0, 66036.0, 79644.0, 79982.0, 80762.0, 80856.0, 81555.0, 83787.0, 83989.0, 84272.0, 84650.0, 134429.0, 147007.0, 154807.0, 160418.0, 201895.0, 284161.0, 340481.0, 493856.0
GO:0048471	CC	e	perinuclear region of cytoplasm	57/1180	713/29107	1.68707e-06	2	57	0.000123156	164.0, 1022.0, 1033.0, 1499.0, 1540.0, 1656.0, 1974.0, 1977.0, 2181.0, 3301.0, 4085.0, 5048.0, 5144.0, 5290.0, 5567.0, 5610.0, 5867.0, 5922.0, 6772.0, 7163.0, 7458.0, 8417.0, 8766.0, 9107.0, 9218.0, 9685.0, 10049.0, 10059.0, 10087.0, 10128.0, 10484.0, 10490.0, 10565.0, 10597.0, 10955.0, 10987.0, 11124.0, 11315.0, 23032.0, 25843.0, 26052.0, 51185.0, 51552.0, 51637.0, 54511.0, 54514.0, 54812.0, 55109.0, 55975.0, 63979.0, 64848.0, 66036.0, 80762.0, 81892.0, 149371.0, 284161.0, 100131187.0
GO:0043231	CC	e	intracellular membrane-bounded organelle	64/1180	846/29107	2.03404e-06	4	64	0.000142545	164.0, 523.0, 673.0, 1182.0, 1737.0, 2060.0, 3267.0, 5291.0, 5538.0, 5685.0, 5810.0, 6049.0, 6782.0, 8027.0, 8505.0, 8766.0, 9135.0, 9372.0, 9575.0, 9685.0, 9896.0, 10059.0, 10490.0, 10569.0, 10597.0, 11073.0, 22841.0, 22950.0, 23390.0, 23461.0, 23673.0, 25852.0, 25898.0, 30001.0, 51022.0, 51534.0, 51552.0, 51699.0, 54542.0, 54764.0, 54812.0, 55129.0, 55149.0, 55631.0, 56648.0, 57231.0, 57599.0, 64089.0, 79876.0, 81555.0, 81631.0, 83693.0, 83930.0, 84272.0, 84549.0, 114134.0, 114882.0, 120227.0, 136647.0, 163255.0, 163486.0, 283742.0, 375056.0, 399818.0
GO:0022624	CC	e	proteasome accessory complex	7/1180	17/29107	2.40487e-06	2	7	0.000162051	5700.0, 5701.0, 5706.0, 5711.0, 5718.0, 9861.0, 10213.0
GO:0031965	CC	e	nuclear membrane	26/1180	233/29107	3.27969e-06	4	26	0.000212816	3837.0, 5048.0, 6049.0, 7341.0, 8315.0, 8658.0, 9218.0, 9538.0, 9631.0, 9818.0, 9821.0, 10762.0, 10885.0, 10907.0, 10927.0, 11097.0, 23588.0, 51230.0, 55706.0, 59343.0, 79647.0, 79982.0, 80013.0, 114882.0, 129787.0, 255919.0
GO:0031305	CC	e	integral component of mitochondrial inner membrane	10/1180	41/29107	4.10682e-06	6	10	0.00025697	1353.0, 5250.0, 10440.0, 25874.0, 27069.0, 55744.0, 63933.0, 79944.0, 94081.0, 100131801.0
GO:0019773	CC	e	proteasome core complex, alpha-subunit complex	5/1180	8/29107	5.48943e-06	2	5	0.000331637	5682.0, 5684.0, 5685.0, 5687.0, 5688.0
GO:0005751	CC	e	mitochondrial respiratory chain complex IV	7/1180	19/29107	5.80156e-06	5	7	0.000332618	1345.0, 1347.0, 1350.0, 4697.0, 7385.0, 7386.0, 9377.0
GO:0005750	CC	e	mitochondrial respiratory chain complex III	6/1180	13/29107	5.88536e-06	5	6	0.000332618	7381.0, 7385.0, 7386.0, 7388.0, 10975.0, 27089.0
GO:0031461	CC	e	cullin-RING ubiquitin ligase complex	6/1180	14/29107	9.94506e-06	5	6	0.000532777	8065.0, 8452.0, 9616.0, 9978.0, 11146.0, 55832.0
GO:0031463	CC	e	Cul3-RING ubiquitin ligase complex	9/1180	36/29107	1.00352e-05	6	9	0.000532777	8452.0, 9978.0, 10016.0, 11146.0, 55975.0, 57563.0, 84078.0, 84541.0, 89890.0
GO:0005635	CC	e	nuclear envelope	21/1180	182/29107	1.6838e-05	4	21	0.000867653	1434.0, 3837.0, 5048.0, 5901.0, 7341.0, 9107.0, 9631.0, 9818.0, 10424.0, 10526.0, 10527.0, 11097.0, 11124.0, 11335.0, 51194.0, 55161.0, 55706.0, 57097.0, 57142.0, 255919.0, 285671.0
GO:0005832	CC	e	chaperonin-containing T-complex	5/1180	10/29107	2.30736e-05	3	5	0.001155	908.0, 6950.0, 10575.0, 10576.0, 10694.0
GO:0031462	CC	e	Cul2-RING ubiquitin ligase complex	7/1180	23/29107	2.4478e-05	6	7	0.00119126	6921.0, 9978.0, 10116.0, 11146.0, 23008.0, 23588.0, 79699.0
GO:0010494	CC	e	cytoplasmic stress granule	12/1180	76/29107	5.25839e-05	7	12	0.00248992	1653.0, 1656.0, 1965.0, 1977.0, 3837.0, 5563.0, 9908.0, 51441.0, 54542.0, 55239.0, 79752.0, 253943.0
GO:0000932	CC	e	P-body	13/1180	93/29107	9.56235e-05	7	13	0.00418831	1656.0, 1977.0, 5685.0, 5687.0, 5701.0, 27257.0, 27258.0, 29883.0, 51441.0, 53339.0, 54542.0, 167227.0, 253943.0
GO:0005763	CC	e	mitochondrial small ribosomal subunit	7/1180	28/29107	9.89824e-05	6	7	0.00422969	28977.0, 51021.0, 51023.0, 51650.0, 55173.0, 60488.0, 92259.0
GO:0019005	CC	e	SCF ubiquitin ligase complex	10/1180	59/29107	0.000118759	6	10	0.00495393	6500.0, 8065.0, 9978.0, 26260.0, 26268.0, 27101.0, 64839.0, 196394.0, 200933.0, 554251.0
GO:0005741	CC	e	mitochondrial outer membrane	19/1180	180/29107	0.000139137	6	19	0.00566609	1386.0, 2181.0, 3845.0, 4976.0, 7417.0, 7419.0, 9804.0, 9868.0, 10059.0, 10651.0, 23305.0, 54708.0, 55847.0, 57103.0, 84816.0, 84896.0, 91137.0, 374986.0, 493856.0
GO:0005758	CC	e	mitochondrial intermembrane space	12/1180	84/29107	0.000142299	6	12	0.00566609	4719.0, 4725.0, 4976.0, 6647.0, 11315.0, 23568.0, 51499.0, 54205.0, 57486.0, 79145.0, 131474.0, 388753.0
GO:0005746	CC	e	mitochondrial respirasome	5/1180	14/29107	0.000159997	3	5	0.00622921	1347.0, 7381.0, 7388.0, 23530.0, 55969.0
GO:0002199	CC	e	zona pellucida receptor complex	4/1180	8/29107	0.000165025	2	4	0.0062853	6950.0, 10575.0, 10576.0, 10694.0
GO:0008180	CC	e	COP9 signalosome	5/1180	15/29107	0.000231993	3	5	0.0086479	8533.0, 9318.0, 10987.0, 51138.0, 150678.0
GO:0030906	CC	e	retromer, cargo-selective complex	3/1180	4/29107	0.000257797	3	3	0.00921754	9559.0, 51699.0, 55737.0
GO:0031597	CC	e	cytosolic proteasome complex	3/1180	4/29107	0.000257797	6	3	0.00921754	5706.0, 10213.0, 51377.0
GO:0012505	CC	e	endomembrane system	15/1180	131/29107	0.000282512	2	15	0.0095846	5861.0, 5870.0, 8417.0, 10424.0, 22902.0, 22931.0, 23673.0, 51390.0, 51552.0, 54928.0, 55246.0, 57403.0, 81631.0, 84084.0, 147007.0
GO:0000781	CC	e	chromosome, telomeric region	17/1180	160/29107	0.000283037	3	17	0.0095846	545.0, 2547.0, 4175.0, 4436.0, 5000.0, 5431.0, 5591.0, 5813.0, 7013.0, 7520.0, 8363.0, 8658.0, 9025.0, 10111.0, 11335.0, 23595.0, 54386.0
GO:0000783	CC	e	nuclear telomere cap complex	4/1180	9/29107	0.000287496	4	4	0.0095846	2547.0, 7013.0, 7520.0, 54386.0
GO:0071782	CC	e	endoplasmic reticulum tubular network	5/1180	16/29107	0.000326204	4	5	0.0105835	3837.0, 7905.0, 22931.0, 57142.0, 80856.0
GO:0030681	CC	e	multimeric ribonuclease P complex	4/1180	10/29107	0.000463777	5	4	0.0147734	10556.0, 10799.0, 10940.0, 11102.0
GO:0005770	CC	e	late endosome	15/1180	138/29107	0.000495721	8	15	0.015509	1182.0, 7251.0, 8417.0, 23461.0, 27072.0, 51552.0, 51699.0, 55737.0, 55745.0, 57231.0, 57403.0, 57599.0, 64089.0, 149371.0, 404636.0
GO:1904813	CC	e	ficolin-1-rich granule lumen	14/1180	124/29107	0.00051397	5	14	0.0155449	2547.0, 3837.0, 5049.0, 5701.0, 5713.0, 5718.0, 9861.0, 10213.0, 10694.0, 51646.0, 51719.0, 55832.0, 55860.0, 56888.0
GO:0005768	CC	e	endosome	25/1180	295/29107	0.000514613	7	25	0.0155449	1213.0, 5867.0, 6643.0, 7251.0, 8417.0, 8674.0, 8678.0, 8766.0, 9135.0, 9559.0, 9685.0, 10016.0, 22841.0, 23033.0, 26060.0, 26258.0, 26750.0, 51028.0, 51699.0, 54940.0, 55737.0, 57182.0, 60592.0, 83930.0, 201475.0
GO:0070062	CC	e	extracellular exosome	120/1180	2169/29107	0.000536286	6	120	0.015855	39.0, 52.0, 280.0, 310.0, 523.0, 528.0, 669.0, 908.0, 961.0, 1213.0, 1398.0, 1434.0, 1499.0, 1965.0, 1977.0, 2271.0, 2739.0, 2823.0, 3015.0, 3094.0, 3183.0, 3301.0, 3308.0, 3837.0, 3945.0, 4677.0, 5037.0, 5048.0, 5049.0, 5110.0, 5134.0, 5250.0, 5464.0, 5515.0, 5538.0, 5567.0, 5682.0, 5684.0, 5685.0, 5687.0, 5688.0, 5706.0, 5713.0, 5718.0, 5861.0, 5862.0, 5867.0, 5870.0, 5898.0, 5901.0, 5910.0, 5917.0, 6009.0, 6647.0, 6782.0, 6950.0, 7251.0, 7266.0, 7295.0, 7322.0, 7323.0, 7334.0, 7336.0, 7360.0, 7419.0, 8363.0, 8417.0, 8452.0, 8649.0, 8766.0, 8803.0, 8836.0, 9097.0, 9141.0, 9446.0, 9657.0, 9868.0, 10016.0, 10294.0, 10402.0, 10447.0, 10575.0, 10576.0, 10694.0, 10971.0, 11034.0, 11127.0, 11315.0, 11320.0, 23365.0, 26052.0, 26060.0, 26994.0, 27069.0, 27101.0, 27430.0, 29789.0, 51028.0, 51031.0, 51382.0, 51449.0, 51510.0, 51534.0, 51552.0, 51571.0, 51719.0, 51768.0, 55207.0, 55737.0, 55832.0, 57132.0, 57403.0, 60496.0, 63979.0, 79017.0, 80218.0, 84817.0, 84932.0, 134147.0, 258010.0
GO:0016607	CC	e	nuclear speck	32/1180	411/29107	0.00054298	3	32	0.015855	2961.0, 4338.0, 4707.0, 5563.0, 6627.0, 7341.0, 8539.0, 8683.0, 8926.0, 9063.0, 10284.0, 10286.0, 10569.0, 10915.0, 10929.0, 10933.0, 10946.0, 11052.0, 25898.0, 29883.0, 51138.0, 51322.0, 51501.0, 55105.0, 55269.0, 64326.0, 79719.0, 79872.0, 84248.0, 140691.0, 163486.0, 102157402.0
GO:0030496	CC	e	midbody	17/1180	171/29107	0.000613808	2	17	0.0171089	1540.0, 1894.0, 2079.0, 5291.0, 5901.0, 5911.0, 6867.0, 9025.0, 23172.0, 23568.0, 26354.0, 51646.0, 55207.0, 57132.0, 57149.0, 93627.0, 136647.0
GO:0005765	CC	e	lysosomal membrane	27/1180	331/29107	0.00061512	7	27	0.0171089	164.0, 373.0, 523.0, 528.0, 1182.0, 4012.0, 5862.0, 6009.0, 8417.0, 8649.0, 10490.0, 23461.0, 27072.0, 51382.0, 51552.0, 55207.0, 55255.0, 55529.0, 55737.0, 55745.0, 57120.0, 57231.0, 57665.0, 83930.0, 119032.0, 201475.0, 282991.0
GO:0098826	CC	e	endoplasmic reticulum tubular network membrane	3/1180	5/29107	0.000624984	5	3	0.0171089	57142.0, 64225.0, 80856.0
GO:0001405	CC	e	PAM complex, Tim23 associated import motor	3/1180	5/29107	0.000624984	4	3	0.0171089	80273.0, 131118.0, 134266.0
GO:0055037	CC	e	recycling endosome	14/1180	127/29107	0.000654363	8	14	0.0173704	164.0, 1182.0, 5901.0, 5911.0, 8417.0, 8766.0, 9135.0, 9896.0, 10490.0, 26994.0, 51552.0, 53354.0, 57614.0, 201475.0
GO:0031902	CC	e	late endosome membrane	14/1180	127/29107	0.000654363	7	14	0.0173704	1182.0, 7251.0, 9896.0, 10490.0, 23461.0, 27072.0, 51028.0, 55207.0, 55529.0, 55745.0, 57132.0, 57231.0, 64089.0, 83930.0
GO:0031464	CC	e	Cul4A-RING E3 ubiquitin ligase complex	4/1180	11/29107	0.000705429	7	4	0.0179118	9978.0, 11146.0, 51185.0, 64326.0
GO:0016580	CC	e	Sin3 complex	4/1180	11/29107	0.000705429	5	4	0.0179118	3066.0, 3622.0, 10933.0, 64426.0
GO:0005845	CC	e	mRNA cap binding complex	4/1180	11/29107	0.000705429	3	4	0.0179118	1977.0, 4686.0, 8731.0, 83640.0
GO:1904115	CC	e	axon cytoplasm	9/1180	63/29107	0.000946882	6	9	0.0233653	3281.0, 4976.0, 5048.0, 6647.0, 11127.0, 26258.0, 55207.0, 55860.0, 282991.0
GO:0005839	CC	e	proteasome core complex	5/1180	20/29107	0.00101148	2	5	0.0242503	5682.0, 5684.0, 5685.0, 5687.0, 5688.0
GO:0030904	CC	e	retromer complex	4/1180	12/29107	0.00102427	3	4	0.0242503	6643.0, 9559.0, 51699.0, 55737.0
GO:0010008	CC	e	endosome membrane	20/1180	227/29107	0.00108001	6	20	0.0252291	1182.0, 6643.0, 7251.0, 7323.0, 8649.0, 8678.0, 9559.0, 9896.0, 11311.0, 26060.0, 27072.0, 51510.0, 51534.0, 51699.0, 55681.0, 55737.0, 57132.0, 57403.0, 64841.0, 80762.0
GO:0045254	CC	e	pyruvate dehydrogenase complex	3/1180	6/29107	0.00121221	4	3	0.0275817	1737.0, 1738.0, 5162.0
GO:0098837	CC	e	postsynaptic recycling endosome	3/1180	6/29107	0.00121221	9	3	0.0275817	5867.0, 8766.0, 23673.0
GO:0000776	CC	e	kinetochore	13/1180	122/29107	0.0013772	5	13	0.030934	4085.0, 4659.0, 5048.0, 10671.0, 10910.0, 23122.0, 23219.0, 51143.0, 55055.0, 64769.0, 64946.0, 79980.0, 378708.0
GO:0005694	CC	e	chromosome	18/1180	198/29107	0.00149578	5	18	0.0331723	545.0, 2271.0, 2959.0, 5810.0, 9575.0, 11073.0, 11103.0, 11137.0, 26156.0, 26354.0, 51535.0, 56158.0, 64946.0, 80204.0, 84154.0, 84301.0, 85865.0, 112441434.0
GO:0032991	CC	e	protein-containing complex	43/1180	643/29107	0.0015664	1	43	0.0334543	158.0, 1024.0, 1213.0, 1353.0, 1398.0, 1499.0, 2547.0, 3066.0, 3183.0, 5423.0, 5573.0, 5591.0, 5901.0, 6643.0, 6647.0, 6772.0, 7321.0, 7322.0, 7334.0, 7520.0, 8363.0, 8766.0, 9135.0, 9372.0, 10059.0, 10657.0, 10910.0, 10971.0, 11216.0, 25782.0, 25994.0, 26747.0, 29966.0, 51026.0, 51499.0, 53339.0, 57120.0, 66036.0, 79609.0, 79959.0, 117178.0, 131118.0, 493856.0
GO:0000274	CC	e	mitochondrial proton-transporting ATP synthase, stator stalk	2/1180	2/29107	0.00164216	4	2	0.0334543	539.0, 10476.0
GO:0031372	CC	e	UBC13-MMS2 complex	2/1180	2/29107	0.00164216	5	2	0.0334543	7334.0, 7336.0
GO:0031533	CC	e	mRNA cap methyltransferase complex	2/1180	2/29107	0.00164216	5	2	0.0334543	8731.0, 83640.0
GO:0034274	CC	e	Atg12-Atg5-Atg16 complex	2/1180	2/29107	0.00164216	4	2	0.0334543	9140.0, 9474.0
GO:0043564	CC	e	Ku70:Ku80 complex	2/1180	2/29107	0.00164216	3	2	0.0334543	2547.0, 7520.0
GO:0032302	CC	e	MutSbeta complex	2/1180	2/29107	0.00164216	4	2	0.0334543	4436.0, 4437.0
GO:0031966	CC	e	mitochondrial membrane	12/1180	111/29107	0.00183228	4	12	0.0368983	4704.0, 4706.0, 4712.0, 4722.0, 4976.0, 6390.0, 7417.0, 8678.0, 28978.0, 29078.0, 81853.0, 90624.0
GO:0030532	CC	e	small nuclear ribonucleoprotein complex	4/1180	14/29107	0.0019411	3	4	0.0386455	6627.0, 6636.0, 10565.0, 10569.0
GO:0031466	CC	e	Cul5-RING ubiquitin ligase complex	3/1180	7/29107	0.00205743	6	3	0.0400512	8065.0, 9616.0, 9978.0
GO:0005655	CC	e	nucleolar ribonuclease P complex	3/1180	7/29107	0.00205743	6	3	0.0400512	10556.0, 10799.0, 10940.0
GO:0005761	CC	e	mitochondrial ribosome	5/1180	24/29107	0.00242385	7	5	0.0465981	28998.0, 51318.0, 55052.0, 78988.0, 118487.0
GO:0034774	CC	e	secretory granule lumen	12/1180	115/29107	0.00247353	6	12	0.0465981	2547.0, 5049.0, 5701.0, 5713.0, 5718.0, 7520.0, 9861.0, 10213.0, 10694.0, 29106.0, 51719.0, 55832.0
GO:0072686	CC	e	mitotic spindle	12/1180	115/29107	0.00247353	6	12	0.0465981	996.0, 1213.0, 1894.0, 4085.0, 8452.0, 9657.0, 23122.0, 51637.0, 79718.0, 79884.0, 93627.0, 126731.0
GO:0034045	CC	e	phagophore assembly site membrane	4/1180	15/29107	0.00256259	3	4	0.0477623	9140.0, 9474.0, 9821.0, 55102.0
GO:0005615	CC	p	extracellular space	14/1180	1700/29107	1.4874e-16	2	14	3.72276e-14	522.0, 3479.0, 6647.0, 8836.0, 10447.0, 10940.0, 23234.0, 23394.0, 26354.0, 26521.0, 51118.0, 54841.0, 285315.0, 387104.0
GO:0005887	CC	p	integral component of plasma membrane	18/1180	1403/29107	9.94643e-10	4	18	1.16174e-07	961.0, 1182.0, 4012.0, 5250.0, 6574.0, 7220.0, 7991.0, 8869.0, 9194.0, 10559.0, 55117.0, 55246.0, 56139.0, 64327.0, 80723.0, 114134.0, 145389.0, 374986.0
GO:0005576	CC	p	extracellular region	44/1180	1854/29107	7.11272e-05	2	44	0.00327934	1404.0, 2135.0, 2547.0, 3183.0, 3479.0, 3837.0, 4012.0, 5049.0, 5538.0, 5701.0, 5713.0, 5718.0, 5728.0, 6647.0, 7295.0, 7520.0, 8363.0, 8836.0, 9861.0, 10213.0, 10447.0, 10490.0, 10576.0, 10694.0, 25852.0, 29106.0, 29789.0, 50810.0, 51571.0, 51646.0, 51719.0, 55109.0, 55832.0, 55860.0, 56139.0, 56888.0, 57486.0, 59084.0, 79980.0, 80762.0, 205327.0, 387263.0, 492311.0, 653308.0
GO:0009897	CC	p	external side of plasma membrane	1/1180	301/29107	9.34879e-05	3	1	0.00418831	1182.0
GO:0062023	CC	p	collagen-containing extracellular matrix	3/1180	374/29107	0.000289945	4	3	0.0095846	310.0, 1404.0, 284018.0
GO:0031012	CC	p	extracellular matrix	1/1180	245/29107	0.000876838	3	1	0.021946	1404.0
GO:0005886	CC	p	plasma membrane	143/1180	4500/29107	0.000994081	3	143	0.0241893	132.0, 373.0, 390.0, 523.0, 528.0, 539.0, 673.0, 687.0, 961.0, 1022.0, 1182.0, 1213.0, 1398.0, 1499.0, 1983.0, 2060.0, 2181.0, 2739.0, 2823.0, 3094.0, 3622.0, 3845.0, 4012.0, 4659.0, 4718.0, 5049.0, 5144.0, 5290.0, 5291.0, 5494.0, 5515.0, 5567.0, 5728.0, 5867.0, 5870.0, 5898.0, 5911.0, 6009.0, 6307.0, 6390.0, 6574.0, 6647.0, 6675.0, 7220.0, 7251.0, 7320.0, 7323.0, 7341.0, 7520.0, 7976.0, 7991.0, 8417.0, 8452.0, 8649.0, 8674.0, 8935.0, 9069.0, 9097.0, 9194.0, 9213.0, 9218.0, 9522.0, 9685.0, 9867.0, 9958.0, 10048.0, 10550.0, 10955.0, 11073.0, 11216.0, 11315.0, 22931.0, 22950.0, 23122.0, 23234.0, 23256.0, 23305.0, 23461.0, 25782.0, 25945.0, 26052.0, 26060.0, 26575.0, 26996.0, 27032.0, 28977.0, 28982.0, 29966.0, 29970.0, 51143.0, 51382.0, 51390.0, 51449.0, 51552.0, 51768.0, 54495.0, 55117.0, 55129.0, 55188.0, 55327.0, 55352.0, 55529.0, 55591.0, 55605.0, 55706.0, 55754.0, 55770.0, 55975.0, 56888.0, 56990.0, 57120.0, 57142.0, 57282.0, 57403.0, 57486.0, 57515.0, 57534.0, 59084.0, 64393.0, 64400.0, 65080.0, 80723.0, 81614.0, 81847.0, 84102.0, 84272.0, 84932.0, 114134.0, 115752.0, 120103.0, 145389.0, 149371.0, 157378.0, 161742.0, 201475.0, 258010.0, 259232.0, 285172.0, 340481.0, 388753.0, 403313.0, 730094.0, 100113407.0
GO:0009986	CC	p	cell surface	10/1180	579/29107	0.00263973	2	10	0.0486822	522.0, 961.0, 1182.0, 4898.0, 5898.0, 7976.0, 8674.0, 9097.0, 54495.0, 54542.0
GO:0005515	MF	e	protein binding	848/1180	12418/29107	3.00368e-95	2	848	1.32702e-91	39.0, 52.0, 164.0, 225.0, 310.0, 318.0, 373.0, 390.0, 400.0, 509.0, 514.0, 515.0, 522.0, 523.0, 528.0, 539.0, 545.0, 669.0, 673.0, 819.0, 892.0, 908.0, 961.0, 996.0, 1022.0, 1024.0, 1033.0, 1040.0, 1054.0, 1182.0, 1213.0, 1345.0, 1347.0, 1350.0, 1353.0, 1386.0, 1389.0, 1398.0, 1434.0, 1479.0, 1499.0, 1540.0, 1653.0, 1656.0, 1737.0, 1738.0, 1894.0, 1965.0, 1974.0, 1977.0, 1983.0, 2060.0, 2079.0, 2107.0, 2135.0, 2181.0, 2271.0, 2287.0, 2547.0, 2553.0, 2730.0, 2739.0, 2823.0, 2926.0, 2957.0, 2959.0, 2961.0, 2965.0, 3015.0, 3066.0, 3094.0, 3183.0, 3267.0, 3281.0, 3301.0, 3308.0, 3479.0, 3612.0, 3622.0, 3658.0, 3836.0, 3837.0, 3841.0, 3843.0, 3845.0, 3945.0, 4012.0, 4085.0, 4175.0, 4205.0, 4331.0, 4338.0, 4436.0, 4437.0, 4649.0, 4659.0, 4677.0, 4686.0, 4697.0, 4698.0, 4704.0, 4706.0, 4711.0, 4712.0, 4719.0, 4722.0, 4724.0, 4725.0, 4733.0, 4898.0, 4942.0, 4947.0, 4976.0, 5000.0, 5037.0, 5048.0, 5049.0, 5110.0, 5134.0, 5140.0, 5144.0, 5162.0, 5203.0, 5283.0, 5290.0, 5291.0, 5423.0, 5431.0, 5440.0, 5481.0, 5494.0, 5504.0, 5515.0, 5516.0, 5537.0, 5538.0, 5563.0, 5567.0, 5573.0, 5591.0, 5599.0, 5610.0, 5682.0, 5684.0, 5685.0, 5687.0, 5688.0, 5700.0, 5701.0, 5706.0, 5711.0, 5713.0, 5718.0, 5728.0, 5775.0, 5805.0, 5810.0, 5813.0, 5814.0, 5861.0, 5862.0, 5867.0, 5870.0, 5887.0, 5898.0, 5901.0, 5910.0, 5911.0, 5917.0, 5955.0, 5983.0, 6009.0, 6018.0, 6049.0, 6059.0, 6119.0, 6138.0, 6307.0, 6390.0, 6391.0, 6400.0, 6500.0, 6613.0, 6627.0, 6636.0, 6643.0, 6647.0, 6728.0, 6772.0, 6782.0, 6785.0, 6867.0, 6877.0, 6879.0, 6921.0, 6950.0, 7013.0, 7163.0, 7172.0, 7220.0, 7251.0, 7265.0, 7266.0, 7295.0, 7320.0, 7321.0, 7322.0, 7323.0, 7334.0, 7336.0, 7341.0, 7347.0, 7357.0, 7360.0, 7381.0, 7385.0, 7386.0, 7388.0, 7417.0, 7428.0, 7458.0, 7520.0, 7565.0, 7693.0, 7707.0, 7733.0, 7752.0, 7763.0, 7905.0, 7976.0, 8027.0, 8036.0, 8065.0, 8195.0, 8315.0, 8363.0, 8417.0, 8452.0, 8487.0, 8505.0, 8533.0, 8539.0, 8562.0, 8649.0, 8658.0, 8674.0, 8678.0, 8683.0, 8731.0, 8732.0, 8766.0, 8803.0, 8813.0, 8836.0, 8891.0, 8935.0, 9025.0, 9063.0, 9069.0, 9097.0, 9107.0, 9135.0, 9140.0, 9141.0, 9194.0, 9202.0, 9218.0, 9236.0, 9318.0, 9326.0, 9372.0, 9377.0, 9412.0, 9446.0, 9453.0, 9474.0, 9521.0, 9522.0, 9538.0, 9559.0, 9575.0, 9604.0, 9616.0, 9631.0, 9655.0, 9657.0, 9666.0, 9685.0, 9690.0, 9729.0, 9804.0, 9818.0, 9821.0, 9841.0, 9852.0, 9861.0, 9867.0, 9868.0, 9874.0, 9882.0, 9896.0, 9908.0, 9931.0, 9958.0, 9975.0, 9978.0, 10000.0, 10001.0, 10016.0, 10048.0, 10049.0, 10054.0, 10059.0, 10069.0, 10087.0, 10111.0, 10116.0, 10128.0, 10138.0, 10200.0, 10213.0, 10284.0, 10286.0, 10289.0, 10294.0, 10299.0, 10302.0, 10424.0, 10438.0, 10447.0, 10476.0, 10480.0, 10484.0, 10490.0, 10526.0, 10527.0, 10539.0, 10550.0, 10556.0, 10559.0, 10565.0, 10569.0, 10575.0, 10576.0, 10621.0, 10622.0, 10632.0, 10651.0, 10657.0, 10678.0, 10694.0, 10730.0, 10762.0, 10907.0, 10910.0, 10915.0, 10926.0, 10927.0, 10929.0, 10933.0, 10939.0, 10940.0, 10946.0, 10955.0, 10971.0, 10987.0, 11017.0, 11034.0, 11051.0, 11052.0, 11073.0, 11097.0, 11102.0, 11103.0, 11124.0, 11127.0, 11146.0, 11168.0, 11171.0, 11216.0, 11311.0, 11315.0, 11321.0, 11335.0, 22826.0, 22841.0, 22868.0, 22878.0, 22902.0, 22908.0, 22931.0, 22950.0, 23008.0, 23032.0, 23122.0, 23142.0, 23172.0, 23173.0, 23204.0, 23219.0, 23234.0, 23256.0, 23355.0, 23365.0, 23390.0, 23394.0, 23480.0, 23548.0, 23568.0, 23588.0, 23590.0, 23595.0, 23608.0, 23609.0, 23637.0, 23673.0, 23741.0, 23760.0, 23788.0, 25782.0, 25820.0, 25831.0, 25843.0, 25847.0, 25852.0, 25874.0, 25898.0, 25945.0, 26049.0, 26052.0, 26060.0, 26127.0, 26128.0, 26258.0, 26268.0, 26273.0, 26354.0, 26575.0, 26747.0, 26750.0, 26821.0, 26953.0, 26994.0, 26996.0, 27069.0, 27072.0, 27101.0, 27244.0, 27247.0, 27248.0, 27249.0, 27257.0, 27258.0, 27430.0, 28969.0, 28978.0, 28982.0, 28998.0, 29035.0, 29068.0, 29078.0, 29079.0, 29081.0, 29088.0, 29094.0, 29106.0, 29789.0, 29883.0, 29887.0, 29966.0, 29970.0, 30001.0, 51003.0, 51021.0, 51022.0, 51026.0, 51028.0, 51101.0, 51103.0, 51108.0, 51118.0, 51124.0, 51126.0, 51138.0, 51141.0, 51143.0, 51185.0, 51187.0, 51188.0, 51193.0, 51194.0, 51230.0, 51234.0, 51247.0, 51256.0, 51277.0, 51322.0, 51361.0, 51377.0, 51382.0, 51386.0, 51390.0, 51441.0, 51449.0, 51463.0, 51499.0, 51501.0, 51510.0, 51527.0, 51534.0, 51535.0, 51538.0, 51552.0, 51567.0, 51571.0, 51582.0, 51637.0, 51645.0, 51646.0, 51699.0, 51719.0, 51805.0, 51808.0, 53339.0, 54107.0, 54205.0, 54386.0, 54495.0, 54585.0, 54708.0, 54764.0, 54765.0, 54840.0, 54841.0, 54878.0, 54881.0, 54904.0, 54931.0, 54940.0, 54943.0, 54951.0, 54955.0, 54968.0, 55003.0, 55005.0, 55010.0, 55052.0, 55055.0, 55109.0, 55117.0, 55132.0, 55142.0, 55149.0, 55161.0, 55167.0, 55174.0, 55197.0, 55207.0, 55212.0, 55239.0, 55246.0, 55255.0, 55266.0, 55269.0, 55270.0, 55280.0, 55322.0, 55327.0, 55334.0, 55352.0, 55500.0, 55529.0, 55605.0, 55607.0, 55631.0, 55635.0, 55668.0, 55681.0, 55720.0, 55737.0, 55754.0, 55759.0, 55768.0, 55770.0, 55812.0, 55831.0, 55832.0, 55837.0, 55854.0, 55860.0, 55863.0, 55967.0, 55969.0, 55975.0, 56158.0, 56256.0, 56605.0, 56648.0, 56655.0, 56681.0, 56900.0, 56906.0, 56942.0, 56943.0, 56984.0, 56990.0, 57037.0, 57102.0, 57103.0, 57120.0, 57132.0, 57142.0, 57182.0, 57209.0, 57403.0, 57511.0, 57515.0, 57531.0, 57534.0, 57599.0, 57697.0, 58478.0, 59286.0, 59343.0, 60491.0, 60496.0, 60559.0, 60561.0, 60592.0, 60684.0, 63877.0, 63933.0, 63979.0, 64110.0, 64149.0, 64168.0, 64225.0, 64326.0, 64327.0, 64343.0, 64393.0, 64400.0, 64426.0, 64431.0, 64756.0, 64769.0, 64839.0, 64841.0, 64848.0, 64946.0, 65008.0, 65080.0, 65977.0, 66036.0, 78988.0, 79020.0, 79072.0, 79078.0, 79133.0, 79157.0, 79269.0, 79568.0, 79596.0, 79609.0, 79624.0, 79647.0, 79657.0, 79693.0, 79699.0, 79718.0, 79719.0, 79723.0, 79752.0, 79753.0, 79770.0, 79794.0, 79809.0, 79810.0, 79833.0, 79872.0, 79876.0, 79959.0, 79980.0, 80006.0, 80007.0, 80013.0, 80204.0, 80218.0, 80273.0, 80349.0, 80723.0, 80762.0, 80821.0, 81555.0, 81631.0, 81847.0, 81853.0, 81892.0, 83640.0, 83693.0, 83732.0, 83877.0, 83930.0, 83989.0, 84078.0, 84083.0, 84084.0, 84102.0, 84154.0, 84248.0, 84250.0, 84259.0, 84272.0, 84301.0, 84306.0, 84311.0, 84312.0, 84340.0, 84525.0, 84541.0, 84549.0, 84669.0, 84816.0, 84817.0, 84908.0, 84932.0, 84955.0, 85025.0, 85865.0, 89890.0, 90355.0, 90624.0, 90826.0, 91137.0, 91408.0, 91750.0, 91801.0, 91942.0, 92283.0, 93474.0, 93487.0, 94081.0, 112942.0, 114134.0, 114791.0, 114882.0, 114926.0, 114932.0, 115752.0, 116150.0, 116832.0, 117178.0, 118487.0, 119032.0, 122830.0, 123228.0, 123811.0, 124411.0, 124808.0, 126068.0, 126272.0, 131118.0, 131474.0, 131965.0, 132789.0, 134429.0, 134510.0, 135154.0, 136647.0, 137392.0, 138199.0, 140461.0, 140691.0, 140739.0, 143098.0, 143686.0, 145282.0, 145389.0, 146434.0, 147007.0, 147339.0, 147923.0, 149371.0, 149420.0, 150590.0, 150678.0, 152559.0, 152926.0, 153339.0, 153527.0, 154807.0, 157378.0, 160418.0, 160760.0, 161742.0, 162239.0, 163059.0, 163081.0, 163126.0, 163255.0, 166785.0, 167227.0, 197131.0, 200933.0, 201475.0, 201895.0, 203102.0, 205564.0, 219749.0, 221786.0, 222234.0, 253943.0, 255758.0, 255919.0, 256309.0, 258010.0, 259232.0, 261726.0, 282991.0, 283578.0, 283742.0, 284184.0, 284307.0, 284309.0, 285172.0, 285315.0, 285600.0, 340481.0, 345757.0, 374986.0, 375056.0, 378708.0, 388272.0, 388753.0, 403313.0, 440145.0, 440574.0, 440603.0, 493856.0, 554251.0, 642273.0, 728568.0, 729515.0, 100113407.0, 100996939.0, 102157402.0, 107080638.0, 112441434.0
GO:0003723	MF	e	RNA binding	141/1180	1388/29107	5.89215e-24	4	141	1.30157e-20	132.0, 310.0, 509.0, 908.0, 1213.0, 1479.0, 1653.0, 1656.0, 1965.0, 1974.0, 1977.0, 1983.0, 2079.0, 2107.0, 2287.0, 2547.0, 2926.0, 2961.0, 3066.0, 3183.0, 3267.0, 3658.0, 3837.0, 3843.0, 4686.0, 5037.0, 5431.0, 5591.0, 5610.0, 5682.0, 5687.0, 5700.0, 5813.0, 5814.0, 5901.0, 6138.0, 6613.0, 6627.0, 6636.0, 6728.0, 6950.0, 7295.0, 7334.0, 7341.0, 7458.0, 7520.0, 8363.0, 8539.0, 8634.0, 8683.0, 8731.0, 9666.0, 9689.0, 9908.0, 9931.0, 10128.0, 10200.0, 10284.0, 10289.0, 10438.0, 10539.0, 10556.0, 10575.0, 10657.0, 10884.0, 10885.0, 10915.0, 10929.0, 10940.0, 10946.0, 10949.0, 11051.0, 11052.0, 11097.0, 11103.0, 11168.0, 11171.0, 11222.0, 22868.0, 23608.0, 23609.0, 26156.0, 26354.0, 26747.0, 27257.0, 27258.0, 28977.0, 28998.0, 29088.0, 29106.0, 29883.0, 50804.0, 51118.0, 51143.0, 51377.0, 51386.0, 51441.0, 51535.0, 51538.0, 51637.0, 51808.0, 54514.0, 54517.0, 54542.0, 54931.0, 55052.0, 55132.0, 55149.0, 55269.0, 55720.0, 55854.0, 56267.0, 57142.0, 60488.0, 64393.0, 64848.0, 64895.0, 65008.0, 65080.0, 79072.0, 79753.0, 79810.0, 81892.0, 83640.0, 84154.0, 84248.0, 84311.0, 84549.0, 85865.0, 92400.0, 115752.0, 118487.0, 134430.0, 142940.0, 150590.0, 219927.0, 221092.0, 253943.0, 283742.0, 388753.0, 493856.0
GO:0008137	MF	e	NADH dehydrogenase (ubiquinone) activity	17/1180	42/29107	1.8807e-13	7	17	2.76965e-10	4697.0, 4698.0, 4704.0, 4707.0, 4708.0, 4709.0, 4710.0, 4711.0, 4712.0, 4714.0, 4717.0, 4718.0, 4719.0, 4722.0, 4724.0, 4725.0, 55967.0
GO:0004842	MF	e	ubiquitin-protein transferase activity	33/1180	230/29107	3.05283e-10	4	33	3.37185e-07	373.0, 6049.0, 6400.0, 7320.0, 7321.0, 7322.0, 7323.0, 7334.0, 7428.0, 8065.0, 8315.0, 8452.0, 8916.0, 9025.0, 9666.0, 9867.0, 9978.0, 10299.0, 25820.0, 25898.0, 26091.0, 26260.0, 26268.0, 26273.0, 57531.0, 57534.0, 64326.0, 79596.0, 79872.0, 80204.0, 81847.0, 140691.0, 143279.0
GO:0051082	MF	e	unfolded protein binding	21/1180	112/29107	4.15552e-09	3	21	3.05985e-06	908.0, 3301.0, 5203.0, 6782.0, 6950.0, 7265.0, 8195.0, 9804.0, 10049.0, 10294.0, 10575.0, 10576.0, 10694.0, 10939.0, 27248.0, 51103.0, 55027.0, 56605.0, 80273.0, 134266.0, 100131801.0
GO:0061630	MF	e	ubiquitin protein ligase activity	36/1180	298/29107	5.78645e-09	5	36	3.65207e-06	6049.0, 7321.0, 7322.0, 7323.0, 8315.0, 8452.0, 9025.0, 9412.0, 9604.0, 9616.0, 9666.0, 9690.0, 9978.0, 10001.0, 10299.0, 23608.0, 23609.0, 25820.0, 25831.0, 25898.0, 26994.0, 51003.0, 54542.0, 54708.0, 54765.0, 55148.0, 55167.0, 56888.0, 57531.0, 64326.0, 79872.0, 81847.0, 140691.0, 147339.0, 197131.0, 285671.0
GO:0005525	MF	e	GTP binding	40/1180	373/29107	2.54591e-08	8	40	1.40598e-05	318.0, 373.0, 390.0, 400.0, 1983.0, 3845.0, 4733.0, 4976.0, 5861.0, 5862.0, 5867.0, 5870.0, 5898.0, 5901.0, 5911.0, 6009.0, 8732.0, 8766.0, 10059.0, 11321.0, 22931.0, 26052.0, 26354.0, 28512.0, 29789.0, 51277.0, 51552.0, 55207.0, 55720.0, 56681.0, 57403.0, 58477.0, 60558.0, 64225.0, 84084.0, 84340.0, 84932.0, 85865.0, 166785.0, 201475.0
GO:0046933	MF	e	proton-transporting ATP synthase activity, rotational mechanism	8/1180	16/29107	6.85925e-08	8	8	3.36713e-05	509.0, 514.0, 515.0, 522.0, 523.0, 539.0, 10476.0, 10632.0
GO:0046872	MF	e	metal ion binding	144/1180	2297/29107	1.40855e-07	4	144	5.65723e-05	132.0, 280.0, 400.0, 687.0, 1386.0, 3267.0, 3301.0, 3422.0, 3622.0, 3658.0, 4649.0, 4719.0, 4898.0, 5134.0, 5136.0, 5140.0, 5144.0, 5423.0, 5431.0, 5471.0, 5515.0, 5516.0, 5537.0, 5563.0, 5805.0, 5922.0, 6018.0, 6049.0, 6390.0, 6391.0, 7360.0, 7385.0, 7386.0, 7565.0, 7673.0, 7693.0, 7707.0, 7733.0, 7752.0, 9326.0, 9372.0, 9377.0, 9453.0, 9604.0, 9666.0, 9841.0, 9867.0, 9931.0, 10111.0, 10138.0, 10213.0, 10294.0, 10539.0, 10730.0, 10987.0, 11097.0, 11320.0, 23173.0, 23259.0, 23355.0, 23590.0, 23608.0, 23609.0, 25831.0, 25843.0, 26747.0, 27032.0, 27072.0, 27107.0, 29068.0, 29789.0, 29883.0, 51022.0, 51101.0, 51185.0, 51193.0, 51230.0, 51321.0, 51646.0, 51699.0, 54205.0, 54511.0, 54542.0, 54764.0, 54840.0, 54904.0, 54928.0, 54989.0, 55167.0, 55270.0, 55703.0, 55768.0, 55847.0, 55854.0, 56906.0, 57037.0, 57209.0, 57486.0, 64326.0, 64895.0, 79596.0, 79624.0, 79872.0, 80821.0, 80856.0, 81689.0, 81856.0, 83732.0, 84083.0, 85465.0, 92283.0, 93474.0, 114805.0, 116150.0, 121536.0, 126068.0, 128387.0, 140612.0, 140691.0, 146434.0, 147923.0, 147947.0, 148213.0, 152926.0, 160760.0, 162239.0, 162962.0, 163059.0, 163081.0, 163131.0, 163255.0, 170960.0, 199777.0, 219749.0, 284161.0, 284307.0, 284309.0, 285671.0, 374899.0, 388566.0, 390927.0, 493856.0, 728927.0, 729288.0
GO:0003924	MF	e	GTPase activity	35/1180	327/29107	1.95833e-07	7	35	7.20992e-05	373.0, 390.0, 400.0, 3845.0, 4733.0, 4976.0, 5861.0, 5862.0, 5867.0, 5870.0, 5898.0, 5901.0, 5911.0, 6009.0, 8766.0, 10059.0, 11321.0, 22931.0, 26052.0, 26575.0, 28512.0, 51277.0, 51552.0, 55207.0, 55720.0, 56681.0, 57403.0, 60558.0, 64225.0, 84084.0, 84340.0, 84932.0, 85865.0, 166785.0, 201475.0
GO:0031625	MF	e	ubiquitin protein ligase binding	32/1180	296/29107	5.16706e-07	5	32	0.000175601	819.0, 1398.0, 1629.0, 3301.0, 5567.0, 5573.0, 5684.0, 5898.0, 6613.0, 6950.0, 7251.0, 7320.0, 7321.0, 7334.0, 7341.0, 7520.0, 8065.0, 8452.0, 8678.0, 9025.0, 9063.0, 9978.0, 10059.0, 10128.0, 10576.0, 11124.0, 11146.0, 25820.0, 27101.0, 57142.0, 81631.0, 84250.0
GO:0019003	MF	e	GDP binding	14/1180	74/29107	1.40723e-06	8	14	0.000444082	373.0, 3845.0, 5862.0, 5867.0, 5898.0, 5901.0, 5911.0, 6009.0, 22931.0, 51143.0, 51552.0, 55207.0, 57403.0, 201475.0
GO:0051537	MF	e	2 iron, 2 sulfur cluster binding	8/1180	23/29107	2.02719e-06	4	8	0.000597076	2230.0, 4719.0, 6390.0, 7386.0, 51022.0, 55847.0, 81689.0, 493856.0
GO:0003743	MF	e	translation initiation factor activity	11/1180	51/29107	4.97182e-06	6	11	0.00137284	1965.0, 1974.0, 1977.0, 1983.0, 7458.0, 8562.0, 8891.0, 10289.0, 10480.0, 10987.0, 51386.0
GO:0009055	MF	e	electron transfer activity	12/1180	63/29107	7.34089e-06	3	12	0.00181197	1347.0, 1353.0, 2230.0, 4199.0, 4719.0, 4722.0, 6390.0, 6391.0, 9377.0, 10975.0, 51022.0, 54205.0
GO:0031267	MF	e	small GTPase binding	27/1180	259/29107	7.70617e-06	5	27	0.00181197	164.0, 1434.0, 1894.0, 3837.0, 3843.0, 6647.0, 9910.0, 10048.0, 10059.0, 10526.0, 10527.0, 11127.0, 22841.0, 23032.0, 23637.0, 25782.0, 29966.0, 51194.0, 51256.0, 51571.0, 55770.0, 56990.0, 57531.0, 149371.0, 163486.0, 404636.0, 107080638.0
GO:0042802	MF	e	identical protein binding	96/1180	1495/29107	8.02671e-06	3	96	0.00181197	158.0, 373.0, 586.0, 673.0, 892.0, 1054.0, 1386.0, 1737.0, 3183.0, 3281.0, 3612.0, 3945.0, 4085.0, 4175.0, 4199.0, 4733.0, 4942.0, 5048.0, 5471.0, 5610.0, 5688.0, 5706.0, 5728.0, 5805.0, 6643.0, 6647.0, 6675.0, 6772.0, 6877.0, 7013.0, 7360.0, 8315.0, 8452.0, 8678.0, 9025.0, 9069.0, 9453.0, 9818.0, 9852.0, 9958.0, 10016.0, 10059.0, 10111.0, 10539.0, 10657.0, 10915.0, 10971.0, 11051.0, 11073.0, 11315.0, 11335.0, 22841.0, 23204.0, 23219.0, 23390.0, 25874.0, 26060.0, 26127.0, 26258.0, 26747.0, 27072.0, 29970.0, 51361.0, 51538.0, 51637.0, 53339.0, 54585.0, 54931.0, 55149.0, 55607.0, 55617.0, 55847.0, 55975.0, 57120.0, 57132.0, 60491.0, 64089.0, 64168.0, 64225.0, 64841.0, 65977.0, 79078.0, 79872.0, 80007.0, 80273.0, 80856.0, 81853.0, 84301.0, 114932.0, 123811.0, 126272.0, 132789.0, 145282.0, 166785.0, 283742.0, 285148.0
GO:0005524	MF	e	ATP binding	94/1180	1458/29107	8.58418e-06	8	94	0.00181197	132.0, 225.0, 523.0, 545.0, 673.0, 908.0, 1022.0, 1024.0, 1182.0, 1633.0, 1653.0, 1656.0, 1974.0, 2181.0, 2547.0, 3301.0, 3308.0, 4175.0, 4436.0, 4437.0, 4649.0, 4677.0, 5000.0, 5037.0, 5290.0, 5291.0, 5563.0, 5567.0, 5591.0, 5599.0, 5610.0, 5700.0, 5701.0, 5706.0, 5917.0, 6059.0, 6782.0, 6950.0, 7320.0, 7321.0, 7322.0, 7323.0, 7334.0, 7520.0, 8195.0, 8634.0, 8732.0, 8803.0, 8833.0, 9778.0, 9874.0, 9931.0, 10000.0, 10054.0, 10111.0, 10294.0, 10575.0, 10576.0, 10694.0, 10730.0, 10939.0, 11127.0, 22824.0, 23262.0, 23305.0, 23461.0, 26750.0, 27032.0, 29789.0, 51095.0, 51143.0, 53354.0, 54514.0, 54802.0, 55149.0, 55500.0, 55605.0, 55681.0, 57697.0, 63979.0, 64848.0, 64895.0, 79646.0, 79876.0, 83732.0, 84083.0, 84896.0, 93627.0, 118672.0, 127602.0, 140739.0, 149420.0, 644019.0, 102157402.0
GO:0061608	MF	e	nuclear import signal receptor activity	7/1180	20/29107	8.61282e-06	3	7	0.00181197	3836.0, 3837.0, 3841.0, 3843.0, 26953.0, 51194.0, 51501.0
GO:0003735	MF	e	structural constituent of ribosome	20/1180	164/29107	1.16985e-05	2	20	0.00229292	6138.0, 10884.0, 11222.0, 28977.0, 28998.0, 29088.0, 51021.0, 51023.0, 51187.0, 51263.0, 51318.0, 51650.0, 55052.0, 60488.0, 65008.0, 65080.0, 78988.0, 92259.0, 116832.0, 219927.0
GO:0003691	MF	e	double-stranded telomeric DNA binding	5/1180	9/29107	1.19369e-05	7	5	0.00229292	2547.0, 5813.0, 7013.0, 7520.0, 10111.0
GO:0003729	MF	e	mRNA binding	23/1180	208/29107	1.37471e-05	5	23	0.00253061	1479.0, 1656.0, 2926.0, 4686.0, 5814.0, 8562.0, 9908.0, 10657.0, 10949.0, 11051.0, 11052.0, 11171.0, 11315.0, 22950.0, 27257.0, 28998.0, 50804.0, 51247.0, 51441.0, 54542.0, 79753.0, 84248.0, 253943.0
GO:0016787	MF	e	hydrolase activity	14/1180	90/29107	1.52648e-05	2	14	0.0026976	514.0, 669.0, 2547.0, 3094.0, 7520.0, 9931.0, 29789.0, 51390.0, 63979.0, 80021.0, 83732.0, 134147.0, 285148.0, 403313.0
GO:0004722	MF	e	protein serine/threonine phosphatase activity	10/1180	50/29107	2.70154e-05	7	10	0.00459055	1033.0, 5494.0, 5515.0, 5516.0, 5537.0, 5728.0, 9107.0, 55631.0, 134510.0, 160760.0
GO:0070628	MF	e	proteasome binding	6/1180	17/29107	3.69056e-05	3	6	0.00595736	5887.0, 9097.0, 10213.0, 26278.0, 51377.0, 79752.0
GO:0019784	MF	e	NEDD8-specific protease activity	4/1180	6/29107	3.7756e-05	6	4	0.00595736	7347.0, 10987.0, 51138.0, 123228.0
GO:0008139	MF	e	nuclear localization sequence binding	7/1180	26/29107	5.90353e-05	5	7	0.00869394	3836.0, 3837.0, 3841.0, 3843.0, 8315.0, 9818.0, 26953.0
GO:0001671	MF	e	ATPase activator activity	7/1180	27/29107	7.69179e-05	3	7	0.0106195	3301.0, 5867.0, 7266.0, 10049.0, 10294.0, 120526.0, 131118.0
GO:1990247	MF	e	N6-methyladenosine-containing RNA binding	4/1180	7/29107	8.52572e-05	5	4	0.0114141	3183.0, 51441.0, 64848.0, 253943.0
GO:0019904	MF	e	protein domain specific binding	23/1180	245/29107	0.000212779	3	23	0.0276487	400.0, 1656.0, 2181.0, 3837.0, 5573.0, 5591.0, 5870.0, 6500.0, 8363.0, 8683.0, 9135.0, 9218.0, 9372.0, 10657.0, 10971.0, 11124.0, 11335.0, 27101.0, 55327.0, 55607.0, 57132.0, 117178.0, 143098.0
GO:0004930	MF	p	G protein-coupled receptor activity	3/1180	683/29107	3.11457e-09	4	3	2.75203e-06	7976.0, 9213.0, 26996.0
GO:0004984	MF	p	olfactory receptor activity	0/1180	399/29107	1.16509e-07	4	0	5.14735e-05
GO:1990837	MF	p	sequence-specific double-stranded DNA binding	6/1180	555/29107	4.83815e-05	6	6	0.00737066	1054.0, 1386.0, 9575.0, 9975.0, 146434.0, 162239.0
GO:1903231	MF	p	mRNA binding involved in posttranscriptional gene silencing	0/1180	253/29107	6.76885e-05	6	0	0.00964671
