## Supplementary material for "Transcriptional and genetic sex differences for schizophrenia across the dorsolateral prefrontal cortex, hippocampus, and caudate nucleus": Data S4: GO_analysis_module_brown.xlsx

### Sheet: Sheet1
GO	NS	enrichment	name	ratio_in_study	ratio_in_pop	p_uncorrected	depth	study_count	p_fdr_bh	study_items
GO:0022010	BP	e	central nervous system myelination	7/831	13/29107	2.22709e-08	5	7	0.000193718	443.0, 745.0, 3766.0, 4099.0, 6663.0, 6900.0, 84504.0
GO:0042552	BP	e	myelination	11/831	44/29107	3.12046e-08	4	11	0.000193718	3792.0, 4118.0, 4155.0, 5653.0, 8537.0, 8892.0, 9514.0, 10215.0, 51090.0, 55331.0, 83700.0
GO:0045665	BP	e	negative regulation of neuron differentiation	10/831	58/29107	5.14633e-06	6	10	0.0212989	4099.0, 4211.0, 4821.0, 5469.0, 6900.0, 9745.0, 10215.0, 22882.0, 28514.0, 55755.0
GO:0006821	BP	e	chloride transport	9/831	51/29107	1.25302e-05	7	9	0.0381846	7439.0, 9635.0, 22802.0, 50636.0, 55248.0, 94015.0, 115019.0, 121601.0, 144453.0
GO:0007015	BP	e	actin filament organization	14/831	126/29107	1.53772e-05	5	14	0.0381846	391.0, 3092.0, 4640.0, 4642.0, 7018.0, 9026.0, 9844.0, 9886.0, 10435.0, 29119.0, 57471.0, 65108.0, 84327.0, 134549.0
GO:0005886	CC	e	plasma membrane	202/831	4500/29107	1.81674e-11	3	202	3.18293e-08	20.0, 88.0, 100.0, 391.0, 468.0, 825.0, 933.0, 976.0, 1080.0, 1244.0, 1267.0, 1318.0, 1368.0, 1676.0, 1902.0, 1942.0, 2017.0, 2065.0, 2346.0, 2696.0, 2861.0, 2864.0, 2913.0, 2934.0, 2979.0, 3249.0, 3306.0, 3643.0, 3656.0, 3673.0, 3759.0, 3766.0, 3792.0, 3916.0, 4036.0, 4099.0, 4155.0, 4162.0, 4340.0, 4521.0, 4640.0, 4642.0, 4651.0, 4756.0, 5010.0, 5027.0, 5046.0, 5152.0, 5158.0, 5287.0, 5305.0, 5334.0, 5337.0, 5376.0, 5588.0, 5663.0, 5789.0, 6461.0, 6536.0, 6579.0, 6773.0, 6810.0, 6900.0, 7018.0, 7043.0, 7368.0, 7439.0, 7508.0, 8291.0, 8502.0, 8549.0, 8605.0, 8612.0, 8633.0, 8871.0, 9026.0, 9267.0, 9404.0, 9499.0, 9619.0, 9635.0, 9638.0, 9725.0, 9770.0, 9781.0, 9844.0, 9846.0, 9886.0, 10083.0, 10278.0, 10351.0, 10397.0, 10435.0, 10507.0, 10617.0, 10666.0, 11135.0, 11145.0, 11322.0, 22802.0, 22933.0, 23048.0, 23120.0, 23239.0, 23250.0, 23308.0, 23378.0, 23446.0, 23499.0, 23555.0, 23612.0, 23621.0, 25769.0, 25780.0, 26119.0, 26133.0, 27106.0, 28232.0, 28514.0, 29116.0, 29763.0, 29907.0, 50636.0, 51148.0, 51421.0, 51704.0, 53637.0, 53838.0, 53905.0, 54586.0, 54899.0, 54933.0, 55114.0, 55144.0, 55313.0, 55357.0, 55503.0, 55652.0, 56302.0, 57020.0, 57580.0, 57584.0, 58480.0, 60437.0, 60495.0, 63895.0, 63928.0, 64849.0, 65108.0, 79092.0, 79602.0, 79628.0, 79885.0, 79957.0, 80005.0, 80031.0, 83697.0, 83700.0, 84307.0, 84466.0, 84957.0, 85315.0, 85407.0, 85414.0, 88455.0, 89853.0, 90527.0, 90861.0, 93377.0, 93643.0, 94015.0, 113791.0, 115019.0, 115584.0, 117584.0, 118442.0, 118611.0, 121601.0, 123606.0, 128853.0, 128869.0, 131096.0, 133121.0, 135924.0, 140803.0, 143425.0, 144453.0, 145270.0, 147166.0, 152404.0, 154881.0, 162514.0, 201266.0, 219287.0, 222223.0, 256227.0, 283254.0, 338328.0, 342035.0, 347273.0, 399694.0, 643965.0
GO:0005737	CC	e	cytoplasm	197/831	4713/29107	1.45966e-08	2	197	1.27866e-05	105.0, 323.0, 468.0, 666.0, 825.0, 835.0, 933.0, 1021.0, 1028.0, 1080.0, 1108.0, 1119.0, 1153.0, 1267.0, 1371.0, 1410.0, 1465.0, 1573.0, 1755.0, 1793.0, 1902.0, 1939.0, 2017.0, 2246.0, 2346.0, 2495.0, 2861.0, 2934.0, 3092.0, 3306.0, 3656.0, 3916.0, 4099.0, 4149.0, 4520.0, 4521.0, 4640.0, 4642.0, 4650.0, 4660.0, 4678.0, 4752.0, 5027.0, 5129.0, 5287.0, 5334.0, 5653.0, 5794.0, 5860.0, 6299.0, 6642.0, 6777.0, 6888.0, 6938.0, 7185.0, 7298.0, 7444.0, 7508.0, 7846.0, 7942.0, 8502.0, 8537.0, 8863.0, 8892.0, 9134.0, 9267.0, 9404.0, 9448.0, 9473.0, 9638.0, 9731.0, 9770.0, 9781.0, 9788.0, 9844.0, 9846.0, 9855.0, 9918.0, 10020.0, 10083.0, 10215.0, 10278.0, 10395.0, 10397.0, 10420.0, 10425.0, 10435.0, 10566.0, 10753.0, 10826.0, 11135.0, 11145.0, 11221.0, 11240.0, 11276.0, 11322.0, 22858.0, 22933.0, 22998.0, 23150.0, 23239.0, 23303.0, 23387.0, 23499.0, 23589.0, 23604.0, 23612.0, 24139.0, 25793.0, 25914.0, 27106.0, 27130.0, 27161.0, 27296.0, 28984.0, 28996.0, 29763.0, 29914.0, 30812.0, 50717.0, 53637.0, 54893.0, 54899.0, 55144.0, 55182.0, 55213.0, 55323.0, 55421.0, 55619.0, 55672.0, 55755.0, 55771.0, 55857.0, 55861.0, 55902.0, 56155.0, 56339.0, 56957.0, 57060.0, 57189.0, 57471.0, 57519.0, 57609.0, 57674.0, 57698.0, 58473.0, 63928.0, 64399.0, 64784.0, 65108.0, 65125.0, 78996.0, 79066.0, 79092.0, 79789.0, 79817.0, 79987.0, 80005.0, 83543.0, 83714.0, 84138.0, 84296.0, 84327.0, 84529.0, 84859.0, 84872.0, 85407.0, 88455.0, 92291.0, 92335.0, 112399.0, 117283.0, 117584.0, 118611.0, 122060.0, 122622.0, 125061.0, 131870.0, 136895.0, 138639.0, 154881.0, 158471.0, 163782.0, 201266.0, 220296.0, 220972.0, 221458.0, 222166.0, 222643.0, 284948.0, 338657.0, 347273.0, 389337.0, 400961.0, 645121.0, 653464.0, 768206.0
GO:0043218	CC	e	compact myelin	4/831	4/29107	6.59726e-07	2	4	0.00038528	4099.0, 4155.0, 5376.0, 51090.0
GO:0043209	CC	e	myelin sheath	8/831	29/29107	1.07581e-06	2	8	0.000471204	4099.0, 4155.0, 4642.0, 6900.0, 7846.0, 22933.0, 57165.0, 57471.0
GO:0033270	CC	e	paranode region of axon	5/831	12/29107	1.25613e-05	2	5	0.00440149	4099.0, 22933.0, 23303.0, 57165.0, 57471.0
GO:0005829	CC	e	cytosol	197/831	5294/29107	5.70655e-05	2	197	0.0166631	88.0, 100.0, 210.0, 272.0, 391.0, 443.0, 745.0, 825.0, 835.0, 860.0, 991.0, 1021.0, 1080.0, 1119.0, 1371.0, 1410.0, 1676.0, 1783.0, 1793.0, 1939.0, 2017.0, 2246.0, 2342.0, 2495.0, 2549.0, 2760.0, 2800.0, 2819.0, 2934.0, 2954.0, 3092.0, 3306.0, 3628.0, 3656.0, 3916.0, 3991.0, 4155.0, 4176.0, 4521.0, 4552.0, 4598.0, 4621.0, 4642.0, 4650.0, 4651.0, 4660.0, 5137.0, 5142.0, 5151.0, 5152.0, 5210.0, 5287.0, 5305.0, 5414.0, 5435.0, 5588.0, 5860.0, 6242.0, 6461.0, 6642.0, 6773.0, 6777.0, 6810.0, 6888.0, 7083.0, 7109.0, 7185.0, 7298.0, 7353.0, 7439.0, 7456.0, 7508.0, 7846.0, 7942.0, 8218.0, 8605.0, 8871.0, 8892.0, 9026.0, 9053.0, 9134.0, 9267.0, 9404.0, 9635.0, 9710.0, 9770.0, 9798.0, 9839.0, 9844.0, 9846.0, 9855.0, 9918.0, 10020.0, 10083.0, 10110.0, 10250.0, 10395.0, 10397.0, 10435.0, 10617.0, 11135.0, 11145.0, 11221.0, 11240.0, 22858.0, 22882.0, 22933.0, 23048.0, 23052.0, 23097.0, 23239.0, 23258.0, 23303.0, 23378.0, 23446.0, 23555.0, 23589.0, 23649.0, 25793.0, 25894.0, 26030.0, 26119.0, 27161.0, 28984.0, 29116.0, 29119.0, 29763.0, 29907.0, 50636.0, 50717.0, 51024.0, 51228.0, 51421.0, 51433.0, 51704.0, 54443.0, 54820.0, 54893.0, 54899.0, 55114.0, 55143.0, 55313.0, 55357.0, 55619.0, 55748.0, 55755.0, 55793.0, 55902.0, 56270.0, 56896.0, 56957.0, 57060.0, 57409.0, 57571.0, 57580.0, 57584.0, 57636.0, 57674.0, 58476.0, 58480.0, 64077.0, 64784.0, 64793.0, 65125.0, 79090.0, 79092.0, 80005.0, 80176.0, 84307.0, 84327.0, 84735.0, 84749.0, 84859.0, 84886.0, 84890.0, 84909.0, 89853.0, 90861.0, 92335.0, 94274.0, 112399.0, 114793.0, 117283.0, 117584.0, 118611.0, 122622.0, 125061.0, 128853.0, 130916.0, 147166.0, 154881.0, 160140.0, 163782.0, 283254.0, 347273.0, 373509.0, 414899.0
GO:0005938	CC	e	cell cortex	14/831	149/29107	9.92345e-05	3	14	0.0241858	391.0, 2017.0, 2246.0, 4642.0, 4650.0, 4651.0, 5663.0, 8605.0, 9026.0, 9886.0, 23048.0, 57471.0, 83992.0, 285527.0
GO:0005856	CC	e	cytoskeleton	26/831	401/29107	0.000110437	5	26	0.0241858	88.0, 391.0, 2017.0, 3092.0, 4660.0, 8502.0, 8871.0, 9026.0, 9855.0, 9886.0, 10083.0, 10435.0, 11135.0, 11155.0, 23048.0, 23150.0, 23499.0, 29116.0, 29119.0, 55755.0, 57471.0, 57475.0, 65108.0, 84978.0, 122060.0, 163782.0
GO:0048471	CC	e	perinuclear region of cytoplasm	39/831	713/29107	0.000135729	2	39	0.026422	991.0, 1267.0, 2800.0, 3673.0, 3916.0, 4336.0, 4650.0, 4864.0, 5142.0, 5152.0, 5337.0, 5663.0, 6810.0, 7018.0, 8502.0, 8871.0, 9026.0, 9053.0, 9404.0, 9625.0, 9768.0, 10397.0, 11145.0, 11155.0, 11226.0, 11276.0, 22933.0, 23097.0, 23520.0, 25780.0, 51673.0, 55755.0, 57467.0, 57580.0, 57698.0, 84957.0, 88455.0, 124404.0, 253190.0
GO:0009986	CC	e	cell surface	33/831	579/29107	0.000199115	2	33	0.0348849	100.0, 933.0, 1080.0, 1244.0, 1368.0, 1410.0, 1902.0, 2346.0, 2861.0, 3249.0, 3306.0, 3673.0, 4155.0, 5046.0, 5154.0, 5663.0, 6810.0, 6900.0, 7018.0, 7043.0, 8633.0, 10666.0, 23555.0, 23621.0, 26585.0, 51704.0, 53905.0, 55248.0, 56650.0, 64399.0, 115019.0, 143903.0, 342035.0
GO:0005515	MF	e	protein binding	448/831	12418/29107	3.94828e-11	2	448	1.74435e-07	88.0, 100.0, 142.0, 272.0, 323.0, 391.0, 443.0, 468.0, 563.0, 666.0, 746.0, 825.0, 835.0, 860.0, 933.0, 976.0, 991.0, 1021.0, 1028.0, 1080.0, 1108.0, 1153.0, 1244.0, 1267.0, 1298.0, 1307.0, 1318.0, 1360.0, 1410.0, 1465.0, 1515.0, 1643.0, 1676.0, 1755.0, 1793.0, 1902.0, 1942.0, 2017.0, 2055.0, 2065.0, 2109.0, 2123.0, 2246.0, 2342.0, 2495.0, 2549.0, 2668.0, 2696.0, 2800.0, 2819.0, 2861.0, 2934.0, 2954.0, 2979.0, 3092.0, 3249.0, 3306.0, 3440.0, 3447.0, 3628.0, 3643.0, 3656.0, 3673.0, 3759.0, 3766.0, 3792.0, 3916.0, 3991.0, 4036.0, 4047.0, 4118.0, 4149.0, 4155.0, 4176.0, 4211.0, 4336.0, 4520.0, 4521.0, 4552.0, 4598.0, 4650.0, 4651.0, 4660.0, 4678.0, 4752.0, 4756.0, 4800.0, 4815.0, 4821.0, 4864.0, 5010.0, 5027.0, 5046.0, 5129.0, 5152.0, 5154.0, 5210.0, 5287.0, 5305.0, 5337.0, 5376.0, 5414.0, 5469.0, 5523.0, 5588.0, 5653.0, 5663.0, 5789.0, 5794.0, 6035.0, 6100.0, 6242.0, 6299.0, 6319.0, 6433.0, 6440.0, 6457.0, 6461.0, 6642.0, 6663.0, 6773.0, 6777.0, 6810.0, 6888.0, 6900.0, 6938.0, 7018.0, 7043.0, 7058.0, 7083.0, 7091.0, 7109.0, 7185.0, 7353.0, 7444.0, 7456.0, 7508.0, 7551.0, 7589.0, 7681.0, 7846.0, 7942.0, 8218.0, 8291.0, 8502.0, 8549.0, 8605.0, 8612.0, 8633.0, 8863.0, 8871.0, 8892.0, 9026.0, 9053.0, 9134.0, 9220.0, 9267.0, 9404.0, 9448.0, 9473.0, 9499.0, 9507.0, 9586.0, 9619.0, 9625.0, 9638.0, 9710.0, 9717.0, 9725.0, 9731.0, 9768.0, 9770.0, 9781.0, 9788.0, 9798.0, 9839.0, 9844.0, 9846.0, 9886.0, 9918.0, 10020.0, 10083.0, 10181.0, 10215.0, 10250.0, 10278.0, 10311.0, 10395.0, 10397.0, 10420.0, 10425.0, 10435.0, 10507.0, 10566.0, 10617.0, 10655.0, 10666.0, 10826.0, 11135.0, 11145.0, 11155.0, 11221.0, 11226.0, 11276.0, 11322.0, 22834.0, 22858.0, 22882.0, 22933.0, 23048.0, 23052.0, 23120.0, 23127.0, 23176.0, 23187.0, 23239.0, 23250.0, 23258.0, 23283.0, 23303.0, 23307.0, 23308.0, 23378.0, 23387.0, 23499.0, 23555.0, 23589.0, 23604.0, 23621.0, 23649.0, 24139.0, 25777.0, 25780.0, 25793.0, 25894.0, 26097.0, 26119.0, 26133.0, 26147.0, 26585.0, 27106.0, 27130.0, 27161.0, 27296.0, 28514.0, 28984.0, 28990.0, 28996.0, 29116.0, 29119.0, 29128.0, 29763.0, 29893.0, 29907.0, 29914.0, 29937.0, 50717.0, 51024.0, 51090.0, 51148.0, 51228.0, 51421.0, 51700.0, 53637.0, 53838.0, 53905.0, 54108.0, 54820.0, 54886.0, 54910.0, 54925.0, 54941.0, 54987.0, 55051.0, 55114.0, 55143.0, 55144.0, 55182.0, 55248.0, 55281.0, 55314.0, 55323.0, 55357.0, 55421.0, 55502.0, 55503.0, 55619.0, 55636.0, 55652.0, 55672.0, 55755.0, 55793.0, 55857.0, 55861.0, 56155.0, 56270.0, 56302.0, 56339.0, 56650.0, 56895.0, 56896.0, 56946.0, 56957.0, 57020.0, 57185.0, 57409.0, 57458.0, 57467.0, 57471.0, 57556.0, 57580.0, 57584.0, 57644.0, 57645.0, 57698.0, 57804.0, 58473.0, 58476.0, 58480.0, 58499.0, 58508.0, 60437.0, 60484.0, 63928.0, 64077.0, 64093.0, 64399.0, 64784.0, 64793.0, 64798.0, 64834.0, 64849.0, 65108.0, 65125.0, 65258.0, 78996.0, 79005.0, 79090.0, 79152.0, 79602.0, 79817.0, 79842.0, 79885.0, 79899.0, 79957.0, 79962.0, 80005.0, 80176.0, 80227.0, 80345.0, 81628.0, 81629.0, 83700.0, 83714.0, 83937.0, 83983.0, 83992.0, 84057.0, 84296.0, 84307.0, 84529.0, 84749.0, 84811.0, 84859.0, 84872.0, 84890.0, 84957.0, 84978.0, 85315.0, 85407.0, 89853.0, 91369.0, 91526.0, 91775.0, 91833.0, 92105.0, 92335.0, 92960.0, 93643.0, 94015.0, 112399.0, 113791.0, 114792.0, 115584.0, 116154.0, 116173.0, 116448.0, 117283.0, 117584.0, 118442.0, 121642.0, 122060.0, 123606.0, 124404.0, 124751.0, 125061.0, 128853.0, 128869.0, 130916.0, 131616.0, 132228.0, 133121.0, 134285.0, 136895.0, 138639.0, 140803.0, 143425.0, 146956.0, 151647.0, 152404.0, 154881.0, 159195.0, 160140.0, 160335.0, 163782.0, 219287.0, 220108.0, 220965.0, 220972.0, 221458.0, 221476.0, 222166.0, 222537.0, 222643.0, 256227.0, 283337.0, 284992.0, 285527.0, 286262.0, 286827.0, 326625.0, 338328.0, 338382.0, 338657.0, 340075.0, 347273.0, 348938.0, 387338.0, 387521.0, 388403.0, 389289.0, 399694.0, 400506.0, 400961.0, 403341.0, 404093.0, 554249.0, 643008.0
GO:0051015	MF	e	actin filament binding	21/831	217/29107	1.25176e-06	5	21	0.00276515	88.0, 2017.0, 2934.0, 3092.0, 4621.0, 4640.0, 4642.0, 4651.0, 9026.0, 10083.0, 23499.0, 29119.0, 57471.0, 57644.0, 57698.0, 65108.0, 79789.0, 83543.0, 114793.0, 122622.0, 134549.0
GO:0005229	MF	e	intracellular calcium activated chloride channel activity	6/831	18/29107	7.3589e-06	9	6	0.0108372	7439.0, 9635.0, 22802.0, 50636.0, 94015.0, 121601.0
