## Supplementary material for "Transcriptional and genetic sex differences for schizophrenia across the dorsolateral prefrontal cortex, hippocampus, and caudate nucleus": Data S4: GO_analysis_module_cyan.xlsx

### Sheet: Sheet1
GO	NS	enrichment	name	ratio_in_study	ratio_in_pop	p_uncorrected	depth	study_count	p_fdr_bh	study_items
GO:0006635	BP	e	fatty acid beta-oxidation	8/420	42/29107	1.35112e-07	9	8	0.00167755	34.0, 1666.0, 3030.0, 3032.0, 3033.0, 10449.0, 10455.0, 56898.0
GO:0006457	BP	e	protein folding	12/420	136/29107	7.06191e-07	2	12	0.00438403	821.0, 2923.0, 3329.0, 3336.0, 3998.0, 6767.0, 7184.0, 10130.0, 22926.0, 23184.0, 51726.0, 64215.0
GO:0002181	BP	e	cytoplasmic translation	9/420	85/29107	3.8936e-06	8	9	0.0142615	6125.0, 6128.0, 6139.0, 6157.0, 6188.0, 6194.0, 6202.0, 6207.0, 6228.0
GO:0006888	BP	e	endoplasmic reticulum to Golgi vesicle-mediated transport	10/420	112/29107	5.37527e-06	6	10	0.0142615	378.0, 1315.0, 3998.0, 4253.0, 9276.0, 10427.0, 10802.0, 10972.0, 11014.0, 50999.0
GO:0006412	BP	e	translation	13/420	195/29107	5.7432e-06	7	13	0.0142615	1915.0, 6125.0, 6128.0, 6139.0, 6157.0, 6188.0, 6194.0, 6202.0, 6207.0, 6228.0, 51065.0, 55133.0, 113251.0
GO:0070126	BP	e	mitochondrial translational termination	3/420	4/29107	1.18048e-05	8	3	0.0230864	3396.0, 9617.0, 54516.0
GO:0034975	BP	e	protein folding in endoplasmic reticulum	4/420	11/29107	1.30159e-05	3	4	0.0230864	821.0, 2923.0, 5611.0, 7184.0
GO:0005783	CC	e	endoplasmic reticulum	57/420	1042/29107	5.49918e-18	5	57	9.63457e-15	175.0, 757.0, 821.0, 987.0, 1203.0, 1933.0, 2923.0, 3032.0, 3638.0, 3895.0, 3998.0, 4040.0, 4189.0, 4253.0, 5033.0, 5321.0, 5352.0, 5611.0, 6125.0, 6157.0, 6188.0, 6194.0, 6202.0, 6228.0, 6646.0, 7110.0, 7184.0, 7485.0, 7779.0, 8560.0, 10130.0, 10203.0, 10434.0, 10483.0, 10972.0, 11014.0, 11160.0, 22926.0, 23184.0, 23471.0, 25800.0, 25923.0, 29058.0, 50999.0, 51144.0, 51726.0, 53407.0, 55829.0, 64215.0, 79666.0, 79971.0, 79993.0, 83440.0, 83464.0, 121457.0, 169200.0, 285362.0
GO:0005829	CC	e	cytosol	139/420	5294/29107	1.58622e-13	2	139	1.38953e-10	9.0, 223.0, 378.0, 387.0, 567.0, 675.0, 839.0, 868.0, 987.0, 1203.0, 1315.0, 1429.0, 1655.0, 1666.0, 1728.0, 1915.0, 1933.0, 1975.0, 1982.0, 2308.0, 2635.0, 2803.0, 3187.0, 3329.0, 3416.0, 3417.0, 3987.0, 4048.0, 4214.0, 4507.0, 4734.0, 4907.0, 4953.0, 5095.0, 5208.0, 5264.0, 5321.0, 5533.0, 5611.0, 5720.0, 5873.0, 5908.0, 6125.0, 6128.0, 6139.0, 6157.0, 6188.0, 6194.0, 6202.0, 6207.0, 6228.0, 6277.0, 6727.0, 6767.0, 6897.0, 7110.0, 7178.0, 7184.0, 7296.0, 7358.0, 8100.0, 8727.0, 8895.0, 8915.0, 9111.0, 9276.0, 9324.0, 10114.0, 10130.0, 10413.0, 10427.0, 10434.0, 10455.0, 10483.0, 10611.0, 10672.0, 10802.0, 10935.0, 11160.0, 11164.0, 11234.0, 22919.0, 22926.0, 22978.0, 22995.0, 23075.0, 23111.0, 23279.0, 23607.0, 26092.0, 26191.0, 26286.0, 27250.0, 27303.0, 28962.0, 30061.0, 51056.0, 51071.0, 51191.0, 51324.0, 51611.0, 54875.0, 54930.0, 55017.0, 55233.0, 55256.0, 55300.0, 55601.0, 55761.0, 55825.0, 56647.0, 56658.0, 56892.0, 56898.0, 63892.0, 63929.0, 64135.0, 65065.0, 79023.0, 79731.0, 79971.0, 80014.0, 81930.0, 83666.0, 84191.0, 87769.0, 89122.0, 113251.0, 115416.0, 117177.0, 119504.0, 121441.0, 121512.0, 124540.0, 127018.0, 130271.0, 147657.0, 157657.0, 200894.0
GO:0005789	CC	e	endoplasmic reticulum membrane	47/420	973/29107	5.32672e-13	4	47	2.84286e-10	387.0, 757.0, 821.0, 1315.0, 2773.0, 3638.0, 3703.0, 3895.0, 3998.0, 4189.0, 4253.0, 5279.0, 5321.0, 5352.0, 6646.0, 7184.0, 7485.0, 8560.0, 9197.0, 9276.0, 9420.0, 10130.0, 10427.0, 10483.0, 10802.0, 10972.0, 11014.0, 11160.0, 22926.0, 23169.0, 23478.0, 50999.0, 51075.0, 51144.0, 53407.0, 55304.0, 55788.0, 55829.0, 64215.0, 79053.0, 79971.0, 79993.0, 83440.0, 84230.0, 113612.0, 121457.0, 285440.0
GO:0070062	CC	e	extracellular exosome	76/420	2169/29107	6.49054e-13	6	76	2.84286e-10	223.0, 378.0, 387.0, 567.0, 821.0, 965.0, 1203.0, 1429.0, 1655.0, 1824.0, 1915.0, 1992.0, 2059.0, 2202.0, 2519.0, 2773.0, 2803.0, 2923.0, 3020.0, 3074.0, 3329.0, 3336.0, 3416.0, 3417.0, 3688.0, 3696.0, 3998.0, 4048.0, 4179.0, 4189.0, 4507.0, 4734.0, 4907.0, 5352.0, 5547.0, 5611.0, 5720.0, 5873.0, 5908.0, 6125.0, 6188.0, 6202.0, 6207.0, 6277.0, 6566.0, 6767.0, 6897.0, 7178.0, 7184.0, 7296.0, 7358.0, 8338.0, 8773.0, 8895.0, 9317.0, 9375.0, 9528.0, 10099.0, 10130.0, 10434.0, 10672.0, 10924.0, 11164.0, 23433.0, 23607.0, 51056.0, 54875.0, 55233.0, 56898.0, 64398.0, 79807.0, 79971.0, 83690.0, 84888.0, 87769.0, 252983.0
GO:0005739	CC	e	mitochondrion	55/420	1307/29107	1.22784e-12	5	55	4.30235e-10	34.0, 594.0, 1407.0, 1666.0, 2308.0, 3030.0, 3032.0, 3033.0, 3329.0, 3336.0, 3396.0, 3416.0, 3417.0, 5033.0, 5095.0, 5166.0, 5264.0, 6993.0, 7296.0, 7764.0, 8520.0, 8560.0, 8773.0, 8801.0, 8802.0, 8895.0, 9617.0, 10352.0, 10449.0, 10455.0, 10899.0, 10935.0, 11112.0, 23078.0, 26275.0, 50808.0, 51075.0, 54516.0, 55013.0, 55017.0, 55760.0, 55825.0, 56658.0, 63929.0, 64135.0, 79611.0, 79691.0, 79731.0, 83666.0, 114971.0, 115416.0, 122961.0, 137835.0, 140823.0, 253512.0
GO:0005759	CC	e	mitochondrial matrix	26/420	381/29107	7.80704e-11	5	26	2.27966e-08	34.0, 594.0, 1666.0, 2110.0, 3033.0, 3329.0, 3336.0, 3396.0, 5095.0, 5166.0, 6188.0, 8801.0, 8802.0, 10352.0, 10449.0, 10935.0, 11112.0, 26275.0, 50808.0, 51110.0, 54516.0, 57001.0, 79611.0, 79731.0, 84693.0, 122961.0
GO:0016020	CC	e	membrane	69/420	2127/29107	2.71158e-10	2	69	6.78671e-08	378.0, 567.0, 821.0, 965.0, 987.0, 1315.0, 1655.0, 1915.0, 1982.0, 1992.0, 2773.0, 3074.0, 3187.0, 3329.0, 3336.0, 3688.0, 3703.0, 3895.0, 3998.0, 4253.0, 4907.0, 5033.0, 5411.0, 5611.0, 5908.0, 6125.0, 6128.0, 6157.0, 6188.0, 6194.0, 6202.0, 6207.0, 6228.0, 6259.0, 6302.0, 6566.0, 6646.0, 7184.0, 8560.0, 9111.0, 9197.0, 9375.0, 9936.0, 10060.0, 10257.0, 10413.0, 10455.0, 10611.0, 10672.0, 10899.0, 11037.0, 22926.0, 25923.0, 26092.0, 26286.0, 51726.0, 54918.0, 55300.0, 55788.0, 55830.0, 64215.0, 65065.0, 83440.0, 83666.0, 84230.0, 84888.0, 84928.0, 113251.0, 121457.0
GO:0005737	CC	e	cytoplasm	112/420	4713/29107	4.81166e-08	2	112	1.05375e-05	175.0, 223.0, 378.0, 839.0, 900.0, 1407.0, 1655.0, 1728.0, 1915.0, 1933.0, 2247.0, 2252.0, 2308.0, 2635.0, 2773.0, 2803.0, 3033.0, 3329.0, 3416.0, 3417.0, 3688.0, 3987.0, 4189.0, 4676.0, 4734.0, 4953.0, 5074.0, 5321.0, 5533.0, 5611.0, 5720.0, 6125.0, 6188.0, 6259.0, 6277.0, 6727.0, 6767.0, 6993.0, 7178.0, 7296.0, 7779.0, 8773.0, 8895.0, 8915.0, 9111.0, 9848.0, 9960.0, 10063.0, 10114.0, 10203.0, 10413.0, 10434.0, 10672.0, 10899.0, 10935.0, 11104.0, 23075.0, 23078.0, 23111.0, 23607.0, 26191.0, 27250.0, 27303.0, 30061.0, 50808.0, 51029.0, 51191.0, 51203.0, 54875.0, 55233.0, 55256.0, 55601.0, 55761.0, 55783.0, 55871.0, 56658.0, 56892.0, 56898.0, 63901.0, 63929.0, 64135.0, 64398.0, 64802.0, 79691.0, 79807.0, 80014.0, 81930.0, 83473.0, 83479.0, 83666.0, 84230.0, 84343.0, 89122.0, 89970.0, 94134.0, 113612.0, 115111.0, 121512.0, 124540.0, 127018.0, 128338.0, 130271.0, 133619.0, 148867.0, 151242.0, 157657.0, 252884.0, 359948.0, 388677.0, 401265.0, 100127983.0, 101060226.0
GO:0022626	CC	e	cytosolic ribosome	9/420	76/29107	1.51031e-06	6	9	0.000294008	6125.0, 6128.0, 6139.0, 6157.0, 6188.0, 6194.0, 6202.0, 6207.0, 6228.0
GO:0005764	CC	e	lysosome	16/420	277/29107	3.1921e-06	7	16	0.000559255	175.0, 987.0, 1203.0, 1486.0, 1519.0, 1992.0, 2519.0, 3074.0, 5873.0, 8763.0, 8915.0, 9528.0, 10203.0, 55353.0, 64747.0, 128338.0
GO:0005794	CC	e	Golgi apparatus	34/420	988/29107	3.61565e-06	5	34	0.000575875	378.0, 567.0, 987.0, 1203.0, 1315.0, 2149.0, 2252.0, 2803.0, 4040.0, 4734.0, 5321.0, 5873.0, 6993.0, 7110.0, 7779.0, 8702.0, 9375.0, 9741.0, 10972.0, 22919.0, 22926.0, 23169.0, 26286.0, 50999.0, 51324.0, 54741.0, 55830.0, 64398.0, 79971.0, 116068.0, 121512.0, 128338.0, 133619.0, 148867.0
GO:0016021	CC	e	integral component of membrane	83/420	3536/29107	7.59836e-06	3	83	0.00110936	757.0, 987.0, 1203.0, 1824.0, 3703.0, 3895.0, 3998.0, 4040.0, 4253.0, 5279.0, 6259.0, 6566.0, 6646.0, 7485.0, 7779.0, 8702.0, 9420.0, 9528.0, 9741.0, 9848.0, 9936.0, 10257.0, 10972.0, 11014.0, 11160.0, 23169.0, 23471.0, 23478.0, 25923.0, 26092.0, 28962.0, 29058.0, 30061.0, 50999.0, 51075.0, 51144.0, 51522.0, 53407.0, 53832.0, 54741.0, 54916.0, 54918.0, 55076.0, 55151.0, 55304.0, 55353.0, 55788.0, 55830.0, 56851.0, 56951.0, 58505.0, 64215.0, 64747.0, 79053.0, 80255.0, 83464.0, 83943.0, 84641.0, 84928.0, 92737.0, 113612.0, 114908.0, 116068.0, 116254.0, 116843.0, 121457.0, 128338.0, 130814.0, 137835.0, 140823.0, 148867.0, 169200.0, 171586.0, 219854.0, 220963.0, 253512.0, 256435.0, 283659.0, 285440.0, 388335.0, 389203.0, 391059.0, 100288842.0
GO:0005925	CC	e	focal adhesion	19/420	418/29107	1.2726e-05	5	19	0.00171507	387.0, 567.0, 2923.0, 3655.0, 3688.0, 3696.0, 3987.0, 4179.0, 6125.0, 6128.0, 6188.0, 6202.0, 6207.0, 7184.0, 8773.0, 8895.0, 10672.0, 22919.0, 51056.0
GO:0022627	CC	e	cytosolic small ribosomal subunit	6/420	41/29107	2.55432e-05	5	6	0.00319655	6188.0, 6194.0, 6202.0, 6207.0, 6228.0, 51065.0
GO:0000139	CC	e	Golgi membrane	22/420	587/29107	5.20304e-05	5	22	0.00607715	567.0, 757.0, 1315.0, 2635.0, 2773.0, 2803.0, 3998.0, 5321.0, 7110.0, 8702.0, 9197.0, 9276.0, 9528.0, 10972.0, 11014.0, 22926.0, 26286.0, 53407.0, 54741.0, 79971.0, 256435.0, 100288842.0
GO:0070971	CC	e	endoplasmic reticulum exit site	5/420	32/29107	8.92172e-05	2	5	0.00976928	4253.0, 10427.0, 10483.0, 10802.0, 50999.0
GO:0042470	CC	e	melanosome	8/420	100/29107	0.000102852	8	8	0.0105998	821.0, 2923.0, 3688.0, 5873.0, 7184.0, 10130.0, 10672.0, 10972.0
GO:0005788	CC	e	endoplasmic reticulum lumen	14/420	306/29107	0.000162496	5	14	0.0158162	567.0, 821.0, 2519.0, 2923.0, 3895.0, 4189.0, 5033.0, 5611.0, 7184.0, 9403.0, 10130.0, 51726.0, 143888.0, 285362.0
GO:0005515	MF	e	protein binding	304/420	12418/29107	2.55451e-35	2	304	1.12858e-31	86.0, 175.0, 378.0, 387.0, 466.0, 567.0, 594.0, 675.0, 757.0, 821.0, 839.0, 868.0, 900.0, 965.0, 1102.0, 1163.0, 1203.0, 1315.0, 1407.0, 1519.0, 1655.0, 1728.0, 1824.0, 1915.0, 1933.0, 1975.0, 1982.0, 1992.0, 2059.0, 2110.0, 2149.0, 2202.0, 2247.0, 2252.0, 2308.0, 2519.0, 2635.0, 2773.0, 2803.0, 2923.0, 3020.0, 3030.0, 3032.0, 3074.0, 3187.0, 3329.0, 3336.0, 3416.0, 3417.0, 3638.0, 3655.0, 3688.0, 3703.0, 3895.0, 3987.0, 3998.0, 4040.0, 4048.0, 4147.0, 4179.0, 4189.0, 4214.0, 4253.0, 4507.0, 4676.0, 4734.0, 4907.0, 4953.0, 5033.0, 5074.0, 5095.0, 5166.0, 5208.0, 5264.0, 5279.0, 5411.0, 5533.0, 5547.0, 5720.0, 5873.0, 5908.0, 6016.0, 6125.0, 6128.0, 6139.0, 6157.0, 6188.0, 6194.0, 6202.0, 6207.0, 6228.0, 6259.0, 6277.0, 6302.0, 6402.0, 6429.0, 6566.0, 6646.0, 6651.0, 6727.0, 6760.0, 6767.0, 6897.0, 6993.0, 7110.0, 7178.0, 7184.0, 7296.0, 7485.0, 7764.0, 7779.0, 8100.0, 8451.0, 8520.0, 8560.0, 8727.0, 8763.0, 8773.0, 8800.0, 8801.0, 8802.0, 8875.0, 8895.0, 8915.0, 9111.0, 9276.0, 9317.0, 9324.0, 9403.0, 9528.0, 9741.0, 9848.0, 9936.0, 10063.0, 10130.0, 10203.0, 10257.0, 10413.0, 10427.0, 10434.0, 10449.0, 10455.0, 10473.0, 10483.0, 10611.0, 10672.0, 10741.0, 10802.0, 10827.0, 10924.0, 10935.0, 10972.0, 11104.0, 11107.0, 11112.0, 11160.0, 11164.0, 11234.0, 22919.0, 22926.0, 22978.0, 22995.0, 23075.0, 23078.0, 23111.0, 23184.0, 23279.0, 23433.0, 23468.0, 23471.0, 23478.0, 23483.0, 23607.0, 25923.0, 26092.0, 26191.0, 26286.0, 27250.0, 27309.0, 28962.0, 30061.0, 30834.0, 50808.0, 50999.0, 51029.0, 51030.0, 51056.0, 51065.0, 51071.0, 51075.0, 51110.0, 51144.0, 51191.0, 51203.0, 51324.0, 51522.0, 51726.0, 53407.0, 53832.0, 54537.0, 54741.0, 54918.0, 54930.0, 55017.0, 55076.0, 55151.0, 55233.0, 55256.0, 55286.0, 55296.0, 55304.0, 55353.0, 55366.0, 55596.0, 55601.0, 55760.0, 55761.0, 55788.0, 55829.0, 55848.0, 55871.0, 56204.0, 56647.0, 56658.0, 56851.0, 56892.0, 56898.0, 57045.0, 57820.0, 58505.0, 63892.0, 63901.0, 63929.0, 64135.0, 64215.0, 64395.0, 64398.0, 64802.0, 79023.0, 79053.0, 79611.0, 79635.0, 79665.0, 79666.0, 79677.0, 79807.0, 79971.0, 79993.0, 80854.0, 81930.0, 83464.0, 83473.0, 83666.0, 84105.0, 84140.0, 84191.0, 84230.0, 84267.0, 84343.0, 84641.0, 84693.0, 84888.0, 87769.0, 92737.0, 113251.0, 114908.0, 114971.0, 115416.0, 116254.0, 117177.0, 119504.0, 121441.0, 121457.0, 122961.0, 124540.0, 124961.0, 127018.0, 127255.0, 130271.0, 133619.0, 140823.0, 144608.0, 147657.0, 151011.0, 151242.0, 151254.0, 157657.0, 162966.0, 167691.0, 200894.0, 201798.0, 201965.0, 219854.0, 220963.0, 245711.0, 252983.0, 253512.0, 256435.0, 284391.0, 375287.0, 388335.0, 388677.0, 389203.0, 729967.0
GO:0003723	MF	e	RNA binding	48/420	1388/29107	2.35865e-08	4	48	5.21025e-05	821.0, 1655.0, 1728.0, 1915.0, 1975.0, 1982.0, 2923.0, 3032.0, 3187.0, 3329.0, 3336.0, 3895.0, 4048.0, 4676.0, 5411.0, 6125.0, 6128.0, 6139.0, 6157.0, 6188.0, 6194.0, 6202.0, 6207.0, 6228.0, 6429.0, 6651.0, 6727.0, 7178.0, 7184.0, 8802.0, 8895.0, 10449.0, 22919.0, 27250.0, 27303.0, 29066.0, 51065.0, 51191.0, 51203.0, 55596.0, 55760.0, 56647.0, 64135.0, 79665.0, 83479.0, 113251.0, 124540.0, 375287.0
GO:0042802	MF	e	identical protein binding	45/420	1495/29107	3.36091e-06	3	45	0.00494949	34.0, 466.0, 567.0, 675.0, 839.0, 1429.0, 1666.0, 1728.0, 2247.0, 2635.0, 2923.0, 3033.0, 3074.0, 3187.0, 3417.0, 4040.0, 5033.0, 6566.0, 6767.0, 6897.0, 6993.0, 7358.0, 8915.0, 9111.0, 10935.0, 11164.0, 22919.0, 22926.0, 23184.0, 23468.0, 23607.0, 25923.0, 51075.0, 55151.0, 56658.0, 57820.0, 64135.0, 64395.0, 64802.0, 84105.0, 84140.0, 89122.0, 124540.0, 283659.0, 285362.0
GO:0003735	MF	e	structural constituent of ribosome	11/420	164/29107	2.82668e-05	2	11	0.0312207	6125.0, 6128.0, 6139.0, 6157.0, 6188.0, 6194.0, 6202.0, 6207.0, 6228.0, 51065.0, 55133.0
