## Supplementary material for "Transcriptional and genetic sex differences for schizophrenia across the dorsolateral prefrontal cortex, hippocampus, and caudate nucleus": Data S4: GO_analysis_module_darkgreen.xlsx

### Sheet: Sheet1
GO	NS	enrichment	name	ratio_in_study	ratio_in_pop	p_uncorrected	depth	study_count	p_fdr_bh	study_items
GO:0005829	CC	e	cytosol	90/270	5294/29107	2.40902e-09	2	90	4.2206e-06	25.0, 81.0, 392.0, 1312.0, 1523.0, 1785.0, 1841.0, 2077.0, 2317.0, 2512.0, 2584.0, 2771.0, 3145.0, 3292.0, 3611.0, 3636.0, 3661.0, 3728.0, 3993.0, 4174.0, 4215.0, 4296.0, 4337.0, 4343.0, 4357.0, 4793.0, 4851.0, 5424.0, 5585.0, 5681.0, 5715.0, 5863.0, 5900.0, 5970.0, 5977.0, 6050.0, 6720.0, 7726.0, 8086.0, 8625.0, 8666.0, 9380.0, 9569.0, 9618.0, 9812.0, 9817.0, 9924.0, 10174.0, 11243.0, 23354.0, 23511.0, 25839.0, 26140.0, 26528.0, 26873.0, 29954.0, 30833.0, 51035.0, 51479.0, 54442.0, 54498.0, 54795.0, 54939.0, 55191.0, 55701.0, 55846.0, 57175.0, 57572.0, 60490.0, 60509.0, 64344.0, 64419.0, 64787.0, 79178.0, 79784.0, 79874.0, 79934.0, 80279.0, 80709.0, 84445.0, 84875.0, 89781.0, 93343.0, 113026.0, 116985.0, 140825.0, 196743.0, 201292.0, 201294.0, 257364.0
GO:0005654	CC	e	nucleoplasm	64/270	3805/29107	1.74674e-06	2	64	0.00153015	25.0, 1198.0, 1523.0, 1912.0, 2077.0, 2130.0, 2771.0, 3068.0, 3611.0, 3661.0, 4174.0, 4851.0, 5424.0, 5585.0, 5715.0, 5916.0, 5970.0, 5977.0, 6050.0, 6603.0, 6720.0, 7919.0, 7936.0, 8086.0, 8625.0, 9219.0, 9416.0, 9569.0, 9580.0, 9618.0, 9817.0, 10106.0, 10212.0, 10362.0, 11243.0, 23598.0, 26528.0, 27434.0, 29115.0, 29954.0, 51035.0, 51043.0, 54498.0, 54795.0, 54936.0, 55846.0, 58190.0, 64344.0, 64745.0, 79228.0, 79894.0, 80709.0, 81669.0, 84662.0, 93343.0, 113878.0, 116985.0, 117246.0, 171023.0, 199990.0, 200014.0, 201292.0, 283899.0, 606495.0
GO:0070062	CC	e	extracellular exosome	41/270	2169/29107	1.22052e-05	6	41	0.00712781	81.0, 392.0, 780.0, 949.0, 1312.0, 1497.0, 1785.0, 1889.0, 2317.0, 2512.0, 2584.0, 2771.0, 2990.0, 3728.0, 3801.0, 4357.0, 4669.0, 5351.0, 5730.0, 6050.0, 6576.0, 8751.0, 8985.0, 9144.0, 9380.0, 9416.0, 10066.0, 30833.0, 51479.0, 54538.0, 56920.0, 56996.0, 57175.0, 58190.0, 64787.0, 79784.0, 80199.0, 83986.0, 93343.0, 221184.0, 286204.0
GO:0016021	CC	e	integral component of membrane	56/270	3536/29107	5.07703e-05	3	56	0.0182521	517.0, 1312.0, 1497.0, 1889.0, 2166.0, 2317.0, 4851.0, 5916.0, 6484.0, 6576.0, 6720.0, 7542.0, 8751.0, 9144.0, 9294.0, 9780.0, 10066.0, 10555.0, 10994.0, 11068.0, 11094.0, 24146.0, 27013.0, 29954.0, 51093.0, 51161.0, 51435.0, 54538.0, 54868.0, 55080.0, 55113.0, 56927.0, 56996.0, 57194.0, 57506.0, 64285.0, 65010.0, 79415.0, 79934.0, 83986.0, 84179.0, 84283.0, 84818.0, 90313.0, 93010.0, 123096.0, 124446.0, 124565.0, 128497.0, 147650.0, 219699.0, 221496.0, 284361.0, 286204.0, 347734.0, 399512.0
GO:0001725	CC	e	stress fiber	6/270	71/29107	5.20893e-05	4	6	0.0182521	81.0, 2275.0, 2317.0, 3611.0, 57175.0, 79784.0
GO:0005789	CC	e	endoplasmic reticulum membrane	22/270	973/29107	0.000121464	4	22	0.0345863	2166.0, 4851.0, 5338.0, 5351.0, 5681.0, 5730.0, 6720.0, 8985.0, 9415.0, 9780.0, 10555.0, 10897.0, 10994.0, 11068.0, 29954.0, 51435.0, 51604.0, 55080.0, 57194.0, 64285.0, 79415.0, 606495.0
GO:0043231	CC	e	intracellular membrane-bounded organelle	20/270	846/29107	0.000138187	4	20	0.0345863	949.0, 1312.0, 1497.0, 2990.0, 3993.0, 5977.0, 10066.0, 10609.0, 10897.0, 11243.0, 51479.0, 54498.0, 54939.0, 79874.0, 80279.0, 80709.0, 81669.0, 116985.0, 200014.0, 201294.0
GO:0030496	CC	e	midbody	8/270	171/29107	0.000206511	2	8	0.0410237	1785.0, 2771.0, 5585.0, 9817.0, 23503.0, 60509.0, 84445.0, 256364.0
GO:1902494	CC	e	catalytic complex	3/270	13/29107	0.000210738	2	3	0.0410237	5351.0, 9380.0, 10609.0
GO:0005634	CC	e	nucleus	74/270	5371/29107	0.000270789	5	74	0.0474423	25.0, 81.0, 1198.0, 1523.0, 1785.0, 1841.0, 1912.0, 2077.0, 2130.0, 2275.0, 2317.0, 3068.0, 3636.0, 3661.0, 3728.0, 4174.0, 4337.0, 4343.0, 4793.0, 4851.0, 5424.0, 5585.0, 5715.0, 5745.0, 5900.0, 5916.0, 5970.0, 5977.0, 6576.0, 6603.0, 6720.0, 7542.0, 7726.0, 7866.0, 7919.0, 7936.0, 8086.0, 8625.0, 9416.0, 9569.0, 9580.0, 9618.0, 9923.0, 9924.0, 10174.0, 10212.0, 10263.0, 10362.0, 22913.0, 23598.0, 27013.0, 27434.0, 29115.0, 30833.0, 54442.0, 54936.0, 54939.0, 54961.0, 56731.0, 58190.0, 60509.0, 79228.0, 79894.0, 80279.0, 81669.0, 84129.0, 84662.0, 84875.0, 113177.0, 138151.0, 167465.0, 200014.0, 221184.0, 256364.0
GO:0005515	MF	e	protein binding	195/270	12418/29107	9.11288e-23	2	195	4.02607e-19	25.0, 81.0, 392.0, 517.0, 649.0, 780.0, 949.0, 1198.0, 1312.0, 1785.0, 1889.0, 1912.0, 2077.0, 2130.0, 2166.0, 2275.0, 2317.0, 2512.0, 2584.0, 2771.0, 3145.0, 3292.0, 3611.0, 3636.0, 3661.0, 3728.0, 3801.0, 3993.0, 3996.0, 4174.0, 4215.0, 4296.0, 4343.0, 4357.0, 4793.0, 4851.0, 5338.0, 5351.0, 5364.0, 5424.0, 5585.0, 5681.0, 5715.0, 5730.0, 5745.0, 5863.0, 5900.0, 5916.0, 5970.0, 5977.0, 6050.0, 6603.0, 6676.0, 6720.0, 6764.0, 6837.0, 7075.0, 7127.0, 7145.0, 7542.0, 7726.0, 7866.0, 7918.0, 7919.0, 7936.0, 8086.0, 8625.0, 8666.0, 8751.0, 8985.0, 9144.0, 9219.0, 9294.0, 9380.0, 9416.0, 9423.0, 9569.0, 9580.0, 9618.0, 9780.0, 9812.0, 9817.0, 9923.0, 9924.0, 10066.0, 10106.0, 10174.0, 10212.0, 10263.0, 10362.0, 10897.0, 10994.0, 11068.0, 11094.0, 11173.0, 11243.0, 22913.0, 23354.0, 23371.0, 23503.0, 25839.0, 25861.0, 26528.0, 26873.0, 27434.0, 29115.0, 29920.0, 30850.0, 51035.0, 51043.0, 51409.0, 51435.0, 51479.0, 51604.0, 54442.0, 54538.0, 54795.0, 54936.0, 54939.0, 54961.0, 55080.0, 55191.0, 56920.0, 56927.0, 57175.0, 57194.0, 57506.0, 57530.0, 57572.0, 57827.0, 58190.0, 60490.0, 60686.0, 64285.0, 64419.0, 64689.0, 64745.0, 64787.0, 79165.0, 79178.0, 79415.0, 79767.0, 79874.0, 79894.0, 80199.0, 80279.0, 80709.0, 81669.0, 81888.0, 83606.0, 83878.0, 84129.0, 84283.0, 84445.0, 84662.0, 84795.0, 84818.0, 84875.0, 85007.0, 85377.0, 89781.0, 90313.0, 92170.0, 92799.0, 93010.0, 93343.0, 112869.0, 113878.0, 115817.0, 116985.0, 117246.0, 124446.0, 128497.0, 129303.0, 138151.0, 140876.0, 147650.0, 149483.0, 167465.0, 171023.0, 199990.0, 200014.0, 201294.0, 219699.0, 221184.0, 221496.0, 245812.0, 256364.0, 257364.0, 283899.0, 285590.0, 286204.0, 347734.0, 376497.0, 400673.0
GO:0042802	MF	e	identical protein binding	32/270	1495/29107	1.06794e-05	3	32	0.0235907	649.0, 949.0, 1198.0, 1912.0, 2130.0, 2317.0, 2512.0, 3661.0, 4296.0, 4357.0, 4851.0, 5970.0, 7919.0, 9580.0, 9618.0, 9817.0, 10212.0, 23371.0, 24146.0, 25861.0, 26873.0, 30833.0, 30850.0, 54442.0, 57175.0, 60490.0, 84283.0, 85007.0, 85377.0, 92799.0, 257364.0, 376497.0
GO:0017124	MF	e	SH3 domain binding	8/270	129/29107	2.86158e-05	4	8	0.0421415	25.0, 392.0, 1785.0, 3611.0, 3636.0, 8751.0, 79767.0, 93343.0
