## Supplementary material for "Transcriptional and genetic sex differences for schizophrenia across the dorsolateral prefrontal cortex, hippocampus, and caudate nucleus": Data S4: GO_analysis_module_darkgrey.xlsx

### Sheet: Sheet1
GO	NS	enrichment	name	ratio_in_study	ratio_in_pop	p_uncorrected	depth	study_count	p_fdr_bh	study_items
GO:1902600	BP	e	proton transmembrane transport	9/227	107/29107	1.68344e-07	8	9	0.00209015	291.0, 526.0, 529.0, 1327.0, 1337.0, 1340.0, 9296.0, 9551.0, 29796.0
GO:0043161	BP	e	proteasome-mediated ubiquitin-dependent protein catabolic process	9/227	165/29107	6.35807e-06	9	9	0.0394709	5691.0, 5702.0, 5705.0, 5708.0, 5710.0, 5714.0, 7345.0, 90637.0, 116138.0
GO:0005739	CC	e	mitochondrion	48/227	1307/29107	1.73791e-19	5	48	3.04483e-16	291.0, 309.0, 384.0, 516.0, 1159.0, 1327.0, 1337.0, 1340.0, 1431.0, 2617.0, 3035.0, 3326.0, 3420.0, 4702.0, 4705.0, 5300.0, 7390.0, 7416.0, 8508.0, 8604.0, 8799.0, 9054.0, 9551.0, 10102.0, 11334.0, 23710.0, 23787.0, 28958.0, 51603.0, 54471.0, 55178.0, 55245.0, 55750.0, 55794.0, 56993.0, 57019.0, 64928.0, 64963.0, 65005.0, 65018.0, 79077.0, 83636.0, 84881.0, 93974.0, 125988.0, 205251.0, 401505.0, 100287932.0
GO:0005829	CC	e	cytosol	99/227	5294/29107	6.30263e-19	2	99	5.5211e-16	31.0, 231.0, 351.0, 526.0, 529.0, 705.0, 898.0, 1020.0, 1032.0, 1173.0, 1175.0, 1211.0, 1327.0, 1861.0, 1984.0, 2026.0, 2170.0, 2617.0, 2782.0, 2805.0, 2937.0, 3035.0, 3265.0, 3312.0, 3326.0, 3831.0, 4190.0, 4692.0, 4738.0, 4830.0, 4946.0, 5213.0, 5214.0, 5223.0, 5300.0, 5432.0, 5478.0, 5690.0, 5691.0, 5702.0, 5705.0, 5708.0, 5710.0, 5714.0, 5719.0, 5881.0, 6301.0, 6633.0, 6903.0, 6923.0, 7001.0, 7167.0, 7345.0, 7390.0, 8078.0, 8799.0, 9040.0, 9054.0, 9110.0, 9296.0, 9343.0, 10007.0, 10120.0, 10121.0, 10193.0, 10540.0, 10564.0, 10574.0, 10670.0, 11258.0, 11261.0, 22848.0, 22861.0, 23710.0, 25804.0, 26276.0, 27304.0, 29086.0, 29099.0, 50813.0, 51560.0, 51693.0, 51728.0, 55750.0, 55794.0, 55844.0, 55884.0, 65018.0, 79035.0, 79077.0, 79622.0, 81609.0, 83636.0, 91782.0, 115024.0, 116138.0, 127544.0, 144423.0, 284716.0
GO:0005743	CC	e	mitochondrial inner membrane	23/227	404/29107	1.43326e-13	5	23	8.37022e-11	291.0, 516.0, 1159.0, 1327.0, 1337.0, 1340.0, 4702.0, 4705.0, 4716.0, 6183.0, 8604.0, 9551.0, 29796.0, 54460.0, 55245.0, 55750.0, 64928.0, 64963.0, 65005.0, 65018.0, 125988.0, 205251.0, 100287932.0
GO:0016020	CC	e	membrane	50/227	2127/29107	1.42279e-12	2	50	6.23181e-10	291.0, 309.0, 705.0, 1020.0, 1211.0, 1327.0, 1861.0, 1984.0, 2026.0, 2782.0, 3163.0, 3312.0, 3326.0, 3632.0, 3831.0, 4830.0, 5213.0, 5214.0, 5223.0, 5478.0, 5690.0, 5702.0, 5705.0, 5708.0, 5719.0, 7416.0, 7798.0, 8079.0, 8367.0, 8799.0, 9110.0, 9296.0, 9343.0, 9583.0, 9791.0, 10061.0, 10120.0, 10540.0, 10564.0, 23420.0, 23633.0, 23787.0, 25804.0, 55379.0, 55750.0, 56993.0, 57062.0, 65018.0, 84317.0, 130367.0
GO:0005654	CC	e	nucleoplasm	68/227	3805/29107	2.71093e-11	2	68	9.4991e-09	231.0, 403.0, 705.0, 898.0, 1020.0, 1032.0, 1327.0, 2805.0, 3265.0, 3312.0, 3326.0, 4692.0, 4738.0, 4809.0, 5300.0, 5432.0, 5690.0, 5691.0, 5702.0, 5705.0, 5708.0, 5710.0, 5714.0, 5719.0, 6612.0, 6633.0, 6638.0, 6827.0, 6880.0, 6923.0, 7345.0, 7391.0, 8367.0, 8799.0, 9040.0, 9054.0, 9343.0, 9587.0, 10055.0, 10102.0, 10248.0, 22861.0, 23070.0, 23633.0, 25804.0, 26017.0, 29086.0, 29099.0, 29982.0, 50813.0, 51400.0, 51728.0, 55794.0, 57019.0, 57460.0, 79035.0, 79622.0, 81609.0, 84316.0, 84881.0, 88745.0, 90809.0, 91782.0, 112950.0, 115196.0, 116138.0, 125988.0, 201254.0
GO:0005737	CC	e	cytoplasm	77/227	4713/29107	4.56858e-11	2	77	1.33402e-08	309.0, 351.0, 381.0, 384.0, 403.0, 705.0, 898.0, 1020.0, 1032.0, 1984.0, 2617.0, 2782.0, 2805.0, 3035.0, 3265.0, 3312.0, 3326.0, 4705.0, 4738.0, 4744.0, 4830.0, 4946.0, 5201.0, 5214.0, 5223.0, 5300.0, 5478.0, 5705.0, 6301.0, 6612.0, 6638.0, 6903.0, 6992.0, 7001.0, 7280.0, 7345.0, 8079.0, 9110.0, 9587.0, 10007.0, 10055.0, 10120.0, 10121.0, 10248.0, 10376.0, 10540.0, 10574.0, 10670.0, 11108.0, 11261.0, 22848.0, 23070.0, 23534.0, 23633.0, 26276.0, 27304.0, 29086.0, 29982.0, 51154.0, 51603.0, 51693.0, 55750.0, 57019.0, 57446.0, 57460.0, 64781.0, 65018.0, 83593.0, 84316.0, 90637.0, 92675.0, 115024.0, 116138.0, 127544.0, 284716.0, 552889.0, 553115.0
GO:0070062	CC	e	extracellular exosome	47/227	2169/29107	1.24143e-10	6	47	3.10712e-08	231.0, 309.0, 351.0, 381.0, 403.0, 526.0, 529.0, 1173.0, 1431.0, 1861.0, 2026.0, 2170.0, 2617.0, 2782.0, 2805.0, 2937.0, 3312.0, 3326.0, 4190.0, 4738.0, 4830.0, 5214.0, 5223.0, 5478.0, 5690.0, 5691.0, 5705.0, 5708.0, 5881.0, 6301.0, 6633.0, 7001.0, 7167.0, 7280.0, 7416.0, 7798.0, 8367.0, 9296.0, 10007.0, 10120.0, 10121.0, 10540.0, 10574.0, 11041.0, 11261.0, 57446.0, 553115.0
GO:0000502	CC	e	proteasome complex	9/227	53/29107	2.99522e-10	5	9	6.55952e-08	5690.0, 5691.0, 5702.0, 5705.0, 5708.0, 5710.0, 5714.0, 5719.0, 90637.0
GO:0022624	CC	e	proteasome accessory complex	6/227	17/29107	2.42583e-09	2	6	4.72228e-07	5702.0, 5705.0, 5708.0, 5710.0, 5714.0, 5719.0
GO:0034774	CC	e	secretory granule lumen	9/227	115/29107	3.12847e-07	6	9	5.48109e-05	3312.0, 3326.0, 5223.0, 5478.0, 5702.0, 5708.0, 5719.0, 10120.0, 29099.0
GO:0008540	CC	e	proteasome regulatory particle, base subcomplex	4/227	9/29107	4.4024e-07	2	4	7.01182e-05	5702.0, 5705.0, 5708.0, 5710.0
GO:1904813	CC	e	ficolin-1-rich granule lumen	9/227	124/29107	5.94139e-07	5	9	8.67442e-05	3312.0, 3326.0, 5223.0, 5478.0, 5702.0, 5708.0, 5719.0, 10120.0, 29099.0
GO:0005869	CC	e	dynactin complex	4/227	16/29107	6.09161e-06	3	4	0.000820961	10120.0, 10121.0, 10540.0, 11258.0
GO:0046540	CC	e	U4/U6 x U5 tri-snRNP complex	5/227	39/29107	1.28041e-05	6	5	0.00149719	4809.0, 6633.0, 6638.0, 9343.0, 25804.0
GO:0005741	CC	e	mitochondrial outer membrane	9/227	180/29107	1.28184e-05	6	9	0.00149719	518.0, 4830.0, 7416.0, 23787.0, 54471.0, 55750.0, 56993.0, 65018.0, 401505.0
GO:0005634	CC	e	nucleus	69/227	5371/29107	1.41578e-05	5	69	0.00155028	403.0, 898.0, 1020.0, 1032.0, 1431.0, 1984.0, 2794.0, 2805.0, 3312.0, 3326.0, 3420.0, 4692.0, 4738.0, 4809.0, 4830.0, 4946.0, 5213.0, 5214.0, 5300.0, 5432.0, 5478.0, 5690.0, 5691.0, 5702.0, 5705.0, 5708.0, 5710.0, 5714.0, 5719.0, 6301.0, 6612.0, 6633.0, 6880.0, 6992.0, 7167.0, 7280.0, 7391.0, 7416.0, 7798.0, 8078.0, 8079.0, 8367.0, 9040.0, 9054.0, 9343.0, 9587.0, 10055.0, 10248.0, 10670.0, 11108.0, 11261.0, 22861.0, 23070.0, 23633.0, 25804.0, 29086.0, 51603.0, 51693.0, 57460.0, 65018.0, 79035.0, 79077.0, 79622.0, 79673.0, 83593.0, 84316.0, 90637.0, 92675.0, 220202.0
GO:0005838	CC	e	proteasome regulatory particle	3/227	8/29107	2.5468e-05	2	3	0.00262471	5708.0, 5714.0, 5719.0
GO:0005742	CC	e	mitochondrial outer membrane translocase complex	3/227	9/29107	3.79819e-05	4	3	0.00369691	56993.0, 84134.0, 401505.0
GO:0000276	CC	e	mitochondrial proton-transporting ATP synthase complex, coupling factor F(o)	3/227	10/29107	5.39474e-05	5	3	0.00497452	516.0, 518.0, 9551.0
GO:0005765	CC	e	lysosomal membrane	11/227	331/29107	6.3773e-05	7	11	0.00558652	309.0, 526.0, 529.0, 1173.0, 2782.0, 3312.0, 3326.0, 9583.0, 10670.0, 26276.0, 90809.0
GO:0031410	CC	e	cytoplasmic vesicle	10/227	293/29107	0.000110346	6	10	0.00920598	1173.0, 1211.0, 3831.0, 5705.0, 5881.0, 9583.0, 10564.0, 29982.0, 51560.0, 55245.0
GO:0005874	CC	e	microtubule	10/227	298/29107	0.000126696	6	10	0.0100896	1020.0, 3831.0, 6903.0, 7280.0, 10376.0, 10540.0, 10574.0, 11258.0, 23710.0, 83593.0
GO:0005945	CC	e	6-phosphofructokinase complex	2/227	3/29107	0.000180731	5	2	0.013767	5213.0, 5214.0
GO:0031305	CC	e	integral component of mitochondrial inner membrane	4/227	41/29107	0.000290908	6	4	0.0212363	28958.0, 55750.0, 205251.0, 100287932.0
GO:0036020	CC	e	endolysosome membrane	3/227	18/29107	0.000350302	8	3	0.0245492	1173.0, 1175.0, 1211.0
GO:0005758	CC	e	mitochondrial intermembrane space	5/227	84/29107	0.000516618	6	5	0.033647	4702.0, 55750.0, 57019.0, 65018.0, 100287932.0
GO:0048471	CC	e	perinuclear region of cytoplasm	15/227	713/29107	0.000518533	2	15	0.033647	231.0, 309.0, 351.0, 381.0, 3265.0, 3312.0, 3326.0, 4830.0, 5881.0, 10193.0, 10564.0, 11258.0, 26276.0, 51693.0, 65018.0
GO:0045263	CC	e	proton-transporting ATP synthase complex, coupling factor F(o)	2/227	5/29107	0.000596247	4	2	0.037308	516.0, 518.0
GO:0071005	CC	e	U2-type precatalytic spliceosome	4/227	50/29107	0.00062628	5	4	0.037836	4809.0, 6633.0, 9343.0, 25804.0
GO:0030426	CC	e	growth cone	6/227	134/29107	0.000659293	3	6	0.0385027	1020.0, 1861.0, 3831.0, 5881.0, 10540.0, 65018.0
GO:0005515	MF	e	protein binding	181/227	12418/29107	2.90887e-30	2	181	1.28514e-26	31.0, 231.0, 291.0, 309.0, 351.0, 381.0, 384.0, 403.0, 516.0, 526.0, 529.0, 705.0, 898.0, 1020.0, 1032.0, 1159.0, 1173.0, 1175.0, 1211.0, 1327.0, 1337.0, 1861.0, 1984.0, 2026.0, 2170.0, 2617.0, 2782.0, 2937.0, 3163.0, 3265.0, 3312.0, 3326.0, 3632.0, 3737.0, 3831.0, 4190.0, 4692.0, 4702.0, 4716.0, 4738.0, 4744.0, 4809.0, 4830.0, 4946.0, 5201.0, 5213.0, 5214.0, 5223.0, 5300.0, 5432.0, 5478.0, 5690.0, 5691.0, 5702.0, 5705.0, 5708.0, 5710.0, 5714.0, 5881.0, 6183.0, 6301.0, 6324.0, 6612.0, 6633.0, 6638.0, 6827.0, 6880.0, 6903.0, 6923.0, 6992.0, 7001.0, 7167.0, 7280.0, 7345.0, 7391.0, 7416.0, 7464.0, 8078.0, 8079.0, 8367.0, 8508.0, 8604.0, 8799.0, 9040.0, 9054.0, 9110.0, 9296.0, 9343.0, 9587.0, 10007.0, 10055.0, 10102.0, 10120.0, 10121.0, 10193.0, 10248.0, 10376.0, 10540.0, 10564.0, 10574.0, 10670.0, 11041.0, 11108.0, 11258.0, 11261.0, 11334.0, 22848.0, 22861.0, 23420.0, 23534.0, 23633.0, 23710.0, 23787.0, 25804.0, 26017.0, 26276.0, 27304.0, 28958.0, 29086.0, 29099.0, 29982.0, 50813.0, 51154.0, 51400.0, 51560.0, 51603.0, 51693.0, 51728.0, 54455.0, 54471.0, 55178.0, 55245.0, 55379.0, 55750.0, 55844.0, 56993.0, 57019.0, 57184.0, 57460.0, 64781.0, 64963.0, 65005.0, 65018.0, 79035.0, 79077.0, 79137.0, 79622.0, 79673.0, 81609.0, 83593.0, 84262.0, 84316.0, 84317.0, 84881.0, 85014.0, 90637.0, 90809.0, 91782.0, 93974.0, 94107.0, 112950.0, 113444.0, 115024.0, 115196.0, 116138.0, 125988.0, 127544.0, 127703.0, 128977.0, 148252.0, 152217.0, 171177.0, 201254.0, 205251.0, 220202.0, 283237.0, 284716.0, 387923.0, 552889.0, 553115.0, 100287932.0
GO:0003723	MF	e	RNA binding	33/227	1388/29107	1.20936e-08	4	33	2.67147e-05	705.0, 1431.0, 1984.0, 3312.0, 3326.0, 4809.0, 4830.0, 5478.0, 5710.0, 6183.0, 6301.0, 6633.0, 6638.0, 8367.0, 9343.0, 10102.0, 10248.0, 25804.0, 26017.0, 51154.0, 54460.0, 55178.0, 55379.0, 55794.0, 57062.0, 64928.0, 64963.0, 65005.0, 79033.0, 84881.0, 88745.0, 280636.0, 553115.0
GO:0003924	MF	e	GTPase activity	15/227	327/29107	5.09975e-08	7	15	7.51024e-05	381.0, 403.0, 2782.0, 2794.0, 3265.0, 5881.0, 6903.0, 7280.0, 9343.0, 9583.0, 10376.0, 10670.0, 51560.0, 148252.0, 171177.0
GO:0015078	MF	e	proton transmembrane transporter activity	5/227	18/29107	2.17741e-07	6	5	0.000240495	291.0, 516.0, 518.0, 526.0, 9296.0
GO:0005525	MF	e	GTP binding	15/227	373/29107	2.79031e-07	8	15	0.000246552	309.0, 381.0, 403.0, 2794.0, 3265.0, 3326.0, 4830.0, 5881.0, 7280.0, 9343.0, 10376.0, 10670.0, 51560.0, 148252.0, 171177.0
GO:0005524	MF	e	ATP binding	30/227	1458/29107	1.26595e-06	8	30	0.000932159	31.0, 526.0, 1020.0, 1159.0, 1861.0, 2617.0, 2937.0, 3035.0, 3312.0, 3326.0, 4830.0, 5213.0, 5214.0, 5702.0, 5705.0, 6301.0, 9040.0, 10061.0, 10120.0, 10121.0, 10574.0, 22848.0, 22861.0, 27304.0, 55750.0, 55794.0, 57062.0, 64781.0, 65018.0, 284716.0
GO:0051082	MF	e	unfolded protein binding	7/227	112/29107	2.89464e-05	3	7	0.0182693	1861.0, 3312.0, 3326.0, 5201.0, 5478.0, 10574.0, 84317.0
GO:0001729	MF	e	ceramide kinase activity	2/227	2/29107	6.05556e-05	6	2	0.0273629	55750.0, 64781.0
GO:0102773	MF	e	dihydroceramide kinase activity	2/227	2/29107	6.05556e-05	5	2	0.0273629	55750.0, 64781.0
GO:0000287	MF	e	magnesium ion binding	9/227	220/29107	6.19351e-05	5	9	0.0273629	403.0, 2026.0, 2937.0, 3420.0, 4830.0, 64781.0, 65018.0, 79077.0, 115024.0
GO:0031625	MF	e	ubiquitin protein ligase binding	10/227	296/29107	0.000119926	5	10	0.044933	3312.0, 3326.0, 4738.0, 6923.0, 7167.0, 7345.0, 10376.0, 10670.0, 23710.0, 65018.0
GO:0042802	MF	e	identical protein binding	26/227	1495/29107	0.000122045	3	26	0.044933	31.0, 309.0, 351.0, 1861.0, 2617.0, 2937.0, 3035.0, 3326.0, 4830.0, 5213.0, 5214.0, 5702.0, 5710.0, 7391.0, 8604.0, 8799.0, 10007.0, 10193.0, 10540.0, 23534.0, 54471.0, 55178.0, 57460.0, 79077.0, 93974.0, 553115.0
