## Supplementary material for "Transcriptional and genetic sex differences for schizophrenia across the dorsolateral prefrontal cortex, hippocampus, and caudate nucleus": Data S4: GO_analysis_module_darkmagenta.xlsx

### Sheet: Sheet1
GO	NS	enrichment	name	ratio_in_study	ratio_in_pop	p_uncorrected	depth	study_count	p_fdr_bh	study_items
GO:0006811	BP	e	ion transport	6/101	99/29107	1.29679e-06	4	6	0.0161009	3782.0, 6506.0, 6507.0, 6565.0, 9071.0, 83733.0
GO:0150104	BP	e	transport across blood-brain barrier	5/101	84/29107	1.1309e-05	6	5	0.0493403	6506.0, 6507.0, 6509.0, 6565.0, 8671.0
GO:0046395	BP	e	carboxylic acid catabolic process	2/101	2/29107	1.19218e-05	6	2	0.0493403	5444.0, 5446.0
GO:0098796	CC	e	membrane protein complex	2/101	3/29107	3.56843e-05	2	2	0.0366471	6506.0, 6507.0
GO:0005886	CC	e	plasma membrane	32/101	4500/29107	4.18346e-05	3	32	0.0366471	117.0, 394.0, 1363.0, 1734.0, 1910.0, 2262.0, 2534.0, 2565.0, 3782.0, 4082.0, 4915.0, 5764.0, 5803.0, 6284.0, 6506.0, 6507.0, 6509.0, 6565.0, 8601.0, 8671.0, 9071.0, 23418.0, 54762.0, 55604.0, 56034.0, 57678.0, 80243.0, 84059.0, 128414.0, 130574.0, 286183.0, 375704.0
GO:0005313	MF	e	L-glutamate transmembrane transporter activity	3/101	12/29107	8.72075e-06	7	3	0.0263352	6506.0, 6507.0, 83733.0
GO:0004063	MF	e	aryldialkylphosphatase activity	2/101	2/29107	1.19218e-05	6	2	0.0263352	5444.0, 5446.0
GO:0015501	MF	e	glutamate:sodium symporter activity	2/101	3/29107	3.56843e-05	11	2	0.0394133	6506.0, 6507.0
GO:0102007	MF	e	acyl-L-homoserine-lactone lactonohydrolase activity	2/101	3/29107	3.56843e-05	6	2	0.0394133	5444.0, 5446.0
