## Supplementary material for "Transcriptional and genetic sex differences for schizophrenia across the dorsolateral prefrontal cortex, hippocampus, and caudate nucleus": Data S4: GO_analysis_module_darkolivegreen.xlsx

### Sheet: Sheet1
GO	NS	enrichment	name	ratio_in_study	ratio_in_pop	p_uncorrected	depth	study_count	p_fdr_bh	study_items
GO:0014069	CC	e	postsynaptic density	8/127	247/29107	1.34983e-05	4	8	0.014	3751.0, 6546.0, 9201.0, 9456.0, 9495.0, 23426.0, 56899.0, 81831.0
GO:0098978	CC	e	glutamatergic synapse	9/127	332/29107	1.59817e-05	4	9	0.014	814.0, 3751.0, 5577.0, 5602.0, 9456.0, 10368.0, 23426.0, 64854.0, 93664.0
GO:0043197	CC	e	dendritic spine	6/127	157/29107	6.75756e-05	6	6	0.0394641	3751.0, 5577.0, 6546.0, 9456.0, 9495.0, 56899.0
GO:0030425	CC	e	dendrite	9/127	422/29107	0.000102104	5	9	0.0447214	3350.0, 4133.0, 4856.0, 6546.0, 9456.0, 10368.0, 10858.0, 23426.0, 348980.0
