## Supplementary material for "Transcriptional and genetic sex differences for schizophrenia across the dorsolateral prefrontal cortex, hippocampus, and caudate nucleus": Data S4: GO_analysis_module_darkorange.xlsx

### Sheet: Sheet1
GO	NS	enrichment	name	ratio_in_study	ratio_in_pop	p_uncorrected	depth	study_count	p_fdr_bh	study_items
GO:0045956	BP	e	positive regulation of calcium ion-dependent exocytosis	5/191	15/29107	3.28689e-08	10	5	0.000408101	3745.0, 6804.0, 6812.0, 9066.0, 192683.0
GO:0008021	CC	e	synaptic vesicle	10/191	125/29107	1.07868e-08	9	10	1.88984e-05	320.0, 1759.0, 6804.0, 6844.0, 9066.0, 9900.0, 55530.0, 81565.0, 127262.0, 388662.0
GO:0005886	CC	e	plasma membrane	57/191	4500/29107	5.18207e-07	3	57	0.000340199	91.0, 119.0, 320.0, 377.0, 398.0, 535.0, 774.0, 776.0, 925.0, 1010.0, 1759.0, 2550.0, 2785.0, 3631.0, 3745.0, 3746.0, 3765.0, 5138.0, 5297.0, 5575.0, 6327.0, 6534.0, 6709.0, 6804.0, 6812.0, 6844.0, 8396.0, 9066.0, 9228.0, 9229.0, 9399.0, 9568.0, 9677.0, 9900.0, 10079.0, 10409.0, 10653.0, 26507.0, 30845.0, 56172.0, 57468.0, 57578.0, 64101.0, 79837.0, 83873.0, 116841.0, 121665.0, 140679.0, 147179.0, 192683.0, 205147.0, 222662.0, 282679.0, 285175.0, 374383.0, 375323.0, 387804.0
GO:0030672	CC	e	synaptic vesicle membrane	7/191	74/29107	5.82533e-07	8	7	0.000340199	6844.0, 9066.0, 9900.0, 55530.0, 127262.0, 140679.0, 192683.0
GO:0048787	CC	e	presynaptic active zone membrane	4/191	12/29107	8.53528e-07	5	4	0.000373845	320.0, 6804.0, 6812.0, 8506.0
GO:0098978	CC	e	glutamatergic synapse	12/191	332/29107	2.22534e-06	4	12	0.000779759	320.0, 1759.0, 5575.0, 6804.0, 6812.0, 9228.0, 9229.0, 9746.0, 9900.0, 22883.0, 64101.0, 388662.0
GO:0030285	CC	e	integral component of synaptic vesicle membrane	5/191	35/29107	3.19411e-06	5	5	0.00093268	6804.0, 6844.0, 9900.0, 140679.0, 388662.0
GO:0098982	CC	e	GABA-ergic synapse	6/191	65/29107	4.419e-06	4	6	0.00105577	2550.0, 9746.0, 9900.0, 22883.0, 140679.0, 388662.0
GO:0030425	CC	e	dendrite	13/191	422/29107	4.82085e-06	5	13	0.00105577	2550.0, 2785.0, 3745.0, 4135.0, 5126.0, 9746.0, 9900.0, 57463.0, 85300.0, 140679.0, 282679.0, 375323.0, 387804.0
GO:0005829	CC	e	cytosol	59/191	5294/29107	1.88407e-05	2	59	0.00366765	91.0, 119.0, 320.0, 398.0, 535.0, 784.0, 1174.0, 1716.0, 1778.0, 1795.0, 1845.0, 2778.0, 3098.0, 3631.0, 3797.0, 4628.0, 5016.0, 5138.0, 5297.0, 5306.0, 5522.0, 5528.0, 5575.0, 6620.0, 6709.0, 6730.0, 6804.0, 6812.0, 6844.0, 7277.0, 8396.0, 8672.0, 9066.0, 9435.0, 9677.0, 9980.0, 10980.0, 11128.0, 11332.0, 22853.0, 23057.0, 23543.0, 25830.0, 30845.0, 51451.0, 54551.0, 55585.0, 55705.0, 65009.0, 79837.0, 81565.0, 84254.0, 84871.0, 113130.0, 129049.0, 133522.0, 147179.0, 282679.0, 378884.0
GO:0048471	CC	e	perinuclear region of cytoplasm	16/191	713/29107	2.11252e-05	2	16	0.00370114	320.0, 377.0, 535.0, 4135.0, 4878.0, 5138.0, 6812.0, 6844.0, 10079.0, 10980.0, 22853.0, 30845.0, 85300.0, 116841.0, 282679.0, 378884.0
GO:0030424	CC	e	axon	10/191	318/29107	5.16702e-05	5	10	0.00822966	3745.0, 3746.0, 4135.0, 6804.0, 6812.0, 23057.0, 26115.0, 85300.0, 285175.0, 387804.0
GO:0038039	CC	e	G protein-coupled receptor heterodimeric complex	2/191	3/29107	0.000127951	7	2	0.0172439	2550.0, 9568.0
GO:0070033	CC	e	synaptobrevin 2-SNAP-25-syntaxin-1a-complexin II complex	2/191	3/29107	0.000127951	4	2	0.0172439	6804.0, 6844.0
GO:0005802	CC	e	trans-Golgi network	7/191	182/29107	0.000208593	4	7	0.0261039	6844.0, 7260.0, 9435.0, 9980.0, 10079.0, 23057.0, 200312.0
GO:0070032	CC	e	synaptobrevin 2-SNAP-25-syntaxin-1a-complexin I complex	2/191	4/29107	0.000254795	4	2	0.0279	6804.0, 6844.0
GO:0070044	CC	e	synaptobrevin 2-SNAP-25-syntaxin-1a complex	2/191	4/29107	0.000254795	4	2	0.0279	6804.0, 6844.0
GO:0044306	CC	e	neuron projection terminus	3/191	20/29107	0.000292036	2	3	0.0300969	6844.0, 85300.0, 140679.0
GO:0045211	CC	e	postsynaptic membrane	6/191	139/29107	0.000321766	5	6	0.0313185	2550.0, 3745.0, 9568.0, 9746.0, 22883.0, 375323.0
GO:0043005	CC	e	neuron projection	9/191	338/29107	0.000419117	4	9	0.0370392	5126.0, 6804.0, 6844.0, 8448.0, 9568.0, 9900.0, 57468.0, 85300.0, 140679.0
GO:0099572	CC	e	postsynaptic specialization	2/191	5/29107	0.000422822	3	2	0.0370392	9228.0, 9229.0
GO:0005515	MF	e	protein binding	120/191	12418/29107	2.43993e-08	2	120	0.000107796	56.0, 91.0, 103.0, 320.0, 377.0, 398.0, 535.0, 774.0, 776.0, 784.0, 925.0, 1759.0, 1778.0, 1795.0, 1845.0, 2550.0, 2778.0, 2785.0, 3098.0, 3631.0, 3745.0, 3746.0, 3765.0, 3797.0, 4135.0, 4293.0, 4628.0, 4878.0, 5126.0, 5138.0, 5297.0, 5306.0, 5522.0, 5528.0, 5575.0, 5646.0, 6620.0, 6709.0, 6730.0, 6804.0, 6812.0, 6844.0, 7014.0, 7260.0, 7277.0, 8396.0, 8448.0, 8506.0, 9066.0, 9228.0, 9229.0, 9399.0, 9568.0, 9746.0, 9980.0, 10079.0, 10409.0, 10904.0, 10980.0, 10982.0, 11332.0, 22853.0, 22883.0, 22924.0, 23270.0, 23349.0, 23543.0, 23786.0, 25830.0, 25943.0, 26094.0, 26507.0, 27165.0, 27339.0, 30845.0, 51335.0, 51451.0, 54551.0, 55530.0, 55585.0, 55705.0, 56980.0, 57325.0, 57463.0, 57680.0, 64101.0, 64434.0, 64744.0, 65009.0, 78986.0, 79096.0, 79837.0, 80206.0, 81565.0, 81566.0, 83873.0, 84254.0, 85019.0, 85300.0, 113130.0, 116841.0, 118490.0, 118812.0, 121665.0, 126298.0, 145483.0, 147179.0, 149986.0, 192683.0, 197407.0, 205147.0, 222662.0, 259217.0, 283514.0, 374383.0, 375323.0, 378884.0, 388662.0, 653140.0, 780776.0
