## Supplementary material for "Transcriptional and genetic sex differences for schizophrenia across the dorsolateral prefrontal cortex, hippocampus, and caudate nucleus": Data S4: GO_analysis_module_darkred.xlsx

### Sheet: Sheet1
GO	NS	enrichment	name	ratio_in_study	ratio_in_pop	p_uncorrected	depth	study_count	p_fdr_bh	study_items
GO:0006890	BP	e	retrograde vesicle-mediated transport, Golgi to endoplasmic reticulum	7/306	50/29107	8.98716e-07	6	7	0.00898813	10945.0, 10960.0, 11070.0, 11079.0, 11316.0, 51614.0, 91949.0
GO:0006621	BP	e	protein retention in ER lumen	4/306	9/29107	1.44783e-06	7	4	0.00898813	8733.0, 10945.0, 10956.0, 11079.0
GO:0007005	BP	e	mitochondrion organization	7/306	70/29107	9.01394e-06	5	7	0.0342485	4580.0, 5245.0, 8834.0, 11331.0, 30968.0, 57190.0, 400916.0
GO:0006488	BP	e	dolichol-linked oligosaccharide biosynthetic process	4/306	14/29107	1.10337e-05	6	4	0.0342485	1798.0, 9526.0, 10195.0, 56052.0
GO:0005739	CC	e	mitochondrion	54/306	1307/29107	5.26685e-18	5	54	9.22752e-15	37.0, 578.0, 587.0, 598.0, 682.0, 740.0, 1537.0, 1891.0, 2806.0, 2876.0, 2879.0, 3418.0, 3980.0, 4713.0, 4720.0, 4728.0, 4967.0, 5018.0, 5245.0, 5315.0, 5832.0, 7284.0, 7384.0, 7517.0, 8192.0, 8659.0, 8733.0, 8834.0, 8878.0, 10587.0, 11284.0, 11331.0, 23203.0, 25824.0, 25973.0, 27166.0, 28960.0, 51116.0, 51253.0, 51706.0, 54998.0, 55168.0, 55753.0, 56997.0, 57017.0, 79671.0, 83451.0, 128240.0, 150209.0, 192286.0, 197257.0, 285489.0, 373156.0, 400916.0
GO:0005789	CC	e	endoplasmic reticulum membrane	43/306	973/29107	1.8409e-15	4	43	1.61263e-12	267.0, 682.0, 1650.0, 1798.0, 2052.0, 2286.0, 2590.0, 3995.0, 4779.0, 6734.0, 6836.0, 7108.0, 8733.0, 9526.0, 10195.0, 10430.0, 10945.0, 10956.0, 10960.0, 11316.0, 22820.0, 22845.0, 23275.0, 29800.0, 29927.0, 51061.0, 51246.0, 51368.0, 51706.0, 54344.0, 54732.0, 54867.0, 54884.0, 56052.0, 57190.0, 57198.0, 81502.0, 84885.0, 92305.0, 92579.0, 94005.0, 137964.0, 162515.0
GO:0070062	CC	e	extracellular exosome	65/306	2169/29107	1.04509e-14	6	65	6.1033e-12	353.0, 439.0, 682.0, 1056.0, 1291.0, 1471.0, 1509.0, 1642.0, 1891.0, 1938.0, 2588.0, 2621.0, 2720.0, 2806.0, 2875.0, 2879.0, 2896.0, 3418.0, 3692.0, 3911.0, 4241.0, 4245.0, 4363.0, 4627.0, 4758.0, 4924.0, 5034.0, 5184.0, 5245.0, 5315.0, 5345.0, 5476.0, 5641.0, 5819.0, 6051.0, 6187.0, 6734.0, 7284.0, 8574.0, 8722.0, 8878.0, 9696.0, 10383.0, 10960.0, 11313.0, 23193.0, 23654.0, 25824.0, 27044.0, 29085.0, 29800.0, 29952.0, 51181.0, 51596.0, 51706.0, 54187.0, 54732.0, 55004.0, 57134.0, 66005.0, 80347.0, 84836.0, 90507.0, 128240.0, 373156.0
GO:0005783	CC	e	endoplasmic reticulum	42/306	1042/29107	9.07089e-14	5	42	3.97305e-11	267.0, 578.0, 598.0, 1471.0, 1650.0, 2286.0, 2896.0, 4043.0, 5034.0, 5476.0, 6610.0, 7108.0, 8733.0, 8878.0, 10195.0, 10347.0, 10945.0, 10956.0, 11079.0, 22820.0, 25870.0, 29800.0, 51246.0, 51293.0, 51614.0, 51763.0, 54344.0, 54732.0, 54867.0, 55625.0, 56052.0, 57134.0, 64374.0, 81502.0, 84885.0, 92305.0, 92579.0, 94103.0, 137964.0, 150209.0, 252995.0, 339123.0
GO:0016020	CC	e	membrane	62/306	2127/29107	1.69134e-13	2	62	5.92644e-11	267.0, 682.0, 977.0, 1291.0, 1537.0, 1650.0, 1798.0, 1891.0, 1938.0, 2590.0, 2896.0, 2975.0, 2997.0, 3338.0, 3995.0, 4245.0, 4255.0, 4363.0, 4627.0, 4758.0, 4924.0, 5245.0, 5476.0, 6132.0, 6187.0, 6209.0, 6610.0, 6734.0, 7284.0, 8733.0, 8884.0, 9526.0, 9567.0, 11284.0, 23020.0, 23193.0, 25921.0, 27044.0, 29927.0, 51094.0, 51293.0, 51596.0, 51614.0, 51706.0, 51763.0, 54344.0, 54606.0, 54884.0, 56052.0, 66005.0, 79701.0, 79877.0, 80776.0, 81037.0, 81502.0, 83862.0, 84975.0, 92579.0, 94005.0, 137964.0, 200081.0, 373156.0
GO:0005759	CC	e	mitochondrial matrix	22/306	381/29107	1.38107e-10	5	22	4.03274e-08	37.0, 587.0, 598.0, 2806.0, 2876.0, 3418.0, 4720.0, 4728.0, 4967.0, 5018.0, 5859.0, 8192.0, 8659.0, 10587.0, 23203.0, 25824.0, 25973.0, 55753.0, 80017.0, 80347.0, 128240.0, 373156.0
GO:0005743	CC	e	mitochondrial inner membrane	22/306	404/29107	4.18473e-10	5	22	1.04738e-07	598.0, 740.0, 1537.0, 2806.0, 4713.0, 5245.0, 5832.0, 7384.0, 11331.0, 23203.0, 25915.0, 30968.0, 51116.0, 51253.0, 51629.0, 54998.0, 55168.0, 57017.0, 81554.0, 150209.0, 192286.0, 197257.0
GO:0005794	CC	e	Golgi apparatus	31/306	988/29107	7.02159e-08	5	31	1.53773e-05	267.0, 1471.0, 2590.0, 2720.0, 2896.0, 4043.0, 4245.0, 8574.0, 10347.0, 10419.0, 10960.0, 11070.0, 11079.0, 11316.0, 22820.0, 23062.0, 23193.0, 23268.0, 23275.0, 25844.0, 29800.0, 29952.0, 54732.0, 54867.0, 55625.0, 55974.0, 57198.0, 78992.0, 84885.0, 91949.0, 140606.0
GO:0005793	CC	e	endoplasmic reticulum-Golgi intermediate compartment	9/306	77/29107	1.20292e-07	5	9	2.34168e-05	4043.0, 4924.0, 5034.0, 6836.0, 10945.0, 10960.0, 11079.0, 22820.0, 54732.0
GO:0043202	CC	e	lysosomal lumen	8/306	95/29107	7.494e-06	6	8	0.00131295	1509.0, 2588.0, 2720.0, 4758.0, 5476.0, 5641.0, 8722.0, 66005.0
GO:0016021	CC	e	integral component of membrane	64/306	3536/29107	1.31498e-05	3	64	0.0020944	115.0, 267.0, 598.0, 1650.0, 1798.0, 2052.0, 3338.0, 3995.0, 4245.0, 4580.0, 4779.0, 5819.0, 6836.0, 8764.0, 9132.0, 9526.0, 9962.0, 10195.0, 10347.0, 10430.0, 10945.0, 11070.0, 25844.0, 25921.0, 27090.0, 29800.0, 51061.0, 51094.0, 51246.0, 51368.0, 51629.0, 51706.0, 54732.0, 54838.0, 54867.0, 55625.0, 55974.0, 56052.0, 56063.0, 56997.0, 64132.0, 78992.0, 79701.0, 80381.0, 81037.0, 83862.0, 84336.0, 84885.0, 84975.0, 92162.0, 92305.0, 92579.0, 94103.0, 112770.0, 118881.0, 131601.0, 137964.0, 162515.0, 192286.0, 222962.0, 252995.0, 284612.0, 374882.0, 105375355.0
GO:0005788	CC	e	endoplasmic reticulum lumen	13/306	306/29107	2.4414e-05	5	13	0.00356444	1291.0, 1471.0, 2621.0, 4241.0, 4924.0, 5034.0, 10956.0, 23193.0, 25870.0, 51246.0, 64374.0, 140606.0, 339123.0
GO:0000139	CC	e	Golgi membrane	18/306	587/29107	5.7231e-05	5	18	0.00725626	682.0, 2590.0, 4245.0, 6836.0, 10347.0, 10945.0, 10960.0, 11070.0, 11316.0, 22820.0, 27090.0, 54732.0, 55625.0, 55974.0, 57134.0, 64132.0, 84885.0, 91949.0
GO:0030133	CC	e	transport vesicle	7/306	93/29107	5.79838e-05	7	7	0.00725626	6836.0, 10945.0, 11316.0, 22820.0, 25844.0, 54732.0, 78992.0
GO:0035632	CC	e	mitochondrial prohibitin complex	2/306	2/29107	0.000110164	4	2	0.0128672	5245.0, 11331.0
GO:0033116	CC	e	endoplasmic reticulum-Golgi intermediate compartment membrane	6/306	75/29107	0.000140812	5	6	0.0154189	4245.0, 6836.0, 10945.0, 10960.0, 51614.0, 54732.0
GO:0005576	CC	e	extracellular region	37/306	1854/29107	0.000209641	2	37	0.0216054	353.0, 1056.0, 1291.0, 1471.0, 1509.0, 1938.0, 2057.0, 2588.0, 2590.0, 2621.0, 2720.0, 2896.0, 3911.0, 4043.0, 4241.0, 4758.0, 5034.0, 5315.0, 5345.0, 5476.0, 5641.0, 6051.0, 7481.0, 10383.0, 25911.0, 25992.0, 27148.0, 29952.0, 51368.0, 64847.0, 66005.0, 84279.0, 128240.0, 200081.0, 252995.0, 286256.0, 339366.0
GO:0030176	CC	e	integral component of endoplasmic reticulum membrane	7/306	121/29107	0.000301067	5	7	0.0293039	267.0, 1798.0, 7108.0, 22845.0, 29927.0, 51614.0, 54344.0
GO:0035578	CC	e	azurophil granule lumen	6/306	91/29107	0.00040517	7	6	0.0373609	2588.0, 2720.0, 2896.0, 5476.0, 10383.0, 29952.0
GO:0005515	MF	e	protein binding	237/306	12418/29107	1.4207e-35	2	237	6.27665e-32	37.0, 267.0, 353.0, 439.0, 578.0, 598.0, 682.0, 740.0, 741.0, 977.0, 1056.0, 1395.0, 1471.0, 1509.0, 1537.0, 1642.0, 1650.0, 1798.0, 1891.0, 1938.0, 2052.0, 2057.0, 2101.0, 2286.0, 2590.0, 2621.0, 2720.0, 2872.0, 2879.0, 2896.0, 2948.0, 2975.0, 2997.0, 3069.0, 3172.0, 3338.0, 3692.0, 3980.0, 3995.0, 4043.0, 4241.0, 4245.0, 4440.0, 4580.0, 4627.0, 4713.0, 4720.0, 4728.0, 4758.0, 4779.0, 4802.0, 4924.0, 4967.0, 5018.0, 5034.0, 5184.0, 5245.0, 5315.0, 5345.0, 5425.0, 5441.0, 5531.0, 5819.0, 5832.0, 5859.0, 6132.0, 6187.0, 6209.0, 6610.0, 6836.0, 7106.0, 7108.0, 7284.0, 7384.0, 7481.0, 7517.0, 7703.0, 8192.0, 8292.0, 8574.0, 8659.0, 8733.0, 8764.0, 8834.0, 8878.0, 8884.0, 9057.0, 9094.0, 9132.0, 9526.0, 9567.0, 9696.0, 9742.0, 9903.0, 9985.0, 10039.0, 10195.0, 10262.0, 10309.0, 10318.0, 10383.0, 10419.0, 10430.0, 10460.0, 10467.0, 10587.0, 10801.0, 10945.0, 10956.0, 10960.0, 11070.0, 11079.0, 11092.0, 11180.0, 11284.0, 11313.0, 11316.0, 11331.0, 22820.0, 22845.0, 23020.0, 23062.0, 23193.0, 23203.0, 23268.0, 23428.0, 23549.0, 23654.0, 25824.0, 25844.0, 25855.0, 25870.0, 25911.0, 25915.0, 25921.0, 26153.0, 27044.0, 27148.0, 27166.0, 28960.0, 29062.0, 29085.0, 29800.0, 29925.0, 29927.0, 30968.0, 51061.0, 51094.0, 51181.0, 51246.0, 51293.0, 51310.0, 51368.0, 51596.0, 51614.0, 51706.0, 51763.0, 54344.0, 54606.0, 54732.0, 54838.0, 54998.0, 55004.0, 55054.0, 55135.0, 55152.0, 55224.0, 55698.0, 55753.0, 55909.0, 55968.0, 55974.0, 56063.0, 56997.0, 57017.0, 57134.0, 57190.0, 57198.0, 63976.0, 64374.0, 66005.0, 78992.0, 79671.0, 79763.0, 80017.0, 80019.0, 80347.0, 80381.0, 80776.0, 81037.0, 81502.0, 81554.0, 81857.0, 83443.0, 83547.0, 83862.0, 84080.0, 84164.0, 84167.0, 84261.0, 84264.0, 84279.0, 84331.0, 84336.0, 84680.0, 84836.0, 84893.0, 84975.0, 89891.0, 90507.0, 91544.0, 91949.0, 92162.0, 92369.0, 94005.0, 94103.0, 114991.0, 115948.0, 118881.0, 128240.0, 129138.0, 130813.0, 131601.0, 140606.0, 162515.0, 197257.0, 200081.0, 283229.0, 284086.0, 285489.0, 339123.0, 339366.0, 373156.0, 374654.0, 374882.0, 400916.0, 642658.0
