## Supplementary material for "Transcriptional and genetic sex differences for schizophrenia across the dorsolateral prefrontal cortex, hippocampus, and caudate nucleus": Data S4: GO_analysis_module_darkturquoise.xlsx

### Sheet: Sheet1
GO	NS	enrichment	name	ratio_in_study	ratio_in_pop	p_uncorrected	depth	study_count	p_fdr_bh	study_items
GO:0005886	CC	e	plasma membrane	67/203	4500/29107	4.91085e-10	3	67	8.60381e-07	90.0, 146.0, 360.0, 476.0, 1608.0, 1612.0, 1630.0, 1838.0, 2043.0, 2693.0, 2863.0, 2900.0, 3359.0, 3363.0, 3676.0, 3680.0, 3736.0, 3763.0, 3815.0, 4142.0, 4992.0, 5100.0, 5318.0, 5578.0, 5581.0, 5912.0, 6272.0, 6533.0, 6549.0, 8324.0, 8496.0, 8516.0, 8527.0, 9466.0, 9545.0, 9630.0, 10636.0, 10888.0, 22865.0, 22953.0, 23094.0, 26090.0, 26251.0, 29953.0, 30819.0, 51289.0, 53944.0, 54734.0, 55512.0, 57406.0, 57419.0, 57492.0, 59283.0, 79888.0, 80329.0, 80731.0, 84570.0, 84665.0, 91584.0, 115557.0, 123745.0, 131034.0, 144195.0, 154664.0, 159371.0, 266727.0, 388121.0
GO:0099055	CC	e	integral component of postsynaptic membrane	7/203	45/29107	2.62312e-08	6	7	2.29786e-05	2043.0, 2900.0, 3359.0, 3736.0, 5100.0, 6533.0, 57406.0
GO:0032281	CC	e	AMPA glutamate receptor complex	5/203	26/29107	9.17057e-07	7	5	0.000535562	26090.0, 57406.0, 59283.0, 254263.0, 388336.0
GO:0098978	CC	e	glutamatergic synapse	12/203	332/29107	4.18191e-06	4	12	0.00183167	2043.0, 2185.0, 2693.0, 3208.0, 3359.0, 3736.0, 5100.0, 10636.0, 23467.0, 57406.0, 64084.0, 254263.0
GO:0014069	CC	e	postsynaptic density	10/203	247/29107	1.00943e-05	4	10	0.00353703	476.0, 832.0, 1838.0, 2185.0, 8516.0, 10006.0, 10636.0, 59283.0, 254263.0, 388336.0
GO:0099061	CC	e	integral component of postsynaptic density membrane	5/203	48/29107	2.10762e-05	8	5	0.00615426	1630.0, 22865.0, 64084.0, 254263.0, 388336.0
GO:0030425	CC	e	dendrite	11/203	422/29107	0.000199771	5	11	0.0457177	1838.0, 2043.0, 2185.0, 3363.0, 3736.0, 5100.0, 6272.0, 6533.0, 10636.0, 64084.0, 254263.0
GO:0005794	CC	e	Golgi apparatus	18/203	988/29107	0.000208757	5	18	0.0457177	411.0, 476.0, 2043.0, 3763.0, 5581.0, 6272.0, 6397.0, 10317.0, 10652.0, 23094.0, 54734.0, 57452.0, 57533.0, 79888.0, 157570.0, 266727.0, 374378.0, 389075.0
