## Supplementary material for "Transcriptional and genetic sex differences for schizophrenia across the dorsolateral prefrontal cortex, hippocampus, and caudate nucleus": Data S4: GO_analysis_module_green.xlsx

### Sheet: Sheet1
GO	NS	enrichment	name	ratio_in_study	ratio_in_pop	p_uncorrected	depth	study_count	p_fdr_bh	study_items
GO:0007268	BP	e	chemical synaptic transmission	32/816	245/29107	5.3372e-13	7	32	6.62667e-09	40.0, 785.0, 869.0, 1129.0, 1136.0, 1142.0, 1325.0, 2559.0, 2563.0, 2897.0, 2914.0, 3062.0, 3269.0, 3274.0, 3351.0, 3352.0, 3355.0, 3777.0, 3798.0, 4852.0, 4923.0, 5368.0, 6196.0, 6529.0, 6623.0, 6750.0, 7804.0, 8913.0, 9177.0, 9990.0, 10497.0, 10815.0
GO:0042391	BP	e	regulation of membrane potential	16/816	98/29107	1.3997e-08	3	16	8.68934e-05	40.0, 1136.0, 1142.0, 2559.0, 2563.0, 2899.0, 8913.0, 9177.0, 9699.0, 9783.0, 23415.0, 27133.0, 57657.0, 81033.0, 90134.0, 120892.0
GO:0007218	BP	e	neuropeptide signaling pathway	16/816	105/29107	3.85264e-08	6	16	0.000159448	116.0, 2834.0, 2847.0, 3062.0, 4852.0, 4923.0, 5368.0, 6866.0, 10886.0, 11247.0, 11248.0, 84109.0, 84539.0, 114815.0, 344758.0, 387129.0
GO:0034765	BP	e	regulation of ion transmembrane transport	16/816	113/29107	1.10758e-07	6	16	0.000343794	40.0, 779.0, 3768.0, 6335.0, 8913.0, 9254.0, 23415.0, 27133.0, 53405.0, 56660.0, 57657.0, 81033.0, 90134.0, 117155.0, 219931.0, 255022.0
GO:0007399	BP	e	nervous system development	25/816	325/29107	6.11571e-06	4	25	0.0151865	818.0, 869.0, 1129.0, 1136.0, 1808.0, 1946.0, 2066.0, 2674.0, 2897.0, 4208.0, 8822.0, 10603.0, 22997.0, 23138.0, 25791.0, 26086.0, 51466.0, 56121.0, 56141.0, 81544.0, 84530.0, 140767.0, 145957.0, 152330.0, 339479.0
GO:0097151	BP	e	positive regulation of inhibitory postsynaptic potential	4/816	6/29107	8.79338e-06	7	4	0.0165618	18.0, 4923.0, 9699.0, 10497.0
GO:0007264	BP	e	small GTPase mediated signal transduction	12/816	98/29107	1.94305e-05	6	12	0.0301561	1122.0, 5877.0, 7410.0, 9077.0, 9649.0, 10044.0, 11069.0, 26230.0, 27289.0, 54509.0, 121268.0, 255426.0
GO:0033674	BP	e	positive regulation of kinase activity	10/816	73/29107	3.57652e-05	9	10	0.0493393	238.0, 2042.0, 2051.0, 2066.0, 2322.0, 4058.0, 5979.0, 6098.0, 90441.0, 284656.0
GO:0071805	BP	e	potassium ion transmembrane transport	13/816	122/29107	3.97385e-05	8	13	0.0493393	3755.0, 3777.0, 3787.0, 9033.0, 9196.0, 23415.0, 27133.0, 30818.0, 30820.0, 56660.0, 57657.0, 81033.0, 90134.0
GO:0006396	BP	p	RNA processing	0/816	422/29107	9.33734e-06	7	0	0.0165618
GO:0005886	CC	e	plasma membrane	214/816	4500/29107	9.20364e-16	3	214	1.61248e-12	40.0, 93.0, 107.0, 238.0, 286.0, 379.0, 432.0, 486.0, 624.0, 779.0, 887.0, 1004.0, 1005.0, 1043.0, 1129.0, 1136.0, 1142.0, 1803.0, 1808.0, 1946.0, 2030.0, 2042.0, 2051.0, 2066.0, 2114.0, 2322.0, 2559.0, 2674.0, 2834.0, 2847.0, 2887.0, 2888.0, 2893.0, 2895.0, 2897.0, 2899.0, 2914.0, 3036.0, 3062.0, 3269.0, 3274.0, 3351.0, 3352.0, 3355.0, 3674.0, 3755.0, 3768.0, 3777.0, 3787.0, 4058.0, 4160.0, 4799.0, 4843.0, 4868.0, 4923.0, 5205.0, 5295.0, 5368.0, 5733.0, 5792.0, 5869.0, 5979.0, 5999.0, 6331.0, 6469.0, 6529.0, 6732.0, 6843.0, 6870.0, 7036.0, 7222.0, 7248.0, 7410.0, 7433.0, 7476.0, 7804.0, 8174.0, 8522.0, 8728.0, 8742.0, 8744.0, 8792.0, 8853.0, 8913.0, 9033.0, 9055.0, 9077.0, 9177.0, 9196.0, 9223.0, 9254.0, 9340.0, 9590.0, 9628.0, 9649.0, 9929.0, 9990.0, 10003.0, 10497.0, 10603.0, 10626.0, 10886.0, 11069.0, 11122.0, 22854.0, 23037.0, 23136.0, 23240.0, 23242.0, 23251.0, 23263.0, 23415.0, 23596.0, 26031.0, 26034.0, 26051.0, 26086.0, 26154.0, 26245.0, 27132.0, 27133.0, 27201.0, 27289.0, 27293.0, 29780.0, 30818.0, 30820.0, 50863.0, 51206.0, 51347.0, 51458.0, 51744.0, 53822.0, 53826.0, 53942.0, 54509.0, 54549.0, 54550.0, 54566.0, 54843.0, 54874.0, 55107.0, 55835.0, 56341.0, 57144.0, 57154.0, 57616.0, 57628.0, 57657.0, 57699.0, 59277.0, 59338.0, 59350.0, 60482.0, 64218.0, 64241.0, 64780.0, 79180.0, 79729.0, 79820.0, 79937.0, 79960.0, 80144.0, 80196.0, 80852.0, 81029.0, 81033.0, 83660.0, 84109.0, 84189.0, 84539.0, 84632.0, 84866.0, 90134.0, 91522.0, 112609.0, 113146.0, 116369.0, 116443.0, 117155.0, 118426.0, 120892.0, 121268.0, 123591.0, 126353.0, 127833.0, 138050.0, 145957.0, 146183.0, 151195.0, 151835.0, 152330.0, 160622.0, 195814.0, 206358.0, 255738.0, 283463.0, 284129.0, 284348.0, 284656.0, 285601.0, 285966.0, 342184.0, 342979.0, 343171.0, 343702.0, 387129.0, 387680.0, 389668.0, 391191.0, 391192.0, 402778.0, 414194.0, 440435.0
GO:0005887	CC	e	integral component of plasma membrane	87/816	1403/29107	5.89894e-12	4	87	5.16747e-09	40.0, 93.0, 107.0, 238.0, 432.0, 624.0, 1129.0, 1136.0, 1142.0, 2030.0, 2042.0, 2051.0, 2066.0, 2322.0, 2523.0, 2559.0, 2563.0, 2834.0, 2847.0, 2895.0, 2897.0, 2899.0, 2914.0, 3036.0, 3062.0, 3269.0, 3274.0, 3351.0, 3352.0, 3355.0, 3777.0, 4058.0, 4868.0, 4923.0, 5205.0, 5733.0, 5792.0, 5961.0, 5979.0, 6098.0, 6335.0, 6529.0, 6843.0, 6870.0, 7036.0, 7222.0, 7433.0, 8742.0, 9033.0, 9177.0, 9293.0, 9723.0, 9990.0, 10371.0, 10886.0, 11122.0, 23266.0, 23415.0, 23596.0, 27133.0, 51206.0, 51458.0, 55107.0, 56098.0, 56121.0, 56141.0, 56660.0, 57575.0, 57657.0, 59350.0, 64218.0, 64241.0, 81033.0, 84109.0, 84189.0, 84539.0, 90134.0, 116369.0, 123591.0, 129293.0, 223117.0, 255022.0, 284129.0, 284656.0, 285601.0, 344758.0, 387129.0
GO:0043005	CC	e	neuron projection	31/816	338/29107	9.23362e-09	4	31	5.39243e-06	18.0, 116.0, 286.0, 794.0, 818.0, 1136.0, 1142.0, 2042.0, 2051.0, 2559.0, 2563.0, 2847.0, 3925.0, 5122.0, 5792.0, 6529.0, 6770.0, 6843.0, 8913.0, 9177.0, 10645.0, 22895.0, 22997.0, 23266.0, 57084.0, 57699.0, 116443.0, 120892.0, 140767.0, 284656.0, 344758.0
GO:0045202	CC	e	synapse	32/816	403/29107	1.56894e-07	3	32	6.87197e-05	785.0, 794.0, 1129.0, 1136.0, 1142.0, 1325.0, 2559.0, 2563.0, 2895.0, 3062.0, 3269.0, 3274.0, 3352.0, 3355.0, 3777.0, 3798.0, 4852.0, 6196.0, 6750.0, 8913.0, 9177.0, 9990.0, 22895.0, 25924.0, 26230.0, 54549.0, 57144.0, 60482.0, 83660.0, 116443.0, 345557.0, 402117.0
GO:0045211	CC	e	postsynaptic membrane	17/816	139/29107	3.88891e-07	5	17	0.000136268	286.0, 869.0, 1129.0, 1136.0, 1142.0, 2066.0, 2559.0, 2893.0, 2895.0, 2897.0, 2899.0, 9177.0, 22895.0, 22997.0, 80852.0, 116443.0, 160622.0
GO:0016021	CC	e	integral component of membrane	142/816	3536/29107	9.84173e-06	3	142	0.00287379	28.0, 887.0, 1004.0, 1005.0, 1129.0, 1136.0, 1142.0, 1803.0, 2030.0, 2542.0, 3755.0, 3768.0, 3787.0, 4160.0, 4249.0, 4259.0, 5733.0, 5961.0, 6331.0, 6489.0, 6529.0, 7804.0, 8165.0, 8174.0, 8564.0, 8707.0, 8728.0, 8744.0, 8792.0, 9033.0, 9143.0, 9340.0, 9481.0, 9951.0, 9990.0, 10003.0, 10090.0, 10349.0, 10683.0, 10690.0, 11068.0, 11122.0, 22997.0, 23231.0, 23240.0, 23245.0, 23251.0, 23266.0, 23333.0, 23596.0, 26035.0, 26154.0, 26245.0, 27201.0, 51301.0, 51744.0, 53346.0, 53822.0, 54549.0, 55321.0, 56475.0, 57084.0, 57146.0, 60482.0, 64405.0, 64579.0, 64753.0, 79623.0, 79669.0, 79762.0, 79937.0, 80144.0, 80759.0, 81544.0, 84109.0, 84620.0, 84866.0, 84867.0, 85352.0, 90993.0, 91522.0, 112609.0, 114571.0, 114815.0, 116443.0, 121256.0, 121551.0, 127833.0, 127845.0, 137868.0, 137994.0, 138050.0, 140767.0, 145748.0, 145957.0, 146227.0, 148534.0, 148753.0, 151742.0, 152078.0, 157693.0, 165679.0, 166752.0, 168391.0, 195814.0, 199974.0, 206358.0, 219931.0, 221303.0, 253152.0, 255275.0, 256130.0, 259236.0, 283554.0, 283820.0, 283985.0, 284129.0, 284339.0, 285761.0, 341346.0, 342865.0, 343171.0, 343702.0, 387775.0, 387890.0, 389668.0, 391191.0, 391192.0, 401097.0, 402778.0, 440435.0, 441061.0, 442117.0, 442213.0, 641649.0, 642968.0, 654463.0, 729025.0, 100130519.0, 100132247.0, 100507588.0, 105378696.0
GO:0030425	CC	e	dendrite	28/816	422/29107	3.28928e-05	5	28	0.00823259	794.0, 1129.0, 1136.0, 2563.0, 2899.0, 3269.0, 3274.0, 3351.0, 3352.0, 3355.0, 5368.0, 5979.0, 7804.0, 10371.0, 10815.0, 23138.0, 23242.0, 30818.0, 30820.0, 54550.0, 57626.0, 57657.0, 57795.0, 60482.0, 80852.0, 120892.0, 123591.0, 339479.0
GO:0043025	CC	e	neuronal cell body	24/816	354/29107	0.000111547	3	24	0.0217145	40.0, 1136.0, 2563.0, 2893.0, 5368.0, 5792.0, 5979.0, 6529.0, 6623.0, 6750.0, 6770.0, 7077.0, 7804.0, 9481.0, 9590.0, 23242.0, 57154.0, 57626.0, 57657.0, 57795.0, 116443.0, 120892.0, 140767.0, 339479.0
GO:0005730	CC	p	nucleolus	13/816	1187/29107	6.81487e-05	5	13	0.0149246	379.0, 4799.0, 6331.0, 9223.0, 10361.0, 23076.0, 23195.0, 26502.0, 81691.0, 90441.0, 219539.0, 387680.0, 389421.0
GO:0008188	MF	e	neuropeptide receptor activity	6/816	18/29107	6.63054e-06	6	6	0.0234892	2834.0, 2847.0, 3062.0, 10886.0, 114815.0, 387129.0
GO:0030594	MF	e	neurotransmitter receptor activity	11/816	80/29107	1.4155e-05	3	11	0.0234892	1129.0, 1136.0, 1142.0, 2559.0, 2563.0, 3269.0, 3274.0, 3351.0, 3352.0, 3355.0, 9177.0
GO:0005515	MF	e	protein binding	409/816	12418/29107	1.59501e-05	2	409	0.0234892	40.0, 93.0, 116.0, 238.0, 286.0, 379.0, 406.0, 432.0, 599.0, 624.0, 644.0, 688.0, 761.0, 779.0, 785.0, 818.0, 844.0, 869.0, 887.0, 1111.0, 1136.0, 1399.0, 1414.0, 1558.0, 1745.0, 1746.0, 1789.0, 1803.0, 1808.0, 1844.0, 1893.0, 1946.0, 2042.0, 2066.0, 2104.0, 2114.0, 2175.0, 2322.0, 2542.0, 2563.0, 2735.0, 2834.0, 2887.0, 2888.0, 2895.0, 3005.0, 3036.0, 3062.0, 3070.0, 3096.0, 3351.0, 3674.0, 3768.0, 3787.0, 3798.0, 3872.0, 3925.0, 3939.0, 4001.0, 4018.0, 4058.0, 4160.0, 4201.0, 4208.0, 4212.0, 4259.0, 4297.0, 4715.0, 4799.0, 4835.0, 4843.0, 4852.0, 4868.0, 4923.0, 5116.0, 5188.0, 5202.0, 5205.0, 5295.0, 5535.0, 5597.0, 5600.0, 5603.0, 5869.0, 5871.0, 5877.0, 5892.0, 5961.0, 5979.0, 6096.0, 6098.0, 6196.0, 6300.0, 6304.0, 6331.0, 6469.0, 6489.0, 6529.0, 6623.0, 6732.0, 6750.0, 6770.0, 6775.0, 6843.0, 6866.0, 6870.0, 6871.0, 7036.0, 7077.0, 7222.0, 7248.0, 7286.0, 7410.0, 7433.0, 7447.0, 7476.0, 7480.0, 7741.0, 7804.0, 8165.0, 8208.0, 8294.0, 8350.0, 8404.0, 8518.0, 8522.0, 8728.0, 8742.0, 8792.0, 8822.0, 8853.0, 8975.0, 8986.0, 9033.0, 9055.0, 9077.0, 9143.0, 9168.0, 9196.0, 9223.0, 9271.0, 9293.0, 9590.0, 9611.0, 9626.0, 9628.0, 9665.0, 9699.0, 9715.0, 9719.0, 9723.0, 9760.0, 9783.0, 9805.0, 9814.0, 9871.0, 9891.0, 9929.0, 10003.0, 10044.0, 10244.0, 10361.0, 10370.0, 10497.0, 10603.0, 10615.0, 10623.0, 10626.0, 10650.0, 10690.0, 10716.0, 10721.0, 10776.0, 10809.0, 10815.0, 10902.0, 10983.0, 11068.0, 11069.0, 11113.0, 11122.0, 11138.0, 11163.0, 11281.0, 22854.0, 22864.0, 22891.0, 22895.0, 22976.0, 23072.0, 23076.0, 23131.0, 23136.0, 23138.0, 23195.0, 23235.0, 23242.0, 23251.0, 23314.0, 23506.0, 23514.0, 23582.0, 23596.0, 23648.0, 25791.0, 25818.0, 25924.0, 26031.0, 26034.0, 26040.0, 26051.0, 26086.0, 26154.0, 26287.0, 26578.0, 27102.0, 27132.0, 27201.0, 27246.0, 27289.0, 27327.0, 28951.0, 29028.0, 29780.0, 29785.0, 29901.0, 29911.0, 30818.0, 30820.0, 50863.0, 51206.0, 51317.0, 51334.0, 51347.0, 51458.0, 51466.0, 51744.0, 51778.0, 53405.0, 53822.0, 53826.0, 54549.0, 54550.0, 54825.0, 54843.0, 54874.0, 55107.0, 55118.0, 55342.0, 55506.0, 55565.0, 55689.0, 55722.0, 55752.0, 55810.0, 55833.0, 55835.0, 56203.0, 56252.0, 56341.0, 56475.0, 56478.0, 56603.0, 56884.0, 56950.0, 56955.0, 56961.0, 57144.0, 57146.0, 57154.0, 57520.0, 57559.0, 57616.0, 57626.0, 57657.0, 57730.0, 58157.0, 59277.0, 59338.0, 59344.0, 59350.0, 60468.0, 63876.0, 64218.0, 64241.0, 64780.0, 65985.0, 65997.0, 79656.0, 79669.0, 79722.0, 79913.0, 79931.0, 79960.0, 80169.0, 80196.0, 81544.0, 81610.0, 81794.0, 83660.0, 84056.0, 84101.0, 84109.0, 84450.0, 84451.0, 84457.0, 84530.0, 84866.0, 84867.0, 85352.0, 89866.0, 90441.0, 90627.0, 90678.0, 90993.0, 91283.0, 91522.0, 91768.0, 91977.0, 93986.0, 112609.0, 113146.0, 114815.0, 114826.0, 114884.0, 116113.0, 116369.0, 116443.0, 117155.0, 118426.0, 119391.0, 120892.0, 121256.0, 121268.0, 123169.0, 123591.0, 123803.0, 124923.0, 126353.0, 126382.0, 126433.0, 126823.0, 127495.0, 127833.0, 127845.0, 128239.0, 128486.0, 128553.0, 135398.0, 140290.0, 140767.0, 145226.0, 145957.0, 146439.0, 148534.0, 148753.0, 149951.0, 150379.0, 151195.0, 151963.0, 153769.0, 157574.0, 158219.0, 158293.0, 165679.0, 168507.0, 195814.0, 201161.0, 203068.0, 206358.0, 219931.0, 253152.0, 253314.0, 255022.0, 255275.0, 255738.0, 256281.0, 260434.0, 283310.0, 283820.0, 283985.0, 284129.0, 284348.0, 284656.0, 333926.0, 342977.0, 342979.0, 344787.0, 345079.0, 345275.0, 345557.0, 374946.0, 377677.0, 387680.0, 387856.0, 388695.0, 388962.0, 389421.0, 389812.0, 401548.0, 402117.0, 493829.0, 642968.0, 728116.0, 729025.0, 729238.0, 729475.0, 100820829.0, 111240474.0
GO:0005244	MF	e	voltage-gated ion channel activity	8/816	46/29107	3.74481e-05	7	8	0.0413614	6331.0, 6335.0, 30818.0, 30820.0, 53405.0, 56660.0, 117155.0, 255022.0
