## Supplementary material for "Transcriptional and genetic sex differences for schizophrenia across the dorsolateral prefrontal cortex, hippocampus, and caudate nucleus": Data S4: GO_analysis_module_greenyellow.xlsx

### Sheet: Sheet1
GO	NS	enrichment	name	ratio_in_study	ratio_in_pop	p_uncorrected	depth	study_count	p_fdr_bh	study_items
GO:0098978	CC	e	glutamatergic synapse	18/383	332/29107	5.16142e-07	4	18	0.00090428	163.0, 1006.0, 1009.0, 1268.0, 1994.0, 2890.0, 2903.0, 3838.0, 4885.0, 4916.0, 5530.0, 5534.0, 5879.0, 7143.0, 9498.0, 9890.0, 10109.0, 58489.0
GO:0005886	CC	e	plasma membrane	96/383	4500/29107	1.0509e-06	3	96	0.000920588	157.0, 163.0, 288.0, 324.0, 479.0, 801.0, 1006.0, 1009.0, 1268.0, 1457.0, 1740.0, 2044.0, 2558.0, 2562.0, 2776.0, 2786.0, 2835.0, 2849.0, 2850.0, 2885.0, 2890.0, 2891.0, 2903.0, 2904.0, 3360.0, 3595.0, 3760.0, 3781.0, 4045.0, 4482.0, 4916.0, 5530.0, 5604.0, 5621.0, 5786.0, 5791.0, 5879.0, 6091.0, 6334.0, 6505.0, 6752.0, 7223.0, 7879.0, 7881.0, 8590.0, 8648.0, 8660.0, 8748.0, 8976.0, 8995.0, 9208.0, 9498.0, 9515.0, 9732.0, 9856.0, 9890.0, 10242.0, 10486.0, 10618.0, 10887.0, 23001.0, 23322.0, 23329.0, 23670.0, 26037.0, 26050.0, 27145.0, 51199.0, 51606.0, 51760.0, 55103.0, 55800.0, 57552.0, 57554.0, 58489.0, 60412.0, 79109.0, 79827.0, 80328.0, 83698.0, 84668.0, 85004.0, 85021.0, 91752.0, 116372.0, 144402.0, 160851.0, 164633.0, 254778.0, 285220.0, 285513.0, 286046.0, 341350.0, 344838.0, 374868.0, 728215.0
GO:0098794	CC	e	postsynapse	9/383	94/29107	4.27773e-06	2	9	0.00249819	163.0, 1994.0, 2558.0, 2891.0, 5534.0, 5621.0, 5879.0, 8936.0, 91752.0
GO:0043197	CC	e	dendritic spine	11/383	157/29107	7.9958e-06	6	11	0.00350216	2890.0, 2891.0, 2903.0, 3781.0, 5530.0, 5879.0, 6505.0, 9371.0, 26037.0, 58489.0, 91752.0
GO:0032279	CC	e	asymmetric synapse	3/383	5/29107	2.21664e-05	5	3	0.0077671	2891.0, 6505.0, 9498.0
GO:0043005	CC	e	neuron projection	15/383	338/29107	4.80917e-05	4	15	0.0140428	288.0, 1600.0, 1740.0, 2044.0, 2558.0, 2562.0, 2904.0, 3781.0, 6752.0, 8648.0, 9498.0, 10109.0, 64919.0, 121278.0, 285220.0
GO:0099544	CC	e	perisynaptic space	2/383	2/29107	0.000172696	3	2	0.0346239	2890.0, 6505.0
GO:0098839	CC	e	postsynaptic density membrane	5/383	40/29107	0.000173142	6	5	0.0346239	1740.0, 2891.0, 2903.0, 2904.0, 58489.0
GO:0005829	CC	e	cytosol	99/383	5294/29107	0.000177863	2	99	0.0346239	157.0, 163.0, 288.0, 324.0, 801.0, 1124.0, 1457.0, 1503.0, 1600.0, 1740.0, 1994.0, 2281.0, 2558.0, 2885.0, 3838.0, 3899.0, 4045.0, 4300.0, 4482.0, 4522.0, 4751.0, 5468.0, 5530.0, 5534.0, 5604.0, 5621.0, 5717.0, 5879.0, 6752.0, 6999.0, 7088.0, 7453.0, 7879.0, 7881.0, 8445.0, 8648.0, 8660.0, 8900.0, 8936.0, 8976.0, 9208.0, 9371.0, 9688.0, 9732.0, 10109.0, 10238.0, 10477.0, 10552.0, 10765.0, 10769.0, 10846.0, 11130.0, 23001.0, 23014.0, 23023.0, 23089.0, 23112.0, 23179.0, 23322.0, 23329.0, 23576.0, 26289.0, 27145.0, 29922.0, 51422.0, 51434.0, 51606.0, 51729.0, 54926.0, 54994.0, 55125.0, 55181.0, 56902.0, 57554.0, 57600.0, 57630.0, 57718.0, 58538.0, 60412.0, 64754.0, 79084.0, 79109.0, 80025.0, 83752.0, 84668.0, 85004.0, 85021.0, 92597.0, 95681.0, 121278.0, 134526.0, 143187.0, 151531.0, 200558.0, 221150.0, 221662.0, 285231.0, 375337.0, 387751.0
