## Supplementary material for "Transcriptional and genetic sex differences for schizophrenia across the dorsolateral prefrontal cortex, hippocampus, and caudate nucleus": Data S4: GO_analysis_module_grey60.xlsx

### Sheet: Sheet1
GO	NS	enrichment	name	ratio_in_study	ratio_in_pop	p_uncorrected	depth	study_count	p_fdr_bh	study_items
GO:0006954	BP	e	inflammatory response	55/374	387/29107	1.2411e-40	4	55	1.54095e-36	12.0, 133.0, 301.0, 604.0, 728.0, 837.0, 929.0, 958.0, 960.0, 1051.0, 1116.0, 1903.0, 1969.0, 2353.0, 2357.0, 2687.0, 2919.0, 2920.0, 3428.0, 3553.0, 3554.0, 3569.0, 3576.0, 3627.0, 4069.0, 5606.0, 5743.0, 5966.0, 5971.0, 6279.0, 6280.0, 6347.0, 6351.0, 6373.0, 6401.0, 6556.0, 6774.0, 7057.0, 7097.0, 7128.0, 7132.0, 7133.0, 8737.0, 8809.0, 8876.0, 8877.0, 9034.0, 9261.0, 10392.0, 10758.0, 50848.0, 64332.0, 79155.0, 80149.0, 84807.0
GO:0006955	BP	e	immune response	34/374	291/29107	1.54881e-22	2	34	9.61498e-19	715.0, 728.0, 1051.0, 2204.0, 2634.0, 2669.0, 3133.0, 3134.0, 3553.0, 3554.0, 3566.0, 3575.0, 3976.0, 4055.0, 4783.0, 4860.0, 5008.0, 5996.0, 6351.0, 6398.0, 7049.0, 7057.0, 7097.0, 7133.0, 7494.0, 8809.0, 9034.0, 9173.0, 9235.0, 10288.0, 10410.0, 10581.0, 25939.0, 57007.0
GO:0006915	BP	e	apoptotic process	40/374	547/29107	7.96745e-19	4	40	3.29746e-15	388.0, 677.0, 728.0, 840.0, 929.0, 1116.0, 1263.0, 1647.0, 3486.0, 3553.0, 3659.0, 4055.0, 4615.0, 4616.0, 4792.0, 4982.0, 5292.0, 5359.0, 5552.0, 6279.0, 6280.0, 7097.0, 7128.0, 7494.0, 8737.0, 8793.0, 8797.0, 8870.0, 10392.0, 10912.0, 23645.0, 51330.0, 54507.0, 54541.0, 55332.0, 64651.0, 79155.0, 80149.0, 84674.0, 255488.0
GO:0071222	BP	e	cellular response to lipopolysaccharide	24/374	168/29107	2.67714e-18	6	24	8.30985e-15	929.0, 958.0, 1051.0, 2919.0, 2920.0, 3383.0, 3553.0, 3569.0, 3576.0, 3627.0, 4615.0, 5054.0, 6347.0, 6373.0, 7128.0, 7133.0, 7494.0, 7538.0, 10288.0, 22904.0, 64127.0, 79155.0, 80149.0, 114769.0
GO:0045766	BP	e	positive regulation of angiogenesis	22/374	153/29107	6.10874e-17	7	22	1.51692e-13	133.0, 285.0, 388.0, 728.0, 861.0, 958.0, 1003.0, 1116.0, 2321.0, 3091.0, 3162.0, 3315.0, 3553.0, 3576.0, 4846.0, 5054.0, 6774.0, 7057.0, 7494.0, 8877.0, 51129.0, 80149.0
GO:0045944	BP	e	positive regulation of transcription by RNA polymerase II	53/374	1107/29107	1.58425e-16	11	53	3.27835e-13	467.0, 602.0, 861.0, 958.0, 1051.0, 1052.0, 1316.0, 1649.0, 2078.0, 2120.0, 2294.0, 2353.0, 2355.0, 3091.0, 3428.0, 3491.0, 3569.0, 3627.0, 3659.0, 3665.0, 3726.0, 3976.0, 4609.0, 4791.0, 4792.0, 5008.0, 5187.0, 5359.0, 5966.0, 6556.0, 6774.0, 7005.0, 7097.0, 7132.0, 7494.0, 8692.0, 8737.0, 9314.0, 9592.0, 10135.0, 10272.0, 22904.0, 23764.0, 25937.0, 29950.0, 54897.0, 57822.0, 64127.0, 64651.0, 79155.0, 80149.0, 85441.0, 169792.0
GO:0007165	BP	e	signal transduction	50/374	1075/29107	3.89215e-15	4	50	6.90356e-12	133.0, 285.0, 301.0, 728.0, 1017.0, 1192.0, 1890.0, 2078.0, 2357.0, 2669.0, 2919.0, 3091.0, 3491.0, 3553.0, 3566.0, 3575.0, 3576.0, 3627.0, 4055.0, 4615.0, 4739.0, 4982.0, 5175.0, 5329.0, 5606.0, 5829.0, 5996.0, 6282.0, 6347.0, 6351.0, 6373.0, 6398.0, 6774.0, 6781.0, 7097.0, 7873.0, 8793.0, 8797.0, 8809.0, 9052.0, 9064.0, 9173.0, 9235.0, 9322.0, 10135.0, 10288.0, 10392.0, 54567.0, 85415.0, 644815.0
GO:0050729	BP	e	positive regulation of inflammatory response	17/374	95/29107	5.09056e-15	7	17	7.90055e-12	1051.0, 2828.0, 3553.0, 3949.0, 4792.0, 5008.0, 5054.0, 6279.0, 6280.0, 7052.0, 7097.0, 7132.0, 8692.0, 8737.0, 9173.0, 64332.0, 283131.0
GO:0032757	BP	e	positive regulation of interleukin-8 production	14/374	62/29107	4.36691e-14	8	14	6.02439e-11	929.0, 1116.0, 1649.0, 2219.0, 3553.0, 3569.0, 4615.0, 5054.0, 6774.0, 7097.0, 8692.0, 8737.0, 10392.0, 64127.0
GO:0008285	BP	e	negative regulation of cell population proliferation	29/374	425/29107	3.47077e-13	5	29	4.30931e-10	133.0, 604.0, 1003.0, 1026.0, 2683.0, 2919.0, 3486.0, 3553.0, 3569.0, 3576.0, 3659.0, 3672.0, 3976.0, 4846.0, 5008.0, 5743.0, 6282.0, 6774.0, 7097.0, 7832.0, 8519.0, 9314.0, 9510.0, 10630.0, 26136.0, 26471.0, 53834.0, 54567.0, 57007.0
GO:0045087	BP	e	innate immune response	29/374	461/29107	2.60994e-12	6	29	2.94591e-09	301.0, 639.0, 710.0, 715.0, 716.0, 837.0, 929.0, 2242.0, 2268.0, 3133.0, 3426.0, 3428.0, 3665.0, 4615.0, 5966.0, 5971.0, 6279.0, 6280.0, 7097.0, 8542.0, 8876.0, 10392.0, 10865.0, 25939.0, 26253.0, 51279.0, 54210.0, 56829.0, 64127.0
GO:0098609	BP	e	cell-cell adhesion	17/374	149/29107	1.01325e-11	3	17	1.04837e-08	301.0, 302.0, 960.0, 1003.0, 2294.0, 3384.0, 4026.0, 5175.0, 6282.0, 6464.0, 8876.0, 9124.0, 10205.0, 10630.0, 22918.0, 50848.0, 81671.0
GO:0001525	BP	e	angiogenesis	20/374	222/29107	1.23143e-11	3	20	1.17611e-08	285.0, 302.0, 388.0, 1890.0, 2321.0, 3091.0, 3162.0, 3576.0, 3678.0, 5054.0, 5743.0, 6347.0, 6464.0, 7494.0, 51129.0, 51330.0, 54567.0, 57007.0, 80149.0, 81575.0
GO:0045595	BP	e	regulation of cell differentiation	10/374	37/29107	2.78418e-11	4	10	2.46917e-08	604.0, 861.0, 864.0, 1051.0, 1052.0, 2242.0, 3976.0, 9314.0, 150094.0, 255877.0
GO:0043066	BP	e	negative regulation of apoptotic process	28/374	483/29107	4.27997e-11	7	28	3.54268e-08	301.0, 597.0, 602.0, 960.0, 1026.0, 1263.0, 1843.0, 3315.0, 3491.0, 3569.0, 4170.0, 4609.0, 5292.0, 5329.0, 6464.0, 7057.0, 7494.0, 8737.0, 8793.0, 8870.0, 8877.0, 9021.0, 9531.0, 10630.0, 11167.0, 26471.0, 51129.0, 255488.0
GO:0032496	BP	e	response to lipopolysaccharide	16/374	143/29107	5.58115e-11	5	16	4.33097e-08	133.0, 728.0, 2353.0, 2643.0, 2687.0, 3553.0, 4791.0, 4846.0, 5743.0, 6279.0, 6280.0, 6401.0, 6556.0, 7056.0, 9261.0, 11213.0
GO:0051607	BP	e	defense response to virus	18/374	205/29107	2.02346e-10	7	18	1.47784e-07	958.0, 2633.0, 3428.0, 3569.0, 3659.0, 3665.0, 4615.0, 5359.0, 7097.0, 8519.0, 8692.0, 10410.0, 10581.0, 25939.0, 54541.0, 56829.0, 80149.0, 197259.0
GO:0071356	BP	e	cellular response to tumor necrosis factor	15/374	136/29107	2.74754e-10	6	15	1.89519e-07	677.0, 958.0, 1116.0, 2633.0, 2634.0, 3383.0, 3576.0, 6347.0, 6351.0, 7057.0, 7538.0, 8531.0, 8692.0, 8737.0, 80149.0
GO:0030593	BP	e	neutrophil chemotaxis	12/374	78/29107	3.44479e-10	9	12	2.25108e-07	728.0, 2919.0, 2920.0, 3576.0, 3627.0, 3672.0, 6279.0, 6280.0, 6347.0, 6351.0, 6373.0, 54210.0
GO:0010628	BP	e	positive regulation of gene expression	26/374	472/29107	6.44423e-10	6	26	4.00058e-07	467.0, 639.0, 1003.0, 2615.0, 3091.0, 3553.0, 3569.0, 3575.0, 3576.0, 3949.0, 3976.0, 4609.0, 4615.0, 4783.0, 4846.0, 5359.0, 5971.0, 6556.0, 6774.0, 7097.0, 7122.0, 9314.0, 11117.0, 54567.0, 57822.0, 80149.0
GO:0043065	BP	e	positive regulation of apoptotic process	21/374	308/29107	6.85082e-10	7	21	4.05046e-07	133.0, 388.0, 604.0, 1647.0, 1843.0, 2683.0, 3162.0, 3486.0, 3491.0, 3569.0, 4616.0, 5743.0, 7052.0, 8737.0, 8794.0, 8797.0, 10912.0, 51330.0, 54507.0, 79845.0, 196527.0
GO:0071347	BP	e	cellular response to interleukin-1	12/374	84/29107	8.36373e-10	6	12	4.72018e-07	958.0, 1051.0, 1116.0, 2633.0, 2634.0, 3091.0, 3383.0, 3576.0, 6347.0, 6351.0, 8692.0, 80149.0
GO:0051092	BP	e	positive regulation of NF-kappaB transcription factor activity	15/374	152/29107	1.32042e-09	12	15	7.12795e-07	958.0, 3383.0, 3553.0, 4615.0, 6279.0, 6280.0, 6774.0, 7097.0, 8737.0, 8809.0, 8877.0, 10392.0, 11213.0, 64127.0, 114769.0
GO:0006935	BP	e	chemotaxis	13/374	113/29107	2.55072e-09	3	13	1.31957e-06	728.0, 1890.0, 2242.0, 2357.0, 2919.0, 2920.0, 3491.0, 3576.0, 3627.0, 5329.0, 6347.0, 6373.0, 9034.0
GO:0034612	BP	e	response to tumor necrosis factor	8/374	31/29107	4.2026e-09	5	8	2.08718e-06	929.0, 1116.0, 2643.0, 2687.0, 5743.0, 6401.0, 8737.0, 8877.0
GO:0050830	BP	e	defense response to Gram-positive bacterium	12/374	98/29107	5.11772e-09	7	12	2.44391e-06	728.0, 1969.0, 2268.0, 2634.0, 3133.0, 3569.0, 3575.0, 4069.0, 4615.0, 7097.0, 10392.0, 64127.0
GO:0007166	BP	e	cell surface receptor signaling pathway	17/374	225/29107	6.41379e-09	5	17	2.94939e-06	301.0, 929.0, 2212.0, 2669.0, 3554.0, 3575.0, 3627.0, 4615.0, 5175.0, 6347.0, 8519.0, 10288.0, 11025.0, 51267.0, 64123.0, 197259.0, 283383.0
GO:0035924	BP	e	cellular response to vascular endothelial growth factor stimulus	8/374	33/29107	7.23255e-09	6	8	3.16345e-06	301.0, 2081.0, 2321.0, 3315.0, 5606.0, 8877.0, 9261.0, 54567.0
GO:0071260	BP	e	cellular response to mechanical stimulus	11/374	81/29107	7.38886e-09	5	11	3.16345e-06	958.0, 1647.0, 3553.0, 3659.0, 4055.0, 4615.0, 5743.0, 7132.0, 8797.0, 9531.0, 50848.0
GO:0032760	BP	e	positive regulation of tumor necrosis factor production	12/374	103/29107	9.09504e-09	9	12	3.76413e-06	929.0, 3133.0, 3315.0, 3569.0, 4615.0, 6774.0, 7057.0, 7097.0, 8737.0, 9261.0, 10392.0, 64127.0
GO:0034341	BP	e	response to interferon-gamma	7/374	24/29107	1.56777e-08	5	7	6.27918e-06	958.0, 2643.0, 6556.0, 6672.0, 8519.0, 10410.0, 10581.0
GO:0043123	BP	e	positive regulation of I-kappaB kinase/NF-kappaB signaling	15/374	186/29107	2.10212e-08	8	15	8.15623e-06	389.0, 958.0, 3162.0, 4055.0, 4615.0, 5966.0, 6398.0, 7052.0, 7132.0, 8737.0, 10392.0, 10758.0, 64127.0, 79155.0, 114769.0
GO:0060337	BP	e	type I interferon signaling pathway	6/374	18/29107	7.04534e-08	7	6	2.65076e-05	3665.0, 4615.0, 6672.0, 8519.0, 10410.0, 10581.0
GO:0042742	BP	e	defense response to bacterium	12/374	126/29107	8.88895e-08	6	12	3.24604e-05	602.0, 1051.0, 4069.0, 4615.0, 6279.0, 6280.0, 6464.0, 6556.0, 7132.0, 10392.0, 56833.0, 64127.0
GO:0050727	BP	e	regulation of inflammatory response	10/374	84/29107	1.29158e-07	6	10	4.58178e-05	301.0, 604.0, 837.0, 3554.0, 4615.0, 5743.0, 6401.0, 22904.0, 64127.0, 255877.0
GO:0044344	BP	e	cellular response to fibroblast growth factor stimulus	7/374	32/29107	1.39553e-07	6	7	4.68293e-05	677.0, 960.0, 3576.0, 6347.0, 7538.0, 8692.0, 54567.0
GO:1900745	BP	e	positive regulation of p38MAPK cascade	7/374	32/29107	1.39553e-07	10	7	4.68293e-05	1647.0, 3553.0, 4616.0, 8877.0, 10912.0, 80149.0, 768211.0
GO:0009615	BP	e	response to virus	11/374	110/29107	1.86421e-07	5	11	6.09105e-05	602.0, 2268.0, 3315.0, 3665.0, 6351.0, 8519.0, 8692.0, 10410.0, 10581.0, 11213.0, 56829.0
GO:0034097	BP	e	response to cytokine	8/374	49/29107	1.96379e-07	4	8	6.2519e-05	2353.0, 4170.0, 4791.0, 5966.0, 5971.0, 6401.0, 9180.0, 9261.0
GO:0050731	BP	e	positive regulation of peptidyl-tyrosine phosphorylation	10/374	90/29107	2.49951e-07	10	10	7.75846e-05	960.0, 3383.0, 3569.0, 3678.0, 3690.0, 3976.0, 5008.0, 5175.0, 30844.0, 64127.0
GO:0045893	BP	e	positive regulation of transcription, DNA-templated	26/374	637/29107	2.7429e-07	10	26	8.3063e-05	602.0, 861.0, 864.0, 1051.0, 1316.0, 1649.0, 2294.0, 2353.0, 3091.0, 3553.0, 3569.0, 3659.0, 3665.0, 4609.0, 4783.0, 4928.0, 5292.0, 5606.0, 6464.0, 6672.0, 6774.0, 9124.0, 9314.0, 26471.0, 54897.0, 84913.0
GO:0070098	BP	e	chemokine-mediated signaling pathway	9/374	70/29107	2.82774e-07	7	9	8.35935e-05	2919.0, 2920.0, 3576.0, 3627.0, 6347.0, 6351.0, 6373.0, 9034.0, 57007.0
GO:0032755	BP	e	positive regulation of interleukin-6 production	10/374	93/29107	3.41172e-07	8	10	9.85116e-05	3553.0, 3569.0, 4615.0, 6774.0, 7097.0, 7494.0, 8692.0, 10288.0, 10392.0, 64127.0
GO:0006986	BP	e	response to unfolded protein	8/374	53/29107	3.6906e-07	5	8	0.000104142	871.0, 1649.0, 3310.0, 3315.0, 3337.0, 7057.0, 7873.0, 9709.0
GO:0007155	BP	e	cell adhesion	22/374	488/29107	4.47484e-07	2	22	0.000123466	176.0, 388.0, 960.0, 1969.0, 2242.0, 2683.0, 3383.0, 3384.0, 3491.0, 3678.0, 3690.0, 4739.0, 5829.0, 6347.0, 6351.0, 7057.0, 7122.0, 9235.0, 11117.0, 51330.0, 57007.0, 145864.0
GO:0071363	BP	e	cellular response to growth factor stimulus	8/374	56/29107	5.71973e-07	5	8	0.000154383	285.0, 6464.0, 7050.0, 7057.0, 7133.0, 8877.0, 9314.0, 30844.0
GO:0070555	BP	e	response to interleukin-1	7/374	39/29107	5.90249e-07	5	7	0.000155926	301.0, 1116.0, 3553.0, 3554.0, 4615.0, 6401.0, 11213.0
GO:0002526	BP	e	acute inflammatory response	5/374	14/29107	6.20657e-07	5	5	0.000156461	2683.0, 6279.0, 8876.0, 26471.0, 54210.0
GO:0042832	BP	e	defense response to protozoan	6/374	25/29107	6.229e-07	6	6	0.000156461	602.0, 958.0, 2634.0, 3566.0, 4615.0, 6556.0
GO:0071456	BP	e	cellular response to hypoxia	11/374	124/29107	6.30079e-07	6	11	0.000156461	677.0, 1978.0, 3091.0, 3162.0, 3383.0, 4609.0, 5743.0, 6781.0, 29923.0, 114769.0, 114990.0
GO:0030335	BP	e	positive regulation of cell migration	15/374	244/29107	7.24444e-07	7	15	0.000176367	389.0, 1003.0, 2268.0, 2294.0, 2321.0, 3491.0, 3553.0, 4739.0, 5175.0, 6405.0, 6774.0, 7057.0, 7494.0, 8877.0, 10630.0
GO:0008284	BP	e	positive regulation of cell population proliferation	22/374	505/29107	7.924e-07	5	22	0.000189201	133.0, 467.0, 1017.0, 1903.0, 2321.0, 3142.0, 3553.0, 3569.0, 3575.0, 3627.0, 3976.0, 4609.0, 5008.0, 6464.0, 7057.0, 7122.0, 7494.0, 9180.0, 10135.0, 25937.0, 29923.0, 29950.0
GO:0032494	BP	e	response to peptidoglycan	4/374	7/29107	9.10649e-07	5	4	0.000213333	728.0, 3569.0, 4615.0, 11213.0
GO:0032722	BP	e	positive regulation of chemokine production	7/374	42/29107	1.00157e-06	8	7	0.000230288	3091.0, 3162.0, 3566.0, 3569.0, 4615.0, 7097.0, 9173.0
GO:0000165	BP	e	MAPK cascade	10/374	106/29107	1.16036e-06	6	10	0.000261946	677.0, 1326.0, 1847.0, 3553.0, 4609.0, 5606.0, 6347.0, 7538.0, 9064.0, 9261.0
GO:1902042	BP	e	negative regulation of extrinsic apoptotic signaling pathway via death domain receptors	6/374	28/29107	1.28263e-06	10	6	0.000284377	3162.0, 3383.0, 4846.0, 5054.0, 7128.0, 85450.0
GO:0038066	BP	e	p38MAPK cascade	4/374	8/29107	1.8028e-06	8	4	0.000391081	677.0, 5606.0, 7538.0, 9261.0
GO:0000122	BP	e	negative regulation of transcription by RNA polymerase II	30/374	890/29107	1.83206e-06	11	30	0.000391081	165.0, 467.0, 604.0, 639.0, 861.0, 864.0, 1051.0, 1263.0, 1647.0, 1649.0, 2120.0, 2294.0, 3337.0, 3428.0, 3665.0, 4609.0, 4783.0, 5187.0, 6672.0, 6774.0, 7050.0, 7538.0, 7832.0, 8531.0, 9314.0, 10865.0, 25937.0, 54567.0, 169792.0, 255877.0
GO:0045926	BP	e	negative regulation of growth	5/374	17/29107	1.85839e-06	4	5	0.000391081	3091.0, 4489.0, 4499.0, 4501.0, 4502.0
GO:0034605	BP	e	cellular response to heat	7/374	47/29107	2.20954e-06	5	7	0.000454023	1026.0, 3162.0, 3310.0, 3627.0, 5743.0, 7057.0, 9531.0
GO:0046330	BP	e	positive regulation of JNK cascade	9/374	89/29107	2.23062e-06	10	9	0.000454023	1647.0, 3553.0, 4055.0, 4615.0, 4616.0, 8737.0, 10392.0, 10912.0, 64127.0
GO:0035633	BP	e	maintenance of blood-brain barrier	6/374	31/29107	2.42644e-06	6	6	0.000483721	1003.0, 3569.0, 5175.0, 5743.0, 7122.0, 50848.0
GO:0051726	BP	e	regulation of cell cycle	14/374	235/29107	2.45445e-06	4	14	0.000483721	1026.0, 1192.0, 1647.0, 1843.0, 2081.0, 3576.0, 3659.0, 3726.0, 4609.0, 4616.0, 6774.0, 7057.0, 10912.0, 23645.0
GO:0071407	BP	e	cellular response to organic cyclic compound	7/374	49/29107	2.95208e-06	5	7	0.000572703	1051.0, 2294.0, 3553.0, 6347.0, 6774.0, 25976.0, 64127.0
GO:0002544	BP	e	chronic inflammatory response	4/374	9/29107	3.21208e-06	5	4	0.000613557	6279.0, 6280.0, 7057.0, 8876.0
GO:0070301	BP	e	cellular response to hydrogen peroxide	8/374	71/29107	3.62308e-06	7	8	0.000681579	301.0, 388.0, 2081.0, 3569.0, 7128.0, 8737.0, 8877.0, 9314.0
GO:0030198	BP	e	extracellular matrix organization	11/374	150/29107	4.12149e-06	5	11	0.000763768	602.0, 2294.0, 2683.0, 3491.0, 4791.0, 4982.0, 9510.0, 54507.0, 56999.0, 83716.0, 133584.0
GO:0016525	BP	e	negative regulation of angiogenesis	10/374	122/29107	4.18682e-06	8	10	0.000764464	285.0, 1647.0, 1969.0, 2828.0, 3627.0, 7057.0, 7122.0, 9314.0, 9510.0, 11117.0
GO:2000352	BP	e	negative regulation of endothelial cell apoptotic process	6/374	34/29107	4.29037e-06	9	6	0.000772018	1003.0, 3383.0, 5054.0, 7128.0, 51129.0, 79155.0
GO:0046718	BP	e	viral entry into host cell	9/374	97/29107	4.58313e-06	6	9	0.000812916	1969.0, 3383.0, 3678.0, 3690.0, 3949.0, 5359.0, 6520.0, 8692.0, 50848.0
GO:0035456	BP	e	response to interferon-beta	4/374	10/29107	5.29913e-06	5	4	0.000913806	5359.0, 8519.0, 10410.0, 10581.0
GO:0023035	BP	e	CD40 signaling pathway	4/374	10/29107	5.29913e-06	6	4	0.000913806	958.0, 3678.0, 10758.0, 79155.0
GO:0035556	BP	e	intracellular signal transduction	18/374	402/29107	5.50534e-06	5	18	0.00093636	1154.0, 1843.0, 2919.0, 3162.0, 3315.0, 3576.0, 6464.0, 7049.0, 8877.0, 9021.0, 9261.0, 10392.0, 10758.0, 11213.0, 54210.0, 64127.0, 150094.0, 102724428.0
GO:0070498	BP	e	interleukin-1-mediated signaling pathway	5/374	21/29107	5.85796e-06	7	5	0.000982871	3553.0, 3554.0, 4615.0, 11213.0, 79155.0
GO:0031663	BP	e	lipopolysaccharide-mediated signaling pathway	6/374	36/29107	6.08045e-06	6	6	0.0010066	929.0, 3553.0, 4615.0, 4792.0, 6347.0, 7097.0
GO:0043491	BP	e	protein kinase B signaling	6/374	37/29107	7.17913e-06	6	6	0.00117284	677.0, 958.0, 1263.0, 1969.0, 3553.0, 6347.0
GO:0150077	BP	e	regulation of neuroinflammatory response	4/374	11/29107	8.24272e-06	7	4	0.00129271	3569.0, 5743.0, 7133.0, 8877.0
GO:0036018	BP	e	cellular response to erythropoietin	3/374	4/29107	8.33804e-06	6	3	0.00129271	958.0, 4501.0, 4502.0
GO:0045629	BP	e	negative regulation of T-helper 2 cell differentiation	3/374	4/29107	8.33804e-06	13	3	0.00129271	301.0, 604.0, 3142.0
GO:0006953	BP	e	acute-phase response	6/374	38/29107	8.4334e-06	6	6	0.00129271	12.0, 1051.0, 3569.0, 5359.0, 6774.0, 9332.0
GO:0071276	BP	e	cellular response to cadmium ion	6/374	38/29107	8.4334e-06	6	6	0.00129271	2353.0, 3162.0, 4489.0, 4499.0, 4501.0, 4502.0
GO:0032740	BP	e	positive regulation of interleukin-17 production	5/374	23/29107	9.48401e-06	8	5	0.00143602	3569.0, 4615.0, 5008.0, 8877.0, 64127.0
GO:0001666	BP	e	response to hypoxia	11/374	165/29107	1.02626e-05	5	11	0.00153519	133.0, 285.0, 3091.0, 5327.0, 7049.0, 7057.0, 7097.0, 9124.0, 51129.0, 54541.0, 81575.0
GO:0001570	BP	e	vasculogenesis	7/374	59/29107	1.05011e-05	4	7	0.00155216	133.0, 677.0, 1969.0, 2294.0, 3726.0, 25976.0, 57007.0
GO:0048661	BP	e	positive regulation of smooth muscle cell proliferation	7/374	60/29107	1.17579e-05	6	7	0.00171748	3162.0, 3569.0, 4615.0, 5743.0, 7052.0, 7057.0, 10135.0
GO:0042127	BP	e	regulation of cell population proliferation	10/374	140/29107	1.4211e-05	4	10	0.00204538	604.0, 639.0, 2242.0, 3566.0, 3627.0, 3726.0, 4792.0, 6373.0, 6774.0, 255877.0
GO:0032731	BP	e	positive regulation of interleukin-1 beta production	7/374	62/29107	1.46466e-05	9	7	0.00204538	3315.0, 3428.0, 3569.0, 4615.0, 6774.0, 10392.0, 64127.0
GO:0006909	BP	e	phagocytosis	7/374	62/29107	1.46466e-05	5	7	0.00204538	301.0, 929.0, 3949.0, 4615.0, 5175.0, 6556.0, 22918.0
GO:0010596	BP	e	negative regulation of endothelial cell migration	5/374	25/29107	1.46616e-05	9	5	0.00204538	6672.0, 6781.0, 7057.0, 54567.0, 56999.0
GO:0008630	BP	e	intrinsic apoptotic signaling pathway in response to DNA damage	6/374	42/29107	1.53461e-05	7	6	0.00210501	597.0, 1969.0, 3162.0, 4170.0, 7132.0, 7133.0
GO:0010629	BP	e	negative regulation of gene expression	14/374	276/29107	1.54282e-05	6	14	0.00210501	639.0, 1026.0, 3091.0, 3576.0, 3949.0, 5966.0, 7050.0, 7122.0, 9314.0, 11117.0, 25976.0, 54567.0, 80149.0, 84913.0
GO:0019221	BP	e	cytokine-mediated signaling pathway	10/374	142/29107	1.60861e-05	6	10	0.00217092	960.0, 3553.0, 3569.0, 6347.0, 6774.0, 7132.0, 9180.0, 10288.0, 11025.0, 11213.0
GO:0051926	BP	e	negative regulation of calcium ion transport	4/374	13/29107	1.74989e-05	8	4	0.00233619	3383.0, 5743.0, 6781.0, 10288.0
GO:1900017	BP	e	positive regulation of cytokine production involved in inflammatory response	5/374	26/29107	1.79617e-05	8	5	0.00236697	3091.0, 3569.0, 4615.0, 6774.0, 64127.0
GO:0032088	BP	e	negative regulation of NF-kappaB transcription factor activity	8/374	88/29107	1.81106e-05	12	8	0.00236697	602.0, 1649.0, 4792.0, 7128.0, 9314.0, 11213.0, 64127.0, 80149.0
GO:0045071	BP	e	negative regulation of viral genome replication	6/374	44/29107	2.02087e-05	6	6	0.00261366	3428.0, 5359.0, 8519.0, 10410.0, 10581.0, 56829.0
GO:0060426	BP	e	lung vasculature development	3/374	5/29107	2.06459e-05	5	3	0.00261571	2294.0, 3976.0, 54206.0
GO:0002221	BP	e	pattern recognition receptor signaling pathway	3/374	5/29107	2.06459e-05	6	3	0.00261571	10392.0, 26253.0, 64127.0
GO:0010273	BP	e	detoxification of copper ion	4/374	14/29107	2.42502e-05	3	4	0.00303224	4489.0, 4499.0, 4501.0, 4502.0
GO:0008360	BP	e	regulation of cell shape	10/374	149/29107	2.4422e-05	6	10	0.00303224	301.0, 388.0, 389.0, 2242.0, 2268.0, 3383.0, 6347.0, 10627.0, 10630.0, 50848.0
GO:0042771	BP	e	intrinsic apoptotic signaling pathway in response to DNA damage by p53 class mediator	5/374	28/29107	2.62754e-05	8	5	0.00319839	602.0, 1026.0, 3428.0, 26471.0, 54541.0
GO:0010575	BP	e	positive regulation of vascular endothelial growth factor production	5/374	28/29107	2.62754e-05	8	5	0.00319839	728.0, 3091.0, 3553.0, 3569.0, 5743.0
GO:1901224	BP	e	positive regulation of NIK/NF-kappaB signaling	7/374	69/29107	2.97515e-05	8	7	0.00358635	929.0, 3553.0, 7097.0, 8809.0, 8877.0, 10392.0, 64127.0
GO:0043547	BP	e	positive regulation of GTPase activity	10/374	154/29107	3.24345e-05	6	10	0.00383413	958.0, 3383.0, 5996.0, 6004.0, 6281.0, 6347.0, 6351.0, 7052.0, 50848.0, 57822.0
GO:0072659	BP	e	protein localization to plasma membrane	10/374	154/29107	3.24345e-05	6	10	0.00383413	302.0, 483.0, 1969.0, 5872.0, 6281.0, 7132.0, 10627.0, 30844.0, 50848.0, 83871.0
GO:0044319	BP	e	wound healing, spreading of cells	4/374	15/29107	3.27334e-05	5	4	0.00383413	389.0, 960.0, 3491.0, 10630.0
GO:0043536	BP	e	positive regulation of blood vessel endothelial cell migration	6/374	48/29107	3.36445e-05	10	6	0.00390402	958.0, 3091.0, 3315.0, 4846.0, 5606.0, 7057.0
GO:0006882	BP	e	cellular zinc ion homeostasis	5/374	30/29107	3.73038e-05	10	5	0.00428855	4489.0, 4499.0, 4501.0, 4502.0, 23516.0
GO:0006952	BP	e	defense response	7/374	72/29107	3.93053e-05	3	7	0.0044772	6774.0, 6890.0, 9235.0, 10392.0, 11025.0, 51267.0, 64127.0
GO:2000556	BP	e	positive regulation of T-helper 1 cell cytokine production	3/374	6/29107	4.08976e-05	10	3	0.00453379	3553.0, 3554.0, 8809.0
GO:0042092	BP	e	type 2 immune response	3/374	6/29107	4.08976e-05	3	3	0.00453379	604.0, 10758.0, 255877.0
GO:1903142	BP	e	positive regulation of establishment of endothelial barrier	3/374	6/29107	4.08976e-05	9	3	0.00453379	1003.0, 7122.0, 50848.0
GO:0045600	BP	e	positive regulation of fat cell differentiation	6/374	50/29107	4.26361e-05	6	6	0.00466438	677.0, 1051.0, 7494.0, 7538.0, 80149.0, 84935.0
GO:0051770	BP	e	positive regulation of nitric-oxide synthase biosynthetic process	4/374	16/29107	4.32026e-05	7	4	0.00466438	6347.0, 7097.0, 10135.0, 64127.0
GO:0030949	BP	e	positive regulation of vascular endothelial growth factor receptor signaling pathway	4/374	16/29107	4.32026e-05	7	4	0.00466438	3091.0, 3553.0, 3678.0, 3690.0
GO:2000379	BP	e	positive regulation of reactive oxygen species metabolic process	5/374	32/29107	5.16141e-05	6	5	0.00552449	1026.0, 1647.0, 7057.0, 8737.0, 80149.0
GO:0071479	BP	e	cellular response to ionizing radiation	5/374	33/29107	6.01931e-05	6	5	0.00633353	388.0, 1026.0, 1647.0, 3428.0, 10135.0
GO:0070059	BP	e	intrinsic apoptotic signaling pathway in response to endoplasmic reticulum stress	5/374	33/29107	6.01931e-05	7	5	0.00633353	837.0, 1051.0, 1649.0, 2081.0, 23645.0
GO:0034976	BP	e	response to endoplasmic reticulum stress	7/374	77/29107	6.07378e-05	4	7	0.00633715	1051.0, 1649.0, 2081.0, 3576.0, 7057.0, 9709.0, 23645.0
GO:0070373	BP	e	negative regulation of ERK1 and ERK2 cascade	7/374	78/29107	6.59979e-05	9	7	0.00682859	467.0, 1843.0, 2633.0, 3976.0, 9314.0, 11117.0, 54206.0
GO:0006958	BP	e	complement activation, classical pathway	5/374	34/29107	6.98315e-05	8	5	0.00704114	710.0, 715.0, 716.0, 3426.0, 51279.0
GO:0031394	BP	e	positive regulation of prostaglandin biosynthetic process	3/374	7/29107	7.08877e-05	10	3	0.00704114	301.0, 3553.0, 5743.0
GO:0010573	BP	e	vascular endothelial growth factor production	3/374	7/29107	7.08877e-05	6	3	0.00704114	3091.0, 3553.0, 3569.0
GO:1901731	BP	e	positive regulation of platelet aggregation	3/374	7/29107	7.08877e-05	8	3	0.00704114	3569.0, 10630.0, 50848.0
GO:0002606	BP	e	positive regulation of dendritic cell antigen processing and presentation	3/374	7/29107	7.08877e-05	6	3	0.00704114	6556.0, 10392.0, 64127.0
GO:0007596	BP	e	blood coagulation	7/374	79/29107	7.16244e-05	5	7	0.00705784	710.0, 3690.0, 5327.0, 5329.0, 7056.0, 7980.0, 196527.0
GO:0007568	BP	e	aging	10/374	171/29107	7.86069e-05	2	10	0.00768491	133.0, 597.0, 710.0, 840.0, 2353.0, 4791.0, 5743.0, 6774.0, 7133.0, 10135.0
GO:0016477	BP	e	cell migration	12/374	243/29107	8.02591e-05	4	12	0.00772741	388.0, 389.0, 960.0, 1969.0, 2321.0, 3690.0, 4739.0, 7049.0, 7057.0, 7128.0, 9050.0, 11117.0
GO:0006357	BP	e	regulation of transcription by RNA polymerase II	40/374	1604/29107	8.02864e-05	10	40	0.00772741	467.0, 604.0, 639.0, 861.0, 864.0, 1051.0, 1052.0, 1316.0, 1649.0, 2078.0, 2120.0, 2294.0, 2353.0, 2355.0, 3091.0, 3142.0, 3659.0, 3665.0, 3726.0, 4609.0, 4791.0, 5966.0, 5971.0, 6672.0, 6774.0, 7004.0, 7005.0, 7050.0, 9124.0, 9314.0, 10272.0, 10865.0, 23764.0, 57018.0, 57822.0, 64651.0, 79155.0, 84913.0, 169792.0, 255877.0
GO:0009410	BP	e	response to xenobiotic stimulus	13/374	283/29107	8.51631e-05	3	13	0.00813373	123.0, 301.0, 1026.0, 2353.0, 3162.0, 3383.0, 4860.0, 4982.0, 5743.0, 6281.0, 6774.0, 7050.0, 10758.0
GO:0070935	BP	e	3'-UTR-mediated mRNA stabilization	4/374	19/29107	8.9243e-05	11	4	0.00839425	4615.0, 7538.0, 8531.0, 9261.0
GO:0042730	BP	e	fibrinolysis	4/374	19/29107	8.9243e-05	9	4	0.00839425	302.0, 710.0, 5054.0, 5327.0
GO:0006974	BP	e	cellular response to DNA damage stimulus	12/374	246/29107	9.01691e-05	4	12	0.00841759	602.0, 604.0, 1026.0, 1263.0, 1649.0, 3665.0, 4609.0, 7832.0, 9261.0, 23645.0, 25939.0, 80149.0
GO:0006606	BP	e	protein import into nucleus	7/374	82/29107	9.08964e-05	8	7	0.00842216	602.0, 1026.0, 4792.0, 4928.0, 6774.0, 10758.0, 29107.0
GO:0007566	BP	e	embryo implantation	5/374	36/29107	9.26382e-05	2	5	0.00845733	3553.0, 3976.0, 5743.0, 6781.0, 81671.0
GO:0008219	BP	e	cell death	5/374	36/29107	9.26382e-05	2	5	0.00845733	2012.0, 2014.0, 2355.0, 3162.0, 8737.0
GO:0006468	BP	e	protein phosphorylation	17/374	460/29107	0.000109991	7	17	0.00975383	864.0, 1017.0, 1263.0, 1326.0, 2078.0, 2081.0, 2268.0, 3486.0, 3985.0, 5292.0, 6347.0, 9064.0, 9261.0, 11213.0, 150094.0, 197259.0, 102724428.0
GO:0043032	BP	e	positive regulation of macrophage activation	4/374	20/29107	0.000110426	7	4	0.00975383	3566.0, 7057.0, 9173.0, 79155.0
GO:0002467	BP	e	germinal center formation	3/374	8/29107	0.000112339	5	3	0.00975383	602.0, 604.0, 4791.0
GO:0035425	BP	e	autocrine signaling	3/374	8/29107	0.000112339	4	3	0.00975383	6279.0, 6280.0, 29923.0
GO:0002237	BP	e	response to molecule of bacterial origin	3/374	8/29107	0.000112339	4	3	0.00975383	2920.0, 3576.0, 7128.0
GO:0050871	BP	e	positive regulation of B cell activation	3/374	8/29107	0.000112339	8	3	0.00975383	3569.0, 64127.0, 79155.0
GO:0032060	BP	e	bleb assembly	3/374	8/29107	0.000112339	7	3	0.00975383	2012.0, 2014.0, 196527.0
GO:0007275	BP	e	multicellular organism development	11/374	216/29107	0.000120659	3	11	0.0104035	1003.0, 1969.0, 2078.0, 2321.0, 3142.0, 3976.0, 5008.0, 5292.0, 10272.0, 11167.0, 56999.0
GO:0046597	BP	e	negative regulation of viral entry into host cell	4/374	21/29107	0.00013503	6	4	0.0115623	2219.0, 8519.0, 10410.0, 10581.0
GO:0002268	BP	e	follicular dendritic cell differentiation	2/374	2/29107	0.000164665	4	2	0.0132758	602.0, 4791.0
GO:0002477	BP	e	antigen processing and presentation of exogenous peptide antigen via MHC class Ib	2/374	2/29107	0.000164665	5	2	0.0132758	3133.0, 3134.0
GO:0031086	BP	e	nuclear-transcribed mRNA catabolic process, deadenylation-independent decay	2/374	2/29107	0.000164665	10	2	0.0132758	677.0, 7538.0
GO:1902172	BP	e	regulation of keratinocyte apoptotic process	2/374	2/29107	0.000164665	8	2	0.0132758	677.0, 7538.0
GO:0014806	BP	e	smooth muscle hyperplasia	2/374	2/29107	0.000164665	6	2	0.0132758	3162.0, 4846.0
GO:0032764	BP	e	negative regulation of mast cell cytokine production	2/374	2/29107	0.000164665	9	2	0.0132758	604.0, 3162.0
GO:0034124	BP	e	regulation of MyD88-dependent toll-like receptor signaling pathway	2/374	2/29107	0.000164665	8	2	0.0132758	3659.0, 3665.0
GO:0070488	BP	e	neutrophil aggregation	2/374	2/29107	0.000164665	6	2	0.0132758	6279.0, 6280.0
GO:0014740	BP	e	negative regulation of muscle hyperplasia	2/374	2/29107	0.000164665	8	2	0.0132758	4846.0, 9314.0
GO:0010888	BP	e	negative regulation of lipid storage	3/374	9/29107	0.000166902	6	3	0.0132837	3569.0, 3690.0, 4792.0
GO:0033554	BP	e	cellular response to stress	3/374	9/29107	0.000166902	3	3	0.0132837	5966.0, 5971.0, 9064.0
GO:0031100	BP	e	animal organ regeneration	5/374	41/29107	0.000174712	4	5	0.0136929	133.0, 285.0, 728.0, 1026.0, 7049.0
GO:0032733	BP	e	positive regulation of interleukin-10 production	5/374	41/29107	0.000174712	8	5	0.0136929	602.0, 3569.0, 6774.0, 7097.0, 64127.0
GO:0007179	BP	e	transforming growth factor beta receptor signaling pathway	7/374	91/29107	0.000175351	8	7	0.0136929	1003.0, 2353.0, 2615.0, 5829.0, 6774.0, 7049.0, 7122.0
GO:0071346	BP	e	cellular response to interferon-gamma	7/374	92/29107	0.000187726	6	7	0.0145676	2633.0, 2634.0, 3383.0, 6347.0, 6351.0, 7097.0, 55647.0
GO:0071294	BP	e	cellular response to zinc ion	4/374	23/29107	0.000195767	6	4	0.0150409	4489.0, 4499.0, 4501.0, 4502.0
GO:1902895	BP	e	positive regulation of pri-miRNA transcription by RNA polymerase II	5/374	42/29107	0.000196248	12	5	0.0150409	2353.0, 3091.0, 6774.0, 9314.0, 84913.0
GO:0035914	BP	e	skeletal muscle cell differentiation	5/374	43/29107	0.000219749	4	5	0.0167387	467.0, 2353.0, 7832.0, 23764.0, 26471.0
GO:0043154	BP	e	negative regulation of cysteine-type endopeptidase activity involved in apoptotic process	6/374	67/29107	0.000222933	12	6	0.0168777	960.0, 5743.0, 7057.0, 9314.0, 9709.0, 114769.0
GO:2000353	BP	e	positive regulation of endothelial cell apoptotic process	4/374	24/29107	0.00023255	9	4	0.0173501	958.0, 6347.0, 7057.0, 196527.0
GO:0071385	BP	e	cellular response to glucocorticoid stimulus	4/374	24/29107	0.00023255	8	4	0.0173501	301.0, 677.0, 6781.0, 7538.0
GO:0060055	BP	e	angiogenesis involved in wound healing	3/374	10/29107	0.00023616	4	3	0.0173501	2683.0, 2828.0, 3690.0
GO:0051918	BP	e	negative regulation of fibrinolysis	3/374	10/29107	0.00023616	9	3	0.0173501	5054.0, 7056.0, 7057.0
GO:0035455	BP	e	response to interferon-alpha	3/374	10/29107	0.00023616	5	3	0.0173501	8519.0, 10410.0, 10581.0
GO:0045669	BP	e	positive regulation of osteoblast differentiation	6/374	68/29107	0.000241891	6	6	0.0175633	1051.0, 1192.0, 3491.0, 3569.0, 8519.0, 25937.0
GO:0010506	BP	e	regulation of autophagy	6/374	68/29107	0.000241891	6	6	0.0175633	1649.0, 3315.0, 3428.0, 11067.0, 26471.0, 55332.0
GO:0002548	BP	e	monocyte chemotaxis	5/374	44/29107	0.000245331	7	5	0.0177095	301.0, 2321.0, 3569.0, 6347.0, 6351.0
GO:0007507	BP	e	heart development	10/374	198/29107	0.000260659	4	10	0.0187072	133.0, 677.0, 840.0, 1026.0, 2294.0, 6464.0, 8572.0, 9124.0, 10758.0, 51196.0
GO:0002639	BP	e	positive regulation of immunoglobulin production	4/374	25/29107	0.000274052	8	4	0.0195554	3133.0, 3566.0, 3569.0, 7494.0
GO:0061844	BP	e	antimicrobial humoral immune response mediated by antimicrobial peptide	6/374	70/29107	0.000283601	6	6	0.0201211	2919.0, 2920.0, 3576.0, 3627.0, 6280.0, 6373.0
GO:0048146	BP	e	positive regulation of fibroblast proliferation	5/374	46/29107	0.000303221	6	5	0.0213908	302.0, 1026.0, 2355.0, 4609.0, 8877.0
GO:0030036	BP	e	actin cytoskeleton organization	9/374	166/29107	0.00031286	6	9	0.0219415	604.0, 2919.0, 3985.0, 6525.0, 7408.0, 8572.0, 9124.0, 9322.0, 254102.0
GO:2001238	BP	e	positive regulation of extrinsic apoptotic signaling pathway	4/374	26/29107	0.000320614	9	4	0.0219415	4055.0, 8692.0, 8737.0, 51330.0
GO:0046697	BP	e	decidualization	4/374	26/29107	0.000320614	4	4	0.0219415	3726.0, 3976.0, 5743.0, 6781.0
GO:1990440	BP	e	positive regulation of transcription from RNA polymerase II promoter in response to endoplasmic reticulum stress	3/374	11/29107	0.00032163	13	3	0.0219415	467.0, 1051.0, 1649.0
GO:0019730	BP	e	antimicrobial humoral response	3/374	11/29107	0.00032163	5	3	0.0219415	602.0, 4069.0, 6556.0
GO:0150078	BP	e	positive regulation of neuroinflammatory response	3/374	11/29107	0.00032163	8	3	0.0219415	3553.0, 3569.0, 26471.0
GO:0032729	BP	e	positive regulation of interferon-gamma production	6/374	72/29107	0.000330756	8	6	0.0224408	602.0, 929.0, 3553.0, 3554.0, 6556.0, 8809.0
GO:0042149	BP	e	cellular response to glucose starvation	5/374	48/29107	0.000370907	7	5	0.0248707	3428.0, 7494.0, 80149.0, 150094.0, 102724428.0
GO:0071280	BP	e	cellular response to copper ion	4/374	27/29107	0.00037258	6	4	0.0248707	4489.0, 4499.0, 4501.0, 4502.0
GO:0032703	BP	e	negative regulation of interleukin-2 production	4/374	27/29107	0.00037258	8	4	0.0248707	2633.0, 7128.0, 7538.0, 64127.0
GO:0002523	BP	e	leukocyte migration involved in inflammatory response	3/374	12/29107	0.00042476	6	3	0.0276116	6279.0, 6280.0, 6401.0
GO:0090557	BP	e	establishment of endothelial intestinal barrier	3/374	12/29107	0.00042476	7	3	0.0276116	3383.0, 4615.0, 50848.0
GO:0032026	BP	e	response to magnesium ion	3/374	12/29107	0.00042476	5	3	0.0276116	929.0, 4982.0, 7057.0
GO:0045616	BP	e	regulation of keratinocyte differentiation	3/374	12/29107	0.00042476	7	3	0.0276116	677.0, 7538.0, 54206.0
GO:0032495	BP	e	response to muramyl dipeptide	3/374	12/29107	0.00042476	6	3	0.0276116	4792.0, 7128.0, 64127.0
GO:0007159	BP	e	leukocyte cell-cell adhesion	4/374	28/29107	0.000430297	4	4	0.0276817	3383.0, 5175.0, 6401.0, 50848.0
GO:0060325	BP	e	face morphogenesis	4/374	28/29107	0.000430297	3	4	0.0276817	7122.0, 25976.0, 64651.0, 83716.0
GO:0032720	BP	e	negative regulation of tumor necrosis factor production	6/374	76/29107	0.000443354	9	6	0.0283747	602.0, 7128.0, 11213.0, 54206.0, 64127.0, 80149.0
GO:0001503	BP	e	ossification	6/374	77/29107	0.000475688	2	6	0.0289386	861.0, 864.0, 1836.0, 6781.0, 8519.0, 10272.0
GO:0046777	BP	e	protein autophosphorylation	9/374	176/29107	0.000479784	8	9	0.0289386	2081.0, 2242.0, 2268.0, 2321.0, 5292.0, 8737.0, 9261.0, 11213.0, 150094.0
GO:0070374	BP	e	positive regulation of ERK1 and ERK2 cascade	10/374	214/29107	0.00048194	9	10	0.0289386	728.0, 960.0, 1116.0, 3383.0, 6347.0, 6351.0, 6464.0, 10392.0, 57007.0, 64127.0
GO:0002269	BP	e	leukocyte activation involved in inflammatory response	2/374	3/29107	0.000489785	4	2	0.0289386	4615.0, 10758.0
GO:0033212	BP	e	iron import into cell	2/374	3/29107	0.000489785	11	2	0.0289386	23516.0, 79689.0
GO:0009595	BP	e	detection of biotic stimulus	2/374	3/29107	0.000489785	3	2	0.0289386	10392.0, 64127.0
GO:1905897	BP	e	regulation of response to endoplasmic reticulum stress	2/374	3/29107	0.000489785	6	2	0.0289386	7873.0, 26471.0
GO:2000635	BP	e	negative regulation of primary miRNA processing	2/374	3/29107	0.000489785	11	2	0.0289386	3569.0, 6774.0
GO:0070487	BP	e	monocyte aggregation	2/374	3/29107	0.000489785	6	2	0.0289386	960.0, 3553.0
GO:0071727	BP	e	cellular response to triacyl bacterial lipopeptide	2/374	3/29107	0.000489785	8	2	0.0289386	929.0, 7097.0
GO:0051248	BP	e	negative regulation of protein metabolic process	2/374	3/29107	0.000489785	6	2	0.0289386	3949.0, 10288.0
GO:1903978	BP	e	regulation of microglial cell activation	2/374	3/29107	0.000489785	8	2	0.0289386	3569.0, 8877.0
GO:1902339	BP	e	positive regulation of apoptotic process involved in morphogenesis	2/374	3/29107	0.000489785	9	2	0.0289386	7132.0, 7133.0
GO:1904582	BP	e	positive regulation of intracellular mRNA localization	2/374	3/29107	0.000489785	6	2	0.0289386	677.0, 7538.0
GO:2000392	BP	e	regulation of lamellipodium morphogenesis	2/374	3/29107	0.000489785	8	2	0.0289386	960.0, 10630.0
GO:0014916	BP	e	regulation of lung blood pressure	2/374	3/29107	0.000489785	4	2	0.0289386	2643.0, 10135.0
GO:0048705	BP	e	skeletal system morphogenesis	4/374	29/29107	0.000494118	4	4	0.0289386	2268.0, 8692.0, 25976.0, 64651.0
GO:0045765	BP	e	regulation of angiogenesis	4/374	29/29107	0.000494118	6	4	0.0289386	1969.0, 3162.0, 3569.0, 6672.0
GO:0019722	BP	e	calcium-mediated signaling	6/374	79/29107	0.000545846	7	6	0.0312939	3576.0, 6401.0, 8877.0, 9034.0, 51196.0, 57007.0
GO:0002675	BP	e	positive regulation of acute inflammatory response	3/374	13/29107	0.000546938	8	3	0.0312939	3569.0, 5008.0, 9180.0
GO:0060707	BP	e	trophoblast giant cell differentiation	3/374	13/29107	0.000546938	5	3	0.0312939	639.0, 3976.0, 9021.0
GO:0045820	BP	e	negative regulation of glycolytic process	3/374	13/29107	0.000546938	10	3	0.0312939	6774.0, 26471.0, 54541.0
GO:0060213	BP	e	positive regulation of nuclear-transcribed mRNA poly(A) tail shortening	3/374	13/29107	0.000546938	10	3	0.0312939	7538.0, 7832.0, 26986.0
GO:0043392	BP	e	negative regulation of DNA binding	4/374	30/29107	0.000564398	5	4	0.0321448	3162.0, 3428.0, 4792.0, 6672.0
GO:0033209	BP	e	tumor necrosis factor-mediated signaling pathway	5/374	53/29107	0.00058987	7	5	0.0334421	4792.0, 7132.0, 7133.0, 8737.0, 10758.0
GO:0051216	BP	e	cartilage development	5/374	54/29107	0.000643289	4	5	0.0363049	960.0, 1116.0, 3091.0, 4148.0, 8692.0
GO:0007189	BP	e	adenylate cyclase-activating G protein-coupled receptor signaling pathway	7/374	113/29107	0.000657965	7	7	0.0369651	133.0, 1903.0, 2828.0, 3627.0, 6373.0, 64123.0, 283383.0
GO:0007204	BP	e	positive regulation of cytosolic calcium ion concentration	8/374	148/29107	0.000682327	11	8	0.0381611	133.0, 728.0, 1903.0, 2357.0, 3710.0, 9034.0, 51196.0, 57007.0
GO:0090501	BP	e	RNA phosphodiester bond hydrolysis	3/374	14/29107	0.000689489	7	3	0.0382174	25939.0, 80149.0, 85441.0
GO:0032966	BP	e	negative regulation of collagen biosynthetic process	3/374	14/29107	0.000689489	6	3	0.0382174	3569.0, 11117.0, 54206.0
GO:0030324	BP	e	lung development	6/374	83/29107	0.000710094	4	6	0.0391846	1116.0, 1978.0, 2294.0, 10272.0, 10630.0, 83716.0
GO:2001244	BP	e	positive regulation of intrinsic apoptotic signaling pathway	4/374	33/29107	0.000817562	9	4	0.0449153	1649.0, 6279.0, 6280.0, 26471.0
GO:0030168	BP	e	platelet activation	5/374	57/29107	0.000825377	3	5	0.0451448	958.0, 3569.0, 3690.0, 5359.0, 10630.0
GO:0016064	BP	e	immunoglobulin mediated immune response	3/374	15/29107	0.000853678	6	3	0.0460838	3566.0, 3665.0, 4615.0
GO:0033280	BP	e	response to vitamin D	3/374	15/29107	0.000853678	7	3	0.0460838	3627.0, 5743.0, 6781.0
GO:1900153	BP	e	positive regulation of nuclear-transcribed mRNA catabolic process, deadenylation-dependent decay	3/374	15/29107	0.000853678	11	3	0.0460838	677.0, 7538.0, 26986.0
GO:0048662	BP	e	negative regulation of smooth muscle cell proliferation	4/374	34/29107	0.00091726	6	4	0.0482352	3162.0, 3486.0, 7128.0, 9314.0
GO:0010811	BP	e	positive regulation of cell-substrate adhesion	4/374	34/29107	0.00091726	6	4	0.0482352	2294.0, 3491.0, 11117.0, 133584.0
GO:0032743	BP	e	positive regulation of interleukin-2 production	4/374	34/29107	0.00091726	8	4	0.0482352	301.0, 861.0, 3553.0, 4860.0
GO:0043330	BP	e	response to exogenous dsRNA	4/374	34/29107	0.00091726	6	4	0.0482352	4792.0, 6520.0, 11213.0, 64127.0
GO:0042102	BP	e	positive regulation of T cell proliferation	5/374	59/29107	0.00096645	9	5	0.0482352	301.0, 3553.0, 3569.0, 4860.0, 10288.0
GO:0001922	BP	e	B-1 B cell homeostasis	2/374	4/29107	0.000971232	8	2	0.0482352	3091.0, 7128.0
GO:2000110	BP	e	negative regulation of macrophage apoptotic process	2/374	4/29107	0.000971232	9	2	0.0482352	3665.0, 64127.0
GO:0003332	BP	e	negative regulation of extracellular matrix constituent secretion	2/374	4/29107	0.000971232	8	2	0.0482352	7132.0, 7133.0
GO:0060574	BP	e	intestinal epithelial cell maturation	2/374	4/29107	0.000971232	7	2	0.0482352	1026.0, 3091.0
GO:0002476	BP	e	antigen processing and presentation of endogenous peptide antigen via MHC class Ib	2/374	4/29107	0.000971232	5	2	0.0482352	3133.0, 3134.0
GO:0003177	BP	e	pulmonary valve development	2/374	4/29107	0.000971232	5	2	0.0482352	7132.0, 7133.0
GO:0043371	BP	e	negative regulation of CD4-positive, alpha-beta T cell differentiation	2/374	4/29107	0.000971232	11	2	0.0482352	861.0, 864.0
GO:2000321	BP	e	positive regulation of T-helper 17 cell differentiation	2/374	4/29107	0.000971232	13	2	0.0482352	64332.0, 84807.0
GO:0061030	BP	e	epithelial cell differentiation involved in mammary gland alveolus development	2/374	4/29107	0.000971232	6	2	0.0482352	2294.0, 3091.0
GO:1902219	BP	e	negative regulation of intrinsic apoptotic signaling pathway in response to osmotic stress	2/374	4/29107	0.000971232	10	2	0.0482352	5743.0, 8531.0
GO:0032119	BP	e	sequestering of zinc ion	2/374	4/29107	0.000971232	4	2	0.0482352	6279.0, 6280.0
GO:0097201	BP	e	negative regulation of transcription from RNA polymerase II promoter in response to stress	2/374	4/29107	0.000971232	12	2	0.0482352	3337.0, 9531.0
GO:2001198	BP	e	regulation of dendritic cell differentiation	2/374	4/29107	0.000971232	7	2	0.0482352	1051.0, 10288.0
GO:0072538	BP	e	T-helper 17 type immune response	2/374	4/29107	0.000971232	5	2	0.0482352	6774.0, 10758.0
GO:0097368	BP	e	establishment of Sertoli cell barrier	2/374	4/29107	0.000971232	6	2	0.0482352	3383.0, 5872.0
GO:0005886	CC	e	plasma membrane	141/374	4500/29107	7.25051e-26	3	141	1.27029e-22	123.0, 285.0, 301.0, 302.0, 388.0, 389.0, 483.0, 602.0, 629.0, 728.0, 837.0, 929.0, 958.0, 960.0, 1003.0, 1154.0, 1192.0, 1836.0, 1903.0, 1969.0, 2012.0, 2014.0, 2120.0, 2204.0, 2212.0, 2268.0, 2321.0, 2357.0, 2633.0, 2669.0, 2683.0, 2687.0, 2828.0, 3133.0, 3134.0, 3310.0, 3315.0, 3383.0, 3384.0, 3554.0, 3566.0, 3575.0, 3601.0, 3672.0, 3678.0, 3690.0, 3710.0, 3949.0, 4026.0, 4055.0, 4615.0, 4739.0, 4792.0, 4846.0, 4982.0, 5054.0, 5175.0, 5292.0, 5329.0, 5359.0, 5829.0, 5872.0, 5996.0, 6004.0, 6279.0, 6280.0, 6398.0, 6401.0, 6464.0, 6520.0, 6542.0, 6556.0, 6768.0, 6774.0, 7052.0, 7056.0, 7097.0, 7122.0, 7132.0, 7133.0, 7408.0, 8519.0, 8676.0, 8692.0, 8737.0, 8793.0, 8794.0, 8797.0, 8809.0, 8876.0, 8877.0, 9034.0, 9050.0, 9052.0, 9123.0, 9173.0, 9180.0, 9332.0, 9531.0, 9976.0, 10135.0, 10205.0, 10288.0, 10410.0, 10581.0, 10630.0, 11025.0, 11213.0, 22918.0, 23516.0, 25825.0, 25937.0, 25939.0, 26136.0, 26253.0, 28231.0, 30844.0, 50615.0, 50848.0, 51196.0, 51330.0, 51703.0, 53834.0, 54210.0, 54567.0, 57007.0, 57561.0, 64005.0, 64123.0, 64127.0, 79689.0, 81575.0, 81671.0, 85415.0, 85450.0, 114990.0, 196527.0, 197259.0, 283383.0, 727910.0, 768211.0
GO:0005615	CC	e	extracellular space	75/374	1700/29107	3.25589e-21	2	75	2.85216e-18	12.0, 133.0, 165.0, 285.0, 301.0, 302.0, 629.0, 710.0, 715.0, 716.0, 871.0, 929.0, 1116.0, 1117.0, 1192.0, 2219.0, 2321.0, 2615.0, 2683.0, 2919.0, 2920.0, 3133.0, 3134.0, 3162.0, 3315.0, 3383.0, 3426.0, 3486.0, 3553.0, 3566.0, 3569.0, 3576.0, 3601.0, 3627.0, 3976.0, 4069.0, 4982.0, 5008.0, 5054.0, 5175.0, 5327.0, 5552.0, 6279.0, 6280.0, 6281.0, 6282.0, 6347.0, 6351.0, 6373.0, 6398.0, 6401.0, 6405.0, 6768.0, 6781.0, 7049.0, 7056.0, 7057.0, 7132.0, 7873.0, 7980.0, 8542.0, 9235.0, 10272.0, 10288.0, 10797.0, 11117.0, 11167.0, 29923.0, 51129.0, 51279.0, 51365.0, 80832.0, 83716.0, 114990.0, 145864.0
GO:0005576	CC	e	extracellular region	76/374	1854/29107	1.22329e-19	2	76	7.14404e-17	12.0, 123.0, 133.0, 165.0, 176.0, 285.0, 301.0, 302.0, 629.0, 710.0, 715.0, 716.0, 837.0, 929.0, 1116.0, 1117.0, 1903.0, 2204.0, 2219.0, 2268.0, 2633.0, 2919.0, 2920.0, 3101.0, 3310.0, 3426.0, 3486.0, 3491.0, 3553.0, 3554.0, 3569.0, 3575.0, 3576.0, 3627.0, 3976.0, 4052.0, 4069.0, 4148.0, 4860.0, 4982.0, 5008.0, 5054.0, 5327.0, 5329.0, 5552.0, 5836.0, 6279.0, 6280.0, 6281.0, 6282.0, 6347.0, 6351.0, 6373.0, 7057.0, 7132.0, 7133.0, 7873.0, 8407.0, 8542.0, 8876.0, 9173.0, 9332.0, 9510.0, 10272.0, 11117.0, 11167.0, 22856.0, 23593.0, 51129.0, 51365.0, 54210.0, 54507.0, 56999.0, 80301.0, 81575.0, 83716.0
GO:0009986	CC	e	cell surface	36/374	579/29107	7.51178e-15	2	36	3.29016e-12	301.0, 302.0, 728.0, 958.0, 960.0, 1003.0, 1969.0, 2615.0, 3133.0, 3134.0, 3383.0, 3601.0, 3672.0, 3678.0, 3690.0, 3949.0, 5327.0, 5329.0, 6520.0, 7049.0, 7056.0, 7057.0, 7097.0, 7132.0, 8692.0, 8793.0, 8794.0, 8797.0, 10288.0, 22918.0, 29923.0, 56833.0, 57007.0, 64127.0, 114990.0, 196527.0
GO:0005737	CC	e	cytoplasm	119/374	4713/29107	6.02419e-14	2	119	2.11088e-11	133.0, 165.0, 301.0, 302.0, 602.0, 639.0, 677.0, 837.0, 840.0, 864.0, 958.0, 1017.0, 1051.0, 1116.0, 1192.0, 1263.0, 1647.0, 1649.0, 1843.0, 1847.0, 1903.0, 1973.0, 1978.0, 2078.0, 2081.0, 2242.0, 2289.0, 2357.0, 2633.0, 2634.0, 2643.0, 3091.0, 3310.0, 3315.0, 3337.0, 3659.0, 3665.0, 3710.0, 3985.0, 4170.0, 4489.0, 4499.0, 4501.0, 4502.0, 4615.0, 4616.0, 4739.0, 4791.0, 4792.0, 4846.0, 4860.0, 5187.0, 5292.0, 5327.0, 5359.0, 5743.0, 5836.0, 6004.0, 6280.0, 6281.0, 6282.0, 6525.0, 6672.0, 6774.0, 6781.0, 7049.0, 7097.0, 7128.0, 7465.0, 7494.0, 7538.0, 7832.0, 8531.0, 8572.0, 8692.0, 8877.0, 9034.0, 9050.0, 9124.0, 9261.0, 9314.0, 9322.0, 9531.0, 9592.0, 9595.0, 10288.0, 10392.0, 10903.0, 10912.0, 11067.0, 11213.0, 23593.0, 23645.0, 25937.0, 26471.0, 26986.0, 27284.0, 29107.0, 29950.0, 30844.0, 54206.0, 54541.0, 55332.0, 57561.0, 64005.0, 64127.0, 79845.0, 80149.0, 80271.0, 84617.0, 84913.0, 84935.0, 85441.0, 90007.0, 150094.0, 170954.0, 197259.0, 255488.0, 102724428.0
GO:0005634	CC	e	nucleus	126/374	5371/29107	1.40764e-12	5	126	4.1103e-10	12.0, 123.0, 165.0, 285.0, 301.0, 302.0, 388.0, 389.0, 467.0, 602.0, 604.0, 639.0, 677.0, 840.0, 861.0, 864.0, 1017.0, 1026.0, 1051.0, 1192.0, 1263.0, 1316.0, 1647.0, 1649.0, 1843.0, 1847.0, 1978.0, 2078.0, 2120.0, 2294.0, 2353.0, 2355.0, 2634.0, 2643.0, 2669.0, 3091.0, 3142.0, 3162.0, 3310.0, 3315.0, 3337.0, 3428.0, 3486.0, 3659.0, 3665.0, 3690.0, 3985.0, 4026.0, 4170.0, 4489.0, 4499.0, 4501.0, 4502.0, 4609.0, 4615.0, 4616.0, 4739.0, 4783.0, 4791.0, 4792.0, 4846.0, 4860.0, 5187.0, 5292.0, 5359.0, 5937.0, 5939.0, 5966.0, 5971.0, 6279.0, 6280.0, 6282.0, 6672.0, 6774.0, 6781.0, 7004.0, 7052.0, 7128.0, 7133.0, 7465.0, 7494.0, 7538.0, 7832.0, 7873.0, 8531.0, 8572.0, 8870.0, 8877.0, 9246.0, 9261.0, 9531.0, 9592.0, 10272.0, 10865.0, 10912.0, 11213.0, 22904.0, 23764.0, 25937.0, 25939.0, 25976.0, 26136.0, 26471.0, 26986.0, 29950.0, 30844.0, 54206.0, 54897.0, 56829.0, 57007.0, 57018.0, 57822.0, 64080.0, 64332.0, 64651.0, 80149.0, 80271.0, 84617.0, 84807.0, 84913.0, 90007.0, 90853.0, 150094.0, 169792.0, 197259.0, 644815.0
GO:0070062	CC	e	extracellular exosome	69/374	2169/29107	2.28947e-12	6	69	5.73022e-10	12.0, 165.0, 301.0, 302.0, 388.0, 389.0, 483.0, 629.0, 710.0, 715.0, 929.0, 958.0, 960.0, 1116.0, 1192.0, 1836.0, 1973.0, 2268.0, 2289.0, 2683.0, 3133.0, 3310.0, 3315.0, 3337.0, 3383.0, 3426.0, 3672.0, 3690.0, 4069.0, 4860.0, 5054.0, 5175.0, 5327.0, 5359.0, 5836.0, 5872.0, 6279.0, 6280.0, 6281.0, 6282.0, 6398.0, 6520.0, 7049.0, 7052.0, 7057.0, 7128.0, 7408.0, 7832.0, 8407.0, 9052.0, 9261.0, 9322.0, 10135.0, 10627.0, 10903.0, 11117.0, 11167.0, 23593.0, 26986.0, 30844.0, 50848.0, 51279.0, 64005.0, 79689.0, 83716.0, 83871.0, 84617.0, 114990.0, 196527.0
GO:0062023	CC	e	collagen-containing extracellular matrix	25/374	374/29107	2.40788e-11	4	25	5.27325e-09	12.0, 165.0, 176.0, 285.0, 301.0, 302.0, 710.0, 871.0, 2219.0, 3383.0, 3491.0, 4052.0, 4148.0, 5054.0, 5359.0, 6279.0, 6280.0, 6281.0, 7052.0, 7057.0, 9510.0, 11117.0, 51129.0, 54507.0, 56999.0
GO:0009897	CC	e	external side of plasma membrane	22/374	301/29107	7.05959e-11	3	22	1.37427e-08	929.0, 958.0, 1003.0, 2683.0, 3133.0, 3134.0, 3383.0, 3554.0, 3575.0, 3627.0, 3672.0, 3949.0, 6401.0, 7049.0, 7056.0, 7057.0, 9034.0, 9173.0, 9180.0, 9332.0, 9976.0, 57007.0
GO:0005829	CC	e	cytosol	120/374	5294/29107	7.93291e-11	2	120	1.38985e-08	123.0, 301.0, 302.0, 388.0, 389.0, 602.0, 677.0, 837.0, 840.0, 864.0, 960.0, 1017.0, 1026.0, 1154.0, 1316.0, 1326.0, 1649.0, 1890.0, 1973.0, 1978.0, 2120.0, 2242.0, 2268.0, 2289.0, 2353.0, 2633.0, 2634.0, 2643.0, 3091.0, 3101.0, 3162.0, 3310.0, 3315.0, 3337.0, 3428.0, 3553.0, 3575.0, 3659.0, 3665.0, 3976.0, 4026.0, 4170.0, 4489.0, 4502.0, 4615.0, 4739.0, 4791.0, 4792.0, 4846.0, 4860.0, 4928.0, 5187.0, 5209.0, 5292.0, 5359.0, 5606.0, 5829.0, 5836.0, 5872.0, 5937.0, 5939.0, 5966.0, 5971.0, 5996.0, 6279.0, 6280.0, 6464.0, 6774.0, 7052.0, 7128.0, 7408.0, 7538.0, 7832.0, 7873.0, 8407.0, 8531.0, 8692.0, 8737.0, 8797.0, 8870.0, 8877.0, 9021.0, 9050.0, 9173.0, 9235.0, 9246.0, 9261.0, 9322.0, 9332.0, 9531.0, 9595.0, 10135.0, 10392.0, 10627.0, 10630.0, 23034.0, 23645.0, 25937.0, 26136.0, 26986.0, 27284.0, 29107.0, 29923.0, 51196.0, 54206.0, 54541.0, 54897.0, 56829.0, 64080.0, 64127.0, 64857.0, 79155.0, 79961.0, 80271.0, 85415.0, 90007.0, 196527.0, 197259.0, 255488.0, 644815.0
GO:0005887	CC	e	integral component of plasma membrane	45/374	1403/29107	2.6391e-08	4	45	4.20337e-06	728.0, 958.0, 960.0, 1836.0, 1903.0, 1969.0, 2204.0, 2212.0, 2321.0, 2615.0, 2701.0, 2828.0, 3383.0, 3384.0, 3554.0, 3566.0, 3690.0, 3710.0, 3949.0, 4071.0, 5175.0, 5329.0, 5359.0, 6401.0, 6405.0, 6542.0, 6556.0, 6768.0, 7049.0, 7056.0, 7097.0, 7132.0, 9034.0, 9052.0, 9123.0, 9332.0, 9976.0, 10288.0, 10630.0, 11025.0, 23516.0, 28231.0, 51267.0, 64123.0, 283383.0
GO:0030667	CC	e	secretory granule membrane	11/374	97/29107	5.04691e-08	6	11	7.36849e-06	728.0, 929.0, 960.0, 2212.0, 2357.0, 2683.0, 3710.0, 5175.0, 7097.0, 11025.0, 22918.0
GO:0045121	CC	e	membrane raft	16/374	240/29107	1.02686e-07	4	16	1.3839e-05	302.0, 871.0, 929.0, 3383.0, 3672.0, 5175.0, 5359.0, 6281.0, 6401.0, 7097.0, 7132.0, 7133.0, 8692.0, 8737.0, 8797.0, 10630.0
GO:0031012	CC	e	extracellular matrix	16/374	245/29107	1.3621e-07	3	16	1.62954e-05	176.0, 1116.0, 2615.0, 3491.0, 4052.0, 4148.0, 4982.0, 7049.0, 7052.0, 7057.0, 7980.0, 9510.0, 56999.0, 83716.0, 114990.0, 145864.0
GO:0005925	CC	e	focal adhesion	21/374	418/29107	1.39515e-07	5	21	1.62954e-05	301.0, 388.0, 960.0, 1969.0, 2242.0, 2321.0, 3315.0, 3383.0, 3672.0, 3678.0, 3690.0, 4026.0, 4739.0, 5329.0, 5829.0, 7052.0, 7408.0, 9124.0, 9173.0, 26136.0, 26986.0
GO:0034774	CC	e	secretory granule lumen	11/374	115/29107	2.93826e-07	6	11	3.21739e-05	12.0, 2219.0, 2268.0, 3101.0, 3310.0, 4860.0, 5836.0, 6279.0, 6280.0, 6282.0, 83716.0
GO:0000785	CC	e	chromatin	33/374	980/29107	5.60887e-07	2	33	5.78044e-05	467.0, 861.0, 864.0, 1051.0, 1052.0, 1316.0, 1649.0, 2078.0, 2120.0, 2294.0, 2353.0, 2355.0, 3091.0, 3142.0, 3659.0, 3665.0, 3726.0, 4609.0, 4783.0, 4791.0, 5966.0, 5971.0, 6774.0, 7004.0, 7005.0, 7050.0, 7052.0, 9314.0, 23764.0, 54897.0, 57822.0, 64651.0, 84913.0
GO:0016323	CC	e	basolateral plasma membrane	14/374	228/29107	1.72111e-06	4	14	0.000167521	301.0, 302.0, 483.0, 728.0, 960.0, 2683.0, 3949.0, 6520.0, 6768.0, 9123.0, 10392.0, 10630.0, 23516.0, 64127.0
GO:0005654	CC	e	nucleoplasm	82/374	3805/29107	2.00289e-06	2	82	0.000182992	301.0, 467.0, 602.0, 604.0, 639.0, 840.0, 861.0, 864.0, 1003.0, 1017.0, 1026.0, 1051.0, 1052.0, 1263.0, 1316.0, 1647.0, 1847.0, 2289.0, 2353.0, 2355.0, 2615.0, 2634.0, 2643.0, 3091.0, 3162.0, 3337.0, 3428.0, 3566.0, 3575.0, 3659.0, 3665.0, 3690.0, 3710.0, 3726.0, 4170.0, 4609.0, 4739.0, 4791.0, 4792.0, 4928.0, 5187.0, 5209.0, 5292.0, 5359.0, 5606.0, 5966.0, 5971.0, 6280.0, 6520.0, 6672.0, 6774.0, 7004.0, 7005.0, 7050.0, 7465.0, 7494.0, 9246.0, 9261.0, 9314.0, 9322.0, 9592.0, 9595.0, 10272.0, 10865.0, 23764.0, 25937.0, 25939.0, 26471.0, 29107.0, 29923.0, 51703.0, 54897.0, 57822.0, 64005.0, 79155.0, 79689.0, 79961.0, 80149.0, 84913.0, 85441.0, 255877.0, 283383.0
GO:0072562	CC	e	blood microparticle	10/374	113/29107	2.08895e-06	2	10	0.000182992	12.0, 629.0, 710.0, 715.0, 716.0, 1192.0, 3310.0, 8542.0, 51129.0, 51279.0
GO:0005788	CC	e	endoplasmic reticulum lumen	16/374	306/29107	2.60527e-06	5	16	0.000217354	710.0, 871.0, 3486.0, 3491.0, 3569.0, 4052.0, 4148.0, 5329.0, 5743.0, 7057.0, 7873.0, 8542.0, 10272.0, 11167.0, 54507.0, 79188.0
GO:0030670	CC	e	phagocytic vesicle membrane	8/374	72/29107	4.03074e-06	7	8	0.000320993	3133.0, 3134.0, 6556.0, 6890.0, 7097.0, 26253.0, 55647.0, 83871.0
GO:0031258	CC	e	lamellipodium membrane	5/374	22/29107	7.50115e-06	5	5	0.000571392	960.0, 1969.0, 3690.0, 7408.0, 10630.0
GO:0042995	CC	e	cell projection	10/374	137/29107	1.17517e-05	2	10	0.000826636	285.0, 388.0, 389.0, 960.0, 5329.0, 7097.0, 9322.0, 10630.0, 26253.0, 133584.0
GO:0032991	CC	e	protein-containing complex	23/374	643/29107	1.17956e-05	1	23	0.000826636	301.0, 602.0, 837.0, 1026.0, 1978.0, 2643.0, 3091.0, 3690.0, 4052.0, 4609.0, 4615.0, 5175.0, 5743.0, 5971.0, 8519.0, 8737.0, 10410.0, 10581.0, 26136.0, 50848.0, 64127.0, 80149.0, 114769.0
GO:0005794	CC	e	Golgi apparatus	29/374	988/29107	3.84895e-05	5	29	0.0025936	604.0, 929.0, 960.0, 2212.0, 2242.0, 2633.0, 2634.0, 2683.0, 3949.0, 4055.0, 4739.0, 4846.0, 5359.0, 5552.0, 6398.0, 7097.0, 8676.0, 8797.0, 9322.0, 10272.0, 23645.0, 25825.0, 29940.0, 53834.0, 55647.0, 64127.0, 79188.0, 79845.0, 83871.0
GO:0005667	CC	e	transcription regulator complex	11/374	198/29107	5.54959e-05	2	11	0.00360107	1649.0, 2294.0, 3091.0, 3726.0, 5966.0, 6774.0, 7004.0, 7005.0, 9124.0, 9314.0, 25937.0
GO:0048471	CC	e	perinuclear region of cytoplasm	23/374	713/29107	5.84206e-05	2	23	0.00365546	302.0, 602.0, 1026.0, 1116.0, 1192.0, 2634.0, 3162.0, 3985.0, 5359.0, 6401.0, 7052.0, 7133.0, 7873.0, 8531.0, 8572.0, 8692.0, 9322.0, 10410.0, 26471.0, 30844.0, 57007.0, 83871.0, 85415.0
GO:0005856	CC	e	cytoskeleton	16/374	401/29107	7.22233e-05	5	16	0.00423991	388.0, 389.0, 2268.0, 3315.0, 4846.0, 6279.0, 6280.0, 6525.0, 8407.0, 8572.0, 9124.0, 9322.0, 10205.0, 64127.0, 80149.0, 170954.0
GO:0030054	CC	e	cell junction	11/374	204/29107	7.26011e-05	2	11	0.00423991	1003.0, 5872.0, 6280.0, 6542.0, 7122.0, 10135.0, 10630.0, 23034.0, 26136.0, 50848.0, 197259.0
GO:0043235	CC	e	receptor complex	11/374	209/29107	9.01275e-05	2	11	0.00509366	1969.0, 2321.0, 3566.0, 3690.0, 3710.0, 3949.0, 7049.0, 7132.0, 8737.0, 9052.0, 9180.0
GO:0031410	CC	e	cytoplasmic vesicle	13/374	293/29107	0.000120441	6	13	0.00659412	388.0, 389.0, 2242.0, 2633.0, 2634.0, 2643.0, 5872.0, 8692.0, 9510.0, 10630.0, 10758.0, 50848.0, 64123.0
GO:0016020	CC	e	membrane	48/374	2127/29107	0.000129889	2	48	0.00689591	302.0, 1003.0, 1192.0, 1836.0, 1973.0, 2289.0, 2353.0, 2683.0, 3134.0, 3162.0, 3383.0, 3384.0, 3426.0, 3428.0, 3554.0, 3672.0, 3710.0, 3949.0, 4170.0, 5359.0, 5606.0, 6520.0, 6890.0, 7132.0, 7133.0, 8519.0, 8877.0, 9123.0, 9235.0, 9531.0, 9709.0, 10288.0, 10630.0, 10903.0, 22856.0, 23645.0, 25825.0, 26253.0, 26986.0, 30844.0, 51703.0, 53947.0, 64005.0, 81671.0, 85441.0, 85450.0, 196527.0, 254102.0
GO:0033257	CC	e	Bcl3/NF-kappaB2 complex	2/374	2/29107	0.000164665	4	2	0.00759191	602.0, 4791.0
GO:0036488	CC	e	CHOP-C/EBP complex	2/374	2/29107	0.000164665	4	2	0.00759191	1051.0, 1649.0
GO:1990665	CC	e	AnxA2-p11 complex	2/374	2/29107	0.000164665	2	2	0.00759191	302.0, 6281.0
GO:0032398	CC	e	MHC class Ib protein complex	2/374	2/29107	0.000164665	5	2	0.00759191	3133.0, 3134.0
GO:1990622	CC	e	CHOP-ATF3 complex	2/374	2/29107	0.000164665	2	2	0.00759191	467.0, 1649.0
GO:0001725	CC	e	stress fiber	6/374	71/29107	0.000306468	4	6	0.0137675	4026.0, 5829.0, 8572.0, 9124.0, 9531.0, 10627.0
GO:0031901	CC	e	early endosome membrane	9/374	167/29107	0.000327008	7	9	0.014323	301.0, 3133.0, 3134.0, 8572.0, 8877.0, 10410.0, 23516.0, 30844.0, 79689.0
GO:0001891	CC	e	phagocytic cup	4/374	28/29107	0.000430297	2	4	0.0183873	301.0, 9322.0, 26253.0, 64005.0
GO:0016513	CC	e	core-binding factor complex	2/374	3/29107	0.000489785	4	2	0.0199559	861.0, 864.0
GO:0071062	CC	e	alphav-beta3 integrin-vitronectin complex	2/374	3/29107	0.000489785	4	2	0.0199559	3678.0, 3690.0
GO:0031941	CC	e	filamentous actin	4/374	31/29107	0.000641492	2	4	0.025543	6525.0, 8572.0, 9124.0, 254102.0
GO:0030027	CC	e	lamellipodium	9/374	185/29107	0.000686848	4	9	0.0267413	1969.0, 4739.0, 5829.0, 5872.0, 8572.0, 10630.0, 26986.0, 51196.0, 64005.0
GO:0016324	CC	e	apical plasma membrane	13/374	358/29107	0.000814677	4	13	0.0310286	301.0, 483.0, 960.0, 1836.0, 6520.0, 6781.0, 8692.0, 9123.0, 9180.0, 10392.0, 10630.0, 23516.0, 23704.0
GO:0035976	CC	e	transcription factor AP-1 complex	2/374	4/29107	0.000971232	4	2	0.03545	2353.0, 3726.0
GO:0002947	CC	e	tumor necrosis factor receptor superfamily complex	2/374	4/29107	0.000971232	3	2	0.03545	7132.0, 7133.0
GO:0070160	CC	e	tight junction	3/374	16/29107	0.00104071	5	3	0.0372107	1969.0, 7122.0, 50848.0
GO:0101003	CC	e	ficolin-1-rich granule membrane	5/374	61/29107	0.00112469	7	5	0.0383314	2204.0, 2357.0, 6556.0, 10288.0, 22918.0
GO:0031982	CC	e	vesicle	8/374	160/29107	0.0011318	4	8	0.0383314	301.0, 302.0, 1192.0, 8407.0, 9052.0, 64005.0, 64127.0, 83871.0
GO:1904813	CC	e	ficolin-1-rich granule lumen	7/374	124/29107	0.00113769	5	7	0.0383314	2219.0, 3101.0, 3310.0, 4860.0, 5836.0, 80301.0, 83716.0
GO:0031527	CC	e	filopodium membrane	3/374	17/29107	0.00125174	5	3	0.0413782	3690.0, 7408.0, 10630.0
GO:0005515	MF	e	protein binding	295/374	12418/29107	7.33223e-47	2	295	3.23938e-43	12.0, 123.0, 176.0, 285.0, 301.0, 302.0, 388.0, 389.0, 467.0, 483.0, 597.0, 602.0, 604.0, 629.0, 639.0, 677.0, 710.0, 715.0, 716.0, 837.0, 840.0, 861.0, 864.0, 871.0, 929.0, 958.0, 960.0, 1003.0, 1017.0, 1026.0, 1051.0, 1052.0, 1116.0, 1154.0, 1192.0, 1263.0, 1316.0, 1326.0, 1647.0, 1649.0, 1843.0, 1847.0, 1890.0, 1903.0, 1969.0, 1973.0, 1978.0, 2012.0, 2014.0, 2078.0, 2081.0, 2120.0, 2212.0, 2219.0, 2242.0, 2268.0, 2289.0, 2321.0, 2353.0, 2355.0, 2357.0, 2615.0, 2633.0, 2634.0, 2643.0, 2669.0, 2701.0, 2919.0, 2920.0, 3091.0, 3101.0, 3133.0, 3134.0, 3142.0, 3162.0, 3310.0, 3315.0, 3337.0, 3383.0, 3426.0, 3428.0, 3486.0, 3491.0, 3553.0, 3554.0, 3566.0, 3569.0, 3575.0, 3576.0, 3601.0, 3627.0, 3659.0, 3665.0, 3672.0, 3678.0, 3690.0, 3710.0, 3726.0, 3949.0, 3976.0, 3985.0, 4026.0, 4052.0, 4055.0, 4071.0, 4148.0, 4170.0, 4489.0, 4499.0, 4501.0, 4502.0, 4609.0, 4615.0, 4616.0, 4739.0, 4783.0, 4791.0, 4792.0, 4846.0, 4860.0, 4928.0, 4982.0, 5008.0, 5054.0, 5175.0, 5187.0, 5209.0, 5292.0, 5327.0, 5329.0, 5359.0, 5552.0, 5606.0, 5743.0, 5829.0, 5836.0, 5872.0, 5937.0, 5966.0, 5971.0, 6004.0, 6279.0, 6280.0, 6281.0, 6282.0, 6347.0, 6351.0, 6373.0, 6398.0, 6401.0, 6464.0, 6520.0, 6672.0, 6774.0, 6781.0, 6890.0, 7004.0, 7005.0, 7049.0, 7050.0, 7052.0, 7056.0, 7057.0, 7097.0, 7122.0, 7128.0, 7132.0, 7133.0, 7408.0, 7465.0, 7494.0, 7538.0, 7832.0, 7873.0, 8407.0, 8519.0, 8531.0, 8542.0, 8572.0, 8676.0, 8692.0, 8737.0, 8793.0, 8794.0, 8797.0, 8809.0, 8870.0, 8877.0, 9021.0, 9052.0, 9123.0, 9124.0, 9173.0, 9180.0, 9235.0, 9246.0, 9261.0, 9314.0, 9322.0, 9332.0, 9510.0, 9531.0, 9592.0, 9595.0, 9709.0, 9976.0, 10135.0, 10205.0, 10272.0, 10288.0, 10392.0, 10410.0, 10627.0, 10630.0, 10758.0, 10797.0, 10865.0, 10912.0, 11025.0, 11117.0, 11167.0, 11213.0, 22918.0, 23034.0, 23593.0, 23645.0, 23704.0, 23764.0, 25825.0, 25937.0, 25939.0, 26136.0, 26253.0, 26471.0, 26986.0, 27284.0, 28231.0, 29015.0, 29107.0, 29923.0, 29950.0, 30844.0, 50615.0, 50848.0, 51129.0, 51196.0, 51267.0, 51312.0, 51330.0, 51703.0, 54206.0, 54507.0, 54541.0, 54567.0, 55332.0, 56829.0, 56833.0, 57007.0, 57018.0, 57561.0, 57822.0, 63910.0, 64080.0, 64127.0, 64332.0, 64651.0, 64857.0, 79155.0, 79188.0, 79660.0, 79845.0, 79961.0, 80149.0, 81671.0, 83871.0, 84617.0, 84674.0, 84807.0, 84935.0, 85441.0, 85450.0, 90007.0, 114769.0, 114990.0, 150094.0, 169792.0, 170954.0, 196527.0, 197259.0, 255488.0, 283131.0, 283383.0, 644815.0, 768211.0, 102724428.0
GO:0001228	MF	e	DNA-binding transcription activator activity, RNA polymerase II-specific	25/374	446/29107	9.70906e-10	4	25	2.13491e-06	467.0, 861.0, 1051.0, 1052.0, 1316.0, 1649.0, 2078.0, 2120.0, 2294.0, 2353.0, 2355.0, 3091.0, 3659.0, 3726.0, 4609.0, 4791.0, 5359.0, 5966.0, 6774.0, 9314.0, 23764.0, 54897.0, 57822.0, 64651.0, 169792.0
GO:0005102	MF	e	signaling receptor binding	22/374	357/29107	1.77801e-09	3	22	2.13491e-06	133.0, 285.0, 301.0, 1003.0, 2219.0, 2242.0, 2268.0, 2919.0, 3133.0, 3134.0, 3627.0, 3672.0, 3976.0, 5054.0, 5327.0, 5329.0, 6347.0, 6774.0, 10630.0, 10758.0, 29923.0, 51129.0
GO:0042802	MF	e	identical protein binding	49/374	1495/29107	1.93292e-09	3	49	2.13491e-06	301.0, 302.0, 467.0, 604.0, 715.0, 716.0, 1649.0, 2081.0, 2353.0, 2633.0, 2634.0, 2643.0, 3162.0, 3315.0, 3690.0, 3949.0, 4055.0, 4069.0, 4615.0, 4783.0, 4792.0, 4860.0, 5836.0, 5971.0, 6351.0, 6672.0, 6774.0, 6781.0, 7052.0, 7057.0, 7097.0, 7122.0, 7128.0, 7494.0, 8737.0, 8797.0, 9322.0, 9976.0, 10135.0, 10392.0, 10865.0, 11117.0, 25939.0, 51129.0, 53834.0, 56833.0, 64080.0, 79188.0, 114769.0
GO:0003700	MF	e	DNA-binding transcription factor activity	22/374	442/29107	8.23848e-08	2	22	7.27952e-05	467.0, 604.0, 639.0, 864.0, 1051.0, 1649.0, 2120.0, 2353.0, 2355.0, 3091.0, 4609.0, 4783.0, 4791.0, 5966.0, 6774.0, 7004.0, 7005.0, 7050.0, 7494.0, 9314.0, 64651.0, 84913.0
GO:0004888	MF	e	transmembrane signaling receptor activity	13/374	157/29107	1.35693e-07	3	13	9.99151e-05	960.0, 2212.0, 3383.0, 3554.0, 5175.0, 6401.0, 7056.0, 7097.0, 8793.0, 8794.0, 11025.0, 50615.0, 51267.0
GO:0042803	MF	e	protein homodimerization activity	27/374	671/29107	2.13249e-07	4	27	0.000134591	467.0, 597.0, 1051.0, 1647.0, 1649.0, 1890.0, 2081.0, 2633.0, 2634.0, 2643.0, 3162.0, 3315.0, 4170.0, 5175.0, 5743.0, 6281.0, 6282.0, 6556.0, 6774.0, 6890.0, 8572.0, 8737.0, 10288.0, 10392.0, 11213.0, 25937.0, 50848.0
GO:0050431	MF	e	transforming growth factor beta binding	6/374	24/29107	4.78573e-07	4	6	0.000264292	2615.0, 4052.0, 7049.0, 7057.0, 8692.0, 114990.0
GO:0045236	MF	e	CXCR chemokine receptor binding	5/374	15/29107	9.21173e-07	6	5	0.000452194	2919.0, 2920.0, 3576.0, 3627.0, 6373.0
GO:0038187	MF	e	pattern recognition receptor activity	5/374	16/29107	1.32577e-06	3	5	0.000585725	2219.0, 7097.0, 10392.0, 26253.0, 64127.0
GO:0005509	MF	e	calcium ion binding	26/374	704/29107	1.77587e-06	5	26	0.000666127	301.0, 302.0, 715.0, 716.0, 1003.0, 2643.0, 3710.0, 3949.0, 4052.0, 4148.0, 5359.0, 6279.0, 6280.0, 6281.0, 6282.0, 7052.0, 7056.0, 7057.0, 10627.0, 11167.0, 22918.0, 26253.0, 30844.0, 54567.0, 64123.0, 133584.0
GO:0000978	MF	e	RNA polymerase II cis-regulatory region sequence-specific DNA binding	36/374	1178/29107	1.80931e-06	9	36	0.000666127	467.0, 604.0, 639.0, 861.0, 864.0, 1051.0, 1052.0, 1316.0, 1649.0, 2078.0, 2120.0, 2294.0, 2353.0, 2355.0, 3091.0, 3428.0, 3659.0, 3665.0, 3726.0, 4609.0, 4783.0, 4791.0, 5187.0, 5966.0, 5971.0, 6774.0, 7004.0, 7005.0, 7050.0, 7494.0, 9314.0, 23764.0, 57822.0, 84913.0, 169792.0, 255877.0
GO:0008009	MF	e	chemokine activity	7/374	49/29107	2.95208e-06	6	7	0.00100325	2919.0, 2920.0, 3576.0, 3627.0, 6347.0, 6351.0, 6373.0
GO:0019901	MF	e	protein kinase binding	20/374	469/29107	3.47327e-06	5	20	0.00109606	388.0, 389.0, 1026.0, 2268.0, 3091.0, 3315.0, 3601.0, 5606.0, 5971.0, 6464.0, 6774.0, 7538.0, 11213.0, 23645.0, 54206.0, 64127.0, 79155.0, 150094.0, 197259.0, 644815.0
GO:0001618	MF	e	virus receptor activity	8/374	76/29107	6.0729e-06	3	8	0.00178867	1969.0, 3383.0, 3678.0, 3690.0, 3949.0, 5359.0, 8692.0, 50848.0
GO:0038023	MF	e	signaling receptor activity	12/374	210/29107	1.9427e-05	2	12	0.00506743	958.0, 3383.0, 4982.0, 5329.0, 7056.0, 7097.0, 8797.0, 8809.0, 11025.0, 22918.0, 54210.0, 56833.0
GO:0070051	MF	e	fibrinogen binding	3/374	5/29107	2.06459e-05	3	3	0.00506743	1003.0, 3690.0, 7057.0
GO:0045569	MF	e	TRAIL binding	3/374	5/29107	2.06459e-05	3	3	0.00506743	8793.0, 8794.0, 8797.0
GO:0004896	MF	e	cytokine receptor activity	6/374	46/29107	2.62418e-05	4	6	0.00610192	960.0, 3575.0, 3601.0, 9173.0, 9180.0, 50615.0
GO:0005161	MF	e	platelet-derived growth factor receptor binding	4/374	15/29107	3.27334e-05	5	4	0.00723081	2081.0, 3554.0, 3678.0, 3690.0
GO:0000981	MF	e	DNA-binding transcription factor activity, RNA polymerase II-specific	34/374	1241/29107	4.31947e-05	3	34	0.00777684	467.0, 861.0, 864.0, 1051.0, 1052.0, 1316.0, 1649.0, 2078.0, 2120.0, 2294.0, 2353.0, 2355.0, 3091.0, 3142.0, 3659.0, 3665.0, 3726.0, 4609.0, 4783.0, 4791.0, 5966.0, 5971.0, 6672.0, 6774.0, 7004.0, 7005.0, 7050.0, 7494.0, 9314.0, 23764.0, 57822.0, 64651.0, 84913.0, 169792.0
GO:0050700	MF	e	CARD domain binding	4/374	16/29107	4.32026e-05	4	4	0.00777684	837.0, 10392.0, 64127.0, 114769.0
GO:0061809	MF	e	NAD+ nucleotidase, cyclic ADP-ribose generating	4/374	16/29107	4.32026e-05	6	4	0.00777684	3554.0, 7097.0, 8809.0, 9173.0
GO:0050135	MF	e	NAD(P)+ nucleosidase activity	4/374	16/29107	4.32026e-05	5	4	0.00777684	3554.0, 7097.0, 8809.0, 9173.0
GO:0008134	MF	e	transcription factor binding	11/374	193/29107	4.40066e-05	3	11	0.00777684	1649.0, 2353.0, 3091.0, 3428.0, 3726.0, 4609.0, 4792.0, 5292.0, 6774.0, 8797.0, 10865.0
GO:0071889	MF	e	14-3-3 protein binding	5/374	32/29107	5.16141e-05	3	5	0.00877042	677.0, 3134.0, 7538.0, 54541.0, 150094.0
GO:0002020	MF	e	protease binding	8/374	103/29107	5.66979e-05	4	8	0.00927746	302.0, 3554.0, 3690.0, 3949.0, 5054.0, 7128.0, 8797.0, 54507.0
GO:0045296	MF	e	cadherin binding	14/374	315/29107	6.53539e-05	4	14	0.0103119	1003.0, 1192.0, 1969.0, 3337.0, 6520.0, 7408.0, 8407.0, 9052.0, 9531.0, 26136.0, 30844.0, 50848.0, 56829.0, 114990.0
GO:0004908	MF	e	interleukin-1 receptor activity	3/374	7/29107	7.08877e-05	5	3	0.0104458	3554.0, 8809.0, 9173.0
GO:0098641	MF	e	cadherin binding involved in cell-cell adhesion	4/374	18/29107	7.11748e-05	6	4	0.0104458	301.0, 302.0, 6282.0, 9124.0
GO:0005201	MF	e	extracellular matrix structural constituent	9/374	137/29107	7.32953e-05	2	9	0.0104458	165.0, 176.0, 1116.0, 3491.0, 4052.0, 4148.0, 7057.0, 7980.0, 11117.0
GO:0019899	MF	e	enzyme binding	15/374	369/29107	9.8371e-05	3	15	0.0135813	958.0, 2081.0, 2633.0, 3091.0, 3162.0, 3310.0, 3690.0, 4792.0, 5329.0, 5359.0, 5743.0, 7538.0, 8692.0, 51196.0, 64127.0
GO:0000287	MF	e	magnesium ion binding	11/374	220/29107	0.00014177	5	11	0.01898	1326.0, 2081.0, 2669.0, 5359.0, 7465.0, 8877.0, 9064.0, 10797.0, 11213.0, 150094.0, 102724428.0
GO:0005540	MF	e	hyaluronic acid binding	4/374	22/29107	0.00016337	4	4	0.019929	176.0, 960.0, 8692.0, 145864.0
GO:0002060	MF	e	purine nucleobase binding	2/374	2/29107	0.000164665	4	2	0.019929	4860.0, 5836.0
GO:0043184	MF	e	vascular endothelial growth factor receptor 2 binding	3/374	9/29107	0.000166902	6	3	0.019929	1003.0, 3678.0, 3690.0
GO:0005381	MF	e	iron ion transmembrane transporter activity	3/374	9/29107	0.000166902	8	3	0.019929	6556.0, 23516.0, 51312.0
GO:0005524	MF	e	ATP binding	36/374	1458/29107	0.000181064	8	36	0.0210511	861.0, 864.0, 1017.0, 1263.0, 1326.0, 1969.0, 1973.0, 2081.0, 2242.0, 2268.0, 2321.0, 3101.0, 3310.0, 3985.0, 5209.0, 5292.0, 5606.0, 5836.0, 6890.0, 7465.0, 8737.0, 8877.0, 9064.0, 9261.0, 10392.0, 11213.0, 30844.0, 51703.0, 64005.0, 64080.0, 64127.0, 80271.0, 85441.0, 150094.0, 197259.0, 102724428.0
GO:0017134	MF	e	fibroblast growth factor binding	4/374	23/29107	0.000195767	4	4	0.0221769	3690.0, 7049.0, 7057.0, 53834.0
GO:0050786	MF	e	RAGE receptor binding	3/374	10/29107	0.00023616	4	3	0.0260839	2357.0, 6279.0, 6280.0
GO:0019900	MF	e	kinase binding	7/374	98/29107	0.000277623	4	7	0.0299156	1051.0, 1647.0, 5187.0, 6672.0, 7128.0, 90007.0, 114769.0
GO:0008201	MF	e	heparin binding	9/374	166/29107	0.00031286	4	9	0.0329099	3491.0, 3627.0, 6373.0, 7049.0, 7057.0, 9510.0, 11167.0, 53834.0, 83716.0
GO:0000977	MF	e	RNA polymerase II transcription regulatory region sequence-specific DNA binding	13/374	330/29107	0.000381703	8	13	0.0392178	165.0, 467.0, 861.0, 864.0, 1051.0, 2120.0, 2294.0, 2355.0, 3091.0, 4783.0, 7494.0, 8531.0, 54897.0
GO:0001968	MF	e	fibronectin binding	4/374	28/29107	0.000430297	3	4	0.0432058	3486.0, 3690.0, 7057.0, 10272.0
GO:0000976	MF	e	transcription cis-regulatory region binding	10/374	213/29107	0.000464614	7	10	0.0456147	467.0, 861.0, 1051.0, 1649.0, 2353.0, 3659.0, 5187.0, 6774.0, 9314.0, 10865.0
GO:0046979	MF	e	TAP2 binding	2/374	3/29107	0.000489785	4	2	0.0470406	3134.0, 6890.0
GO:0005178	MF	e	integrin binding	8/374	142/29107	0.000519254	4	8	0.0488098	1903.0, 3383.0, 3384.0, 3491.0, 3553.0, 3690.0, 7057.0, 50848.0
