## Supplementary material for "Transcriptional and genetic sex differences for schizophrenia across the dorsolateral prefrontal cortex, hippocampus, and caudate nucleus": Data S4: GO_analysis_module_grey.xlsx

### Sheet: Sheet1
GO	NS	enrichment	name	ratio_in_study	ratio_in_pop	p_uncorrected	depth	study_count	p_fdr_bh	study_items
GO:0006357	BP	e	regulation of transcription by RNA polymerase II	178/2308	1604/29107	3.80611e-06	10	178	0.0236283	429.0, 1164.0, 1390.0, 1602.0, 1820.0, 1958.0, 1959.0, 2099.0, 2118.0, 2295.0, 2300.0, 2305.0, 2307.0, 2309.0, 2354.0, 2521.0, 2736.0, 2966.0, 3175.0, 3624.0, 3662.0, 3725.0, 4084.0, 4086.0, 4223.0, 4776.0, 4824.0, 4901.0, 4929.0, 5316.0, 5325.0, 5326.0, 5452.0, 5993.0, 6258.0, 6294.0, 6493.0, 6648.0, 6924.0, 6945.0, 7022.0, 7024.0, 7025.0, 7026.0, 7071.0, 7227.0, 7291.0, 7549.0, 7553.0, 7568.0, 7571.0, 7580.0, 7582.0, 7617.0, 7627.0, 7652.0, 7691.0, 7704.0, 7710.0, 7711.0, 7718.0, 7728.0, 7730.0, 7753.0, 7761.0, 7849.0, 7975.0, 7988.0, 8553.0, 8609.0, 8812.0, 9441.0, 9667.0, 9935.0, 10127.0, 10488.0, 10520.0, 10620.0, 10664.0, 10781.0, 11267.0, 22809.0, 22850.0, 23013.0, 23099.0, 23316.0, 23619.0, 23660.0, 25806.0, 25888.0, 26149.0, 26152.0, 26298.0, 26508.0, 26974.0, 29994.0, 30813.0, 51351.0, 51513.0, 51545.0, 51780.0, 54797.0, 54807.0, 54937.0, 55422.0, 55509.0, 55888.0, 57167.0, 57215.0, 57335.0, 57615.0, 57801.0, 58492.0, 64288.0, 64321.0, 65251.0, 79175.0, 79192.0, 79230.0, 79744.0, 79788.0, 79818.0, 80317.0, 81931.0, 83595.0, 84159.0, 84914.0, 90233.0, 90333.0, 90589.0, 92285.0, 94234.0, 113835.0, 116412.0, 116931.0, 118472.0, 121274.0, 122953.0, 124535.0, 126375.0, 127665.0, 153572.0, 158431.0, 162963.0, 162967.0, 163071.0, 166793.0, 201501.0, 222696.0, 255403.0, 266743.0, 282890.0, 283078.0, 284390.0, 285346.0, 285989.0, 339559.0, 342909.0, 348327.0, 353088.0, 387032.0, 388112.0, 388559.0, 388585.0, 389136.0, 390010.0, 400713.0, 400720.0, 442319.0, 646915.0, 653427.0, 654254.0, 728340.0, 100131539.0, 100289635.0, 100293516.0, 100529215.0, 109504726.0
GO:0050911	BP	p	detection of chemical stimulus involved in sensory perception of smell	7/2308	401/29107	1.1092e-07	5	7	0.00137718	4993.0, 4995.0, 26246.0, 26659.0, 81466.0, 138799.0, 391190.0
GO:0005634	CC	e	nucleus	528/2308	5371/29107	2.51777e-08	5	528	4.41114e-05	191.0, 213.0, 330.0, 334.0, 348.0, 429.0, 445.0, 506.0, 708.0, 858.0, 875.0, 881.0, 890.0, 983.0, 993.0, 1063.0, 1104.0, 1201.0, 1390.0, 1459.0, 1460.0, 1602.0, 1663.0, 1820.0, 1911.0, 1958.0, 1959.0, 2021.0, 2099.0, 2118.0, 2139.0, 2140.0, 2178.0, 2203.0, 2237.0, 2255.0, 2256.0, 2295.0, 2300.0, 2305.0, 2307.0, 2309.0, 2354.0, 2521.0, 2644.0, 2690.0, 2736.0, 2960.0, 2966.0, 2968.0, 3006.0, 3008.0, 3018.0, 3038.0, 3175.0, 3191.0, 3305.0, 3309.0, 3320.0, 3364.0, 3398.0, 3550.0, 3608.0, 3615.0, 3621.0, 3662.0, 3702.0, 3716.0, 3725.0, 3735.0, 3858.0, 4017.0, 4081.0, 4086.0, 4171.0, 4188.0, 4210.0, 4223.0, 4236.0, 4330.0, 4438.0, 4494.0, 4495.0, 4504.0, 4582.0, 4776.0, 4824.0, 4901.0, 4929.0, 4998.0, 5036.0, 5042.0, 5093.0, 5226.0, 5272.0, 5314.0, 5316.0, 5317.0, 5326.0, 5366.0, 5429.0, 5437.0, 5439.0, 5452.0, 5564.0, 5587.0, 5596.0, 5692.0, 5693.0, 5694.0, 5727.0, 5816.0, 5915.0, 5936.0, 5982.0, 5987.0, 5997.0, 6271.0, 6294.0, 6314.0, 6419.0, 6427.0, 6606.0, 6607.0, 6628.0, 6634.0, 6659.0, 6664.0, 6790.0, 6795.0, 6908.0, 6945.0, 7022.0, 7024.0, 7025.0, 7026.0, 7071.0, 7189.0, 7227.0, 7268.0, 7272.0, 7291.0, 7294.0, 7314.0, 7316.0, 7335.0, 7372.0, 7375.0, 7415.0, 7421.0, 7549.0, 7553.0, 7568.0, 7571.0, 7580.0, 7582.0, 7617.0, 7627.0, 7652.0, 7691.0, 7704.0, 7710.0, 7711.0, 7718.0, 7728.0, 7730.0, 7761.0, 7849.0, 7965.0, 7975.0, 8028.0, 8214.0, 8293.0, 8330.0, 8335.0, 8339.0, 8340.0, 8342.0, 8343.0, 8347.0, 8353.0, 8357.0, 8359.0, 8360.0, 8361.0, 8362.0, 8364.0, 8365.0, 8553.0, 8569.0, 8609.0, 8650.0, 8761.0, 8772.0, 8812.0, 8815.0, 8839.0, 8846.0, 8859.0, 8893.0, 8896.0, 9125.0, 9133.0, 9402.0, 9425.0, 9555.0, 9633.0, 9636.0, 9641.0, 9659.0, 9667.0, 9700.0, 9730.0, 9733.0, 9734.0, 9775.0, 9782.0, 9863.0, 9913.0, 9928.0, 9935.0, 9967.0, 10011.0, 10082.0, 10123.0, 10124.0, 10127.0, 10189.0, 10217.0, 10221.0, 10229.0, 10253.0, 10270.0, 10450.0, 10488.0, 10520.0, 10620.0, 10664.0, 10713.0, 10781.0, 10901.0, 10957.0, 10963.0, 10974.0, 10978.0, 11143.0, 11144.0, 11156.0, 11170.0, 11259.0, 11267.0, 11269.0, 11274.0, 11325.0, 11329.0, 22809.0, 22850.0, 23013.0, 23049.0, 23099.0, 23175.0, 23210.0, 23316.0, 23404.0, 23421.0, 23541.0, 23619.0, 23660.0, 25764.0, 25776.0, 25798.0, 25806.0, 25865.0, 25888.0, 25942.0, 25966.0, 26149.0, 26152.0, 26228.0, 26298.0, 26508.0, 26974.0, 27097.0, 27098.0, 27335.0, 28989.0, 28992.0, 29082.0, 29109.0, 29777.0, 29994.0, 30813.0, 50507.0, 50511.0, 51142.0, 51147.0, 51265.0, 51278.0, 51329.0, 51351.0, 51493.0, 51513.0, 51514.0, 51529.0, 51530.0, 51533.0, 51545.0, 51686.0, 51734.0, 51755.0, 54093.0, 54345.0, 54617.0, 54737.0, 54807.0, 54856.0, 54859.0, 54883.0, 54888.0, 54927.0, 54937.0, 54952.0, 54980.0, 55038.0, 55070.0, 55147.0, 55170.0, 55177.0, 55208.0, 55249.0, 55272.0, 55308.0, 55422.0, 55509.0, 55628.0, 55644.0, 55693.0, 55775.0, 55795.0, 55802.0, 55811.0, 55856.0, 55888.0, 56146.0, 56163.0, 56903.0, 56911.0, 57117.0, 57167.0, 57335.0, 57461.0, 57478.0, 57615.0, 57710.0, 57713.0, 57801.0, 58492.0, 58497.0, 60386.0, 64151.0, 64288.0, 64321.0, 64518.0, 64782.0, 64783.0, 64859.0, 64940.0, 65251.0, 78995.0, 79081.0, 79175.0, 79192.0, 79230.0, 79711.0, 79744.0, 79788.0, 79816.0, 79818.0, 79882.0, 80011.0, 80150.0, 80317.0, 80755.0, 81606.0, 81620.0, 81786.0, 81931.0, 83480.0, 83595.0, 83607.0, 83860.0, 84072.0, 84159.0, 84226.0, 84285.0, 84313.0, 84456.0, 84517.0, 84519.0, 84700.0, 84790.0, 84812.0, 84851.0, 84901.0, 84914.0, 84930.0, 85236.0, 85366.0, 85376.0, 90233.0, 90333.0, 90381.0, 90529.0, 90589.0, 91156.0, 91603.0, 92285.0, 92312.0, 92797.0, 92815.0, 93492.0, 93973.0, 94234.0, 113835.0, 116092.0, 116412.0, 118472.0, 121274.0, 121504.0, 122953.0, 123036.0, 123879.0, 124535.0, 125150.0, 126074.0, 126375.0, 126393.0, 126520.0, 127665.0, 134728.0, 135138.0, 140576.0, 143570.0, 143689.0, 146279.0, 147699.0, 148479.0, 148523.0, 149428.0, 149563.0, 150280.0, 150684.0, 153572.0, 158431.0, 162963.0, 162967.0, 163071.0, 163732.0, 166793.0, 166815.0, 171024.0, 196446.0, 196513.0, 200765.0, 201181.0, 201501.0, 202333.0, 221120.0, 221481.0, 222696.0, 222698.0, 255403.0, 259266.0, 266743.0, 282890.0, 283078.0, 283807.0, 284058.0, 284390.0, 285051.0, 285346.0, 285989.0, 286151.0, 317772.0, 333929.0, 339559.0, 340152.0, 342909.0, 344387.0, 346389.0, 347902.0, 348327.0, 353088.0, 373863.0, 388112.0, 388559.0, 388585.0, 389119.0, 389136.0, 390010.0, 400713.0, 400720.0, 401541.0, 407046.0, 440672.0, 441951.0, 442319.0, 493861.0, 552900.0, 554313.0, 642517.0, 642636.0, 644890.0, 646915.0, 653427.0, 654231.0, 654254.0, 654483.0, 728492.0, 728642.0, 729092.0, 100129583.0, 100131539.0, 100289635.0, 100293516.0, 100529215.0, 102724560.0, 109504726.0
GO:0000786	CC	e	nucleosome	26/2308	107/29107	1.95373e-07	3	26	0.000171147	3006.0, 3008.0, 3018.0, 3662.0, 8330.0, 8335.0, 8339.0, 8340.0, 8342.0, 8343.0, 8347.0, 8353.0, 8357.0, 8359.0, 8360.0, 8361.0, 8362.0, 8364.0, 8365.0, 9555.0, 54737.0, 85236.0, 92815.0, 121504.0, 317772.0, 554313.0
GO:0005654	CC	e	nucleoplasm	380/2308	3805/29107	9.70577e-07	2	380	0.000566817	47.0, 211.0, 275.0, 330.0, 645.0, 699.0, 874.0, 890.0, 983.0, 993.0, 1063.0, 1104.0, 1238.0, 1355.0, 1459.0, 1460.0, 1477.0, 1605.0, 1663.0, 1820.0, 1911.0, 1958.0, 1959.0, 2099.0, 2118.0, 2139.0, 2140.0, 2178.0, 2224.0, 2237.0, 2288.0, 2305.0, 2309.0, 2324.0, 2354.0, 2521.0, 2587.0, 2644.0, 2645.0, 2646.0, 2731.0, 2736.0, 2960.0, 2966.0, 2968.0, 3018.0, 3191.0, 3305.0, 3320.0, 3357.0, 3364.0, 3398.0, 3550.0, 3600.0, 3608.0, 3662.0, 3725.0, 4017.0, 4084.0, 4086.0, 4171.0, 4210.0, 4236.0, 4301.0, 4794.0, 4824.0, 4901.0, 4929.0, 4940.0, 4998.0, 5093.0, 5243.0, 5244.0, 5272.0, 5317.0, 5325.0, 5373.0, 5429.0, 5437.0, 5439.0, 5452.0, 5564.0, 5596.0, 5608.0, 5625.0, 5692.0, 5693.0, 5694.0, 5744.0, 5822.0, 5915.0, 5936.0, 5982.0, 5987.0, 6017.0, 6204.0, 6231.0, 6234.0, 6258.0, 6271.0, 6294.0, 6314.0, 6396.0, 6427.0, 6478.0, 6493.0, 6606.0, 6607.0, 6628.0, 6631.0, 6634.0, 6645.0, 6659.0, 6664.0, 6790.0, 6838.0, 6875.0, 6908.0, 6924.0, 6945.0, 7022.0, 7024.0, 7025.0, 7026.0, 7227.0, 7268.0, 7291.0, 7307.0, 7314.0, 7316.0, 7335.0, 7389.0, 7415.0, 7421.0, 7706.0, 7728.0, 7849.0, 7975.0, 7988.0, 8028.0, 8339.0, 8340.0, 8342.0, 8343.0, 8347.0, 8353.0, 8357.0, 8359.0, 8360.0, 8361.0, 8362.0, 8364.0, 8365.0, 8436.0, 8569.0, 8576.0, 8609.0, 8631.0, 8812.0, 8815.0, 8846.0, 8896.0, 9020.0, 9099.0, 9342.0, 9402.0, 9429.0, 9441.0, 9533.0, 9555.0, 9636.0, 9641.0, 9667.0, 9692.0, 9730.0, 9733.0, 9734.0, 9775.0, 9790.0, 9830.0, 9913.0, 9967.0, 9972.0, 10011.0, 10100.0, 10124.0, 10171.0, 10189.0, 10220.0, 10270.0, 10324.0, 10450.0, 10488.0, 10557.0, 10562.0, 10572.0, 10620.0, 10664.0, 10713.0, 10775.0, 10974.0, 10978.0, 11143.0, 11211.0, 11267.0, 11269.0, 11325.0, 22809.0, 22932.0, 23013.0, 23016.0, 23049.0, 23059.0, 23117.0, 23175.0, 23210.0, 23212.0, 23397.0, 23404.0, 23421.0, 23460.0, 23541.0, 25764.0, 25776.0, 25865.0, 25875.0, 25888.0, 25895.0, 25929.0, 25942.0, 26010.0, 26095.0, 26108.0, 26228.0, 26298.0, 26508.0, 28987.0, 28989.0, 28992.0, 29105.0, 29109.0, 29959.0, 50507.0, 51147.0, 51278.0, 51493.0, 51504.0, 51513.0, 51514.0, 51529.0, 51530.0, 51533.0, 51686.0, 51755.0, 51780.0, 54221.0, 54432.0, 54458.0, 54617.0, 54737.0, 54856.0, 54883.0, 54888.0, 54913.0, 54957.0, 54980.0, 54984.0, 55038.0, 55170.0, 55249.0, 55252.0, 55272.0, 55308.0, 55341.0, 55505.0, 55509.0, 55644.0, 55693.0, 55775.0, 55840.0, 55971.0, 56413.0, 56672.0, 57117.0, 57167.0, 57215.0, 57228.0, 57461.0, 57673.0, 57696.0, 57713.0, 57720.0, 64105.0, 64321.0, 64425.0, 64782.0, 64783.0, 64858.0, 64859.0, 64949.0, 64960.0, 79760.0, 79843.0, 79897.0, 79902.0, 80119.0, 80185.0, 80263.0, 80306.0, 80317.0, 80746.0, 81491.0, 81608.0, 81620.0, 83595.0, 83860.0, 83892.0, 84126.0, 84159.0, 84172.0, 84174.0, 84285.0, 84305.0, 84313.0, 84456.0, 84930.0, 85236.0, 90381.0, 91442.0, 91582.0, 91603.0, 91689.0, 93973.0, 114034.0, 114049.0, 116092.0, 121274.0, 121504.0, 122704.0, 124944.0, 125476.0, 129607.0, 143570.0, 148479.0, 150280.0, 150684.0, 152189.0, 159963.0, 163732.0, 166793.0, 171024.0, 221120.0, 246329.0, 253769.0, 284058.0, 285989.0, 339448.0, 340152.0, 373863.0, 387032.0, 388585.0, 401541.0, 440345.0, 440348.0, 440353.0, 493861.0, 554313.0, 613037.0, 642778.0, 642799.0, 653689.0, 728734.0, 728741.0, 728888.0, 729978.0, 790955.0, 100288332.0, 101059953.0, 102724159.0, 102724594.0
GO:0005739	CC	e	mitochondrion	151/2308	1307/29107	2.84391e-06	5	151	0.00124563	33.0, 36.0, 211.0, 275.0, 498.0, 506.0, 521.0, 637.0, 708.0, 983.0, 1329.0, 1351.0, 1355.0, 1719.0, 2139.0, 2232.0, 2237.0, 2288.0, 2309.0, 2395.0, 2645.0, 2646.0, 2690.0, 2731.0, 2936.0, 3309.0, 3313.0, 3320.0, 3712.0, 3735.0, 4084.0, 4701.0, 5105.0, 5106.0, 5366.0, 5625.0, 5692.0, 5827.0, 5997.0, 6150.0, 6271.0, 6341.0, 6389.0, 6648.0, 6659.0, 7022.0, 7314.0, 8209.0, 8846.0, 9692.0, 10270.0, 10456.0, 10562.0, 10588.0, 10667.0, 10901.0, 10965.0, 10989.0, 22921.0, 23107.0, 23395.0, 23409.0, 23438.0, 23600.0, 25813.0, 25875.0, 25880.0, 25902.0, 26228.0, 26519.0, 29074.0, 29960.0, 50486.0, 50507.0, 51004.0, 51027.0, 51142.0, 51204.0, 51205.0, 51264.0, 51651.0, 51657.0, 51751.0, 53343.0, 54888.0, 54927.0, 54948.0, 54949.0, 54977.0, 54984.0, 54995.0, 55066.0, 55177.0, 55316.0, 55811.0, 56616.0, 56624.0, 56652.0, 57546.0, 60493.0, 63875.0, 63970.0, 64432.0, 64949.0, 64960.0, 64969.0, 64979.0, 64981.0, 65003.0, 79590.0, 79594.0, 79843.0, 80119.0, 83875.0, 83982.0, 84266.0, 84273.0, 84545.0, 84681.0, 84709.0, 84842.0, 84987.0, 90529.0, 90639.0, 91543.0, 91574.0, 91689.0, 92292.0, 92399.0, 116540.0, 116541.0, 118980.0, 122704.0, 126328.0, 129607.0, 132001.0, 137872.0, 150763.0, 162417.0, 221120.0, 255027.0, 283459.0, 346389.0, 373863.0, 387787.0, 644096.0, 729533.0, 751071.0, 790955.0, 102724023.0, 109703458.0
GO:0000228	CC	e	nuclear chromosome	14/2308	52/29107	3.70287e-05	6	14	0.0129748	3550.0, 3725.0, 8353.0, 8357.0, 8359.0, 8360.0, 8361.0, 8362.0, 8364.0, 8365.0, 9555.0, 54984.0, 121504.0, 554313.0
GO:0005892	CC	e	acetylcholine-gated channel complex	7/2308	16/29107	0.000117649	5	7	0.0295586	1135.0, 1138.0, 1139.0, 1143.0, 1145.0, 8973.0, 89832.0
GO:0005759	CC	e	mitochondrial matrix	52/2308	381/29107	0.000118099	5	52	0.0295586	33.0, 36.0, 211.0, 275.0, 498.0, 506.0, 708.0, 983.0, 2232.0, 2309.0, 2395.0, 2647.0, 2731.0, 2936.0, 3313.0, 3712.0, 3735.0, 5106.0, 5625.0, 6041.0, 6648.0, 9692.0, 10588.0, 10667.0, 10965.0, 23395.0, 23409.0, 23438.0, 25902.0, 29960.0, 51166.0, 51205.0, 51657.0, 53343.0, 54949.0, 55066.0, 55856.0, 56652.0, 57107.0, 57546.0, 60493.0, 63970.0, 83875.0, 84266.0, 91689.0, 92399.0, 92935.0, 137872.0, 162417.0, 387787.0, 644096.0, 109703458.0
GO:0035658	CC	e	Mon1-Ccz1 complex	4/2308	5/29107	0.000184701	2	4	0.0399231	22879.0, 29919.0, 51622.0, 221960.0
GO:0005737	CC	e	cytoplasm	438/2308	4713/29107	0.000205085	2	438	0.0399231	70.0, 150.0, 213.0, 290.0, 306.0, 330.0, 338.0, 348.0, 364.0, 445.0, 662.0, 708.0, 833.0, 875.0, 890.0, 919.0, 947.0, 983.0, 993.0, 1063.0, 1104.0, 1201.0, 1314.0, 1390.0, 1460.0, 1491.0, 1602.0, 1605.0, 1652.0, 1663.0, 1687.0, 1906.0, 1958.0, 1959.0, 1967.0, 2099.0, 2125.0, 2140.0, 2172.0, 2191.0, 2203.0, 2224.0, 2255.0, 2256.0, 2288.0, 2309.0, 2644.0, 2646.0, 2661.0, 2692.0, 2733.0, 2768.0, 2944.0, 2946.0, 2998.0, 3038.0, 3067.0, 3081.0, 3191.0, 3305.0, 3309.0, 3313.0, 3320.0, 3357.0, 3398.0, 3550.0, 3589.0, 3600.0, 3615.0, 3716.0, 3834.0, 3858.0, 4086.0, 4171.0, 4188.0, 4192.0, 4210.0, 4223.0, 4311.0, 4430.0, 4494.0, 4495.0, 4504.0, 4648.0, 4794.0, 4901.0, 4929.0, 4940.0, 5036.0, 5042.0, 5093.0, 5105.0, 5147.0, 5244.0, 5271.0, 5272.0, 5314.0, 5316.0, 5317.0, 5420.0, 5443.0, 5452.0, 5564.0, 5596.0, 5630.0, 5635.0, 5649.0, 5744.0, 5774.0, 5797.0, 5816.0, 5827.0, 5837.0, 5915.0, 5936.0, 5987.0, 5997.0, 6258.0, 6271.0, 6311.0, 6427.0, 6478.0, 6538.0, 6606.0, 6607.0, 6628.0, 6645.0, 6659.0, 6695.0, 6780.0, 6795.0, 6799.0, 6875.0, 6908.0, 6945.0, 7010.0, 7189.0, 7225.0, 7268.0, 7272.0, 7294.0, 7314.0, 7316.0, 7335.0, 7372.0, 7375.0, 7415.0, 7422.0, 7472.0, 7535.0, 8436.0, 8490.0, 8553.0, 8569.0, 8576.0, 8631.0, 8650.0, 8711.0, 8761.0, 8772.0, 8815.0, 8846.0, 8893.0, 8909.0, 9098.0, 9099.0, 9127.0, 9133.0, 9231.0, 9342.0, 9402.0, 9425.0, 9633.0, 9636.0, 9641.0, 9659.0, 9667.0, 9700.0, 9730.0, 9733.0, 9734.0, 9775.0, 9830.0, 9836.0, 9863.0, 10008.0, 10011.0, 10023.0, 10123.0, 10124.0, 10189.0, 10221.0, 10225.0, 10324.0, 10328.0, 10342.0, 10426.0, 10450.0, 10487.0, 10533.0, 10572.0, 10584.0, 10588.0, 10667.0, 10673.0, 10750.0, 10938.0, 11156.0, 11158.0, 11170.0, 11211.0, 11259.0, 11267.0, 11269.0, 11325.0, 11329.0, 22879.0, 22899.0, 22921.0, 22929.0, 22952.0, 23007.0, 23049.0, 23107.0, 23175.0, 23205.0, 23210.0, 23353.0, 23404.0, 23421.0, 23475.0, 23541.0, 23600.0, 23729.0, 25764.0, 25806.0, 25865.0, 25895.0, 25929.0, 25941.0, 25974.0, 26010.0, 26095.0, 26228.0, 26281.0, 26508.0, 27436.0, 28989.0, 29082.0, 29105.0, 29109.0, 29125.0, 29775.0, 29959.0, 30815.0, 50865.0, 51020.0, 51205.0, 51255.0, 51265.0, 51278.0, 51493.0, 51626.0, 51686.0, 54221.0, 54361.0, 54737.0, 54888.0, 54903.0, 54915.0, 54920.0, 54937.0, 54952.0, 54981.0, 55066.0, 55137.0, 55171.0, 55177.0, 55208.0, 55249.0, 55316.0, 55330.0, 55612.0, 55644.0, 55655.0, 55775.0, 55795.0, 55802.0, 55811.0, 56163.0, 56165.0, 56925.0, 56940.0, 56995.0, 57147.0, 57167.0, 57494.0, 57728.0, 57821.0, 58497.0, 63826.0, 63894.0, 64151.0, 64167.0, 64411.0, 64858.0, 79029.0, 79132.0, 79663.0, 79711.0, 79760.0, 79801.0, 79834.0, 79882.0, 80114.0, 80150.0, 80210.0, 80317.0, 80323.0, 80755.0, 81551.0, 81606.0, 81786.0, 81846.0, 83449.0, 83480.0, 83481.0, 83595.0, 84077.0, 84174.0, 84220.0, 84305.0, 84313.0, 84517.0, 84681.0, 84766.0, 84790.0, 84851.0, 84901.0, 84930.0, 85364.0, 85366.0, 85376.0, 91893.0, 92610.0, 92797.0, 93323.0, 112483.0, 113246.0, 113278.0, 114034.0, 114609.0, 115908.0, 122786.0, 123207.0, 123879.0, 126393.0, 126520.0, 129607.0, 130951.0, 132014.0, 134728.0, 140469.0, 140576.0, 140578.0, 143570.0, 143689.0, 144983.0, 146547.0, 149013.0, 149428.0, 149563.0, 150684.0, 152015.0, 152189.0, 154197.0, 160287.0, 163732.0, 164592.0, 166793.0, 168002.0, 168433.0, 196483.0, 197358.0, 200030.0, 219595.0, 219621.0, 221400.0, 255027.0, 259266.0, 285051.0, 285190.0, 338323.0, 340719.0, 344387.0, 346389.0, 373863.0, 374969.0, 375316.0, 375593.0, 378108.0, 378925.0, 388419.0, 388743.0, 389084.0, 389119.0, 391712.0, 400966.0, 407046.0, 415116.0, 440193.0, 440672.0, 441951.0, 493861.0, 542767.0, 552900.0, 645432.0, 647135.0, 653489.0, 653689.0, 654231.0, 654483.0, 727851.0, 728233.0, 728642.0, 728841.0, 729540.0, 729857.0, 100037417.0, 100129583.0, 100288142.0, 100462977.0, 100462981.0, 100463486.0, 100506084.0, 100506742.0, 101060684.0, 102724560.0
GO:0005762	CC	e	mitochondrial large ribosomal subunit	13/2308	54/29107	0.000239175	6	13	0.0419035	6150.0, 29074.0, 51264.0, 54948.0, 63875.0, 64979.0, 64981.0, 65003.0, 79590.0, 84545.0, 116540.0, 116541.0, 122704.0
GO:0000978	MF	e	RNA polymerase II cis-regulatory region sequence-specific DNA binding	144/2308	1178/29107	1.94479e-07	9	144	0.000429603	429.0, 1390.0, 1602.0, 1958.0, 1959.0, 2099.0, 2118.0, 2295.0, 2300.0, 2307.0, 2309.0, 2354.0, 2736.0, 3175.0, 3662.0, 3725.0, 4084.0, 4086.0, 4223.0, 4582.0, 4776.0, 4824.0, 4901.0, 4929.0, 5316.0, 5325.0, 5452.0, 5915.0, 5993.0, 6258.0, 6294.0, 6659.0, 6664.0, 6908.0, 6945.0, 7022.0, 7024.0, 7025.0, 7026.0, 7071.0, 7421.0, 7549.0, 7553.0, 7571.0, 7580.0, 7582.0, 7617.0, 7652.0, 7691.0, 7704.0, 7710.0, 7711.0, 7718.0, 7728.0, 7753.0, 7761.0, 7849.0, 7975.0, 7988.0, 8553.0, 8576.0, 8609.0, 9935.0, 9967.0, 10127.0, 10488.0, 10520.0, 10664.0, 23316.0, 23660.0, 25806.0, 25888.0, 26149.0, 26298.0, 26508.0, 26974.0, 51351.0, 51545.0, 54345.0, 54807.0, 54937.0, 55422.0, 55509.0, 55888.0, 57167.0, 57215.0, 57335.0, 57615.0, 57801.0, 64288.0, 64321.0, 65251.0, 79192.0, 79744.0, 79788.0, 79818.0, 80317.0, 81931.0, 83595.0, 84914.0, 90233.0, 90333.0, 92285.0, 94234.0, 113835.0, 116412.0, 121274.0, 122953.0, 124535.0, 126375.0, 127665.0, 148523.0, 153572.0, 158431.0, 162963.0, 162967.0, 163071.0, 166793.0, 201501.0, 222696.0, 255403.0, 266743.0, 282890.0, 283078.0, 284390.0, 285346.0, 285989.0, 333929.0, 342909.0, 348327.0, 353088.0, 387032.0, 388112.0, 388559.0, 388585.0, 390010.0, 400713.0, 400720.0, 442319.0, 646915.0, 653427.0, 654254.0, 100289635.0, 109504726.0
GO:0000981	MF	e	DNA-binding transcription factor activity, RNA polymerase II-specific	146/2308	1241/29107	1.57669e-06	3	146	0.00232193	429.0, 1390.0, 1602.0, 1958.0, 1959.0, 2099.0, 2118.0, 2295.0, 2300.0, 2305.0, 2307.0, 2309.0, 2354.0, 2736.0, 3175.0, 3662.0, 3725.0, 4084.0, 4086.0, 4223.0, 4776.0, 4824.0, 4901.0, 4929.0, 5093.0, 5316.0, 5326.0, 5452.0, 5915.0, 5993.0, 6258.0, 6493.0, 6659.0, 6664.0, 6945.0, 7022.0, 7024.0, 7071.0, 7291.0, 7421.0, 7549.0, 7553.0, 7568.0, 7571.0, 7580.0, 7617.0, 7627.0, 7691.0, 7710.0, 7711.0, 7718.0, 7728.0, 7730.0, 7753.0, 7761.0, 7849.0, 7975.0, 8553.0, 8609.0, 9935.0, 10127.0, 10488.0, 10520.0, 10781.0, 22809.0, 22850.0, 23099.0, 23316.0, 23619.0, 23660.0, 25806.0, 26152.0, 26298.0, 26508.0, 26974.0, 30813.0, 51351.0, 51513.0, 54345.0, 54807.0, 54937.0, 55422.0, 55509.0, 55888.0, 57167.0, 57215.0, 57335.0, 57615.0, 57801.0, 58492.0, 64288.0, 64321.0, 79175.0, 79192.0, 79230.0, 79744.0, 79788.0, 79818.0, 80317.0, 81931.0, 83595.0, 84914.0, 90233.0, 90333.0, 90589.0, 94234.0, 113835.0, 116412.0, 118472.0, 121274.0, 122953.0, 126375.0, 127665.0, 153572.0, 162963.0, 162967.0, 163071.0, 201501.0, 222696.0, 255403.0, 266743.0, 282890.0, 283078.0, 285346.0, 285989.0, 333929.0, 339559.0, 342909.0, 348327.0, 353088.0, 387032.0, 388112.0, 388559.0, 388585.0, 390010.0, 400713.0, 400720.0, 442319.0, 646915.0, 653427.0, 654254.0, 100131539.0, 100289635.0, 100293516.0, 100529215.0, 109504726.0
GO:0033038	MF	e	bitter taste receptor activity	9/2308	20/29107	9.14387e-06	5	9	0.0100994	50831.0, 50832.0, 50835.0, 50836.0, 50839.0, 54429.0, 259289.0, 259292.0, 259296.0
GO:0001227	MF	e	DNA-binding transcription repressor activity, RNA polymerase II-specific	47/2308	308/29107	1.62249e-05	4	47	0.0143363	429.0, 1390.0, 1602.0, 2307.0, 2309.0, 3725.0, 4084.0, 4776.0, 5325.0, 6945.0, 7022.0, 7025.0, 7227.0, 7568.0, 7627.0, 7704.0, 7728.0, 7730.0, 7753.0, 7975.0, 8553.0, 10127.0, 10664.0, 10781.0, 23316.0, 23619.0, 25806.0, 26152.0, 26508.0, 51513.0, 55509.0, 57215.0, 58492.0, 79175.0, 79192.0, 79230.0, 80317.0, 94234.0, 122953.0, 153572.0, 166793.0, 333929.0, 339559.0, 388585.0, 100131539.0, 100293516.0, 100529215.0
GO:0046872	MF	e	metal ion binding	235/2308	2297/29107	3.94611e-05	4	235	0.0290565	47.0, 114.0, 249.0, 330.0, 480.0, 833.0, 875.0, 1300.0, 1301.0, 1329.0, 1460.0, 1534.0, 1663.0, 1815.0, 1959.0, 2021.0, 2132.0, 2140.0, 2203.0, 2222.0, 2224.0, 2521.0, 2768.0, 2769.0, 2960.0, 3043.0, 3048.0, 3081.0, 3615.0, 3621.0, 3702.0, 3716.0, 3955.0, 4081.0, 4086.0, 4171.0, 4494.0, 4495.0, 4504.0, 4832.0, 4892.0, 4940.0, 4998.0, 5325.0, 5326.0, 5373.0, 5429.0, 5587.0, 5649.0, 5987.0, 6041.0, 6769.0, 6891.0, 7071.0, 7079.0, 7307.0, 7375.0, 7553.0, 7568.0, 7571.0, 7580.0, 7582.0, 7617.0, 7627.0, 7652.0, 7691.0, 7704.0, 7706.0, 7710.0, 7711.0, 7718.0, 7728.0, 7730.0, 7753.0, 8028.0, 8569.0, 8747.0, 9099.0, 9633.0, 9692.0, 9734.0, 9744.0, 9972.0, 10127.0, 10156.0, 10217.0, 10229.0, 10417.0, 10520.0, 10572.0, 10588.0, 10781.0, 22850.0, 22901.0, 22929.0, 23049.0, 23099.0, 23536.0, 25865.0, 25888.0, 26108.0, 26149.0, 26152.0, 26301.0, 26872.0, 26974.0, 27115.0, 28987.0, 29994.0, 51020.0, 51136.0, 51147.0, 51255.0, 51283.0, 51292.0, 51493.0, 51533.0, 51545.0, 51780.0, 54807.0, 54894.0, 54981.0, 55252.0, 55316.0, 55351.0, 55644.0, 55693.0, 55856.0, 55888.0, 56163.0, 56165.0, 56903.0, 57117.0, 57167.0, 57335.0, 57494.0, 57546.0, 57615.0, 58492.0, 58497.0, 64174.0, 64288.0, 64411.0, 65251.0, 79038.0, 79175.0, 79230.0, 79594.0, 79695.0, 79744.0, 79788.0, 79818.0, 79882.0, 79897.0, 80317.0, 80755.0, 81562.0, 83860.0, 83875.0, 84033.0, 84172.0, 84266.0, 84842.0, 84914.0, 90233.0, 90333.0, 90589.0, 91445.0, 91543.0, 91703.0, 92285.0, 92312.0, 93100.0, 93589.0, 113835.0, 114034.0, 116412.0, 118472.0, 121274.0, 126375.0, 127665.0, 137872.0, 144193.0, 148479.0, 148811.0, 151313.0, 154197.0, 158326.0, 158431.0, 162963.0, 162967.0, 163071.0, 166793.0, 168433.0, 170692.0, 201501.0, 202374.0, 219595.0, 222696.0, 246329.0, 255403.0, 282890.0, 283755.0, 284390.0, 285346.0, 285498.0, 285989.0, 286151.0, 339559.0, 340152.0, 341640.0, 342909.0, 348327.0, 353088.0, 374659.0, 378925.0, 387032.0, 388559.0, 400713.0, 400720.0, 440672.0, 441250.0, 442319.0, 642517.0, 643136.0, 646915.0, 654254.0, 729092.0, 100131539.0, 100271927.0, 100289635.0, 100293516.0, 100529215.0, 102724560.0, 102724594.0
GO:0008527	MF	e	taste receptor activity	7/2308	15/29107	7.10456e-05	4	7	0.032127	50831.0, 50832.0, 50835.0, 50836.0, 50839.0, 54429.0, 259289.0
GO:0015464	MF	e	acetylcholine receptor activity	7/2308	15/29107	7.10456e-05	5	7	0.032127	1135.0, 1138.0, 1139.0, 1143.0, 1145.0, 8973.0, 89832.0
GO:0046982	MF	e	protein heterodimerization activity	47/2308	326/29107	7.21601e-05	4	47	0.032127	114.0, 150.0, 858.0, 1104.0, 2132.0, 3018.0, 3073.0, 3592.0, 3858.0, 4929.0, 5596.0, 6493.0, 6519.0, 6790.0, 6875.0, 6945.0, 8322.0, 8330.0, 8335.0, 8339.0, 8340.0, 8342.0, 8343.0, 8347.0, 8353.0, 8357.0, 8359.0, 8360.0, 8361.0, 8362.0, 8364.0, 8365.0, 8553.0, 9555.0, 9913.0, 51504.0, 54937.0, 57107.0, 83860.0, 85236.0, 92815.0, 114049.0, 121504.0, 152015.0, 266743.0, 317772.0, 554313.0
GO:0030170	MF	e	pyridoxal phosphate binding	14/2308	55/29107	7.27183e-05	5	14	0.032127	211.0, 213.0, 875.0, 1491.0, 2731.0, 3067.0, 5837.0, 23042.0, 51166.0, 55034.0, 55258.0, 63826.0, 283970.0, 102724560.0
GO:0005515	MF	e	protein binding	1073/2308	12418/29107	0.000113007	2	1073	0.0453879	33.0, 47.0, 58.0, 136.0, 150.0, 191.0, 211.0, 213.0, 249.0, 330.0, 334.0, 338.0, 341.0, 348.0, 362.0, 364.0, 366.0, 372.0, 429.0, 445.0, 480.0, 498.0, 506.0, 521.0, 533.0, 582.0, 637.0, 645.0, 662.0, 699.0, 708.0, 799.0, 833.0, 858.0, 874.0, 875.0, 881.0, 890.0, 919.0, 921.0, 923.0, 947.0, 983.0, 993.0, 1039.0, 1063.0, 1104.0, 1133.0, 1138.0, 1139.0, 1143.0, 1164.0, 1201.0, 1238.0, 1282.0, 1300.0, 1308.0, 1314.0, 1329.0, 1351.0, 1355.0, 1390.0, 1427.0, 1459.0, 1460.0, 1477.0, 1490.0, 1491.0, 1508.0, 1534.0, 1543.0, 1602.0, 1605.0, 1635.0, 1638.0, 1645.0, 1663.0, 1687.0, 1690.0, 1807.0, 1815.0, 1820.0, 1828.0, 1906.0, 1911.0, 1958.0, 1959.0, 1967.0, 2009.0, 2021.0, 2038.0, 2099.0, 2118.0, 2132.0, 2139.0, 2140.0, 2160.0, 2191.0, 2199.0, 2203.0, 2222.0, 2224.0, 2237.0, 2255.0, 2256.0, 2264.0, 2267.0, 2288.0, 2305.0, 2309.0, 2324.0, 2328.0, 2354.0, 2395.0, 2521.0, 2587.0, 2644.0, 2645.0, 2646.0, 2647.0, 2690.0, 2692.0, 2733.0, 2736.0, 2741.0, 2768.0, 2790.0, 2946.0, 2949.0, 2960.0, 2966.0, 2968.0, 2992.0, 3006.0, 3008.0, 3018.0, 3038.0, 3039.0, 3040.0, 3043.0, 3048.0, 3067.0, 3073.0, 3081.0, 3119.0, 3191.0, 3305.0, 3309.0, 3313.0, 3320.0, 3357.0, 3364.0, 3385.0, 3398.0, 3480.0, 3550.0, 3589.0, 3592.0, 3600.0, 3608.0, 3615.0, 3621.0, 3624.0, 3625.0, 3662.0, 3702.0, 3712.0, 3716.0, 3718.0, 3725.0, 3735.0, 3783.0, 3818.0, 3821.0, 3822.0, 3858.0, 3880.0, 3932.0, 4017.0, 4038.0, 4081.0, 4084.0, 4086.0, 4134.0, 4171.0, 4188.0, 4192.0, 4210.0, 4223.0, 4236.0, 4301.0, 4311.0, 4330.0, 4356.0, 4430.0, 4438.0, 4494.0, 4495.0, 4504.0, 4548.0, 4582.0, 4648.0, 4701.0, 4703.0, 4776.0, 4794.0, 4803.0, 4824.0, 4832.0, 4892.0, 4901.0, 4914.0, 4922.0, 4929.0, 4940.0, 4998.0, 5036.0, 5042.0, 5093.0, 5106.0, 5147.0, 5243.0, 5244.0, 5271.0, 5272.0, 5314.0, 5316.0, 5317.0, 5325.0, 5326.0, 5366.0, 5373.0, 5420.0, 5429.0, 5439.0, 5443.0, 5554.0, 5564.0, 5587.0, 5596.0, 5608.0, 5630.0, 5635.0, 5660.0, 5692.0, 5693.0, 5694.0, 5727.0, 5738.0, 5744.0, 5774.0, 5795.0, 5797.0, 5827.0, 5837.0, 5878.0, 5936.0, 5982.0, 5987.0, 5993.0, 5997.0, 6017.0, 6041.0, 6048.0, 6150.0, 6169.0, 6176.0, 6204.0, 6231.0, 6234.0, 6251.0, 6258.0, 6271.0, 6273.0, 6294.0, 6311.0, 6314.0, 6341.0, 6349.0, 6363.0, 6389.0, 6396.0, 6419.0, 6427.0, 6441.0, 6452.0, 6462.0, 6478.0, 6515.0, 6517.0, 6519.0, 6527.0, 6606.0, 6607.0, 6628.0, 6631.0, 6634.0, 6645.0, 6648.0, 6653.0, 6659.0, 6695.0, 6713.0, 6769.0, 6780.0, 6790.0, 6795.0, 6799.0, 6834.0, 6838.0, 6891.0, 6908.0, 6924.0, 6945.0, 6997.0, 7010.0, 7022.0, 7024.0, 7025.0, 7026.0, 7060.0, 7071.0, 7125.0, 7189.0, 7203.0, 7225.0, 7227.0, 7268.0, 7272.0, 7291.0, 7294.0, 7307.0, 7314.0, 7316.0, 7335.0, 7375.0, 7389.0, 7415.0, 7421.0, 7422.0, 7423.0, 7436.0, 7472.0, 7535.0, 7549.0, 7568.0, 7571.0, 7580.0, 7582.0, 7627.0, 7704.0, 7706.0, 7711.0, 7718.0, 7728.0, 7730.0, 7753.0, 7784.0, 7849.0, 7851.0, 7965.0, 7975.0, 7988.0, 8028.0, 8214.0, 8293.0, 8322.0, 8330.0, 8335.0, 8339.0, 8340.0, 8343.0, 8347.0, 8353.0, 8357.0, 8359.0, 8360.0, 8361.0, 8362.0, 8364.0, 8365.0, 8436.0, 8490.0, 8503.0, 8553.0, 8569.0, 8576.0, 8631.0, 8647.0, 8650.0, 8663.0, 8668.0, 8711.0, 8747.0, 8761.0, 8772.0, 8812.0, 8815.0, 8839.0, 8840.0, 8893.0, 8896.0, 8972.0, 8973.0, 8987.0, 9020.0, 9048.0, 9060.0, 9098.0, 9099.0, 9125.0, 9133.0, 9231.0, 9244.0, 9289.0, 9308.0, 9342.0, 9356.0, 9402.0, 9425.0, 9429.0, 9441.0, 9476.0, 9482.0, 9532.0, 9533.0, 9550.0, 9555.0, 9562.0, 9636.0, 9641.0, 9659.0, 9667.0, 9700.0, 9721.0, 9730.0, 9733.0, 9734.0, 9744.0, 9775.0, 9779.0, 9782.0, 9784.0, 9830.0, 9836.0, 9863.0, 9885.0, 9913.0, 9928.0, 9935.0, 9945.0, 9967.0, 9972.0, 9992.0, 10008.0, 10011.0, 10023.0, 10052.0, 10082.0, 10100.0, 10123.0, 10124.0, 10127.0, 10171.0, 10189.0, 10217.0, 10219.0, 10220.0, 10221.0, 10229.0, 10237.0, 10253.0, 10270.0, 10324.0, 10326.0, 10328.0, 10335.0, 10342.0, 10406.0, 10417.0, 10426.0, 10450.0, 10456.0, 10487.0, 10488.0, 10533.0, 10557.0, 10562.0, 10572.0, 10578.0, 10598.0, 10620.0, 10654.0, 10664.0, 10667.0, 10673.0, 10686.0, 10699.0, 10713.0, 10750.0, 10775.0, 10781.0, 10938.0, 10952.0, 10954.0, 10957.0, 10963.0, 10965.0, 10966.0, 10974.0, 10978.0, 10989.0, 11077.0, 11136.0, 11143.0, 11144.0, 11147.0, 11153.0, 11156.0, 11158.0, 11170.0, 11211.0, 11267.0, 11269.0, 11272.0, 11274.0, 11325.0, 11329.0, 11333.0, 11337.0, 22809.0, 22850.0, 22879.0, 22899.0, 22921.0, 22929.0, 22934.0, 22943.0, 22981.0, 23002.0, 23013.0, 23016.0, 23049.0, 23059.0, 23099.0, 23107.0, 23117.0, 23141.0, 23175.0, 23210.0, 23212.0, 23344.0, 23348.0, 23353.0, 23397.0, 23404.0, 23409.0, 23421.0, 23432.0, 23438.0, 23463.0, 23475.0, 23545.0, 23557.0, 23619.0, 23660.0, 23780.0, 25764.0, 25776.0, 25798.0, 25806.0, 25813.0, 25865.0, 25875.0, 25880.0, 25888.0, 25895.0, 25929.0, 25941.0, 25942.0, 25974.0, 26003.0, 26093.0, 26108.0, 26146.0, 26152.0, 26228.0, 26261.0, 26508.0, 26519.0, 26973.0, 26974.0, 27040.0, 27095.0, 27097.0, 27202.0, 27243.0, 27335.0, 27348.0, 27436.0, 28956.0, 28987.0, 28989.0, 28992.0, 29074.0, 29082.0, 29100.0, 29105.0, 29109.0, 29775.0, 29777.0, 29919.0, 29948.0, 29959.0, 29990.0, 29994.0, 30813.0, 30815.0, 50486.0, 50507.0, 50511.0, 50613.0, 50617.0, 50836.0, 50839.0, 51004.0, 51020.0, 51027.0, 51142.0, 51147.0, 51204.0, 51233.0, 51241.0, 51249.0, 51255.0, 51259.0, 51264.0, 51265.0, 51278.0, 51283.0, 51292.0, 51329.0, 51398.0, 51399.0, 51493.0, 51504.0, 51506.0, 51513.0, 51514.0, 51529.0, 51530.0, 51533.0, 51545.0, 51622.0, 51626.0, 51651.0, 51657.0, 51676.0, 51686.0, 51734.0, 51738.0, 51755.0, 53343.0, 53833.0, 54065.0, 54103.0, 54221.0, 54429.0, 54432.0, 54458.0, 54520.0, 54617.0, 54707.0, 54737.0, 54793.0, 54797.0, 54883.0, 54887.0, 54894.0, 54903.0, 54913.0, 54914.0, 54915.0, 54920.0, 54922.0, 54927.0, 54949.0, 54952.0, 54956.0, 54957.0, 54964.0, 54980.0, 54981.0, 54984.0, 55007.0, 55024.0, 55034.0, 55038.0, 55069.0, 55070.0, 55081.0, 55092.0, 55137.0, 55146.0, 55147.0, 55150.0, 55170.0, 55171.0, 55177.0, 55204.0, 55208.0, 55249.0, 55272.0, 55273.0, 55282.0, 55308.0, 55328.0, 55330.0, 55505.0, 55508.0, 55509.0, 55532.0, 55620.0, 55644.0, 55655.0, 55661.0, 55686.0, 55693.0, 55775.0, 55795.0, 55798.0, 55802.0, 55840.0, 55856.0, 55888.0, 55920.0, 55971.0, 56005.0, 56477.0, 56616.0, 56672.0, 56911.0, 56925.0, 56937.0, 56992.0, 57096.0, 57107.0, 57117.0, 57126.0, 57147.0, 57167.0, 57215.0, 57216.0, 57228.0, 57335.0, 57381.0, 57461.0, 57673.0, 57696.0, 57713.0, 57728.0, 57801.0, 58488.0, 58492.0, 58497.0, 59352.0, 60493.0, 60685.0, 63826.0, 63875.0, 63894.0, 64105.0, 64151.0, 64175.0, 64321.0, 64411.0, 64425.0, 64518.0, 64762.0, 64782.0, 64783.0, 64858.0, 64859.0, 64979.0, 65003.0, 65251.0, 65265.0, 65987.0, 78995.0, 78998.0, 79038.0, 79047.0, 79132.0, 79175.0, 79571.0, 79591.0, 79594.0, 79658.0, 79663.0, 79711.0, 79744.0, 79754.0, 79760.0, 79801.0, 79816.0, 79818.0, 79834.0, 79843.0, 79844.0, 79850.0, 79882.0, 79902.0, 80011.0, 80195.0, 80274.0, 80306.0, 80317.0, 80323.0, 80350.0, 80704.0, 80746.0, 81501.0, 81543.0, 81562.0, 81606.0, 81608.0, 81620.0, 81786.0, 81846.0, 83460.0, 83461.0, 83595.0, 83734.0, 83860.0, 83892.0, 84033.0, 84072.0, 84126.0, 84159.0, 84172.0, 84174.0, 84266.0, 84273.0, 84285.0, 84305.0, 84313.0, 84456.0, 84522.0, 84545.0, 84690.0, 84696.0, 84709.0, 84727.0, 84766.0, 84790.0, 84812.0, 84898.0, 84914.0, 84970.0, 84987.0, 84996.0, 85236.0, 85364.0, 85366.0, 85376.0, 89832.0, 90381.0, 90407.0, 90411.0, 90580.0, 90589.0, 90639.0, 91156.0, 91319.0, 91442.0, 91445.0, 91523.0, 91543.0, 91574.0, 91582.0, 91603.0, 91689.0, 91703.0, 91893.0, 92196.0, 92399.0, 92610.0, 92815.0, 93100.0, 93323.0, 93973.0, 112483.0, 113246.0, 113278.0, 114034.0, 114049.0, 114609.0, 116092.0, 116412.0, 116441.0, 116540.0, 116541.0, 116835.0, 116931.0, 118472.0, 118980.0, 120406.0, 120939.0, 121504.0, 122786.0, 122953.0, 123016.0, 123879.0, 124801.0, 124936.0, 124944.0, 125150.0, 125476.0, 125875.0, 126074.0, 126326.0, 126328.0, 126375.0, 126868.0, 127665.0, 129530.0, 130951.0, 131450.0, 132001.0, 132014.0, 134265.0, 134728.0, 140576.0, 140578.0, 143630.0, 146212.0, 146279.0, 146395.0, 147111.0, 147495.0, 148523.0, 149428.0, 149563.0, 149840.0, 150280.0, 150677.0, 150684.0, 150771.0, 151449.0, 152015.0, 152189.0, 152831.0, 153572.0, 154810.0, 155368.0, 157697.0, 158326.0, 161253.0, 162967.0, 163071.0, 163183.0, 164091.0, 164592.0, 165904.0, 166793.0, 169166.0, 170384.0, 170591.0, 171024.0, 196264.0, 196483.0, 196513.0, 196792.0, 196996.0, 197358.0, 199964.0, 200765.0, 201181.0, 201232.0, 201633.0, 203111.0, 203260.0, 204219.0, 219621.0, 221120.0, 221395.0, 222389.0, 222696.0, 222698.0, 246329.0, 253725.0, 253769.0, 254427.0, 256691.0, 257019.0, 259294.0, 266743.0, 283459.0, 283807.0, 283847.0, 284040.0, 284058.0, 284390.0, 285016.0, 285989.0, 286006.0, 286151.0, 286343.0, 317772.0, 339122.0, 339175.0, 339210.0, 339448.0, 339804.0, 340152.0, 340348.0, 340719.0, 341640.0, 342372.0, 347902.0, 348174.0, 373863.0, 374403.0, 374659.0, 374969.0, 375341.0, 375612.0, 387032.0, 388372.0, 389084.0, 389119.0, 389541.0, 389791.0, 391356.0, 400720.0, 401541.0, 408050.0, 414062.0, 415116.0, 440193.0, 441150.0, 441168.0, 441250.0, 441376.0, 441478.0, 445815.0, 493861.0, 497661.0, 542767.0, 552900.0, 554313.0, 643394.0, 644096.0, 644890.0, 644943.0, 652968.0, 654231.0, 654483.0, 728047.0, 728340.0, 728492.0, 728689.0, 729533.0, 751071.0, 100129583.0, 100131997.0, 100289187.0, 100505879.0, 100529215.0, 101060321.0, 102724023.0, 102724560.0, 102724594.0
GO:0004984	MF	p	olfactory receptor activity	7/2308	399/29107	1.07081e-07	4	7	0.000429603	4993.0, 4995.0, 26246.0, 26659.0, 81466.0, 138799.0, 391190.0
