## Supplementary material for "Transcriptional and genetic sex differences for schizophrenia across the dorsolateral prefrontal cortex, hippocampus, and caudate nucleus": Data S4: GO_analysis_module_lightcyan.xlsx

### Sheet: Sheet1
GO	NS	enrichment	name	ratio_in_study	ratio_in_pop	p_uncorrected	depth	study_count	p_fdr_bh	study_items
GO:0045087	BP	e	innate immune response	54/398	461/29107	5.20173e-34	6	54	6.45847e-30	558.0, 684.0, 712.0, 713.0, 714.0, 717.0, 1436.0, 1524.0, 1535.0, 2207.0, 2209.0, 3055.0, 3663.0, 3684.0, 4064.0, 4067.0, 4600.0, 4671.0, 4688.0, 5294.0, 6039.0, 6850.0, 7096.0, 7098.0, 7100.0, 8635.0, 8832.0, 9450.0, 10333.0, 10346.0, 10475.0, 11027.0, 23547.0, 23643.0, 27350.0, 29108.0, 51296.0, 54625.0, 58484.0, 60489.0, 79626.0, 81622.0, 81793.0, 84868.0, 89790.0, 113277.0, 114548.0, 115004.0, 122618.0, 151636.0, 200316.0, 219972.0, 340205.0, 653361.0
GO:0006954	BP	e	inflammatory response	45/398	387/29107	2.72745e-28	4	45	1.6932e-24	140.0, 199.0, 558.0, 718.0, 719.0, 1230.0, 1234.0, 1240.0, 1436.0, 1524.0, 1535.0, 2350.0, 3055.0, 3552.0, 3606.0, 3663.0, 3683.0, 3689.0, 3965.0, 4064.0, 4065.0, 4261.0, 4671.0, 4973.0, 5294.0, 5724.0, 6348.0, 7040.0, 7096.0, 7098.0, 7100.0, 9450.0, 10312.0, 10333.0, 23643.0, 29108.0, 29760.0, 57413.0, 58484.0, 64581.0, 81793.0, 84695.0, 84868.0, 114548.0, 122618.0
GO:0006955	BP	e	immune response	36/398	291/29107	9.70438e-24	2	36	4.01632e-20	714.0, 718.0, 920.0, 942.0, 1075.0, 1230.0, 1234.0, 1240.0, 1520.0, 1524.0, 1880.0, 2209.0, 2214.0, 2533.0, 3113.0, 3117.0, 3122.0, 3123.0, 3394.0, 3552.0, 3937.0, 4065.0, 4261.0, 5724.0, 6693.0, 7096.0, 7409.0, 7940.0, 8477.0, 10261.0, 10333.0, 10346.0, 57817.0, 80380.0, 81793.0, 126259.0
GO:0002181	BP	e	cytoplasmic translation	22/398	85/29107	3.14391e-22	8	22	9.75869e-19	3921.0, 4736.0, 6124.0, 6130.0, 6136.0, 6137.0, 6141.0, 6147.0, 6155.0, 6156.0, 6159.0, 6161.0, 6168.0, 6171.0, 6201.0, 6205.0, 6208.0, 6223.0, 6232.0, 9349.0, 11224.0, 25873.0
GO:0002250	BP	e	adaptive immune response	29/398	189/29107	5.25928e-22	3	29	1.30598e-18	920.0, 942.0, 1512.0, 1520.0, 1524.0, 1880.0, 3108.0, 3109.0, 3111.0, 3113.0, 3115.0, 3117.0, 3122.0, 3903.0, 4067.0, 5294.0, 6494.0, 6850.0, 7462.0, 8832.0, 10859.0, 11006.0, 11024.0, 11119.0, 80380.0, 81622.0, 84868.0, 89790.0, 115650.0
GO:0032760	BP	e	positive regulation of tumor necrosis factor production	20/398	103/29107	1.18659e-17	9	20	2.45546e-14	1535.0, 3552.0, 3965.0, 4938.0, 5336.0, 5724.0, 5788.0, 6348.0, 6693.0, 6850.0, 7096.0, 7098.0, 7305.0, 8832.0, 11027.0, 23643.0, 29108.0, 64581.0, 84868.0, 113277.0
GO:0007165	BP	e	signal transduction	54/398	1075/29107	1.5972e-16	4	54	2.83297e-13	140.0, 558.0, 718.0, 834.0, 920.0, 944.0, 945.0, 963.0, 1436.0, 1439.0, 1441.0, 1796.0, 2004.0, 2209.0, 3123.0, 3586.0, 3635.0, 3683.0, 4067.0, 5023.0, 5025.0, 5880.0, 6494.0, 6693.0, 7046.0, 7096.0, 7098.0, 7305.0, 9535.0, 9938.0, 10333.0, 10859.0, 11027.0, 11035.0, 27071.0, 27181.0, 27306.0, 29108.0, 51816.0, 54360.0, 54518.0, 55843.0, 57010.0, 57413.0, 58191.0, 64333.0, 64926.0, 79890.0, 83478.0, 112616.0, 114548.0, 117289.0, 148932.0, 201176.0
GO:0032755	BP	e	positive regulation of interleukin-6 production	18/398	93/29107	5.43868e-16	8	18	8.44083e-13	199.0, 972.0, 1535.0, 3552.0, 3570.0, 3965.0, 5336.0, 5724.0, 6850.0, 7096.0, 7098.0, 7305.0, 10333.0, 11027.0, 29108.0, 64581.0, 113277.0, 388325.0
GO:0006412	BP	e	translation	23/398	195/29107	3.89032e-15	7	23	5.36691e-12	3921.0, 4736.0, 6124.0, 6130.0, 6136.0, 6137.0, 6141.0, 6147.0, 6155.0, 6156.0, 6159.0, 6161.0, 6168.0, 6171.0, 6181.0, 6201.0, 6205.0, 6208.0, 6223.0, 6232.0, 9349.0, 11224.0, 25873.0
GO:0019886	BP	e	antigen processing and presentation of exogenous peptide antigen via MHC class II	11/398	30/29107	1.17828e-13	5	11	1.46295e-10	972.0, 1520.0, 2207.0, 3108.0, 3109.0, 3111.0, 3113.0, 3115.0, 3117.0, 3122.0, 3123.0
GO:0002381	BP	e	immunoglobulin production involved in immunoglobulin-mediated immune response	9/398	17/29107	3.37043e-13	7	9	3.80429e-10	3108.0, 3109.0, 3111.0, 3113.0, 3115.0, 3117.0, 3122.0, 3123.0, 202309.0
GO:0032731	BP	e	positive regulation of interleukin-1 beta production	13/398	62/29107	2.17908e-12	9	13	2.25462e-09	834.0, 841.0, 3965.0, 4332.0, 6348.0, 7305.0, 10333.0, 11027.0, 29108.0, 58484.0, 64581.0, 113277.0, 114548.0
GO:0050870	BP	e	positive regulation of T cell activation	10/398	32/29107	1.00746e-11	8	10	9.62202e-09	920.0, 3108.0, 3109.0, 3111.0, 3113.0, 3115.0, 3117.0, 3122.0, 3123.0, 29108.0
GO:0002503	BP	e	peptide antigen assembly with MHC class II protein complex	8/398	16/29107	1.33264e-11	8	8	1.18186e-08	3108.0, 3109.0, 3111.0, 3113.0, 3115.0, 3117.0, 3122.0, 3123.0
GO:0050853	BP	e	B cell receptor signaling pathway	10/398	39/29107	9.11715e-11	10	10	7.54657e-08	3071.0, 4067.0, 4332.0, 5336.0, 5777.0, 5788.0, 6850.0, 7462.0, 29760.0, 89857.0
GO:0071222	BP	e	cellular response to lipopolysaccharide	17/398	168/29107	1.82559e-10	6	17	1.41666e-07	558.0, 834.0, 942.0, 1234.0, 1524.0, 3394.0, 3552.0, 3586.0, 4064.0, 4360.0, 10859.0, 23643.0, 29108.0, 57817.0, 80380.0, 84868.0, 114548.0
GO:0032689	BP	e	negative regulation of interferon-gamma production	10/398	42/29107	2.03453e-10	8	10	1.48592e-07	558.0, 3123.0, 3586.0, 3965.0, 7805.0, 10859.0, 11006.0, 64115.0, 80380.0, 84868.0
GO:0032729	BP	e	positive regulation of interferon-gamma production	12/398	72/29107	2.65898e-10	8	12	1.83411e-07	3113.0, 3115.0, 3394.0, 3606.0, 3965.0, 7098.0, 10148.0, 10859.0, 11119.0, 29108.0, 64581.0, 84868.0
GO:0042102	BP	e	positive regulation of T cell proliferation	11/398	59/29107	4.23243e-10	9	11	2.76578e-07	199.0, 942.0, 3071.0, 3109.0, 3113.0, 3115.0, 5788.0, 80380.0, 84433.0, 84868.0, 115650.0
GO:0051607	BP	e	defense response to virus	18/398	205/29107	5.48733e-10	7	18	3.40654e-07	684.0, 3663.0, 3687.0, 4600.0, 4938.0, 5788.0, 6039.0, 7098.0, 10346.0, 10859.0, 11035.0, 27350.0, 29108.0, 60489.0, 81622.0, 115004.0, 151636.0, 200316.0
GO:0031663	BP	e	lipopolysaccharide-mediated signaling pathway	9/398	36/29107	1.03745e-09	6	9	6.13379e-07	3055.0, 3606.0, 4067.0, 5336.0, 5724.0, 6348.0, 6688.0, 7040.0, 23643.0
GO:0019221	BP	e	cytokine-mediated signaling pathway	15/398	142/29107	1.18824e-09	6	15	6.70601e-07	1050.0, 1230.0, 1436.0, 1441.0, 3055.0, 3552.0, 3570.0, 3587.0, 3663.0, 5777.0, 10148.0, 10859.0, 11024.0, 11027.0, 23547.0
GO:0006911	BP	e	phagocytosis, engulfment	8/398	26/29107	1.43523e-09	7	8	7.74774e-07	199.0, 2209.0, 3684.0, 3689.0, 4481.0, 9938.0, 51411.0, 54209.0
GO:0006968	BP	e	cellular defense response	10/398	53/29107	2.35847e-09	4	10	1.17098e-06	1234.0, 1524.0, 4332.0, 4688.0, 6693.0, 7305.0, 10312.0, 10871.0, 23643.0, 653361.0
GO:0050850	BP	e	positive regulation of calcium-mediated signaling	7/398	18/29107	2.37014e-09	8	7	1.17098e-06	920.0, 5025.0, 5336.0, 6348.0, 6850.0, 54209.0, 64581.0
GO:0007166	BP	e	cell surface receptor signaling pathway	18/398	225/29107	2.45212e-09	5	18	1.17098e-06	154.0, 920.0, 942.0, 1230.0, 1234.0, 1796.0, 2209.0, 2214.0, 5788.0, 6693.0, 10261.0, 11024.0, 23643.0, 27180.0, 29121.0, 80380.0, 221188.0, 284021.0
GO:0001774	BP	e	microglial cell activation	8/398	28/29107	2.78787e-09	6	8	1.28201e-06	199.0, 712.0, 3684.0, 3689.0, 7096.0, 7098.0, 10333.0, 54209.0
GO:0042130	BP	e	negative regulation of T cell proliferation	9/398	41/29107	3.63462e-09	9	9	1.55612e-06	942.0, 3123.0, 3586.0, 5777.0, 6693.0, 10859.0, 11006.0, 80380.0, 84868.0
GO:0032735	BP	e	positive regulation of interleukin-12 production	9/398	41/29107	3.63462e-09	8	9	1.55612e-06	3394.0, 3663.0, 3965.0, 5336.0, 6850.0, 7098.0, 7805.0, 64581.0, 388325.0
GO:0006935	BP	e	chemotaxis	13/398	113/29107	5.36905e-09	3	13	2.18782e-06	719.0, 1230.0, 1234.0, 1240.0, 1524.0, 1794.0, 3071.0, 3965.0, 5724.0, 6348.0, 6693.0, 58191.0, 112616.0
GO:0007229	BP	e	integrin-mediated signaling pathway	12/398	93/29107	5.57081e-09	6	12	2.18782e-06	2533.0, 3055.0, 3683.0, 3684.0, 3687.0, 3689.0, 3695.0, 5341.0, 6850.0, 7409.0, 83706.0, 84106.0
GO:0032930	BP	e	positive regulation of superoxide anion generation	7/398	20/29107	5.63871e-09	8	7	2.18782e-06	1535.0, 3684.0, 3689.0, 6850.0, 7040.0, 7305.0, 64581.0
GO:0051056	BP	e	regulation of small GTPase mediated signal transduction	13/398	115/29107	6.66622e-09	7	13	2.50812e-06	1794.0, 6494.0, 7409.0, 23526.0, 50619.0, 55843.0, 64333.0, 81704.0, 89846.0, 117289.0, 201176.0, 221472.0, 257106.0
GO:1904141	BP	e	positive regulation of microglial cell migration	5/398	7/29107	9.57227e-09	10	5	3.49557e-06	1524.0, 5025.0, 6348.0, 54209.0, 64805.0
GO:0001775	BP	e	cell activation	6/398	13/29107	9.9616e-09	2	6	3.53381e-06	5336.0, 6348.0, 6850.0, 7096.0, 10333.0, 64581.0
GO:0051897	BP	e	positive regulation of protein kinase B signaling	13/398	120/29107	1.12368e-08	8	13	3.87544e-06	558.0, 1524.0, 3059.0, 3606.0, 5025.0, 5294.0, 6348.0, 7040.0, 7046.0, 10855.0, 23533.0, 57091.0, 64805.0
GO:0030031	BP	e	cell projection assembly	7/398	23/29107	1.72122e-08	5	7	5.77586e-06	399.0, 822.0, 3071.0, 5880.0, 23191.0, 64098.0, 85477.0
GO:0042742	BP	e	defense response to bacterium	13/398	126/29107	2.03445e-08	6	13	6.5566e-06	2207.0, 3394.0, 3586.0, 4671.0, 4938.0, 6693.0, 6850.0, 7098.0, 7100.0, 10333.0, 57817.0, 58484.0, 219972.0
GO:0007155	BP	e	cell adhesion	25/398	488/29107	2.0595e-08	2	25	6.5566e-06	920.0, 945.0, 953.0, 1230.0, 1441.0, 1524.0, 2350.0, 3055.0, 3683.0, 3684.0, 3687.0, 3689.0, 3695.0, 3921.0, 5239.0, 6404.0, 10232.0, 11314.0, 22915.0, 27180.0, 27181.0, 57091.0, 89790.0, 114132.0, 100049587.0
GO:0051092	BP	e	positive regulation of NF-kappaB transcription factor activity	14/398	152/29107	2.50705e-08	12	14	7.64309e-06	1524.0, 3606.0, 3965.0, 5336.0, 7098.0, 10333.0, 10346.0, 10475.0, 11035.0, 29108.0, 58484.0, 64581.0, 84433.0, 114548.0
GO:0034138	BP	e	toll-like receptor 3 signaling pathway	5/398	8/29107	2.5239e-08	8	5	7.64309e-06	4938.0, 7098.0, 81622.0, 84868.0, 388325.0
GO:0150062	BP	e	complement-mediated synapse pruning	4/398	4/29107	3.44402e-08	7	4	1.01812e-05	712.0, 718.0, 3684.0, 54209.0
GO:0043123	BP	e	positive regulation of I-kappaB kinase/NF-kappaB signaling	15/398	186/29107	4.76007e-08	8	15	1.36544e-05	684.0, 834.0, 841.0, 843.0, 920.0, 972.0, 3123.0, 3965.0, 7098.0, 10333.0, 10346.0, 10475.0, 64581.0, 84433.0, 113277.0
GO:0031295	BP	e	T cell costimulation	8/398	39/29107	4.83887e-08	9	8	1.36544e-05	942.0, 4067.0, 5777.0, 7409.0, 80380.0, 84433.0, 115650.0, 126259.0
GO:0032720	BP	e	negative regulation of tumor necrosis factor production	10/398	76/29107	8.73131e-08	9	10	2.40906e-05	558.0, 945.0, 3586.0, 3965.0, 5777.0, 10859.0, 23547.0, 54209.0, 64115.0, 84868.0
GO:0032722	BP	e	positive regulation of chemokine production	8/398	42/29107	8.95657e-08	8	8	2.4175e-05	199.0, 972.0, 1436.0, 3570.0, 3606.0, 7098.0, 29108.0, 84868.0
GO:0030889	BP	e	negative regulation of B cell proliferation	6/398	18/29107	1.01699e-07	9	6	2.68657e-05	3586.0, 3635.0, 4067.0, 4332.0, 7305.0, 11314.0
GO:0032757	BP	e	positive regulation of interleukin-8 production	9/398	62/29107	1.63391e-07	8	9	4.22639e-05	972.0, 3965.0, 6850.0, 7096.0, 7098.0, 7100.0, 11027.0, 29108.0, 64581.0
GO:0034154	BP	e	toll-like receptor 7 signaling pathway	4/398	5/29107	1.70336e-07	8	4	4.3161e-05	81622.0, 84868.0, 118788.0, 388325.0
GO:0010628	BP	e	positive regulation of gene expression	23/398	472/29107	1.86562e-07	6	23	4.63272e-05	972.0, 1050.0, 1512.0, 3552.0, 3687.0, 3965.0, 4094.0, 5336.0, 6201.0, 6348.0, 6688.0, 7040.0, 7046.0, 7098.0, 7305.0, 9349.0, 10333.0, 10859.0, 29760.0, 54209.0, 64115.0, 64581.0, 338773.0
GO:0046598	BP	e	positive regulation of viral entry into host cell	5/398	11/29107	2.01279e-07	6	5	4.90015e-05	920.0, 972.0, 3123.0, 3965.0, 10475.0
GO:0002224	BP	e	toll-like receptor signaling pathway	6/398	20/29107	2.07476e-07	7	6	4.95389e-05	1520.0, 5336.0, 7096.0, 7100.0, 10333.0, 81793.0
GO:0007169	BP	e	transmembrane receptor protein tyrosine kinase signaling pathway	12/398	129/29107	2.2497e-07	7	12	5.27024e-05	558.0, 920.0, 1436.0, 1796.0, 3055.0, 3937.0, 4067.0, 6850.0, 10019.0, 29760.0, 57091.0, 115727.0
GO:0048678	BP	e	response to axon injury	7/398	33/29107	2.66587e-07	4	7	6.12952e-05	199.0, 4067.0, 5025.0, 5336.0, 7305.0, 54209.0, 64805.0
GO:0070374	BP	e	positive regulation of ERK1 and ERK2 cascade	15/398	214/29107	2.98198e-07	9	15	6.73169e-05	920.0, 972.0, 1230.0, 1436.0, 1880.0, 3123.0, 3965.0, 5031.0, 5788.0, 6348.0, 7040.0, 29108.0, 54209.0, 84868.0, 388325.0
GO:0071407	BP	e	cellular response to organic cyclic compound	8/398	49/29107	3.14804e-07	5	8	6.97965e-05	841.0, 1050.0, 1535.0, 3606.0, 4481.0, 6348.0, 7040.0, 53829.0
GO:0032743	BP	e	positive regulation of interleukin-2 production	7/398	34/29107	3.31772e-07	8	7	7.2268e-05	920.0, 942.0, 3552.0, 5336.0, 5788.0, 64581.0, 84433.0
GO:0030225	BP	e	macrophage differentiation	6/398	22/29107	3.9025e-07	6	6	8.35405e-05	841.0, 920.0, 1050.0, 1436.0, 3123.0, 6688.0
GO:0050731	BP	e	positive regulation of peptidyl-tyrosine phosphorylation	10/398	90/29107	4.41572e-07	10	10	9.29247e-05	920.0, 972.0, 3059.0, 3570.0, 5336.0, 5788.0, 6850.0, 7040.0, 54209.0, 64581.0
GO:0038095	BP	e	Fc-epsilon receptor signaling pathway	6/398	23/29107	5.21911e-07	8	6	0.00010623	2207.0, 4067.0, 5336.0, 6850.0, 7409.0, 23547.0
GO:0002862	BP	e	negative regulation of inflammatory response to antigenic stimulus	6/398	23/29107	5.21911e-07	8	6	0.00010623	3055.0, 3123.0, 4067.0, 6850.0, 54209.0, 79651.0
GO:0045730	BP	e	respiratory burst	5/398	13/29107	5.4818e-07	2	5	0.000109778	1535.0, 4688.0, 4689.0, 653361.0, 654817.0
GO:0097028	BP	e	dendritic cell differentiation	5/398	14/29107	8.43152e-07	6	5	0.000166168	558.0, 3394.0, 4067.0, 10859.0, 54209.0
GO:0032753	BP	e	positive regulation of interleukin-4 production	6/398	25/29107	8.94691e-07	8	6	0.00017357	942.0, 2207.0, 3965.0, 6850.0, 84868.0, 114548.0
GO:0008360	BP	e	regulation of cell shape	12/398	149/29107	1.0679e-06	6	12	0.000203986	399.0, 1436.0, 3055.0, 3689.0, 5880.0, 6348.0, 7940.0, 23191.0, 55843.0, 89846.0, 91010.0, 221472.0
GO:0034142	BP	e	toll-like receptor 4 signaling pathway	5/398	15/29107	1.25053e-06	8	5	0.000235252	4067.0, 4938.0, 23643.0, 118788.0, 388325.0
GO:0050829	BP	e	defense response to Gram-negative bacterium	9/398	81/29107	1.6719e-06	7	9	0.000309826	834.0, 920.0, 3570.0, 6039.0, 6156.0, 6223.0, 29108.0, 54209.0, 219972.0
GO:0006959	BP	e	humoral immune response	8/398	61/29107	1.78179e-06	3	8	0.000323635	240.0, 1880.0, 3123.0, 5699.0, 6480.0, 10148.0, 29760.0, 54209.0
GO:0071639	BP	e	positive regulation of monocyte chemotactic protein-1 production	5/398	16/29107	1.79855e-06	9	5	0.000323635	3965.0, 4938.0, 6850.0, 8832.0, 64581.0
GO:0007159	BP	e	leukocyte cell-cell adhesion	6/398	28/29107	1.83837e-06	4	6	0.000326074	3683.0, 3689.0, 4973.0, 5788.0, 6850.0, 83706.0
GO:0009611	BP	e	response to wounding	8/398	63/29107	2.2882e-06	3	8	0.000387265	140.0, 678.0, 1230.0, 1524.0, 3087.0, 7040.0, 10894.0, 57413.0
GO:0031666	BP	e	positive regulation of lipopolysaccharide-mediated signaling pathway	4/398	8/29107	2.30812e-06	7	4	0.000387265	4064.0, 9450.0, 23643.0, 388325.0
GO:0098883	BP	e	synapse pruning	4/398	8/29107	2.30812e-06	6	4	0.000387265	712.0, 713.0, 714.0, 1524.0
GO:0002283	BP	e	neutrophil activation involved in immune response	4/398	8/29107	2.30812e-06	7	4	0.000387265	2207.0, 6850.0, 7305.0, 11027.0
GO:0150064	BP	e	vertebrate eye-specific patterning	3/398	3/29107	2.53759e-06	4	3	0.000420089	712.0, 718.0, 3684.0
GO:0030316	BP	e	osteoclast differentiation	6/398	30/29107	2.83123e-06	6	6	0.000462534	1436.0, 1880.0, 7305.0, 10312.0, 54209.0, 126014.0
GO:0030218	BP	e	erythrocyte differentiation	7/398	47/29107	3.32871e-06	5	7	0.000536743	3059.0, 4067.0, 6208.0, 6223.0, 6688.0, 6886.0, 10320.0
GO:0050921	BP	e	positive regulation of chemotaxis	5/398	18/29107	3.44924e-06	6	5	0.000538607	199.0, 7040.0, 54209.0, 56670.0, 64805.0
GO:0002223	BP	e	stimulatory C-type lectin receptor signaling pathway	5/398	18/29107	3.44924e-06	11	5	0.000538607	4067.0, 5336.0, 6850.0, 7305.0, 64581.0
GO:0002230	BP	e	positive regulation of defense response to virus by host	6/398	31/29107	3.47041e-06	8	6	0.000538607	10859.0, 29108.0, 60489.0, 115004.0, 151636.0, 200316.0
GO:0050852	BP	e	T cell receptor signaling pathway	9/398	91/29107	4.45436e-06	10	9	0.000682782	2533.0, 3115.0, 3123.0, 3635.0, 3937.0, 5336.0, 5788.0, 11119.0, 84106.0
GO:0006898	BP	e	receptor-mediated endocytosis	8/398	70/29107	5.13199e-06	6	8	0.000777059	154.0, 3684.0, 3689.0, 4360.0, 4481.0, 58191.0, 201176.0, 283420.0
GO:0043032	BP	e	positive regulation of macrophage activation	5/398	20/29107	6.10235e-06	7	5	0.000912853	1050.0, 3586.0, 10333.0, 57817.0, 84868.0
GO:0046718	BP	e	viral entry into host cell	9/398	97/29107	7.55799e-06	6	9	0.00111714	558.0, 920.0, 942.0, 1234.0, 3695.0, 3921.0, 4360.0, 6404.0, 6510.0
GO:0030335	BP	e	positive regulation of cell migration	14/398	244/29107	7.71828e-06	7	14	0.00112741	199.0, 1230.0, 1436.0, 1512.0, 3687.0, 4067.0, 6348.0, 7040.0, 7046.0, 57091.0, 58191.0, 64115.0, 64581.0, 83706.0
GO:0070269	BP	e	pyroptosis	5/398	21/29107	7.91961e-06	4	5	0.00114337	834.0, 841.0, 4671.0, 54209.0, 58484.0
GO:0030183	BP	e	B cell differentiation	8/398	75/29107	8.64238e-06	7	8	0.00123338	3087.0, 3586.0, 4066.0, 5336.0, 5788.0, 10312.0, 29760.0, 84433.0
GO:0002774	BP	e	Fc receptor mediated inhibitory signaling pathway	3/398	4/29107	1.0047e-05	8	3	0.00129717	4067.0, 10859.0, 11006.0
GO:0002291	BP	e	T cell activation via T cell receptor contact with antigen bound to MHC molecule on antigen presenting cell	3/398	4/29107	1.0047e-05	7	3	0.00129717	3683.0, 10875.0, 54518.0
GO:0002316	BP	e	follicular B cell differentiation	3/398	4/29107	1.0047e-05	10	3	0.00129717	3394.0, 5336.0, 6688.0
GO:0038156	BP	e	interleukin-3-mediated signaling pathway	3/398	4/29107	1.0047e-05	7	3	0.00129717	1439.0, 2207.0, 6850.0
GO:0071226	BP	e	cellular response to molecule of fungal origin	3/398	4/29107	1.0047e-05	5	3	0.00129717	6850.0, 64581.0, 388325.0
GO:1904151	BP	e	positive regulation of microglial cell mediated cytotoxicity	3/398	4/29107	1.0047e-05	8	3	0.00129717	3684.0, 6688.0, 7305.0
GO:0002282	BP	e	microglial cell activation involved in immune response	3/398	4/29107	1.0047e-05	7	3	0.00129717	1524.0, 7305.0, 54209.0
GO:0043315	BP	e	positive regulation of neutrophil degranulation	3/398	4/29107	1.0047e-05	11	3	0.00129717	3684.0, 3689.0, 5724.0
GO:0042554	BP	e	superoxide anion generation	5/398	22/29107	1.01341e-05	5	5	0.00129717	1535.0, 4688.0, 4689.0, 653361.0, 654817.0
GO:0032693	BP	e	negative regulation of interleukin-10 production	5/398	22/29107	1.01341e-05	8	5	0.00129717	7305.0, 10859.0, 11006.0, 64115.0, 80380.0
GO:0070723	BP	e	response to cholesterol	4/398	11/29107	1.05322e-05	6	4	0.00133436	1234.0, 6348.0, 7040.0, 7046.0
GO:0097190	BP	e	apoptotic signaling pathway	7/398	56/29107	1.10442e-05	5	7	0.0013851	834.0, 841.0, 843.0, 3684.0, 5025.0, 7305.0, 11035.0
GO:0030593	BP	e	neutrophil chemotaxis	8/398	78/29107	1.15905e-05	9	8	0.00143907	1441.0, 2207.0, 3071.0, 3689.0, 5294.0, 6348.0, 6850.0, 7409.0
GO:0030168	BP	e	platelet activation	7/398	57/29107	1.24436e-05	3	7	0.0015297	558.0, 5023.0, 5336.0, 6850.0, 7409.0, 64805.0, 340205.0
GO:0019722	BP	e	calcium-mediated signaling	8/398	79/29107	1.27442e-05	7	8	0.0015513	1230.0, 1234.0, 1524.0, 5025.0, 5336.0, 6348.0, 7462.0, 64805.0
GO:0060907	BP	e	positive regulation of macrophage cytokine production	4/398	12/29107	1.56277e-05	10	4	0.0018657	972.0, 5336.0, 7805.0, 10859.0
GO:0060100	BP	e	positive regulation of phagocytosis, engulfment	4/398	12/29107	1.56277e-05	8	4	0.0018657	718.0, 3071.0, 5336.0, 54209.0
GO:0019882	BP	e	antigen processing and presentation	5/398	24/29107	1.59927e-05	2	5	0.00187326	972.0, 1512.0, 1520.0, 10981.0, 57705.0
GO:0034341	BP	e	response to interferon-gamma	5/398	24/29107	1.59927e-05	5	5	0.00187326	684.0, 972.0, 4261.0, 8942.0, 58191.0
GO:0043087	BP	e	regulation of GTPase activity	8/398	83/29107	1.83743e-05	5	8	0.00213211	7409.0, 29108.0, 55843.0, 64333.0, 64926.0, 89846.0, 201176.0, 221472.0
GO:0032733	BP	e	positive regulation of interleukin-10 production	6/398	41/29107	1.88841e-05	8	6	0.00217097	3965.0, 5336.0, 6850.0, 29108.0, 54209.0, 64581.0
GO:0001934	BP	e	positive regulation of protein phosphorylation	12/398	199/29107	2.09845e-05	9	12	0.0023903	199.0, 718.0, 920.0, 972.0, 1436.0, 3123.0, 4067.0, 7040.0, 11200.0, 54209.0, 148932.0, 338773.0
GO:0030890	BP	e	positive regulation of B cell proliferation	6/398	42/29107	2.17791e-05	9	6	0.00244173	972.0, 1880.0, 3071.0, 5788.0, 84433.0, 115650.0
GO:0006909	BP	e	phagocytosis	7/398	62/29107	2.18293e-05	5	7	0.00244173	558.0, 3394.0, 3683.0, 4688.0, 4689.0, 5031.0, 122618.0
GO:0097242	BP	e	amyloid-beta clearance	4/398	13/29107	2.23296e-05	2	4	0.00245349	718.0, 3684.0, 3689.0, 4481.0
GO:0010818	BP	e	T cell chemotaxis	4/398	13/29107	2.23296e-05	9	4	0.00245349	1880.0, 5294.0, 6348.0, 58191.0
GO:0033004	BP	e	negative regulation of mast cell activation	3/398	5/29107	2.48621e-05	7	3	0.0026611	8832.0, 146722.0, 284021.0
GO:0071396	BP	e	cellular response to lipid	3/398	5/29107	2.48621e-05	5	3	0.0026611	5336.0, 6850.0, 54209.0
GO:0002732	BP	e	positive regulation of dendritic cell cytokine production	3/398	5/29107	2.48621e-05	9	3	0.0026611	5336.0, 64581.0, 388325.0
GO:0002376	BP	e	immune system process	6/398	44/29107	2.86399e-05	1	6	0.00303925	3394.0, 3663.0, 4973.0, 10871.0, 11314.0, 146722.0
GO:0031529	BP	e	ruffle organization	4/398	14/29107	3.09242e-05	6	4	0.00322652	1436.0, 5341.0, 10312.0, 23191.0
GO:0035589	BP	e	G protein-coupled purinergic nucleotide receptor signaling pathway	4/398	14/29107	3.09242e-05	7	4	0.00322652	5031.0, 5724.0, 53829.0, 64805.0
GO:0032715	BP	e	negative regulation of interleukin-6 production	7/398	66/29107	3.29859e-05	8	7	0.00341294	3071.0, 3586.0, 3635.0, 5777.0, 8832.0, 11006.0, 84868.0
GO:0010575	BP	e	positive regulation of vascular endothelial growth factor production	5/398	28/29107	3.53525e-05	8	5	0.00362757	718.0, 719.0, 3552.0, 7040.0, 10855.0
GO:0071346	BP	e	cellular response to interferon-gamma	8/398	92/29107	3.89717e-05	6	8	0.00396617	199.0, 834.0, 3113.0, 3394.0, 3965.0, 4360.0, 6348.0, 7098.0
GO:0016064	BP	e	immunoglobulin mediated immune response	4/398	15/29107	4.17147e-05	6	4	0.00407818	972.0, 2207.0, 3635.0, 10312.0
GO:0002281	BP	e	macrophage activation involved in immune response	4/398	15/29107	4.17147e-05	6	4	0.00407818	5336.0, 6850.0, 56670.0, 84868.0
GO:2000406	BP	e	positive regulation of T cell migration	4/398	15/29107	4.17147e-05	11	4	0.00407818	199.0, 6693.0, 29108.0, 81704.0
GO:0033630	BP	e	positive regulation of cell adhesion mediated by integrin	4/398	15/29107	4.17147e-05	6	4	0.00407818	3071.0, 5777.0, 6850.0, 64805.0
GO:0000028	BP	e	ribosomal small subunit assembly	4/398	15/29107	4.17147e-05	8	4	0.00407818	3921.0, 6208.0, 6223.0, 6232.0
GO:0050766	BP	e	positive regulation of phagocytosis	6/398	47/29107	4.20856e-05	7	6	0.0040823	1535.0, 1794.0, 2207.0, 29108.0, 54209.0, 64581.0
GO:1901224	BP	e	positive regulation of NIK/NF-kappaB signaling	7/398	69/29107	4.41203e-05	8	7	0.00424649	942.0, 3606.0, 3965.0, 7098.0, 7805.0, 54209.0, 84868.0
GO:0007160	BP	e	cell-matrix adhesion	8/398	94/29107	4.55146e-05	4	8	0.004347	3683.0, 3689.0, 3695.0, 10232.0, 10855.0, 10894.0, 64098.0, 83706.0
GO:0043305	BP	e	negative regulation of mast cell degranulation	3/398	6/29107	4.92187e-05	11	3	0.00459473	3965.0, 8832.0, 11314.0
GO:2000427	BP	e	positive regulation of apoptotic cell clearance	3/398	6/29107	4.92187e-05	8	3	0.00459473	717.0, 718.0, 146722.0
GO:0032687	BP	e	negative regulation of interferon-alpha production	3/398	6/29107	4.92187e-05	9	3	0.00459473	3586.0, 23547.0, 84868.0
GO:0007202	BP	e	activation of phospholipase C activity	5/398	30/29107	5.0122e-05	9	5	0.00464414	942.0, 5031.0, 5330.0, 64805.0, 115727.0
GO:0045766	BP	e	positive regulation of angiogenesis	10/398	153/29107	5.17147e-05	7	10	0.00475622	718.0, 719.0, 1512.0, 1524.0, 3099.0, 3552.0, 3687.0, 7098.0, 126259.0, 146850.0
GO:0042110	BP	e	T cell activation	6/398	49/29107	5.35625e-05	5	6	0.00488994	841.0, 920.0, 5294.0, 5788.0, 8832.0, 64581.0
GO:0006952	BP	e	defense response	7/398	72/29107	5.81638e-05	3	7	0.00527125	1441.0, 4600.0, 6039.0, 8832.0, 11024.0, 11027.0, 114548.0
GO:0031668	BP	e	cellular response to extracellular stimulus	4/398	17/29107	7.11741e-05	4	4	0.00626736	199.0, 558.0, 4067.0, 5788.0
GO:0002407	BP	e	dendritic cell chemotaxis	4/398	17/29107	7.11741e-05	8	4	0.00626736	1230.0, 1234.0, 1880.0, 5294.0
GO:0035855	BP	e	megakaryocyte development	4/398	17/29107	7.11741e-05	5	4	0.00626736	2313.0, 5777.0, 6886.0, 10019.0
GO:0006956	BP	e	complement activation	4/398	17/29107	7.11741e-05	7	4	0.00626736	712.0, 713.0, 717.0, 718.0
GO:0006919	BP	e	activation of cysteine-type endopeptidase activity involved in apoptotic process	7/398	75/29107	7.56674e-05	13	7	0.0066161	841.0, 843.0, 1512.0, 5023.0, 7805.0, 29108.0, 58484.0
GO:0050776	BP	e	regulation of immune response	5/398	33/29107	8.07108e-05	4	5	0.00700773	2209.0, 2214.0, 6693.0, 10870.0, 64115.0
GO:0045630	BP	e	positive regulation of T-helper 2 cell differentiation	3/398	7/29107	8.52577e-05	13	3	0.00725041	942.0, 3606.0, 114548.0
GO:0045588	BP	e	positive regulation of gamma-delta T cell differentiation	3/398	7/29107	8.52577e-05	10	3	0.00725041	3071.0, 5788.0, 6850.0
GO:0034136	BP	e	negative regulation of toll-like receptor 2 signaling pathway	3/398	7/29107	8.52577e-05	9	3	0.00725041	4067.0, 10333.0, 54209.0
GO:0006958	BP	e	complement activation, classical pathway	5/398	34/29107	9.35708e-05	8	5	0.00790323	712.0, 713.0, 714.0, 717.0, 718.0
GO:0014068	BP	e	positive regulation of phosphatidylinositol 3-kinase signaling	7/398	79/29107	0.000105463	8	7	0.0088475	3059.0, 3606.0, 5777.0, 10870.0, 54209.0, 118788.0, 653361.0
GO:0032481	BP	e	positive regulation of type I interferon production	4/398	19/29107	0.00011343	8	4	0.00945195	3663.0, 5336.0, 6850.0, 115004.0
GO:0030217	BP	e	T cell differentiation	5/398	36/29107	0.000123962	7	5	0.0102607	399.0, 920.0, 5788.0, 7409.0, 10312.0
GO:0034162	BP	e	toll-like receptor 9 signaling pathway	3/398	8/29107	0.000135027	8	3	0.0111027	81622.0, 84868.0, 118788.0
GO:2000249	BP	e	regulation of actin cytoskeleton reorganization	4/398	20/29107	0.000140261	8	4	0.0113083	397.0, 1436.0, 9535.0, 51225.0
GO:0050901	BP	e	leukocyte tethering or rolling	4/398	20/29107	0.000140261	6	4	0.0113083	1524.0, 3695.0, 6404.0, 6693.0
GO:0002755	BP	e	MyD88-dependent toll-like receptor signaling pathway	4/398	20/29107	0.000140261	8	4	0.0113083	7096.0, 7100.0, 10333.0, 81793.0
GO:1901216	BP	e	positive regulation of neuron death	5/398	38/29107	0.000161389	6	5	0.0129278	712.0, 841.0, 3684.0, 3689.0, 7305.0
GO:0002244	BP	e	hematopoietic progenitor cell differentiation	6/398	60/29107	0.000169001	4	6	0.0133651	1436.0, 5341.0, 5777.0, 5788.0, 7040.0, 122618.0
GO:0048661	BP	e	positive regulation of smooth muscle cell proliferation	6/398	60/29107	0.000169001	6	6	0.0133651	199.0, 1535.0, 3570.0, 3606.0, 5724.0, 7040.0
GO:0038096	BP	e	Fc-gamma receptor signaling pathway involved in phagocytosis	4/398	21/29107	0.000171401	10	4	0.0134632	3055.0, 4067.0, 6850.0, 7409.0
GO:1904139	BP	e	regulation of microglial cell migration	2/398	2/29107	0.000186506	9	2	0.0134632	1524.0, 64805.0
GO:0043313	BP	e	regulation of neutrophil degranulation	2/398	2/29107	0.000186506	10	2	0.0134632	6850.0, 84106.0
GO:1902216	BP	e	positive regulation of interleukin-4-mediated signaling pathway	2/398	2/29107	0.000186506	8	2	0.0134632	54625.0, 146722.0
GO:1904124	BP	e	microglial cell migration	2/398	2/29107	0.000186506	8	2	0.0134632	5025.0, 64805.0
GO:0034125	BP	e	negative regulation of MyD88-dependent toll-like receptor signaling pathway	2/398	2/29107	0.000186506	9	2	0.0134632	11314.0, 146722.0
GO:0002588	BP	e	positive regulation of antigen processing and presentation of peptide antigen via MHC class II	2/398	2/29107	0.000186506	7	2	0.0134632	29108.0, 54209.0
GO:0002554	BP	e	serotonin secretion by platelet	2/398	2/29107	0.000186506	9	2	0.0134632	5023.0, 6850.0
GO:0150102	BP	e	negative regulation of monocyte activation	2/398	2/29107	0.000186506	6	2	0.0134632	945.0, 11006.0
GO:0002540	BP	e	leukotriene production involved in inflammatory response	2/398	2/29107	0.000186506	4	2	0.0134632	240.0, 241.0
GO:0110090	BP	e	positive regulation of hippocampal neuron apoptotic process	2/398	2/29107	0.000186506	9	2	0.0134632	3684.0, 7305.0
GO:1990858	BP	e	cellular response to lectin	2/398	2/29107	0.000186506	4	2	0.0134632	5336.0, 6850.0
GO:0032959	BP	e	inositol trisphosphate biosynthetic process	2/398	2/29107	0.000186506	8	2	0.0134632	5336.0, 5724.0
GO:1904093	BP	e	negative regulation of autophagic cell death	2/398	2/29107	0.000186506	7	2	0.0134632	7805.0, 54209.0
GO:0002491	BP	e	antigen processing and presentation of endogenous peptide antigen via MHC class II	2/398	2/29107	0.000186506	5	2	0.0134632	3122.0, 3123.0
GO:0051091	BP	e	positive regulation of DNA-binding transcription factor activity	8/398	115/29107	0.000188656	11	8	0.0135396	3059.0, 3586.0, 5336.0, 10346.0, 10475.0, 29108.0, 54360.0, 64581.0
GO:0046641	BP	e	positive regulation of alpha-beta T cell proliferation	3/398	9/29107	0.000200486	10	3	0.0141434	5788.0, 6850.0, 10148.0
GO:0042088	BP	e	T-helper 1 type immune response	3/398	9/29107	0.000200486	5	3	0.0141434	3123.0, 3606.0, 10148.0
GO:0050764	BP	e	regulation of phagocytosis	3/398	9/29107	0.000200486	6	3	0.0141434	3055.0, 5788.0, 6850.0
GO:0001819	BP	e	positive regulation of cytokine production	6/398	62/29107	0.000202815	7	6	0.0142268	3552.0, 3586.0, 5294.0, 11119.0, 126259.0, 283420.0
GO:0016601	BP	e	Rac protein signal transduction	4/398	22/29107	0.000207238	8	4	0.0144235	199.0, 399.0, 5880.0, 23191.0
GO:0032088	BP	e	negative regulation of NF-kappaB transcription factor activity	7/398	88/29107	0.000207942	12	7	0.0144235	140.0, 1240.0, 6688.0, 29108.0, 57413.0, 84868.0, 114548.0
GO:0043410	BP	e	positive regulation of MAPK cascade	9/398	148/29107	0.000210547	8	9	0.014523	154.0, 920.0, 972.0, 3123.0, 5336.0, 5788.0, 7046.0, 7805.0, 113277.0
GO:0031623	BP	e	receptor internalization	5/398	41/29107	0.000232994	7	5	0.0159826	2207.0, 3689.0, 6850.0, 10859.0, 11006.0
GO:0032691	BP	e	negative regulation of interleukin-1 beta production	5/398	42/29107	0.000261536	9	5	0.0178419	945.0, 1524.0, 11006.0, 54209.0, 114548.0
GO:0045348	BP	e	positive regulation of MHC class II biosynthetic process	3/398	10/29107	0.000283505	7	3	0.0188816	3586.0, 4261.0, 113277.0
GO:0051272	BP	e	positive regulation of cellular component movement	3/398	10/29107	0.000283505	5	3	0.0188816	4067.0, 6223.0, 7046.0
GO:1903980	BP	e	positive regulation of microglial cell activation	3/398	10/29107	0.000283505	9	3	0.0188816	1075.0, 6348.0, 54209.0
GO:0070383	BP	e	DNA cytosine deamination	3/398	10/29107	0.000283505	9	3	0.0188816	27350.0, 60489.0, 200316.0
GO:0007186	BP	e	G protein-coupled receptor signaling pathway	26/398	880/29107	0.00028438	5	26	0.0188816	718.0, 719.0, 1234.0, 1240.0, 1524.0, 1880.0, 2793.0, 5294.0, 5330.0, 5724.0, 5777.0, 5880.0, 6001.0, 6348.0, 7409.0, 8477.0, 10287.0, 23533.0, 29933.0, 53829.0, 56670.0, 57121.0, 64407.0, 64805.0, 146850.0, 221188.0
GO:0050790	BP	e	regulation of catalytic activity	16/398	426/29107	0.000291444	3	16	0.0192477	241.0, 397.0, 1794.0, 4688.0, 4689.0, 5866.0, 5880.0, 27128.0, 50619.0, 63940.0, 64407.0, 79890.0, 79958.0, 117289.0, 257106.0, 654817.0
GO:0045671	BP	e	negative regulation of osteoclast differentiation	4/398	24/29107	0.000294606	9	4	0.0192518	3635.0, 6348.0, 7098.0, 11006.0
GO:0090023	BP	e	positive regulation of neutrophil chemotaxis	4/398	24/29107	0.000294606	11	4	0.0192518	719.0, 972.0, 3071.0, 5880.0
GO:0045071	BP	e	negative regulation of viral genome replication	5/398	44/29107	0.000326505	6	5	0.021114	684.0, 4938.0, 27350.0, 60489.0, 200316.0
GO:0070527	BP	e	platelet aggregation	5/398	44/29107	0.000326505	5	5	0.021114	5294.0, 5341.0, 5777.0, 64805.0, 83706.0
GO:0050729	BP	e	positive regulation of inflammatory response	7/398	95/29107	0.000333603	7	7	0.0214612	1050.0, 3606.0, 6348.0, 7098.0, 56670.0, 63940.0, 81793.0
GO:0042531	BP	e	positive regulation of tyrosine phosphorylation of STAT protein	6/398	68/29107	0.000337118	11	6	0.0215755	1436.0, 3059.0, 3570.0, 3606.0, 4067.0, 54625.0
GO:0045060	BP	e	negative thymic T cell selection	3/398	11/29107	0.00038587	4	3	0.0238356	972.0, 1794.0, 5788.0
GO:0002357	BP	e	defense response to tumor cell	3/398	11/29107	0.00038587	4	3	0.0238356	6688.0, 7805.0, 51225.0
GO:0019370	BP	e	leukotriene biosynthetic process	3/398	11/29107	0.00038587	8	3	0.0238356	240.0, 241.0, 6850.0
GO:0045657	BP	e	positive regulation of monocyte differentiation	3/398	11/29107	0.00038587	9	3	0.0238356	920.0, 972.0, 3123.0
GO:0045577	BP	e	regulation of B cell differentiation	3/398	11/29107	0.00038587	8	3	0.0238356	678.0, 5777.0, 84433.0
GO:1900015	BP	e	regulation of cytokine production involved in inflammatory response	3/398	11/29107	0.00038587	7	3	0.0238356	240.0, 54209.0, 122618.0
GO:0045059	BP	e	positive thymic T cell selection	3/398	11/29107	0.00038587	4	3	0.0238356	972.0, 1794.0, 5788.0
GO:0051928	BP	e	positive regulation of calcium ion transport	4/398	27/29107	0.000471079	8	4	0.0288124	1230.0, 5025.0, 6348.0, 11027.0
GO:0032703	BP	e	negative regulation of interleukin-2 production	4/398	27/29107	0.000471079	8	4	0.0288124	5788.0, 7805.0, 11006.0, 84868.0
GO:0035556	BP	e	intracellular signal transduction	15/398	402/29107	0.000478426	5	15	0.0291183	113.0, 3059.0, 3635.0, 3937.0, 4067.0, 5336.0, 5777.0, 6494.0, 6850.0, 7046.0, 7305.0, 7462.0, 10019.0, 23526.0, 29760.0
GO:0033674	BP	e	positive regulation of kinase activity	6/398	73/29107	0.000495163	9	6	0.02999	558.0, 920.0, 972.0, 1436.0, 3123.0, 54209.0
GO:0009972	BP	e	cytidine deamination	3/398	12/29107	0.000509284	11	3	0.0302549	27350.0, 60489.0, 200316.0
GO:0016045	BP	e	detection of bacterium	3/398	12/29107	0.000509284	6	3	0.0302549	3123.0, 4671.0, 58484.0
GO:0045579	BP	e	positive regulation of B cell differentiation	3/398	12/29107	0.000509284	9	3	0.0302549	3071.0, 3635.0, 6850.0
GO:0016554	BP	e	cytidine to uridine editing	3/398	12/29107	0.000509284	9	3	0.0302549	27350.0, 60489.0, 200316.0
GO:0034113	BP	e	heterotypic cell-cell adhesion	4/398	28/29107	0.0005437	4	4	0.0303259	3687.0, 3689.0, 3695.0, 5788.0
GO:0002218	BP	e	activation of innate immune response	4/398	28/29107	0.0005437	8	4	0.0303259	4332.0, 29108.0, 58484.0, 115004.0
GO:2001190	BP	e	positive regulation of T cell activation via T cell receptor contact with antigen bound to MHC molecule on antigen presenting cell	2/398	3/29107	0.000554444	9	2	0.0303259	3109.0, 3965.0
GO:0045622	BP	e	regulation of T-helper cell differentiation	2/398	3/29107	0.000554444	11	2	0.0303259	3122.0, 3123.0
GO:0030886	BP	e	negative regulation of myeloid dendritic cell activation	2/398	3/29107	0.000554444	7	2	0.0303259	3586.0, 84868.0
GO:0002277	BP	e	myeloid dendritic cell activation involved in immune response	2/398	3/29107	0.000554444	6	2	0.0303259	1794.0, 29108.0
GO:0002431	BP	e	Fc receptor mediated stimulatory signaling pathway	2/398	3/29107	0.000554444	9	2	0.0303259	2207.0, 4067.0
GO:0002469	BP	e	myeloid dendritic cell antigen processing and presentation	2/398	3/29107	0.000554444	4	2	0.0303259	3122.0, 3123.0
GO:1903615	BP	e	positive regulation of protein tyrosine phosphatase activity	2/398	3/29107	0.000554444	11	2	0.0303259	945.0, 5788.0
GO:2000363	BP	e	positive regulation of prostaglandin-E synthase activity	2/398	3/29107	0.000554444	6	2	0.0303259	3684.0, 3689.0
GO:2001189	BP	e	negative regulation of T cell activation via T cell receptor contact with antigen bound to MHC molecule on antigen presenting cell	2/398	3/29107	0.000554444	9	2	0.0303259	10859.0, 84868.0
GO:0032831	BP	e	positive regulation of CD4-positive, CD25-positive, alpha-beta regulatory T cell differentiation	2/398	3/29107	0.000554444	12	2	0.0303259	3122.0, 3123.0
GO:0071593	BP	e	lymphocyte aggregation	2/398	3/29107	0.000554444	6	2	0.0303259	5880.0, 6793.0
GO:0045058	BP	e	T cell selection	2/398	3/29107	0.000554444	2	2	0.0303259	920.0, 972.0
GO:0071659	BP	e	negative regulation of IP-10 production	2/398	3/29107	0.000554444	9	2	0.0303259	4938.0, 11006.0
GO:0002519	BP	e	natural killer cell tolerance induction	2/398	3/29107	0.000554444	3	2	0.0303259	3965.0, 84868.0
GO:1901666	BP	e	positive regulation of NAD+ ADP-ribosyltransferase activity	2/398	3/29107	0.000554444	6	2	0.0303259	7040.0, 151636.0
GO:1905114	BP	e	cell surface receptor signaling pathway involved in cell-cell signaling	2/398	3/29107	0.000554444	6	2	0.0303259	718.0, 3684.0
GO:0043124	BP	e	negative regulation of I-kappaB kinase/NF-kappaB signaling	5/398	51/29107	0.00065313	8	5	0.0352255	399.0, 841.0, 11006.0, 29108.0, 54209.0
GO:0034144	BP	e	negative regulation of toll-like receptor 4 signaling pathway	3/398	13/29107	0.000655371	9	3	0.0352255	4067.0, 11027.0, 54209.0
GO:0030595	BP	e	leukocyte chemotaxis	3/398	13/29107	0.000655371	6	3	0.0352255	1524.0, 1880.0, 3586.0
GO:0010803	BP	e	regulation of tumor necrosis factor-mediated signaling pathway	3/398	13/29107	0.000655371	7	3	0.0352255	841.0, 6850.0, 29108.0
GO:0008284	BP	e	positive regulation of cell population proliferation	17/398	505/29107	0.000662255	5	17	0.035442	199.0, 942.0, 1436.0, 1512.0, 2350.0, 3055.0, 3059.0, 3570.0, 3687.0, 4067.0, 5777.0, 5880.0, 7040.0, 7046.0, 9349.0, 10312.0, 64581.0
GO:0051603	BP	e	proteolysis involved in cellular protein catabolic process	4/398	30/29107	0.000712212	6	4	0.037629	841.0, 1075.0, 1512.0, 1520.0
GO:0030866	BP	e	cortical actin cytoskeleton organization	4/398	30/29107	0.000712212	7	4	0.037629	3071.0, 3936.0, 5341.0, 91010.0
GO:0043280	BP	e	positive regulation of cysteine-type endopeptidase activity involved in apoptotic process	5/398	53/29107	0.000780286	12	5	0.041051	834.0, 6850.0, 29108.0, 64581.0, 114548.0
GO:0061760	BP	e	antifungal innate immune response	3/398	14/29107	0.000825674	7	3	0.0430738	1524.0, 5336.0, 64581.0
GO:0046488	BP	e	phosphatidylinositol metabolic process	3/398	14/29107	0.000825674	7	3	0.0430738	1436.0, 5330.0, 5341.0
GO:0030097	BP	e	hemopoiesis	5/398	54/29107	0.000850376	5	5	0.0441769	678.0, 1436.0, 3586.0, 6404.0, 6886.0
GO:0035195	BP	p	gene silencing by miRNA	0/398	557/29107	0.000710051	10	0	0.037629
GO:0005886	CC	e	plasma membrane	170/398	4500/29107	3.5462e-39	3	170	6.21295e-36	55.0, 113.0, 140.0, 154.0, 399.0, 558.0, 684.0, 718.0, 719.0, 834.0, 920.0, 942.0, 944.0, 945.0, 953.0, 963.0, 972.0, 1230.0, 1234.0, 1240.0, 1436.0, 1439.0, 1441.0, 1524.0, 1535.0, 1880.0, 2207.0, 2209.0, 2214.0, 2350.0, 2533.0, 2995.0, 3055.0, 3059.0, 3071.0, 3099.0, 3111.0, 3113.0, 3115.0, 3117.0, 3122.0, 3123.0, 3570.0, 3587.0, 3635.0, 3683.0, 3684.0, 3687.0, 3689.0, 3695.0, 3762.0, 3784.0, 3903.0, 3921.0, 3936.0, 4064.0, 4067.0, 4360.0, 4481.0, 4542.0, 4973.0, 5023.0, 5025.0, 5031.0, 5294.0, 5336.0, 5341.0, 5724.0, 5788.0, 5880.0, 6001.0, 6404.0, 6510.0, 6518.0, 6693.0, 6793.0, 6850.0, 7040.0, 7046.0, 7096.0, 7100.0, 7305.0, 7409.0, 7462.0, 8477.0, 8832.0, 9056.0, 10019.0, 10148.0, 10161.0, 10184.0, 10232.0, 10287.0, 10312.0, 10333.0, 10859.0, 10863.0, 10870.0, 10871.0, 10894.0, 11006.0, 11010.0, 11024.0, 11027.0, 11119.0, 11309.0, 11314.0, 23406.0, 23533.0, 23547.0, 23643.0, 27071.0, 27128.0, 27180.0, 27181.0, 29121.0, 29760.0, 29933.0, 50619.0, 51338.0, 51411.0, 53829.0, 54209.0, 54518.0, 54625.0, 54947.0, 55803.0, 55911.0, 56670.0, 57091.0, 57121.0, 57413.0, 58191.0, 63940.0, 64098.0, 64115.0, 64407.0, 64581.0, 64805.0, 79651.0, 79713.0, 79895.0, 80342.0, 80380.0, 81793.0, 84106.0, 84290.0, 84433.0, 85477.0, 89790.0, 91010.0, 113277.0, 114132.0, 115004.0, 115650.0, 115727.0, 115761.0, 118788.0, 124460.0, 126014.0, 126259.0, 146722.0, 146850.0, 202309.0, 203328.0, 284759.0, 338773.0, 340205.0, 653361.0, 100049587.0
GO:0016020	CC	e	membrane	94/398	2127/29107	9.75366e-25	2	94	8.54421e-22	154.0, 241.0, 397.0, 684.0, 951.0, 953.0, 972.0, 1075.0, 1535.0, 1794.0, 2091.0, 2995.0, 3071.0, 3099.0, 3108.0, 3115.0, 3117.0, 3123.0, 3683.0, 3687.0, 3689.0, 3695.0, 3921.0, 4600.0, 4637.0, 4688.0, 4689.0, 4736.0, 4938.0, 4973.0, 5025.0, 5294.0, 5341.0, 5724.0, 5777.0, 5788.0, 5920.0, 6124.0, 6130.0, 6136.0, 6137.0, 6141.0, 6155.0, 6156.0, 6159.0, 6161.0, 6181.0, 6201.0, 6205.0, 6208.0, 6223.0, 6404.0, 6494.0, 6510.0, 6693.0, 7096.0, 7098.0, 9023.0, 9349.0, 10184.0, 10232.0, 10287.0, 10894.0, 10981.0, 11010.0, 11224.0, 11314.0, 23526.0, 23533.0, 25873.0, 29121.0, 29760.0, 50619.0, 51225.0, 54625.0, 55843.0, 55911.0, 57413.0, 58191.0, 64926.0, 79690.0, 80346.0, 81704.0, 81793.0, 83706.0, 84695.0, 112616.0, 115727.0, 116236.0, 118788.0, 146850.0, 201176.0, 388325.0, 653361.0
GO:0022626	CC	e	cytosolic ribosome	21/398	76/29107	6.15912e-22	6	21	3.59693e-19	3921.0, 4736.0, 6124.0, 6130.0, 6136.0, 6137.0, 6141.0, 6147.0, 6155.0, 6156.0, 6159.0, 6161.0, 6168.0, 6201.0, 6205.0, 6208.0, 6223.0, 6232.0, 9349.0, 11224.0, 25873.0
GO:0005887	CC	e	integral component of plasma membrane	68/398	1403/29107	7.13989e-20	4	68	3.12727e-17	113.0, 140.0, 154.0, 558.0, 719.0, 920.0, 944.0, 945.0, 951.0, 953.0, 963.0, 969.0, 1230.0, 1234.0, 1240.0, 1436.0, 1439.0, 1441.0, 1524.0, 1880.0, 2124.0, 2207.0, 2209.0, 2214.0, 2995.0, 3071.0, 3113.0, 3117.0, 3122.0, 3123.0, 4065.0, 4360.0, 4481.0, 4973.0, 5023.0, 5025.0, 5031.0, 5724.0, 5788.0, 6404.0, 6510.0, 6518.0, 6693.0, 7096.0, 7098.0, 7100.0, 7305.0, 7805.0, 8477.0, 8832.0, 9056.0, 10161.0, 10261.0, 10312.0, 10333.0, 10871.0, 10894.0, 11027.0, 11309.0, 23547.0, 27180.0, 29121.0, 54209.0, 57413.0, 81793.0, 147138.0, 221188.0, 284021.0
GO:0022625	CC	e	cytosolic large ribosomal subunit	17/398	56/29107	8.75012e-19	5	17	3.06604e-16	4736.0, 6124.0, 6130.0, 6136.0, 6137.0, 6141.0, 6147.0, 6155.0, 6156.0, 6159.0, 6161.0, 6168.0, 6171.0, 6181.0, 9349.0, 11224.0, 25873.0
GO:0009897	CC	e	external side of plasma membrane	30/398	301/29107	2.6676e-17	3	30	7.78939e-15	920.0, 942.0, 945.0, 969.0, 972.0, 1230.0, 1234.0, 1441.0, 1524.0, 2207.0, 2214.0, 3123.0, 3570.0, 3684.0, 3687.0, 3689.0, 3762.0, 4065.0, 4481.0, 5023.0, 5788.0, 6693.0, 8832.0, 10148.0, 10859.0, 11119.0, 29121.0, 64805.0, 80380.0, 115650.0
GO:0009986	CC	e	cell surface	38/398	579/29107	1.71588e-15	2	38	4.29461e-13	558.0, 684.0, 718.0, 942.0, 963.0, 972.0, 1234.0, 1436.0, 1524.0, 2207.0, 2350.0, 3108.0, 3113.0, 3115.0, 3122.0, 3123.0, 3683.0, 3684.0, 3687.0, 3689.0, 3695.0, 3784.0, 4360.0, 5788.0, 6693.0, 7040.0, 7046.0, 7305.0, 10232.0, 10870.0, 11006.0, 29121.0, 64581.0, 64805.0, 84868.0, 283420.0, 340205.0, 388512.0
GO:0005829	CC	e	cytosol	133/398	5294/29107	2.47809e-13	2	133	5.42702e-11	55.0, 199.0, 240.0, 241.0, 397.0, 684.0, 834.0, 841.0, 843.0, 1512.0, 1794.0, 1796.0, 2313.0, 2533.0, 3055.0, 3059.0, 3071.0, 3099.0, 3394.0, 3552.0, 3587.0, 3606.0, 3635.0, 3663.0, 3921.0, 3936.0, 3937.0, 3965.0, 4067.0, 4261.0, 4332.0, 4481.0, 4542.0, 4600.0, 4637.0, 4688.0, 4689.0, 4736.0, 4938.0, 5204.0, 5239.0, 5294.0, 5330.0, 5336.0, 5341.0, 5699.0, 5777.0, 5866.0, 5880.0, 5920.0, 6001.0, 6124.0, 6130.0, 6136.0, 6137.0, 6141.0, 6147.0, 6155.0, 6156.0, 6159.0, 6161.0, 6168.0, 6171.0, 6181.0, 6201.0, 6205.0, 6208.0, 6223.0, 6232.0, 6348.0, 6494.0, 6793.0, 6850.0, 7318.0, 7409.0, 7805.0, 8345.0, 8942.0, 9023.0, 9349.0, 10019.0, 10095.0, 10320.0, 10346.0, 10475.0, 10981.0, 11035.0, 11224.0, 23191.0, 23406.0, 23526.0, 23533.0, 25873.0, 27071.0, 27128.0, 27143.0, 27306.0, 29108.0, 29760.0, 50619.0, 54518.0, 54625.0, 54809.0, 55303.0, 55843.0, 57010.0, 58484.0, 60489.0, 64092.0, 64333.0, 64926.0, 79890.0, 79958.0, 80162.0, 81704.0, 84290.0, 84433.0, 89846.0, 91010.0, 114548.0, 115004.0, 115727.0, 117289.0, 118788.0, 146850.0, 151636.0, 155038.0, 201176.0, 221472.0, 257106.0, 340205.0, 474344.0, 653361.0
GO:0042613	CC	e	MHC class II protein complex	9/398	17/29107	3.37043e-13	5	9	6.5611e-11	972.0, 3108.0, 3109.0, 3111.0, 3113.0, 3115.0, 3117.0, 3122.0, 3123.0
GO:0070062	CC	e	extracellular exosome	72/398	2169/29107	2.95098e-12	6	72	5.17011e-10	2.0, 55.0, 397.0, 558.0, 684.0, 717.0, 718.0, 822.0, 942.0, 951.0, 953.0, 963.0, 972.0, 1075.0, 1512.0, 1794.0, 2091.0, 2214.0, 3071.0, 3122.0, 3123.0, 3683.0, 3684.0, 3689.0, 3695.0, 3921.0, 3936.0, 4065.0, 4067.0, 4332.0, 4637.0, 4736.0, 5025.0, 5265.0, 5336.0, 5777.0, 5788.0, 5880.0, 6124.0, 6136.0, 6147.0, 6155.0, 6156.0, 6168.0, 6181.0, 6205.0, 6208.0, 6223.0, 6510.0, 6518.0, 6693.0, 6793.0, 7462.0, 8345.0, 8635.0, 9349.0, 10095.0, 10875.0, 10894.0, 11006.0, 11314.0, 23191.0, 23406.0, 56670.0, 64926.0, 79690.0, 83706.0, 84433.0, 85477.0, 126014.0, 147138.0, 219855.0
GO:0005925	CC	e	focal adhesion	28/398	418/29107	6.23419e-12	5	28	9.92936e-10	1535.0, 3055.0, 3689.0, 3695.0, 3936.0, 4736.0, 5239.0, 5788.0, 5880.0, 6124.0, 6130.0, 6136.0, 6141.0, 6155.0, 6156.0, 6168.0, 6181.0, 6201.0, 6205.0, 6208.0, 6223.0, 9349.0, 10095.0, 23191.0, 54518.0, 57091.0, 64098.0, 83478.0
GO:0070821	CC	e	tertiary granule membrane	13/398	73/29107	1.97547e-11	7	13	2.88419e-09	945.0, 963.0, 1535.0, 2207.0, 3684.0, 3687.0, 3689.0, 3903.0, 4973.0, 5724.0, 11314.0, 79895.0, 100049587.0
GO:0016021	CC	e	integral component of membrane	95/398	3536/29107	6.74483e-11	3	95	9.08996e-09	55.0, 113.0, 241.0, 684.0, 942.0, 972.0, 1240.0, 3108.0, 3109.0, 3111.0, 3587.0, 3784.0, 3903.0, 4064.0, 4481.0, 5724.0, 5788.0, 5920.0, 6404.0, 6480.0, 6510.0, 6916.0, 7305.0, 7351.0, 7462.0, 7940.0, 9023.0, 10184.0, 10859.0, 10863.0, 10870.0, 11010.0, 11024.0, 11119.0, 11314.0, 27181.0, 29933.0, 51296.0, 51338.0, 53829.0, 54209.0, 54863.0, 54947.0, 55340.0, 56670.0, 57121.0, 58191.0, 58475.0, 64115.0, 64231.0, 64581.0, 64805.0, 79651.0, 79690.0, 79713.0, 79895.0, 80008.0, 80342.0, 80346.0, 80380.0, 81622.0, 84002.0, 84689.0, 84868.0, 89790.0, 90273.0, 112616.0, 113277.0, 114132.0, 115650.0, 122618.0, 126014.0, 126259.0, 126364.0, 128346.0, 146722.0, 162073.0, 170575.0, 201305.0, 201799.0, 202309.0, 203328.0, 219972.0, 221188.0, 255809.0, 283420.0, 283897.0, 284759.0, 338773.0, 340205.0, 348378.0, 388325.0, 388512.0, 653567.0, 100049587.0
GO:0035579	CC	e	specific granule membrane	13/398	91/29107	3.51623e-10	7	13	4.40031e-08	719.0, 945.0, 963.0, 1535.0, 3683.0, 3684.0, 3689.0, 3903.0, 4973.0, 5023.0, 6518.0, 6793.0, 79895.0
GO:0005576	CC	e	extracellular region	60/398	1854/29107	5.71473e-10	2	60	6.6748e-08	2.0, 240.0, 313.0, 712.0, 713.0, 714.0, 717.0, 718.0, 834.0, 1075.0, 1441.0, 1512.0, 1520.0, 1794.0, 2350.0, 3552.0, 3570.0, 3586.0, 3606.0, 4332.0, 4938.0, 4973.0, 5265.0, 5341.0, 5777.0, 6039.0, 6348.0, 6480.0, 7040.0, 8635.0, 9535.0, 10148.0, 10232.0, 10855.0, 10859.0, 10863.0, 10875.0, 11027.0, 22915.0, 23191.0, 23406.0, 23526.0, 23643.0, 29108.0, 51411.0, 51816.0, 54209.0, 54863.0, 57010.0, 57817.0, 58191.0, 64333.0, 80380.0, 83706.0, 84695.0, 89790.0, 114548.0, 116236.0, 126014.0, 219972.0
GO:0005765	CC	e	lysosomal membrane	21/398	331/29107	7.4669e-09	7	21	8.17626e-07	55.0, 972.0, 1441.0, 3108.0, 3109.0, 3111.0, 3113.0, 3115.0, 3117.0, 3122.0, 3123.0, 4067.0, 5025.0, 7098.0, 7805.0, 10312.0, 10855.0, 51296.0, 55340.0, 80342.0, 151636.0
GO:0001772	CC	e	immunological synapse	8/398	44/29107	1.31319e-07	2	8	1.35336e-05	399.0, 951.0, 963.0, 3122.0, 3123.0, 84433.0, 84868.0, 388325.0
GO:0042788	CC	e	polysomal ribosome	7/398	32/29107	2.12526e-07	6	7	2.06859e-05	4736.0, 6130.0, 6141.0, 6156.0, 6161.0, 6171.0, 25873.0
GO:0045121	CC	e	membrane raft	16/398	240/29107	2.37928e-07	4	16	2.19394e-05	684.0, 841.0, 920.0, 3635.0, 3784.0, 4067.0, 4973.0, 5023.0, 5788.0, 7046.0, 7096.0, 7462.0, 10287.0, 10333.0, 10855.0, 84433.0
GO:0030669	CC	e	clathrin-coated endocytic vesicle membrane	9/398	69/29107	4.19561e-07	8	9	3.67535e-05	154.0, 920.0, 972.0, 2209.0, 3113.0, 3115.0, 3117.0, 3122.0, 3123.0
GO:0030666	CC	e	endocytic vesicle membrane	9/398	71/29107	5.38244e-07	6	9	4.49049e-05	972.0, 1441.0, 3113.0, 3115.0, 3117.0, 3122.0, 3123.0, 4067.0, 4481.0
GO:0043020	CC	e	NADPH oxidase complex	5/398	14/29107	8.43152e-07	4	5	6.71455e-05	1535.0, 4688.0, 4689.0, 653361.0, 654817.0
GO:0071556	CC	e	integral component of lumenal side of endoplasmic reticulum membrane	6/398	28/29107	1.83837e-06	6	6	0.000140036	972.0, 3113.0, 3115.0, 3117.0, 3122.0, 3123.0
GO:0005737	CC	e	cytoplasm	100/398	4713/29107	3.93246e-06	2	100	0.00028707	199.0, 397.0, 399.0, 678.0, 684.0, 822.0, 834.0, 841.0, 843.0, 972.0, 1230.0, 1234.0, 1796.0, 3059.0, 3087.0, 3394.0, 3663.0, 3784.0, 3921.0, 3936.0, 3965.0, 4067.0, 4094.0, 4542.0, 4600.0, 4671.0, 4689.0, 4938.0, 5204.0, 5294.0, 5336.0, 5341.0, 5777.0, 5920.0, 6124.0, 6130.0, 6147.0, 6205.0, 6223.0, 6348.0, 6494.0, 6850.0, 7011.0, 7040.0, 7098.0, 7318.0, 7940.0, 8942.0, 9349.0, 10346.0, 10475.0, 10859.0, 11035.0, 11200.0, 23533.0, 25873.0, 27143.0, 27306.0, 27350.0, 29108.0, 29760.0, 50619.0, 51225.0, 54491.0, 54625.0, 54809.0, 55803.0, 55843.0, 57091.0, 60489.0, 63940.0, 64092.0, 64098.0, 64333.0, 64407.0, 64581.0, 64926.0, 79626.0, 79890.0, 81704.0, 83478.0, 84225.0, 84433.0, 84695.0, 85477.0, 89846.0, 91010.0, 114548.0, 115761.0, 126364.0, 147138.0, 148932.0, 151636.0, 165631.0, 200316.0, 201176.0, 219285.0, 221472.0, 653361.0, 654817.0
GO:0034774	CC	e	secretory granule lumen	10/398	115/29107	4.25116e-06	6	10	0.000297921	240.0, 718.0, 1512.0, 9535.0, 23191.0, 23406.0, 23526.0, 29108.0, 51411.0, 64333.0
GO:0044853	CC	e	plasma membrane raft	6/398	33/29107	5.10126e-06	5	6	0.000343746	3684.0, 3689.0, 3937.0, 6404.0, 51338.0, 54209.0
GO:0005944	CC	e	phosphatidylinositol 3-kinase complex, class IB	3/398	4/29107	1.0047e-05	7	3	0.000651941	5294.0, 23533.0, 146850.0
GO:0030658	CC	e	transport vesicle membrane	6/398	39/29107	1.4022e-05	6	6	0.000877379	972.0, 3113.0, 3115.0, 3117.0, 3122.0, 3123.0
GO:0022627	CC	e	cytosolic small ribosomal subunit	6/398	41/29107	1.88841e-05	5	6	0.00111717	3921.0, 6201.0, 6205.0, 6208.0, 6223.0, 6232.0
GO:0101003	CC	e	ficolin-1-rich granule membrane	7/398	61/29107	1.95929e-05	7	7	0.00111717	2207.0, 3071.0, 3687.0, 3689.0, 10312.0, 11314.0, 100049587.0
GO:0008305	CC	e	integrin complex	5/398	25/29107	1.97672e-05	5	5	0.00111717	3683.0, 3684.0, 3687.0, 3689.0, 3695.0
GO:0032010	CC	e	phagolysosome	3/398	5/29107	2.48621e-05	9	3	0.00131995	4688.0, 4689.0, 653361.0
GO:0072557	CC	e	IPAF inflammasome complex	3/398	5/29107	2.48621e-05	3	3	0.00131995	834.0, 4671.0, 58484.0
GO:0005764	CC	e	lysosome	14/398	277/29107	3.18191e-05	7	14	0.00163962	55.0, 154.0, 1075.0, 1512.0, 1520.0, 3055.0, 3122.0, 3784.0, 6039.0, 7805.0, 8635.0, 10855.0, 81622.0, 151636.0
GO:0043235	CC	e	receptor complex	12/398	209/29107	3.40123e-05	2	12	0.00170256	154.0, 558.0, 1436.0, 1441.0, 3570.0, 3689.0, 3695.0, 4973.0, 7046.0, 10148.0, 10333.0, 388325.0
GO:0001726	CC	e	ruffle	8/398	94/29107	4.55146e-05	4	8	0.00221505	199.0, 822.0, 3936.0, 23191.0, 64092.0, 89846.0, 221472.0, 388325.0
GO:1904813	CC	e	ficolin-1-rich granule lumen	9/398	124/29107	5.43084e-05	5	9	0.0025319	240.0, 1512.0, 1520.0, 4332.0, 5265.0, 9535.0, 10875.0, 23406.0, 51411.0
GO:0043231	CC	e	intracellular membrane-bounded organelle	27/398	846/29107	5.49156e-05	4	27	0.0025319	313.0, 558.0, 1050.0, 1075.0, 1436.0, 1512.0, 1520.0, 3055.0, 3099.0, 3108.0, 3109.0, 3113.0, 4067.0, 4332.0, 4973.0, 5265.0, 8832.0, 10855.0, 27306.0, 51296.0, 54809.0, 55803.0, 79958.0, 80183.0, 91010.0, 202309.0, 257106.0
GO:0005840	CC	e	ribosome	6/398	51/29107	6.74137e-05	5	6	0.00302843	6155.0, 6201.0, 6205.0, 6223.0, 6232.0, 9349.0
GO:0012507	CC	e	ER to Golgi transport vesicle membrane	6/398	54/29107	9.34011e-05	7	6	0.00409097	972.0, 3113.0, 3115.0, 3117.0, 3122.0, 3123.0
GO:0005884	CC	e	actin filament	7/398	84/29107	0.000155446	6	7	0.00664246	199.0, 3055.0, 3059.0, 3936.0, 5880.0, 23406.0, 92241.0
GO:0005602	CC	e	complement component C1 complex	2/398	2/29107	0.000186506	2	2	0.00726131	712.0, 713.0
GO:0034688	CC	e	integrin alphaM-beta2 complex	2/398	2/29107	0.000186506	6	2	0.00726131	3684.0, 3689.0
GO:0034687	CC	e	integrin alphaL-beta2 complex	2/398	2/29107	0.000186506	6	2	0.00726131	3683.0, 3689.0
GO:0034689	CC	e	integrin alphaX-beta2 complex	2/398	2/29107	0.000186506	6	2	0.00726131	3687.0, 3689.0
GO:0072559	CC	e	NLRP3 inflammasome complex	3/398	9/29107	0.000200486	3	3	0.00763591	834.0, 29108.0, 114548.0
GO:0005615	CC	e	extracellular space	42/398	1700/29107	0.000216263	2	42	0.00806155	2.0, 55.0, 240.0, 558.0, 714.0, 717.0, 718.0, 822.0, 944.0, 1075.0, 1512.0, 1520.0, 3123.0, 3552.0, 3586.0, 3606.0, 3684.0, 3936.0, 3965.0, 4064.0, 4242.0, 5265.0, 6039.0, 6348.0, 6693.0, 7040.0, 7098.0, 8635.0, 9450.0, 10148.0, 10232.0, 10875.0, 11010.0, 23643.0, 51816.0, 54360.0, 57817.0, 58191.0, 84695.0, 112616.0, 126259.0, 147138.0
GO:0035578	CC	e	azurophil granule lumen	7/398	91/29107	0.000256011	7	7	0.00934441	718.0, 1075.0, 4332.0, 8635.0, 23526.0, 29108.0, 51816.0
GO:0031093	CC	e	platelet alpha granule lumen	6/398	67/29107	0.000310911	7	6	0.0111009	2.0, 5265.0, 7040.0, 22915.0, 54863.0, 83706.0
GO:0010008	CC	e	endosome membrane	11/398	227/29107	0.000316807	6	11	0.0111009	154.0, 3111.0, 3113.0, 3115.0, 3117.0, 4360.0, 4689.0, 7098.0, 10312.0, 23643.0, 51296.0
GO:0030667	CC	e	secretory granule membrane	7/398	97/29107	0.000378905	6	7	0.0130009	3071.0, 3687.0, 5023.0, 5724.0, 5788.0, 7305.0, 27180.0
GO:0042101	CC	e	T cell receptor complex	3/398	11/29107	0.00038587	5	3	0.0130009	920.0, 6850.0, 54518.0
GO:0032588	CC	e	trans-Golgi network membrane	7/398	100/29107	0.000455956	4	7	0.0149144	972.0, 3113.0, 3115.0, 3117.0, 3122.0, 3123.0, 122618.0
GO:0030670	CC	e	phagocytic vesicle membrane	6/398	72/29107	0.000459691	7	6	0.0149144	1535.0, 5880.0, 7096.0, 10312.0, 10333.0, 10981.0
GO:0031209	CC	e	SCAR complex	3/398	12/29107	0.000509284	2	3	0.016223	3071.0, 23191.0, 51225.0
GO:0002102	CC	e	podosome	4/398	28/29107	0.0005437	5	4	0.0164642	3936.0, 51411.0, 83706.0, 85477.0
GO:0001891	CC	e	phagocytic cup	4/398	28/29107	0.0005437	2	4	0.0164642	199.0, 3936.0, 9938.0, 51411.0
GO:0032998	CC	e	Fc-epsilon receptor I complex	2/398	3/29107	0.000554444	5	2	0.0164642	2207.0, 23547.0
GO:0030895	CC	e	apolipoprotein B mRNA editing enzyme complex	2/398	3/29107	0.000554444	3	2	0.0164642	60489.0, 200316.0
GO:0032991	CC	e	protein-containing complex	20/398	643/29107	0.000750945	1	20	0.0219276	718.0, 834.0, 841.0, 969.0, 972.0, 2533.0, 5023.0, 5777.0, 6201.0, 6494.0, 6850.0, 7805.0, 8345.0, 9349.0, 10320.0, 11035.0, 29108.0, 84106.0, 85477.0, 151636.0
GO:1904724	CC	e	tertiary granule lumen	5/398	55/29107	0.00092505	5	5	0.0265686	1512.0, 1520.0, 5777.0, 23191.0, 126014.0
GO:0072558	CC	e	NLRP1 inflammasome complex	2/398	4/29107	0.00109884	3	2	0.0310511	834.0, 29108.0
GO:0005769	CC	e	early endosome	11/398	268/29107	0.00124757	8	11	0.0346943	154.0, 920.0, 3784.0, 7098.0, 10981.0, 57705.0, 79890.0, 84868.0, 122618.0, 151636.0, 219285.0
GO:0035580	CC	e	specific granule lumen	5/398	62/29107	0.0015918	7	5	0.0435755	1794.0, 5777.0, 10855.0, 23191.0, 126014.0
GO:0097169	CC	e	AIM2 inflammasome complex	2/398	5/29107	0.00181483	3	2	0.0486934	834.0, 29108.0
GO:0045335	CC	e	phagocytic vesicle	5/398	64/29107	0.00183434	8	5	0.0486934	1520.0, 10981.0, 122618.0, 219972.0, 388325.0
GO:0005515	MF	e	protein binding	281/398	12418/29107	1.01915e-29	2	281	4.5026e-26	2.0, 55.0, 154.0, 199.0, 240.0, 241.0, 313.0, 397.0, 399.0, 558.0, 678.0, 684.0, 712.0, 713.0, 714.0, 717.0, 718.0, 822.0, 834.0, 841.0, 843.0, 920.0, 942.0, 944.0, 945.0, 951.0, 953.0, 963.0, 969.0, 972.0, 1050.0, 1075.0, 1230.0, 1234.0, 1240.0, 1436.0, 1439.0, 1441.0, 1512.0, 1524.0, 1535.0, 1794.0, 1796.0, 2004.0, 2091.0, 2207.0, 2209.0, 2313.0, 2533.0, 2995.0, 3055.0, 3059.0, 3071.0, 3087.0, 3099.0, 3108.0, 3109.0, 3111.0, 3115.0, 3117.0, 3122.0, 3123.0, 3394.0, 3552.0, 3570.0, 3586.0, 3587.0, 3606.0, 3635.0, 3663.0, 3683.0, 3684.0, 3687.0, 3689.0, 3695.0, 3762.0, 3784.0, 3903.0, 3921.0, 3937.0, 4064.0, 4066.0, 4067.0, 4094.0, 4261.0, 4332.0, 4360.0, 4481.0, 4542.0, 4600.0, 4637.0, 4671.0, 4688.0, 4689.0, 4736.0, 4938.0, 4973.0, 5023.0, 5025.0, 5031.0, 5204.0, 5265.0, 5294.0, 5330.0, 5336.0, 5341.0, 5699.0, 5777.0, 5788.0, 5866.0, 5880.0, 5920.0, 6001.0, 6124.0, 6130.0, 6136.0, 6137.0, 6141.0, 6147.0, 6155.0, 6156.0, 6168.0, 6171.0, 6181.0, 6201.0, 6205.0, 6208.0, 6223.0, 6232.0, 6348.0, 6404.0, 6480.0, 6494.0, 6510.0, 6518.0, 6688.0, 6693.0, 6793.0, 6850.0, 6886.0, 7011.0, 7040.0, 7046.0, 7096.0, 7098.0, 7100.0, 7305.0, 7318.0, 7351.0, 7409.0, 7462.0, 7805.0, 8345.0, 8832.0, 9023.0, 9349.0, 9450.0, 10019.0, 10095.0, 10148.0, 10161.0, 10184.0, 10232.0, 10287.0, 10312.0, 10320.0, 10333.0, 10346.0, 10475.0, 10855.0, 10859.0, 10863.0, 10870.0, 10871.0, 10894.0, 10981.0, 11006.0, 11010.0, 11035.0, 11119.0, 11200.0, 11314.0, 22797.0, 22915.0, 23191.0, 23406.0, 23526.0, 23547.0, 23643.0, 26157.0, 27071.0, 27128.0, 27143.0, 27180.0, 27181.0, 27306.0, 27350.0, 29108.0, 29760.0, 50619.0, 51225.0, 51296.0, 51338.0, 51367.0, 51411.0, 53829.0, 54209.0, 54491.0, 54518.0, 54625.0, 54809.0, 54947.0, 55340.0, 55803.0, 56670.0, 58475.0, 58484.0, 60489.0, 63940.0, 64098.0, 64115.0, 64231.0, 64333.0, 64407.0, 64581.0, 64926.0, 79626.0, 79651.0, 79713.0, 79890.0, 79895.0, 79958.0, 80183.0, 80342.0, 80346.0, 80380.0, 81622.0, 81704.0, 81793.0, 83478.0, 84002.0, 84106.0, 84290.0, 84433.0, 84689.0, 84695.0, 84868.0, 89790.0, 89857.0, 112616.0, 113277.0, 114548.0, 115004.0, 115761.0, 116236.0, 117289.0, 118788.0, 124460.0, 126259.0, 126364.0, 146850.0, 147138.0, 148932.0, 151636.0, 165631.0, 170575.0, 200316.0, 201799.0, 203328.0, 219285.0, 221472.0, 255809.0, 283897.0, 284021.0, 340205.0, 348378.0, 388325.0, 388512.0, 401494.0, 653361.0, 653567.0
GO:0004888	MF	e	transmembrane signaling receptor activity	23/398	157/29107	3.02655e-17	3	23	6.68566e-14	920.0, 969.0, 2209.0, 2214.0, 4360.0, 6693.0, 7096.0, 7098.0, 7100.0, 10261.0, 10333.0, 10871.0, 10894.0, 11024.0, 11314.0, 27181.0, 29121.0, 54209.0, 57413.0, 81793.0, 146722.0, 284021.0, 340205.0
GO:0003735	MF	e	structural constituent of ribosome	23/398	164/29107	8.16229e-17	2	23	1.20203e-13	3921.0, 4736.0, 6124.0, 6130.0, 6136.0, 6137.0, 6141.0, 6147.0, 6155.0, 6156.0, 6159.0, 6161.0, 6168.0, 6171.0, 6181.0, 6201.0, 6205.0, 6208.0, 6223.0, 6232.0, 9349.0, 11224.0, 25873.0
GO:0038023	MF	e	signaling receptor activity	23/398	210/29107	1.9616e-14	2	23	2.16659e-11	920.0, 942.0, 945.0, 1240.0, 1439.0, 1441.0, 2350.0, 3587.0, 3687.0, 3695.0, 4065.0, 4360.0, 6510.0, 7096.0, 7098.0, 7100.0, 10333.0, 10894.0, 11027.0, 11314.0, 54209.0, 81793.0, 115650.0
GO:0023026	MF	e	MHC class II protein complex binding	10/398	27/29107	1.40018e-12	4	10	1.2372e-09	920.0, 972.0, 3108.0, 3109.0, 3111.0, 3113.0, 3115.0, 3117.0, 3122.0, 3123.0
GO:0032395	MF	e	MHC class II receptor activity	5/398	10/29107	1.11036e-07	4	5	7.59885e-05	3111.0, 3113.0, 3117.0, 3122.0, 3123.0
GO:0042802	MF	e	identical protein binding	47/398	1495/29107	1.20398e-07	3	47	7.59885e-05	55.0, 154.0, 241.0, 684.0, 834.0, 841.0, 920.0, 963.0, 969.0, 972.0, 1050.0, 1075.0, 1234.0, 2207.0, 3663.0, 4094.0, 4973.0, 5023.0, 5025.0, 5265.0, 5294.0, 5866.0, 6223.0, 6348.0, 6793.0, 7040.0, 7096.0, 7098.0, 7305.0, 8832.0, 10333.0, 10346.0, 11035.0, 11200.0, 26157.0, 29108.0, 51225.0, 58484.0, 60489.0, 64115.0, 64926.0, 81793.0, 114548.0, 118788.0, 146722.0, 200316.0, 388512.0
GO:0140031	MF	e	phosphorylation-dependent protein binding	4/398	5/29107	1.70336e-07	4	4	9.4068e-05	4067.0, 5336.0, 5777.0, 7409.0
GO:0033691	MF	e	sialic acid binding	6/398	22/29107	3.9025e-07	5	6	0.00019157	945.0, 27180.0, 27181.0, 89790.0, 114132.0, 100049587.0
GO:0030246	MF	e	carbohydrate binding	13/398	174/29107	8.9766e-07	2	13	0.000389409	945.0, 969.0, 3965.0, 4065.0, 4973.0, 27180.0, 27181.0, 29121.0, 64581.0, 89790.0, 114132.0, 283420.0, 100049587.0
GO:0001618	MF	e	virus receptor activity	9/398	76/29107	9.69555e-07	3	9	0.000389409	558.0, 920.0, 942.0, 1234.0, 3695.0, 3921.0, 4360.0, 6404.0, 6510.0
GO:0001540	MF	e	amyloid-beta binding	9/398	84/29107	2.27569e-06	4	9	0.000837832	154.0, 712.0, 972.0, 3684.0, 3689.0, 4481.0, 5204.0, 10333.0, 54209.0
GO:0005102	MF	e	signaling receptor binding	18/398	357/29107	2.51338e-06	3	18	0.000854164	2.0, 718.0, 944.0, 2533.0, 3055.0, 4067.0, 5025.0, 5788.0, 6404.0, 6850.0, 7305.0, 10333.0, 10870.0, 10875.0, 11119.0, 23547.0, 54360.0, 118788.0
GO:0005096	MF	e	GTPase activator activity	15/398	256/29107	2.83876e-06	5	15	0.000895831	397.0, 3071.0, 6001.0, 6494.0, 9938.0, 23526.0, 55803.0, 55843.0, 64333.0, 64407.0, 64926.0, 83478.0, 117289.0, 201176.0, 257106.0
GO:1990782	MF	e	protein tyrosine kinase binding	6/398	32/29107	4.22222e-06	6	6	0.00124359	920.0, 5336.0, 10019.0, 29760.0, 54209.0, 57091.0
GO:0016176	MF	e	superoxide-generating NADPH oxidase activator activity	4/398	10/29107	6.77548e-06	4	4	0.00176083	4688.0, 4689.0, 653361.0, 654817.0
GO:0032396	MF	e	inhibitory MHC class I receptor activity	4/398	10/29107	6.77548e-06	5	4	0.00176083	10859.0, 11024.0, 11027.0, 23547.0
GO:0097677	MF	e	STAT family protein binding	4/398	11/29107	1.05322e-05	6	4	0.00258506	1050.0, 6688.0, 8345.0, 151636.0
GO:0005085	MF	e	guanyl-nucleotide exchange factor activity	13/398	223/29107	1.37276e-05	6	13	0.00309747	1794.0, 5866.0, 7409.0, 27128.0, 50619.0, 64805.0, 79890.0, 79958.0, 81704.0, 89846.0, 115727.0, 117289.0, 221472.0
GO:0015026	MF	e	coreceptor activity	6/398	39/29107	1.4022e-05	3	6	0.00309747	920.0, 942.0, 1234.0, 23547.0, 23643.0, 126259.0
GO:0042605	MF	e	peptide antigen binding	5/398	24/29107	1.59927e-05	4	5	0.00327483	3113.0, 3115.0, 3117.0, 3122.0, 3123.0
GO:0042169	MF	e	SH2 domain binding	6/398	40/29107	1.63075e-05	4	6	0.00327483	5777.0, 6850.0, 7462.0, 10859.0, 29760.0, 89790.0
GO:0140311	MF	e	protein sequestering activity	3/398	5/29107	2.48621e-05	2	3	0.00477568	6688.0, 7805.0, 147138.0
GO:0001784	MF	e	phosphotyrosine residue binding	6/398	44/29107	2.86399e-05	5	6	0.00527212	3055.0, 5336.0, 5777.0, 6850.0, 7409.0, 64092.0
GO:0051015	MF	e	actin filament binding	12/398	217/29107	4.90135e-05	5	12	0.00866167	199.0, 822.0, 3059.0, 3936.0, 4542.0, 10095.0, 23191.0, 23406.0, 51225.0, 85477.0, 91010.0, 92241.0
GO:0038024	MF	e	cargo receptor activity	4/398	16/29107	5.50201e-05	1	4	0.00924087	3684.0, 3689.0, 4360.0, 4481.0
GO:0019899	MF	e	enzyme binding	16/398	369/29107	5.64743e-05	3	16	0.00924087	2.0, 241.0, 920.0, 3570.0, 3965.0, 6886.0, 7011.0, 7040.0, 8345.0, 23406.0, 29108.0, 29760.0, 54625.0, 64115.0, 151636.0, 401494.0
GO:0004950	MF	e	chemokine receptor activity	4/398	17/29107	7.11741e-05	7	4	0.0112303	1230.0, 1234.0, 1240.0, 1524.0
GO:0071791	MF	e	chemokine (C-C motif) ligand 5 binding	2/398	2/29107	0.000186506	6	2	0.0274662	1230.0, 1234.0
GO:0004051	MF	e	arachidonate 5-lipoxygenase activity	2/398	2/29107	0.000186506	5	2	0.0274662	240.0, 241.0
GO:0019864	MF	e	IgG binding	3/398	9/29107	0.000200486	4	3	0.0285725	2207.0, 2209.0, 2214.0
GO:1901981	MF	e	phosphatidylinositol phosphate binding	4/398	22/29107	0.000207238	5	4	0.0286117	79958.0, 80183.0, 124460.0, 221472.0
GO:0019955	MF	e	cytokine binding	5/398	41/29107	0.000232994	3	5	0.0311929	972.0, 1436.0, 1441.0, 3570.0, 10148.0
GO:0097153	MF	e	cysteine-type endopeptidase activity involved in apoptotic process	3/398	10/29107	0.000283505	6	3	0.0334055	841.0, 843.0, 29108.0
GO:0097199	MF	e	cysteine-type endopeptidase activity involved in apoptotic signaling pathway	3/398	10/29107	0.000283505	7	3	0.0334055	834.0, 841.0, 843.0
GO:0047844	MF	e	deoxycytidine deaminase activity	3/398	10/29107	0.000283505	5	3	0.0334055	27350.0, 60489.0, 200316.0
GO:0016175	MF	e	superoxide-generating NAD(P)H oxidase activity	3/398	10/29107	0.000283505	5	3	0.0334055	1535.0, 4688.0, 653361.0
GO:0019901	MF	e	protein kinase binding	17/398	469/29107	0.000287327	5	17	0.0334055	399.0, 920.0, 3059.0, 3663.0, 3689.0, 5336.0, 5777.0, 5788.0, 5880.0, 6201.0, 6223.0, 6850.0, 10346.0, 10475.0, 11200.0, 29760.0, 84106.0
GO:0097110	MF	e	scaffold protein binding	6/398	67/29107	0.000310911	3	6	0.0352207	841.0, 3784.0, 4067.0, 5336.0, 6850.0, 54209.0
GO:0042608	MF	e	T cell receptor binding	3/398	11/29107	0.00038587	4	3	0.0423468	1794.0, 3122.0, 3123.0
GO:0004896	MF	e	cytokine receptor activity	5/398	46/29107	0.000403002	4	5	0.0423468	972.0, 1441.0, 3570.0, 3587.0, 10148.0
GO:0004435	MF	e	phosphatidylinositol phospholipase C activity	4/398	26/29107	0.00040564	7	4	0.0423468	1230.0, 1234.0, 5330.0, 5336.0
GO:0017124	MF	e	SH3 domain binding	8/398	129/29107	0.000412158	4	8	0.0423468	1535.0, 3059.0, 3635.0, 4067.0, 5777.0, 51225.0, 201176.0, 653361.0
GO:0004126	MF	e	cytidine deaminase activity	3/398	12/29107	0.000509284	5	3	0.0489786	27350.0, 60489.0, 200316.0
GO:0045028	MF	e	G protein-coupled purinergic nucleotide receptor activity	3/398	12/29107	0.000509284	6	3	0.0489786	5724.0, 53829.0, 64805.0
GO:0042803	MF	e	protein homodimerization activity	21/398	671/29107	0.000509963	4	21	0.0489786	55.0, 154.0, 684.0, 920.0, 1050.0, 1436.0, 3087.0, 3570.0, 5341.0, 6480.0, 6793.0, 7305.0, 8942.0, 10346.0, 10475.0, 10859.0, 11200.0, 27306.0, 29108.0, 51816.0, 58484.0
GO:0001621	MF	e	G protein-coupled ADP receptor activity	2/398	3/29107	0.000554444	7	2	0.0489907	5031.0, 64805.0
GO:0030369	MF	e	ICAM-3 receptor activity	2/398	3/29107	0.000554444	4	2	0.0489907	3683.0, 3689.0
GO:1904841	MF	e	TORC2 complex binding	2/398	3/29107	0.000554444	3	2	0.0489907	3071.0, 6147.0
GO:0035663	MF	e	Toll-like receptor 2 binding	2/398	3/29107	0.000554444	5	2	0.0489907	7096.0, 10333.0
