## Supplementary material for "Transcriptional and genetic sex differences for schizophrenia across the dorsolateral prefrontal cortex, hippocampus, and caudate nucleus": Data S4: GO_analysis_module_lightgreen.xlsx

### Sheet: Sheet1
GO	NS	enrichment	name	ratio_in_study	ratio_in_pop	p_uncorrected	depth	study_count	p_fdr_bh	study_items
GO:0150104	BP	e	transport across blood-brain barrier	11/357	84/29107	6.77104e-09	6	11	8.40693e-05	489.0, 552.0, 3953.0, 6526.0, 6528.0, 6584.0, 8714.0, 9376.0, 54716.0, 81031.0, 387700.0
GO:0030198	BP	e	extracellular matrix organization	12/357	150/29107	3.65262e-07	5	12	0.00226755	1285.0, 1286.0, 1296.0, 1297.0, 2192.0, 4323.0, 6692.0, 7045.0, 7837.0, 11096.0, 11174.0, 64094.0
GO:0035567	BP	e	non-canonical Wnt signaling pathway	5/357	21/29107	4.67278e-06	8	5	0.0193391	2535.0, 6422.0, 6425.0, 8323.0, 8325.0
GO:0002138	BP	e	retinoic acid biosynthetic process	3/357	4/29107	7.25235e-06	10	3	0.0225113	220.0, 5947.0, 157506.0
GO:0016324	CC	e	apical plasma membrane	31/357	358/29107	1.95546e-17	4	31	3.42597e-14	1364.0, 1513.0, 2195.0, 2348.0, 3485.0, 4647.0, 4921.0, 5174.0, 5348.0, 6337.0, 6522.0, 6584.0, 8323.0, 9076.0, 9376.0, 10004.0, 10207.0, 53841.0, 54716.0, 57619.0, 57835.0, 59341.0, 64284.0, 83552.0, 84329.0, 84417.0, 89766.0, 113235.0, 123041.0, 153562.0, 100506658.0
GO:0070062	CC	e	extracellular exosome	73/357	2169/29107	2.01355e-15	6	73	1.76387e-12	38.0, 48.0, 220.0, 729.0, 966.0, 1071.0, 1356.0, 1829.0, 2053.0, 2167.0, 2171.0, 2192.0, 2195.0, 2348.0, 2444.0, 2517.0, 2799.0, 2878.0, 2947.0, 2950.0, 3053.0, 3242.0, 3248.0, 3373.0, 3485.0, 3490.0, 3693.0, 3852.0, 3875.0, 4883.0, 5092.0, 5174.0, 5176.0, 5236.0, 5357.0, 5480.0, 5627.0, 6337.0, 6382.0, 6422.0, 6528.0, 6584.0, 6649.0, 6692.0, 6697.0, 7045.0, 7276.0, 7837.0, 8346.0, 8366.0, 8743.0, 8789.0, 8857.0, 9376.0, 9518.0, 10040.0, 10207.0, 10577.0, 10970.0, 11012.0, 11098.0, 22795.0, 22977.0, 23224.0, 23743.0, 26509.0, 53841.0, 54414.0, 54504.0, 55040.0, 64284.0, 84418.0, 284207.0
GO:0005615	CC	e	extracellular space	61/357	1700/29107	3.90642e-14	2	61	2.28135e-11	652.0, 966.0, 1071.0, 1285.0, 1286.0, 1296.0, 1297.0, 1356.0, 1513.0, 2153.0, 2192.0, 2878.0, 2950.0, 3053.0, 3077.0, 3373.0, 3485.0, 3490.0, 4016.0, 4323.0, 5176.0, 5228.0, 5627.0, 5919.0, 6403.0, 6422.0, 6425.0, 6649.0, 6692.0, 7044.0, 7045.0, 7078.0, 7276.0, 7424.0, 7837.0, 8346.0, 8857.0, 9518.0, 10461.0, 10577.0, 11012.0, 11096.0, 22795.0, 23019.0, 23213.0, 25928.0, 25987.0, 54414.0, 64094.0, 78989.0, 79887.0, 80310.0, 81035.0, 84417.0, 89766.0, 93035.0, 93099.0, 119587.0, 124857.0, 284207.0, 406987.0
GO:0005886	CC	e	plasma membrane	105/357	4500/29107	2.4192e-11	3	105	1.05961e-08	552.0, 771.0, 966.0, 1001.0, 1187.0, 1317.0, 1356.0, 1364.0, 1601.0, 1829.0, 2150.0, 2153.0, 2171.0, 2195.0, 2272.0, 2348.0, 2535.0, 2825.0, 2886.0, 2950.0, 3077.0, 3693.0, 3741.0, 3769.0, 4258.0, 4323.0, 4920.0, 4921.0, 5029.0, 5174.0, 5322.0, 5348.0, 5618.0, 5627.0, 5754.0, 6337.0, 6382.0, 6403.0, 6422.0, 6522.0, 6526.0, 6528.0, 6578.0, 6584.0, 6692.0, 7006.0, 7045.0, 7984.0, 8323.0, 8325.0, 8395.0, 8714.0, 8789.0, 9019.0, 9076.0, 9376.0, 9427.0, 9749.0, 10207.0, 10385.0, 10457.0, 10461.0, 10560.0, 10970.0, 22795.0, 23213.0, 23601.0, 23627.0, 23682.0, 26266.0, 26509.0, 29984.0, 30835.0, 54716.0, 55040.0, 56659.0, 57205.0, 57835.0, 59341.0, 64065.0, 64284.0, 64866.0, 80036.0, 81031.0, 81035.0, 83742.0, 84216.0, 84329.0, 84418.0, 84513.0, 94120.0, 113235.0, 117247.0, 121260.0, 123041.0, 149461.0, 154091.0, 166929.0, 199920.0, 254428.0, 283349.0, 340061.0, 344905.0, 387700.0, 100506658.0
GO:0005887	CC	e	integral component of plasma membrane	49/357	1403/29107	4.50712e-11	4	49	1.57929e-08	24.0, 552.0, 1187.0, 1317.0, 1364.0, 2150.0, 2195.0, 2825.0, 3077.0, 3741.0, 4323.0, 4883.0, 4920.0, 4921.0, 5029.0, 5348.0, 5754.0, 5995.0, 6337.0, 6382.0, 6403.0, 6526.0, 6578.0, 8323.0, 8743.0, 9019.0, 9076.0, 9120.0, 9122.0, 9427.0, 9953.0, 10457.0, 10461.0, 23601.0, 26266.0, 53841.0, 54716.0, 56659.0, 57205.0, 59341.0, 64065.0, 80036.0, 81031.0, 84329.0, 117247.0, 123041.0, 166929.0, 221074.0, 387700.0
GO:0016021	CC	e	integral component of membrane	87/357	3536/29107	1.49689e-10	3	87	4.37091e-08	489.0, 771.0, 1001.0, 1829.0, 2535.0, 2651.0, 3741.0, 3769.0, 3953.0, 4258.0, 4948.0, 5618.0, 6185.0, 6522.0, 6526.0, 6528.0, 6584.0, 7306.0, 7922.0, 8323.0, 8325.0, 8714.0, 9076.0, 9120.0, 9122.0, 9376.0, 10004.0, 10385.0, 10457.0, 10548.0, 10560.0, 10970.0, 11015.0, 11227.0, 23224.0, 26123.0, 26266.0, 26509.0, 30835.0, 51302.0, 55002.0, 55733.0, 57205.0, 57835.0, 59341.0, 63917.0, 64866.0, 80045.0, 81031.0, 81035.0, 83552.0, 83742.0, 84216.0, 84314.0, 84329.0, 84418.0, 84513.0, 84803.0, 84830.0, 84976.0, 85027.0, 85365.0, 89766.0, 89894.0, 91862.0, 93035.0, 113235.0, 117247.0, 122509.0, 127707.0, 148789.0, 149461.0, 151258.0, 153562.0, 154091.0, 157506.0, 200150.0, 254428.0, 255104.0, 344905.0, 387700.0, 388531.0, 399474.0, 493869.0, 643236.0, 100506658.0, 100507027.0
GO:0005576	CC	e	extracellular region	55/357	1854/29107	1.16483e-09	2	55	2.9154e-07	652.0, 729.0, 1071.0, 1285.0, 1286.0, 1296.0, 1297.0, 1356.0, 1513.0, 2153.0, 2171.0, 2192.0, 2444.0, 2517.0, 2799.0, 2878.0, 2882.0, 2950.0, 3053.0, 3485.0, 3490.0, 3953.0, 4016.0, 5176.0, 5228.0, 5236.0, 5322.0, 5618.0, 5627.0, 5919.0, 6422.0, 6649.0, 6692.0, 7044.0, 7045.0, 7078.0, 7276.0, 7424.0, 7837.0, 8366.0, 8743.0, 9518.0, 10577.0, 11096.0, 11174.0, 22795.0, 23627.0, 30835.0, 64866.0, 78989.0, 79887.0, 80310.0, 219348.0, 283298.0, 728464.0
GO:0005788	CC	e	endoplasmic reticulum lumen	18/357	306/29107	5.44721e-08	5	18	1.19294e-05	652.0, 1285.0, 1286.0, 1296.0, 1297.0, 1356.0, 2153.0, 2882.0, 3053.0, 3490.0, 8974.0, 10961.0, 10970.0, 11096.0, 11098.0, 80310.0, 285203.0, 493869.0
GO:0005604	CC	e	basement membrane	10/357	85/29107	9.40494e-08	5	10	1.83083e-05	1285.0, 1286.0, 1296.0, 1297.0, 2192.0, 4016.0, 5176.0, 7045.0, 22795.0, 64094.0
GO:0016323	CC	e	basolateral plasma membrane	15/357	228/29107	1.68588e-07	4	15	2.95366e-05	2348.0, 3248.0, 3953.0, 6522.0, 8714.0, 9076.0, 9376.0, 64284.0, 84976.0, 113235.0, 117247.0, 149461.0, 153562.0, 254428.0, 387700.0
GO:0062023	CC	e	collagen-containing extracellular matrix	19/357	374/29107	2.29896e-07	4	19	3.66162e-05	1285.0, 1286.0, 1296.0, 1297.0, 2192.0, 3490.0, 4016.0, 5176.0, 5919.0, 6422.0, 6649.0, 7044.0, 7045.0, 7078.0, 7837.0, 9518.0, 11096.0, 22795.0, 23213.0
GO:0031012	CC	e	extracellular matrix	13/357	245/29107	1.18532e-05	3	13	0.00173057	1285.0, 1286.0, 1296.0, 1297.0, 2192.0, 4323.0, 5919.0, 7045.0, 7078.0, 8857.0, 11096.0, 11174.0, 81035.0
GO:0033162	CC	e	melanosome membrane	4/357	18/29107	5.94337e-05	7	4	0.00800984	4948.0, 7306.0, 10457.0, 23682.0
GO:0009986	CC	e	cell surface	19/357	579/29107	0.000113188	2	19	0.0141647	966.0, 1829.0, 2348.0, 3693.0, 3741.0, 4920.0, 5618.0, 6382.0, 6422.0, 8323.0, 9019.0, 10961.0, 23213.0, 23601.0, 30835.0, 59341.0, 84830.0, 89766.0, 113235.0
GO:0042470	CC	e	melanosome	7/357	100/29107	0.00023728	8	7	0.0277143	4323.0, 4647.0, 5176.0, 7306.0, 10961.0, 23682.0, 64284.0
GO:0031410	CC	e	cytoplasmic vesicle	12/357	293/29107	0.000296548	6	12	0.032472	24.0, 3077.0, 3373.0, 3485.0, 4323.0, 10548.0, 26509.0, 29984.0, 59341.0, 91862.0, 153562.0, 100506658.0
GO:0005515	MF	e	protein binding	207/357	12418/29107	6.43947e-09	2	207	2.84496e-05	48.0, 489.0, 552.0, 652.0, 701.0, 729.0, 966.0, 1030.0, 1160.0, 1285.0, 1297.0, 1364.0, 1513.0, 1577.0, 1601.0, 1962.0, 2138.0, 2150.0, 2153.0, 2171.0, 2195.0, 2272.0, 2348.0, 2444.0, 2517.0, 2535.0, 2799.0, 2825.0, 2878.0, 2882.0, 2886.0, 2947.0, 2950.0, 3077.0, 3280.0, 3485.0, 3490.0, 3693.0, 3741.0, 3852.0, 3875.0, 3953.0, 4009.0, 4016.0, 4258.0, 4288.0, 4323.0, 4487.0, 4488.0, 4647.0, 4883.0, 4920.0, 4921.0, 4948.0, 5015.0, 5029.0, 5092.0, 5121.0, 5174.0, 5176.0, 5228.0, 5236.0, 5450.0, 5480.0, 5618.0, 5627.0, 5754.0, 5919.0, 5932.0, 5947.0, 5995.0, 6185.0, 6337.0, 6382.0, 6403.0, 6422.0, 6528.0, 6584.0, 6641.0, 6649.0, 6819.0, 6920.0, 7006.0, 7045.0, 7078.0, 7134.0, 7153.0, 7164.0, 7276.0, 7306.0, 7424.0, 7922.0, 7984.0, 8309.0, 8323.0, 8325.0, 8346.0, 8366.0, 8395.0, 8463.0, 8743.0, 8789.0, 8835.0, 8857.0, 9019.0, 9076.0, 9120.0, 9447.0, 9518.0, 9686.0, 9749.0, 10040.0, 10207.0, 10385.0, 10451.0, 10457.0, 10461.0, 10560.0, 10577.0, 10891.0, 10961.0, 11004.0, 11096.0, 11098.0, 11214.0, 22795.0, 22872.0, 22977.0, 23019.0, 23224.0, 23382.0, 23627.0, 23682.0, 23779.0, 25816.0, 26123.0, 26266.0, 26509.0, 27287.0, 29969.0, 30835.0, 51477.0, 53841.0, 54502.0, 54716.0, 54855.0, 55040.0, 55157.0, 55733.0, 57205.0, 57326.0, 57687.0, 58516.0, 59341.0, 64065.0, 64094.0, 64284.0, 64866.0, 64968.0, 78989.0, 79714.0, 83879.0, 84142.0, 84152.0, 84314.0, 84417.0, 84418.0, 84513.0, 84520.0, 84532.0, 84830.0, 84976.0, 85027.0, 85365.0, 90196.0, 91862.0, 93099.0, 94120.0, 116224.0, 117247.0, 119710.0, 121260.0, 122509.0, 124857.0, 148789.0, 151258.0, 153562.0, 157506.0, 166824.0, 166929.0, 192668.0, 196383.0, 199920.0, 219348.0, 254428.0, 255104.0, 283349.0, 285141.0, 339834.0, 340061.0, 353322.0, 387700.0, 440295.0, 493869.0, 643236.0, 100506658.0, 100861412.0
GO:0017147	MF	e	Wnt-protein binding	6/357	30/29107	1.51164e-06	3	6	0.00333922	2535.0, 4920.0, 6422.0, 6425.0, 8323.0, 8325.0
GO:0004602	MF	e	glutathione peroxidase activity	5/357	22/29107	5.98643e-06	5	5	0.00866944	2878.0, 2882.0, 2950.0, 4258.0, 493869.0
GO:0005201	MF	e	extracellular matrix structural constituent	10/357	137/29107	7.84919e-06	2	10	0.00866944	1285.0, 1286.0, 1296.0, 1297.0, 2192.0, 3490.0, 7045.0, 7837.0, 22795.0, 89766.0
GO:0015293	MF	e	symporter activity	6/357	49/29107	2.92588e-05	5	6	0.025853	6528.0, 6584.0, 9120.0, 9122.0, 123041.0, 387700.0
GO:0042802	MF	e	identical protein binding	37/357	1495/29107	5.22143e-05	3	37	0.0384471	38.0, 1187.0, 1317.0, 1364.0, 1374.0, 2171.0, 2192.0, 2272.0, 2878.0, 2886.0, 2947.0, 3248.0, 4258.0, 4647.0, 5092.0, 5228.0, 5932.0, 6382.0, 6422.0, 7045.0, 7164.0, 7276.0, 8346.0, 8743.0, 8789.0, 9076.0, 9447.0, 22977.0, 59341.0, 84329.0, 85027.0, 149461.0, 158158.0, 196383.0, 283349.0, 340061.0, 100861412.0
