## Supplementary material for "Transcriptional and genetic sex differences for schizophrenia across the dorsolateral prefrontal cortex, hippocampus, and caudate nucleus": Data S4: GO_analysis_module_lightyellow.xlsx

### Sheet: Sheet1
GO	NS	enrichment	name	ratio_in_study	ratio_in_pop	p_uncorrected	depth	study_count	p_fdr_bh	study_items
GO:0005654	CC	e	nucleoplasm	72/268	3805/29107	1.41701e-09	2	72	2.4826e-06	661.0, 994.0, 1059.0, 1786.0, 2145.0, 2189.0, 2874.0, 3275.0, 3720.0, 3978.0, 4595.0, 4899.0, 4926.0, 5253.0, 5394.0, 5893.0, 6625.0, 7023.0, 8106.0, 8479.0, 9656.0, 9794.0, 9869.0, 9880.0, 9904.0, 10062.0, 10432.0, 10535.0, 11129.0, 22794.0, 22897.0, 22985.0, 23126.0, 23149.0, 23220.0, 23254.0, 23383.0, 50485.0, 51013.0, 51079.0, 51497.0, 51690.0, 54971.0, 55695.0, 55806.0, 57109.0, 57553.0, 57654.0, 57690.0, 63906.0, 65980.0, 80174.0, 80778.0, 83444.0, 83759.0, 84271.0, 84678.0, 84733.0, 84787.0, 89797.0, 89849.0, 89958.0, 113179.0, 114881.0, 129685.0, 140688.0, 200539.0, 221527.0, 283989.0, 342371.0, 353116.0, 728489.0
GO:0005515	MF	e	protein binding	169/268	12418/29107	1.75286e-11	2	169	7.74414e-08	177.0, 274.0, 581.0, 593.0, 617.0, 994.0, 1294.0, 1375.0, 1786.0, 2145.0, 2189.0, 2874.0, 3275.0, 3300.0, 3590.0, 3633.0, 4485.0, 4595.0, 4731.0, 4899.0, 4926.0, 5253.0, 5335.0, 5394.0, 5826.0, 5893.0, 6293.0, 6539.0, 6625.0, 6911.0, 6915.0, 7023.0, 7051.0, 7442.0, 7633.0, 7694.0, 7920.0, 8019.0, 8106.0, 8479.0, 8557.0, 8717.0, 8996.0, 9080.0, 9138.0, 9181.0, 9283.0, 9546.0, 9644.0, 9656.0, 9794.0, 9869.0, 9880.0, 9973.0, 10062.0, 10411.0, 10432.0, 10749.0, 10807.0, 10998.0, 11129.0, 11184.0, 22794.0, 22846.0, 22897.0, 22905.0, 22985.0, 23114.0, 23126.0, 23129.0, 23132.0, 23149.0, 23181.0, 23254.0, 23293.0, 23383.0, 23559.0, 26505.0, 27315.0, 29992.0, 50485.0, 51013.0, 51058.0, 51079.0, 51497.0, 51540.0, 51690.0, 54676.0, 54828.0, 54971.0, 54982.0, 55139.0, 55192.0, 55315.0, 55374.0, 55577.0, 55765.0, 55806.0, 57109.0, 57654.0, 57690.0, 58504.0, 59307.0, 63027.0, 63906.0, 64170.0, 64221.0, 64714.0, 64978.0, 65980.0, 79173.0, 79177.0, 79447.0, 79726.0, 79879.0, 79953.0, 80174.0, 80725.0, 80778.0, 80820.0, 83444.0, 83759.0, 84173.0, 84260.0, 84271.0, 84342.0, 84678.0, 84733.0, 84787.0, 84838.0, 84936.0, 85302.0, 89797.0, 89958.0, 90187.0, 90933.0, 92822.0, 113179.0, 113451.0, 114881.0, 114904.0, 116115.0, 126133.0, 129563.0, 129685.0, 140688.0, 146540.0, 147808.0, 150383.0, 150696.0, 199745.0, 199786.0, 200539.0, 203286.0, 220064.0, 221527.0, 221914.0, 246744.0, 283989.0, 284402.0, 340706.0, 342371.0, 342945.0, 353116.0, 399687.0, 402682.0, 541468.0, 100287171.0, 100289678.0
