## Supplementary material for "Transcriptional and genetic sex differences for schizophrenia across the dorsolateral prefrontal cortex, hippocampus, and caudate nucleus": Data S4: GO_analysis_module_magenta.xlsx

### Sheet: Sheet1
GO	NS	enrichment	name	ratio_in_study	ratio_in_pop	p_uncorrected	depth	study_count	p_fdr_bh	study_items
GO:0006357	BP	e	regulation of transcription by RNA polymerase II	53/408	1604/29107	8.48304e-09	10	53	0.000105325	405.0, 672.0, 865.0, 1112.0, 1997.0, 3431.0, 3660.0, 4194.0, 4775.0, 4780.0, 4790.0, 5241.0, 6667.0, 7643.0, 7716.0, 7745.0, 7746.0, 7775.0, 8820.0, 9477.0, 9516.0, 9603.0, 9925.0, 10379.0, 10521.0, 10553.0, 10780.0, 11016.0, 11177.0, 22807.0, 23081.0, 23493.0, 26574.0, 26959.0, 55762.0, 55769.0, 55893.0, 56987.0, 57594.0, 57862.0, 66008.0, 84124.0, 84163.0, 84614.0, 134187.0, 147687.0, 162972.0, 163227.0, 285267.0, 285268.0, 389524.0, 390980.0, 100381270.0
GO:0051607	BP	e	defense response to virus	14/408	205/29107	1.35405e-06	7	14	0.00840597	3433.0, 3588.0, 3660.0, 3669.0, 4599.0, 4939.0, 6502.0, 8638.0, 10379.0, 10521.0, 10964.0, 22900.0, 64108.0, 256987.0
GO:0005634	CC	e	nucleus	140/408	5371/29107	1.8699e-14	5	140	3.27606e-11	143.0, 405.0, 672.0, 824.0, 1031.0, 1112.0, 1195.0, 1500.0, 1997.0, 2176.0, 2263.0, 2752.0, 2956.0, 3431.0, 3660.0, 3669.0, 4194.0, 4292.0, 4599.0, 4735.0, 4775.0, 4780.0, 4790.0, 4931.0, 5130.0, 5156.0, 5757.0, 5890.0, 5896.0, 5978.0, 6166.0, 6285.0, 6502.0, 6667.0, 6788.0, 6883.0, 6941.0, 7289.0, 7643.0, 7716.0, 7745.0, 7746.0, 7994.0, 8202.0, 8493.0, 8738.0, 8798.0, 8820.0, 8826.0, 8850.0, 8914.0, 9129.0, 9414.0, 9603.0, 9792.0, 9925.0, 10157.0, 10180.0, 10379.0, 10436.0, 10521.0, 10541.0, 10553.0, 10628.0, 10780.0, 11016.0, 11123.0, 22807.0, 22900.0, 23081.0, 23093.0, 23351.0, 23493.0, 23677.0, 26574.0, 26959.0, 27185.0, 29104.0, 51131.0, 51135.0, 51314.0, 51741.0, 54790.0, 55075.0, 55159.0, 55230.0, 55325.0, 55536.0, 55646.0, 55677.0, 55696.0, 55729.0, 55762.0, 55769.0, 55893.0, 55905.0, 56987.0, 57186.0, 57509.0, 57594.0, 57819.0, 57862.0, 60485.0, 64766.0, 64794.0, 66008.0, 79618.0, 79968.0, 79991.0, 80824.0, 81789.0, 84124.0, 84163.0, 84515.0, 84844.0, 84986.0, 85235.0, 91754.0, 94241.0, 114907.0, 115361.0, 115677.0, 119392.0, 126626.0, 127428.0, 134187.0, 147687.0, 162972.0, 163227.0, 164684.0, 192670.0, 254394.0, 259230.0, 283377.0, 285267.0, 285268.0, 389524.0, 390980.0, 440093.0, 100381270.0
GO:0005829	CC	e	cytosol	136/408	5294/29107	1.78697e-13	2	136	1.56538e-10	143.0, 824.0, 1031.0, 1495.0, 1500.0, 1528.0, 1610.0, 2035.0, 2176.0, 2330.0, 2618.0, 2752.0, 2956.0, 3161.0, 3295.0, 3433.0, 3660.0, 4144.0, 4599.0, 4638.0, 4775.0, 4780.0, 4790.0, 4939.0, 5096.0, 5130.0, 5241.0, 5583.0, 5698.0, 5757.0, 5978.0, 6135.0, 6166.0, 6285.0, 6430.0, 6502.0, 6558.0, 6744.0, 6788.0, 7082.0, 7166.0, 7171.0, 7273.0, 7327.0, 7775.0, 7994.0, 8202.0, 8458.0, 8493.0, 8500.0, 8638.0, 8738.0, 8826.0, 8850.0, 9129.0, 9306.0, 9341.0, 9410.0, 9414.0, 9639.0, 9650.0, 9712.0, 9792.0, 10157.0, 10163.0, 10379.0, 10521.0, 10553.0, 10625.0, 10628.0, 11064.0, 11342.0, 22900.0, 23093.0, 23194.0, 23678.0, 25932.0, 25938.0, 26064.0, 27031.0, 27185.0, 29104.0, 50940.0, 51084.0, 51135.0, 51314.0, 51429.0, 51474.0, 51666.0, 51667.0, 51741.0, 54739.0, 54934.0, 54974.0, 55075.0, 55227.0, 55230.0, 55536.0, 55729.0, 55893.0, 55905.0, 56987.0, 57099.0, 57161.0, 57186.0, 57480.0, 57522.0, 57594.0, 57819.0, 60485.0, 64766.0, 66008.0, 79070.0, 79618.0, 80208.0, 80824.0, 84515.0, 84986.0, 91754.0, 94241.0, 114625.0, 114876.0, 114883.0, 114907.0, 115361.0, 117145.0, 117854.0, 123720.0, 130872.0, 140545.0, 144233.0, 168537.0, 192670.0, 219988.0, 253714.0, 256987.0
GO:0005654	CC	e	nucleoplasm	96/408	3805/29107	7.76976e-09	2	96	4.53754e-06	405.0, 672.0, 865.0, 1997.0, 2176.0, 2956.0, 3431.0, 3660.0, 3669.0, 4194.0, 4292.0, 4735.0, 4775.0, 4780.0, 4790.0, 4931.0, 4939.0, 5156.0, 5241.0, 5698.0, 5757.0, 5890.0, 5896.0, 5978.0, 6135.0, 6285.0, 6430.0, 6502.0, 6667.0, 6744.0, 6883.0, 7289.0, 7716.0, 7775.0, 7994.0, 8038.0, 8202.0, 8493.0, 8638.0, 8850.0, 8914.0, 9129.0, 9410.0, 9414.0, 9477.0, 9516.0, 9792.0, 10379.0, 10436.0, 10521.0, 10541.0, 10625.0, 11016.0, 11342.0, 22900.0, 23081.0, 23493.0, 23678.0, 26064.0, 26277.0, 26574.0, 26959.0, 28973.0, 51131.0, 51667.0, 51741.0, 54739.0, 54934.0, 55075.0, 55159.0, 55536.0, 55646.0, 55677.0, 55696.0, 55729.0, 55893.0, 56987.0, 57480.0, 57594.0, 57819.0, 64421.0, 79070.0, 79618.0, 79991.0, 80824.0, 84515.0, 84614.0, 84844.0, 94241.0, 114907.0, 117854.0, 140609.0, 144233.0, 196528.0, 253714.0, 389524.0
GO:0005737	CC	e	cytoplasm	99/408	4713/29107	2.43784e-05	2	99	0.0106777	143.0, 204.0, 405.0, 672.0, 824.0, 1031.0, 1195.0, 1270.0, 1373.0, 1500.0, 1610.0, 2176.0, 2263.0, 2752.0, 3433.0, 3669.0, 4599.0, 4638.0, 4643.0, 4735.0, 4775.0, 4780.0, 4790.0, 5156.0, 5519.0, 5583.0, 5978.0, 6135.0, 6285.0, 6667.0, 6788.0, 6991.0, 7082.0, 7405.0, 8202.0, 8490.0, 8500.0, 8638.0, 8738.0, 8798.0, 8826.0, 9306.0, 9792.0, 9802.0, 9860.0, 10157.0, 10379.0, 10404.0, 10436.0, 10521.0, 10541.0, 10553.0, 10628.0, 10964.0, 11016.0, 11123.0, 22900.0, 23493.0, 23677.0, 25932.0, 26574.0, 28971.0, 51135.0, 51314.0, 51429.0, 51741.0, 55159.0, 55325.0, 55646.0, 55696.0, 55893.0, 55917.0, 56882.0, 57186.0, 57509.0, 57522.0, 57819.0, 60485.0, 64081.0, 64108.0, 64901.0, 65979.0, 66008.0, 79618.0, 80208.0, 80705.0, 80824.0, 84986.0, 91947.0, 114907.0, 116362.0, 117854.0, 123720.0, 140609.0, 144233.0, 154043.0, 161176.0, 192670.0, 100381270.0
GO:0005515	MF	e	protein binding	261/408	12418/29107	3.38308e-18	2	261	1.49465e-14	143.0, 204.0, 405.0, 672.0, 727.0, 824.0, 865.0, 928.0, 957.0, 971.0, 1031.0, 1112.0, 1195.0, 1270.0, 1373.0, 1378.0, 1495.0, 1500.0, 1528.0, 1604.0, 1610.0, 1839.0, 1997.0, 2035.0, 2176.0, 2263.0, 2329.0, 2752.0, 2956.0, 3161.0, 3433.0, 3588.0, 3660.0, 4144.0, 4194.0, 4292.0, 4599.0, 4638.0, 4643.0, 4735.0, 4775.0, 4780.0, 4790.0, 4931.0, 4939.0, 5096.0, 5130.0, 5156.0, 5167.0, 5241.0, 5519.0, 5583.0, 5698.0, 5757.0, 5890.0, 5896.0, 5962.0, 5978.0, 6094.0, 6135.0, 6166.0, 6285.0, 6430.0, 6502.0, 6558.0, 6667.0, 6696.0, 6788.0, 6856.0, 6883.0, 6941.0, 6991.0, 7082.0, 7103.0, 7130.0, 7166.0, 7171.0, 7273.0, 7289.0, 7327.0, 7405.0, 7716.0, 7745.0, 7746.0, 7775.0, 7855.0, 7994.0, 8038.0, 8202.0, 8458.0, 8490.0, 8493.0, 8500.0, 8546.0, 8638.0, 8693.0, 8738.0, 8798.0, 8820.0, 8826.0, 8850.0, 8914.0, 9129.0, 9187.0, 9306.0, 9341.0, 9410.0, 9414.0, 9477.0, 9516.0, 9603.0, 9639.0, 9650.0, 9792.0, 9802.0, 9860.0, 9925.0, 10163.0, 10180.0, 10379.0, 10436.0, 10491.0, 10521.0, 10541.0, 10553.0, 10625.0, 10628.0, 10906.0, 11016.0, 11064.0, 11118.0, 11123.0, 11149.0, 11177.0, 11342.0, 22807.0, 22900.0, 23194.0, 23351.0, 23493.0, 23677.0, 23678.0, 25932.0, 26064.0, 26277.0, 26574.0, 26959.0, 27031.0, 27185.0, 28971.0, 28973.0, 29104.0, 29956.0, 30817.0, 51131.0, 51135.0, 51227.0, 51429.0, 51474.0, 51531.0, 51642.0, 51667.0, 51741.0, 54739.0, 54790.0, 54934.0, 54974.0, 55075.0, 55159.0, 55325.0, 55510.0, 55536.0, 55622.0, 55646.0, 55677.0, 55696.0, 55729.0, 55769.0, 55905.0, 55917.0, 57035.0, 57099.0, 57161.0, 57522.0, 57536.0, 57819.0, 57862.0, 60481.0, 60485.0, 63971.0, 64081.0, 64108.0, 64421.0, 64766.0, 64794.0, 66008.0, 79618.0, 79956.0, 79968.0, 79991.0, 80208.0, 80705.0, 80824.0, 80864.0, 84124.0, 84163.0, 84236.0, 84515.0, 84844.0, 84986.0, 91754.0, 91947.0, 94241.0, 112574.0, 114625.0, 114876.0, 114883.0, 114907.0, 115361.0, 115677.0, 115825.0, 116362.0, 117145.0, 117248.0, 117854.0, 119392.0, 126626.0, 127428.0, 130872.0, 131566.0, 134187.0, 140545.0, 140609.0, 144233.0, 147687.0, 154043.0, 158405.0, 158427.0, 161176.0, 162972.0, 163227.0, 164684.0, 168537.0, 192670.0, 196528.0, 196740.0, 219988.0, 221035.0, 253714.0, 254394.0, 255394.0, 257169.0, 283377.0, 285195.0, 348110.0, 353345.0, 388969.0, 389524.0, 392636.0, 414157.0, 440093.0
GO:0000981	MF	e	DNA-binding transcription factor activity, RNA polymerase II-specific	39/408	1241/29107	2.88955e-06	3	39	0.00638301	405.0, 1112.0, 1997.0, 3431.0, 3660.0, 4775.0, 4780.0, 4790.0, 5241.0, 6667.0, 7643.0, 7716.0, 7745.0, 7746.0, 7775.0, 8820.0, 9603.0, 9925.0, 10379.0, 10780.0, 11016.0, 23493.0, 26959.0, 55762.0, 55769.0, 56987.0, 57594.0, 84124.0, 84163.0, 84614.0, 134187.0, 147687.0, 162972.0, 163227.0, 285267.0, 285268.0, 389524.0, 390980.0, 100381270.0
GO:0019899	MF	e	enzyme binding	18/408	369/29107	5.60724e-06	3	18	0.00825759	143.0, 672.0, 824.0, 1528.0, 2956.0, 4194.0, 4292.0, 5241.0, 5583.0, 7273.0, 7289.0, 11016.0, 23081.0, 51741.0, 66008.0, 79968.0, 84515.0, 254394.0
