## Supplementary material for "Transcriptional and genetic sex differences for schizophrenia across the dorsolateral prefrontal cortex, hippocampus, and caudate nucleus": Data S4: GO_analysis_module_midnightblue.xlsx

### Sheet: Sheet1
GO	NS	enrichment	name	ratio_in_study	ratio_in_pop	p_uncorrected	depth	study_count	p_fdr_bh	study_items
GO:0043066	BP	e	negative regulation of apoptotic process	25/403	483/29107	2.15153e-08	7	25	0.000267134	307.0, 308.0, 358.0, 475.0, 847.0, 1603.0, 3065.0, 3303.0, 3304.0, 3397.0, 4057.0, 5051.0, 5894.0, 6195.0, 6608.0, 7009.0, 7157.0, 10105.0, 10519.0, 23564.0, 51176.0, 64855.0, 81567.0, 81788.0, 84942.0
GO:0001666	BP	e	response to hypoxia	12/403	165/29107	3.54945e-06	5	12	0.0150273	94.0, 283.0, 847.0, 2034.0, 2113.0, 5465.0, 5894.0, 6513.0, 7048.0, 7852.0, 8994.0, 57085.0
GO:0045893	BP	e	positive regulation of transcription, DNA-templated	25/403	637/29107	3.63095e-06	10	25	0.0150273	94.0, 463.0, 999.0, 2113.0, 2122.0, 3065.0, 3551.0, 4041.0, 4286.0, 4772.0, 4773.0, 4855.0, 5465.0, 6195.0, 6239.0, 6615.0, 6737.0, 7157.0, 25805.0, 29946.0, 51176.0, 64764.0, 64855.0, 81844.0, 85363.0
GO:0042060	BP	e	wound healing	9/403	94/29107	6.44678e-06	4	9	0.0195997	1265.0, 2064.0, 4855.0, 5465.0, 5894.0, 7048.0, 58529.0, 60681.0, 128272.0
GO:0008285	BP	e	negative regulation of cell population proliferation	19/403	425/29107	9.00155e-06	5	19	0.0195997	94.0, 1029.0, 2113.0, 3065.0, 3303.0, 3304.0, 3430.0, 4000.0, 5894.0, 7157.0, 8334.0, 8462.0, 8611.0, 9368.0, 10140.0, 10519.0, 10766.0, 64855.0, 163702.0
GO:0017148	BP	e	negative regulation of translation	8/403	76/29107	1.04477e-05	8	8	0.0195997	283.0, 811.0, 4904.0, 6470.0, 10140.0, 10399.0, 23521.0, 197135.0
GO:0009410	BP	e	response to xenobiotic stimulus	15/403	283/29107	1.10501e-05	3	15	0.0195997	32.0, 347.0, 368.0, 706.0, 811.0, 847.0, 999.0, 1603.0, 1723.0, 3065.0, 3956.0, 4773.0, 7048.0, 8412.0, 375611.0
GO:0002181	BP	e	cytoplasmic translation	8/403	85/29107	2.39304e-05	8	8	0.0312873	6122.0, 6142.0, 6143.0, 6175.0, 6193.0, 6203.0, 6217.0, 23521.0
GO:0000122	BP	e	negative regulation of transcription by RNA polymerase II	29/403	890/29107	2.48907e-05	11	29	0.0312873	463.0, 595.0, 811.0, 2624.0, 3009.0, 3065.0, 3397.0, 3399.0, 3429.0, 4092.0, 4286.0, 4773.0, 4855.0, 4904.0, 5465.0, 6239.0, 6608.0, 6615.0, 6934.0, 7157.0, 8462.0, 10782.0, 10848.0, 29995.0, 29997.0, 51176.0, 58529.0, 60436.0, 100128927.0
GO:0070370	BP	e	cellular heat acclimation	3/403	5/29107	2.58066e-05	6	3	0.0312873	3303.0, 3304.0, 440498.0
GO:0045087	BP	e	innate immune response	19/403	461/29107	2.77191e-05	6	19	0.0312873	283.0, 720.0, 721.0, 1435.0, 3105.0, 3106.0, 3107.0, 3429.0, 3430.0, 3551.0, 6737.0, 9051.0, 26472.0, 79792.0, 81844.0, 84166.0, 84282.0, 85363.0, 140564.0
GO:0070062	CC	e	extracellular exosome	98/403	2169/29107	3.90553e-26	6	98	6.84249e-23	221.0, 307.0, 308.0, 347.0, 358.0, 634.0, 706.0, 720.0, 721.0, 754.0, 760.0, 811.0, 847.0, 873.0, 962.0, 967.0, 975.0, 999.0, 1200.0, 1476.0, 1514.0, 1522.0, 1777.0, 2050.0, 2787.0, 3105.0, 3106.0, 3107.0, 3127.0, 3303.0, 3304.0, 3691.0, 3732.0, 3913.0, 3931.0, 3956.0, 3959.0, 4046.0, 4057.0, 4125.0, 4218.0, 4668.0, 4904.0, 5216.0, 5224.0, 5269.0, 5333.0, 5349.0, 5479.0, 5696.0, 5721.0, 5725.0, 6122.0, 6175.0, 6193.0, 6203.0, 6217.0, 6239.0, 6470.0, 6513.0, 6575.0, 6608.0, 6813.0, 7094.0, 7852.0, 8334.0, 8337.0, 8349.0, 8611.0, 8673.0, 8741.0, 8969.0, 8991.0, 9368.0, 9961.0, 10103.0, 10327.0, 10399.0, 10493.0, 10519.0, 10791.0, 23385.0, 23452.0, 23564.0, 26022.0, 30008.0, 51599.0, 55020.0, 55766.0, 55890.0, 64114.0, 64855.0, 79073.0, 81567.0, 83483.0, 84171.0, 113189.0, 440689.0
GO:0016020	CC	e	membrane	82/403	2127/29107	1.61956e-17	2	82	1.41873e-14	308.0, 368.0, 634.0, 754.0, 811.0, 831.0, 847.0, 962.0, 975.0, 1265.0, 1435.0, 1603.0, 1743.0, 2787.0, 3105.0, 3106.0, 3107.0, 3117.0, 3185.0, 3430.0, 3707.0, 3959.0, 4046.0, 4172.0, 5216.0, 5331.0, 5479.0, 5551.0, 5721.0, 5725.0, 6142.0, 6143.0, 6175.0, 6184.0, 6193.0, 6203.0, 6217.0, 6238.0, 6513.0, 6560.0, 6575.0, 7009.0, 8412.0, 8602.0, 8611.0, 8664.0, 8673.0, 8741.0, 8991.0, 9051.0, 9121.0, 9368.0, 9902.0, 9961.0, 10103.0, 10105.0, 10226.0, 10241.0, 10519.0, 11270.0, 23385.0, 23521.0, 23753.0, 26020.0, 27173.0, 51107.0, 51599.0, 55254.0, 55741.0, 60681.0, 64072.0, 79443.0, 80833.0, 83596.0, 84171.0, 84876.0, 93129.0, 115362.0, 147015.0, 196883.0, 619189.0, 111089941.0
GO:0005829	CC	e	cytosol	141/403	5294/29107	6.01153e-16	2	141	3.51074e-13	32.0, 54.0, 141.0, 151.0, 221.0, 283.0, 308.0, 475.0, 595.0, 706.0, 760.0, 811.0, 831.0, 847.0, 873.0, 1019.0, 1029.0, 1476.0, 1723.0, 1743.0, 1936.0, 2034.0, 2050.0, 2064.0, 2122.0, 2318.0, 3065.0, 3155.0, 3185.0, 3303.0, 3304.0, 3430.0, 3551.0, 3603.0, 3613.0, 3707.0, 3956.0, 4000.0, 4092.0, 4218.0, 4682.0, 4772.0, 4773.0, 4804.0, 4855.0, 4904.0, 5216.0, 5224.0, 5269.0, 5331.0, 5551.0, 5696.0, 5721.0, 5723.0, 5778.0, 5894.0, 5998.0, 6122.0, 6142.0, 6143.0, 6175.0, 6184.0, 6193.0, 6195.0, 6203.0, 6217.0, 6236.0, 6446.0, 6470.0, 6513.0, 6615.0, 6737.0, 6776.0, 6813.0, 7048.0, 7094.0, 7157.0, 7205.0, 7867.0, 8349.0, 8462.0, 8495.0, 8664.0, 8673.0, 8741.0, 8970.0, 8991.0, 8994.0, 9051.0, 9654.0, 9961.0, 10018.0, 10226.0, 10241.0, 10276.0, 10327.0, 10399.0, 10766.0, 10848.0, 23102.0, 23498.0, 23521.0, 23564.0, 26259.0, 26353.0, 27147.0, 27237.0, 29941.0, 29997.0, 51171.0, 51226.0, 53630.0, 54453.0, 55062.0, 55544.0, 55616.0, 55756.0, 57139.0, 63898.0, 64855.0, 79792.0, 81844.0, 83439.0, 84166.0, 84282.0, 84876.0, 84942.0, 85363.0, 90427.0, 91107.0, 92689.0, 113675.0, 123920.0, 128272.0, 150368.0, 152503.0, 221178.0, 282969.0, 284119.0, 440498.0, 440689.0
GO:0005925	CC	e	focal adhesion	29/403	418/29107	1.48139e-12	5	29	5.70582e-10	308.0, 811.0, 847.0, 975.0, 1265.0, 1466.0, 2318.0, 3303.0, 3304.0, 3603.0, 3691.0, 5216.0, 5479.0, 6122.0, 6143.0, 6175.0, 6193.0, 6203.0, 6217.0, 7094.0, 7205.0, 8412.0, 8462.0, 8994.0, 9902.0, 11078.0, 23385.0, 23521.0, 55616.0
GO:0005886	CC	e	plasma membrane	118/403	4500/29107	1.62837e-12	3	118	5.70582e-10	94.0, 151.0, 221.0, 307.0, 358.0, 368.0, 634.0, 720.0, 721.0, 760.0, 847.0, 962.0, 967.0, 975.0, 999.0, 1435.0, 1514.0, 1522.0, 1945.0, 2050.0, 2064.0, 2213.0, 2318.0, 2359.0, 2619.0, 2787.0, 3105.0, 3106.0, 3107.0, 3117.0, 3118.0, 3127.0, 3185.0, 3303.0, 3304.0, 3603.0, 3691.0, 3732.0, 3764.0, 4041.0, 4046.0, 4057.0, 4092.0, 4218.0, 4682.0, 4804.0, 4855.0, 4919.0, 5168.0, 5269.0, 5333.0, 5349.0, 5551.0, 5894.0, 5998.0, 6236.0, 6446.0, 6513.0, 6560.0, 6575.0, 6608.0, 6614.0, 6813.0, 7048.0, 7094.0, 7205.0, 7852.0, 7923.0, 8578.0, 8611.0, 8673.0, 8787.0, 8970.0, 8994.0, 9051.0, 10103.0, 10268.0, 10519.0, 10723.0, 10791.0, 11018.0, 23166.0, 23189.0, 23385.0, 23632.0, 25805.0, 26020.0, 26022.0, 27173.0, 51107.0, 51374.0, 51599.0, 51705.0, 54852.0, 55640.0, 55890.0, 57085.0, 57664.0, 57716.0, 64114.0, 64855.0, 79056.0, 79652.0, 79792.0, 84168.0, 84876.0, 90427.0, 93129.0, 115330.0, 121227.0, 152503.0, 157638.0, 163702.0, 196883.0, 284119.0, 374395.0, 100128927.0, 100507436.0
GO:0005737	CC	e	cytoplasm	118/403	4713/29107	3.35313e-11	2	118	9.79113e-09	221.0, 307.0, 308.0, 347.0, 358.0, 463.0, 595.0, 754.0, 760.0, 811.0, 831.0, 847.0, 999.0, 1029.0, 1466.0, 1476.0, 1936.0, 2113.0, 2121.0, 2318.0, 2624.0, 3065.0, 3303.0, 3304.0, 3399.0, 3430.0, 3551.0, 3613.0, 3707.0, 3956.0, 4057.0, 4092.0, 4286.0, 4668.0, 4772.0, 4773.0, 4904.0, 4919.0, 5051.0, 5216.0, 5269.0, 5333.0, 5479.0, 5721.0, 5723.0, 5778.0, 5894.0, 6122.0, 6175.0, 6195.0, 6203.0, 6239.0, 6446.0, 6470.0, 6615.0, 6737.0, 7009.0, 7157.0, 7205.0, 7852.0, 7867.0, 8412.0, 8673.0, 8741.0, 8787.0, 8994.0, 9051.0, 9368.0, 9961.0, 10103.0, 10105.0, 10140.0, 10226.0, 10241.0, 10399.0, 10519.0, 10763.0, 10766.0, 10782.0, 11078.0, 11099.0, 11186.0, 23189.0, 23474.0, 23498.0, 23521.0, 25805.0, 25853.0, 26112.0, 26353.0, 26472.0, 29995.0, 51176.0, 55062.0, 57664.0, 57716.0, 63898.0, 64855.0, 66002.0, 80833.0, 81788.0, 81844.0, 84166.0, 84282.0, 85363.0, 115362.0, 132884.0, 140564.0, 147912.0, 157638.0, 196883.0, 197135.0, 221178.0, 284119.0, 285025.0, 375611.0, 100128927.0, 100507436.0
GO:0016021	CC	e	integral component of membrane	90/403	3536/29107	8.32093e-09	3	90	2.08261e-06	54.0, 358.0, 368.0, 634.0, 706.0, 754.0, 975.0, 999.0, 1435.0, 1603.0, 1723.0, 2064.0, 2121.0, 2217.0, 2359.0, 2619.0, 3429.0, 4041.0, 4804.0, 4814.0, 5551.0, 5959.0, 6184.0, 6513.0, 6608.0, 6614.0, 6746.0, 7009.0, 7048.0, 7852.0, 8578.0, 8673.0, 8992.0, 9121.0, 9249.0, 9469.0, 9902.0, 10493.0, 11018.0, 11061.0, 11270.0, 23385.0, 23632.0, 25805.0, 26020.0, 26022.0, 27173.0, 29095.0, 51107.0, 51374.0, 51599.0, 51705.0, 53827.0, 54718.0, 54852.0, 55194.0, 55254.0, 55568.0, 55640.0, 55650.0, 57085.0, 57493.0, 64072.0, 64091.0, 64114.0, 64764.0, 66002.0, 79001.0, 79056.0, 79073.0, 79652.0, 79792.0, 80270.0, 83483.0, 84168.0, 84752.0, 93129.0, 113189.0, 115330.0, 121227.0, 123920.0, 132884.0, 135932.0, 148327.0, 154467.0, 163702.0, 200634.0, 374395.0, 619189.0, 100128731.0
GO:0005634	CC	e	nucleus	121/403	5371/29107	1.38691e-08	5	121	3.03734e-06	32.0, 35.0, 283.0, 307.0, 358.0, 463.0, 595.0, 754.0, 811.0, 1019.0, 1029.0, 1466.0, 1476.0, 1514.0, 1743.0, 1936.0, 2064.0, 2113.0, 2122.0, 2624.0, 3007.0, 3009.0, 3065.0, 3185.0, 3303.0, 3304.0, 3397.0, 3399.0, 3430.0, 3551.0, 3707.0, 3956.0, 4000.0, 4057.0, 4092.0, 4172.0, 4286.0, 4682.0, 4772.0, 4773.0, 4855.0, 4904.0, 5216.0, 5224.0, 5331.0, 5465.0, 5479.0, 5696.0, 5725.0, 5998.0, 6122.0, 6175.0, 6203.0, 6239.0, 6446.0, 6470.0, 6615.0, 6737.0, 6934.0, 7009.0, 7157.0, 7205.0, 7852.0, 7867.0, 8334.0, 8337.0, 8349.0, 8462.0, 8787.0, 8969.0, 8970.0, 8994.0, 9961.0, 10140.0, 10241.0, 10276.0, 10399.0, 10519.0, 10766.0, 10848.0, 11078.0, 11186.0, 23189.0, 23521.0, 25925.0, 26112.0, 26353.0, 28999.0, 29941.0, 29946.0, 29995.0, 51176.0, 55544.0, 55756.0, 55766.0, 57716.0, 58529.0, 60436.0, 64236.0, 64761.0, 64764.0, 64855.0, 64900.0, 79156.0, 83439.0, 83596.0, 84166.0, 91107.0, 116071.0, 132884.0, 140564.0, 147912.0, 148327.0, 148398.0, 197135.0, 197370.0, 284119.0, 375757.0, 440498.0, 440689.0, 100128927.0
GO:0005783	CC	e	endoplasmic reticulum	38/403	1042/29107	6.77829e-08	5	38	1.31951e-05	347.0, 706.0, 811.0, 831.0, 847.0, 1522.0, 1936.0, 3105.0, 3106.0, 3107.0, 3303.0, 3304.0, 4041.0, 5479.0, 6175.0, 6184.0, 6238.0, 6746.0, 7009.0, 7157.0, 9601.0, 10519.0, 11018.0, 23385.0, 23753.0, 26022.0, 29095.0, 51107.0, 51661.0, 55741.0, 57333.0, 60681.0, 64764.0, 79001.0, 81567.0, 148327.0, 284119.0, 111089941.0
GO:0071556	CC	e	integral component of lumenal side of endoplasmic reticulum membrane	7/403	28/29107	8.53123e-08	6	7	1.49467e-05	811.0, 3105.0, 3106.0, 3107.0, 3117.0, 3118.0, 3127.0
GO:0005887	CC	e	integral component of plasma membrane	44/403	1403/29107	4.63615e-07	4	44	7.38412e-05	94.0, 151.0, 358.0, 634.0, 967.0, 975.0, 1140.0, 2050.0, 2064.0, 2213.0, 3105.0, 3106.0, 3107.0, 3117.0, 3118.0, 3732.0, 4804.0, 4855.0, 4919.0, 5349.0, 6513.0, 6560.0, 6575.0, 7009.0, 7048.0, 8611.0, 9121.0, 10103.0, 10268.0, 10723.0, 10791.0, 23166.0, 23385.0, 51107.0, 54621.0, 55890.0, 56099.0, 56100.0, 83882.0, 84876.0, 114897.0, 196883.0, 375611.0, 100507436.0
GO:0022626	CC	e	cytosolic ribosome	9/403	76/29107	1.07484e-06	6	9	0.000156927	347.0, 6122.0, 6142.0, 6143.0, 6175.0, 6193.0, 6203.0, 6217.0, 23521.0
GO:0005788	CC	e	endoplasmic reticulum lumen	17/403	306/29107	1.53206e-06	5	17	0.000206475	720.0, 811.0, 1435.0, 1522.0, 2200.0, 3913.0, 3956.0, 5479.0, 5959.0, 9601.0, 23753.0, 51661.0, 55741.0, 57333.0, 60681.0, 81567.0, 111089941.0
GO:0009986	CC	e	cell surface	24/403	579/29107	2.25158e-06	2	24	0.000281769	94.0, 151.0, 307.0, 634.0, 811.0, 967.0, 1522.0, 3105.0, 3106.0, 3107.0, 3691.0, 3956.0, 4057.0, 4804.0, 4855.0, 4919.0, 7094.0, 7852.0, 9601.0, 10268.0, 10791.0, 83483.0, 84168.0, 100507436.0
GO:0048471	CC	e	perinuclear region of cytoplasm	27/403	713/29107	2.87826e-06	2	27	0.000336181	307.0, 347.0, 811.0, 999.0, 1019.0, 1435.0, 2064.0, 3065.0, 3303.0, 3304.0, 4172.0, 5479.0, 8673.0, 9051.0, 9368.0, 9961.0, 10103.0, 10241.0, 10399.0, 10519.0, 10791.0, 26259.0, 29941.0, 51374.0, 79156.0, 83483.0, 115362.0
GO:1990904	CC	e	ribonucleoprotein complex	11/403	153/29107	1.00726e-05	2	11	0.00110295	3185.0, 3303.0, 3304.0, 4773.0, 4904.0, 6175.0, 6193.0, 6203.0, 6737.0, 23521.0, 84282.0
GO:0005576	CC	e	extracellular region	49/403	1854/29107	1.30735e-05	2	49	0.00132661	283.0, 308.0, 347.0, 720.0, 721.0, 811.0, 847.0, 999.0, 1265.0, 1435.0, 1476.0, 1514.0, 1522.0, 1945.0, 2050.0, 2200.0, 3303.0, 3304.0, 3603.0, 3913.0, 3931.0, 3956.0, 3959.0, 4057.0, 4125.0, 4804.0, 4814.0, 4855.0, 4904.0, 5269.0, 5551.0, 6352.0, 6614.0, 6813.0, 7094.0, 8741.0, 9961.0, 10493.0, 11061.0, 30008.0, 51705.0, 57188.0, 57493.0, 79056.0, 79792.0, 80833.0, 81567.0, 84034.0, 147015.0
GO:0005654	CC	e	nucleoplasm	84/403	3805/29107	1.36295e-05	2	84	0.00132661	35.0, 368.0, 463.0, 595.0, 754.0, 967.0, 1019.0, 1376.0, 1723.0, 1743.0, 1936.0, 2034.0, 2113.0, 2122.0, 2624.0, 3065.0, 3185.0, 3303.0, 3304.0, 3397.0, 3399.0, 4000.0, 4092.0, 4125.0, 4172.0, 4286.0, 4772.0, 4773.0, 4804.0, 4855.0, 4904.0, 5465.0, 5479.0, 5696.0, 5721.0, 5725.0, 5778.0, 6193.0, 6195.0, 6203.0, 6217.0, 6446.0, 6470.0, 6615.0, 6737.0, 6776.0, 6934.0, 7157.0, 7867.0, 8334.0, 8349.0, 8462.0, 8602.0, 8741.0, 8970.0, 8994.0, 10103.0, 10399.0, 10519.0, 10848.0, 23474.0, 26353.0, 28999.0, 29995.0, 29997.0, 51176.0, 55616.0, 55756.0, 60436.0, 64764.0, 64855.0, 79042.0, 79792.0, 81844.0, 83439.0, 85363.0, 92689.0, 148327.0, 152503.0, 197370.0, 221178.0, 284119.0, 440689.0, 100128927.0
GO:0000786	CC	e	nucleosome	9/403	107/29107	1.85575e-05	3	9	0.00165469	3007.0, 3009.0, 8334.0, 8337.0, 8349.0, 8969.0, 8970.0, 55766.0, 440689.0
GO:0010008	CC	e	endosome membrane	13/403	227/29107	1.88892e-05	6	13	0.00165469	967.0, 2064.0, 2217.0, 3117.0, 3118.0, 8992.0, 10226.0, 23385.0, 51107.0, 55062.0, 64114.0, 79156.0, 84168.0
GO:0005764	CC	e	lysosome	14/403	277/29107	3.64389e-05	7	14	0.00304004	54.0, 811.0, 847.0, 1200.0, 1514.0, 1522.0, 1777.0, 4125.0, 4668.0, 7852.0, 10268.0, 79156.0, 79443.0, 220441.0
GO:0030670	CC	e	phagocytic vesicle membrane	7/403	72/29107	6.29001e-05	7	7	0.00500913	811.0, 3105.0, 3106.0, 3107.0, 4218.0, 8673.0, 8992.0
GO:0042383	CC	e	sarcolemma	8/403	101/29107	8.29395e-05	4	8	0.00631783	358.0, 2318.0, 3764.0, 6513.0, 10519.0, 23336.0, 23385.0, 64091.0
GO:0012507	CC	e	ER to Golgi transport vesicle membrane	6/403	54/29107	0.000100004	7	6	0.00730032	3105.0, 3106.0, 3107.0, 3117.0, 3118.0, 3127.0
GO:0042612	CC	e	MHC class I protein complex	3/403	8/29107	0.000140103	5	3	0.0098184	3105.0, 3106.0, 3107.0
GO:0043231	CC	e	intracellular membrane-bounded organelle	26/403	846/29107	0.000230528	4	26	0.015534	151.0, 706.0, 847.0, 967.0, 1514.0, 4125.0, 4904.0, 5479.0, 6608.0, 6615.0, 10103.0, 10105.0, 10241.0, 28999.0, 29997.0, 51374.0, 55616.0, 55890.0, 57085.0, 57188.0, 57333.0, 64114.0, 66002.0, 79443.0, 197370.0, 284119.0
GO:0005789	CC	e	endoplasmic reticulum membrane	28/403	973/29107	0.000359491	4	28	0.023327	368.0, 811.0, 1603.0, 3105.0, 3429.0, 4855.0, 5051.0, 5959.0, 6184.0, 6446.0, 6746.0, 7009.0, 9249.0, 11018.0, 26022.0, 27173.0, 51107.0, 51226.0, 55254.0, 55650.0, 57085.0, 63874.0, 64764.0, 64900.0, 66002.0, 79001.0, 80270.0, 148327.0
GO:0031982	CC	e	vesicle	9/403	160/29107	0.000410639	4	9	0.0256943	221.0, 975.0, 3303.0, 3304.0, 8673.0, 9368.0, 10103.0, 10519.0, 55890.0
GO:0005912	CC	e	adherens junction	9/403	162/29107	0.000449574	5	9	0.0264379	634.0, 999.0, 4092.0, 7094.0, 8994.0, 23336.0, 64236.0, 64855.0, 79652.0
GO:0030666	CC	e	endocytic vesicle membrane	6/403	71/29107	0.000455243	6	6	0.0264379	3117.0, 3118.0, 3127.0, 6608.0, 8578.0, 23166.0
GO:0005667	CC	e	transcription regulator complex	10/403	198/29107	0.000468621	2	10	0.0264379	463.0, 1019.0, 2034.0, 2624.0, 4772.0, 4773.0, 7157.0, 8994.0, 51176.0, 147912.0
GO:0042470	CC	e	melanosome	7/403	100/29107	0.000491055	8	7	0.0264379	967.0, 1200.0, 5479.0, 6184.0, 6513.0, 9601.0, 23385.0
GO:0009925	CC	e	basal plasma membrane	5/403	48/29107	0.000520963	4	5	0.0264379	358.0, 634.0, 975.0, 2064.0, 3691.0
GO:0098797	CC	e	plasma membrane protein complex	3/403	12/29107	0.000528154	3	3	0.0264379	2121.0, 9368.0, 132884.0
GO:0008250	CC	e	oligosaccharyltransferase complex	3/403	12/29107	0.000528154	4	3	0.0264379	1603.0, 6184.0, 100128731.0
GO:0005901	CC	e	caveola	6/403	76/29107	0.000655837	6	6	0.0319174	6513.0, 6608.0, 7048.0, 8611.0, 83483.0, 284119.0
GO:1990907	CC	e	beta-catenin-TCF complex	3/403	13/29107	0.000679566	4	3	0.0321784	6934.0, 51176.0, 83439.0
GO:0043235	CC	e	receptor complex	10/403	209/29107	0.000712932	2	10	0.0328699	94.0, 2050.0, 2064.0, 3691.0, 4041.0, 4919.0, 7048.0, 10268.0, 55890.0, 84171.0
GO:0005765	CC	e	lysosomal membrane	13/403	331/29107	0.000786616	7	13	0.0350232	967.0, 3117.0, 3118.0, 3127.0, 6560.0, 8673.0, 8992.0, 10103.0, 23385.0, 51374.0, 64114.0, 79156.0, 220441.0
GO:0062023	CC	e	collagen-containing extracellular matrix	14/403	374/29107	0.000799616	4	14	0.0350232	307.0, 308.0, 811.0, 1476.0, 1514.0, 1522.0, 2200.0, 3913.0, 3956.0, 3959.0, 5269.0, 23452.0, 30008.0, 84034.0
GO:0072562	CC	e	blood microparticle	7/403	113/29107	0.00101678	2	7	0.0434485	720.0, 721.0, 3303.0, 3304.0, 3959.0, 5216.0, 6513.0
GO:0022625	CC	e	cytosolic large ribosomal subunit	5/403	56/29107	0.00106179	5	5	0.0442918	6122.0, 6142.0, 6143.0, 6175.0, 23521.0
GO:0005515	MF	e	protein binding	291/403	12418/29107	1.45815e-33	2	291	6.44212e-30	32.0, 94.0, 141.0, 151.0, 221.0, 283.0, 307.0, 308.0, 347.0, 358.0, 463.0, 475.0, 595.0, 634.0, 706.0, 754.0, 760.0, 811.0, 831.0, 962.0, 967.0, 975.0, 999.0, 1019.0, 1029.0, 1140.0, 1200.0, 1376.0, 1435.0, 1466.0, 1514.0, 1522.0, 1583.0, 1723.0, 1743.0, 1936.0, 1945.0, 2034.0, 2050.0, 2064.0, 2113.0, 2122.0, 2200.0, 2213.0, 2217.0, 2318.0, 2359.0, 2619.0, 2624.0, 2787.0, 3009.0, 3065.0, 3105.0, 3106.0, 3107.0, 3117.0, 3118.0, 3185.0, 3303.0, 3304.0, 3397.0, 3399.0, 3429.0, 3430.0, 3551.0, 3613.0, 3691.0, 3707.0, 3732.0, 3764.0, 3913.0, 3931.0, 3956.0, 3959.0, 4000.0, 4041.0, 4057.0, 4092.0, 4172.0, 4218.0, 4286.0, 4299.0, 4682.0, 4772.0, 4773.0, 4804.0, 4814.0, 4855.0, 4904.0, 4919.0, 5216.0, 5224.0, 5331.0, 5333.0, 5465.0, 5479.0, 5551.0, 5696.0, 5721.0, 5725.0, 5778.0, 5894.0, 5998.0, 6122.0, 6142.0, 6143.0, 6175.0, 6184.0, 6193.0, 6195.0, 6203.0, 6217.0, 6236.0, 6352.0, 6446.0, 6470.0, 6513.0, 6560.0, 6608.0, 6615.0, 6737.0, 6746.0, 6776.0, 6813.0, 6934.0, 7009.0, 7048.0, 7094.0, 7157.0, 7205.0, 7852.0, 7867.0, 7923.0, 8334.0, 8337.0, 8349.0, 8412.0, 8462.0, 8495.0, 8578.0, 8611.0, 8664.0, 8673.0, 8969.0, 8970.0, 8991.0, 8992.0, 8994.0, 9051.0, 9121.0, 9368.0, 9601.0, 9902.0, 9961.0, 10018.0, 10103.0, 10105.0, 10140.0, 10201.0, 10226.0, 10241.0, 10268.0, 10276.0, 10327.0, 10399.0, 10493.0, 10519.0, 10763.0, 10766.0, 10782.0, 10791.0, 10848.0, 11018.0, 11099.0, 11186.0, 11270.0, 23102.0, 23166.0, 23189.0, 23336.0, 23385.0, 23452.0, 23474.0, 23498.0, 23564.0, 23753.0, 25805.0, 25853.0, 25925.0, 26020.0, 26022.0, 26259.0, 26353.0, 27173.0, 27237.0, 28999.0, 29095.0, 29941.0, 29946.0, 29995.0, 29997.0, 30008.0, 51107.0, 51171.0, 51176.0, 51374.0, 51661.0, 53827.0, 54852.0, 55062.0, 55106.0, 55194.0, 55254.0, 55526.0, 55544.0, 55603.0, 55616.0, 55650.0, 55756.0, 57085.0, 57139.0, 57188.0, 57333.0, 57493.0, 57664.0, 57716.0, 58529.0, 60681.0, 63874.0, 63898.0, 64072.0, 64114.0, 64236.0, 64855.0, 64927.0, 66002.0, 79001.0, 79056.0, 79073.0, 79156.0, 79443.0, 79792.0, 80221.0, 80270.0, 81567.0, 81788.0, 81844.0, 83483.0, 84034.0, 84166.0, 84168.0, 84171.0, 84282.0, 84876.0, 85363.0, 90427.0, 92689.0, 93129.0, 112817.0, 114897.0, 115362.0, 116071.0, 121227.0, 123920.0, 128272.0, 135932.0, 147912.0, 148327.0, 148398.0, 150368.0, 152503.0, 154467.0, 157638.0, 163702.0, 196883.0, 197135.0, 197370.0, 200634.0, 220441.0, 221178.0, 254295.0, 284119.0, 284618.0, 285025.0, 374395.0, 375757.0, 400569.0, 440498.0, 100128731.0, 100128927.0, 100507436.0
GO:0046977	MF	e	TAP binding	3/403	3/29107	2.63468e-06	3	3	0.00582001	3105.0, 3106.0, 3107.0
GO:0042802	MF	e	identical protein binding	43/403	1495/29107	6.32641e-06	3	43	0.0093167	32.0, 307.0, 358.0, 634.0, 847.0, 999.0, 1435.0, 2064.0, 2113.0, 2200.0, 3397.0, 3429.0, 3430.0, 3551.0, 3956.0, 5224.0, 5551.0, 5721.0, 5723.0, 5894.0, 6352.0, 6470.0, 6513.0, 6737.0, 7157.0, 8495.0, 9051.0, 9961.0, 10848.0, 23474.0, 26353.0, 29997.0, 51171.0, 83483.0, 84282.0, 84876.0, 85363.0, 113675.0, 114897.0, 115362.0, 147040.0, 284119.0, 375611.0
GO:0003723	MF	e	RNA binding	40/403	1388/29107	1.49932e-05	4	40	0.0128842	811.0, 831.0, 1029.0, 1476.0, 3007.0, 3009.0, 3105.0, 3185.0, 3303.0, 3304.0, 3956.0, 4904.0, 5216.0, 5479.0, 5725.0, 6122.0, 6142.0, 6143.0, 6175.0, 6184.0, 6193.0, 6203.0, 6217.0, 6238.0, 6737.0, 7205.0, 8602.0, 8664.0, 9601.0, 10399.0, 23521.0, 29997.0, 55544.0, 55603.0, 57169.0, 64761.0, 81844.0, 140564.0, 197135.0, 284119.0
GO:0042605	MF	e	peptide antigen binding	5/403	24/29107	1.69817e-05	4	5	0.0128842	3105.0, 3106.0, 3107.0, 3117.0, 3127.0
GO:0008134	MF	e	transcription factor binding	12/403	193/29107	1.74978e-05	3	12	0.0128842	595.0, 2034.0, 2113.0, 2624.0, 3065.0, 4772.0, 4773.0, 5168.0, 5465.0, 6934.0, 7157.0, 10848.0
GO:0045296	MF	e	cadherin binding	15/403	315/29107	3.84385e-05	4	15	0.0242602	831.0, 999.0, 1265.0, 1936.0, 3303.0, 5216.0, 5331.0, 7094.0, 10226.0, 10399.0, 10848.0, 27237.0, 53827.0, 64072.0, 64855.0
