## Supplementary material for "Transcriptional and genetic sex differences for schizophrenia across the dorsolateral prefrontal cortex, hippocampus, and caudate nucleus": Data S4: GO_analysis_module_paleturquoise.xlsx

### Sheet: Sheet1
GO	NS	enrichment	name	ratio_in_study	ratio_in_pop	p_uncorrected	depth	study_count	p_fdr_bh	study_items
GO:0021675	BP	e	nerve development	4/127	15/29107	4.54536e-07	3	4	0.00564351	627.0, 4908.0, 8828.0, 8829.0
GO:0007267	BP	e	cell-cell signaling	8/127	228/29107	7.54938e-06	3	8	0.0468666	147.0, 148.0, 2250.0, 4908.0, 5125.0, 7253.0, 8829.0, 9037.0
GO:0043195	CC	e	terminal bouton	5/127	53/29107	3.54469e-06	3	5	0.0062103	793.0, 1258.0, 6571.0, 7399.0, 10590.0
GO:0005887	CC	e	integral component of plasma membrane	19/127	1403/29107	1.10273e-05	4	19	0.00965996	147.0, 148.0, 1134.0, 2045.0, 4887.0, 6340.0, 6571.0, 7201.0, 7253.0, 7292.0, 9152.0, 23767.0, 26167.0, 56114.0, 56127.0, 56129.0, 64881.0, 90139.0, 117532.0
GO:0099055	CC	e	integral component of postsynaptic membrane	4/127	45/29107	4.48342e-05	6	4	0.0261832	148.0, 8828.0, 8829.0, 23767.0
