## Supplementary material for "Transcriptional and genetic sex differences for schizophrenia across the dorsolateral prefrontal cortex, hippocampus, and caudate nucleus": Data S4: GO_analysis_module_pink.xlsx

### Sheet: Sheet1
GO	NS	enrichment	name	ratio_in_study	ratio_in_pop	p_uncorrected	depth	study_count	p_fdr_bh	study_items
GO:0003341	BP	e	cilium movement	30/538	42/29107	4.04665e-43	4	30	5.02432e-39	1767.0, 1770.0, 8701.0, 23639.0, 25876.0, 26074.0, 27019.0, 51364.0, 54768.0, 55036.0, 55130.0, 56171.0, 64446.0, 79740.0, 79819.0, 83538.0, 83894.0, 89876.0, 93233.0, 118491.0, 123872.0, 144406.0, 154313.0, 161582.0, 200373.0, 220136.0, 221421.0, 345895.0, 348807.0, 387885.0
GO:0060271	BP	e	cilium assembly	44/538	205/29107	8.37094e-34	7	44	5.19668e-30	585.0, 1767.0, 2302.0, 4117.0, 5990.0, 8382.0, 27077.0, 27285.0, 51473.0, 55112.0, 55582.0, 55779.0, 56683.0, 56912.0, 57539.0, 57545.0, 64446.0, 79583.0, 79600.0, 79659.0, 79867.0, 79989.0, 80173.0, 80217.0, 83659.0, 84747.0, 85478.0, 91147.0, 112752.0, 118491.0, 123872.0, 144535.0, 146845.0, 150483.0, 154865.0, 161502.0, 199221.0, 200373.0, 220136.0, 257236.0, 339145.0, 347240.0, 399949.0, 647309.0
GO:0007018	BP	e	microtubule-based movement	21/538	80/29107	9.9961e-19	3	21	4.13705e-15	1767.0, 1768.0, 1770.0, 8701.0, 9493.0, 27019.0, 55112.0, 55567.0, 55582.0, 56171.0, 64147.0, 64446.0, 79659.0, 79819.0, 83657.0, 126820.0, 146754.0, 196385.0, 200132.0, 201625.0, 347240.0
GO:0035082	BP	e	axoneme assembly	13/538	21/29107	4.52641e-18	8	13	1.405e-14	2302.0, 6101.0, 54777.0, 55036.0, 57545.0, 79864.0, 79989.0, 89765.0, 136332.0, 154313.0, 221421.0, 345895.0, 399949.0
GO:0030317	BP	e	flagellated sperm motility	19/538	75/29107	9.41515e-17	6	19	2.33797e-13	1767.0, 5360.0, 8701.0, 23639.0, 25790.0, 27019.0, 27285.0, 55036.0, 79846.0, 83853.0, 84229.0, 144406.0, 146845.0, 159686.0, 164395.0, 219670.0, 255101.0, 387712.0, 399949.0
GO:0036158	BP	e	outer dynein arm assembly	12/538	22/29107	7.6974e-16	8	12	1.54387e-12	1767.0, 23639.0, 27019.0, 51364.0, 55130.0, 64446.0, 83538.0, 93233.0, 123872.0, 146562.0, 161582.0, 164781.0
GO:0003351	BP	e	epithelial cilium movement involved in extracellular fluid movement	11/538	17/29107	8.70416e-16	5	11	1.54387e-12	1767.0, 8382.0, 23639.0, 27019.0, 53340.0, 55036.0, 55582.0, 79925.0, 83853.0, 161582.0, 200162.0
GO:0070286	BP	e	axonemal dynein complex assembly	10/538	14/29107	4.01348e-15	7	10	6.22892e-12	6674.0, 23639.0, 54970.0, 55036.0, 79819.0, 85478.0, 92749.0, 116143.0, 123872.0, 352909.0
GO:0007288	BP	e	sperm axoneme assembly	12/538	25/29107	5.88569e-15	9	12	8.11963e-12	54970.0, 55329.0, 55779.0, 79846.0, 79925.0, 80217.0, 84071.0, 84223.0, 154313.0, 159686.0, 255101.0, 286207.0
GO:0036159	BP	e	inner dynein arm assembly	10/538	16/29107	3.10577e-14	8	10	3.85613e-11	23639.0, 27285.0, 51364.0, 55036.0, 56171.0, 123872.0, 126820.0, 161582.0, 348807.0, 387885.0
GO:0044458	BP	e	motile cilium assembly	11/538	23/29107	8.6011e-14	8	11	9.7083e-11	2302.0, 23639.0, 51364.0, 55036.0, 57545.0, 79864.0, 80127.0, 123872.0, 200373.0, 221421.0, 352909.0
GO:0007368	BP	e	determination of left/right symmetry	14/538	56/29107	1.3095e-12	5	14	1.3549e-09	1767.0, 2302.0, 8701.0, 27019.0, 55130.0, 57545.0, 64446.0, 79659.0, 80173.0, 92749.0, 138162.0, 161582.0, 164781.0, 220136.0
GO:0060294	BP	e	cilium movement involved in cell motility	8/538	12/29107	6.00131e-12	5	8	5.73171e-09	27285.0, 54777.0, 83659.0, 126820.0, 144535.0, 150483.0, 221421.0, 345895.0
GO:0044782	BP	e	cilium organization	10/538	24/29107	6.65959e-12	6	10	5.90611e-09	4957.0, 26074.0, 55329.0, 83894.0, 84071.0, 84223.0, 128344.0, 257177.0, 375307.0, 387712.0
GO:0060285	BP	e	cilium-dependent cell motility	8/538	16/29107	1.46181e-10	5	8	1.20999e-07	1768.0, 55567.0, 55779.0, 56171.0, 85478.0, 92749.0, 114327.0, 146754.0
GO:0003356	BP	e	regulation of cilium beat frequency	6/538	7/29107	2.67314e-10	7	6	2.07436e-07	8701.0, 55036.0, 55130.0, 80217.0, 123872.0, 154313.0
GO:0060287	BP	e	epithelial cilium movement involved in determination of left/right asymmetry	7/538	12/29107	5.18295e-10	6	7	3.78538e-07	8701.0, 23639.0, 25790.0, 55036.0, 83538.0, 123872.0, 220136.0
GO:0042073	BP	e	intraciliary transport	9/538	29/29107	1.69799e-09	7	9	1.17124e-06	4117.0, 11020.0, 55112.0, 56912.0, 57539.0, 79989.0, 92104.0, 150082.0, 150737.0
GO:1904158	BP	e	axonemal central apparatus assembly	5/538	5/29107	2.11826e-09	5	5	1.38422e-06	25876.0, 54768.0, 200162.0, 221421.0, 374407.0
GO:0090660	BP	e	cerebrospinal fluid circulation	6/538	11/29107	1.65634e-08	6	6	1.02826e-05	23639.0, 25790.0, 79864.0, 80217.0, 83538.0, 164781.0
GO:0120229	BP	e	protein localization to motile cilium	4/538	4/29107	1.15445e-07	7	4	6.82554e-05	8701.0, 23639.0, 83538.0, 159686.0
GO:0007224	BP	e	smoothened signaling pathway	10/538	65/29107	3.08162e-07	6	10	0.000173916	11020.0, 27077.0, 57545.0, 79583.0, 79867.0, 79989.0, 91653.0, 154865.0, 199221.0, 204851.0
GO:0061512	BP	e	protein localization to cilium	7/538	34/29107	2.4739e-06	6	7	0.00133548	585.0, 23639.0, 51364.0, 57539.0, 79659.0, 79989.0, 199221.0
GO:0007283	BP	e	spermatogenesis	23/538	416/29107	3.72641e-06	5	23	0.00191968	2302.0, 4117.0, 5104.0, 8382.0, 8607.0, 8626.0, 9940.0, 11020.0, 23345.0, 26206.0, 26292.0, 53340.0, 55064.0, 55815.0, 60675.0, 79925.0, 84073.0, 84688.0, 136332.0, 144535.0, 157695.0, 202051.0, 399949.0
GO:1904491	BP	e	protein localization to ciliary transition zone	4/538	7/29107	3.86534e-06	7	4	0.00191968	57545.0, 79600.0, 79867.0, 225689.0
GO:0003352	BP	e	regulation of cilium movement	3/538	3/29107	6.2802e-06	6	3	0.00299904	56683.0, 85478.0, 92749.0
GO:0021591	BP	e	ventricular system development	5/538	16/29107	7.81522e-06	4	5	0.00346549	8382.0, 54768.0, 55130.0, 55582.0, 158067.0
GO:0006165	BP	e	nucleoside diphosphate phosphorylation	5/538	16/29107	7.81522e-06	8	5	0.00346549	203.0, 8382.0, 122481.0, 158067.0, 347736.0
GO:0061966	BP	e	establishment of left/right asymmetry	3/538	5/29107	6.10831e-05	6	3	0.026152	25790.0, 146845.0, 219670.0
GO:0035721	BP	e	intraciliary retrograde transport	4/538	13/29107	7.22803e-05	8	4	0.0299144	55112.0, 57539.0, 79659.0, 112752.0
GO:0007507	BP	e	heart development	13/538	198/29107	8.79829e-05	4	13	0.0352386	1767.0, 2302.0, 4015.0, 7042.0, 27019.0, 55130.0, 57545.0, 80173.0, 83538.0, 92749.0, 161582.0, 164781.0, 282996.0
GO:0000226	BP	e	microtubule cytoskeleton organization	10/538	124/29107	0.000106373	6	10	0.0412728	585.0, 54986.0, 55779.0, 80086.0, 80129.0, 83987.0, 117583.0, 164395.0, 165186.0, 284076.0
GO:0030030	BP	e	cell projection organization	6/538	42/29107	0.00011562	4	6	0.043501	1770.0, 4867.0, 9576.0, 122481.0, 124093.0, 159989.0
GO:0031514	CC	e	motile cilium	46/538	100/29107	7.96996e-53	5	46	1.39634e-49	585.0, 1767.0, 1770.0, 4117.0, 4867.0, 7802.0, 8701.0, 11020.0, 23639.0, 26074.0, 27285.0, 53340.0, 55329.0, 55779.0, 56912.0, 79659.0, 79740.0, 79781.0, 79819.0, 80173.0, 83450.0, 83659.0, 83853.0, 84223.0, 84229.0, 84288.0, 85016.0, 85478.0, 89765.0, 89876.0, 92749.0, 115811.0, 122481.0, 144406.0, 146754.0, 154313.0, 154865.0, 161502.0, 200162.0, 221421.0, 222235.0, 345895.0, 348807.0, 374407.0, 387885.0, 402160.0
GO:0005930	CC	e	axoneme	45/538	113/29107	3.79824e-48	2	45	3.32726e-45	1767.0, 1770.0, 4117.0, 6101.0, 7802.0, 8701.0, 9576.0, 25790.0, 25876.0, 26074.0, 51473.0, 54777.0, 55036.0, 55130.0, 55259.0, 55329.0, 57539.0, 64446.0, 79659.0, 79819.0, 80217.0, 83450.0, 83538.0, 85478.0, 89876.0, 92749.0, 93233.0, 114327.0, 118491.0, 123872.0, 132851.0, 144406.0, 144535.0, 146754.0, 146845.0, 150082.0, 154313.0, 158067.0, 196385.0, 199221.0, 200373.0, 221421.0, 257236.0, 345895.0, 374407.0
GO:0005929	CC	e	cilium	43/538	210/29107	3.82627e-32	4	43	2.23454e-29	585.0, 4117.0, 4291.0, 4867.0, 5891.0, 7802.0, 8382.0, 8842.0, 11020.0, 23639.0, 27019.0, 51473.0, 53340.0, 55036.0, 55112.0, 55259.0, 55582.0, 56171.0, 56683.0, 56912.0, 57539.0, 79659.0, 79989.0, 80173.0, 83657.0, 83853.0, 83861.0, 84747.0, 92565.0, 93233.0, 112752.0, 150737.0, 161003.0, 164395.0, 164781.0, 165186.0, 200373.0, 201625.0, 220136.0, 257177.0, 284076.0, 389799.0, 399949.0
GO:0036064	CC	e	ciliary basal body	32/538	158/29107	4.74631e-24	3	32	2.07888e-21	585.0, 4291.0, 7430.0, 27077.0, 56912.0, 57539.0, 79841.0, 79989.0, 80127.0, 80129.0, 85478.0, 92104.0, 92565.0, 115811.0, 118491.0, 128344.0, 134121.0, 150737.0, 154313.0, 164395.0, 199221.0, 220004.0, 225689.0, 246176.0, 257177.0, 257236.0, 283726.0, 284076.0, 286207.0, 339145.0, 348807.0, 643037.0
GO:0097729	CC	e	9+2 motile cilium	13/538	16/29107	1.35544e-20	6	13	4.74948e-18	1767.0, 1770.0, 7802.0, 8701.0, 25790.0, 25876.0, 27019.0, 80217.0, 83538.0, 146845.0, 158067.0, 219670.0, 221421.0
GO:0036126	CC	e	sperm flagellum	19/538	59/29107	6.02817e-19	7	19	1.76023e-16	4957.0, 7802.0, 8382.0, 11020.0, 11057.0, 55329.0, 64446.0, 79925.0, 83894.0, 84223.0, 118491.0, 130540.0, 144406.0, 146754.0, 150483.0, 158067.0, 255101.0, 283726.0, 374407.0
GO:0120293	CC	e	dynein axonemal particle	11/538	17/29107	8.70416e-16	5	11	2.17853e-13	7802.0, 8607.0, 23639.0, 51364.0, 64446.0, 79819.0, 116143.0, 146562.0, 161582.0, 347736.0, 352909.0
GO:0005858	CC	e	axonemal dynein complex	10/538	14/29107	4.01348e-15	4	10	8.78951e-13	1768.0, 55259.0, 55567.0, 56171.0, 64446.0, 79819.0, 85478.0, 92749.0, 126820.0, 146754.0
GO:0005874	CC	e	microtubule	31/538	298/29107	9.97282e-15	6	31	1.94138e-12	1767.0, 1768.0, 1770.0, 4957.0, 6101.0, 8701.0, 9493.0, 9576.0, 25876.0, 27019.0, 27285.0, 51473.0, 55567.0, 55582.0, 56171.0, 56890.0, 64147.0, 64446.0, 79659.0, 79848.0, 80086.0, 83657.0, 83659.0, 146754.0, 164395.0, 196385.0, 200162.0, 201625.0, 284076.0, 341019.0, 347240.0
GO:0030286	CC	e	dynein complex	11/538	23/29107	8.6011e-14	3	11	1.50691e-11	1767.0, 1768.0, 1770.0, 7802.0, 8701.0, 55567.0, 56171.0, 79659.0, 146754.0, 196385.0, 201625.0
GO:0097542	CC	e	ciliary tip	12/538	47/29107	4.08649e-11	2	12	6.50866e-09	6101.0, 11020.0, 25876.0, 55112.0, 56912.0, 57539.0, 79659.0, 79989.0, 80173.0, 83657.0, 112752.0, 150737.0
GO:0005737	CC	e	cytoplasm	141/538	4713/29107	2.52745e-09	2	141	3.69008e-07	203.0, 218.0, 828.0, 948.0, 1261.0, 1767.0, 1787.0, 2028.0, 2070.0, 3664.0, 3856.0, 4117.0, 4291.0, 4867.0, 5592.0, 5784.0, 5891.0, 5990.0, 6674.0, 7027.0, 7430.0, 7802.0, 8626.0, 9455.0, 9627.0, 9940.0, 10233.0, 10602.0, 10644.0, 10788.0, 11020.0, 23286.0, 23345.0, 23639.0, 25876.0, 26166.0, 26206.0, 26292.0, 27285.0, 29958.0, 51364.0, 51473.0, 53340.0, 53904.0, 54102.0, 54873.0, 54970.0, 55036.0, 55561.0, 55582.0, 55779.0, 55805.0, 55815.0, 55930.0, 56912.0, 57639.0, 60494.0, 64097.0, 64147.0, 65975.0, 79191.0, 79781.0, 79846.0, 79848.0, 79858.0, 79867.0, 79925.0, 79998.0, 80086.0, 80127.0, 80230.0, 80339.0, 83450.0, 83538.0, 83657.0, 83659.0, 83853.0, 83861.0, 83894.0, 83987.0, 84073.0, 84223.0, 84229.0, 84288.0, 85016.0, 92565.0, 93663.0, 112752.0, 115811.0, 120376.0, 120379.0, 122046.0, 122481.0, 123872.0, 126820.0, 127003.0, 127700.0, 128153.0, 130540.0, 130589.0, 132671.0, 133690.0, 138255.0, 143162.0, 146857.0, 150290.0, 151651.0, 151827.0, 152185.0, 153657.0, 157695.0, 158067.0, 159989.0, 160492.0, 161582.0, 164395.0, 199221.0, 200132.0, 201625.0, 202051.0, 204851.0, 220388.0, 225689.0, 246176.0, 255101.0, 255119.0, 255239.0, 257177.0, 285386.0, 285755.0, 286187.0, 339145.0, 340811.0, 341019.0, 359845.0, 375307.0, 399949.0, 440503.0, 474354.0, 642574.0, 643037.0
GO:0005856	CC	e	cytoskeleton	27/538	401/29107	9.99551e-09	5	27	1.34709e-06	4867.0, 5784.0, 10602.0, 10644.0, 23345.0, 27019.0, 55561.0, 55779.0, 56683.0, 57545.0, 57639.0, 64097.0, 79600.0, 79781.0, 79867.0, 83861.0, 83894.0, 84229.0, 84288.0, 85016.0, 127003.0, 143162.0, 159686.0, 222235.0, 283726.0, 347736.0, 440836.0
GO:0036157	CC	e	outer dynein arm	6/538	11/29107	1.65634e-08	5	6	2.07279e-06	1767.0, 1770.0, 27019.0, 64446.0, 93233.0, 118491.0
GO:0036038	CC	e	MKS complex	6/538	13/29107	5.96116e-08	2	6	6.96263e-06	27077.0, 57545.0, 79583.0, 79600.0, 79867.0, 91147.0
GO:0005813	CC	e	centrosome	29/538	528/29107	2.35232e-07	3	29	2.57579e-05	585.0, 4117.0, 4957.0, 7188.0, 9493.0, 11020.0, 27019.0, 27077.0, 54970.0, 55112.0, 56890.0, 56912.0, 57539.0, 60494.0, 79848.0, 79858.0, 79989.0, 80173.0, 83657.0, 83987.0, 91147.0, 114327.0, 144100.0, 152185.0, 152206.0, 161582.0, 204851.0, 286187.0, 441054.0
GO:0030992	CC	e	intraciliary transport particle B	6/538	17/29107	4.03672e-07	2	6	4.1602e-05	11020.0, 56912.0, 79989.0, 80173.0, 92104.0, 150737.0
GO:0097546	CC	e	ciliary base	8/538	39/29107	4.80706e-07	2	8	4.67887e-05	5891.0, 7802.0, 55112.0, 55130.0, 79989.0, 92565.0, 440585.0, 643037.0
GO:0035869	CC	e	ciliary transition zone	7/538	31/29107	1.26871e-06	2	7	0.000116988	585.0, 27077.0, 57545.0, 79583.0, 84747.0, 91147.0, 339145.0
GO:0005814	CC	e	centriole	13/538	144/29107	2.9556e-06	5	13	0.00025891	585.0, 4957.0, 56890.0, 57639.0, 79841.0, 124093.0, 152185.0, 159989.0, 199221.0, 225689.0, 283726.0, 339145.0, 347240.0
GO:0001520	CC	e	outer dense fiber	4/538	7/29107	3.86534e-06	6	4	0.00032248	203.0, 4957.0, 89765.0, 130540.0
GO:0002177	CC	e	manchette	5/538	15/29107	5.45589e-06	2	5	0.000434487	79925.0, 84223.0, 84688.0, 136332.0, 286187.0
GO:0097728	CC	e	9+0 motile cilium	3/538	3/29107	6.2802e-06	6	3	0.000478388	8701.0, 25790.0, 219670.0
GO:1990716	CC	e	axonemal central apparatus	3/538	4/29107	2.47745e-05	2	3	0.0017362	25876.0, 54768.0, 200162.0
GO:0001534	CC	e	radial spoke	3/538	4/29107	2.47745e-05	2	3	0.0017362	154313.0, 221421.0, 345895.0
GO:0097228	CC	e	sperm principal piece	5/538	26/29107	0.000101018	2	5	0.00680709	9576.0, 11020.0, 53340.0, 219670.0, 387712.0
GO:0097225	CC	e	sperm midpiece	5/538	32/29107	0.000282258	2	5	0.0176613	11020.0, 79846.0, 79925.0, 159686.0, 255101.0
GO:0005879	CC	e	axonemal microtubule	3/538	8/29107	0.000328149	8	3	0.0198247	92104.0, 150737.0, 283726.0
GO:0097545	CC	e	axonemal outer doublet	2/538	2/29107	0.000341017	2	2	0.0199154	348807.0, 387885.0
GO:0005923	CC	e	bicellular tight junction	9/538	121/29107	0.000426413	6	9	0.0240992	4867.0, 27134.0, 54532.0, 84552.0, 84612.0, 84952.0, 117583.0, 143162.0, 225689.0
GO:0005868	CC	e	cytoplasmic dynein complex	4/538	23/29107	0.000773053	4	4	0.0423247	55112.0, 79659.0, 83657.0, 200132.0
GO:0005654	CC	p	nucleoplasm	43/538	3805/29107	0.000223877	2	43	0.0145271	1787.0, 2074.0, 3664.0, 3856.0, 4602.0, 5462.0, 5784.0, 6097.0, 6932.0, 7027.0, 7161.0, 8538.0, 8607.0, 8626.0, 8856.0, 9493.0, 9620.0, 9627.0, 10252.0, 23345.0, 25790.0, 26292.0, 27134.0, 51473.0, 54756.0, 60529.0, 64800.0, 79858.0, 83987.0, 84688.0, 84962.0, 92565.0, 135293.0, 144100.0, 144455.0, 150290.0, 152206.0, 200403.0, 202051.0, 204851.0, 345895.0, 375298.0, 389333.0
GO:0005730	CC	p	nucleolus	8/538	1187/29107	0.00087118	5	8	0.0462517	2074.0, 23345.0, 79858.0, 151827.0, 202051.0, 220002.0, 345895.0, 375298.0
GO:0008569	MF	e	minus-end-directed microtubule motor activity	10/538	18/29107	1.64159e-13	3	10	7.25255e-10	1767.0, 1768.0, 1770.0, 8701.0, 55567.0, 56171.0, 79659.0, 146754.0, 196385.0, 201625.0
GO:0045505	MF	e	dynein intermediate chain binding	11/538	34/29107	1.51428e-11	3	11	3.34504e-08	1767.0, 1768.0, 1770.0, 8701.0, 55567.0, 56171.0, 79659.0, 83657.0, 146754.0, 196385.0, 200132.0
GO:0051959	MF	e	dynein light intermediate chain binding	9/538	27/29107	8.2121e-10	3	9	1.20937e-06	1767.0, 1768.0, 1770.0, 8701.0, 55567.0, 56171.0, 79659.0, 146754.0, 196385.0
GO:0045504	MF	e	dynein heavy chain binding	6/538	13/29107	5.96116e-08	3	6	6.5841e-05	7802.0, 27019.0, 55112.0, 64446.0, 79819.0, 126820.0
GO:0045503	MF	e	dynein light chain binding	5/538	10/29107	4.94321e-07	3	5	0.000436782	27019.0, 55112.0, 64446.0, 79819.0, 126820.0
GO:0003777	MF	e	microtubule motor activity	9/538	58/29107	1.12161e-06	2	9	0.000825882	9493.0, 55567.0, 55582.0, 56171.0, 64147.0, 64446.0, 83657.0, 146754.0, 347240.0
GO:0008017	MF	e	microtubule binding	17/538	255/29107	6.20332e-06	5	17	0.00391518	6101.0, 7430.0, 9493.0, 25876.0, 26206.0, 55259.0, 55582.0, 56890.0, 64147.0, 80129.0, 132851.0, 165186.0, 246176.0, 283726.0, 286207.0, 341019.0, 347240.0
GO:0004550	MF	e	nucleoside diphosphate kinase activity	5/538	17/29107	1.09034e-05	6	5	0.00602139	203.0, 8382.0, 122481.0, 158067.0, 347736.0
GO:0120170	MF	e	intraciliary transport particle B binding	3/538	5/29107	6.10831e-05	3	3	0.029731	79989.0, 92104.0, 150737.0
GO:0070840	MF	e	dynein complex binding	5/538	24/29107	6.72951e-05	3	5	0.029731	123872.0, 146562.0, 286187.0, 348807.0, 387885.0
