## Supplementary material for "Transcriptional and genetic sex differences for schizophrenia across the dorsolateral prefrontal cortex, hippocampus, and caudate nucleus": Data S4: GO_analysis_module_purple.xlsx

### Sheet: Sheet1
GO	NS	enrichment	name	ratio_in_study	ratio_in_pop	p_uncorrected	depth	study_count	p_fdr_bh	study_items
GO:0007268	BP	e	chemical synaptic transmission	22/431	245/29107	1.96758e-11	7	22	2.44295e-07	1131.0, 1392.0, 2257.0, 2554.0, 2557.0, 2561.0, 2566.0, 2571.0, 2572.0, 2743.0, 2744.0, 2898.0, 3361.0, 3786.0, 6014.0, 6616.0, 6857.0, 9378.0, 9899.0, 11245.0, 22987.0, 27345.0
GO:0016192	BP	e	vesicle-mediated transport	13/431	160/29107	8.41702e-07	4	13	0.00522529	4644.0, 6857.0, 6860.0, 10313.0, 10717.0, 10947.0, 11154.0, 23095.0, 25977.0, 54806.0, 56907.0, 83988.0, 130340.0
GO:2000369	BP	e	regulation of clathrin-dependent endocytosis	4/431	9/29107	5.63252e-06	8	4	0.0233111	6456.0, 9829.0, 9892.0, 60682.0
GO:0098982	CC	e	GABA-ergic synapse	10/431	65/29107	3.95479e-08	4	10	3.70649e-05	2554.0, 2557.0, 2561.0, 2566.0, 2596.0, 2743.0, 3084.0, 26045.0, 27253.0, 140689.0
GO:0043005	CC	e	neuron projection	21/431	338/29107	4.23116e-08	4	21	3.70649e-05	287.0, 817.0, 2554.0, 2557.0, 2561.0, 2566.0, 2743.0, 4345.0, 4644.0, 4897.0, 6014.0, 6616.0, 6809.0, 6857.0, 7432.0, 9899.0, 11075.0, 22849.0, 22987.0, 23095.0, 79608.0
GO:0098794	CC	e	postsynapse	11/431	94/29107	1.51536e-07	2	11	8.8497e-05	2554.0, 2557.0, 2566.0, 2932.0, 6547.0, 6616.0, 6809.0, 9118.0, 10810.0, 22930.0, 140735.0
GO:0030424	CC	e	axon	19/431	318/29107	3.40596e-07	5	19	0.000149181	1996.0, 2566.0, 2572.0, 2932.0, 3084.0, 4345.0, 4747.0, 5058.0, 6323.0, 6326.0, 6547.0, 6857.0, 6860.0, 22876.0, 23077.0, 23095.0, 26047.0, 27255.0, 51062.0
GO:0098978	CC	e	glutamatergic synapse	19/431	332/29107	6.54431e-07	4	19	0.000225315	1996.0, 2932.0, 2983.0, 3084.0, 6326.0, 6456.0, 6616.0, 6809.0, 6857.0, 8526.0, 8745.0, 10810.0, 26045.0, 27065.0, 27253.0, 63908.0, 80059.0, 84961.0, 140735.0
GO:0045202	CC	e	synapse	21/431	403/29107	7.83008e-07	3	21	0.000225315	1131.0, 1392.0, 2257.0, 2554.0, 2557.0, 2561.0, 2566.0, 2743.0, 2744.0, 3786.0, 6014.0, 6547.0, 6860.0, 10313.0, 11245.0, 22849.0, 27345.0, 29767.0, 79608.0, 118427.0, 375567.0
GO:0005634	CC	e	nucleus	121/431	5371/29107	9.00232e-07	5	121	0.000225315	817.0, 891.0, 894.0, 1393.0, 1750.0, 2115.0, 2257.0, 2259.0, 2932.0, 3012.0, 3131.0, 4008.0, 4173.0, 4857.0, 5178.0, 5218.0, 5395.0, 5550.0, 5571.0, 5601.0, 5695.0, 5902.0, 6014.0, 6660.0, 6733.0, 6832.0, 6894.0, 7158.0, 7342.0, 7468.0, 7762.0, 7766.0, 8187.0, 8317.0, 8999.0, 9070.0, 9128.0, 9156.0, 9270.0, 9315.0, 9319.0, 9530.0, 9581.0, 9878.0, 10038.0, 10363.0, 10656.0, 10681.0, 10733.0, 10928.0, 11165.0, 22849.0, 22927.0, 22974.0, 23077.0, 23261.0, 23408.0, 23479.0, 26039.0, 26297.0, 26468.0, 27065.0, 29087.0, 29089.0, 29102.0, 29114.0, 29118.0, 51155.0, 54112.0, 54332.0, 54778.0, 55074.0, 55140.0, 55294.0, 55659.0, 55827.0, 57095.0, 57110.0, 57474.0, 57510.0, 57679.0, 64789.0, 79000.0, 79068.0, 79698.0, 79986.0, 80034.0, 83695.0, 84792.0, 84897.0, 84944.0, 90417.0, 113802.0, 125919.0, 134353.0, 135112.0, 140733.0, 140735.0, 146057.0, 147658.0, 148198.0, 152006.0, 158399.0, 199704.0, 202559.0, 219790.0, 219844.0, 221336.0, 221833.0, 221895.0, 254528.0, 257068.0, 266812.0, 284306.0, 286205.0, 339287.0, 342357.0, 388567.0, 389493.0, 402055.0, 731220.0
GO:0030425	CC	e	dendrite	20/431	422/29107	5.97373e-06	5	20	0.00130825	659.0, 1131.0, 1393.0, 1996.0, 2596.0, 2743.0, 2868.0, 2932.0, 3361.0, 4139.0, 5058.0, 6547.0, 6809.0, 10243.0, 22849.0, 22876.0, 23095.0, 26047.0, 27065.0, 57679.0
GO:0005730	CC	e	nucleolus	38/431	1187/29107	1.08189e-05	5	38	0.00210608	894.0, 4857.0, 5007.0, 6733.0, 7468.0, 9240.0, 9378.0, 9793.0, 10038.0, 10687.0, 10733.0, 10969.0, 22927.0, 23261.0, 27042.0, 27067.0, 29089.0, 29102.0, 51155.0, 55074.0, 55140.0, 55294.0, 80335.0, 91368.0, 118460.0, 140733.0, 201299.0, 221477.0, 767585.0, 767603.0, 767604.0, 100033447.0, 100033453.0, 100033455.0, 100033800.0, 100033809.0, 100033814.0, 100873856.0
GO:0005737	CC	e	cytoplasm	105/431	4713/29107	1.2154e-05	2	105	0.00212939	631.0, 659.0, 817.0, 891.0, 894.0, 1392.0, 1428.0, 1996.0, 2029.0, 2257.0, 2259.0, 2596.0, 2743.0, 2822.0, 2868.0, 2932.0, 2977.0, 3084.0, 3382.0, 4008.0, 4139.0, 4591.0, 4644.0, 4747.0, 4857.0, 5007.0, 5058.0, 5218.0, 5550.0, 5571.0, 5601.0, 5865.0, 5902.0, 6014.0, 6616.0, 6733.0, 6857.0, 7158.0, 7468.0, 7532.0, 8317.0, 8526.0, 8925.0, 8999.0, 9108.0, 9217.0, 9240.0, 9270.0, 9315.0, 9470.0, 9472.0, 9530.0, 9793.0, 9829.0, 10243.0, 10465.0, 10681.0, 10733.0, 10825.0, 11075.0, 11165.0, 22849.0, 22927.0, 23077.0, 23252.0, 23479.0, 25827.0, 26297.0, 27065.0, 29118.0, 51155.0, 54112.0, 54778.0, 55140.0, 55294.0, 55827.0, 55885.0, 56521.0, 57095.0, 57110.0, 57510.0, 60682.0, 64112.0, 65055.0, 65981.0, 79000.0, 79068.0, 80333.0, 84280.0, 84553.0, 84708.0, 84944.0, 90417.0, 113802.0, 121952.0, 134957.0, 135295.0, 146057.0, 219790.0, 219844.0, 221477.0, 254528.0, 286205.0, 400954.0, 402055.0
GO:0030672	CC	e	synaptic vesicle membrane	8/431	74/29107	1.38984e-05	8	8	0.00221364	2572.0, 3382.0, 6456.0, 6857.0, 9899.0, 22987.0, 133308.0, 246213.0
GO:0008021	CC	e	synaptic vesicle	10/431	125/29107	1.78126e-05	9	10	0.00260064	5865.0, 6616.0, 6809.0, 6857.0, 9892.0, 9899.0, 22987.0, 23095.0, 115827.0, 134957.0
GO:0005829	CC	e	cytosol	112/431	5294/29107	5.26962e-05	2	112	0.00710182	287.0, 817.0, 891.0, 894.0, 1428.0, 1996.0, 2561.0, 2572.0, 2620.0, 2744.0, 2868.0, 2932.0, 2941.0, 3382.0, 4008.0, 4591.0, 4644.0, 4747.0, 5007.0, 5058.0, 5218.0, 5395.0, 5550.0, 5571.0, 5601.0, 5695.0, 5801.0, 5865.0, 5902.0, 6456.0, 6616.0, 6733.0, 7170.0, 7342.0, 7532.0, 8526.0, 8925.0, 8945.0, 9108.0, 9240.0, 9270.0, 9470.0, 9530.0, 9581.0, 9743.0, 9793.0, 9829.0, 9847.0, 10243.0, 10681.0, 10717.0, 10733.0, 10928.0, 10962.0, 11075.0, 11165.0, 22849.0, 22927.0, 22930.0, 22974.0, 23092.0, 23177.0, 23252.0, 23261.0, 23408.0, 23479.0, 25977.0, 26039.0, 26061.0, 26297.0, 27229.0, 29102.0, 54332.0, 54497.0, 54778.0, 54806.0, 55140.0, 55294.0, 55466.0, 55827.0, 55845.0, 56907.0, 57110.0, 57510.0, 57542.0, 57569.0, 57679.0, 59349.0, 63939.0, 64112.0, 64145.0, 64789.0, 65981.0, 79068.0, 80333.0, 83988.0, 84961.0, 114880.0, 115827.0, 116028.0, 118460.0, 121952.0, 122970.0, 130340.0, 134957.0, 140458.0, 140735.0, 146057.0, 201299.0, 219844.0, 221895.0, 440275.0
GO:0099060	CC	e	integral component of postsynaptic specialization membrane	5/431	29/29107	6.16098e-05	7	5	0.00771003	2554.0, 2557.0, 2561.0, 3361.0, 26045.0
GO:0005886	CC	e	plasma membrane	97/431	4500/29107	0.000120322	3	97	0.0140536	287.0, 631.0, 659.0, 956.0, 1016.0, 1131.0, 2554.0, 2557.0, 2561.0, 2566.0, 2571.0, 2572.0, 2596.0, 2743.0, 2898.0, 2932.0, 3361.0, 3758.0, 3778.0, 3786.0, 4139.0, 4345.0, 4897.0, 5007.0, 5058.0, 5172.0, 5218.0, 5395.0, 5801.0, 5865.0, 5874.0, 6014.0, 6092.0, 6323.0, 6326.0, 6456.0, 6547.0, 6557.0, 6616.0, 6809.0, 6857.0, 6860.0, 6869.0, 8526.0, 8745.0, 8808.0, 9156.0, 9217.0, 9270.0, 9378.0, 9530.0, 9793.0, 9847.0, 9899.0, 10243.0, 10313.0, 10752.0, 10825.0, 10928.0, 11086.0, 11245.0, 22849.0, 22987.0, 24145.0, 27255.0, 27345.0, 27346.0, 51761.0, 54112.0, 54207.0, 54769.0, 55359.0, 57369.0, 57512.0, 60682.0, 64145.0, 65981.0, 79068.0, 80333.0, 84918.0, 90417.0, 114786.0, 114880.0, 115827.0, 120114.0, 133308.0, 134957.0, 140735.0, 161357.0, 163882.0, 201780.0, 204962.0, 219790.0, 219844.0, 221477.0, 257194.0, 284521.0
GO:0043204	CC	e	perikaryon	10/431	158/29107	0.000130331	2	10	0.0142712	1392.0, 1393.0, 1996.0, 2596.0, 3361.0, 5274.0, 6547.0, 7432.0, 26047.0, 246213.0
GO:1902711	CC	e	GABA-A receptor complex	4/431	19/29107	0.000154053	4	4	0.0154714	2554.0, 2557.0, 2561.0, 2566.0
GO:0098685	CC	e	Schaffer collateral - CA1 synapse	7/431	78/29107	0.000158953	4	7	0.0154714	4747.0, 6456.0, 6809.0, 9118.0, 26045.0, 84961.0, 134957.0
GO:0061202	CC	e	clathrin-sculpted gamma-aminobutyric acid transport vesicle membrane	3/431	8/29107	0.000170842	8	3	0.0157534	2571.0, 2572.0, 6857.0
GO:0071001	CC	e	U4/U6 snRNP	2/431	2/29107	0.000218759	5	2	0.0191633	9128.0, 10465.0
GO:0030659	CC	e	cytoplasmic vesicle membrane	8/431	122/29107	0.000479676	5	8	0.0381997	2554.0, 2561.0, 2566.0, 9847.0, 10947.0, 23095.0, 56907.0, 130340.0
GO:0000922	CC	e	spindle pole	8/431	122/29107	0.000479676	2	8	0.0381997	891.0, 9793.0, 10733.0, 10928.0, 22974.0, 27229.0, 79000.0, 90417.0
GO:0098993	CC	e	anchored component of synaptic vesicle membrane	3/431	12/29107	0.000642176	5	3	0.0489171	5865.0, 5874.0, 115827.0
GO:0005515	MF	e	protein binding	241/431	12418/29107	3.27275e-08	2	241	0.00014459	287.0, 631.0, 659.0, 817.0, 891.0, 894.0, 956.0, 1131.0, 1346.0, 1392.0, 1393.0, 1428.0, 2029.0, 2115.0, 2257.0, 2259.0, 2566.0, 2571.0, 2572.0, 2596.0, 2743.0, 2744.0, 2932.0, 2941.0, 2977.0, 2983.0, 3012.0, 3131.0, 3382.0, 3778.0, 3786.0, 3800.0, 4139.0, 4173.0, 4345.0, 4591.0, 4644.0, 4747.0, 4857.0, 4897.0, 5007.0, 5058.0, 5218.0, 5395.0, 5550.0, 5571.0, 5601.0, 5695.0, 5801.0, 5865.0, 5874.0, 5902.0, 6014.0, 6092.0, 6326.0, 6456.0, 6616.0, 6660.0, 6733.0, 6809.0, 6832.0, 6857.0, 6860.0, 6869.0, 7158.0, 7170.0, 7342.0, 7432.0, 7468.0, 7532.0, 7766.0, 7857.0, 8187.0, 8317.0, 8745.0, 8945.0, 9070.0, 9108.0, 9118.0, 9128.0, 9156.0, 9217.0, 9240.0, 9270.0, 9315.0, 9319.0, 9378.0, 9470.0, 9472.0, 9508.0, 9530.0, 9547.0, 9743.0, 9793.0, 9878.0, 9892.0, 9899.0, 9917.0, 10038.0, 10243.0, 10313.0, 10363.0, 10465.0, 10656.0, 10681.0, 10687.0, 10717.0, 10733.0, 10825.0, 10928.0, 10962.0, 10969.0, 11075.0, 11165.0, 22849.0, 22876.0, 22927.0, 22930.0, 22974.0, 22987.0, 23077.0, 23092.0, 23095.0, 23158.0, 23177.0, 23252.0, 23479.0, 24145.0, 25827.0, 25977.0, 26039.0, 26045.0, 26047.0, 26061.0, 26297.0, 26468.0, 27042.0, 27065.0, 27067.0, 27229.0, 27253.0, 27345.0, 27346.0, 29089.0, 29102.0, 29118.0, 29767.0, 51062.0, 51155.0, 51649.0, 51761.0, 54332.0, 54497.0, 54557.0, 54704.0, 54769.0, 54778.0, 54806.0, 54865.0, 55140.0, 55294.0, 55359.0, 55466.0, 55827.0, 55845.0, 55885.0, 56521.0, 56907.0, 57110.0, 57213.0, 57474.0, 57510.0, 57542.0, 57679.0, 59349.0, 63908.0, 63939.0, 64112.0, 64145.0, 65055.0, 65260.0, 65981.0, 79000.0, 79071.0, 79158.0, 79698.0, 79986.0, 80333.0, 80335.0, 83695.0, 83988.0, 84278.0, 84280.0, 84319.0, 84708.0, 84792.0, 84897.0, 84961.0, 90417.0, 91368.0, 92703.0, 112611.0, 113802.0, 114880.0, 115827.0, 116028.0, 118427.0, 125113.0, 125919.0, 130340.0, 133308.0, 134353.0, 135112.0, 140707.0, 140735.0, 145773.0, 146057.0, 147658.0, 148304.0, 152006.0, 157807.0, 160428.0, 163882.0, 201299.0, 201780.0, 202559.0, 204962.0, 219844.0, 221477.0, 221895.0, 253782.0, 257194.0, 266812.0, 284306.0, 284521.0, 285533.0, 286205.0, 339287.0, 375567.0, 401474.0, 548596.0
GO:1904315	MF	e	transmitter-gated ion channel activity involved in regulation of postsynaptic membrane potential	6/431	32/29107	6.65781e-06	10	6	0.0147071	2554.0, 2557.0, 2561.0, 2566.0, 2743.0, 2898.0
GO:0005237	MF	e	inhibitory extracellular ligand-gated ion channel activity	4/431	11/29107	1.44084e-05	9	4	0.0212188	2554.0, 2557.0, 2561.0, 2566.0
GO:0022851	MF	e	GABA-gated chloride ion channel activity	4/431	13/29107	3.04923e-05	10	4	0.0336787	2554.0, 2557.0, 2561.0, 2566.0
GO:0030276	MF	e	clathrin binding	6/431	44/29107	4.46392e-05	3	6	0.0394432	6857.0, 6860.0, 9829.0, 10717.0, 60682.0, 83988.0
