## Supplementary material for "Transcriptional and genetic sex differences for schizophrenia across the dorsolateral prefrontal cortex, hippocampus, and caudate nucleus": Data S4: GO_analysis_module_red.xlsx

### Sheet: Sheet1
GO	NS	enrichment	name	ratio_in_study	ratio_in_pop	p_uncorrected	depth	study_count	p_fdr_bh	study_items
GO:0010212	BP	e	response to ionizing radiation	9/736	45/29107	1.57908e-06	4	9	0.00920628	1196.0, 1788.0, 3014.0, 6609.0, 6794.0, 9112.0, 10524.0, 51149.0, 221927.0
GO:0000122	BP	e	negative regulation of transcription by RNA polymerase II	47/736	890/29107	2.22446e-06	11	47	0.00920628	1788.0, 1822.0, 1869.0, 1877.0, 2033.0, 3297.0, 3299.0, 4782.0, 4784.0, 6668.0, 6829.0, 6929.0, 6944.0, 7376.0, 7466.0, 7593.0, 7692.0, 7709.0, 7755.0, 8427.0, 8861.0, 9112.0, 10014.0, 10155.0, 10401.0, 10459.0, 10524.0, 10608.0, 10919.0, 11060.0, 51547.0, 51548.0, 51564.0, 51588.0, 53615.0, 54531.0, 54623.0, 55657.0, 56257.0, 57332.0, 57649.0, 57659.0, 79813.0, 80764.0, 84619.0, 84878.0, 146542.0
GO:0045944	BP	e	positive regulation of transcription by RNA polymerase II	53/736	1107/29107	9.19409e-06	11	53	0.0231619	207.0, 1388.0, 1855.0, 1856.0, 1857.0, 1869.0, 1874.0, 1877.0, 2033.0, 2648.0, 2852.0, 3297.0, 3299.0, 3727.0, 4302.0, 4782.0, 4784.0, 5598.0, 6666.0, 6829.0, 6929.0, 7376.0, 7392.0, 7469.0, 7593.0, 7629.0, 7709.0, 8861.0, 10014.0, 10445.0, 10524.0, 22877.0, 23082.0, 23361.0, 24148.0, 26205.0, 26993.0, 51157.0, 51547.0, 53635.0, 55683.0, 56963.0, 57567.0, 57658.0, 64763.0, 84444.0, 84922.0, 90326.0, 130557.0, 171017.0, 200186.0, 283149.0, 375790.0
GO:0045732	BP	e	positive regulation of protein catabolic process	10/736	72/29107	1.31129e-05	7	10	0.0231619	6811.0, 8312.0, 10297.0, 11060.0, 23192.0, 25807.0, 26088.0, 51160.0, 51343.0, 112398.0
GO:0000398	BP	e	mRNA splicing, via spliceosome	16/736	181/29107	1.59293e-05	11	16	0.0231619	6626.0, 7536.0, 8175.0, 8220.0, 8449.0, 9092.0, 9785.0, 11338.0, 23524.0, 24144.0, 24148.0, 25766.0, 26121.0, 56949.0, 58509.0, 199746.0
GO:0097039	BP	e	protein linear polyubiquitination	3/736	3/29107	1.61033e-05	11	3	0.0231619	10616.0, 55072.0, 81858.0
GO:0042147	BP	e	retrograde transport, endosome to Golgi	10/736	74/29107	1.67894e-05	6	10	0.0231619	738.0, 6811.0, 8677.0, 10139.0, 26000.0, 26088.0, 51272.0, 55658.0, 79735.0, 144717.0
GO:0006357	BP	e	regulation of transcription by RNA polymerase II	68/736	1604/29107	3.67599e-05	10	68	0.0456411	1388.0, 1869.0, 1874.0, 1877.0, 2648.0, 2738.0, 3104.0, 3297.0, 3299.0, 3727.0, 4782.0, 4784.0, 5989.0, 6668.0, 6829.0, 6929.0, 7392.0, 7629.0, 7692.0, 7709.0, 7755.0, 7760.0, 8289.0, 8427.0, 9726.0, 10025.0, 10401.0, 10608.0, 10629.0, 10847.0, 22877.0, 23152.0, 23211.0, 23361.0, 26048.0, 26205.0, 51157.0, 51588.0, 54862.0, 54923.0, 55311.0, 55657.0, 55663.0, 57567.0, 64763.0, 79364.0, 79724.0, 79797.0, 79943.0, 83463.0, 84330.0, 84619.0, 84878.0, 91748.0, 92999.0, 126208.0, 140467.0, 146542.0, 147807.0, 149076.0, 171017.0, 221785.0, 285971.0, 286075.0, 286128.0, 340385.0, 374655.0, 100507290.0
GO:0035195	BP	p	gene silencing by miRNA	0/736	557/29107	8.96537e-07	10	0	0.00920628
GO:0007186	BP	p	G protein-coupled receptor signaling pathway	5/736	880/29107	1.60149e-05	5	5	0.0231619	207.0, 2852.0, 8786.0, 9564.0, 10755.0
GO:0005654	CC	e	nucleoplasm	238/736	3805/29107	7.79051e-43	2	238	1.3649e-39	23.0, 207.0, 208.0, 333.0, 402.0, 790.0, 1186.0, 1196.0, 1454.0, 1464.0, 1468.0, 1613.0, 1616.0, 1788.0, 1797.0, 1819.0, 1822.0, 1849.0, 1856.0, 1869.0, 1874.0, 1877.0, 2033.0, 2067.0, 2314.0, 2648.0, 2852.0, 2873.0, 2972.0, 2976.0, 3014.0, 3297.0, 3609.0, 3727.0, 4123.0, 4298.0, 4782.0, 4795.0, 4796.0, 4968.0, 5252.0, 5371.0, 5438.0, 5514.0, 5598.0, 5875.0, 5886.0, 5976.0, 5989.0, 6015.0, 6199.0, 6626.0, 6666.0, 6668.0, 6794.0, 6829.0, 6881.0, 6895.0, 6929.0, 6944.0, 6949.0, 7086.0, 7089.0, 7186.0, 7376.0, 7392.0, 7469.0, 7515.0, 7536.0, 7593.0, 7709.0, 7917.0, 8021.0, 8175.0, 8178.0, 8189.0, 8289.0, 8449.0, 8498.0, 8721.0, 8861.0, 8888.0, 9013.0, 9049.0, 9092.0, 9112.0, 9150.0, 9328.0, 9361.0, 9400.0, 9739.0, 9757.0, 9785.0, 9810.0, 9907.0, 9909.0, 10014.0, 10025.0, 10155.0, 10401.0, 10445.0, 10459.0, 10482.0, 10524.0, 10608.0, 10629.0, 10847.0, 10919.0, 10948.0, 11047.0, 11100.0, 11194.0, 11338.0, 22827.0, 23030.0, 23082.0, 23152.0, 23211.0, 23294.0, 23481.0, 23513.0, 23523.0, 23524.0, 23636.0, 23644.0, 23759.0, 24144.0, 24148.0, 25792.0, 25900.0, 25920.0, 25930.0, 25946.0, 26048.0, 26088.0, 26121.0, 26205.0, 26469.0, 27005.0, 27158.0, 27343.0, 28991.0, 29781.0, 29882.0, 29894.0, 30827.0, 50626.0, 51006.0, 51070.0, 51112.0, 51149.0, 51157.0, 51231.0, 51343.0, 51547.0, 51548.0, 51564.0, 51588.0, 51593.0, 51608.0, 51647.0, 53615.0, 53635.0, 54487.0, 54496.0, 54531.0, 54540.0, 54623.0, 54853.0, 54973.0, 54978.0, 55367.0, 55621.0, 55657.0, 55658.0, 55666.0, 55683.0, 55954.0, 56623.0, 56904.0, 56928.0, 56949.0, 57104.0, 57192.0, 57332.0, 57407.0, 57418.0, 57592.0, 57602.0, 57647.0, 57649.0, 57659.0, 57794.0, 58509.0, 60528.0, 63922.0, 63935.0, 64852.0, 65057.0, 78994.0, 79058.0, 79091.0, 79661.0, 79798.0, 79813.0, 79829.0, 79869.0, 80115.0, 80198.0, 80233.0, 80764.0, 81532.0, 83786.0, 84232.0, 84245.0, 84256.0, 84299.0, 84304.0, 84335.0, 84444.0, 84447.0, 84619.0, 84629.0, 84878.0, 84939.0, 84971.0, 91748.0, 112398.0, 114785.0, 115708.0, 126526.0, 126549.0, 199746.0, 200186.0, 201255.0, 221927.0, 283149.0, 286257.0
GO:0005829	CC	e	cytosol	262/736	5294/29107	8.44916e-30	2	262	7.40147e-27	23.0, 30.0, 162.0, 207.0, 208.0, 402.0, 435.0, 738.0, 755.0, 790.0, 883.0, 1155.0, 1384.0, 1445.0, 1454.0, 1455.0, 1616.0, 1725.0, 1760.0, 1797.0, 1819.0, 1849.0, 1855.0, 1856.0, 1857.0, 2033.0, 2314.0, 2356.0, 2580.0, 2592.0, 2593.0, 2622.0, 2671.0, 2852.0, 2873.0, 3257.0, 3297.0, 3705.0, 4123.0, 4298.0, 4358.0, 4636.0, 4795.0, 4968.0, 5091.0, 5211.0, 5298.0, 5339.0, 5371.0, 5598.0, 5605.0, 5609.0, 5875.0, 5886.0, 5976.0, 6015.0, 6158.0, 6449.0, 6468.0, 6499.0, 6624.0, 6794.0, 6811.0, 6895.0, 6949.0, 7086.0, 7126.0, 7186.0, 7249.0, 7297.0, 7376.0, 7469.0, 7791.0, 7917.0, 8021.0, 8178.0, 8189.0, 8312.0, 8379.0, 8398.0, 8636.0, 8677.0, 8721.0, 8888.0, 8890.0, 9049.0, 9092.0, 9112.0, 9146.0, 9179.0, 9230.0, 9266.0, 9361.0, 9400.0, 9409.0, 9463.0, 9564.0, 9632.0, 9681.0, 9776.0, 9810.0, 9894.0, 9909.0, 9986.0, 10014.0, 10043.0, 10072.0, 10101.0, 10139.0, 10297.0, 10298.0, 10307.0, 10400.0, 10422.0, 10452.0, 10454.0, 10459.0, 10482.0, 10616.0, 10755.0, 10869.0, 10908.0, 10948.0, 10985.0, 11047.0, 11060.0, 11076.0, 11132.0, 11176.0, 22994.0, 23053.0, 23113.0, 23192.0, 23211.0, 23218.0, 23274.0, 23294.0, 23363.0, 23370.0, 23381.0, 23481.0, 23523.0, 23644.0, 23762.0, 25759.0, 25796.0, 25930.0, 25970.0, 26000.0, 26048.0, 26088.0, 26205.0, 26233.0, 26469.0, 27005.0, 27158.0, 28991.0, 29882.0, 29886.0, 30827.0, 51005.0, 51070.0, 51112.0, 51160.0, 51257.0, 51272.0, 51343.0, 51564.0, 51608.0, 51647.0, 54487.0, 54496.0, 54850.0, 54862.0, 54963.0, 54973.0, 54978.0, 55072.0, 55095.0, 55160.0, 55223.0, 55336.0, 55367.0, 55626.0, 55658.0, 55666.0, 55684.0, 55700.0, 55738.0, 55898.0, 56006.0, 56623.0, 56904.0, 57104.0, 57407.0, 57558.0, 57592.0, 57602.0, 57655.0, 57658.0, 57659.0, 58509.0, 60528.0, 63922.0, 64410.0, 64599.0, 64852.0, 65220.0, 79058.0, 79585.0, 79643.0, 79661.0, 79735.0, 79778.0, 79798.0, 79829.0, 80115.0, 80194.0, 80233.0, 80308.0, 80772.0, 81532.0, 81603.0, 81605.0, 81858.0, 81876.0, 83475.0, 83549.0, 83786.0, 84219.0, 84232.0, 84245.0, 84256.0, 84270.0, 84299.0, 84335.0, 84629.0, 84939.0, 85378.0, 90353.0, 90850.0, 90864.0, 91039.0, 91647.0, 114822.0, 114879.0, 115703.0, 115939.0, 116840.0, 122416.0, 124997.0, 125058.0, 126119.0, 126549.0, 132158.0, 142678.0, 144717.0, 146705.0, 197258.0, 201255.0, 259173.0, 283987.0
GO:0005634	CC	e	nucleus	254/736	5371/29107	9.39828e-26	5	254	5.48859e-23	207.0, 208.0, 402.0, 421.0, 790.0, 1196.0, 1388.0, 1454.0, 1455.0, 1468.0, 1613.0, 1616.0, 1773.0, 1788.0, 1797.0, 1819.0, 1822.0, 1856.0, 1869.0, 2033.0, 2314.0, 2593.0, 2648.0, 2738.0, 2852.0, 2972.0, 3014.0, 3104.0, 3297.0, 3299.0, 3609.0, 4302.0, 4782.0, 4784.0, 4795.0, 4817.0, 4968.0, 5252.0, 5371.0, 5438.0, 5514.0, 5598.0, 5605.0, 5609.0, 5886.0, 5976.0, 6015.0, 6199.0, 6449.0, 6499.0, 6794.0, 6829.0, 6881.0, 6929.0, 6944.0, 7089.0, 7126.0, 7249.0, 7297.0, 7376.0, 7392.0, 7461.0, 7515.0, 7536.0, 7629.0, 7692.0, 7755.0, 7760.0, 7791.0, 7917.0, 8175.0, 8220.0, 8289.0, 8312.0, 8427.0, 8449.0, 8498.0, 8636.0, 8721.0, 8861.0, 8888.0, 8940.0, 9092.0, 9112.0, 9150.0, 9351.0, 9400.0, 9524.0, 9640.0, 9670.0, 9726.0, 9739.0, 9757.0, 9785.0, 9810.0, 9894.0, 9907.0, 10014.0, 10025.0, 10101.0, 10155.0, 10307.0, 10445.0, 10454.0, 10459.0, 10482.0, 10524.0, 10629.0, 10847.0, 10919.0, 11054.0, 11060.0, 11076.0, 11083.0, 11100.0, 11338.0, 22877.0, 23030.0, 23082.0, 23144.0, 23148.0, 23152.0, 23211.0, 23264.0, 23361.0, 23381.0, 23523.0, 23524.0, 23644.0, 23759.0, 24148.0, 25792.0, 25930.0, 25946.0, 25970.0, 26121.0, 26205.0, 26233.0, 26469.0, 26993.0, 27343.0, 28976.0, 28991.0, 29781.0, 29894.0, 29998.0, 30827.0, 51005.0, 51070.0, 51112.0, 51149.0, 51157.0, 51231.0, 51282.0, 51547.0, 51548.0, 51564.0, 51588.0, 51647.0, 54487.0, 54496.0, 54531.0, 54540.0, 54850.0, 54862.0, 54963.0, 54973.0, 55095.0, 55311.0, 55336.0, 55367.0, 55621.0, 55658.0, 55663.0, 55666.0, 55684.0, 56257.0, 56623.0, 56948.0, 56949.0, 57332.0, 57523.0, 57558.0, 57567.0, 57602.0, 57649.0, 57658.0, 57659.0, 58509.0, 60528.0, 63922.0, 63935.0, 64763.0, 79091.0, 79171.0, 79364.0, 79661.0, 79716.0, 79724.0, 79797.0, 79813.0, 79829.0, 79869.0, 79943.0, 80198.0, 80256.0, 80726.0, 80764.0, 81532.0, 81605.0, 81890.0, 83463.0, 84153.0, 84232.0, 84270.0, 84330.0, 84444.0, 84619.0, 84922.0, 84939.0, 84948.0, 90378.0, 91039.0, 92999.0, 112398.0, 114785.0, 114823.0, 115708.0, 125950.0, 126208.0, 126308.0, 126526.0, 126549.0, 130557.0, 140467.0, 146542.0, 147807.0, 149076.0, 171017.0, 200186.0, 221785.0, 221927.0, 283149.0, 284004.0, 285971.0, 286075.0, 286128.0, 286257.0, 340385.0, 348262.0, 374655.0, 399664.0, 643641.0, 100507290.0
GO:0005737	CC	e	cytoplasm	201/736	4713/29107	1.05024e-14	2	201	4.60003e-12	101.0, 207.0, 402.0, 421.0, 435.0, 755.0, 790.0, 883.0, 1155.0, 1445.0, 1454.0, 1455.0, 1613.0, 1725.0, 1727.0, 1788.0, 1819.0, 1822.0, 1849.0, 1856.0, 1869.0, 1874.0, 1877.0, 2067.0, 2314.0, 2356.0, 2580.0, 2592.0, 2593.0, 2852.0, 3257.0, 3297.0, 3609.0, 3705.0, 4358.0, 4796.0, 4817.0, 5091.0, 5252.0, 5298.0, 5339.0, 5371.0, 5598.0, 5609.0, 5875.0, 5886.0, 5976.0, 6199.0, 6449.0, 6624.0, 6640.0, 6650.0, 6794.0, 6881.0, 6895.0, 6929.0, 7126.0, 7165.0, 7249.0, 7297.0, 7376.0, 7461.0, 7791.0, 7917.0, 8189.0, 8312.0, 8498.0, 8721.0, 8888.0, 8890.0, 9049.0, 9092.0, 9112.0, 9150.0, 9191.0, 9266.0, 9400.0, 9463.0, 9564.0, 9670.0, 9894.0, 9895.0, 9907.0, 10014.0, 10043.0, 10072.0, 10297.0, 10298.0, 10307.0, 10401.0, 10445.0, 10482.0, 10755.0, 10882.0, 10948.0, 10985.0, 11054.0, 11060.0, 11076.0, 11083.0, 11132.0, 23148.0, 23363.0, 23381.0, 23384.0, 23636.0, 23644.0, 23759.0, 24144.0, 25796.0, 25920.0, 25930.0, 25946.0, 26001.0, 26469.0, 26993.0, 27005.0, 27158.0, 28511.0, 29926.0, 49856.0, 51070.0, 51150.0, 51160.0, 51231.0, 51490.0, 51547.0, 51548.0, 51564.0, 51588.0, 51593.0, 51608.0, 51647.0, 53615.0, 54487.0, 54531.0, 54540.0, 54623.0, 54776.0, 54853.0, 54963.0, 54973.0, 55009.0, 55223.0, 55367.0, 55626.0, 55658.0, 55684.0, 56904.0, 57104.0, 57513.0, 57602.0, 57647.0, 57701.0, 58509.0, 64410.0, 79171.0, 79587.0, 79661.0, 79716.0, 79798.0, 79869.0, 81532.0, 83549.0, 84232.0, 84335.0, 84444.0, 84447.0, 84514.0, 84705.0, 84922.0, 89953.0, 90378.0, 91978.0, 92714.0, 112398.0, 115703.0, 115992.0, 124401.0, 124930.0, 125950.0, 126308.0, 126549.0, 127829.0, 129807.0, 130617.0, 132158.0, 142678.0, 146705.0, 197335.0, 199746.0, 199953.0, 200186.0, 221927.0, 283234.0, 283643.0, 283987.0, 284004.0, 286077.0, 348262.0, 388886.0
GO:0016607	CC	e	nuclear speck	37/736	411/29107	3.21105e-11	3	37	1.12515e-08	1196.0, 3014.0, 3299.0, 4968.0, 6015.0, 6944.0, 8175.0, 8178.0, 9092.0, 9739.0, 9907.0, 10014.0, 10401.0, 10454.0, 10482.0, 10919.0, 11176.0, 11338.0, 23524.0, 24144.0, 24148.0, 25766.0, 26121.0, 26993.0, 30827.0, 51547.0, 54540.0, 55898.0, 57602.0, 58509.0, 64852.0, 80764.0, 81926.0, 91647.0, 124245.0, 146705.0, 199746.0
GO:0043231	CC	e	intracellular membrane-bounded organelle	49/736	846/29107	8.74901e-08	4	49	2.55471e-05	162.0, 208.0, 738.0, 755.0, 1186.0, 1819.0, 2548.0, 2580.0, 2852.0, 5589.0, 5886.0, 5989.0, 7392.0, 7917.0, 8824.0, 9112.0, 9146.0, 9150.0, 9374.0, 9842.0, 10067.0, 10400.0, 10948.0, 22994.0, 23152.0, 23762.0, 25930.0, 26088.0, 29886.0, 51231.0, 54896.0, 54978.0, 55626.0, 55683.0, 56949.0, 57171.0, 57192.0, 57658.0, 79058.0, 80764.0, 81926.0, 84219.0, 84231.0, 84232.0, 84444.0, 114879.0, 124930.0, 126789.0, 129807.0
GO:0016020	CC	e	membrane	91/736	2127/29107	8.60363e-07	2	91	0.000215337	23.0, 30.0, 550.0, 738.0, 790.0, 1186.0, 1455.0, 1717.0, 1727.0, 1819.0, 2548.0, 2580.0, 3609.0, 5211.0, 5298.0, 5339.0, 6158.0, 6339.0, 6449.0, 6794.0, 7249.0, 7297.0, 7841.0, 7917.0, 8482.0, 9159.0, 9266.0, 9361.0, 9409.0, 9704.0, 9785.0, 9810.0, 9894.0, 9986.0, 10025.0, 10043.0, 10139.0, 10307.0, 10755.0, 10908.0, 10985.0, 11054.0, 11060.0, 23218.0, 23225.0, 23481.0, 23644.0, 23762.0, 24148.0, 26088.0, 26229.0, 29781.0, 51150.0, 51272.0, 54623.0, 54760.0, 54788.0, 54862.0, 54978.0, 56262.0, 56928.0, 56949.0, 57104.0, 57130.0, 57192.0, 57513.0, 57661.0, 63922.0, 79087.0, 79585.0, 79643.0, 79798.0, 79869.0, 80772.0, 81490.0, 81926.0, 84447.0, 84514.0, 84720.0, 85378.0, 89845.0, 89941.0, 90231.0, 91289.0, 114879.0, 127829.0, 129807.0, 221927.0, 283234.0, 283987.0, 375346.0
GO:0005765	CC	e	lysosomal membrane	25/736	331/29107	1.38859e-06	7	25	0.000304101	162.0, 1186.0, 2548.0, 8131.0, 9681.0, 9842.0, 10641.0, 10948.0, 23334.0, 29988.0, 51092.0, 51257.0, 53373.0, 54785.0, 54896.0, 54978.0, 56928.0, 57192.0, 58986.0, 79036.0, 84219.0, 84286.0, 89845.0, 124997.0, 127829.0
GO:0005794	CC	e	Golgi apparatus	51/736	988/29107	2.27884e-06	5	51	0.000399252	162.0, 333.0, 402.0, 738.0, 1388.0, 2580.0, 2592.0, 2622.0, 2852.0, 3340.0, 5605.0, 6811.0, 7249.0, 8216.0, 9092.0, 9463.0, 9909.0, 10014.0, 10139.0, 10297.0, 10298.0, 10422.0, 10847.0, 11285.0, 22937.0, 23274.0, 23363.0, 26088.0, 26229.0, 51006.0, 51112.0, 51150.0, 51272.0, 55367.0, 55627.0, 55898.0, 56623.0, 56975.0, 57192.0, 79174.0, 79585.0, 80772.0, 81876.0, 84572.0, 90522.0, 91252.0, 113829.0, 132158.0, 146705.0, 283234.0, 283987.0
GO:0005681	CC	e	spliceosomal complex	12/736	90/29107	2.82148e-06	3	12	0.000449385	6626.0, 7536.0, 8175.0, 8449.0, 9785.0, 11338.0, 24144.0, 24148.0, 57794.0, 58509.0, 79706.0, 199746.0
GO:1990130	CC	e	GATOR1 complex	3/736	3/29107	1.61033e-05	2	3	0.00233717	8131.0, 9681.0, 10641.0
GO:0048471	CC	e	perinuclear region of cytoplasm	38/736	713/29107	1.74669e-05	2	38	0.00233717	333.0, 1822.0, 2580.0, 2852.0, 3297.0, 5298.0, 5339.0, 5605.0, 6881.0, 6895.0, 7249.0, 8312.0, 8677.0, 9311.0, 9463.0, 9681.0, 10297.0, 10524.0, 10847.0, 11076.0, 23363.0, 27158.0, 50626.0, 51112.0, 53635.0, 53916.0, 55626.0, 55898.0, 57407.0, 79058.0, 79654.0, 80194.0, 81532.0, 81876.0, 84232.0, 91252.0, 124930.0, 399664.0
GO:0005739	CC	e	mitochondrion	59/736	1307/29107	1.8676e-05	5	59	0.00233717	207.0, 402.0, 755.0, 883.0, 1384.0, 1468.0, 1727.0, 2356.0, 2671.0, 3609.0, 4358.0, 4817.0, 4833.0, 5091.0, 5442.0, 5605.0, 6794.0, 6821.0, 7755.0, 8398.0, 9238.0, 9361.0, 9489.0, 9776.0, 10295.0, 10400.0, 10452.0, 10469.0, 10948.0, 11076.0, 11132.0, 11194.0, 23241.0, 26164.0, 26517.0, 28976.0, 51117.0, 54978.0, 55210.0, 55626.0, 55687.0, 57505.0, 60528.0, 64342.0, 80726.0, 83642.0, 83858.0, 84269.0, 84270.0, 84629.0, 84705.0, 84971.0, 89941.0, 91647.0, 124997.0, 126789.0, 132158.0, 197322.0, 728294.0
GO:0005622	CC	e	intracellular anatomical structure	8/736	54/29107	5.99224e-05	2	8	0.00615111	421.0, 6640.0, 8449.0, 8721.0, 9704.0, 9785.0, 56965.0, 57647.0
GO:0005789	CC	e	endoplasmic reticulum membrane	46/736	973/29107	6.2679e-05	4	46	0.00615111	1388.0, 1717.0, 1727.0, 1760.0, 2852.0, 6811.0, 7086.0, 7466.0, 7841.0, 9091.0, 9409.0, 9524.0, 9632.0, 9776.0, 9986.0, 10400.0, 10869.0, 10908.0, 10948.0, 22937.0, 23130.0, 23225.0, 51257.0, 54788.0, 55627.0, 55716.0, 57104.0, 57130.0, 57171.0, 64598.0, 64788.0, 79087.0, 79603.0, 81490.0, 81876.0, 84270.0, 84447.0, 84720.0, 90522.0, 91289.0, 91304.0, 114879.0, 123099.0, 129807.0, 130617.0, 375346.0
GO:0071797	CC	e	LUBAC complex	3/736	4/29107	6.31963e-05	5	3	0.00615111	10616.0, 55072.0, 81858.0
GO:0016604	CC	e	nuclear body	21/736	321/29107	7.88216e-05	2	21	0.00726818	1196.0, 1616.0, 1856.0, 4796.0, 5514.0, 6895.0, 7086.0, 7089.0, 7469.0, 7536.0, 8178.0, 8189.0, 9894.0, 10847.0, 25930.0, 51593.0, 54487.0, 57659.0, 65057.0, 79813.0, 84256.0
GO:0043202	CC	e	lysosomal lumen	10/736	95/29107	0.000146858	6	10	0.0128647	410.0, 1464.0, 2548.0, 3425.0, 6609.0, 9374.0, 23324.0, 63827.0, 129807.0, 375790.0
GO:0030173	CC	e	integral component of Golgi membrane	8/736	62/29107	0.000163073	5	8	0.013605	5986.0, 9159.0, 51272.0, 54760.0, 55624.0, 90522.0, 91252.0, 113829.0
GO:0071013	CC	e	catalytic step 2 spliceosome	9/736	85/29107	0.000298847	4	9	0.0227643	8175.0, 8220.0, 9092.0, 9785.0, 23524.0, 24144.0, 24148.0, 56949.0, 58509.0
GO:0005847	CC	e	mRNA cleavage and polyadenylation specificity factor complex	4/736	15/29107	0.000443101	4	4	0.0323464	8189.0, 23144.0, 29894.0, 79869.0
GO:0005694	CC	e	chromosome	14/736	198/29107	0.000549488	5	14	0.0385081	2033.0, 8888.0, 9400.0, 10459.0, 23481.0, 51608.0, 57659.0, 78994.0, 79661.0, 79813.0, 80764.0, 83642.0, 114785.0, 339230.0
GO:0000792	CC	e	heterochromatin	6/736	42/29107	0.000618468	3	6	0.0416752	1788.0, 3297.0, 5371.0, 10155.0, 53615.0, 57332.0
GO:0005615	CC	p	extracellular space	16/736	1700/29107	2.09604e-06	2	16	0.000399252	1302.0, 2648.0, 2678.0, 6609.0, 7089.0, 8398.0, 8482.0, 11093.0, 54923.0, 55663.0, 56975.0, 57453.0, 79006.0, 79174.0, 283870.0, 339451.0
GO:0005576	CC	p	extracellular region	22/736	1854/29107	4.50521e-05	2	22	0.00526209	30.0, 410.0, 1302.0, 1464.0, 1727.0, 1773.0, 2671.0, 3609.0, 4054.0, 5211.0, 5605.0, 5986.0, 51337.0, 55009.0, 57143.0, 63827.0, 79169.0, 84514.0, 90378.0, 126147.0, 375790.0, 401115.0
GO:0005887	CC	p	integral component of plasma membrane	16/736	1403/29107	0.000236069	4	16	0.0187996	101.0, 1464.0, 2852.0, 3177.0, 4324.0, 6339.0, 8482.0, 9311.0, 9986.0, 29988.0, 55515.0, 55716.0, 56262.0, 57192.0, 58986.0, 79581.0
GO:0005515	MF	e	protein binding	546/736	12418/29107	5.1084e-69	2	546	2.25689e-65	23.0, 30.0, 101.0, 162.0, 207.0, 208.0, 333.0, 402.0, 410.0, 421.0, 435.0, 550.0, 738.0, 755.0, 883.0, 1155.0, 1186.0, 1196.0, 1302.0, 1388.0, 1445.0, 1454.0, 1455.0, 1468.0, 1613.0, 1616.0, 1717.0, 1725.0, 1727.0, 1760.0, 1773.0, 1788.0, 1819.0, 1822.0, 1849.0, 1855.0, 1856.0, 1857.0, 1869.0, 1874.0, 1877.0, 2033.0, 2067.0, 2314.0, 2580.0, 2592.0, 2593.0, 2622.0, 2648.0, 2671.0, 2678.0, 2738.0, 2852.0, 2873.0, 2972.0, 2976.0, 3014.0, 3104.0, 3257.0, 3297.0, 3340.0, 3609.0, 3727.0, 4034.0, 4054.0, 4298.0, 4302.0, 4324.0, 4784.0, 4795.0, 4796.0, 4833.0, 4968.0, 5091.0, 5192.0, 5211.0, 5252.0, 5298.0, 5339.0, 5371.0, 5438.0, 5442.0, 5514.0, 5589.0, 5598.0, 5605.0, 5609.0, 5875.0, 5886.0, 5976.0, 5989.0, 6015.0, 6158.0, 6339.0, 6449.0, 6468.0, 6499.0, 6609.0, 6624.0, 6626.0, 6640.0, 6650.0, 6668.0, 6794.0, 6811.0, 6821.0, 6829.0, 6881.0, 6895.0, 6929.0, 6944.0, 6949.0, 6988.0, 7086.0, 7089.0, 7126.0, 7165.0, 7186.0, 7249.0, 7297.0, 7376.0, 7392.0, 7466.0, 7469.0, 7515.0, 7536.0, 7593.0, 7629.0, 7692.0, 7709.0, 7755.0, 7760.0, 7791.0, 7917.0, 8021.0, 8131.0, 8175.0, 8178.0, 8189.0, 8216.0, 8220.0, 8289.0, 8312.0, 8379.0, 8398.0, 8449.0, 8482.0, 8498.0, 8636.0, 8677.0, 8721.0, 8861.0, 8888.0, 8890.0, 8940.0, 9013.0, 9049.0, 9091.0, 9092.0, 9112.0, 9146.0, 9150.0, 9159.0, 9179.0, 9191.0, 9230.0, 9238.0, 9266.0, 9328.0, 9351.0, 9361.0, 9409.0, 9463.0, 9524.0, 9564.0, 9605.0, 9632.0, 9640.0, 9670.0, 9726.0, 9739.0, 9757.0, 9776.0, 9785.0, 9810.0, 9842.0, 9894.0, 9895.0, 9907.0, 10014.0, 10025.0, 10043.0, 10072.0, 10078.0, 10101.0, 10139.0, 10155.0, 10227.0, 10295.0, 10297.0, 10298.0, 10307.0, 10401.0, 10422.0, 10445.0, 10452.0, 10454.0, 10459.0, 10469.0, 10482.0, 10524.0, 10608.0, 10616.0, 10629.0, 10641.0, 10695.0, 10755.0, 10847.0, 10869.0, 10882.0, 10919.0, 10922.0, 10948.0, 11047.0, 11054.0, 11060.0, 11076.0, 11093.0, 11100.0, 11132.0, 11176.0, 11194.0, 11285.0, 11338.0, 22827.0, 22937.0, 22994.0, 23061.0, 23113.0, 23130.0, 23148.0, 23152.0, 23192.0, 23218.0, 23225.0, 23241.0, 23264.0, 23294.0, 23324.0, 23334.0, 23361.0, 23363.0, 23370.0, 23381.0, 23384.0, 23403.0, 23481.0, 23513.0, 23523.0, 23636.0, 23644.0, 23759.0, 23762.0, 24144.0, 24148.0, 25759.0, 25766.0, 25771.0, 25792.0, 25796.0, 25900.0, 25920.0, 25930.0, 25970.0, 26000.0, 26001.0, 26048.0, 26088.0, 26121.0, 26151.0, 26205.0, 26229.0, 26231.0, 26469.0, 26517.0, 26993.0, 27005.0, 27037.0, 27158.0, 27343.0, 28976.0, 28991.0, 29781.0, 29882.0, 29886.0, 29894.0, 29926.0, 29998.0, 30827.0, 49856.0, 50626.0, 51005.0, 51070.0, 51078.0, 51112.0, 51117.0, 51149.0, 51150.0, 51157.0, 51160.0, 51231.0, 51257.0, 51282.0, 51343.0, 51490.0, 51547.0, 51548.0, 51564.0, 51588.0, 51593.0, 51608.0, 51647.0, 53373.0, 53615.0, 53916.0, 54487.0, 54496.0, 54531.0, 54540.0, 54623.0, 54758.0, 54760.0, 54776.0, 54785.0, 54850.0, 54862.0, 54923.0, 54929.0, 54932.0, 54963.0, 54973.0, 54978.0, 55048.0, 55072.0, 55095.0, 55210.0, 55223.0, 55336.0, 55367.0, 55515.0, 55621.0, 55624.0, 55626.0, 55657.0, 55658.0, 55663.0, 55666.0, 55684.0, 55702.0, 55716.0, 55738.0, 55898.0, 55954.0, 56006.0, 56257.0, 56262.0, 56904.0, 56928.0, 56931.0, 56949.0, 56963.0, 56975.0, 57192.0, 57332.0, 57348.0, 57407.0, 57418.0, 57505.0, 57567.0, 57592.0, 57602.0, 57647.0, 57649.0, 57655.0, 57658.0, 57659.0, 57701.0, 57794.0, 58509.0, 58986.0, 60672.0, 63827.0, 63922.0, 64118.0, 64342.0, 64428.0, 64598.0, 64599.0, 64773.0, 64852.0, 65057.0, 65220.0, 78994.0, 79002.0, 79036.0, 79058.0, 79091.0, 79169.0, 79171.0, 79174.0, 79364.0, 79581.0, 79585.0, 79603.0, 79641.0, 79643.0, 79654.0, 79706.0, 79724.0, 79735.0, 79778.0, 79797.0, 79798.0, 79813.0, 79829.0, 79869.0, 79943.0, 80194.0, 80198.0, 80233.0, 80256.0, 80308.0, 80726.0, 80764.0, 81532.0, 81576.0, 81603.0, 81605.0, 81858.0, 81876.0, 81926.0, 83463.0, 83475.0, 83590.0, 83786.0, 84065.0, 84153.0, 84219.0, 84231.0, 84232.0, 84245.0, 84256.0, 84269.0, 84286.0, 84299.0, 84304.0, 84330.0, 84335.0, 84337.0, 84444.0, 84447.0, 84619.0, 84705.0, 84823.0, 84878.0, 84939.0, 84988.0, 89941.0, 89953.0, 90231.0, 90326.0, 90353.0, 90522.0, 90850.0, 90864.0, 91039.0, 91179.0, 91252.0, 91289.0, 91647.0, 92154.0, 92714.0, 92715.0, 92999.0, 112398.0, 113178.0, 113452.0, 113655.0, 113829.0, 114785.0, 114822.0, 114823.0, 115703.0, 115704.0, 115708.0, 115992.0, 116840.0, 124245.0, 124401.0, 124997.0, 125058.0, 125950.0, 126119.0, 126526.0, 126549.0, 127829.0, 129807.0, 130557.0, 130617.0, 132158.0, 140706.0, 142678.0, 144110.0, 144717.0, 146542.0, 146705.0, 147807.0, 148223.0, 149345.0, 151903.0, 197258.0, 197322.0, 197335.0, 200186.0, 201255.0, 221927.0, 256302.0, 259173.0, 283232.0, 283234.0, 283870.0, 283987.0, 285971.0, 286075.0, 286077.0, 286128.0, 286257.0, 339230.0, 339451.0, 348262.0, 348487.0, 374291.0, 374655.0, 375346.0, 375790.0, 399665.0
GO:0046872	MF	e	metal ion binding	132/736	2297/29107	2.99004e-19	4	132	6.605e-16	208.0, 1302.0, 1445.0, 1760.0, 1788.0, 1819.0, 1877.0, 2356.0, 2738.0, 2972.0, 3104.0, 4123.0, 4302.0, 4833.0, 5091.0, 5192.0, 5211.0, 5252.0, 5514.0, 5605.0, 5986.0, 6015.0, 6650.0, 6668.0, 7593.0, 7629.0, 7692.0, 7709.0, 7760.0, 7791.0, 9146.0, 9463.0, 9640.0, 9726.0, 9810.0, 9842.0, 10014.0, 10101.0, 10524.0, 10616.0, 10869.0, 11083.0, 11176.0, 23030.0, 23113.0, 23144.0, 23211.0, 23264.0, 23324.0, 23361.0, 23370.0, 26048.0, 26205.0, 26229.0, 26993.0, 27005.0, 27343.0, 51005.0, 51078.0, 51157.0, 51281.0, 51547.0, 51564.0, 54487.0, 54932.0, 55072.0, 55311.0, 55621.0, 55627.0, 55657.0, 55658.0, 55663.0, 55666.0, 55702.0, 55738.0, 56931.0, 57130.0, 57567.0, 57592.0, 57649.0, 57658.0, 57659.0, 57661.0, 60528.0, 64428.0, 64763.0, 64852.0, 65220.0, 79364.0, 79587.0, 79724.0, 79778.0, 79797.0, 79943.0, 80198.0, 80764.0, 81532.0, 81858.0, 81890.0, 83642.0, 84256.0, 84304.0, 84330.0, 84337.0, 84447.0, 84619.0, 84878.0, 84922.0, 90326.0, 90850.0, 92999.0, 115992.0, 124245.0, 126208.0, 126308.0, 130557.0, 140467.0, 146542.0, 147807.0, 149076.0, 171017.0, 199746.0, 221785.0, 285971.0, 286075.0, 286128.0, 340385.0, 374291.0, 374655.0, 399664.0, 643641.0, 100507290.0
GO:0003723	MF	e	RNA binding	73/736	1388/29107	3.81524e-09	4	73	5.61857e-06	23.0, 1454.0, 1819.0, 3609.0, 5339.0, 5442.0, 5514.0, 5976.0, 6158.0, 6499.0, 6624.0, 6626.0, 6829.0, 6949.0, 7165.0, 7536.0, 7791.0, 8175.0, 8449.0, 8721.0, 8940.0, 9092.0, 9238.0, 9704.0, 9739.0, 9785.0, 10155.0, 10482.0, 10922.0, 10985.0, 11083.0, 11100.0, 11176.0, 11338.0, 22827.0, 23082.0, 23211.0, 23264.0, 23481.0, 23524.0, 24148.0, 25766.0, 25920.0, 25946.0, 26121.0, 26993.0, 27037.0, 51070.0, 51490.0, 51593.0, 55095.0, 55621.0, 56257.0, 56931.0, 57602.0, 57647.0, 57666.0, 57794.0, 58509.0, 60528.0, 64852.0, 79002.0, 79169.0, 79171.0, 79724.0, 79869.0, 90850.0, 124245.0, 125950.0, 126789.0, 161424.0, 339230.0, 399664.0
GO:0008270	MF	e	zinc ion binding	48/736	814/29107	7.9194e-08	6	48	8.74697e-05	101.0, 790.0, 2033.0, 2592.0, 4324.0, 5371.0, 5438.0, 5875.0, 5976.0, 6609.0, 7186.0, 7376.0, 7536.0, 7755.0, 8175.0, 8427.0, 9112.0, 9632.0, 9757.0, 10072.0, 10155.0, 10401.0, 10919.0, 11093.0, 23053.0, 25792.0, 25946.0, 26001.0, 26517.0, 30827.0, 50626.0, 51257.0, 51548.0, 51588.0, 55210.0, 55223.0, 55954.0, 57140.0, 57505.0, 65249.0, 79661.0, 79813.0, 81603.0, 83858.0, 84231.0, 130617.0, 142678.0, 728294.0
GO:0003677	MF	e	DNA binding	51/736	921/29107	2.85548e-07	4	51	0.00025231	1773.0, 1788.0, 1869.0, 1874.0, 2033.0, 2067.0, 2976.0, 3014.0, 3297.0, 3609.0, 5252.0, 5371.0, 5514.0, 6666.0, 6881.0, 6929.0, 6944.0, 7376.0, 8289.0, 8721.0, 8861.0, 8940.0, 9191.0, 9328.0, 9640.0, 10155.0, 10629.0, 10847.0, 22827.0, 23144.0, 25946.0, 26993.0, 27343.0, 51078.0, 51092.0, 51588.0, 51593.0, 53615.0, 57592.0, 63922.0, 79603.0, 80198.0, 80233.0, 80764.0, 84256.0, 84330.0, 84444.0, 84948.0, 90326.0, 91748.0, 130557.0
GO:0043130	MF	e	ubiquitin binding	13/736	91/29107	4.86635e-07	4	13	0.000358326	550.0, 5886.0, 9146.0, 10043.0, 10616.0, 11047.0, 23636.0, 26088.0, 51160.0, 55072.0, 55666.0, 81858.0, 130617.0
GO:0070742	MF	e	C2H2 zinc finger domain binding	6/736	15/29107	1.05494e-06	4	6	0.00058259	10919.0, 11338.0, 23524.0, 79364.0, 79813.0, 80764.0
GO:0003713	MF	e	transcription coactivator activity	20/736	231/29107	1.99107e-06	3	20	0.000977396	1616.0, 2033.0, 2648.0, 8289.0, 8721.0, 9049.0, 9112.0, 10025.0, 10155.0, 10524.0, 10629.0, 10847.0, 24148.0, 27005.0, 55223.0, 57658.0, 79364.0, 81603.0, 84922.0, 283149.0
GO:0000978	MF	e	RNA polymerase II cis-regulatory region sequence-specific DNA binding	54/736	1178/29107	2.62848e-05	9	54	0.0116126	1388.0, 1788.0, 1869.0, 1874.0, 1877.0, 2738.0, 3104.0, 3297.0, 3299.0, 3727.0, 4782.0, 4784.0, 5989.0, 6666.0, 6668.0, 6929.0, 7376.0, 7392.0, 7593.0, 7629.0, 7709.0, 7755.0, 7760.0, 9112.0, 9726.0, 10014.0, 10608.0, 22877.0, 23361.0, 26048.0, 26205.0, 51157.0, 54862.0, 55311.0, 55657.0, 55663.0, 57567.0, 57658.0, 57659.0, 64763.0, 79797.0, 83463.0, 84619.0, 84878.0, 92999.0, 140467.0, 147807.0, 149076.0, 171017.0, 221785.0, 285971.0, 286075.0, 374655.0, 100507290.0
GO:0010484	MF	e	H3 histone acetyltransferase activity	3/736	4/29107	6.31963e-05	10	3	0.0243862	2033.0, 2648.0, 8888.0
GO:0005524	MF	e	ATP binding	62/736	1458/29107	7.17565e-05	8	62	0.0243862	23.0, 207.0, 208.0, 790.0, 1186.0, 1196.0, 1445.0, 1454.0, 1455.0, 1613.0, 1760.0, 2356.0, 2580.0, 3705.0, 4833.0, 5091.0, 5211.0, 5298.0, 5598.0, 5605.0, 5609.0, 5976.0, 6199.0, 6499.0, 6794.0, 7297.0, 8449.0, 9361.0, 9400.0, 9489.0, 9704.0, 9785.0, 10101.0, 10295.0, 10298.0, 10469.0, 10847.0, 10922.0, 11194.0, 23113.0, 25981.0, 51231.0, 54963.0, 55210.0, 55687.0, 56975.0, 57130.0, 57143.0, 57505.0, 57647.0, 63922.0, 64852.0, 65220.0, 79587.0, 80308.0, 83549.0, 83642.0, 83858.0, 89845.0, 132158.0, 197258.0, 197322.0
GO:0042802	MF	e	identical protein binding	62/736	1495/29107	0.000130907	3	62	0.0413106	207.0, 333.0, 435.0, 790.0, 1196.0, 1445.0, 1613.0, 1725.0, 1788.0, 1855.0, 1856.0, 3104.0, 3297.0, 3299.0, 5091.0, 5211.0, 5252.0, 6449.0, 6626.0, 6881.0, 6895.0, 7126.0, 7186.0, 7536.0, 8312.0, 8379.0, 8398.0, 8636.0, 9351.0, 9361.0, 9463.0, 9605.0, 10014.0, 10616.0, 10755.0, 22827.0, 24148.0, 26121.0, 26205.0, 29886.0, 51078.0, 51150.0, 53373.0, 54487.0, 54785.0, 55072.0, 55223.0, 56006.0, 56262.0, 56904.0, 57192.0, 57407.0, 79797.0, 80308.0, 80764.0, 81603.0, 81858.0, 84245.0, 84823.0, 91039.0, 92714.0, 259173.0
GO:0019789	MF	e	SUMO transferase activity	5/736	21/29107	0.0001482	4	5	0.0436498	5371.0, 10155.0, 10401.0, 51564.0, 51588.0
GO:0015280	MF	e	ligand-gated sodium channel activity	4/736	12/29107	0.000170709	9	4	0.047137	6339.0, 9311.0, 53373.0, 55515.0
GO:0004402	MF	e	histone acetyltransferase activity	6/736	34/29107	0.000188198	9	6	0.0489092	2033.0, 2648.0, 6881.0, 8888.0, 10524.0, 10847.0
GO:0004930	MF	p	G protein-coupled receptor activity	1/736	683/29107	7.67081e-07	4	1	0.000484138	2852.0
GO:0004984	MF	p	olfactory receptor activity	0/736	399/29107	6.88861e-05	4	0	0.0243862
