## Supplementary material for "Transcriptional and genetic sex differences for schizophrenia across the dorsolateral prefrontal cortex, hippocampus, and caudate nucleus": Data S4: GO_analysis_module_royalblue.xlsx

### Sheet: Sheet1
GO	NS	enrichment	name	ratio_in_study	ratio_in_pop	p_uncorrected	depth	study_count	p_fdr_bh	study_items
GO:0006357	BP	e	regulation of transcription by RNA polymerase II	45/298	1604/29107	8.24956e-10	10	45	1.02427e-05	1998.0, 2186.0, 2908.0, 3344.0, 4601.0, 4848.0, 6599.0, 7181.0, 7541.0, 7562.0, 7581.0, 7586.0, 7594.0, 7705.0, 7769.0, 9031.0, 9988.0, 11262.0, 29117.0, 29994.0, 30832.0, 54816.0, 56242.0, 58486.0, 58487.0, 79800.0, 79811.0, 80264.0, 84146.0, 84458.0, 84671.0, 84765.0, 90338.0, 91975.0, 117608.0, 137209.0, 144348.0, 195828.0, 253639.0, 339500.0, 345462.0, 349075.0, 619279.0, 643836.0, 100101467.0
GO:0006355	BP	e	regulation of transcription, DNA-templated	19/298	495/29107	1.01786e-06	9	19	0.00435818	2908.0, 3344.0, 4603.0, 7562.0, 7581.0, 7705.0, 9209.0, 9988.0, 23528.0, 29072.0, 50809.0, 50862.0, 54816.0, 56242.0, 60313.0, 80264.0, 144348.0, 339500.0, 349075.0
GO:0006281	BP	e	DNA repair	13/298	235/29107	1.05304e-06	7	13	0.00435818	580.0, 5427.0, 5981.0, 8555.0, 9557.0, 22909.0, 23198.0, 23376.0, 51426.0, 54780.0, 55120.0, 55719.0, 144715.0
GO:0006974	BP	e	cellular response to DNA damage stimulus	13/298	246/29107	1.75374e-06	4	13	0.0054436	580.0, 9031.0, 9557.0, 11011.0, 23198.0, 23376.0, 25836.0, 51426.0, 55120.0, 55719.0, 83932.0, 221443.0, 254225.0
GO:0007099	BP	e	centriole replication	5/298	22/29107	2.48322e-06	8	5	0.00616633	9662.0, 9738.0, 80254.0, 163786.0, 282809.0
GO:1904778	BP	e	positive regulation of protein localization to cell cortex	3/298	5/29107	1.04638e-05	8	3	0.0216531	2037.0, 2770.0, 29899.0
GO:0030488	BP	e	tRNA methylation	5/298	35/29107	2.74511e-05	11	5	0.0486904	54482.0, 79828.0, 93587.0, 158234.0, 221078.0
GO:0005634	CC	e	nucleus	121/298	5371/29107	3.88303e-19	5	121	6.80308e-16	580.0, 667.0, 989.0, 1027.0, 1739.0, 1998.0, 2177.0, 2186.0, 2770.0, 2908.0, 3344.0, 3516.0, 4601.0, 4603.0, 4646.0, 4848.0, 4891.0, 5073.0, 5525.0, 5781.0, 5981.0, 6599.0, 7072.0, 7541.0, 7562.0, 7581.0, 7586.0, 7594.0, 7705.0, 7769.0, 7957.0, 8073.0, 8125.0, 8301.0, 8555.0, 8898.0, 8939.0, 9444.0, 9557.0, 9824.0, 9857.0, 9988.0, 11011.0, 11262.0, 11340.0, 22909.0, 23198.0, 23287.0, 23376.0, 23405.0, 23528.0, 25836.0, 27030.0, 29072.0, 29117.0, 29994.0, 30832.0, 50809.0, 51091.0, 51244.0, 51426.0, 51507.0, 54494.0, 54780.0, 54799.0, 54816.0, 54908.0, 55120.0, 55166.0, 55680.0, 55719.0, 55726.0, 55904.0, 55914.0, 56242.0, 57337.0, 58487.0, 58490.0, 58533.0, 60313.0, 65110.0, 79074.0, 79800.0, 79811.0, 79828.0, 79912.0, 80264.0, 80312.0, 80895.0, 81550.0, 83932.0, 84146.0, 84458.0, 84671.0, 84765.0, 87178.0, 90338.0, 91133.0, 91746.0, 91975.0, 93587.0, 114825.0, 117608.0, 123283.0, 132864.0, 137209.0, 144348.0, 144715.0, 144811.0, 158234.0, 195828.0, 253639.0, 253959.0, 254225.0, 286053.0, 339500.0, 345462.0, 349075.0, 619279.0, 643836.0, 100101467.0
GO:0005654	CC	e	nucleoplasm	87/298	3805/29107	1.62813e-13	2	87	1.42624e-10	580.0, 667.0, 1027.0, 1998.0, 2037.0, 2177.0, 2186.0, 2908.0, 3344.0, 3516.0, 3988.0, 4077.0, 4601.0, 4603.0, 4646.0, 4848.0, 5427.0, 5557.0, 5781.0, 5981.0, 6599.0, 7072.0, 7181.0, 7541.0, 8125.0, 8555.0, 9031.0, 9044.0, 9557.0, 9877.0, 9897.0, 9987.0, 9988.0, 10150.0, 11340.0, 22909.0, 23198.0, 23528.0, 25836.0, 27030.0, 27347.0, 29072.0, 29117.0, 30832.0, 51174.0, 51244.0, 51426.0, 51585.0, 54494.0, 54780.0, 55120.0, 55166.0, 55193.0, 55719.0, 55726.0, 55839.0, 55904.0, 58487.0, 58490.0, 65110.0, 79031.0, 79048.0, 79074.0, 79670.0, 79811.0, 80067.0, 80895.0, 81550.0, 83540.0, 83737.0, 83932.0, 84458.0, 85437.0, 91452.0, 91746.0, 91975.0, 93587.0, 116461.0, 137209.0, 144715.0, 158234.0, 192669.0, 195828.0, 221443.0, 254225.0, 254827.0, 286053.0
GO:0005829	CC	e	cytosol	100/298	5294/29107	1.83426e-10	2	100	9.68694e-08	262.0, 667.0, 989.0, 1027.0, 1739.0, 1781.0, 1806.0, 1998.0, 2037.0, 2177.0, 2339.0, 2729.0, 2908.0, 3799.0, 3988.0, 4077.0, 4601.0, 4646.0, 4848.0, 5073.0, 5082.0, 5150.0, 5525.0, 5781.0, 6167.0, 6655.0, 6801.0, 6814.0, 7072.0, 7326.0, 7541.0, 7705.0, 8073.0, 8301.0, 8898.0, 9043.0, 9557.0, 9662.0, 9738.0, 9765.0, 9824.0, 9897.0, 9987.0, 9988.0, 10767.0, 10806.0, 11340.0, 22863.0, 22909.0, 23041.0, 23198.0, 23287.0, 23376.0, 23405.0, 25801.0, 25836.0, 25936.0, 25963.0, 26058.0, 26118.0, 27347.0, 29117.0, 29899.0, 51074.0, 51091.0, 51174.0, 51735.0, 54801.0, 54908.0, 55166.0, 55614.0, 55704.0, 55839.0, 58533.0, 64422.0, 65110.0, 79031.0, 79598.0, 79670.0, 79739.0, 80067.0, 80254.0, 80895.0, 81550.0, 83540.0, 83737.0, 85437.0, 85458.0, 87178.0, 91452.0, 92482.0, 93587.0, 96459.0, 122773.0, 158234.0, 163786.0, 192669.0, 200895.0, 221078.0, 254225.0
GO:0005737	CC	e	cytoplasm	92/298	4713/29107	2.21163e-10	2	92	9.68694e-08	580.0, 667.0, 889.0, 950.0, 1027.0, 1073.0, 1739.0, 1781.0, 1806.0, 2186.0, 2339.0, 2770.0, 2908.0, 3516.0, 4646.0, 4848.0, 4891.0, 5073.0, 5082.0, 5311.0, 5525.0, 5781.0, 5981.0, 6444.0, 6599.0, 7072.0, 7782.0, 8073.0, 8125.0, 8555.0, 8898.0, 8939.0, 9043.0, 9444.0, 9706.0, 9857.0, 9926.0, 10150.0, 10314.0, 11183.0, 11340.0, 23287.0, 23376.0, 23405.0, 25801.0, 27109.0, 29117.0, 29899.0, 51074.0, 51091.0, 51122.0, 51174.0, 51585.0, 54407.0, 54467.0, 54882.0, 55016.0, 55120.0, 55179.0, 55345.0, 55614.0, 55680.0, 55704.0, 55726.0, 55904.0, 55914.0, 57337.0, 57560.0, 58533.0, 64770.0, 65110.0, 79031.0, 79670.0, 79828.0, 83737.0, 84938.0, 85444.0, 87178.0, 92482.0, 96459.0, 112487.0, 116984.0, 122773.0, 123283.0, 132864.0, 166378.0, 168448.0, 192669.0, 201725.0, 221078.0, 253959.0, 282809.0
GO:0016604	CC	e	nuclear body	16/298	321/29107	2.46762e-07	2	16	8.64655e-05	1998.0, 2177.0, 4077.0, 5427.0, 9031.0, 51426.0, 54463.0, 54494.0, 54780.0, 55120.0, 55726.0, 55904.0, 79811.0, 91975.0, 254225.0, 286053.0
GO:0005813	CC	e	centrosome	20/298	528/29107	6.4667e-07	3	20	0.000188828	1781.0, 2770.0, 5525.0, 8555.0, 9662.0, 9738.0, 9857.0, 10806.0, 29899.0, 51735.0, 54801.0, 55704.0, 57560.0, 64770.0, 79598.0, 80254.0, 85444.0, 163786.0, 168448.0, 282809.0
GO:0005814	CC	e	centriole	10/298	144/29107	2.49652e-06	5	10	0.000624843	9662.0, 9738.0, 9857.0, 10806.0, 51174.0, 55704.0, 80254.0, 85444.0, 163786.0, 282809.0
GO:0016591	CC	e	RNA polymerase II, holoenzyme	3/298	7/29107	3.60693e-05	8	3	0.00789918	4646.0, 58490.0, 81488.0
GO:0043231	CC	e	intracellular membrane-bounded organelle	22/298	846/29107	6.8768e-05	4	22	0.0133868	1027.0, 3344.0, 3988.0, 4077.0, 5427.0, 8301.0, 8898.0, 9044.0, 9765.0, 11340.0, 23155.0, 23287.0, 25836.0, 27314.0, 27347.0, 55120.0, 55719.0, 55726.0, 65110.0, 83737.0, 84188.0, 253832.0
GO:0034451	CC	e	centriolar satellite	7/298	107/29107	0.000119621	2	7	0.0209576	3799.0, 9043.0, 10806.0, 54801.0, 64770.0, 79598.0, 163786.0
GO:0099738	CC	e	cell cortex region	3/298	11/29107	0.000164943	4	3	0.0262709	2037.0, 2770.0, 29899.0
GO:0005515	MF	e	protein binding	207/298	12418/29107	8.42195e-21	2	207	3.72082e-17	214.0, 262.0, 580.0, 590.0, 667.0, 889.0, 950.0, 989.0, 1027.0, 1073.0, 1739.0, 1781.0, 1806.0, 1998.0, 2037.0, 2177.0, 2186.0, 2235.0, 2339.0, 2530.0, 2531.0, 2729.0, 2770.0, 2908.0, 3344.0, 3516.0, 3799.0, 4077.0, 4601.0, 4646.0, 4848.0, 4891.0, 5073.0, 5082.0, 5311.0, 5427.0, 5525.0, 5557.0, 5781.0, 5981.0, 6599.0, 6655.0, 6801.0, 6814.0, 7072.0, 7181.0, 7326.0, 7541.0, 7586.0, 7705.0, 7782.0, 7957.0, 8073.0, 8125.0, 8301.0, 8555.0, 8898.0, 8939.0, 9031.0, 9043.0, 9209.0, 9444.0, 9557.0, 9662.0, 9706.0, 9728.0, 9738.0, 9765.0, 9857.0, 9873.0, 9877.0, 9897.0, 9987.0, 9989.0, 10042.0, 10314.0, 10767.0, 10806.0, 11011.0, 11183.0, 11262.0, 11340.0, 22863.0, 22875.0, 22909.0, 23041.0, 23155.0, 23198.0, 23360.0, 23376.0, 23405.0, 23528.0, 25801.0, 25836.0, 25936.0, 26058.0, 26118.0, 26515.0, 27030.0, 27291.0, 27314.0, 27347.0, 29072.0, 29117.0, 29899.0, 29994.0, 50809.0, 50862.0, 51019.0, 51074.0, 51091.0, 51122.0, 51125.0, 51244.0, 51507.0, 51635.0, 51660.0, 51735.0, 54407.0, 54463.0, 54467.0, 54780.0, 54799.0, 54801.0, 54882.0, 54901.0, 54908.0, 55120.0, 55166.0, 55179.0, 55193.0, 55704.0, 55719.0, 55726.0, 55732.0, 55904.0, 55914.0, 56952.0, 57337.0, 58487.0, 58490.0, 58533.0, 60313.0, 63931.0, 64422.0, 64770.0, 65110.0, 79031.0, 79048.0, 79074.0, 79598.0, 79670.0, 79800.0, 79811.0, 79912.0, 80067.0, 80254.0, 80895.0, 81550.0, 83540.0, 83737.0, 83932.0, 84188.0, 84298.0, 84328.0, 84458.0, 84938.0, 85437.0, 85458.0, 87178.0, 91133.0, 91404.0, 91746.0, 91975.0, 92482.0, 93587.0, 96459.0, 112487.0, 113402.0, 114825.0, 114899.0, 116461.0, 123283.0, 130132.0, 130502.0, 137209.0, 143684.0, 144348.0, 144715.0, 144811.0, 152756.0, 152815.0, 153129.0, 158234.0, 162681.0, 163786.0, 192669.0, 201725.0, 221443.0, 253639.0, 254225.0, 254827.0, 282809.0, 286053.0, 317662.0, 619279.0, 100101467.0
GO:0046872	MF	e	metal ion binding	61/298	2297/29107	4.41551e-12	4	61	9.75387e-09	580.0, 1806.0, 2186.0, 5073.0, 5150.0, 6167.0, 7541.0, 7562.0, 7581.0, 7586.0, 7594.0, 7769.0, 9765.0, 9877.0, 10150.0, 11262.0, 22875.0, 23405.0, 23528.0, 26515.0, 27109.0, 29072.0, 29994.0, 30832.0, 50862.0, 51426.0, 51809.0, 54467.0, 54482.0, 54816.0, 54901.0, 55120.0, 55680.0, 55904.0, 56242.0, 58486.0, 64172.0, 80264.0, 80895.0, 83932.0, 84146.0, 84671.0, 84765.0, 90338.0, 91975.0, 116984.0, 117608.0, 137209.0, 144348.0, 152815.0, 153129.0, 192669.0, 195828.0, 253639.0, 254225.0, 339500.0, 345462.0, 349075.0, 619279.0, 643836.0, 100101467.0
GO:0000978	MF	e	RNA polymerase II cis-regulatory region sequence-specific DNA binding	35/298	1178/29107	1.85894e-08	9	35	2.7376e-05	2186.0, 2908.0, 3516.0, 4601.0, 4603.0, 7181.0, 7541.0, 7562.0, 7581.0, 7586.0, 7594.0, 7705.0, 7769.0, 9988.0, 23528.0, 30832.0, 54816.0, 56242.0, 79800.0, 80264.0, 84146.0, 84671.0, 84765.0, 90338.0, 91975.0, 117608.0, 137209.0, 144348.0, 195828.0, 339500.0, 345462.0, 349075.0, 619279.0, 643836.0, 100101467.0
GO:0000981	MF	e	DNA-binding transcription factor activity, RNA polymerase II-specific	33/298	1241/29107	6.11247e-07	3	33	0.000675122	1998.0, 2908.0, 3344.0, 3516.0, 4601.0, 4603.0, 7181.0, 7562.0, 7586.0, 7705.0, 9988.0, 11262.0, 23528.0, 30832.0, 54816.0, 56242.0, 58486.0, 58487.0, 79800.0, 80264.0, 84146.0, 84671.0, 84765.0, 90338.0, 91975.0, 117608.0, 144348.0, 195828.0, 253639.0, 339500.0, 345462.0, 349075.0, 100101467.0
