## Supplementary material for "Transcriptional and genetic sex differences for schizophrenia across the dorsolateral prefrontal cortex, hippocampus, and caudate nucleus": Data S4: GO_analysis_module_saddlebrown.xlsx

### Sheet: Sheet1
GO	NS	enrichment	name	ratio_in_study	ratio_in_pop	p_uncorrected	depth	study_count	p_fdr_bh	study_items
GO:0030199	BP	e	collagen fibril organization	12/199	54/29107	1.99127e-15	6	12	2.0579e-11	1277.0, 1278.0, 1281.0, 1289.0, 1305.0, 1545.0, 2296.0, 2303.0, 2331.0, 4060.0, 7148.0, 7373.0
GO:0007160	BP	e	cell-matrix adhesion	14/199	94/29107	3.31491e-15	4	14	2.0579e-11	1281.0, 1305.0, 2013.0, 2335.0, 4059.0, 4811.0, 7148.0, 7412.0, 7414.0, 8515.0, 9358.0, 10516.0, 22801.0, 81792.0
GO:0007155	BP	e	cell adhesion	25/199	488/29107	5.94544e-15	2	25	2.36258e-11	1289.0, 1292.0, 1295.0, 1306.0, 1545.0, 2013.0, 2022.0, 2335.0, 3671.0, 3910.0, 3915.0, 4059.0, 4239.0, 4958.0, 7041.0, 7148.0, 7412.0, 7414.0, 7450.0, 8639.0, 9358.0, 22801.0, 54510.0, 54587.0, 80781.0
GO:0030198	BP	e	extracellular matrix organization	16/199	150/29107	7.61142e-15	5	16	2.36258e-11	1277.0, 1278.0, 1281.0, 1289.0, 1295.0, 1305.0, 1306.0, 2006.0, 4313.0, 7373.0, 79625.0, 80781.0, 81792.0, 85301.0, 169611.0, 170689.0
GO:0001525	BP	e	angiogenesis	17/199	222/29107	2.66006e-13	3	17	6.60547e-10	800.0, 857.0, 1295.0, 1306.0, 1545.0, 2296.0, 2335.0, 2702.0, 3339.0, 3791.0, 4313.0, 5159.0, 5787.0, 10266.0, 11082.0, 79625.0, 80781.0
GO:0016477	BP	e	cell migration	14/199	243/29107	1.53516e-09	4	14	3.17676e-06	1289.0, 2013.0, 2022.0, 2296.0, 3489.0, 3791.0, 3909.0, 3915.0, 5159.0, 9358.0, 10319.0, 57124.0, 81792.0, 161198.0
GO:0001501	BP	e	skeletal system development	10/199	130/29107	2.32632e-08	4	10	4.12622e-05	653.0, 654.0, 1277.0, 1278.0, 1281.0, 1305.0, 2487.0, 3481.0, 5549.0, 6926.0
GO:0009887	BP	e	animal organ morphogenesis	10/199	135/29107	3.33884e-08	3	10	5.18187e-05	1634.0, 2006.0, 3339.0, 3481.0, 3909.0, 3915.0, 4825.0, 6926.0, 10319.0, 80781.0
GO:0048251	BP	e	elastic fiber assembly	4/199	10/29107	4.31083e-07	7	4	0.000594704	4239.0, 4629.0, 7148.0, 10516.0
GO:1905222	BP	e	atrioventricular canal morphogenesis	3/199	4/29107	1.25285e-06	3	3	0.00155553	2022.0, 6909.0, 6926.0
GO:0097435	BP	e	supramolecular fiber organization	4/199	15/29107	2.72786e-06	4	4	0.00307901	1281.0, 1289.0, 4053.0, 4239.0
GO:0051145	BP	e	smooth muscle cell differentiation	4/199	16/29107	3.61769e-06	5	4	0.00374311	6909.0, 6926.0, 9096.0, 93649.0
GO:0002042	BP	e	cell migration involved in sprouting angiogenesis	4/199	21/29107	1.15821e-05	9	4	0.0110618	3164.0, 3791.0, 79812.0, 161198.0
GO:0001503	BP	e	ossification	6/199	77/29107	1.49976e-05	2	6	0.0119916	653.0, 1277.0, 2303.0, 4256.0, 7123.0, 9260.0
GO:0003151	BP	e	outflow tract morphogenesis	5/199	46/29107	1.55049e-05	3	5	0.0119916	2006.0, 2702.0, 6495.0, 6909.0, 6926.0
GO:0048844	BP	e	artery morphogenesis	4/199	23/29107	1.69535e-05	5	4	0.0119916	2022.0, 2296.0, 2303.0, 2702.0
GO:0009308	BP	e	amine metabolic process	3/199	8/29107	1.71884e-05	4	3	0.0119916	7412.0, 8639.0, 11185.0
GO:0007596	BP	e	blood coagulation	6/199	79/29107	1.73848e-05	5	6	0.0119916	2159.0, 2162.0, 5328.0, 7035.0, 7450.0, 10544.0
GO:0001666	BP	e	response to hypoxia	8/199	165/29107	1.90264e-05	5	8	0.0124333	857.0, 1909.0, 4313.0, 5328.0, 7412.0, 10266.0, 93649.0, 126374.0
GO:0007519	BP	e	skeletal muscle tissue development	5/199	49/29107	2.12137e-05	6	5	0.0131695	857.0, 1634.0, 2006.0, 6495.0, 6840.0
GO:0032964	BP	e	collagen biosynthetic process	3/199	9/29107	2.56526e-05	3	3	0.0151668	1277.0, 1289.0, 9697.0
GO:0006936	BP	e	muscle contraction	6/199	86/29107	2.8263e-05	4	6	0.0159506	800.0, 1674.0, 3270.0, 7169.0, 7402.0, 25802.0
GO:0001958	BP	e	endochondral ossification	4/199	27/29107	3.28888e-05	4	4	0.0177542	654.0, 1277.0, 1305.0, 2296.0
GO:0003272	BP	e	endocardial cushion formation	3/199	10/29107	3.64619e-05	3	3	0.0188629	653.0, 6909.0, 6926.0
GO:0035987	BP	e	endodermal cell differentiation	4/199	28/29107	3.81655e-05	4	4	0.0189545	1295.0, 2335.0, 3909.0, 4313.0
GO:0007229	BP	e	integrin-mediated signaling pathway	6/199	93/29107	4.40431e-05	6	6	0.0206235	1281.0, 2335.0, 3909.0, 8515.0, 9358.0, 22801.0
GO:0072105	BP	e	ureteric peristalsis	2/199	2/29107	4.65091e-05	8	2	0.0206235	6909.0, 6926.0
GO:1902257	BP	e	negative regulation of apoptotic process involved in outflow tract morphogenesis	2/199	2/29107	4.65091e-05	10	2	0.0206235	2296.0, 2303.0
GO:0030212	BP	e	hyaluronan metabolic process	3/199	11/29107	4.98824e-05	7	3	0.0213565	3698.0, 3699.0, 80760.0
GO:0001570	BP	e	vasculogenesis	5/199	59/29107	5.26967e-05	4	5	0.0218094	857.0, 2022.0, 3791.0, 10266.0, 93649.0
GO:0001569	BP	e	branching involved in blood vessel morphogenesis	4/199	31/29107	5.77175e-05	7	4	0.0231168	1909.0, 2022.0, 2303.0, 3791.0
GO:0001708	BP	e	cell fate specification	4/199	32/29107	6.56112e-05	3	4	0.0248977	6909.0, 6913.0, 6926.0, 9096.0
GO:2001214	BP	e	positive regulation of vasculogenesis	3/199	12/29107	6.61748e-05	6	3	0.0248977	3791.0, 6237.0, 10266.0
GO:0007507	BP	e	heart development	8/199	198/29107	6.95509e-05	4	8	0.0249203	1281.0, 1909.0, 2296.0, 2303.0, 2335.0, 9260.0, 10266.0, 27129.0
GO:0035924	BP	e	cellular response to vascular endothelial growth factor stimulus	4/199	33/29107	7.42631e-05	6	4	0.0249203	3164.0, 3791.0, 7412.0, 10266.0
GO:0001657	BP	e	ureteric bud development	4/199	33/29107	7.42631e-05	8	4	0.0249203	2296.0, 2303.0, 4091.0, 6495.0
GO:0008016	BP	e	regulation of heart contraction	4/199	33/29107	7.42631e-05	6	4	0.0249203	1674.0, 5350.0, 6909.0, 27129.0
GO:0098609	BP	e	cell-cell adhesion	7/199	149/29107	7.76858e-05	3	7	0.0253828	1305.0, 3909.0, 7148.0, 7373.0, 54751.0, 55243.0, 90952.0
GO:0009888	BP	e	tissue development	4/199	35/29107	9.40148e-05	3	4	0.0299304	3339.0, 3909.0, 3915.0, 10319.0
GO:0008217	BP	e	regulation of blood pressure	5/199	67/29107	9.72585e-05	3	5	0.030189	59.0, 1278.0, 1909.0, 4881.0, 10266.0
GO:0010952	BP	e	positive regulation of peptidase activity	3/199	14/29107	0.000108389	9	3	0.0320419	857.0, 2335.0, 5118.0
GO:0035050	BP	e	embryonic heart tube development	3/199	14/29107	0.000108389	5	3	0.0320419	2296.0, 2303.0, 6909.0
GO:0035909	BP	e	aorta morphogenesis	3/199	15/29107	0.000134804	6	3	0.0366927	5159.0, 6495.0, 6909.0
GO:0072530	BP	e	purine-containing compound transmembrane transport	2/199	3/29107	0.000138898	5	2	0.0366927	6581.0, 6582.0
GO:0051615	BP	e	histamine uptake	2/199	3/29107	0.000138898	7	2	0.0366927	6581.0, 6582.0
GO:1905072	BP	e	cardiac jelly development	2/199	3/29107	0.000138898	4	2	0.0366927	6909.0, 6926.0
GO:0060596	BP	e	mammary placode formation	2/199	3/29107	0.000138898	4	2	0.0366927	6909.0, 6926.0
GO:0001568	BP	e	blood vessel development	4/199	39/29107	0.000144565	3	4	0.037394	1277.0, 1278.0, 1289.0, 6926.0
GO:0008285	BP	e	negative regulation of cell population proliferation	11/199	425/29107	0.000178599	5	11	0.0452548	653.0, 1545.0, 2487.0, 3489.0, 4091.0, 6424.0, 7041.0, 25959.0, 80781.0, 93649.0, 127435.0
GO:0030512	BP	e	negative regulation of transforming growth factor beta receptor signaling pathway	5/199	77/29107	0.000188288	8	5	0.0467557	857.0, 4091.0, 7041.0, 54829.0, 94031.0
GO:0048738	BP	e	cardiac muscle tissue development	3/199	17/29107	0.000199444	6	3	0.0470885	653.0, 5350.0, 6909.0
GO:0060314	BP	e	regulation of ryanodine-sensitive calcium-release channel activity	3/199	17/29107	0.000199444	10	3	0.0470885	3270.0, 5350.0, 57158.0
GO:0008284	BP	e	positive regulation of cell population proliferation	12/199	505/29107	0.000201006	5	12	0.0470885	653.0, 654.0, 2013.0, 2335.0, 3481.0, 3791.0, 5159.0, 6909.0, 6926.0, 11082.0, 57124.0, 93649.0
GO:0062023	CC	e	collagen-containing extracellular matrix	48/199	374/29107	5.17014e-47	4	48	9.05809e-44	1277.0, 1278.0, 1281.0, 1289.0, 1292.0, 1295.0, 1305.0, 1306.0, 1634.0, 2006.0, 2162.0, 2331.0, 2335.0, 3339.0, 3698.0, 3909.0, 3910.0, 3915.0, 4053.0, 4059.0, 4060.0, 4239.0, 4256.0, 4313.0, 4811.0, 4958.0, 4969.0, 5118.0, 5549.0, 6275.0, 7041.0, 7123.0, 7148.0, 7373.0, 7450.0, 10516.0, 54829.0, 64129.0, 79812.0, 80760.0, 80781.0, 83872.0, 85301.0, 127435.0, 157869.0, 161198.0, 170689.0, 284297.0
GO:0005576	CC	e	extracellular region	65/199	1854/29107	3.45786e-29	2	65	3.02909e-26	730.0, 1277.0, 1278.0, 1281.0, 1289.0, 1292.0, 1295.0, 1305.0, 1306.0, 1634.0, 1953.0, 2006.0, 2159.0, 2162.0, 2331.0, 2335.0, 3075.0, 3339.0, 3481.0, 3487.0, 3489.0, 3671.0, 3698.0, 3699.0, 3791.0, 3909.0, 3910.0, 3915.0, 4053.0, 4059.0, 4060.0, 4239.0, 4313.0, 4811.0, 4854.0, 4958.0, 4969.0, 5069.0, 5118.0, 5328.0, 5549.0, 6275.0, 6948.0, 7035.0, 7123.0, 7148.0, 7373.0, 7414.0, 7450.0, 9358.0, 10319.0, 10516.0, 10544.0, 11082.0, 57214.0, 64129.0, 79625.0, 80760.0, 80781.0, 81792.0, 85301.0, 94031.0, 114905.0, 157869.0, 169611.0
GO:0005615	CC	e	extracellular space	60/199	1700/29107	6.24433e-27	2	60	3.64669e-24	59.0, 72.0, 653.0, 654.0, 1277.0, 1278.0, 1281.0, 1289.0, 1292.0, 1295.0, 1305.0, 1306.0, 1634.0, 2022.0, 2159.0, 2331.0, 2335.0, 2487.0, 3075.0, 3339.0, 3481.0, 3487.0, 3489.0, 3915.0, 4053.0, 4060.0, 4239.0, 4313.0, 4958.0, 4969.0, 5069.0, 5118.0, 5328.0, 5549.0, 5740.0, 6275.0, 6424.0, 6948.0, 7035.0, 7123.0, 7148.0, 7373.0, 7412.0, 7450.0, 10516.0, 10544.0, 27123.0, 54757.0, 54829.0, 56241.0, 56265.0, 64129.0, 79625.0, 79812.0, 80781.0, 85301.0, 127435.0, 170689.0, 222663.0, 284297.0
GO:0031012	CC	e	extracellular matrix	28/199	245/29107	4.93779e-26	3	28	2.16275e-23	1277.0, 1278.0, 1281.0, 1289.0, 1295.0, 1305.0, 1306.0, 2006.0, 2331.0, 2335.0, 4053.0, 4060.0, 4256.0, 5549.0, 7148.0, 7373.0, 7450.0, 10319.0, 10516.0, 54829.0, 57124.0, 79625.0, 80781.0, 81792.0, 85301.0, 169611.0, 170689.0, 284297.0
GO:0070062	CC	e	extracellular exosome	54/199	2169/29107	3.09063e-17	6	54	1.08296e-14	59.0, 72.0, 730.0, 1278.0, 1292.0, 1306.0, 1382.0, 1674.0, 2335.0, 3075.0, 3339.0, 3671.0, 3698.0, 3699.0, 3909.0, 3910.0, 3915.0, 4053.0, 4059.0, 4060.0, 4256.0, 4629.0, 4641.0, 4811.0, 4825.0, 4958.0, 4969.0, 5118.0, 5328.0, 5549.0, 6237.0, 6275.0, 6582.0, 7123.0, 7148.0, 7402.0, 7412.0, 7414.0, 7431.0, 7450.0, 10516.0, 10544.0, 22837.0, 30846.0, 54587.0, 54757.0, 56241.0, 57124.0, 64129.0, 79083.0, 79812.0, 80781.0, 83872.0, 116496.0
GO:0005788	CC	e	endoplasmic reticulum lumen	19/199	306/29107	4.35173e-13	5	19	1.27071e-10	1066.0, 1277.0, 1278.0, 1281.0, 1289.0, 1292.0, 1295.0, 1305.0, 1306.0, 2159.0, 2335.0, 3270.0, 3487.0, 3698.0, 3915.0, 7373.0, 54587.0, 80781.0, 85301.0
GO:0005604	CC	e	basement membrane	11/199	85/29107	1.58595e-11	5	11	3.96941e-09	1289.0, 2335.0, 3339.0, 3909.0, 3910.0, 3915.0, 4811.0, 10319.0, 79812.0, 80781.0, 83872.0
GO:0005925	CC	e	focal adhesion	18/199	418/29107	7.39688e-10	5	18	1.61992e-07	857.0, 1264.0, 2022.0, 3339.0, 5159.0, 5328.0, 6237.0, 6840.0, 7041.0, 7414.0, 7431.0, 9260.0, 9358.0, 10544.0, 22801.0, 54751.0, 90102.0, 91624.0
GO:0043202	CC	e	lysosomal lumen	9/199	95/29107	1.92624e-08	6	9	3.74974e-06	1634.0, 2331.0, 3339.0, 4060.0, 4958.0, 4969.0, 5159.0, 5549.0, 6948.0
GO:0005796	CC	e	Golgi lumen	8/199	103/29107	5.65723e-07	5	8	9.91146e-05	1634.0, 2159.0, 2331.0, 3339.0, 4060.0, 4958.0, 4969.0, 5549.0
GO:0005886	CC	e	plasma membrane	58/199	4500/29107	9.30374e-07	3	58	0.000148183	125.0, 800.0, 857.0, 1305.0, 1909.0, 2013.0, 2022.0, 2159.0, 2706.0, 3339.0, 3779.0, 3791.0, 4059.0, 4313.0, 4641.0, 4811.0, 4854.0, 4881.0, 5159.0, 5328.0, 5729.0, 5734.0, 5787.0, 6237.0, 6345.0, 6581.0, 6582.0, 6840.0, 7035.0, 7041.0, 7402.0, 7412.0, 7431.0, 8515.0, 8639.0, 8685.0, 9358.0, 10266.0, 10544.0, 10990.0, 22801.0, 27198.0, 30846.0, 55243.0, 56241.0, 57101.0, 57158.0, 57211.0, 57214.0, 90102.0, 90952.0, 91624.0, 116496.0, 116535.0, 120425.0, 152273.0, 161291.0, 222663.0
GO:0009986	CC	e	cell surface	16/199	579/29107	2.66943e-06	2	16	0.000389737	2013.0, 2022.0, 4854.0, 5159.0, 5328.0, 6424.0, 7035.0, 7412.0, 8639.0, 9358.0, 10266.0, 10544.0, 54587.0, 57211.0, 170689.0, 222663.0
GO:0071953	CC	e	elastic fiber	3/199	5/29107	3.1163e-06	5	3	0.000407298	2006.0, 4239.0, 10516.0
GO:0030018	CC	e	Z disc	8/199	130/29107	3.30239e-06	2	8	0.000407298	845.0, 1674.0, 3270.0, 9260.0, 9457.0, 10398.0, 57158.0, 91624.0
GO:0005581	CC	e	collagen trimer	6/199	60/29107	3.48714e-06	2	6	0.000407298	1292.0, 1305.0, 7373.0, 8685.0, 80781.0, 114905.0
GO:0033018	CC	e	sarcoplasmic reticulum lumen	3/199	9/29107	2.56526e-05	6	3	0.00280896	845.0, 3270.0, 6345.0
GO:0005584	CC	e	collagen type I trimer	2/199	2/29107	4.65091e-05	4	2	0.00452689	1277.0, 1278.0
GO:0005583	CC	e	fibrillar collagen trimer	2/199	2/29107	4.65091e-05	3	2	0.00452689	4060.0, 85301.0
GO:0042383	CC	e	sarcolemma	6/199	101/29107	6.99909e-05	4	6	0.0064539	857.0, 1292.0, 1674.0, 7402.0, 7412.0, 7414.0
GO:0033017	CC	e	sarcoplasmic reticulum membrane	4/199	34/29107	8.37163e-05	5	4	0.00733355	845.0, 3270.0, 5350.0, 6345.0
GO:0031093	CC	e	platelet alpha granule lumen	5/199	67/29107	9.72585e-05	7	5	0.00811414	2162.0, 2335.0, 3481.0, 3671.0, 7450.0
GO:0005901	CC	e	caveola	5/199	76/29107	0.000177035	6	5	0.0140985	857.0, 5740.0, 7035.0, 30846.0, 112464.0
GO:0090571	CC	e	RNA polymerase II transcription repressor complex	2/199	4/29107	0.000276543	4	2	0.0210653	6913.0, 9096.0
GO:0015629	CC	e	actin cytoskeleton	8/199	246/29107	0.000307675	6	8	0.0224602	800.0, 4641.0, 4854.0, 6840.0, 7169.0, 9260.0, 27129.0, 91624.0
GO:0043235	CC	e	receptor complex	7/199	209/29107	0.000613851	2	7	0.0430187	2022.0, 3791.0, 4854.0, 4881.0, 5159.0, 5787.0, 10266.0
GO:0008305	CC	e	integrin complex	3/199	25/29107	0.000647954	5	3	0.0436621	8515.0, 9358.0, 22801.0
GO:0005201	MF	e	extracellular matrix structural constituent	28/199	137/29107	2.00582e-33	2	28	8.86169e-30	1277.0, 1278.0, 1281.0, 1289.0, 1295.0, 1305.0, 1306.0, 2006.0, 2335.0, 3909.0, 3910.0, 3915.0, 4053.0, 4060.0, 4239.0, 4256.0, 4811.0, 5118.0, 5549.0, 7148.0, 7373.0, 7450.0, 64129.0, 79812.0, 80781.0, 83872.0, 85301.0, 157869.0
GO:0005518	MF	e	collagen binding	14/199	66/29107	1.73964e-17	3	14	3.84286e-14	1292.0, 1634.0, 2335.0, 4060.0, 4811.0, 5118.0, 7148.0, 7373.0, 7450.0, 8515.0, 22801.0, 54829.0, 57211.0, 127435.0
GO:0030020	MF	e	extracellular matrix structural constituent conferring tensile strength	11/199	41/29107	3.04972e-15	3	11	4.49122e-12	1277.0, 1278.0, 1281.0, 1289.0, 1292.0, 1295.0, 1305.0, 1306.0, 7373.0, 80781.0, 85301.0
GO:0030021	MF	e	extracellular matrix structural constituent conferring compression resistance	8/199	16/29107	5.08891e-14	3	8	5.52982e-11	1634.0, 2331.0, 3339.0, 4060.0, 4969.0, 5549.0, 54829.0, 127435.0
GO:0005178	MF	e	integrin binding	15/199	142/29107	6.25828e-14	4	15	5.52982e-11	1281.0, 1289.0, 2013.0, 2335.0, 3481.0, 3791.0, 3909.0, 7148.0, 7402.0, 7412.0, 7450.0, 9358.0, 10516.0, 11082.0, 120425.0
GO:0050840	MF	e	extracellular matrix binding	8/199	29/29107	1.57291e-11	2	8	1.15819e-08	1634.0, 2006.0, 57124.0, 57211.0, 161198.0, 169611.0, 170689.0, 284297.0
GO:0005515	MF	e	protein binding	130/199	12418/29107	1.2612e-10	2	130	7.96e-08	653.0, 800.0, 845.0, 857.0, 1264.0, 1277.0, 1278.0, 1281.0, 1289.0, 1292.0, 1295.0, 1305.0, 1381.0, 1382.0, 1545.0, 1634.0, 1674.0, 1879.0, 1909.0, 1953.0, 2006.0, 2013.0, 2022.0, 2159.0, 2162.0, 2296.0, 2303.0, 2335.0, 2487.0, 2702.0, 2706.0, 3075.0, 3090.0, 3164.0, 3270.0, 3339.0, 3481.0, 3487.0, 3489.0, 3791.0, 4053.0, 4059.0, 4060.0, 4091.0, 4239.0, 4256.0, 4313.0, 4629.0, 4641.0, 4854.0, 4969.0, 5069.0, 5118.0, 5139.0, 5159.0, 5328.0, 5332.0, 5350.0, 5729.0, 5734.0, 5740.0, 5787.0, 6237.0, 6275.0, 6424.0, 6495.0, 6581.0, 6840.0, 6876.0, 6909.0, 6913.0, 6926.0, 6948.0, 7041.0, 7148.0, 7402.0, 7414.0, 7431.0, 7450.0, 7545.0, 8639.0, 8654.0, 9096.0, 9260.0, 9457.0, 9697.0, 10266.0, 10365.0, 10516.0, 10544.0, 11030.0, 11082.0, 11185.0, 25959.0, 27123.0, 27129.0, 30846.0, 54510.0, 54587.0, 54751.0, 54757.0, 55243.0, 56241.0, 57101.0, 57124.0, 57158.0, 57214.0, 64129.0, 79083.0, 79812.0, 81792.0, 83872.0, 90102.0, 90952.0, 93166.0, 93649.0, 94031.0, 112464.0, 115572.0, 116496.0, 126374.0, 126669.0, 152273.0, 161198.0, 161291.0, 222663.0, 253827.0, 284297.0, 348093.0, 375033.0
GO:0005509	MF	e	calcium ion binding	22/199	704/29107	3.61006e-09	5	22	1.99366e-06	845.0, 1953.0, 2159.0, 2706.0, 3270.0, 3339.0, 4053.0, 4256.0, 4811.0, 4854.0, 5332.0, 6275.0, 7123.0, 8639.0, 10398.0, 10516.0, 30846.0, 54510.0, 54829.0, 57124.0, 83872.0, 222663.0
GO:0048407	MF	e	platelet-derived growth factor binding	5/199	11/29107	6.34699e-09	4	5	3.11567e-06	1277.0, 1278.0, 1281.0, 1289.0, 5159.0
GO:0008201	MF	e	heparin binding	11/199	166/29107	2.1653e-08	4	11	9.56631e-06	1289.0, 1305.0, 2335.0, 3075.0, 4053.0, 5118.0, 5549.0, 7123.0, 7148.0, 79625.0, 170689.0
GO:0043236	MF	e	laminin binding	5/199	24/29107	5.43194e-07	3	5	0.000218166	4059.0, 4811.0, 57211.0, 64129.0, 284297.0
GO:0042802	MF	e	identical protein binding	26/199	1495/29107	1.2053e-05	3	26	0.00443753	857.0, 1277.0, 1278.0, 1674.0, 2022.0, 2303.0, 2335.0, 2706.0, 3075.0, 3164.0, 3489.0, 3791.0, 4091.0, 4854.0, 5350.0, 6275.0, 7169.0, 7431.0, 7450.0, 8639.0, 30846.0, 93166.0, 94031.0, 169611.0, 222663.0, 348093.0
GO:0030023	MF	e	extracellular matrix constituent conferring elasticity	3/199	9/29107	2.56526e-05	3	3	0.00871795	2006.0, 3915.0, 10516.0
GO:0016504	MF	e	peptidase activator activity	3/199	10/29107	3.64619e-05	4	3	0.0115063	857.0, 2335.0, 5118.0
GO:0003779	MF	e	actin binding	9/199	263/29107	8.84906e-05	4	9	0.0260634	800.0, 1264.0, 6275.0, 7169.0, 7402.0, 7414.0, 9260.0, 25802.0, 79083.0
GO:0043394	MF	e	proteoglycan binding	3/199	14/29107	0.000108389	3	3	0.029929	1289.0, 2335.0, 4811.0
