## Supplementary material for "Transcriptional and genetic sex differences for schizophrenia across the dorsolateral prefrontal cortex, hippocampus, and caudate nucleus": Data S4: GO_analysis_module_salmon.xlsx

### Sheet: Sheet1
GO	NS	enrichment	name	ratio_in_study	ratio_in_pop	p_uncorrected	depth	study_count	p_fdr_bh	study_items
GO:0005634	CC	e	nucleus	123/362	5371/29107	1.49605e-12	5	123	2.62108e-09	664.0, 805.0, 901.0, 1432.0, 1456.0, 1662.0, 1859.0, 2173.0, 3093.0, 3419.0, 3776.0, 3839.0, 3840.0, 3981.0, 4683.0, 4763.0, 4850.0, 5001.0, 5087.0, 5128.0, 5527.0, 5529.0, 5569.0, 5584.0, 5607.0, 5686.0, 5707.0, 5889.0, 6045.0, 6118.0, 6249.0, 6416.0, 6447.0, 6619.0, 6940.0, 7267.0, 7325.0, 7337.0, 7528.0, 7529.0, 7531.0, 7534.0, 7566.0, 7574.0, 7697.0, 7884.0, 8554.0, 8624.0, 8655.0, 8848.0, 9162.0, 9352.0, 9373.0, 9475.0, 9520.0, 9529.0, 9771.0, 10094.0, 10097.0, 10152.0, 10172.0, 10771.0, 10920.0, 10923.0, 11116.0, 22869.0, 23028.0, 23047.0, 23236.0, 23291.0, 23300.0, 23462.0, 26098.0, 29942.0, 51072.0, 51123.0, 51182.0, 51218.0, 51592.0, 51605.0, 51663.0, 54033.0, 54069.0, 54583.0, 54892.0, 54942.0, 55206.0, 55218.0, 55284.0, 55437.0, 55777.0, 55870.0, 56852.0, 57336.0, 57343.0, 58528.0, 64062.0, 79871.0, 79918.0, 80063.0, 80145.0, 80232.0, 84660.0, 84959.0, 90075.0, 91120.0, 92906.0, 112858.0, 126295.0, 127933.0, 136319.0, 137886.0, 147949.0, 148206.0, 163051.0, 169834.0, 171392.0, 219333.0, 220042.0, 284370.0, 374879.0, 388558.0, 642280.0
GO:0005829	CC	e	cytosol	115/362	5294/29107	3.95322e-10	2	115	3.46302e-07	440.0, 636.0, 830.0, 1432.0, 2173.0, 3093.0, 3376.0, 3796.0, 3839.0, 3840.0, 3964.0, 4076.0, 4683.0, 4763.0, 4850.0, 5001.0, 5527.0, 5529.0, 5532.0, 5584.0, 5607.0, 5686.0, 5707.0, 5824.0, 5889.0, 6249.0, 6416.0, 6491.0, 6654.0, 6940.0, 7267.0, 7337.0, 7529.0, 7531.0, 7534.0, 7884.0, 8030.0, 8453.0, 8454.0, 8624.0, 8655.0, 8724.0, 9061.0, 9162.0, 9352.0, 9475.0, 9520.0, 9529.0, 10056.0, 10094.0, 10097.0, 10152.0, 10228.0, 10787.0, 10920.0, 11116.0, 11215.0, 22920.0, 22928.0, 22948.0, 23047.0, 23074.0, 23167.0, 23230.0, 23236.0, 23271.0, 23291.0, 23369.0, 25814.0, 26190.0, 26355.0, 26503.0, 26586.0, 27297.0, 29979.0, 51067.0, 51072.0, 51182.0, 51759.0, 54069.0, 54536.0, 54583.0, 55175.0, 55435.0, 55437.0, 55664.0, 57551.0, 57650.0, 58528.0, 79870.0, 79871.0, 79918.0, 80145.0, 80232.0, 81889.0, 81929.0, 84251.0, 89782.0, 91419.0, 91694.0, 103910.0, 120534.0, 122553.0, 136319.0, 137886.0, 150786.0, 151393.0, 154743.0, 160518.0, 201626.0, 219333.0, 253260.0, 253558.0, 283209.0, 317649.0
GO:0005654	CC	e	nucleoplasm	86/362	3805/29107	2.59086e-08	2	86	1.51306e-05	490.0, 664.0, 1432.0, 1859.0, 3376.0, 3796.0, 3839.0, 3840.0, 3981.0, 4683.0, 5001.0, 5087.0, 5527.0, 5532.0, 5584.0, 5686.0, 5707.0, 5824.0, 5889.0, 6045.0, 6118.0, 6619.0, 6940.0, 7182.0, 7267.0, 7528.0, 7534.0, 7884.0, 7993.0, 8453.0, 8454.0, 8554.0, 8624.0, 9221.0, 9329.0, 9771.0, 10172.0, 10228.0, 10771.0, 10920.0, 10923.0, 11169.0, 23028.0, 23047.0, 23168.0, 23462.0, 23594.0, 27297.0, 29979.0, 51362.0, 51592.0, 51605.0, 51759.0, 51762.0, 54033.0, 54069.0, 54892.0, 55153.0, 55284.0, 55651.0, 55777.0, 55870.0, 56311.0, 56852.0, 58528.0, 64776.0, 79870.0, 79871.0, 79918.0, 80145.0, 80232.0, 81889.0, 84135.0, 84193.0, 84246.0, 84660.0, 85403.0, 91875.0, 112858.0, 120534.0, 127933.0, 134637.0, 148423.0, 219333.0, 387103.0, 404672.0
GO:0005730	CC	e	nucleolus	37/362	1187/29107	3.27079e-07	5	37	0.00014326	3796.0, 4683.0, 4763.0, 6619.0, 6940.0, 7267.0, 7884.0, 7993.0, 8453.0, 9167.0, 9221.0, 10923.0, 11215.0, 23168.0, 55153.0, 64282.0, 79871.0, 84135.0, 120534.0, 285855.0, 387103.0, 404672.0, 767563.0, 767565.0, 767566.0, 767568.0, 767588.0, 767591.0, 767593.0, 767594.0, 767597.0, 767605.0, 767610.0, 767611.0, 767612.0, 100033806.0, 100033822.0
GO:0005737	CC	e	cytoplasm	95/362	4713/29107	8.82745e-07	2	95	0.000309314	664.0, 805.0, 901.0, 1432.0, 1456.0, 1859.0, 3376.0, 3796.0, 3964.0, 4076.0, 4763.0, 5087.0, 5128.0, 5217.0, 5529.0, 5532.0, 5569.0, 5824.0, 5889.0, 6249.0, 6491.0, 6654.0, 7528.0, 7529.0, 7531.0, 7534.0, 7884.0, 8455.0, 8624.0, 8655.0, 8724.0, 8848.0, 9162.0, 9221.0, 9352.0, 9373.0, 9475.0, 9519.0, 9520.0, 9529.0, 10056.0, 10097.0, 10152.0, 11169.0, 11215.0, 22911.0, 22928.0, 23080.0, 23236.0, 23321.0, 23369.0, 23462.0, 23507.0, 25814.0, 29979.0, 51123.0, 51182.0, 51663.0, 54583.0, 54602.0, 55218.0, 55437.0, 55664.0, 56852.0, 57551.0, 57650.0, 58528.0, 64282.0, 79805.0, 79870.0, 79871.0, 80145.0, 80232.0, 81873.0, 83544.0, 84100.0, 84135.0, 84193.0, 84251.0, 84660.0, 84959.0, 84984.0, 85464.0, 89782.0, 91875.0, 112858.0, 130507.0, 136319.0, 151393.0, 206338.0, 220042.0, 220869.0, 283431.0, 404672.0, 445571.0
GO:0005813	CC	e	centrosome	20/362	528/29107	1.22408e-05	3	20	0.00357432	636.0, 805.0, 3796.0, 6249.0, 6491.0, 8655.0, 9475.0, 11116.0, 22920.0, 22948.0, 23271.0, 23291.0, 26586.0, 54627.0, 54902.0, 56311.0, 56852.0, 58528.0, 84984.0, 93594.0
GO:0005876	CC	e	spindle microtubule	6/362	43/29107	1.46791e-05	7	6	0.00367397	805.0, 3796.0, 22920.0, 23116.0, 150465.0, 151393.0
GO:0032433	CC	e	filopodium tip	4/362	17/29107	4.92703e-05	2	4	0.0107902	3093.0, 10152.0, 22871.0, 54942.0
GO:0048471	CC	e	perinuclear region of cytoplasm	22/362	713/29107	9.96785e-05	2	22	0.0194041	636.0, 4074.0, 5066.0, 5889.0, 6715.0, 7529.0, 9529.0, 10228.0, 10920.0, 11116.0, 23208.0, 23369.0, 25814.0, 29979.0, 51762.0, 54536.0, 54602.0, 57551.0, 65082.0, 114569.0, 136319.0, 171392.0
GO:0005885	CC	e	Arp2/3 protein complex	3/362	9/29107	0.000151589	2	3	0.0265584	10094.0, 10097.0, 81873.0
GO:0005515	MF	e	protein binding	227/362	12418/29107	1.44341e-14	2	227	6.37697e-11	440.0, 481.0, 490.0, 636.0, 664.0, 805.0, 830.0, 1272.0, 1432.0, 1859.0, 1950.0, 2173.0, 3093.0, 3156.0, 3376.0, 3419.0, 3460.0, 3796.0, 3839.0, 3840.0, 3964.0, 3981.0, 4072.0, 4074.0, 4076.0, 4683.0, 4763.0, 4850.0, 5001.0, 5066.0, 5087.0, 5128.0, 5217.0, 5527.0, 5529.0, 5532.0, 5569.0, 5584.0, 5607.0, 5686.0, 5707.0, 5824.0, 5889.0, 6045.0, 6118.0, 6249.0, 6416.0, 6447.0, 6491.0, 6619.0, 6654.0, 7182.0, 7267.0, 7325.0, 7337.0, 7528.0, 7529.0, 7531.0, 7534.0, 7566.0, 7574.0, 7697.0, 7884.0, 7993.0, 8030.0, 8050.0, 8453.0, 8454.0, 8491.0, 8554.0, 8624.0, 8655.0, 8724.0, 8774.0, 8848.0, 9162.0, 9221.0, 9329.0, 9373.0, 9475.0, 9519.0, 9529.0, 9678.0, 9695.0, 10056.0, 10094.0, 10097.0, 10152.0, 10172.0, 10228.0, 10396.0, 10692.0, 10771.0, 10787.0, 10920.0, 10923.0, 11116.0, 11169.0, 11215.0, 22911.0, 22920.0, 22948.0, 23028.0, 23047.0, 23074.0, 23168.0, 23208.0, 23230.0, 23236.0, 23271.0, 23291.0, 23300.0, 23321.0, 23369.0, 23462.0, 23484.0, 23507.0, 23592.0, 23594.0, 25797.0, 25814.0, 26002.0, 26098.0, 26190.0, 26355.0, 26984.0, 27297.0, 29979.0, 51067.0, 51072.0, 51121.0, 51182.0, 51218.0, 51362.0, 51439.0, 51573.0, 51592.0, 51605.0, 51663.0, 51669.0, 51678.0, 51759.0, 51762.0, 54033.0, 54069.0, 54536.0, 54583.0, 54602.0, 54892.0, 54902.0, 54942.0, 55175.0, 55218.0, 55284.0, 55288.0, 55437.0, 55471.0, 55610.0, 55651.0, 55664.0, 56144.0, 56852.0, 57148.0, 57343.0, 57551.0, 57650.0, 58528.0, 64062.0, 64282.0, 64776.0, 64801.0, 65082.0, 79805.0, 79871.0, 79918.0, 80145.0, 80232.0, 80777.0, 81873.0, 81929.0, 83544.0, 84100.0, 84135.0, 84193.0, 84246.0, 84251.0, 84660.0, 84923.0, 84959.0, 84984.0, 85403.0, 90957.0, 91419.0, 91694.0, 91875.0, 92906.0, 103910.0, 112858.0, 114569.0, 120534.0, 122553.0, 126295.0, 127933.0, 130026.0, 130940.0, 133015.0, 134637.0, 137886.0, 143384.0, 151230.0, 151393.0, 153364.0, 161829.0, 166379.0, 169834.0, 171392.0, 200728.0, 219333.0, 253260.0, 253558.0, 254170.0, 283431.0, 285855.0, 374879.0, 387103.0, 404672.0, 445571.0
GO:0031625	MF	e	ubiquitin protein ligase binding	16/362	296/29107	1.11001e-06	5	16	0.00191807	3093.0, 5707.0, 6118.0, 7531.0, 7534.0, 8453.0, 8454.0, 8554.0, 9529.0, 10152.0, 23208.0, 55284.0, 56852.0, 84959.0, 143384.0, 171392.0
GO:0004842	MF	e	ubiquitin-protein transferase activity	14/362	230/29107	1.30245e-06	4	14	0.00191807	3093.0, 4850.0, 6045.0, 7267.0, 7325.0, 7337.0, 8453.0, 8454.0, 23291.0, 23321.0, 26190.0, 51592.0, 55284.0, 130507.0
GO:0005524	MF	e	ATP binding	39/362	1458/29107	7.92991e-06	8	39	0.00875859	440.0, 490.0, 1432.0, 1456.0, 1662.0, 1859.0, 3093.0, 3376.0, 3796.0, 3981.0, 5001.0, 5128.0, 5584.0, 5607.0, 5889.0, 6416.0, 7325.0, 8491.0, 9061.0, 9162.0, 9221.0, 9475.0, 10056.0, 10097.0, 10396.0, 22928.0, 22948.0, 51067.0, 51182.0, 55284.0, 55437.0, 57551.0, 90957.0, 112858.0, 127933.0, 150465.0, 166379.0, 220869.0, 445571.0
GO:0046872	MF	e	metal ion binding	52/362	2297/29107	2.98079e-05	4	52	0.0263382	490.0, 3981.0, 4850.0, 5584.0, 5607.0, 6940.0, 7267.0, 7337.0, 7528.0, 7566.0, 7574.0, 7697.0, 9162.0, 9475.0, 9678.0, 10172.0, 22869.0, 22928.0, 23300.0, 51123.0, 51218.0, 51573.0, 54069.0, 55870.0, 56852.0, 57336.0, 57343.0, 64062.0, 64282.0, 79871.0, 80777.0, 81889.0, 84100.0, 89782.0, 90075.0, 90957.0, 91120.0, 91419.0, 91694.0, 126295.0, 147949.0, 148206.0, 153364.0, 163051.0, 169834.0, 201626.0, 219333.0, 283209.0, 284370.0, 374879.0, 388558.0, 642280.0
