## Supplementary material for "Transcriptional and genetic sex differences for schizophrenia across the dorsolateral prefrontal cortex, hippocampus, and caudate nucleus": Data S4: GO_analysis_module_skyblue.xlsx

### Sheet: Sheet1
GO	NS	enrichment	name	ratio_in_study	ratio_in_pop	p_uncorrected	depth	study_count	p_fdr_bh	study_items
GO:0098742	BP	e	cell-cell adhesion via plasma-membrane adhesion molecules	5/155	38/29107	1.74817e-06	4	5	0.0159957	1000.0, 1007.0, 1008.0, 1012.0, 137970.0
GO:0016339	BP	e	calcium-dependent cell-cell adhesion via plasma membrane cell adhesion molecules	5/155	41/29107	2.57663e-06	5	5	0.0159957	1000.0, 1007.0, 1008.0, 1012.0, 56122.0
GO:0038003	BP	e	G protein-coupled opioid receptor signaling pathway	3/155	8/29107	8.13328e-06	6	3	0.0278369	4985.0, 4986.0, 4988.0
GO:0042755	BP	e	eating behavior	4/155	25/29107	8.96806e-06	3	4	0.0278369	885.0, 4985.0, 4986.0, 4988.0
GO:0014059	BP	e	regulation of dopamine secretion	4/155	29/29107	1.65611e-05	8	4	0.0411244	2912.0, 6622.0, 57586.0, 84062.0
GO:0031635	BP	e	adenylate cyclase-inhibiting opioid receptor signaling pathway	2/155	2/29107	2.81756e-05	8	2	0.0491594	4986.0, 4988.0
GO:0014048	BP	e	regulation of glutamate secretion	2/155	2/29107	2.81756e-05	7	2	0.0491594	2912.0, 6622.0
GO:0007156	BP	e	homophilic cell adhesion via plasma membrane adhesion molecules	7/155	166/29107	3.16749e-05	5	7	0.0491594	1000.0, 1007.0, 1008.0, 1012.0, 55714.0, 56122.0, 56124.0
GO:0005887	CC	e	integral component of plasma membrane	27/155	1403/29107	6.39501e-09	4	27	1.12041e-05	92.0, 775.0, 1000.0, 1394.0, 2560.0, 2830.0, 2912.0, 3354.0, 3747.0, 4325.0, 4985.0, 4986.0, 4988.0, 6751.0, 6786.0, 8001.0, 8111.0, 9369.0, 27012.0, 55714.0, 56122.0, 56124.0, 57586.0, 83850.0, 219527.0, 338557.0, 353189.0
GO:0005886	CC	e	plasma membrane	49/155	4500/29107	4.95478e-07	3	49	0.000434039	92.0, 775.0, 1000.0, 1007.0, 1008.0, 1012.0, 1394.0, 2560.0, 2830.0, 2869.0, 2912.0, 3354.0, 3747.0, 3788.0, 4088.0, 4325.0, 4985.0, 4986.0, 4988.0, 5921.0, 6453.0, 6622.0, 6751.0, 6786.0, 6854.0, 8001.0, 8111.0, 9312.0, 9369.0, 9397.0, 9718.0, 10369.0, 22808.0, 23671.0, 27012.0, 51652.0, 56776.0, 57586.0, 64283.0, 84062.0, 85459.0, 137970.0, 221981.0, 260425.0, 261729.0, 338557.0, 353189.0, 401994.0, 646627.0
GO:0043005	CC	e	neuron projection	11/155	338/29107	2.15207e-06	4	11	0.00125681	1000.0, 1012.0, 1394.0, 2560.0, 4985.0, 4986.0, 4988.0, 6751.0, 8001.0, 55714.0, 84062.0
GO:0030425	CC	e	dendrite	12/155	422/29107	2.96593e-06	5	12	0.00129908	775.0, 885.0, 2560.0, 2912.0, 3354.0, 3747.0, 4986.0, 4988.0, 8001.0, 9312.0, 55450.0, 66000.0
GO:0030424	CC	e	axon	10/155	318/29107	8.53557e-06	5	10	0.00299086	885.0, 2912.0, 3747.0, 4988.0, 6328.0, 6622.0, 55714.0, 57586.0, 66000.0, 84062.0
GO:0016342	CC	e	catenin complex	4/155	31/29107	2.17588e-05	4	4	0.00561176	1000.0, 1007.0, 1008.0, 1012.0
GO:0043204	CC	e	perikaryon	7/155	158/29107	2.3072e-05	2	7	0.00561176	775.0, 885.0, 3747.0, 4986.0, 4988.0, 8001.0, 9312.0
GO:0098982	CC	e	GABA-ergic synapse	5/155	65/29107	2.56245e-05	4	5	0.00561176	1008.0, 1012.0, 2560.0, 2982.0, 26059.0
GO:0008076	CC	e	voltage-gated potassium channel complex	5/155	77/29107	5.82278e-05	7	5	0.011335	3747.0, 3788.0, 9312.0, 27012.0, 219527.0
GO:0098978	CC	e	glutamatergic synapse	9/155	332/29107	7.67003e-05	4	9	0.0134156	1008.0, 2982.0, 6453.0, 6854.0, 10369.0, 26059.0, 84062.0, 147381.0, 729993.0
GO:0097444	CC	e	spine apparatus	2/155	3/29107	8.42304e-05	4	2	0.0134156	4985.0, 4988.0
GO:0099055	CC	e	integral component of postsynaptic membrane	4/155	45/29107	9.72333e-05	6	4	0.0141961	1007.0, 2912.0, 4986.0, 4988.0
GO:0099056	CC	e	integral component of presynaptic membrane	4/155	54/29107	0.00019885	6	4	0.0267989	1007.0, 4985.0, 4986.0, 4988.0
GO:0042734	CC	e	presynaptic membrane	4/155	58/29107	0.000262402	5	4	0.0328377	2912.0, 3747.0, 6453.0, 26059.0
GO:0045202	CC	e	synapse	9/155	403/29107	0.000325289	3	9	0.0379938	2560.0, 3354.0, 3747.0, 6854.0, 8001.0, 51339.0, 56122.0, 57586.0, 729993.0
GO:0014069	CC	e	postsynaptic density	7/155	247/29107	0.000373113	4	7	0.0408559	775.0, 1000.0, 6854.0, 55450.0, 66000.0, 84062.0, 729993.0
GO:0042923	MF	e	neuropeptide binding	4/155	24/29107	7.56448e-06	4	4	0.0323561	4985.0, 4986.0, 4988.0, 6751.0
GO:0005249	MF	e	voltage-gated potassium channel activity	5/155	58/29107	1.46474e-05	9	5	0.0323561	3747.0, 3788.0, 9312.0, 27012.0, 219527.0
