## Supplementary material for "Transcriptional and genetic sex differences for schizophrenia across the dorsolateral prefrontal cortex, hippocampus, and caudate nucleus": Data S4: GO_analysis_module_steelblue.xlsx

### Sheet: Sheet1
GO	NS	enrichment	name	ratio_in_study	ratio_in_pop	p_uncorrected	depth	study_count	p_fdr_bh	study_items
GO:0042733	BP	e	embryonic digit morphogenesis	6/164	51/29107	4.26193e-07	4	6	0.00422758	4089.0, 7474.0, 27152.0, 50515.0, 51776.0, 130497.0
GO:0043066	BP	e	negative regulation of apoptotic process	14/164	483/29107	6.80989e-07	7	14	0.00422758	2537.0, 2796.0, 3082.0, 3574.0, 5737.0, 7039.0, 7474.0, 8444.0, 8837.0, 10892.0, 27252.0, 50515.0, 54469.0, 130497.0
GO:0001837	BP	e	epithelial to mesenchymal transition	5/164	45/29107	5.43909e-06	5	5	0.0225106	650.0, 2260.0, 3082.0, 6591.0, 7474.0
GO:0042060	BP	e	wound healing	6/164	94/29107	1.57813e-05	4	6	0.0489852	1832.0, 7039.0, 7168.0, 7474.0, 8837.0, 10631.0
GO:0005576	CC	e	extracellular region	27/164	1854/29107	5.1646e-06	2	27	0.00904838	182.0, 650.0, 1293.0, 2260.0, 2796.0, 3082.0, 3556.0, 3574.0, 4023.0, 5737.0, 5806.0, 6386.0, 6387.0, 7039.0, 7474.0, 9211.0, 9388.0, 9445.0, 9948.0, 10468.0, 23197.0, 23765.0, 50487.0, 55276.0, 84293.0, 153642.0, 338872.0
GO:0005515	MF	e	protein binding	107/164	12418/29107	6.82473e-09	2	107	3.01517e-05	182.0, 224.0, 363.0, 650.0, 694.0, 1832.0, 1875.0, 1892.0, 2184.0, 2260.0, 2537.0, 2632.0, 2740.0, 2745.0, 3017.0, 3082.0, 3482.0, 3574.0, 3824.0, 4005.0, 4023.0, 4089.0, 5742.0, 5770.0, 5783.0, 5806.0, 5918.0, 6386.0, 6387.0, 6591.0, 7003.0, 7039.0, 7168.0, 7474.0, 7772.0, 8321.0, 8405.0, 8528.0, 8837.0, 9211.0, 9445.0, 9454.0, 9766.0, 9966.0, 10096.0, 10468.0, 10631.0, 10643.0, 10892.0, 10950.0, 11252.0, 11278.0, 23197.0, 23310.0, 23566.0, 23765.0, 26512.0, 26524.0, 27152.0, 27252.0, 51274.0, 51320.0, 51495.0, 51776.0, 54469.0, 54796.0, 54810.0, 54935.0, 55240.0, 55276.0, 55742.0, 56111.0, 56259.0, 56288.0, 56935.0, 57003.0, 57162.0, 57589.0, 63951.0, 64106.0, 64785.0, 79139.0, 79607.0, 84864.0, 85461.0, 90550.0, 91607.0, 92181.0, 92345.0, 115207.0, 115265.0, 116151.0, 120224.0, 126069.0, 127733.0, 150372.0, 163590.0, 167838.0, 200845.0, 221178.0, 221656.0, 221687.0, 222256.0, 338872.0, 339416.0, 100133941.0, 101928601.0
