## Supplementary material for "Transcriptional and genetic sex differences for schizophrenia across the dorsolateral prefrontal cortex, hippocampus, and caudate nucleus": Data S4: GO_analysis_module_tan.xlsx

### Sheet: Sheet1
GO	NS	enrichment	name	ratio_in_study	ratio_in_pop	p_uncorrected	depth	study_count	p_fdr_bh	study_items
GO:0002181	BP	e	cytoplasmic translation	16/444	85/29107	1.97462e-13	8	16	2.45168e-09	6129.0, 6133.0, 6144.0, 6152.0, 6154.0, 6164.0, 6165.0, 6189.0, 6206.0, 6210.0, 6218.0, 6222.0, 6224.0, 6229.0, 6230.0, 6233.0
GO:0006412	BP	e	translation	19/444	195/29107	1.91183e-10	7	19	1.18687e-06	1615.0, 6129.0, 6133.0, 6144.0, 6152.0, 6154.0, 6164.0, 6165.0, 6189.0, 6206.0, 6210.0, 6218.0, 6222.0, 6224.0, 6229.0, 6230.0, 6233.0, 9255.0, 51258.0
GO:0000398	BP	e	mRNA splicing, via spliceosome	16/444	181/29107	2.11557e-08	11	16	8.60291e-05	3178.0, 3181.0, 4670.0, 6426.0, 6428.0, 6431.0, 6434.0, 6637.0, 6936.0, 22938.0, 23451.0, 25949.0, 29896.0, 51163.0, 84950.0, 94104.0
GO:0051301	BP	e	cell division	22/444	350/29107	2.77156e-08	2	22	8.60291e-05	904.0, 1070.0, 3832.0, 5586.0, 5925.0, 7175.0, 7813.0, 9126.0, 10051.0, 10274.0, 23137.0, 26271.0, 54962.0, 57082.0, 79003.0, 79866.0, 79892.0, 115106.0, 163859.0, 246184.0, 348235.0, 348995.0
GO:0032508	BP	e	DNA duplex unwinding	10/444	67/29107	7.03893e-08	8	10	0.000174791	1105.0, 1660.0, 2963.0, 4361.0, 5965.0, 10146.0, 25788.0, 25913.0, 113510.0, 157777.0
GO:0032543	BP	e	mitochondrial translation	7/444	37/29107	1.27101e-06	8	7	0.00263015	28957.0, 51258.0, 55037.0, 55278.0, 55699.0, 57038.0, 57129.0
GO:0006364	BP	e	rRNA processing	11/444	116/29107	1.71908e-06	9	11	0.00304917	6129.0, 6154.0, 6165.0, 6218.0, 6229.0, 6230.0, 9724.0, 22803.0, 51077.0, 51202.0, 113510.0
GO:0006264	BP	e	mitochondrial DNA replication	4/444	9/29107	6.3346e-06	8	4	0.00983131	11232.0, 50484.0, 92667.0, 201973.0
GO:0007062	BP	e	sister chromatid cohesion	5/444	21/29107	1.34315e-05	6	5	0.0173117	4361.0, 9126.0, 10274.0, 23137.0, 79892.0
GO:0043550	BP	e	regulation of lipid kinase activity	3/444	4/29107	1.3943e-05	9	3	0.0173117	5925.0, 5933.0, 5934.0
GO:0006281	BP	e	DNA repair	14/444	235/29107	1.71549e-05	7	14	0.0177597	571.0, 2072.0, 4361.0, 4869.0, 5965.0, 9126.0, 10269.0, 11232.0, 22890.0, 50484.0, 51008.0, 51366.0, 54465.0, 54891.0
GO:0007031	BP	e	peroxisome organization	5/444	22/29107	1.71647e-05	5	5	0.0177597	5191.0, 5193.0, 5825.0, 5828.0, 6342.0
GO:1903912	BP	e	negative regulation of endoplasmic reticulum stress-induced eIF2 alpha phosphorylation	3/444	5/29107	3.44618e-05	10	3	0.0305627	4690.0, 10959.0, 84919.0
GO:0018342	BP	e	protein prenylation	3/444	5/29107	3.44618e-05	7	3	0.0305627	5229.0, 5876.0, 375743.0
GO:0005654	CC	e	nucleoplasm	157/444	3805/29107	1.43531e-33	2	157	2.51466e-30	196.0, 472.0, 571.0, 904.0, 1105.0, 1660.0, 1665.0, 1810.0, 2005.0, 2072.0, 2146.0, 2188.0, 2551.0, 2963.0, 3021.0, 3148.0, 3178.0, 3181.0, 3646.0, 4090.0, 4193.0, 4289.0, 4361.0, 4528.0, 4670.0, 4729.0, 4869.0, 5111.0, 5286.0, 5558.0, 5562.0, 5586.0, 5925.0, 5927.0, 5933.0, 5934.0, 5965.0, 6095.0, 6154.0, 6189.0, 6206.0, 6210.0, 6218.0, 6222.0, 6224.0, 6229.0, 6230.0, 6233.0, 6342.0, 6426.0, 6428.0, 6431.0, 6434.0, 6596.0, 6605.0, 6617.0, 6637.0, 6670.0, 6671.0, 6738.0, 6815.0, 6917.0, 6936.0, 7175.0, 7570.0, 7572.0, 7596.0, 7702.0, 7767.0, 7913.0, 8880.0, 9126.0, 9169.0, 9321.0, 9584.0, 9589.0, 9646.0, 9668.0, 10051.0, 10179.0, 10254.0, 10274.0, 10329.0, 10914.0, 11260.0, 22803.0, 22890.0, 22938.0, 23137.0, 23325.0, 23451.0, 25913.0, 25949.0, 25957.0, 26271.0, 26610.0, 28970.0, 29896.0, 50484.0, 51008.0, 51053.0, 51077.0, 51099.0, 51163.0, 51202.0, 51300.0, 51366.0, 51542.0, 51574.0, 53981.0, 54454.0, 54465.0, 54468.0, 54891.0, 54962.0, 55037.0, 55164.0, 55274.0, 55291.0, 55629.0, 55749.0, 55818.0, 57082.0, 57223.0, 57532.0, 57684.0, 63920.0, 64318.0, 64328.0, 64750.0, 64924.0, 65986.0, 79664.0, 79823.0, 79892.0, 80010.0, 80012.0, 80095.0, 80314.0, 81556.0, 84081.0, 84324.0, 84950.0, 89978.0, 90390.0, 92344.0, 112495.0, 114112.0, 150274.0, 151194.0, 163859.0, 166968.0, 201931.0, 221264.0, 223082.0, 246184.0, 348995.0
GO:0005829	CC	e	cytosol	166/444	5294/29107	6.86674e-22	2	166	6.01526e-19	128.0, 196.0, 472.0, 571.0, 573.0, 663.0, 689.0, 904.0, 1615.0, 1660.0, 2005.0, 3646.0, 3685.0, 3832.0, 3842.0, 4090.0, 4193.0, 4289.0, 4361.0, 4690.0, 4729.0, 4869.0, 5052.0, 5062.0, 5191.0, 5193.0, 5194.0, 5238.0, 5257.0, 5286.0, 5495.0, 5562.0, 5576.0, 5586.0, 5756.0, 5825.0, 5828.0, 5876.0, 5925.0, 5934.0, 6093.0, 6129.0, 6133.0, 6144.0, 6152.0, 6154.0, 6164.0, 6165.0, 6189.0, 6206.0, 6210.0, 6218.0, 6222.0, 6224.0, 6229.0, 6230.0, 6233.0, 6342.0, 6450.0, 6637.0, 6671.0, 6738.0, 6815.0, 6936.0, 7525.0, 7813.0, 8615.0, 8767.0, 8790.0, 9039.0, 9126.0, 9255.0, 9337.0, 9724.0, 10010.0, 10051.0, 10146.0, 10254.0, 10274.0, 10542.0, 10606.0, 10693.0, 10795.0, 11260.0, 22796.0, 22832.0, 23165.0, 23190.0, 23473.0, 23556.0, 23586.0, 25904.0, 25917.0, 25957.0, 26065.0, 26135.0, 26235.0, 26271.0, 27131.0, 27236.0, 27241.0, 30851.0, 50484.0, 51053.0, 51099.0, 51100.0, 51128.0, 51134.0, 51366.0, 51542.0, 51574.0, 51752.0, 54465.0, 54468.0, 55037.0, 55093.0, 55164.0, 55291.0, 55571.0, 55573.0, 55629.0, 55667.0, 55717.0, 55862.0, 57082.0, 57122.0, 57472.0, 57532.0, 57606.0, 64083.0, 64328.0, 64750.0, 79003.0, 79631.0, 79664.0, 79717.0, 79823.0, 79866.0, 79892.0, 83594.0, 84085.0, 84640.0, 89978.0, 90268.0, 92342.0, 92344.0, 94104.0, 114112.0, 115106.0, 115548.0, 122769.0, 150274.0, 151194.0, 152137.0, 154214.0, 161823.0, 163859.0, 165324.0, 167153.0, 221264.0, 223082.0, 246184.0, 255967.0, 348235.0, 348995.0, 374354.0
GO:0005634	CC	e	nucleus	161/444	5371/29107	5.71536e-19	5	161	3.33777e-16	196.0, 427.0, 472.0, 571.0, 573.0, 689.0, 904.0, 1105.0, 1660.0, 1665.0, 2005.0, 2072.0, 2146.0, 2551.0, 2963.0, 3021.0, 3148.0, 3151.0, 3178.0, 3181.0, 3646.0, 3832.0, 3842.0, 3930.0, 4090.0, 4193.0, 4238.0, 4361.0, 4670.0, 4690.0, 4820.0, 4869.0, 5052.0, 5062.0, 5111.0, 5495.0, 5562.0, 5586.0, 5925.0, 5927.0, 5965.0, 6095.0, 6129.0, 6133.0, 6189.0, 6222.0, 6229.0, 6230.0, 6233.0, 6426.0, 6434.0, 6596.0, 6605.0, 6637.0, 6670.0, 6815.0, 6917.0, 6936.0, 7175.0, 7570.0, 7572.0, 7576.0, 7596.0, 7700.0, 7767.0, 7813.0, 7913.0, 8031.0, 8880.0, 9039.0, 9255.0, 9263.0, 9337.0, 9589.0, 9668.0, 9782.0, 10051.0, 10146.0, 10179.0, 10274.0, 10443.0, 10464.0, 10795.0, 10914.0, 22803.0, 22832.0, 22890.0, 22938.0, 23137.0, 23451.0, 23473.0, 25788.0, 25850.0, 25904.0, 25949.0, 25996.0, 26135.0, 26271.0, 28970.0, 29889.0, 29896.0, 51008.0, 51053.0, 51163.0, 51202.0, 51366.0, 51574.0, 54454.0, 54891.0, 54962.0, 55093.0, 55291.0, 55571.0, 55629.0, 55717.0, 55749.0, 55818.0, 57082.0, 57472.0, 57532.0, 64750.0, 64976.0, 65986.0, 79003.0, 79027.0, 79088.0, 79717.0, 79830.0, 79866.0, 79892.0, 80012.0, 80095.0, 80314.0, 83594.0, 84081.0, 84324.0, 84640.0, 84950.0, 90390.0, 90459.0, 90649.0, 91151.0, 91661.0, 92342.0, 93134.0, 94104.0, 113510.0, 124512.0, 125893.0, 127396.0, 148156.0, 163859.0, 165324.0, 166968.0, 170622.0, 201973.0, 221264.0, 339327.0, 342892.0, 378938.0, 387082.0
GO:0022626	CC	e	cytosolic ribosome	16/444	76/29107	3.08087e-14	6	16	1.34942e-11	6129.0, 6133.0, 6144.0, 6152.0, 6154.0, 6164.0, 6165.0, 6189.0, 6206.0, 6210.0, 6218.0, 6222.0, 6224.0, 6229.0, 6230.0, 6233.0
GO:0022627	CC	e	cytosolic small ribosomal subunit	10/444	41/29107	4.53179e-10	5	10	1.43953e-07	6189.0, 6206.0, 6210.0, 6218.0, 6222.0, 6224.0, 6229.0, 6230.0, 6233.0, 83939.0
GO:0016020	CC	e	membrane	71/444	2127/29107	4.92989e-10	2	71	1.43953e-07	573.0, 1615.0, 1660.0, 2589.0, 3178.0, 3181.0, 3572.0, 3646.0, 3685.0, 3832.0, 3930.0, 4670.0, 4869.0, 5194.0, 5286.0, 5495.0, 5576.0, 5825.0, 5828.0, 5965.0, 6129.0, 6133.0, 6144.0, 6152.0, 6154.0, 6165.0, 6206.0, 6210.0, 6218.0, 6222.0, 6224.0, 6229.0, 6233.0, 6342.0, 6596.0, 8615.0, 9255.0, 9782.0, 10269.0, 10282.0, 10606.0, 22803.0, 23165.0, 23200.0, 23554.0, 23556.0, 25904.0, 26135.0, 27241.0, 29880.0, 29889.0, 51009.0, 51192.0, 51202.0, 51366.0, 51542.0, 51752.0, 53981.0, 55717.0, 55818.0, 57122.0, 57472.0, 57532.0, 64746.0, 64924.0, 79572.0, 118987.0, 129642.0, 148362.0, 201595.0, 255520.0
GO:0016607	CC	e	nuclear speck	26/444	411/29107	1.30863e-09	3	26	3.27533e-07	1665.0, 4869.0, 5562.0, 6426.0, 6428.0, 6431.0, 9263.0, 9321.0, 9584.0, 9589.0, 9646.0, 10051.0, 22938.0, 23137.0, 23451.0, 25949.0, 25957.0, 26235.0, 51008.0, 57223.0, 64318.0, 64750.0, 84081.0, 84324.0, 163859.0, 348995.0
GO:1990904	CC	e	ribonucleoprotein complex	15/444	153/29107	1.451e-08	2	15	3.17769e-06	1660.0, 3178.0, 3181.0, 4670.0, 4869.0, 6129.0, 6154.0, 6189.0, 6637.0, 6738.0, 10146.0, 23586.0, 51574.0, 79631.0, 84081.0
GO:0005737	CC	e	cytoplasm	118/444	4713/29107	2.51657e-08	2	118	4.89892e-06	196.0, 472.0, 571.0, 573.0, 663.0, 1070.0, 1105.0, 1615.0, 1660.0, 2146.0, 2653.0, 3148.0, 3151.0, 3178.0, 3181.0, 3646.0, 3652.0, 3842.0, 3930.0, 4090.0, 4193.0, 4238.0, 4289.0, 4361.0, 4594.0, 4670.0, 4690.0, 4820.0, 4869.0, 5052.0, 5062.0, 5286.0, 5562.0, 5576.0, 5586.0, 5756.0, 5965.0, 6093.0, 6129.0, 6152.0, 6154.0, 6189.0, 6210.0, 6233.0, 6426.0, 6428.0, 6596.0, 6815.0, 7175.0, 8767.0, 8777.0, 8790.0, 8880.0, 9039.0, 9589.0, 9694.0, 10146.0, 10254.0, 10464.0, 10561.0, 10606.0, 10795.0, 10914.0, 11232.0, 11260.0, 22938.0, 23137.0, 23586.0, 26065.0, 26135.0, 26271.0, 26610.0, 29063.0, 30851.0, 51053.0, 51100.0, 51115.0, 51601.0, 51752.0, 54468.0, 54499.0, 54962.0, 55164.0, 55364.0, 55573.0, 55717.0, 55818.0, 57223.0, 57472.0, 57532.0, 64328.0, 64750.0, 79027.0, 79717.0, 79823.0, 79866.0, 83594.0, 83939.0, 90268.0, 90459.0, 90799.0, 92344.0, 114112.0, 115548.0, 124512.0, 145482.0, 150274.0, 151194.0, 152137.0, 154214.0, 170622.0, 202243.0, 219899.0, 221264.0, 223082.0, 246269.0, 254013.0, 375743.0
GO:0005637	CC	e	nuclear inner membrane	9/444	47/29107	3.36403e-08	5	9	5.89378e-06	3930.0, 6434.0, 9782.0, 10269.0, 23200.0, 23306.0, 25972.0, 151188.0, 286148.0
GO:0032991	CC	e	protein-containing complex	30/444	643/29107	7.68652e-08	1	30	1.22425e-05	196.0, 1660.0, 3021.0, 3148.0, 3832.0, 4090.0, 4193.0, 4869.0, 5576.0, 5586.0, 6342.0, 6434.0, 6605.0, 8767.0, 9039.0, 9584.0, 10010.0, 10269.0, 10542.0, 51100.0, 51366.0, 79823.0, 84274.0, 92342.0, 124512.0, 151194.0, 166968.0, 201595.0, 223082.0, 254013.0
GO:0015935	CC	e	small ribosomal subunit	6/444	19/29107	2.79308e-07	4	6	4.0779e-05	4869.0, 6222.0, 6224.0, 6229.0, 6230.0, 6233.0
GO:0005730	CC	e	nucleolus	42/444	1187/29107	6.08933e-07	5	42	8.20654e-05	472.0, 1070.0, 1660.0, 1665.0, 3148.0, 4193.0, 4670.0, 4869.0, 5495.0, 5756.0, 5927.0, 5934.0, 6129.0, 6154.0, 6189.0, 6230.0, 6233.0, 6596.0, 6617.0, 6917.0, 6936.0, 9169.0, 9724.0, 22803.0, 25917.0, 25996.0, 29063.0, 29889.0, 29896.0, 51077.0, 51202.0, 64318.0, 64924.0, 64976.0, 79027.0, 85028.0, 89978.0, 90459.0, 92342.0, 92344.0, 677808.0, 677811.0
GO:0005681	CC	e	spliceosomal complex	9/444	90/29107	9.77724e-06	3	9	0.00122355	1665.0, 3178.0, 3181.0, 4670.0, 6434.0, 6637.0, 22938.0, 23451.0, 29896.0
GO:0022625	CC	e	cytosolic large ribosomal subunit	7/444	56/29107	2.23106e-05	5	7	0.00260588	6129.0, 6133.0, 6144.0, 6152.0, 6154.0, 6164.0, 6165.0
GO:0005739	CC	e	mitochondrion	40/444	1307/29107	3.81648e-05	5	40	0.00417904	128.0, 2108.0, 2631.0, 2653.0, 4528.0, 4594.0, 4729.0, 5825.0, 6342.0, 6392.0, 11232.0, 25996.0, 28957.0, 29957.0, 50484.0, 51099.0, 51258.0, 51300.0, 51601.0, 54543.0, 55037.0, 55278.0, 55333.0, 55699.0, 57038.0, 57129.0, 64083.0, 64216.0, 64318.0, 64746.0, 64976.0, 92667.0, 114112.0, 116228.0, 118987.0, 131076.0, 150274.0, 221264.0, 246269.0, 256356.0
GO:0030014	CC	e	CCR4-NOT complex	4/444	14/29107	4.73641e-05	3	4	0.00462118	9337.0, 25904.0, 55571.0, 57472.0
GO:0071013	CC	e	catalytic step 2 spliceosome	8/444	85/29107	4.74779e-05	4	8	0.00462118	3178.0, 3181.0, 4670.0, 6426.0, 6637.0, 22938.0, 23451.0, 25949.0
GO:0005840	CC	e	ribosome	6/444	51/29107	0.000122732	5	6	0.0113172	4690.0, 6133.0, 6218.0, 6222.0, 6230.0, 55037.0
GO:0005758	CC	e	mitochondrial intermembrane space	7/444	84/29107	0.000302254	6	7	0.0252166	25996.0, 26235.0, 51012.0, 64083.0, 131076.0, 153768.0, 647087.0
GO:0016604	CC	e	nuclear body	14/444	321/29107	0.000462165	2	14	0.0352049	1660.0, 4193.0, 5111.0, 5586.0, 9169.0, 10274.0, 22890.0, 22938.0, 28970.0, 57082.0, 57532.0, 79664.0, 80010.0, 112495.0
GO:0005635	CC	e	nuclear envelope	10/444	182/29107	0.000513598	4	10	0.0374927	663.0, 3930.0, 7175.0, 23165.0, 23190.0, 23306.0, 53371.0, 57122.0, 124491.0, 348995.0
GO:0030133	CC	e	transport vesicle	7/444	93/29107	0.000562348	7	7	0.0394093	8615.0, 9321.0, 10282.0, 10959.0, 51014.0, 63915.0, 64418.0
GO:1990429	CC	e	peroxisomal importomer complex	2/444	3/29107	0.000689459	3	2	0.045427	5193.0, 5194.0
GO:0034399	CC	e	nuclear periphery	3/444	12/29107	0.000700074	2	3	0.045427	7175.0, 23165.0, 57122.0
GO:0000781	CC	e	chromosome, telomeric region	9/444	160/29107	0.000819061	3	9	0.0495763	472.0, 2072.0, 2146.0, 3021.0, 3181.0, 4361.0, 5111.0, 23137.0, 25913.0
GO:0005794	CC	e	Golgi apparatus	29/444	988/29107	0.000820612	5	29	0.0495763	2589.0, 6206.0, 7525.0, 8615.0, 8910.0, 9255.0, 9321.0, 10329.0, 10959.0, 23443.0, 26511.0, 26985.0, 51014.0, 51134.0, 51201.0, 51542.0, 55629.0, 55667.0, 58515.0, 64083.0, 64746.0, 64924.0, 79694.0, 79823.0, 80318.0, 84068.0, 92344.0, 113201.0, 163859.0
GO:0005576	CC	p	extracellular region	11/444	1854/29107	0.000254631	2	11	0.0223057	427.0, 2589.0, 3021.0, 3572.0, 4238.0, 6093.0, 8804.0, 51192.0, 51752.0, 79630.0, 374354.0
GO:0005887	CC	p	integral component of plasma membrane	7/444	1403/29107	0.000461565	4	7	0.0352049	3459.0, 3685.0, 8910.0, 10329.0, 23554.0, 51201.0, 64924.0
GO:0005515	MF	e	protein binding	318/444	12418/29107	2.49011e-35	2	318	1.10013e-31	196.0, 444.0, 472.0, 571.0, 573.0, 657.0, 663.0, 689.0, 904.0, 1070.0, 1105.0, 1615.0, 1660.0, 1665.0, 1810.0, 2005.0, 2072.0, 2108.0, 2146.0, 2188.0, 2551.0, 2631.0, 2653.0, 2791.0, 2963.0, 3021.0, 3148.0, 3151.0, 3178.0, 3181.0, 3459.0, 3572.0, 3646.0, 3685.0, 3832.0, 3842.0, 3930.0, 4090.0, 4193.0, 4238.0, 4289.0, 4361.0, 4594.0, 4670.0, 4690.0, 4729.0, 4869.0, 5052.0, 5062.0, 5111.0, 5191.0, 5193.0, 5194.0, 5229.0, 5257.0, 5281.0, 5495.0, 5558.0, 5562.0, 5576.0, 5586.0, 5756.0, 5825.0, 5828.0, 5876.0, 5925.0, 5927.0, 5933.0, 5934.0, 5965.0, 6093.0, 6095.0, 6129.0, 6133.0, 6144.0, 6152.0, 6154.0, 6164.0, 6165.0, 6189.0, 6206.0, 6210.0, 6222.0, 6224.0, 6230.0, 6233.0, 6342.0, 6392.0, 6426.0, 6428.0, 6431.0, 6434.0, 6596.0, 6605.0, 6617.0, 6637.0, 6670.0, 6671.0, 6745.0, 6747.0, 6815.0, 6917.0, 6936.0, 7175.0, 7525.0, 7572.0, 7702.0, 7767.0, 7813.0, 7913.0, 8615.0, 8754.0, 8767.0, 8777.0, 8880.0, 9039.0, 9126.0, 9169.0, 9255.0, 9321.0, 9337.0, 9584.0, 9589.0, 9646.0, 9668.0, 9694.0, 9724.0, 9782.0, 10010.0, 10051.0, 10146.0, 10179.0, 10254.0, 10269.0, 10274.0, 10282.0, 10329.0, 10443.0, 10464.0, 10542.0, 10561.0, 10606.0, 10914.0, 10959.0, 11232.0, 11260.0, 22796.0, 22803.0, 22832.0, 22890.0, 22938.0, 23137.0, 23165.0, 23190.0, 23200.0, 23443.0, 23451.0, 23473.0, 23554.0, 23586.0, 25788.0, 25850.0, 25904.0, 25913.0, 25917.0, 25949.0, 25972.0, 26065.0, 26135.0, 26235.0, 26271.0, 26511.0, 26610.0, 26985.0, 27131.0, 27236.0, 27241.0, 28970.0, 28972.0, 29896.0, 30851.0, 50484.0, 51008.0, 51009.0, 51053.0, 51077.0, 51099.0, 51100.0, 51128.0, 51134.0, 51192.0, 51202.0, 51258.0, 51300.0, 51315.0, 51366.0, 51542.0, 51574.0, 51601.0, 51643.0, 51752.0, 53371.0, 53981.0, 54465.0, 54468.0, 54499.0, 54543.0, 54962.0, 55032.0, 55033.0, 55037.0, 55093.0, 55164.0, 55278.0, 55291.0, 55333.0, 55364.0, 55571.0, 55578.0, 55608.0, 55629.0, 55717.0, 55749.0, 55818.0, 55824.0, 55862.0, 56910.0, 56913.0, 57038.0, 57082.0, 57122.0, 57472.0, 57532.0, 57606.0, 57684.0, 58515.0, 63915.0, 63920.0, 64083.0, 64328.0, 64430.0, 64746.0, 64750.0, 64976.0, 65986.0, 79003.0, 79027.0, 79088.0, 79664.0, 79866.0, 79892.0, 80010.0, 80012.0, 80314.0, 80318.0, 81542.0, 83594.0, 83939.0, 84081.0, 84274.0, 84324.0, 84640.0, 84919.0, 84950.0, 90141.0, 90268.0, 90390.0, 90459.0, 90799.0, 91151.0, 91661.0, 92106.0, 92342.0, 92344.0, 92667.0, 112495.0, 113510.0, 114112.0, 115106.0, 115548.0, 116228.0, 122769.0, 122809.0, 124491.0, 124512.0, 128710.0, 129531.0, 130355.0, 145482.0, 148156.0, 148362.0, 149041.0, 150274.0, 151188.0, 151194.0, 152137.0, 157769.0, 157777.0, 163859.0, 165324.0, 167153.0, 170622.0, 171546.0, 201595.0, 201973.0, 202243.0, 219899.0, 246184.0, 246269.0, 255967.0, 340277.0, 348235.0, 348995.0, 374354.0, 619208.0, 647087.0, 100129792.0, 101928527.0
GO:0003723	MF	e	RNA binding	83/444	1388/29107	4.9148e-27	4	83	1.08568e-23	689.0, 1615.0, 1660.0, 1665.0, 3148.0, 3151.0, 3178.0, 3181.0, 3646.0, 3842.0, 3930.0, 4528.0, 4670.0, 4869.0, 5052.0, 5586.0, 6129.0, 6133.0, 6144.0, 6152.0, 6154.0, 6164.0, 6165.0, 6189.0, 6206.0, 6210.0, 6218.0, 6222.0, 6224.0, 6229.0, 6230.0, 6233.0, 6426.0, 6428.0, 6431.0, 6434.0, 6596.0, 6605.0, 6637.0, 6738.0, 7175.0, 7913.0, 8615.0, 8880.0, 9169.0, 9337.0, 9584.0, 9782.0, 10146.0, 10179.0, 10914.0, 22803.0, 22938.0, 23451.0, 25917.0, 25949.0, 25957.0, 25972.0, 26065.0, 26135.0, 28957.0, 29889.0, 29896.0, 51008.0, 51077.0, 51163.0, 51202.0, 51366.0, 51574.0, 53981.0, 55037.0, 55749.0, 57038.0, 57472.0, 57532.0, 64216.0, 64318.0, 64976.0, 84081.0, 84324.0, 84950.0, 149041.0, 255967.0
GO:0003735	MF	e	structural constituent of ribosome	18/444	164/29107	8.06764e-11	2	18	1.18809e-07	6129.0, 6133.0, 6144.0, 6152.0, 6154.0, 6164.0, 6165.0, 6189.0, 6206.0, 6210.0, 6218.0, 6222.0, 6224.0, 6229.0, 6230.0, 6233.0, 51258.0, 57129.0
GO:0003729	MF	e	mRNA binding	15/444	208/29107	8.21949e-07	5	15	0.000907843	1660.0, 4670.0, 6129.0, 6152.0, 6426.0, 6431.0, 6434.0, 7175.0, 8880.0, 10146.0, 23451.0, 26065.0, 83939.0, 84081.0, 149041.0
GO:0005524	MF	e	ATP binding	47/444	1458/29107	1.49872e-06	8	47	0.00132427	472.0, 657.0, 1105.0, 1615.0, 1660.0, 1665.0, 2963.0, 3832.0, 5062.0, 5286.0, 5562.0, 5586.0, 5756.0, 5825.0, 5965.0, 6093.0, 6596.0, 7525.0, 8767.0, 9039.0, 9126.0, 9263.0, 10051.0, 10146.0, 10606.0, 10693.0, 10914.0, 23137.0, 23200.0, 23586.0, 25788.0, 51202.0, 54454.0, 55278.0, 55699.0, 57038.0, 79572.0, 79717.0, 89978.0, 113510.0, 157777.0, 167153.0, 221264.0, 246269.0, 255967.0, 256356.0, 414328.0
GO:0003677	MF	e	DNA binding	33/444	921/29107	6.73541e-06	4	33	0.00394533	196.0, 472.0, 904.0, 1105.0, 1660.0, 2005.0, 2072.0, 2963.0, 3148.0, 3930.0, 4361.0, 5558.0, 5927.0, 5965.0, 6095.0, 6129.0, 6596.0, 6917.0, 6936.0, 7570.0, 7913.0, 10146.0, 10795.0, 25788.0, 54962.0, 79725.0, 80012.0, 84324.0, 91151.0, 94104.0, 112495.0, 113510.0, 157777.0
GO:0003678	MF	e	DNA helicase activity	7/444	47/29107	6.80815e-06	5	7	0.00394533	1105.0, 1660.0, 2963.0, 4361.0, 5965.0, 10146.0, 25788.0
GO:0046872	MF	e	metal ion binding	63/444	2297/29107	7.14539e-06	4	63	0.00394533	657.0, 1660.0, 3685.0, 4090.0, 4594.0, 4729.0, 5558.0, 5562.0, 5828.0, 6093.0, 6233.0, 6392.0, 6670.0, 6671.0, 6738.0, 7572.0, 7576.0, 7596.0, 7700.0, 7702.0, 7767.0, 8754.0, 9169.0, 9337.0, 9668.0, 10010.0, 10269.0, 10795.0, 22803.0, 22890.0, 25850.0, 26271.0, 50484.0, 51128.0, 51163.0, 55274.0, 56913.0, 57472.0, 57684.0, 65986.0, 79027.0, 79088.0, 79572.0, 79725.0, 80095.0, 90459.0, 90649.0, 91661.0, 93134.0, 115209.0, 118987.0, 125893.0, 127396.0, 148156.0, 150274.0, 154214.0, 161823.0, 167153.0, 201595.0, 223082.0, 255967.0, 339327.0, 342892.0
GO:0003682	MF	e	chromatin binding	20/444	418/29107	8.03712e-06	2	20	0.00394533	904.0, 2005.0, 2146.0, 2551.0, 3151.0, 4869.0, 5111.0, 5562.0, 6605.0, 6670.0, 7175.0, 9126.0, 10051.0, 10274.0, 51053.0, 54454.0, 64318.0, 79892.0, 80012.0, 201973.0
GO:0031072	MF	e	heat shock protein binding	7/444	61/29107	3.93095e-05	3	7	0.0173669	573.0, 7175.0, 79823.0, 92342.0, 124512.0, 151194.0, 254013.0
GO:0016887	MF	e	ATP hydrolysis activity	14/444	264/29107	6.13721e-05	7	14	0.0246493	1105.0, 1660.0, 1665.0, 2963.0, 5825.0, 5965.0, 10146.0, 23200.0, 23586.0, 51202.0, 54454.0, 79572.0, 113510.0, 246269.0
GO:0045296	MF	e	cadherin binding	15/444	315/29107	0.000113463	4	15	0.0393441	3646.0, 4361.0, 4690.0, 5052.0, 5062.0, 5586.0, 5756.0, 6152.0, 6164.0, 8615.0, 10606.0, 26135.0, 27131.0, 51100.0, 83939.0
GO:0000175	MF	e	3'-5'-exoribonuclease activity	5/444	32/29107	0.00011577	8	5	0.0393441	9337.0, 22803.0, 25996.0, 57472.0, 90459.0
