## Supplementary material for "Transcriptional and genetic sex differences for schizophrenia across the dorsolateral prefrontal cortex, hippocampus, and caudate nucleus": Data S4: GO_analysis_module_turquoise.xlsx

### Sheet: Sheet1
GO	NS	enrichment	name	ratio_in_study	ratio_in_pop	p_uncorrected	depth	study_count	p_fdr_bh	study_items
GO:0045892	BP	e	negative regulation of transcription, DNA-templated	66/1497	548/29107	1.40989e-10	10	66	1.75053e-06	166.0, 605.0, 863.0, 1408.0, 1487.0, 3159.0, 3607.0, 4152.0, 4221.0, 4294.0, 4861.0, 5119.0, 5155.0, 5195.0, 6597.0, 6601.0, 6714.0, 7067.0, 7290.0, 7293.0, 7329.0, 7727.0, 8193.0, 8535.0, 8841.0, 8864.0, 9572.0, 9612.0, 9647.0, 9682.0, 9759.0, 10514.0, 10614.0, 10856.0, 22955.0, 23090.0, 23119.0, 24149.0, 25988.0, 26013.0, 51085.0, 51341.0, 51655.0, 55929.0, 56981.0, 57761.0, 57805.0, 64375.0, 79039.0, 79697.0, 79831.0, 80139.0, 83746.0, 83933.0, 84148.0, 84215.0, 112939.0, 115950.0, 124790.0, 144097.0, 153090.0, 155054.0, 162989.0, 221937.0, 283248.0, 387893.0
GO:0007399	BP	e	nervous system development	46/1497	325/29107	5.09772e-10	4	46	3.16467e-06	43.0, 134.0, 1271.0, 1639.0, 1749.0, 1826.0, 1995.0, 2675.0, 2889.0, 2931.0, 3984.0, 4209.0, 4486.0, 4661.0, 4681.0, 4900.0, 5026.0, 5050.0, 5623.0, 6597.0, 6598.0, 6601.0, 6602.0, 6687.0, 8193.0, 8326.0, 9148.0, 9542.0, 9759.0, 10280.0, 10523.0, 10570.0, 10612.0, 10675.0, 23098.0, 50861.0, 55201.0, 56135.0, 56140.0, 57787.0, 79064.0, 80023.0, 89796.0, 93185.0, 146713.0, 100532736.0
GO:0006468	BP	e	protein phosphorylation	50/1497	460/29107	6.32904e-07	7	50	0.00196453	156.0, 984.0, 1025.0, 1487.0, 2011.0, 2475.0, 2870.0, 2931.0, 3706.0, 3984.0, 4145.0, 4882.0, 5155.0, 5164.0, 5261.0, 5293.0, 5347.0, 5566.0, 5590.0, 5595.0, 6046.0, 7786.0, 8408.0, 8558.0, 9024.0, 9088.0, 9149.0, 9344.0, 9578.0, 10290.0, 10494.0, 22983.0, 23139.0, 23178.0, 23476.0, 23552.0, 56924.0, 57761.0, 57787.0, 65268.0, 79705.0, 83694.0, 83931.0, 84446.0, 84630.0, 90956.0, 140901.0, 157285.0, 167359.0, 203054.0
GO:0016567	BP	e	protein ubiquitination	48/1497	471/29107	7.17308e-06	9	48	0.011926	408.0, 997.0, 1840.0, 5347.0, 7311.0, 7332.0, 8924.0, 9820.0, 9862.0, 10273.0, 10296.0, 10489.0, 23038.0, 23066.0, 23276.0, 23295.0, 23338.0, 23352.0, 26232.0, 26262.0, 26270.0, 54461.0, 55128.0, 55298.0, 55527.0, 55743.0, 55823.0, 57617.0, 57799.0, 63891.0, 64320.0, 64718.0, 64777.0, 65264.0, 79102.0, 79176.0, 84461.0, 84900.0, 90379.0, 92979.0, 93611.0, 115290.0, 140459.0, 144699.0, 149603.0, 196403.0, 283219.0, 283450.0
GO:0006364	BP	e	rRNA processing	19/1497	116/29107	7.17826e-06	9	19	0.011926	8568.0, 9136.0, 22984.0, 23223.0, 27341.0, 50628.0, 54512.0, 54555.0, 54663.0, 55011.0, 56342.0, 56915.0, 65083.0, 79039.0, 79050.0, 79863.0, 91695.0, 92856.0, 317781.0
GO:0006914	BP	e	autophagy	20/1497	127/29107	7.6843e-06	4	20	0.011926	1813.0, 2629.0, 8408.0, 9001.0, 9392.0, 9711.0, 9919.0, 23400.0, 23647.0, 25851.0, 25989.0, 53917.0, 54472.0, 55201.0, 55823.0, 56834.0, 56893.0, 57617.0, 79142.0, 140775.0
GO:0060079	BP	e	excitatory postsynaptic potential	13/1497	60/29107	8.97358e-06	5	13	0.0123796	134.0, 135.0, 1137.0, 1813.0, 2902.0, 2905.0, 2906.0, 2931.0, 4355.0, 5026.0, 23542.0, 57053.0, 124925.0
GO:0030036	BP	e	actin cytoskeleton organization	23/1497	166/29107	1.47624e-05	6	23	0.0177749	87.0, 118.0, 1072.0, 2039.0, 3706.0, 3984.0, 6710.0, 6711.0, 6712.0, 6722.0, 7016.0, 9344.0, 9826.0, 9828.0, 9922.0, 10391.0, 11151.0, 11188.0, 22885.0, 23396.0, 23647.0, 57731.0, 440073.0
GO:0048812	BP	e	neuron projection morphogenesis	13/1497	63/29107	1.57477e-05	8	13	0.0177749	135.0, 4681.0, 7477.0, 9344.0, 23380.0, 28988.0, 29993.0, 55201.0, 63925.0, 84623.0, 153090.0, 222950.0, 100532736.0
GO:0006337	BP	e	nucleosome disassembly	7/1497	18/29107	1.80877e-05	7	7	0.0187148	3159.0, 6597.0, 6598.0, 6601.0, 6602.0, 6604.0, 83743.0
GO:0018105	BP	e	peptidyl-serine phosphorylation	23/1497	170/29107	2.18154e-05	9	23	0.0208354	156.0, 1609.0, 2011.0, 2475.0, 2931.0, 4294.0, 5155.0, 5310.0, 5347.0, 5566.0, 5590.0, 5595.0, 6714.0, 7786.0, 8408.0, 9024.0, 9149.0, 22983.0, 23139.0, 25989.0, 84446.0, 84630.0, 282974.0
GO:0030010	BP	e	establishment of cell polarity	9/1497	33/29107	3.08323e-05	3	9	0.0263515	2011.0, 2047.0, 5310.0, 5590.0, 9024.0, 9826.0, 23625.0, 55083.0, 84446.0
GO:0050790	BP	e	regulation of catalytic activity	43/1497	426/29107	3.18358e-05	3	43	0.0263515	396.0, 482.0, 823.0, 2962.0, 5526.0, 5709.0, 5864.0, 6002.0, 6904.0, 7862.0, 8729.0, 8818.0, 8924.0, 9024.0, 9093.0, 9265.0, 9826.0, 9828.0, 10113.0, 10300.0, 10531.0, 10811.0, 10893.0, 28988.0, 29098.0, 50649.0, 57465.0, 60626.0, 80728.0, 84315.0, 84364.0, 84464.0, 85442.0, 116983.0, 116987.0, 116988.0, 119016.0, 140885.0, 163688.0, 390637.0, 414189.0, 414918.0, 440073.0
GO:0006281	BP	e	DNA repair	28/1497	235/29107	3.65572e-05	7	28	0.0273809	1025.0, 1137.0, 2071.0, 3508.0, 3835.0, 4221.0, 4798.0, 5883.0, 8295.0, 8438.0, 8924.0, 9401.0, 10036.0, 10273.0, 10856.0, 25988.0, 26270.0, 29844.0, 51550.0, 51750.0, 55611.0, 55929.0, 56893.0, 64210.0, 65123.0, 83933.0, 84464.0, 284131.0
GO:0048167	BP	e	regulation of synaptic plasticity	11/1497	50/29107	3.749e-05	7	11	0.0273809	575.0, 2902.0, 2905.0, 2906.0, 3706.0, 4130.0, 4137.0, 5923.0, 7425.0, 11178.0, 84446.0
GO:0045893	BP	e	positive regulation of transcription, DNA-templated	57/1497	637/29107	5.55769e-05	10	57	0.0383357	87.0, 322.0, 326.0, 1387.0, 1749.0, 1840.0, 3159.0, 3607.0, 3757.0, 4150.0, 4842.0, 5155.0, 6047.0, 6182.0, 6256.0, 6257.0, 6597.0, 6601.0, 6604.0, 6714.0, 6878.0, 7332.0, 7786.0, 7862.0, 8864.0, 9149.0, 9572.0, 9759.0, 9826.0, 9862.0, 10474.0, 10498.0, 10743.0, 23054.0, 23066.0, 23090.0, 23476.0, 23558.0, 24149.0, 25988.0, 51085.0, 54870.0, 56970.0, 56981.0, 57106.0, 57805.0, 59269.0, 64210.0, 79831.0, 80142.0, 80714.0, 84148.0, 84289.0, 84905.0, 149603.0, 221937.0, 345222.0
GO:0022008	BP	e	neurogenesis	10/1497	44/29107	6.26421e-05	4	10	0.0409349	2047.0, 8642.0, 9001.0, 22906.0, 55643.0, 79094.0, 84934.0, 90135.0, 221955.0, 284403.0
GO:1901838	BP	e	positive regulation of transcription of nucleolar large rRNA by RNA polymerase I	5/1497	10/29107	7.24767e-05	12	5	0.0449936	2475.0, 4141.0, 6597.0, 6598.0, 55011.0
GO:0050911	BP	p	detection of chemical stimulus involved in sensory perception of smell	0/1497	401/29107	8.73015e-10	5	0	3.61312e-06
GO:0035195	BP	p	gene silencing by miRNA	7/1497	557/29107	1.48733e-06	10	7	0.00369335	406924.0, 574038.0, 693121.0, 768214.0, 100126343.0, 100302149.0, 106660606.0
GO:0005654	CC	e	nucleoplasm	341/1497	3805/29107	3.33219e-26	2	341	5.83799e-23	118.0, 322.0, 408.0, 863.0, 896.0, 997.0, 1025.0, 1387.0, 1487.0, 1659.0, 1677.0, 1801.0, 1840.0, 2011.0, 2063.0, 2068.0, 2071.0, 2475.0, 2649.0, 2802.0, 2817.0, 2821.0, 2962.0, 3159.0, 3276.0, 3291.0, 3508.0, 3607.0, 3619.0, 3642.0, 3667.0, 3704.0, 4004.0, 4097.0, 4152.0, 4209.0, 4221.0, 4282.0, 4335.0, 4350.0, 4353.0, 4661.0, 4665.0, 4798.0, 4839.0, 4842.0, 4913.0, 5064.0, 5141.0, 5164.0, 5347.0, 5361.0, 5426.0, 5430.0, 5434.0, 5496.0, 5499.0, 5524.0, 5536.0, 5546.0, 5566.0, 5595.0, 5704.0, 5709.0, 5883.0, 5905.0, 6002.0, 6046.0, 6047.0, 6256.0, 6257.0, 6497.0, 6548.0, 6597.0, 6598.0, 6601.0, 6602.0, 6604.0, 6618.0, 6621.0, 6714.0, 6722.0, 6778.0, 6830.0, 6835.0, 6874.0, 6878.0, 6919.0, 6942.0, 7067.0, 7156.0, 7290.0, 7311.0, 7329.0, 7332.0, 7564.0, 7625.0, 7727.0, 7862.0, 7916.0, 8085.0, 8295.0, 8438.0, 8535.0, 8563.0, 8566.0, 8570.0, 8704.0, 8841.0, 8864.0, 8904.0, 8924.0, 8971.0, 9088.0, 9136.0, 9149.0, 9265.0, 9277.0, 9284.0, 9344.0, 9491.0, 9572.0, 9612.0, 9682.0, 9711.0, 9727.0, 9759.0, 9797.0, 9807.0, 9825.0, 9862.0, 9883.0, 9889.0, 10058.0, 10131.0, 10204.0, 10273.0, 10296.0, 10421.0, 10474.0, 10498.0, 10514.0, 10523.0, 10594.0, 10607.0, 10614.0, 10726.0, 10743.0, 10785.0, 10844.0, 10849.0, 10856.0, 10898.0, 10921.0, 10992.0, 11044.0, 11091.0, 11188.0, 11343.0, 22880.0, 22888.0, 22955.0, 22984.0, 22992.0, 23005.0, 23038.0, 23054.0, 23060.0, 23067.0, 23090.0, 23119.0, 23135.0, 23246.0, 23309.0, 23338.0, 23352.0, 23380.0, 23396.0, 23410.0, 23464.0, 23476.0, 23492.0, 23552.0, 23567.0, 23583.0, 23587.0, 23659.0, 24149.0, 25851.0, 25885.0, 25988.0, 26013.0, 26038.0, 26100.0, 26145.0, 26155.0, 26168.0, 26173.0, 26523.0, 27043.0, 27338.0, 27341.0, 29098.0, 29101.0, 29844.0, 29855.0, 29890.0, 29903.0, 50628.0, 51042.0, 51069.0, 51085.0, 51291.0, 51295.0, 51333.0, 51523.0, 51586.0, 51684.0, 51750.0, 54475.0, 54476.0, 54512.0, 54555.0, 54663.0, 54870.0, 54890.0, 54921.0, 54985.0, 55128.0, 55201.0, 55209.0, 55226.0, 55257.0, 55317.0, 55337.0, 55588.0, 55611.0, 55731.0, 55735.0, 55929.0, 55957.0, 56848.0, 56893.0, 56915.0, 56924.0, 56998.0, 57178.0, 57455.0, 57459.0, 57473.0, 57521.0, 57662.0, 57706.0, 57727.0, 57761.0, 57805.0, 58525.0, 60314.0, 63893.0, 63925.0, 63977.0, 64210.0, 64223.0, 64375.0, 64708.0, 64837.0, 65083.0, 65123.0, 65264.0, 66035.0, 79004.0, 79016.0, 79039.0, 79050.0, 79080.0, 79142.0, 79147.0, 79650.0, 79697.0, 79831.0, 79955.0, 80097.0, 80152.0, 80212.0, 80324.0, 80789.0, 83637.0, 83743.0, 83746.0, 83931.0, 83933.0, 84132.0, 84148.0, 84289.0, 84446.0, 84464.0, 84630.0, 84656.0, 84759.0, 84934.0, 84964.0, 84967.0, 84969.0, 90120.0, 90480.0, 90780.0, 92609.0, 92856.0, 93145.0, 93426.0, 112939.0, 116447.0, 124790.0, 124995.0, 140775.0, 140901.0, 147645.0, 147841.0, 149603.0, 155054.0, 161882.0, 162989.0, 169714.0, 170394.0, 171568.0, 196403.0, 203245.0, 221937.0, 221955.0, 222229.0, 284111.0, 345630.0, 374875.0, 387893.0, 440073.0, 642799.0, 653784.0, 727800.0, 100144748.0, 101059938.0, 113455421.0
GO:0005737	CC	e	cytoplasm	390/1497	4713/29107	1.65444e-23	2	390	1.44929e-20	16.0, 87.0, 109.0, 118.0, 152.0, 156.0, 322.0, 326.0, 408.0, 482.0, 491.0, 726.0, 773.0, 823.0, 842.0, 896.0, 984.0, 1072.0, 1387.0, 1408.0, 1501.0, 1565.0, 1571.0, 1609.0, 1639.0, 1749.0, 1840.0, 1850.0, 1917.0, 2011.0, 2016.0, 2068.0, 2193.0, 2194.0, 2475.0, 2597.0, 2767.0, 2783.0, 2784.0, 2827.0, 2870.0, 2889.0, 2902.0, 2931.0, 3276.0, 3508.0, 3614.0, 3623.0, 3667.0, 3704.0, 3706.0, 3795.0, 3927.0, 3984.0, 4130.0, 4137.0, 4141.0, 4152.0, 4157.0, 4191.0, 4209.0, 4221.0, 4282.0, 4294.0, 4355.0, 4836.0, 4842.0, 5002.0, 5050.0, 5155.0, 5190.0, 5293.0, 5310.0, 5347.0, 5430.0, 5496.0, 5499.0, 5524.0, 5526.0, 5566.0, 5590.0, 5595.0, 5817.0, 5830.0, 5834.0, 5905.0, 5909.0, 6002.0, 6046.0, 6047.0, 6257.0, 6305.0, 6320.0, 6455.0, 6497.0, 6548.0, 6665.0, 6711.0, 6714.0, 6722.0, 6753.0, 6904.0, 7016.0, 7084.0, 7283.0, 7311.0, 7329.0, 7332.0, 7786.0, 7862.0, 8045.0, 8193.0, 8326.0, 8408.0, 8558.0, 8563.0, 8570.0, 8629.0, 8841.0, 8864.0, 8904.0, 8924.0, 8941.0, 9024.0, 9170.0, 9256.0, 9344.0, 9392.0, 9401.0, 9501.0, 9513.0, 9572.0, 9578.0, 9600.0, 9651.0, 9675.0, 9684.0, 9755.0, 9759.0, 9762.0, 9807.0, 9820.0, 9825.0, 9826.0, 9889.0, 9898.0, 9905.0, 10188.0, 10273.0, 10277.0, 10296.0, 10300.0, 10381.0, 10382.0, 10391.0, 10421.0, 10471.0, 10489.0, 10494.0, 10498.0, 10514.0, 10523.0, 10612.0, 10614.0, 10634.0, 10726.0, 10743.0, 10817.0, 10841.0, 10856.0, 10868.0, 10921.0, 11033.0, 11140.0, 11142.0, 11151.0, 11178.0, 11188.0, 11189.0, 22880.0, 22885.0, 22906.0, 22907.0, 22983.0, 23005.0, 23038.0, 23098.0, 23108.0, 23139.0, 23162.0, 23170.0, 23178.0, 23180.0, 23277.0, 23281.0, 23295.0, 23299.0, 23309.0, 23380.0, 23386.0, 23399.0, 23510.0, 23542.0, 23552.0, 23558.0, 23567.0, 23587.0, 23625.0, 23647.0, 24142.0, 25864.0, 25989.0, 25999.0, 26168.0, 26232.0, 26270.0, 26523.0, 27043.0, 27175.0, 27183.0, 27242.0, 27341.0, 28988.0, 29098.0, 29844.0, 29888.0, 29993.0, 30000.0, 50628.0, 50853.0, 50861.0, 51016.0, 51085.0, 51087.0, 51177.0, 51271.0, 51295.0, 51341.0, 51586.0, 51684.0, 54461.0, 54472.0, 54512.0, 54522.0, 54784.0, 54870.0, 54985.0, 55011.0, 55083.0, 55108.0, 55128.0, 55154.0, 55337.0, 55654.0, 55679.0, 55691.0, 55764.0, 55876.0, 55929.0, 56666.0, 56848.0, 56893.0, 56915.0, 56924.0, 56998.0, 57026.0, 57125.0, 57178.0, 57410.0, 57465.0, 57521.0, 57524.0, 57596.0, 57605.0, 57610.0, 57662.0, 57731.0, 57787.0, 57805.0, 59269.0, 60314.0, 60626.0, 60677.0, 60678.0, 63891.0, 63893.0, 63941.0, 64210.0, 64223.0, 64771.0, 64777.0, 65094.0, 65123.0, 65268.0, 65992.0, 65999.0, 79007.0, 79094.0, 79140.0, 79142.0, 79176.0, 79187.0, 79363.0, 79567.0, 79705.0, 79734.0, 79930.0, 80139.0, 80178.0, 80212.0, 80325.0, 80700.0, 80728.0, 80789.0, 80851.0, 81570.0, 83442.0, 83541.0, 83605.0, 83658.0, 83667.0, 83933.0, 84074.0, 84224.0, 84446.0, 84461.0, 84630.0, 84769.0, 84861.0, 84883.0, 84934.0, 84964.0, 85409.0, 89796.0, 90120.0, 90990.0, 92558.0, 93145.0, 93611.0, 112939.0, 113220.0, 114790.0, 115290.0, 116225.0, 116987.0, 116988.0, 124044.0, 124045.0, 124790.0, 127281.0, 137902.0, 140775.0, 140901.0, 144347.0, 144699.0, 146059.0, 146713.0, 147906.0, 149603.0, 152992.0, 153090.0, 155054.0, 157285.0, 161725.0, 161931.0, 163688.0, 196403.0, 200424.0, 201163.0, 201191.0, 202500.0, 220001.0, 221937.0, 222229.0, 255043.0, 283638.0, 283871.0, 284001.0, 284131.0, 338692.0, 339983.0, 375484.0, 390637.0, 399979.0, 401262.0, 402381.0, 440730.0, 729440.0, 100137047.0, 100533183.0
GO:0005829	CC	e	cytosol	420/1497	5294/29107	5.89185e-22	2	420	3.44084e-19	14.0, 16.0, 29.0, 50.0, 71.0, 87.0, 118.0, 156.0, 160.0, 161.0, 226.0, 230.0, 271.0, 327.0, 396.0, 408.0, 547.0, 572.0, 823.0, 826.0, 842.0, 997.0, 1072.0, 1152.0, 1212.0, 1408.0, 1609.0, 1639.0, 1659.0, 1677.0, 1801.0, 1802.0, 1840.0, 1850.0, 2036.0, 2039.0, 2047.0, 2049.0, 2068.0, 2193.0, 2194.0, 2475.0, 2582.0, 2597.0, 2781.0, 2783.0, 2784.0, 2802.0, 2817.0, 2821.0, 2889.0, 2931.0, 2987.0, 3083.0, 3159.0, 3276.0, 3614.0, 3619.0, 3667.0, 3704.0, 3706.0, 3767.0, 3795.0, 3835.0, 3984.0, 4130.0, 4137.0, 4141.0, 4145.0, 4221.0, 4282.0, 4350.0, 4351.0, 4524.0, 4597.0, 4661.0, 4684.0, 4723.0, 4836.0, 4842.0, 4849.0, 4900.0, 5026.0, 5050.0, 5119.0, 5141.0, 5164.0, 5190.0, 5195.0, 5198.0, 5261.0, 5293.0, 5347.0, 5361.0, 5372.0, 5434.0, 5447.0, 5499.0, 5526.0, 5536.0, 5566.0, 5590.0, 5595.0, 5704.0, 5709.0, 5802.0, 5830.0, 5864.0, 5905.0, 5909.0, 5923.0, 6002.0, 6256.0, 6305.0, 6455.0, 6618.0, 6710.0, 6711.0, 6712.0, 6714.0, 6723.0, 6778.0, 6874.0, 6878.0, 7016.0, 7064.0, 7067.0, 7138.0, 7264.0, 7283.0, 7311.0, 7329.0, 7332.0, 7407.0, 7727.0, 7786.0, 7862.0, 7916.0, 8140.0, 8310.0, 8408.0, 8497.0, 8541.0, 8566.0, 8570.0, 8703.0, 8729.0, 8841.0, 8864.0, 8904.0, 8924.0, 8938.0, 9001.0, 9088.0, 9093.0, 9256.0, 9265.0, 9344.0, 9491.0, 9513.0, 9578.0, 9600.0, 9647.0, 9682.0, 9701.0, 9711.0, 9727.0, 9759.0, 9807.0, 9811.0, 9820.0, 9826.0, 9827.0, 9828.0, 9853.0, 9919.0, 9927.0, 10005.0, 10058.0, 10188.0, 10204.0, 10235.0, 10273.0, 10280.0, 10300.0, 10382.0, 10421.0, 10489.0, 10498.0, 10570.0, 10573.0, 10726.0, 10785.0, 10811.0, 10841.0, 10844.0, 10849.0, 10856.0, 10868.0, 10921.0, 11021.0, 11033.0, 11140.0, 11151.0, 11188.0, 11190.0, 11273.0, 11336.0, 11343.0, 22844.0, 22880.0, 22906.0, 22907.0, 22984.0, 23038.0, 23054.0, 23066.0, 23098.0, 23108.0, 23178.0, 23223.0, 23265.0, 23295.0, 23299.0, 23352.0, 23380.0, 23396.0, 23491.0, 23492.0, 23583.0, 23587.0, 23616.0, 23623.0, 23647.0, 23770.0, 24142.0, 24149.0, 25999.0, 26005.0, 26007.0, 26038.0, 26063.0, 26100.0, 26155.0, 26232.0, 26270.0, 26284.0, 26523.0, 27154.0, 27175.0, 27183.0, 27232.0, 27338.0, 27351.0, 27352.0, 27429.0, 28988.0, 29098.0, 29101.0, 29801.0, 29903.0, 29924.0, 29993.0, 50628.0, 50649.0, 50861.0, 51085.0, 51271.0, 51291.0, 51295.0, 51428.0, 51517.0, 51523.0, 51684.0, 53917.0, 54461.0, 54472.0, 54476.0, 54512.0, 54535.0, 54620.0, 54662.0, 54890.0, 55111.0, 55128.0, 55154.0, 55201.0, 55229.0, 55317.0, 55337.0, 55527.0, 55611.0, 55615.0, 55643.0, 55665.0, 55679.0, 55697.0, 55929.0, 56848.0, 56893.0, 56915.0, 56924.0, 56981.0, 56998.0, 57026.0, 57176.0, 57178.0, 57410.0, 57482.0, 57521.0, 57576.0, 57605.0, 57610.0, 57623.0, 57704.0, 57706.0, 57731.0, 57732.0, 57761.0, 57787.0, 58485.0, 63891.0, 63893.0, 63943.0, 64210.0, 64223.0, 64320.0, 64708.0, 64718.0, 64759.0, 64771.0, 64777.0, 64837.0, 65263.0, 65264.0, 65268.0, 65999.0, 79004.0, 79094.0, 79147.0, 79176.0, 79705.0, 79831.0, 79873.0, 79969.0, 80097.0, 80142.0, 80148.0, 80152.0, 80153.0, 80325.0, 80331.0, 80700.0, 80728.0, 80789.0, 83667.0, 83696.0, 83743.0, 83874.0, 83931.0, 84067.0, 84132.0, 84315.0, 84364.0, 84464.0, 84557.0, 84618.0, 84630.0, 84656.0, 84861.0, 84883.0, 84902.0, 84937.0, 84993.0, 85369.0, 90135.0, 93426.0, 93436.0, 93611.0, 112755.0, 114757.0, 115098.0, 115290.0, 118424.0, 124045.0, 124790.0, 127281.0, 129880.0, 140459.0, 140465.0, 144699.0, 146059.0, 147841.0, 148022.0, 149603.0, 150726.0, 153090.0, 157285.0, 161725.0, 162466.0, 171568.0, 200035.0, 201163.0, 203245.0, 219743.0, 246330.0, 284111.0, 284403.0, 342667.0, 348180.0, 374569.0, 387893.0, 388552.0, 414918.0, 440050.0, 440073.0, 503542.0, 653784.0, 727800.0, 729438.0
GO:0005634	CC	e	nucleus	416/1497	5371/29107	1.00396e-19	5	416	4.39736e-17	43.0, 71.0, 118.0, 166.0, 226.0, 322.0, 326.0, 396.0, 408.0, 773.0, 842.0, 863.0, 896.0, 984.0, 997.0, 1025.0, 1072.0, 1152.0, 1387.0, 1408.0, 1487.0, 1501.0, 1609.0, 1628.0, 1639.0, 1659.0, 1677.0, 1749.0, 1762.0, 1850.0, 1954.0, 2016.0, 2063.0, 2068.0, 2071.0, 2261.0, 2298.0, 2475.0, 2597.0, 2931.0, 2962.0, 3159.0, 3276.0, 3508.0, 3607.0, 3614.0, 3619.0, 3642.0, 3667.0, 3706.0, 3835.0, 3984.0, 4004.0, 4035.0, 4097.0, 4137.0, 4150.0, 4152.0, 4191.0, 4209.0, 4221.0, 4353.0, 4661.0, 4665.0, 4798.0, 4842.0, 4849.0, 4861.0, 4900.0, 4913.0, 5089.0, 5141.0, 5195.0, 5310.0, 5347.0, 5426.0, 5430.0, 5434.0, 5463.0, 5496.0, 5499.0, 5524.0, 5526.0, 5536.0, 5546.0, 5566.0, 5595.0, 5664.0, 5704.0, 5709.0, 5883.0, 6002.0, 6046.0, 6047.0, 6256.0, 6257.0, 6297.0, 6497.0, 6597.0, 6598.0, 6602.0, 6604.0, 6618.0, 6621.0, 6665.0, 6722.0, 6919.0, 6942.0, 7016.0, 7067.0, 7156.0, 7283.0, 7290.0, 7311.0, 7329.0, 7332.0, 7564.0, 7625.0, 7701.0, 7727.0, 7776.0, 7862.0, 8085.0, 8295.0, 8438.0, 8535.0, 8558.0, 8563.0, 8566.0, 8568.0, 8570.0, 8629.0, 8841.0, 8864.0, 8904.0, 8924.0, 8927.0, 8971.0, 9088.0, 9093.0, 9149.0, 9158.0, 9278.0, 9401.0, 9513.0, 9552.0, 9572.0, 9612.0, 9647.0, 9682.0, 9701.0, 9759.0, 9807.0, 9862.0, 9889.0, 9898.0, 10036.0, 10113.0, 10188.0, 10273.0, 10277.0, 10290.0, 10296.0, 10300.0, 10381.0, 10382.0, 10421.0, 10474.0, 10489.0, 10498.0, 10514.0, 10589.0, 10594.0, 10614.0, 10743.0, 10785.0, 10856.0, 10921.0, 10992.0, 11033.0, 11044.0, 11091.0, 11142.0, 11189.0, 22880.0, 22888.0, 22906.0, 22955.0, 22980.0, 22984.0, 23054.0, 23060.0, 23066.0, 23090.0, 23119.0, 23135.0, 23170.0, 23178.0, 23281.0, 23295.0, 23309.0, 23410.0, 23476.0, 23492.0, 23552.0, 23558.0, 23567.0, 23587.0, 23616.0, 23623.0, 23761.0, 23774.0, 25799.0, 25803.0, 25953.0, 25988.0, 25999.0, 26007.0, 26013.0, 26015.0, 26038.0, 26073.0, 26145.0, 26155.0, 26168.0, 26523.0, 27043.0, 27153.0, 27175.0, 27183.0, 27338.0, 27351.0, 27429.0, 29098.0, 29844.0, 29855.0, 29890.0, 29924.0, 29965.0, 30000.0, 51085.0, 51087.0, 51177.0, 51295.0, 51307.0, 51333.0, 51341.0, 51428.0, 51523.0, 51550.0, 51621.0, 51655.0, 51684.0, 51750.0, 51754.0, 54476.0, 54512.0, 54522.0, 54535.0, 54555.0, 54663.0, 54870.0, 54890.0, 55011.0, 55128.0, 55201.0, 55209.0, 55226.0, 55229.0, 55337.0, 55611.0, 55665.0, 55679.0, 55734.0, 55743.0, 55929.0, 56342.0, 56848.0, 56893.0, 56917.0, 56970.0, 56981.0, 56998.0, 57106.0, 57178.0, 57410.0, 57455.0, 57479.0, 57585.0, 57610.0, 57623.0, 57693.0, 57761.0, 57805.0, 58506.0, 58525.0, 59269.0, 60314.0, 60677.0, 60678.0, 63893.0, 63925.0, 63941.0, 63977.0, 64210.0, 64320.0, 64375.0, 64718.0, 64771.0, 64777.0, 65123.0, 65264.0, 65982.0, 79039.0, 79080.0, 79142.0, 79187.0, 79639.0, 79650.0, 79697.0, 79759.0, 79831.0, 79955.0, 80139.0, 80142.0, 80324.0, 80700.0, 80714.0, 80728.0, 80789.0, 81875.0, 83637.0, 83667.0, 83743.0, 83746.0, 83933.0, 84132.0, 84148.0, 84215.0, 84289.0, 84309.0, 84446.0, 84498.0, 84627.0, 84630.0, 84717.0, 84759.0, 84861.0, 84883.0, 84905.0, 84934.0, 84969.0, 85359.0, 85369.0, 85446.0, 89887.0, 90120.0, 90204.0, 90485.0, 90987.0, 90990.0, 91300.0, 92595.0, 92840.0, 93145.0, 112755.0, 112939.0, 115509.0, 115950.0, 116987.0, 116988.0, 118424.0, 119016.0, 124045.0, 124790.0, 136051.0, 138716.0, 140685.0, 140901.0, 146059.0, 146713.0, 148979.0, 149603.0, 155054.0, 157285.0, 161725.0, 161882.0, 163033.0, 163688.0, 168544.0, 168620.0, 170463.0, 197342.0, 200424.0, 201163.0, 201514.0, 203245.0, 221937.0, 222229.0, 284312.0, 284346.0, 284358.0, 284403.0, 284439.0, 317781.0, 339344.0, 339488.0, 349334.0, 388569.0, 390598.0, 402381.0, 414189.0, 503542.0, 100125288.0, 100131017.0, 100137047.0
GO:0016020	CC	e	membrane	185/1497	2127/29107	1.24522e-12	2	185	4.36324e-10	16.0, 29.0, 43.0, 53.0, 71.0, 109.0, 112.0, 135.0, 156.0, 160.0, 226.0, 396.0, 482.0, 823.0, 826.0, 896.0, 1025.0, 1072.0, 1137.0, 1209.0, 1639.0, 1826.0, 2011.0, 2193.0, 2194.0, 2319.0, 2475.0, 2597.0, 2734.0, 2783.0, 2802.0, 2821.0, 2870.0, 3241.0, 3508.0, 3984.0, 4035.0, 4137.0, 4141.0, 4145.0, 4191.0, 4684.0, 5002.0, 5045.0, 5050.0, 5141.0, 5195.0, 5293.0, 5447.0, 5496.0, 5566.0, 5590.0, 5664.0, 5704.0, 5709.0, 5830.0, 5834.0, 5909.0, 6305.0, 6508.0, 6597.0, 6833.0, 7786.0, 7916.0, 8140.0, 8310.0, 8570.0, 8642.0, 8729.0, 8904.0, 8906.0, 8924.0, 8941.0, 8943.0, 9028.0, 9088.0, 9158.0, 9392.0, 9401.0, 9491.0, 9513.0, 9600.0, 9612.0, 9672.0, 9777.0, 9826.0, 9827.0, 9922.0, 9993.0, 10057.0, 10113.0, 10131.0, 10188.0, 10211.0, 10280.0, 10300.0, 10391.0, 10423.0, 10489.0, 10514.0, 10523.0, 10525.0, 10554.0, 10567.0, 10594.0, 10675.0, 10715.0, 10844.0, 10856.0, 10999.0, 11151.0, 11182.0, 11188.0, 11253.0, 11273.0, 11343.0, 23265.0, 23295.0, 23352.0, 23659.0, 23770.0, 25953.0, 26038.0, 26100.0, 26173.0, 26232.0, 27429.0, 29888.0, 29985.0, 50628.0, 50651.0, 51308.0, 51428.0, 51586.0, 53349.0, 54020.0, 54480.0, 54662.0, 54814.0, 54872.0, 55116.0, 55226.0, 55324.0, 55654.0, 55764.0, 56301.0, 56848.0, 56894.0, 56926.0, 57053.0, 57210.0, 57410.0, 57524.0, 57555.0, 57596.0, 57605.0, 57731.0, 64090.0, 64210.0, 64755.0, 64837.0, 79039.0, 79065.0, 79567.0, 79803.0, 80153.0, 80331.0, 80789.0, 83658.0, 84439.0, 84814.0, 84937.0, 93185.0, 112476.0, 112755.0, 124583.0, 126792.0, 140885.0, 146691.0, 196500.0, 219743.0, 254531.0, 255043.0, 317781.0, 100507050.0
GO:0005739	CC	e	mitochondrion	120/1497	1307/29107	7.50401e-10	5	120	2.19117e-07	16.0, 50.0, 487.0, 513.0, 572.0, 622.0, 823.0, 842.0, 1152.0, 1408.0, 1565.0, 2011.0, 2931.0, 3607.0, 3767.0, 3954.0, 4137.0, 4191.0, 4696.0, 4723.0, 4836.0, 4842.0, 4913.0, 5164.0, 5428.0, 5447.0, 5566.0, 5595.0, 5831.0, 6182.0, 6256.0, 6548.0, 6687.0, 6714.0, 6833.0, 7352.0, 8729.0, 9001.0, 9093.0, 9158.0, 9256.0, 9727.0, 9927.0, 10058.0, 10131.0, 10531.0, 10573.0, 10849.0, 22906.0, 22907.0, 23098.0, 23151.0, 23410.0, 23464.0, 23761.0, 23770.0, 25828.0, 25953.0, 26024.0, 26056.0, 26073.0, 26284.0, 26995.0, 27113.0, 27349.0, 27429.0, 27440.0, 51069.0, 51073.0, 51286.0, 51295.0, 51754.0, 53349.0, 54938.0, 55260.0, 55527.0, 55735.0, 56181.0, 56848.0, 57128.0, 57176.0, 60314.0, 64837.0, 64975.0, 65083.0, 65990.0, 65993.0, 79575.0, 79680.0, 79705.0, 79863.0, 79922.0, 80142.0, 80207.0, 80324.0, 80331.0, 81570.0, 81855.0, 83605.0, 83637.0, 83667.0, 84300.0, 84769.0, 84883.0, 90480.0, 92609.0, 94097.0, 116447.0, 124454.0, 124995.0, 125170.0, 128308.0, 148022.0, 200205.0, 201164.0, 203245.0, 284106.0, 284439.0, 285367.0, 339983.0
GO:0043025	CC	e	neuronal cell body	48/1497	354/29107	9.35001e-10	3	48	2.34017e-07	134.0, 135.0, 152.0, 322.0, 547.0, 773.0, 1137.0, 1152.0, 1639.0, 1826.0, 1917.0, 2475.0, 2931.0, 3623.0, 3767.0, 4035.0, 4130.0, 4137.0, 4900.0, 5372.0, 5664.0, 5909.0, 6712.0, 9513.0, 10300.0, 10381.0, 10382.0, 22983.0, 23400.0, 23542.0, 25828.0, 26504.0, 55201.0, 55238.0, 57125.0, 57521.0, 57706.0, 57731.0, 59284.0, 64601.0, 65078.0, 80023.0, 84630.0, 85442.0, 114757.0, 124925.0, 153090.0, 390598.0
GO:0030425	CC	e	dendrite	53/1497	422/29107	2.22026e-09	5	53	4.86236e-07	135.0, 547.0, 575.0, 1137.0, 1152.0, 1501.0, 1762.0, 1813.0, 1826.0, 2011.0, 2047.0, 2049.0, 2475.0, 2775.0, 2784.0, 2902.0, 3362.0, 4035.0, 4130.0, 4137.0, 5905.0, 5909.0, 6002.0, 7349.0, 8927.0, 9001.0, 9572.0, 10381.0, 10612.0, 11255.0, 22906.0, 22983.0, 23046.0, 23098.0, 23162.0, 23774.0, 25828.0, 26504.0, 28988.0, 29888.0, 55201.0, 57125.0, 57521.0, 57706.0, 57787.0, 79414.0, 84623.0, 85442.0, 94233.0, 153090.0, 201191.0, 390598.0, 392617.0
GO:0098978	CC	e	glutamatergic synapse	43/1497	332/29107	2.71334e-08	4	43	5.28196e-06	29.0, 87.0, 135.0, 152.0, 491.0, 1487.0, 1609.0, 1813.0, 2047.0, 2319.0, 2475.0, 2894.0, 2905.0, 4900.0, 5499.0, 5590.0, 5802.0, 6455.0, 6711.0, 6712.0, 6714.0, 8224.0, 8326.0, 8541.0, 8927.0, 8943.0, 9256.0, 10211.0, 10675.0, 11151.0, 22885.0, 27092.0, 50632.0, 54476.0, 57617.0, 59284.0, 65078.0, 78999.0, 79414.0, 80728.0, 84435.0, 94030.0, 112476.0
GO:0005765	CC	e	lysosomal membrane	41/1497	331/29107	2.1729e-07	7	41	3.80693e-05	21.0, 53.0, 408.0, 527.0, 1185.0, 2475.0, 2629.0, 2767.0, 2783.0, 4035.0, 5664.0, 7226.0, 7311.0, 8140.0, 8943.0, 10058.0, 10211.0, 11182.0, 23207.0, 23400.0, 23457.0, 25851.0, 55317.0, 55823.0, 56834.0, 56848.0, 57521.0, 57617.0, 64601.0, 64837.0, 79803.0, 80331.0, 80700.0, 83985.0, 91056.0, 92979.0, 114790.0, 162540.0, 201163.0, 221955.0, 729991.0
GO:0014069	CC	e	postsynaptic density	33/1497	247/29107	5.33213e-07	4	33	8.49262e-05	118.0, 134.0, 135.0, 408.0, 575.0, 1501.0, 1813.0, 2039.0, 2902.0, 4355.0, 4842.0, 4900.0, 5064.0, 5590.0, 6711.0, 6714.0, 8224.0, 8927.0, 9148.0, 9513.0, 9762.0, 9922.0, 10280.0, 11178.0, 22859.0, 23380.0, 23542.0, 23623.0, 28988.0, 57479.0, 84435.0, 201191.0, 440073.0
GO:0000139	CC	e	Golgi membrane	60/1497	587/29107	5.93455e-07	5	60	8.66444e-05	408.0, 863.0, 1571.0, 1813.0, 2475.0, 2734.0, 2801.0, 2802.0, 4248.0, 4684.0, 5045.0, 5155.0, 5310.0, 5664.0, 5909.0, 6487.0, 6892.0, 8534.0, 8703.0, 8704.0, 8729.0, 8906.0, 8943.0, 9088.0, 9265.0, 9394.0, 9827.0, 9914.0, 9919.0, 10058.0, 10494.0, 10675.0, 10841.0, 23162.0, 23315.0, 23563.0, 25837.0, 26056.0, 28988.0, 29801.0, 50614.0, 54480.0, 54814.0, 54972.0, 55298.0, 55343.0, 55697.0, 56894.0, 64131.0, 79147.0, 79903.0, 79932.0, 80142.0, 83723.0, 84243.0, 84364.0, 92979.0, 93210.0, 126792.0, 146664.0
GO:0005815	CC	e	microtubule organizing center	19/1497	102/29107	9.83424e-07	2	19	0.000132535	1731.0, 5119.0, 5590.0, 10211.0, 10844.0, 11190.0, 23170.0, 23265.0, 57410.0, 57576.0, 57787.0, 64210.0, 80700.0, 83541.0, 90990.0, 112755.0, 115098.0, 222229.0, 729440.0
GO:0005794	CC	e	Golgi apparatus	86/1497	988/29107	2.2246e-06	5	86	0.000278392	41.0, 43.0, 109.0, 2134.0, 2194.0, 2261.0, 2629.0, 2734.0, 2801.0, 2802.0, 2907.0, 4035.0, 4917.0, 5310.0, 5595.0, 5664.0, 5830.0, 7425.0, 8295.0, 8326.0, 8703.0, 8704.0, 8729.0, 8841.0, 8906.0, 8943.0, 9088.0, 9390.0, 9777.0, 9820.0, 9906.0, 9919.0, 10058.0, 10239.0, 10423.0, 10494.0, 10567.0, 10612.0, 10675.0, 10841.0, 11044.0, 11253.0, 11336.0, 23017.0, 23163.0, 23299.0, 23315.0, 23563.0, 23623.0, 25837.0, 26056.0, 29801.0, 50614.0, 50861.0, 53349.0, 54814.0, 54890.0, 54972.0, 55128.0, 55343.0, 55850.0, 57410.0, 58485.0, 63941.0, 79039.0, 79147.0, 79567.0, 79932.0, 79939.0, 79969.0, 80331.0, 84243.0, 84287.0, 84364.0, 124583.0, 126792.0, 128989.0, 129080.0, 136227.0, 146664.0, 169714.0, 254359.0, 283358.0, 326624.0, 339665.0, 728661.0
GO:0005886	CC	e	plasma membrane	296/1497	4500/29107	4.31287e-06	3	296	0.000503743	14.0, 21.0, 41.0, 43.0, 71.0, 87.0, 109.0, 111.0, 112.0, 118.0, 134.0, 135.0, 152.0, 156.0, 160.0, 161.0, 322.0, 408.0, 482.0, 491.0, 527.0, 575.0, 610.0, 773.0, 782.0, 823.0, 826.0, 1002.0, 1137.0, 1212.0, 1271.0, 1501.0, 1609.0, 1636.0, 1813.0, 1826.0, 1951.0, 2011.0, 2036.0, 2039.0, 2047.0, 2049.0, 2155.0, 2194.0, 2261.0, 2319.0, 2597.0, 2675.0, 2686.0, 2734.0, 2767.0, 2775.0, 2781.0, 2788.0, 2817.0, 2821.0, 2826.0, 2827.0, 2859.0, 2870.0, 2894.0, 2902.0, 2905.0, 2906.0, 3061.0, 3362.0, 3667.0, 3675.0, 3700.0, 3714.0, 3749.0, 3754.0, 3757.0, 3761.0, 3767.0, 4035.0, 4037.0, 4137.0, 4157.0, 4282.0, 4486.0, 4684.0, 4836.0, 4842.0, 4882.0, 4987.0, 5002.0, 5026.0, 5032.0, 5045.0, 5064.0, 5141.0, 5293.0, 5310.0, 5361.0, 5362.0, 5413.0, 5426.0, 5499.0, 5536.0, 5590.0, 5595.0, 5664.0, 5799.0, 5802.0, 5817.0, 5864.0, 5923.0, 6002.0, 6330.0, 6508.0, 6545.0, 6548.0, 6710.0, 6711.0, 6712.0, 6714.0, 6753.0, 6833.0, 6835.0, 7007.0, 7226.0, 7293.0, 7311.0, 7477.0, 7727.0, 7786.0, 7862.0, 7916.0, 8140.0, 8326.0, 8372.0, 8501.0, 8577.0, 8643.0, 8694.0, 8841.0, 8904.0, 8924.0, 8938.0, 8941.0, 9145.0, 9148.0, 9170.0, 9265.0, 9379.0, 9390.0, 9542.0, 9578.0, 9651.0, 9672.0, 9827.0, 9914.0, 10021.0, 10057.0, 10058.0, 10188.0, 10211.0, 10235.0, 10256.0, 10300.0, 10423.0, 10567.0, 10817.0, 10841.0, 10861.0, 10999.0, 11021.0, 11033.0, 11151.0, 11182.0, 11188.0, 11250.0, 11251.0, 11255.0, 11343.0, 22844.0, 22859.0, 22983.0, 23108.0, 23139.0, 23180.0, 23221.0, 23223.0, 23265.0, 23295.0, 23299.0, 23352.0, 23380.0, 23416.0, 23551.0, 23647.0, 23769.0, 25960.0, 25999.0, 26013.0, 26073.0, 26470.0, 26504.0, 27092.0, 27183.0, 27242.0, 28988.0, 29098.0, 29924.0, 29985.0, 29993.0, 50801.0, 51271.0, 51291.0, 51655.0, 51754.0, 53917.0, 54870.0, 54946.0, 55262.0, 55630.0, 55654.0, 55679.0, 55850.0, 55876.0, 56301.0, 56654.0, 56666.0, 56894.0, 57026.0, 57125.0, 57156.0, 57465.0, 57497.0, 57555.0, 57582.0, 57611.0, 57622.0, 57704.0, 57731.0, 57761.0, 57799.0, 59284.0, 60626.0, 64130.0, 64137.0, 64837.0, 64838.0, 65078.0, 65268.0, 66035.0, 78999.0, 79414.0, 79930.0, 79932.0, 79955.0, 80023.0, 80325.0, 80331.0, 80727.0, 81619.0, 83874.0, 84258.0, 84364.0, 84435.0, 84623.0, 84883.0, 84894.0, 84902.0, 85409.0, 91663.0, 91683.0, 93185.0, 94030.0, 94233.0, 112476.0, 112755.0, 114784.0, 115098.0, 116225.0, 124583.0, 124925.0, 124935.0, 136227.0, 140885.0, 146059.0, 153090.0, 169714.0, 196500.0, 200958.0, 201163.0, 203245.0, 221955.0, 284111.0, 285613.0, 326624.0, 338692.0, 389813.0, 503542.0, 100507050.0
GO:0043197	CC	e	dendritic spine	23/1497	157/29107	5.79016e-06	6	23	0.000634022	29.0, 134.0, 322.0, 408.0, 575.0, 1813.0, 2902.0, 3706.0, 4137.0, 4355.0, 4842.0, 5499.0, 5566.0, 9001.0, 9148.0, 9513.0, 9572.0, 9762.0, 11178.0, 26232.0, 29888.0, 112476.0, 124925.0
GO:0030424	CC	e	axon	36/1497	318/29107	9.30633e-06	5	36	0.000959099	29.0, 547.0, 1639.0, 1813.0, 1826.0, 2047.0, 2931.0, 3508.0, 3749.0, 4130.0, 4137.0, 4900.0, 5064.0, 5802.0, 5864.0, 5909.0, 8408.0, 8927.0, 9344.0, 9513.0, 10381.0, 11151.0, 22859.0, 22983.0, 23098.0, 23162.0, 27242.0, 55238.0, 57053.0, 64601.0, 79414.0, 79969.0, 84623.0, 94233.0, 112755.0, 153090.0
GO:0005776	CC	e	autophagosome	14/1497	70/29107	1.09609e-05	6	14	0.00106686	8408.0, 9001.0, 23400.0, 25989.0, 53349.0, 53917.0, 55823.0, 56893.0, 57617.0, 64601.0, 79065.0, 84557.0, 148022.0, 285973.0
GO:1904115	CC	e	axon cytoplasm	13/1497	63/29107	1.57477e-05	6	13	0.00145211	547.0, 4130.0, 4137.0, 5905.0, 6687.0, 8943.0, 9001.0, 10239.0, 22906.0, 23162.0, 50632.0, 80128.0, 388552.0
GO:0030426	CC	e	growth cone	19/1497	134/29107	5.76352e-05	3	19	0.00504885	322.0, 1826.0, 3508.0, 4137.0, 5664.0, 5802.0, 5923.0, 8941.0, 9001.0, 9513.0, 10280.0, 10300.0, 10381.0, 11336.0, 22859.0, 23046.0, 23162.0, 50861.0, 116983.0
GO:0071565	CC	e	nBAF complex	6/1497	15/29107	6.13424e-05	5	6	0.00511771	6597.0, 6598.0, 6601.0, 6602.0, 6604.0, 8193.0
GO:0005768	CC	e	endosome	32/1497	295/29107	8.36027e-05	7	32	0.00665782	152.0, 408.0, 1609.0, 1636.0, 2319.0, 2817.0, 3767.0, 5590.0, 5864.0, 9727.0, 10058.0, 10188.0, 10211.0, 23180.0, 25837.0, 27183.0, 29924.0, 29993.0, 50632.0, 53917.0, 55823.0, 57617.0, 57799.0, 64601.0, 79065.0, 80148.0, 80700.0, 84258.0, 84440.0, 84937.0, 146691.0, 326624.0
GO:0031931	CC	e	TORC1 complex	4/1497	6/29107	9.61544e-05	4	4	0.00732446	2475.0, 9675.0, 57521.0, 64223.0
GO:0016021	CC	e	integral component of membrane	231/1497	3536/29107	0.000111145	3	231	0.00811357	21.0, 53.0, 109.0, 111.0, 487.0, 527.0, 575.0, 773.0, 1137.0, 1185.0, 1636.0, 1951.0, 1954.0, 2134.0, 2686.0, 2734.0, 2907.0, 3749.0, 3754.0, 3954.0, 4037.0, 4248.0, 4684.0, 5002.0, 5195.0, 5310.0, 5447.0, 5817.0, 6305.0, 6487.0, 6545.0, 6548.0, 6892.0, 7352.0, 8140.0, 8326.0, 8534.0, 8577.0, 8608.0, 8642.0, 8643.0, 8694.0, 8703.0, 8704.0, 9344.0, 9379.0, 9389.0, 9390.0, 9537.0, 9542.0, 9672.0, 9777.0, 9854.0, 9883.0, 9906.0, 9914.0, 9927.0, 9993.0, 10058.0, 10280.0, 10423.0, 10554.0, 10567.0, 10675.0, 10712.0, 10715.0, 10861.0, 10999.0, 11182.0, 11250.0, 11253.0, 22859.0, 23017.0, 23151.0, 23223.0, 23315.0, 23352.0, 23399.0, 23400.0, 23416.0, 23457.0, 23563.0, 25851.0, 25864.0, 25960.0, 26173.0, 26470.0, 26504.0, 29801.0, 29928.0, 29985.0, 50614.0, 50632.0, 50651.0, 51286.0, 51754.0, 54480.0, 54681.0, 54814.0, 54946.0, 54958.0, 54972.0, 55116.0, 55238.0, 55260.0, 55298.0, 55343.0, 55654.0, 55850.0, 55876.0, 56654.0, 56666.0, 56834.0, 56894.0, 56926.0, 56971.0, 57106.0, 57125.0, 57156.0, 57210.0, 57582.0, 57611.0, 57704.0, 64090.0, 64131.0, 64137.0, 64755.0, 64838.0, 65989.0, 65990.0, 66035.0, 78987.0, 79050.0, 79064.0, 79065.0, 79089.0, 79102.0, 79147.0, 79639.0, 79751.0, 79847.0, 79932.0, 79939.0, 80023.0, 80142.0, 80148.0, 80235.0, 80757.0, 80775.0, 80789.0, 83723.0, 83985.0, 84222.0, 84243.0, 84258.0, 84277.0, 84287.0, 84435.0, 84623.0, 84769.0, 84814.0, 84883.0, 84892.0, 84894.0, 84900.0, 89792.0, 90120.0, 90956.0, 91663.0, 91683.0, 91869.0, 92609.0, 92840.0, 92979.0, 93185.0, 93210.0, 94233.0, 112755.0, 113540.0, 114784.0, 114794.0, 118424.0, 121793.0, 124583.0, 124925.0, 124935.0, 125170.0, 126792.0, 138311.0, 146059.0, 146664.0, 147645.0, 161145.0, 162427.0, 196500.0, 201164.0, 203054.0, 221491.0, 221955.0, 253982.0, 254359.0, 254531.0, 255043.0, 255783.0, 283358.0, 283450.0, 284069.0, 284111.0, 284353.0, 284439.0, 284723.0, 285368.0, 285613.0, 285973.0, 338707.0, 339453.0, 339665.0, 339983.0, 374819.0, 375775.0, 392617.0, 401399.0, 440400.0, 441151.0, 441381.0, 643988.0, 645191.0, 645426.0, 728661.0, 100101267.0, 100507050.0
GO:0032545	CC	e	CURI complex	3/1497	3/29107	0.000135784	3	3	0.00888447	27341.0, 65083.0, 91695.0
GO:0034456	CC	e	UTP-C complex	3/1497	3/29107	0.000135784	3	3	0.00888447	27341.0, 65083.0, 91695.0
GO:0099061	CC	e	integral component of postsynaptic density membrane	10/1497	48/29107	0.000136918	8	10	0.00888447	152.0, 2894.0, 5802.0, 27092.0, 57497.0, 57622.0, 59284.0, 78999.0, 79414.0, 94030.0
GO:0031410	CC	e	cytoplasmic vesicle	31/1497	293/29107	0.00014905	6	31	0.00932628	161.0, 408.0, 2039.0, 2319.0, 4987.0, 5064.0, 7016.0, 7425.0, 8372.0, 9001.0, 9344.0, 9853.0, 9914.0, 10211.0, 10280.0, 11253.0, 22906.0, 23046.0, 23162.0, 23221.0, 23299.0, 23623.0, 23769.0, 25851.0, 50632.0, 55630.0, 56893.0, 64137.0, 79932.0, 85409.0, 285973.0
GO:0030864	CC	e	cortical actin cytoskeleton	11/1497	58/29107	0.000156668	7	11	0.00946491	87.0, 2319.0, 3927.0, 6710.0, 6711.0, 6712.0, 10211.0, 11151.0, 28988.0, 57731.0, 91663.0
GO:0016604	CC	e	nuclear body	33/1497	321/29107	0.00017399	2	33	0.010161	118.0, 326.0, 408.0, 1387.0, 1659.0, 1840.0, 3508.0, 3619.0, 6047.0, 6305.0, 6497.0, 6618.0, 6942.0, 8535.0, 9572.0, 9612.0, 11189.0, 22888.0, 29855.0, 50628.0, 54472.0, 57128.0, 57455.0, 63893.0, 63977.0, 64375.0, 80152.0, 83442.0, 83482.0, 84300.0, 84967.0, 140901.0, 345222.0
GO:0000123	CC	e	histone acetyltransferase complex	7/1497	25/29107	0.000198913	6	7	0.0112418	1387.0, 7862.0, 11091.0, 23338.0, 27154.0, 84148.0, 84289.0
GO:0071564	CC	e	npBAF complex	5/1497	12/29107	0.000208867	5	5	0.0114355	6597.0, 6598.0, 6601.0, 6602.0, 6604.0
GO:0005819	CC	e	spindle	17/1497	127/29107	0.000280791	5	17	0.014677	1639.0, 2068.0, 3619.0, 5347.0, 7283.0, 10296.0, 10300.0, 10726.0, 23170.0, 27175.0, 55201.0, 57805.0, 64210.0, 80097.0, 84440.0, 112755.0, 653784.0
GO:0005789	CC	e	endoplasmic reticulum membrane	76/1497	973/29107	0.000284827	4	76	0.014677	487.0, 1565.0, 1571.0, 2134.0, 2475.0, 2902.0, 2905.0, 2906.0, 3291.0, 5447.0, 5664.0, 5833.0, 6305.0, 6548.0, 6892.0, 7311.0, 8326.0, 8408.0, 8608.0, 8694.0, 8818.0, 9088.0, 9600.0, 9854.0, 9883.0, 9919.0, 10058.0, 10113.0, 10280.0, 10423.0, 10554.0, 10675.0, 10715.0, 10999.0, 11253.0, 11343.0, 23151.0, 23399.0, 23457.0, 23769.0, 25956.0, 26470.0, 26580.0, 27429.0, 51308.0, 53349.0, 54020.0, 54681.0, 54872.0, 54972.0, 55298.0, 55850.0, 56893.0, 56894.0, 56926.0, 63941.0, 65992.0, 79065.0, 79102.0, 79947.0, 80235.0, 83723.0, 84287.0, 84814.0, 84892.0, 91869.0, 92840.0, 118424.0, 124583.0, 128637.0, 138311.0, 162540.0, 254531.0, 255043.0, 375775.0, 100101267.0
GO:0045202	CC	e	synapse	38/1497	403/29107	0.000360487	3	38	0.018045	41.0, 43.0, 156.0, 322.0, 396.0, 726.0, 773.0, 782.0, 1137.0, 1826.0, 1917.0, 2767.0, 2817.0, 2902.0, 3061.0, 3362.0, 3749.0, 4130.0, 4524.0, 4842.0, 6002.0, 8497.0, 9762.0, 10235.0, 10675.0, 11255.0, 22859.0, 23098.0, 29993.0, 55201.0, 57053.0, 57555.0, 57596.0, 64130.0, 84557.0, 84902.0, 93145.0, 116225.0
GO:0071339	CC	e	MLL1 complex	7/1497	28/29107	0.000427889	7	7	0.0208239	6874.0, 6878.0, 10856.0, 11091.0, 26168.0, 27043.0, 84148.0
GO:0043231	CC	e	intracellular membrane-bounded organelle	67/1497	846/29107	0.000478355	4	67	0.0225201	21.0, 491.0, 1185.0, 1212.0, 1565.0, 1571.0, 2319.0, 2597.0, 2889.0, 2962.0, 3607.0, 3667.0, 3704.0, 4209.0, 4353.0, 5447.0, 5536.0, 5905.0, 6598.0, 6602.0, 7425.0, 7448.0, 8140.0, 8608.0, 8704.0, 9093.0, 9392.0, 9600.0, 9701.0, 9711.0, 9727.0, 9922.0, 10239.0, 10514.0, 10614.0, 10715.0, 10898.0, 11033.0, 11188.0, 23054.0, 23223.0, 23295.0, 23457.0, 23659.0, 25851.0, 26056.0, 26504.0, 51271.0, 54512.0, 55262.0, 55697.0, 56848.0, 57706.0, 79065.0, 79705.0, 80212.0, 80331.0, 81932.0, 84557.0, 84861.0, 93185.0, 93426.0, 112939.0, 171568.0, 222229.0, 283358.0, 374875.0
GO:0005874	CC	e	microtubule	30/1497	298/29107	0.000488449	6	30	0.0225201	547.0, 1639.0, 2801.0, 2931.0, 3619.0, 3835.0, 4130.0, 4137.0, 6904.0, 7283.0, 10300.0, 10381.0, 10382.0, 10726.0, 23046.0, 23098.0, 23623.0, 27175.0, 55083.0, 55201.0, 57576.0, 64837.0, 79187.0, 79969.0, 83658.0, 84557.0, 89796.0, 90990.0, 113220.0, 283638.0
GO:0005813	CC	e	centrosome	46/1497	528/29107	0.000641712	3	46	0.027147	1639.0, 5347.0, 5566.0, 5664.0, 6497.0, 6904.0, 6919.0, 7016.0, 7283.0, 9001.0, 9024.0, 9727.0, 9820.0, 10300.0, 10844.0, 10856.0, 10868.0, 11190.0, 23108.0, 23281.0, 23299.0, 23352.0, 26005.0, 27175.0, 27183.0, 57662.0, 57787.0, 64771.0, 79140.0, 79187.0, 80097.0, 80212.0, 83658.0, 84221.0, 84440.0, 84446.0, 84861.0, 84902.0, 84934.0, 92558.0, 171568.0, 201163.0, 284001.0, 284403.0, 653784.0, 729440.0
GO:0030496	CC	e	midbody	20/1497	171/29107	0.000643501	2	20	0.027147	1731.0, 3619.0, 5347.0, 9600.0, 9727.0, 10300.0, 10726.0, 11336.0, 23170.0, 26073.0, 27183.0, 54784.0, 55226.0, 55262.0, 57026.0, 57787.0, 58525.0, 84440.0, 115098.0, 201163.0
GO:0098793	CC	e	presynapse	14/1497	101/29107	0.00065948	2	14	0.027147	491.0, 1609.0, 5499.0, 6455.0, 6712.0, 8938.0, 9379.0, 9513.0, 11255.0, 23396.0, 57617.0, 64130.0, 65078.0, 112476.0
GO:0030673	CC	e	axolemma	5/1497	15/29107	0.000695682	6	5	0.027147	134.0, 135.0, 3767.0, 4137.0, 6711.0
GO:0032040	CC	e	small-subunit processome	8/1497	39/29107	0.000708398	4	8	0.027147	9136.0, 9277.0, 10607.0, 22984.0, 65083.0, 79050.0, 92856.0, 345630.0
GO:0048786	CC	e	presynaptic active zone	8/1497	39/29107	0.000708398	2	8	0.027147	134.0, 135.0, 5864.0, 8497.0, 8541.0, 8927.0, 10211.0, 84446.0
GO:0008091	CC	e	spectrin	4/1497	9/29107	0.000712765	2	4	0.027147	6710.0, 6711.0, 6712.0, 57731.0
GO:0070776	CC	e	MOZ/MORF histone acetyltransferase complex	4/1497	9/29107	0.000712765	8	4	0.027147	7862.0, 23774.0, 27154.0, 84289.0
GO:0098839	CC	e	postsynaptic density membrane	8/1497	40/29107	0.000846019	6	8	0.0315367	491.0, 2905.0, 2906.0, 10280.0, 27092.0, 59284.0, 64130.0, 112476.0
GO:0005694	CC	e	chromosome	22/1497	198/29107	0.000908797	5	22	0.0331711	2016.0, 5430.0, 7156.0, 7862.0, 8568.0, 9149.0, 9401.0, 10785.0, 10849.0, 23067.0, 23246.0, 23774.0, 25885.0, 26155.0, 79080.0, 79831.0, 83743.0, 84289.0, 93426.0, 116447.0, 200424.0, 387893.0
GO:0032580	CC	e	Golgi cisterna membrane	13/1497	93/29107	0.000935616	4	13	0.0334531	2801.0, 2802.0, 6487.0, 8703.0, 8704.0, 9600.0, 54480.0, 64090.0, 89792.0, 124583.0, 126792.0, 283358.0, 338707.0
GO:0005769	CC	e	early endosome	27/1497	268/29107	0.00113165	8	27	0.0391494	2889.0, 4035.0, 5119.0, 5595.0, 5909.0, 8372.0, 9001.0, 9392.0, 9711.0, 9777.0, 10211.0, 10612.0, 11151.0, 11188.0, 22906.0, 23180.0, 23295.0, 23623.0, 26056.0, 27183.0, 28988.0, 55111.0, 55654.0, 55823.0, 57617.0, 59284.0, 64601.0
GO:0031932	CC	e	TORC2 complex	4/1497	10/29107	0.00113962	4	4	0.0391494	2475.0, 9675.0, 55615.0, 64223.0
GO:1990316	CC	e	Atg1/ULK1 kinase complex	3/1497	5/29107	0.00125543	7	3	0.0422983	8408.0, 83667.0, 140775.0
GO:0000407	CC	e	phagophore assembly site	6/1497	25/29107	0.00139374	2	6	0.0460723	25989.0, 26100.0, 53349.0, 64771.0, 79065.0, 285973.0
GO:0005515	MF	e	protein binding	973/1497	12418/29107	3.44503e-71	2	973	1.52201e-67	14.0, 29.0, 41.0, 43.0, 53.0, 71.0, 87.0, 112.0, 118.0, 134.0, 135.0, 152.0, 156.0, 160.0, 161.0, 166.0, 226.0, 230.0, 271.0, 322.0, 326.0, 327.0, 396.0, 408.0, 482.0, 487.0, 491.0, 513.0, 527.0, 547.0, 572.0, 575.0, 605.0, 610.0, 773.0, 782.0, 823.0, 826.0, 842.0, 863.0, 896.0, 984.0, 997.0, 1025.0, 1072.0, 1137.0, 1152.0, 1209.0, 1212.0, 1271.0, 1387.0, 1397.0, 1408.0, 1415.0, 1417.0, 1487.0, 1501.0, 1609.0, 1628.0, 1639.0, 1659.0, 1677.0, 1731.0, 1801.0, 1802.0, 1813.0, 1826.0, 1840.0, 1917.0, 1951.0, 1954.0, 2011.0, 2016.0, 2036.0, 2039.0, 2047.0, 2049.0, 2063.0, 2068.0, 2071.0, 2134.0, 2155.0, 2193.0, 2194.0, 2261.0, 2298.0, 2319.0, 2475.0, 2597.0, 2629.0, 2686.0, 2767.0, 2775.0, 2781.0, 2783.0, 2784.0, 2788.0, 2801.0, 2802.0, 2821.0, 2826.0, 2827.0, 2870.0, 2889.0, 2902.0, 2905.0, 2906.0, 2907.0, 2931.0, 2962.0, 2987.0, 3083.0, 3159.0, 3241.0, 3276.0, 3362.0, 3508.0, 3607.0, 3619.0, 3623.0, 3667.0, 3675.0, 3700.0, 3714.0, 3749.0, 3754.0, 3757.0, 3761.0, 3767.0, 3795.0, 3835.0, 3914.0, 3927.0, 3954.0, 3984.0, 4004.0, 4035.0, 4097.0, 4130.0, 4137.0, 4145.0, 4150.0, 4152.0, 4157.0, 4209.0, 4221.0, 4248.0, 4282.0, 4335.0, 4350.0, 4353.0, 4355.0, 4486.0, 4665.0, 4681.0, 4684.0, 4696.0, 4723.0, 4798.0, 4836.0, 4839.0, 4842.0, 4849.0, 4882.0, 4913.0, 4917.0, 4987.0, 5002.0, 5045.0, 5050.0, 5064.0, 5089.0, 5119.0, 5141.0, 5155.0, 5164.0, 5190.0, 5195.0, 5261.0, 5293.0, 5310.0, 5347.0, 5362.0, 5372.0, 5413.0, 5426.0, 5428.0, 5430.0, 5434.0, 5447.0, 5463.0, 5496.0, 5499.0, 5524.0, 5526.0, 5536.0, 5546.0, 5566.0, 5590.0, 5595.0, 5664.0, 5704.0, 5709.0, 5802.0, 5817.0, 5830.0, 5831.0, 5833.0, 5834.0, 5864.0, 5883.0, 5905.0, 5909.0, 6002.0, 6046.0, 6047.0, 6182.0, 6253.0, 6256.0, 6257.0, 6297.0, 6320.0, 6330.0, 6455.0, 6487.0, 6497.0, 6508.0, 6548.0, 6597.0, 6598.0, 6601.0, 6602.0, 6665.0, 6687.0, 6710.0, 6711.0, 6714.0, 6722.0, 6723.0, 6753.0, 6778.0, 6830.0, 6874.0, 6878.0, 6892.0, 6904.0, 6919.0, 6942.0, 7016.0, 7064.0, 7067.0, 7138.0, 7156.0, 7264.0, 7283.0, 7290.0, 7293.0, 7311.0, 7329.0, 7332.0, 7349.0, 7352.0, 7407.0, 7448.0, 7477.0, 7564.0, 7776.0, 7786.0, 7862.0, 7916.0, 8045.0, 8085.0, 8140.0, 8295.0, 8372.0, 8408.0, 8425.0, 8438.0, 8497.0, 8501.0, 8534.0, 8535.0, 8541.0, 8558.0, 8563.0, 8568.0, 8570.0, 8629.0, 8646.0, 8694.0, 8729.0, 8818.0, 8841.0, 8864.0, 8904.0, 8906.0, 8924.0, 8938.0, 8943.0, 9001.0, 9028.0, 9088.0, 9093.0, 9136.0, 9145.0, 9149.0, 9170.0, 9256.0, 9265.0, 9275.0, 9278.0, 9344.0, 9389.0, 9392.0, 9394.0, 9401.0, 9491.0, 9501.0, 9513.0, 9552.0, 9572.0, 9600.0, 9612.0, 9647.0, 9672.0, 9675.0, 9682.0, 9684.0, 9701.0, 9711.0, 9727.0, 9755.0, 9759.0, 9777.0, 9806.0, 9807.0, 9811.0, 9820.0, 9825.0, 9826.0, 9827.0, 9828.0, 9853.0, 9854.0, 9858.0, 9862.0, 9883.0, 9889.0, 9898.0, 9906.0, 9914.0, 9919.0, 9922.0, 9927.0, 10005.0, 10036.0, 10113.0, 10131.0, 10188.0, 10204.0, 10211.0, 10256.0, 10273.0, 10280.0, 10290.0, 10300.0, 10322.0, 10381.0, 10382.0, 10391.0, 10421.0, 10423.0, 10471.0, 10474.0, 10489.0, 10494.0, 10498.0, 10523.0, 10525.0, 10534.0, 10554.0, 10567.0, 10570.0, 10573.0, 10589.0, 10594.0, 10607.0, 10612.0, 10614.0, 10634.0, 10675.0, 10712.0, 10726.0, 10743.0, 10785.0, 10811.0, 10817.0, 10841.0, 10844.0, 10856.0, 10868.0, 10898.0, 10921.0, 10992.0, 11021.0, 11033.0, 11091.0, 11140.0, 11142.0, 11151.0, 11178.0, 11182.0, 11188.0, 11190.0, 11250.0, 11273.0, 11336.0, 11343.0, 22838.0, 22844.0, 22859.0, 22874.0, 22880.0, 22885.0, 22888.0, 22906.0, 22907.0, 22955.0, 22980.0, 22983.0, 22984.0, 22992.0, 23005.0, 23017.0, 23038.0, 23054.0, 23066.0, 23067.0, 23090.0, 23098.0, 23108.0, 23119.0, 23135.0, 23139.0, 23151.0, 23162.0, 23163.0, 23170.0, 23178.0, 23199.0, 23201.0, 23207.0, 23221.0, 23246.0, 23265.0, 23276.0, 23281.0, 23288.0, 23295.0, 23299.0, 23309.0, 23315.0, 23338.0, 23352.0, 23380.0, 23386.0, 23396.0, 23399.0, 23400.0, 23410.0, 23416.0, 23457.0, 23476.0, 23492.0, 23542.0, 23552.0, 23558.0, 23567.0, 23583.0, 23587.0, 23616.0, 23623.0, 23640.0, 23647.0, 23770.0, 23774.0, 25803.0, 25828.0, 25837.0, 25851.0, 25885.0, 25953.0, 25960.0, 25988.0, 25989.0, 25999.0, 26005.0, 26007.0, 26013.0, 26015.0, 26024.0, 26056.0, 26063.0, 26073.0, 26100.0, 26145.0, 26155.0, 26168.0, 26232.0, 26270.0, 26284.0, 26504.0, 26523.0, 26580.0, 27043.0, 27113.0, 27153.0, 27154.0, 27156.0, 27183.0, 27232.0, 27242.0, 27245.0, 27338.0, 27341.0, 27351.0, 27352.0, 27429.0, 28955.0, 28988.0, 29101.0, 29844.0, 29855.0, 29888.0, 29890.0, 29903.0, 29924.0, 29928.0, 29965.0, 29993.0, 30000.0, 50628.0, 50632.0, 50649.0, 50861.0, 51011.0, 51016.0, 51025.0, 51042.0, 51073.0, 51162.0, 51177.0, 51271.0, 51286.0, 51291.0, 51295.0, 51307.0, 51308.0, 51341.0, 51428.0, 51517.0, 51550.0, 51586.0, 51621.0, 51655.0, 51684.0, 51750.0, 51754.0, 53349.0, 53917.0, 54461.0, 54472.0, 54476.0, 54512.0, 54535.0, 54555.0, 54620.0, 54662.0, 54663.0, 54784.0, 54870.0, 54938.0, 54946.0, 54958.0, 55011.0, 55049.0, 55090.0, 55108.0, 55111.0, 55128.0, 55154.0, 55201.0, 55222.0, 55226.0, 55231.0, 55238.0, 55257.0, 55260.0, 55262.0, 55295.0, 55317.0, 55324.0, 55337.0, 55527.0, 55588.0, 55611.0, 55615.0, 55633.0, 55643.0, 55697.0, 55721.0, 55731.0, 55734.0, 55735.0, 55739.0, 55743.0, 55764.0, 55823.0, 55850.0, 55929.0, 55957.0, 56181.0, 56301.0, 56654.0, 56848.0, 56893.0, 56894.0, 56915.0, 56924.0, 56926.0, 56970.0, 56971.0, 56981.0, 56998.0, 57026.0, 57125.0, 57128.0, 57176.0, 57459.0, 57465.0, 57470.0, 57473.0, 57482.0, 57521.0, 57524.0, 57596.0, 57610.0, 57611.0, 57617.0, 57662.0, 57693.0, 57715.0, 57727.0, 57731.0, 57732.0, 57761.0, 57787.0, 57805.0, 58485.0, 58506.0, 58525.0, 59284.0, 60314.0, 60370.0, 60626.0, 63893.0, 63925.0, 63941.0, 63943.0, 64090.0, 64130.0, 64137.0, 64210.0, 64223.0, 64320.0, 64375.0, 64601.0, 64708.0, 64718.0, 64755.0, 64759.0, 64771.0, 64777.0, 64837.0, 64897.0, 64975.0, 65078.0, 65083.0, 65094.0, 65123.0, 65263.0, 65264.0, 65982.0, 65988.0, 65990.0, 65992.0, 65999.0, 78987.0, 78999.0, 79004.0, 79016.0, 79050.0, 79065.0, 79080.0, 79089.0, 79094.0, 79102.0, 79140.0, 79142.0, 79159.0, 79176.0, 79363.0, 79446.0, 79567.0, 79575.0, 79637.0, 79650.0, 79680.0, 79697.0, 79705.0, 79734.0, 79803.0, 79831.0, 79847.0, 79863.0, 79873.0, 79903.0, 79922.0, 79930.0, 79932.0, 79939.0, 79947.0, 79955.0, 80020.0, 80023.0, 80097.0, 80139.0, 80142.0, 80148.0, 80152.0, 80153.0, 80178.0, 80212.0, 80222.0, 80325.0, 80331.0, 80700.0, 80714.0, 80742.0, 80757.0, 80775.0, 80789.0, 80851.0, 81570.0, 81619.0, 81875.0, 81932.0, 83442.0, 83541.0, 83605.0, 83637.0, 83638.0, 83658.0, 83667.0, 83696.0, 83743.0, 83746.0, 83874.0, 83931.0, 83933.0, 83985.0, 84067.0, 84074.0, 84132.0, 84148.0, 84215.0, 84221.0, 84258.0, 84277.0, 84287.0, 84289.0, 84292.0, 84300.0, 84309.0, 84310.0, 84315.0, 84440.0, 84461.0, 84464.0, 84498.0, 84557.0, 84618.0, 84623.0, 84656.0, 84717.0, 84759.0, 84861.0, 84883.0, 84892.0, 84894.0, 84895.0, 84902.0, 84905.0, 84934.0, 84937.0, 84940.0, 84954.0, 84964.0, 84967.0, 84993.0, 85359.0, 85369.0, 85395.0, 85409.0, 85446.0, 89792.0, 89887.0, 90120.0, 90379.0, 90480.0, 90485.0, 90780.0, 90956.0, 90987.0, 91056.0, 91663.0, 91869.0, 92595.0, 92609.0, 92840.0, 92856.0, 93145.0, 93185.0, 93210.0, 93426.0, 93611.0, 94097.0, 94233.0, 112476.0, 112755.0, 112939.0, 113000.0, 114757.0, 114900.0, 115290.0, 115399.0, 115950.0, 116225.0, 116987.0, 117166.0, 118424.0, 121793.0, 124044.0, 124045.0, 124402.0, 124583.0, 124790.0, 124925.0, 124935.0, 124995.0, 125170.0, 126299.0, 127281.0, 128637.0, 129880.0, 136051.0, 138311.0, 138428.0, 138716.0, 140459.0, 140465.0, 140775.0, 140831.0, 140901.0, 144097.0, 144347.0, 144699.0, 146059.0, 146664.0, 146691.0, 147841.0, 147965.0, 148022.0, 148137.0, 148979.0, 149473.0, 149603.0, 153090.0, 155054.0, 155382.0, 157285.0, 161145.0, 161882.0, 162427.0, 162466.0, 162540.0, 162989.0, 163688.0, 168544.0, 168620.0, 170394.0, 170463.0, 171568.0, 196403.0, 196463.0, 196500.0, 197342.0, 199720.0, 200205.0, 200424.0, 201163.0, 201164.0, 203054.0, 203245.0, 219541.0, 220001.0, 221937.0, 221955.0, 222229.0, 222255.0, 246330.0, 254359.0, 255043.0, 282974.0, 283212.0, 283219.0, 283248.0, 283373.0, 283450.0, 283933.0, 284001.0, 284111.0, 284131.0, 284312.0, 284338.0, 284346.0, 284352.0, 284403.0, 284439.0, 285367.0, 285613.0, 326624.0, 339105.0, 339344.0, 339665.0, 339983.0, 342667.0, 343637.0, 348180.0, 349334.0, 374569.0, 374920.0, 375484.0, 375791.0, 387893.0, 388552.0, 388591.0, 399979.0, 402381.0, 440050.0, 440400.0, 653319.0, 653784.0, 727800.0, 729438.0, 729440.0, 729991.0, 100101267.0, 100132341.0, 100137047.0, 100532736.0, 100533183.0, 101059938.0
GO:0005524	MF	e	ATP binding	141/1497	1458/29107	3.55517e-13	8	141	7.85336e-10	16.0, 21.0, 71.0, 109.0, 111.0, 112.0, 156.0, 487.0, 491.0, 513.0, 547.0, 984.0, 997.0, 1025.0, 1152.0, 1185.0, 1609.0, 1659.0, 2011.0, 2047.0, 2049.0, 2068.0, 2071.0, 2193.0, 2261.0, 2475.0, 2870.0, 2931.0, 2987.0, 3508.0, 3706.0, 3767.0, 3795.0, 3835.0, 3984.0, 4141.0, 4145.0, 4294.0, 4486.0, 4597.0, 4882.0, 5026.0, 5164.0, 5190.0, 5198.0, 5261.0, 5293.0, 5347.0, 5524.0, 5536.0, 5566.0, 5590.0, 5595.0, 5704.0, 6597.0, 6687.0, 6714.0, 6833.0, 7016.0, 7084.0, 7329.0, 7332.0, 7407.0, 7786.0, 8224.0, 8408.0, 8438.0, 8558.0, 8566.0, 9024.0, 9088.0, 9093.0, 9149.0, 9344.0, 9401.0, 9578.0, 9807.0, 9914.0, 10057.0, 10058.0, 10131.0, 10188.0, 10290.0, 10494.0, 10525.0, 10856.0, 11044.0, 22880.0, 22907.0, 22983.0, 23046.0, 23139.0, 23170.0, 23178.0, 23396.0, 23400.0, 23457.0, 23552.0, 25989.0, 26007.0, 26038.0, 27183.0, 27338.0, 27433.0, 51428.0, 51750.0, 54555.0, 54938.0, 55083.0, 55226.0, 55229.0, 55324.0, 55739.0, 56848.0, 56924.0, 57176.0, 57410.0, 57576.0, 57761.0, 57787.0, 63893.0, 64137.0, 65264.0, 65268.0, 79039.0, 79705.0, 80222.0, 81570.0, 83694.0, 83931.0, 84446.0, 84630.0, 90956.0, 90990.0, 113220.0, 118424.0, 124454.0, 140901.0, 167359.0, 282974.0, 317781.0
GO:0046872	MF	e	metal ion binding	187/1497	2297/29107	2.32509e-10	4	187	3.42408e-07	109.0, 111.0, 112.0, 271.0, 491.0, 773.0, 863.0, 1609.0, 2068.0, 2767.0, 2775.0, 2781.0, 3614.0, 3642.0, 3675.0, 3704.0, 3927.0, 3984.0, 4004.0, 4150.0, 4353.0, 4723.0, 4913.0, 5045.0, 5141.0, 5198.0, 5372.0, 5430.0, 5496.0, 5499.0, 5536.0, 5590.0, 6297.0, 6942.0, 7016.0, 7064.0, 7564.0, 7625.0, 7701.0, 7727.0, 7776.0, 7862.0, 8085.0, 8438.0, 8703.0, 8704.0, 8927.0, 9088.0, 9093.0, 9148.0, 9278.0, 9379.0, 9501.0, 9647.0, 9755.0, 9797.0, 9889.0, 9914.0, 10188.0, 10296.0, 10322.0, 10494.0, 10743.0, 11033.0, 11044.0, 22838.0, 22885.0, 22888.0, 23060.0, 23090.0, 23119.0, 23135.0, 23295.0, 23338.0, 23770.0, 23774.0, 25799.0, 25953.0, 25988.0, 26007.0, 26038.0, 26145.0, 27153.0, 27154.0, 29965.0, 50614.0, 51011.0, 51291.0, 51333.0, 51341.0, 51428.0, 51621.0, 51750.0, 54476.0, 54753.0, 54784.0, 54849.0, 54890.0, 55229.0, 55298.0, 55679.0, 55734.0, 55743.0, 55778.0, 55823.0, 57473.0, 57617.0, 57623.0, 57693.0, 57732.0, 58525.0, 59269.0, 63891.0, 63925.0, 63977.0, 64131.0, 64320.0, 64718.0, 64777.0, 65094.0, 65982.0, 79142.0, 79705.0, 79759.0, 79831.0, 79947.0, 80139.0, 80742.0, 83482.0, 83719.0, 84148.0, 84215.0, 84289.0, 84364.0, 84464.0, 84627.0, 84759.0, 84900.0, 84905.0, 84937.0, 84954.0, 84964.0, 89887.0, 90379.0, 90485.0, 90780.0, 90987.0, 92595.0, 115509.0, 115950.0, 116225.0, 116983.0, 116987.0, 116988.0, 119016.0, 126299.0, 136051.0, 137902.0, 140685.0, 148979.0, 149603.0, 152992.0, 155054.0, 155185.0, 161882.0, 162466.0, 163033.0, 168544.0, 170691.0, 196403.0, 200035.0, 201164.0, 201514.0, 221955.0, 255374.0, 282974.0, 283933.0, 284106.0, 284312.0, 284346.0, 342667.0, 388569.0, 401262.0, 414189.0, 727800.0, 100131017.0, 100137047.0
GO:0003714	MF	e	transcription corepressor activity	30/1497	186/29107	2.6346e-08	3	30	2.32793e-05	166.0, 863.0, 1387.0, 1487.0, 4294.0, 4665.0, 5195.0, 6597.0, 7290.0, 8535.0, 8841.0, 9612.0, 9759.0, 10514.0, 10589.0, 10856.0, 22980.0, 23309.0, 26145.0, 26155.0, 51684.0, 55929.0, 57727.0, 57761.0, 79039.0, 84215.0, 115950.0, 161882.0, 283248.0, 387893.0
GO:0048156	MF	e	tau protein binding	12/1497	45/29107	1.93566e-06	4	12	0.00142529	322.0, 1639.0, 2011.0, 2931.0, 4130.0, 5536.0, 9024.0, 9344.0, 10273.0, 57787.0, 84446.0, 84630.0
GO:0008134	MF	e	transcription factor binding	27/1497	193/29107	2.30162e-06	3	27	0.00145265	118.0, 322.0, 408.0, 1387.0, 1487.0, 2962.0, 3159.0, 3508.0, 4665.0, 5089.0, 6047.0, 6597.0, 6604.0, 7067.0, 7329.0, 8841.0, 9759.0, 10514.0, 22984.0, 27043.0, 51085.0, 51684.0, 55588.0, 84148.0, 115950.0, 161882.0, 219541.0
GO:0003723	MF	e	RNA binding	111/1497	1388/29107	3.65844e-06	4	111	0.00202037	118.0, 226.0, 327.0, 984.0, 1659.0, 2011.0, 2193.0, 2194.0, 2962.0, 3276.0, 3508.0, 3614.0, 4035.0, 4137.0, 4150.0, 4191.0, 4839.0, 5430.0, 5536.0, 5905.0, 6182.0, 6597.0, 6711.0, 6830.0, 6942.0, 7329.0, 7332.0, 7625.0, 7916.0, 8568.0, 8570.0, 8971.0, 9136.0, 9277.0, 9513.0, 9811.0, 9889.0, 9898.0, 10131.0, 10514.0, 10523.0, 10573.0, 10594.0, 10607.0, 10849.0, 10898.0, 10921.0, 10992.0, 11151.0, 11189.0, 11273.0, 22907.0, 22984.0, 23067.0, 23223.0, 23246.0, 23567.0, 26024.0, 26155.0, 26284.0, 26523.0, 26995.0, 27043.0, 27079.0, 27341.0, 27349.0, 29890.0, 51069.0, 51073.0, 51087.0, 51428.0, 54555.0, 54890.0, 54938.0, 55226.0, 55337.0, 56107.0, 56342.0, 56915.0, 57470.0, 57727.0, 57805.0, 58506.0, 60677.0, 63893.0, 64975.0, 65083.0, 79039.0, 79050.0, 79080.0, 79159.0, 79922.0, 80324.0, 80742.0, 81875.0, 83638.0, 83743.0, 84309.0, 84310.0, 92609.0, 113000.0, 114984.0, 115098.0, 124995.0, 138428.0, 138716.0, 163033.0, 200205.0, 285367.0, 317781.0, 345630.0
GO:0004674	MF	e	protein serine/threonine kinase activity	36/1497	312/29107	6.66434e-06	6	36	0.00322706	984.0, 1025.0, 2011.0, 2475.0, 2931.0, 3984.0, 4294.0, 5261.0, 5347.0, 5566.0, 5590.0, 5595.0, 6046.0, 7016.0, 7786.0, 8408.0, 8558.0, 9024.0, 9088.0, 9149.0, 9344.0, 9578.0, 22983.0, 23139.0, 23178.0, 25989.0, 56924.0, 57787.0, 65268.0, 84446.0, 84630.0, 90956.0, 140901.0, 167359.0, 203054.0, 282974.0
GO:0016887	MF	e	ATP hydrolysis activity	32/1497	264/29107	7.31153e-06	7	32	0.00322706	21.0, 487.0, 491.0, 547.0, 1659.0, 2068.0, 2071.0, 3508.0, 3835.0, 5190.0, 5524.0, 8438.0, 9401.0, 9914.0, 10058.0, 10856.0, 22880.0, 22907.0, 23046.0, 23400.0, 26038.0, 27183.0, 51428.0, 51750.0, 54555.0, 57576.0, 64137.0, 79039.0, 81570.0, 90990.0, 113220.0, 317781.0
GO:0050321	MF	e	tau-protein kinase activity	8/1497	22/29107	8.03478e-06	6	8	0.00322706	2011.0, 2931.0, 5261.0, 9024.0, 9344.0, 57787.0, 84446.0, 84630.0
GO:0003677	MF	e	DNA binding	79/1497	921/29107	9.349e-06	4	79	0.00344199	1025.0, 1408.0, 1677.0, 2071.0, 2649.0, 2962.0, 3159.0, 3508.0, 3614.0, 3835.0, 4137.0, 4152.0, 4798.0, 5426.0, 5428.0, 5430.0, 5434.0, 6047.0, 6597.0, 6598.0, 6621.0, 6665.0, 6830.0, 6874.0, 6878.0, 6919.0, 6942.0, 7156.0, 7862.0, 8085.0, 8438.0, 8570.0, 8629.0, 9278.0, 9612.0, 10113.0, 10589.0, 22980.0, 23119.0, 23583.0, 25885.0, 25988.0, 26015.0, 26038.0, 26073.0, 27245.0, 29844.0, 29855.0, 51042.0, 51085.0, 51087.0, 51341.0, 51750.0, 54870.0, 54921.0, 55201.0, 55734.0, 57106.0, 57410.0, 57473.0, 57585.0, 80142.0, 80152.0, 84464.0, 84627.0, 84656.0, 84883.0, 84905.0, 115950.0, 116447.0, 146713.0, 161725.0, 161882.0, 162989.0, 163033.0, 171568.0, 197342.0, 284131.0, 100144748.0
GO:0106310	MF	e	protein serine kinase activity	39/1497	359/29107	1.07652e-05	6	39	0.0036585	984.0, 1025.0, 2011.0, 2475.0, 2931.0, 3984.0, 4294.0, 5347.0, 5566.0, 5590.0, 5595.0, 7016.0, 7786.0, 8408.0, 8558.0, 9024.0, 9088.0, 9149.0, 9344.0, 9578.0, 10188.0, 10290.0, 10494.0, 22983.0, 23139.0, 23178.0, 23552.0, 25989.0, 56924.0, 57787.0, 65268.0, 79705.0, 83694.0, 83931.0, 84446.0, 84630.0, 140901.0, 167359.0, 282974.0
GO:0031267	MF	e	small GTPase binding	31/1497	259/29107	1.26692e-05	5	31	0.00399804	396.0, 3706.0, 5830.0, 5905.0, 5909.0, 8408.0, 9501.0, 9578.0, 9727.0, 9827.0, 9853.0, 9905.0, 10204.0, 10811.0, 23163.0, 23299.0, 23380.0, 23647.0, 26056.0, 27352.0, 29098.0, 30000.0, 54662.0, 55654.0, 56848.0, 57706.0, 79803.0, 84440.0, 85369.0, 92558.0, 128637.0
GO:0042393	MF	e	histone binding	23/1497	166/29107	1.47624e-05	3	23	0.004346	322.0, 326.0, 6601.0, 6830.0, 7290.0, 7862.0, 8085.0, 8193.0, 11091.0, 22955.0, 23038.0, 23774.0, 25988.0, 26013.0, 26155.0, 27154.0, 55011.0, 83743.0, 83746.0, 84148.0, 84656.0, 84954.0, 90780.0
GO:0003682	MF	e	chromatin binding	43/1497	418/29107	1.6588e-05	2	43	0.004346	322.0, 326.0, 1025.0, 1387.0, 1487.0, 3159.0, 4152.0, 4221.0, 4335.0, 4353.0, 5089.0, 5426.0, 5428.0, 6046.0, 6602.0, 6604.0, 6665.0, 8535.0, 8841.0, 9612.0, 10036.0, 22880.0, 22907.0, 22955.0, 23054.0, 23309.0, 23476.0, 25885.0, 25988.0, 26013.0, 26155.0, 27043.0, 56917.0, 56981.0, 57585.0, 57727.0, 79831.0, 83743.0, 83746.0, 84289.0, 84656.0, 90780.0, 222229.0
GO:0008270	MF	e	zinc ion binding	71/1497	814/29107	1.67229e-05	6	71	0.004346	16.0, 326.0, 1387.0, 1397.0, 1636.0, 1840.0, 2063.0, 2649.0, 3508.0, 4152.0, 4351.0, 4661.0, 5119.0, 5426.0, 6047.0, 6256.0, 6257.0, 6497.0, 6687.0, 6919.0, 7067.0, 7156.0, 8193.0, 8566.0, 8924.0, 9572.0, 9682.0, 9759.0, 10531.0, 10612.0, 10868.0, 10893.0, 10898.0, 11095.0, 22880.0, 22992.0, 23217.0, 23352.0, 23400.0, 23410.0, 23567.0, 23659.0, 24149.0, 25885.0, 26013.0, 51042.0, 51523.0, 53349.0, 54620.0, 54814.0, 55128.0, 56970.0, 57178.0, 57459.0, 57643.0, 64375.0, 79102.0, 80128.0, 83637.0, 83746.0, 83933.0, 85446.0, 90204.0, 92979.0, 124454.0, 140831.0, 161725.0, 200424.0, 388591.0, 440730.0, 100125288.0
GO:0003712	MF	e	transcription coregulator activity	19/1497	125/29107	2.15414e-05	2	19	0.00528721	3159.0, 4665.0, 6598.0, 6602.0, 6604.0, 8193.0, 8295.0, 9862.0, 22992.0, 23476.0, 51586.0, 54620.0, 55090.0, 55588.0, 84148.0, 84717.0, 115950.0, 219541.0, 284358.0
GO:0008017	MF	e	microtubule binding	30/1497	255/29107	2.35596e-05	5	30	0.00547823	547.0, 1639.0, 2597.0, 2801.0, 3835.0, 4130.0, 4137.0, 5195.0, 5347.0, 5536.0, 10300.0, 10634.0, 10841.0, 11178.0, 22983.0, 23046.0, 23139.0, 23281.0, 25999.0, 51308.0, 55083.0, 55201.0, 57576.0, 57787.0, 79187.0, 84557.0, 90990.0, 113220.0, 147841.0, 729440.0
GO:0016706	MF	e	2-oxoglutarate-dependent dioxygenase activity	7/1497	19/29107	2.73663e-05	4	7	0.00604522	54681.0, 54784.0, 54890.0, 65094.0, 79697.0, 79831.0, 100137047.0
GO:0003713	MF	e	transcription coactivator activity	27/1497	231/29107	6.73651e-05	3	27	0.0141723	322.0, 408.0, 1387.0, 1840.0, 3159.0, 6597.0, 6598.0, 6601.0, 6602.0, 6604.0, 6878.0, 7332.0, 8085.0, 8864.0, 9149.0, 9862.0, 10474.0, 10498.0, 10589.0, 23054.0, 23476.0, 23558.0, 56970.0, 57178.0, 64210.0, 84954.0, 84969.0
GO:0005096	MF	e	GTPase activator activity	29/1497	256/29107	7.94664e-05	5	29	0.0159583	29.0, 396.0, 408.0, 5905.0, 5909.0, 6002.0, 6904.0, 9905.0, 10113.0, 11033.0, 23108.0, 23380.0, 23616.0, 27352.0, 51291.0, 54662.0, 55633.0, 57465.0, 80728.0, 83874.0, 84364.0, 116983.0, 116987.0, 116988.0, 119016.0, 128637.0, 153090.0, 201163.0, 414189.0
GO:0031625	MF	e	ubiquitin protein ligase binding	32/1497	296/29107	8.65717e-05	5	32	0.0166293	71.0, 322.0, 408.0, 527.0, 1152.0, 1840.0, 2821.0, 3757.0, 4157.0, 5002.0, 5430.0, 5566.0, 5905.0, 6497.0, 6714.0, 7311.0, 7332.0, 8924.0, 9682.0, 9820.0, 9927.0, 10188.0, 10273.0, 22888.0, 23640.0, 54472.0, 55611.0, 57761.0, 84557.0, 85409.0, 118424.0, 199720.0
GO:0005085	MF	e	guanyl-nucleotide exchange factor activity	26/1497	223/29107	9.57356e-05	6	26	0.0176233	29.0, 2889.0, 5923.0, 6305.0, 8729.0, 8924.0, 9265.0, 9826.0, 9827.0, 9828.0, 9922.0, 10113.0, 10235.0, 29098.0, 50649.0, 57706.0, 60626.0, 80851.0, 83874.0, 84315.0, 85442.0, 140775.0, 201163.0, 390637.0, 414918.0, 440073.0
GO:0030374	MF	e	nuclear receptor coactivator activity	11/1497	56/29107	0.000112581	4	11	0.0198954	87.0, 3159.0, 6047.0, 9862.0, 10474.0, 10498.0, 23054.0, 56970.0, 57178.0, 57805.0, 83637.0
GO:0019901	MF	e	protein kinase binding	44/1497	469/29107	0.000125988	5	44	0.0214082	112.0, 160.0, 161.0, 396.0, 572.0, 842.0, 896.0, 1025.0, 1408.0, 1639.0, 1917.0, 2475.0, 2801.0, 4137.0, 5310.0, 5347.0, 5566.0, 5590.0, 5883.0, 6497.0, 7016.0, 7786.0, 9024.0, 9759.0, 10131.0, 11140.0, 11188.0, 11190.0, 23221.0, 23542.0, 51684.0, 54461.0, 55011.0, 55128.0, 57521.0, 57761.0, 84446.0, 85369.0, 112755.0, 114790.0, 140775.0, 146691.0, 148022.0, 153090.0
GO:0071889	MF	e	14-3-3 protein binding	8/1497	32/29107	0.000166816	3	8	0.0272961	572.0, 5590.0, 55633.0, 57521.0, 79567.0, 84861.0, 153090.0, 221937.0
GO:0000049	MF	e	tRNA binding	12/1497	72/29107	0.000286355	5	12	0.0436247	16.0, 2193.0, 3508.0, 4141.0, 23587.0, 26024.0, 54938.0, 55226.0, 60678.0, 80324.0, 124454.0, 348180.0
GO:0009982	MF	e	pseudouridine synthase activity	5/1497	13/29107	0.000325038	4	5	0.0478673	26995.0, 27079.0, 80324.0, 113000.0, 285367.0
GO:0004984	MF	p	olfactory receptor activity	0/1497	399/29107	1.39765e-09	4	0	1.5437e-06
GO:1903231	MF	p	mRNA binding involved in posttranscriptional gene silencing	2/1497	253/29107	0.000284139	6	2	0.0436247	406924.0, 693121.0
