## Supplementary material for "Transcriptional and genetic sex differences for schizophrenia across the dorsolateral prefrontal cortex, hippocampus, and caudate nucleus": Data S4: GO_analysis_module_violet.xlsx

### Sheet: Sheet1
GO	NS	enrichment	name	ratio_in_study	ratio_in_pop	p_uncorrected	depth	study_count	p_fdr_bh	study_items
GO:0071880	BP	e	adenylate cyclase-activating adrenergic receptor signaling pathway	4/116	16/29107	4.2e-07	8	4	0.00521472	153.0, 155.0, 1812.0, 1816.0
GO:0007190	BP	e	activation of adenylate cyclase activity	4/116	31/29107	6.93358e-06	4	4	0.0430437	153.0, 155.0, 1812.0, 1816.0
GO:0004939	MF	e	beta-adrenergic receptor activity	2/116	2/29107	1.57462e-05	7	2	0.0347834	153.0, 155.0
GO:0001588	MF	e	dopamine neurotransmitter receptor activity, coupled via Gs	2/116	2/29107	1.57462e-05	6	2	0.0347834	1812.0, 1816.0
