## Supplementary material for "Transcriptional and genetic sex differences for schizophrenia across the dorsolateral prefrontal cortex, hippocampus, and caudate nucleus": Data S4: GO_analysis_module_white.xlsx

### Sheet: Sheet1
GO	NS	enrichment	name	ratio_in_study	ratio_in_pop	p_uncorrected	depth	study_count	p_fdr_bh	study_items
GO:0071260	BP	e	cellular response to mechanical stimulus	7/207	81/29107	1.85123e-06	5	7	0.0229849	183.0, 355.0, 477.0, 1956.0, 2697.0, 6662.0, 7099.0
GO:0062023	CC	e	collagen-containing extracellular matrix	16/207	374/29107	1.29959e-08	4	16	1.7259e-05	183.0, 284.0, 1191.0, 1462.0, 2152.0, 3371.0, 3958.0, 5654.0, 6383.0, 6423.0, 6678.0, 8076.0, 9068.0, 25890.0, 79148.0, 284217.0
GO:0005886	CC	e	plasma membrane	64/207	4500/29107	1.9702e-08	3	64	1.7259e-05	19.0, 120.0, 187.0, 284.0, 355.0, 361.0, 477.0, 658.0, 952.0, 954.0, 1837.0, 1901.0, 1956.0, 2040.0, 2152.0, 2697.0, 3709.0, 3958.0, 3977.0, 4163.0, 4257.0, 4853.0, 5028.0, 5445.0, 5654.0, 6383.0, 6385.0, 6563.0, 6678.0, 7099.0, 8153.0, 8613.0, 8934.0, 10580.0, 10936.0, 10979.0, 11031.0, 22836.0, 23022.0, 23118.0, 23209.0, 23580.0, 23620.0, 23657.0, 26018.0, 51285.0, 55198.0, 55540.0, 55740.0, 55970.0, 56169.0, 57088.0, 57722.0, 58494.0, 79026.0, 79901.0, 84133.0, 84239.0, 84281.0, 116238.0, 126969.0, 135228.0, 166647.0, 644139.0
GO:0045121	CC	e	membrane raft	12/207	240/29107	1.69985e-07	4	12	9.92713e-05	19.0, 284.0, 355.0, 1901.0, 1956.0, 2040.0, 2697.0, 6385.0, 8613.0, 10580.0, 23209.0, 79026.0
GO:0009986	CC	e	cell surface	16/207	579/29107	4.44271e-06	2	16	0.00161258	355.0, 952.0, 1191.0, 1956.0, 2152.0, 3958.0, 4853.0, 5028.0, 6383.0, 6385.0, 6678.0, 7099.0, 10979.0, 23657.0, 58494.0, 135228.0
GO:0005829	CC	e	cytosol	65/207	5294/29107	4.60211e-06	2	65	0.00161258	120.0, 183.0, 216.0, 355.0, 501.0, 583.0, 596.0, 788.0, 1191.0, 1266.0, 1809.0, 2670.0, 3174.0, 3176.0, 4093.0, 4163.0, 5080.0, 5260.0, 5346.0, 5396.0, 5648.0, 5654.0, 6657.0, 7159.0, 8099.0, 8139.0, 8424.0, 8556.0, 8644.0, 8934.0, 9588.0, 10580.0, 10768.0, 10783.0, 10979.0, 10993.0, 11031.0, 22836.0, 22989.0, 23022.0, 23118.0, 23209.0, 23580.0, 23683.0, 25897.0, 26084.0, 26207.0, 26227.0, 27233.0, 27295.0, 29968.0, 51268.0, 55214.0, 55740.0, 56169.0, 57447.0, 57514.0, 79026.0, 80896.0, 81493.0, 85439.0, 114885.0, 135228.0, 146556.0, 220929.0
GO:0070062	CC	e	extracellular exosome	34/207	2169/29107	1.28686e-05	6	34	0.00375762	183.0, 216.0, 217.0, 284.0, 355.0, 501.0, 952.0, 954.0, 1191.0, 1622.0, 2040.0, 2628.0, 3176.0, 3958.0, 3977.0, 5375.0, 5654.0, 6385.0, 8424.0, 8644.0, 8934.0, 9068.0, 9588.0, 10768.0, 22836.0, 26227.0, 29968.0, 55198.0, 55970.0, 57447.0, 79026.0, 79901.0, 144568.0, 146556.0
GO:0016323	CC	e	basolateral plasma membrane	9/207	228/29107	3.99911e-05	4	9	0.00979827	19.0, 361.0, 952.0, 1956.0, 4547.0, 5028.0, 6563.0, 8613.0, 23209.0
GO:0005925	CC	e	focal adhesion	12/207	418/29107	4.96744e-05	5	12	0.00979827	1266.0, 1956.0, 2697.0, 3371.0, 6385.0, 10580.0, 10979.0, 23022.0, 55740.0, 57514.0, 79026.0, 85440.0
GO:0036186	CC	e	early phagosome membrane	2/207	2/29107	5.03336e-05	8	2	0.00979827	11031.0, 55198.0
GO:0097708	CC	e	intracellular vesicle	3/207	12/29107	7.4386e-05	5	3	0.0130324	19.0, 1956.0, 8934.0
GO:0005615	CC	e	extracellular space	27/207	1700/29107	0.000130927	2	27	0.0207763	183.0, 284.0, 1191.0, 1462.0, 1809.0, 1956.0, 2040.0, 2152.0, 3371.0, 3488.0, 3958.0, 5648.0, 5654.0, 6423.0, 6678.0, 9068.0, 9588.0, 11341.0, 25890.0, 26018.0, 53342.0, 79148.0, 80763.0, 90865.0, 135228.0, 144568.0, 284217.0
GO:0005856	CC	e	cytoskeleton	11/207	401/29107	0.00015239	5	11	0.0207763	120.0, 1191.0, 1266.0, 2040.0, 8139.0, 8153.0, 8934.0, 22836.0, 23580.0, 23657.0, 55740.0
GO:0001725	CC	e	stress fiber	5/207	71/29107	0.000154162	4	5	0.0207763	3983.0, 10580.0, 10979.0, 23022.0, 27295.0
GO:0005887	CC	e	integral component of plasma membrane	23/207	1403/29107	0.000211016	4	23	0.0264071	19.0, 187.0, 361.0, 658.0, 1956.0, 2040.0, 2697.0, 3037.0, 3977.0, 4853.0, 5028.0, 5098.0, 6385.0, 6563.0, 7099.0, 8082.0, 8613.0, 10936.0, 23620.0, 55540.0, 56105.0, 58494.0, 84133.0
GO:0005604	CC	e	basement membrane	5/207	85/29107	0.000358396	5	5	0.0418606	954.0, 3371.0, 6678.0, 55214.0, 284217.0
GO:0005576	CC	e	extracellular region	27/207	1854/29107	0.00045449	2	27	0.0497667	183.0, 284.0, 361.0, 1191.0, 1462.0, 3371.0, 3488.0, 3958.0, 4828.0, 4853.0, 5445.0, 5648.0, 5654.0, 6678.0, 8076.0, 9588.0, 25840.0, 25890.0, 25891.0, 55540.0, 55937.0, 80830.0, 90865.0, 135228.0, 284217.0, 387758.0, 729085.0
GO:0005515	MF	e	protein binding	129/207	12418/29107	1.67587e-08	2	129	7.40398e-05	19.0, 183.0, 187.0, 216.0, 355.0, 361.0, 477.0, 501.0, 583.0, 596.0, 658.0, 788.0, 954.0, 1191.0, 1462.0, 1809.0, 1837.0, 1901.0, 1956.0, 1979.0, 2018.0, 2040.0, 2152.0, 2628.0, 2670.0, 2697.0, 3037.0, 3371.0, 3400.0, 3488.0, 3958.0, 3977.0, 3983.0, 4093.0, 4163.0, 4257.0, 4493.0, 4547.0, 4828.0, 4853.0, 5028.0, 5080.0, 5346.0, 5375.0, 5396.0, 5436.0, 5509.0, 5648.0, 5654.0, 5992.0, 6383.0, 6385.0, 6657.0, 6662.0, 6678.0, 7099.0, 7159.0, 7374.0, 8099.0, 8139.0, 8153.0, 8424.0, 8556.0, 8613.0, 8736.0, 8879.0, 8934.0, 9413.0, 9588.0, 10580.0, 10768.0, 10783.0, 10979.0, 10993.0, 11031.0, 11341.0, 22836.0, 23022.0, 23118.0, 23209.0, 23328.0, 23580.0, 23657.0, 23683.0, 25840.0, 25897.0, 26018.0, 26207.0, 27295.0, 28959.0, 29968.0, 51268.0, 51285.0, 55198.0, 55349.0, 55365.0, 55540.0, 55553.0, 55740.0, 55970.0, 57088.0, 57447.0, 57834.0, 58494.0, 65983.0, 79026.0, 79148.0, 79365.0, 79901.0, 80763.0, 80830.0, 80896.0, 81493.0, 83648.0, 84133.0, 84281.0, 85439.0, 85440.0, 85463.0, 90865.0, 114885.0, 115123.0, 116238.0, 126969.0, 153328.0, 167410.0, 220929.0, 284217.0, 440097.0
