## Supplementary material for "Transcriptional and genetic sex differences for schizophrenia across the dorsolateral prefrontal cortex, hippocampus, and caudate nucleus": Data S4: GO_analysis_module_yellow.xlsx

### Sheet: Sheet1
GO	NS	enrichment	name	ratio_in_study	ratio_in_pop	p_uncorrected	depth	study_count	p_fdr_bh	study_items
GO:0006357	BP	e	regulation of transcription by RNA polymerase II	153/1052	1604/29107	1.278e-28	10	153	1.58677e-24	902.0, 905.0, 988.0, 1106.0, 1385.0, 1876.0, 2117.0, 3146.0, 3150.0, 3190.0, 3298.0, 4087.0, 4801.0, 5885.0, 5926.0, 5994.0, 6935.0, 7073.0, 7539.0, 7556.0, 7559.0, 7561.0, 7584.0, 7587.0, 7597.0, 7637.0, 7638.0, 7675.0, 7678.0, 7690.0, 7695.0, 7699.0, 7748.0, 7768.0, 7770.0, 7771.0, 7773.0, 8467.0, 8725.0, 9422.0, 9439.0, 9440.0, 9443.0, 9534.0, 9753.0, 9849.0, 9969.0, 10168.0, 10224.0, 10308.0, 10600.0, 10773.0, 10794.0, 11244.0, 22835.0, 23036.0, 23269.0, 29915.0, 49854.0, 51105.0, 51276.0, 51427.0, 51710.0, 51742.0, 54014.0, 54811.0, 55023.0, 55145.0, 55279.0, 55552.0, 55713.0, 55758.0, 55786.0, 55892.0, 55900.0, 57547.0, 57573.0, 57677.0, 57711.0, 57786.0, 59348.0, 64376.0, 64710.0, 79692.0, 79862.0, 79898.0, 79973.0, 80108.0, 80110.0, 80829.0, 80853.0, 83744.0, 84108.0, 84333.0, 84503.0, 84527.0, 84622.0, 84775.0, 84924.0, 90317.0, 90576.0, 90592.0, 90594.0, 91392.0, 91664.0, 92140.0, 94039.0, 115560.0, 126017.0, 126231.0, 133746.0, 146198.0, 147660.0, 147694.0, 147948.0, 148254.0, 148266.0, 148268.0, 152687.0, 153222.0, 162993.0, 163049.0, 163050.0, 163087.0, 168374.0, 169270.0, 170958.0, 199692.0, 220992.0, 221037.0, 254251.0, 284323.0, 284349.0, 284371.0, 284406.0, 284443.0, 285349.0, 286826.0, 339318.0, 339324.0, 340252.0, 342908.0, 342926.0, 360023.0, 374900.0, 388536.0, 388561.0, 440519.0, 653121.0, 100131827.0, 101060200.0, 110116772.0, 110354863.0
GO:0008380	BP	e	RNA splicing	40/1052	168/29107	9.73891e-22	8	40	6.04592e-18	3189.0, 4116.0, 4154.0, 5511.0, 6421.0, 6432.0, 6632.0, 8559.0, 8899.0, 9295.0, 9360.0, 9406.0, 9541.0, 9939.0, 9984.0, 9991.0, 10199.0, 10492.0, 11157.0, 11193.0, 11319.0, 22916.0, 23091.0, 23435.0, 25962.0, 27332.0, 51319.0, 51747.0, 55110.0, 55119.0, 55234.0, 55599.0, 58155.0, 58517.0, 64121.0, 140890.0, 151987.0, 154007.0, 284695.0, 285672.0
GO:0000398	BP	e	mRNA splicing, via spliceosome	40/1052	181/29107	1.81625e-20	11	40	7.51685e-17	988.0, 2483.0, 3189.0, 3190.0, 3192.0, 4116.0, 5356.0, 6432.0, 6629.0, 6632.0, 6635.0, 8899.0, 9716.0, 9879.0, 9939.0, 10236.0, 10283.0, 10492.0, 10772.0, 11157.0, 11193.0, 22916.0, 23398.0, 23517.0, 23658.0, 51319.0, 51340.0, 51503.0, 51639.0, 51691.0, 53938.0, 55110.0, 55234.0, 55599.0, 55660.0, 57703.0, 57721.0, 84991.0, 143884.0, 220988.0
GO:0006397	BP	e	mRNA processing	29/1052	172/29107	4.66754e-12	8	29	1.4488e-08	4154.0, 5511.0, 5930.0, 6421.0, 6432.0, 8559.0, 9295.0, 9406.0, 9541.0, 9984.0, 9991.0, 10236.0, 10285.0, 11319.0, 22944.0, 23091.0, 23435.0, 23658.0, 25962.0, 54439.0, 55119.0, 58155.0, 58517.0, 140890.0, 151987.0, 154007.0, 246175.0, 284695.0, 285672.0
GO:0051301	BP	e	cell division	39/1052	350/29107	5.54649e-10	2	39	1.3773e-06	382.0, 905.0, 1060.0, 1062.0, 1452.0, 3192.0, 4750.0, 5289.0, 5500.0, 5501.0, 5885.0, 6787.0, 7443.0, 7756.0, 8697.0, 8881.0, 9113.0, 9183.0, 9184.0, 9585.0, 9735.0, 9937.0, 10388.0, 10393.0, 10592.0, 10600.0, 23063.0, 23244.0, 25909.0, 29945.0, 55320.0, 55660.0, 55958.0, 57448.0, 57695.0, 79441.0, 83852.0, 91272.0, 151246.0
GO:0006355	BP	e	regulation of transcription, DNA-templated	47/1052	495/29107	2.08884e-09	9	47	4.3225e-06	2804.0, 3184.0, 4664.0, 4801.0, 5324.0, 6421.0, 7539.0, 7555.0, 7584.0, 7587.0, 7638.0, 7639.0, 7748.0, 7978.0, 8819.0, 9252.0, 9325.0, 9439.0, 10260.0, 10772.0, 10794.0, 22823.0, 23429.0, 29915.0, 54556.0, 54811.0, 55145.0, 55791.0, 56254.0, 57786.0, 59348.0, 64412.0, 65056.0, 79101.0, 79685.0, 80298.0, 90321.0, 91392.0, 129401.0, 132660.0, 168374.0, 170959.0, 221037.0, 253461.0, 340252.0, 440519.0, 100506243.0
GO:0007049	BP	e	cell cycle	34/1052	296/29107	3.21792e-09	2	34	5.70767e-06	382.0, 902.0, 905.0, 1452.0, 3192.0, 4750.0, 5289.0, 5500.0, 5501.0, 5928.0, 6477.0, 7803.0, 9585.0, 9937.0, 9994.0, 10393.0, 10668.0, 25909.0, 29945.0, 55145.0, 55183.0, 55215.0, 55320.0, 55660.0, 55781.0, 55958.0, 57092.0, 57448.0, 79577.0, 115426.0, 132660.0, 134359.0, 168451.0, 286826.0
GO:0006260	BP	e	DNA replication	17/1052	95/29107	4.86339e-08	6	17	7.54799e-05	1763.0, 1854.0, 4673.0, 5928.0, 5930.0, 6117.0, 6240.0, 6418.0, 7150.0, 7486.0, 11198.0, 11201.0, 22944.0, 27000.0, 29980.0, 51455.0, 79075.0
GO:0006974	BP	e	cellular response to DNA damage stimulus	28/1052	246/29107	9.3821e-08	4	28	0.000129431	836.0, 1106.0, 1161.0, 5884.0, 5930.0, 6117.0, 6787.0, 7486.0, 9320.0, 10210.0, 10600.0, 10635.0, 10951.0, 22944.0, 23064.0, 23411.0, 23517.0, 54969.0, 55031.0, 55183.0, 55236.0, 55602.0, 58493.0, 79915.0, 165918.0, 253461.0, 257218.0, 259282.0
GO:0006364	BP	e	rRNA processing	18/1052	116/29107	1.90759e-07	9	18	0.000215315	2483.0, 5393.0, 9045.0, 9188.0, 10199.0, 22894.0, 23160.0, 23517.0, 27340.0, 51010.0, 51096.0, 51119.0, 51575.0, 51602.0, 55035.0, 55299.0, 80135.0, 84128.0
GO:0006281	BP	e	DNA repair	26/1052	235/29107	4.65178e-07	7	26	0.000481304	988.0, 2967.0, 5884.0, 5984.0, 6117.0, 7398.0, 7486.0, 7507.0, 7516.0, 8930.0, 9320.0, 10635.0, 11198.0, 11201.0, 22944.0, 23244.0, 25842.0, 51111.0, 55183.0, 55215.0, 58493.0, 84268.0, 85015.0, 133746.0, 257218.0, 259282.0
GO:0045292	BP	e	mRNA cis splicing, via spliceosome	7/1052	16/29107	6.78643e-07	12	7	0.00060186	1207.0, 8899.0, 11193.0, 22916.0, 51503.0, 55660.0, 84991.0
GO:0000122	BP	e	negative regulation of transcription by RNA polymerase II	62/1052	890/29107	9.52705e-07	11	62	0.000788586	648.0, 1876.0, 2117.0, 3146.0, 3192.0, 4999.0, 5771.0, 6421.0, 6498.0, 6935.0, 6996.0, 7514.0, 7539.0, 7555.0, 7556.0, 7597.0, 7639.0, 7678.0, 7690.0, 7695.0, 7699.0, 8545.0, 8725.0, 8726.0, 8819.0, 8932.0, 9205.0, 9534.0, 9541.0, 10773.0, 11244.0, 22823.0, 23411.0, 23429.0, 29915.0, 49854.0, 55145.0, 55183.0, 57708.0, 57711.0, 59348.0, 64376.0, 64412.0, 79577.0, 79648.0, 79862.0, 80110.0, 84108.0, 84527.0, 84924.0, 90594.0, 92140.0, 146198.0, 147948.0, 148254.0, 162993.0, 168451.0, 169270.0, 170959.0, 342908.0, 374900.0, 101060200.0
GO:0006511	BP	e	ubiquitin-dependent protein catabolic process	25/1052	252/29107	5.57784e-06	8	25	0.00407379	4287.0, 5930.0, 6477.0, 7324.0, 7328.0, 7398.0, 8697.0, 9101.0, 9320.0, 9354.0, 9736.0, 10210.0, 10600.0, 23358.0, 26263.0, 55031.0, 55236.0, 56254.0, 56929.0, 57448.0, 57695.0, 84196.0, 85015.0, 165918.0, 284996.0
GO:0072344	BP	e	rescue of stalled ribosome	5/1052	9/29107	6.81817e-06	8	5	0.00470302	9147.0, 9325.0, 10973.0, 26046.0, 51250.0
GO:0006367	BP	e	transcription initiation from RNA polymerase II promoter	9/1052	39/29107	8.10499e-06	9	9	0.0052964	902.0, 2958.0, 5433.0, 6873.0, 6882.0, 6884.0, 9439.0, 9440.0, 9443.0
GO:0030490	BP	e	maturation of SSU-rRNA	6/1052	16/29107	1.28869e-05	10	6	0.00782144	8780.0, 11056.0, 11157.0, 25926.0, 55781.0, 153443.0
GO:2000234	BP	e	positive regulation of rRNA processing	5/1052	10/29107	1.32289e-05	8	5	0.00782144	23160.0, 27292.0, 55127.0, 55781.0, 84128.0
GO:0000209	BP	e	protein polyubiquitination	18/1052	158/29107	1.75713e-05	10	18	0.00991659	329.0, 642.0, 1161.0, 7174.0, 7324.0, 7328.0, 9320.0, 9354.0, 10210.0, 11059.0, 26263.0, 26272.0, 51465.0, 56254.0, 80351.0, 90025.0, 92912.0, 257218.0
GO:0043484	BP	e	regulation of RNA splicing	9/1052	43/29107	1.89431e-05	7	9	0.010226	3189.0, 4154.0, 9991.0, 10137.0, 57396.0, 58155.0, 64863.0, 284695.0, 389677.0
GO:0016579	BP	e	protein deubiquitination	14/1052	103/29107	2.05483e-05	9	14	0.0106303	4287.0, 7398.0, 8665.0, 9101.0, 9736.0, 10600.0, 23358.0, 51633.0, 54726.0, 55031.0, 55432.0, 57695.0, 84196.0, 85015.0
GO:0006325	BP	e	chromatin organization	15/1052	117/29107	2.14529e-05	4	15	0.0106544	1106.0, 3150.0, 3192.0, 6996.0, 9849.0, 22823.0, 23411.0, 27000.0, 51460.0, 51742.0, 54665.0, 57050.0, 64710.0, 64863.0, 80205.0
GO:0075522	BP	e	IRES-dependent viral translational initiation	5/1052	11/29107	2.3529e-05	2	5	0.0110412	5094.0, 6741.0, 7812.0, 8661.0, 8665.0
GO:1990116	BP	e	ribosome-associated ubiquitin-dependent protein catabolic process	4/1052	6/29107	2.40104e-05	10	4	0.0110412	9147.0, 9325.0, 10973.0, 26046.0
GO:1990830	BP	e	cellular response to leukemia inhibitory factor	13/1052	94/29107	3.33893e-05	6	13	0.0148058	1385.0, 3192.0, 4691.0, 4801.0, 6432.0, 7037.0, 8467.0, 11235.0, 22823.0, 23411.0, 55183.0, 55892.0, 129401.0
GO:1904380	BP	e	endoplasmic reticulum mannose trimming	5/1052	12/29107	3.91325e-05	10	5	0.0167541	7844.0, 10206.0, 11236.0, 55757.0, 56886.0
GO:0006284	BP	e	base-excision repair	7/1052	28/29107	4.80218e-05	8	7	0.0198746	1763.0, 3146.0, 6117.0, 6996.0, 7486.0, 7507.0, 55031.0
GO:0017196	BP	e	N-terminal peptidyl-methionine acetylation	4/1052	7/29107	5.44143e-05	10	4	0.0213743	60560.0, 79612.0, 80018.0, 80155.0
GO:0006376	BP	e	mRNA splice site selection	6/1052	20/29107	5.50884e-05	8	6	0.0213743	10772.0, 22889.0, 23064.0, 51631.0, 51747.0, 494115.0
GO:0006275	BP	e	regulation of DNA replication	6/1052	21/29107	7.47696e-05	7	6	0.0281315	5930.0, 57695.0, 64710.0, 79075.0, 114799.0, 253461.0
GO:0016567	BP	e	protein ubiquitination	35/1052	471/29107	8.20789e-05	9	35	0.0299733	998.0, 5930.0, 6477.0, 7324.0, 7844.0, 8697.0, 8805.0, 8881.0, 9443.0, 10206.0, 10513.0, 11059.0, 11236.0, 23304.0, 23411.0, 25879.0, 26224.0, 26234.0, 26272.0, 51444.0, 54800.0, 54876.0, 55236.0, 55632.0, 55958.0, 56929.0, 57092.0, 57448.0, 81790.0, 115426.0, 140460.0, 165918.0, 257218.0, 284996.0, 339745.0
GO:0032508	BP	e	DNA duplex unwinding	10/1052	67/29107	0.000139244	8	10	0.0493957	1106.0, 1763.0, 5984.0, 7486.0, 10973.0, 23064.0, 56916.0, 79075.0, 80205.0, 170506.0
GO:0007186	BP	p	G protein-coupled receptor signaling pathway	7/1052	880/29107	1.13278e-07	5	7	0.000140646	3717.0, 10818.0, 50838.0, 50840.0, 59345.0, 83941.0, 202018.0
GO:0050911	BP	p	detection of chemical stimulus involved in sensory perception of smell	0/1052	401/29107	5.69557e-07	5	0	0.000543971
GO:0035195	BP	p	gene silencing by miRNA	3/1052	557/29107	3.13852e-06	10	3	0.00243549	406962.0, 693138.0, 693158.0
GO:0005634	CC	e	nucleus	478/1052	5371/29107	4.64176e-93	5	478	8.13236e-90	102.0, 178.0, 329.0, 642.0, 648.0, 665.0, 836.0, 902.0, 905.0, 988.0, 1062.0, 1106.0, 1161.0, 1207.0, 1385.0, 1452.0, 1763.0, 1827.0, 1854.0, 1876.0, 2073.0, 2117.0, 2218.0, 2241.0, 2967.0, 2969.0, 3146.0, 3150.0, 3182.0, 3184.0, 3189.0, 3190.0, 3192.0, 3298.0, 3717.0, 4087.0, 4116.0, 4154.0, 4287.0, 4664.0, 4666.0, 4673.0, 4691.0, 4750.0, 4801.0, 4863.0, 4999.0, 5094.0, 5356.0, 5378.0, 5393.0, 5433.0, 5500.0, 5501.0, 5511.0, 5565.0, 5683.0, 5689.0, 5747.0, 5782.0, 5884.0, 5926.0, 5928.0, 5930.0, 5980.0, 5984.0, 5994.0, 6117.0, 6146.0, 6198.0, 6418.0, 6421.0, 6432.0, 6477.0, 6498.0, 6629.0, 6632.0, 6635.0, 6683.0, 6729.0, 6741.0, 6742.0, 6789.0, 6885.0, 6935.0, 6996.0, 7019.0, 7073.0, 7112.0, 7150.0, 7155.0, 7247.0, 7257.0, 7270.0, 7324.0, 7328.0, 7398.0, 7443.0, 7486.0, 7507.0, 7514.0, 7518.0, 7539.0, 7555.0, 7556.0, 7559.0, 7561.0, 7584.0, 7587.0, 7637.0, 7638.0, 7639.0, 7675.0, 7678.0, 7695.0, 7699.0, 7748.0, 7756.0, 7768.0, 7770.0, 7771.0, 7773.0, 7803.0, 8087.0, 8089.0, 8148.0, 8161.0, 8446.0, 8467.0, 8545.0, 8548.0, 8559.0, 8621.0, 8690.0, 8725.0, 8726.0, 8805.0, 8899.0, 8930.0, 8932.0, 9014.0, 9101.0, 9113.0, 9147.0, 9183.0, 9204.0, 9205.0, 9252.0, 9295.0, 9320.0, 9325.0, 9354.0, 9360.0, 9422.0, 9440.0, 9465.0, 9525.0, 9534.0, 9541.0, 9585.0, 9652.0, 9702.0, 9716.0, 9735.0, 9736.0, 9753.0, 9774.0, 9801.0, 9849.0, 9879.0, 9939.0, 9969.0, 9984.0, 9991.0, 9994.0, 10092.0, 10153.0, 10168.0, 10190.0, 10209.0, 10210.0, 10224.0, 10236.0, 10260.0, 10285.0, 10308.0, 10388.0, 10492.0, 10513.0, 10592.0, 10600.0, 10635.0, 10728.0, 10772.0, 10773.0, 10794.0, 10951.0, 10973.0, 11059.0, 11101.0, 11157.0, 11162.0, 11179.0, 11193.0, 11244.0, 11266.0, 11319.0, 22822.0, 22823.0, 22828.0, 22835.0, 22847.0, 22889.0, 22916.0, 22944.0, 23036.0, 23063.0, 23064.0, 23244.0, 23304.0, 23350.0, 23358.0, 23411.0, 23412.0, 23429.0, 23435.0, 23469.0, 23512.0, 23517.0, 23560.0, 23658.0, 25842.0, 25871.0, 25896.0, 25909.0, 25934.0, 25950.0, 26019.0, 26036.0, 26054.0, 26224.0, 27000.0, 27332.0, 29127.0, 29843.0, 29915.0, 29945.0, 29980.0, 49854.0, 51002.0, 51010.0, 51068.0, 51076.0, 51086.0, 51096.0, 51097.0, 51111.0, 51119.0, 51164.0, 51276.0, 51290.0, 51319.0, 51340.0, 51371.0, 51379.0, 51427.0, 51444.0, 51460.0, 51465.0, 51503.0, 51569.0, 51639.0, 51691.0, 51710.0, 51720.0, 51727.0, 51742.0, 51747.0, 51773.0, 54014.0, 54165.0, 54439.0, 54464.0, 54619.0, 54665.0, 54680.0, 54726.0, 54811.0, 54823.0, 54851.0, 54969.0, 55023.0, 55031.0, 55100.0, 55110.0, 55145.0, 55183.0, 55196.0, 55219.0, 55234.0, 55236.0, 55279.0, 55319.0, 55339.0, 55486.0, 55520.0, 55552.0, 55599.0, 55632.0, 55713.0, 55727.0, 55781.0, 55786.0, 55900.0, 56254.0, 56916.0, 57002.0, 57050.0, 57092.0, 57396.0, 57448.0, 57508.0, 57547.0, 57573.0, 57590.0, 57677.0, 57695.0, 57703.0, 57708.0, 57711.0, 57721.0, 57763.0, 57786.0, 58155.0, 58493.0, 59348.0, 64121.0, 64376.0, 64710.0, 64844.0, 64863.0, 65056.0, 79075.0, 79577.0, 79612.0, 79682.0, 79745.0, 79768.0, 79780.0, 79862.0, 79898.0, 79915.0, 79973.0, 80108.0, 80110.0, 80155.0, 80184.0, 80315.0, 80351.0, 80829.0, 80853.0, 81545.0, 81602.0, 81611.0, 81627.0, 83448.0, 83591.0, 83744.0, 83852.0, 84108.0, 84162.0, 84196.0, 84265.0, 84268.0, 84333.0, 84437.0, 84503.0, 84527.0, 84622.0, 84661.0, 84775.0, 84924.0, 84946.0, 85015.0, 85313.0, 90025.0, 90317.0, 90321.0, 90576.0, 90592.0, 90594.0, 91392.0, 91664.0, 92140.0, 92912.0, 94039.0, 94239.0, 96764.0, 113174.0, 114803.0, 115426.0, 115560.0, 118924.0, 126017.0, 126231.0, 129831.0, 132660.0, 133746.0, 135114.0, 146198.0, 147660.0, 147694.0, 147948.0, 148254.0, 148266.0, 148268.0, 148418.0, 150962.0, 151987.0, 152098.0, 152687.0, 153222.0, 153443.0, 162993.0, 163049.0, 163050.0, 163115.0, 165918.0, 168374.0, 168451.0, 168850.0, 169270.0, 170506.0, 170958.0, 170959.0, 196441.0, 199692.0, 203228.0, 220988.0, 220992.0, 221302.0, 222194.0, 246175.0, 253430.0, 253461.0, 254048.0, 254251.0, 256006.0, 284323.0, 284349.0, 284371.0, 284406.0, 284443.0, 284695.0, 285237.0, 285349.0, 285381.0, 285605.0, 339318.0, 339324.0, 339745.0, 340252.0, 342538.0, 342908.0, 342926.0, 360023.0, 374900.0, 375748.0, 376940.0, 387357.0, 388536.0, 388561.0, 440519.0, 653121.0, 100131827.0, 101060200.0, 110116772.0, 110354863.0
GO:0005654	CC	e	nucleoplasm	378/1052	3805/29107	7.3271e-83	2	378	6.41854e-80	648.0, 836.0, 902.0, 905.0, 988.0, 1060.0, 1062.0, 1147.0, 1161.0, 1207.0, 1385.0, 1525.0, 1763.0, 1854.0, 1876.0, 2073.0, 2117.0, 2958.0, 2967.0, 2969.0, 3146.0, 3150.0, 3182.0, 3184.0, 3189.0, 3190.0, 3192.0, 3298.0, 3717.0, 4087.0, 4116.0, 4154.0, 4287.0, 4664.0, 4691.0, 4750.0, 4801.0, 4863.0, 4927.0, 4999.0, 5094.0, 5324.0, 5356.0, 5393.0, 5433.0, 5500.0, 5511.0, 5520.0, 5565.0, 5683.0, 5689.0, 5771.0, 5782.0, 5868.0, 5884.0, 5885.0, 5903.0, 5926.0, 5928.0, 5980.0, 5984.0, 6117.0, 6160.0, 6198.0, 6227.0, 6235.0, 6418.0, 6421.0, 6432.0, 6498.0, 6629.0, 6632.0, 6635.0, 6683.0, 6789.0, 6873.0, 6882.0, 6884.0, 6935.0, 6996.0, 7073.0, 7150.0, 7155.0, 7174.0, 7247.0, 7257.0, 7270.0, 7324.0, 7398.0, 7443.0, 7486.0, 7507.0, 7514.0, 7516.0, 7518.0, 7559.0, 7597.0, 7639.0, 7690.0, 7756.0, 8089.0, 8148.0, 8161.0, 8446.0, 8467.0, 8504.0, 8545.0, 8548.0, 8575.0, 8621.0, 8661.0, 8697.0, 8725.0, 8726.0, 8805.0, 8819.0, 8881.0, 8930.0, 8932.0, 9014.0, 9015.0, 9184.0, 9188.0, 9252.0, 9295.0, 9320.0, 9325.0, 9330.0, 9360.0, 9406.0, 9439.0, 9440.0, 9443.0, 9585.0, 9648.0, 9652.0, 9716.0, 9774.0, 9879.0, 9933.0, 9937.0, 9939.0, 9969.0, 9984.0, 9994.0, 10137.0, 10199.0, 10210.0, 10236.0, 10283.0, 10285.0, 10393.0, 10466.0, 10492.0, 10513.0, 10592.0, 10600.0, 10635.0, 10668.0, 10714.0, 10728.0, 10746.0, 10772.0, 10773.0, 10845.0, 10951.0, 10973.0, 11056.0, 11080.0, 11157.0, 11193.0, 11198.0, 11201.0, 11244.0, 11266.0, 11319.0, 22822.0, 22823.0, 22828.0, 22889.0, 22894.0, 22916.0, 22936.0, 22944.0, 23029.0, 23063.0, 23064.0, 23091.0, 23160.0, 23243.0, 23244.0, 23253.0, 23269.0, 23272.0, 23350.0, 23358.0, 23398.0, 23411.0, 23429.0, 23435.0, 23512.0, 23515.0, 23517.0, 23560.0, 23658.0, 25842.0, 25879.0, 25896.0, 25909.0, 25926.0, 25962.0, 25983.0, 25998.0, 26009.0, 26043.0, 26054.0, 26589.0, 27000.0, 27125.0, 27292.0, 27332.0, 27340.0, 29080.0, 29110.0, 29126.0, 29127.0, 29843.0, 29915.0, 29945.0, 30836.0, 49854.0, 49855.0, 51010.0, 51068.0, 51076.0, 51096.0, 51111.0, 51119.0, 51340.0, 51388.0, 51397.0, 51455.0, 51460.0, 51496.0, 51503.0, 51562.0, 51575.0, 51602.0, 51639.0, 51691.0, 51692.0, 51720.0, 51727.0, 51742.0, 51747.0, 51773.0, 54014.0, 54165.0, 54433.0, 54556.0, 54629.0, 54876.0, 54906.0, 55012.0, 55031.0, 55082.0, 55110.0, 55127.0, 55145.0, 55183.0, 55215.0, 55297.0, 55319.0, 55320.0, 55339.0, 55520.0, 55599.0, 55602.0, 55623.0, 55656.0, 55660.0, 55671.0, 55758.0, 55781.0, 55791.0, 55813.0, 55892.0, 56254.0, 56916.0, 56929.0, 57050.0, 57092.0, 57508.0, 57669.0, 57695.0, 57703.0, 57708.0, 57721.0, 57786.0, 58493.0, 59348.0, 60560.0, 64121.0, 64412.0, 64710.0, 79075.0, 79101.0, 79441.0, 79577.0, 79621.0, 79648.0, 79682.0, 79685.0, 79692.0, 79728.0, 79768.0, 80205.0, 80829.0, 80853.0, 83852.0, 83940.0, 84060.0, 84108.0, 84128.0, 84196.0, 84240.0, 84265.0, 84268.0, 84333.0, 84365.0, 84622.0, 84661.0, 84725.0, 84946.0, 84991.0, 85015.0, 85313.0, 91687.0, 93621.0, 96764.0, 113174.0, 114799.0, 114803.0, 115426.0, 129401.0, 129831.0, 132660.0, 133746.0, 134359.0, 137492.0, 140890.0, 151246.0, 151987.0, 153222.0, 154007.0, 163087.0, 165918.0, 168451.0, 170506.0, 199870.0, 220988.0, 221037.0, 221830.0, 253430.0, 253461.0, 254048.0, 257218.0, 259282.0, 284695.0, 284697.0, 285381.0, 285636.0, 286826.0, 339324.0, 339487.0, 389677.0, 401466.0, 100507607.0
GO:0005829	CC	e	cytosol	334/1052	5294/29107	3.00877e-27	2	334	1.75712e-24	159.0, 178.0, 317.0, 329.0, 382.0, 642.0, 648.0, 665.0, 829.0, 836.0, 905.0, 998.0, 1060.0, 1062.0, 1147.0, 1207.0, 1452.0, 2058.0, 2098.0, 2241.0, 2585.0, 2665.0, 2804.0, 2935.0, 3184.0, 3434.0, 3717.0, 4087.0, 4140.0, 4154.0, 4287.0, 4750.0, 4893.0, 4927.0, 5094.0, 5108.0, 5189.0, 5289.0, 5324.0, 5393.0, 5433.0, 5500.0, 5501.0, 5520.0, 5565.0, 5683.0, 5689.0, 5747.0, 5771.0, 5782.0, 5868.0, 5885.0, 5903.0, 5906.0, 5926.0, 5928.0, 5930.0, 6120.0, 6146.0, 6160.0, 6198.0, 6227.0, 6235.0, 6240.0, 6418.0, 6421.0, 6477.0, 6632.0, 6635.0, 6683.0, 6726.0, 6729.0, 6731.0, 6787.0, 6789.0, 6868.0, 6885.0, 6902.0, 6935.0, 7019.0, 7155.0, 7174.0, 7247.0, 7257.0, 7270.0, 7324.0, 7328.0, 7398.0, 7443.0, 7514.0, 7518.0, 7555.0, 7750.0, 7812.0, 8087.0, 8411.0, 8439.0, 8443.0, 8467.0, 8476.0, 8504.0, 8540.0, 8575.0, 8621.0, 8661.0, 8665.0, 8667.0, 8669.0, 8675.0, 8697.0, 8725.0, 8726.0, 8780.0, 8805.0, 8881.0, 8883.0, 8887.0, 8894.0, 8932.0, 9045.0, 9101.0, 9113.0, 9183.0, 9184.0, 9188.0, 9320.0, 9325.0, 9360.0, 9451.0, 9465.0, 9525.0, 9585.0, 9648.0, 9652.0, 9669.0, 9702.0, 9735.0, 9736.0, 9748.0, 9859.0, 9939.0, 9943.0, 9946.0, 10015.0, 10092.0, 10142.0, 10190.0, 10196.0, 10260.0, 10380.0, 10393.0, 10466.0, 10478.0, 10592.0, 10605.0, 10640.0, 10728.0, 10746.0, 10772.0, 10818.0, 10845.0, 10890.0, 10973.0, 10988.0, 11059.0, 11080.0, 11157.0, 11196.0, 11235.0, 11266.0, 11319.0, 11345.0, 22822.0, 22862.0, 22894.0, 22916.0, 23011.0, 23012.0, 23063.0, 23243.0, 23244.0, 23253.0, 23304.0, 23317.0, 23318.0, 23358.0, 23411.0, 23560.0, 23658.0, 24138.0, 25879.0, 25909.0, 25934.0, 25962.0, 25978.0, 26019.0, 26043.0, 26046.0, 26054.0, 26130.0, 26224.0, 26234.0, 26263.0, 26272.0, 27000.0, 27010.0, 27068.0, 27230.0, 27292.0, 27342.0, 29110.0, 29127.0, 29915.0, 29945.0, 30849.0, 49854.0, 49855.0, 51001.0, 51002.0, 51010.0, 51076.0, 51088.0, 51119.0, 51164.0, 51170.0, 51251.0, 51371.0, 51379.0, 51388.0, 51520.0, 51562.0, 51602.0, 51715.0, 51727.0, 51742.0, 54014.0, 54165.0, 54464.0, 54629.0, 54677.0, 54726.0, 54832.0, 54851.0, 54906.0, 55012.0, 55014.0, 55031.0, 55082.0, 55156.0, 55172.0, 55215.0, 55236.0, 55297.0, 55432.0, 55520.0, 55632.0, 55671.0, 55728.0, 55746.0, 55758.0, 55763.0, 55773.0, 55781.0, 55958.0, 56261.0, 56922.0, 56929.0, 56985.0, 57498.0, 57590.0, 57669.0, 57695.0, 57703.0, 57763.0, 59345.0, 60560.0, 64121.0, 64844.0, 64863.0, 65056.0, 79101.0, 79441.0, 79577.0, 79612.0, 79682.0, 79692.0, 80018.0, 80143.0, 80155.0, 80184.0, 80205.0, 80321.0, 80351.0, 81545.0, 83548.0, 83852.0, 84131.0, 84186.0, 84196.0, 84265.0, 84376.0, 84725.0, 84910.0, 84946.0, 85313.0, 90025.0, 91687.0, 92912.0, 96764.0, 114294.0, 129401.0, 132320.0, 134218.0, 134359.0, 134492.0, 137492.0, 140460.0, 140838.0, 142891.0, 151246.0, 154007.0, 165918.0, 170506.0, 200576.0, 201627.0, 203228.0, 221143.0, 246175.0, 285331.0, 285381.0, 285636.0, 339324.0, 340351.0, 401466.0
GO:0005730	CC	e	nucleolus	117/1052	1187/29107	4.54524e-23	5	117	1.99081e-20	2483.0, 3717.0, 4287.0, 4691.0, 5393.0, 5500.0, 5501.0, 5884.0, 5930.0, 5980.0, 6160.0, 6884.0, 6902.0, 7150.0, 7155.0, 7270.0, 7443.0, 7486.0, 7514.0, 7756.0, 8087.0, 8161.0, 8540.0, 8661.0, 8886.0, 9014.0, 9188.0, 9330.0, 9585.0, 9933.0, 10199.0, 10240.0, 10412.0, 10592.0, 11056.0, 11157.0, 22822.0, 23029.0, 23064.0, 23160.0, 23318.0, 23411.0, 23512.0, 23517.0, 23560.0, 25871.0, 25879.0, 25926.0, 25983.0, 26009.0, 26775.0, 27000.0, 27292.0, 27340.0, 27342.0, 30836.0, 51010.0, 51068.0, 51076.0, 51096.0, 51119.0, 51290.0, 51388.0, 51406.0, 51562.0, 51575.0, 51602.0, 51727.0, 54014.0, 55035.0, 55127.0, 55299.0, 55319.0, 55602.0, 55632.0, 55813.0, 56254.0, 57050.0, 64412.0, 64710.0, 64965.0, 79009.0, 79101.0, 79685.0, 79768.0, 79954.0, 80135.0, 80829.0, 80853.0, 83591.0, 84128.0, 84186.0, 84240.0, 84294.0, 84365.0, 96764.0, 114803.0, 115560.0, 134218.0, 401466.0, 619383.0, 654319.0, 677770.0, 677774.0, 677793.0, 677797.0, 677820.0, 677827.0, 677832.0, 677833.0, 677846.0, 692086.0, 692225.0, 100158262.0, 100302743.0, 109616967.0, 109616976.0
GO:0016607	CC	e	nuclear speck	56/1052	411/29107	1.37825e-17	3	56	4.02449e-15	665.0, 988.0, 1452.0, 3192.0, 4116.0, 5324.0, 5356.0, 5433.0, 5501.0, 5511.0, 5930.0, 5994.0, 6421.0, 6432.0, 6629.0, 6729.0, 7486.0, 8446.0, 8559.0, 8621.0, 8899.0, 8930.0, 9295.0, 9320.0, 9360.0, 9541.0, 9774.0, 9879.0, 9939.0, 9984.0, 10210.0, 10285.0, 10772.0, 10973.0, 11193.0, 11201.0, 23091.0, 23435.0, 23517.0, 25962.0, 27332.0, 49855.0, 51319.0, 51340.0, 51371.0, 51503.0, 51631.0, 51747.0, 54439.0, 55234.0, 55660.0, 55671.0, 57703.0, 58517.0, 140890.0, 170506.0
GO:0005737	CC	e	cytoplasm	274/1052	4713/29107	1.06806e-16	2	274	2.6732e-14	102.0, 159.0, 178.0, 329.0, 382.0, 642.0, 836.0, 988.0, 998.0, 1147.0, 1452.0, 1525.0, 1763.0, 1827.0, 2058.0, 2241.0, 2665.0, 2969.0, 3150.0, 3182.0, 3190.0, 3298.0, 3434.0, 3717.0, 4087.0, 4116.0, 4140.0, 4154.0, 4287.0, 4666.0, 4673.0, 4750.0, 4863.0, 5094.0, 5108.0, 5189.0, 5289.0, 5393.0, 5500.0, 5501.0, 5511.0, 5565.0, 5636.0, 5747.0, 5782.0, 5868.0, 5903.0, 5906.0, 6146.0, 6198.0, 6418.0, 6432.0, 6443.0, 6477.0, 6683.0, 6729.0, 6741.0, 6787.0, 6789.0, 6868.0, 6902.0, 7073.0, 7174.0, 7247.0, 7257.0, 7443.0, 7486.0, 7507.0, 7514.0, 7516.0, 7555.0, 7756.0, 7803.0, 8087.0, 8148.0, 8411.0, 8439.0, 8476.0, 8548.0, 8575.0, 8661.0, 8675.0, 8697.0, 8723.0, 8725.0, 8881.0, 8883.0, 8894.0, 9101.0, 9252.0, 9325.0, 9354.0, 9360.0, 9364.0, 9419.0, 9451.0, 9525.0, 9541.0, 9585.0, 9637.0, 9652.0, 9669.0, 9735.0, 9748.0, 9774.0, 9786.0, 9939.0, 9984.0, 9994.0, 10092.0, 10190.0, 10196.0, 10206.0, 10209.0, 10285.0, 10513.0, 10592.0, 10600.0, 10605.0, 10640.0, 10714.0, 10772.0, 10818.0, 10988.0, 11059.0, 11101.0, 11157.0, 11162.0, 11196.0, 11235.0, 11266.0, 11319.0, 11345.0, 22823.0, 22828.0, 22889.0, 22916.0, 22944.0, 23012.0, 23063.0, 23064.0, 23304.0, 23318.0, 23411.0, 23424.0, 23429.0, 23560.0, 23658.0, 25896.0, 25950.0, 25978.0, 25998.0, 26019.0, 26054.0, 26225.0, 26272.0, 27000.0, 27332.0, 27340.0, 29110.0, 29843.0, 29915.0, 50618.0, 51002.0, 51010.0, 51015.0, 51068.0, 51076.0, 51086.0, 51088.0, 51119.0, 51164.0, 51170.0, 51175.0, 51251.0, 51290.0, 51319.0, 51371.0, 51379.0, 51397.0, 51430.0, 51520.0, 51569.0, 51715.0, 51727.0, 54165.0, 54439.0, 54619.0, 54800.0, 54808.0, 54832.0, 55031.0, 55172.0, 55183.0, 55215.0, 55234.0, 55236.0, 55251.0, 55432.0, 55763.0, 55781.0, 55786.0, 56164.0, 57002.0, 57508.0, 57708.0, 58517.0, 59345.0, 60487.0, 60560.0, 64121.0, 64412.0, 64710.0, 64786.0, 64853.0, 79612.0, 79648.0, 79745.0, 79768.0, 80018.0, 80155.0, 80184.0, 80315.0, 80351.0, 80817.0, 81545.0, 81573.0, 81579.0, 81602.0, 84268.0, 84365.0, 84376.0, 85015.0, 90806.0, 91272.0, 92140.0, 96764.0, 114803.0, 115294.0, 125228.0, 127253.0, 129450.0, 129831.0, 133746.0, 134218.0, 134492.0, 135114.0, 145508.0, 147660.0, 150472.0, 150962.0, 151987.0, 153241.0, 163087.0, 170506.0, 201627.0, 203228.0, 220988.0, 221079.0, 221302.0, 221322.0, 222658.0, 246175.0, 253430.0, 284996.0, 285381.0, 285605.0, 285753.0, 339745.0, 342538.0, 375748.0, 387119.0, 387357.0, 494513.0
GO:0071013	CC	e	catalytic step 2 spliceosome	24/1052	85/29107	2.08701e-15	4	24	4.57055e-13	988.0, 2483.0, 3190.0, 3192.0, 4116.0, 5356.0, 6629.0, 6632.0, 6635.0, 8899.0, 9716.0, 9939.0, 10236.0, 10283.0, 10492.0, 23398.0, 23517.0, 51340.0, 51503.0, 51639.0, 53938.0, 55110.0, 57703.0, 220988.0
GO:0005813	CC	e	centrosome	53/1052	528/29107	2.50483e-11	3	53	4.38846e-09	998.0, 1452.0, 3192.0, 4750.0, 4999.0, 5108.0, 5324.0, 5930.0, 6683.0, 7486.0, 7516.0, 7559.0, 8881.0, 9325.0, 9525.0, 9541.0, 9585.0, 9702.0, 9786.0, 9859.0, 10142.0, 10190.0, 22852.0, 23063.0, 25879.0, 28981.0, 50618.0, 51164.0, 51668.0, 51715.0, 54619.0, 55012.0, 79441.0, 79692.0, 80184.0, 80321.0, 80817.0, 84131.0, 84333.0, 84376.0, 90410.0, 91272.0, 132320.0, 134359.0, 137492.0, 151987.0, 153241.0, 202018.0, 259282.0, 285331.0, 285753.0, 375748.0, 387119.0
GO:0005694	CC	e	chromosome	25/1052	198/29107	6.02488e-08	5	25	8.11969e-06	1062.0, 4691.0, 5885.0, 5930.0, 7486.0, 8726.0, 8886.0, 8899.0, 9188.0, 9933.0, 10199.0, 10635.0, 23029.0, 23063.0, 23244.0, 25896.0, 30836.0, 51406.0, 55035.0, 55299.0, 55813.0, 83852.0, 84365.0, 114799.0, 253461.0
GO:0032040	CC	e	small-subunit processome	11/1052	39/29107	8.63427e-08	4	11	1.08052e-05	10199.0, 25879.0, 25983.0, 27340.0, 51096.0, 51602.0, 55127.0, 55813.0, 57050.0, 79954.0, 84294.0
GO:0005681	CC	e	spliceosomal complex	16/1052	90/29107	1.31965e-07	3	16	1.54135e-05	988.0, 1207.0, 3189.0, 4691.0, 5511.0, 6629.0, 6635.0, 8559.0, 10236.0, 10285.0, 51340.0, 51503.0, 57703.0, 84991.0, 140890.0, 494115.0
GO:0001650	CC	e	fibrillar center	20/1052	140/29107	1.64692e-07	2	20	1.80338e-05	5356.0, 6629.0, 7150.0, 8161.0, 8446.0, 8467.0, 9879.0, 9937.0, 23160.0, 23411.0, 27125.0, 51602.0, 54433.0, 55127.0, 55145.0, 55339.0, 55786.0, 79685.0, 84268.0, 92140.0
GO:0000781	CC	e	chromosome, telomeric region	21/1052	160/29107	3.5149e-07	3	21	3.62242e-05	1763.0, 4999.0, 5500.0, 5501.0, 5884.0, 6117.0, 6741.0, 7486.0, 9984.0, 10635.0, 10728.0, 10951.0, 23064.0, 23347.0, 54433.0, 55183.0, 55791.0, 79577.0, 80351.0, 84661.0, 170506.0
GO:0071007	CC	e	U2-type catalytic step 2 spliceosome	9/1052	30/29107	7.33245e-07	5	9	7.13691e-05	988.0, 5356.0, 6629.0, 6632.0, 6635.0, 9716.0, 51340.0, 51503.0, 57703.0
GO:0071005	CC	e	U2-type precatalytic spliceosome	11/1052	50/29107	1.3371e-06	5	11	0.000121403	6629.0, 6632.0, 6635.0, 10283.0, 11157.0, 11193.0, 23658.0, 51691.0, 55110.0, 55234.0, 57703.0
GO:0015030	CC	e	Cajal body	13/1052	71/29107	1.38588e-06	3	13	0.000121403	2483.0, 4863.0, 7514.0, 8161.0, 9879.0, 10208.0, 10285.0, 51602.0, 90806.0, 96764.0, 677770.0, 677774.0, 677820.0
GO:0016363	CC	e	nuclear matrix	16/1052	111/29107	2.46702e-06	2	16	0.000196464	1161.0, 3192.0, 4287.0, 5885.0, 6421.0, 8089.0, 9360.0, 9984.0, 22828.0, 22944.0, 23515.0, 25909.0, 55660.0, 55791.0, 59348.0, 284695.0
GO:0071011	CC	e	precatalytic spliceosome	7/1052	19/29107	2.71742e-06	4	7	0.000206997	6632.0, 6635.0, 11193.0, 51639.0, 51691.0, 55119.0, 55234.0
GO:0046540	CC	e	U4/U6 x U5 tri-snRNP complex	9/1052	39/29107	8.10499e-06	6	9	0.000591664	6632.0, 6635.0, 8559.0, 11157.0, 23658.0, 26828.0, 26831.0, 26832.0, 51691.0
GO:0000776	CC	e	kinetochore	16/1052	122/29107	8.5958e-06	5	16	0.000597179	1060.0, 1062.0, 1452.0, 3192.0, 5501.0, 7514.0, 7756.0, 9183.0, 9184.0, 25909.0, 51164.0, 55746.0, 79682.0, 134492.0, 151246.0, 253635.0
GO:0000151	CC	e	ubiquitin ligase complex	15/1052	109/29107	9.02233e-06	4	15	0.000597179	648.0, 7324.0, 9354.0, 9443.0, 10210.0, 11059.0, 23304.0, 26224.0, 26234.0, 26272.0, 54165.0, 56254.0, 56929.0, 90025.0, 165918.0
GO:0005739	CC	e	mitochondrion	79/1052	1307/29107	9.2031e-06	5	79	0.000597179	159.0, 665.0, 1763.0, 1854.0, 5163.0, 5501.0, 5903.0, 6198.0, 6742.0, 7019.0, 7978.0, 8540.0, 8725.0, 9188.0, 9512.0, 9553.0, 9801.0, 9994.0, 10240.0, 10773.0, 10845.0, 11019.0, 11162.0, 23411.0, 23456.0, 25821.0, 25912.0, 25934.0, 25983.0, 26520.0, 26589.0, 27068.0, 29083.0, 29093.0, 50640.0, 51001.0, 51097.0, 51250.0, 51406.0, 51503.0, 51742.0, 54148.0, 54675.0, 55006.0, 55014.0, 55082.0, 55127.0, 55156.0, 55326.0, 55486.0, 55669.0, 56922.0, 56945.0, 56947.0, 57380.0, 60492.0, 64965.0, 64983.0, 79441.0, 79675.0, 79736.0, 80224.0, 80298.0, 84196.0, 85476.0, 114294.0, 125228.0, 134145.0, 144363.0, 150962.0, 152100.0, 154791.0, 170506.0, 219402.0, 221154.0, 285343.0, 375748.0, 441024.0, 493753.0
GO:1990904	CC	e	ribonucleoprotein complex	18/1052	153/29107	1.12718e-05	2	18	0.000705292	2058.0, 3182.0, 3184.0, 3189.0, 3192.0, 4691.0, 6146.0, 6741.0, 7073.0, 7155.0, 7514.0, 10137.0, 10236.0, 10492.0, 79736.0, 129831.0, 220988.0, 389677.0
GO:0030496	CC	e	midbody	19/1052	171/29107	1.48498e-05	2	19	0.000897131	998.0, 1060.0, 1062.0, 3192.0, 5289.0, 5501.0, 6683.0, 9101.0, 9113.0, 9585.0, 10190.0, 10210.0, 10640.0, 29127.0, 51097.0, 55958.0, 57448.0, 79768.0, 80817.0
GO:0000792	CC	e	heterochromatin	9/1052	42/29107	1.54719e-05	3	9	0.00090356	648.0, 4999.0, 7155.0, 8932.0, 10951.0, 23272.0, 23411.0, 56916.0, 115426.0
GO:0016282	CC	e	eukaryotic 43S preinitiation complex	6/1052	17/29107	1.93065e-05	4	6	0.00109113	8661.0, 8665.0, 8667.0, 8669.0, 10209.0, 54505.0
GO:0090543	CC	e	Flemming body	8/1052	35/29107	2.79685e-05	2	8	0.00153127	382.0, 9525.0, 10015.0, 29127.0, 55763.0, 57448.0, 203228.0, 285331.0
GO:0000922	CC	e	spindle pole	15/1052	122/29107	3.53781e-05	2	15	0.00187826	3192.0, 5885.0, 9113.0, 9183.0, 9525.0, 9735.0, 10210.0, 51119.0, 51164.0, 57448.0, 80817.0, 91272.0, 134492.0, 145508.0, 259282.0
GO:0000775	CC	e	chromosome, centromeric region	10/1052	58/29107	3.92859e-05	3	10	0.00202438	1062.0, 5885.0, 10951.0, 23063.0, 23244.0, 25983.0, 55320.0, 79075.0, 91687.0, 151246.0
GO:0005682	CC	e	U5 snRNP	6/1052	20/29107	5.50884e-05	5	6	0.00275757	6632.0, 6635.0, 8559.0, 26828.0, 26831.0, 26832.0
GO:0000242	CC	e	pericentriolar material	6/1052	22/29107	9.96722e-05	2	6	0.00485071	4750.0, 5108.0, 51175.0, 80351.0, 84376.0, 387119.0
GO:0005685	CC	e	U1 snRNP	7/1052	32/29107	0.000120327	5	7	0.00564133	6629.0, 6632.0, 6635.0, 51631.0, 51747.0, 55015.0, 55660.0
GO:0031965	CC	e	nuclear membrane	21/1052	233/29107	0.000122358	4	21	0.00564133	5108.0, 5356.0, 5903.0, 6683.0, 7514.0, 8089.0, 9330.0, 10390.0, 23560.0, 25909.0, 27000.0, 29843.0, 51096.0, 55183.0, 55219.0, 55746.0, 57508.0, 92140.0, 129401.0, 163087.0, 203228.0
GO:0042645	CC	e	mitochondrial nucleoid	8/1052	44/29107	0.000157929	5	8	0.00709468	1763.0, 6742.0, 7019.0, 7978.0, 10845.0, 51106.0, 79736.0, 80298.0
GO:0035145	CC	e	exon-exon junction complex	4/1052	10/29107	0.000299205	3	4	0.0127855	4116.0, 9939.0, 26019.0, 55110.0
GO:0005793	CC	e	endoplasmic reticulum-Golgi intermediate compartment	10/1052	77/29107	0.000445089	5	10	0.0177226	2804.0, 3146.0, 5771.0, 9554.0, 11196.0, 23071.0, 29097.0, 55014.0, 55757.0, 56886.0
GO:0032991	CC	e	protein-containing complex	41/1052	643/29107	0.000542919	1	41	0.0211376	317.0, 998.0, 1161.0, 1525.0, 2073.0, 3192.0, 4087.0, 5108.0, 5501.0, 5928.0, 5930.0, 6418.0, 6498.0, 6789.0, 7019.0, 7514.0, 7556.0, 8504.0, 8723.0, 8883.0, 8932.0, 9325.0, 9465.0, 9541.0, 10635.0, 10728.0, 22944.0, 25842.0, 51184.0, 55757.0, 56886.0, 56947.0, 57498.0, 57708.0, 57763.0, 64376.0, 79728.0, 80184.0, 114803.0, 165918.0, 375748.0
GO:0016020	CC	e	membrane	106/1052	2127/29107	0.000715001	2	106	0.0266528	102.0, 382.0, 988.0, 998.0, 1062.0, 1362.0, 1452.0, 2058.0, 2665.0, 2804.0, 2969.0, 3190.0, 3192.0, 4673.0, 4691.0, 4893.0, 4999.0, 5094.0, 5108.0, 5289.0, 5885.0, 5903.0, 6160.0, 6309.0, 6868.0, 7037.0, 7095.0, 7514.0, 8087.0, 8161.0, 8411.0, 8443.0, 8504.0, 8540.0, 8575.0, 8661.0, 8665.0, 8667.0, 8723.0, 8886.0, 9045.0, 9183.0, 9188.0, 9440.0, 9451.0, 9648.0, 9716.0, 9879.0, 9950.0, 9969.0, 10015.0, 10026.0, 10198.0, 10466.0, 10478.0, 10492.0, 10818.0, 10905.0, 10973.0, 11056.0, 11231.0, 22862.0, 22894.0, 23012.0, 23233.0, 23317.0, 23560.0, 25998.0, 29929.0, 30849.0, 50640.0, 51068.0, 51097.0, 51290.0, 51371.0, 51430.0, 51602.0, 54431.0, 54464.0, 54808.0, 55127.0, 55215.0, 55297.0, 55454.0, 55660.0, 55746.0, 55763.0, 56889.0, 57448.0, 57498.0, 57508.0, 57763.0, 64853.0, 65062.0, 79009.0, 80155.0, 80184.0, 81537.0, 84162.0, 84725.0, 84910.0, 90693.0, 115294.0, 129285.0, 284996.0, 440138.0
GO:0005814	CC	e	centriole	14/1052	144/29107	0.000751772	5	14	0.0274397	5108.0, 9786.0, 9859.0, 10198.0, 10210.0, 80184.0, 80817.0, 84131.0, 90410.0, 132320.0, 134359.0, 145508.0, 153241.0, 645455.0
GO:0034715	CC	e	pICln-Sm protein complex	3/1052	6/29107	0.000867464	3	3	0.0303959	1207.0, 6632.0, 6635.0
GO:0070937	CC	e	CRD-mediated mRNA stability complex	3/1052	6/29107	0.000867464	2	3	0.0303959	3192.0, 7812.0, 10492.0
GO:0030688	CC	e	preribosome, small subunit precursor	4/1052	13/29107	0.000933906	4	4	0.0320824	8780.0, 27340.0, 55781.0, 84946.0
GO:0035861	CC	e	site of double-strand break	9/1052	73/29107	0.00124035	3	9	0.0408305	7518.0, 10092.0, 23347.0, 51444.0, 55100.0, 55183.0, 56916.0, 58493.0, 165918.0
GO:0030532	CC	e	small nuclear ribonucleoprotein complex	4/1052	14/29107	0.00127022	3	4	0.0408305	6632.0, 6635.0, 11157.0, 96764.0
GO:0005668	CC	e	RNA polymerase transcription factor SL1 complex	2/1052	2/29107	0.00130508	4	2	0.0408305	9014.0, 79101.0
GO:0031213	CC	e	RSF complex	2/1052	2/29107	0.00130508	6	2	0.0408305	8467.0, 51773.0
GO:0005777	CC	e	peroxisome	11/1052	105/29107	0.001469	6	11	0.0431357	5189.0, 5289.0, 8443.0, 8504.0, 8540.0, 10478.0, 50640.0, 51015.0, 54677.0, 56947.0, 65084.0
GO:0120115	CC	e	Lsm2-8 complex	3/1052	7/29107	0.00147725	3	3	0.0431357	11157.0, 23658.0, 51691.0
GO:0005828	CC	e	kinetochore microtubule	3/1052	7/29107	0.00147725	8	3	0.0431357	1062.0, 9183.0, 9735.0
GO:0071541	CC	e	eukaryotic translation initiation factor 3 complex, eIF3m	3/1052	7/29107	0.00147725	3	3	0.0431357	8661.0, 8665.0, 8667.0
GO:0033290	CC	e	eukaryotic 48S preinitiation complex	4/1052	15/29107	0.00168284	4	4	0.0475539	8661.0, 8665.0, 8667.0, 8669.0
GO:0005852	CC	e	eukaryotic translation initiation factor 3 complex	4/1052	15/29107	0.00168284	2	4	0.0475539	8661.0, 8665.0, 8667.0, 8669.0
GO:0051233	CC	e	spindle midzone	5/1052	25/29107	0.00177549	2	5	0.0486039	998.0, 1062.0, 9585.0, 29127.0, 55183.0
GO:0044322	CC	e	endoplasmic reticulum quality control compartment	5/1052	25/29107	0.00177549	2	5	0.0486039	7844.0, 10206.0, 11236.0, 55757.0, 56886.0
GO:0005886	CC	p	plasma membrane	71/1052	4500/29107	2.63913e-18	3	71	9.24752e-16	102.0, 382.0, 905.0, 998.0, 1207.0, 1362.0, 1525.0, 2058.0, 3454.0, 3455.0, 3682.0, 3717.0, 4140.0, 4287.0, 4893.0, 5412.0, 5500.0, 5747.0, 5771.0, 5796.0, 5868.0, 5906.0, 5926.0, 6477.0, 6868.0, 6885.0, 6996.0, 7037.0, 7270.0, 7812.0, 8723.0, 8883.0, 9364.0, 9735.0, 10818.0, 10890.0, 10988.0, 11059.0, 11080.0, 11235.0, 23244.0, 23317.0, 24138.0, 25978.0, 26130.0, 27340.0, 29126.0, 29915.0, 50618.0, 50838.0, 50840.0, 50856.0, 51097.0, 51379.0, 51715.0, 54464.0, 55014.0, 55183.0, 55763.0, 57669.0, 60560.0, 64844.0, 65056.0, 79009.0, 80224.0, 81537.0, 81539.0, 83548.0, 129401.0, 144245.0, 154215.0
GO:0005615	CC	p	extracellular space	13/1052	1700/29107	2.2015e-14	2	13	4.28558e-12	1362.0, 2218.0, 3146.0, 7037.0, 8621.0, 10208.0, 23318.0, 51575.0, 96764.0, 196441.0, 203228.0, 254048.0, 406962.0
GO:0005576	CC	p	extracellular region	22/1052	1854/29107	5.20277e-11	2	22	8.28659e-09	178.0, 317.0, 829.0, 1525.0, 2665.0, 3146.0, 3455.0, 5683.0, 5689.0, 7037.0, 8621.0, 10092.0, 23071.0, 23412.0, 51097.0, 55172.0, 64786.0, 79582.0, 80167.0, 80184.0, 81579.0, 90693.0
GO:0005887	CC	p	integral component of plasma membrane	14/1052	1403/29107	6.78543e-10	4	14	9.90672e-08	1525.0, 3454.0, 3455.0, 5796.0, 6443.0, 6868.0, 7037.0, 7871.0, 10818.0, 50856.0, 81539.0, 83941.0, 142891.0, 100130733.0
GO:0062023	CC	p	collagen-containing extracellular matrix	0/1052	374/29107	1.90387e-06	4	0	0.000158837
GO:0031012	CC	p	extracellular matrix	0/1052	245/29107	0.000206547	3	0	0.00904675
GO:0016324	CC	p	apical plasma membrane	2/1052	358/29107	0.000308145	4	2	0.0128541	6868.0, 92140.0
GO:0016021	CC	p	integral component of membrane	92/1052	3536/29107	0.000437705	3	92	0.0177226	102.0, 665.0, 1362.0, 2681.0, 2804.0, 3454.0, 3455.0, 5796.0, 6309.0, 6683.0, 7095.0, 7844.0, 8675.0, 9117.0, 9166.0, 9488.0, 9554.0, 9950.0, 10175.0, 10206.0, 10390.0, 10558.0, 10905.0, 11231.0, 11236.0, 22862.0, 23585.0, 23731.0, 25912.0, 27230.0, 29090.0, 29097.0, 29103.0, 29126.0, 29929.0, 50640.0, 50838.0, 50840.0, 51109.0, 51290.0, 51430.0, 51465.0, 54664.0, 54675.0, 54953.0, 55014.0, 55028.0, 55219.0, 55326.0, 55486.0, 55669.0, 55676.0, 56674.0, 56889.0, 57157.0, 57380.0, 57498.0, 57508.0, 60492.0, 64224.0, 64417.0, 64429.0, 64645.0, 65062.0, 65084.0, 79086.0, 81537.0, 81539.0, 81790.0, 84162.0, 84910.0, 84920.0, 85013.0, 90701.0, 92140.0, 94101.0, 125228.0, 134145.0, 142891.0, 144245.0, 150709.0, 153396.0, 154215.0, 202018.0, 254863.0, 256471.0, 284996.0, 388650.0, 401152.0, 440026.0, 440138.0, 643155.0
GO:0009986	CC	p	cell surface	7/1052	579/29107	0.000648109	2	7	0.0246845	102.0, 3146.0, 3192.0, 5796.0, 6868.0, 7037.0, 23071.0
GO:0043235	CC	p	receptor complex	0/1052	209/29107	0.00106711	2	0	0.0359535
GO:0005515	MF	e	protein binding	729/1052	12418/29107	2.26722e-70	2	729	1.00166e-66	98.0, 102.0, 159.0, 178.0, 317.0, 329.0, 382.0, 642.0, 648.0, 665.0, 829.0, 836.0, 902.0, 905.0, 988.0, 998.0, 1060.0, 1062.0, 1106.0, 1147.0, 1161.0, 1207.0, 1385.0, 1452.0, 1525.0, 1763.0, 1827.0, 1854.0, 1876.0, 2058.0, 2073.0, 2098.0, 2218.0, 2241.0, 2483.0, 2665.0, 2804.0, 2935.0, 2958.0, 2967.0, 2969.0, 3146.0, 3150.0, 3182.0, 3184.0, 3189.0, 3190.0, 3192.0, 3298.0, 3434.0, 3454.0, 3455.0, 3717.0, 4087.0, 4116.0, 4140.0, 4154.0, 4287.0, 4673.0, 4691.0, 4750.0, 4801.0, 4863.0, 4893.0, 4927.0, 4999.0, 5094.0, 5108.0, 5163.0, 5189.0, 5289.0, 5356.0, 5378.0, 5393.0, 5412.0, 5433.0, 5500.0, 5501.0, 5511.0, 5520.0, 5565.0, 5612.0, 5636.0, 5683.0, 5689.0, 5747.0, 5771.0, 5782.0, 5796.0, 5868.0, 5884.0, 5885.0, 5903.0, 5906.0, 5928.0, 5930.0, 5980.0, 5984.0, 5994.0, 6117.0, 6120.0, 6146.0, 6160.0, 6198.0, 6227.0, 6240.0, 6418.0, 6421.0, 6432.0, 6443.0, 6477.0, 6498.0, 6629.0, 6632.0, 6635.0, 6683.0, 6726.0, 6729.0, 6731.0, 6741.0, 6742.0, 6789.0, 6868.0, 6873.0, 6882.0, 6884.0, 6885.0, 6902.0, 6935.0, 6996.0, 7019.0, 7037.0, 7112.0, 7150.0, 7174.0, 7247.0, 7270.0, 7324.0, 7328.0, 7398.0, 7443.0, 7486.0, 7507.0, 7514.0, 7516.0, 7518.0, 7555.0, 7556.0, 7559.0, 7584.0, 7597.0, 7637.0, 7638.0, 7675.0, 7678.0, 7695.0, 7699.0, 7750.0, 7756.0, 7768.0, 7770.0, 7773.0, 7803.0, 7812.0, 7844.0, 7871.0, 7978.0, 8087.0, 8089.0, 8148.0, 8161.0, 8411.0, 8439.0, 8467.0, 8476.0, 8504.0, 8540.0, 8545.0, 8548.0, 8559.0, 8575.0, 8621.0, 8661.0, 8665.0, 8667.0, 8669.0, 8675.0, 8697.0, 8723.0, 8725.0, 8726.0, 8780.0, 8805.0, 8819.0, 8881.0, 8883.0, 8886.0, 8887.0, 8894.0, 8899.0, 8930.0, 8932.0, 9014.0, 9015.0, 9045.0, 9101.0, 9113.0, 9117.0, 9166.0, 9183.0, 9184.0, 9188.0, 9200.0, 9205.0, 9252.0, 9295.0, 9320.0, 9325.0, 9330.0, 9354.0, 9360.0, 9364.0, 9406.0, 9419.0, 9422.0, 9439.0, 9440.0, 9443.0, 9451.0, 9465.0, 9525.0, 9541.0, 9554.0, 9585.0, 9637.0, 9648.0, 9652.0, 9669.0, 9702.0, 9716.0, 9735.0, 9736.0, 9748.0, 9753.0, 9774.0, 9801.0, 9859.0, 9933.0, 9939.0, 9943.0, 9984.0, 9994.0, 10015.0, 10026.0, 10092.0, 10137.0, 10142.0, 10175.0, 10190.0, 10196.0, 10199.0, 10206.0, 10208.0, 10209.0, 10210.0, 10236.0, 10240.0, 10260.0, 10285.0, 10330.0, 10390.0, 10466.0, 10478.0, 10492.0, 10513.0, 10558.0, 10592.0, 10605.0, 10635.0, 10640.0, 10668.0, 10714.0, 10728.0, 10746.0, 10772.0, 10773.0, 10794.0, 10818.0, 10845.0, 10890.0, 10951.0, 10973.0, 10988.0, 11059.0, 11080.0, 11101.0, 11157.0, 11193.0, 11196.0, 11198.0, 11201.0, 11231.0, 11235.0, 11236.0, 11244.0, 11266.0, 11319.0, 11345.0, 22822.0, 22828.0, 22852.0, 22889.0, 22894.0, 22916.0, 22936.0, 22944.0, 23011.0, 23012.0, 23063.0, 23064.0, 23071.0, 23091.0, 23160.0, 23233.0, 23243.0, 23244.0, 23269.0, 23272.0, 23304.0, 23317.0, 23318.0, 23347.0, 23350.0, 23358.0, 23411.0, 23412.0, 23424.0, 23429.0, 23431.0, 23435.0, 23456.0, 23512.0, 23515.0, 23517.0, 23560.0, 23585.0, 23658.0, 24138.0, 25842.0, 25879.0, 25896.0, 25926.0, 25934.0, 25950.0, 25962.0, 25978.0, 25983.0, 26009.0, 26019.0, 26036.0, 26043.0, 26046.0, 26054.0, 26224.0, 26234.0, 26263.0, 26272.0, 26520.0, 26751.0, 27000.0, 27010.0, 27125.0, 27230.0, 27340.0, 27342.0, 28966.0, 28981.0, 29080.0, 29083.0, 29090.0, 29097.0, 29103.0, 29110.0, 29126.0, 29127.0, 29843.0, 29915.0, 29945.0, 29980.0, 30836.0, 30849.0, 49854.0, 49855.0, 50618.0, 51001.0, 51002.0, 51010.0, 51015.0, 51060.0, 51076.0, 51086.0, 51088.0, 51105.0, 51106.0, 51109.0, 51111.0, 51119.0, 51164.0, 51170.0, 51184.0, 51250.0, 51251.0, 51290.0, 51319.0, 51340.0, 51371.0, 51375.0, 51379.0, 51388.0, 51389.0, 51397.0, 51406.0, 51427.0, 51444.0, 51455.0, 51460.0, 51465.0, 51496.0, 51503.0, 51520.0, 51562.0, 51569.0, 51602.0, 51631.0, 51639.0, 51668.0, 51691.0, 51692.0, 51715.0, 51720.0, 51742.0, 51747.0, 51773.0, 53938.0, 54165.0, 54431.0, 54433.0, 54464.0, 54664.0, 54680.0, 54726.0, 54800.0, 54808.0, 54819.0, 54834.0, 54851.0, 54876.0, 54906.0, 54969.0, 55006.0, 55012.0, 55014.0, 55015.0, 55023.0, 55028.0, 55031.0, 55035.0, 55082.0, 55110.0, 55127.0, 55145.0, 55156.0, 55172.0, 55183.0, 55196.0, 55215.0, 55216.0, 55219.0, 55234.0, 55236.0, 55251.0, 55299.0, 55319.0, 55320.0, 55326.0, 55432.0, 55454.0, 55486.0, 55602.0, 55623.0, 55632.0, 55656.0, 55660.0, 55669.0, 55713.0, 55728.0, 55746.0, 55757.0, 55758.0, 55763.0, 55773.0, 55781.0, 55786.0, 55791.0, 55813.0, 55892.0, 55900.0, 56254.0, 56674.0, 56886.0, 56916.0, 56922.0, 56929.0, 56947.0, 57002.0, 57050.0, 57092.0, 57226.0, 57396.0, 57448.0, 57456.0, 57508.0, 57544.0, 57547.0, 57590.0, 57669.0, 57677.0, 57695.0, 57703.0, 57708.0, 57721.0, 57763.0, 57786.0, 58493.0, 58517.0, 59345.0, 59348.0, 60487.0, 60492.0, 60560.0, 64121.0, 64224.0, 64376.0, 64417.0, 64429.0, 64786.0, 64844.0, 64853.0, 64965.0, 64983.0, 65056.0, 65062.0, 65117.0, 79075.0, 79101.0, 79441.0, 79577.0, 79612.0, 79648.0, 79675.0, 79682.0, 79685.0, 79728.0, 79736.0, 79738.0, 79745.0, 79768.0, 79839.0, 79862.0, 79898.0, 79915.0, 80018.0, 80108.0, 80110.0, 80135.0, 80143.0, 80155.0, 80184.0, 80224.0, 80298.0, 80315.0, 80321.0, 80351.0, 80745.0, 80817.0, 81539.0, 81545.0, 81573.0, 81579.0, 81611.0, 81627.0, 81790.0, 83448.0, 83452.0, 83548.0, 83852.0, 83940.0, 83941.0, 84060.0, 84064.0, 84108.0, 84162.0, 84186.0, 84196.0, 84265.0, 84268.0, 84294.0, 84333.0, 84365.0, 84376.0, 84437.0, 84527.0, 84661.0, 84775.0, 84869.0, 84920.0, 84924.0, 84946.0, 84991.0, 85013.0, 85015.0, 85313.0, 85476.0, 90025.0, 90321.0, 90410.0, 90594.0, 90701.0, 91392.0, 91612.0, 91687.0, 92140.0, 92912.0, 93621.0, 94039.0, 94101.0, 96764.0, 114803.0, 115294.0, 115426.0, 115560.0, 118924.0, 127253.0, 129401.0, 129831.0, 132321.0, 132660.0, 133022.0, 133746.0, 134145.0, 134218.0, 134359.0, 134492.0, 134553.0, 137492.0, 140460.0, 140890.0, 143884.0, 144245.0, 144363.0, 146198.0, 147660.0, 148254.0, 148266.0, 150275.0, 150962.0, 151246.0, 151987.0, 152098.0, 152687.0, 153222.0, 153241.0, 153733.0, 153743.0, 154007.0, 154791.0, 162993.0, 163049.0, 163050.0, 163087.0, 165918.0, 168374.0, 169270.0, 170506.0, 196441.0, 199692.0, 200576.0, 200916.0, 201562.0, 203228.0, 219402.0, 220988.0, 220992.0, 221037.0, 221079.0, 221154.0, 221302.0, 221322.0, 246175.0, 253430.0, 253461.0, 253635.0, 254251.0, 257218.0, 259282.0, 284323.0, 284695.0, 285282.0, 285331.0, 285349.0, 285381.0, 285521.0, 285672.0, 285753.0, 286826.0, 317671.0, 339324.0, 339487.0, 339745.0, 342908.0, 375748.0, 387357.0, 389677.0, 440026.0, 493753.0, 493911.0, 645455.0, 653121.0, 729852.0
GO:0003723	MF	e	RNA binding	197/1052	1388/29107	4.29146e-64	4	197	9.47984e-61	988.0, 1106.0, 1207.0, 1763.0, 1854.0, 2483.0, 2665.0, 2804.0, 2935.0, 3146.0, 3182.0, 3184.0, 3189.0, 3190.0, 3192.0, 3434.0, 4116.0, 4154.0, 4673.0, 4691.0, 5094.0, 5393.0, 5501.0, 5511.0, 5903.0, 5930.0, 6146.0, 6160.0, 6227.0, 6421.0, 6432.0, 6632.0, 6635.0, 6726.0, 6729.0, 6731.0, 6741.0, 6742.0, 6902.0, 7019.0, 7037.0, 7073.0, 7150.0, 7247.0, 7257.0, 7514.0, 7555.0, 7756.0, 7812.0, 7978.0, 8087.0, 8148.0, 8446.0, 8575.0, 8621.0, 8661.0, 8667.0, 8886.0, 8894.0, 8899.0, 9045.0, 9188.0, 9295.0, 9360.0, 9406.0, 9669.0, 9716.0, 9774.0, 9879.0, 9933.0, 9939.0, 9984.0, 9991.0, 10137.0, 10153.0, 10199.0, 10209.0, 10236.0, 10240.0, 10285.0, 10412.0, 10492.0, 10605.0, 10635.0, 10772.0, 10973.0, 10988.0, 11056.0, 11157.0, 11193.0, 11196.0, 11198.0, 11231.0, 22828.0, 22862.0, 22889.0, 22894.0, 22916.0, 22944.0, 23029.0, 23064.0, 23091.0, 23160.0, 23272.0, 23318.0, 23350.0, 23435.0, 23515.0, 23517.0, 23560.0, 23658.0, 24138.0, 25821.0, 25879.0, 25926.0, 25962.0, 25983.0, 26019.0, 27000.0, 27292.0, 27332.0, 27340.0, 29080.0, 29093.0, 30836.0, 51010.0, 51068.0, 51096.0, 51106.0, 51119.0, 51250.0, 51340.0, 51388.0, 51406.0, 51503.0, 51575.0, 51602.0, 51631.0, 51639.0, 51691.0, 51692.0, 51747.0, 54148.0, 54433.0, 54439.0, 54464.0, 54505.0, 54726.0, 55035.0, 55110.0, 55119.0, 55127.0, 55299.0, 55339.0, 55602.0, 55623.0, 55660.0, 57050.0, 57703.0, 58155.0, 58517.0, 64710.0, 64965.0, 64983.0, 65056.0, 65117.0, 79009.0, 79675.0, 79736.0, 79954.0, 80135.0, 80155.0, 80315.0, 80745.0, 81627.0, 83448.0, 84060.0, 84128.0, 84186.0, 84240.0, 84294.0, 84365.0, 84991.0, 85313.0, 85476.0, 92140.0, 129831.0, 134218.0, 140890.0, 153443.0, 170506.0, 200916.0, 220988.0, 257415.0, 284695.0, 376940.0, 389677.0
GO:0046872	MF	e	metal ion binding	222/1052	2297/29107	3.38373e-43	4	222	4.98311e-40	102.0, 1763.0, 2073.0, 2967.0, 3682.0, 3717.0, 4087.0, 4154.0, 4750.0, 5324.0, 5500.0, 5501.0, 5612.0, 5903.0, 5980.0, 6117.0, 6120.0, 6868.0, 7155.0, 7257.0, 7507.0, 7556.0, 7559.0, 7561.0, 7584.0, 7587.0, 7597.0, 7638.0, 7639.0, 7675.0, 7678.0, 7690.0, 7695.0, 7699.0, 7756.0, 7768.0, 7770.0, 7771.0, 7773.0, 7844.0, 8148.0, 8780.0, 8819.0, 8887.0, 8894.0, 9014.0, 9406.0, 9422.0, 9512.0, 9534.0, 9669.0, 9753.0, 9849.0, 9937.0, 10168.0, 10196.0, 10210.0, 10224.0, 10308.0, 10380.0, 10390.0, 10668.0, 10746.0, 10773.0, 10794.0, 10988.0, 11019.0, 11179.0, 11196.0, 11201.0, 11244.0, 22823.0, 22835.0, 22847.0, 22944.0, 23036.0, 23091.0, 23411.0, 23429.0, 23469.0, 23512.0, 26036.0, 29083.0, 29127.0, 49854.0, 51086.0, 51105.0, 51111.0, 51167.0, 51276.0, 51427.0, 51444.0, 51455.0, 51668.0, 51692.0, 51710.0, 51720.0, 51773.0, 54439.0, 54556.0, 54665.0, 54680.0, 54811.0, 55012.0, 55156.0, 55279.0, 55432.0, 55454.0, 55520.0, 55552.0, 55632.0, 55713.0, 55781.0, 55786.0, 55892.0, 55900.0, 56254.0, 56922.0, 57547.0, 57573.0, 57677.0, 57711.0, 59348.0, 64412.0, 79692.0, 79862.0, 79898.0, 79973.0, 80108.0, 80110.0, 80224.0, 80315.0, 80351.0, 80829.0, 81627.0, 81790.0, 83591.0, 83744.0, 83940.0, 84064.0, 84108.0, 84268.0, 84333.0, 84503.0, 84527.0, 84622.0, 84775.0, 84924.0, 90317.0, 90321.0, 90576.0, 90592.0, 90594.0, 91392.0, 91664.0, 94039.0, 114803.0, 115426.0, 115560.0, 126017.0, 126231.0, 132660.0, 146198.0, 147660.0, 147694.0, 147948.0, 148254.0, 148266.0, 148268.0, 150962.0, 152100.0, 152687.0, 154007.0, 162993.0, 163049.0, 163050.0, 163087.0, 163115.0, 165918.0, 168451.0, 168850.0, 169270.0, 170958.0, 170959.0, 196441.0, 199692.0, 220992.0, 221037.0, 221302.0, 222194.0, 246175.0, 253430.0, 253461.0, 257218.0, 284323.0, 284349.0, 284371.0, 284406.0, 284443.0, 284695.0, 284996.0, 285349.0, 285381.0, 317671.0, 339318.0, 339324.0, 339487.0, 340252.0, 342908.0, 342926.0, 360023.0, 374900.0, 376940.0, 388536.0, 388561.0, 440519.0, 493911.0, 653121.0, 100131827.0, 101060200.0, 110116772.0, 110354863.0
GO:0003677	MF	e	DNA binding	92/1052	921/29107	1.15871e-18	4	92	1.27979e-15	988.0, 1060.0, 1106.0, 1763.0, 2969.0, 3150.0, 3190.0, 3192.0, 4087.0, 4666.0, 4801.0, 5378.0, 5511.0, 5612.0, 5926.0, 5980.0, 5984.0, 6418.0, 6421.0, 6884.0, 6996.0, 7073.0, 7112.0, 7150.0, 7155.0, 7247.0, 7257.0, 7270.0, 7486.0, 7584.0, 7637.0, 7678.0, 7756.0, 8148.0, 8467.0, 8690.0, 8819.0, 8930.0, 9015.0, 9204.0, 9330.0, 9774.0, 9933.0, 9984.0, 10142.0, 10210.0, 10260.0, 10388.0, 10635.0, 10773.0, 11244.0, 22823.0, 22847.0, 22944.0, 23036.0, 23064.0, 23347.0, 23429.0, 25909.0, 26009.0, 27342.0, 51106.0, 51379.0, 51720.0, 51747.0, 55215.0, 55279.0, 55320.0, 56916.0, 59348.0, 65056.0, 79075.0, 79101.0, 79685.0, 79728.0, 79915.0, 80205.0, 80298.0, 83591.0, 83852.0, 90321.0, 94239.0, 114803.0, 115426.0, 163115.0, 168451.0, 168850.0, 254251.0, 257218.0, 284695.0, 286826.0, 375748.0
GO:0000981	MF	e	DNA-binding transcription factor activity, RNA polymerase II-specific	102/1052	1241/29107	9.75977e-15	3	102	8.62373e-12	988.0, 1385.0, 1876.0, 2117.0, 2969.0, 3298.0, 4087.0, 4801.0, 5324.0, 6498.0, 6935.0, 7539.0, 7556.0, 7559.0, 7561.0, 7584.0, 7587.0, 7637.0, 7638.0, 7639.0, 7675.0, 7678.0, 7695.0, 7699.0, 7748.0, 7773.0, 9422.0, 9534.0, 9753.0, 9849.0, 10224.0, 10794.0, 11244.0, 22835.0, 23036.0, 23269.0, 49854.0, 51276.0, 51710.0, 54811.0, 55145.0, 55279.0, 55552.0, 55713.0, 55786.0, 55892.0, 55900.0, 57547.0, 57573.0, 57677.0, 57711.0, 57786.0, 64412.0, 79692.0, 79862.0, 79973.0, 80108.0, 80110.0, 84503.0, 84527.0, 84775.0, 84924.0, 90317.0, 90576.0, 90592.0, 90594.0, 91392.0, 94039.0, 126017.0, 126231.0, 146198.0, 147660.0, 147694.0, 147948.0, 148254.0, 148266.0, 148268.0, 152687.0, 153222.0, 162993.0, 163049.0, 168374.0, 169270.0, 170958.0, 170959.0, 199692.0, 253461.0, 284323.0, 284349.0, 284406.0, 339318.0, 339324.0, 340252.0, 342908.0, 342926.0, 360023.0, 374900.0, 388536.0, 388561.0, 440519.0, 101060200.0, 110116772.0
GO:0000978	MF	e	RNA polymerase II cis-regulatory region sequence-specific DNA binding	98/1052	1178/29107	1.50541e-14	9	98	1.10848e-11	648.0, 1106.0, 1385.0, 1876.0, 3192.0, 3298.0, 4087.0, 4801.0, 5324.0, 5928.0, 6498.0, 6935.0, 7150.0, 7559.0, 7587.0, 7597.0, 7637.0, 7638.0, 7639.0, 7675.0, 7690.0, 7695.0, 7699.0, 7748.0, 7768.0, 7770.0, 7771.0, 7773.0, 9422.0, 9534.0, 9753.0, 10168.0, 10308.0, 10773.0, 10794.0, 11179.0, 22835.0, 23269.0, 23411.0, 23435.0, 51276.0, 51427.0, 54811.0, 55145.0, 55713.0, 55786.0, 55892.0, 55900.0, 57547.0, 57573.0, 57677.0, 59348.0, 64376.0, 64412.0, 79692.0, 79898.0, 80108.0, 83744.0, 84503.0, 84622.0, 84775.0, 90317.0, 91392.0, 91664.0, 115560.0, 126017.0, 126231.0, 147660.0, 147694.0, 148266.0, 148268.0, 152687.0, 163050.0, 163087.0, 168374.0, 170506.0, 170958.0, 170959.0, 220992.0, 253461.0, 284323.0, 284349.0, 284371.0, 284406.0, 284443.0, 285349.0, 339318.0, 339324.0, 340252.0, 342926.0, 360023.0, 374900.0, 388536.0, 388561.0, 440519.0, 100131827.0, 110116772.0, 110354863.0
GO:0000977	MF	e	RNA polymerase II transcription regulatory region sequence-specific DNA binding	38/1052	330/29107	3.59281e-10	8	38	2.26757e-07	988.0, 1876.0, 2117.0, 3298.0, 5994.0, 7539.0, 7556.0, 7561.0, 7584.0, 7678.0, 9849.0, 10224.0, 22823.0, 51710.0, 55552.0, 57711.0, 57786.0, 64376.0, 79862.0, 79973.0, 80110.0, 84527.0, 84924.0, 90576.0, 90592.0, 90594.0, 94039.0, 146198.0, 147948.0, 148254.0, 153222.0, 162993.0, 163049.0, 169270.0, 199692.0, 342908.0, 653121.0, 101060200.0
GO:0042393	MF	e	histone binding	22/1052	166/29107	1.56643e-07	3	22	7.00566e-05	1106.0, 3717.0, 4673.0, 5928.0, 6418.0, 8467.0, 10600.0, 23411.0, 25842.0, 27000.0, 51460.0, 51720.0, 51773.0, 54969.0, 55196.0, 56254.0, 79685.0, 81611.0, 114803.0, 115426.0, 148418.0, 165918.0
GO:0003729	MF	e	mRNA binding	25/1052	208/29107	1.58571e-07	5	25	7.00566e-05	3182.0, 3190.0, 5094.0, 5511.0, 6741.0, 7555.0, 8661.0, 8894.0, 8932.0, 9716.0, 9933.0, 9939.0, 9991.0, 10236.0, 10492.0, 22828.0, 22916.0, 23424.0, 51631.0, 51639.0, 51747.0, 57721.0, 58155.0, 58517.0, 220988.0
GO:0004842	MF	e	ubiquitin-protein transferase activity	26/1052	230/29107	3.05667e-07	4	26	0.000122767	329.0, 1161.0, 5930.0, 6477.0, 7324.0, 7328.0, 7844.0, 8697.0, 10206.0, 10210.0, 11059.0, 11236.0, 26224.0, 26234.0, 26263.0, 26272.0, 29945.0, 55632.0, 55958.0, 56254.0, 57448.0, 80829.0, 92912.0, 115426.0, 165918.0, 257218.0
GO:0004843	MF	e	thiol-dependent deubiquitinase	17/1052	112/29107	5.72682e-07	7	17	0.000210842	4287.0, 7398.0, 8665.0, 9101.0, 9736.0, 10600.0, 23358.0, 51633.0, 54629.0, 54726.0, 55031.0, 55432.0, 57695.0, 84196.0, 85015.0, 114803.0, 221302.0
GO:0001227	MF	e	DNA-binding transcription repressor activity, RNA polymerase II-specific	30/1052	308/29107	9.86415e-07	4	30	0.000311284	1876.0, 2117.0, 6498.0, 6935.0, 7539.0, 7556.0, 7597.0, 7639.0, 7678.0, 7690.0, 7699.0, 10773.0, 49854.0, 55145.0, 57711.0, 59348.0, 64376.0, 64412.0, 79862.0, 80110.0, 84527.0, 84924.0, 90594.0, 146198.0, 147948.0, 148254.0, 162993.0, 169270.0, 342908.0, 101060200.0
GO:0003697	MF	e	single-stranded DNA binding	16/1052	107/29107	1.50084e-06	5	16	0.000442048	2073.0, 3146.0, 3192.0, 5094.0, 6117.0, 6742.0, 7150.0, 7247.0, 7257.0, 7555.0, 10592.0, 10635.0, 51444.0, 64710.0, 129401.0, 170506.0
GO:0005524	MF	e	ATP binding	89/1052	1458/29107	1.63963e-06	8	89	0.000452744	317.0, 1062.0, 1106.0, 1147.0, 1452.0, 1763.0, 2058.0, 2241.0, 2585.0, 3192.0, 3717.0, 4140.0, 4750.0, 5163.0, 5189.0, 5289.0, 5378.0, 5747.0, 5884.0, 5984.0, 6198.0, 6240.0, 6683.0, 6787.0, 6789.0, 6885.0, 6996.0, 7150.0, 7155.0, 7324.0, 7328.0, 7443.0, 7486.0, 7516.0, 8467.0, 8476.0, 8621.0, 8780.0, 8886.0, 8899.0, 9113.0, 9188.0, 9252.0, 9451.0, 9525.0, 9585.0, 9716.0, 9748.0, 9879.0, 9943.0, 10592.0, 10746.0, 10845.0, 10973.0, 11056.0, 23012.0, 23064.0, 23347.0, 23456.0, 23517.0, 27010.0, 29110.0, 30849.0, 50640.0, 51086.0, 51465.0, 51520.0, 51727.0, 54505.0, 55236.0, 55728.0, 55781.0, 56164.0, 56916.0, 56922.0, 57396.0, 79009.0, 79738.0, 79915.0, 80205.0, 80224.0, 92912.0, 132949.0, 150472.0, 170506.0, 200576.0, 253430.0, 257218.0, 375748.0
GO:0003690	MF	e	double-stranded DNA binding	15/1052	100/29107	3.04556e-06	5	15	0.000791488	2073.0, 3146.0, 3192.0, 4087.0, 6996.0, 7150.0, 7978.0, 8545.0, 10635.0, 22944.0, 23435.0, 24138.0, 27332.0, 64710.0, 80298.0
GO:0003682	MF	e	chromatin binding	35/1052	418/29107	4.44739e-06	2	35	0.00109159	905.0, 3150.0, 3184.0, 3192.0, 4087.0, 4673.0, 5884.0, 5885.0, 6418.0, 6421.0, 6498.0, 6742.0, 6873.0, 7019.0, 7150.0, 7155.0, 7270.0, 7486.0, 8725.0, 8805.0, 10592.0, 10951.0, 22823.0, 23272.0, 25842.0, 27000.0, 51111.0, 51460.0, 54969.0, 56254.0, 56916.0, 64710.0, 148418.0, 165918.0, 170959.0
GO:0008270	MF	e	zinc ion binding	56/1052	814/29107	5.56238e-06	6	56	0.00122873	329.0, 648.0, 1362.0, 2058.0, 5930.0, 6235.0, 6432.0, 6477.0, 6935.0, 7539.0, 7555.0, 7637.0, 7748.0, 7750.0, 8411.0, 8805.0, 9204.0, 9205.0, 9325.0, 10206.0, 10600.0, 10845.0, 11193.0, 11236.0, 11266.0, 23304.0, 23318.0, 23515.0, 26009.0, 26046.0, 26520.0, 27332.0, 27342.0, 49855.0, 54819.0, 54969.0, 55145.0, 57590.0, 57786.0, 64376.0, 64844.0, 79685.0, 80853.0, 81602.0, 83852.0, 84186.0, 84240.0, 85015.0, 91612.0, 114799.0, 134218.0, 152098.0, 168374.0, 200576.0, 285672.0, 340351.0
GO:0003743	MF	e	translation initiation factor activity	9/1052	51/29107	7.88823e-05	6	9	0.0165953	8661.0, 8665.0, 8667.0, 8669.0, 8894.0, 9669.0, 10209.0, 54505.0, 219402.0
GO:0004672	MF	e	protein kinase activity	20/1052	210/29107	8.28394e-05	5	20	0.0166357	1147.0, 1452.0, 3717.0, 4750.0, 5163.0, 5289.0, 6198.0, 6789.0, 6885.0, 7443.0, 8621.0, 8805.0, 8899.0, 9252.0, 9451.0, 10746.0, 29110.0, 30849.0, 51086.0, 55781.0
GO:0016887	MF	e	ATP hydrolysis activity	23/1052	264/29107	0.000157147	7	23	0.0301858	1106.0, 1763.0, 5189.0, 5378.0, 7486.0, 8467.0, 8886.0, 9188.0, 9525.0, 9585.0, 9716.0, 9879.0, 10845.0, 10973.0, 11056.0, 23347.0, 23456.0, 23517.0, 54505.0, 56916.0, 79009.0, 80205.0, 170506.0
GO:0101005	MF	e	deubiquitinase activity	4/1052	9/29107	0.000184814	6	4	0.0340212	8665.0, 8667.0, 55031.0, 55432.0
GO:0004930	MF	p	G protein-coupled receptor activity	3/1052	683/29107	6.15985e-08	4	3	3.40178e-05	50838.0, 50840.0, 83941.0
GO:0004984	MF	p	olfactory receptor activity	0/1052	399/29107	9.244e-07	4	0	0.000311284
GO:0005509	MF	p	calcium ion binding	6/1052	704/29107	5.0755e-06	5	6	0.00118019	10905.0, 50618.0, 50856.0, 81579.0, 84698.0, 221154.0
