## Supplementary material for "Transcriptional and genetic sex differences for schizophrenia across the dorsolateral prefrontal cortex, hippocampus, and caudate nucleus": Data S4: modules.csv

	module
ENSG00000227232.5	lightyellow
ENSG00000278267.1	lightyellow
ENSG00000279457.3	lightyellow
ENSG00000228463.9	grey
ENSG00000236679.2	grey
ENSG00000237094.11	grey
ENSG00000230021.8	grey
ENSG00000225972.1	grey
ENSG00000225630.1	grey
ENSG00000237973.1	grey
ENSG00000229344.1	grey
ENSG00000248527.1	turquoise
ENSG00000198744.5	grey
ENSG00000228327.3	lightyellow
ENSG00000237491.8	grey
ENSG00000230092.7	yellow
ENSG00000228794.8	darkorange
ENSG00000225880.5	grey
ENSG00000230699.2	grey
ENSG00000223764.2	midnightblue
ENSG00000187634.11	midnightblue
ENSG00000188976.10	turquoise
ENSG00000187961.13	red
ENSG00000272512.1	lightyellow
ENSG00000188290.10	grey
ENSG00000187608.8	grey
ENSG00000188157.13	red
ENSG00000217801.9	green
ENSG00000131591.17	red
ENSG00000162571.13	pink
ENSG00000186827.10	turquoise
ENSG00000078808.16	red
ENSG00000176022.4	turquoise
ENSG00000160087.20	turquoise
ENSG00000230415.1	red
ENSG00000162572.19	red
ENSG00000131584.18	turquoise
ENSG00000169972.11	red
ENSG00000127054.19	red
ENSG00000240731.1	grey
ENSG00000224051.6	red
ENSG00000107404.18	red
ENSG00000162576.16	saddlebrown
ENSG00000175756.13	darkred
ENSG00000221978.11	darkgreen
ENSG00000224870.6	lightyellow
ENSG00000242485.5	blue
ENSG00000272455.1	grey
ENSG00000235098.8	brown
ENSG00000205116.3	brown
ENSG00000179403.11	brown
ENSG00000215915.9	brown
ENSG00000160072.19	red
ENSG00000197785.13	red
ENSG00000205090.8	turquoise
ENSG00000160075.11	turquoise
ENSG00000215014.4	greenyellow
ENSG00000228594.3	turquoise
ENSG00000272106.1	black
ENSG00000197530.12	red
ENSG00000248333.8	turquoise
ENSG00000189339.11	turquoise
ENSG00000008128.22	grey
ENSG00000268575.1	turquoise
ENSG00000215790.6	turquoise
ENSG00000008130.15	red
ENSG00000078369.17	darkgrey
ENSG00000231050.1	turquoise
ENSG00000169885.9	turquoise
ENSG00000142609.17	grey
ENSG00000233542.1	green
ENSG00000187730.7	green
ENSG00000067606.16	turquoise
ENSG00000182873.5	lightyellow
ENSG00000162585.16	darkgreen
ENSG00000157933.9	turquoise
ENSG00000116151.13	darkred
ENSG00000269896.2	turquoise
ENSG00000272420.1	salmon
ENSG00000157916.19	darkred
ENSG00000157911.9	red
ENSG00000149527.17	turquoise
ENSG00000157881.13	turquoise
ENSG00000197921.5	grey
ENSG00000272449.1	grey
ENSG00000238164.6	grey
ENSG00000157873.17	darkred
ENSG00000157870.14	turquoise
ENSG00000142606.15	pink
ENSG00000215912.12	turquoise
ENSG00000177133.10	darkred
ENSG00000142611.16	darkred
ENSG00000279839.1	darkred
ENSG00000130762.14	midnightblue
ENSG00000162591.15	saddlebrown
ENSG00000238260.1	grey
ENSG00000158109.14	darkorange
ENSG00000116213.15	red
ENSG00000078900.14	pink
ENSG00000227372.11	lightyellow
ENSG00000130764.9	turquoise
ENSG00000116198.12	brown
ENSG00000169598.15	turquoise
ENSG00000198912.10	grey
ENSG00000236423.5	grey
ENSG00000233304.6	skyblue
ENSG00000196581.10	greenyellow
ENSG00000131697.17	black
ENSG00000069424.14	black
ENSG00000116254.17	turquoise
ENSG00000116251.9	yellow
ENSG00000226944.1	turquoise
ENSG00000158286.12	turquoise
ENSG00000116237.15	grey
ENSG00000158292.6	black
ENSG00000097021.19	darkorange
ENSG00000215788.9	black
ENSG00000171680.20	black
ENSG00000162408.10	black
ENSG00000204859.12	red
ENSG00000162413.16	darkred
ENSG00000116273.5	grey
ENSG00000041988.15	red
ENSG00000007923.15	turquoise
ENSG00000171735.18	purple
ENSG00000237402.1	turquoise
ENSG00000270171.1	brown
ENSG00000269978.1	brown
ENSG00000049245.12	magenta
ENSG00000269925.1	grey
ENSG00000049246.14	brown
ENSG00000116288.12	blue
ENSG00000116285.12	grey60
ENSG00000162426.14	turquoise
ENSG00000142599.17	violet
ENSG00000224315.2	brown
ENSG00000222511.2	brown
ENSG00000228423.2	brown
ENSG00000074800.13	black
ENSG00000236269.1	grey
ENSG00000142583.17	lightcyan
ENSG00000180758.11	lightgreen
ENSG00000228526.5	grey
ENSG00000281937.1	green
ENSG00000049239.12	darkgreen
ENSG00000171621.13	brown
ENSG00000171612.6	tan
ENSG00000231181.1	grey
ENSG00000188807.12	red
ENSG00000171608.15	turquoise
ENSG00000171603.16	darkorange
ENSG00000178585.14	turquoise
ENSG00000162441.11	royalblue
ENSG00000173614.13	cyan
ENSG00000202415.1	lightyellow
ENSG00000162444.11	magenta
ENSG00000130939.18	turquoise
ENSG00000233623.2	lightyellow
ENSG00000054523.17	purple
ENSG00000199562.1	grey
ENSG00000142657.20	grey
ENSG00000175279.21	blue
ENSG00000241563.3	green
ENSG00000160049.11	brown
ENSG00000142655.12	turquoise
ENSG00000130940.14	grey60
ENSG00000120948.15	yellow
ENSG00000271895.2	grey
ENSG00000116649.9	turquoise
ENSG00000171824.13	lightyellow
ENSG00000226849.1	grey
ENSG00000198793.12	turquoise
ENSG00000120942.13	brown
ENSG00000204624.7	paleturquoise
ENSG00000116661.9	turquoise
ENSG00000132879.13	turquoise
ENSG00000116663.10	turquoise
ENSG00000116670.14	red
ENSG00000162490.6	green
ENSG00000177674.15	midnightblue
ENSG00000177000.10	turquoise
ENSG00000011021.21	turquoise
ENSG00000175206.10	darkorange
ENSG00000199347.1	yellow
ENSG00000116685.15	red
ENSG00000083444.16	darkgreen
ENSG00000116688.16	turquoise
ENSG00000116691.10	red
ENSG00000028137.17	grey60
ENSG00000048707.13	purple
ENSG00000239149.1	grey
ENSG00000162496.8	midnightblue
ENSG00000157330.9	pink
ENSG00000162493.16	grey60
ENSG00000116731.22	green
ENSG00000189337.16	lightyellow
ENSG00000175147.11	grey
ENSG00000171729.13	grey
ENSG00000142621.19	pink
ENSG00000228140.1	grey
ENSG00000142634.12	green
ENSG00000132906.17	turquoise
ENSG00000116138.12	salmon
ENSG00000116771.5	purple
ENSG00000237301.1	grey
ENSG00000235084.3	grey
ENSG00000197312.11	blue
ENSG00000116786.11	turquoise
ENSG00000162461.7	turquoise
ENSG00000162458.12	saddlebrown
ENSG00000233954.6	darkgrey
ENSG00000179743.4	brown
ENSG00000065526.10	grey
ENSG00000116809.11	red
ENSG00000183888.4	grey
ENSG00000173641.17	saddlebrown
ENSG00000186510.11	lightgreen
ENSG00000185519.8	red
ENSG00000142627.12	grey60
ENSG00000142632.16	midnightblue
ENSG00000237276.8	turquoise
ENSG00000132881.11	turquoise
ENSG00000037637.10	darkgrey
ENSG00000055070.16	midnightblue
ENSG00000157191.19	midnightblue
ENSG00000226029.1	magenta
ENSG00000080947.14	red
ENSG00000261135.1	grey
ENSG00000233421.4	grey
ENSG00000219481.10	brown
ENSG00000215908.9	red
ENSG00000186301.8	grey
ENSG00000236698.1	yellow
ENSG00000058453.16	darkred
ENSG00000207389.1	grey
ENSG00000186715.10	grey
ENSG00000228549.3	grey
ENSG00000238142.1	grey
ENSG00000207005.1	grey
ENSG00000159363.17	turquoise
ENSG00000117118.9	blue
ENSG00000117115.12	brown
ENSG00000179051.13	grey
ENSG00000074964.16	red
ENSG00000117154.11	turquoise
ENSG00000280222.1	turquoise
ENSG00000179023.8	lightgreen
ENSG00000009709.11	darkorange
ENSG00000159423.16	darkred
ENSG00000169991.10	turquoise
ENSG00000272084.1	turquoise
ENSG00000127481.14	turquoise
ENSG00000230424.1	darkgreen
ENSG00000127463.13	darkorange
ENSG00000053372.4	darkgrey
ENSG00000211454.13	grey
ENSG00000162482.4	lightgreen
ENSG00000053371.12	darkred
ENSG00000040487.12	red
ENSG00000077549.17	darkturquoise
ENSG00000173436.13	blue
ENSG00000226396.1	grey
ENSG00000158747.13	turquoise
ENSG00000158748.3	turquoise
ENSG00000162542.13	lightgreen
ENSG00000169914.5	purple
ENSG00000127472.10	lightgreen
ENSG00000225986.1	darkturquoise
ENSG00000162543.5	steelblue
ENSG00000158816.15	pink
ENSG00000236963.6	lightcyan
ENSG00000162545.5	skyblue
ENSG00000090432.6	grey
ENSG00000183114.7	turquoise
ENSG00000158828.6	darkgrey
ENSG00000117242.7	midnightblue
ENSG00000244038.9	darkred
ENSG00000117245.12	turquoise
ENSG00000189410.11	darkorange
ENSG00000127483.17	royalblue
ENSG00000075151.20	darkorange
ENSG00000221808.1	grey
ENSG00000233072.1	grey
ENSG00000236073.2	grey
ENSG00000117298.14	darkgreen
ENSG00000227001.3	grey
ENSG00000187952.9	grey
ENSG00000142794.18	turquoise
ENSG00000162551.13	grey
ENSG00000076864.19	turquoise
ENSG00000090686.15	yellow
ENSG00000187942.11	pink
ENSG00000142798.17	saddlebrown
ENSG00000218510.6	grey
ENSG00000070831.15	yellow
ENSG00000230068.2	grey
ENSG00000271840.1	grey
ENSG00000162552.14	grey
ENSG00000184677.16	darkgreen
ENSG00000237200.1	grey
ENSG00000070886.11	darkred
ENSG00000173372.16	lightcyan
ENSG00000159189.11	lightcyan
ENSG00000173369.15	lightcyan
ENSG00000133216.16	black
ENSG00000004487.15	salmon
ENSG00000169641.13	darkgrey
ENSG00000179546.4	green
ENSG00000261326.2	tan
ENSG00000125944.18	yellow
ENSG00000125945.14	orange
ENSG00000249087.6	grey
ENSG00000204219.9	lightgreen
ENSG00000088280.18	midnightblue
ENSG00000117318.8	midnightblue
ENSG00000142676.12	magenta
ENSG00000011007.12	grey
ENSG00000236810.5	grey
ENSG00000057757.9	purple
ENSG00000011009.10	darkred
ENSG00000117308.14	turquoise
ENSG00000117305.14	midnightblue
ENSG00000179163.11	lightgreen
ENSG00000189266.11	tan
ENSG00000188529.14	yellow
ENSG00000185436.11	midnightblue
ENSG00000158055.15	grey60
ENSG00000001460.17	grey
ENSG00000001461.16	brown
ENSG00000117602.11	magenta
ENSG00000184454.6	magenta
ENSG00000133226.16	brown
ENSG00000169504.14	magenta
ENSG00000020633.18	grey60
ENSG00000117614.9	tan
ENSG00000117616.17	magenta
ENSG00000261349.1	grey
ENSG00000224183.1	grey
ENSG00000183726.10	yellow
ENSG00000188672.17	grey
ENSG00000204178.9	yellow
ENSG00000157978.11	brown
ENSG00000117643.14	darkred
ENSG00000162430.16	darkred
ENSG00000228172.5	grey
ENSG00000117640.17	turquoise
ENSG00000127423.10	purple
ENSG00000182749.5	grey
ENSG00000117632.21	green
ENSG00000158006.13	midnightblue
ENSG00000158008.9	turquoise
ENSG00000175087.9	blue
ENSG00000197245.5	grey
ENSG00000142684.8	turquoise
ENSG00000142675.17	turquoise
ENSG00000236155.6	grey
ENSG00000130695.13	brown
ENSG00000142669.14	turquoise
ENSG00000158062.20	darkred
ENSG00000169442.8	green
ENSG00000117682.16	turquoise
ENSG00000225891.1	brown
ENSG00000198830.10	tan
ENSG00000117676.13	midnightblue
ENSG00000117713.18	red
ENSG00000060642.10	midnightblue
ENSG00000204160.11	turquoise
ENSG00000142751.14	grey
ENSG00000198746.12	lightyellow
ENSG00000090273.13	turquoise
ENSG00000253368.3	green
ENSG00000158246.7	saddlebrown
ENSG00000090020.10	turquoise
ENSG00000214973.3	grey
ENSG00000142784.15	turquoise
ENSG00000243659.1	grey
ENSG00000186501.14	red
ENSG00000241547.1	grey
ENSG00000142765.17	pink
ENSG00000142733.14	grey60
ENSG00000181773.6	turquoise
ENSG00000158195.10	magenta
ENSG00000237429.1	black
ENSG00000126705.13	turquoise
ENSG00000000938.12	grey60
ENSG00000235912.1	grey
ENSG00000126709.14	steelblue
ENSG00000009780.15	yellow
ENSG00000230833.1	grey
ENSG00000117758.13	blue
ENSG00000269971.1	grey
ENSG00000270031.1	blue
ENSG00000117751.17	yellow
ENSG00000252947.1	yellow
ENSG00000130775.15	brown
ENSG00000117748.9	salmon
ENSG00000130768.14	green
ENSG00000158156.7	darkgreen
ENSG00000158161.15	grey
ENSG00000240750.3	grey
ENSG00000228589.3	grey
ENSG00000169403.11	lightcyan
ENSG00000126698.10	blue
ENSG00000130770.17	darkgrey
ENSG00000270605.1	grey
ENSG00000130766.4	turquoise
ENSG00000130772.13	grey
ENSG00000204138.12	magenta
ENSG00000229820.2	grey
ENSG00000180198.15	grey
ENSG00000242125.3	grey60
ENSG00000200087.1	grey
ENSG00000180098.9	grey
ENSG00000197989.13	tan
ENSG00000120656.11	magenta
ENSG00000229388.1	brown
ENSG00000162419.12	greenyellow
ENSG00000198492.15	blue
ENSG00000116329.10	skyblue
ENSG00000159023.19	magenta
ENSG00000253304.1	lightgreen
ENSG00000116350.16	cyan
ENSG00000116353.15	black
ENSG00000060656.19	black
ENSG00000186056.9	brown
ENSG00000162511.7	lightcyan
ENSG00000162512.15	turquoise
ENSG00000134644.15	orange
ENSG00000084628.9	grey
ENSG00000060688.12	magenta
ENSG00000229447.2	magenta
ENSG00000121766.15	blue
ENSG00000229044.1	grey
ENSG00000121769.7	darkgrey
ENSG00000168528.11	pink
ENSG00000142910.15	saddlebrown
ENSG00000121764.11	turquoise
ENSG00000162517.12	darkgrey
ENSG00000084636.17	brown
ENSG00000121753.12	black
ENSG00000134668.12	grey60
ENSG00000269967.1	magenta
ENSG00000184007.18	royalblue
ENSG00000121774.17	blue
ENSG00000121775.17	turquoise
ENSG00000025800.13	darkgrey
ENSG00000084652.15	darkred
ENSG00000160050.14	turquoise
ENSG00000224066.1	darkred
ENSG00000160051.11	turquoise
ENSG00000160055.19	darkred
ENSG00000084623.11	grey
ENSG00000220785.7	darkgreen
ENSG00000182866.16	grey
ENSG00000116478.11	midnightblue
ENSG00000175130.6	brown
ENSG00000162526.6	brown
ENSG00000225828.1	darkgreen
ENSG00000160058.18	turquoise
ENSG00000273274.1	green
ENSG00000160062.14	yellow
ENSG00000176261.15	yellow
ENSG00000162521.18	yellow
ENSG00000162520.14	white
ENSG00000162522.10	darkred
ENSG00000134684.10	black
ENSG00000116497.17	magenta
ENSG00000160097.15	darkred
ENSG00000121905.9	darkturquoise
ENSG00000121900.18	red
ENSG00000116514.16	darkgrey
ENSG00000004455.16	magenta
ENSG00000142920.16	lightyellow
ENSG00000278997.1	brown
ENSG00000116525.13	red
ENSG00000279179.1	turquoise
ENSG00000160094.14	red
ENSG00000270115.1	grey
ENSG00000134686.17	darkgreen
ENSG00000222112.1	grey
ENSG00000121903.14	lightyellow
ENSG00000121904.17	turquoise
ENSG00000142698.14	grey
ENSG00000163866.8	darkgrey
ENSG00000189280.3	darkturquoise
ENSG00000187513.8	grey60
ENSG00000116544.11	black
ENSG00000241014.1	grey
ENSG00000163867.16	yellow
ENSG00000197056.9	tan
ENSG00000116560.10	yellow
ENSG00000146463.11	blue
ENSG00000229994.1	grey
ENSG00000142687.17	turquoise
ENSG00000020129.15	black
ENSG00000116819.6	turquoise
ENSG00000126067.11	darkgrey
ENSG00000142686.7	darkgrey
ENSG00000092853.13	greenyellow
ENSG00000134698.10	magenta
ENSG00000092847.11	turquoise
ENSG00000126070.19	royalblue
ENSG00000232862.5	pink
ENSG00000092850.11	pink
ENSG00000116863.10	darkgreen
ENSG00000171812.11	lightgreen
ENSG00000054116.11	grey
ENSG00000116871.15	red
ENSG00000054118.13	grey
ENSG00000214193.9	green
ENSG00000142694.6	midnightblue
ENSG00000116883.8	turquoise
ENSG00000196182.10	turquoise
ENSG00000181817.5	turquoise
ENSG00000116885.18	pink
ENSG00000201448.1	blue
ENSG00000116898.11	grey
ENSG00000119535.17	lightcyan
ENSG00000163873.9	green
ENSG00000233621.1	magenta
ENSG00000163874.9	grey60
ENSG00000163875.15	blue
ENSG00000263675.1	grey
ENSG00000163877.9	blue
ENSG00000163879.10	pink
ENSG00000134697.12	tan
ENSG00000116922.14	blue
ENSG00000134690.10	brown
ENSG00000183317.16	green
ENSG00000185090.14	darkorange
ENSG00000196449.3	blue
ENSG00000197982.13	grey
ENSG00000188786.9	brown
ENSG00000204084.12	lightyellow
ENSG00000183431.11	blue
ENSG00000183386.9	darkgreen
ENSG00000183520.11	blue
ENSG00000185668.7	darkolivegreen
ENSG00000224592.5	darkolivegreen
ENSG00000275350.1	greenyellow
ENSG00000116954.7	yellow
ENSG00000228436.2	lightyellow
ENSG00000214114.8	pink
ENSG00000158315.10	brown
ENSG00000174574.15	blue
ENSG00000168653.10	blue
ENSG00000127603.23	brown
ENSG00000270040.1	yellow
ENSG00000183682.7	turquoise
ENSG00000237624.1	grey
ENSG00000182109.7	lightyellow
ENSG00000243970.1	grey
ENSG00000090621.13	grey
ENSG00000201457.1	grey
ENSG00000163909.7	grey
ENSG00000116981.3	turquoise
ENSG00000116983.12	orange
ENSG00000084072.16	grey
ENSG00000116985.11	brown
ENSG00000198754.5	green
ENSG00000043514.15	blue
ENSG00000202222.1	grey
ENSG00000116990.10	darkturquoise
ENSG00000168389.17	grey
ENSG00000228477.1	grey
ENSG00000131236.16	grey
ENSG00000131238.16	blue
ENSG00000117000.8	blue
ENSG00000259943.1	yellow
ENSG00000084073.8	tan
ENSG00000049089.13	brown
ENSG00000084070.11	darkorange
ENSG00000187801.14	darkolivegreen
ENSG00000260920.2	darkolivegreen
ENSG00000279667.1	black
ENSG00000187815.9	grey
ENSG00000238287.1	grey
ENSG00000164002.11	purple
ENSG00000117010.15	tan
ENSG00000117016.9	green
ENSG00000272145.1	brown
ENSG00000066136.20	darkred
ENSG00000117013.14	darkred
ENSG00000179862.6	grey
ENSG00000171793.13	greenyellow
ENSG00000281207.1	grey
ENSG00000171790.15	grey
ENSG00000010803.16	turquoise
ENSG00000204060.6	black
ENSG00000127124.14	turquoise
ENSG00000198815.8	greenyellow
ENSG00000177181.14	darkgrey
ENSG00000066185.12	pink
ENSG00000127125.8	tan
ENSG00000186409.14	pink
ENSG00000230116.1	pink
ENSG00000236876.3	yellow
ENSG00000171960.10	purple
ENSG00000234917.2	blue
ENSG00000065978.18	midnightblue
ENSG00000164007.10	lightgreen
ENSG00000117385.15	grey
ENSG00000164008.14	blue
ENSG00000274386.5	grey
ENSG00000177868.11	grey
ENSG00000164010.13	magenta
ENSG00000228192.7	magenta
ENSG00000164011.17	lightyellow
ENSG00000225099.1	grey
ENSG00000117394.19	midnightblue
ENSG00000227533.5	pink
ENSG00000186973.10	pink
ENSG00000117395.11	purple
ENSG00000243710.7	pink
ENSG00000179178.10	brown
ENSG00000066056.13	darkgreen
ENSG00000234694.1	brown
ENSG00000117399.13	brown
ENSG00000066322.13	brown
ENSG00000159479.16	darkgrey
ENSG00000198198.14	red
ENSG00000178922.16	darkgreen
ENSG00000229348.1	grey
ENSG00000142949.16	green
ENSG00000066135.12	turquoise
ENSG00000126091.19	turquoise
ENSG00000233674.2	grey
ENSG00000117407.16	grey
ENSG00000237950.1	brown
ENSG00000117408.10	red
ENSG00000132768.13	turquoise
ENSG00000117410.13	grey
ENSG00000117411.16	turquoise
ENSG00000159214.12	turquoise
ENSG00000196517.11	brown
ENSG00000230615.6	brown
ENSG00000178028.13	turquoise
ENSG00000117419.14	darkgrey
ENSG00000233602.1	grey
ENSG00000187147.17	brown
ENSG00000126106.13	turquoise
ENSG00000198520.10	pink
ENSG00000199377.1	yellow
ENSG00000200169.1	tan
ENSG00000142945.12	lightgreen
ENSG00000142937.11	cyan
ENSG00000200913.1	grey
ENSG00000142959.4	pink
ENSG00000173846.12	grey60
ENSG00000222009.8	lightgreen
ENSG00000117425.13	turquoise
ENSG00000070785.16	blue
ENSG00000126107.14	red
ENSG00000126088.13	grey
ENSG00000162415.6	turquoise
ENSG00000281912.1	brown
ENSG00000186603.5	grey
ENSG00000132781.17	lightyellow
ENSG00000132773.11	grey
ENSG00000070759.16	brown
ENSG00000280670.2	white
ENSG00000132763.14	grey
ENSG00000117450.13	tan
ENSG00000117448.13	midnightblue
ENSG00000132780.16	brown
ENSG00000159588.14	darkgreen
ENSG00000159592.10	royalblue
ENSG00000225447.1	magenta
ENSG00000234329.1	magenta
ENSG00000159596.6	grey
ENSG00000197429.10	tan
ENSG00000230896.1	grey
ENSG00000086015.20	turquoise
ENSG00000117461.14	grey
ENSG00000117472.9	midnightblue
ENSG00000085998.13	red
ENSG00000171357.5	lightyellow
ENSG00000085999.11	turquoise
ENSG00000132128.16	turquoise
ENSG00000173660.11	blue
ENSG00000117481.10	brown
ENSG00000117480.15	darkgreen
ENSG00000232022.7	grey
ENSG00000282881.1	green
ENSG00000162456.9	violet
ENSG00000079277.19	grey
ENSG00000142961.14	lightcyan
ENSG00000123472.12	blue
ENSG00000233647.2	grey
ENSG00000159658.10	magenta
ENSG00000186377.7	purple
ENSG00000186160.4	green
ENSG00000225506.2	purple
ENSG00000162367.11	lightcyan
ENSG00000123473.15	salmon
ENSG00000162368.13	yellow
ENSG00000242267.6	grey
ENSG00000272491.1	brown
ENSG00000132122.11	magenta
ENSG00000224986.2	brown
ENSG00000235105.1	grey
ENSG00000186094.16	darkorange
ENSG00000162373.12	green
ENSG00000225623.1	grey
ENSG00000237478.2	turquoise
ENSG00000162374.16	purple
ENSG00000142700.11	brown
ENSG00000185104.19	blue
ENSG00000123080.10	magenta
ENSG00000203356.2	grey
ENSG00000123091.4	blue
ENSG00000085831.15	green
ENSG00000085832.16	blue
ENSG00000117859.18	magenta
ENSG00000078618.20	blue
ENSG00000266993.3	magenta
ENSG00000169213.6	purple
ENSG00000117862.11	yellow
ENSG00000198841.3	greenyellow
ENSG00000134717.17	blue
ENSG00000157077.14	blue
ENSG00000224255.2	grey
ENSG00000213735.2	grey
ENSG00000154222.14	darkgreen
ENSG00000085840.12	grey
ENSG00000134748.12	tan
ENSG00000134744.13	yellow
ENSG00000116157.5	lightgreen
ENSG00000182183.14	lightcyan
ENSG00000162377.5	purple
ENSG00000162378.12	blue
ENSG00000228929.1	tan
ENSG00000121310.16	lightgreen
ENSG00000116171.16	tan
ENSG00000236360.2	grey
ENSG00000174348.13	saddlebrown
ENSG00000162383.11	grey
ENSG00000157184.6	midnightblue
ENSG00000236723.2	grey
ENSG00000162384.13	brown
ENSG00000162385.10	yellow
ENSG00000226754.1	brown
ENSG00000157193.15	green
ENSG00000225675.2	green
ENSG00000174332.5	turquoise
ENSG00000058804.11	blue
ENSG00000058799.13	grey
ENSG00000081870.11	yellow
ENSG00000116212.14	grey
ENSG00000116209.11	cyan
ENSG00000280378.1	brown
ENSG00000116205.11	magenta
ENSG00000215883.10	darkgreen
ENSG00000116221.15	darkred
ENSG00000157216.15	green
ENSG00000162390.17	pink
ENSG00000184313.19	pink
ENSG00000271723.5	grey
ENSG00000243725.6	grey
ENSG00000162396.5	darkred
ENSG00000006555.10	darkred
ENSG00000116133.11	darkturquoise
ENSG00000143001.4	grey
ENSG00000169174.10	green
ENSG00000162402.13	yellow
ENSG00000234810.2	pink
ENSG00000162407.8	white
ENSG00000162409.10	blue
ENSG00000187889.12	lightgreen
ENSG00000173406.15	greenyellow
ENSG00000236888.1	greenyellow
ENSG00000229887.4	black
ENSG00000223416.3	black
ENSG00000233216.1	black
ENSG00000162600.11	tan
ENSG00000185839.3	grey
ENSG00000162601.9	yellow
ENSG00000283445.1	orange
ENSG00000177606.6	grey
ENSG00000234807.5	lightyellow
ENSG00000232453.6	grey
ENSG00000237352.3	skyblue
ENSG00000172456.17	cyan
ENSG00000134709.10	blue
ENSG00000134716.9	brown
ENSG00000162598.13	pink
ENSG00000226476.3	darkmagenta
ENSG00000231252.2	white
ENSG00000162599.15	white
ENSG00000237928.5	white
ENSG00000270742.1	midnightblue
ENSG00000162604.12	yellow
ENSG00000271200.1	grey
ENSG00000132849.19	lightgreen
ENSG00000132854.18	brown
ENSG00000162607.12	yellow
ENSG00000116641.17	white
ENSG00000213703.2	grey
ENSG00000235545.1	grey
ENSG00000125703.14	royalblue
ENSG00000088035.15	yellow
ENSG00000142856.16	grey
ENSG00000203965.12	blue
ENSG00000116652.6	grey
ENSG00000079739.15	lightgreen
ENSG00000185483.11	midnightblue
ENSG00000158966.13	pink
ENSG00000162437.14	greenyellow
ENSG00000162434.11	grey
ENSG00000226891.7	grey
ENSG00000185031.6	grey
ENSG00000272506.1	grey
ENSG00000212257.1	grey
ENSG00000265996.1	brown
ENSG00000231485.1	grey
ENSG00000162433.14	darkmagenta
ENSG00000116675.15	purple
ENSG00000213625.8	cyan
ENSG00000116678.18	lightgreen
ENSG00000184588.17	brown
ENSG00000118473.21	salmon
ENSG00000264720.3	blue
ENSG00000152760.9	pink
ENSG00000152763.16	pink
ENSG00000198160.14	yellow
ENSG00000116704.7	cyan
ENSG00000203963.11	pink
ENSG00000275678.1	pink
ENSG00000081985.10	greenyellow
ENSG00000142864.14	tan
ENSG00000116717.11	grey60
ENSG00000172380.5	white
ENSG00000232284.7	grey
ENSG00000162595.5	green
ENSG00000116729.13	cyan
ENSG00000234383.1	lightgreen
ENSG00000116745.6	pink
ENSG00000024526.16	blue
ENSG00000033122.18	greenyellow
ENSG00000240692.3	greenyellow
ENSG00000229359.2	black
ENSG00000237919.5	darkmagenta
ENSG00000066557.5	blue
ENSG00000116754.13	yellow
ENSG00000118454.12	yellow
ENSG00000197568.13	grey
ENSG00000116761.11	grey
ENSG00000050628.20	green
ENSG00000269933.1	purple
ENSG00000132485.13	yellow
ENSG00000207721.1	yellow
ENSG00000229956.10	magenta
ENSG00000172260.14	purple
ENSG00000228853.1	purple
ENSG00000162620.15	cyan
ENSG00000254685.6	tan
ENSG00000259030.6	royalblue
ENSG00000116783.14	yellow
ENSG00000162621.6	orange
ENSG00000178965.13	greenyellow
ENSG00000272864.1	grey
ENSG00000116791.13	cyan
ENSG00000162623.15	yellow
ENSG00000137968.16	purple
ENSG00000252338.1	purple
ENSG00000117054.13	cyan
ENSG00000137955.15	tan
ENSG00000057468.6	grey
ENSG00000184005.10	cyan
ENSG00000226415.1	darkgrey
ENSG00000117069.14	greenyellow
ENSG00000230498.1	greenyellow
ENSG00000142892.14	yellow
ENSG00000226084.5	tan
ENSG00000154027.18	greenyellow
ENSG00000251767.1	salmon
ENSG00000036549.12	yellow
ENSG00000077254.14	blue
ENSG00000180488.14	blue
ENSG00000219201.4	grey
ENSG00000235613.2	magenta
ENSG00000232015.2	grey
ENSG00000162614.18	saddlebrown
ENSG00000162613.16	tan
ENSG00000162616.8	yellow
ENSG00000137960.5	steelblue
ENSG00000122420.9	steelblue
ENSG00000137959.15	magenta
ENSG00000137965.10	tan
ENSG00000162618.12	grey60
ENSG00000117114.19	green
ENSG00000227288.3	turquoise
ENSG00000227960.1	skyblue
ENSG00000215875.4	green
ENSG00000233008.5	green
ENSG00000137941.16	royalblue
ENSG00000233061.1	brown
ENSG00000271576.1	grey
ENSG00000142875.19	blue
ENSG00000213540.3	brown
ENSG00000203943.8	yellow
ENSG00000117133.10	yellow
ENSG00000174021.10	midnightblue
ENSG00000122432.16	grey
ENSG00000117151.12	cyan
ENSG00000117155.16	blue
ENSG00000171517.5	steelblue
ENSG00000153898.12	grey
ENSG00000162643.12	pink
ENSG00000055732.12	paleturquoise
ENSG00000280099.1	paleturquoise
ENSG00000097096.8	paleturquoise
ENSG00000162642.13	salmon
ENSG00000142867.12	cyan
ENSG00000153904.18	greenyellow
ENSG00000282057.1	darkolivegreen
ENSG00000142871.16	grey60
ENSG00000117174.10	yellow
ENSG00000171502.14	darkolivegreen
ENSG00000122417.15	blue
ENSG00000137975.7	brown
ENSG00000016602.9	brown
ENSG00000261737.1	purple
ENSG00000097033.14	tan
ENSG00000183291.15	cyan
ENSG00000153936.16	blue
ENSG00000225568.1	grey
ENSG00000267272.5	violet
ENSG00000143013.12	darkolivegreen
ENSG00000279778.1	violet
ENSG00000224235.1	darkolivegreen
ENSG00000237505.6	grey
ENSG00000065243.19	tan
ENSG00000207234.1	grey
ENSG00000241975.1	grey
ENSG00000137947.11	blue
ENSG00000137944.16	blue
ENSG00000213516.9	yellow
ENSG00000117226.11	cyan
ENSG00000117228.9	grey60
ENSG00000234518.2	grey
ENSG00000162645.12	grey60
ENSG00000162654.8	magenta
ENSG00000154451.14	midnightblue
ENSG00000225492.6	midnightblue
ENSG00000197147.12	salmon
ENSG00000231999.6	brown
ENSG00000230735.1	magenta
ENSG00000171488.14	cyan
ENSG00000171492.14	brown
ENSG00000272672.1	grey
ENSG00000228175.3	darkturquoise
ENSG00000162664.16	yellow
ENSG00000233593.8	grey
ENSG00000232882.1	midnightblue
ENSG00000122482.20	royalblue
ENSG00000162669.15	darkmagenta
ENSG00000097046.12	purple
ENSG00000069702.10	grey60
ENSG00000172031.6	green
ENSG00000189195.10	yellow
ENSG00000233401.1	brown
ENSG00000273487.1	green
ENSG00000174842.16	blue
ENSG00000122484.8	salmon
ENSG00000067208.14	tan
ENSG00000223787.2	grey
ENSG00000229992.1	magenta
ENSG00000122406.12	cyan
ENSG00000154511.11	yellow
ENSG00000207523.1	blue
ENSG00000143033.17	yellow
ENSG00000117500.12	cyan
ENSG00000122483.17	yellow
ENSG00000223745.7	magenta
ENSG00000117505.12	tan
ENSG00000137942.16	green
ENSG00000137936.16	midnightblue
ENSG00000260464.1	purple
ENSG00000067334.13	yellow
ENSG00000023909.9	blue
ENSG00000198691.11	lightgreen
ENSG00000137962.12	saddlebrown
ENSG00000117528.11	tan
ENSG00000117525.13	white
ENSG00000224081.8	grey60
ENSG00000143036.16	white
ENSG00000117519.15	white
ENSG00000235501.5	tan
ENSG00000172339.9	salmon
ENSG00000152078.9	green
ENSG00000271092.5	yellow
ENSG00000231992.1	grey
ENSG00000226026.5	magenta
ENSG00000122481.16	yellow
ENSG00000228971.2	orange
ENSG00000228502.1	grey
ENSG00000137970.7	lightcyan
ENSG00000117569.18	yellow
ENSG00000188641.12	royalblue
ENSG00000232542.1	brown
ENSG00000269998.1	orange
ENSG00000259946.1	orange
ENSG00000225206.7	orange
ENSG00000226053.1	skyblue
ENSG00000162627.16	yellow
ENSG00000117598.11	salmon
ENSG00000232825.1	black
ENSG00000227034.1	grey
ENSG00000117600.12	greenyellow
ENSG00000099260.10	pink
ENSG00000223656.1	greenyellow
ENSG00000156869.12	cyan
ENSG00000162688.16	yellow
ENSG00000228084.1	grey
ENSG00000117620.13	tan
ENSG00000156875.13	yellow
ENSG00000156876.9	royalblue
ENSG00000122435.9	royalblue
ENSG00000122477.12	green
ENSG00000137992.14	blue
ENSG00000224616.1	magenta
ENSG00000137996.12	blue
ENSG00000207750.1	yellow
ENSG00000079335.18	white
ENSG00000234332.1	blue
ENSG00000181656.6	purple
ENSG00000162692.10	saddlebrown
ENSG00000162694.13	blue
ENSG00000162695.11	cyan
ENSG00000117543.20	cyan
ENSG00000233184.6	pink
ENSG00000225938.1	grey
ENSG00000170989.8	white
ENSG00000183298.5	grey
ENSG00000118733.16	purple
ENSG00000060718.19	grey
ENSG00000224613.6	purple
ENSG00000185946.15	yellow
ENSG00000240038.6	blue
ENSG00000243480.7	salmon
ENSG00000174876.16	grey
ENSG00000227850.1	tan
ENSG00000232952.1	blue
ENSG00000198890.7	grey
ENSG00000162631.18	green
ENSG00000224550.1	grey
ENSG00000134215.15	lightgreen
ENSG00000085491.15	tan
ENSG00000162636.15	purple
ENSG00000162639.15	purple
ENSG00000134186.11	yellow
ENSG00000143107.8	grey
ENSG00000116266.10	royalblue
ENSG00000162641.18	grey
ENSG00000121957.12	royalblue
ENSG00000121940.15	royalblue
ENSG00000085433.15	salmon
ENSG00000237349.1	grey
ENSG00000244716.3	cyan
ENSG00000197780.9	yellow
ENSG00000273382.1	grey
ENSG00000215717.5	blue
ENSG00000179902.12	pink
ENSG00000116299.16	orange
ENSG00000031698.12	darkgrey
ENSG00000143126.7	black
ENSG00000134222.16	darkturquoise
ENSG00000221986.6	darkturquoise
ENSG00000134243.11	darkturquoise
ENSG00000143106.12	salmon
ENSG00000143028.8	darkred
ENSG00000162650.16	black
ENSG00000174151.14	black
ENSG00000181754.6	darkorange
ENSG00000156097.12	darkorange
ENSG00000065135.9	cyan
ENSG00000116337.15	turquoise
ENSG00000168765.15	darkred
ENSG00000213366.12	grey
ENSG00000134184.12	grey
ENSG00000134201.10	grey
ENSG00000134202.10	lightgreen
ENSG00000184371.13	midnightblue
ENSG00000168710.17	white
ENSG00000143093.14	turquoise
ENSG00000258634.3	brown
ENSG00000197106.6	darkorange
ENSG00000224965.1	paleturquoise
ENSG00000116396.14	turquoise
ENSG00000227963.1	grey
ENSG00000162775.14	grey
ENSG00000224699.8	grey
ENSG00000168679.17	lightgreen
ENSG00000273373.1	yellow
ENSG00000134248.13	tan
ENSG00000177301.13	darkgrey
ENSG00000259834.1	orange
ENSG00000177272.8	orange
ENSG00000143119.12	lightcyan
ENSG00000261654.1	blue
ENSG00000121931.15	yellow
ENSG00000156171.14	cyan
ENSG00000134255.13	yellow
ENSG00000162777.16	grey60
ENSG00000064886.13	grey60
ENSG00000173947.13	pink
ENSG00000085465.12	darkorange
ENSG00000260948.1	salmon
ENSG00000243960.1	salmon
ENSG00000116455.13	greenyellow
ENSG00000116459.10	blue
ENSG00000143110.11	lightcyan
ENSG00000121933.18	lightcyan
ENSG00000282608.1	lightcyan
ENSG00000116473.14	yellow
ENSG00000197852.9	black
ENSG00000227811.2	darkolivegreen
ENSG00000064703.11	darkolivegreen
ENSG00000171385.9	orange
ENSG00000232558.1	black
ENSG00000231437.3	black
ENSG00000231246.1	grey60
ENSG00000143079.14	magenta
ENSG00000134245.17	grey
ENSG00000273483.1	grey
ENSG00000007341.18	tan
ENSG00000116489.12	yellow
ENSG00000155363.18	darkgreen
ENSG00000155366.16	grey60
ENSG00000155367.15	green
ENSG00000224167.1	grey
ENSG00000155380.11	cyan
ENSG00000226419.7	grey
ENSG00000238198.1	grey
ENSG00000198799.11	magenta
ENSG00000081026.18	skyblue
ENSG00000232499.2	grey
ENSG00000116793.15	orange
ENSG00000232450.1	grey
ENSG00000081019.13	yellow
ENSG00000134242.15	cyan
ENSG00000188761.11	blue
ENSG00000134262.12	purple
ENSG00000118655.4	grey
ENSG00000235527.6	magenta
ENSG00000163349.21	pink
ENSG00000116774.11	lightcyan
ENSG00000134207.14	orange
ENSG00000197323.11	salmon
ENSG00000116752.5	blue
ENSG00000175984.14	steelblue
ENSG00000213281.4	yellow
ENSG00000009307.15	yellow
ENSG00000052723.11	yellow
ENSG00000134198.9	grey
ENSG00000233730.1	pink
ENSG00000134259.3	grey
ENSG00000173218.14	pink
ENSG00000118729.11	saddlebrown
ENSG00000177551.5	greenyellow
ENSG00000163393.12	brown
ENSG00000173212.4	grey
ENSG00000163399.15	darkturquoise
ENSG00000203865.9	magenta
ENSG00000116815.15	cyan
ENSG00000177173.5	midnightblue
ENSG00000143061.17	grey
ENSG00000134247.9	grey
ENSG00000134256.12	grey
ENSG00000116830.11	magenta
ENSG00000134253.9	grey
ENSG00000198162.12	yellow
ENSG00000279513.1	blue
ENSG00000183508.4	lightgreen
ENSG00000196505.10	yellow
ENSG00000065183.15	blue
ENSG00000155761.13	pink
ENSG00000092607.13	saddlebrown
ENSG00000116874.11	cyan
ENSG00000231365.5	pink
ENSG00000232780.2	skyblue
ENSG00000235595.1	green
ENSG00000226443.3	skyblue
ENSG00000239873.2	skyblue
ENSG00000240244.3	skyblue
ENSG00000260941.1	skyblue
ENSG00000143067.4	skyblue
ENSG00000092621.11	white
ENSG00000261662.1	white
ENSG00000134250.18	white
ENSG00000265808.3	yellow
ENSG00000274642.1	grey
ENSG00000223804.5	brown
ENSG00000270231.3	grey
ENSG00000275131.2	grey
ENSG00000273136.6	grey
ENSG00000275538.1	grey
ENSG00000226067.6	grey
ENSG00000198019.12	lightcyan
ENSG00000234998.1	grey
ENSG00000223345.3	grey
ENSG00000188610.12	grey
ENSG00000171943.11	brown
ENSG00000227082.1	greenyellow
ENSG00000231429.2	black
ENSG00000272583.1	grey
ENSG00000231752.5	grey
ENSG00000277702.1	turquoise
ENSG00000206737.1	lightcyan
ENSG00000265531.3	lightcyan
ENSG00000240929.2	grey
ENSG00000270872.2	grey
ENSG00000207205.1	grey
ENSG00000266338.6	darkturquoise
ENSG00000277918.1	grey
ENSG00000196369.10	grey
ENSG00000272419.5	grey
ENSG00000223612.3	grey
ENSG00000276216.1	grey
ENSG00000162825.16	grey
ENSG00000270722.1	grey
ENSG00000275064.1	violet
ENSG00000272150.5	grey
ENSG00000117262.18	grey
ENSG00000174827.13	lightgreen
ENSG00000265491.4	green
ENSG00000186141.8	green
ENSG00000186364.11	turquoise
ENSG00000131788.15	red
ENSG00000198483.12	grey
ENSG00000143127.12	saddlebrown
ENSG00000131779.10	darkgrey
ENSG00000265241.6	yellow
ENSG00000211451.11	darkgrey
ENSG00000271601.3	white
ENSG00000272031.2	turquoise
ENSG00000121851.12	yellow
ENSG00000265972.5	magenta
ENSG00000233396.7	grey
ENSG00000271425.6	lightgreen
ENSG00000264343.5	cyan
ENSG00000277406.1	grey
ENSG00000273768.1	grey
ENSG00000277420.1	grey
ENSG00000276975.2	lightyellow
ENSG00000268043.7	grey
ENSG00000131791.7	yellow
ENSG00000237188.3	grey
ENSG00000131781.12	magenta
ENSG00000180867.10	midnightblue
ENSG00000226015.2	grey
ENSG00000131778.17	royalblue
ENSG00000116128.10	black
ENSG00000162836.11	grey
ENSG00000265107.2	saddlebrown
ENSG00000188092.14	blue
ENSG00000206585.1	grey
ENSG00000229828.2	grey
ENSG00000263956.6	grey
ENSG00000227733.9	grey
ENSG00000202408.2	grey
ENSG00000272824.1	yellow
ENSG00000207340.1	grey
ENSG00000274020.1	grey
ENSG00000231551.7	grey
ENSG00000225871.2	white
ENSG00000280649.1	turquoise
ENSG00000274210.1	lightcyan
ENSG00000270629.5	steelblue
ENSG00000177144.6	grey
ENSG00000178104.19	grey
ENSG00000269713.7	steelblue
ENSG00000274265.4	magenta
ENSG00000215861.5	salmon
ENSG00000274423.1	grey
ENSG00000271383.6	cyan
ENSG00000277147.4	green
ENSG00000206828.1	grey
ENSG00000150337.13	lightcyan
ENSG00000203814.6	midnightblue
ENSG00000233030.2	grey
ENSG00000203812.2	midnightblue
ENSG00000261716.1	grey
ENSG00000272993.1	yellow
ENSG00000203819.6	grey
ENSG00000270276.2	grey
ENSG00000184678.10	midnightblue
ENSG00000184260.5	cyan
ENSG00000184270.4	grey
ENSG00000178096.8	grey
ENSG00000159164.9	darkorange
ENSG00000143368.9	darkred
ENSG00000014914.19	grey60
ENSG00000264522.5	brown
ENSG00000136631.12	blue
ENSG00000023902.13	turquoise
ENSG00000143401.14	yellow
ENSG00000118298.10	midnightblue
ENSG00000117362.12	midnightblue
ENSG00000118292.8	tan
ENSG00000159208.15	grey
ENSG00000266472.5	darkgrey
ENSG00000117360.12	magenta
ENSG00000163125.15	skyblue
ENSG00000143374.15	turquoise
ENSG00000143369.14	green
ENSG00000228126.1	grey
ENSG00000237781.3	grey
ENSG00000143382.14	grey60
ENSG00000203804.4	grey
ENSG00000277452.1	grey
ENSG00000274963.1	grey
ENSG00000143384.12	grey60
ENSG00000143420.17	purple
ENSG00000143457.10	grey
ENSG00000143452.15	grey
ENSG00000163131.10	lightcyan
ENSG00000143387.12	lightgreen
ENSG00000143437.20	magenta
ENSG00000143379.12	lightyellow
ENSG00000143418.19	magenta
ENSG00000143409.15	brown
ENSG00000143363.15	grey
ENSG00000163141.18	grey
ENSG00000143443.9	grey
ENSG00000197622.12	magenta
ENSG00000213190.3	purple
ENSG00000143458.11	magenta
ENSG00000261168.1	grey
ENSG00000143434.15	turquoise
ENSG00000163154.5	lightcyan
ENSG00000163156.11	brown
ENSG00000163155.11	green
ENSG00000163159.11	red
ENSG00000143398.19	black
ENSG00000159352.15	darkgrey
ENSG00000143373.17	red
ENSG00000143393.16	red
ENSG00000143390.17	grey
ENSG00000237976.1	grey
ENSG00000143416.20	midnightblue
ENSG00000159377.10	grey
ENSG00000143442.21	lightyellow
ENSG00000143375.14	darkgreen
ENSG00000143367.15	green
ENSG00000223861.1	grey
ENSG00000143376.12	darkgrey
ENSG00000159409.14	turquoise
ENSG00000178796.12	greenyellow
ENSG00000269621.1	greenyellow
ENSG00000143436.10	darkgrey
ENSG00000143450.15	grey
ENSG00000249602.1	turquoise
ENSG00000268288.1	greenyellow
ENSG00000182134.15	orange
ENSG00000203288.3	greenyellow
ENSG00000269489.1	salmon
ENSG00000143365.16	pink
ENSG00000234614.1	green
ENSG00000159445.12	magenta
ENSG00000197747.8	grey60
ENSG00000163191.5	grey60
ENSG00000159450.12	green
ENSG00000237975.6	grey
ENSG00000236427.1	grey
ENSG00000163220.10	grey60
ENSG00000143546.9	grey60
ENSG00000197956.9	cyan
ENSG00000196154.11	saddlebrown
ENSG00000196754.10	grey
ENSG00000188643.10	grey
ENSG00000189171.14	darkmagenta
ENSG00000160678.11	grey
ENSG00000272030.1	pink
ENSG00000160679.12	brown
ENSG00000143553.10	grey
ENSG00000143621.16	grey
ENSG00000169418.9	saddlebrown
ENSG00000143624.13	turquoise
ENSG00000143554.13	lightyellow
ENSG00000143614.9	turquoise
ENSG00000223599.1	lightyellow
ENSG00000198837.9	red
ENSG00000160741.16	red
ENSG00000143570.17	midnightblue
ENSG00000143578.15	midnightblue
ENSG00000143543.14	cyan
ENSG00000272654.1	grey
ENSG00000143545.8	grey60
ENSG00000177954.11	lightcyan
ENSG00000143552.9	grey
ENSG00000231416.1	grey
ENSG00000143549.19	purple
ENSG00000264384.2	green
ENSG00000143612.18	yellow
ENSG00000143569.18	turquoise
ENSG00000143575.14	grey
ENSG00000143515.16	darkred
ENSG00000238365.3	turquoise
ENSG00000160712.12	lightcyan
ENSG00000169291.9	saddlebrown
ENSG00000163239.12	grey
ENSG00000160714.9	darkorange
ENSG00000160716.5	black
ENSG00000160710.15	darkorange
ENSG00000143603.18	darkmagenta
ENSG00000163344.5	grey
ENSG00000163346.16	lightgreen
ENSG00000163348.3	turquoise
ENSG00000271380.1	grey
ENSG00000160691.18	grey60
ENSG00000173207.12	cyan
ENSG00000160688.18	red
ENSG00000160685.13	darkgreen
ENSG00000163354.14	lightyellow
ENSG00000143537.13	darkgreen
ENSG00000243364.7	midnightblue
ENSG00000143590.13	violet
ENSG00000169242.11	brown
ENSG00000169241.17	darkred
ENSG00000179085.7	darkred
ENSG00000163463.11	lightyellow
ENSG00000163462.17	turquoise
ENSG00000185499.16	grey
ENSG00000231064.6	pink
ENSG00000169231.13	black
ENSG00000173171.14	darkred
ENSG00000236263.1	turquoise
ENSG00000160766.14	turquoise
ENSG00000177628.15	turquoise
ENSG00000160767.20	turquoise
ENSG00000116521.10	red
ENSG00000176444.18	red
ENSG00000143630.9	green
ENSG00000160752.14	grey
ENSG00000225855.6	midnightblue
ENSG00000160753.15	turquoise
ENSG00000116539.11	salmon
ENSG00000227773.1	grey
ENSG00000235919.4	greenyellow
ENSG00000225082.2	grey
ENSG00000125459.14	turquoise
ENSG00000246203.2	grey
ENSG00000163374.19	grey
ENSG00000132676.15	greenyellow
ENSG00000203761.5	red
ENSG00000116580.18	grey
ENSG00000132718.8	salmon
ENSG00000143622.10	cyan
ENSG00000132680.10	yellow
ENSG00000207475.1	grey
ENSG00000116584.17	lightyellow
ENSG00000273002.1	brown
ENSG00000163479.13	midnightblue
ENSG00000160803.7	turquoise
ENSG00000116586.11	grey
ENSG00000254726.2	grey
ENSG00000160789.19	midnightblue
ENSG00000196189.12	green
ENSG00000160785.13	darkorange
ENSG00000160783.19	darkgreen
ENSG00000160781.15	brown
ENSG00000198952.8	red
ENSG00000163472.18	darkgreen
ENSG00000198715.11	darkred
ENSG00000163468.14	grey
ENSG00000125462.16	darkmagenta
ENSG00000207933.3	grey
ENSG00000116604.17	turquoise
ENSG00000206651.1	grey
ENSG00000183856.10	green
ENSG00000163382.11	darkred
ENSG00000160818.16	purple
ENSG00000280316.1	grey
ENSG00000272971.1	green
ENSG00000132702.12	brown
ENSG00000272068.1	grey
ENSG00000132692.18	red
ENSG00000272405.1	grey
ENSG00000132688.10	midnightblue
ENSG00000143320.8	saddlebrown
ENSG00000223356.1	turquoise
ENSG00000143319.16	turquoise
ENSG00000143303.11	darkgreen
ENSG00000143314.12	grey
ENSG00000143321.18	darkgreen
ENSG00000143294.14	turquoise
ENSG00000198400.11	grey
ENSG00000187800.13	saddlebrown
ENSG00000160838.13	pink
ENSG00000132694.18	turquoise
ENSG00000237842.2	yellow
ENSG00000117036.11	yellow
ENSG00000183853.17	saddlebrown
ENSG00000227295.2	yellow
ENSG00000231434.1	grey
ENSG00000163563.7	lightcyan
ENSG00000163565.18	grey60
ENSG00000163568.14	lightgreen
ENSG00000162706.12	black
ENSG00000213088.9	grey
ENSG00000158716.8	steelblue
ENSG00000158714.10	grey60
ENSG00000188004.9	purple
ENSG00000272668.1	grey
ENSG00000213085.9	pink
ENSG00000158710.14	grey60
ENSG00000085552.16	grey
ENSG00000177807.7	brown
ENSG00000260766.1	grey
ENSG00000143315.6	magenta
ENSG00000162728.4	darkorange
ENSG00000162729.13	turquoise
ENSG00000018625.14	white
ENSG00000132681.16	grey
ENSG00000143318.12	green
ENSG00000227741.1	grey
ENSG00000162734.12	skyblue
ENSG00000132716.18	brown
ENSG00000224261.2	grey
ENSG00000162735.18	salmon
ENSG00000122218.14	grey
ENSG00000235082.2	grey
ENSG00000202078.1	magenta
ENSG00000162736.15	midnightblue
ENSG00000171786.5	black
ENSG00000162738.5	grey
ENSG00000066294.14	lightcyan
ENSG00000117091.9	midnightblue
ENSG00000122223.12	green
ENSG00000213080.3	purple
ENSG00000158769.17	grey60
ENSG00000215845.10	blue
ENSG00000158773.14	darkgrey
ENSG00000186517.13	lightcyan
ENSG00000162755.13	green
ENSG00000143256.4	green
ENSG00000158793.13	red
ENSG00000158796.16	red
ENSG00000143222.11	grey
ENSG00000143258.15	red
ENSG00000143224.17	red
ENSG00000158850.14	turquoise
ENSG00000158859.9	brown
ENSG00000158864.12	darkred
ENSG00000158869.10	lightcyan
ENSG00000158882.13	darkgrey
ENSG00000248485.1	green
ENSG00000158887.15	grey
ENSG00000143252.14	blue
ENSG00000188931.3	pink
ENSG00000143226.13	grey60
ENSG00000173110.7	grey60
ENSG00000203747.9	lightcyan
ENSG00000244682.7	midnightblue
ENSG00000225217.1	midnightblue
ENSG00000162747.9	grey
ENSG00000072694.20	midnightblue
ENSG00000162746.14	orange
ENSG00000081721.11	yellow
ENSG00000118217.5	cyan
ENSG00000229808.1	grey
ENSG00000162745.10	grey
ENSG00000198929.12	black
ENSG00000239887.4	grey
ENSG00000198574.5	violet
ENSG00000152332.15	salmon
ENSG00000117143.13	blue
ENSG00000272574.1	grey
ENSG00000162733.16	lightgreen
ENSG00000132196.13	magenta
ENSG00000185860.13	pink
ENSG00000117152.13	green
ENSG00000143248.12	grey
ENSG00000232995.7	magenta
ENSG00000143228.12	royalblue
ENSG00000185630.18	salmon
ENSG00000207082.1	grey
ENSG00000269887.1	grey
ENSG00000271917.1	grey
ENSG00000162761.14	lightgreen
ENSG00000143171.12	grey
ENSG00000143198.12	green
ENSG00000143149.12	cyan
ENSG00000143183.16	tan
ENSG00000224358.1	brown
ENSG00000143179.13	black
ENSG00000188859.6	black
ENSG00000230898.1	black
ENSG00000215835.2	red
ENSG00000229588.1	greenyellow
ENSG00000143157.11	brown
ENSG00000152382.5	blue
ENSG00000143195.12	skyblue
ENSG00000143194.12	purple
ENSG00000198842.9	green
ENSG00000143190.21	darkmagenta
ENSG00000272033.1	blue
ENSG00000198821.10	grey
ENSG00000143162.7	tan
ENSG00000198771.10	lightcyan
ENSG00000197965.11	lightgreen
ENSG00000143199.17	grey
ENSG00000143158.10	blue
ENSG00000143164.15	purple
ENSG00000224837.1	tan
ENSG00000143147.14	grey
ENSG00000143155.12	blue
ENSG00000213064.9	greenyellow
ENSG00000143178.12	pink
ENSG00000203601.3	grey
ENSG00000143153.12	salmon
ENSG00000143156.13	greenyellow
ENSG00000117475.13	yellow
ENSG00000117477.12	grey
ENSG00000117479.12	lightgreen
ENSG00000234604.2	lightgreen
ENSG00000213062.4	violet
ENSG00000198734.10	lightgreen
ENSG00000174175.16	lightgreen
ENSG00000000460.16	royalblue
ENSG00000188404.8	cyan
ENSG00000007908.15	grey60
ENSG00000171806.11	tan
ENSG00000000457.13	grey
ENSG00000075945.12	salmon
ENSG00000243051.3	purple
ENSG00000120370.12	tan
ENSG00000116132.11	white
ENSG00000271811.1	white
ENSG00000007933.12	grey
ENSG00000094963.13	saddlebrown
ENSG00000076258.9	magenta
ENSG00000117523.15	grey
ENSG00000233328.3	grey
ENSG00000117533.14	blue
ENSG00000010165.19	darkgrey
ENSG00000197959.13	blue
ENSG00000233540.1	brown
ENSG00000230630.3	saddlebrown
ENSG00000283152.1	brown
ENSG00000135845.9	cyan
ENSG00000094975.13	yellow
ENSG00000120337.8	greenyellow
ENSG00000230849.2	grey
ENSG00000226375.1	grey
ENSG00000117586.10	paleturquoise
ENSG00000231615.2	grey
ENSG00000203739.3	grey
ENSG00000117592.8	white
ENSG00000162753.11	pink
ENSG00000183831.6	steelblue
ENSG00000076321.10	steelblue
ENSG00000225591.2	grey
ENSG00000120334.15	yellow
ENSG00000117593.9	lightgreen
ENSG00000270084.1	grey
ENSG00000234741.7	yellow
ENSG00000185278.15	magenta
ENSG00000135870.11	tan
ENSG00000236535.1	grey
ENSG00000152061.23	blue
ENSG00000203737.3	green
ENSG00000237249.1	grey
ENSG00000223525.1	grey
ENSG00000116161.17	blue
ENSG00000120333.4	royalblue
ENSG00000120332.15	grey
ENSG00000235750.9	grey60
ENSG00000116147.16	greenyellow
ENSG00000235628.1	black
ENSG00000227740.1	orange
ENSG00000143207.19	blue
ENSG00000252906.1	grey
ENSG00000236021.1	grey
ENSG00000227815.2	grey
ENSG00000116183.10	grey
ENSG00000152092.15	black
ENSG00000198797.6	green
ENSG00000227579.5	green
ENSG00000120341.18	green
ENSG00000254154.8	green
ENSG00000242193.9	green
ENSG00000224687.1	grey
ENSG00000075391.16	darkolivegreen
ENSG00000213058.3	grey
ENSG00000213057.5	turquoise
ENSG00000116191.17	greenyellow
ENSG00000116194.12	white
ENSG00000116199.11	purple
ENSG00000186283.13	grey
ENSG00000143322.19	darkturquoise
ENSG00000057252.12	cyan
ENSG00000162779.21	pink
ENSG00000227141.2	turquoise
ENSG00000162782.15	purple
ENSG00000143340.6	green
ENSG00000169905.12	steelblue
ENSG00000272906.1	grey
ENSG00000143337.18	cyan
ENSG00000135837.15	royalblue
ENSG00000235145.2	magenta
ENSG00000116260.16	black
ENSG00000230124.6	skyblue
ENSG00000143324.13	blue
ENSG00000135835.10	grey
ENSG00000243155.1	turquoise
ENSG00000232586.1	turquoise
ENSG00000135823.13	salmon
ENSG00000153029.14	pink
ENSG00000162783.10	grey
ENSG00000198216.10	black
ENSG00000273573.1	greenyellow
ENSG00000272880.1	greenyellow
ENSG00000179930.5	grey
ENSG00000135821.17	magenta
ENSG00000135828.11	grey
ENSG00000143333.6	grey60
ENSG00000135824.12	orange
ENSG00000135838.13	white
ENSG00000135829.16	tan
ENSG00000135862.5	saddlebrown
ENSG00000058085.14	grey
ENSG00000157064.10	darkorange
ENSG00000116698.20	black
ENSG00000116701.14	lightcyan
ENSG00000162704.15	yellow
ENSG00000143344.15	greenyellow
ENSG00000198756.10	brown
ENSG00000198860.11	royalblue
ENSG00000116667.12	darkolivegreen
ENSG00000230470.1	grey
ENSG00000232036.2	turquoise
ENSG00000116406.18	blue
ENSG00000135842.16	saddlebrown
ENSG00000121481.10	salmon
ENSG00000121486.11	yellow
ENSG00000116668.12	yellow
ENSG00000238061.2	brown
ENSG00000279838.1	brown
ENSG00000116679.15	magenta
ENSG00000143341.11	saddlebrown
ENSG00000047410.13	tan
ENSG00000157181.15	yellow
ENSG00000262180.1	grey
ENSG00000229739.2	blue
ENSG00000273198.1	purple
ENSG00000228238.1	green
ENSG00000073756.11	grey60
ENSG00000116711.9	cyan
ENSG00000162670.10	green
ENSG00000237457.6	darkmagenta
ENSG00000150681.9	lightcyan
ENSG00000090104.11	grey60
ENSG00000231767.3	yellow
ENSG00000116741.7	grey
ENSG00000234473.1	darkorange
ENSG00000116750.13	blue
ENSG00000116747.12	tan
ENSG00000272579.1	blue
ENSG00000023572.8	blue
ENSG00000134371.10	yellow
ENSG00000162630.5	green
ENSG00000162687.16	orange
ENSG00000000971.15	saddlebrown
ENSG00000066279.16	grey
ENSG00000177888.7	yellow
ENSG00000237861.1	grey
ENSG00000134376.14	darkmagenta
ENSG00000213047.11	blue
ENSG00000233040.2	grey
ENSG00000203724.10	grey
ENSG00000143355.15	pink
ENSG00000151414.14	magenta
ENSG00000081237.18	lightcyan
ENSG00000229989.3	brown
ENSG00000203721.6	brown
ENSG00000162702.7	royalblue
ENSG00000118193.11	grey
ENSG00000118197.13	cyan
ENSG00000260088.1	grey
ENSG00000118200.14	salmon
ENSG00000231333.2	grey
ENSG00000163362.10	lightyellow
ENSG00000116852.14	turquoise
ENSG00000229191.1	grey
ENSG00000081248.10	green
ENSG00000116857.16	black
ENSG00000163395.16	grey
ENSG00000081277.12	grey
ENSG00000118194.18	paleturquoise
ENSG00000174307.6	brown
ENSG00000159176.13	brown
ENSG00000224536.2	brown
ENSG00000223396.2	brown
ENSG00000134369.15	turquoise
ENSG00000198700.9	darkorange
ENSG00000198892.6	red
ENSG00000223774.5	brown
ENSG00000163431.12	saddlebrown
ENSG00000134375.10	blue
ENSG00000176393.10	darkred
ENSG00000170075.8	lightyellow
ENSG00000143862.7	red
ENSG00000143851.15	midnightblue
ENSG00000243323.5	darkgreen
ENSG00000133067.17	grey
ENSG00000077152.9	purple
ENSG00000077157.21	brown
ENSG00000232626.3	darkgreen
ENSG00000236439.4	grey
ENSG00000143858.11	green
ENSG00000226862.1	lightyellow
ENSG00000117139.16	greenyellow
ENSG00000235449.2	grey
ENSG00000214796.8	green
ENSG00000183155.4	green
ENSG00000117153.15	purple
ENSG00000159346.12	darkred
ENSG00000159348.12	darkred
ENSG00000163444.11	purple
ENSG00000143847.15	turquoise
ENSG00000163485.15	turquoise
ENSG00000133048.12	grey60
ENSG00000133063.15	grey
ENSG00000159388.5	grey60
ENSG00000122176.10	saddlebrown
ENSG00000188783.5	saddlebrown
ENSG00000058668.14	violet
ENSG00000221643.1	grey
ENSG00000058673.15	royalblue
ENSG00000257315.1	magenta
ENSG00000182004.12	yellow
ENSG00000143842.14	darkgreen
ENSG00000143845.14	darkred
ENSG00000174567.7	green
ENSG00000143850.13	turquoise
ENSG00000219133.2	grey
ENSG00000158615.8	tan
ENSG00000133056.13	brown
ENSG00000198625.12	magenta
ENSG00000170382.11	black
ENSG00000163531.15	lightyellow
ENSG00000229657.2	lightyellow
ENSG00000184144.10	brown
ENSG00000174529.7	grey
ENSG00000117222.13	orange
ENSG00000133059.16	orange
ENSG00000133069.15	black
ENSG00000163545.8	midnightblue
ENSG00000162873.14	darkturquoise
ENSG00000281406.1	green
ENSG00000117266.15	brown
ENSG00000174514.12	orange
ENSG00000206762.1	turquoise
ENSG00000158711.13	tan
ENSG00000158715.5	brown
ENSG00000069275.12	yellow
ENSG00000201944.1	yellow
ENSG00000117280.12	white
ENSG00000133065.10	lightgreen
ENSG00000162877.12	grey
ENSG00000174502.18	brown
ENSG00000276600.4	brown
ENSG00000196550.10	grey
ENSG00000266028.7	turquoise
ENSG00000229509.1	grey
ENSG00000263528.7	grey
ENSG00000266094.7	darkgrey
ENSG00000279946.1	turquoise
ENSG00000143486.15	brown
ENSG00000143479.15	steelblue
ENSG00000162889.10	grey60
ENSG00000224114.1	grey
ENSG00000136634.5	lightcyan
ENSG00000123836.14	cyan
ENSG00000180667.10	yellow
ENSG00000275392.1	blue
ENSG00000196352.14	magenta
ENSG00000203710.10	magenta
ENSG00000117335.19	cyan
ENSG00000234219.1	grey
ENSG00000203709.10	turquoise
ENSG00000174059.16	grey
ENSG00000076356.6	turquoise
ENSG00000008118.9	darkolivegreen
ENSG00000196878.13	turquoise
ENSG00000227591.5	darkolivegreen
ENSG00000123689.5	grey
ENSG00000117594.9	brown
ENSG00000009790.14	lightcyan
ENSG00000162757.4	purple
ENSG00000117595.10	pink
ENSG00000117597.17	purple
ENSG00000143469.17	blue
ENSG00000203706.8	brown
ENSG00000082497.11	blue
ENSG00000054392.12	lightgreen
ENSG00000279333.1	grey
ENSG00000143473.11	orange
ENSG00000224668.1	orange
ENSG00000234233.1	orange
ENSG00000117625.13	yellow
ENSG00000082512.14	pink
ENSG00000153363.12	cyan
ENSG00000236809.2	grey
ENSG00000170385.9	cyan
ENSG00000117650.12	greenyellow
ENSG00000231057.3	pink
ENSG00000123684.12	royalblue
ENSG00000241395.3	brown
ENSG00000143493.12	yellow
ENSG00000143476.17	grey
ENSG00000220749.4	grey
ENSG00000066027.11	royalblue
ENSG00000230063.1	magenta
ENSG00000201544.1	magenta
ENSG00000229832.1	magenta
ENSG00000065600.12	brown
ENSG00000117691.9	brown
ENSG00000260805.2	brown
ENSG00000162772.16	grey60
ENSG00000123685.8	grey
ENSG00000117697.14	royalblue
ENSG00000203705.10	blue
ENSG00000198468.7	grey
ENSG00000162769.12	blue
ENSG00000143494.15	salmon
ENSG00000174606.13	yellow
ENSG00000136643.11	blue
ENSG00000230461.8	paleturquoise
ENSG00000281664.1	grey
ENSG00000117707.15	paleturquoise
ENSG00000274895.1	grey
ENSG00000143499.13	green
ENSG00000152104.11	pink
ENSG00000117724.12	grey
ENSG00000082482.13	salmon
ENSG00000136636.12	tan
ENSG00000042781.12	paleturquoise
ENSG00000196482.16	green
ENSG00000092978.10	blue
ENSG00000162814.10	pink
ENSG00000067533.5	blue
ENSG00000092969.11	pink
ENSG00000228063.1	cyan
ENSG00000143353.11	cyan
ENSG00000277007.1	grey
ENSG00000215817.5	grey
ENSG00000196660.10	grey
ENSG00000136628.17	yellow
ENSG00000162813.17	yellow
ENSG00000067704.9	tan
ENSG00000118873.15	blue
ENSG00000218283.2	blue
ENSG00000213033.4	grey
ENSG00000116141.15	purple
ENSG00000233012.2	green
ENSG00000162817.6	green
ENSG00000117791.15	lightgreen
ENSG00000186205.12	greenyellow
ENSG00000272823.1	paleturquoise
ENSG00000257551.1	paleturquoise
ENSG00000136630.12	grey60
ENSG00000143507.17	brown
ENSG00000276997.4	grey
ENSG00000143498.17	yellow
ENSG00000225265.1	grey
ENSG00000154305.16	blue
ENSG00000272750.1	yellow
ENSG00000186063.12	yellow
ENSG00000162819.11	tan
ENSG00000228106.5	cyan
ENSG00000154309.8	lightgreen
ENSG00000187554.11	lightcyan
ENSG00000143502.14	darkturquoise
ENSG00000203697.11	grey
ENSG00000162909.17	magenta
ENSG00000143514.16	white
ENSG00000272645.3	lightyellow
ENSG00000185495.10	blue
ENSG00000278467.1	grey
ENSG00000143756.11	blue
ENSG00000143753.12	cyan
ENSG00000237101.1	grey
ENSG00000143748.17	magenta
ENSG00000143771.11	yellow
ENSG00000162923.14	salmon
ENSG00000143786.7	greenyellow
ENSG00000229991.1	grey
ENSG00000233384.2	greenyellow
ENSG00000185842.14	blue
ENSG00000143815.14	tan
ENSG00000154380.17	white
ENSG00000143742.12	yellow
ENSG00000143819.12	darkred
ENSG00000242861.1	brown
ENSG00000196187.11	brown
ENSG00000243709.1	turquoise
ENSG00000143811.17	darkgreen
ENSG00000143768.12	lightgreen
ENSG00000143751.9	tan
ENSG00000272562.1	brown
ENSG00000163041.9	cyan
ENSG00000182827.8	tan
ENSG00000183814.15	yellow
ENSG00000143799.12	brown
ENSG00000203685.9	black
ENSG00000143772.9	midnightblue
ENSG00000228382.1	midnightblue
ENSG00000143801.16	turquoise
ENSG00000163050.16	darkred
ENSG00000143776.18	yellow
ENSG00000236636.2	grey
ENSG00000181450.17	royalblue
ENSG00000143740.14	darkorange
ENSG00000081692.12	turquoise
ENSG00000143816.7	pink
ENSG00000276255.2	lightyellow
ENSG00000143761.14	black
ENSG00000143793.12	red
ENSG00000162910.18	turquoise
ENSG00000280157.1	green
ENSG00000143774.16	turquoise
ENSG00000198835.3	brown
ENSG00000203684.5	lightyellow
ENSG00000181873.12	turquoise
ENSG00000162913.9	green
ENSG00000154358.20	grey
ENSG00000269890.1	grey
ENSG00000154370.14	black
ENSG00000231563.1	lightyellow
ENSG00000162931.11	black
ENSG00000181218.5	grey
ENSG00000196890.4	green
ENSG00000168159.10	turquoise
ENSG00000183929.7	black
ENSG00000234975.6	magenta
ENSG00000116574.5	brown
ENSG00000177788.5	grey
ENSG00000168118.11	blue
ENSG00000237481.1	grey
ENSG00000154429.10	blue
ENSG00000143632.14	grey
ENSG00000069248.11	yellow
ENSG00000135776.4	yellow
ENSG00000135801.9	grey
ENSG00000135763.9	grey
ENSG00000228058.1	lightcyan
ENSG00000143641.9	darkred
ENSG00000177614.10	black
ENSG00000135775.13	tan
ENSG00000135744.7	white
ENSG00000135773.12	brown
ENSG00000119280.16	brown
ENSG00000143643.12	salmon
ENSG00000173409.13	salmon
ENSG00000182118.6	midnightblue
ENSG00000119283.15	turquoise
ENSG00000143633.12	magenta
ENSG00000116906.11	yellow
ENSG00000116903.7	blue
ENSG00000010072.15	royalblue
ENSG00000135766.8	salmon
ENSG00000233461.5	magenta
ENSG00000116918.13	yellow
ENSG00000162946.20	magenta
ENSG00000226758.1	grey
ENSG00000116991.10	skyblue
ENSG00000212916.4	salmon
ENSG00000135778.11	grey
ENSG00000135749.18	black
ENSG00000231940.1	grey
ENSG00000143674.10	green
ENSG00000135750.14	orange
ENSG00000183780.12	darkgrey
ENSG00000231272.1	darkorange
ENSG00000232166.1	grey
ENSG00000236358.1	turquoise
ENSG00000273367.1	purple
ENSG00000231663.1	grey
ENSG00000168275.14	blue
ENSG00000059588.9	purple
ENSG00000231768.1	grey60
ENSG00000168264.10	cyan
ENSG00000224939.1	turquoise
ENSG00000173726.10	blue
ENSG00000207181.1	blue
ENSG00000188739.14	yellow
ENSG00000054267.20	yellow
ENSG00000152904.11	blue
ENSG00000227962.1	grey
ENSG00000230026.2	turquoise
ENSG00000116957.12	blue
ENSG00000162885.12	lightgreen
ENSG00000168243.10	greenyellow
ENSG00000143669.13	skyblue
ENSG00000116962.14	saddlebrown
ENSG00000235371.1	grey
ENSG00000077585.13	darkmagenta
ENSG00000086619.13	blue
ENSG00000116977.18	salmon
ENSG00000119285.10	yellow
ENSG00000077522.12	brown
ENSG00000116984.12	grey
ENSG00000226498.2	grey
ENSG00000198626.15	orange
ENSG00000252396.1	black
ENSG00000215808.2	saddlebrown
ENSG00000133019.11	purple
ENSG00000155816.19	skyblue
ENSG00000223694.1	grey
ENSG00000252317.1	grey
ENSG00000180875.4	purple
ENSG00000223963.2	greenyellow
ENSG00000182901.16	darkolivegreen
ENSG00000215802.3	black
ENSG00000238085.1	turquoise
ENSG00000224348.2	black
ENSG00000225554.1	darkgrey
ENSG00000091483.6	blue
ENSG00000117009.11	green
ENSG00000054277.13	green
ENSG00000203668.2	green
ENSG00000174371.16	purple
ENSG00000180287.16	lightgreen
ENSG00000272865.1	grey
ENSG00000214837.8	lightyellow
ENSG00000143702.15	yellow
ENSG00000054282.15	royalblue
ENSG00000117020.16	blue
ENSG00000226766.1	grey
ENSG00000232184.1	yellow
ENSG00000228939.1	grey
ENSG00000226828.1	purple
ENSG00000179456.10	greenyellow
ENSG00000035687.9	yellow
ENSG00000179397.17	yellow
ENSG00000121644.18	cyan
ENSG00000203667.9	tan
ENSG00000153187.17	yellow
ENSG00000272195.1	grey
ENSG00000203666.12	pink
ENSG00000162849.15	turquoise
ENSG00000185420.18	greenyellow
ENSG00000202184.1	grey
ENSG00000230184.1	greenyellow
ENSG00000162851.7	tan
ENSG00000162852.13	purple
ENSG00000225300.1	grey
ENSG00000143653.9	yellow
ENSG00000260855.1	grey
ENSG00000227953.6	turquoise
ENSG00000153207.14	yellow
ENSG00000197472.14	greenyellow
ENSG00000277462.1	blue
ENSG00000188295.14	yellow
ENSG00000196418.12	yellow
ENSG00000259865.1	yellow
ENSG00000227671.4	tan
ENSG00000162714.12	lightyellow
ENSG00000162711.16	lightcyan
ENSG00000162722.8	green
ENSG00000238243.3	green
ENSG00000226191.3	black
ENSG00000224830.2	grey
ENSG00000279263.1	grey
ENSG00000187080.7	green
ENSG00000237492.1	green
ENSG00000224227.2	grey
ENSG00000232215.2	green
ENSG00000197454.1	grey
ENSG00000203663.3	grey
ENSG00000198128.3	green
ENSG00000196071.4	purple
ENSG00000177233.2	green
ENSG00000171180.1	green
ENSG00000189181.4	skyblue
ENSG00000259823.5	skyblue
ENSG00000175137.10	turquoise
ENSG00000171161.12	darkgreen
ENSG00000171163.15	red
ENSG00000185220.11	yellow
ENSG00000184731.5	blue
ENSG00000035115.21	yellow
ENSG00000143727.15	blue
ENSG00000189292.15	grey
ENSG00000233684.2	purple
ENSG00000151353.14	blue
ENSG00000237667.5	grey
ENSG00000235688.2	grey
ENSG00000172554.11	grey
ENSG00000130508.10	lightgreen
ENSG00000186487.17	darkolivegreen
ENSG00000237720.1	green
ENSG00000228391.1	turquoise
ENSG00000234423.1	black
ENSG00000236760.1	green
ENSG00000032389.12	darkorange
ENSG00000224885.1	turquoise
ENSG00000171853.15	red
ENSG00000182551.13	cyan
ENSG00000242282.6	grey
ENSG00000171865.9	greenyellow
ENSG00000234171.2	grey
ENSG00000171863.12	lightcyan
ENSG00000118004.17	lightgreen
ENSG00000151360.9	grey
ENSG00000176887.6	grey
ENSG00000232044.6	brown
ENSG00000276733.1	brown
ENSG00000225964.5	grey
ENSG00000134326.11	grey
ENSG00000134321.11	grey
ENSG00000271947.1	green
ENSG00000228203.6	green
ENSG00000151692.14	brown
ENSG00000272002.1	purple
ENSG00000229727.6	green
ENSG00000235665.5	darkmagenta
ENSG00000236790.5	darkmagenta
ENSG00000236008.1	grey
ENSG00000235092.5	white
ENSG00000115738.9	grey
ENSG00000260837.1	purple
ENSG00000134313.14	yellow
ENSG00000143797.11	tan
ENSG00000151693.9	green
ENSG00000119185.12	purple
ENSG00000119203.13	yellow
ENSG00000134330.18	blue
ENSG00000151694.12	yellow
ENSG00000239300.5	brown
ENSG00000271855.1	grey
ENSG00000134308.13	blue
ENSG00000240687.1	brown
ENSG00000243491.1	paleturquoise
ENSG00000115750.16	yellow
ENSG00000269973.1	grey
ENSG00000134317.17	skyblue
ENSG00000260077.1	grey
ENSG00000172059.10	midnightblue
ENSG00000205795.4	lightgreen
ENSG00000115756.12	turquoise
ENSG00000115758.12	cyan
ENSG00000206633.1	yellow
ENSG00000257135.5	greenyellow
ENSG00000115761.15	yellow
ENSG00000243819.4	grey
ENSG00000143882.10	green
ENSG00000143870.12	cyan
ENSG00000162975.4	turquoise
ENSG00000145063.14	violet
ENSG00000150873.11	darkred
ENSG00000162976.12	cyan
ENSG00000134318.13	salmon
ENSG00000230154.1	grey
ENSG00000169016.16	yellow
ENSG00000196208.13	black
ENSG00000239899.3	grey
ENSG00000169006.6	white
ENSG00000134324.11	grey
ENSG00000228496.1	grey
ENSG00000224184.5	green
ENSG00000071575.11	green
ENSG00000225649.5	green
ENSG00000230448.5	pink
ENSG00000162981.13	skyblue
ENSG00000151779.12	blue
ENSG00000079785.14	blue
ENSG00000231031.6	paleturquoise
ENSG00000233718.5	orange
ENSG00000134323.10	paleturquoise
ENSG00000236289.2	brown
ENSG00000279663.2	purple
ENSG00000197872.11	purple
ENSG00000223536.5	orange
ENSG00000214842.5	green
ENSG00000163032.11	green
ENSG00000163029.15	cyan
ENSG00000178295.14	lightgreen
ENSG00000170745.11	grey
ENSG00000260331.1	blue
ENSG00000240857.1	blue
ENSG00000236204.5	pink
ENSG00000143867.6	steelblue
ENSG00000183891.5	royalblue
ENSG00000118965.14	pink
ENSG00000132031.12	grey60
ENSG00000068697.6	cyan
ENSG00000115884.10	lightgreen
ENSG00000055917.15	salmon
ENSG00000143878.9	grey60
ENSG00000118960.12	red
ENSG00000231948.2	turquoise
ENSG00000233416.1	grey
ENSG00000143869.6	grey
ENSG00000118961.14	grey
ENSG00000084674.14	grey
ENSG00000119771.14	black
ENSG00000119778.14	tan
ENSG00000224464.2	grey
ENSG00000173960.12	tan
ENSG00000234946.1	magenta
ENSG00000205639.9	grey
ENSG00000163026.11	grey
ENSG00000119782.13	greenyellow
ENSG00000115128.6	yellow
ENSG00000219626.8	violet
ENSG00000115129.13	lightgreen
ENSG00000176732.6	grey
ENSG00000276087.1	purple
ENSG00000186453.12	darkorange
ENSG00000198399.14	yellow
ENSG00000242628.5	grey
ENSG00000084676.15	greenyellow
ENSG00000206732.1	grey
ENSG00000184924.5	grey
ENSG00000138092.10	black
ENSG00000138031.14	turquoise
ENSG00000271936.1	grey
ENSG00000115137.11	blue
ENSG00000224165.5	grey
ENSG00000084710.13	black
ENSG00000276653.1	black
ENSG00000115138.10	grey
ENSG00000119772.16	red
ENSG00000235072.2	black
ENSG00000138101.18	darkturquoise
ENSG00000143970.16	grey
ENSG00000187536.4	grey
ENSG00000217643.1	yellow
ENSG00000218682.1	grey
ENSG00000084731.14	darkorange
ENSG00000084733.10	yellow
ENSG00000199872.1	grey
ENSG00000214465.3	grey
ENSG00000157833.12	turquoise
ENSG00000084754.10	cyan
ENSG00000138029.13	cyan
ENSG00000173567.14	grey
ENSG00000138018.17	blue
ENSG00000157856.10	pink
ENSG00000115155.16	grey
ENSG00000173557.14	pink
ENSG00000171303.6	green
ENSG00000213699.8	red
ENSG00000157851.16	brown
ENSG00000084764.10	darkorange
ENSG00000119777.18	darkred
ENSG00000084693.15	darkgreen
ENSG00000272056.1	turquoise
ENSG00000272148.1	green
ENSG00000228474.5	midnightblue
ENSG00000138080.13	grey60
ENSG00000138030.12	turquoise
ENSG00000138028.14	black
ENSG00000143994.13	grey
ENSG00000138073.13	turquoise
ENSG00000138074.14	darkred
ENSG00000138085.16	midnightblue
ENSG00000084774.13	red
ENSG00000115194.10	black
ENSG00000163793.12	orange
ENSG00000138100.13	orange
ENSG00000163794.6	turquoise
ENSG00000115204.14	red
ENSG00000115207.13	red
ENSG00000234072.1	brown
ENSG00000115211.15	red
ENSG00000115234.10	grey
ENSG00000163795.13	red
ENSG00000115241.10	turquoise
ENSG00000213453.3	grey
ENSG00000115216.13	grey
ENSG00000157992.12	midnightblue
ENSG00000138002.14	grey
ENSG00000200003.1	grey
ENSG00000115226.9	turquoise
ENSG00000084734.8	grey
ENSG00000221843.3	grey
ENSG00000243943.9	green
ENSG00000176714.9	cyan
ENSG00000198522.13	blue
ENSG00000119760.15	grey
ENSG00000163798.13	blue
ENSG00000243147.7	yellow
ENSG00000171174.13	grey60
ENSG00000158019.20	orange
ENSG00000223522.1	brown
ENSG00000225991.1	turquoise
ENSG00000075426.11	grey60
ENSG00000270640.1	grey60
ENSG00000163803.12	black
ENSG00000226833.5	magenta
ENSG00000213639.9	yellow
ENSG00000163806.15	cyan
ENSG00000171103.10	yellow
ENSG00000163811.11	yellow
ENSG00000189350.12	pink
ENSG00000179270.6	darkred
ENSG00000115295.19	yellow
ENSG00000171094.15	green
ENSG00000233862.5	grey
ENSG00000119801.12	blue
ENSG00000213626.11	grey
ENSG00000172954.13	salmon
ENSG00000162949.16	brown
ENSG00000158089.14	green
ENSG00000214711.9	green
ENSG00000013016.15	darkorange
ENSG00000273165.1	grey
ENSG00000162959.13	salmon
ENSG00000162961.13	yellow
ENSG00000271228.1	yellow
ENSG00000021574.11	yellow
ENSG00000152683.14	yellow
ENSG00000229816.1	grey
ENSG00000091106.18	lightcyan
ENSG00000119820.10	blue
ENSG00000272754.1	grey
ENSG00000115760.13	yellow
ENSG00000276334.1	tan
ENSG00000276517.1	grey
ENSG00000274159.1	yellow
ENSG00000279544.1	yellow
ENSG00000018699.11	magenta
ENSG00000230876.6	brown
ENSG00000236854.1	brown
ENSG00000049323.15	grey60
ENSG00000152689.17	brown
ENSG00000237133.1	grey
ENSG00000119812.18	darkturquoise
ENSG00000187999.4	paleturquoise
ENSG00000226994.7	brown
ENSG00000260025.1	blue
ENSG00000150938.9	grey
ENSG00000171055.14	yellow
ENSG00000205221.12	grey
ENSG00000279519.1	yellow
ENSG00000115808.11	royalblue
ENSG00000252756.1	brown
ENSG00000008869.11	purple
ENSG00000152133.14	yellow
ENSG00000055332.16	blue
ENSG00000218739.9	salmon
ENSG00000115816.14	yellow
ENSG00000272054.1	royalblue
ENSG00000003509.15	salmon
ENSG00000115825.9	white
ENSG00000115828.15	salmon
ENSG00000163171.7	pink
ENSG00000115841.19	salmon
ENSG00000138061.11	saddlebrown
ENSG00000232973.11	grey
ENSG00000119787.13	blue
ENSG00000231367.5	green
ENSG00000213553.4	darkred
ENSG00000271443.1	turquoise
ENSG00000143889.15	salmon
ENSG00000143891.16	pink
ENSG00000115875.18	yellow
ENSG00000152147.10	blue
ENSG00000163214.20	salmon
ENSG00000223922.1	turquoise
ENSG00000188010.12	cyan
ENSG00000214694.10	greenyellow
ENSG00000269210.2	orange
ENSG00000115904.12	salmon
ENSG00000229692.3	blue
ENSG00000225900.1	grey
ENSG00000205111.8	grey
ENSG00000011566.14	salmon
ENSG00000252473.1	grey
ENSG00000273035.1	yellow
ENSG00000231312.6	greenyellow
ENSG00000152154.10	darkorange
ENSG00000138050.14	yellow
ENSG00000227028.6	grey
ENSG00000183023.18	darkolivegreen
ENSG00000162878.12	violet
ENSG00000143924.18	grey
ENSG00000115944.14	salmon
ENSG00000171126.7	orange
ENSG00000232526.1	darkturquoise
ENSG00000057935.13	black
ENSG00000162882.14	midnightblue
ENSG00000231826.5	grey
ENSG00000230587.1	grey
ENSG00000152518.7	lightcyan
ENSG00000279873.2	magenta
ENSG00000115970.18	cyan
ENSG00000152527.13	cyan
ENSG00000223658.7	grey
ENSG00000138036.18	grey
ENSG00000143921.6	green
ENSG00000138095.18	blue
ENSG00000138032.20	tan
ENSG00000138079.13	grey
ENSG00000138078.15	purple
ENSG00000143919.14	tan
ENSG00000259439.2	pink
ENSG00000236502.1	pink
ENSG00000138083.4	pink
ENSG00000068784.12	cyan
ENSG00000171132.13	darkturquoise
ENSG00000116016.13	midnightblue
ENSG00000250565.6	violet
ENSG00000119729.11	cyan
ENSG00000151665.12	tan
ENSG00000119878.5	yellow
ENSG00000279254.1	grey
ENSG00000171150.7	blue
ENSG00000260977.1	greenyellow
ENSG00000222005.8	greenyellow
ENSG00000239332.5	greenyellow
ENSG00000180398.11	grey
ENSG00000068724.15	darkgreen
ENSG00000239605.8	grey
ENSG00000225187.1	grey
ENSG00000143933.16	salmon
ENSG00000234690.6	brown
ENSG00000236824.2	grey
ENSG00000119888.10	salmon
ENSG00000095002.13	blue
ENSG00000184261.4	green
ENSG00000235760.3	brown
ENSG00000230979.3	grey
ENSG00000116062.14	magenta
ENSG00000138081.20	blue
ENSG00000233230.1	grey
ENSG00000170802.15	royalblue
ENSG00000272663.1	grey
ENSG00000162869.15	yellow
ENSG00000243244.5	cyan
ENSG00000179915.22	purple
ENSG00000230327.1	darkorange
ENSG00000216191.1	purple
ENSG00000238165.1	turquoise
ENSG00000115239.21	darkmagenta
ENSG00000270898.5	grey
ENSG00000143942.4	blue
ENSG00000068912.13	blue
ENSG00000265452.1	darkmagenta
ENSG00000119737.5	white
ENSG00000068878.14	royalblue
ENSG00000170634.12	yellow
ENSG00000233266.1	brown
ENSG00000272156.1	magenta
ENSG00000177994.15	pink
ENSG00000115306.15	turquoise
ENSG00000237887.1	grey
ENSG00000214595.11	purple
ENSG00000115310.17	blue
ENSG00000200086.1	brown
ENSG00000162994.15	pink
ENSG00000203327.2	pink
ENSG00000227799.1	darkorange
ENSG00000143947.12	tan
ENSG00000085760.14	tan
ENSG00000162997.15	grey
ENSG00000240401.8	pink
ENSG00000115355.15	royalblue
ENSG00000163001.11	blue
ENSG00000275052.4	tan
ENSG00000272606.1	magenta
ENSG00000138035.14	royalblue
ENSG00000115380.19	cyan
ENSG00000233251.7	grey
ENSG00000055813.5	skyblue
ENSG00000028116.16	brown
ENSG00000115392.11	royalblue
ENSG00000233426.3	grey
ENSG00000233723.7	green
ENSG00000231043.3	pink
ENSG00000222030.1	green
ENSG00000119866.20	violet
ENSG00000115421.12	blue
ENSG00000162924.13	grey60
ENSG00000237522.1	grey
ENSG00000162927.13	yellow
ENSG00000162928.8	tan
ENSG00000162929.13	blue
ENSG00000274769.1	grey
ENSG00000212978.6	magenta
ENSG00000237651.6	grey
ENSG00000173209.22	magenta
ENSG00000115464.14	yellow
ENSG00000270820.5	pink
ENSG00000082898.16	yellow
ENSG00000170264.12	cyan
ENSG00000115484.14	blue
ENSG00000173163.10	grey
ENSG00000170340.10	blue
ENSG00000186889.9	salmon
ENSG00000115504.14	orange
ENSG00000237162.1	paleturquoise
ENSG00000231609.5	lightgreen
ENSG00000115507.9	pink
ENSG00000242412.1	grey
ENSG00000143951.15	royalblue
ENSG00000233716.1	brown
ENSG00000279485.1	grey
ENSG00000014641.17	darkgrey
ENSG00000228305.2	grey
ENSG00000169764.14	blue
ENSG00000143952.19	tan
ENSG00000197329.11	steelblue
ENSG00000225889.7	brown
ENSG00000223935.1	grey
ENSG00000119862.12	blue
ENSG00000260101.1	greenyellow
ENSG00000119844.15	blue
ENSG00000179833.4	magenta
ENSG00000227394.1	grey
ENSG00000115902.10	darkmagenta
ENSG00000011523.13	purple
ENSG00000138069.16	blue
ENSG00000273763.1	grey
ENSG00000172974.11	blue
ENSG00000138071.13	salmon
ENSG00000198369.9	violet
ENSG00000232693.2	grey
ENSG00000204929.12	green
ENSG00000280257.1	green
ENSG00000143995.19	brown
ENSG00000143971.7	tan
ENSG00000197223.11	blue
ENSG00000243667.6	pink
ENSG00000115946.7	greenyellow
ENSG00000221823.10	greenyellow
ENSG00000273275.1	salmon
ENSG00000273064.1	grey
ENSG00000119865.8	orange
ENSG00000115956.9	lightcyan
ENSG00000204923.3	blue
ENSG00000169621.9	greenyellow
ENSG00000169618.6	greenyellow
ENSG00000163219.11	lightcyan
ENSG00000169604.19	midnightblue
ENSG00000198380.12	grey
ENSG00000169599.12	blue
ENSG00000115977.18	darkgrey
ENSG00000232228.1	grey
ENSG00000196975.15	midnightblue
ENSG00000087338.4	cyan
ENSG00000124380.10	blue
ENSG00000059728.10	grey
ENSG00000244617.2	brown
ENSG00000179818.13	brown
ENSG00000169564.6	grey
ENSG00000115998.7	grey
ENSG00000116001.15	royalblue
ENSG00000116005.11	blue
ENSG00000143977.13	tan
ENSG00000035141.7	blue
ENSG00000163235.15	steelblue
ENSG00000075340.22	darkorange
ENSG00000116035.2	grey
ENSG00000144031.11	pink
ENSG00000144043.11	darkgreen
ENSG00000124357.12	lightyellow
ENSG00000124370.10	cyan
ENSG00000124383.8	yellow
ENSG00000124374.8	brown
ENSG00000075292.18	yellow
ENSG00000281195.1	royalblue
ENSG00000135636.13	brown
ENSG00000003137.8	green
ENSG00000144036.15	yellow
ENSG00000116096.5	lightgreen
ENSG00000135638.13	turquoise
ENSG00000144040.12	turquoise
ENSG00000135631.16	turquoise
ENSG00000272702.1	darkorange
ENSG00000135632.11	turquoise
ENSG00000135617.3	darkred
ENSG00000135624.15	darkgrey
ENSG00000163013.11	turquoise
ENSG00000135625.7	black
ENSG00000116127.17	grey
ENSG00000230002.2	magenta
ENSG00000163016.9	black
ENSG00000144034.14	yellow
ENSG00000273245.1	salmon
ENSG00000280037.1	grey
ENSG00000144048.10	yellow
ENSG00000124356.15	brown
ENSG00000163017.13	saddlebrown
ENSG00000114956.19	darkorange
ENSG00000187605.15	turquoise
ENSG00000257800.1	brown
ENSG00000163170.11	green
ENSG00000225439.2	green
ENSG00000114978.17	cyan
ENSG00000065911.11	grey60
ENSG00000264324.1	magenta
ENSG00000188687.16	lightgreen
ENSG00000204843.12	turquoise
ENSG00000237737.5	darkorange
ENSG00000159239.12	pink
ENSG00000005448.16	darkgrey
ENSG00000114993.15	brown
ENSG00000115274.14	lightyellow
ENSG00000239779.6	lightyellow
ENSG00000115275.11	red
ENSG00000204822.6	grey
ENSG00000135637.13	red
ENSG00000115282.19	darkgreen
ENSG00000115289.13	turquoise
ENSG00000115307.16	red
ENSG00000115317.11	turquoise
ENSG00000115318.11	lightcyan
ENSG00000115325.13	lightcyan
ENSG00000159374.17	grey
ENSG00000135622.12	black
ENSG00000272711.1	grey
ENSG00000159399.9	lightcyan
ENSG00000115350.11	blue
ENSG00000115353.10	purple
ENSG00000270571.2	grey
ENSG00000115364.13	yellow
ENSG00000005436.13	tan
ENSG00000270696.1	blue
ENSG00000271452.1	grey
ENSG00000200488.1	grey
ENSG00000176204.13	purple
ENSG00000066032.18	orange
ENSG00000229385.1	greenyellow
ENSG00000162951.10	black
ENSG00000163541.11	cyan
ENSG00000115423.18	pink
ENSG00000259056.1	pink
ENSG00000186854.10	green
ENSG00000034510.5	green
ENSG00000176407.17	blue
ENSG00000152284.4	midnightblue
ENSG00000231134.1	grey
ENSG00000152291.13	greenyellow
ENSG00000042445.13	darkred
ENSG00000115459.17	lightyellow
ENSG00000202382.1	brown
ENSG00000278590.1	brown
ENSG00000042493.15	lightcyan
ENSG00000152292.16	brown
ENSG00000168906.12	magenta
ENSG00000115486.11	pink
ENSG00000118640.10	midnightblue
ENSG00000168899.4	midnightblue
ENSG00000168894.9	grey
ENSG00000168890.13	darkgreen
ENSG00000168883.19	grey
ENSG00000168887.10	magenta
ENSG00000115523.16	grey
ENSG00000168874.12	grey60
ENSG00000115525.16	blue
ENSG00000232504.4	brown
ENSG00000272564.1	brown
ENSG00000068654.15	turquoise
ENSG00000132300.18	tan
ENSG00000208772.1	yellow
ENSG00000132305.20	grey
ENSG00000273080.1	grey
ENSG00000132313.14	blue
ENSG00000068615.17	purple
ENSG00000115548.16	tan
ENSG00000115561.15	skyblue
ENSG00000249884.8	greenyellow
ENSG00000239305.6	yellow
ENSG00000153561.12	paleturquoise
ENSG00000153563.15	darkorange
ENSG00000187627.14	grey
ENSG00000231351.2	grey
ENSG00000183281.14	grey
ENSG00000231259.4	grey
ENSG00000266931.1	grey
ENSG00000204745.3	grey
ENSG00000222041.10	green
ENSG00000234231.3	green
ENSG00000125551.18	grey
ENSG00000185304.13	grey
ENSG00000222724.1	yellow
ENSG00000172086.7	tan
ENSG00000144115.16	grey
ENSG00000172071.11	yellow
ENSG00000234028.3	grey
ENSG00000153574.8	grey
ENSG00000230006.7	skyblue
ENSG00000211592.8	lightgreen
ENSG00000283196.1	grey
ENSG00000143429.10	grey
ENSG00000232531.3	grey
ENSG00000259916.1	grey
ENSG00000213355.3	grey
ENSG00000223564.1	darkturquoise
ENSG00000235571.1	black
ENSG00000204717.4	darkturquoise
ENSG00000229089.6	darkturquoise
ENSG00000163060.7	pink
ENSG00000172005.10	brown
ENSG00000144029.11	grey
ENSG00000144026.11	green
ENSG00000275111.4	grey
ENSG00000233757.6	green
ENSG00000155066.15	lightyellow
ENSG00000115041.12	green
ENSG00000115042.9	turquoise
ENSG00000272913.1	grey
ENSG00000229689.3	black
ENSG00000273305.1	grey
ENSG00000232931.5	green
ENSG00000174501.14	yellow
ENSG00000231584.8	brown
ENSG00000186281.12	grey
ENSG00000274286.1	midnightblue
ENSG00000158050.4	green
ENSG00000084090.13	tan
ENSG00000204685.6	turquoise
ENSG00000135956.8	turquoise
ENSG00000144021.2	orange
ENSG00000144028.14	darkred
ENSG00000198885.9	grey
ENSG00000121152.9	grey
ENSG00000196843.15	grey60
ENSG00000114982.17	red
ENSG00000249715.9	black
ENSG00000114988.11	grey
ENSG00000158158.11	turquoise
ENSG00000273265.1	brown
ENSG00000168763.15	lightyellow
ENSG00000163126.14	lightyellow
ENSG00000213337.8	grey
ENSG00000168758.10	brown
ENSG00000168754.14	brown
ENSG00000144199.11	grey
ENSG00000135976.16	yellow
ENSG00000277701.4	grey
ENSG00000230606.10	grey
ENSG00000196912.12	green
ENSG00000235833.1	grey
ENSG00000135940.6	grey
ENSG00000115073.7	darkgrey
ENSG00000228486.10	brown
ENSG00000115085.13	grey
ENSG00000075568.16	salmon
ENSG00000168658.18	pink
ENSG00000222000.7	magenta
ENSG00000144191.11	pink
ENSG00000040933.15	darkorange
ENSG00000183513.8	yellow
ENSG00000115446.11	tan
ENSG00000071073.12	blue
ENSG00000226791.6	lightcyan
ENSG00000196872.11	black
ENSG00000135951.14	magenta
ENSG00000231822.1	grey
ENSG00000273045.5	blue
ENSG00000241962.9	grey
ENSG00000144182.16	tan
ENSG00000158411.10	tan
ENSG00000185414.19	blue
ENSG00000144214.9	grey
ENSG00000115514.11	yellow
ENSG00000158417.10	yellow
ENSG00000135945.9	yellow
ENSG00000273306.1	grey
ENSG00000144218.18	greenyellow
ENSG00000230393.1	greenyellow
ENSG00000170500.12	skyblue
ENSG00000115526.10	skyblue
ENSG00000115539.13	royalblue
ENSG00000170485.16	violet
ENSG00000232034.1	grey
ENSG00000071082.10	yellow
ENSG00000204634.12	green
ENSG00000272902.2	green
ENSG00000158435.7	tan
ENSG00000163162.8	yellow
ENSG00000212283.1	blue
ENSG00000175874.9	orange
ENSG00000196460.12	purple
ENSG00000071054.16	brown
ENSG00000115594.11	grey60
ENSG00000115598.9	purple
ENSG00000115602.16	grey60
ENSG00000115604.10	grey60
ENSG00000115616.2	darkturquoise
ENSG00000135953.10	darkturquoise
ENSG00000170417.14	greenyellow
ENSG00000235597.1	brown
ENSG00000234177.5	darkolivegreen
ENSG00000233639.5	grey
ENSG00000269707.1	grey
ENSG00000198914.3	brown
ENSG00000229743.2	grey
ENSG00000224509.2	blue
ENSG00000135972.8	yellow
ENSG00000226508.1	turquoise
ENSG00000135973.2	turquoise
ENSG00000135966.12	turquoise
ENSG00000272994.1	yellow
ENSG00000135974.9	royalblue
ENSG00000115641.18	paleturquoise
ENSG00000071051.13	black
ENSG00000119147.9	lightgreen
ENSG00000115652.14	paleturquoise
ENSG00000153165.18	grey
ENSG00000214199.3	grey
ENSG00000144057.15	green
ENSG00000238250.1	green
ENSG00000237880.1	skyblue
ENSG00000224568.1	purple
ENSG00000196862.9	grey
ENSG00000115665.8	green
ENSG00000198203.9	lightgreen
ENSG00000198075.9	white
ENSG00000135968.20	yellow
ENSG00000169756.16	cyan
ENSG00000153201.15	yellow
ENSG00000163006.11	paleturquoise
ENSG00000227470.1	grey
ENSG00000259863.1	grey
ENSG00000172985.10	black
ENSG00000228551.1	grey
ENSG00000186522.14	cyan
ENSG00000198142.4	cyan
ENSG00000015568.12	grey
ENSG00000204588.5	darkorange
ENSG00000144063.3	grey
ENSG00000144061.12	pink
ENSG00000175701.10	darkgrey
ENSG00000175772.10	darkorange
ENSG00000183054.11	grey
ENSG00000169679.14	grey
ENSG00000153094.21	midnightblue
ENSG00000172965.14	skyblue
ENSG00000227992.1	skyblue
ENSG00000271590.1	skyblue
ENSG00000279191.1	grey
ENSG00000224959.1	grey
ENSG00000153107.11	blue
ENSG00000153208.16	lightgreen
ENSG00000153214.9	yellow
ENSG00000144152.12	turquoise
ENSG00000278962.1	grey
ENSG00000144161.12	orange
ENSG00000188177.13	yellow
ENSG00000169629.11	grey
ENSG00000114999.7	salmon
ENSG00000125630.15	grey
ENSG00000125611.15	red
ENSG00000228251.1	grey
ENSG00000237753.1	purple
ENSG00000144136.10	blue
ENSG00000169607.12	grey
ENSG00000115008.5	lightcyan
ENSG00000125538.11	grey60
ENSG00000125637.15	grey
ENSG00000189223.14	grey
ENSG00000125618.16	grey
ENSG00000234997.1	grey
ENSG00000272563.1	grey
ENSG00000136682.14	yellow
ENSG00000225398.3	pink
ENSG00000146556.14	red
ENSG00000236397.3	grey
ENSG00000279267.1	grey
ENSG00000240356.6	grey
ENSG00000144134.18	pink
ENSG00000144158.4	grey
ENSG00000227359.1	lightgreen
ENSG00000115084.12	cyan
ENSG00000244063.1	greenyellow
ENSG00000228857.2	greenyellow
ENSG00000270019.1	steelblue
ENSG00000115091.11	steelblue
ENSG00000279957.1	grey
ENSG00000175497.16	green
ENSG00000235026.5	green
ENSG00000230391.1	green
ENSG00000088205.12	yellow
ENSG00000236255.1	grey
ENSG00000125633.10	grey
ENSG00000224967.1	grey
ENSG00000279227.1	darkorange
ENSG00000125629.14	blue
ENSG00000019169.10	saddlebrown
ENSG00000144119.3	darkturquoise
ENSG00000115107.19	steelblue
ENSG00000229867.1	grey
ENSG00000186132.14	tan
ENSG00000155368.16	white
ENSG00000171227.6	magenta
ENSG00000163075.12	pink
ENSG00000144120.12	turquoise
ENSG00000088179.8	blue
ENSG00000115109.13	yellow
ENSG00000224789.1	grey
ENSG00000226479.3	magenta
ENSG00000144118.13	violet
ENSG00000163083.5	grey
ENSG00000074047.21	grey
ENSG00000115112.7	lightgreen
ENSG00000074054.17	orange
ENSG00000264229.1	tan
ENSG00000222467.1	grey
ENSG00000236859.6	brown
ENSG00000155438.11	yellow
ENSG00000211460.11	yellow
ENSG00000228400.1	green
ENSG00000155052.14	violet
ENSG00000213236.3	greenyellow
ENSG00000136732.14	lightcyan
ENSG00000260634.1	turquoise
ENSG00000260163.1	orange
ENSG00000136717.14	lightyellow
ENSG00000186684.12	lightgreen
ENSG00000163161.12	turquoise
ENSG00000169967.16	yellow
ENSG00000236682.1	grey
ENSG00000115718.17	darkolivegreen
ENSG00000163166.14	magenta
ENSG00000169994.18	grey
ENSG00000072163.19	turquoise
ENSG00000144230.16	lightyellow
ENSG00000136709.11	yellow
ENSG00000173349.5	tan
ENSG00000144231.10	yellow
ENSG00000144233.9	grey
ENSG00000272667.1	grey
ENSG00000136715.17	turquoise
ENSG00000136731.12	yellow
ENSG00000136720.6	turquoise
ENSG00000214100.8	brown
ENSG00000225449.3	brown
ENSG00000222014.5	blue
ENSG00000180178.10	grey
ENSG00000152076.18	pink
ENSG00000136699.19	red
ENSG00000152082.13	turquoise
ENSG00000213225.7	grey
ENSG00000136710.9	darkgrey
ENSG00000136718.9	turquoise
ENSG00000072135.12	red
ENSG00000178162.8	green
ENSG00000240253.5	green
ENSG00000178171.10	darkorange
ENSG00000232503.1	skyblue
ENSG00000233221.6	lightgreen
ENSG00000136002.17	turquoise
ENSG00000152102.17	orange
ENSG00000115762.16	orange
ENSG00000233087.7	salmon
ENSG00000214077.4	greenyellow
ENSG00000232742.3	grey
ENSG00000173272.14	turquoise
ENSG00000075886.10	black
ENSG00000152117.17	red
ENSG00000163040.14	pink
ENSG00000197927.12	blue
ENSG00000274353.1	paleturquoise
ENSG00000235615.2	grey
ENSG00000236485.1	grey
ENSG00000271179.1	grey
ENSG00000227745.1	purple
ENSG00000163046.15	greenyellow
ENSG00000018607.6	grey
ENSG00000272769.1	salmon
ENSG00000183840.6	darkturquoise
ENSG00000150551.10	greenyellow
ENSG00000176771.15	brown
ENSG00000226953.7	black
ENSG00000222068.1	brown
ENSG00000232474.1	brown
ENSG00000152127.8	green
ENSG00000152128.13	violet
ENSG00000224043.7	green
ENSG00000082258.12	yellow
ENSG00000176601.12	pink
ENSG00000115839.17	purple
ENSG00000208308.1	yellow
ENSG00000121988.17	blue
ENSG00000235651.1	grey
ENSG00000048991.16	green
ENSG00000144224.16	tan
ENSG00000115850.9	grey
ENSG00000076003.4	blue
ENSG00000115866.10	tan
ENSG00000231890.7	grey
ENSG00000121966.6	midnightblue
ENSG00000227347.1	grey
ENSG00000144229.11	darkturquoise
ENSG00000150540.13	white
ENSG00000232915.1	magenta
ENSG00000228043.5	magenta
ENSG00000144228.8	yellow
ENSG00000241772.2	grey
ENSG00000144227.4	purple
ENSG00000226939.1	grey
ENSG00000168702.17	violet
ENSG00000236440.1	violet
ENSG00000252015.1	grey
ENSG00000115919.14	lightcyan
ENSG00000075884.12	lightcyan
ENSG00000228655.6	steelblue
ENSG00000257640.1	steelblue
ENSG00000121964.14	blue
ENSG00000169554.17	brown
ENSG00000279166.1	brown
ENSG00000238057.8	brown
ENSG00000226674.8	grey
ENSG00000121989.14	skyblue
ENSG00000115947.13	blue
ENSG00000204406.12	salmon
ENSG00000281469.1	yellow
ENSG00000281772.1	yellow
ENSG00000135999.11	blue
ENSG00000168280.16	purple
ENSG00000150556.16	paleturquoise
ENSG00000187123.14	darkmagenta
ENSG00000168288.12	blue
ENSG00000231969.1	brown
ENSG00000115963.13	blue
ENSG00000184898.6	cyan
ENSG00000123609.10	cyan
ENSG00000123610.4	magenta
ENSG00000080345.17	yellow
ENSG00000183091.19	grey
ENSG00000162980.16	yellow
ENSG00000182389.19	green
ENSG00000115145.9	tan
ENSG00000157827.19	brown
ENSG00000213197.3	brown
ENSG00000196504.15	yellow
ENSG00000177917.10	tan
ENSG00000177519.3	green
ENSG00000144278.14	blue
ENSG00000230251.1	grey
ENSG00000235949.1	greenyellow
ENSG00000162989.4	greenyellow
ENSG00000226383.6	pink
ENSG00000153234.13	grey
ENSG00000115159.15	greenyellow
ENSG00000136542.8	lightgreen
ENSG00000136541.14	brown
ENSG00000230562.3	yellow
ENSG00000115165.9	grey60
ENSG00000123612.15	paleturquoise
ENSG00000234584.1	paleturquoise
ENSG00000115170.13	darkturquoise
ENSG00000007001.12	greenyellow
ENSG00000270557.1	darkturquoise
ENSG00000251980.1	greenyellow
ENSG00000271320.1	darkturquoise
ENSG00000231158.1	greenyellow
ENSG00000153237.17	salmon
ENSG00000144283.21	brown
ENSG00000227331.1	brown
ENSG00000163331.10	grey
ENSG00000115183.13	steelblue
ENSG00000213189.5	blue
ENSG00000196151.10	grey
ENSG00000123636.17	royalblue
ENSG00000207117.1	magenta
ENSG00000224152.1	grey
ENSG00000226266.6	grey
ENSG00000230783.1	grey
ENSG00000136536.14	yellow
ENSG00000241399.6	cyan
ENSG00000054219.10	lightcyan
ENSG00000153246.12	grey
ENSG00000153250.18	grey60
ENSG00000136560.13	tan
ENSG00000115233.11	blue
ENSG00000232320.6	darkred
ENSG00000136535.14	green
ENSG00000251621.1	green
ENSG00000144290.16	blue
ENSG00000280105.1	purple
ENSG00000226121.2	grey
ENSG00000235716.1	green
ENSG00000197635.9	green
ENSG00000078098.13	grey
ENSG00000115267.5	cyan
ENSG00000115271.10	royalblue
ENSG00000184611.11	green
ENSG00000182263.13	grey
ENSG00000115290.9	green
ENSG00000082438.15	saddlebrown
ENSG00000224331.2	saddlebrown
ENSG00000233255.1	lightgreen
ENSG00000169507.9	lightgreen
ENSG00000236283.3	lightgreen
ENSG00000153253.15	skyblue
ENSG00000136531.14	purple
ENSG00000233204.1	black
ENSG00000178662.15	purple
ENSG00000115339.13	pink
ENSG00000232411.1	grey
ENSG00000123607.14	blue
ENSG00000236107.7	green
ENSG00000144285.16	purple
ENSG00000169432.14	green
ENSG00000136546.13	blue
ENSG00000228222.1	greenyellow
ENSG00000172318.5	greenyellow
ENSG00000198648.10	royalblue
ENSG00000238259.1	grey
ENSG00000172292.14	purple
ENSG00000163072.15	magenta
ENSG00000152253.8	orange
ENSG00000073734.8	grey
ENSG00000073737.16	lightcyan
ENSG00000081479.12	brown
ENSG00000163093.11	turquoise
ENSG00000239474.6	grey
ENSG00000138399.17	yellow
ENSG00000138398.15	yellow
ENSG00000154479.12	pink
ENSG00000144362.11	yellow
ENSG00000213160.9	salmon
ENSG00000214369.2	darkorange
ENSG00000138385.15	yellow
ENSG00000138382.14	blue
ENSG00000144357.16	salmon
ENSG00000071909.18	grey
ENSG00000213981.8	grey
ENSG00000234350.4	pink
ENSG00000128692.8	yellow
ENSG00000239467.5	lightgreen
ENSG00000204334.7	pink
ENSG00000128683.13	purple
ENSG00000115806.12	grey
ENSG00000198586.13	blue
ENSG00000123600.18	royalblue
ENSG00000115827.13	royalblue
ENSG00000233762.3	darkred
ENSG00000071967.11	white
ENSG00000077380.15	royalblue
ENSG00000115840.13	darkgrey
ENSG00000128708.12	cyan
ENSG00000172878.13	magenta
ENSG00000144355.14	green
ENSG00000115844.10	green
ENSG00000091409.14	cyan
ENSG00000225205.5	grey
ENSG00000152256.13	yellow
ENSG00000228016.1	violet
ENSG00000091428.17	green
ENSG00000091436.16	steelblue
ENSG00000144354.13	lightgreen
ENSG00000172845.13	tan
ENSG00000271151.1	grey
ENSG00000138430.15	blue
ENSG00000231453.1	green
ENSG00000217236.1	green
ENSG00000138433.15	yellow
ENSG00000144306.14	blue
ENSG00000163328.13	grey
ENSG00000226853.2	grey
ENSG00000206965.1	grey
ENSG00000115935.17	brown
ENSG00000235655.3	tan
ENSG00000138435.15	paleturquoise
ENSG00000128656.13	darkolivegreen
ENSG00000115966.16	blue
ENSG00000277948.1	grey
ENSG00000154518.9	darkgrey
ENSG00000144320.13	blue
ENSG00000224189.6	brown
ENSG00000128645.13	brown
ENSG00000218175.2	grey
ENSG00000128654.13	blue
ENSG00000237260.1	grey
ENSG00000163364.9	darkolivegreen
ENSG00000230552.5	green
ENSG00000236501.5	green
ENSG00000170144.19	yellow
ENSG00000116044.15	magenta
ENSG00000225808.1	cyan
ENSG00000213963.6	brown
ENSG00000280374.1	yellow
ENSG00000018510.13	yellow
ENSG00000196659.9	pink
ENSG00000197557.6	pink
ENSG00000128655.16	magenta
ENSG00000155636.14	yellow
ENSG00000079156.16	purple
ENSG00000223960.6	green
ENSG00000180228.12	yellow
ENSG00000204311.12	yellow
ENSG00000238082.1	grey
ENSG00000079150.17	midnightblue
ENSG00000116095.10	blue
ENSG00000237298.9	grey
ENSG00000155657.25	magenta
ENSG00000270956.1	grey
ENSG00000270277.1	grey
ENSG00000279598.1	grey
ENSG00000271011.1	grey
ENSG00000270574.1	grey
ENSG00000271141.1	grey
ENSG00000271401.1	grey
ENSG00000267784.1	purple
ENSG00000163492.14	midnightblue
ENSG00000187231.13	royalblue
ENSG00000144331.18	green
ENSG00000163510.13	yellow
ENSG00000281131.1	skyblue
ENSG00000226564.1	yellow
ENSG00000170035.15	greenyellow
ENSG00000234663.5	greenyellow
ENSG00000115232.13	darkturquoise
ENSG00000188452.13	pink
ENSG00000162992.3	greenyellow
ENSG00000260742.1	tan
ENSG00000138434.16	magenta
ENSG00000150722.10	cyan
ENSG00000115252.18	blue
ENSG00000077232.16	yellow
ENSG00000162998.4	saddlebrown
ENSG00000061676.14	salmon
ENSG00000202141.1	steelblue
ENSG00000162999.12	greenyellow
ENSG00000163002.12	yellow
ENSG00000272800.1	blue
ENSG00000177855.8	blue
ENSG00000170396.7	greenyellow
ENSG00000226747.6	grey
ENSG00000188738.13	grey
ENSG00000231646.5	tan
ENSG00000224019.1	magenta
ENSG00000237877.6	tan
ENSG00000226410.1	magenta
ENSG00000232568.2	grey
ENSG00000259915.2	tan
ENSG00000065548.17	blue
ENSG00000138448.11	tan
ENSG00000144369.12	salmon
ENSG00000163012.3	greenyellow
ENSG00000064989.12	cyan
ENSG00000003436.14	saddlebrown
ENSG00000144366.15	lightgreen
ENSG00000168542.13	saddlebrown
ENSG00000204262.11	greenyellow
ENSG00000115368.9	yellow
ENSG00000138449.10	cyan
ENSG00000138381.9	blue
ENSG00000151687.14	yellow
ENSG00000128694.11	royalblue
ENSG00000253559.1	grey
ENSG00000273240.1	grey
ENSG00000128699.13	yellow
ENSG00000064933.16	yellow
ENSG00000187699.10	white
ENSG00000204253.4	grey
ENSG00000138379.4	darkmagenta
ENSG00000198130.15	cyan
ENSG00000151689.12	brown
ENSG00000151690.14	violet
ENSG00000189362.11	magenta
ENSG00000233654.1	royalblue
ENSG00000138386.16	yellow
ENSG00000115419.12	purple
ENSG00000115415.18	blue
ENSG00000229023.1	grey
ENSG00000138378.17	green
ENSG00000128641.18	grey
ENSG00000173559.12	grey
ENSG00000168497.4	grey
ENSG00000144339.11	skyblue
ENSG00000225539.5	green
ENSG00000196950.13	purple
ENSG00000118997.13	pink
ENSG00000203435.2	pink
ENSG00000081320.10	steelblue
ENSG00000138411.10	green
ENSG00000144395.17	brown
ENSG00000119041.10	yellow
ENSG00000187944.2	black
ENSG00000280176.1	grey
ENSG00000197121.14	salmon
ENSG00000065413.17	brown
ENSG00000224442.1	brown
ENSG00000236977.1	magenta
ENSG00000115524.15	tan
ENSG00000115520.8	blue
ENSG00000144381.16	cyan
ENSG00000115541.10	cyan
ENSG00000115540.14	blue
ENSG00000231699.1	grey
ENSG00000162944.10	royalblue
ENSG00000247626.4	grey
ENSG00000115896.15	brown
ENSG00000225421.2	pink
ENSG00000119042.16	green
ENSG00000225953.2	green
ENSG00000238217.5	brown
ENSG00000213938.3	brown
ENSG00000226124.6	brown
ENSG00000232732.9	green
ENSG00000178074.5	blue
ENSG00000162971.10	yellow
ENSG00000162972.10	blue
ENSG00000196141.13	grey
ENSG00000155729.12	royalblue
ENSG00000163535.17	yellow
ENSG00000138356.13	pink
ENSG00000237166.1	brown
ENSG00000082153.17	blue
ENSG00000013441.15	magenta
ENSG00000252759.1	midnightblue
ENSG00000240344.8	yellow
ENSG00000196290.14	blue
ENSG00000115942.8	yellow
ENSG00000155744.9	blue
ENSG00000119013.8	blue
ENSG00000003402.19	steelblue
ENSG00000238829.1	grey
ENSG00000003400.14	lightcyan
ENSG00000064012.21	lightcyan
ENSG00000155749.12	pink
ENSG00000115993.12	magenta
ENSG00000082146.12	salmon
ENSG00000213090.2	grey
ENSG00000155754.14	cyan
ENSG00000155755.18	yellow
ENSG00000082126.17	greenyellow
ENSG00000003393.14	purple
ENSG00000155760.2	darkturquoise
ENSG00000182329.11	pink
ENSG00000223825.5	grey
ENSG00000116030.16	blue
ENSG00000055044.10	yellow
ENSG00000238317.2	grey
ENSG00000273456.1	green
ENSG00000204217.12	purple
ENSG00000236047.1	grey
ENSG00000138439.11	skyblue
ENSG00000163596.16	salmon
ENSG00000233579.1	turquoise
ENSG00000138442.9	blue
ENSG00000138380.17	royalblue
ENSG00000232479.2	grey
ENSG00000144426.18	cyan
ENSG00000232994.1	grey
ENSG00000119004.15	magenta
ENSG00000138443.15	salmon
ENSG00000173166.17	orange
ENSG00000178562.17	pink
ENSG00000116117.17	pink
ENSG00000118257.16	paleturquoise
ENSG00000114933.15	tan
ENSG00000227946.1	magenta
ENSG00000023228.13	blue
ENSG00000114942.13	cyan
ENSG00000183671.12	lightgreen
ENSG00000204186.7	blue
ENSG00000114948.12	purple
ENSG00000235118.7	darkolivegreen
ENSG00000138400.12	pink
ENSG00000118246.13	blue
ENSG00000229321.1	skyblue
ENSG00000144410.4	black
ENSG00000118263.14	grey
ENSG00000253008.2	grey
ENSG00000237892.1	magenta
ENSG00000118260.14	yellow
ENSG00000144401.14	tan
ENSG00000163249.10	green
ENSG00000163251.3	magenta
ENSG00000178385.14	violet
ENSG00000225111.1	grey
ENSG00000188674.10	purple
ENSG00000138413.13	cyan
ENSG00000115020.16	yellow
ENSG00000144407.9	orange
ENSG00000078018.19	darkolivegreen
ENSG00000144406.18	darkorange
ENSG00000237194.1	turquoise
ENSG00000197713.14	yellow
ENSG00000144445.16	magenta
ENSG00000272807.1	yellow
ENSG00000229127.1	yellow
ENSG00000115361.7	grey
ENSG00000115365.11	royalblue
ENSG00000021826.14	magenta
ENSG00000178568.14	green
ENSG00000221782.1	yellow
ENSG00000273118.1	grey
ENSG00000030419.16	magenta
ENSG00000270659.1	yellow
ENSG00000196096.3	grey
ENSG00000144451.18	yellow
ENSG00000174453.9	green
ENSG00000138376.10	royalblue
ENSG00000229267.2	grey
ENSG00000230076.1	grey
ENSG00000144452.14	green
ENSG00000138363.14	grey
ENSG00000115414.18	saddlebrown
ENSG00000235770.5	green
ENSG00000118242.15	grey
ENSG00000115425.13	cyan
ENSG00000163449.10	orange
ENSG00000079246.15	blue
ENSG00000279348.1	blue
ENSG00000260804.3	purple
ENSG00000144583.4	black
ENSG00000138375.12	lightyellow
ENSG00000232485.2	magenta
ENSG00000197756.9	lightcyan
ENSG00000115457.9	lightgreen
ENSG00000115461.4	white
ENSG00000236886.2	orange
ENSG00000229352.1	black
ENSG00000278951.1	orange
ENSG00000227021.1	orange
ENSG00000223874.1	orange
ENSG00000259855.1	orange
ENSG00000233143.1	skyblue
ENSG00000231672.6	grey
ENSG00000079308.16	darkgreen
ENSG00000188282.12	black
ENSG00000163466.15	greenyellow
ENSG00000261338.2	greenyellow
ENSG00000127837.9	turquoise
ENSG00000127838.13	turquoise
ENSG00000135926.13	midnightblue
ENSG00000158428.3	pink
ENSG00000018280.16	grey60
ENSG00000144579.7	darkgreen
ENSG00000135913.10	yellow
ENSG00000144580.13	grey
ENSG00000115556.13	grey
ENSG00000273466.1	grey
ENSG00000115568.15	turquoise
ENSG00000074582.12	lightyellow
ENSG00000163481.7	turquoise
ENSG00000163482.11	darkred
ENSG00000135912.10	midnightblue
ENSG00000135929.8	midnightblue
ENSG00000135925.8	turquoise
ENSG00000224928.2	turquoise
ENSG00000171450.5	turquoise
ENSG00000181378.13	pink
ENSG00000272644.1	grey
ENSG00000115649.15	darkgreen
ENSG00000144567.10	darkgrey
ENSG00000158552.12	red
ENSG00000115657.12	turquoise
ENSG00000198925.10	turquoise
ENSG00000163516.13	lightyellow
ENSG00000163521.15	pink
ENSG00000115661.13	grey
ENSG00000127824.13	darkorange
ENSG00000243910.7	pink
ENSG00000135924.15	lightyellow
ENSG00000054356.13	black
ENSG00000182698.11	darkturquoise
ENSG00000123992.18	darkred
ENSG00000175084.11	saddlebrown
ENSG00000072195.14	turquoise
ENSG00000144591.18	red
ENSG00000072182.12	red
ENSG00000123989.13	black
ENSG00000188760.10	black
ENSG00000124006.14	red
ENSG00000123999.4	turquoise
ENSG00000144589.20	turquoise
ENSG00000114923.16	turquoise
ENSG00000239498.1	violet
ENSG00000235337.1	purple
ENSG00000236451.2	violet
ENSG00000224819.1	green
ENSG00000116106.11	darkturquoise
ENSG00000272944.1	greenyellow
ENSG00000226666.1	grey
ENSG00000267034.1	greenyellow
ENSG00000237732.9	greenyellow
ENSG00000163082.9	darkgrey
ENSG00000261428.2	salmon
ENSG00000116120.9	salmon
ENSG00000123983.13	blue
ENSG00000152049.6	grey60
ENSG00000171951.4	purple
ENSG00000152056.16	purple
ENSG00000085449.14	yellow
ENSG00000135900.3	blue
ENSG00000135919.12	darkmagenta
ENSG00000124019.9	grey
ENSG00000036257.12	blue
ENSG00000228446.2	tan
ENSG00000135905.18	brown
ENSG00000144460.12	greenyellow
ENSG00000228206.2	greenyellow
ENSG00000273301.1	salmon
ENSG00000169047.5	turquoise
ENSG00000272622.1	grey
ENSG00000144468.16	magenta
ENSG00000081052.11	lightgreen
ENSG00000169031.18	lightgreen
ENSG00000236432.7	grey
ENSG00000168958.19	yellow
ENSG00000173744.17	blue
ENSG00000135917.13	grey
ENSG00000123977.9	pink
ENSG00000153820.12	greenyellow
ENSG00000153823.18	violet
ENSG00000253006.1	grey
ENSG00000187957.7	cyan
ENSG00000153827.13	yellow
ENSG00000153832.11	cyan
ENSG00000231534.1	grey
ENSG00000163053.10	purple
ENSG00000225963.7	grey
ENSG00000135899.16	magenta
ENSG00000079263.18	royalblue
ENSG00000185404.16	lightcyan
ENSG00000067066.16	grey60
ENSG00000135932.10	blue
ENSG00000135916.15	black
ENSG00000232520.1	black
ENSG00000135898.9	grey
ENSG00000204128.5	darkturquoise
ENSG00000261829.1	black
ENSG00000173692.12	salmon
ENSG00000135914.5	grey
ENSG00000135931.17	grey
ENSG00000237039.1	grey
ENSG00000156966.6	darkgreen
ENSG00000115053.15	yellow
ENSG00000283312.1	grey
ENSG00000283491.1	grey
ENSG00000181798.2	grey
ENSG00000187514.15	magenta
ENSG00000156973.13	grey
ENSG00000144524.17	turquoise
ENSG00000261096.1	turquoise
ENSG00000163273.3	greenyellow
ENSG00000144535.19	lightyellow
ENSG00000251485.1	turquoise
ENSG00000171551.11	lightgreen
ENSG00000221944.5	grey
ENSG00000135930.13	purple
ENSG00000115468.11	brown
ENSG00000244384.3	brown
ENSG00000204120.14	royalblue
ENSG00000115474.6	lightgreen
ENSG00000252452.1	grey
ENSG00000182600.9	grey
ENSG00000066248.14	green
ENSG00000168918.13	lightcyan
ENSG00000085978.21	darkred
ENSG00000252010.1	cyan
ENSG00000251791.1	cyan
ENSG00000077044.10	darkturquoise
ENSG00000085982.13	magenta
ENSG00000188042.7	grey
ENSG00000130147.15	magenta
ENSG00000157985.18	turquoise
ENSG00000235529.1	lightyellow
ENSG00000182177.13	black
ENSG00000132321.16	pink
ENSG00000231546.1	black
ENSG00000144476.5	grey60
ENSG00000124835.2	grey
ENSG00000227252.1	grey
ENSG00000198612.10	salmon
ENSG00000163359.15	steelblue
ENSG00000222032.1	paleturquoise
ENSG00000115648.13	saddlebrown
ENSG00000124839.12	lightgreen
ENSG00000124831.18	greenyellow
ENSG00000177483.11	grey
ENSG00000132329.10	black
ENSG00000184182.18	blue
ENSG00000132330.16	lightyellow
ENSG00000178752.15	green
ENSG00000132323.8	royalblue
ENSG00000186235.10	brown
ENSG00000144485.10	brown
ENSG00000132326.11	turquoise
ENSG00000204104.11	grey
ENSG00000065802.11	black
ENSG00000274346.1	turquoise
ENSG00000068024.16	turquoise
ENSG00000280260.1	red
ENSG00000264292.1	grey
ENSG00000222020.2	grey
ENSG00000130414.11	darkgrey
ENSG00000172428.10	blue
ENSG00000178602.7	grey
ENSG00000063660.8	turquoise
ENSG00000218416.4	violet
ENSG00000144504.15	red
ENSG00000188542.9	purple
ENSG00000142327.11	red
ENSG00000260942.1	grey
ENSG00000142330.19	red
ENSG00000178623.11	turquoise
ENSG00000130294.14	turquoise
ENSG00000226321.5	pink
ENSG00000233392.5	lightgreen
ENSG00000162804.13	darkred
ENSG00000122085.16	brown
ENSG00000115687.13	turquoise
ENSG00000115685.14	darkolivegreen
ENSG00000146205.13	brown
ENSG00000115677.16	darkred
ENSG00000168385.17	magenta
ENSG00000006607.13	brown
ENSG00000224232.1	grey
ENSG00000115694.14	turquoise
ENSG00000176720.4	brown
ENSG00000176946.11	red
ENSG00000168397.16	red
ENSG00000168393.12	darkgreen
ENSG00000168395.15	turquoise
ENSG00000180902.17	red
ENSG00000154252.11	turquoise
ENSG00000224272.2	grey
ENSG00000204099.11	red
ENSG00000188011.5	darkturquoise
ENSG00000233806.7	turquoise
ENSG00000216921.7	grey
ENSG00000237940.3	turquoise
ENSG00000280119.1	green
ENSG00000261186.2	grey
ENSG00000220804.8	yellow
ENSG00000224318.5	grey
ENSG00000134121.9	purple
ENSG00000224957.5	grey
ENSG00000134115.12	purple
ENSG00000144619.14	green
ENSG00000230398.1	green
ENSG00000091181.19	pink
ENSG00000072756.16	blue
ENSG00000113851.13	blue
ENSG00000271870.1	blue
ENSG00000223727.6	grey
ENSG00000144455.13	cyan
ENSG00000175928.5	greenyellow
ENSG00000229241.1	grey
ENSG00000170364.12	grey
ENSG00000231249.1	grey
ENSG00000150995.18	violet
ENSG00000235978.6	grey
ENSG00000235831.6	grey
ENSG00000134107.4	grey
ENSG00000134108.12	blue
ENSG00000134109.10	salmon
ENSG00000226258.6	greenyellow
ENSG00000196277.15	orange
ENSG00000227110.6	brown
ENSG00000231401.1	brown
ENSG00000071282.11	midnightblue
ENSG00000125046.14	black
ENSG00000180914.10	grey
ENSG00000070950.9	salmon
ENSG00000196220.15	black
ENSG00000254485.5	magenta
ENSG00000206573.8	yellow
ENSG00000134077.15	tan
ENSG00000168137.15	turquoise
ENSG00000156959.8	darkorange
ENSG00000163719.19	darkgreen
ENSG00000144550.12	green
ENSG00000156983.15	turquoise
ENSG00000114026.21	red
ENSG00000134072.10	black
ENSG00000171148.13	turquoise
ENSG00000241553.12	black
ENSG00000214021.15	darkgreen
ENSG00000156990.14	turquoise
ENSG00000171135.13	grey
ENSG00000163701.18	grey
ENSG00000163702.18	darkgreen
ENSG00000163703.17	turquoise
ENSG00000269894.1	grey
ENSG00000163704.11	turquoise
ENSG00000230082.1	brown
ENSG00000269982.1	brown
ENSG00000125037.12	blue
ENSG00000180385.8	turquoise
ENSG00000206567.9	pink
ENSG00000186162.10	turquoise
ENSG00000144554.10	royalblue
ENSG00000254999.3	purple
ENSG00000134086.7	blue
ENSG00000134070.4	brown
ENSG00000157014.10	turquoise
ENSG00000231177.4	grey
ENSG00000157017.15	grey
ENSG00000240288.7	grey
ENSG00000157020.17	grey
ENSG00000157087.16	turquoise
ENSG00000236999.1	grey
ENSG00000132164.9	grey
ENSG00000157103.10	green
ENSG00000196639.6	green
ENSG00000197548.12	grey
ENSG00000144560.13	lightgreen
ENSG00000144559.10	grey
ENSG00000157152.16	skyblue
ENSG00000226642.1	skyblue
ENSG00000157150.4	grey
ENSG00000132170.19	greenyellow
ENSG00000154743.17	grey
ENSG00000251774.1	grey
ENSG00000075975.15	blue
ENSG00000132155.11	midnightblue
ENSG00000144712.11	turquoise
ENSG00000144713.12	lightcyan
ENSG00000144711.13	turquoise
ENSG00000231362.1	green
ENSG00000132182.11	red
ENSG00000163517.14	brown
ENSG00000163520.13	grey
ENSG00000154764.5	green
ENSG00000233121.1	darkorange
ENSG00000275340.1	turquoise
ENSG00000180438.15	grey
ENSG00000163528.12	blue
ENSG00000170876.7	grey60
ENSG00000268279.4	grey
ENSG00000228242.6	grey
ENSG00000154767.14	brown
ENSG00000170860.3	blue
ENSG00000131389.16	darkturquoise
ENSG00000144596.12	green
ENSG00000154781.15	royalblue
ENSG00000131379.9	grey
ENSG00000154783.10	saddlebrown
ENSG00000225733.5	royalblue
ENSG00000177463.15	salmon
ENSG00000131368.7	grey
ENSG00000131381.12	purple
ENSG00000131375.9	tan
ENSG00000224660.1	magenta
ENSG00000131370.15	greenyellow
ENSG00000206562.11	blue
ENSG00000144597.13	salmon
ENSG00000249786.7	grey
ENSG00000206561.12	darkred
ENSG00000131373.14	purple
ENSG00000169814.12	brown
ENSG00000206560.11	yellow
ENSG00000263740.2	grey
ENSG00000207815.1	grey
ENSG00000224728.1	turquoise
ENSG00000131386.17	magenta
ENSG00000154813.9	yellow
ENSG00000154814.13	tan
ENSG00000131378.13	turquoise
ENSG00000271964.1	grey
ENSG00000272498.1	grey
ENSG00000272529.1	grey
ENSG00000154822.16	darkolivegreen
ENSG00000131374.14	grey
ENSG00000182568.16	green
ENSG00000272477.1	green
ENSG00000228956.8	green
ENSG00000236570.1	green
ENSG00000183960.8	brown
ENSG00000163576.17	pink
ENSG00000232953.1	grey
ENSG00000144566.10	yellow
ENSG00000114166.7	magenta
ENSG00000231304.2	magenta
ENSG00000151789.10	green
ENSG00000132967.9	royalblue
ENSG00000182247.9	salmon
ENSG00000206728.1	grey
ENSG00000170142.11	yellow
ENSG00000197885.10	blue
ENSG00000174748.18	blue
ENSG00000174738.12	blue
ENSG00000151090.17	violet
ENSG00000224822.1	green
ENSG00000228791.7	green
ENSG00000077092.18	grey
ENSG00000077097.14	yellow
ENSG00000275227.1	grey
ENSG00000151092.16	blue
ENSG00000151093.7	grey
ENSG00000179796.11	darkmagenta
ENSG00000234165.1	greenyellow
ENSG00000163491.16	greenyellow
ENSG00000224237.1	greenyellow
ENSG00000207251.1	greenyellow
ENSG00000033867.16	paleturquoise
ENSG00000213846.5	grey
ENSG00000187118.12	yellow
ENSG00000163512.13	blue
ENSG00000206559.7	yellow
ENSG00000283563.1	grey
ENSG00000144642.21	cyan
ENSG00000215004.3	grey
ENSG00000226216.1	grey
ENSG00000163513.17	midnightblue
ENSG00000261468.1	midnightblue
ENSG00000163527.9	tan
ENSG00000144645.13	green
ENSG00000197385.5	green
ENSG00000152642.10	darkolivegreen
ENSG00000261572.1	green
ENSG00000170293.8	grey
ENSG00000234737.1	grey
ENSG00000153551.13	lightcyan
ENSG00000091317.7	cyan
ENSG00000144635.8	blue
ENSG00000182973.18	tan
ENSG00000213842.2	grey
ENSG00000206557.5	greenyellow
ENSG00000170266.15	darkred
ENSG00000188167.8	black
ENSG00000170275.14	magenta
ENSG00000173705.8	grey
ENSG00000153558.13	purple
ENSG00000153560.11	purple
ENSG00000163539.16	blue
ENSG00000271643.1	grey
ENSG00000271020.1	grey
ENSG00000170248.13	yellow
ENSG00000172995.16	green
ENSG00000144681.10	grey
ENSG00000163673.7	orange
ENSG00000279727.1	green
ENSG00000281100.1	green
ENSG00000168016.13	skyblue
ENSG00000234073.1	purple
ENSG00000178567.7	blue
ENSG00000076242.14	magenta
ENSG00000093167.17	royalblue
ENSG00000206645.1	magenta
ENSG00000224080.1	grey
ENSG00000271993.1	royalblue
ENSG00000231449.1	grey
ENSG00000271653.1	grey
ENSG00000270194.1	lightgreen
ENSG00000144674.16	cyan
ENSG00000230409.3	grey
ENSG00000198590.11	grey
ENSG00000144668.11	darkturquoise
ENSG00000235257.8	green
ENSG00000236411.1	green
ENSG00000144677.14	grey
ENSG00000136059.14	turquoise
ENSG00000187091.13	midnightblue
ENSG00000008226.19	pink
ENSG00000060971.17	red
ENSG00000172936.12	grey60
ENSG00000172939.8	yellow
ENSG00000172940.11	turquoise
ENSG00000144671.10	turquoise
ENSG00000093217.9	green
ENSG00000229589.1	grey
ENSG00000114739.13	green
ENSG00000157036.12	greenyellow
ENSG00000183873.15	green
ENSG00000168356.11	grey
ENSG00000114742.13	blue
ENSG00000114745.13	darkgreen
ENSG00000168026.17	grey
ENSG00000144655.14	grey60
ENSG00000168334.8	grey
ENSG00000168329.13	lightcyan
ENSG00000144659.10	grey
ENSG00000168028.13	lightcyan
ENSG00000168314.17	brown
ENSG00000170011.13	green
ENSG00000280739.2	brown
ENSG00000114784.3	blue
ENSG00000223797.5	magenta
ENSG00000168032.8	purple
ENSG00000188846.13	yellow
ENSG00000177873.12	magenta
ENSG00000177842.11	royalblue
ENSG00000172888.11	magenta
ENSG00000234287.1	cyan
ENSG00000168036.16	blue
ENSG00000168038.10	pink
ENSG00000182606.14	turquoise
ENSG00000187094.11	skyblue
ENSG00000281160.1	green
ENSG00000157093.8	green
ENSG00000114812.12	green
ENSG00000093183.13	yellow
ENSG00000008324.10	blue
ENSG00000114857.17	tan
ENSG00000230084.5	brown
ENSG00000114853.13	red
ENSG00000010282.14	brown
ENSG00000244607.5	pink
ENSG00000173811.10	brown
ENSG00000181061.13	blue
ENSG00000144648.15	grey
ENSG00000273328.5	paleturquoise
ENSG00000273291.5	midnightblue
ENSG00000240747.7	yellow
ENSG00000182983.14	cyan
ENSG00000144649.8	white
ENSG00000144647.5	turquoise
ENSG00000163788.13	darkolivegreen
ENSG00000241939.3	grey
ENSG00000271941.1	grey
ENSG00000234617.1	grey
ENSG00000160746.12	blue
ENSG00000011198.7	tan
ENSG00000272121.1	black
ENSG00000252980.1	greenyellow
ENSG00000207954.1	black
ENSG00000261786.1	black
ENSG00000173769.4	greenyellow
ENSG00000179152.19	yellow
ENSG00000185219.16	orange
ENSG00000178917.15	grey
ENSG00000196345.12	grey
ENSG00000236869.1	grey
ENSG00000144792.9	yellow
ENSG00000214820.3	turquoise
ENSG00000186448.14	yellow
ENSG00000233509.2	grey
ENSG00000169981.10	yellow
ENSG00000272077.1	grey
ENSG00000196653.11	yellow
ENSG00000186446.11	yellow
ENSG00000163807.5	yellow
ENSG00000163808.16	grey
ENSG00000169964.6	brown
ENSG00000163812.13	black
ENSG00000075914.12	grey
ENSG00000163815.5	saddlebrown
ENSG00000163814.7	lightgreen
ENSG00000224094.1	grey
ENSG00000249992.1	orange
ENSG00000011376.9	grey
ENSG00000144791.9	midnightblue
ENSG00000230530.1	grey
ENSG00000211456.10	blue
ENSG00000244357.3	grey
ENSG00000163817.15	lightgreen
ENSG00000163818.16	blue
ENSG00000163820.14	midnightblue
ENSG00000163823.3	lightcyan
ENSG00000223552.1	lightcyan
ENSG00000160791.13	lightcyan
ENSG00000121797.9	grey60
ENSG00000283646.1	skyblue
ENSG00000012223.12	midnightblue
ENSG00000163827.12	greenyellow
ENSG00000241186.8	grey
ENSG00000178038.16	red
ENSG00000181585.3	green
ENSG00000206549.12	grey
ENSG00000160808.9	grey
ENSG00000160801.13	darkgreen
ENSG00000160799.11	red
ENSG00000160796.16	red
ENSG00000181555.19	royalblue
ENSG00000227398.3	green
ENSG00000088727.12	pink
ENSG00000114648.11	turquoise
ENSG00000280173.1	darkgrey
ENSG00000260236.1	grey
ENSG00000076201.14	red
ENSG00000114650.18	red
ENSG00000163832.15	grey
ENSG00000114646.9	turquoise
ENSG00000173473.10	royalblue
ENSG00000214773.1	grey
ENSG00000132153.14	turquoise
ENSG00000047849.21	grey
ENSG00000224895.1	magenta
ENSG00000164045.11	grey
ENSG00000164048.13	greenyellow
ENSG00000199476.1	grey
ENSG00000228638.1	grey
ENSG00000172113.8	midnightblue
ENSG00000164049.14	greenyellow
ENSG00000164050.12	darkgreen
ENSG00000164051.13	lightgreen
ENSG00000232112.3	yellow
ENSG00000164053.18	grey
ENSG00000164054.15	darkred
ENSG00000114268.11	brown
ENSG00000114270.16	lightyellow
ENSG00000010256.10	darkred
ENSG00000225697.11	darkgreen
ENSG00000008300.15	turquoise
ENSG00000213672.7	turquoise
ENSG00000068745.14	greenyellow
ENSG00000114302.15	tan
ENSG00000224424.7	brown
ENSG00000178537.9	white
ENSG00000221883.2	grey
ENSG00000177479.19	brown
ENSG00000223343.1	grey
ENSG00000273211.1	grey
ENSG00000178467.17	turquoise
ENSG00000178252.17	darkred
ENSG00000178149.16	darkred
ENSG00000178057.14	darkred
ENSG00000178035.11	grey
ENSG00000198218.10	turquoise
ENSG00000172053.16	darkred
ENSG00000172046.18	red
ENSG00000172037.13	midnightblue
ENSG00000270441.1	turquoise
ENSG00000177352.9	red
ENSG00000185909.14	darkred
ENSG00000173421.16	lightgreen
ENSG00000188315.7	grey
ENSG00000114316.12	grey
ENSG00000233276.3	darkred
ENSG00000067560.10	cyan
ENSG00000235908.1	grey
ENSG00000145022.4	red
ENSG00000145020.15	grey
ENSG00000173402.11	grey
ENSG00000226913.1	turquoise
ENSG00000164061.4	turquoise
ENSG00000164062.12	turquoise
ENSG00000173531.15	lightyellow
ENSG00000164068.15	turquoise
ENSG00000173540.12	darkred
ENSG00000176095.11	turquoise
ENSG00000187492.8	pink
ENSG00000185614.4	grey
ENSG00000182179.11	lightcyan
ENSG00000183763.8	black
ENSG00000164076.16	black
ENSG00000164078.12	turquoise
ENSG00000164077.13	turquoise
ENSG00000004534.14	magenta
ENSG00000003756.16	brown
ENSG00000001617.11	grey60
ENSG00000188338.14	darkgreen
ENSG00000114353.16	darkgreen
ENSG00000213600.3	grey
ENSG00000230454.1	lightyellow
ENSG00000232352.1	brown
ENSG00000012171.18	brown
ENSG00000179564.3	brown
ENSG00000214706.10	darkgreen
ENSG00000186792.16	turquoise
ENSG00000243477.5	turquoise
ENSG00000114378.16	lightgreen
ENSG00000068001.13	grey60
ENSG00000114383.9	darkgrey
ENSG00000068028.17	midnightblue
ENSG00000004838.13	pink
ENSG00000114388.12	red
ENSG00000114395.10	darkgreen
ENSG00000126062.3	darkred
ENSG00000007402.11	green
ENSG00000271858.5	green
ENSG00000088543.14	darkgreen
ENSG00000114735.9	darkgreen
ENSG00000114737.15	grey60
ENSG00000114738.10	midnightblue
ENSG00000273356.1	grey
ENSG00000088538.12	darkorange
ENSG00000145050.15	grey60
ENSG00000259956.1	turquoise
ENSG00000145041.15	grey
ENSG00000164080.13	lightyellow
ENSG00000164081.12	darkred
ENSG00000164082.14	skyblue
ENSG00000114767.6	turquoise
ENSG00000041880.14	darkred
ENSG00000280422.1	darkturquoise
ENSG00000180929.5	brown
ENSG00000090097.20	brown
ENSG00000114779.19	darkred
ENSG00000248487.8	turquoise
ENSG00000162244.10	lightcyan
ENSG00000164086.9	red
ENSG00000164087.7	darkolivegreen
ENSG00000023330.14	grey
ENSG00000247596.8	black
ENSG00000164088.17	violet
ENSG00000164091.11	purple
ENSG00000168237.17	red
ENSG00000114841.17	red
ENSG00000239557.1	grey
ENSG00000163930.9	black
ENSG00000010318.20	grey
ENSG00000010319.6	darkgreen
ENSG00000114854.7	lightgreen
ENSG00000010322.15	turquoise
ENSG00000010327.10	midnightblue
ENSG00000168268.10	midnightblue
ENSG00000168273.7	grey
ENSG00000163939.18	royalblue
ENSG00000163938.16	blue
ENSG00000016864.17	cyan
ENSG00000114902.13	tan
ENSG00000114904.12	yellow
ENSG00000162267.12	saddlebrown
ENSG00000055955.15	turquoise
ENSG00000243696.4	turquoise
ENSG00000248592.7	grey
ENSG00000213533.11	red
ENSG00000279144.1	grey
ENSG00000163935.13	yellow
ENSG00000272305.5	turquoise
ENSG00000280417.1	grey
ENSG00000163933.9	turquoise
ENSG00000163932.13	violet
ENSG00000163931.15	red
ENSG00000272886.5	grey
ENSG00000157388.14	darkorange
ENSG00000016391.10	white
ENSG00000056736.9	white
ENSG00000271976.1	salmon
ENSG00000113812.13	grey
ENSG00000113811.10	tan
ENSG00000157445.14	orange
ENSG00000114251.13	steelblue
ENSG00000187672.12	skyblue
ENSG00000281708.1	skyblue
ENSG00000264013.1	orange
ENSG00000180376.16	yellow
ENSG00000163946.13	yellow
ENSG00000163947.11	darkturquoise
ENSG00000144730.16	pink
ENSG00000163666.8	magenta
ENSG00000157500.10	blue
ENSG00000239388.8	pink
ENSG00000174844.14	pink
ENSG00000174840.8	salmon
ENSG00000168374.10	cyan
ENSG00000272146.5	grey
ENSG00000174839.12	yellow
ENSG00000163681.14	yellow
ENSG00000136068.14	darkgreen
ENSG00000163686.14	darkturquoise
ENSG00000163684.11	blue
ENSG00000255154.7	grey
ENSG00000168297.15	brown
ENSG00000168291.12	blue
ENSG00000272182.1	brown
ENSG00000168301.12	steelblue
ENSG00000168306.12	lightgreen
ENSG00000168309.16	grey
ENSG00000163689.19	purple
ENSG00000242428.5	orange
ENSG00000243295.1	greenyellow
ENSG00000189283.9	lightgreen
ENSG00000232407.3	magenta
ENSG00000225673.3	magenta
ENSG00000244183.1	magenta
ENSG00000144724.19	darkturquoise
ENSG00000226360.5	grey
ENSG00000241472.6	blue
ENSG00000114405.10	blue
ENSG00000153266.12	darkolivegreen
ENSG00000163618.17	orange
ENSG00000225662.2	greenyellow
ENSG00000244632.3	black
ENSG00000163630.10	orange
ENSG00000224479.6	purple
ENSG00000163634.11	salmon
ENSG00000163635.17	grey
ENSG00000239653.1	magenta
ENSG00000271843.1	grey
ENSG00000163636.10	blue
ENSG00000163637.11	greenyellow
ENSG00000163638.13	grey60
ENSG00000241158.5	lightgreen
ENSG00000241684.5	grey60
ENSG00000151276.23	green
ENSG00000270059.1	purple
ENSG00000272610.1	midnightblue
ENSG00000203647.2	darkgreen
ENSG00000144741.17	blue
ENSG00000144749.13	white
ENSG00000163376.11	blue
ENSG00000172340.14	cyan
ENSG00000241316.6	white
ENSG00000183662.10	greenyellow
ENSG00000214552.4	greenyellow
ENSG00000240568.1	greenyellow
ENSG00000241506.1	blue
ENSG00000163377.15	brown
ENSG00000163378.13	lightgreen
ENSG00000244513.6	grey
ENSG00000144747.15	cyan
ENSG00000144744.16	tan
ENSG00000144746.6	blue
ENSG00000163380.15	green
ENSG00000114541.14	brown
ENSG00000239263.1	brown
ENSG00000240265.1	brown
ENSG00000187098.14	midnightblue
ENSG00000240405.5	brown
ENSG00000114861.18	violet
ENSG00000277539.1	grey
ENSG00000242094.1	magenta
ENSG00000270562.1	grey
ENSG00000163412.12	salmon
ENSG00000170837.2	greenyellow
ENSG00000163421.8	pink
ENSG00000241163.7	brown
ENSG00000243083.5	brown
ENSG00000242618.1	brown
ENSG00000163602.9	yellow
ENSG00000144736.13	tan
ENSG00000172986.12	magenta
ENSG00000242960.1	tan
ENSG00000163605.14	yellow
ENSG00000255423.1	magenta
ENSG00000121440.14	lightgreen
ENSG00000278934.1	pink
ENSG00000113805.8	darkolivegreen
ENSG00000213300.5	grey
ENSG00000244026.6	turquoise
ENSG00000272690.5	grey
ENSG00000239959.1	green
ENSG00000243422.1	purple
ENSG00000241532.1	grey
ENSG00000227124.8	yellow
ENSG00000185008.17	purple
ENSG00000240809.1	green
ENSG00000169855.19	greenyellow
ENSG00000240964.3	grey
ENSG00000114480.12	steelblue
ENSG00000241095.1	yellow
ENSG00000175161.13	salmon
ENSG00000264084.1	salmon
ENSG00000243915.1	orange
ENSG00000241328.1	darkturquoise
ENSG00000206538.8	grey
ENSG00000281392.1	greenyellow
ENSG00000083937.8	yellow
ENSG00000179097.5	green
ENSG00000163320.10	yellow
ENSG00000175105.6	yellow
ENSG00000179021.9	yellow
ENSG00000242159.1	grey
ENSG00000044524.10	green
ENSG00000184500.14	lightgreen
ENSG00000169379.15	cyan
ENSG00000178700.7	royalblue
ENSG00000178694.9	salmon
ENSG00000243547.1	grey
ENSG00000269028.3	grey
ENSG00000080224.17	greenyellow
ENSG00000261292.2	salmon
ENSG00000113966.9	salmon
ENSG00000080200.9	magenta
ENSG00000170854.17	steelblue
ENSG00000080822.16	brown
ENSG00000080819.6	brown
ENSG00000244153.1	grey
ENSG00000239445.5	green
ENSG00000064225.12	blue
ENSG00000249274.1	grey
ENSG00000057019.15	magenta
ENSG00000144810.15	saddlebrown
ENSG00000273374.1	grey
ENSG00000184220.11	purple
ENSG00000168386.18	grey
ENSG00000036054.12	yellow
ENSG00000114021.11	green
ENSG00000154174.7	blue
ENSG00000206535.7	purple
ENSG00000181458.10	cyan
ENSG00000114354.13	grey
ENSG00000154175.16	white
ENSG00000081148.11	grey
ENSG00000138468.15	royalblue
ENSG00000282978.1	magenta
ENSG00000174173.6	blue
ENSG00000081154.11	yellow
ENSG00000242299.1	yellow
ENSG00000066422.4	blue
ENSG00000256628.3	darkgreen
ENSG00000114391.12	tan
ENSG00000244119.1	brown
ENSG00000182504.10	royalblue
ENSG00000144815.15	brown
ENSG00000144802.11	grey60
ENSG00000170017.12	royalblue
ENSG00000114423.18	cyan
ENSG00000242759.6	darkolivegreen
ENSG00000241787.1	grey
ENSG00000242214.1	grey
ENSG00000242836.1	grey
ENSG00000249580.1	grey
ENSG00000239455.1	grey
ENSG00000243701.5	brown
ENSG00000239828.6	brown
ENSG00000272597.1	grey
ENSG00000273125.1	darkolivegreen
ENSG00000114439.18	magenta
ENSG00000279277.1	violet
ENSG00000196776.14	blue
ENSG00000114446.4	grey
ENSG00000144821.9	white
ENSG00000241634.1	grey
ENSG00000163507.13	salmon
ENSG00000198919.12	blue
ENSG00000138472.10	green
ENSG00000114487.9	steelblue
ENSG00000214381.4	violet
ENSG00000206532.2	grey
ENSG00000242242.5	purple
ENSG00000177707.10	blue
ENSG00000153283.12	grey
ENSG00000240891.7	purple
ENSG00000144824.19	saddlebrown
ENSG00000144827.8	blue
ENSG00000144834.13	purple
ENSG00000176040.13	grey
ENSG00000114529.12	green
ENSG00000261488.1	green
ENSG00000091972.18	purple
ENSG00000279349.1	grey
ENSG00000144848.10	royalblue
ENSG00000138459.8	tan
ENSG00000091986.15	cyan
ENSG00000163606.10	grey
ENSG00000163607.15	yellow
ENSG00000163608.14	yellow
ENSG00000240057.5	grey
ENSG00000144857.14	pink
ENSG00000206530.9	pink
ENSG00000163611.11	pink
ENSG00000072858.10	violet
ENSG00000241529.3	grey
ENSG00000176542.9	greenyellow
ENSG00000121579.12	blue
ENSG00000239280.1	grey
ENSG00000114573.9	blue
ENSG00000178075.19	darkmagenta
ENSG00000241889.1	turquoise
ENSG00000184307.13	darkolivegreen
ENSG00000163617.10	pink
ENSG00000270880.1	darkolivegreen
ENSG00000151576.10	cyan
ENSG00000181847.11	grey
ENSG00000181722.16	steelblue
ENSG00000279131.1	magenta
ENSG00000242880.1	grey
ENSG00000172020.12	purple
ENSG00000185565.11	greenyellow
ENSG00000241156.3	greenyellow
ENSG00000198406.7	salmon
ENSG00000265433.1	greenyellow
ENSG00000200372.1	greenyellow
ENSG00000239268.2	black
ENSG00000240393.1	darkturquoise
ENSG00000241213.1	darkturquoise
ENSG00000144847.12	brown
ENSG00000121578.12	cyan
ENSG00000031081.10	white
ENSG00000242829.1	grey
ENSG00000176142.12	midnightblue
ENSG00000163389.10	yellow
ENSG00000113845.9	tan
ENSG00000144843.11	midnightblue
ENSG00000144837.8	grey60
ENSG00000121577.13	midnightblue
ENSG00000138495.6	cyan
ENSG00000183833.16	pink
ENSG00000144852.16	pink
ENSG00000082701.14	purple
ENSG00000242622.1	royalblue
ENSG00000175697.10	grey
ENSG00000163428.3	tan
ENSG00000163430.10	grey60
ENSG00000065518.7	blue
ENSG00000113924.11	grey
ENSG00000144840.8	yellow
ENSG00000153767.9	grey
ENSG00000213371.4	grey
ENSG00000145087.12	greenyellow
ENSG00000264477.1	greenyellow
ENSG00000243813.1	greenyellow
ENSG00000242103.1	greenyellow
ENSG00000051341.13	green
ENSG00000163833.7	green
ENSG00000180353.10	lightcyan
ENSG00000173230.15	yellow
ENSG00000173226.16	blue
ENSG00000145088.8	grey
ENSG00000163406.10	darkmagenta
ENSG00000114013.15	lightcyan
ENSG00000160124.9	tan
ENSG00000114023.15	salmon
ENSG00000196981.3	magenta
ENSG00000272758.5	magenta
ENSG00000114030.12	blue
ENSG00000138496.16	cyan
ENSG00000163840.9	lightcyan
ENSG00000173200.12	lightcyan
ENSG00000173193.13	lightcyan
ENSG00000169087.10	grey
ENSG00000138463.8	steelblue
ENSG00000273033.2	darkturquoise
ENSG00000082684.14	black
ENSG00000065485.18	grey
ENSG00000121542.11	salmon
ENSG00000273454.1	grey
ENSG00000173175.14	turquoise
ENSG00000206527.9	yellow
ENSG00000239523.5	grey
ENSG00000065534.18	magenta
ENSG00000250174.5	grey
ENSG00000175455.14	royalblue
ENSG00000160145.15	black
ENSG00000266383.1	black
ENSG00000276656.1	black
ENSG00000252751.1	black
ENSG00000114491.13	grey
ENSG00000082781.11	lightgreen
ENSG00000280042.1	steelblue
ENSG00000243986.2	pink
ENSG00000173706.12	midnightblue
ENSG00000221955.10	paleturquoise
ENSG00000163848.19	blue
ENSG00000243508.1	grey
ENSG00000114520.10	yellow
ENSG00000144909.7	white
ENSG00000272840.1	green
ENSG00000242229.1	green
ENSG00000241288.7	pink
ENSG00000241278.1	green
ENSG00000248787.1	grey
ENSG00000171084.15	grey
ENSG00000189366.9	grey
ENSG00000114547.9	grey
ENSG00000114544.16	turquoise
ENSG00000250012.1	grey
ENSG00000144908.13	grey
ENSG00000246022.2	grey
ENSG00000250934.1	grey
ENSG00000163884.3	midnightblue
ENSG00000163885.11	pink
ENSG00000279328.1	grey
ENSG00000070476.14	red
ENSG00000197763.13	tan
ENSG00000159685.10	darkturquoise
ENSG00000280053.1	black
ENSG00000114554.11	turquoise
ENSG00000282860.1	grey
ENSG00000163870.14	darkred
ENSG00000073111.13	grey
ENSG00000114631.10	black
ENSG00000114626.17	turquoise
ENSG00000074416.13	turquoise
ENSG00000187715.13	grey
ENSG00000058262.9	darkred
ENSG00000175792.11	pink
ENSG00000132394.10	turquoise
ENSG00000179348.11	midnightblue
ENSG00000244300.2	grey
ENSG00000163902.11	midnightblue
ENSG00000242551.2	grey
ENSG00000075785.12	greenyellow
ENSG00000244232.3	grey
ENSG00000261159.1	grey
ENSG00000231305.3	grey
ENSG00000177646.18	red
ENSG00000114656.10	darkturquoise
ENSG00000187695.7	darkturquoise
ENSG00000114654.7	darkturquoise
ENSG00000172780.16	grey
ENSG00000240682.9	grey
ENSG00000273437.1	purple
ENSG00000169714.16	yellow
ENSG00000181789.14	darkred
ENSG00000183624.13	skyblue
ENSG00000184897.5	turquoise
ENSG00000206417.8	red
ENSG00000251474.6	lightyellow
ENSG00000207088.1	yellow
ENSG00000172771.11	pink
ENSG00000129071.9	yellow
ENSG00000163913.11	turquoise
ENSG00000004399.12	lightyellow
ENSG00000172765.16	greenyellow
ENSG00000203644.3	yellow
ENSG00000271270.5	greenyellow
ENSG00000253540.5	turquoise
ENSG00000249846.6	grey
ENSG00000228252.8	grey
ENSG00000206384.10	green
ENSG00000196455.7	yellow
ENSG00000017260.19	blue
ENSG00000034533.11	brown
ENSG00000114670.13	pink
ENSG00000250608.1	greenyellow
ENSG00000246082.2	lightgreen
ENSG00000198585.11	brown
ENSG00000261167.1	blue
ENSG00000114686.8	blue
ENSG00000196353.11	darkturquoise
ENSG00000014257.15	lightcyan
ENSG00000138246.15	yellow
ENSG00000240303.7	darkgreen
ENSG00000274810.3	grey
ENSG00000081307.12	blue
ENSG00000113971.18	magenta
ENSG00000248724.6	greenyellow
ENSG00000144868.13	skyblue
ENSG00000251011.5	green
ENSG00000091527.15	tan
ENSG00000163781.12	blue
ENSG00000242337.5	turquoise
ENSG00000091513.14	brown
ENSG00000244062.1	brown
ENSG00000144867.11	blue
ENSG00000154917.10	darkgrey
ENSG00000174640.12	lightgreen
ENSG00000163785.12	cyan
ENSG00000114019.14	brown
ENSG00000129055.12	blue
ENSG00000182923.16	royalblue
ENSG00000154928.16	turquoise
ENSG00000174611.11	turquoise
ENSG00000240086.5	green
ENSG00000073711.10	brown
ENSG00000227267.3	brown
ENSG00000273455.1	salmon
ENSG00000174579.3	blue
ENSG00000114054.13	magenta
ENSG00000118007.12	tan
ENSG00000240695.1	brown
ENSG00000261758.1	grey
ENSG00000168917.8	blue
ENSG00000273486.1	grey
ENSG00000239213.5	magenta
ENSG00000158092.6	tan
ENSG00000174564.12	grey
ENSG00000158163.14	pink
ENSG00000138231.12	tan
ENSG00000114098.17	blue
ENSG00000181322.13	pink
ENSG00000158186.12	skyblue
ENSG00000158220.13	skyblue
ENSG00000280399.1	paleturquoise
ENSG00000114107.8	yellow
ENSG00000158234.12	royalblue
ENSG00000174715.7	grey
ENSG00000051382.8	blue
ENSG00000206262.8	grey
ENSG00000175110.11	yellow
ENSG00000184432.9	cyan
ENSG00000248932.5	grey
ENSG00000248790.1	grey
ENSG00000178631.7	turquoise
ENSG00000114115.9	lightgreen
ENSG00000163864.15	paleturquoise
ENSG00000214280.3	grey
ENSG00000201600.1	grey
ENSG00000158258.16	darkturquoise
ENSG00000114120.11	blue
ENSG00000248773.1	grey
ENSG00000175093.4	darkred
ENSG00000155893.12	orange
ENSG00000241400.1	grey
ENSG00000249417.1	greenyellow
ENSG00000177311.11	yellow
ENSG00000155903.11	blue
ENSG00000250170.1	grey
ENSG00000114125.13	blue
ENSG00000069849.10	grey60
ENSG00000114126.17	greenyellow
ENSG00000233597.3	grey
ENSG00000175066.15	tan
ENSG00000114127.10	yellow
ENSG00000175054.14	blue
ENSG00000244327.1	grey
ENSG00000120756.12	lightgreen
ENSG00000144935.14	blue
ENSG00000163710.7	grey
ENSG00000188582.8	greenyellow
ENSG00000241570.8	black
ENSG00000163714.17	yellow
ENSG00000268129.1	grey
ENSG00000175040.5	darkorange
ENSG00000241679.2	grey
ENSG00000181804.14	magenta
ENSG00000240888.1	magenta
ENSG00000243033.2	grey
ENSG00000243759.1	magenta
ENSG00000181744.8	royalblue
ENSG00000261051.1	cyan
ENSG00000240032.1	cyan
ENSG00000152952.11	cyan
ENSG00000114698.14	white
ENSG00000188313.12	grey60
ENSG00000243620.1	lightgreen
ENSG00000174963.17	saddlebrown
ENSG00000152977.9	saddlebrown
ENSG00000239922.1	brown
ENSG00000153002.11	brown
ENSG00000241627.3	turquoise
ENSG00000163754.17	grey
ENSG00000071794.15	tan
ENSG00000163755.8	cyan
ENSG00000047457.13	lightgreen
ENSG00000163762.6	grey
ENSG00000169908.11	grey60
ENSG00000018408.14	grey60
ENSG00000241985.1	grey60
ENSG00000114744.8	royalblue
ENSG00000206199.9	pink
ENSG00000082996.19	magenta
ENSG00000070087.13	salmon
ENSG00000242791.2	greenyellow
ENSG00000224831.3	blue
ENSG00000243944.5	pink
ENSG00000243321.3	grey
ENSG00000196428.12	blue
ENSG00000120742.10	yellow
ENSG00000144895.11	tan
ENSG00000198843.12	blue
ENSG00000163645.14	grey
ENSG00000240137.5	pink
ENSG00000181788.3	grey
ENSG00000144893.12	grey
ENSG00000174944.8	grey
ENSG00000239570.1	grey
ENSG00000181631.6	lightcyan
ENSG00000169313.9	lightcyan
ENSG00000152580.8	paleturquoise
ENSG00000198829.6	lightcyan
ENSG00000152601.17	yellow
ENSG00000229619.3	grey
ENSG00000201217.1	grey
ENSG00000169860.6	white
ENSG00000181467.4	darkturquoise
ENSG00000243069.7	white
ENSG00000114790.12	white
ENSG00000174953.13	yellow
ENSG00000279305.1	green
ENSG00000174948.5	green
ENSG00000240048.1	green
ENSG00000196549.10	grey
ENSG00000114805.16	grey
ENSG00000174928.15	blue
ENSG00000169359.13	cyan
ENSG00000163655.15	blue
ENSG00000240489.1	yellow
ENSG00000169282.17	greenyellow
ENSG00000272990.1	grey
ENSG00000114850.6	tan
ENSG00000243926.1	grey
ENSG00000163659.12	grey60
ENSG00000174912.7	grey
ENSG00000240875.5	pink
ENSG00000230457.3	grey
ENSG00000197980.11	pink
ENSG00000243629.1	pink
ENSG00000163660.11	grey60
ENSG00000241770.1	black
ENSG00000243176.5	grey
ENSG00000197415.11	pink
ENSG00000163661.3	steelblue
ENSG00000174899.10	green
ENSG00000174891.12	yellow
ENSG00000178053.17	pink
ENSG00000168827.14	yellow
ENSG00000079257.7	grey
ENSG00000272440.1	grey
ENSG00000118849.9	steelblue
ENSG00000118855.18	cyan
ENSG00000240207.6	orange
ENSG00000243675.1	greenyellow
ENSG00000271778.1	greenyellow
ENSG00000279311.1	grey
ENSG00000214216.10	skyblue
ENSG00000283245.1	violet
ENSG00000263634.1	purple
ENSG00000151967.18	blue
ENSG00000244040.5	green
ENSG00000168811.6	grey
ENSG00000184100.6	grey
ENSG00000180044.4	green
ENSG00000068885.14	royalblue
ENSG00000113810.15	tan
ENSG00000213186.7	brown
ENSG00000186432.8	salmon
ENSG00000238741.1	cyan
ENSG00000229320.3	grey
ENSG00000260572.1	grey
ENSG00000163590.13	green
ENSG00000169255.13	blue
ENSG00000169251.12	yellow
ENSG00000196542.8	green
ENSG00000234851.4	magenta
ENSG00000121871.3	darkturquoise
ENSG00000244128.5	paleturquoise
ENSG00000114200.9	royalblue
ENSG00000169064.12	pink
ENSG00000114204.14	pink
ENSG00000174776.10	pink
ENSG00000114209.14	yellow
ENSG00000241120.1	grey
ENSG00000163536.12	purple
ENSG00000244227.6	pink
ENSG00000173905.8	white
ENSG00000206120.11	green
ENSG00000242268.2	green
ENSG00000085276.17	midnightblue
ENSG00000213178.3	tan
ENSG00000184378.2	grey
ENSG00000085274.15	yellow
ENSG00000269984.1	grey
ENSG00000171757.15	pink
ENSG00000270135.1	yellow
ENSG00000270096.1	yellow
ENSG00000239219.2	grey
ENSG00000008952.16	yellow
ENSG00000173890.16	blue
ENSG00000173889.15	tan
ENSG00000163558.12	salmon
ENSG00000136603.13	yellow
ENSG00000013297.10	brown
ENSG00000013293.5	orange
ENSG00000241416.1	brown
ENSG00000244738.1	brown
ENSG00000163584.17	yellow
ENSG00000163577.7	blue
ENSG00000154310.16	darkmagenta
ENSG00000207963.1	grey
ENSG00000279673.1	grey
ENSG00000075651.15	brown
ENSG00000075420.12	steelblue
ENSG00000121853.3	darkturquoise
ENSG00000121858.10	lightgreen
ENSG00000144959.9	greenyellow
ENSG00000114346.13	blue
ENSG00000169760.17	salmon
ENSG00000237645.1	turquoise
ENSG00000252982.1	greenyellow
ENSG00000177694.15	royalblue
ENSG00000214192.3	turquoise
ENSG00000177565.16	blue
ENSG00000201343.1	grey
ENSG00000200882.1	grey
ENSG00000203645.2	greenyellow
ENSG00000223930.5	skyblue
ENSG00000197584.11	greenyellow
ENSG00000237978.5	grey
ENSG00000172667.10	blue
ENSG00000121879.3	blue
ENSG00000171121.16	magenta
ENSG00000240429.1	magenta
ENSG00000121864.9	blue
ENSG00000260743.1	salmon
ENSG00000171109.18	yellow
ENSG00000114450.9	yellow
ENSG00000242539.2	magenta
ENSG00000272699.1	grey
ENSG00000136518.16	cyan
ENSG00000272910.1	grey
ENSG00000136522.13	tan
ENSG00000136521.12	blue
ENSG00000058056.8	green
ENSG00000114757.18	darkolivegreen
ENSG00000239774.1	magenta
ENSG00000163728.10	yellow
ENSG00000145075.11	pink
ENSG00000114416.17	yellow
ENSG00000205981.6	blue
ENSG00000242808.7	brown
ENSG00000206932.1	yellow
ENSG00000241231.1	grey
ENSG00000239381.6	grey
ENSG00000181449.3	white
ENSG00000058063.15	tan
ENSG00000043093.13	yellow
ENSG00000244346.1	grey
ENSG00000078070.12	yellow
ENSG00000078081.7	grey
ENSG00000053524.11	darkorange
ENSG00000176597.11	lightcyan
ENSG00000240024.5	salmon
ENSG00000201229.1	blue
ENSG00000172578.11	lightcyan
ENSG00000114796.15	yellow
ENSG00000163872.15	green
ENSG00000233885.7	brown
ENSG00000180834.7	brown
ENSG00000175193.12	yellow
ENSG00000114770.16	turquoise
ENSG00000272721.5	grey
ENSG00000145191.12	grey
ENSG00000161202.17	red
ENSG00000161203.13	darkgrey
ENSG00000161204.11	turquoise
ENSG00000145198.14	turquoise
ENSG00000214160.9	darkred
ENSG00000145194.17	skyblue
ENSG00000163888.3	green
ENSG00000175166.16	darkgrey
ENSG00000114867.20	black
ENSG00000175182.13	black
ENSG00000114859.15	darkgreen
ENSG00000163882.9	grey
ENSG00000090534.17	turquoise
ENSG00000090539.15	turquoise
ENSG00000182580.2	turquoise
ENSG00000177383.4	blue
ENSG00000272970.1	grey
ENSG00000273403.1	grey
ENSG00000156931.15	blue
ENSG00000187068.2	grey
ENSG00000113790.10	lightgreen
ENSG00000073803.13	violet
ENSG00000229638.1	grey
ENSG00000163900.10	grey
ENSG00000163898.9	grey
ENSG00000163904.12	blue
ENSG00000236489.1	grey
ENSG00000073792.15	pink
ENSG00000136527.17	tan
ENSG00000244405.7	violet
ENSG00000277118.1	grey
ENSG00000058866.14	darkturquoise
ENSG00000213139.7	grey
ENSG00000113838.12	grey
ENSG00000090520.11	cyan
ENSG00000230951.1	green
ENSG00000263826.1	grey
ENSG00000156976.15	blue
ENSG00000163918.10	yellow
ENSG00000232233.1	turquoise
ENSG00000223803.1	cyan
ENSG00000073849.14	lightcyan
ENSG00000163923.9	blue
ENSG00000175077.5	grey
ENSG00000127241.16	white
ENSG00000283175.1	darkturquoise
ENSG00000136514.2	magenta
ENSG00000157005.3	green
ENSG00000113916.17	grey60
ENSG00000270959.1	white
ENSG00000145012.12	grey60
ENSG00000279891.1	midnightblue
ENSG00000188001.9	pink
ENSG00000073282.12	pink
ENSG00000090530.9	white
ENSG00000225764.1	skyblue
ENSG00000238077.1	skyblue
ENSG00000163347.5	lightgreen
ENSG00000113946.3	grey
ENSG00000196083.9	steelblue
ENSG00000231047.1	grey
ENSG00000223117.1	grey
ENSG00000205835.8	pink
ENSG00000188729.6	green
ENSG00000188958.9	grey
ENSG00000152492.13	tan
ENSG00000223812.5	skyblue
ENSG00000114279.13	purple
ENSG00000238902.1	purple
ENSG00000180611.6	green
ENSG00000127252.5	purple
ENSG00000187527.10	lightgreen
ENSG00000127249.14	white
ENSG00000198836.8	blue
ENSG00000207370.1	yellow
ENSG00000230102.7	pink
ENSG00000114315.3	lightgreen
ENSG00000133657.14	tan
ENSG00000233058.1	skyblue
ENSG00000231770.5	brown
ENSG00000145014.17	black
ENSG00000041802.10	grey
ENSG00000185112.5	black
ENSG00000173950.15	grey
ENSG00000114331.13	steelblue
ENSG00000229325.1	salmon
ENSG00000184203.7	blue
ENSG00000223711.1	purple
ENSG00000189058.8	midnightblue
ENSG00000224769.1	grey
ENSG00000242086.8	grey
ENSG00000207650.1	grey
ENSG00000176945.16	turquoise
ENSG00000061938.16	turquoise
ENSG00000273009.1	grey
ENSG00000260261.1	lightyellow
ENSG00000185485.14	grey
ENSG00000072274.12	yellow
ENSG00000163958.13	black
ENSG00000161217.11	magenta
ENSG00000213123.10	blue
ENSG00000237418.1	grey
ENSG00000235897.1	brown
ENSG00000163960.11	yellow
ENSG00000163961.4	yellow
ENSG00000185798.7	grey
ENSG00000174013.7	blue
ENSG00000232065.1	grey
ENSG00000174004.5	grey
ENSG00000163964.13	blue
ENSG00000174007.7	salmon
ENSG00000180370.10	tan
ENSG00000119231.10	blue
ENSG00000230732.4	grey
ENSG00000114503.10	yellow
ENSG00000270170.1	darkgrey
ENSG00000119227.7	turquoise
ENSG00000233487.6	green
ENSG00000163975.11	darkred
ENSG00000228109.1	turquoise
ENSG00000075711.20	royalblue
ENSG00000272989.1	turquoise
ENSG00000161267.11	turquoise
ENSG00000214135.8	green
ENSG00000213519.2	grey
ENSG00000145016.14	turquoise
ENSG00000122068.12	blue
ENSG00000273375.1	salmon
ENSG00000186001.12	brown
ENSG00000234742.1	midnightblue
ENSG00000114473.13	pink
ENSG00000182899.14	tan
ENSG00000185621.11	salmon
ENSG00000226435.10	purple
ENSG00000236438.7	grey
ENSG00000272602.5	yellow
ENSG00000250312.6	grey
ENSG00000275426.1	yellow
ENSG00000198155.5	salmon
ENSG00000186777.11	grey
ENSG00000131127.13	tan
ENSG00000272885.1	salmon
ENSG00000251595.7	blue
ENSG00000182903.15	blue
ENSG00000174227.15	turquoise
ENSG00000273238.1	darkolivegreen
ENSG00000283183.1	black
ENSG00000133256.12	brown
ENSG00000242686.4	grey
ENSG00000272927.1	grey
ENSG00000169020.9	grey
ENSG00000215375.6	red
ENSG00000169026.12	darkgreen
ENSG00000185619.18	orange
ENSG00000272588.1	grey
ENSG00000249592.5	lightyellow
ENSG00000233799.1	lightyellow
ENSG00000168993.14	green
ENSG00000178950.16	red
ENSG00000127419.16	red
ENSG00000145214.13	turquoise
ENSG00000145217.13	turquoise
ENSG00000127415.12	red
ENSG00000127418.14	grey60
ENSG00000178222.12	grey
ENSG00000251639.2	grey
ENSG00000251652.1	grey
ENSG00000212458.1	grey
ENSG00000227189.2	grey
ENSG00000159674.11	grey
ENSG00000273179.1	turquoise
ENSG00000159692.15	turquoise
ENSG00000196810.4	red
ENSG00000090316.15	turquoise
ENSG00000163945.15	lightyellow
ENSG00000179979.8	grey
ENSG00000174137.12	brown
ENSG00000163950.12	salmon
ENSG00000270195.1	grey
ENSG00000168936.10	darkred
ENSG00000013810.18	darkred
ENSG00000068078.17	turquoise
ENSG00000168924.14	turquoise
ENSG00000109685.17	purple
ENSG00000249784.1	yellow
ENSG00000185049.13	red
ENSG00000243449.6	red
ENSG00000185818.7	turquoise
ENSG00000130997.16	black
ENSG00000249006.1	greenyellow
ENSG00000214367.7	yellow
ENSG00000123933.15	red
ENSG00000159733.13	turquoise
ENSG00000239247.3	grey
ENSG00000206113.9	pink
ENSG00000063978.15	turquoise
ENSG00000125386.15	red
ENSG00000168884.14	grey60
ENSG00000087266.15	grey
ENSG00000087274.16	turquoise
ENSG00000109736.14	red
ENSG00000249673.6	red
ENSG00000087269.15	midnightblue
ENSG00000125388.19	purple
ENSG00000197386.10	black
ENSG00000188981.10	turquoise
ENSG00000159788.18	turquoise
ENSG00000248840.2	grey
ENSG00000109758.8	turquoise
ENSG00000175920.15	darkred
ENSG00000261643.1	grey
ENSG00000163956.10	darkred
ENSG00000250986.1	turquoise
ENSG00000184160.7	turquoise
ENSG00000251669.5	grey
ENSG00000243894.1	grey
ENSG00000132406.11	yellow
ENSG00000145220.13	magenta
ENSG00000168826.15	grey
ENSG00000168824.14	purple
ENSG00000168818.9	cyan
ENSG00000248221.1	grey
ENSG00000247708.7	green
ENSG00000280310.1	grey
ENSG00000163132.6	lightgreen
ENSG00000170891.10	lightcyan
ENSG00000152953.12	grey
ENSG00000173040.12	midnightblue
ENSG00000072840.12	midnightblue
ENSG00000072832.14	black
ENSG00000181215.13	black
ENSG00000152969.17	black
ENSG00000249896.2	violet
ENSG00000251408.1	turquoise
ENSG00000109501.13	red
ENSG00000074211.13	darkorange
ENSG00000013288.8	red
ENSG00000179010.14	yellow
ENSG00000251580.1	grey
ENSG00000170846.16	blue
ENSG00000246526.2	grey
ENSG00000178988.10	blue
ENSG00000186222.4	grey
ENSG00000170871.11	blue
ENSG00000132405.18	darkturquoise
ENSG00000187904.3	grey
ENSG00000173013.5	pink
ENSG00000173011.11	darkturquoise
ENSG00000109519.12	blue
ENSG00000245468.3	magenta
ENSG00000184985.16	lightyellow
ENSG00000272620.1	green
ENSG00000196526.10	violet
ENSG00000163995.19	green
ENSG00000250471.2	grey
ENSG00000125089.16	lightcyan
ENSG00000170801.9	saddlebrown
ENSG00000251615.3	grey
ENSG00000087008.15	turquoise
ENSG00000155275.18	turquoise
ENSG00000205959.3	turquoise
ENSG00000155269.11	green
ENSG00000250342.1	grey
ENSG00000244004.1	grey
ENSG00000250942.1	grey
ENSG00000109667.11	grey
ENSG00000169676.5	violet
ENSG00000261490.1	steelblue
ENSG00000071127.16	steelblue
ENSG00000178163.7	greenyellow
ENSG00000002587.9	violet
ENSG00000251152.1	grey
ENSG00000250371.1	grey
ENSG00000205940.8	grey
ENSG00000157869.14	yellow
ENSG00000038219.12	yellow
ENSG00000250634.5	grey
ENSG00000248698.5	lightgreen
ENSG00000248360.7	grey
ENSG00000247624.6	grey
ENSG00000137449.15	royalblue
ENSG00000249252.5	grey
ENSG00000163145.12	saddlebrown
ENSG00000251379.1	grey
ENSG00000048342.15	pink
ENSG00000273133.1	grey
ENSG00000118564.14	yellow
ENSG00000237765.6	yellow
ENSG00000109743.10	magenta
ENSG00000004468.12	white
ENSG00000007062.11	pink
ENSG00000169762.16	yellow
ENSG00000263327.6	grey
ENSG00000248851.1	black
ENSG00000248138.5	grey
ENSG00000169744.12	darkolivegreen
ENSG00000151552.11	brown
ENSG00000002549.12	cyan
ENSG00000118579.12	grey
ENSG00000047662.4	grey
ENSG00000163257.10	yellow
ENSG00000109805.9	grey
ENSG00000178177.15	yellow
ENSG00000145147.19	darkolivegreen
ENSG00000248228.1	grey
ENSG00000163138.18	salmon
ENSG00000185774.14	purple
ENSG00000283281.1	purple
ENSG00000242768.2	orange
ENSG00000280650.1	orange
ENSG00000152990.13	white
ENSG00000237350.1	yellow
ENSG00000109819.8	lightgreen
ENSG00000109606.12	tan
ENSG00000207697.1	yellow
ENSG00000243005.3	grey
ENSG00000261121.1	brown
ENSG00000109610.5	lightgreen
ENSG00000181982.18	darkorange
ENSG00000153012.11	green
ENSG00000109618.11	royalblue
ENSG00000281501.1	grey
ENSG00000038210.12	cyan
ENSG00000168228.14	tan
ENSG00000053900.10	yellow
ENSG00000091490.10	green
ENSG00000250317.8	cyan
ENSG00000168214.20	royalblue
ENSG00000109680.10	cyan
ENSG00000109689.14	pink
ENSG00000240005.5	grey
ENSG00000169851.15	violet
ENSG00000250597.5	pink
ENSG00000047365.11	royalblue
ENSG00000248466.1	brown
ENSG00000247193.2	grey
ENSG00000197057.8	pink
ENSG00000174145.7	purple
ENSG00000154274.14	cyan
ENSG00000181826.9	grey60
ENSG00000169299.13	steelblue
ENSG00000249863.2	darkturquoise
ENSG00000065882.15	pink
ENSG00000250254.1	darkturquoise
ENSG00000231160.9	darkturquoise
ENSG00000271958.1	black
ENSG00000109787.12	steelblue
ENSG00000174123.10	lightcyan
ENSG00000174125.7	lightcyan
ENSG00000174130.12	lightcyan
ENSG00000197712.11	midnightblue
ENSG00000121895.7	lightcyan
ENSG00000109790.16	yellow
ENSG00000249685.1	grey
ENSG00000157796.17	grey
ENSG00000035928.14	royalblue
ENSG00000134962.6	grey
ENSG00000163682.15	tan
ENSG00000121897.13	yellow
ENSG00000224097.5	grey
ENSG00000109814.11	cyan
ENSG00000249348.1	brown
ENSG00000163683.11	blue
ENSG00000255458.5	brown
ENSG00000078140.13	salmon
ENSG00000243260.3	grey
ENSG00000121892.14	yellow
ENSG00000250568.1	grey
ENSG00000078177.13	yellow
ENSG00000260296.1	grey
ENSG00000168421.12	lightcyan
ENSG00000163694.14	lightgreen
ENSG00000179299.16	pink
ENSG00000163697.16	brown
ENSG00000251173.1	greenyellow
ENSG00000154277.12	darkgrey
ENSG00000064042.17	brown
ENSG00000239627.3	lightyellow
ENSG00000109133.12	blue
ENSG00000182308.6	grey
ENSG00000014824.13	blue
ENSG00000249212.1	grey
ENSG00000188848.15	greenyellow
ENSG00000124406.16	salmon
ENSG00000248283.2	brown
ENSG00000183783.6	violet
ENSG00000177752.14	grey
ENSG00000151806.13	blue
ENSG00000163281.11	blue
ENSG00000273369.1	salmon
ENSG00000272936.1	yellow
ENSG00000163285.7	darkmagenta
ENSG00000260878.1	salmon
ENSG00000151834.15	salmon
ENSG00000249330.1	black
ENSG00000249936.3	grey
ENSG00000109158.10	purple
ENSG00000163288.13	skyblue
ENSG00000260918.1	orange
ENSG00000169019.10	blue
ENSG00000145246.13	lightgreen
ENSG00000145244.11	grey
ENSG00000259959.1	blue
ENSG00000170448.11	blue
ENSG00000163293.11	grey
ENSG00000074966.10	grey
ENSG00000135605.12	lightgreen
ENSG00000109171.14	tan
ENSG00000145248.6	purple
ENSG00000075539.13	brown
ENSG00000109180.14	blue
ENSG00000145247.11	greenyellow
ENSG00000109184.14	blue
ENSG00000272576.1	blue
ENSG00000188993.3	grey
ENSG00000163069.12	yellow
ENSG00000163071.10	pink
ENSG00000109189.12	darkolivegreen
ENSG00000248866.1	grey
ENSG00000226950.6	grey
ENSG00000212588.1	grey
ENSG00000226887.7	grey
ENSG00000128045.6	green
ENSG00000184178.15	darkgrey
ENSG00000145216.15	grey
ENSG00000072201.13	purple
ENSG00000229585.4	grey
ENSG00000272650.1	blue
ENSG00000109220.10	tan
ENSG00000134853.11	magenta
ENSG00000248184.1	grey
ENSG00000157404.15	darkturquoise
ENSG00000128052.8	saddlebrown
ENSG00000128039.10	blue
ENSG00000249700.8	brown
ENSG00000273257.1	yellow
ENSG00000134851.12	brown
ENSG00000239040.1	brown
ENSG00000134852.14	blue
ENSG00000223305.1	grey
ENSG00000090989.17	yellow
ENSG00000202358.1	tan
ENSG00000174799.10	royalblue
ENSG00000109265.13	turquoise
ENSG00000157426.13	yellow
ENSG00000269921.1	grey
ENSG00000128059.8	blue
ENSG00000270147.1	tan
ENSG00000283156.1	grey
ENSG00000128050.8	tan
ENSG00000174780.15	yellow
ENSG00000196503.2	grey
ENSG00000171476.21	blue
ENSG00000280285.1	lightgreen
ENSG00000084093.15	magenta
ENSG00000084092.6	grey
ENSG00000047315.14	blue
ENSG00000251703.1	grey
ENSG00000163453.11	lightgreen
ENSG00000245067.6	pink
ENSG00000150471.16	violet
ENSG00000241261.1	purple
ENSG00000180673.9	grey
ENSG00000250125.1	green
ENSG00000145242.13	greenyellow
ENSG00000243199.1	grey
ENSG00000250846.6	greenyellow
ENSG00000248479.1	salmon
ENSG00000250075.5	purple
ENSG00000145241.10	yellow
ENSG00000035720.7	grey
ENSG00000279464.1	grey
ENSG00000033178.12	yellow
ENSG00000248049.6	green
ENSG00000202374.1	grey
ENSG00000227725.3	grey
ENSG00000083896.12	royalblue
ENSG00000173597.8	grey60
ENSG00000132467.3	yellow
ENSG00000018189.12	blue
ENSG00000132463.13	blue
ENSG00000173542.8	greenyellow
ENSG00000156136.9	blue
ENSG00000080493.14	darkmagenta
ENSG00000056291.17	green
ENSG00000156140.9	purple
ENSG00000163626.16	yellow
ENSG00000132466.17	skyblue
ENSG00000250220.1	magenta
ENSG00000221639.1	magenta
ENSG00000163631.16	grey
ENSG00000169435.13	lightgreen
ENSG00000169429.10	grey60
ENSG00000163739.4	grey60
ENSG00000163735.6	darkmagenta
ENSG00000081041.8	grey60
ENSG00000163738.18	yellow
ENSG00000174808.11	pink
ENSG00000169116.11	darkolivegreen
ENSG00000163743.13	blue
ENSG00000174796.12	royalblue
ENSG00000138769.10	purple
ENSG00000138757.14	blue
ENSG00000138768.14	tan
ENSG00000138744.14	steelblue
ENSG00000198301.11	salmon
ENSG00000156219.16	magenta
ENSG00000169245.5	grey60
ENSG00000169248.12	grey60
ENSG00000138750.14	tan
ENSG00000138760.8	royalblue
ENSG00000189157.13	grey
ENSG00000118804.8	grey
ENSG00000163749.17	grey
ENSG00000138771.14	lightgreen
ENSG00000186212.3	green
ENSG00000138758.11	green
ENSG00000118816.9	green
ENSG00000138764.13	salmon
ENSG00000138767.12	yellow
ENSG00000169288.17	blue
ENSG00000138759.17	green
ENSG00000249565.2	tan
ENSG00000138772.12	grey
ENSG00000251442.5	white
ENSG00000138756.17	white
ENSG00000163291.14	blue
ENSG00000242175.3	grey
ENSG00000249307.5	midnightblue
ENSG00000163297.16	pink
ENSG00000248719.1	brown
ENSG00000152784.15	darkturquoise
ENSG00000138675.16	paleturquoise
ENSG00000197826.11	pink
ENSG00000152785.6	steelblue
ENSG00000138669.9	green
ENSG00000138670.17	grey
ENSG00000273156.1	blue
ENSG00000138668.18	yellow
ENSG00000272677.1	grey
ENSG00000152795.17	royalblue
ENSG00000145293.15	blue
ENSG00000249242.7	greenyellow
ENSG00000214988.4	turquoise
ENSG00000227304.3	black
ENSG00000145284.11	darkmagenta
ENSG00000207746.1	brown
ENSG00000138674.16	lightgreen
ENSG00000251022.6	yellow
ENSG00000168152.12	tan
ENSG00000189308.10	yellow
ENSG00000138663.8	blue
ENSG00000145287.10	cyan
ENSG00000173085.13	grey
ENSG00000173083.14	lightcyan
ENSG00000163312.10	tan
ENSG00000163319.10	blue
ENSG00000163322.13	lightgreen
ENSG00000138678.10	lightgreen
ENSG00000163623.9	saddlebrown
ENSG00000163624.5	blue
ENSG00000163625.15	greenyellow
ENSG00000239466.3	grey
ENSG00000180769.8	white
ENSG00000248725.3	grey
ENSG00000138639.17	lightcyan
ENSG00000273389.1	darkolivegreen
ENSG00000261496.1	darkolivegreen
ENSG00000109339.18	darkolivegreen
ENSG00000252757.1	greenyellow
ENSG00000163629.12	steelblue
ENSG00000163633.10	magenta
ENSG00000172493.20	midnightblue
ENSG00000235043.3	grey
ENSG00000145332.13	blue
ENSG00000170509.11	green
ENSG00000198189.10	yellow
ENSG00000170502.12	grey
ENSG00000152583.12	green
ENSG00000029559.6	darkolivegreen
ENSG00000152595.16	green
ENSG00000183199.6	purple
ENSG00000118785.13	magenta
ENSG00000118762.7	royalblue
ENSG00000118777.10	grey
ENSG00000163644.14	blue
ENSG00000246375.2	grey
ENSG00000138642.14	skyblue
ENSG00000138646.8	cyan
ENSG00000145337.4	blue
ENSG00000138641.15	blue
ENSG00000249755.2	grey
ENSG00000207524.1	grey
ENSG00000177432.6	purple
ENSG00000248019.2	brown
ENSG00000138640.14	grey
ENSG00000180346.3	grey
ENSG00000270720.1	grey
ENSG00000185477.4	greenyellow
ENSG00000145335.15	skyblue
ENSG00000138722.9	lightcyan
ENSG00000184305.14	greenyellow
ENSG00000187653.11	grey
ENSG00000279013.1	greenyellow
ENSG00000152208.12	green
ENSG00000251449.2	green
ENSG00000248750.2	green
ENSG00000163104.17	yellow
ENSG00000163106.10	lightcyan
ENSG00000163110.14	cyan
ENSG00000138696.10	white
ENSG00000182168.14	brown
ENSG00000271474.1	grey
ENSG00000163116.9	royalblue
ENSG00000138698.14	blue
ENSG00000242318.1	brown
ENSG00000168785.7	darkolivegreen
ENSG00000260641.1	brown
ENSG00000151247.12	blue
ENSG00000164024.11	blue
ENSG00000272777.1	salmon
ENSG00000197894.10	tan
ENSG00000246090.6	magenta
ENSG00000196616.12	saddlebrown
ENSG00000145331.13	royalblue
ENSG00000138823.13	white
ENSG00000070190.12	lightcyan
ENSG00000109270.12	blue
ENSG00000164031.16	blue
ENSG00000279098.1	yellow
ENSG00000164032.11	blue
ENSG00000245322.6	grey
ENSG00000145358.6	steelblue
ENSG00000164035.9	midnightblue
ENSG00000138814.16	greenyellow
ENSG00000273882.1	greenyellow
ENSG00000221265.1	greenyellow
ENSG00000254531.1	black
ENSG00000153064.11	grey
ENSG00000138821.12	cyan
ENSG00000248161.5	grey
ENSG00000109320.11	magenta
ENSG00000109323.8	tan
ENSG00000230069.3	brown
ENSG00000248971.2	darkgreen
ENSG00000109332.19	blue
ENSG00000246560.2	brown
ENSG00000145354.9	blue
ENSG00000164037.16	royalblue
ENSG00000164038.14	purple
ENSG00000164039.14	cyan
ENSG00000138778.11	yellow
ENSG00000169836.4	green
ENSG00000168772.10	green
ENSG00000245384.1	salmon
ENSG00000251259.1	grey
ENSG00000168769.13	magenta
ENSG00000138777.19	yellow
ENSG00000249264.1	grey
ENSG00000138785.14	grey
ENSG00000138780.14	cyan
ENSG00000168743.12	grey
ENSG00000249635.1	grey
ENSG00000145348.16	blue
ENSG00000164022.16	tan
ENSG00000155011.8	saddlebrown
ENSG00000138801.8	salmon
ENSG00000164023.14	lightgreen
ENSG00000245293.2	brown
ENSG00000155016.17	cyan
ENSG00000249604.1	brown
ENSG00000138796.15	cyan
ENSG00000138795.9	midnightblue
ENSG00000234492.4	magenta
ENSG00000109475.16	tan
ENSG00000198856.12	cyan
ENSG00000164089.8	darkmagenta
ENSG00000188517.14	darkturquoise
ENSG00000249465.1	purple
ENSG00000247950.6	purple
ENSG00000138802.11	cyan
ENSG00000207988.1	grey
ENSG00000005059.15	cyan
ENSG00000138794.9	cyan
ENSG00000123739.10	yellow
ENSG00000205403.12	grey60
ENSG00000109534.16	yellow
ENSG00000180245.4	salmon
ENSG00000183423.11	greenyellow
ENSG00000138798.11	salmon
ENSG00000170522.9	purple
ENSG00000138792.9	pink
ENSG00000174749.5	steelblue
ENSG00000243280.2	grey
ENSG00000260526.1	blue
ENSG00000138660.11	salmon
ENSG00000145365.10	grey
ENSG00000073331.17	darkturquoise
ENSG00000251441.2	grey
ENSG00000178403.3	darkturquoise
ENSG00000249509.1	darkturquoise
ENSG00000138658.15	royalblue
ENSG00000174720.15	tan
ENSG00000241002.1	grey
ENSG00000241741.1	grey
ENSG00000145362.17	purple
ENSG00000234841.4	green
ENSG00000283193.1	grey
ENSG00000275810.1	grey
ENSG00000196656.7	grey
ENSG00000145349.16	purple
ENSG00000180801.13	green
ENSG00000174607.10	brown
ENSG00000138653.9	green
ENSG00000174599.5	yellow
ENSG00000236922.9	green
ENSG00000213492.2	salmon
ENSG00000164100.8	darkolivegreen
ENSG00000269893.6	yellow
ENSG00000164099.3	pink
ENSG00000154608.14	grey
ENSG00000260404.3	red
ENSG00000281731.2	purple
ENSG00000145388.14	yellow
ENSG00000150961.14	green
ENSG00000172403.10	grey
ENSG00000280551.1	grey
ENSG00000172399.5	green
ENSG00000178636.8	grey
ENSG00000145390.11	pink
ENSG00000164096.12	yellow
ENSG00000250412.1	grey
ENSG00000283050.1	brown
ENSG00000245958.6	blue
ENSG00000250950.1	grey
ENSG00000138735.15	saddlebrown
ENSG00000221245.1	grey
ENSG00000164109.13	blue
ENSG00000250938.5	darkmagenta
ENSG00000138738.10	cyan
ENSG00000173376.13	saddlebrown
ENSG00000050730.15	green
ENSG00000186867.10	green
ENSG00000164111.14	midnightblue
ENSG00000164112.12	skyblue
ENSG00000226757.2	skyblue
ENSG00000123737.12	yellow
ENSG00000145386.9	grey
ENSG00000138686.9	blue
ENSG00000138741.10	green
ENSG00000138688.15	yellow
ENSG00000224786.1	yellow
ENSG00000181004.9	salmon
ENSG00000138685.12	cyan
ENSG00000240775.1	grey60
ENSG00000273007.1	grey
ENSG00000170917.13	yellow
ENSG00000145375.7	royalblue
ENSG00000164056.10	pink
ENSG00000249464.5	pink
ENSG00000151458.11	blue
ENSG00000196159.11	paleturquoise
ENSG00000164066.12	steelblue
ENSG00000164070.11	blue
ENSG00000282855.1	grey
ENSG00000244021.4	grey
ENSG00000261668.1	brown
ENSG00000142731.10	purple
ENSG00000164073.9	yellow
ENSG00000164074.14	yellow
ENSG00000138709.17	blue
ENSG00000248394.1	turquoise
ENSG00000164040.16	blue
ENSG00000251432.6	cyan
ENSG00000077684.15	green
ENSG00000151466.11	yellow
ENSG00000151470.12	yellow
ENSG00000184139.8	grey
ENSG00000251488.1	brown
ENSG00000250241.5	royalblue
ENSG00000138650.8	green
ENSG00000254535.3	saddlebrown
ENSG00000189184.11	saddlebrown
ENSG00000151012.13	white
ENSG00000251372.5	grey
ENSG00000250977.1	paleturquoise
ENSG00000151014.5	greenyellow
ENSG00000109381.19	royalblue
ENSG00000179967.11	midnightblue
ENSG00000137463.4	grey
ENSG00000109390.11	blue
ENSG00000164134.12	yellow
ENSG00000273247.5	magenta
ENSG00000248863.2	grey
ENSG00000172007.5	yellow
ENSG00000145391.13	cyan
ENSG00000085871.8	lightgreen
ENSG00000178458.5	magenta
ENSG00000196782.12	paleturquoise
ENSG00000153130.17	blue
ENSG00000196951.10	grey
ENSG00000241923.2	grey
ENSG00000153132.12	grey
ENSG00000179387.9	tan
ENSG00000109436.7	purple
ENSG00000249661.1	turquoise
ENSG00000170153.10	darkolivegreen
ENSG00000109445.10	cyan
ENSG00000164136.16	grey
ENSG00000109452.12	orange
ENSG00000242134.2	salmon
ENSG00000250326.1	brown
ENSG00000170185.9	tan
ENSG00000109458.8	brown
ENSG00000265623.1	brown
ENSG00000243175.1	brown
ENSG00000153147.5	yellow
ENSG00000236296.7	green
ENSG00000183090.5	green
ENSG00000246448.2	green
ENSG00000197465.13	salmon
ENSG00000249741.2	grey
ENSG00000251600.5	purple
ENSG00000248828.1	purple
ENSG00000248890.1	steelblue
ENSG00000164161.9	brown
ENSG00000164162.12	yellow
ENSG00000164163.10	blue
ENSG00000164164.15	yellow
ENSG00000238713.1	grey
ENSG00000251333.3	orange
ENSG00000278943.1	darkgrey
ENSG00000170365.9	grey
ENSG00000151611.13	blue
ENSG00000151612.15	skyblue
ENSG00000279481.1	grey
ENSG00000164167.9	yellow
ENSG00000279845.1	yellow
ENSG00000120519.14	tan
ENSG00000137473.17	pink
ENSG00000151617.15	saddlebrown
ENSG00000280219.1	grey60
ENSG00000164168.7	grey
ENSG00000164169.12	blue
ENSG00000071205.11	grey
ENSG00000151623.14	darkturquoise
ENSG00000250357.1	greenyellow
ENSG00000248210.1	greenyellow
ENSG00000170390.15	darkturquoise
ENSG00000238721.1	grey
ENSG00000198589.10	cyan
ENSG00000248521.1	grey
ENSG00000145425.9	tan
ENSG00000109686.17	midnightblue
ENSG00000270681.1	royalblue
ENSG00000164142.15	lightgreen
ENSG00000278978.1	lightgreen
ENSG00000059691.11	green
ENSG00000270883.1	violet
ENSG00000270750.1	violet
ENSG00000109670.13	purple
ENSG00000268471.5	yellow
ENSG00000170006.11	lightcyan
ENSG00000169989.2	cyan
ENSG00000164144.15	tan
ENSG00000231841.1	grey
ENSG00000137460.8	grey
ENSG00000109654.14	salmon
ENSG00000121211.7	brown
ENSG00000121210.15	green
ENSG00000250771.2	lightcyan
ENSG00000137462.6	grey60
ENSG00000145428.14	purple
ENSG00000145423.4	white
ENSG00000280241.3	grey
ENSG00000197410.12	grey
ENSG00000171566.11	yellow
ENSG00000121207.11	pink
ENSG00000250910.7	paleturquoise
ENSG00000250538.5	paleturquoise
ENSG00000185149.5	paleturquoise
ENSG00000164114.18	blue
ENSG00000164116.16	skyblue
ENSG00000260244.1	skyblue
ENSG00000061918.12	purple
ENSG00000151790.8	greenyellow
ENSG00000256043.2	cyan
ENSG00000145431.10	darkmagenta
ENSG00000109738.10	purple
ENSG00000120251.18	greenyellow
ENSG00000164125.15	white
ENSG00000248429.5	grey
ENSG00000251073.1	grey
ENSG00000164124.10	brown
ENSG00000251429.1	brown
ENSG00000171509.15	green
ENSG00000205208.4	royalblue
ENSG00000171503.11	cyan
ENSG00000271817.2	grey
ENSG00000171497.4	blue
ENSG00000052795.12	greenyellow
ENSG00000164123.6	greenyellow
ENSG00000109756.8	orange
ENSG00000168843.13	green
ENSG00000145414.8	steelblue
ENSG00000164128.6	orange
ENSG00000164129.11	orange
ENSG00000198498.9	yellow
ENSG00000145416.13	royalblue
ENSG00000273449.1	yellow
ENSG00000253001.1	brown
ENSG00000248546.3	brown
ENSG00000121089.4	yellow
ENSG00000183439.7	grey
ENSG00000250486.3	royalblue
ENSG00000248632.1	grey
ENSG00000170088.13	tan
ENSG00000109466.13	darkturquoise
ENSG00000200974.1	paleturquoise
ENSG00000052802.12	blue
ENSG00000109472.13	darkmagenta
ENSG00000207559.1	grey
ENSG00000038295.7	paleturquoise
ENSG00000249675.1	paleturquoise
ENSG00000196104.10	royalblue
ENSG00000137628.16	cyan
ENSG00000181381.13	lightcyan
ENSG00000129116.17	white
ENSG00000279384.1	grey60
ENSG00000145439.11	yellow
ENSG00000154447.14	greenyellow
ENSG00000137601.15	yellow
ENSG00000109572.13	blue
ENSG00000056050.6	yellow
ENSG00000229204.3	yellow
ENSG00000198948.11	cyan
ENSG00000109576.13	grey
ENSG00000174473.15	green
ENSG00000245213.6	brown
ENSG00000109586.11	royalblue
ENSG00000248774.1	yellow
ENSG00000164104.11	tan
ENSG00000272870.1	magenta
ENSG00000164105.3	yellow
ENSG00000164106.7	white
ENSG00000234801.3	blue
ENSG00000248174.5	darkturquoise
ENSG00000164117.13	tan
ENSG00000164118.12	yellow
ENSG00000164120.13	lightgreen
ENSG00000145451.12	skyblue
ENSG00000168594.15	purple
ENSG00000150625.16	blue
ENSG00000150627.15	blue
ENSG00000201516.1	salmon
ENSG00000150628.6	pink
ENSG00000164122.8	purple
ENSG00000129128.12	blue
ENSG00000150630.3	lightgreen
ENSG00000038002.8	cyan
ENSG00000250131.1	brown
ENSG00000251504.1	brown
ENSG00000248197.1	purple
ENSG00000225356.3	grey
ENSG00000177822.7	black
ENSG00000218336.8	skyblue
ENSG00000129187.14	grey
ENSG00000151718.15	cyan
ENSG00000168564.5	yellow
ENSG00000232648.3	grey
ENSG00000168556.6	blue
ENSG00000272744.1	purple
ENSG00000182552.14	cyan
ENSG00000168538.15	blue
ENSG00000173320.10	skyblue
ENSG00000248206.1	grey
ENSG00000283355.1	grey
ENSG00000164303.10	brown
ENSG00000249096.6	grey
ENSG00000168310.10	magenta
ENSG00000270426.1	magenta
ENSG00000271646.1	brown
ENSG00000271538.5	grey
ENSG00000164305.18	yellow
ENSG00000164306.10	tan
ENSG00000151725.11	yellow
ENSG00000151726.13	magenta
ENSG00000249138.1	grey60
ENSG00000151729.10	darkgrey
ENSG00000164323.12	tan
ENSG00000109762.15	grey
ENSG00000109771.15	pink
ENSG00000250410.1	grey
ENSG00000186352.8	lightgreen
ENSG00000109775.10	magenta
ENSG00000205129.8	pink
ENSG00000168491.9	blue
ENSG00000154553.13	white
ENSG00000154556.17	violet
ENSG00000164342.12	lightcyan
ENSG00000109794.13	black
ENSG00000250327.1	grey
ENSG00000279943.1	grey
ENSG00000145476.15	cyan
ENSG00000164344.15	grey
ENSG00000088926.13	grey
ENSG00000251165.5	grey
ENSG00000083857.13	lightgreen
ENSG00000180015.12	grey
ENSG00000205100.2	grey
ENSG00000245685.6	grey
ENSG00000109536.11	yellow
ENSG00000153404.14	pink
ENSG00000164366.3	turquoise
ENSG00000260774.1	grey
ENSG00000073578.16	grey
ENSG00000249915.7	blue
ENSG00000063438.16	paleturquoise
ENSG00000221990.4	turquoise
ENSG00000180104.15	turquoise
ENSG00000188242.4	turquoise
ENSG00000225138.7	turquoise
ENSG00000112877.7	green
ENSG00000171368.11	red
ENSG00000206077.10	lightyellow
ENSG00000249908.2	lightyellow
ENSG00000188818.12	grey
ENSG00000028310.17	lightyellow
ENSG00000071539.13	purple
ENSG00000215246.5	steelblue
ENSG00000145506.13	turquoise
ENSG00000113504.20	midnightblue
ENSG00000049656.13	darkred
ENSG00000250584.2	green
ENSG00000279908.1	turquoise
ENSG00000153395.9	darkturquoise
ENSG00000185986.11	turquoise
ENSG00000188002.10	grey
ENSG00000171421.12	grey
ENSG00000145494.11	grey
ENSG00000248994.1	black
ENSG00000170561.12	grey
ENSG00000170549.3	grey
ENSG00000250579.1	orange
ENSG00000145536.15	paleturquoise
ENSG00000164151.11	orange
ENSG00000261037.1	skyblue
ENSG00000278913.1	darkolivegreen
ENSG00000250490.1	grey
ENSG00000133398.3	salmon
ENSG00000215218.3	black
ENSG00000250056.5	green
ENSG00000037474.14	grey
ENSG00000145545.11	salmon
ENSG00000248677.1	grey
ENSG00000112941.13	turquoise
ENSG00000250974.1	paleturquoise
ENSG00000078295.16	violet
ENSG00000215217.6	pink
ENSG00000124275.14	brown
ENSG00000124279.11	blue
ENSG00000245729.2	brown
ENSG00000247516.5	yellow
ENSG00000250198.1	brown
ENSG00000112902.11	paleturquoise
ENSG00000279698.1	paleturquoise
ENSG00000250001.1	paleturquoise
ENSG00000250786.1	midnightblue
ENSG00000249781.6	grey
ENSG00000272417.1	grey
ENSG00000150756.13	yellow
ENSG00000150753.11	salmon
ENSG00000164237.8	blue
ENSG00000259802.1	grey
ENSG00000145495.14	blue
ENSG00000145491.11	pink
ENSG00000164236.11	greenyellow
ENSG00000112977.15	pink
ENSG00000169862.18	turquoise
ENSG00000039139.9	pink
ENSG00000251423.2	orange
ENSG00000038382.17	black
ENSG00000281325.1	grey
ENSG00000145569.5	lightcyan
ENSG00000248791.1	grey
ENSG00000250182.3	grey
ENSG00000261360.1	grey
ENSG00000154124.4	tan
ENSG00000154122.12	darkorange
ENSG00000249485.1	grey
ENSG00000183580.9	magenta
ENSG00000183654.8	green
ENSG00000248150.1	green
ENSG00000173545.4	green
ENSG00000154153.13	royalblue
ENSG00000145555.14	brown
ENSG00000176788.8	darkorange
ENSG00000271892.1	purple
ENSG00000206814.1	skyblue
ENSG00000215196.4	orange
ENSG00000252908.1	black
ENSG00000223361.5	yellow
ENSG00000248455.5	green
ENSG00000249937.5	grey
ENSG00000145526.11	purple
ENSG00000214132.4	green
ENSG00000183666.16	brown
ENSG00000279107.1	grey
ENSG00000272130.1	grey
ENSG00000154162.14	darkorange
ENSG00000213430.6	cyan
ENSG00000249206.2	grey
ENSG00000040731.10	skyblue
ENSG00000249562.1	blue
ENSG00000251593.1	midnightblue
ENSG00000113100.9	skyblue
ENSG00000113361.12	green
ENSG00000113360.16	purple
ENSG00000082213.17	blue
ENSG00000279923.1	darkorange
ENSG00000133401.15	green
ENSG00000248624.1	grey
ENSG00000249114.1	grey
ENSG00000243914.1	grey
ENSG00000214108.4	grey
ENSG00000249774.1	grey
ENSG00000250764.1	grey
ENSG00000113384.13	tan
ENSG00000272086.1	grey
ENSG00000150712.10	orange
ENSG00000056097.15	salmon
ENSG00000249142.1	darkturquoise
ENSG00000113387.11	salmon
ENSG00000113389.15	lightgreen
ENSG00000240376.1	cyan
ENSG00000249572.1	grey
ENSG00000113407.13	cyan
ENSG00000151388.10	saddlebrown
ENSG00000182631.6	darkturquoise
ENSG00000164175.14	grey
ENSG00000242110.7	grey
ENSG00000273294.1	brown
ENSG00000082196.20	royalblue
ENSG00000278900.1	brown
ENSG00000279995.1	brown
ENSG00000215158.9	brown
ENSG00000039560.13	magenta
ENSG00000272323.1	cyan
ENSG00000205838.12	pink
ENSG00000250140.1	brown
ENSG00000241829.1	pink
ENSG00000113456.18	blue
ENSG00000113460.12	yellow
ENSG00000168724.14	yellow
ENSG00000113494.16	lightgreen
ENSG00000152582.13	pink
ENSG00000168685.14	grey60
ENSG00000152611.11	pink
ENSG00000164187.6	salmon
ENSG00000145604.15	magenta
ENSG00000152620.12	darkmagenta
ENSG00000164188.8	darkmagenta
ENSG00000079215.13	darkmagenta
ENSG00000279400.1	white
ENSG00000164190.16	royalblue
ENSG00000249850.1	darkgreen
ENSG00000197603.13	blue
ENSG00000242493.3	grey
ENSG00000270558.1	grey
ENSG00000113569.15	blue
ENSG00000082068.8	yellow
ENSG00000248587.7	brown
ENSG00000168621.14	brown
ENSG00000164318.17	grey60
ENSG00000113594.9	white
ENSG00000244968.6	yellow
ENSG00000249740.2	grey60
ENSG00000145623.12	grey60
ENSG00000164327.12	salmon
ENSG00000082074.15	lightcyan
ENSG00000153071.14	lightgreen
ENSG00000250492.1	grey
ENSG00000113638.13	blue
ENSG00000171522.5	saddlebrown
ENSG00000132356.11	tan
ENSG00000145592.13	royalblue
ENSG00000132357.13	grey60
ENSG00000112936.18	saddlebrown
ENSG00000039537.13	lightgreen
ENSG00000182836.9	green
ENSG00000083720.12	darkolivegreen
ENSG00000248668.2	white
ENSG00000205765.8	yellow
ENSG00000151876.12	yellow
ENSG00000112964.13	grey
ENSG00000248873.1	grey
ENSG00000198865.9	tan
ENSG00000250722.5	magenta
ENSG00000272234.1	yellow
ENSG00000177738.3	brown
ENSG00000177721.4	brown
ENSG00000215068.7	darkgreen
ENSG00000272144.1	magenta
ENSG00000172262.11	yellow
ENSG00000177453.7	turquoise
ENSG00000249779.1	grey
ENSG00000112972.14	blue
ENSG00000151882.11	grey
ENSG00000151881.14	yellow
ENSG00000249492.1	magenta
ENSG00000172244.8	purple
ENSG00000249855.1	grey
ENSG00000172239.13	yellow
ENSG00000248092.7	royalblue
ENSG00000279557.1	grey
ENSG00000249286.1	grey
ENSG00000112992.16	blue
ENSG00000070193.4	grey
ENSG00000251141.5	green
ENSG00000112996.10	blue
ENSG00000272335.1	blue
ENSG00000164588.6	darkolivegreen
ENSG00000170571.11	steelblue
ENSG00000151883.17	greenyellow
ENSG00000213949.8	grey60
ENSG00000152684.10	greenyellow
ENSG00000164171.10	brown
ENSG00000272123.1	blue
ENSG00000164172.18	blue
ENSG00000247796.2	grey
ENSG00000134363.11	steelblue
ENSG00000164258.11	blue
ENSG00000272416.1	greenyellow
ENSG00000185305.10	greenyellow
ENSG00000222960.1	grey
ENSG00000207627.1	grey
ENSG00000241230.3	greenyellow
ENSG00000279638.1	grey
ENSG00000169271.2	green
ENSG00000178996.13	magenta
ENSG00000280159.1	grey
ENSG00000164283.12	saddlebrown
ENSG00000164294.13	lightgreen
ENSG00000152669.8	darkred
ENSG00000067248.9	yellow
ENSG00000039123.15	yellow
ENSG00000067113.16	midnightblue
ENSG00000265135.1	magenta
ENSG00000250853.1	tan
ENSG00000177058.11	royalblue
ENSG00000152670.18	blue
ENSG00000134352.19	tan
ENSG00000264281.3	grey
ENSG00000227908.3	grey
ENSG00000164512.17	green
ENSG00000248727.5	lightgreen
ENSG00000226221.1	lightcyan
ENSG00000095015.5	cyan
ENSG00000155542.11	brown
ENSG00000155545.19	tan
ENSG00000062194.15	yellow
ENSG00000249436.1	green
ENSG00000145632.14	greenyellow
ENSG00000175857.8	lightcyan
ENSG00000152932.7	purple
ENSG00000240412.1	grey
ENSG00000113448.17	blue
ENSG00000214244.4	green
ENSG00000152931.7	green
ENSG00000035499.12	green
ENSG00000250148.1	green
ENSG00000164181.13	cyan
ENSG00000272308.1	grey
ENSG00000049167.13	yellow
ENSG00000164182.10	blue
ENSG00000188725.7	yellow
ENSG00000251279.1	grey
ENSG00000130449.5	brown
ENSG00000251682.1	magenta
ENSG00000250461.1	royalblue
ENSG00000178722.12	brown
ENSG00000068796.16	salmon
ENSG00000086189.9	yellow
ENSG00000086200.16	blue
ENSG00000186105.7	yellow
ENSG00000217416.4	blue
ENSG00000248285.1	darkolivegreen
ENSG00000178394.4	darkolivegreen
ENSG00000164197.11	blue
ENSG00000186479.4	orange
ENSG00000153006.15	yellow
ENSG00000153015.15	yellow
ENSG00000272370.1	blue
ENSG00000049192.14	lightgreen
ENSG00000123219.12	grey
ENSG00000113593.11	yellow
ENSG00000113595.14	blue
ENSG00000113597.17	blue
ENSG00000253251.2	blue
ENSG00000197860.9	purple
ENSG00000123213.22	blue
ENSG00000112851.14	royalblue
ENSG00000153914.15	yellow
ENSG00000069020.18	black
ENSG00000134061.5	lightcyan
ENSG00000145675.14	green
ENSG00000249335.1	green
ENSG00000145740.18	tan
ENSG00000248664.1	grey
ENSG00000134057.14	purple
ENSG00000280187.1	grey
ENSG00000153044.9	blue
ENSG00000134056.11	blue
ENSG00000134058.10	blue
ENSG00000183323.12	tan
ENSG00000213830.3	lightyellow
ENSG00000085231.13	blue
ENSG00000273841.4	darkgrey
ENSG00000152942.18	yellow
ENSG00000152939.14	lightgreen
ENSG00000197822.10	lightgreen
ENSG00000183474.15	grey
ENSG00000250138.4	grey
ENSG00000253203.6	grey
ENSG00000198237.8	grey
ENSG00000205572.9	grey
ENSG00000205571.12	grey
ENSG00000179978.11	brown
ENSG00000254701.3	brown
ENSG00000253816.3	brown
ENSG00000226259.10	grey
ENSG00000253333.1	grey
ENSG00000196302.5	magenta
ENSG00000253366.3	brown
ENSG00000172058.15	grey
ENSG00000172062.16	grey
ENSG00000249437.7	lightcyan
ENSG00000145736.14	grey
ENSG00000230847.4	grey
ENSG00000251634.2	brown
ENSG00000215630.6	brown
ENSG00000235558.3	grey
ENSG00000250387.2	grey
ENSG00000145734.18	blue
ENSG00000131844.15	pink
ENSG00000164326.4	darkturquoise
ENSG00000131711.14	orange
ENSG00000264099.1	blue
ENSG00000113048.16	grey
ENSG00000049883.14	blue
ENSG00000261269.1	grey
ENSG00000178175.11	darkgreen
ENSG00000251613.3	pink
ENSG00000083312.17	tan
ENSG00000263593.1	grey
ENSG00000157107.13	tan
ENSG00000251467.1	grey
ENSG00000157111.12	brown
ENSG00000249743.5	greenyellow
ENSG00000251493.4	saddlebrown
ENSG00000272525.1	grey
ENSG00000145741.15	tan
ENSG00000164331.9	yellow
ENSG00000164338.9	salmon
ENSG00000214944.9	skyblue
ENSG00000248673.1	skyblue
ENSG00000171617.13	orange
ENSG00000049860.13	cyan
ENSG00000164347.17	blue
ENSG00000164346.9	yellow
ENSG00000198780.11	blue
ENSG00000271714.1	purple
ENSG00000176928.5	green
ENSG00000250889.2	green
ENSG00000145700.9	yellow
ENSG00000113161.15	salmon
ENSG00000271815.1	black
ENSG00000113163.15	blue
ENSG00000122008.15	royalblue
ENSG00000272040.1	grey
ENSG00000189045.13	pink
ENSG00000152359.14	yellow
ENSG00000122012.13	purple
ENSG00000254893.5	grey
ENSG00000145703.15	pink
ENSG00000181104.6	cyan
ENSG00000164251.4	lightgreen
ENSG00000171643.13	grey
ENSG00000145708.10	purple
ENSG00000164252.12	blue
ENSG00000132846.5	brown
ENSG00000250615.1	grey
ENSG00000238961.1	grey
ENSG00000250802.6	magenta
ENSG00000113231.13	orange
ENSG00000251400.1	orange
ENSG00000164253.13	blue
ENSG00000244363.3	yellow
ENSG00000171530.13	yellow
ENSG00000213763.4	turquoise
ENSG00000132842.13	magenta
ENSG00000253558.1	brown
ENSG00000245556.2	grey
ENSG00000085365.17	blue
ENSG00000145685.13	lightcyan
ENSG00000248909.1	grey
ENSG00000113273.15	darkturquoise
ENSG00000132837.14	pink
ENSG00000132840.9	lightgreen
ENSG00000145692.14	paleturquoise
ENSG00000201955.1	grey
ENSG00000152409.8	yellow
ENSG00000213757.3	grey
ENSG00000152413.14	darkolivegreen
ENSG00000164329.13	tan
ENSG00000164309.14	grey
ENSG00000177034.14	blue
ENSG00000113296.14	grey
ENSG00000251050.1	grey
ENSG00000249825.5	grey
ENSG00000164300.15	magenta
ENSG00000248569.1	greenyellow
ENSG00000039319.16	royalblue
ENSG00000249042.5	purple
ENSG00000152380.9	greenyellow
ENSG00000240003.2	grey
ENSG00000189127.7	green
ENSG00000228716.6	grey
ENSG00000271043.2	grey
ENSG00000113318.9	blue
ENSG00000251450.1	purple
ENSG00000113319.11	orange
ENSG00000247572.7	grey
ENSG00000131730.15	lightgreen
ENSG00000248794.1	grey
ENSG00000131732.11	yellow
ENSG00000172497.8	greenyellow
ENSG00000145687.16	green
ENSG00000152348.15	grey
ENSG00000251495.1	grey
ENSG00000186468.12	cyan
ENSG00000205464.11	brown
ENSG00000281327.1	steelblue
ENSG00000271862.1	grey
ENSG00000174695.9	blue
ENSG00000152422.15	yellow
ENSG00000038427.15	white
ENSG00000145681.10	blue
ENSG00000164176.12	royalblue
ENSG00000250320.5	orange
ENSG00000243859.3	grey
ENSG00000127184.11	blue
ENSG00000145715.14	skyblue
ENSG00000272367.1	yellow
ENSG00000134480.13	yellow
ENSG00000248708.1	grey
ENSG00000164180.13	yellow
ENSG00000247828.7	yellow
ENSG00000240083.2	grey
ENSG00000250306.1	grey
ENSG00000250156.3	darkmagenta
ENSG00000271904.1	darkmagenta
ENSG00000245526.9	darkmagenta
ENSG00000250377.1	black
ENSG00000081189.14	green
ENSG00000248309.6	skyblue
ENSG00000260871.1	yellow
ENSG00000153140.8	tan
ENSG00000255647.3	grey
ENSG00000176055.9	salmon
ENSG00000113356.11	blue
ENSG00000176018.12	cyan
ENSG00000164199.15	darkmagenta
ENSG00000248323.5	grey60
ENSG00000113369.8	grey60
ENSG00000281357.2	pink
ENSG00000249776.5	grey
ENSG00000249984.1	grey
ENSG00000249958.1	grey
ENSG00000248528.1	grey
ENSG00000237187.8	green
ENSG00000175745.11	grey
ENSG00000278905.1	grey
ENSG00000113391.17	blue
ENSG00000249353.2	magenta
ENSG00000248483.6	magenta
ENSG00000251023.1	royalblue
ENSG00000185261.14	blue
ENSG00000270133.1	blue
ENSG00000133302.12	blue
ENSG00000175471.19	greenyellow
ENSG00000243806.1	greenyellow
ENSG00000276514.1	greenyellow
ENSG00000153347.9	pink
ENSG00000198677.10	yellow
ENSG00000164291.16	steelblue
ENSG00000178015.4	green
ENSG00000175449.13	yellow
ENSG00000145757.15	grey
ENSG00000164292.12	white
ENSG00000173221.13	steelblue
ENSG00000251348.1	white
ENSG00000236882.7	steelblue
ENSG00000118985.15	yellow
ENSG00000251314.2	grey
ENSG00000175426.10	green
ENSG00000153113.23	midnightblue
ENSG00000164307.12	tan
ENSG00000248734.2	grey
ENSG00000247121.6	green
ENSG00000164308.16	grey
ENSG00000113441.15	blue
ENSG00000251513.2	brown
ENSG00000145721.11	white
ENSG00000058729.10	yellow
ENSG00000174136.11	orange
ENSG00000153922.10	tan
ENSG00000248489.1	grey
ENSG00000241597.2	grey
ENSG00000275374.1	grey
ENSG00000247877.6	magenta
ENSG00000174132.8	blue
ENSG00000113532.12	blue
ENSG00000173930.8	skyblue
ENSG00000145730.20	salmon
ENSG00000145723.16	yellow
ENSG00000145725.19	blue
ENSG00000181751.9	blue
ENSG00000112874.9	tan
ENSG00000283462.1	brown
ENSG00000184349.12	green
ENSG00000145743.15	blue
ENSG00000151422.12	yellow
ENSG00000249921.2	grey
ENSG00000249476.1	magenta
ENSG00000198961.9	blue
ENSG00000271849.1	green
ENSG00000112893.9	brown
ENSG00000202512.1	grey
ENSG00000186952.14	pink
ENSG00000164209.16	blue
ENSG00000134987.11	blue
ENSG00000214784.4	yellow
ENSG00000152495.10	darkolivegreen
ENSG00000164211.12	blue
ENSG00000246859.2	grey
ENSG00000134986.13	purple
ENSG00000129595.12	pink
ENSG00000224032.6	yellow
ENSG00000278921.2	grey
ENSG00000134982.16	greenyellow
ENSG00000212370.1	grey
ENSG00000153037.13	blue
ENSG00000129625.12	blue
ENSG00000249947.2	grey
ENSG00000270067.1	brown
ENSG00000279522.1	brown
ENSG00000172795.15	blue
ENSG00000171444.17	white
ENSG00000047188.15	blue
ENSG00000080709.14	greenyellow
ENSG00000152503.9	darkolivegreen
ENSG00000250472.1	darkolivegreen
ENSG00000164219.9	tan
ENSG00000164221.12	yellow
ENSG00000250197.1	grey
ENSG00000145780.7	yellow
ENSG00000249249.1	grey
ENSG00000134970.13	tan
ENSG00000129596.4	lightgreen
ENSG00000145782.12	blue
ENSG00000177879.14	darkolivegreen
ENSG00000280329.1	grey
ENSG00000172901.19	salmon
ENSG00000185641.6	yellow
ENSG00000271918.1	grey
ENSG00000145781.8	yellow
ENSG00000092421.16	brown
ENSG00000248445.5	magenta
ENSG00000249167.1	brown
ENSG00000169570.9	yellow
ENSG00000197744.5	magenta
ENSG00000283498.1	yellow
ENSG00000249494.5	grey
ENSG00000172869.14	yellow
ENSG00000206786.1	grey
ENSG00000264536.1	grey
ENSG00000145779.7	lightgreen
ENSG00000133835.14	magenta
ENSG00000251293.1	violet
ENSG00000184838.14	green
ENSG00000248927.1	green
ENSG00000151304.5	yellow
ENSG00000113083.12	pink
ENSG00000164185.5	pink
ENSG00000250803.6	pink
ENSG00000064692.18	pink
ENSG00000249621.1	pink
ENSG00000205302.6	blue
ENSG00000260686.1	salmon
ENSG00000064652.10	yellow
ENSG00000168938.5	lightgreen
ENSG00000061455.10	saddlebrown
ENSG00000168944.15	yellow
ENSG00000250539.1	red
ENSG00000151292.17	salmon
ENSG00000253807.5	brown
ENSG00000250862.1	brown
ENSG00000168916.15	darkturquoise
ENSG00000251456.1	steelblue
ENSG00000155324.9	white
ENSG00000279118.1	white
ENSG00000164904.16	white
ENSG00000164902.13	blue
ENSG00000113368.11	green
ENSG00000173926.5	white
ENSG00000164241.13	cyan
ENSG00000145794.16	brown
ENSG00000249577.1	magenta
ENSG00000164244.20	cyan
ENSG00000205279.8	darkolivegreen
ENSG00000251032.1	greenyellow
ENSG00000245937.7	grey
ENSG00000064651.13	magenta
ENSG00000250329.1	brown
ENSG00000138829.11	pink
ENSG00000113396.12	magenta
ENSG00000066583.11	yellow
ENSG00000249421.1	turquoise
ENSG00000145808.8	purple
ENSG00000251680.5	greenyellow
ENSG00000198108.3	darkolivegreen
ENSG00000221562.1	black
ENSG00000248610.1	darkolivegreen
ENSG00000169567.11	blue
ENSG00000186687.15	blue
ENSG00000158985.13	blue
ENSG00000158987.20	royalblue
ENSG00000275939.1	grey
ENSG00000217128.11	royalblue
ENSG00000164398.12	blue
ENSG00000223548.1	midnightblue
ENSG00000072682.18	lightgreen
ENSG00000131435.12	grey60
ENSG00000197208.5	pink
ENSG00000233006.6	grey
ENSG00000263597.1	grey
ENSG00000197375.12	lightgreen
ENSG00000197536.10	lightyellow
ENSG00000202533.1	grey
ENSG00000125347.13	grey60
ENSG00000277192.1	grey
ENSG00000113522.13	blue
ENSG00000131437.15	blue
ENSG00000205089.7	brown
ENSG00000164402.13	brown
ENSG00000198944.5	greenyellow
ENSG00000164403.14	brown
ENSG00000164404.8	grey
ENSG00000164405.10	blue
ENSG00000164406.7	brown
ENSG00000072364.12	yellow
ENSG00000155329.11	yellow
ENSG00000170606.13	blue
ENSG00000053108.16	green
ENSG00000113583.7	cyan
ENSG00000213585.10	darkgrey
ENSG00000081059.19	pink
ENSG00000113558.18	blue
ENSG00000113575.9	blue
ENSG00000273345.5	grey
ENSG00000270177.1	black
ENSG00000006837.11	grey
ENSG00000119048.7	blue
ENSG00000237190.3	purple
ENSG00000043143.20	turquoise
ENSG00000152700.13	tan
ENSG00000113615.12	cyan
ENSG00000164615.4	blue
ENSG00000145833.15	yellow
ENSG00000181904.8	yellow
ENSG00000113621.14	blue
ENSG00000132570.14	cyan
ENSG00000247627.2	grey
ENSG00000113648.16	grey
ENSG00000270021.1	brown
ENSG00000250167.1	grey
ENSG00000145824.12	purple
ENSG00000250378.2	turquoise
ENSG00000145832.12	white
ENSG00000164616.15	purple
ENSG00000120708.16	lightgreen
ENSG00000113658.16	tan
ENSG00000250284.1	darkmagenta
ENSG00000152377.13	grey
ENSG00000146021.14	violet
ENSG00000216009.3	turquoise
ENSG00000177733.6	blue
ENSG00000250159.6	brown
ENSG00000120729.9	brown
ENSG00000078795.16	grey
ENSG00000031003.10	blue
ENSG00000246323.2	greenyellow
ENSG00000250260.1	greenyellow
ENSG00000061492.11	black
ENSG00000112981.4	pink
ENSG00000112983.17	green
ENSG00000094880.10	yellow
ENSG00000120709.10	turquoise
ENSG00000120733.13	grey
ENSG00000132563.15	turquoise
ENSG00000120738.7	grey
ENSG00000120705.12	blue
ENSG00000113013.12	grey
ENSG00000222937.1	grey
ENSG00000206989.1	grey
ENSG00000044115.20	magenta
ENSG00000146006.7	purple
ENSG00000120725.12	darkred
ENSG00000242683.1	grey
ENSG00000280987.3	grey
ENSG00000281398.2	brown
ENSG00000200959.1	blue
ENSG00000015479.17	tan
ENSG00000199545.1	grey
ENSG00000120727.12	blue
ENSG00000228672.3	pink
ENSG00000170469.10	pink
ENSG00000170464.9	purple
ENSG00000184584.12	lightgreen
ENSG00000131508.15	blue
ENSG00000171604.11	turquoise
ENSG00000249526.1	lightyellow
ENSG00000146005.3	grey
ENSG00000158458.19	turquoise
ENSG00000245146.6	yellow
ENSG00000185129.5	blue
ENSG00000182700.4	blue
ENSG00000254363.6	grey
ENSG00000120306.9	lightgreen
ENSG00000250069.1	grey60
ENSG00000113068.9	darkgrey
ENSG00000113070.7	magenta
ENSG00000253965.1	brown
ENSG00000113073.14	brown
ENSG00000249637.1	grey
ENSG00000131503.20	royalblue
ENSG00000254996.5	grey
ENSG00000213523.10	grey
ENSG00000113108.18	red
ENSG00000176087.14	red
ENSG00000170458.13	grey60
ENSG00000131495.8	grey
ENSG00000113119.12	lightyellow
ENSG00000113141.16	grey
ENSG00000120314.18	red
ENSG00000256453.1	grey
ENSG00000170445.12	darkgrey
ENSG00000112855.14	grey
ENSG00000146007.10	blue
ENSG00000202515.1	steelblue
ENSG00000204970.9	grey
ENSG00000279726.1	green
ENSG00000204969.6	grey
ENSG00000255408.3	grey
ENSG00000204967.10	salmon
ENSG00000204965.8	darkorange
ENSG00000081842.17	darkorange
ENSG00000204963.5	green
ENSG00000204962.5	turquoise
ENSG00000204961.6	grey
ENSG00000250120.6	blue
ENSG00000249158.6	purple
ENSG00000251664.3	turquoise
ENSG00000239389.7	grey
ENSG00000248383.4	turquoise
ENSG00000243232.4	darkorange
ENSG00000171815.5	grey
ENSG00000112852.6	greenyellow
ENSG00000113205.5	black
ENSG00000272108.1	salmon
ENSG00000081818.3	grey
ENSG00000113209.8	paleturquoise
ENSG00000113211.5	black
ENSG00000255622.3	black
ENSG00000280336.1	salmon
ENSG00000113212.6	paleturquoise
ENSG00000120322.3	black
ENSG00000272674.3	grey
ENSG00000177839.6	paleturquoise
ENSG00000120324.8	greenyellow
ENSG00000197479.6	grey
ENSG00000120328.6	skyblue
ENSG00000187372.11	orange
ENSG00000120327.6	skyblue
ENSG00000146001.5	darkorange
ENSG00000262096.2	orange
ENSG00000113248.5	green
ENSG00000277795.1	purple
ENSG00000178913.7	blue
ENSG00000272070.1	grey
ENSG00000204956.5	paleturquoise
ENSG00000081853.14	steelblue
ENSG00000254245.2	grey
ENSG00000254221.2	grey
ENSG00000262576.2	steelblue
ENSG00000253910.2	grey
ENSG00000253485.2	grey
ENSG00000262209.2	grey
ENSG00000253731.2	grey
ENSG00000253537.2	grey
ENSG00000253953.2	pink
ENSG00000253767.2	grey
ENSG00000276547.1	steelblue
ENSG00000261934.2	turquoise
ENSG00000253305.2	midnightblue
ENSG00000253846.2	grey
ENSG00000254122.2	midnightblue
ENSG00000253873.5	white
ENSG00000248449.2	midnightblue
ENSG00000253159.2	grey
ENSG00000276545.1	grey
ENSG00000273557.1	grey
ENSG00000240184.6	white
ENSG00000242020.3	grey
ENSG00000242419.5	green
ENSG00000240764.3	black
ENSG00000131504.15	black
ENSG00000171720.9	turquoise
ENSG00000164620.8	turquoise
ENSG00000197948.10	darkgreen
ENSG00000120318.15	grey
ENSG00000278925.1	grey
ENSG00000156453.13	black
ENSG00000081791.8	darkgreen
ENSG00000113555.5	pink
ENSG00000271871.1	grey
ENSG00000013561.17	blue
ENSG00000113552.15	darkgrey
ENSG00000131507.10	blue
ENSG00000280047.1	purple
ENSG00000187678.8	violet
ENSG00000281881.1	grey
ENSG00000231185.6	green
ENSG00000113578.17	brown
ENSG00000261757.1	green
ENSG00000236714.1	green
ENSG00000145819.15	purple
ENSG00000230789.1	purple
ENSG00000113580.14	royalblue
ENSG00000279679.1	magenta
ENSG00000145817.16	blue
ENSG00000183775.10	orange
ENSG00000249605.1	darkturquoise
ENSG00000250972.1	darkturquoise
ENSG00000251031.1	paleturquoise
ENSG00000250842.1	paleturquoise
ENSG00000186314.11	tan
ENSG00000249363.1	grey
ENSG00000156463.17	green
ENSG00000173261.8	grey
ENSG00000133706.17	yellow
ENSG00000091009.7	yellow
ENSG00000113649.11	blue
ENSG00000156475.18	violet
ENSG00000241291.3	grey
ENSG00000248568.1	lightyellow
ENSG00000249553.1	brown
ENSG00000250343.1	grey
ENSG00000169302.14	grey
ENSG00000113657.12	white
ENSG00000176049.15	skyblue
ENSG00000247199.3	brown
ENSG00000204909.7	grey
ENSG00000145868.16	yellow
ENSG00000164270.17	greenyellow
ENSG00000253297.1	greenyellow
ENSG00000169252.5	lightcyan
ENSG00000169247.11	brown
ENSG00000250072.5	brown
ENSG00000173210.19	turquoise
ENSG00000157510.13	grey
ENSG00000164284.14	blue
ENSG00000145882.10	purple
ENSG00000249669.8	saddlebrown
ENSG00000276365.1	grey
ENSG00000113712.16	yellow
ENSG00000230551.4	cyan
ENSG00000241112.1	grey
ENSG00000183111.11	brown
ENSG00000155846.16	darkorange
ENSG00000155850.7	grey60
ENSG00000164296.6	magenta
ENSG00000113716.12	darkred
ENSG00000182578.13	lightcyan
ENSG00000214485.6	tan
ENSG00000113721.13	saddlebrown
ENSG00000011083.8	darkorange
ENSG00000070808.15	black
ENSG00000183876.8	brown
ENSG00000070814.17	red
ENSG00000019582.14	lightcyan
ENSG00000164587.11	lightcyan
ENSG00000070614.14	red
ENSG00000171992.12	black
ENSG00000164591.13	green
ENSG00000086589.11	magenta
ENSG00000132912.12	yellow
ENSG00000256235.1	lightgreen
ENSG00000145908.12	royalblue
ENSG00000197083.11	cyan
ENSG00000211445.11	lightgreen
ENSG00000145901.14	darkred
ENSG00000197043.13	darkgrey
ENSG00000198624.12	midnightblue
ENSG00000196743.8	brown
ENSG00000123643.12	green
ENSG00000086570.12	grey
ENSG00000271795.1	green
ENSG00000260581.1	green
ENSG00000113140.10	white
ENSG00000272112.1	salmon
ENSG00000177556.11	midnightblue
ENSG00000275765.5	brown
ENSG00000145907.14	tan
ENSG00000145888.10	grey
ENSG00000254226.5	grey
ENSG00000249484.8	greenyellow
ENSG00000155511.17	greenyellow
ENSG00000242976.3	darkturquoise
ENSG00000055147.18	cyan
ENSG00000037749.11	tan
ENSG00000164574.15	midnightblue
ENSG00000245275.7	magenta
ENSG00000164576.11	yellow
ENSG00000155506.16	black
ENSG00000241187.1	pink
ENSG00000170271.10	brown
ENSG00000155508.13	tan
ENSG00000082516.8	grey
ENSG00000082515.17	yellow
ENSG00000226650.5	green
ENSG00000170624.13	royalblue
ENSG00000231989.4	yellow
ENSG00000113249.12	grey
ENSG00000135077.8	lightcyan
ENSG00000155868.7	yellow
ENSG00000113263.12	grey
ENSG00000055163.19	black
ENSG00000172568.4	skyblue
ENSG00000251405.2	brown
ENSG00000248544.2	brown
ENSG00000135074.15	green
ENSG00000172548.14	brown
ENSG00000113272.13	magenta
ENSG00000155858.5	purple
ENSG00000113282.13	blue
ENSG00000164330.16	saddlebrown
ENSG00000145860.11	salmon
ENSG00000164332.7	blue
ENSG00000249738.8	purple
ENSG00000170214.3	paleturquoise
ENSG00000113312.10	blue
ENSG00000170234.12	royalblue
ENSG00000170231.15	grey
ENSG00000135083.14	paleturquoise
ENSG00000254373.1	grey
ENSG00000145861.7	violet
ENSG00000221886.3	tan
ENSG00000164609.9	blue
ENSG00000164611.12	darkolivegreen
ENSG00000253522.4	grey
ENSG00000118322.12	brown
ENSG00000145864.12	purple
ENSG00000145863.10	green
ENSG00000022355.16	purple
ENSG00000280776.1	green
ENSG00000113327.14	purple
ENSG00000250061.5	brown
ENSG00000113328.18	cyan
ENSG00000170584.10	yellow
ENSG00000072571.19	magenta
ENSG00000038274.16	blue
ENSG00000241956.9	green
ENSG00000253693.1	green
ENSG00000229119.3	grey
ENSG00000145934.16	black
ENSG00000254187.1	paleturquoise
ENSG00000253357.1	black
ENSG00000279739.1	greenyellow
ENSG00000113645.14	pink
ENSG00000113643.8	blue
ENSG00000188573.7	turquoise
ENSG00000120137.6	blue
ENSG00000233913.7	grey
ENSG00000184347.14	black
ENSG00000279752.1	darkturquoise
ENSG00000040275.16	royalblue
ENSG00000134516.15	lightcyan
ENSG00000204767.3	brown
ENSG00000043462.11	lightcyan
ENSG00000182132.13	green
ENSG00000145936.8	saddlebrown
ENSG00000253647.1	lightcyan
ENSG00000204764.12	magenta
ENSG00000181163.13	tan
ENSG00000072803.17	salmon
ENSG00000072786.12	lightcyan
ENSG00000168246.5	steelblue
ENSG00000253218.1	black
ENSG00000174705.12	darkgreen
ENSG00000214357.8	darkturquoise
ENSG00000253683.1	grey
ENSG00000120129.5	grey60
ENSG00000113719.15	black
ENSG00000204758.7	grey
ENSG00000037241.7	salmon
ENSG00000253785.1	blue
ENSG00000113732.8	midnightblue
ENSG00000254328.1	grey
ENSG00000212402.1	grey
ENSG00000164463.12	yellow
ENSG00000113734.17	grey
ENSG00000113739.10	steelblue
ENSG00000145919.10	yellow
ENSG00000253686.1	skyblue
ENSG00000254211.5	pink
ENSG00000113742.12	yellow
ENSG00000185056.9	green
ENSG00000170091.10	orange
ENSG00000249306.5	brown
ENSG00000213376.4	brown
ENSG00000120149.8	lightgreen
ENSG00000184845.3	violet
ENSG00000164466.12	blue
ENSG00000113749.7	green
ENSG00000145920.14	black
ENSG00000250820.1	paleturquoise
ENSG00000051596.9	paleturquoise
ENSG00000248469.1	purple
ENSG00000182230.11	orange
ENSG00000283235.1	grey
ENSG00000170085.17	turquoise
ENSG00000251667.1	grey
ENSG00000122203.14	orange
ENSG00000175414.6	orange
ENSG00000048162.20	greenyellow
ENSG00000146066.2	darkred
ENSG00000175416.12	turquoise
ENSG00000113194.12	steelblue
ENSG00000146083.11	turquoise
ENSG00000074276.10	green
ENSG00000169258.6	orange
ENSG00000074317.10	darkorange
ENSG00000175766.11	green
ENSG00000048140.17	turquoise
ENSG00000248859.2	turquoise
ENSG00000113763.10	black
ENSG00000160883.10	grey60
ENSG00000087206.16	yellow
ENSG00000113761.11	turquoise
ENSG00000251666.1	grey
ENSG00000160867.14	grey
ENSG00000165671.18	black
ENSG00000240729.1	tan
ENSG00000169228.13	turquoise
ENSG00000213347.10	red
ENSG00000169230.9	darkred
ENSG00000169223.14	darkred
ENSG00000169220.17	darkturquoise
ENSG00000131187.9	black
ENSG00000198055.10	turquoise
ENSG00000246334.2	brown
ENSG00000131188.11	black
ENSG00000113758.13	black
ENSG00000279821.1	grey
ENSG00000196923.13	saddlebrown
ENSG00000146094.13	turquoise
ENSG00000183258.11	turquoise
ENSG00000146067.15	red
ENSG00000272459.1	greenyellow
ENSG00000184840.11	darkred
ENSG00000027847.13	red
ENSG00000247679.2	lightyellow
ENSG00000246596.6	grey
ENSG00000170074.19	orange
ENSG00000249109.1	purple
ENSG00000170089.15	paleturquoise
ENSG00000250101.1	paleturquoise
ENSG00000249684.5	paleturquoise
ENSG00000280207.1	paleturquoise
ENSG00000249129.1	paleturquoise
ENSG00000204677.10	orange
ENSG00000218227.3	black
ENSG00000145911.5	green
ENSG00000145916.18	turquoise
ENSG00000145912.8	salmon
ENSG00000197451.11	yellow
ENSG00000175309.14	darkgreen
ENSG00000050767.15	green
ENSG00000113240.12	yellow
ENSG00000252464.1	yellow
ENSG00000169131.10	salmon
ENSG00000250420.8	grey
ENSG00000178338.10	royalblue
ENSG00000198939.7	yellow
ENSG00000253869.1	grey
ENSG00000272431.1	grey
ENSG00000178187.7	orange
ENSG00000254035.1	turquoise
ENSG00000234284.6	royalblue
ENSG00000177932.6	royalblue
ENSG00000253144.1	grey
ENSG00000087116.14	grey
ENSG00000176783.14	pink
ENSG00000249140.1	grey
ENSG00000169045.17	cyan
ENSG00000250999.1	grey
ENSG00000127022.14	cyan
ENSG00000225051.5	grey
ENSG00000161021.11	lightyellow
ENSG00000161013.16	black
ENSG00000161011.19	darkred
ENSG00000161010.14	red
ENSG00000245317.2	grey
ENSG00000197226.12	red
ENSG00000113269.13	skyblue
ENSG00000249876.1	green
ENSG00000146090.15	green
ENSG00000229721.3	grey
ENSG00000050748.17	purple
ENSG00000248367.1	green
ENSG00000131459.12	grey
ENSG00000113300.11	tan
ENSG00000037280.15	grey
ENSG00000131446.16	darkred
ENSG00000278970.1	grey
ENSG00000245060.6	brown
ENSG00000196670.13	royalblue
ENSG00000165810.16	paleturquoise
ENSG00000250222.1	grey
ENSG00000146054.17	grey
ENSG00000146063.18	lightyellow
ENSG00000204628.11	midnightblue
ENSG00000233937.6	brown
ENSG00000183718.5	grey
ENSG00000248275.1	grey
ENSG00000248103.1	grey
ENSG00000274525.1	grey
ENSG00000238035.8	lightyellow
ENSG00000250765.6	grey
ENSG00000112679.14	grey
ENSG00000137265.14	grey
ENSG00000112685.13	blue
ENSG00000188996.4	grey
ENSG00000219712.1	grey
ENSG00000272463.1	grey
ENSG00000271727.1	darkorange
ENSG00000271911.1	purple
ENSG00000164379.6	grey
ENSG00000137273.3	grey
ENSG00000218027.2	grey
ENSG00000272279.1	grey
ENSG00000054598.6	saddlebrown
ENSG00000112699.10	black
ENSG00000250903.8	grey
ENSG00000236086.4	grey
ENSG00000272465.1	grey
ENSG00000164385.8	grey
ENSG00000145949.9	greenyellow
ENSG00000124535.15	greenyellow
ENSG00000021355.12	cyan
ENSG00000230438.6	grey
ENSG00000170542.5	grey
ENSG00000124570.17	midnightblue
ENSG00000244041.7	green
ENSG00000124588.19	green
ENSG00000137275.13	grey60
ENSG00000137274.12	salmon
ENSG00000137267.5	darkgrey
ENSG00000216819.1	grey
ENSG00000230269.6	greenyellow
ENSG00000137285.9	darkmagenta
ENSG00000180822.11	grey
ENSG00000137266.14	lightyellow
ENSG00000272320.1	grey
ENSG00000228793.1	brown
ENSG00000270477.1	brown
ENSG00000168994.13	grey60
ENSG00000270504.1	pink
ENSG00000145945.5	black
ENSG00000260604.2	grey
ENSG00000230648.1	grey
ENSG00000112739.16	yellow
ENSG00000198721.12	cyan
ENSG00000234817.2	grey
ENSG00000201185.1	blue
ENSG00000153046.17	grey
ENSG00000124787.13	blue
ENSG00000272142.1	grey
ENSG00000271978.1	purple
ENSG00000220685.3	black
ENSG00000219607.3	grey
ENSG00000214113.10	turquoise
ENSG00000145982.11	grey
ENSG00000124785.8	orange
ENSG00000124491.15	saddlebrown
ENSG00000216863.9	orange
ENSG00000112799.8	lightcyan
ENSG00000124782.19	midnightblue
ENSG00000225092.2	midnightblue
ENSG00000124783.12	tan
ENSG00000220472.1	tan
ENSG00000124784.8	blue
ENSG00000096696.13	steelblue
ENSG00000168566.12	yellow
ENSG00000153162.8	saddlebrown
ENSG00000239264.8	midnightblue
ENSG00000188428.18	tan
ENSG00000124802.11	blue
ENSG00000124786.9	royalblue
ENSG00000251164.1	grey
ENSG00000230939.1	salmon
ENSG00000111846.15	lightgreen
ENSG00000137434.11	pink
ENSG00000111845.4	blue
ENSG00000111843.13	cyan
ENSG00000272097.1	grey
ENSG00000137210.13	blue
ENSG00000111837.11	pink
ENSG00000235051.3	turquoise
ENSG00000153157.12	purple
ENSG00000197977.3	darkmagenta
ENSG00000230314.6	grey
ENSG00000224531.5	blue
ENSG00000247925.2	grey
ENSG00000111859.16	grey60
ENSG00000205269.5	blue
ENSG00000111863.12	lightgreen
ENSG00000095951.16	green
ENSG00000078401.6	grey
ENSG00000212802.4	grey
ENSG00000112137.17	black
ENSG00000206702.1	grey
ENSG00000215022.7	lightyellow
ENSG00000145979.17	blue
ENSG00000272379.1	grey
ENSG00000145990.10	black
ENSG00000124523.15	purple
ENSG00000225921.6	yellow
ENSG00000010017.12	blue
ENSG00000050393.11	blue
ENSG00000180537.12	steelblue
ENSG00000220868.2	steelblue
ENSG00000112149.9	grey
ENSG00000008083.13	lightyellow
ENSG00000201367.1	grey
ENSG00000047579.19	skyblue
ENSG00000214027.3	grey
ENSG00000007944.14	brown
ENSG00000137198.9	pink
ENSG00000124788.17	violet
ENSG00000229931.1	lightyellow
ENSG00000272341.1	grey
ENSG00000112183.14	greenyellow
ENSG00000112186.11	greenyellow
ENSG00000137414.5	salmon
ENSG00000124789.11	grey
ENSG00000137177.19	magenta
ENSG00000187566.4	darkorange
ENSG00000137364.4	blue
ENSG00000165097.13	steelblue
ENSG00000124795.14	tan
ENSG00000137393.9	grey60
ENSG00000228412.7	pink
ENSG00000172201.11	white
ENSG00000172197.10	magenta
ENSG00000112242.14	greenyellow
ENSG00000240869.3	grey
ENSG00000224707.1	greenyellow
ENSG00000145996.11	royalblue
ENSG00000231754.2	green
ENSG00000124766.6	grey
ENSG00000272168.6	blue
ENSG00000260455.1	grey
ENSG00000152954.11	green
ENSG00000146038.11	pink
ENSG00000124532.14	yellow
ENSG00000112293.14	purple
ENSG00000112294.12	purple
ENSG00000137261.13	greenyellow
ENSG00000111802.13	blue
ENSG00000112304.10	grey
ENSG00000272345.1	blue
ENSG00000112308.12	yellow
ENSG00000112312.9	tan
ENSG00000111913.16	darkolivegreen
ENSG00000214975.4	grey
ENSG00000168405.14	grey60
ENSG00000219682.4	grey
ENSG00000079691.17	darkmagenta
ENSG00000079689.13	paleturquoise
ENSG00000112343.10	lightcyan
ENSG00000272462.2	green
ENSG00000124610.4	skyblue
ENSG00000275714.1	green
ENSG00000278637.1	grey
ENSG00000278705.1	lightgreen
ENSG00000278463.1	grey
ENSG00000276410.3	grey
ENSG00000278272.1	grey
ENSG00000187837.3	grey
ENSG00000010704.18	lightgreen
ENSG00000197061.4	grey
ENSG00000180596.7	grey
ENSG00000180573.9	midnightblue
ENSG00000168298.6	grey
ENSG00000158373.8	steelblue
ENSG00000283064.1	grey
ENSG00000274290.2	black
ENSG00000277157.1	grey
ENSG00000282988.1	grey
ENSG00000277224.2	grey
ENSG00000276966.2	darkgrey
ENSG00000273802.2	grey
ENSG00000277075.2	purple
ENSG00000274750.2	grey
ENSG00000124575.6	midnightblue
ENSG00000274618.1	grey
ENSG00000275713.2	lightcyan
ENSG00000278588.1	lightgreen
ENSG00000158406.4	grey
ENSG00000186470.13	magenta
ENSG00000124508.16	lightgreen
ENSG00000026950.16	lightcyan
ENSG00000124549.14	midnightblue
ENSG00000111801.15	grey
ENSG00000112763.15	grey
ENSG00000228223.2	salmon
ENSG00000261353.1	salmon
ENSG00000182952.4	cyan
ENSG00000146109.4	grey
ENSG00000275846.1	grey
ENSG00000181315.10	yellow
ENSG00000261584.1	grey
ENSG00000241549.8	brown
ENSG00000224843.6	royalblue
ENSG00000124635.8	midnightblue
ENSG00000196787.3	midnightblue
ENSG00000276180.1	green
ENSG00000197903.7	grey
ENSG00000274997.1	magenta
ENSG00000112812.15	green
ENSG00000204789.4	purple
ENSG00000124613.8	orange
ENSG00000271755.1	greenyellow
ENSG00000237154.2	darkorange
ENSG00000096654.15	darkolivegreen
ENSG00000281706.2	darkorange
ENSG00000216915.2	purple
ENSG00000185130.5	grey
ENSG00000278828.1	grey
ENSG00000273703.1	grey
ENSG00000197238.4	blue
ENSG00000273542.1	grey
ENSG00000233822.4	green
ENSG00000275221.1	grey
ENSG00000184357.4	midnightblue
ENSG00000272009.1	grey
ENSG00000197279.3	grey
ENSG00000219891.2	brown
ENSG00000219392.1	brown
ENSG00000269293.2	grey
ENSG00000196812.4	brown
ENSG00000261839.1	grey
ENSG00000198315.10	magenta
ENSG00000226314.7	grey
ENSG00000280107.1	grey
ENSG00000216901.1	grey
ENSG00000137185.11	magenta
ENSG00000187626.8	grey
ENSG00000189134.3	grey
ENSG00000197062.11	green
ENSG00000276302.1	grey
ENSG00000137338.5	darkolivegreen
ENSG00000235109.7	grey
ENSG00000189298.13	grey
ENSG00000158691.14	yellow
ENSG00000187987.9	grey
ENSG00000232040.2	skyblue
ENSG00000204713.10	grey
ENSG00000263426.2	darkturquoise
ENSG00000197935.6	grey
ENSG00000230598.1	pink
ENSG00000232505.2	pink
ENSG00000197171.5	steelblue
ENSG00000204681.10	darkorange
ENSG00000235238.1	grey
ENSG00000204655.11	brown
ENSG00000204642.13	grey60
ENSG00000214922.9	lightgreen
ENSG00000273340.1	lightgreen
ENSG00000181126.13	grey
ENSG00000176998.4	grey
ENSG00000281831.1	grey
ENSG00000230521.1	grey
ENSG00000206341.7	grey
ENSG00000227262.3	grey
ENSG00000230795.3	grey
ENSG00000206503.11	midnightblue
ENSG00000229390.1	grey
ENSG00000204623.9	grey
ENSG00000237669.1	grey
ENSG00000066379.14	cyan
ENSG00000204619.7	darkgrey
ENSG00000234127.8	darkgreen
ENSG00000233892.1	grey
ENSG00000270604.5	purple
ENSG00000243753.5	green
ENSG00000280128.1	blue
ENSG00000231074.8	grey
ENSG00000204599.14	cyan
ENSG00000241370.5	grey
ENSG00000236603.2	salmon
ENSG00000204592.8	grey60
ENSG00000204590.12	darkgrey
ENSG00000204576.11	turquoise
ENSG00000204574.12	red
ENSG00000204569.9	red
ENSG00000204568.11	magenta
ENSG00000137343.17	turquoise
ENSG00000228415.3	grey
ENSG00000204564.11	turquoise
ENSG00000204560.9	red
ENSG00000146112.11	grey60
ENSG00000137404.14	midnightblue
ENSG00000137337.14	lightyellow
ENSG00000196230.12	green
ENSG00000137312.14	turquoise
ENSG00000272273.1	turquoise
ENSG00000137331.11	grey60
ENSG00000228022.5	grey
ENSG00000204580.12	darkgreen
ENSG00000213780.10	grey
ENSG00000137411.16	turquoise
ENSG00000228789.6	grey
ENSG00000204540.10	brown
ENSG00000204536.13	turquoise
ENSG00000137310.11	magenta
ENSG00000272501.1	darkorange
ENSG00000206344.6	grey
ENSG00000204525.15	midnightblue
ENSG00000227939.1	grey
ENSG00000234745.9	midnightblue
ENSG00000272221.1	grey
ENSG00000204520.12	midnightblue
ENSG00000206337.10	midnightblue
ENSG00000204516.9	steelblue
ENSG00000198563.13	darkgreen
ENSG00000213760.10	orange
ENSG00000204498.10	red
ENSG00000204482.10	lightcyan
ENSG00000204472.12	lightcyan
ENSG00000204469.12	turquoise
ENSG00000200816.1	yellow
ENSG00000204463.12	red
ENSG00000204444.10	white
ENSG00000204439.3	darkgreen
ENSG00000204438.10	darkgreen
ENSG00000204435.13	grey
ENSG00000240053.8	grey
ENSG00000204428.12	grey
ENSG00000204427.11	lightyellow
ENSG00000213722.8	midnightblue
ENSG00000213719.8	grey60
ENSG00000204410.14	pink
ENSG00000235663.1	green
ENSG00000204396.10	green
ENSG00000204394.12	turquoise
ENSG00000204392.10	magenta
ENSG00000204390.9	grey
ENSG00000204389.9	midnightblue
ENSG00000204388.6	midnightblue
ENSG00000204387.12	magenta
ENSG00000204386.10	darkred
ENSG00000204371.11	red
ENSG00000166278.14	lightcyan
ENSG00000204366.3	lightyellow
ENSG00000243649.8	grey60
ENSG00000204356.12	darkgreen
ENSG00000204351.11	red
ENSG00000204348.9	red
ENSG00000204344.14	grey
ENSG00000244731.7	midnightblue
ENSG00000204338.8	grey
ENSG00000224389.8	midnightblue
ENSG00000168477.17	saddlebrown
ENSG00000213676.10	red
ENSG00000204315.3	turquoise
ENSG00000204314.10	black
ENSG00000221988.12	red
ENSG00000258388.7	grey
ENSG00000241404.6	magenta
ENSG00000204310.11	turquoise
ENSG00000204308.7	grey
ENSG00000204305.13	lightyellow
ENSG00000204304.11	turquoise
ENSG00000213654.9	lightcyan
ENSG00000204301.6	midnightblue
ENSG00000277427.1	grey
ENSG00000225914.1	black
ENSG00000237285.1	grey
ENSG00000228962.1	grey
ENSG00000204287.13	lightcyan
ENSG00000198502.5	midnightblue
ENSG00000229391.7	grey
ENSG00000196126.10	lightcyan
ENSG00000196735.11	lightcyan
ENSG00000179344.16	grey
ENSG00000237541.3	midnightblue
ENSG00000241106.6	grey
ENSG00000204267.13	grey
ENSG00000204264.8	midnightblue
ENSG00000204261.8	lightcyan
ENSG00000240065.7	magenta
ENSG00000168394.10	grey60
ENSG00000242574.8	lightcyan
ENSG00000204257.14	lightcyan
ENSG00000204256.12	turquoise
ENSG00000204252.13	lightcyan
ENSG00000231389.7	lightcyan
ENSG00000223865.10	lightcyan
ENSG00000224557.7	orange
ENSG00000230313.1	greenyellow
ENSG00000204248.10	red
ENSG00000204231.10	turquoise
ENSG00000112473.17	lightgreen
ENSG00000204228.3	midnightblue
ENSG00000204227.4	red
ENSG00000232940.5	brown
ENSG00000223501.8	lightyellow
ENSG00000231500.6	tan
ENSG00000235863.3	red
ENSG00000227057.8	turquoise
ENSG00000204220.10	turquoise
ENSG00000237441.9	darkgreen
ENSG00000231925.11	turquoise
ENSG00000236104.2	turquoise
ENSG00000204209.10	red
ENSG00000112511.17	red
ENSG00000112514.15	darkred
ENSG00000197283.13	black
ENSG00000030110.12	darkred
ENSG00000096433.10	grey60
ENSG00000137288.9	turquoise
ENSG00000161896.11	brown
ENSG00000161904.11	darkgreen
ENSG00000124493.13	green
ENSG00000137309.19	turquoise
ENSG00000186577.12	turquoise
ENSG00000225339.3	green
ENSG00000272325.1	purple
ENSG00000124614.13	grey
ENSG00000124507.10	turquoise
ENSG00000124664.10	turquoise
ENSG00000196821.9	turquoise
ENSG00000272288.5	cyan
ENSG00000124562.9	grey
ENSG00000065060.16	grey
ENSG00000064995.16	yellow
ENSG00000064999.13	red
ENSG00000187762.5	magenta
ENSG00000124678.17	grey
ENSG00000146197.8	saddlebrown
ENSG00000272374.1	grey
ENSG00000065029.14	red
ENSG00000023892.10	lightcyan
ENSG00000112033.13	black
ENSG00000112039.3	grey
ENSG00000198755.10	lightcyan
ENSG00000007866.18	grey60
ENSG00000112041.12	black
ENSG00000096060.14	grey60
ENSG00000265527.1	grey
ENSG00000157343.8	grey
ENSG00000204140.9	grey
ENSG00000197753.8	darkorange
ENSG00000096063.15	green
ENSG00000112053.13	green
ENSG00000112062.10	salmon
ENSG00000156711.16	green
ENSG00000246982.6	brown
ENSG00000096070.19	turquoise
ENSG00000010030.13	grey
ENSG00000112078.13	yellow
ENSG00000112079.8	grey
ENSG00000112081.16	tan
ENSG00000124762.13	grey60
ENSG00000124772.11	green
ENSG00000137168.7	blue
ENSG00000198663.16	purple
ENSG00000164530.13	brown
ENSG00000137409.19	darkgrey
ENSG00000146192.14	lightcyan
ENSG00000226976.3	turquoise
ENSG00000137193.13	grey60
ENSG00000172738.11	grey
ENSG00000065491.8	turquoise
ENSG00000112130.16	blue
ENSG00000137200.12	darkgrey
ENSG00000198937.8	midnightblue
ENSG00000112139.14	darkturquoise
ENSG00000156639.11	grey
ENSG00000200597.1	grey
ENSG00000183826.16	orange
ENSG00000124767.6	blue
ENSG00000124721.17	paleturquoise
ENSG00000112164.5	steelblue
ENSG00000112167.9	salmon
ENSG00000164627.17	brown
ENSG00000146122.16	brown
ENSG00000281969.1	brown
ENSG00000235033.7	grey
ENSG00000124615.17	darkgreen
ENSG00000180211.5	grey
ENSG00000204092.2	turquoise
ENSG00000226070.1	violet
ENSG00000156564.8	turquoise
ENSG00000236075.1	turquoise
ENSG00000226454.1	turquoise
ENSG00000124602.9	brown
ENSG00000124596.16	royalblue
ENSG00000001167.14	brown
ENSG00000161912.17	brown
ENSG00000161911.11	lightcyan
ENSG00000095970.16	lightcyan
ENSG00000124731.12	grey60
ENSG00000137166.14	green
ENSG00000112559.13	grey
ENSG00000112561.17	brown
ENSG00000137218.10	turquoise
ENSG00000124593.14	turquoise
ENSG00000164663.14	skyblue
ENSG00000124641.15	magenta
ENSG00000112578.9	darkgrey
ENSG00000112576.12	turquoise
ENSG00000137413.15	lightyellow
ENSG00000048545.13	darkolivegreen
ENSG00000112599.8	brown
ENSG00000048544.5	blue
ENSG00000124496.12	violet
ENSG00000024048.10	yellow
ENSG00000206848.1	grey
ENSG00000112619.7	green
ENSG00000124659.6	darkgrey
ENSG00000112624.12	green
ENSG00000146223.14	salmon
ENSG00000221821.3	grey
ENSG00000137161.16	red
ENSG00000231113.2	turquoise
ENSG00000181524.6	red
ENSG00000124713.5	turquoise
ENSG00000124587.13	turquoise
ENSG00000112640.14	darkorange
ENSG00000124733.3	green
ENSG00000124702.17	darkgrey
ENSG00000124541.6	darkgrey
ENSG00000044090.8	turquoise
ENSG00000137171.14	red
ENSG00000112651.11	turquoise
ENSG00000112655.15	lightgreen
ENSG00000112658.7	turquoise
ENSG00000112659.13	red
ENSG00000112667.12	pink
ENSG00000146216.11	turquoise
ENSG00000146215.13	turquoise
ENSG00000171467.15	turquoise
ENSG00000124574.14	red
ENSG00000171462.14	turquoise
ENSG00000137221.14	brown
ENSG00000204052.4	black
ENSG00000171453.17	grey
ENSG00000137207.11	darkred
ENSG00000124571.17	purple
ENSG00000219470.1	turquoise
ENSG00000170734.11	grey
ENSG00000172432.18	lightyellow
ENSG00000124688.13	darkgrey
ENSG00000172426.15	pink
ENSG00000096080.11	darkred
ENSG00000112715.20	grey
ENSG00000237686.6	green
ENSG00000181577.15	grey
ENSG00000180992.6	darkgrey
ENSG00000137216.18	black
ENSG00000112759.16	green
ENSG00000096384.19	darkgrey
ENSG00000157593.17	darkgreen
ENSG00000146232.15	grey
ENSG00000178233.17	turquoise
ENSG00000146221.9	turquoise
ENSG00000124608.4	red
ENSG00000096401.7	yellow
ENSG00000196284.14	green
ENSG00000124813.20	brown
ENSG00000112782.15	green
ENSG00000231769.2	green
ENSG00000001561.6	royalblue
ENSG00000112796.9	blue
ENSG00000172348.14	green
ENSG00000146233.7	lightgreen
ENSG00000153291.15	green
ENSG00000180113.15	grey
ENSG00000146070.16	green
ENSG00000230062.5	pink
ENSG00000069122.18	grey
ENSG00000146072.6	turquoise
ENSG00000198087.7	cyan
ENSG00000244694.7	green
ENSG00000146085.7	tan
ENSG00000031691.6	royalblue
ENSG00000197261.11	green
ENSG00000230204.1	grey
ENSG00000170927.14	grey
ENSG00000112118.17	midnightblue
ENSG00000170915.8	brown
ENSG00000096093.15	pink
ENSG00000065308.4	saddlebrown
ENSG00000225791.6	royalblue
ENSG00000216775.2	lightgreen
ENSG00000096092.5	blue
ENSG00000170899.10	purple
ENSG00000112144.15	brown
ENSG00000112146.16	blue
ENSG00000012660.13	magenta
ENSG00000217527.1	grey60
ENSG00000001084.10	royalblue
ENSG00000124743.5	cyan
ENSG00000137269.14	magenta
ENSG00000146147.14	green
ENSG00000137252.9	green
ENSG00000146151.12	blue
ENSG00000112175.7	saddlebrown
ENSG00000124749.16	pink
ENSG00000151914.19	royalblue
ENSG00000151917.17	purple
ENSG00000168116.13	blue
ENSG00000112200.16	yellow
ENSG00000112208.11	grey
ENSG00000112210.11	yellow
ENSG00000146143.17	tan
ENSG00000272541.1	purple
ENSG00000271761.1	blue
ENSG00000272316.1	yellow
ENSG00000239650.4	grey
ENSG00000215190.9	grey
ENSG00000225096.1	grey
ENSG00000223633.2	grey
ENSG00000279892.1	purple
ENSG00000250686.2	green
ENSG00000112232.8	purple
ENSG00000198225.5	grey
ENSG00000112245.9	yellow
ENSG00000266680.1	grey
ENSG00000118482.11	yellow
ENSG00000188107.14	greenyellow
ENSG00000214558.4	grey
ENSG00000233859.2	grey
ENSG00000230910.2	violet
ENSG00000135298.13	darkolivegreen
ENSG00000168216.10	cyan
ENSG00000219085.1	tan
ENSG00000082293.12	paleturquoise
ENSG00000112280.15	lightgreen
ENSG00000082269.16	blue
ENSG00000238386.1	grey
ENSG00000154079.5	blue
ENSG00000271967.1	grey
ENSG00000232389.1	purple
ENSG00000112305.14	purple
ENSG00000262803.1	grey
ENSG00000217767.2	grey
ENSG00000112309.10	steelblue
ENSG00000219669.1	white
ENSG00000218350.1	white
ENSG00000232295.7	lightgreen
ENSG00000276127.1	white
ENSG00000119900.7	steelblue
ENSG00000233237.6	midnightblue
ENSG00000279312.1	cyan
ENSG00000279289.1	midnightblue
ENSG00000207827.1	cyan
ENSG00000079841.18	orange
ENSG00000185760.15	orange
ENSG00000233844.1	orange
ENSG00000232422.1	orange
ENSG00000220515.2	turquoise
ENSG00000135314.12	green
ENSG00000229852.2	darkturquoise
ENSG00000234882.1	salmon
ENSG00000226840.1	greenyellow
ENSG00000235174.1	tan
ENSG00000080007.7	magenta
ENSG00000164430.15	lightcyan
ENSG00000135297.15	yellow
ENSG00000156508.17	cyan
ENSG00000119899.12	salmon
ENSG00000231652.2	grey
ENSG00000156535.13	white
ENSG00000111799.20	green
ENSG00000112695.11	blue
ENSG00000112697.15	blue
ENSG00000225793.2	magenta
ENSG00000118407.14	greenyellow
ENSG00000112701.17	yellow
ENSG00000252498.1	royalblue
ENSG00000196586.13	royalblue
ENSG00000112706.11	darkolivegreen
ENSG00000135312.6	green
ENSG00000269964.2	steelblue
ENSG00000229495.1	brown
ENSG00000146243.13	grey
ENSG00000146247.13	yellow
ENSG00000217512.1	grey
ENSG00000118418.14	cyan
ENSG00000270362.1	blue
ENSG00000231533.1	green
ENSG00000135338.13	cyan
ENSG00000261970.1	pink
ENSG00000272137.1	pink
ENSG00000279659.1	pink
ENSG00000198478.7	orange
ENSG00000118402.5	blue
ENSG00000112742.9	grey
ENSG00000218418.2	brown
ENSG00000083123.14	cyan
ENSG00000272129.1	salmon
ENSG00000279022.1	grey
ENSG00000233967.6	grey
ENSG00000260645.1	grey
ENSG00000112773.15	midnightblue
ENSG00000005700.14	yellow
ENSG00000223044.1	grey
ENSG00000146242.8	grey
ENSG00000118420.16	yellow
ENSG00000083097.14	blue
ENSG00000281446.1	grey
ENSG00000013375.15	tan
ENSG00000013392.7	purple
ENSG00000065833.8	blue
ENSG00000146250.6	darkmagenta
ENSG00000065609.14	purple
ENSG00000203877.8	skyblue
ENSG00000065615.13	yellow
ENSG00000228679.1	greenyellow
ENSG00000230852.1	violet
ENSG00000135324.5	green
ENSG00000135315.11	tan
ENSG00000112837.16	saddlebrown
ENSG00000135318.11	cyan
ENSG00000280232.1	grey
ENSG00000135317.12	blue
ENSG00000135316.17	yellow
ENSG00000220563.1	black
ENSG00000203875.10	tan
ENSG00000168830.7	skyblue
ENSG00000214457.3	skyblue
ENSG00000272008.1	grey
ENSG00000188994.12	yellow
ENSG00000111850.10	blue
ENSG00000203872.6	black
ENSG00000279616.1	greenyellow
ENSG00000272514.5	pink
ENSG00000213204.8	salmon
ENSG00000164414.16	blue
ENSG00000206715.1	greenyellow
ENSG00000146282.17	tan
ENSG00000135336.14	blue
ENSG00000135334.8	greenyellow
ENSG00000118432.12	greenyellow
ENSG00000279565.1	violet
ENSG00000111880.15	blue
ENSG00000146278.10	grey
ENSG00000154548.8	purple
ENSG00000146281.5	pink
ENSG00000198833.6	yellow
ENSG00000025039.14	salmon
ENSG00000135299.16	skyblue
ENSG00000083099.10	yellow
ENSG00000112159.11	green
ENSG00000118412.12	yellow
ENSG00000112182.14	green
ENSG00000218730.1	grey
ENSG00000135341.17	yellow
ENSG00000263734.1	paleturquoise
ENSG00000224944.1	darkturquoise
ENSG00000135333.13	paleturquoise
ENSG00000261366.1	tan
ENSG00000172469.15	tan
ENSG00000172461.10	green
ENSG00000233797.1	grey
ENSG00000014123.9	royalblue
ENSG00000112214.10	saddlebrown
ENSG00000112218.8	grey
ENSG00000123545.5	blue
ENSG00000186231.16	brown
ENSG00000146263.11	magenta
ENSG00000271860.6	royalblue
ENSG00000184486.9	darkmagenta
ENSG00000112234.8	tan
ENSG00000146267.11	purple
ENSG00000132423.11	blue
ENSG00000132424.14	tan
ENSG00000228506.1	grey
ENSG00000123552.17	yellow
ENSG00000228439.5	yellow
ENSG00000112237.12	blue
ENSG00000152034.10	green
ENSG00000112249.13	yellow
ENSG00000260000.2	blue
ENSG00000164418.19	purple
ENSG00000218536.1	purple
ENSG00000085382.11	blue
ENSG00000203809.6	violet
ENSG00000187772.7	green
ENSG00000112276.13	magenta
ENSG00000203808.10	brown
ENSG00000132429.9	darkolivegreen
ENSG00000272102.1	purple
ENSG00000085377.13	purple
ENSG00000237567.1	paleturquoise
ENSG00000057663.13	blue
ENSG00000057657.15	grey60
ENSG00000112297.14	lightgreen
ENSG00000130347.12	blue
ENSG00000130348.11	tan
ENSG00000216977.1	grey
ENSG00000272398.5	steelblue
ENSG00000130349.9	yellow
ENSG00000178409.13	grey
ENSG00000164494.11	grey
ENSG00000112320.11	darkolivegreen
ENSG00000146285.13	violet
ENSG00000025796.13	yellow
ENSG00000272476.1	black
ENSG00000225093.1	grey
ENSG00000081087.14	cyan
ENSG00000225174.1	grey
ENSG00000112333.11	darkmagenta
ENSG00000112335.14	salmon
ENSG00000135537.16	tan
ENSG00000118689.14	grey
ENSG00000203801.8	grey
ENSG00000118690.12	pink
ENSG00000080546.13	blue
ENSG00000271730.1	pink
ENSG00000183137.14	yellow
ENSG00000203799.11	black
ENSG00000135535.15	cyan
ENSG00000185250.15	pink
ENSG00000135587.8	darkred
ENSG00000135596.17	green
ENSG00000112365.4	blue
ENSG00000155085.15	tan
ENSG00000112367.10	blue
ENSG00000232311.1	purple
ENSG00000146360.8	skyblue
ENSG00000112290.12	greenyellow
ENSG00000168438.14	salmon
ENSG00000053328.8	lightgreen
ENSG00000203797.9	steelblue
ENSG00000155111.14	brown
ENSG00000219150.2	brown
ENSG00000213149.3	red
ENSG00000123505.15	royalblue
ENSG00000155115.6	tan
ENSG00000197498.12	blue
ENSG00000112394.16	lightgreen
ENSG00000173214.5	pink
ENSG00000230177.1	pink
ENSG00000271789.1	pink
ENSG00000009413.15	yellow
ENSG00000272356.1	pink
ENSG00000229276.1	grey
ENSG00000231889.7	grey
ENSG00000056972.18	grey60
ENSG00000255389.1	grey
ENSG00000010810.17	darkmagenta
ENSG00000074935.13	yellow
ENSG00000203778.7	tan
ENSG00000112769.18	saddlebrown
ENSG00000270661.1	grey
ENSG00000277443.2	darkmagenta
ENSG00000227502.2	lightcyan
ENSG00000175967.3	green
ENSG00000196591.11	blue
ENSG00000228624.7	brown
ENSG00000249853.7	brown
ENSG00000111816.7	lightgreen
ENSG00000178425.13	cyan
ENSG00000123500.9	grey
ENSG00000187189.10	darkorange
ENSG00000111817.16	grey60
ENSG00000237021.2	grey
ENSG00000189241.6	darkorange
ENSG00000240050.5	pink
ENSG00000217241.1	blue
ENSG00000188820.12	grey
ENSG00000178033.5	saddlebrown
ENSG00000111832.12	yellow
ENSG00000111834.12	pink
ENSG00000153975.9	yellow
ENSG00000196911.10	blue
ENSG00000183807.7	green
ENSG00000047936.10	green
ENSG00000164465.18	green
ENSG00000047932.13	blue
ENSG00000153989.7	blue
ENSG00000196376.10	violet
ENSG00000230202.1	grey
ENSG00000216809.1	salmon
ENSG00000111860.13	yellow
ENSG00000198523.5	saddlebrown
ENSG00000111877.17	magenta
ENSG00000111875.7	yellow
ENSG00000111879.18	darkmagenta
ENSG00000111885.6	darkolivegreen
ENSG00000216316.1	violet
ENSG00000146350.13	yellow
ENSG00000152661.7	white
ENSG00000025156.12	yellow
ENSG00000279453.1	purple
ENSG00000111897.6	blue
ENSG00000135549.14	paleturquoise
ENSG00000279114.1	magenta
ENSG00000164434.11	salmon
ENSG00000172594.12	cyan
ENSG00000146352.12	darkolivegreen
ENSG00000186439.12	pink
ENSG00000188580.13	yellow
ENSG00000237321.1	green
ENSG00000236548.1	yellow
ENSG00000146373.16	tan
ENSG00000111907.20	lightgreen
ENSG00000111906.17	grey
ENSG00000237742.6	magenta
ENSG00000135547.8	magenta
ENSG00000111912.19	purple
ENSG00000222445.1	brown
ENSG00000111911.6	yellow
ENSG00000066651.17	yellow
ENSG00000231842.1	salmon
ENSG00000203760.8	salmon
ENSG00000220548.3	greenyellow
ENSG00000146374.13	darkturquoise
ENSG00000118518.15	blue
ENSG00000093144.18	tan
ENSG00000213131.3	grey
ENSG00000220744.1	grey
ENSG00000255330.9	salmon
ENSG00000189367.14	blue
ENSG00000214338.10	blue
ENSG00000172673.10	yellow
ENSG00000152894.14	yellow
ENSG00000196569.11	magenta
ENSG00000219642.2	grey
ENSG00000233351.1	salmon
ENSG00000226149.5	purple
ENSG00000146376.10	pink
ENSG00000218689.2	purple
ENSG00000203756.7	grey
ENSG00000198945.7	grey
ENSG00000227678.7	darkturquoise
ENSG00000164483.16	greenyellow
ENSG00000164484.11	darkolivegreen
ENSG00000079819.17	royalblue
ENSG00000118507.15	yellow
ENSG00000112282.17	yellow
ENSG00000154269.14	grey
ENSG00000197594.11	magenta
ENSG00000118523.5	grey
ENSG00000236166.1	grey
ENSG00000228495.1	darkolivegreen
ENSG00000079931.14	salmon
ENSG00000079950.13	blue
ENSG00000112299.7	grey60
ENSG00000112303.13	cyan
ENSG00000146409.10	cyan
ENSG00000112306.7	tan
ENSG00000200534.1	grey
ENSG00000112319.17	pink
ENSG00000234567.1	paleturquoise
ENSG00000227954.6	paleturquoise
ENSG00000028839.9	salmon
ENSG00000146411.5	lightgreen
ENSG00000118515.11	midnightblue
ENSG00000220378.3	brown
ENSG00000236700.5	brown
ENSG00000232310.6	brown
ENSG00000118514.13	grey
ENSG00000112339.14	royalblue
ENSG00000118513.18	pink
ENSG00000135541.20	purple
ENSG00000231028.8	pink
ENSG00000171408.13	grey
ENSG00000237596.6	greenyellow
ENSG00000029363.15	yellow
ENSG00000260418.1	lightyellow
ENSG00000135525.18	brown
ENSG00000216613.2	brown
ENSG00000218424.2	brown
ENSG00000272189.1	darkturquoise
ENSG00000197442.9	darkmagenta
ENSG00000112357.12	tan
ENSG00000016402.13	cyan
ENSG00000027697.13	tan
ENSG00000237499.6	grey
ENSG00000118503.14	grey60
ENSG00000112378.11	lightgreen
ENSG00000112379.8	orange
ENSG00000051620.10	grey60
ENSG00000135540.11	pink
ENSG00000216802.1	white
ENSG00000225177.5	grey
ENSG00000279968.1	greenyellow
ENSG00000024862.17	paleturquoise
ENSG00000203734.11	pink
ENSG00000220600.2	black
ENSG00000135597.18	greenyellow
ENSG00000146386.7	salmon
ENSG00000112406.4	blue
ENSG00000164440.14	steelblue
ENSG00000164442.9	green
ENSG00000238099.2	darkmagenta
ENSG00000218351.2	grey
ENSG00000135577.4	grey
ENSG00000009844.15	blue
ENSG00000112414.14	saddlebrown
ENSG00000010818.8	violet
ENSG00000224460.1	turquoise
ENSG00000232618.1	grey
ENSG00000229017.6	purple
ENSG00000227192.1	grey
ENSG00000146416.17	blue
ENSG00000217648.1	grey
ENSG00000189007.15	salmon
ENSG00000034693.14	yellow
ENSG00000278206.1	yellow
ENSG00000229036.7	grey
ENSG00000001036.13	cyan
ENSG00000112419.14	lightgreen
ENSG00000135521.8	yellow
ENSG00000118495.18	grey
ENSG00000283122.1	grey
ENSG00000169976.6	darkred
ENSG00000135604.9	grey60
ENSG00000152818.18	saddlebrown
ENSG00000217612.2	grey
ENSG00000112425.13	royalblue
ENSG00000270638.1	magenta
ENSG00000280184.1	grey
ENSG00000118496.4	tan
ENSG00000235652.7	yellow
ENSG00000146414.15	yellow
ENSG00000152822.13	orange
ENSG00000187103.3	paleturquoise
ENSG00000118508.4	lightcyan
ENSG00000118492.16	pink
ENSG00000228283.3	yellow
ENSG00000233452.6	green
ENSG00000272397.1	green
ENSG00000164506.14	purple
ENSG00000220494.4	greenyellow
ENSG00000203727.3	violet
ENSG00000227681.5	violet
ENSG00000111961.17	white
ENSG00000215223.3	magenta
ENSG00000111962.7	green
ENSG00000228408.6	grey
ENSG00000055208.18	white
ENSG00000283608.1	grey
ENSG00000177688.6	tan
ENSG00000178199.13	grey
ENSG00000131013.3	yellow
ENSG00000055211.12	cyan
ENSG00000220848.4	midnightblue
ENSG00000202343.1	cyan
ENSG00000186625.13	cyan
ENSG00000131023.12	yellow
ENSG00000120253.13	tan
ENSG00000120265.16	blue
ENSG00000219433.2	grey
ENSG00000120256.9	purple
ENSG00000217733.2	grey
ENSG00000223701.3	grey
ENSG00000216906.2	turquoise
ENSG00000131015.4	greenyellow
ENSG00000111981.4	darkturquoise
ENSG00000131019.10	black
ENSG00000198729.4	orange
ENSG00000120278.15	magenta
ENSG00000213089.4	magenta
ENSG00000120254.15	grey
ENSG00000218996.1	grey
ENSG00000131016.16	green
ENSG00000181472.4	greenyellow
ENSG00000155906.16	blue
ENSG00000219395.2	grey
ENSG00000146476.10	blue
ENSG00000120262.9	pink
ENSG00000091831.21	grey
ENSG00000131018.22	pink
ENSG00000120279.6	saddlebrown
ENSG00000146469.12	purple
ENSG00000112029.9	tan
ENSG00000227627.2	magenta
ENSG00000112031.15	cyan
ENSG00000091844.7	blue
ENSG00000218426.5	grey
ENSG00000112038.17	skyblue
ENSG00000074706.13	green
ENSG00000153721.18	magenta
ENSG00000213079.9	yellow
ENSG00000146426.17	green
ENSG00000235381.1	greenyellow
ENSG00000029639.10	yellow
ENSG00000271265.1	greenyellow
ENSG00000271551.2	greenyellow
ENSG00000049618.22	darkturquoise
ENSG00000218596.2	steelblue
ENSG00000215712.10	blue
ENSG00000217783.2	grey
ENSG00000175048.16	greenyellow
ENSG00000130340.15	magenta
ENSG00000220867.1	magenta
ENSG00000078269.13	brown
ENSG00000233496.1	brown
ENSG00000122335.13	salmon
ENSG00000272047.1	salmon
ENSG00000130338.12	grey
ENSG00000274023.1	brown
ENSG00000243373.3	brown
ENSG00000146433.8	salmon
ENSG00000278571.1	grey
ENSG00000146425.10	cyan
ENSG00000164674.15	lightgreen
ENSG00000092820.17	pink
ENSG00000213076.3	turquoise
ENSG00000130363.11	pink
ENSG00000271913.5	purple
ENSG00000164691.16	lightcyan
ENSG00000233682.3	greenyellow
ENSG00000164694.16	greenyellow
ENSG00000235086.1	greenyellow
ENSG00000112096.16	grey
ENSG00000220305.1	grey
ENSG00000251988.1	grey
ENSG00000146457.14	tan
ENSG00000120437.8	blue
ENSG00000120438.11	blue
ENSG00000207392.1	blue
ENSG00000112110.9	grey
ENSG00000146453.12	grey
ENSG00000236823.1	darkturquoise
ENSG00000130368.5	darkturquoise
ENSG00000197081.12	steelblue
ENSG00000213073.4	grey
ENSG00000175003.12	black
ENSG00000112499.12	saddlebrown
ENSG00000146477.5	saddlebrown
ENSG00000213071.10	grey
ENSG00000198670.11	green
ENSG00000276960.1	grey
ENSG00000231863.1	green
ENSG00000272841.1	blue
ENSG00000085511.19	skyblue
ENSG00000026652.13	brown
ENSG00000279355.1	brown
ENSG00000185345.18	orange
ENSG00000112530.11	grey
ENSG00000225683.5	brown
ENSG00000281692.1	brown
ENSG00000270419.1	brown
ENSG00000112531.16	royalblue
ENSG00000112539.14	pink
ENSG00000112541.13	greenyellow
ENSG00000223942.1	green
ENSG00000223414.2	green
ENSG00000280850.1	lightgreen
ENSG00000176381.5	brown
ENSG00000198818.9	royalblue
ENSG00000060762.18	royalblue
ENSG00000261420.1	grey
ENSG00000280057.1	grey
ENSG00000071242.11	green
ENSG00000232082.1	green
ENSG00000235272.1	grey
ENSG00000235008.1	skyblue
ENSG00000026297.15	lightcyan
ENSG00000227598.1	grey
ENSG00000213066.11	salmon
ENSG00000272980.4	blue
ENSG00000198221.8	grey
ENSG00000130396.20	grey
ENSG00000229921.6	grey
ENSG00000125337.16	grey
ENSG00000164488.11	grey
ENSG00000112562.18	lightgreen
ENSG00000226445.1	black
ENSG00000186340.14	brown
ENSG00000226194.5	black
ENSG00000184465.15	grey
ENSG00000185127.6	blue
ENSG00000130024.14	tan
ENSG00000184786.5	magenta
ENSG00000130023.15	royalblue
ENSG00000266896.1	grey
ENSG00000231690.2	green
ENSG00000230960.1	brown
ENSG00000198719.8	brown
ENSG00000112584.13	turquoise
ENSG00000261003.1	darkorange
ENSG00000008018.8	yellow
ENSG00000112592.13	grey
ENSG00000071994.10	blue
ENSG00000242474.2	magenta
ENSG00000240859.1	grey
ENSG00000261795.1	lightcyan
ENSG00000177706.8	red
ENSG00000197461.13	brown
ENSG00000223855.1	grey
ENSG00000188191.14	darkorange
ENSG00000164818.15	darkred
ENSG00000164828.17	grey
ENSG00000239857.6	red
ENSG00000273151.1	brown
ENSG00000105963.13	turquoise
ENSG00000240230.5	grey
ENSG00000146540.14	turquoise
ENSG00000164849.9	midnightblue
ENSG00000257607.1	turquoise
ENSG00000164850.14	red
ENSG00000178381.11	darkgrey
ENSG00000229043.2	grey
ENSG00000164877.18	red
ENSG00000273230.1	turquoise
ENSG00000164880.15	turquoise
ENSG00000198517.9	grey
ENSG00000157778.8	darkgrey
ENSG00000230487.7	turquoise
ENSG00000225968.7	turquoise
ENSG00000002822.15	red
ENSG00000176349.11	turquoise
ENSG00000122687.17	grey
ENSG00000106268.15	brown
ENSG00000106266.9	red
ENSG00000106263.17	black
ENSG00000136213.9	darkturquoise
ENSG00000106003.12	grey
ENSG00000106009.15	red
ENSG00000106012.17	turquoise
ENSG00000136295.14	turquoise
ENSG00000174945.13	turquoise
ENSG00000146535.13	grey
ENSG00000198286.9	lightcyan
ENSG00000146555.18	steelblue
ENSG00000224593.1	paleturquoise
ENSG00000164916.10	turquoise
ENSG00000242802.6	red
ENSG00000157927.16	darkred
ENSG00000218823.1	grey
ENSG00000136297.14	black
ENSG00000196204.11	lightyellow
ENSG00000146587.17	yellow
ENSG00000159904.11	black
ENSG00000157954.14	turquoise
ENSG00000164638.10	darkred
ENSG00000182095.14	red
ENSG00000272953.1	lightyellow
ENSG00000234432.4	grey
ENSG00000273084.1	red
ENSG00000155034.18	black
ENSG00000075624.13	black
ENSG00000075618.17	red
ENSG00000011275.18	turquoise
ENSG00000237738.1	grey
ENSG00000235944.7	turquoise
ENSG00000122543.10	grey
ENSG00000122674.11	grey
ENSG00000155026.16	pink
ENSG00000122512.14	purple
ENSG00000106305.9	grey
ENSG00000207217.1	grey
ENSG00000086232.12	green
ENSG00000106346.11	turquoise
ENSG00000008256.15	turquoise
ENSG00000178397.12	purple
ENSG00000136238.17	greenyellow
ENSG00000164535.14	turquoise
ENSG00000136240.9	cyan
ENSG00000215045.8	grey
ENSG00000136247.14	grey
ENSG00000146576.12	red
ENSG00000236609.3	turquoise
ENSG00000205903.6	turquoise
ENSG00000228010.5	greenyellow
ENSG00000198580.7	greenyellow
ENSG00000164631.18	yellow
ENSG00000187953.10	grey
ENSG00000169402.15	pink
ENSG00000146574.15	grey
ENSG00000106392.10	tan
ENSG00000230825.1	grey
ENSG00000215018.9	pink
ENSG00000272732.1	tan
ENSG00000272894.5	brown
ENSG00000164654.15	tan
ENSG00000106399.11	blue
ENSG00000219545.10	yellow
ENSG00000106415.12	skyblue
ENSG00000233264.2	green
ENSG00000003147.17	purple
ENSG00000122584.12	purple
ENSG00000278254.4	green
ENSG00000189043.9	blue
ENSG00000106443.15	salmon
ENSG00000230333.6	greenyellow
ENSG00000005108.15	skyblue
ENSG00000230435.1	greenyellow
ENSG00000235920.1	grey
ENSG00000106460.18	yellow
ENSG00000146530.11	purple
ENSG00000226690.7	pink
ENSG00000006747.14	lightcyan
ENSG00000122644.12	grey
ENSG00000229618.1	green
ENSG00000006468.13	purple
ENSG00000136267.13	orange
ENSG00000187546.13	magenta
ENSG00000106511.5	grey
ENSG00000214960.9	grey
ENSG00000171243.7	lightgreen
ENSG00000224280.1	turquoise
ENSG00000272361.2	grey
ENSG00000106524.8	blue
ENSG00000136261.14	blue
ENSG00000106537.7	purple
ENSG00000237773.5	grey
ENSG00000106546.12	tan
ENSG00000071189.21	salmon
ENSG00000279048.1	grey
ENSG00000048052.21	grey
ENSG00000122691.12	grey
ENSG00000105849.5	yellow
ENSG00000173452.13	green
ENSG00000243004.5	green
ENSG00000213860.4	yellow
ENSG00000183742.12	grey
ENSG00000271133.5	cyan
ENSG00000105855.9	cyan
ENSG00000164651.16	purple
ENSG00000105866.13	tan
ENSG00000105877.17	pink
ENSG00000164649.19	magenta
ENSG00000136237.18	salmon
ENSG00000105889.14	brown
ENSG00000233476.3	cyan
ENSG00000232759.1	steelblue
ENSG00000136244.11	grey60
ENSG00000196683.10	tan
ENSG00000228649.8	lightgreen
ENSG00000226329.2	pink
ENSG00000122591.11	greenyellow
ENSG00000230658.1	grey
ENSG00000122550.17	blue
ENSG00000230042.1	grey
ENSG00000136243.16	blue
ENSG00000226816.2	grey
ENSG00000136235.15	lightgreen
ENSG00000156928.4	cyan
ENSG00000136231.13	steelblue
ENSG00000232818.2	grey
ENSG00000164548.10	tan
ENSG00000169193.11	yellow
ENSG00000227436.1	grey
ENSG00000188732.10	tan
ENSG00000196335.12	yellow
ENSG00000228944.1	paleturquoise
ENSG00000122585.7	green
ENSG00000105926.15	salmon
ENSG00000105928.13	grey
ENSG00000070882.12	green
ENSG00000172115.8	blue
ENSG00000153790.11	brown
ENSG00000223561.6	grey
ENSG00000050344.8	magenta
ENSG00000273237.1	brown
ENSG00000122566.20	tan
ENSG00000122565.18	blue
ENSG00000086300.15	blue
ENSG00000225792.1	grey
ENSG00000214870.8	black
ENSG00000280255.1	greenyellow
ENSG00000005020.12	blue
ENSG00000233830.2	grey
ENSG00000106049.8	cyan
ENSG00000106052.13	yellow
ENSG00000153814.11	purple
ENSG00000206623.1	grey
ENSG00000234336.6	purple
ENSG00000146592.16	brown
ENSG00000255690.2	darkmagenta
ENSG00000228421.2	turquoise
ENSG00000272568.5	greenyellow
ENSG00000233517.1	black
ENSG00000106066.14	lightgreen
ENSG00000106069.20	greenyellow
ENSG00000237065.2	brown
ENSG00000223813.2	purple
ENSG00000225264.3	turquoise
ENSG00000227855.3	green
ENSG00000212024.2	grey
ENSG00000122574.10	darkturquoise
ENSG00000238906.1	greenyellow
ENSG00000136193.16	green
ENSG00000227014.5	green
ENSG00000106080.10	tan
ENSG00000106086.18	yellow
ENSG00000180354.15	brown
ENSG00000230751.1	brown
ENSG00000225907.1	grey
ENSG00000180233.10	tan
ENSG00000281593.1	grey
ENSG00000235859.5	cyan
ENSG00000281404.1	grey
ENSG00000106100.10	grey60
ENSG00000272638.1	grey
ENSG00000006625.17	blue
ENSG00000196295.11	grey
ENSG00000244480.1	lightyellow
ENSG00000106105.13	darkgrey
ENSG00000106113.18	darkred
ENSG00000241644.2	saddlebrown
ENSG00000106125.14	pink
ENSG00000240583.10	midnightblue
ENSG00000106128.18	grey
ENSG00000078549.14	darkmagenta
ENSG00000164600.6	greenyellow
ENSG00000180347.13	grey
ENSG00000106341.10	grey
ENSG00000154678.16	brown
ENSG00000106355.9	yellow
ENSG00000105778.17	salmon
ENSG00000229358.3	yellow
ENSG00000273014.1	yellow
ENSG00000281332.1	grey
ENSG00000231952.3	yellow
ENSG00000272905.1	grey
ENSG00000170852.10	yellow
ENSG00000205763.13	green
ENSG00000122642.10	grey
ENSG00000122643.18	yellow
ENSG00000164610.8	brown
ENSG00000122507.20	tan
ENSG00000238090.1	midnightblue
ENSG00000173862.3	grey
ENSG00000236494.1	grey
ENSG00000164619.8	green
ENSG00000197085.11	green
ENSG00000187258.13	green
ENSG00000173852.14	green
ENSG00000189212.12	purple
ENSG00000122557.9	yellow
ENSG00000271122.1	grey
ENSG00000227544.8	brown
ENSG00000228878.7	magenta
ENSG00000122545.18	royalblue
ENSG00000273580.1	grey
ENSG00000226102.3	royalblue
ENSG00000122547.10	lightyellow
ENSG00000164542.12	blue
ENSG00000011426.10	brown
ENSG00000136250.11	lightcyan
ENSG00000155849.15	brown
ENSG00000221325.1	brown
ENSG00000187037.8	magenta
ENSG00000086289.11	orange
ENSG00000086288.11	magenta
ENSG00000106483.11	saddlebrown
ENSG00000010270.13	blue
ENSG00000227191.8	magenta
ENSG00000211689.7	grey
ENSG00000272908.1	greenyellow
ENSG00000281103.1	grey
ENSG00000078053.16	orange
ENSG00000006715.15	blue
ENSG00000106536.19	green
ENSG00000241127.7	yellow
ENSG00000006451.7	blue
ENSG00000188185.11	lightyellow
ENSG00000233225.3	green
ENSG00000175741.5	cyan
ENSG00000259826.1	darkorange
ENSG00000065883.14	yellow
ENSG00000168303.6	blue
ENSG00000175600.15	pink
ENSG00000122641.10	grey
ENSG00000224116.6	greenyellow
ENSG00000106571.12	darkmagenta
ENSG00000261019.1	salmon
ENSG00000136197.12	blue
ENSG00000106588.10	yellow
ENSG00000106591.3	yellow
ENSG00000232006.8	green
ENSG00000002746.14	green
ENSG00000181211.1	green
ENSG00000164543.5	tan
ENSG00000106603.17	blue
ENSG00000106605.10	green
ENSG00000062582.13	grey
ENSG00000106608.16	turquoise
ENSG00000078967.12	black
ENSG00000214783.9	brown
ENSG00000273432.1	grey
ENSG00000241057.2	turquoise
ENSG00000239556.3	lightyellow
ENSG00000228434.1	grey
ENSG00000272655.2	red
ENSG00000228903.7	turquoise
ENSG00000235314.1	green
ENSG00000136279.19	turquoise
ENSG00000164708.5	midnightblue
ENSG00000122678.15	darkgreen
ENSG00000106624.9	grey60
ENSG00000106628.10	darkred
ENSG00000106633.15	grey
ENSG00000106636.7	darkturquoise
ENSG00000058404.19	darkturquoise
ENSG00000279853.1	turquoise
ENSG00000015676.17	turquoise
ENSG00000146677.7	grey
ENSG00000136271.10	darkred
ENSG00000158604.14	grey
ENSG00000105953.14	darkred
ENSG00000122515.14	turquoise
ENSG00000196262.13	darkgrey
ENSG00000105968.18	yellow
ENSG00000146676.7	blue
ENSG00000272768.1	black
ENSG00000136286.14	grey60
ENSG00000232956.8	grey
ENSG00000136280.15	turquoise
ENSG00000136274.8	red
ENSG00000136270.13	red
ENSG00000206838.1	yellow
ENSG00000201772.1	grey
ENSG00000122679.8	midnightblue
ENSG00000164742.14	green
ENSG00000214765.8	yellow
ENSG00000272556.2	lightyellow
ENSG00000146674.14	grey60
ENSG00000136205.16	turquoise
ENSG00000136273.11	grey
ENSG00000158683.7	green
ENSG00000164746.13	pink
ENSG00000183696.13	green
ENSG00000179869.14	darkturquoise
ENSG00000279578.1	grey
ENSG00000218305.3	royalblue
ENSG00000188730.4	purple
ENSG00000185811.16	lightcyan
ENSG00000132436.11	blue
ENSG00000106070.17	green
ENSG00000106078.17	green
ENSG00000231490.1	brown
ENSG00000231427.5	brown
ENSG00000170419.10	purple
ENSG00000224223.1	purple
ENSG00000132432.13	blue
ENSG00000146648.16	white
ENSG00000132434.9	darkolivegreen
ENSG00000154978.12	green
ENSG00000176826.15	grey
ENSG00000226278.1	grey
ENSG00000178665.14	royalblue
ENSG00000146729.9	tan
ENSG00000239789.5	orange
ENSG00000146733.13	midnightblue
ENSG00000146731.10	blue
ENSG00000129103.17	darkred
ENSG00000164776.9	white
ENSG00000106153.12	grey
ENSG00000185290.3	purple
ENSG00000233028.1	grey
ENSG00000223559.1	grey
ENSG00000224155.2	blue
ENSG00000237268.2	grey
ENSG00000283431.1	grey
ENSG00000260653.5	grey
ENSG00000235720.1	magenta
ENSG00000226581.1	skyblue
ENSG00000214652.5	grey
ENSG00000223558.1	paleturquoise
ENSG00000234444.9	blue
ENSG00000227986.1	salmon
ENSG00000232727.2	black
ENSG00000228014.1	grey
ENSG00000173041.11	yellow
ENSG00000196247.11	yellow
ENSG00000197008.9	salmon
ENSG00000213640.3	black
ENSG00000198039.11	paleturquoise
ENSG00000189316.3	grey
ENSG00000223476.1	grey
ENSG00000270948.1	grey
ENSG00000152926.14	grey
ENSG00000213462.4	grey
ENSG00000234585.6	grey
ENSG00000207344.1	grey
ENSG00000227113.2	grey
ENSG00000226002.1	grey
ENSG00000164669.12	violet
ENSG00000146757.13	yellow
ENSG00000235421.1	grey
ENSG00000272693.3	grey
ENSG00000273024.5	violet
ENSG00000228409.5	blue
ENSG00000206634.1	grey
ENSG00000224316.1	grey
ENSG00000196715.5	blue
ENSG00000169919.16	darkgreen
ENSG00000126522.16	red
ENSG00000241258.6	salmon
ENSG00000169902.13	blue
ENSG00000179406.6	lightyellow
ENSG00000251451.1	magenta
ENSG00000230189.6	magenta
ENSG00000231234.2	blue
ENSG00000223473.2	darkgreen
ENSG00000237310.1	grey
ENSG00000229180.5	lightyellow
ENSG00000275400.1	purple
ENSG00000232559.3	lightyellow
ENSG00000243335.8	brown
ENSG00000226824.6	lightyellow
ENSG00000154710.15	yellow
ENSG00000272831.1	magenta
ENSG00000230583.6	grey
ENSG00000232546.1	magenta
ENSG00000230295.1	magenta
ENSG00000273142.1	lightyellow
ENSG00000106609.16	grey
ENSG00000126524.9	yellow
ENSG00000198874.12	cyan
ENSG00000067601.7	green
ENSG00000106610.14	grey
ENSG00000273448.1	grey
ENSG00000235475.1	grey
ENSG00000158321.15	black
ENSG00000185274.11	black
ENSG00000183166.10	greenyellow
ENSG00000277149.4	grey
ENSG00000225648.5	yellow
ENSG00000196313.11	turquoise
ENSG00000106133.17	lightyellow
ENSG00000174353.17	grey
ENSG00000229018.5	grey
ENSG00000233369.7	grey
ENSG00000130305.16	lightyellow
ENSG00000188763.4	turquoise
ENSG00000009954.10	royalblue
ENSG00000106635.7	turquoise
ENSG00000106638.15	grey
ENSG00000009950.15	turquoise
ENSG00000274080.1	skyblue
ENSG00000176428.5	turquoise
ENSG00000176410.7	turquoise
ENSG00000071462.11	grey
ENSG00000106089.11	darkorange
ENSG00000106077.18	darkred
ENSG00000189143.9	lightgreen
ENSG00000165171.10	grey
ENSG00000049540.16	saddlebrown
ENSG00000232415.1	pink
ENSG00000106683.14	turquoise
ENSG00000106682.14	blue
ENSG00000207741.1	grey
ENSG00000086730.16	lightcyan
ENSG00000049541.10	grey
ENSG00000106665.15	red
ENSG00000006704.10	darkgreen
ENSG00000263001.5	yellow
ENSG00000158517.13	lightcyan
ENSG00000196275.13	magenta
ENSG00000277072.4	turquoise
ENSG00000123965.13	grey
ENSG00000274070.1	turquoise
ENSG00000274523.4	darkred
ENSG00000174428.16	magenta
ENSG00000165178.9	lightcyan
ENSG00000277053.4	grey
ENSG00000276840.1	grey
ENSG00000278416.1	grey
ENSG00000205583.13	grey
ENSG00000178809.11	grey
ENSG00000223705.9	lightyellow
ENSG00000272391.5	turquoise
ENSG00000127957.16	grey
ENSG00000127946.16	brown
ENSG00000279996.1	brown
ENSG00000005486.16	black
ENSG00000127948.14	turquoise
ENSG00000235090.1	grey
ENSG00000201643.1	blue
ENSG00000189077.10	darkred
ENSG00000127952.16	grey
ENSG00000280388.1	brown
ENSG00000146701.11	turquoise
ENSG00000227038.3	green
ENSG00000224273.2	green
ENSG00000177679.15	turquoise
ENSG00000106211.8	grey60
ENSG00000170027.6	purple
ENSG00000146700.8	black
ENSG00000188372.14	grey
ENSG00000091073.19	darkgreen
ENSG00000243566.6	darkred
ENSG00000205485.13	grey
ENSG00000146707.14	grey
ENSG00000265479.6	grey
ENSG00000259628.1	pink
ENSG00000205482.9	grey
ENSG00000225726.1	grey
ENSG00000214439.3	yellow
ENSG00000213542.3	grey
ENSG00000135205.14	pink
ENSG00000127951.6	lightcyan
ENSG00000186088.15	grey
ENSG00000127947.15	yellow
ENSG00000214293.8	grey
ENSG00000187257.15	yellow
ENSG00000135211.5	blue
ENSG00000006576.16	yellow
ENSG00000187391.19	grey
ENSG00000212482.1	brown
ENSG00000234456.7	magenta
ENSG00000127955.15	royalblue
ENSG00000135218.17	pink
ENSG00000075223.13	grey
ENSG00000019991.15	steelblue
ENSG00000153956.15	greenyellow
ENSG00000186472.19	orange
ENSG00000170381.12	green
ENSG00000075213.10	green
ENSG00000153993.13	green
ENSG00000198822.10	brown
ENSG00000233073.1	grey
ENSG00000164659.14	brown
ENSG00000261462.1	purple
ENSG00000224046.1	grey
ENSG00000135164.18	royalblue
ENSG00000278236.1	grey
ENSG00000135185.11	pink
ENSG00000182165.17	cyan
ENSG00000005469.11	yellow
ENSG00000005471.15	grey
ENSG00000085563.14	grey
ENSG00000105784.15	blue
ENSG00000075303.12	blue
ENSG00000006634.7	blue
ENSG00000008277.14	orange
ENSG00000075142.13	darkmagenta
ENSG00000254003.1	darkturquoise
ENSG00000228113.7	greenyellow
ENSG00000127954.12	grey60
ENSG00000233420.1	grey
ENSG00000182348.6	green
ENSG00000235436.10	salmon
ENSG00000164647.8	grey
ENSG00000157214.13	skyblue
ENSG00000105792.19	pink
ENSG00000225498.1	grey
ENSG00000105793.15	blue
ENSG00000157224.15	blue
ENSG00000058091.16	purple
ENSG00000223584.1	grey
ENSG00000226254.1	salmon
ENSG00000157240.3	steelblue
ENSG00000235450.1	salmon
ENSG00000223665.1	greenyellow
ENSG00000127989.13	yellow
ENSG00000127914.16	yellow
ENSG00000001630.15	grey
ENSG00000240720.7	salmon
ENSG00000188693.7	grey
ENSG00000001631.15	royalblue
ENSG00000243107.1	magenta
ENSG00000200769.1	grey
ENSG00000221520.1	grey
ENSG00000001629.9	royalblue
ENSG00000157259.6	brown
ENSG00000244055.1	brown
ENSG00000127980.15	yellow
ENSG00000127993.15	yellow
ENSG00000234545.7	yellow
ENSG00000105810.9	brown
ENSG00000205413.7	lightcyan
ENSG00000177409.11	lightcyan
ENSG00000004766.15	salmon
ENSG00000004948.13	grey
ENSG00000105825.11	grey60
ENSG00000127920.5	tan
ENSG00000278959.1	grey
ENSG00000105829.11	tan
ENSG00000164692.17	saddlebrown
ENSG00000127995.16	salmon
ENSG00000127990.15	tan
ENSG00000242265.5	greenyellow
ENSG00000158528.11	blue
ENSG00000231153.1	grey
ENSG00000236197.3	darkmagenta
ENSG00000005421.8	darkmagenta
ENSG00000105852.10	darkmagenta
ENSG00000105854.12	white
ENSG00000005981.12	magenta
ENSG00000004799.7	cyan
ENSG00000231170.5	grey
ENSG00000158560.14	orange
ENSG00000279067.1	grey
ENSG00000004864.13	magenta
ENSG00000127922.9	yellow
ENSG00000231764.8	purple
ENSG00000006377.10	purple
ENSG00000105880.4	turquoise
ENSG00000196636.7	cyan
ENSG00000006128.11	salmon
ENSG00000070669.16	salmon
ENSG00000237818.1	purple
ENSG00000232097.1	turquoise
ENSG00000238228.1	turquoise
ENSG00000266668.1	grey
ENSG00000183444.10	red
ENSG00000243554.1	grey
ENSG00000164715.5	darkorange
ENSG00000180535.3	turquoise
ENSG00000205356.9	turquoise
ENSG00000164713.9	grey
ENSG00000006453.13	grey
ENSG00000214389.2	tan
ENSG00000106236.3	greenyellow
ENSG00000166448.14	black
ENSG00000196367.12	turquoise
ENSG00000266019.1	yellow
ENSG00000242687.2	grey
ENSG00000198742.9	green
ENSG00000241685.8	greenyellow
ENSG00000130429.12	lightcyan
ENSG00000106244.12	grey
ENSG00000106245.9	grey
ENSG00000106246.17	turquoise
ENSG00000160917.14	turquoise
ENSG00000228335.1	grey
ENSG00000241468.7	darkgrey
ENSG00000198556.13	grey
ENSG00000160908.14	magenta
ENSG00000196652.11	grey
ENSG00000221909.2	blue
ENSG00000197343.10	tan
ENSG00000244219.6	grey
ENSG00000197037.10	red
ENSG00000106258.13	lightgreen
ENSG00000021461.16	grey
ENSG00000146833.15	cyan
ENSG00000237640.1	turquoise
ENSG00000160862.12	brown
ENSG00000106261.16	royalblue
ENSG00000166529.14	brown
ENSG00000166526.16	brown
ENSG00000168090.9	darkorange
ENSG00000166508.17	brown
ENSG00000221838.9	red
ENSG00000106290.14	turquoise
ENSG00000242798.1	grey
ENSG00000166997.7	darkgreen
ENSG00000214309.4	turquoise
ENSG00000188186.10	grey
ENSG00000146826.15	turquoise
ENSG00000197093.10	lightcyan
ENSG00000213420.7	lightyellow
ENSG00000066923.17	brown
ENSG00000239521.7	lightyellow
ENSG00000078319.8	green
ENSG00000242294.6	grey
ENSG00000272752.6	grey
ENSG00000121716.19	grey
ENSG00000085514.15	lightyellow
ENSG00000078487.17	brown
ENSG00000146834.13	red
ENSG00000160813.6	red
ENSG00000185955.4	brown
ENSG00000166925.8	brown
ENSG00000166924.8	turquoise
ENSG00000106351.12	darkturquoise
ENSG00000184414.2	black
ENSG00000274272.1	red
ENSG00000077454.15	red
ENSG00000106336.12	grey
ENSG00000224729.5	grey
ENSG00000106333.12	saddlebrown
ENSG00000106330.11	red
ENSG00000106327.12	green
ENSG00000077080.9	darkorange
ENSG00000172354.9	turquoise
ENSG00000146830.9	red
ENSG00000172336.4	darkgrey
ENSG00000196411.9	midnightblue
ENSG00000146828.17	darkgreen
ENSG00000087077.12	midnightblue
ENSG00000087087.18	red
ENSG00000176125.4	lightyellow
ENSG00000087085.13	turquoise
ENSG00000205277.9	darkgrey
ENSG00000227053.1	darkorange
ENSG00000169871.12	midnightblue
ENSG00000106366.8	grey60
ENSG00000106367.13	darkorange
ENSG00000128564.6	turquoise
ENSG00000106397.11	darkgreen
ENSG00000106400.11	darkred
ENSG00000106404.13	darkgreen
ENSG00000214253.8	brown
ENSG00000128581.15	grey
ENSG00000160963.13	turquoise
ENSG00000233123.1	green
ENSG00000257923.9	darkgreen
ENSG00000272219.1	grey
ENSG00000160999.10	green
ENSG00000128563.13	red
ENSG00000239969.5	grey
ENSG00000160991.15	black
ENSG00000160993.3	turquoise
ENSG00000161036.11	turquoise
ENSG00000005075.15	grey
ENSG00000170667.14	grey
ENSG00000168255.19	grey
ENSG00000105808.17	grey
ENSG00000228049.7	grey
ENSG00000279168.1	grey
ENSG00000233297.4	grey
ENSG00000222011.8	blue
ENSG00000213385.3	grey
ENSG00000161040.16	pink
ENSG00000128606.12	grey
ENSG00000170632.13	blue
ENSG00000161048.11	green
ENSG00000224415.1	lightyellow
ENSG00000170629.14	grey
ENSG00000105819.13	yellow
ENSG00000105821.14	yellow
ENSG00000161057.10	blue
ENSG00000235354.1	grey
ENSG00000170615.14	midnightblue
ENSG00000189056.13	grey
ENSG00000164815.10	salmon
ENSG00000187416.11	grey
ENSG00000197258.5	grey
ENSG00000228393.3	grey
ENSG00000239569.3	darkgreen
ENSG00000005483.20	royalblue
ENSG00000272918.1	yellow
ENSG00000135250.16	purple
ENSG00000244490.1	grey
ENSG00000091127.13	blue
ENSG00000135249.7	blue
ENSG00000185055.10	pink
ENSG00000272604.1	salmon
ENSG00000231167.3	grey
ENSG00000146776.14	turquoise
ENSG00000128536.15	steelblue
ENSG00000280439.1	steelblue
ENSG00000008282.8	magenta
ENSG00000105835.11	grey60
ENSG00000273320.1	grey
ENSG00000253276.2	salmon
ENSG00000105851.10	lightcyan
ENSG00000005249.12	darkolivegreen
ENSG00000105856.13	magenta
ENSG00000272072.1	grey
ENSG00000164597.13	yellow
ENSG00000172209.5	salmon
ENSG00000105865.10	yellow
ENSG00000075790.10	blue
ENSG00000238832.1	grey
ENSG00000233705.6	violet
ENSG00000091137.11	purple
ENSG00000241764.3	grey
ENSG00000105879.11	blue
ENSG00000091140.12	blue
ENSG00000091136.13	pink
ENSG00000273055.1	grey
ENSG00000091128.12	grey
ENSG00000091129.19	purple
ENSG00000135241.16	yellow
ENSG00000177683.13	yellow
ENSG00000128590.4	cyan
ENSG00000184903.9	cyan
ENSG00000173114.12	purple
ENSG00000128512.19	greenyellow
ENSG00000222346.1	grey
ENSG00000234358.1	darkturquoise
ENSG00000198839.9	yellow
ENSG00000006652.13	cyan
ENSG00000181016.9	grey
ENSG00000225358.1	grey
ENSG00000146802.12	tan
ENSG00000164603.11	salmon
ENSG00000279288.1	paleturquoise
ENSG00000164604.12	paleturquoise
ENSG00000214194.8	tan
ENSG00000128573.23	green
ENSG00000135272.9	lightgreen
ENSG00000105967.15	lightcyan
ENSG00000135269.17	grey60
ENSG00000105971.14	grey
ENSG00000105974.11	saddlebrown
ENSG00000105976.14	darkolivegreen
ENSG00000198898.12	salmon
ENSG00000227199.1	grey
ENSG00000004866.19	darkorange
ENSG00000214188.9	white
ENSG00000105989.8	grey
ENSG00000001626.14	brown
ENSG00000077063.10	brown
ENSG00000128534.7	yellow
ENSG00000106013.14	salmon
ENSG00000184408.9	darkolivegreen
ENSG00000106025.8	tan
ENSG00000071243.15	yellow
ENSG00000106034.17	lightcyan
ENSG00000002745.12	green
ENSG00000196937.10	blue
ENSG00000106278.11	darkmagenta
ENSG00000008311.14	magenta
ENSG00000226636.1	magenta
ENSG00000234418.1	magenta
ENSG00000230316.6	grey
ENSG00000081803.15	darkolivegreen
ENSG00000188050.2	grey
ENSG00000235631.1	grey
ENSG00000164675.10	pink
ENSG00000128609.14	blue
ENSG00000106299.7	greenyellow
ENSG00000272686.1	tan
ENSG00000241345.1	brown
ENSG00000234224.2	darkmagenta
ENSG00000242593.5	grey
ENSG00000279419.1	brown
ENSG00000170775.2	brown
ENSG00000128513.14	tan
ENSG00000224897.6	yellow
ENSG00000186676.3	grey
ENSG00000237764.2	salmon
ENSG00000227869.1	greenyellow
ENSG00000179603.17	grey
ENSG00000224981.1	grey
ENSG00000048405.9	yellow
ENSG00000279265.1	yellow
ENSG00000280347.1	magenta
ENSG00000179562.2	grey
ENSG00000004059.10	darkgrey
ENSG00000197157.10	darkred
ENSG00000279078.1	grey
ENSG00000128594.7	darkorange
ENSG00000106344.8	brown
ENSG00000224940.8	turquoise
ENSG00000106348.16	turquoise
ENSG00000135245.9	grey60
ENSG00000165055.15	grey
ENSG00000273270.1	brown
ENSG00000280828.1	brown
ENSG00000242588.5	lightyellow
ENSG00000281896.1	grey
ENSG00000243302.3	red
ENSG00000230715.3	red
ENSG00000243679.1	red
ENSG00000271553.1	grey
ENSG00000205085.9	turquoise
ENSG00000271344.1	black
ENSG00000135248.15	greenyellow
ENSG00000128595.16	pink
ENSG00000244218.3	grey
ENSG00000128596.16	green
ENSG00000128591.15	midnightblue
ENSG00000135253.13	turquoise
ENSG00000128524.4	darkgrey
ENSG00000272899.3	turquoise
ENSG00000128604.18	lightcyan
ENSG00000275106.1	grey
ENSG00000064419.13	darkgrey
ENSG00000230359.5	grey
ENSG00000158457.5	grey
ENSG00000128602.9	midnightblue
ENSG00000158467.16	lightgreen
ENSG00000238072.1	cyan
ENSG00000128578.9	lightgreen
ENSG00000240204.2	darkgrey
ENSG00000273329.1	brown
ENSG00000106459.14	lightyellow
ENSG00000186591.11	yellow
ENSG00000091732.15	grey
ENSG00000128607.13	blue
ENSG00000146842.16	cyan
ENSG00000106477.18	greenyellow
ENSG00000259920.1	grey
ENSG00000272701.2	grey
ENSG00000106484.14	skyblue
ENSG00000158623.14	blue
ENSG00000270953.1	skyblue
ENSG00000226380.8	greenyellow
ENSG00000271204.1	greenyellow
ENSG00000231721.6	greenyellow
ENSG00000199627.1	grey
ENSG00000128585.17	tan
ENSG00000233287.1	grey
ENSG00000236753.5	grey
ENSG00000273489.1	grey
ENSG00000128567.16	grey
ENSG00000221866.9	darkturquoise
ENSG00000106554.11	grey
ENSG00000283041.1	cyan
ENSG00000131558.14	greenyellow
ENSG00000155530.2	pink
ENSG00000205060.10	darkolivegreen
ENSG00000273297.1	darkturquoise
ENSG00000085662.13	darkgrey
ENSG00000172331.11	blue
ENSG00000122786.19	saddlebrown
ENSG00000146856.14	yellow
ENSG00000122783.16	brown
ENSG00000146859.6	brown
ENSG00000272941.1	brown
ENSG00000105875.13	darkred
ENSG00000080802.18	salmon
ENSG00000155561.14	tan
ENSG00000243317.7	tan
ENSG00000164707.15	lightgreen
ENSG00000105887.10	salmon
ENSG00000181072.11	green
ENSG00000105894.11	darkmagenta
ENSG00000157680.15	salmon
ENSG00000279483.1	yellow
ENSG00000230383.1	grey
ENSG00000182158.14	midnightblue
ENSG00000122779.17	yellow
ENSG00000157703.15	pink
ENSG00000105929.15	grey
ENSG00000122778.9	black
ENSG00000146858.7	darkturquoise
ENSG00000105939.12	grey60
ENSG00000105948.13	pink
ENSG00000157741.14	yellow
ENSG00000164898.12	yellow
ENSG00000146963.17	yellow
ENSG00000236279.6	darkgrey
ENSG00000254270.1	green
ENSG00000064393.15	brown
ENSG00000059377.15	lightcyan
ENSG00000059378.12	midnightblue
ENSG00000006459.10	yellow
ENSG00000260231.1	salmon
ENSG00000157800.17	blue
ENSG00000133606.10	blue
ENSG00000146966.12	midnightblue
ENSG00000133597.9	turquoise
ENSG00000090266.12	blue
ENSG00000240889.1	black
ENSG00000157764.12	blue
ENSG00000090263.15	blue
ENSG00000261115.5	greenyellow
ENSG00000261624.1	turquoise
ENSG00000261570.1	grey
ENSG00000006530.15	darkgrey
ENSG00000244701.1	brown
ENSG00000257093.6	brown
ENSG00000270157.1	brown
ENSG00000228775.7	grey
ENSG00000106028.10	yellow
ENSG00000127362.2	grey
ENSG00000127364.3	grey
ENSG00000270923.1	grey
ENSG00000127366.5	grey
ENSG00000240677.1	grey
ENSG00000257335.8	grey
ENSG00000258227.6	lightgreen
ENSG00000257743.8	lightgreen
ENSG00000211772.10	green
ENSG00000106123.11	green
ENSG00000165125.18	brown
ENSG00000127412.6	brown
ENSG00000197993.7	brown
ENSG00000179468.5	brown
ENSG00000239293.1	brown
ENSG00000179420.11	brown
ENSG00000268170.2	brown
ENSG00000197448.13	darkred
ENSG00000231840.1	brown
ENSG00000178826.10	midnightblue
ENSG00000106144.19	brown
ENSG00000240322.3	grey
ENSG00000159784.17	green
ENSG00000272619.1	green
ENSG00000232533.1	grey
ENSG00000159840.15	red
ENSG00000229153.5	grey
ENSG00000223459.5	black
ENSG00000170379.19	green
ENSG00000198420.9	orange
ENSG00000244479.6	midnightblue
ENSG00000204959.4	lightgreen
ENSG00000050327.14	lightgreen
ENSG00000196511.13	yellow
ENSG00000243746.1	grey
ENSG00000174469.18	purple
ENSG00000274118.1	purple
ENSG00000232391.1	grey
ENSG00000230190.1	purple
ENSG00000273314.1	grey
ENSG00000055130.15	salmon
ENSG00000106462.10	tan
ENSG00000202354.1	grey
ENSG00000201098.1	yellow
ENSG00000281189.1	purple
ENSG00000155660.10	midnightblue
ENSG00000197362.14	turquoise
ENSG00000204947.8	turquoise
ENSG00000197024.8	skyblue
ENSG00000170265.11	red
ENSG00000170260.8	grey
ENSG00000204946.9	lightyellow
ENSG00000244560.6	turquoise
ENSG00000196453.7	turquoise
ENSG00000181220.15	black
ENSG00000133624.13	lightyellow
ENSG00000133619.17	red
ENSG00000181444.12	turquoise
ENSG00000197558.11	red
ENSG00000106479.10	red
ENSG00000280149.1	grey
ENSG00000273419.1	grey
ENSG00000204934.10	turquoise
ENSG00000171130.17	black
ENSG00000279536.1	lightyellow
ENSG00000273011.1	grey
ENSG00000224016.2	darkturquoise
ENSG00000106526.10	pink
ENSG00000127399.14	turquoise
ENSG00000188707.5	lightgreen
ENSG00000106538.9	lightgreen
ENSG00000214022.11	darkred
ENSG00000196456.10	red
ENSG00000242258.1	grey
ENSG00000171115.3	lightcyan
ENSG00000179144.4	magenta
ENSG00000133574.9	lightcyan
ENSG00000133561.15	lightcyan
ENSG00000106560.10	lightcyan
ENSG00000213203.2	lightcyan
ENSG00000196329.11	lightcyan
ENSG00000106565.17	white
ENSG00000002933.7	white
ENSG00000055118.14	turquoise
ENSG00000164867.10	grey60
ENSG00000181652.18	turquoise
ENSG00000197150.12	red
ENSG00000213199.7	red
ENSG00000164885.12	darkgrey
ENSG00000164889.13	lightgreen
ENSG00000164896.19	red
ENSG00000164897.12	red
ENSG00000133612.18	turquoise
ENSG00000033050.7	darkgrey
ENSG00000033100.15	turquoise
ENSG00000082014.16	turquoise
ENSG00000272661.1	grey
ENSG00000013374.15	magenta
ENSG00000187260.15	black
ENSG00000243836.5	pink
ENSG00000127377.8	turquoise
ENSG00000106615.9	blue
ENSG00000106617.13	greenyellow
ENSG00000239911.2	darkolivegreen
ENSG00000106648.13	green
ENSG00000178234.12	lightgreen
ENSG00000055609.17	brown
ENSG00000204894.4	grey
ENSG00000241007.1	royalblue
ENSG00000261455.1	blue
ENSG00000196584.2	yellow
ENSG00000133627.17	greenyellow
ENSG00000130226.16	black
ENSG00000214106.7	white
ENSG00000157212.18	green
ENSG00000272760.1	white
ENSG00000273344.1	blue
ENSG00000220575.7	green
ENSG00000157219.3	purple
ENSG00000273117.1	grey
ENSG00000186480.12	cyan
ENSG00000218672.1	brown
ENSG00000260426.1	brown
ENSG00000283128.1	grey
ENSG00000216895.9	grey
ENSG00000184863.10	grey
ENSG00000164690.7	green
ENSG00000233878.1	grey
ENSG00000182648.11	turquoise
ENSG00000105982.16	magenta
ENSG00000105983.19	blue
ENSG00000146909.7	darkorange
ENSG00000009335.17	blue
ENSG00000225224.1	grey
ENSG00000105993.14	blue
ENSG00000155093.17	turquoise
ENSG00000231515.1	turquoise
ENSG00000224324.1	grey
ENSG00000146918.19	salmon
ENSG00000117868.15	darkolivegreen
ENSG00000126870.15	pink
ENSG00000231419.6	saddlebrown
ENSG00000106018.13	grey
ENSG00000223508.5	grey
ENSG00000172748.12	yellow
ENSG00000272812.1	yellow
ENSG00000273402.1	yellow
ENSG00000182366.9	green
ENSG00000147364.16	blue
ENSG00000279852.1	grey
ENSG00000180190.11	pink
ENSG00000104714.13	grey
ENSG00000198010.12	darkorange
ENSG00000282375.1	darkturquoise
ENSG00000282692.1	black
ENSG00000282160.1	turquoise
ENSG00000281961.1	turquoise
ENSG00000182372.8	brown
ENSG00000282021.1	grey
ENSG00000253982.1	grey
ENSG00000104728.15	magenta
ENSG00000253696.2	grey
ENSG00000253764.1	grey
ENSG00000176595.3	orange
ENSG00000270988.1	grey
ENSG00000253805.1	paleturquoise
ENSG00000036448.9	black
ENSG00000282142.1	grey
ENSG00000277526.4	grey
ENSG00000254319.5	grey
ENSG00000253853.1	green
ENSG00000183117.18	darkorange
ENSG00000253162.1	purple
ENSG00000246089.3	grey
ENSG00000147316.12	yellow
ENSG00000091879.13	grey60
ENSG00000271743.1	grey
ENSG00000249898.7	grey
ENSG00000155189.11	yellow
ENSG00000177306.4	grey
ENSG00000215374.5	grey
ENSG00000233176.3	grey
ENSG00000225725.4	grey
ENSG00000244427.1	grey
ENSG00000249188.1	grey
ENSG00000253893.2	grey
ENSG00000268955.2	grey
ENSG00000173295.7	grey
ENSG00000275342.4	turquoise
ENSG00000147324.10	black
ENSG00000233609.3	grey
ENSG00000104626.14	tan
ENSG00000173281.4	grey60
ENSG00000173273.15	blue
ENSG00000253230.7	black
ENSG00000260093.1	grey
ENSG00000175806.14	greenyellow
ENSG00000261451.1	greenyellow
ENSG00000253641.5	greenyellow
ENSG00000207128.1	greenyellow
ENSG00000272505.1	black
ENSG00000184647.10	grey
ENSG00000171056.7	grey
ENSG00000254093.8	grey
ENSG00000280294.1	black
ENSG00000171044.10	greenyellow
ENSG00000254839.1	black
ENSG00000269918.1	greenyellow
ENSG00000255310.2	greenyellow
ENSG00000254936.4	black
ENSG00000254556.1	greenyellow
ENSG00000280273.1	black
ENSG00000104643.9	blue
ENSG00000154316.15	lightgreen
ENSG00000255020.1	grey
ENSG00000184608.8	pink
ENSG00000154319.14	white
ENSG00000154328.15	orange
ENSG00000227203.3	grey
ENSG00000079459.12	grey
ENSG00000255046.1	grey
ENSG00000164733.20	grey
ENSG00000269899.1	grey
ENSG00000254507.2	grey
ENSG00000255052.4	turquoise
ENSG00000249889.1	turquoise
ENSG00000186523.14	grey
ENSG00000255495.1	grey
ENSG00000227888.4	grey
ENSG00000270074.1	grey
ENSG00000250794.2	turquoise
ENSG00000255549.2	grey
ENSG00000270154.1	grey
ENSG00000283674.1	green
ENSG00000242607.1	green
ENSG00000255122.1	pink
ENSG00000244289.1	grey
ENSG00000154359.12	salmon
ENSG00000250305.8	lightgreen
ENSG00000251468.2	lightgreen
ENSG00000164741.14	brown
ENSG00000253932.1	darkmagenta
ENSG00000164743.4	darkmagenta
ENSG00000254491.1	brown
ENSG00000185053.13	green
ENSG00000104723.20	blue
ENSG00000038945.14	lightcyan
ENSG00000078579.8	grey
ENSG00000155970.11	blue
ENSG00000249258.2	grey
ENSG00000104219.12	tan
ENSG00000198791.11	blue
ENSG00000155975.9	yellow
ENSG00000003987.13	purple
ENSG00000003989.16	grey60
ENSG00000279932.1	grey
ENSG00000104213.12	grey
ENSG00000129422.14	magenta
ENSG00000265520.1	magenta
ENSG00000253671.1	white
ENSG00000104760.16	grey
ENSG00000078674.17	yellow
ENSG00000104763.18	tan
ENSG00000245281.6	darkolivegreen
ENSG00000171428.13	cyan
ENSG00000156011.16	orange
ENSG00000244018.1	brown
ENSG00000104611.11	midnightblue
ENSG00000147408.14	darkmagenta
ENSG00000104613.11	blue
ENSG00000175445.14	steelblue
ENSG00000147416.10	darkgrey
ENSG00000061337.15	turquoise
ENSG00000253300.1	paleturquoise
ENSG00000254092.1	darkolivegreen
ENSG00000254040.1	grey
ENSG00000168546.10	turquoise
ENSG00000130227.16	greenyellow
ENSG00000158806.13	green
ENSG00000158815.10	green
ENSG00000158856.17	turquoise
ENSG00000158863.21	red
ENSG00000275074.1	turquoise
ENSG00000168453.14	lightyellow
ENSG00000168476.11	lightcyan
ENSG00000168481.8	brown
ENSG00000168484.12	brown
ENSG00000168487.17	darkgreen
ENSG00000168490.13	black
ENSG00000168495.12	lightyellow
ENSG00000197181.11	paleturquoise
ENSG00000104635.13	grey60
ENSG00000120910.14	cyan
ENSG00000254272.1	grey
ENSG00000251034.1	cyan
ENSG00000120896.13	darkgreen
ENSG00000120913.23	midnightblue
ENSG00000241852.9	grey
ENSG00000158941.16	turquoise
ENSG00000253200.1	darkred
ENSG00000147439.11	darkred
ENSG00000261026.1	black
ENSG00000179388.8	greenyellow
ENSG00000134020.7	pink
ENSG00000248738.6	orange
ENSG00000245025.2	grey
ENSG00000008853.16	turquoise
ENSG00000120889.12	pink
ENSG00000173535.13	grey60
ENSG00000173530.5	grey60
ENSG00000104689.9	grey60
ENSG00000147457.13	darkgrey
ENSG00000104679.10	red
ENSG00000134013.15	grey
ENSG00000253837.1	grey
ENSG00000197217.12	darkgrey
ENSG00000147454.13	grey60
ENSG00000167034.9	grey
ENSG00000159167.11	grey60
ENSG00000253891.1	darkolivegreen
ENSG00000042980.12	lightcyan
ENSG00000253535.5	violet
ENSG00000253643.5	grey
ENSG00000272163.1	darkorange
ENSG00000104722.13	darkolivegreen
ENSG00000277586.1	purple
ENSG00000272157.1	darkorange
ENSG00000147459.17	brown
ENSG00000147437.9	steelblue
ENSG00000253476.1	grey
ENSG00000104756.15	grey
ENSG00000221914.8	yellow
ENSG00000228451.3	grey
ENSG00000104765.15	yellow
ENSG00000253430.1	grey
ENSG00000254362.1	grey
ENSG00000240694.8	purple
ENSG00000092964.17	green
ENSG00000253208.1	darkorange
ENSG00000120907.17	paleturquoise
ENSG00000253813.1	paleturquoise
ENSG00000015592.16	grey
ENSG00000104228.12	darkturquoise
ENSG00000120899.17	darkturquoise
ENSG00000120903.12	grey
ENSG00000120915.13	lightgreen
ENSG00000120885.20	white
ENSG00000168077.13	darkgreen
ENSG00000279302.2	grey
ENSG00000147419.16	blue
ENSG00000253875.1	grey
ENSG00000171320.14	darkturquoise
ENSG00000168079.16	saddlebrown
ENSG00000134014.16	purple
ENSG00000168081.8	green
ENSG00000186918.13	magenta
ENSG00000214050.7	green
ENSG00000254370.1	green
ENSG00000104290.10	blue
ENSG00000012232.8	black
ENSG00000246339.5	grey
ENSG00000104299.14	midnightblue
ENSG00000147421.17	magenta
ENSG00000259196.1	grey
ENSG00000259366.1	tan
ENSG00000197892.12	brown
ENSG00000120875.8	darkturquoise
ENSG00000251191.7	greenyellow
ENSG00000253490.5	darkturquoise
ENSG00000254013.1	black
ENSG00000133872.13	salmon
ENSG00000104660.17	salmon
ENSG00000271869.1	grey
ENSG00000104671.7	blue
ENSG00000272375.1	blue
ENSG00000248159.1	grey
ENSG00000127589.4	darkorange
ENSG00000157110.15	saddlebrown
ENSG00000279041.1	grey60
ENSG00000197265.8	blue
ENSG00000253457.2	purple
ENSG00000104687.12	grey
ENSG00000104691.14	salmon
ENSG00000104695.12	blue
ENSG00000133863.6	steelblue
ENSG00000253793.1	greenyellow
ENSG00000172733.11	salmon
ENSG00000165392.9	yellow
ENSG00000157168.18	purple
ENSG00000253974.5	purple
ENSG00000254049.1	green
ENSG00000247134.6	pink
ENSG00000272338.2	darkmagenta
ENSG00000172728.15	darkmagenta
ENSG00000254061.1	grey
ENSG00000129696.12	grey
ENSG00000198042.10	blue
ENSG00000239039.1	blue
ENSG00000133874.1	grey60
ENSG00000133878.8	darkorange
ENSG00000253642.5	grey
ENSG00000156687.10	skyblue
ENSG00000279099.1	skyblue
ENSG00000232024.2	grey
ENSG00000253161.5	violet
ENSG00000183779.6	turquoise
ENSG00000183154.1	grey
ENSG00000147475.14	cyan
ENSG00000233170.4	grey
ENSG00000147471.11	blue
ENSG00000020181.17	turquoise
ENSG00000104221.12	greenyellow
ENSG00000156675.15	lightgreen
ENSG00000188778.5	violet
ENSG00000187840.4	grey60
ENSG00000260949.1	grey
ENSG00000129691.15	purple
ENSG00000147465.11	green
ENSG00000175324.9	blue
ENSG00000156735.10	purple
ENSG00000085788.13	blue
ENSG00000147535.16	lightgreen
ENSG00000147548.16	blue
ENSG00000272092.1	grey
ENSG00000165046.12	green
ENSG00000272159.1	steelblue
ENSG00000077782.19	steelblue
ENSG00000239218.2	lightgreen
ENSG00000253361.1	grey
ENSG00000254100.1	turquoise
ENSG00000253570.1	grey
ENSG00000147526.19	blue
ENSG00000253586.1	grey
ENSG00000169499.14	paleturquoise
ENSG00000169495.4	paleturquoise
ENSG00000169490.16	blue
ENSG00000168615.11	tan
ENSG00000197140.14	blue
ENSG00000176907.4	cyan
ENSG00000272479.1	purple
ENSG00000165061.14	purple
ENSG00000104332.11	lightgreen
ENSG00000147533.16	royalblue
ENSG00000147536.11	brown
ENSG00000158669.11	darkred
ENSG00000029534.19	green
ENSG00000083168.9	magenta
ENSG00000238966.1	magenta
ENSG00000070718.11	purple
ENSG00000104368.17	grey60
ENSG00000104365.13	midnightblue
ENSG00000070501.11	blue
ENSG00000078668.13	blue
ENSG00000168575.9	midnightblue
ENSG00000254165.1	cyan
ENSG00000176209.11	blue
ENSG00000147432.6	green
ENSG00000147434.8	grey
ENSG00000131931.8	yellow
ENSG00000120925.14	yellow
ENSG00000168172.8	yellow
ENSG00000168522.12	royalblue
ENSG00000185900.9	orange
ENSG00000165102.14	green
ENSG00000254348.1	turquoise
ENSG00000255366.1	purple
ENSG00000164808.16	green
ENSG00000269924.1	grey
ENSG00000221869.4	grey60
ENSG00000253729.7	blue
ENSG00000104738.16	purple
ENSG00000169139.11	blue
ENSG00000034239.10	pink
ENSG00000019549.8	steelblue
ENSG00000147481.14	darkolivegreen
ENSG00000253849.1	greenyellow
ENSG00000254392.1	black
ENSG00000147485.12	turquoise
ENSG00000272076.1	blue
ENSG00000168300.13	yellow
ENSG00000253475.1	grey
ENSG00000228801.5	grey
ENSG00000272024.1	yellow
ENSG00000147488.11	brown
ENSG00000240534.1	brown
ENSG00000023287.12	blue
ENSG00000082556.10	skyblue
ENSG00000237807.3	white
ENSG00000047249.16	greenyellow
ENSG00000147509.13	darkmagenta
ENSG00000187735.12	tan
ENSG00000120992.17	cyan
ENSG00000137547.8	blue
ENSG00000164736.5	grey
ENSG00000104237.7	pink
ENSG00000206579.8	purple
ENSG00000253857.1	green
ENSG00000167904.14	tan
ENSG00000137574.10	yellow
ENSG00000254087.7	lightcyan
ENSG00000254325.2	lightcyan
ENSG00000236814.1	blue
ENSG00000008988.9	tan
ENSG00000181690.7	yellow
ENSG00000170791.17	blue
ENSG00000272343.1	purple
ENSG00000170786.12	green
ENSG00000181195.10	grey
ENSG00000104331.8	blue
ENSG00000253301.5	green
ENSG00000169122.11	skyblue
ENSG00000215114.7	salmon
ENSG00000137575.11	steelblue
ENSG00000035681.7	yellow
ENSG00000242970.2	grey
ENSG00000198846.5	green
ENSG00000254048.1	green
ENSG00000167912.5	green
ENSG00000178538.9	darkmagenta
ENSG00000251396.6	grey
ENSG00000104388.14	blue
ENSG00000171316.11	brown
ENSG00000254777.5	brown
ENSG00000177182.10	purple
ENSG00000198363.16	tan
ENSG00000222898.1	grey
ENSG00000185942.11	darkmagenta
ENSG00000253431.1	grey
ENSG00000274956.2	darkmagenta
ENSG00000137563.11	blue
ENSG00000137561.4	darkmagenta
ENSG00000185728.16	blue
ENSG00000261542.1	blue
ENSG00000253554.5	green
ENSG00000253762.1	violet
ENSG00000253734.1	violet
ENSG00000254377.5	green
ENSG00000207816.1	green
ENSG00000254102.1	greenyellow
ENSG00000180828.2	greenyellow
ENSG00000172817.3	cyan
ENSG00000254330.1	grey
ENSG00000254081.1	brown
ENSG00000272010.1	blue
ENSG00000104442.9	yellow
ENSG00000066855.15	magenta
ENSG00000205268.10	royalblue
ENSG00000147571.4	purple
ENSG00000246145.1	white
ENSG00000179041.3	grey
ENSG00000147576.15	grey
ENSG00000169085.11	greenyellow
ENSG00000185697.16	royalblue
ENSG00000175073.7	blue
ENSG00000270024.5	grey
ENSG00000213865.7	salmon
ENSG00000104205.12	magenta
ENSG00000178460.17	tan
ENSG00000245910.8	yellow
ENSG00000178125.14	pink
ENSG00000253223.1	pink
ENSG00000121022.13	blue
ENSG00000104218.14	pink
ENSG00000252637.1	pink
ENSG00000066777.8	blue
ENSG00000271966.1	grey
ENSG00000046889.18	darkmagenta
ENSG00000254051.1	grey
ENSG00000248801.6	darkturquoise
ENSG00000165084.15	greenyellow
ENSG00000137573.13	lightgreen
ENSG00000137571.10	orange
ENSG00000246528.3	grey
ENSG00000140396.12	greenyellow
ENSG00000067167.7	cyan
ENSG00000147592.8	cyan
ENSG00000221947.7	green
ENSG00000104313.17	lightgreen
ENSG00000253379.5	pink
ENSG00000235531.9	greenyellow
ENSG00000178860.8	black
ENSG00000241942.2	greenyellow
ENSG00000250979.1	green
ENSG00000182674.5	skyblue
ENSG00000253726.1	skyblue
ENSG00000260838.3	skyblue
ENSG00000147601.13	blue
ENSG00000253636.1	turquoise
ENSG00000164764.10	saddlebrown
ENSG00000147604.13	tan
ENSG00000121039.9	lightgreen
ENSG00000040341.17	purple
ENSG00000254273.1	grey
ENSG00000104343.19	salmon
ENSG00000272469.2	grey
ENSG00000154582.16	blue
ENSG00000175606.10	blue
ENSG00000154589.6	lightcyan
ENSG00000104369.4	paleturquoise
ENSG00000104381.12	purple
ENSG00000253596.1	salmon
ENSG00000207417.1	greenyellow
ENSG00000254349.5	greenyellow
ENSG00000137558.7	salmon
ENSG00000121005.8	cyan
ENSG00000164749.11	white
ENSG00000271167.1	green
ENSG00000253661.1	darkmagenta
ENSG00000091656.15	brown
ENSG00000164751.14	tan
ENSG00000171033.12	salmon
ENSG00000260398.1	greenyellow
ENSG00000104427.11	blue
ENSG00000104432.12	steelblue
ENSG00000253919.1	grey
ENSG00000261618.1	steelblue
ENSG00000104435.13	purple
ENSG00000164683.16	salmon
ENSG00000249328.2	white
ENSG00000147586.9	tan
ENSG00000272518.1	cyan
ENSG00000076554.15	blue
ENSG00000251867.3	blue
ENSG00000205189.11	tan
ENSG00000260317.1	yellow
ENSG00000188856.6	grey
ENSG00000164684.13	royalblue
ENSG00000243951.1	grey
ENSG00000253516.1	brown
ENSG00000076641.4	tan
ENSG00000253214.1	grey
ENSG00000272425.1	grey
ENSG00000254027.1	grey
ENSG00000164687.10	lightgreen
ENSG00000147588.6	white
ENSG00000170323.8	lightgreen
ENSG00000237264.4	grey
ENSG00000133731.9	blue
ENSG00000253598.1	salmon
ENSG00000104231.10	blue
ENSG00000104497.13	blue
ENSG00000184672.11	violet
ENSG00000253137.1	violet
ENSG00000133739.15	royalblue
ENSG00000260493.1	grey
ENSG00000133740.10	steelblue
ENSG00000176731.11	yellow
ENSG00000185015.7	green
ENSG00000164879.6	green
ENSG00000253549.5	cyan
ENSG00000104267.9	midnightblue
ENSG00000123124.13	yellow
ENSG00000176623.11	tan
ENSG00000250569.1	darkgreen
ENSG00000085719.12	cyan
ENSG00000156103.15	skyblue
ENSG00000253553.5	paleturquoise
ENSG00000248231.1	grey
ENSG00000251136.8	tan
ENSG00000104312.7	tan
ENSG00000164823.9	white
ENSG00000104320.13	salmon
ENSG00000104325.6	cyan
ENSG00000104327.7	paleturquoise
ENSG00000254180.1	magenta
ENSG00000180694.13	cyan
ENSG00000246792.2	grey
ENSG00000123119.11	blue
ENSG00000253250.2	cyan
ENSG00000155099.7	blue
ENSG00000253738.1	yellow
ENSG00000155100.10	yellow
ENSG00000214954.8	magenta
ENSG00000253525.1	cyan
ENSG00000147606.8	cyan
ENSG00000079102.16	violet
ENSG00000248858.7	royalblue
ENSG00000205133.11	blue
ENSG00000246662.6	darkolivegreen
ENSG00000188343.12	blue
ENSG00000271971.1	grey
ENSG00000253854.1	greenyellow
ENSG00000183808.11	yellow
ENSG00000164953.15	pink
ENSG00000164951.15	purple
ENSG00000240509.1	grey
ENSG00000164949.7	grey60
ENSG00000197275.13	tan
ENSG00000265817.1	lightgreen
ENSG00000280123.1	tan
ENSG00000164944.11	yellow
ENSG00000253704.1	brown
ENSG00000156162.16	tan
ENSG00000164941.13	yellow
ENSG00000175305.17	brown
ENSG00000272509.1	grey
ENSG00000243979.2	grey
ENSG00000156170.12	blue
ENSG00000164938.13	magenta
ENSG00000253878.5	pink
ENSG00000175895.3	cyan
ENSG00000253773.2	grey
ENSG00000156172.5	cyan
ENSG00000156466.9	green
ENSG00000156467.9	blue
ENSG00000156469.8	yellow
ENSG00000156471.12	darkgrey
ENSG00000169439.11	white
ENSG00000104324.15	magenta
ENSG00000272249.1	greenyellow
ENSG00000270077.1	magenta
ENSG00000260640.1	salmon
ENSG00000180543.4	orange
ENSG00000147649.9	yellow
ENSG00000104341.16	cyan
ENSG00000132561.13	cyan
ENSG00000156482.10	lightcyan
ENSG00000207067.1	yellow
ENSG00000177459.10	grey
ENSG00000132541.10	darkmagenta
ENSG00000104356.10	blue
ENSG00000104361.9	skyblue
ENSG00000104375.15	magenta
ENSG00000156486.7	skyblue
ENSG00000272321.1	skyblue
ENSG00000253948.1	grey
ENSG00000253180.1	grey
ENSG00000132549.18	yellow
ENSG00000253532.1	grey
ENSG00000235683.1	grey
ENSG00000164919.10	blue
ENSG00000132554.19	pink
ENSG00000156509.13	grey
ENSG00000147669.10	blue
ENSG00000104450.12	pink
ENSG00000034677.12	white
ENSG00000186106.11	blue
ENSG00000174226.8	grey
ENSG00000070756.14	grey60
ENSG00000260368.1	greenyellow
ENSG00000164924.17	salmon
ENSG00000253395.1	turquoise
ENSG00000261087.1	greenyellow
ENSG00000120963.11	salmon
ENSG00000271882.1	salmon
ENSG00000228224.3	yellow
ENSG00000104490.17	purple
ENSG00000282989.1	green
ENSG00000048392.11	tan
ENSG00000246263.2	grey
ENSG00000104517.12	tan
ENSG00000272037.1	grey
ENSG00000253633.1	green
ENSG00000155090.14	grey
ENSG00000253669.3	grey
ENSG00000155096.13	blue
ENSG00000253320.5	brown
ENSG00000253263.1	grey
ENSG00000254281.1	royalblue
ENSG00000155097.11	blue
ENSG00000236939.2	grey
ENSG00000164929.16	salmon
ENSG00000247081.7	grey60
ENSG00000164930.11	lightgreen
ENSG00000164932.12	grey
ENSG00000266289.1	grey
ENSG00000164933.11	blue
ENSG00000164934.13	yellow
ENSG00000261670.1	greenyellow
ENSG00000271830.1	purple
ENSG00000253477.5	green
ENSG00000176406.21	green
ENSG00000239344.1	green
ENSG00000147647.12	grey
ENSG00000164935.6	grey
ENSG00000279138.1	greenyellow
ENSG00000208032.1	greenyellow
ENSG00000147650.11	greenyellow
ENSG00000169946.13	paleturquoise
ENSG00000254141.1	paleturquoise
ENSG00000251003.7	grey
ENSG00000254615.2	green
ENSG00000164830.18	purple
ENSG00000154188.9	white
ENSG00000147655.10	skyblue
ENSG00000104408.9	tan
ENSG00000104412.7	tan
ENSG00000164841.4	greenyellow
ENSG00000174417.2	paleturquoise
ENSG00000120526.10	blue
ENSG00000120533.12	blue
ENSG00000205038.11	lightgreen
ENSG00000147654.14	yellow
ENSG00000147642.16	orange
ENSG00000164794.8	skyblue
ENSG00000253122.1	purple
ENSG00000254241.1	brown
ENSG00000253877.5	brown
ENSG00000164796.17	orange
ENSG00000104447.11	grey
ENSG00000147677.10	yellow
ENSG00000147679.11	yellow
ENSG00000164754.13	yellow
ENSG00000281527.1	grey
ENSG00000205002.3	grey
ENSG00000164758.7	tan
ENSG00000182197.10	darkolivegreen
ENSG00000177570.13	purple
ENSG00000281641.2	green
ENSG00000164761.8	grey60
ENSG00000184374.2	grey
ENSG00000147676.13	salmon
ENSG00000136999.4	darkolivegreen
ENSG00000136960.12	midnightblue
ENSG00000253495.1	magenta
ENSG00000064313.11	yellow
ENSG00000136982.5	yellow
ENSG00000244642.3	grey
ENSG00000155792.9	brown
ENSG00000254343.2	brown
ENSG00000187955.11	saddlebrown
ENSG00000172172.7	blue
ENSG00000172167.7	royalblue
ENSG00000172164.13	lightgreen
ENSG00000170961.6	white
ENSG00000178764.7	brown
ENSG00000253372.5	magenta
ENSG00000136986.9	steelblue
ENSG00000156787.16	salmon
ENSG00000253463.1	grey
ENSG00000189376.11	yellow
ENSG00000165156.14	yellow
ENSG00000253336.1	salmon
ENSG00000156802.12	green
ENSG00000156795.6	tan
ENSG00000156804.7	magenta
ENSG00000176853.15	tan
ENSG00000214814.7	green
ENSG00000253868.3	green
ENSG00000164983.7	blue
ENSG00000183665.5	greenyellow
ENSG00000245149.3	paleturquoise
ENSG00000170881.4	yellow
ENSG00000147687.17	yellow
ENSG00000253106.1	blue
ENSG00000147684.7	green
ENSG00000170873.18	brown
ENSG00000249816.6	pink
ENSG00000180938.5	royalblue
ENSG00000104549.11	grey
ENSG00000164961.15	royalblue
ENSG00000156831.7	royalblue
ENSG00000242170.3	magenta
ENSG00000173334.3	grey
ENSG00000168672.3	midnightblue
ENSG00000254286.5	pink
ENSG00000253438.2	pink
ENSG00000282961.1	pink
ENSG00000212993.4	pink
ENSG00000136997.15	grey60
ENSG00000249859.8	grey
ENSG00000147697.8	white
ENSG00000153310.18	blue
ENSG00000200075.1	royalblue
ENSG00000264653.1	grey
ENSG00000153317.14	violet
ENSG00000280543.1	green
ENSG00000155897.9	grey
ENSG00000253259.1	grey
ENSG00000253507.5	grey
ENSG00000132294.14	salmon
ENSG00000184156.15	purple
ENSG00000253521.1	turquoise
ENSG00000129295.8	pink
ENSG00000165071.14	cyan
ENSG00000129292.20	yellow
ENSG00000270137.1	grey
ENSG00000042832.11	darkturquoise
ENSG00000155926.13	paleturquoise
ENSG00000104415.13	grey
ENSG00000104419.14	brown
ENSG00000225259.4	cyan
ENSG00000008513.14	grey
ENSG00000261220.2	salmon
ENSG00000066827.15	turquoise
ENSG00000279518.1	grey
ENSG00000259820.1	cyan
ENSG00000131773.13	purple
ENSG00000253248.5	grey
ENSG00000253288.1	green
ENSG00000253988.1	lightcyan
ENSG00000147724.11	darkorange
ENSG00000169436.16	black
ENSG00000169427.6	violet
ENSG00000167632.14	turquoise
ENSG00000282164.2	darkorange
ENSG00000259891.1	brown
ENSG00000104472.9	brown
ENSG00000123908.11	brown
ENSG00000279766.1	magenta
ENSG00000280303.2	grey
ENSG00000169398.19	yellow
ENSG00000254324.3	grey
ENSG00000279786.1	black
ENSG00000105339.10	green
ENSG00000253210.1	green
ENSG00000022567.9	turquoise
ENSG00000280035.1	turquoise
ENSG00000253307.1	grey
ENSG00000184489.11	grey
ENSG00000271959.1	grey60
ENSG00000261710.1	brown
ENSG00000171045.14	red
ENSG00000261693.1	turquoise
ENSG00000181790.10	turquoise
ENSG00000198576.3	black
ENSG00000234616.8	turquoise
ENSG00000253741.1	purple
ENSG00000130193.7	red
ENSG00000180155.18	black
ENSG00000247317.3	black
ENSG00000160932.10	black
ENSG00000177335.10	grey
ENSG00000176956.12	black
ENSG00000277494.1	brown
ENSG00000181638.17	red
ENSG00000250571.6	red
ENSG00000253716.5	brown
ENSG00000185730.7	red
ENSG00000184428.12	turquoise
ENSG00000254389.3	grey
ENSG00000158106.13	red
ENSG00000014164.6	red
ENSG00000104518.10	midnightblue
ENSG00000204839.8	turquoise
ENSG00000147813.15	grey
ENSG00000104529.17	midnightblue
ENSG00000179886.5	red
ENSG00000104524.13	turquoise
ENSG00000104522.15	turquoise
ENSG00000183309.11	orange
ENSG00000181135.15	red
ENSG00000181097.5	grey
ENSG00000181085.14	pink
ENSG00000180921.6	red
ENSG00000203499.11	pink
ENSG00000254973.1	turquoise
ENSG00000180900.17	red
ENSG00000179950.13	red
ENSG00000185189.16	lightyellow
ENSG00000261150.2	grey
ENSG00000178209.14	red
ENSG00000178685.13	darkgreen
ENSG00000178719.16	turquoise
ENSG00000178814.16	darkgreen
ENSG00000255224.1	grey
ENSG00000178896.7	turquoise
ENSG00000197858.10	darkred
ENSG00000179091.4	darkred
ENSG00000179526.16	red
ENSG00000179632.9	red
ENSG00000179698.13	red
ENSG00000235173.6	red
ENSG00000179832.17	turquoise
ENSG00000261236.6	turquoise
ENSG00000260428.2	darkred
ENSG00000185122.10	red
ENSG00000185000.10	turquoise
ENSG00000261678.2	turquoise
ENSG00000185803.8	red
ENSG00000182325.10	red
ENSG00000173137.11	turquoise
ENSG00000071894.15	red
ENSG00000147804.9	turquoise
ENSG00000160948.13	red
ENSG00000160949.16	red
ENSG00000187954.12	red
ENSG00000167702.11	turquoise
ENSG00000160972.9	red
ENSG00000255182.2	turquoise
ENSG00000167701.13	darkred
ENSG00000167700.8	red
ENSG00000160957.12	turquoise
ENSG00000265393.1	turquoise
ENSG00000160959.7	turquoise
ENSG00000254402.6	turquoise
ENSG00000213563.6	red
ENSG00000147799.11	turquoise
ENSG00000255085.8	magenta
ENSG00000198169.8	turquoise
ENSG00000196378.11	lightyellow
ENSG00000161016.16	darkred
ENSG00000197363.9	red
ENSG00000147789.15	grey
ENSG00000170619.9	red
ENSG00000196150.13	green
ENSG00000170631.14	turquoise
ENSG00000196922.10	yellow
ENSG00000255559.1	magenta
ENSG00000182307.12	grey
ENSG00000181404.15	lightyellow
ENSG00000170122.5	turquoise
ENSG00000172785.18	cyan
ENSG00000107099.15	lightcyan
ENSG00000107104.18	midnightblue
ENSG00000226403.1	cyan
ENSG00000202172.1	magenta
ENSG00000064218.4	pink
ENSG00000173253.15	brown
ENSG00000080503.21	skyblue
ENSG00000236404.8	violet
ENSG00000147852.15	grey
ENSG00000080608.9	yellow
ENSG00000227835.8	green
ENSG00000080298.15	paleturquoise
ENSG00000215297.3	steelblue
ENSG00000279745.1	steelblue
ENSG00000232104.3	magenta
ENSG00000237359.1	magenta
ENSG00000107249.21	grey60
ENSG00000230001.1	cyan
ENSG00000106688.11	greenyellow
ENSG00000106686.16	pink
ENSG00000205808.5	blue
ENSG00000273061.1	tan
ENSG00000106993.11	salmon
ENSG00000147853.16	cyan
ENSG00000120158.11	grey
ENSG00000096968.13	yellow
ENSG00000234534.1	grey
ENSG00000227730.2	grey
ENSG00000228166.1	grey
ENSG00000224083.1	grey
ENSG00000235917.1	grey
ENSG00000228097.1	grey
ENSG00000237711.1	grey
ENSG00000236254.1	grey
ENSG00000230225.1	grey
ENSG00000236567.2	turquoise
ENSG00000254017.1	turquoise
ENSG00000107020.9	cyan
ENSG00000214190.2	red
ENSG00000120217.13	yellow
ENSG00000197646.7	lightcyan
ENSG00000107036.11	steelblue
ENSG00000225408.1	brown
ENSG00000099219.13	magenta
ENSG00000183354.11	cyan
ENSG00000137040.9	blue
ENSG00000137033.11	white
ENSG00000233846.2	blue
ENSG00000147854.16	yellow
ENSG00000178445.8	grey
ENSG00000236924.1	grey
ENSG00000225489.6	grey
ENSG00000107077.17	magenta
ENSG00000230581.2	red
ENSG00000224972.1	magenta
ENSG00000230207.1	yellow
ENSG00000137038.7	blue
ENSG00000153707.16	brown
ENSG00000235389.2	brown
ENSG00000225706.1	royalblue
ENSG00000265735.2	grey
ENSG00000226717.2	purple
ENSG00000107165.12	lightgreen
ENSG00000235448.1	grey
ENSG00000153714.5	grey
ENSG00000107186.16	tan
ENSG00000234740.1	magenta
ENSG00000270547.5	steelblue
ENSG00000147862.15	greenyellow
ENSG00000225472.1	darkmagenta
ENSG00000273399.2	grey
ENSG00000272871.1	purple
ENSG00000175893.11	blue
ENSG00000164946.19	grey
ENSG00000214110.3	grey
ENSG00000232000.2	grey
ENSG00000215237.6	grey
ENSG00000155158.20	green
ENSG00000164975.15	salmon
ENSG00000164985.14	blue
ENSG00000164989.15	purple
ENSG00000173068.17	steelblue
ENSG00000044459.14	cyan
ENSG00000107295.9	purple
ENSG00000178031.16	violet
ENSG00000155876.5	darkgrey
ENSG00000147874.10	royalblue
ENSG00000147872.9	grey60
ENSG00000232176.1	grey
ENSG00000137145.20	tan
ENSG00000272842.1	tan
ENSG00000273226.1	cyan
ENSG00000137154.12	cyan
ENSG00000177076.5	greenyellow
ENSG00000260912.1	grey
ENSG00000155886.11	brown
ENSG00000261402.1	turquoise
ENSG00000171843.15	greenyellow
ENSG00000263790.1	greenyellow
ENSG00000188352.12	grey
ENSG00000207609.3	salmon
ENSG00000188921.13	lightcyan
ENSG00000198642.6	yellow
ENSG00000233816.3	brown
ENSG00000188379.6	brown
ENSG00000261696.1	brown
ENSG00000231195.1	brown
ENSG00000171889.3	green
ENSG00000099810.18	cyan
ENSG00000279670.1	magenta
ENSG00000147889.17	midnightblue
ENSG00000240498.6	pink
ENSG00000147883.10	lightgreen
ENSG00000176399.3	steelblue
ENSG00000234840.1	steelblue
ENSG00000236739.3	tan
ENSG00000233906.1	green
ENSG00000107105.14	skyblue
ENSG00000198680.4	grey
ENSG00000120159.11	cyan
ENSG00000232466.1	grey
ENSG00000137055.14	salmon
ENSG00000096872.15	pink
ENSG00000120156.20	grey
ENSG00000120160.10	brown
ENSG00000120162.9	brown
ENSG00000147894.14	yellow
ENSG00000260412.1	skyblue
ENSG00000174482.10	skyblue
ENSG00000224955.1	skyblue
ENSG00000232060.3	grey
ENSG00000122729.18	lightgreen
ENSG00000107201.9	tan
ENSG00000197579.7	yellow
ENSG00000235453.8	grey
ENSG00000165264.10	blue
ENSG00000232303.2	turquoise
ENSG00000241043.1	grey
ENSG00000122728.6	green
ENSG00000188133.5	orange
ENSG00000236796.1	grey
ENSG00000137074.18	blue
ENSG00000236184.1	grey
ENSG00000225693.1	lightyellow
ENSG00000086061.15	blue
ENSG00000122692.8	yellow
ENSG00000086062.12	grey60
ENSG00000233554.5	grey
ENSG00000107262.17	tan
ENSG00000086065.13	blue
ENSG00000086102.18	green
ENSG00000165269.12	grey
ENSG00000165272.14	darkturquoise
ENSG00000165271.16	turquoise
ENSG00000226823.1	brown
ENSG00000230453.9	green
ENSG00000234373.1	green
ENSG00000226562.3	green
ENSG00000231991.4	grey60
ENSG00000237984.3	salmon
ENSG00000281128.1	grey
ENSG00000231165.3	grey
ENSG00000260947.1	grey
ENSG00000010438.16	darkorange
ENSG00000107341.4	greenyellow
ENSG00000200834.1	grey
ENSG00000251748.1	lightyellow
ENSG00000137073.20	green
ENSG00000226801.2	grey
ENSG00000198876.12	midnightblue
ENSG00000224802.2	grey
ENSG00000165006.13	turquoise
ENSG00000227383.1	grey
ENSG00000186638.16	pink
ENSG00000164978.17	blue
ENSG00000164976.8	grey
ENSG00000164972.12	pink
ENSG00000164970.14	turquoise
ENSG00000122735.15	pink
ENSG00000168913.6	darkmagenta
ENSG00000122756.14	turquoise
ENSG00000164967.9	turquoise
ENSG00000137100.15	darkgrey
ENSG00000147955.16	turquoise
ENSG00000213930.11	red
ENSG00000137070.17	lightyellow
ENSG00000187186.14	green
ENSG00000230074.1	grey
ENSG00000172724.11	grey
ENSG00000122733.12	darkorange
ENSG00000137094.14	black
ENSG00000273597.1	black
ENSG00000279608.1	turquoise
ENSG00000165280.15	grey
ENSG00000221829.9	lightyellow
ENSG00000165282.13	red
ENSG00000165283.15	darkred
ENSG00000005238.19	red
ENSG00000198722.14	green
ENSG00000198853.11	turquoise
ENSG00000235619.1	grey
ENSG00000215187.9	pink
ENSG00000107140.15	turquoise
ENSG00000137101.12	magenta
ENSG00000159884.11	grey
ENSG00000198467.13	saddlebrown
ENSG00000137076.19	midnightblue
ENSG00000107175.11	grey
ENSG00000070610.14	turquoise
ENSG00000107185.9	turquoise
ENSG00000227388.2	skyblue
ENSG00000159899.14	turquoise
ENSG00000137098.13	pink
ENSG00000137133.10	grey
ENSG00000137103.16	turquoise
ENSG00000281205.1	black
ENSG00000196196.2	grey
ENSG00000235387.2	grey
ENSG00000213866.3	cyan
ENSG00000122707.11	paleturquoise
ENSG00000276730.1	blue
ENSG00000122694.15	brown
ENSG00000185972.5	grey
ENSG00000122705.16	darkgrey
ENSG00000159921.14	brown
ENSG00000137075.17	purple
ENSG00000281649.1	yellow
ENSG00000147905.17	yellow
ENSG00000200502.1	grey
ENSG00000137106.17	darkgreen
ENSG00000168795.4	magenta
ENSG00000137054.15	grey
ENSG00000234160.1	grey
ENSG00000147912.12	black
ENSG00000175768.12	darkgrey
ENSG00000070601.9	turquoise
ENSG00000165275.9	royalblue
ENSG00000107371.12	yellow
ENSG00000122741.15	blue
ENSG00000232454.2	grey
ENSG00000122696.13	purple
ENSG00000213839.4	grey
ENSG00000107338.9	brown
ENSG00000137124.7	saddlebrown
ENSG00000137142.4	greenyellow
ENSG00000283162.1	violet
ENSG00000273036.2	brown
ENSG00000283486.1	brown
ENSG00000225345.3	brown
ENSG00000180071.19	brown
ENSG00000204860.4	brown
ENSG00000106714.17	green
ENSG00000198416.9	grey
ENSG00000278175.2	grey
ENSG00000229273.1	brown
ENSG00000204837.3	grey
ENSG00000276692.1	grey
ENSG00000184961.5	grey
ENSG00000183148.6	grey
ENSG00000240240.8	black
ENSG00000223839.7	black
ENSG00000232433.2	purple
ENSG00000275377.1	grey
ENSG00000276291.5	yellow
ENSG00000277778.2	grey
ENSG00000280077.1	yellow
ENSG00000279456.1	purple
ENSG00000276462.1	greenyellow
ENSG00000215126.10	blue
ENSG00000279561.2	greenyellow
ENSG00000275450.1	purple
ENSG00000275160.1	greenyellow
ENSG00000154529.14	grey
ENSG00000185775.9	black
ENSG00000237357.2	grey
ENSG00000236816.2	greenyellow
ENSG00000170165.5	greenyellow
ENSG00000275144.1	darkturquoise
ENSG00000230635.2	black
ENSG00000276591.1	greenyellow
ENSG00000277697.1	greenyellow
ENSG00000276128.1	greenyellow
ENSG00000283378.1	grey
ENSG00000154537.4	grey
ENSG00000231527.5	grey
ENSG00000231995.2	grey
ENSG00000204802.3	grey
ENSG00000227449.8	grey
ENSG00000226007.2	grey
ENSG00000278213.1	grey
ENSG00000238113.6	lightcyan
ENSG00000229422.1	black
ENSG00000234665.8	grey
ENSG00000227582.2	grey
ENSG00000170161.6	brown
ENSG00000273509.1	grey
ENSG00000186466.5	grey
ENSG00000237238.2	grey
ENSG00000266017.1	salmon
ENSG00000215548.2	grey
ENSG00000172014.12	grey
ENSG00000224185.1	grey
ENSG00000224106.1	grey
ENSG00000235310.1	purple
ENSG00000204779.2	grey
ENSG00000204778.4	grey
ENSG00000147996.16	salmon
ENSG00000184659.5	turquoise
ENSG00000231701.1	grey
ENSG00000274893.1	purple
ENSG00000275026.1	purple
ENSG00000274628.4	grey
ENSG00000229146.2	turquoise
ENSG00000276203.4	salmon
ENSG00000274349.4	grey
ENSG00000276386.1	grey
ENSG00000274026.1	grey
ENSG00000278763.1	pink
ENSG00000274911.1	turquoise
ENSG00000260691.5	salmon
ENSG00000274869.1	grey
ENSG00000226904.1	grey
ENSG00000196873.15	salmon
ENSG00000234394.8	darkturquoise
ENSG00000154330.12	lightcyan
ENSG00000233178.7	yellow
ENSG00000107242.17	lightgreen
ENSG00000187866.7	lightgreen
ENSG00000165060.11	grey
ENSG00000119139.17	magenta
ENSG00000135063.17	white
ENSG00000107282.7	darkorange
ENSG00000188647.12	tan
ENSG00000204711.8	pink
ENSG00000204706.14	pink
ENSG00000165072.9	grey
ENSG00000268364.1	grey
ENSG00000236801.1	grey
ENSG00000198887.8	tan
ENSG00000274421.1	grey
ENSG00000119138.4	blue
ENSG00000083067.22	lightgreen
ENSG00000272232.2	pink
ENSG00000207935.3	lightgreen
ENSG00000224437.2	steelblue
ENSG00000135048.13	greenyellow
ENSG00000107362.13	royalblue
ENSG00000281760.1	brown
ENSG00000155621.14	brown
ENSG00000119125.16	violet
ENSG00000107372.12	blue
ENSG00000165091.15	grey
ENSG00000165092.12	white
ENSG00000135046.13	grey60
ENSG00000198963.10	green
ENSG00000119121.21	brown
ENSG00000135045.6	blue
ENSG00000156017.12	blue
ENSG00000229587.2	blue
ENSG00000278040.1	blue
ENSG00000106733.20	grey
ENSG00000134996.11	green
ENSG00000099139.13	paleturquoise
ENSG00000135002.11	darkolivegreen
ENSG00000234618.1	grey
ENSG00000187210.12	violet
ENSG00000106772.17	brown
ENSG00000225937.1	greenyellow
ENSG00000197969.11	salmon
ENSG00000156049.6	darkturquoise
ENSG00000156052.10	greenyellow
ENSG00000148019.12	yellow
ENSG00000135069.13	white
ENSG00000106829.18	brown
ENSG00000196781.14	greenyellow
ENSG00000233926.1	grey
ENSG00000228430.9	grey
ENSG00000165105.9	lightgreen
ENSG00000172159.15	grey
ENSG00000148057.15	tan
ENSG00000135018.13	salmon
ENSG00000254473.1	brown
ENSG00000165113.12	tan
ENSG00000226877.7	grey
ENSG00000165115.14	pink
ENSG00000165118.14	cyan
ENSG00000165119.19	yellow
ENSG00000178966.16	tan
ENSG00000197506.7	pink
ENSG00000148053.15	darkmagenta
ENSG00000135049.15	royalblue
ENSG00000230303.5	grey
ENSG00000165121.11	royalblue
ENSG00000213711.3	lightyellow
ENSG00000231741.2	grey
ENSG00000135040.15	yellow
ENSG00000135052.16	pink
ENSG00000187753.12	grey
ENSG00000135070.14	blue
ENSG00000083223.17	royalblue
ENSG00000180447.6	midnightblue
ENSG00000226237.1	lightgreen
ENSG00000231007.5	grey
ENSG00000204446.4	brown
ENSG00000196730.12	darkturquoise
ENSG00000219928.2	darkturquoise
ENSG00000236709.1	paleturquoise
ENSG00000135047.14	midnightblue
ENSG00000233884.1	paleturquoise
ENSG00000214888.2	paleturquoise
ENSG00000230246.7	black
ENSG00000156345.17	turquoise
ENSG00000217716.3	midnightblue
ENSG00000279154.1	paleturquoise
ENSG00000204429.4	paleturquoise
ENSG00000106723.16	blue
ENSG00000130045.15	grey
ENSG00000186354.10	grey60
ENSG00000213694.3	grey60
ENSG00000148082.9	violet
ENSG00000224945.1	violet
ENSG00000123975.4	grey
ENSG00000187742.14	royalblue
ENSG00000187764.11	brown
ENSG00000130222.10	grey60
ENSG00000237626.1	paleturquoise
ENSG00000231107.1	grey
ENSG00000165023.6	purple
ENSG00000165025.14	lightcyan
ENSG00000230537.1	grey
ENSG00000237422.1	grey
ENSG00000273381.1	grey
ENSG00000148090.11	blue
ENSG00000165030.3	grey60
ENSG00000169071.14	lightgreen
ENSG00000090054.13	yellow
ENSG00000196305.17	salmon
ENSG00000198000.11	yellow
ENSG00000188312.13	grey
ENSG00000106809.10	saddlebrown
ENSG00000127083.7	saddlebrown
ENSG00000106819.11	saddlebrown
ENSG00000106823.12	pink
ENSG00000127080.9	darkturquoise
ENSG00000185963.13	turquoise
ENSG00000187984.12	black
ENSG00000226721.2	grey
ENSG00000275318.1	yellow
ENSG00000127081.13	yellow
ENSG00000127084.17	lightcyan
ENSG00000157303.10	lightcyan
ENSG00000165233.17	red
ENSG00000131669.9	midnightblue
ENSG00000165238.16	turquoise
ENSG00000204352.2	green
ENSG00000227603.1	grey
ENSG00000188938.15	green
ENSG00000048828.16	pink
ENSG00000197724.10	lightyellow
ENSG00000158079.14	brown
ENSG00000227666.1	grey
ENSG00000269929.1	tan
ENSG00000175787.16	darkolivegreen
ENSG00000232063.1	grey
ENSG00000148110.15	cyan
ENSG00000130957.4	lightgreen
ENSG00000165140.9	grey
ENSG00000148120.15	brown
ENSG00000252153.1	grey
ENSG00000230815.1	grey
ENSG00000236095.1	grey
ENSG00000274115.1	magenta
ENSG00000207563.1	grey
ENSG00000207864.3	grey
ENSG00000158169.12	magenta
ENSG00000229065.1	grey
ENSG00000185920.15	grey
ENSG00000175611.11	grey
ENSG00000182150.15	yellow
ENSG00000237631.2	grey
ENSG00000225194.2	grey
ENSG00000237212.1	grey
ENSG00000275465.5	grey
ENSG00000224546.2	magenta
ENSG00000130948.9	brown
ENSG00000130958.11	brown
ENSG00000165244.6	royalblue
ENSG00000130956.13	purple
ENSG00000081377.16	royalblue
ENSG00000158122.11	cyan
ENSG00000224848.1	green
ENSG00000233820.2	green
ENSG00000081386.12	salmon
ENSG00000196597.11	grey
ENSG00000196312.12	purple
ENSG00000136943.10	brown
ENSG00000228376.3	turquoise
ENSG00000228038.1	darkorange
ENSG00000277103.1	turquoise
ENSG00000159712.10	grey
ENSG00000242375.1	grey
ENSG00000188801.9	grey
ENSG00000203279.3	turquoise
ENSG00000254876.5	grey
ENSG00000255036.6	pink
ENSG00000197816.13	pink
ENSG00000196116.7	yellow
ENSG00000136842.13	skyblue
ENSG00000136925.14	magenta
ENSG00000136937.12	blue
ENSG00000136936.10	yellow
ENSG00000136932.13	magenta
ENSG00000136938.8	magenta
ENSG00000095380.10	darkred
ENSG00000106785.14	grey
ENSG00000106789.12	darkgrey
ENSG00000095383.19	brown
ENSG00000136928.6	darkorange
ENSG00000229897.2	grey
ENSG00000165138.17	lightyellow
ENSG00000119514.6	grey
ENSG00000204291.10	saddlebrown
ENSG00000106799.12	lightcyan
ENSG00000119523.9	lightgreen
ENSG00000106803.9	grey
ENSG00000271086.5	turquoise
ENSG00000237461.1	grey
ENSG00000119508.17	darkturquoise
ENSG00000255145.2	grey
ENSG00000136874.10	yellow
ENSG00000023318.7	yellow
ENSG00000234709.2	grey
ENSG00000119509.12	brown
ENSG00000231697.3	grey
ENSG00000136891.13	blue
ENSG00000066697.14	green
ENSG00000241697.4	turquoise
ENSG00000170681.6	brown
ENSG00000148123.14	brown
ENSG00000136881.11	black
ENSG00000234502.2	black
ENSG00000136897.7	blue
ENSG00000136870.10	greenyellow
ENSG00000225376.5	brown
ENSG00000165152.8	orange
ENSG00000155827.11	yellow
ENSG00000198785.4	green
ENSG00000188386.6	green
ENSG00000270332.1	grey
ENSG00000136824.18	yellow
ENSG00000277556.1	grey
ENSG00000235248.2	grey
ENSG00000136783.9	yellow
ENSG00000165028.11	blue
ENSG00000165029.15	white
ENSG00000070214.15	brown
ENSG00000106701.11	blue
ENSG00000229419.1	grey
ENSG00000106692.13	yellow
ENSG00000095209.11	cyan
ENSG00000232486.1	grey
ENSG00000234323.6	brown
ENSG00000148143.12	brown
ENSG00000119318.12	blue
ENSG00000136826.14	grey60
ENSG00000070061.14	green
ENSG00000119328.11	salmon
ENSG00000119326.14	cyan
ENSG00000106771.12	yellow
ENSG00000199331.1	grey
ENSG00000260230.2	salmon
ENSG00000095203.14	green
ENSG00000070159.13	grey
ENSG00000243444.7	blue
ENSG00000157654.17	grey
ENSG00000241978.9	grey
ENSG00000136810.12	blue
ENSG00000165124.17	brown
ENSG00000030304.13	pink
ENSG00000198121.13	brown
ENSG00000136813.14	greenyellow
ENSG00000173258.12	purple
ENSG00000106853.17	paleturquoise
ENSG00000204173.10	grey
ENSG00000059769.19	steelblue
ENSG00000242616.3	grey
ENSG00000224067.2	grey
ENSG00000148154.9	blue
ENSG00000259953.1	violet
ENSG00000106868.16	purple
ENSG00000119314.15	yellow
ENSG00000119471.14	white
ENSG00000230185.4	grey
ENSG00000165185.14	magenta
ENSG00000148153.13	yellow
ENSG00000148158.16	green
ENSG00000237906.1	greenyellow
ENSG00000228623.4	salmon
ENSG00000136866.13	yellow
ENSG00000225684.3	grey
ENSG00000231528.2	brown
ENSG00000136867.10	brown
ENSG00000119321.8	brown
ENSG00000136868.10	lightgreen
ENSG00000176386.8	tan
ENSG00000136875.12	purple
ENSG00000148225.15	grey
ENSG00000119411.10	green
ENSG00000119431.9	turquoise
ENSG00000148218.15	brown
ENSG00000148229.12	blue
ENSG00000157653.11	magenta
ENSG00000138835.22	midnightblue
ENSG00000157657.14	darkred
ENSG00000136883.12	turquoise
ENSG00000196739.14	saddlebrown
ENSG00000106948.16	darkgreen
ENSG00000095397.13	darkgreen
ENSG00000136888.6	grey
ENSG00000157693.14	violet
ENSG00000181634.7	steelblue
ENSG00000106952.7	lightcyan
ENSG00000041982.15	white
ENSG00000182752.9	saddlebrown
ENSG00000244757.1	grey
ENSG00000256040.2	grey
ENSG00000148219.16	green
ENSG00000119401.10	darkturquoise
ENSG00000230734.1	green
ENSG00000136869.13	white
ENSG00000228512.2	grey
ENSG00000078725.12	black
ENSG00000136861.17	brown
ENSG00000106780.8	greenyellow
ENSG00000119402.16	salmon
ENSG00000214654.6	cyan
ENSG00000095261.13	blue
ENSG00000226752.8	grey
ENSG00000119403.13	brown
ENSG00000056558.10	brown
ENSG00000106804.7	magenta
ENSG00000119397.16	magenta
ENSG00000119396.10	blue
ENSG00000148180.18	brown
ENSG00000148175.12	white
ENSG00000204136.10	yellow
ENSG00000136848.16	turquoise
ENSG00000261534.1	red
ENSG00000175764.14	lightyellow
ENSG00000237548.1	lightyellow
ENSG00000119421.6	darkgrey
ENSG00000185681.12	pink
ENSG00000106852.15	purple
ENSG00000119446.13	blue
ENSG00000148187.17	grey
ENSG00000095303.14	steelblue
ENSG00000136940.13	royalblue
ENSG00000056586.15	blue
ENSG00000186130.4	yellow
ENSG00000171448.8	tan
ENSG00000261094.2	tan
ENSG00000011454.16	blue
ENSG00000236901.5	green
ENSG00000165209.18	green
ENSG00000148204.11	darkgreen
ENSG00000119522.16	turquoise
ENSG00000106689.10	black
ENSG00000236668.2	skyblue
ENSG00000119408.16	white
ENSG00000227200.1	grey60
ENSG00000136930.12	purple
ENSG00000180264.10	pink
ENSG00000148200.16	turquoise
ENSG00000231744.1	grey
ENSG00000224020.1	brown
ENSG00000185585.19	saddlebrown
ENSG00000136918.7	pink
ENSG00000136942.14	lightcyan
ENSG00000136950.13	salmon
ENSG00000136935.13	brown
ENSG00000173611.17	purple
ENSG00000177736.4	turquoise
ENSG00000119414.11	blue
ENSG00000136933.16	green
ENSG00000044574.7	grey
ENSG00000165219.21	yellow
ENSG00000119487.16	greenyellow
ENSG00000167081.16	cyan
ENSG00000228392.1	brown
ENSG00000196814.14	brown
ENSG00000252985.1	brown
ENSG00000169155.9	grey
ENSG00000177125.5	brown
ENSG00000136828.18	green
ENSG00000136859.9	midnightblue
ENSG00000136895.18	green
ENSG00000271833.1	grey
ENSG00000136856.17	red
ENSG00000196152.10	lightyellow
ENSG00000197958.12	lightcyan
ENSG00000148356.13	green
ENSG00000200788.1	grey
ENSG00000136830.11	midnightblue
ENSG00000136854.18	darkorange
ENSG00000187024.13	turquoise
ENSG00000160401.14	pink
ENSG00000167094.15	pink
ENSG00000160404.17	turquoise
ENSG00000095370.19	green
ENSG00000136807.12	turquoise
ENSG00000136877.14	red
ENSG00000106991.13	saddlebrown
ENSG00000225032.5	lightyellow
ENSG00000106992.17	pink
ENSG00000257524.5	grey
ENSG00000160408.14	black
ENSG00000136840.18	darkred
ENSG00000167103.11	green
ENSG00000136908.17	turquoise
ENSG00000167106.11	red
ENSG00000171169.8	turquoise
ENSG00000148339.12	black
ENSG00000234771.3	lightyellow
ENSG00000148334.14	turquoise
ENSG00000232850.3	grey
ENSG00000171159.4	black
ENSG00000148337.20	red
ENSG00000106976.20	darkorange
ENSG00000167110.16	turquoise
ENSG00000175854.11	midnightblue
ENSG00000167112.9	turquoise
ENSG00000167113.10	red
ENSG00000167114.12	turquoise
ENSG00000223551.1	blue
ENSG00000167118.10	red
ENSG00000207955.4	brown
ENSG00000167123.18	brown
ENSG00000273186.1	brown
ENSG00000228510.2	brown
ENSG00000136811.16	pink
ENSG00000119392.14	grey
ENSG00000228395.1	grey
ENSG00000197694.14	darkorange
ENSG00000280474.1	black
ENSG00000119333.11	darkred
ENSG00000119335.16	yellow
ENSG00000160447.6	midnightblue
ENSG00000160446.18	darkred
ENSG00000160445.10	turquoise
ENSG00000203286.5	grey
ENSG00000107021.15	turquoise
ENSG00000167136.6	grey
ENSG00000198917.12	red
ENSG00000171097.13	red
ENSG00000136802.11	red
ENSG00000175287.18	midnightblue
ENSG00000175283.7	darkred
ENSG00000095319.14	darkgreen
ENSG00000267834.1	grey
ENSG00000148341.17	red
ENSG00000148343.18	turquoise
ENSG00000167130.17	red
ENSG00000095321.16	red
ENSG00000119383.19	turquoise
ENSG00000188483.7	grey
ENSG00000204055.4	grey
ENSG00000224307.1	lightcyan
ENSG00000179082.3	turquoise
ENSG00000233901.5	grey
ENSG00000204054.13	midnightblue
ENSG00000148335.14	grey
ENSG00000179058.6	grey
ENSG00000148331.11	turquoise
ENSG00000148344.10	greenyellow
ENSG00000136816.15	grey
ENSG00000136827.11	darkgrey
ENSG00000136819.15	salmon
ENSG00000136878.12	turquoise
ENSG00000187239.16	brown
ENSG00000148358.19	grey
ENSG00000107130.9	black
ENSG00000148357.16	turquoise
ENSG00000130707.17	grey
ENSG00000107164.15	royalblue
ENSG00000130713.15	grey
ENSG00000097007.17	darkgreen
ENSG00000130720.12	greenyellow
ENSG00000050555.17	saddlebrown
ENSG00000126878.12	brown
ENSG00000126883.16	red
ENSG00000126882.12	black
ENSG00000160539.4	turquoise
ENSG00000130723.17	black
ENSG00000231587.1	turquoise
ENSG00000176868.2	grey
ENSG00000130714.15	darkturquoise
ENSG00000130717.12	red
ENSG00000107263.18	turquoise
ENSG00000240853.3	midnightblue
ENSG00000160563.13	darkturquoise
ENSG00000196358.10	black
ENSG00000107290.13	yellow
ENSG00000125482.12	yellow
ENSG00000188523.8	pink
ENSG00000125485.17	magenta
ENSG00000125484.11	salmon
ENSG00000165695.9	pink
ENSG00000165698.15	darkred
ENSG00000165699.13	green
ENSG00000196205.8	cyan
ENSG00000148308.17	red
ENSG00000170835.13	darkred
ENSG00000160271.14	darkgreen
ENSG00000148288.11	grey
ENSG00000175164.13	green
ENSG00000148296.6	grey
ENSG00000148297.15	darkgreen
ENSG00000148303.16	lightcyan
ENSG00000148290.9	grey
ENSG00000148291.9	turquoise
ENSG00000148248.13	darkred
ENSG00000198870.7	lightyellow
ENSG00000148300.11	lightyellow
ENSG00000160323.18	red
ENSG00000160325.14	darkgreen
ENSG00000160326.13	turquoise
ENSG00000197859.9	green
ENSG00000196990.8	green
ENSG00000225756.1	green
ENSG00000123453.17	green
ENSG00000160293.16	green
ENSG00000235106.9	turquoise
ENSG00000169925.16	lightyellow
ENSG00000196363.9	turquoise
ENSG00000221676.1	blue
ENSG00000186350.9	turquoise
ENSG00000130635.15	saddlebrown
ENSG00000085265.10	grey60
ENSG00000130558.19	orange
ENSG00000225361.3	skyblue
ENSG00000196422.10	turquoise
ENSG00000160345.12	pink
ENSG00000122140.10	darkred
ENSG00000165643.10	turquoise
ENSG00000107147.12	turquoise
ENSG00000130559.18	black
ENSG00000238058.1	turquoise
ENSG00000130560.8	red
ENSG00000148411.7	darkgreen
ENSG00000238227.7	turquoise
ENSG00000165661.16	turquoise
ENSG00000160360.11	green
ENSG00000213221.4	lightyellow
ENSG00000187796.13	lightyellow
ENSG00000165684.4	turquoise
ENSG00000165689.16	lightyellow
ENSG00000165688.11	darkred
ENSG00000148384.12	red
ENSG00000148396.18	turquoise
ENSG00000196366.3	grey
ENSG00000148400.9	darkgreen
ENSG00000172889.15	turquoise
ENSG00000169692.12	darkgreen
ENSG00000165716.10	turquoise
ENSG00000233016.6	grey
ENSG00000177984.6	green
ENSG00000244187.7	darkgrey
ENSG00000213213.13	turquoise
ENSG00000273066.5	green
ENSG00000228544.1	red
ENSG00000196642.17	red
ENSG00000265806.1	grey
ENSG00000232434.2	turquoise
ENSG00000054148.17	darkred
ENSG00000177943.13	red
ENSG00000107223.12	red
ENSG00000127191.17	red
ENSG00000159069.13	turquoise
ENSG00000184925.11	darkred
ENSG00000107317.11	darkgreen
ENSG00000214402.6	brown
ENSG00000148362.10	red
ENSG00000107331.16	brown
ENSG00000180539.7	brown
ENSG00000107281.9	turquoise
ENSG00000054179.11	white
ENSG00000186193.8	lightyellow
ENSG00000197355.10	darkgreen
ENSG00000268996.3	turquoise
ENSG00000177239.14	turquoise
ENSG00000176978.13	darkred
ENSG00000176884.14	turquoise
ENSG00000176248.8	red
ENSG00000176101.11	red
ENSG00000176058.11	brown
ENSG00000187713.6	darkgrey
ENSG00000188566.12	red
ENSG00000212864.3	turquoise
ENSG00000197191.4	turquoise
ENSG00000188229.5	darkred
ENSG00000275549.1	lightyellow
ENSG00000188986.5	red
ENSG00000198113.2	lightcyan
ENSG00000198435.3	grey
ENSG00000187609.15	red
ENSG00000188747.8	turquoise
ENSG00000165802.20	black
ENSG00000130653.15	turquoise
ENSG00000182154.7	turquoise
ENSG00000148399.12	red
ENSG00000165724.5	turquoise
ENSG00000197070.13	red
ENSG00000203993.4	red
ENSG00000181090.18	red
ENSG00000148408.12	darkorange
ENSG00000229926.1	turquoise
ENSG00000159247.13	turquoise
ENSG00000233013.8	grey
ENSG00000015171.18	salmon
ENSG00000151240.16	turquoise
ENSG00000239822.3	grey
ENSG00000225140.1	brown
ENSG00000263511.1	grey
ENSG00000180525.11	brown
ENSG00000107929.14	black
ENSG00000205740.2	turquoise
ENSG00000107937.18	yellow
ENSG00000232656.7	grey
ENSG00000067064.10	blue
ENSG00000047056.14	darkorange
ENSG00000185736.15	brown
ENSG00000282390.1	grey
ENSG00000205696.4	brown
ENSG00000273001.1	purple
ENSG00000067057.16	darkgrey
ENSG00000107959.15	turquoise
ENSG00000237399.7	grey
ENSG00000229672.2	orange
ENSG00000067082.14	grey60
ENSG00000233117.2	saddlebrown
ENSG00000165568.17	green
ENSG00000187134.13	grey
ENSG00000151632.17	grey
ENSG00000196139.13	white
ENSG00000264006.6	pink
ENSG00000173848.18	midnightblue
ENSG00000205488.8	violet
ENSG00000196372.12	grey
ENSG00000108021.19	yellow
ENSG00000057608.16	yellow
ENSG00000134461.15	turquoise
ENSG00000134452.19	darkred
ENSG00000232807.2	lightcyan
ENSG00000134470.20	grey60
ENSG00000134453.15	yellow
ENSG00000170525.18	grey60
ENSG00000201581.1	grey
ENSG00000215244.2	grey
ENSG00000212743.2	white
ENSG00000065675.14	brown
ENSG00000237943.6	brown
ENSG00000223784.1	darkturquoise
ENSG00000281186.1	steelblue
ENSG00000238266.1	grey
ENSG00000234248.1	grey
ENSG00000198879.11	grey
ENSG00000235141.1	lightcyan
ENSG00000278982.1	grey
ENSG00000232591.1	grey
ENSG00000123243.14	saddlebrown
ENSG00000151655.18	saddlebrown
ENSG00000151657.11	yellow
ENSG00000165629.19	blue
ENSG00000165632.7	grey
ENSG00000270111.2	purple
ENSG00000225383.7	grey
ENSG00000048740.18	greenyellow
ENSG00000231496.1	black
ENSG00000148429.14	magenta
ENSG00000134463.14	lightgreen
ENSG00000148426.12	grey
ENSG00000225778.5	grey
ENSG00000151461.19	yellow
ENSG00000181192.11	midnightblue
ENSG00000065665.20	salmon
ENSG00000165609.12	cyan
ENSG00000151465.13	blue
ENSG00000183049.12	black
ENSG00000252438.1	grey
ENSG00000252118.1	black
ENSG00000263584.1	black
ENSG00000151468.10	skyblue
ENSG00000225251.1	turquoise
ENSG00000123240.16	skyblue
ENSG00000107537.13	cyan
ENSG00000086475.14	grey
ENSG00000165626.16	grey
ENSG00000165630.13	yellow
ENSG00000239665.8	grey
ENSG00000151474.20	turquoise
ENSG00000065809.13	brown
ENSG00000185267.9	magenta
ENSG00000187522.14	salmon
ENSG00000272853.1	grey
ENSG00000152455.15	blue
ENSG00000152457.17	magenta
ENSG00000197889.9	grey
ENSG00000237470.3	grey
ENSG00000176244.6	darkmagenta
ENSG00000176236.6	grey
ENSG00000152464.14	grey
ENSG00000152465.17	skyblue
ENSG00000206448.3	grey
ENSG00000148468.16	black
ENSG00000077943.7	darkturquoise
ENSG00000148481.13	blue
ENSG00000165983.14	cyan
ENSG00000165985.9	orange
ENSG00000148484.17	grey
ENSG00000225213.2	greenyellow
ENSG00000107611.14	pink
ENSG00000107614.21	pink
ENSG00000229124.6	pink
ENSG00000026025.14	saddlebrown
ENSG00000148488.15	grey
ENSG00000165996.13	yellow
ENSG00000260589.1	grey
ENSG00000136738.14	blue
ENSG00000148483.8	lightcyan
ENSG00000260314.2	lightcyan
ENSG00000148482.11	lightgreen
ENSG00000165995.18	darkolivegreen
ENSG00000240291.1	grey
ENSG00000225527.1	grey
ENSG00000241058.3	royalblue
ENSG00000165997.4	yellow
ENSG00000204740.10	grey
ENSG00000120594.16	grey
ENSG00000078114.18	darkmagenta
ENSG00000204683.10	steelblue
ENSG00000231920.1	grey
ENSG00000204682.5	grey
ENSG00000180592.16	purple
ENSG00000078403.16	grey
ENSG00000223984.1	grey
ENSG00000136770.10	cyan
ENSG00000279623.1	grey
ENSG00000279631.1	greenyellow
ENSG00000261671.1	salmon
ENSG00000148444.15	yellow
ENSG00000168283.13	yellow
ENSG00000077327.15	pink
ENSG00000150867.13	brown
ENSG00000279819.1	brown
ENSG00000165309.13	pink
ENSG00000148450.12	grey
ENSG00000229932.3	salmon
ENSG00000179133.12	pink
ENSG00000165312.6	blue
ENSG00000120549.17	violet
ENSG00000223928.1	violet
ENSG00000107863.17	brown
ENSG00000099256.18	royalblue
ENSG00000151023.16	pink
ENSG00000185875.12	blue
ENSG00000233642.1	green
ENSG00000151025.9	purple
ENSG00000280809.2	magenta
ENSG00000095777.14	pink
ENSG00000136750.11	purple
ENSG00000077420.15	lightcyan
ENSG00000148459.15	blue
ENSG00000234788.1	grey
ENSG00000136754.16	darkturquoise
ENSG00000206605.1	steelblue
ENSG00000107890.16	yellow
ENSG00000199855.1	grey
ENSG00000136758.18	blue
ENSG00000120539.14	grey
ENSG00000107897.18	royalblue
ENSG00000230445.4	pink
ENSG00000238021.6	pink
ENSG00000099246.16	blue
ENSG00000150051.13	grey
ENSG00000169126.15	pink
ENSG00000150054.18	blue
ENSG00000254635.5	blue
ENSG00000095787.21	blue
ENSG00000095739.10	midnightblue
ENSG00000224597.9	green
ENSG00000197321.14	saddlebrown
ENSG00000165757.8	green
ENSG00000259994.1	blue
ENSG00000107951.13	blue
ENSG00000107968.9	grey60
ENSG00000183621.15	white
ENSG00000272914.1	grey
ENSG00000237135.1	magenta
ENSG00000237036.4	grey
ENSG00000148516.21	yellow
ENSG00000230397.1	grey
ENSG00000237797.1	grey
ENSG00000165322.17	cyan
ENSG00000170759.10	royalblue
ENSG00000217094.2	blue
ENSG00000120616.15	tan
ENSG00000216937.12	yellow
ENSG00000231245.2	grey
ENSG00000150076.23	yellow
ENSG00000273038.2	grey
ENSG00000150093.18	cyan
ENSG00000099250.17	paleturquoise
ENSG00000244356.3	paleturquoise
ENSG00000148498.15	steelblue
ENSG00000229235.1	steelblue
ENSG00000215184.2	steelblue
ENSG00000108094.14	salmon
ENSG00000230534.6	grey
ENSG00000095794.19	grey
ENSG00000233343.1	grey
ENSG00000269952.1	cyan
ENSG00000108100.17	darkolivegreen
ENSG00000271335.5	grey
ENSG00000273312.2	green
ENSG00000177283.6	lightgreen
ENSG00000229644.6	tan
ENSG00000226578.1	grey
ENSG00000225192.1	grey
ENSG00000198105.12	blue
ENSG00000228828.1	grey
ENSG00000236514.1	grey
ENSG00000175395.15	blue
ENSG00000189180.15	royalblue
ENSG00000075407.18	yellow
ENSG00000272983.1	greenyellow
ENSG00000225965.1	grey
ENSG00000224761.4	grey
ENSG00000226113.1	grey
ENSG00000099251.14	magenta
ENSG00000120555.13	blue
ENSG00000276805.2	lightyellow
ENSG00000228755.1	greenyellow
ENSG00000215146.4	greenyellow
ENSG00000182632.15	green
ENSG00000185904.11	orange
ENSG00000234420.7	purple
ENSG00000196693.14	grey
ENSG00000165733.7	grey
ENSG00000165731.17	green
ENSG00000273008.1	grey
ENSG00000169826.7	yellow
ENSG00000198915.11	black
ENSG00000169813.16	midnightblue
ENSG00000230555.2	grey
ENSG00000243660.9	pink
ENSG00000236114.1	grey
ENSG00000196793.13	purple
ENSG00000232004.1	grey
ENSG00000198298.12	yellow
ENSG00000169740.13	grey
ENSG00000226808.1	grey
ENSG00000277288.3	grey
ENSG00000107562.16	steelblue
ENSG00000224812.2	lightgreen
ENSG00000234504.2	grey
ENSG00000187783.11	lightgreen
ENSG00000273363.1	brown
ENSG00000107551.20	brown
ENSG00000165507.8	grey60
ENSG00000165511.6	grey
ENSG00000165512.4	tan
ENSG00000232554.8	grey
ENSG00000012779.10	lightcyan
ENSG00000165406.15	brown
ENSG00000172671.19	cyan
ENSG00000230869.1	grey
ENSG00000237840.6	grey
ENSG00000172661.17	grey
ENSG00000188234.13	turquoise
ENSG00000239883.8	yellow
ENSG00000265354.3	darkgrey
ENSG00000266412.5	tan
ENSG00000264204.2	grey
ENSG00000279058.1	grey
ENSG00000264230.7	black
ENSG00000204175.5	grey
ENSG00000204176.13	grey
ENSG00000231187.2	black
ENSG00000165874.12	grey
ENSG00000229927.2	grey
ENSG00000265366.6	grey
ENSG00000204177.10	grey
ENSG00000243289.1	grey
ENSG00000150175.13	grey
ENSG00000204179.10	grey
ENSG00000266524.2	black
ENSG00000265763.3	darkturquoise
ENSG00000204172.12	grey
ENSG00000254929.6	grey
ENSG00000251079.6	grey
ENSG00000265630.2	grey
ENSG00000226964.1	blue
ENSG00000277758.4	grey
ENSG00000265018.6	grey
ENSG00000270025.2	grey
ENSG00000278561.1	pink
ENSG00000170324.20	pink
ENSG00000107643.15	blue
ENSG00000279822.1	lightyellow
ENSG00000128805.14	lightyellow
ENSG00000248682.1	lightyellow
ENSG00000231906.1	brown
ENSG00000251413.1	grey
ENSG00000128815.18	lightcyan
ENSG00000283652.1	lightcyan
ENSG00000165383.11	pink
ENSG00000165633.12	magenta
ENSG00000204161.13	brown
ENSG00000225830.11	pink
ENSG00000197444.9	darkred
ENSG00000227345.8	blue
ENSG00000204152.10	grey
ENSG00000178440.5	grey
ENSG00000204149.10	turquoise
ENSG00000235618.7	grey
ENSG00000099290.15	green
ENSG00000188611.14	grey
ENSG00000225137.1	brown
ENSG00000198964.13	magenta
ENSG00000226200.6	grey
ENSG00000204147.9	blue
ENSG00000185532.15	pink
ENSG00000235279.1	pink
ENSG00000213659.4	pink
ENSG00000177613.8	brown
ENSG00000107984.9	grey
ENSG00000228651.1	lightcyan
ENSG00000150275.17	greenyellow
ENSG00000236744.2	greenyellow
ENSG00000122952.16	greenyellow
ENSG00000151151.5	yellow
ENSG00000180221.6	grey
ENSG00000122873.11	blue
ENSG00000072401.14	blue
ENSG00000108064.10	yellow
ENSG00000122870.11	grey
ENSG00000183055.5	grey
ENSG00000237949.1	royalblue
ENSG00000165443.11	green
ENSG00000148541.12	brown
ENSG00000165449.11	cyan
ENSG00000227877.6	lightgreen
ENSG00000108091.10	salmon
ENSG00000151150.21	greenyellow
ENSG00000170312.15	grey
ENSG00000072422.16	brown
ENSG00000227244.2	grey
ENSG00000196932.11	grey
ENSG00000183346.6	grey
ENSG00000150347.14	grey
ENSG00000182010.10	purple
ENSG00000138311.15	green
ENSG00000181915.4	brown
ENSG00000122877.14	grey
ENSG00000148572.15	darkgrey
ENSG00000171988.17	yellow
ENSG00000221063.3	grey
ENSG00000165476.13	magenta
ENSG00000228065.10	cyan
ENSG00000183230.16	brown
ENSG00000198739.10	green
ENSG00000225299.1	green
ENSG00000108176.14	purple
ENSG00000096717.11	yellow
ENSG00000148634.15	blue
ENSG00000226318.1	grey
ENSG00000266467.2	grey
ENSG00000236375.3	grey
ENSG00000138347.15	darkturquoise
ENSG00000179774.8	darkgrey
ENSG00000108187.15	magenta
ENSG00000096746.17	yellow
ENSG00000204130.12	royalblue
ENSG00000138346.14	yellow
ENSG00000122912.14	blue
ENSG00000138336.8	royalblue
ENSG00000213025.2	grey
ENSG00000227583.1	magenta
ENSG00000260400.1	royalblue
ENSG00000060339.13	tan
ENSG00000221184.1	grey
ENSG00000165730.14	darkmagenta
ENSG00000107625.12	yellow
ENSG00000165732.12	yellow
ENSG00000198954.7	blue
ENSG00000122862.4	grey60
ENSG00000122958.14	blue
ENSG00000156502.13	purple
ENSG00000156510.12	pink
ENSG00000156515.21	darkorange
ENSG00000075073.14	black
ENSG00000099282.9	brown
ENSG00000122859.4	darkturquoise
ENSG00000236154.1	darkturquoise
ENSG00000171224.8	darkturquoise
ENSG00000197467.13	saddlebrown
ENSG00000224222.1	green
ENSG00000099284.13	green
ENSG00000042286.14	turquoise
ENSG00000156521.13	turquoise
ENSG00000079332.14	blue
ENSG00000229097.1	salmon
ENSG00000180817.11	blue
ENSG00000148734.7	steelblue
ENSG00000172731.13	turquoise
ENSG00000224725.3	blue
ENSG00000148730.6	white
ENSG00000280401.1	grey
ENSG00000107719.8	lightcyan
ENSG00000180644.6	midnightblue
ENSG00000138316.10	brown
ENSG00000166224.16	white
ENSG00000166228.8	lightgreen
ENSG00000107731.12	darkgreen
ENSG00000198246.7	lightyellow
ENSG00000279406.1	grey
ENSG00000107736.19	midnightblue
ENSG00000214688.4	pink
ENSG00000107738.19	lightcyan
ENSG00000197746.13	grey
ENSG00000122863.5	midnightblue
ENSG00000107742.12	turquoise
ENSG00000138303.17	tan
ENSG00000166295.8	cyan
ENSG00000200170.1	grey
ENSG00000168209.4	grey60
ENSG00000148719.14	red
ENSG00000107745.17	orange
ENSG00000282915.1	grey
ENSG00000156026.14	steelblue
ENSG00000280166.1	grey
ENSG00000279502.1	grey
ENSG00000272627.1	grey
ENSG00000213700.3	grey
ENSG00000122884.12	cyan
ENSG00000272630.1	grey
ENSG00000166321.13	magenta
ENSG00000272599.2	grey
ENSG00000221164.1	grey
ENSG00000122882.10	yellow
ENSG00000138286.14	royalblue
ENSG00000213551.4	blue
ENSG00000227382.1	grey
ENSG00000182180.13	blue
ENSG00000227540.1	grey
ENSG00000156042.17	pink
ENSG00000138279.15	blue
ENSG00000229659.1	black
ENSG00000166343.9	darkorange
ENSG00000107758.15	salmon
ENSG00000221817.9	pink
ENSG00000166348.18	brown
ENSG00000207327.1	brown
ENSG00000268584.1	grey
ENSG00000177791.11	midnightblue
ENSG00000271848.1	grey
ENSG00000172650.13	grey
ENSG00000271816.1	grey
ENSG00000272140.2	grey
ENSG00000242338.6	grey
ENSG00000250959.2	grey
ENSG00000235316.1	red
ENSG00000279088.1	magenta
ENSG00000176986.15	red
ENSG00000279689.1	grey
ENSG00000196968.10	grey
ENSG00000172586.7	blue
ENSG00000214655.10	red
ENSG00000272916.5	grey
ENSG00000166507.16	grey
ENSG00000148660.20	green
ENSG00000122861.15	saddlebrown
ENSG00000035403.16	saddlebrown
ENSG00000225761.1	grey
ENSG00000185009.12	tan
ENSG00000156110.13	blue
ENSG00000214629.3	grey
ENSG00000214626.2	grey
ENSG00000156650.12	greenyellow
ENSG00000156671.12	yellow
ENSG00000232437.1	grey
ENSG00000165637.13	blue
ENSG00000165644.10	darkred
ENSG00000165655.16	black
ENSG00000237149.5	turquoise
ENSG00000272692.1	black
ENSG00000148655.14	lightcyan
ENSG00000279814.1	lightcyan
ENSG00000268659.2	lightcyan
ENSG00000228280.1	lightcyan
ENSG00000156113.21	purple
ENSG00000228092.1	purple
ENSG00000213513.3	grey
ENSG00000151208.16	grey
ENSG00000233871.2	grey
ENSG00000148606.12	darkorange
ENSG00000138326.18	tan
ENSG00000282863.1	grey
ENSG00000230417.11	darkmagenta
ENSG00000229543.1	grey
ENSG00000230229.1	grey
ENSG00000224596.7	green
ENSG00000229569.1	green
ENSG00000108175.16	turquoise
ENSG00000108179.13	midnightblue
ENSG00000165424.6	brown
ENSG00000253626.3	grey
ENSG00000185303.15	green
ENSG00000219430.2	turquoise
ENSG00000226676.1	purple
ENSG00000225484.6	grey
ENSG00000280355.1	turquoise
ENSG00000224886.2	turquoise
ENSG00000272447.1	grey
ENSG00000242600.7	grey
ENSG00000133661.15	grey
ENSG00000273372.1	purple
ENSG00000280259.1	pink
ENSG00000230091.6	grey
ENSG00000133678.13	grey
ENSG00000189129.13	lightgreen
ENSG00000122359.17	black
ENSG00000234743.1	grey
ENSG00000151224.12	pink
ENSG00000133665.12	pink
ENSG00000122378.13	steelblue
ENSG00000108219.14	turquoise
ENSG00000178217.13	green
ENSG00000185737.12	orange
ENSG00000207275.1	greenyellow
ENSG00000165678.20	blue
ENSG00000148600.14	grey
ENSG00000148604.13	lightgreen
ENSG00000107771.15	blue
ENSG00000225423.1	grey
ENSG00000178429.9	yellow
ENSG00000279910.1	black
ENSG00000280134.1	salmon
ENSG00000182771.18	turquoise
ENSG00000062650.17	yellow
ENSG00000227896.2	grey
ENSG00000122375.11	turquoise
ENSG00000122367.19	brown
ENSG00000272631.1	pink
ENSG00000107779.12	tan
ENSG00000173269.13	saddlebrown
ENSG00000173267.13	green
ENSG00000272734.1	grey
ENSG00000148671.13	grey
ENSG00000200253.1	darkmagenta
ENSG00000148672.8	darkmagenta
ENSG00000122376.11	cyan
ENSG00000237280.1	grey
ENSG00000223482.7	brown
ENSG00000184923.12	grey
ENSG00000224914.2	grey
ENSG00000214562.14	lightyellow
ENSG00000107789.15	grey
ENSG00000198682.12	grey
ENSG00000138138.13	blue
ENSG00000223820.5	turquoise
ENSG00000227268.3	turquoise
ENSG00000171862.9	blue
ENSG00000224745.1	yellow
ENSG00000213613.2	grey
ENSG00000184719.11	grey
ENSG00000204022.9	pink
ENSG00000138134.11	green
ENSG00000180139.11	green
ENSG00000107796.13	saddlebrown
ENSG00000026103.20	white
ENSG00000261438.1	grey
ENSG00000138135.6	lightcyan
ENSG00000107798.17	royalblue
ENSG00000119922.9	magenta
ENSG00000119917.13	darkmagenta
ENSG00000185745.9	yellow
ENSG00000152778.8	yellow
ENSG00000152779.13	lightgreen
ENSG00000152782.16	blue
ENSG00000235100.3	grey
ENSG00000240996.1	tan
ENSG00000138182.14	yellow
ENSG00000232229.5	greenyellow
ENSG00000280560.1	grey
ENSG00000148680.15	darkturquoise
ENSG00000148688.13	blue
ENSG00000234043.3	grey
ENSG00000180628.14	yellow
ENSG00000165338.16	blue
ENSG00000119938.8	darkmagenta
ENSG00000228701.1	grey
ENSG00000107854.5	yellow
ENSG00000180581.7	grey
ENSG00000174721.9	grey
ENSG00000095564.13	royalblue
ENSG00000107864.14	purple
ENSG00000221042.1	grey
ENSG00000198060.9	blue
ENSG00000119912.15	cyan
ENSG00000138160.5	tan
ENSG00000152804.10	lightcyan
ENSG00000138190.16	salmon
ENSG00000187553.8	grey
ENSG00000095596.11	green
ENSG00000138119.16	lightgreen
ENSG00000186188.10	skyblue
ENSG00000138207.13	greenyellow
ENSG00000148690.11	yellow
ENSG00000108231.12	steelblue
ENSG00000280660.1	steelblue
ENSG00000176273.14	darkturquoise
ENSG00000180764.13	grey
ENSG00000138193.15	grey60
ENSG00000234724.1	midnightblue
ENSG00000173145.11	tan
ENSG00000108239.8	royalblue
ENSG00000119969.14	green
ENSG00000138115.13	green
ENSG00000231829.2	purple
ENSG00000234026.1	grey
ENSG00000107438.8	grey60
ENSG00000095637.21	white
ENSG00000059573.8	darkred
ENSG00000119977.20	lightgreen
ENSG00000138185.17	lightcyan
ENSG00000226688.6	royalblue
ENSG00000240527.1	grey
ENSG00000188649.12	darkmagenta
ENSG00000107443.15	yellow
ENSG00000177853.14	yellow
ENSG00000229417.1	lightcyan
ENSG00000095585.16	lightcyan
ENSG00000197430.10	brown
ENSG00000095587.8	green
ENSG00000077147.14	yellow
ENSG00000155629.14	lightcyan
ENSG00000236552.2	midnightblue
ENSG00000196233.12	royalblue
ENSG00000187122.16	black
ENSG00000269891.2	black
ENSG00000213390.10	magenta
ENSG00000165879.8	grey
ENSG00000181274.6	lightgreen
ENSG00000052749.13	turquoise
ENSG00000171314.8	darkgrey
ENSG00000171311.12	lightyellow
ENSG00000171307.18	turquoise
ENSG00000155229.20	turquoise
ENSG00000165886.4	darkred
ENSG00000165887.11	green
ENSG00000241935.8	midnightblue
ENSG00000203942.4	magenta
ENSG00000171160.17	darkorange
ENSG00000155252.13	black
ENSG00000119986.6	turquoise
ENSG00000155254.12	lightgreen
ENSG00000155256.17	black
ENSG00000120057.4	lightgreen
ENSG00000155265.10	black
ENSG00000095713.13	green
ENSG00000166024.13	royalblue
ENSG00000138131.3	midnightblue
ENSG00000230928.1	grey
ENSG00000119943.11	darkgreen
ENSG00000107521.18	red
ENSG00000172987.12	brown
ENSG00000119946.10	darkorange
ENSG00000120053.10	darkgrey
ENSG00000224934.2	grey
ENSG00000155287.10	red
ENSG00000229278.1	grey
ENSG00000198018.6	pink
ENSG00000233690.1	grey
ENSG00000119929.12	yellow
ENSG00000014919.12	grey
ENSG00000023839.10	brown
ENSG00000107554.16	darkred
ENSG00000107566.13	greenyellow
ENSG00000213341.10	yellow
ENSG00000095485.16	blue
ENSG00000212464.1	blue
ENSG00000196072.11	blue
ENSG00000107593.16	green
ENSG00000099194.5	brown
ENSG00000235823.1	brown
ENSG00000273030.1	brown
ENSG00000075826.16	turquoise
ENSG00000166136.15	blue
ENSG00000166135.13	black
ENSG00000272572.1	blue
ENSG00000119906.11	royalblue
ENSG00000055950.16	grey
ENSG00000095539.15	turquoise
ENSG00000236662.1	grey
ENSG00000107815.7	grey
ENSG00000107816.17	darkgreen
ENSG00000186862.17	turquoise
ENSG00000107819.13	turquoise
ENSG00000107821.14	darkturquoise
ENSG00000225208.1	green
ENSG00000166167.17	purple
ENSG00000166171.12	darkred
ENSG00000166169.16	red
ENSG00000107829.13	red
ENSG00000107833.10	violet
ENSG00000198408.13	orange
ENSG00000120049.18	darkturquoise
ENSG00000120029.12	grey
ENSG00000166189.7	turquoise
ENSG00000198728.10	red
ENSG00000148840.10	red
ENSG00000166197.16	salmon
ENSG00000119915.4	violet
ENSG00000107862.4	turquoise
ENSG00000077150.18	grey60
ENSG00000059915.16	black
ENSG00000107872.12	turquoise
ENSG00000107874.10	turquoise
ENSG00000269609.5	green
ENSG00000138111.14	turquoise
ENSG00000138107.12	darkgrey
ENSG00000107882.11	turquoise
ENSG00000171206.13	red
ENSG00000138175.8	darkgrey
ENSG00000156398.12	grey
ENSG00000166272.16	darkred
ENSG00000203886.4	grey
ENSG00000166275.15	blue
ENSG00000148842.17	grey
ENSG00000076685.18	cyan
ENSG00000237827.1	cyan
ENSG00000148798.10	purple
ENSG00000156374.14	yellow
ENSG00000148835.10	blue
ENSG00000173915.13	blue
ENSG00000148843.13	turquoise
ENSG00000138172.10	turquoise
ENSG00000185933.6	green
ENSG00000107954.10	turquoise
ENSG00000107957.16	lightyellow
ENSG00000273108.1	turquoise
ENSG00000260461.1	grey
ENSG00000107960.10	magenta
ENSG00000065613.13	yellow
ENSG00000065618.17	grey
ENSG00000156384.14	magenta
ENSG00000197748.12	pink
ENSG00000148834.12	blue
ENSG00000065621.14	green
ENSG00000148841.15	grey60
ENSG00000231233.1	green
ENSG00000120051.14	pink
ENSG00000156395.12	violet
ENSG00000108018.15	green
ENSG00000229981.7	green
ENSG00000108039.17	darkturquoise
ENSG00000203876.9	white
ENSG00000148700.14	white
ENSG00000119950.20	royalblue
ENSG00000214067.2	magenta
ENSG00000119953.12	yellow
ENSG00000138166.5	grey60
ENSG00000108055.9	tan
ENSG00000203867.7	pink
ENSG00000150593.16	cyan
ENSG00000214413.7	royalblue
ENSG00000278601.1	yellow
ENSG00000270589.1	grey
ENSG00000108061.11	blue
ENSG00000150594.6	grey
ENSG00000119927.13	darkmagenta
ENSG00000197142.10	grey60
ENSG00000232934.7	grey
ENSG00000023041.11	yellow
ENSG00000151532.13	greenyellow
ENSG00000260917.1	black
ENSG00000279315.1	turquoise
ENSG00000225292.2	grey
ENSG00000148737.16	midnightblue
ENSG00000227560.1	midnightblue
ENSG00000197893.13	grey
ENSG00000165806.19	grey60
ENSG00000198924.7	yellow
ENSG00000196865.4	tan
ENSG00000043591.5	violet
ENSG00000165813.17	yellow
ENSG00000095627.9	grey
ENSG00000165816.12	lightyellow
ENSG00000169129.14	green
ENSG00000099204.18	white
ENSG00000229668.1	grey
ENSG00000228169.3	grey
ENSG00000228484.1	white
ENSG00000151553.14	salmon
ENSG00000165832.5	blue
ENSG00000107518.16	purple
ENSG00000151892.14	green
ENSG00000165863.16	green
ENSG00000165868.13	darkorange
ENSG00000225302.2	pink
ENSG00000188316.13	pink
ENSG00000187164.18	brown
ENSG00000148704.12	green
ENSG00000165646.11	paleturquoise
ENSG00000277879.1	salmon
ENSG00000165650.11	tan
ENSG00000229847.8	white
ENSG00000170370.11	white
ENSG00000107560.10	blue
ENSG00000177640.15	pink
ENSG00000238276.5	darkmagenta
ENSG00000165669.13	blue
ENSG00000119973.5	green
ENSG00000151893.14	salmon
ENSG00000277687.1	royalblue
ENSG00000188613.6	grey
ENSG00000107581.12	yellow
ENSG00000119979.16	blue
ENSG00000183605.16	lightgreen
ENSG00000165672.6	cyan
ENSG00000198873.11	skyblue
ENSG00000228485.1	grey
ENSG00000148908.14	lightcyan
ENSG00000151923.17	yellow
ENSG00000151929.9	grey60
ENSG00000198825.12	purple
ENSG00000242818.3	grey
ENSG00000197771.12	tan
ENSG00000107651.12	yellow
ENSG00000220842.6	tan
ENSG00000203805.10	black
ENSG00000177234.7	grey
ENSG00000227165.7	grey
ENSG00000274461.1	grey
ENSG00000120008.15	tan
ENSG00000066468.21	magenta
ENSG00000107669.17	yellow
ENSG00000226864.2	grey
ENSG00000276742.1	grey
ENSG00000107672.14	royalblue
ENSG00000273891.1	grey
ENSG00000138162.18	darkred
ENSG00000138152.8	brown
ENSG00000107679.14	green
ENSG00000166033.11	white
ENSG00000187908.15	brown
ENSG00000176584.16	black
ENSG00000138161.13	grey
ENSG00000213185.6	grey
ENSG00000255624.2	purple
ENSG00000119965.12	blue
ENSG00000179988.13	blue
ENSG00000095574.11	yellow
ENSG00000196177.12	grey
ENSG00000154473.17	yellow
ENSG00000230131.5	greenyellow
ENSG00000154478.3	greenyellow
ENSG00000121898.12	lightgreen
ENSG00000232334.1	black
ENSG00000182022.17	black
ENSG00000065154.11	blue
ENSG00000229544.8	grey
ENSG00000107902.13	brown
ENSG00000258539.1	lightyellow
ENSG00000189319.13	brown
ENSG00000233334.3	brown
ENSG00000203791.14	blue
ENSG00000165660.7	blue
ENSG00000019995.6	blue
ENSG00000175029.16	pink
ENSG00000273599.1	saddlebrown
ENSG00000224023.10	grey
ENSG00000107938.17	salmon
ENSG00000188690.12	darkgrey
ENSG00000107949.16	cyan
ENSG00000089876.11	cyan
ENSG00000203780.10	pink
ENSG00000148848.14	magenta
ENSG00000235180.1	brown
ENSG00000154493.17	brown
ENSG00000150760.12	brown
ENSG00000188916.8	paleturquoise
ENSG00000132334.16	greenyellow
ENSG00000227076.1	grey
ENSG00000148773.13	lightgreen
ENSG00000170430.9	darkred
ENSG00000227374.1	turquoise
ENSG00000283141.1	turquoise
ENSG00000108001.13	saddlebrown
ENSG00000237489.3	grey
ENSG00000108010.11	blue
ENSG00000176769.9	violet
ENSG00000189275.3	grey
ENSG00000175470.18	darkgrey
ENSG00000176171.11	salmon
ENSG00000279982.1	brown
ENSG00000188385.11	lightyellow
ENSG00000151640.12	turquoise
ENSG00000165752.16	turquoise
ENSG00000148814.17	black
ENSG00000171813.13	turquoise
ENSG00000068383.18	darkgrey
ENSG00000148826.8	brown
ENSG00000171811.12	pink
ENSG00000232903.2	green
ENSG00000197177.15	turquoise
ENSG00000256925.2	turquoise
ENSG00000171798.17	turquoise
ENSG00000151650.7	lightgreen
ENSG00000151651.15	red
ENSG00000130640.13	turquoise
ENSG00000235245.1	red
ENSG00000198546.14	grey
ENSG00000130643.8	turquoise
ENSG00000148803.11	midnightblue
ENSG00000127884.4	steelblue
ENSG00000148832.14	darkgreen
ENSG00000148824.18	darkgreen
ENSG00000203772.7	turquoise
ENSG00000214279.12	paleturquoise
ENSG00000273336.1	paleturquoise
ENSG00000130649.9	turquoise
ENSG00000278518.1	darkorange
ENSG00000171772.15	turquoise
ENSG00000233435.2	grey
ENSG00000230724.9	grey
ENSG00000177951.17	red
ENSG00000177963.13	turquoise
ENSG00000142082.14	turquoise
ENSG00000185627.17	darkgrey
ENSG00000142102.15	lightcyan
ENSG00000185201.16	grey60
ENSG00000185885.15	grey60
ENSG00000251661.3	grey
ENSG00000142089.15	grey60
ENSG00000182272.11	turquoise
ENSG00000185187.12	lightyellow
ENSG00000174915.11	red
ENSG00000023191.16	darkgreen
ENSG00000254739.1	grey
ENSG00000174775.16	darkgrey
ENSG00000161328.10	turquoise
ENSG00000254815.5	grey
ENSG00000099849.14	turquoise
ENSG00000247095.2	grey
ENSG00000070047.11	red
ENSG00000185507.19	grey60
ENSG00000099834.18	lightgreen
ENSG00000069696.6	grey
ENSG00000177030.16	black
ENSG00000177106.14	darkgreen
ENSG00000177042.14	red
ENSG00000177156.10	brown
ENSG00000177225.16	red
ENSG00000255284.1	lightyellow
ENSG00000279672.1	turquoise
ENSG00000255142.1	lightyellow
ENSG00000184524.5	turquoise
ENSG00000177542.10	turquoise
ENSG00000274897.2	turquoise
ENSG00000177595.17	red
ENSG00000177600.8	lightcyan
ENSG00000177666.16	red
ENSG00000177685.16	darkred
ENSG00000177697.17	darkred
ENSG00000177700.5	darkred
ENSG00000214063.10	darkred
ENSG00000250397.2	turquoise
ENSG00000177830.17	darkred
ENSG00000183020.13	turquoise
ENSG00000254872.3	turquoise
ENSG00000078902.15	turquoise
ENSG00000255153.1	grey
ENSG00000174672.15	turquoise
ENSG00000182208.12	red
ENSG00000184545.10	turquoise
ENSG00000233930.3	green
ENSG00000278919.1	green
ENSG00000244242.1	green
ENSG00000250644.3	lightyellow
ENSG00000117984.13	darkred
ENSG00000130592.14	midnightblue
ENSG00000214026.10	grey
ENSG00000167244.18	saddlebrown
ENSG00000180176.14	black
ENSG00000110665.11	grey
ENSG00000238184.1	grey
ENSG00000236264.4	grey
ENSG00000110651.11	midnightblue
ENSG00000184281.14	red
ENSG00000053918.15	lightcyan
ENSG00000269821.1	black
ENSG00000129757.12	brown
ENSG00000110628.13	turquoise
ENSG00000205531.12	cyan
ENSG00000207008.1	yellow
ENSG00000110619.16	grey
ENSG00000021762.19	red
ENSG00000005801.16	yellow
ENSG00000223756.6	steelblue
ENSG00000255367.2	darkturquoise
ENSG00000129749.3	turquoise
ENSG00000110713.15	grey60
ENSG00000148985.19	lightyellow
ENSG00000177105.9	brown
ENSG00000167323.10	skyblue
ENSG00000229368.1	turquoise
ENSG00000167325.14	yellow
ENSG00000132109.9	midnightblue
ENSG00000167333.12	turquoise
ENSG00000244734.3	grey
ENSG00000196565.12	grey
ENSG00000175520.8	grey
ENSG00000175518.6	grey
ENSG00000224295.2	grey
ENSG00000229534.1	grey
ENSG00000121236.20	magenta
ENSG00000132256.18	midnightblue
ENSG00000132274.15	lightcyan
ENSG00000267940.1	purple
ENSG00000051009.10	turquoise
ENSG00000132259.12	pink
ENSG00000110148.9	green
ENSG00000170955.9	saddlebrown
ENSG00000166311.9	red
ENSG00000166313.18	turquoise
ENSG00000110169.10	black
ENSG00000110171.18	turquoise
ENSG00000132254.12	turquoise
ENSG00000132286.11	royalblue
ENSG00000254595.1	grey
ENSG00000179532.12	brown
ENSG00000132275.10	brown
ENSG00000166333.13	darkgreen
ENSG00000166337.9	red
ENSG00000166340.15	midnightblue
ENSG00000166341.7	turquoise
ENSG00000158042.8	grey
ENSG00000241678.1	greenyellow
ENSG00000254838.5	greenyellow
ENSG00000188124.2	black
ENSG00000184933.4	greenyellow
ENSG00000283415.1	greenyellow
ENSG00000254712.1	greenyellow
ENSG00000166368.2	black
ENSG00000149054.15	purple
ENSG00000149050.9	grey
ENSG00000158077.4	grey
ENSG00000170743.16	brown
ENSG00000251364.6	magenta
ENSG00000183801.7	lightgreen
ENSG00000166387.11	midnightblue
ENSG00000166394.14	brown
ENSG00000175390.12	yellow
ENSG00000166402.8	black
ENSG00000254921.1	black
ENSG00000248332.6	black
ENSG00000166405.14	purple
ENSG00000166407.13	turquoise
ENSG00000130413.15	pink
ENSG00000166436.15	green
ENSG00000166441.12	cyan
ENSG00000212607.1	grey
ENSG00000166444.18	darkgreen
ENSG00000166452.11	grey
ENSG00000176029.13	pink
ENSG00000175348.10	yellow
ENSG00000254860.5	magenta
ENSG00000175352.10	darkturquoise
ENSG00000253973.2	darkturquoise
ENSG00000175356.12	black
ENSG00000184014.7	brown
ENSG00000255097.1	brown
ENSG00000166471.10	yellow
ENSG00000254884.1	lightyellow
ENSG00000205339.9	blue
ENSG00000201998.1	tan
ENSG00000268403.2	grey
ENSG00000166478.9	tan
ENSG00000166483.10	grey60
ENSG00000243964.1	grey
ENSG00000239470.3	grey
ENSG00000133789.14	cyan
ENSG00000246273.6	grey
ENSG00000133812.15	grey
ENSG00000254719.1	grey
ENSG00000148926.9	grey60
ENSG00000133805.15	brown
ENSG00000255823.3	grey
ENSG00000110315.6	royalblue
ENSG00000177112.7	grey
ENSG00000133800.8	lightcyan
ENSG00000072952.18	grey
ENSG00000198730.7	tan
ENSG00000110321.15	cyan
ENSG00000246308.1	greenyellow
ENSG00000236287.7	royalblue
ENSG00000247271.6	pink
ENSG00000110328.5	darkturquoise
ENSG00000254598.2	greenyellow
ENSG00000170242.17	yellow
ENSG00000050165.17	darkturquoise
ENSG00000133816.13	black
ENSG00000275373.1	grey
ENSG00000133808.4	lightgreen
ENSG00000197702.11	steelblue
ENSG00000187079.15	steelblue
ENSG00000255067.1	black
ENSG00000251381.7	grey
ENSG00000189431.7	grey
ENSG00000133794.17	green
ENSG00000148925.10	purple
ENSG00000197601.12	royalblue
ENSG00000254791.1	magenta
ENSG00000262655.3	paleturquoise
ENSG00000133818.13	pink
ENSG00000129083.12	cyan
ENSG00000129084.17	blue
ENSG00000152270.8	blue
ENSG00000186104.10	blue
ENSG00000110693.16	white
ENSG00000110696.9	yellow
ENSG00000166689.15	pink
ENSG00000244398.1	tan
ENSG00000184669.7	pink
ENSG00000110700.6	cyan
ENSG00000011405.13	tan
ENSG00000240808.1	magenta
ENSG00000070081.15	pink
ENSG00000188211.8	darkorange
ENSG00000260196.1	green
ENSG00000187486.5	turquoise
ENSG00000006071.12	turquoise
ENSG00000255035.2	turquoise
ENSG00000006611.15	brown
ENSG00000188162.10	grey
ENSG00000129159.6	darkorange
ENSG00000129158.10	purple
ENSG00000129167.9	magenta
ENSG00000166788.9	yellow
ENSG00000212789.4	grey
ENSG00000110756.17	cyan
ENSG00000110768.11	blue
ENSG00000134333.13	green
ENSG00000166800.9	grey
ENSG00000074319.12	blue
ENSG00000256464.1	grey
ENSG00000256588.1	grey
ENSG00000256361.1	grey
ENSG00000151116.16	tan
ENSG00000247595.4	magenta
ENSG00000279837.1	grey
ENSG00000179119.14	cyan
ENSG00000151117.8	red
ENSG00000179057.13	green
ENSG00000254966.1	turquoise
ENSG00000110786.17	green
ENSG00000177054.13	blue
ENSG00000166833.19	lightyellow
ENSG00000255270.1	magenta
ENSG00000270607.1	green
ENSG00000279266.1	grey
ENSG00000109854.13	magenta
ENSG00000185238.12	yellow
ENSG00000165970.11	paleturquoise
ENSG00000165973.18	darkolivegreen
ENSG00000171714.10	salmon
ENSG00000091664.7	green
ENSG00000183161.4	tan
ENSG00000148935.10	purple
ENSG00000198168.8	blue
ENSG00000246225.6	grey
ENSG00000255418.5	grey
ENSG00000187398.11	darkolivegreen
ENSG00000134343.12	darkolivegreen
ENSG00000148942.14	grey
ENSG00000176971.3	white
ENSG00000129151.8	white
ENSG00000109881.16	salmon
ENSG00000205213.13	cyan
ENSG00000254862.5	grey
ENSG00000148943.11	blue
ENSG00000245573.7	brown
ENSG00000240036.4	tan
ENSG00000176697.18	paleturquoise
ENSG00000255496.1	paleturquoise
ENSG00000224411.3	salmon
ENSG00000121621.6	cyan
ENSG00000169519.20	steelblue
ENSG00000261340.1	salmon
ENSG00000182255.6	orange
ENSG00000152219.4	salmon
ENSG00000066382.16	paleturquoise
ENSG00000170959.14	pink
ENSG00000170946.14	blue
ENSG00000148950.9	blue
ENSG00000109911.17	tan
ENSG00000228061.5	grey
ENSG00000007372.20	white
ENSG00000049449.8	pink
ENSG00000149100.12	blue
ENSG00000135378.3	midnightblue
ENSG00000060749.14	cyan
ENSG00000121690.10	brown
ENSG00000176148.15	violet
ENSG00000280798.1	violet
ENSG00000176102.11	blue
ENSG00000110422.11	cyan
ENSG00000254537.1	green
ENSG00000255207.1	green
ENSG00000110427.14	darkorange
ENSG00000085063.14	lightgreen
ENSG00000110429.13	blue
ENSG00000135363.11	steelblue
ENSG00000135387.20	salmon
ENSG00000135372.8	turquoise
ENSG00000166016.5	brown
ENSG00000254708.1	brown
ENSG00000121691.4	midnightblue
ENSG00000135373.12	grey
ENSG00000149089.12	royalblue
ENSG00000110435.11	salmon
ENSG00000026508.16	grey60
ENSG00000251194.2	grey60
ENSG00000110436.11	darkmagenta
ENSG00000255542.1	grey
ENSG00000149090.11	white
ENSG00000179431.6	black
ENSG00000166326.6	blue
ENSG00000254919.1	grey
ENSG00000179241.12	magenta
ENSG00000280321.1	magenta
ENSG00000110442.11	darkgrey
ENSG00000135362.13	brown
ENSG00000175104.14	grey
ENSG00000166349.9	magenta
ENSG00000166352.15	lightgreen
ENSG00000254498.1	grey
ENSG00000279675.1	purple
ENSG00000148948.7	violet
ENSG00000254579.1	green
ENSG00000251557.2	grey
ENSG00000166181.12	blue
ENSG00000052841.14	cyan
ENSG00000254577.1	grey
ENSG00000254463.1	grey
ENSG00000283341.1	grey
ENSG00000149084.12	cyan
ENSG00000246250.2	lightgreen
ENSG00000166199.12	grey
ENSG00000213693.4	turquoise
ENSG00000254409.1	grey
ENSG00000187479.5	grey60
ENSG00000110455.13	darkred
ENSG00000151348.13	grey
ENSG00000052850.5	pink
ENSG00000085117.11	midnightblue
ENSG00000157570.11	paleturquoise
ENSG00000175274.18	turquoise
ENSG00000019485.12	turquoise
ENSG00000019505.7	skyblue
ENSG00000254427.1	grey
ENSG00000255267.3	black
ENSG00000254746.5	skyblue
ENSG00000175264.7	turquoise
ENSG00000205106.4	grey
ENSG00000181830.8	turquoise
ENSG00000121671.11	turquoise
ENSG00000121653.11	black
ENSG00000121680.15	red
ENSG00000135365.15	green
ENSG00000157613.10	green
ENSG00000149091.15	black
ENSG00000110492.15	grey
ENSG00000180720.7	black
ENSG00000110497.14	red
ENSG00000244313.3	grey
ENSG00000180423.4	brown
ENSG00000175224.16	red
ENSG00000175220.11	darkgreen
ENSG00000175213.2	red
ENSG00000175216.14	purple
ENSG00000212135.1	grey
ENSG00000134569.9	grey
ENSG00000149179.13	darkorange
ENSG00000149182.14	turquoise
ENSG00000270060.1	brown
ENSG00000165912.15	brown
ENSG00000134574.11	brown
ENSG00000134575.9	turquoise
ENSG00000025434.18	lightyellow
ENSG00000110514.19	black
ENSG00000066336.11	lightcyan
ENSG00000255197.5	lightcyan
ENSG00000165915.13	red
ENSG00000165916.8	darkgrey
ENSG00000149187.17	greenyellow
ENSG00000270072.1	grey
ENSG00000213619.9	blue
ENSG00000110536.13	cyan
ENSG00000123444.13	grey
ENSG00000172247.3	turquoise
ENSG00000109919.9	blue
ENSG00000165923.15	pink
ENSG00000109920.12	royalblue
ENSG00000200090.1	grey
ENSG00000030066.13	cyan
ENSG00000252874.2	grey
ENSG00000149177.12	grey
ENSG00000086205.16	brown
ENSG00000226268.3	grey
ENSG00000205035.8	greenyellow
ENSG00000254487.2	black
ENSG00000254714.1	turquoise
ENSG00000183908.5	skyblue
ENSG00000134817.10	white
ENSG00000149115.13	black
ENSG00000149136.8	black
ENSG00000134802.17	grey60
ENSG00000186907.7	black
ENSG00000149150.8	turquoise
ENSG00000134809.8	grey
ENSG00000156587.15	grey60
ENSG00000149131.15	grey60
ENSG00000254602.1	salmon
ENSG00000166793.10	green
ENSG00000172409.5	grey
ENSG00000156599.10	darkred
ENSG00000156603.14	turquoise
ENSG00000213593.9	cyan
ENSG00000211450.9	darkgrey
ENSG00000254732.1	grey
ENSG00000198561.13	magenta
ENSG00000110031.12	brown
ENSG00000186660.14	yellow
ENSG00000269570.2	yellow
ENSG00000242689.2	magenta
ENSG00000280010.1	grey
ENSG00000156689.6	green
ENSG00000166840.13	grey
ENSG00000245571.6	pink
ENSG00000166801.15	cyan
ENSG00000110042.7	lightyellow
ENSG00000197629.5	lightcyan
ENSG00000110048.11	purple
ENSG00000166889.13	magenta
ENSG00000166900.15	purple
ENSG00000234964.4	cyan
ENSG00000166902.4	grey
ENSG00000110077.14	lightcyan
ENSG00000214787.8	saddlebrown
ENSG00000110079.16	lightcyan
ENSG00000166927.12	lightcyan
ENSG00000166928.10	lightcyan
ENSG00000166959.7	pink
ENSG00000110104.11	turquoise
ENSG00000183134.4	turquoise
ENSG00000110107.8	darkorange
ENSG00000110108.9	midnightblue
ENSG00000256196.1	skyblue
ENSG00000006118.14	turquoise
ENSG00000110446.10	lightcyan
ENSG00000013725.14	grey
ENSG00000110448.10	grey
ENSG00000167987.10	red
ENSG00000279549.1	grey
ENSG00000167992.12	turquoise
ENSG00000167986.13	darkred
ENSG00000149476.15	turquoise
ENSG00000162144.9	pink
ENSG00000279246.1	turquoise
ENSG00000149483.11	grey
ENSG00000187049.9	grey
ENSG00000149532.15	red
ENSG00000279632.1	grey
ENSG00000256591.5	grey
ENSG00000167985.6	grey
ENSG00000240823.3	grey
ENSG00000162148.10	pink
ENSG00000255931.1	paleturquoise
ENSG00000204950.3	darkturquoise
ENSG00000011347.9	darkorange
ENSG00000279878.1	turquoise
ENSG00000256443.1	turquoise
ENSG00000243742.5	green
ENSG00000134780.9	black
ENSG00000124920.13	brown
ENSG00000134825.14	brown
ENSG00000168496.3	grey
ENSG00000134824.13	darkgreen
ENSG00000149485.17	magenta
ENSG00000221968.8	darkred
ENSG00000167994.11	lightcyan
ENSG00000167995.15	brown
ENSG00000167996.15	brown
ENSG00000279491.1	grey
ENSG00000149503.12	turquoise
ENSG00000162174.12	grey
ENSG00000254454.2	grey
ENSG00000124942.13	white
ENSG00000255508.7	midnightblue
ENSG00000149016.15	red
ENSG00000149480.6	darkgreen
ENSG00000149499.11	darkgreen
ENSG00000149489.8	magenta
ENSG00000149541.9	red
ENSG00000089597.16	darkred
ENSG00000185085.2	turquoise
ENSG00000162194.12	grey
ENSG00000214756.7	grey
ENSG00000204922.4	grey
ENSG00000162191.13	darkgreen
ENSG00000177363.4	saddlebrown
ENSG00000168000.14	turquoise
ENSG00000162188.5	darkorange
ENSG00000214753.2	blue
ENSG00000162222.13	darkgrey
ENSG00000185670.7	brown
ENSG00000168002.11	white
ENSG00000267811.1	grey
ENSG00000162227.7	red
ENSG00000168569.7	turquoise
ENSG00000269176.2	grey
ENSG00000185475.9	midnightblue
ENSG00000162231.13	red
ENSG00000162236.11	red
ENSG00000269463.1	grey
ENSG00000252361.1	grey
ENSG00000133316.15	turquoise
ENSG00000255717.6	magenta
ENSG00000168003.16	grey60
ENSG00000168539.3	black
ENSG00000197901.11	grey
ENSG00000149452.15	lightgreen
ENSG00000253547.2	green
ENSG00000184999.11	green
ENSG00000196600.12	greenyellow
ENSG00000256847.1	green
ENSG00000149742.9	green
ENSG00000168004.9	skyblue
ENSG00000133321.10	lightcyan
ENSG00000176485.10	brown
ENSG00000184743.12	cyan
ENSG00000133318.13	purple
ENSG00000188070.9	black
ENSG00000168005.8	turquoise
ENSG00000072518.20	turquoise
ENSG00000167771.5	turquoise
ENSG00000110583.12	red
ENSG00000176340.3	grey
ENSG00000167770.11	turquoise
ENSG00000133315.10	grey
ENSG00000256481.1	lightyellow
ENSG00000126500.3	turquoise
ENSG00000168439.16	grey
ENSG00000149781.12	lightcyan
ENSG00000149743.13	darkgreen
ENSG00000149761.8	red
ENSG00000256116.1	grey
ENSG00000110011.13	darkred
ENSG00000173511.9	grey
ENSG00000173486.12	darkred
ENSG00000173457.10	midnightblue
ENSG00000257086.1	grey
ENSG00000149782.11	midnightblue
ENSG00000002330.13	turquoise
ENSG00000173264.14	turquoise
ENSG00000182450.12	turquoise
ENSG00000173153.13	darkred
ENSG00000173113.6	grey
ENSG00000126432.13	darkred
ENSG00000168071.21	red
ENSG00000162302.12	green
ENSG00000181908.5	green
ENSG00000110076.18	turquoise
ENSG00000068831.18	turquoise
ENSG00000068976.13	grey
ENSG00000168066.20	red
ENSG00000269038.1	grey
ENSG00000168067.11	green
ENSG00000133895.14	turquoise
ENSG00000171219.8	pink
ENSG00000110047.17	grey
ENSG00000110046.12	red
ENSG00000068971.13	turquoise
ENSG00000168062.9	midnightblue
ENSG00000213465.7	red
ENSG00000110025.12	brown
ENSG00000168061.14	green
ENSG00000168060.15	lightgreen
ENSG00000146670.9	darkorange
ENSG00000162300.11	darkgreen
ENSG00000149823.7	red
ENSG00000149809.14	darkred
ENSG00000174276.6	darkred
ENSG00000149806.10	grey
ENSG00000162298.17	red
ENSG00000149792.8	darkred
ENSG00000255200.1	grey
ENSG00000254614.2	grey
ENSG00000014216.15	turquoise
ENSG00000014138.8	brown
ENSG00000149798.4	brown
ENSG00000133884.9	darkgreen
ENSG00000173825.6	black
ENSG00000162241.12	lightyellow
ENSG00000126391.13	red
ENSG00000245532.6	grey60
ENSG00000173727.12	magenta
ENSG00000251562.7	tan
ENSG00000279576.1	grey
ENSG00000142186.16	turquoise
ENSG00000168056.15	red
ENSG00000260233.3	lightyellow
ENSG00000173465.7	turquoise
ENSG00000176973.7	turquoise
ENSG00000173442.12	grey60
ENSG00000173327.7	darkgreen
ENSG00000197136.4	red
ENSG00000213445.9	lightcyan
ENSG00000173039.18	darkgreen
ENSG00000172977.12	red
ENSG00000172922.8	red
ENSG00000254470.2	turquoise
ENSG00000172757.12	turquoise
ENSG00000172803.17	black
ENSG00000172732.11	red
ENSG00000172638.12	midnightblue
ENSG00000172500.12	turquoise
ENSG00000175602.3	black
ENSG00000175573.6	turquoise
ENSG00000175550.7	turquoise
ENSG00000175467.14	red
ENSG00000175376.8	grey
ENSG00000175334.7	grey
ENSG00000175229.6	turquoise
ENSG00000087365.15	turquoise
ENSG00000175115.11	black
ENSG00000174996.11	turquoise
ENSG00000174903.15	red
ENSG00000174871.10	darkturquoise
ENSG00000174851.14	darkgreen
ENSG00000179292.4	red
ENSG00000174807.3	saddlebrown
ENSG00000174791.10	black
ENSG00000174744.13	darkred
ENSG00000174684.6	darkgrey
ENSG00000255468.6	turquoise
ENSG00000174669.11	red
ENSG00000254510.1	turquoise
ENSG00000174576.8	grey
ENSG00000174547.13	grey
ENSG00000174516.14	turquoise
ENSG00000255517.6	grey
ENSG00000254986.7	red
ENSG00000174483.19	grey
ENSG00000174165.7	turquoise
ENSG00000174080.10	darkred
ENSG00000182791.4	turquoise
ENSG00000173992.8	lightyellow
ENSG00000239306.4	lightyellow
ENSG00000248643.5	grey
ENSG00000173933.19	grey
ENSG00000173914.11	lightyellow
ENSG00000258297.1	salmon
ENSG00000173898.11	turquoise
ENSG00000239553.3	turquoise
ENSG00000173715.15	purple
ENSG00000173653.7	red
ENSG00000173599.13	red
ENSG00000173621.8	turquoise
ENSG00000173227.13	turquoise
ENSG00000173156.6	lightgreen
ENSG00000173120.14	turquoise
ENSG00000173020.10	turquoise
ENSG00000172932.14	turquoise
ENSG00000172830.12	darkgreen
ENSG00000172613.7	turquoise
ENSG00000175482.8	brown
ENSG00000274251.1	turquoise
ENSG00000201684.1	turquoise
ENSG00000275484.1	turquoise
ENSG00000172531.14	turquoise
ENSG00000175463.11	grey
ENSG00000172508.10	brown
ENSG00000175634.14	red
ENSG00000172725.13	darkgreen
ENSG00000175544.13	lightcyan
ENSG00000172663.8	red
ENSG00000110711.9	red
ENSG00000110697.12	turquoise
ENSG00000167797.7	darkgreen
ENSG00000084207.15	lightgreen
ENSG00000167792.11	turquoise
ENSG00000167799.9	midnightblue
ENSG00000132744.7	grey
ENSG00000239559.2	yellow
ENSG00000160172.10	pink
ENSG00000273819.1	green
ENSG00000254610.2	green
ENSG00000110057.7	lightcyan
ENSG00000006534.15	midnightblue
ENSG00000255306.1	grey
ENSG00000110717.11	darkred
ENSG00000110719.9	lightcyan
ENSG00000255031.5	lightcyan
ENSG00000110721.11	brown
ENSG00000110066.14	yellow
ENSG00000171067.10	brown
ENSG00000162337.11	midnightblue
ENSG00000110075.14	tan
ENSG00000132749.10	grey
ENSG00000110090.12	lightgreen
ENSG00000197345.12	blue
ENSG00000132740.8	turquoise
ENSG00000172935.8	saddlebrown
ENSG00000162341.16	green
ENSG00000260895.1	turquoise
ENSG00000259799.1	turquoise
ENSG00000255980.1	lightcyan
ENSG00000110092.3	midnightblue
ENSG00000149716.12	lightyellow
ENSG00000131620.17	green
ENSG00000168040.4	grey
ENSG00000131626.16	magenta
ENSG00000254484.1	grey
ENSG00000246889.2	grey
ENSG00000085733.15	brown
ENSG00000162105.17	black
ENSG00000227726.1	grey
ENSG00000172893.15	red
ENSG00000254682.1	grey
ENSG00000172890.11	darkgreen
ENSG00000244411.3	turquoise
ENSG00000255319.5	green
ENSG00000158483.15	grey
ENSG00000248671.7	turquoise
ENSG00000254978.2	grey
ENSG00000214534.4	grey
ENSG00000254469.7	brown
ENSG00000137522.17	turquoise
ENSG00000137496.17	lightyellow
ENSG00000137497.17	lightyellow
ENSG00000251143.1	grey
ENSG00000184154.13	pink
ENSG00000149357.9	darkred
ENSG00000110200.8	violet
ENSG00000110195.11	lightgreen
ENSG00000165457.13	lightcyan
ENSG00000165458.13	darkgreen
ENSG00000162129.12	turquoise
ENSG00000186642.15	darkorange
ENSG00000186635.14	darkgreen
ENSG00000214530.8	green
ENSG00000168010.10	lightyellow
ENSG00000137478.14	royalblue
ENSG00000175591.11	lightgreen
ENSG00000260401.1	grey
ENSG00000171631.14	lightcyan
ENSG00000110237.3	turquoise
ENSG00000054967.12	brown
ENSG00000054965.10	turquoise
ENSG00000021300.13	brown
ENSG00000175582.19	blue
ENSG00000175581.13	magenta
ENSG00000181924.6	magenta
ENSG00000175575.12	brown
ENSG00000187726.8	pink
ENSG00000175567.8	lightcyan
ENSG00000175564.12	turquoise
ENSG00000168014.16	turquoise
ENSG00000214517.9	darkgrey
ENSG00000280269.1	yellow
ENSG00000165434.7	salmon
ENSG00000175538.10	grey
ENSG00000175536.6	grey
ENSG00000254837.2	blue
ENSG00000077514.8	yellow
ENSG00000227615.1	cyan
ENSG00000166439.5	royalblue
ENSG00000166435.15	grey
ENSG00000278879.1	grey
ENSG00000242999.3	grey
ENSG00000241170.2	magenta
ENSG00000118363.11	tan
ENSG00000162139.9	purple
ENSG00000137491.14	lightcyan
ENSG00000255136.2	violet
ENSG00000255460.1	darkorange
ENSG00000261594.3	turquoise
ENSG00000279117.1	turquoise
ENSG00000137486.16	turquoise
ENSG00000149273.14	cyan
ENSG00000207445.1	blue
ENSG00000149243.15	turquoise
ENSG00000158555.14	green
ENSG00000149257.13	grey60
ENSG00000171533.11	darkorange
ENSG00000255434.1	turquoise
ENSG00000254630.1	grey
ENSG00000062282.14	black
ENSG00000198382.8	magenta
ENSG00000255081.1	magenta
ENSG00000085741.12	darkred
ENSG00000137492.7	yellow
ENSG00000179240.9	skyblue
ENSG00000272301.1	purple
ENSG00000271757.1	purple
ENSG00000255135.3	grey
ENSG00000158636.16	brown
ENSG00000137507.11	grey60
ENSG00000182704.7	lightgreen
ENSG00000261578.1	grey
ENSG00000078124.11	brown
ENSG00000149260.15	turquoise
ENSG00000137474.19	lightgreen
ENSG00000149269.9	purple
ENSG00000074201.8	yellow
ENSG00000178301.3	darkorange
ENSG00000048649.13	yellow
ENSG00000254985.1	grey
ENSG00000227376.1	grey
ENSG00000255409.1	grey
ENSG00000087884.14	magenta
ENSG00000254459.1	grey
ENSG00000255449.1	grey
ENSG00000241782.1	grey
ENSG00000149262.16	brown
ENSG00000151364.16	grey
ENSG00000151366.12	blue
ENSG00000159063.12	cyan
ENSG00000252494.1	grey
ENSG00000246174.7	grey
ENSG00000188997.7	turquoise
ENSG00000118369.12	red
ENSG00000033327.12	brown
ENSG00000251323.2	grey
ENSG00000137513.9	cyan
ENSG00000149256.15	black
ENSG00000266570.1	grey
ENSG00000255209.1	darkturquoise
ENSG00000254434.1	darkturquoise
ENSG00000255014.1	darkturquoise
ENSG00000255178.1	paleturquoise
ENSG00000255316.1	darkturquoise
ENSG00000245832.6	grey
ENSG00000255246.1	grey
ENSG00000227097.5	grey
ENSG00000182103.4	white
ENSG00000137509.10	cyan
ENSG00000165490.12	salmon
ENSG00000137502.9	royalblue
ENSG00000254522.1	brown
ENSG00000246067.7	royalblue
ENSG00000279900.1	magenta
ENSG00000165494.11	royalblue
ENSG00000254676.1	grey
ENSG00000247137.8	magenta
ENSG00000269939.1	grey
ENSG00000137494.13	darkturquoise
ENSG00000137500.9	yellow
ENSG00000255234.5	grey
ENSG00000150672.16	greenyellow
ENSG00000254629.1	grey
ENSG00000250257.1	salmon
ENSG00000254713.2	black
ENSG00000255396.2	paleturquoise
ENSG00000213305.3	paleturquoise
ENSG00000254897.1	grey
ENSG00000171204.12	blue
ENSG00000171202.6	blue
ENSG00000137504.13	royalblue
ENSG00000179071.4	pink
ENSG00000137501.17	green
ENSG00000279742.1	grey
ENSG00000073921.17	royalblue
ENSG00000074266.18	yellow
ENSG00000254783.1	grey
ENSG00000255222.1	grey
ENSG00000149196.15	blue
ENSG00000149201.9	pink
ENSG00000278989.1	skyblue
ENSG00000151376.16	darkorange
ENSG00000255250.1	grey
ENSG00000150687.11	lightgreen
ENSG00000197882.3	turquoise
ENSG00000255471.1	darkorange
ENSG00000280339.1	purple
ENSG00000174804.3	grey
ENSG00000246523.7	grey
ENSG00000166575.16	yellow
ENSG00000279836.1	grey
ENSG00000123892.11	lightgreen
ENSG00000109861.15	lightcyan
ENSG00000168959.14	darkolivegreen
ENSG00000086991.12	grey
ENSG00000134612.11	grey
ENSG00000077616.10	green
ENSG00000280385.1	green
ENSG00000110172.11	grey
ENSG00000280367.1	grey
ENSG00000214391.3	grey
ENSG00000165323.15	purple
ENSG00000180773.14	blue
ENSG00000165325.13	pink
ENSG00000166002.6	steelblue
ENSG00000166004.14	skyblue
ENSG00000254911.3	yellow
ENSG00000279696.1	blue
ENSG00000166012.15	yellow
ENSG00000182919.14	tan
ENSG00000042429.10	yellow
ENSG00000214376.5	darkorange
ENSG00000110218.8	purple
ENSG00000256745.1	black
ENSG00000123901.8	darkturquoise
ENSG00000020922.12	tan
ENSG00000255893.1	grey
ENSG00000168876.8	yellow
ENSG00000257057.2	pink
ENSG00000196371.3	magenta
ENSG00000134627.11	grey
ENSG00000255929.5	green
ENSG00000166025.17	grey
ENSG00000150316.11	yellow
ENSG00000186280.6	grey
ENSG00000263465.3	blue
ENSG00000149218.4	brown
ENSG00000270689.1	brown
ENSG00000270578.1	brown
ENSG00000245552.6	grey
ENSG00000149212.11	blue
ENSG00000077458.12	royalblue
ENSG00000166037.10	yellow
ENSG00000087053.18	royalblue
ENSG00000184384.13	steelblue
ENSG00000149231.11	yellow
ENSG00000183340.6	yellow
ENSG00000149972.10	green
ENSG00000223269.1	green
ENSG00000255547.1	green
ENSG00000165895.17	cyan
ENSG00000170647.3	cyan
ENSG00000082175.14	magenta
ENSG00000137672.12	grey
ENSG00000110318.13	greenyellow
ENSG00000137691.12	pink
ENSG00000137693.13	cyan
ENSG00000023445.13	grey
ENSG00000110330.8	yellow
ENSG00000152558.14	cyan
ENSG00000255337.1	magenta
ENSG00000260966.1	blue
ENSG00000137692.11	blue
ENSG00000187240.13	pink
ENSG00000170962.12	lightgreen
ENSG00000256422.5	grey
ENSG00000204403.9	grey
ENSG00000235505.7	grey
ENSG00000196954.13	grey60
ENSG00000137752.22	lightcyan
ENSG00000204397.7	grey60
ENSG00000152578.12	green
ENSG00000255403.1	green
ENSG00000170903.10	yellow
ENSG00000182359.14	blue
ENSG00000149313.10	blue
ENSG00000152402.10	purple
ENSG00000213252.3	orange
ENSG00000261098.1	greenyellow
ENSG00000152404.15	yellow
ENSG00000225215.1	magenta
ENSG00000137760.14	blue
ENSG00000110675.12	greenyellow
ENSG00000110660.14	steelblue
ENSG00000179331.2	darkturquoise
ENSG00000166266.13	blue
ENSG00000200855.1	grey
ENSG00000075239.13	lightgreen
ENSG00000149308.16	yellow
ENSG00000149311.17	tan
ENSG00000166323.12	brown
ENSG00000178202.12	cyan
ENSG00000110723.11	pink
ENSG00000178105.9	salmon
ENSG00000185742.6	orange
ENSG00000149289.10	white
ENSG00000137710.14	magenta
ENSG00000137714.2	blue
ENSG00000137727.12	purple
ENSG00000196167.9	pink
ENSG00000214290.7	pink
ENSG00000110777.11	lightgreen
ENSG00000183644.13	pink
ENSG00000204381.11	brown
ENSG00000170145.4	green
ENSG00000223324.1	grey
ENSG00000137713.15	magenta
ENSG00000254990.5	grey
ENSG00000086848.14	blue
ENSG00000254450.1	grey
ENSG00000255561.6	grey
ENSG00000137720.7	salmon
ENSG00000109846.7	brown
ENSG00000150764.13	royalblue
ENSG00000255334.1	magenta
ENSG00000150768.15	blue
ENSG00000150773.10	pink
ENSG00000150776.17	yellow
ENSG00000150779.11	blue
ENSG00000204370.8	tan
ENSG00000150782.11	lightcyan
ENSG00000150783.9	blue
ENSG00000197580.11	grey
ENSG00000214264.4	grey
ENSG00000255231.1	grey
ENSG00000150787.7	blue
ENSG00000268472.2	grey
ENSG00000250303.3	purple
ENSG00000247416.2	brown
ENSG00000149294.16	turquoise
ENSG00000238998.1	grey
ENSG00000255129.5	grey
ENSG00000149292.16	pink
ENSG00000270179.1	pink
ENSG00000170209.4	pink
ENSG00000149295.13	turquoise
ENSG00000166682.10	grey
ENSG00000086827.8	yellow
ENSG00000048028.11	skyblue
ENSG00000255710.2	turquoise
ENSG00000149305.6	green
ENSG00000166736.11	darkturquoise
ENSG00000109906.13	grey
ENSG00000166741.7	steelblue
ENSG00000180425.10	royalblue
ENSG00000076053.10	tan
ENSG00000076043.9	tan
ENSG00000256533.1	grey
ENSG00000256674.1	grey
ENSG00000204361.8	grey
ENSG00000182985.16	violet
ENSG00000279771.1	black
ENSG00000246100.3	purple
ENSG00000257067.5	greenyellow
ENSG00000137656.11	brown
ENSG00000109917.10	greenyellow
ENSG00000160584.15	brown
ENSG00000234268.1	brown
ENSG00000168092.13	blue
ENSG00000149577.15	red
ENSG00000149591.16	saddlebrown
ENSG00000160613.12	red
ENSG00000280143.1	saddlebrown
ENSG00000167257.10	green
ENSG00000186318.16	brown
ENSG00000278768.1	grey
ENSG00000276505.1	brown
ENSG00000110274.14	lightyellow
ENSG00000177103.13	red
ENSG00000279586.1	lightyellow
ENSG00000137731.13	green
ENSG00000137726.16	green
ENSG00000137747.15	darkolivegreen
ENSG00000110324.10	lightcyan
ENSG00000177098.8	turquoise
ENSG00000149575.5	darkorange
ENSG00000160593.17	saddlebrown
ENSG00000160588.9	grey
ENSG00000149573.8	grey60
ENSG00000110344.9	yellow
ENSG00000167283.7	blue
ENSG00000269944.1	darkorange
ENSG00000118058.20	green
ENSG00000255435.6	magenta
ENSG00000149582.15	green
ENSG00000118096.7	pink
ENSG00000243431.1	grey
ENSG00000095139.13	grey
ENSG00000019144.17	brown
ENSG00000255176.1	brown
ENSG00000110367.11	blue
ENSG00000278376.1	grey
ENSG00000186174.12	red
ENSG00000255121.2	lightyellow
ENSG00000186166.8	brown
ENSG00000118181.10	tan
ENSG00000196655.10	grey
ENSG00000137700.16	green
ENSG00000149428.18	turquoise
ENSG00000160695.14	turquoise
ENSG00000256269.6	darkgreen
ENSG00000188486.3	red
ENSG00000172269.17	darkred
ENSG00000172375.12	turquoise
ENSG00000172273.12	turquoise
ENSG00000172350.9	turquoise
ENSG00000160703.15	darkred
ENSG00000248712.7	pink
ENSG00000110395.6	orange
ENSG00000076706.15	brown
ENSG00000173456.4	turquoise
ENSG00000235718.8	lightgreen
ENSG00000036672.15	grey
ENSG00000245248.7	pink
ENSG00000254590.1	grey
ENSG00000154096.13	black
ENSG00000254561.3	green
ENSG00000110400.10	black
ENSG00000254854.1	grey
ENSG00000137699.16	pink
ENSG00000176984.6	black
ENSG00000184232.8	turquoise
ENSG00000181264.8	royalblue
ENSG00000196914.8	blue
ENSG00000274303.1	grey
ENSG00000149403.11	darkturquoise
ENSG00000154114.12	tan
ENSG00000109927.9	turquoise
ENSG00000109929.9	yellow
ENSG00000137642.12	grey
ENSG00000255248.7	yellow
ENSG00000207971.1	grey
ENSG00000259571.1	brown
ENSG00000255015.1	brown
ENSG00000154127.9	salmon
ENSG00000109943.8	grey
ENSG00000109944.10	pink
ENSG00000254944.1	pink
ENSG00000109971.13	darkgrey
ENSG00000200879.1	midnightblue
ENSG00000166250.11	greenyellow
ENSG00000023171.15	black
ENSG00000166257.8	greenyellow
ENSG00000166261.10	grey
ENSG00000110002.15	paleturquoise
ENSG00000154144.12	purple
ENSG00000110013.12	lightgreen
ENSG00000064199.6	pink
ENSG00000154146.12	turquoise
ENSG00000019102.11	grey
ENSG00000149564.11	saddlebrown
ENSG00000120458.10	brown
ENSG00000279342.1	grey
ENSG00000245498.6	brown
ENSG00000154134.14	lightyellow
ENSG00000154133.14	darkgreen
ENSG00000165478.6	brown
ENSG00000149548.14	magenta
ENSG00000134955.11	lightcyan
ENSG00000150433.9	cyan
ENSG00000187686.4	grey
ENSG00000165495.15	green
ENSG00000259290.1	green
ENSG00000149557.12	brown
ENSG00000255537.1	purple
ENSG00000149547.14	blue
ENSG00000134910.12	cyan
ENSG00000149554.12	green
ENSG00000134940.13	darkorange
ENSG00000196844.8	skyblue
ENSG00000260209.1	turquoise
ENSG00000198331.10	purple
ENSG00000110060.8	grey
ENSG00000109832.13	purple
ENSG00000064309.14	orange
ENSG00000165526.8	darkgrey
ENSG00000254694.1	grey
ENSG00000197798.8	steelblue
ENSG00000182934.11	darkred
ENSG00000110074.10	green
ENSG00000150455.13	grey
ENSG00000255062.1	grey
ENSG00000110063.8	darkred
ENSG00000280832.1	grey
ENSG00000110080.18	darkgreen
ENSG00000149571.11	turquoise
ENSG00000254938.1	black
ENSG00000279358.1	black
ENSG00000266215.1	grey
ENSG00000255087.2	green
ENSG00000273409.2	lightcyan
ENSG00000254612.2	yellow
ENSG00000134954.14	midnightblue
ENSG00000151702.16	lightcyan
ENSG00000151704.15	purple
ENSG00000120457.11	lightcyan
ENSG00000174370.9	grey
ENSG00000120471.14	grey
ENSG00000134909.18	purple
ENSG00000043039.6	pink
ENSG00000151715.7	steelblue
ENSG00000170322.14	turquoise
ENSG00000170325.14	darkorange
ENSG00000233220.3	grey
ENSG00000084234.16	grey
ENSG00000149418.10	grey60
ENSG00000196323.11	blue
ENSG00000255358.1	brown
ENSG00000175773.12	lightyellow
ENSG00000134917.9	turquoise
ENSG00000166106.3	saddlebrown
ENSG00000254842.6	grey
ENSG00000255455.2	greenyellow
ENSG00000120451.10	turquoise
ENSG00000182667.14	green
ENSG00000252351.1	grey
ENSG00000224795.1	brown
ENSG00000238262.1	grey
ENSG00000279090.1	darkgrey
ENSG00000183715.13	orange
ENSG00000279497.1	black
ENSG00000255371.1	black
ENSG00000279189.1	greenyellow
ENSG00000254896.1	black
ENSG00000280237.2	green
ENSG00000080854.14	green
ENSG00000204241.7	grey
ENSG00000166086.12	brown
ENSG00000151503.12	steelblue
ENSG00000151502.10	black
ENSG00000151500.14	purple
ENSG00000151498.11	greenyellow
ENSG00000166105.15	turquoise
ENSG00000149328.14	pink
ENSG00000109956.12	black
ENSG00000255545.7	turquoise
ENSG00000226210.3	grey
ENSG00000120645.11	turquoise
ENSG00000249695.6	grey
ENSG00000111181.12	lightyellow
ENSG00000256577.2	brown
ENSG00000010379.15	grey
ENSG00000255746.1	grey
ENSG00000261799.1	grey
ENSG00000073614.12	tan
ENSG00000120647.9	grey
ENSG00000139044.10	turquoise
ENSG00000171840.11	brown
ENSG00000177406.4	grey
ENSG00000060237.16	brown
ENSG00000221439.1	brown
ENSG00000002016.17	lightyellow
ENSG00000250132.6	greenyellow
ENSG00000082805.19	darkturquoise
ENSG00000267285.1	black
ENSG00000111186.12	green
ENSG00000171823.6	turquoise
ENSG00000006831.9	brown
ENSG00000151062.14	grey
ENSG00000166159.10	orange
ENSG00000235049.1	brown
ENSG00000151065.13	grey
ENSG00000151067.21	skyblue
ENSG00000256721.1	skyblue
ENSG00000203648.3	skyblue
ENSG00000255669.2	grey
ENSG00000256030.1	grey
ENSG00000004478.7	grey
ENSG00000258325.2	grey
ENSG00000111203.11	darkgreen
ENSG00000053702.14	brown
ENSG00000111206.12	grey
ENSG00000171792.10	purple
ENSG00000078246.16	magenta
ENSG00000197905.8	grey60
ENSG00000250899.3	grey60
ENSG00000011105.11	grey
ENSG00000227081.5	lightcyan
ENSG00000250770.3	green
ENSG00000111218.11	green
ENSG00000130038.9	grey
ENSG00000111224.13	blue
ENSG00000256356.1	grey
ENSG00000256164.1	grey
ENSG00000255920.1	turquoise
ENSG00000118971.7	purple
ENSG00000078237.6	blue
ENSG00000047621.11	blue
ENSG00000111247.14	yellow
ENSG00000010219.13	magenta
ENSG00000111254.7	brown
ENSG00000139180.10	blue
ENSG00000130035.6	skyblue
ENSG00000255608.1	grey
ENSG00000111262.4	darkturquoise
ENSG00000256790.1	black
ENSG00000256654.2	black
ENSG00000130037.4	lightgreen
ENSG00000185652.11	paleturquoise
ENSG00000047617.14	saddlebrown
ENSG00000110799.13	saddlebrown
ENSG00000010278.12	magenta
ENSG00000067182.7	grey60
ENSG00000111319.12	lightgreen
ENSG00000111321.10	grey60
ENSG00000213942.3	grey
ENSG00000215039.6	brown
ENSG00000139192.11	darkgreen
ENSG00000139190.16	green
ENSG00000111639.7	tan
ENSG00000010292.12	brown
ENSG00000255966.1	grey
ENSG00000111640.14	turquoise
ENSG00000010295.19	red
ENSG00000111641.11	turquoise
ENSG00000111642.14	brown
ENSG00000184574.9	lightcyan
ENSG00000111644.7	grey
ENSG00000111653.19	grey
ENSG00000126746.17	red
ENSG00000139200.13	turquoise
ENSG00000111652.9	darkgrey
ENSG00000089693.10	darkgrey
ENSG00000159335.15	black
ENSG00000010610.9	lightcyan
ENSG00000250510.7	black
ENSG00000110811.19	turquoise
ENSG00000111664.10	turquoise
ENSG00000111665.11	grey
ENSG00000111667.13	darkgrey
ENSG00000111669.14	darkgrey
ENSG00000111671.9	grey
ENSG00000240370.6	grey
ENSG00000010626.14	pink
ENSG00000248593.3	grey
ENSG00000111674.8	darkgrey
ENSG00000111676.14	red
ENSG00000111678.10	grey
ENSG00000272173.1	grey
ENSG00000111679.16	lightcyan
ENSG00000215021.8	darkred
ENSG00000126749.14	magenta
ENSG00000268439.5	grey
ENSG00000111684.10	grey
ENSG00000182326.14	grey60
ENSG00000159403.15	grey60
ENSG00000139178.10	grey60
ENSG00000205885.7	grey60
ENSG00000256967.1	turquoise
ENSG00000139182.13	darkorange
ENSG00000139197.10	turquoise
ENSG00000177675.8	grey
ENSG00000255836.1	grey
ENSG00000177575.12	grey60
ENSG00000173262.11	darkturquoise
ENSG00000059804.15	grey
ENSG00000282080.1	purple
ENSG00000255581.1	green
ENSG00000065970.8	green
ENSG00000171860.4	lightcyan
ENSG00000279865.1	grey
ENSG00000089818.16	purple
ENSG00000111729.12	yellow
ENSG00000226711.6	purple
ENSG00000276417.1	salmon
ENSG00000275367.1	turquoise
ENSG00000171847.10	black
ENSG00000254016.2	turquoise
ENSG00000164845.16	pink
ENSG00000215241.3	turquoise
ENSG00000226091.7	turquoise
ENSG00000256552.2	grey
ENSG00000256101.5	grey
ENSG00000242661.1	purple
ENSG00000166523.7	grey60
ENSG00000197614.10	white
ENSG00000166532.15	grey
ENSG00000244131.2	grey
ENSG00000166535.19	white
ENSG00000111752.10	grey
ENSG00000003056.7	salmon
ENSG00000139187.9	grey
ENSG00000255776.1	grey
ENSG00000245105.2	magenta
ENSG00000175899.14	lightcyan
ENSG00000256937.1	grey
ENSG00000256720.1	grey
ENSG00000126838.9	pink
ENSG00000231503.4	magenta
ENSG00000237248.4	brown
ENSG00000256427.1	grey
ENSG00000111788.10	grey
ENSG00000256673.1	grey
ENSG00000214826.5	grey
ENSG00000214776.9	grey
ENSG00000256594.7	lightcyan
ENSG00000257027.1	lightcyan
ENSG00000069493.14	lightcyan
ENSG00000110848.8	lightcyan
ENSG00000110852.4	grey60
ENSG00000225231.1	grey
ENSG00000197992.6	lightcyan
ENSG00000150048.10	grey60
ENSG00000172243.17	lightcyan
ENSG00000173391.8	lightcyan
ENSG00000165685.8	grey
ENSG00000139112.10	darkgrey
ENSG00000134539.16	steelblue
ENSG00000245648.1	brown
ENSG00000255819.7	brown
ENSG00000183542.5	brown
ENSG00000205810.8	brown
ENSG00000205809.9	grey
ENSG00000134545.13	grey
ENSG00000180574.3	grey
ENSG00000256667.6	yellow
ENSG00000111196.9	yellow
ENSG00000060140.8	purple
ENSG00000060138.12	grey60
ENSG00000121314.2	grey
ENSG00000121381.3	grey
ENSG00000231887.6	grey
ENSG00000121318.2	grey
ENSG00000256651.1	grey
ENSG00000111215.11	grey
ENSG00000256682.2	grey
ENSG00000212128.2	yellow
ENSG00000212127.5	yellow
ENSG00000212125.2	brown
ENSG00000212126.3	grey
ENSG00000255837.1	magenta
ENSG00000212124.2	grey
ENSG00000256436.1	magenta
ENSG00000256019.1	grey
ENSG00000226761.3	grey
ENSG00000256274.1	grey
ENSG00000255374.3	grey
ENSG00000256188.3	tan
ENSG00000256981.1	magenta
ENSG00000256712.1	brown
ENSG00000256537.4	blue
ENSG00000275119.1	grey
ENSG00000121335.11	black
ENSG00000255790.5	greenyellow
ENSG00000278654.1	turquoise
ENSG00000270863.1	green
ENSG00000247157.6	green
ENSG00000139083.10	grey60
ENSG00000070018.8	cyan
ENSG00000111261.13	greenyellow
ENSG00000205791.3	darkmagenta
ENSG00000165714.10	green
ENSG00000111266.8	magenta
ENSG00000255670.1	grey
ENSG00000111269.2	blue
ENSG00000275963.1	green
ENSG00000183150.7	orange
ENSG00000111276.10	royalblue
ENSG00000275560.1	cyan
ENSG00000178878.12	grey60
ENSG00000213782.7	tan
ENSG00000013588.6	grey60
ENSG00000247498.9	grey
ENSG00000013583.8	grey
ENSG00000183935.5	darkolivegreen
ENSG00000255621.1	grey
ENSG00000084444.13	darkolivegreen
ENSG00000134531.9	grey60
ENSG00000273079.5	greenyellow
ENSG00000171681.12	magenta
ENSG00000121316.10	lightgreen
ENSG00000256751.5	pink
ENSG00000261324.2	grey
ENSG00000197837.3	grey
ENSG00000246705.4	midnightblue
ENSG00000084463.7	greenyellow
ENSG00000182993.3	cyan
ENSG00000111341.9	saddlebrown
ENSG00000111348.8	lightcyan
ENSG00000134533.6	greenyellow
ENSG00000151490.13	orange
ENSG00000243916.1	orange
ENSG00000151491.12	cyan
ENSG00000023734.10	blue
ENSG00000023697.12	cyan
ENSG00000188991.3	green
ENSG00000008394.12	white
ENSG00000256238.1	grey
ENSG00000048540.14	purple
ENSG00000256211.1	blue
ENSG00000213235.3	grey
ENSG00000111404.6	grey
ENSG00000052126.14	orange
ENSG00000253284.2	salmon
ENSG00000243854.3	turquoise
ENSG00000139154.14	blue
ENSG00000245205.3	grey
ENSG00000240328.1	grey
ENSG00000200885.1	greenyellow
ENSG00000255910.1	purple
ENSG00000256849.1	purple
ENSG00000256287.1	purple
ENSG00000172572.6	saddlebrown
ENSG00000139155.8	cyan
ENSG00000084453.16	brown
ENSG00000121350.15	royalblue
ENSG00000004700.15	tan
ENSG00000111711.9	blue
ENSG00000134548.9	white
ENSG00000111713.2	grey
ENSG00000111716.12	blue
ENSG00000121361.3	midnightblue
ENSG00000069431.11	cyan
ENSG00000111726.12	blue
ENSG00000111728.10	green
ENSG00000111731.12	purple
ENSG00000256973.1	purple
ENSG00000250166.2	darkmagenta
ENSG00000139163.15	blue
ENSG00000274885.1	grey
ENSG00000256995.6	green
ENSG00000134532.15	purple
ENSG00000255864.5	grey
ENSG00000060982.14	blue
ENSG00000278969.1	green
ENSG00000118308.15	orange
ENSG00000276842.1	pink
ENSG00000118307.18	pink
ENSG00000205707.10	yellow
ENSG00000133703.11	blue
ENSG00000274987.1	grey
ENSG00000152936.10	pink
ENSG00000246695.7	darkmagenta
ENSG00000123094.15	tan
ENSG00000123095.5	white
ENSG00000123096.11	white
ENSG00000256894.1	lightyellow
ENSG00000123104.11	white
ENSG00000064102.14	royalblue
ENSG00000111790.13	blue
ENSG00000064115.10	blue
ENSG00000152944.8	blue
ENSG00000275764.1	blue
ENSG00000256625.1	salmon
ENSG00000211455.7	yellow
ENSG00000029153.14	darkolivegreen
ENSG00000165935.9	green
ENSG00000110841.13	darkturquoise
ENSG00000174236.3	darkturquoise
ENSG00000276261.1	darkturquoise
ENSG00000061794.12	blue
ENSG00000087448.9	purple
ENSG00000087494.15	grey
ENSG00000123106.10	yellow
ENSG00000247934.4	pink
ENSG00000273989.1	yellow
ENSG00000064763.10	greenyellow
ENSG00000275278.1	lightcyan
ENSG00000257176.2	grey
ENSG00000274315.1	yellow
ENSG00000273680.1	yellow
ENSG00000087502.17	yellow
ENSG00000187950.8	greenyellow
ENSG00000133687.15	greenyellow
ENSG00000242986.2	grey
ENSG00000133704.9	blue
ENSG00000110888.17	purple
ENSG00000235884.3	violet
ENSG00000110900.14	lightyellow
ENSG00000226472.8	turquoise
ENSG00000245614.3	grey
ENSG00000013573.16	grey
ENSG00000177359.17	grey
ENSG00000139146.13	lightgreen
ENSG00000170456.15	salmon
ENSG00000275769.1	grey
ENSG00000225349.2	grey
ENSG00000233381.3	grey
ENSG00000139160.13	tan
ENSG00000151743.10	blue
ENSG00000276058.1	green
ENSG00000276900.1	grey
ENSG00000188375.4	magenta
ENSG00000174718.11	yellow
ENSG00000276136.1	grey
ENSG00000151746.13	salmon
ENSG00000277342.1	grey
ENSG00000274964.1	grey
ENSG00000276115.1	blue
ENSG00000139132.14	cyan
ENSG00000087470.17	blue
ENSG00000276148.1	magenta
ENSG00000257511.1	royalblue
ENSG00000139131.12	salmon
ENSG00000274105.1	brown
ENSG00000275854.1	yellow
ENSG00000057294.14	darkturquoise
ENSG00000274976.1	darkturquoise
ENSG00000110975.8	grey
ENSG00000139133.6	yellow
ENSG00000175548.8	yellow
ENSG00000139117.13	greenyellow
ENSG00000257718.1	grey
ENSG00000139116.18	blue
ENSG00000173208.3	blue
ENSG00000151229.12	blue
ENSG00000229014.3	grey
ENSG00000225342.2	green
ENSG00000188906.14	green
ENSG00000205592.13	green
ENSG00000018236.14	salmon
ENSG00000257680.1	orange
ENSG00000274682.1	salmon
ENSG00000165966.14	green
ENSG00000151233.10	tan
ENSG00000015153.14	blue
ENSG00000134283.17	blue
ENSG00000139168.7	royalblue
ENSG00000274943.1	grey
ENSG00000207142.1	grey
ENSG00000139174.10	darkolivegreen
ENSG00000258068.1	black
ENSG00000173157.16	green
ENSG00000129317.14	yellow
ENSG00000198001.13	magenta
ENSG00000151239.13	tan
ENSG00000139173.9	lightgreen
ENSG00000275286.1	greenyellow
ENSG00000184613.10	greenyellow
ENSG00000185610.6	white
ENSG00000257572.1	grey
ENSG00000134297.6	grey
ENSG00000177119.15	grey60
ENSG00000257657.2	salmon
ENSG00000273015.2	tan
ENSG00000189079.15	magenta
ENSG00000278475.1	tan
ENSG00000139218.17	tan
ENSG00000111371.15	yellow
ENSG00000274591.1	grey
ENSG00000134294.13	royalblue
ENSG00000257261.5	grey
ENSG00000275481.1	grey
ENSG00000278896.1	grey
ENSG00000272369.1	grey
ENSG00000139211.6	grey
ENSG00000179715.12	grey
ENSG00000247774.6	lightcyan
ENSG00000005175.9	blue
ENSG00000276390.1	grey
ENSG00000257433.5	grey
ENSG00000111405.8	grey
ENSG00000280054.1	grey
ENSG00000079337.15	lightyellow
ENSG00000211584.13	brown
ENSG00000061273.17	red
ENSG00000268069.2	brown
ENSG00000274737.1	grey
ENSG00000111424.10	grey
ENSG00000134291.11	pink
ENSG00000139219.17	paleturquoise
ENSG00000079387.13	yellow
ENSG00000240399.1	magenta
ENSG00000152556.15	darkgrey
ENSG00000177981.10	blue
ENSG00000177875.4	green
ENSG00000279875.1	darkorange
ENSG00000269514.1	grey
ENSG00000167528.12	grey
ENSG00000257735.1	grey
ENSG00000273765.1	grey
ENSG00000177627.9	darkorange
ENSG00000139620.12	magenta
ENSG00000206612.1	yellow
ENSG00000129315.9	tan
ENSG00000174233.11	turquoise
ENSG00000167535.7	darkorange
ENSG00000174243.9	darkgreen
ENSG00000172602.9	green
ENSG00000139537.10	pink
ENSG00000134285.10	black
ENSG00000134287.9	darkorange
ENSG00000169884.13	green
ENSG00000181418.7	black
ENSG00000257913.2	turquoise
ENSG00000181929.11	purple
ENSG00000167548.14	turquoise
ENSG00000167550.10	green
ENSG00000139636.15	red
ENSG00000123416.15	darkgrey
ENSG00000258017.1	blue
ENSG00000167552.13	brown
ENSG00000167553.14	grey
ENSG00000258101.2	grey
ENSG00000135406.13	grey
ENSG00000178401.14	brown
ENSG00000123352.17	orange
ENSG00000257954.1	grey
ENSG00000135519.6	turquoise
ENSG00000187778.13	red
ENSG00000110844.13	red
ENSG00000257243.1	grey
ENSG00000161791.13	lightcyan
ENSG00000139644.12	midnightblue
ENSG00000167566.16	red
ENSG00000258057.5	purple
ENSG00000186666.5	magenta
ENSG00000135472.8	turquoise
ENSG00000161798.6	grey
ENSG00000086159.12	steelblue
ENSG00000161800.12	yellow
ENSG00000110881.11	turquoise
ENSG00000066117.14	turquoise
ENSG00000167588.12	brown
ENSG00000178449.8	grey
ENSG00000272368.2	grey
ENSG00000139624.12	orange
ENSG00000050405.13	magenta
ENSG00000257298.1	grey
ENSG00000278842.1	grey
ENSG00000161813.21	cyan
ENSG00000066084.12	brown
ENSG00000123268.8	cyan
ENSG00000185432.11	white
ENSG00000110911.14	royalblue
ENSG00000050426.15	grey
ENSG00000110925.6	darkorange
ENSG00000135457.9	grey
ENSG00000257246.1	grey
ENSG00000200953.1	grey
ENSG00000184271.16	turquoise
ENSG00000278126.1	brown
ENSG00000183283.15	magenta
ENSG00000170545.16	grey
ENSG00000110934.10	lightcyan
ENSG00000139629.15	brown
ENSG00000050438.16	greenyellow
ENSG00000196876.14	greenyellow
ENSG00000260473.2	black
ENSG00000139567.12	midnightblue
ENSG00000135503.12	darkorange
ENSG00000161835.10	green
ENSG00000123358.19	saddlebrown
ENSG00000123395.14	darkolivegreen
ENSG00000257829.1	turquoise
ENSG00000186081.11	lightgreen
ENSG00000170421.12	pink
ENSG00000111057.10	lightgreen
ENSG00000063046.17	cyan
ENSG00000257475.2	grey
ENSG00000257337.6	brown
ENSG00000111077.17	darkgreen
ENSG00000167778.8	darkorange
ENSG00000167779.7	saddlebrown
ENSG00000139631.18	lightyellow
ENSG00000139651.10	brown
ENSG00000139626.15	lightcyan
ENSG00000172819.16	darkgreen
ENSG00000182544.8	darkred
ENSG00000135476.11	grey
ENSG00000123349.13	lightcyan
ENSG00000139637.13	turquoise
ENSG00000094914.12	darkgreen
ENSG00000185591.9	magenta
ENSG00000205352.10	grey
ENSG00000197111.15	yellow
ENSG00000282977.1	grey
ENSG00000139625.12	turquoise
ENSG00000270175.1	turquoise
ENSG00000139546.10	red
ENSG00000267281.2	grey
ENSG00000170653.18	magenta
ENSG00000135390.17	darkgreen
ENSG00000012822.15	red
ENSG00000123415.15	turquoise
ENSG00000250742.2	lightcyan
ENSG00000094916.14	cyan
ENSG00000135486.17	tan
ENSG00000111481.9	grey
ENSG00000161642.17	red
ENSG00000161638.10	grey60
ENSG00000123338.12	lightcyan
ENSG00000123360.11	skyblue
ENSG00000135447.16	orange
ENSG00000135426.15	green
ENSG00000179899.8	grey
ENSG00000170439.6	paleturquoise
ENSG00000135424.15	paleturquoise
ENSG00000258311.5	brown
ENSG00000135441.7	grey
ENSG00000135437.9	midnightblue
ENSG00000135404.11	midnightblue
ENSG00000258056.2	midnightblue
ENSG00000135414.9	grey
ENSG00000205323.8	tan
ENSG00000257390.5	grey
ENSG00000257509.1	brown
ENSG00000123353.9	midnightblue
ENSG00000135392.15	black
ENSG00000182796.13	darkgreen
ENSG00000170473.16	grey
ENSG00000065357.19	black
ENSG00000123374.10	grey60
ENSG00000111540.15	green
ENSG00000237493.3	grey
ENSG00000139531.12	red
ENSG00000123411.14	turquoise
ENSG00000197728.9	grey
ENSG00000065361.14	brown
ENSG00000170515.13	grey
ENSG00000229117.8	lightcyan
ENSG00000135482.6	brown
ENSG00000139641.12	grey
ENSG00000196465.10	turquoise
ENSG00000092841.18	lightcyan
ENSG00000258199.1	turquoise
ENSG00000139613.11	turquoise
ENSG00000181852.17	darkgrey
ENSG00000139579.12	darkgrey
ENSG00000139645.9	turquoise
ENSG00000135469.13	lightgreen
ENSG00000062485.18	darkgrey
ENSG00000257303.1	grey
ENSG00000257727.5	yellow
ENSG00000135473.14	darkgreen
ENSG00000170581.13	brown
ENSG00000111602.11	magenta
ENSG00000135517.6	black
ENSG00000176422.13	magenta
ENSG00000135423.12	darkorange
ENSG00000257576.1	grey
ENSG00000076067.11	grey60
ENSG00000076108.11	red
ENSG00000110955.8	grey
ENSG00000110958.15	yellow
ENSG00000241217.3	midnightblue
ENSG00000196531.10	yellow
ENSG00000198056.13	royalblue
ENSG00000025423.11	darkmagenta
ENSG00000170426.1	black
ENSG00000139547.7	turquoise
ENSG00000278399.1	turquoise
ENSG00000166860.2	lightyellow
ENSG00000166863.11	green
ENSG00000166866.12	brown
ENSG00000166881.9	tan
ENSG00000166886.12	turquoise
ENSG00000166888.10	turquoise
ENSG00000123384.13	turquoise
ENSG00000182379.9	green
ENSG00000182199.10	paleturquoise
ENSG00000185633.10	red
ENSG00000185482.7	grey
ENSG00000179912.20	green
ENSG00000111087.9	green
ENSG00000123329.17	lightcyan
ENSG00000166986.13	turquoise
ENSG00000175197.11	grey60
ENSG00000166987.14	red
ENSG00000175203.15	darkgrey
ENSG00000155980.11	green
ENSG00000166908.17	darkorange
ENSG00000178498.15	turquoise
ENSG00000240771.6	darkturquoise
ENSG00000135502.17	black
ENSG00000135454.13	black
ENSG00000135506.15	darkred
ENSG00000257342.1	black
ENSG00000135439.11	black
ENSG00000255737.2	brown
ENSG00000135452.9	cyan
ENSG00000135446.16	midnightblue
ENSG00000139266.5	turquoise
ENSG00000037897.16	darkturquoise
ENSG00000123427.16	grey
ENSG00000123297.17	darkgrey
ENSG00000135407.10	black
ENSG00000270039.1	blue
ENSG00000175215.10	darkgreen
ENSG00000257698.1	cyan
ENSG00000166896.7	salmon
ENSG00000139263.11	midnightblue
ENSG00000118596.11	blue
ENSG00000198673.10	skyblue
ENSG00000213363.4	orange
ENSG00000257880.1	skyblue
ENSG00000135655.14	blue
ENSG00000061987.14	royalblue
ENSG00000257354.2	grey
ENSG00000275180.1	tan
ENSG00000111110.11	darkgrey
ENSG00000139239.7	grey
ENSG00000166148.3	lightgreen
ENSG00000177990.11	blue
ENSG00000118600.11	tan
ENSG00000255642.1	grey
ENSG00000196935.8	magenta
ENSG00000256571.1	magenta
ENSG00000174206.12	yellow
ENSG00000243024.6	brown
ENSG00000185306.12	lightgreen
ENSG00000256293.2	grey
ENSG00000184575.11	tan
ENSG00000183735.9	yellow
ENSG00000153179.12	lightgreen
ENSG00000135677.10	lightgreen
ENSG00000111490.12	greenyellow
ENSG00000255693.1	greenyellow
ENSG00000221564.1	greenyellow
ENSG00000156076.9	greenyellow
ENSG00000174106.2	salmon
ENSG00000276853.1	yellow
ENSG00000174099.10	saddlebrown
ENSG00000250280.2	lightgreen
ENSG00000256268.1	violet
ENSG00000139233.6	royalblue
ENSG00000155957.17	tan
ENSG00000090376.9	grey60
ENSG00000225422.4	grey
ENSG00000127311.9	grey
ENSG00000155974.11	darkolivegreen
ENSG00000256420.1	greenyellow
ENSG00000256248.1	turquoise
ENSG00000257083.5	purple
ENSG00000279310.1	grey
ENSG00000237766.2	grey
ENSG00000111530.12	blue
ENSG00000127334.10	greenyellow
ENSG00000255733.5	green
ENSG00000111554.14	pink
ENSG00000240087.3	grey
ENSG00000127314.17	cyan
ENSG00000247363.2	grey
ENSG00000111581.9	tan
ENSG00000233560.2	brown
ENSG00000175782.9	grey
ENSG00000135679.22	tan
ENSG00000256325.1	tan
ENSG00000257181.1	brown
ENSG00000135678.11	brown
ENSG00000111605.16	blue
ENSG00000257818.1	salmon
ENSG00000090382.6	grey60
ENSG00000127337.6	yellow
ENSG00000257507.1	grey
ENSG00000166225.8	yellow
ENSG00000166226.12	blue
ENSG00000127325.18	brown
ENSG00000127328.21	cyan
ENSG00000166268.10	grey
ENSG00000257815.5	grey
ENSG00000257139.1	brown
ENSG00000257613.1	salmon
ENSG00000111596.11	royalblue
ENSG00000135643.4	purple
ENSG00000258168.5	grey
ENSG00000127329.15	saddlebrown
ENSG00000153233.12	purple
ENSG00000127324.8	magenta
ENSG00000139292.12	brown
ENSG00000133858.15	yellow
ENSG00000173451.6	yellow
ENSG00000139291.13	blue
ENSG00000080371.5	yellow
ENSG00000121749.15	yellow
ENSG00000139287.12	greenyellow
ENSG00000072657.8	darkturquoise
ENSG00000236333.3	purple
ENSG00000257723.1	grey
ENSG00000251138.6	brown
ENSG00000257183.1	brown
ENSG00000253719.3	darkgrey
ENSG00000166006.12	skyblue
ENSG00000180881.19	yellow
ENSG00000273987.1	grey
ENSG00000180481.10	grey
ENSG00000139278.9	lightcyan
ENSG00000257497.2	magenta
ENSG00000111615.13	blue
ENSG00000139289.13	yellow
ENSG00000187109.13	yellow
ENSG00000179941.6	yellow
ENSG00000091039.16	blue
ENSG00000257526.2	grey
ENSG00000243071.1	grey
ENSG00000186908.14	blue
ENSG00000175183.9	midnightblue
ENSG00000165891.15	pink
ENSG00000067798.14	orange
ENSG00000257835.1	orange
ENSG00000258066.1	orange
ENSG00000067715.13	purple
ENSG00000257894.2	saddlebrown
ENSG00000177425.10	cyan
ENSG00000058272.16	blue
ENSG00000277130.1	yellow
ENSG00000257557.2	grey
ENSG00000239473.1	grey
ENSG00000230291.5	grey
ENSG00000165899.10	green
ENSG00000139304.12	orange
ENSG00000111052.7	orange
ENSG00000258215.1	orange
ENSG00000111058.7	cyan
ENSG00000139220.16	orange
ENSG00000258162.2	brown
ENSG00000258375.2	paleturquoise
ENSG00000133773.11	yellow
ENSG00000127720.7	yellow
ENSG00000257875.1	grey
ENSG00000179104.8	brown
ENSG00000072041.16	blue
ENSG00000231738.10	steelblue
ENSG00000133640.18	pink
ENSG00000269916.1	pink
ENSG00000198774.4	pink
ENSG00000133636.10	grey
ENSG00000182050.13	darkmagenta
ENSG00000133641.17	blue
ENSG00000198707.14	yellow
ENSG00000257752.1	grey
ENSG00000139324.11	blue
ENSG00000049130.13	violet
ENSG00000246363.2	violet
ENSG00000139318.7	darkolivegreen
ENSG00000274021.1	turquoise
ENSG00000271327.1	magenta
ENSG00000271259.1	grey
ENSG00000139323.13	royalblue
ENSG00000257594.3	magenta
ENSG00000270344.2	brown
ENSG00000258302.2	brown
ENSG00000070961.15	salmon
ENSG00000271614.1	salmon
ENSG00000139329.4	saddlebrown
ENSG00000011465.16	saddlebrown
ENSG00000257242.7	paleturquoise
ENSG00000133639.4	steelblue
ENSG00000245904.3	magenta
ENSG00000205056.8	grey
ENSG00000102189.16	yellow
ENSG00000257322.5	grey
ENSG00000256393.1	grey
ENSG00000173598.13	green
ENSG00000177889.9	blue
ENSG00000198015.12	blue
ENSG00000246985.7	grey
ENSG00000120833.13	lightgreen
ENSG00000186076.5	grey
ENSG00000169372.12	magenta
ENSG00000264978.2	brown
ENSG00000258303.1	magenta
ENSG00000271382.1	brown
ENSG00000136040.8	violet
ENSG00000258365.1	brown
ENSG00000173588.14	tan
ENSG00000213250.5	grey
ENSG00000057704.11	brown
ENSG00000184752.12	blue
ENSG00000120798.16	royalblue
ENSG00000180263.13	darkmagenta
ENSG00000028203.17	blue
ENSG00000111142.13	yellow
ENSG00000136014.11	green
ENSG00000074527.11	green
ENSG00000139343.10	blue
ENSG00000139344.7	grey
ENSG00000111144.9	cyan
ENSG00000111145.7	lightcyan
ENSG00000059758.7	salmon
ENSG00000201435.1	magenta
ENSG00000257169.1	grey
ENSG00000188596.10	pink
ENSG00000139350.11	cyan
ENSG00000255794.6	pink
ENSG00000257501.6	lightgreen
ENSG00000258312.1	lightgreen
ENSG00000227825.4	paleturquoise
ENSG00000257167.2	grey
ENSG00000120802.13	yellow
ENSG00000075415.12	blue
ENSG00000212443.1	yellow
ENSG00000166130.14	cyan
ENSG00000120868.13	yellow
ENSG00000185046.18	darkolivegreen
ENSG00000279148.1	greenyellow
ENSG00000111647.12	salmon
ENSG00000280088.1	darkgrey
ENSG00000238105.7	pink
ENSG00000257489.6	pink
ENSG00000075089.9	blue
ENSG00000166153.16	yellow
ENSG00000136021.18	blue
ENSG00000179520.10	purple
ENSG00000139354.10	salmon
ENSG00000151572.16	brown
ENSG00000258033.1	brown
ENSG00000256870.2	violet
ENSG00000120800.4	yellow
ENSG00000120805.13	blue
ENSG00000196091.13	darkmagenta
ENSG00000111666.10	darkmagenta
ENSG00000199933.1	grey
ENSG00000139351.14	grey
ENSG00000111670.14	purple
ENSG00000258230.2	darkorange
ENSG00000136048.13	grey60
ENSG00000120860.10	royalblue
ENSG00000075188.8	cyan
ENSG00000185480.11	blue
ENSG00000281344.1	salmon
ENSG00000017427.15	blue
ENSG00000171759.9	green
ENSG00000139352.3	grey
ENSG00000257703.5	grey
ENSG00000179088.14	green
ENSG00000257681.1	black
ENSG00000111696.11	darkturquoise
ENSG00000214198.8	grey
ENSG00000166598.13	cyan
ENSG00000204954.9	blue
ENSG00000139372.14	yellow
ENSG00000120820.12	grey
ENSG00000216285.5	grey
ENSG00000111727.11	yellow
ENSG00000120837.7	yellow
ENSG00000198431.15	cyan
ENSG00000213442.5	midnightblue
ENSG00000255150.2	grey
ENSG00000171310.10	steelblue
ENSG00000258111.1	grey
ENSG00000279176.1	grey
ENSG00000136052.9	blue
ENSG00000151131.10	paleturquoise
ENSG00000136010.13	purple
ENSG00000136051.13	tan
ENSG00000136044.11	white
ENSG00000235162.8	lightcyan
ENSG00000257773.1	grey
ENSG00000257890.1	green
ENSG00000074590.13	green
ENSG00000136026.13	lightgreen
ENSG00000277715.1	grey
ENSG00000166046.10	magenta
ENSG00000013503.9	blue
ENSG00000257545.4	black
ENSG00000111783.12	white
ENSG00000257711.1	black
ENSG00000257918.1	greenyellow
ENSG00000111785.18	blue
ENSG00000260329.1	grey
ENSG00000151135.9	blue
ENSG00000120832.9	yellow
ENSG00000008405.11	cyan
ENSG00000151136.14	green
ENSG00000136045.11	blue
ENSG00000240441.1	grey
ENSG00000110851.11	darkgrey
ENSG00000257398.6	grey
ENSG00000258072.1	purple
ENSG00000075035.9	darkturquoise
ENSG00000174600.13	lightcyan
ENSG00000247213.6	paleturquoise
ENSG00000198855.6	grey
ENSG00000075856.11	grey
ENSG00000136003.15	purple
ENSG00000183160.8	lightcyan
ENSG00000110876.9	lightcyan
ENSG00000110880.10	greenyellow
ENSG00000084112.14	black
ENSG00000274598.1	grey
ENSG00000110887.7	magenta
ENSG00000166111.9	darkorange
ENSG00000135093.12	brown
ENSG00000189046.10	brown
ENSG00000076248.10	white
ENSG00000256139.2	midnightblue
ENSG00000076555.15	midnightblue
ENSG00000110906.12	grey
ENSG00000151148.13	red
ENSG00000139428.11	brown
ENSG00000110921.12	brown
ENSG00000139438.5	brown
ENSG00000111199.10	lightgreen
ENSG00000139433.9	brown
ENSG00000256351.1	brown
ENSG00000139437.17	lightyellow
ENSG00000139436.20	black
ENSG00000076513.16	brown
ENSG00000174456.13	royalblue
ENSG00000277595.1	magenta
ENSG00000279360.1	brown
ENSG00000122970.15	yellow
ENSG00000174437.16	greenyellow
ENSG00000196510.12	greenyellow
ENSG00000111229.15	salmon
ENSG00000111231.8	yellow
ENSG00000204856.11	darkgrey
ENSG00000111237.18	blue
ENSG00000151164.18	royalblue
ENSG00000196850.5	blue
ENSG00000204852.15	pink
ENSG00000122986.13	lightgreen
ENSG00000186298.11	yellow
ENSG00000258240.5	green
ENSG00000111249.13	grey
ENSG00000198324.13	red
ENSG00000111252.10	lightcyan
ENSG00000204842.14	grey
ENSG00000272215.1	grey
ENSG00000258099.1	grey
ENSG00000089234.15	blue
ENSG00000258359.1	grey
ENSG00000111271.14	lightyellow
ENSG00000111275.12	white
ENSG00000234608.7	darkolivegreen
ENSG00000089022.13	darkolivegreen
ENSG00000198270.12	lightgreen
ENSG00000089248.6	lightgreen
ENSG00000111300.9	yellow
ENSG00000266370.1	blue
ENSG00000135148.11	magenta
ENSG00000173064.11	turquoise
ENSG00000201428.1	grey
ENSG00000213152.5	grey
ENSG00000089009.15	cyan
ENSG00000179295.16	royalblue
ENSG00000089169.14	green
ENSG00000089127.12	lightcyan
ENSG00000111331.12	grey
ENSG00000111335.12	magenta
ENSG00000135144.7	turquoise
ENSG00000111344.11	black
ENSG00000186710.11	pink
ENSG00000123064.12	turquoise
ENSG00000139405.15	turquoise
ENSG00000166578.9	pink
ENSG00000186815.12	red
ENSG00000277566.1	grey
ENSG00000089060.11	lightyellow
ENSG00000151176.7	turquoise
ENSG00000135094.10	white
ENSG00000139410.14	midnightblue
ENSG00000249550.6	skyblue
ENSG00000122965.10	lightyellow
ENSG00000089225.19	darkturquoise
ENSG00000135111.15	saddlebrown
ENSG00000123066.7	black
ENSG00000258337.1	tan
ENSG00000196668.3	grey
ENSG00000258102.3	grey
ENSG00000111412.5	blue
ENSG00000135119.14	turquoise
ENSG00000135116.9	greenyellow
ENSG00000174989.12	midnightblue
ENSG00000257279.1	black
ENSG00000277840.1	grey
ENSG00000088992.17	black
ENSG00000135108.14	greenyellow
ENSG00000089250.18	turquoise
ENSG00000171435.13	black
ENSG00000111445.13	greenyellow
ENSG00000277873.1	grey
ENSG00000176871.8	darkgrey
ENSG00000176834.13	midnightblue
ENSG00000089220.4	blue
ENSG00000135090.13	green
ENSG00000240342.3	grey
ENSG00000111707.11	blue
ENSG00000275759.1	purple
ENSG00000275409.1	purple
ENSG00000255618.1	greenyellow
ENSG00000139767.8	green
ENSG00000244112.3	green
ENSG00000256031.1	green
ENSG00000152137.6	midnightblue
ENSG00000213144.2	midnightblue
ENSG00000183273.6	pink
ENSG00000248636.6	green
ENSG00000224982.3	green
ENSG00000111725.10	grey
ENSG00000122966.14	green
ENSG00000135127.11	turquoise
ENSG00000111737.11	turquoise
ENSG00000277283.1	green
ENSG00000089154.10	red
ENSG00000089157.15	midnightblue
ENSG00000255857.5	brown
ENSG00000089159.16	grey60
ENSG00000202538.1	blue
ENSG00000200795.1	grey
ENSG00000089163.4	grey
ENSG00000135097.6	darkred
ENSG00000111775.2	darkgrey
ENSG00000170855.3	blue
ENSG00000257218.5	grey
ENSG00000111786.8	blue
ENSG00000088986.10	salmon
ENSG00000248008.2	pink
ENSG00000110871.14	tan
ENSG00000241030.1	brown
ENSG00000022840.15	black
ENSG00000167272.10	lightcyan
ENSG00000256008.2	green
ENSG00000157782.9	violet
ENSG00000110917.7	black
ENSG00000175970.9	pink
ENSG00000122971.8	midnightblue
ENSG00000157837.15	darkorange
ENSG00000213137.3	lightyellow
ENSG00000157895.11	turquoise
ENSG00000135114.12	magenta
ENSG00000089041.16	brown
ENSG00000274029.1	brown
ENSG00000135124.14	lightcyan
ENSG00000110931.18	green
ENSG00000089053.12	brown
ENSG00000170633.16	green
ENSG00000089094.17	lightyellow
ENSG00000256742.1	lightyellow
ENSG00000276045.2	midnightblue
ENSG00000139714.12	pink
ENSG00000188735.12	darkturquoise
ENSG00000139725.7	green
ENSG00000212694.8	red
ENSG00000139718.10	turquoise
ENSG00000158104.11	lightgreen
ENSG00000110801.13	darkgreen
ENSG00000158023.9	pink
ENSG00000255856.2	purple
ENSG00000110987.8	turquoise
ENSG00000256546.1	grey
ENSG00000175727.13	red
ENSG00000158113.12	pink
ENSG00000176383.8	black
ENSG00000184047.15	grey
ENSG00000139719.9	salmon
ENSG00000280389.1	grey
ENSG00000130779.19	salmon
ENSG00000256304.1	grey
ENSG00000033030.13	cyan
ENSG00000252192.1	grey
ENSG00000111011.17	yellow
ENSG00000184445.11	yellow
ENSG00000196917.5	saddlebrown
ENSG00000139726.10	blue
ENSG00000130783.13	salmon
ENSG00000130787.13	brown
ENSG00000139722.6	black
ENSG00000280138.1	grey
ENSG00000150967.17	turquoise
ENSG00000111325.16	red
ENSG00000182196.13	grey
ENSG00000090975.12	turquoise
ENSG00000280381.1	grey
ENSG00000051825.14	yellow
ENSG00000280120.1	blue
ENSG00000130921.7	grey
ENSG00000235423.8	magenta
ENSG00000111328.6	white
ENSG00000139697.12	salmon
ENSG00000256092.2	grey
ENSG00000183955.12	turquoise
ENSG00000150977.10	lightgreen
ENSG00000184209.14	brown
ENSG00000188026.12	lightyellow
ENSG00000274427.1	grey
ENSG00000278112.1	lightyellow
ENSG00000247373.3	grey
ENSG00000086598.10	tan
ENSG00000111364.15	grey
ENSG00000111361.12	grey
ENSG00000111358.13	yellow
ENSG00000279953.1	grey
ENSG00000278861.1	grey
ENSG00000168778.11	pink
ENSG00000185344.13	grey
ENSG00000197653.15	pink
ENSG00000119242.8	turquoise
ENSG00000270028.1	black
ENSG00000250091.2	black
ENSG00000270130.1	greenyellow
ENSG00000270048.1	black
ENSG00000269997.1	salmon
ENSG00000269938.1	salmon
ENSG00000270061.1	grey
ENSG00000270095.1	salmon
ENSG00000179195.15	royalblue
ENSG00000178882.14	turquoise
ENSG00000275389.1	black
ENSG00000256596.1	greenyellow
ENSG00000196498.13	turquoise
ENSG00000279527.1	grey
ENSG00000073060.15	darkgreen
ENSG00000150991.14	grey
ENSG00000150990.7	red
ENSG00000184992.10	purple
ENSG00000081760.16	green
ENSG00000279233.1	turquoise
ENSG00000139364.10	purple
ENSG00000279462.1	skyblue
ENSG00000255595.2	green
ENSG00000214043.7	green
ENSG00000189238.5	violet
ENSG00000278266.1	grey
ENSG00000256193.5	green
ENSG00000181234.9	grey
ENSG00000279180.1	grey
ENSG00000139370.10	lightgreen
ENSG00000279500.1	lightgreen
ENSG00000151948.11	darkgrey
ENSG00000256581.1	grey
ENSG00000151952.15	green
ENSG00000256085.1	green
ENSG00000256137.1	green
ENSG00000251536.2	green
ENSG00000214039.8	green
ENSG00000250208.6	midnightblue
ENSG00000111432.4	grey
ENSG00000125207.7	green
ENSG00000060709.14	black
ENSG00000256064.1	greenyellow
ENSG00000279146.1	black
ENSG00000256725.1	black
ENSG00000111450.13	pink
ENSG00000256299.1	grey
ENSG00000132341.11	blue
ENSG00000111452.12	grey60
ENSG00000204603.6	green
ENSG00000061936.9	brown
ENSG00000198598.6	black
ENSG00000256955.2	black
ENSG00000177169.9	turquoise
ENSG00000279283.1	red
ENSG00000177192.13	turquoise
ENSG00000273568.1	grey
ENSG00000183495.13	black
ENSG00000208892.1	blue
ENSG00000185684.12	black
ENSG00000185163.9	turquoise
ENSG00000184967.6	turquoise
ENSG00000256576.2	turquoise
ENSG00000182870.12	turquoise
ENSG00000256542.2	turquoise
ENSG00000278872.1	turquoise
ENSG00000255916.1	violet
ENSG00000279113.1	violet
ENSG00000112787.12	red
ENSG00000280287.1	lightyellow
ENSG00000279700.1	lightyellow
ENSG00000187848.12	darkturquoise
ENSG00000177084.16	turquoise
ENSG00000176894.9	grey
ENSG00000247077.6	black
ENSG00000176915.14	grey
ENSG00000090615.13	turquoise
ENSG00000072609.17	turquoise
ENSG00000232888.4	grey
ENSG00000278949.1	grey
ENSG00000250790.4	salmon
ENSG00000196458.10	grey
ENSG00000198393.7	salmon
ENSG00000198040.10	yellow
ENSG00000196387.9	yellow
ENSG00000214029.4	yellow
ENSG00000256223.5	yellow
ENSG00000090612.20	tan
ENSG00000279730.2	grey
ENSG00000206192.7	grey
ENSG00000242756.2	grey
ENSG00000227879.2	paleturquoise
ENSG00000232243.1	paleturquoise
ENSG00000237636.2	paleturquoise
ENSG00000215349.2	darkturquoise
ENSG00000236834.1	darkturquoise
ENSG00000224976.2	darkturquoise
ENSG00000132958.17	grey
ENSG00000196199.13	grey
ENSG00000121390.18	blue
ENSG00000275014.1	grey
ENSG00000233469.1	red
ENSG00000132950.18	yellow
ENSG00000275964.1	grey
ENSG00000121741.16	yellow
ENSG00000279951.1	salmon
ENSG00000165474.5	saddlebrown
ENSG00000121742.16	darkmagenta
ENSG00000165475.13	magenta
ENSG00000277020.4	brown
ENSG00000032742.17	cyan
ENSG00000238286.1	darkgreen
ENSG00000222726.1	grey
ENSG00000278291.1	darkmagenta
ENSG00000172458.4	white
ENSG00000279135.1	grey
ENSG00000150456.10	yellow
ENSG00000233524.1	grey
ENSG00000132953.16	tan
ENSG00000150457.8	steelblue
ENSG00000150459.12	blue
ENSG00000165480.15	greenyellow
ENSG00000173141.4	blue
ENSG00000277077.1	greenyellow
ENSG00000233325.3	grey
ENSG00000224429.7	brown
ENSG00000215571.5	grey
ENSG00000180776.15	royalblue
ENSG00000236953.1	grey
ENSG00000165487.13	yellow
ENSG00000226525.5	grey
ENSG00000102678.6	skyblue
ENSG00000232187.1	yellow
ENSG00000262619.1	skyblue
ENSG00000234685.1	skyblue
ENSG00000102683.7	paleturquoise
ENSG00000151835.14	blue
ENSG00000232977.6	purple
ENSG00000127863.15	pink
ENSG00000027001.9	paleturquoise
ENSG00000205861.11	grey
ENSG00000205863.9	paleturquoise
ENSG00000196593.9	paleturquoise
ENSG00000182957.15	midnightblue
ENSG00000228741.2	steelblue
ENSG00000240654.6	steelblue
ENSG00000102699.5	magenta
ENSG00000075673.11	greenyellow
ENSG00000132972.18	grey
ENSG00000151849.14	green
ENSG00000253771.5	green
ENSG00000151846.8	grey
ENSG00000165566.12	brown
ENSG00000234056.1	brown
ENSG00000139505.11	blue
ENSG00000139496.15	blue
ENSG00000132932.16	purple
ENSG00000242381.3	black
ENSG00000180730.4	greenyellow
ENSG00000127870.16	blue
ENSG00000132964.11	blue
ENSG00000132970.12	purple
ENSG00000234031.1	grey
ENSG00000132975.7	greenyellow
ENSG00000152484.13	salmon
ENSG00000275294.4	grey
ENSG00000234772.1	grey
ENSG00000122026.10	tan
ENSG00000122035.6	darkturquoise
ENSG00000122034.13	darkolivegreen
ENSG00000122033.14	yellow
ENSG00000139517.7	pink
ENSG00000186184.16	greenyellow
ENSG00000122025.14	green
ENSG00000261485.1	grey
ENSG00000152520.13	tan
ENSG00000232587.1	grey
ENSG00000200840.1	grey
ENSG00000102755.10	grey60
ENSG00000132963.7	yellow
ENSG00000139508.14	grey
ENSG00000233588.1	grey
ENSG00000132938.19	turquoise
ENSG00000223460.1	turquoise
ENSG00000139514.12	black
ENSG00000122042.9	yellow
ENSG00000232117.1	turquoise
ENSG00000279499.1	salmon
ENSG00000102781.13	green
ENSG00000238121.5	green
ENSG00000279149.1	grey
ENSG00000189403.14	yellow
ENSG00000213411.2	grey
ENSG00000232489.1	grey
ENSG00000132952.11	yellow
ENSG00000132965.9	lightcyan
ENSG00000102802.9	grey60
ENSG00000175664.9	pink
ENSG00000120694.19	darkolivegreen
ENSG00000187676.7	magenta
ENSG00000229427.1	grey
ENSG00000229715.4	violet
ENSG00000237637.1	grey
ENSG00000073910.19	darkolivegreen
ENSG00000139618.14	cyan
ENSG00000139597.17	green
ENSG00000244754.8	tan
ENSG00000281026.1	magenta
ENSG00000083642.18	salmon
ENSG00000277151.1	salmon
ENSG00000133116.7	pink
ENSG00000133121.20	green
ENSG00000230300.1	brown
ENSG00000227911.3	midnightblue
ENSG00000277386.1	grey
ENSG00000230490.2	magenta
ENSG00000133119.12	blue
ENSG00000276672.1	salmon
ENSG00000261728.1	orange
ENSG00000172915.18	orange
ENSG00000232795.1	paleturquoise
ENSG00000234835.1	darkturquoise
ENSG00000180660.7	grey
ENSG00000133083.14	darkolivegreen
ENSG00000120669.15	grey
ENSG00000242715.7	salmon
ENSG00000133104.12	cyan
ENSG00000120664.10	grey
ENSG00000133101.9	greenyellow
ENSG00000180440.3	greenyellow
ENSG00000133111.3	yellow
ENSG00000120693.13	white
ENSG00000236711.2	grey
ENSG00000120697.8	tan
ENSG00000120699.12	royalblue
ENSG00000102710.19	tan
ENSG00000133110.14	steelblue
ENSG00000133107.14	greenyellow
ENSG00000223685.5	pink
ENSG00000120686.11	yellow
ENSG00000150893.10	grey
ENSG00000133115.11	pink
ENSG00000120685.19	salmon
ENSG00000188811.13	royalblue
ENSG00000273507.4	brown
ENSG00000183722.7	saddlebrown
ENSG00000133103.16	blue
ENSG00000215483.9	lightgreen
ENSG00000150907.7	cyan
ENSG00000102738.7	yellow
ENSG00000102743.14	grey
ENSG00000207652.1	grey
ENSG00000168852.12	yellow
ENSG00000176268.5	grey
ENSG00000239827.8	yellow
ENSG00000120690.14	magenta
ENSG00000229473.2	magenta
ENSG00000120688.8	yellow
ENSG00000165572.7	blue
ENSG00000278390.4	magenta
ENSG00000215482.3	blue
ENSG00000120696.8	blue
ENSG00000120662.15	cyan
ENSG00000277662.1	grey
ENSG00000172766.18	yellow
ENSG00000102760.12	brown
ENSG00000102763.16	cyan
ENSG00000278338.4	grey
ENSG00000102780.16	greenyellow
ENSG00000023516.8	salmon
ENSG00000179813.6	pink
ENSG00000133106.14	lightcyan
ENSG00000120675.5	yellow
ENSG00000120658.13	darkolivegreen
ENSG00000151773.12	royalblue
ENSG00000274001.1	brown
ENSG00000179630.10	royalblue
ENSG00000233725.7	brown
ENSG00000179611.3	black
ENSG00000226519.1	violet
ENSG00000227258.5	grey
ENSG00000277831.1	grey
ENSG00000151778.10	darkgrey
ENSG00000102804.14	salmon
ENSG00000278156.1	greenyellow
ENSG00000230793.1	turquoise
ENSG00000237585.1	purple
ENSG00000083635.7	blue
ENSG00000133114.17	blue
ENSG00000265802.2	grey
ENSG00000188342.11	tan
ENSG00000180332.6	orange
ENSG00000133112.16	cyan
ENSG00000273149.1	grey
ENSG00000170919.15	lightyellow
ENSG00000228886.1	grey
ENSG00000214455.4	grey
ENSG00000174032.16	cyan
ENSG00000136152.14	yellow
ENSG00000215475.4	darkorange
ENSG00000123200.16	yellow
ENSG00000235903.7	brown
ENSG00000278937.1	brown
ENSG00000136167.13	lightcyan
ENSG00000173988.12	brown
ENSG00000252854.1	brown
ENSG00000102445.18	lightcyan
ENSG00000136141.14	greenyellow
ENSG00000278462.1	salmon
ENSG00000139684.13	yellow
ENSG00000102468.10	violet
ENSG00000260388.2	purple
ENSG00000136143.14	blue
ENSG00000227848.1	turquoise
ENSG00000136159.3	blue
ENSG00000136146.14	blue
ENSG00000136156.12	steelblue
ENSG00000139687.13	tan
ENSG00000139679.15	lightcyan
ENSG00000136161.12	cyan
ENSG00000274929.1	grey
ENSG00000152207.7	pink
ENSG00000102531.16	yellow
ENSG00000231665.1	grey
ENSG00000102543.14	yellow
ENSG00000102547.18	pink
ENSG00000136169.16	yellow
ENSG00000236577.1	grey
ENSG00000136147.17	magenta
ENSG00000136144.11	brown
ENSG00000152213.3	lightcyan
ENSG00000123179.13	blue
ENSG00000102753.9	salmon
ENSG00000123178.14	purple
ENSG00000231607.9	brown
ENSG00000204977.9	yellow
ENSG00000176124.11	magenta
ENSG00000232150.3	magenta
ENSG00000186047.9	purple
ENSG00000237152.3	grey
ENSG00000233672.6	grey
ENSG00000136104.19	yellow
ENSG00000226792.7	greenyellow
ENSG00000150510.16	brown
ENSG00000253309.6	brown
ENSG00000102786.14	steelblue
ENSG00000236778.7	grey
ENSG00000224892.6	grey
ENSG00000139668.8	magenta
ENSG00000224451.2	brown
ENSG00000102796.10	brown
ENSG00000231856.2	grey
ENSG00000281106.2	darkolivegreen
ENSG00000232872.2	greenyellow
ENSG00000123191.14	black
ENSG00000253710.2	yellow
ENSG00000253797.2	tan
ENSG00000197168.11	pink
ENSG00000136098.16	brown
ENSG00000243406.6	brown
ENSG00000272281.6	pink
ENSG00000136114.15	darkmagenta
ENSG00000136100.12	blue
ENSG00000278238.1	purple
ENSG00000136108.14	salmon
ENSG00000198384.8	lightgreen
ENSG00000250299.5	yellow
ENSG00000139675.11	grey
ENSG00000273723.1	grey
ENSG00000165416.14	blue
ENSG00000136110.12	midnightblue
ENSG00000136099.13	darkturquoise
ENSG00000102837.6	grey
ENSG00000136149.6	tan
ENSG00000118946.11	purple
ENSG00000278722.1	brown
ENSG00000277448.1	paleturquoise
ENSG00000139734.17	darkmagenta
ENSG00000083544.13	royalblue
ENSG00000280165.1	paleturquoise
ENSG00000184226.14	royalblue
ENSG00000238500.1	royalblue
ENSG00000214263.2	grey
ENSG00000150361.11	green
ENSG00000276644.4	grey
ENSG00000204899.5	blue
ENSG00000136122.15	tan
ENSG00000083520.14	yellow
ENSG00000083535.15	tan
ENSG00000102554.13	green
ENSG00000118922.17	steelblue
ENSG00000279463.1	steelblue
ENSG00000136111.12	blue
ENSG00000188243.12	tan
ENSG00000118939.17	blue
ENSG00000261553.5	purple
ENSG00000136153.19	purple
ENSG00000228444.2	grey
ENSG00000178695.5	steelblue
ENSG00000278727.1	orange
ENSG00000102805.14	cyan
ENSG00000005812.10	yellow
ENSG00000005810.17	purple
ENSG00000229521.2	black
ENSG00000139737.21	brown
ENSG00000136160.14	darkmagenta
ENSG00000234377.7	darkmagenta
ENSG00000271386.1	darkmagenta
ENSG00000229865.1	darkmagenta
ENSG00000271776.1	darkmagenta
ENSG00000152193.7	blue
ENSG00000139746.15	salmon
ENSG00000252496.1	grey
ENSG00000227354.6	magenta
ENSG00000102471.13	salmon
ENSG00000281721.1	white
ENSG00000136158.11	grey
ENSG00000226683.2	green
ENSG00000214182.5	brown
ENSG00000178235.7	violet
ENSG00000184564.8	green
ENSG00000228824.6	greenyellow
ENSG00000272515.1	greenyellow
ENSG00000165300.7	greenyellow
ENSG00000215417.11	tan
ENSG00000179399.14	darkmagenta
ENSG00000282864.1	grey
ENSG00000282997.1	grey
ENSG00000283097.1	darkmagenta
ENSG00000236240.1	darkmagenta
ENSG00000183098.10	grey
ENSG00000080166.15	grey
ENSG00000088451.10	cyan
ENSG00000152749.7	blue
ENSG00000274168.1	grey
ENSG00000238230.1	white
ENSG00000125285.5	darkmagenta
ENSG00000227640.2	white
ENSG00000125257.13	cyan
ENSG00000134873.9	darkmagenta
ENSG00000134874.17	skyblue
ENSG00000247400.3	grey
ENSG00000102580.14	cyan
ENSG00000229622.1	grey
ENSG00000232373.2	grey
ENSG00000276809.1	blue
ENSG00000102595.18	yellow
ENSG00000226977.1	grey
ENSG00000185352.8	greenyellow
ENSG00000242614.3	black
ENSG00000233273.1	black
ENSG00000165621.8	grey
ENSG00000139793.18	royalblue
ENSG00000125249.6	blue
ENSG00000276573.1	grey
ENSG00000276704.1	blue
ENSG00000065150.18	blue
ENSG00000152767.16	violet
ENSG00000269189.1	grey
ENSG00000102572.14	black
ENSG00000224418.1	grey
ENSG00000088387.18	grey
ENSG00000231981.3	grey
ENSG00000260992.1	black
ENSG00000228889.6	grey
ENSG00000134882.15	darkturquoise
ENSG00000201793.1	grey
ENSG00000169508.6	lightcyan
ENSG00000228808.1	grey
ENSG00000280734.2	magenta
ENSG00000125304.8	cyan
ENSG00000125246.15	lightgreen
ENSG00000139800.8	pink
ENSG00000043355.11	lightgreen
ENSG00000236554.1	pink
ENSG00000274605.1	pink
ENSG00000175198.15	cyan
ENSG00000134864.10	cyan
ENSG00000224356.5	brown
ENSG00000280169.1	grey
ENSG00000234354.3	grey
ENSG00000125247.15	brown
ENSG00000237082.1	brown
ENSG00000102452.15	blue
ENSG00000198542.13	saddlebrown
ENSG00000102466.15	purple
ENSG00000201155.1	grey
ENSG00000265164.1	purple
ENSG00000201690.1	purple
ENSG00000264482.1	purple
ENSG00000236860.1	purple
ENSG00000243319.7	darkorange
ENSG00000279702.1	purple
ENSG00000272143.1	magenta
ENSG00000134900.11	yellow
ENSG00000175820.3	grey
ENSG00000151287.16	yellow
ENSG00000134901.12	magenta
ENSG00000134897.13	blue
ENSG00000134899.18	yellow
ENSG00000250878.3	purple
ENSG00000272542.1	purple
ENSG00000233532.5	purple
ENSG00000125266.6	violet
ENSG00000274204.1	grey
ENSG00000134884.13	yellow
ENSG00000272274.1	darkorange
ENSG00000230156.2	darkorange
ENSG00000277863.1	greenyellow
ENSG00000204442.3	greenyellow
ENSG00000201847.1	greenyellow
ENSG00000276740.1	black
ENSG00000221650.1	greenyellow
ENSG00000227248.1	greenyellow
ENSG00000274718.1	salmon
ENSG00000174405.13	salmon
ENSG00000139826.5	blue
ENSG00000102524.11	grey
ENSG00000277246.1	grey
ENSG00000283384.1	green
ENSG00000041515.15	darkolivegreen
ENSG00000185950.8	greenyellow
ENSG00000274331.1	grey
ENSG00000275830.1	grey
ENSG00000276269.1	grey
ENSG00000187498.14	grey
ENSG00000279237.1	grey
ENSG00000134871.17	black
ENSG00000275611.1	greenyellow
ENSG00000139832.4	grey60
ENSG00000213995.11	turquoise
ENSG00000134905.16	red
ENSG00000153487.12	grey
ENSG00000255874.2	grey
ENSG00000088448.14	tan
ENSG00000229152.2	tan
ENSG00000277767.1	grey
ENSG00000235875.3	turquoise
ENSG00000102606.17	violet
ENSG00000233644.1	darkorange
ENSG00000153495.10	turquoise
ENSG00000182968.4	orange
ENSG00000260385.1	grey
ENSG00000224243.1	orange
ENSG00000126216.13	grey
ENSG00000277159.1	purple
ENSG00000274922.1	brown
ENSG00000068650.18	brown
ENSG00000126217.20	green
ENSG00000267868.1	grey
ENSG00000235280.2	turquoise
ENSG00000269356.1	grey
ENSG00000269376.1	grey
ENSG00000057593.13	turquoise
ENSG00000126218.11	saddlebrown
ENSG00000126226.21	grey
ENSG00000139842.14	cyan
ENSG00000185896.10	brown
ENSG00000139835.13	midnightblue
ENSG00000153531.13	turquoise
ENSG00000150401.14	grey
ENSG00000202347.1	grey
ENSG00000150403.17	lightgreen
ENSG00000276916.1	grey
ENSG00000276248.1	grey
ENSG00000198176.12	pink
ENSG00000186009.4	pink
ENSG00000279770.1	black
ENSG00000184497.12	black
ENSG00000233695.2	lightcyan
ENSG00000183087.14	darkred
ENSG00000272695.1	green
ENSG00000260910.1	grey
ENSG00000283199.1	lightyellow
ENSG00000185989.10	lightyellow
ENSG00000283361.1	pink
ENSG00000130177.14	yellow
ENSG00000169062.14	royalblue
ENSG00000198824.5	greenyellow
ENSG00000260615.1	grey
ENSG00000225210.9	grey
ENSG00000244306.9	grey
ENSG00000136319.11	salmon
ENSG00000258768.2	salmon
ENSG00000100814.17	cyan
ENSG00000222489.1	yellow
ENSG00000129484.13	purple
ENSG00000129566.12	lightcyan
ENSG00000185271.7	grey
ENSG00000092094.10	grey
ENSG00000100823.11	black
ENSG00000165782.10	darkgrey
ENSG00000198805.11	grey60
ENSG00000214274.9	midnightblue
ENSG00000169413.2	lightcyan
ENSG00000129538.13	brown
ENSG00000165792.17	darkgreen
ENSG00000165795.22	white
ENSG00000165801.9	darkgreen
ENSG00000165804.15	black
ENSG00000258441.1	orange
ENSG00000092199.17	blue
ENSG00000092200.12	grey
ENSG00000092201.9	yellow
ENSG00000100888.12	darkorange
ENSG00000199436.1	blue
ENSG00000200785.1	blue
ENSG00000274475.1	grey
ENSG00000129472.12	blue
ENSG00000092203.13	purple
ENSG00000165819.11	brown
ENSG00000165821.11	turquoise
ENSG00000277734.6	grey
ENSG00000211829.8	green
ENSG00000129562.10	midnightblue
ENSG00000100439.10	midnightblue
ENSG00000258458.5	magenta
ENSG00000155463.12	darkred
ENSG00000155465.18	lightcyan
ENSG00000172590.18	grey
ENSG00000157227.12	lightgreen
ENSG00000197324.8	midnightblue
ENSG00000139890.9	grey
ENSG00000100461.17	grey
ENSG00000100462.15	darkred
ENSG00000257285.5	grey
ENSG00000092036.17	cyan
ENSG00000129474.15	pink
ENSG00000258457.5	pink
ENSG00000100802.14	darkgreen
ENSG00000280129.1	magenta
ENSG00000100804.18	grey
ENSG00000279656.1	grey
ENSG00000139880.19	red
ENSG00000100813.14	lightyellow
ENSG00000179933.5	cyan
ENSG00000092068.19	darkred
ENSG00000215271.7	magenta
ENSG00000235194.8	lightyellow
ENSG00000129473.9	green
ENSG00000258643.5	grey
ENSG00000100836.10	lightyellow
ENSG00000092096.15	darkred
ENSG00000100842.12	brown
ENSG00000166091.19	brown
ENSG00000092054.12	paleturquoise
ENSG00000129460.15	yellow
ENSG00000157306.14	green
ENSG00000136367.13	turquoise
ENSG00000273618.1	lightyellow
ENSG00000259431.5	darkgreen
ENSG00000213983.11	turquoise
ENSG00000258727.1	midnightblue
ENSG00000092051.16	black
ENSG00000274002.1	purple
ENSG00000100867.14	darkturquoise
ENSG00000215256.3	magenta
ENSG00000157326.18	grey
ENSG00000187630.15	grey
ENSG00000186648.14	black
ENSG00000100884.9	black
ENSG00000129535.12	grey
ENSG00000100889.11	grey
ENSG00000100897.17	black
ENSG00000092010.14	cyan
ENSG00000100908.13	turquoise
ENSG00000100911.14	midnightblue
ENSG00000092098.16	red
ENSG00000259529.1	grey
ENSG00000213928.8	magenta
ENSG00000100918.12	darkred
ENSG00000196497.15	grey
ENSG00000100926.14	lightgreen
ENSG00000276698.1	grey
ENSG00000278784.1	grey
ENSG00000254505.9	grey
ENSG00000260669.2	grey
ENSG00000129559.12	darkgrey
ENSG00000100938.17	grey
ENSG00000092330.15	magenta
ENSG00000092295.11	lightyellow
ENSG00000100949.14	red
ENSG00000157379.13	darkgreen
ENSG00000196943.12	red
ENSG00000136305.11	pink
ENSG00000213906.9	grey
ENSG00000213903.8	grey
ENSG00000129467.13	midnightblue
ENSG00000129465.15	lightcyan
ENSG00000100968.13	grey
ENSG00000205978.5	red
ENSG00000139899.10	grey
ENSG00000100441.9	magenta
ENSG00000100445.17	red
ENSG00000168952.15	grey
ENSG00000139910.19	purple
ENSG00000262119.1	yellow
ENSG00000257842.5	grey
ENSG00000258548.5	grey
ENSG00000197358.9	blue
ENSG00000257126.5	greenyellow
ENSG00000176165.10	greenyellow
ENSG00000186960.10	greenyellow
ENSG00000274762.1	salmon
ENSG00000257522.5	violet
ENSG00000258107.1	violet
ENSG00000184304.14	grey
ENSG00000092140.14	yellow
ENSG00000092108.20	blue
ENSG00000100473.15	grey
ENSG00000258525.1	grey
ENSG00000196792.11	blue
ENSG00000100478.14	purple
ENSG00000092148.12	blue
ENSG00000258640.3	grey
ENSG00000129493.14	magenta
ENSG00000203546.7	grey
ENSG00000129480.12	royalblue
ENSG00000151413.16	yellow
ENSG00000258655.2	darkmagenta
ENSG00000100852.12	darkmagenta
ENSG00000202337.1	grey
ENSG00000259086.3	grey
ENSG00000151320.10	purple
ENSG00000278746.1	brown
ENSG00000151322.18	white
ENSG00000129521.13	brown
ENSG00000165389.6	tan
ENSG00000129518.8	blue
ENSG00000206596.1	grey
ENSG00000129515.18	royalblue
ENSG00000240463.1	grey
ENSG00000165410.14	royalblue
ENSG00000198604.10	magenta
ENSG00000258738.1	magenta
ENSG00000258704.6	green
ENSG00000100883.11	yellow
ENSG00000151327.12	royalblue
ENSG00000092020.10	yellow
ENSG00000279434.1	brown
ENSG00000100890.15	grey
ENSG00000282308.1	grey
ENSG00000100902.10	blue
ENSG00000100906.10	grey60
ENSG00000259022.2	grey
ENSG00000258783.1	green
ENSG00000168348.3	green
ENSG00000174373.16	royalblue
ENSG00000258938.1	turquoise
ENSG00000100916.13	blue
ENSG00000257272.1	blue
ENSG00000257307.1	grey
ENSG00000258342.1	brown
ENSG00000257585.1	brown
ENSG00000258844.1	brown
ENSG00000151332.18	yellow
ENSG00000183032.11	grey
ENSG00000258708.1	magenta
ENSG00000151338.18	blue
ENSG00000139865.16	pink
ENSG00000258696.1	brown
ENSG00000259048.1	royalblue
ENSG00000139874.5	skyblue
ENSG00000176435.6	saddlebrown
ENSG00000259070.5	brown
ENSG00000100934.14	blue
ENSG00000092208.16	blue
ENSG00000182400.14	salmon
ENSG00000100941.8	cyan
ENSG00000150527.16	cyan
ENSG00000258940.2	salmon
ENSG00000165355.7	salmon
ENSG00000258526.5	grey
ENSG00000258636.1	blue
ENSG00000165379.13	orange
ENSG00000258536.1	black
ENSG00000258998.1	lightgreen
ENSG00000179476.7	yellow
ENSG00000179454.13	yellow
ENSG00000198718.12	salmon
ENSG00000185246.17	yellow
ENSG00000100442.10	blue
ENSG00000187790.10	blue
ENSG00000129534.13	yellow
ENSG00000139915.18	purple
ENSG00000244053.1	green
ENSG00000214903.4	green
ENSG00000213741.8	yellow
ENSG00000165501.16	tan
ENSG00000165502.6	magenta
ENSG00000168282.5	grey
ENSG00000165506.14	yellow
ENSG00000100479.12	royalblue
ENSG00000197776.7	royalblue
ENSG00000165516.10	blue
ENSG00000165525.17	yellow
ENSG00000278771.1	darkturquoise
ENSG00000274012.1	grey
ENSG00000278002.1	grey
ENSG00000165527.6	yellow
ENSG00000214900.9	grey
ENSG00000100483.13	blue
ENSG00000100485.11	royalblue
ENSG00000087299.11	blue
ENSG00000125375.14	royalblue
ENSG00000259071.1	skyblue
ENSG00000100490.9	skyblue
ENSG00000012983.11	royalblue
ENSG00000201573.1	magenta
ENSG00000198513.11	purple
ENSG00000151748.14	magenta
ENSG00000269906.1	magenta
ENSG00000100503.23	greenyellow
ENSG00000270062.1	greenyellow
ENSG00000100504.16	grey60
ENSG00000131969.14	green
ENSG00000258711.2	grey
ENSG00000100505.13	black
ENSG00000139921.12	tan
ENSG00000139926.15	grey
ENSG00000277050.1	grey
ENSG00000273888.1	grey
ENSG00000258535.1	grey
ENSG00000186469.8	orange
ENSG00000087302.8	blue
ENSG00000087303.17	lightgreen
ENSG00000168229.3	saddlebrown
ENSG00000087301.8	yellow
ENSG00000180998.11	green
ENSG00000197930.12	blue
ENSG00000100519.11	blue
ENSG00000198252.11	tan
ENSG00000100522.8	blue
ENSG00000259049.1	magenta
ENSG00000073712.14	white
ENSG00000100523.14	blue
ENSG00000258731.1	purple
ENSG00000237356.5	grey
ENSG00000125378.15	lightgreen
ENSG00000100526.19	blue
ENSG00000100528.11	yellow
ENSG00000197045.12	blue
ENSG00000100532.11	yellow
ENSG00000020577.13	grey60
ENSG00000131979.18	grey60
ENSG00000198554.11	salmon
ENSG00000180008.8	tan
ENSG00000168175.14	blue
ENSG00000131981.15	white
ENSG00000178974.9	greenyellow
ENSG00000278818.1	darkturquoise
ENSG00000258469.1	black
ENSG00000126775.8	royalblue
ENSG00000259318.1	grey
ENSG00000186615.10	grey
ENSG00000126777.17	cyan
ENSG00000200742.1	grey
ENSG00000259868.2	grey
ENSG00000139946.9	magenta
ENSG00000259719.5	grey
ENSG00000070269.13	cyan
ENSG00000258803.1	lightgreen
ENSG00000165588.16	lightgreen
ENSG00000248550.3	lightgreen
ENSG00000070367.15	yellow
ENSG00000053770.11	blue
ENSG00000139977.13	blue
ENSG00000151812.14	orange
ENSG00000259969.1	blue
ENSG00000139971.15	purple
ENSG00000131966.13	blue
ENSG00000100567.12	blue
ENSG00000258682.1	grey
ENSG00000257621.7	tan
ENSG00000252782.1	grey
ENSG00000032219.18	yellow
ENSG00000100575.13	yellow
ENSG00000100578.14	yellow
ENSG00000258900.1	grey
ENSG00000165617.14	skyblue
ENSG00000213598.4	yellow
ENSG00000100592.15	grey
ENSG00000181619.11	pink
ENSG00000126790.11	grey
ENSG00000050130.17	tan
ENSG00000151838.11	pink
ENSG00000139970.16	violet
ENSG00000131951.10	pink
ENSG00000126773.12	tan
ENSG00000100612.13	royalblue
ENSG00000100614.17	blue
ENSG00000126778.8	saddlebrown
ENSG00000100625.8	lightgreen
ENSG00000020426.10	blue
ENSG00000258445.3	grey
ENSG00000126814.6	blue
ENSG00000139974.15	blue
ENSG00000027075.13	magenta
ENSG00000182107.6	saddlebrown
ENSG00000247287.2	grey
ENSG00000258926.1	grey
ENSG00000100644.16	grey60
ENSG00000258667.1	grey
ENSG00000023608.4	tan
ENSG00000279633.1	grey
ENSG00000139973.16	darkolivegreen
ENSG00000186369.10	salmon
ENSG00000140015.19	green
ENSG00000126785.12	grey
ENSG00000154001.13	salmon
ENSG00000270878.1	turquoise
ENSG00000140006.11	yellow
ENSG00000258645.2	cyan
ENSG00000274015.1	tan
ENSG00000126821.7	yellow
ENSG00000054654.15	lightgreen
ENSG00000140009.18	black
ENSG00000214770.2	salmon
ENSG00000234911.1	royalblue
ENSG00000100714.15	greenyellow
ENSG00000258824.2	brown
ENSG00000272909.1	brown
ENSG00000089775.11	yellow
ENSG00000179841.8	darkolivegreen
ENSG00000126804.13	tan
ENSG00000126803.9	brown
ENSG00000165807.7	pink
ENSG00000126822.16	brown
ENSG00000070182.18	turquoise
ENSG00000258289.8	yellow
ENSG00000139998.14	black
ENSG00000257365.7	brown
ENSG00000125952.18	brown
ENSG00000033170.16	royalblue
ENSG00000276116.2	brown
ENSG00000224861.1	midnightblue
ENSG00000258561.1	grey
ENSG00000171723.15	purple
ENSG00000258796.1	grey
ENSG00000172717.15	grey
ENSG00000072415.8	cyan
ENSG00000100554.11	blue
ENSG00000134001.12	blue
ENSG00000198133.8	turquoise
ENSG00000054690.13	brown
ENSG00000100564.8	blue
ENSG00000259502.1	brown
ENSG00000259648.1	brown
ENSG00000081181.7	darkgrey
ENSG00000100568.10	blue
ENSG00000072042.12	yellow
ENSG00000139988.9	green
ENSG00000072121.15	darkgreen
ENSG00000182185.18	magenta
ENSG00000259038.1	grey
ENSG00000185650.9	grey60
ENSG00000072110.13	turquoise
ENSG00000139990.17	black
ENSG00000206768.1	grey
ENSG00000081177.18	salmon
ENSG00000258520.1	greenyellow
ENSG00000100626.16	darkturquoise
ENSG00000280073.1	turquoise
ENSG00000100632.10	blue
ENSG00000029364.11	blue
ENSG00000175985.9	grey
ENSG00000267909.2	turquoise
ENSG00000100647.7	steelblue
ENSG00000273797.1	lightcyan
ENSG00000100650.15	magenta
ENSG00000198732.10	brown
ENSG00000242071.3	grey
ENSG00000100678.18	purple
ENSG00000258422.5	violet
ENSG00000274330.1	purple
ENSG00000133983.14	grey
ENSG00000213463.4	tan
ENSG00000257759.2	black
ENSG00000139985.6	grey
ENSG00000259158.3	greenyellow
ENSG00000134007.3	greenyellow
ENSG00000133997.11	blue
ENSG00000133985.2	violet
ENSG00000006432.15	darkorange
ENSG00000259153.1	darkolivegreen
ENSG00000274818.1	greenyellow
ENSG00000100731.15	salmon
ENSG00000258517.1	orange
ENSG00000269945.1	orange
ENSG00000259146.3	pink
ENSG00000197555.9	greenyellow
ENSG00000207444.1	steelblue
ENSG00000242330.3	steelblue
ENSG00000182732.16	green
ENSG00000280188.1	green
ENSG00000205683.11	paleturquoise
ENSG00000206751.1	steelblue
ENSG00000119599.16	darkorange
ENSG00000165861.13	turquoise
ENSG00000258813.2	grey
ENSG00000119707.13	yellow
ENSG00000080815.18	brown
ENSG00000259109.1	brown
ENSG00000100767.15	grey
ENSG00000258944.1	grey
ENSG00000133961.19	grey
ENSG00000187105.8	black
ENSG00000170468.7	turquoise
ENSG00000258695.2	grey
ENSG00000184227.7	grey
ENSG00000119673.14	grey
ENSG00000279026.1	grey
ENSG00000177465.4	purple
ENSG00000258603.3	grey
ENSG00000119661.14	salmon
ENSG00000176903.4	purple
ENSG00000156030.13	red
ENSG00000259065.1	magenta
ENSG00000140043.11	tan
ENSG00000119725.17	magenta
ENSG00000258891.1	grey
ENSG00000270140.1	grey
ENSG00000156050.8	darkorange
ENSG00000119723.16	grey
ENSG00000187097.12	magenta
ENSG00000119636.15	pink
ENSG00000119711.12	white
ENSG00000205659.10	blue
ENSG00000119688.20	lightyellow
ENSG00000258559.2	grey
ENSG00000183379.8	grey
ENSG00000259005.1	midnightblue
ENSG00000119655.9	lightgreen
ENSG00000165898.13	cyan
ENSG00000119681.11	saddlebrown
ENSG00000119682.16	black
ENSG00000119616.11	tan
ENSG00000119596.17	green
ENSG00000119689.14	midnightblue
ENSG00000198208.11	turquoise
ENSG00000119630.13	lightgreen
ENSG00000119718.10	brown
ENSG00000258646.1	grey
ENSG00000279594.1	grey
ENSG00000119684.15	royalblue
ENSG00000119640.8	yellow
ENSG00000119703.13	pink
ENSG00000119638.12	magenta
ENSG00000170348.8	cyan
ENSG00000170345.9	grey60
ENSG00000259319.1	grey
ENSG00000140044.12	grey
ENSG00000119686.9	midnightblue
ENSG00000119685.19	magenta
ENSG00000133935.6	darkturquoise
ENSG00000119650.12	pink
ENSG00000119699.7	brown
ENSG00000089916.17	blue
ENSG00000280078.1	grey
ENSG00000119715.14	lightgreen
ENSG00000259124.1	grey
ENSG00000258569.1	grey
ENSG00000071246.10	lightyellow
ENSG00000258301.3	turquoise
ENSG00000013523.9	black
ENSG00000119669.4	black
ENSG00000273729.1	black
ENSG00000198894.7	darkturquoise
ENSG00000165548.10	turquoise
ENSG00000177108.5	paleturquoise
ENSG00000269883.1	orange
ENSG00000165553.4	green
ENSG00000009830.11	darkgreen
ENSG00000100577.18	brown
ENSG00000100580.7	blue
ENSG00000100583.4	pink
ENSG00000165555.9	grey
ENSG00000151445.15	grey
ENSG00000100591.7	grey
ENSG00000100596.6	brown
ENSG00000240233.3	brown
ENSG00000100601.9	grey
ENSG00000239272.1	grey
ENSG00000119705.9	blue
ENSG00000100603.13	tan
ENSG00000063761.15	red
ENSG00000021645.18	skyblue
ENSG00000258419.1	skyblue
ENSG00000211448.11	darkmagenta
ENSG00000100629.16	yellow
ENSG00000165409.16	paleturquoise
ENSG00000258999.1	grey
ENSG00000165417.11	blue
ENSG00000273783.1	grey
ENSG00000270343.1	darkmagenta
ENSG00000140022.9	white
ENSG00000242163.1	grey
ENSG00000071537.13	blue
ENSG00000258743.5	grey
ENSG00000259032.2	darkgrey
ENSG00000205562.2	violet
ENSG00000185070.10	violet
ENSG00000258733.5	yellow
ENSG00000054983.16	tan
ENSG00000140030.5	lightcyan
ENSG00000100433.15	purple
ENSG00000042317.16	blue
ENSG00000070778.12	midnightblue
ENSG00000258789.1	green
ENSG00000100722.18	grey
ENSG00000278576.1	grey
ENSG00000165521.15	paleturquoise
ENSG00000274492.1	steelblue
ENSG00000165533.18	grey
ENSG00000207342.1	grey
ENSG00000053254.15	magenta
ENSG00000259151.2	grey
ENSG00000258752.1	pink
ENSG00000258920.1	lightgreen
ENSG00000200312.1	grey
ENSG00000140025.15	tan
ENSG00000042088.13	grey
ENSG00000152315.4	lightgreen
ENSG00000100764.13	blue
ENSG00000119720.17	brown
ENSG00000275198.1	grey
ENSG00000198668.10	greenyellow
ENSG00000233208.5	purple
ENSG00000165914.14	black
ENSG00000100784.10	yellow
ENSG00000133943.20	darkred
ENSG00000119714.10	skyblue
ENSG00000258875.5	turquoise
ENSG00000015133.18	grey
ENSG00000100796.17	yellow
ENSG00000133962.7	green
ENSG00000260711.2	green
ENSG00000165929.12	grey
ENSG00000140092.14	saddlebrown
ENSG00000100815.12	tan
ENSG00000066427.21	yellow
ENSG00000183648.9	blue
ENSG00000165934.12	tan
ENSG00000140090.17	lightgreen
ENSG00000100599.15	lightcyan
ENSG00000100600.14	darkred
ENSG00000066455.12	yellow
ENSG00000100604.12	green
ENSG00000100605.16	red
ENSG00000165943.4	purple
ENSG00000153485.5	tan
ENSG00000170270.4	lightgreen
ENSG00000012963.14	blue
ENSG00000011114.14	yellow
ENSG00000133958.13	darkorange
ENSG00000278396.1	grey
ENSG00000175785.12	brown
ENSG00000258584.1	darkmagenta
ENSG00000140067.6	grey
ENSG00000100628.11	grey
ENSG00000089723.9	darkolivegreen
ENSG00000089737.15	darkgrey
ENSG00000165948.10	lightgreen
ENSG00000165949.12	midnightblue
ENSG00000119632.3	grey
ENSG00000119698.11	greenyellow
ENSG00000197249.13	lightcyan
ENSG00000188488.13	pink
ENSG00000196136.16	grey60
ENSG00000240914.1	grey
ENSG00000100697.14	royalblue
ENSG00000235706.7	brown
ENSG00000165959.11	brown
ENSG00000176438.12	magenta
ENSG00000247092.6	grey
ENSG00000252481.1	cyan
ENSG00000182512.4	salmon
ENSG00000250366.2	greenyellow
ENSG00000227051.6	greenyellow
ENSG00000168398.6	green
ENSG00000066739.11	blue
ENSG00000100744.14	blue
ENSG00000140057.8	pink
ENSG00000260806.1	grey
ENSG00000090060.17	tan
ENSG00000276182.1	grey
ENSG00000258702.1	green
ENSG00000100749.7	yellow
ENSG00000246223.8	grey
ENSG00000232573.1	cyan
ENSG00000234648.1	grey
ENSG00000127152.17	greenyellow
ENSG00000183576.12	salmon
ENSG00000090061.17	grey
ENSG00000205476.8	turquoise
ENSG00000247970.2	turquoise
ENSG00000182218.9	turquoise
ENSG00000036530.8	darkolivegreen
ENSG00000066629.16	grey
ENSG00000196405.12	green
ENSG00000168350.7	red
ENSG00000100811.11	salmon
ENSG00000258904.1	grey
ENSG00000197119.12	darkgreen
ENSG00000140105.17	greenyellow
ENSG00000176473.13	turquoise
ENSG00000258620.1	grey
ENSG00000183092.16	turquoise
ENSG00000214548.14	black
ENSG00000258399.7	salmon
ENSG00000211574.1	black
ENSG00000208001.1	turquoise
ENSG00000225746.9	salmon
ENSG00000199005.4	black
ENSG00000202191.1	salmon
ENSG00000212384.1	salmon
ENSG00000201700.3	salmon
ENSG00000272474.1	salmon
ENSG00000200215.3	salmon
ENSG00000200632.1	blue
ENSG00000200367.1	salmon
ENSG00000201950.1	blue
ENSG00000199575.1	blue
ENSG00000200823.1	blue
ENSG00000201839.1	blue
ENSG00000200832.1	blue
ENSG00000200150.1	grey
ENSG00000201263.1	grey
ENSG00000199390.1	blue
ENSG00000201240.1	purple
ENSG00000200279.1	salmon
ENSG00000200608.1	blue
ENSG00000202270.1	blue
ENSG00000201247.1	salmon
ENSG00000199593.1	greenyellow
ENSG00000201557.1	salmon
ENSG00000199914.1	salmon
ENSG00000201569.1	blue
ENSG00000202142.1	blue
ENSG00000199942.1	salmon
ENSG00000201500.1	salmon
ENSG00000201036.1	salmon
ENSG00000201710.1	blue
ENSG00000202048.1	blue
ENSG00000272344.1	blue
ENSG00000200406.1	purple
ENSG00000201899.1	purple
ENSG00000200612.1	salmon
ENSG00000200480.1	blue
ENSG00000201689.1	salmon
ENSG00000201318.1	salmon
ENSG00000200089.1	salmon
ENSG00000222095.1	salmon
ENSG00000199109.4	turquoise
ENSG00000258861.1	turquoise
ENSG00000207587.1	purple
ENSG00000207993.3	turquoise
ENSG00000276352.2	turquoise
ENSG00000223403.3	turquoise
ENSG00000230805.6	turquoise
ENSG00000258498.7	grey
ENSG00000241494.1	grey
ENSG00000078304.19	salmon
ENSG00000271780.1	turquoise
ENSG00000272444.1	grey
ENSG00000197102.10	darkorange
ENSG00000080824.18	grey
ENSG00000140153.17	brown
ENSG00000080823.21	pink
ENSG00000022976.15	turquoise
ENSG00000100865.14	turquoise
ENSG00000196663.15	red
ENSG00000156381.8	red
ENSG00000089902.9	greenyellow
ENSG00000131323.14	black
ENSG00000166126.10	black
ENSG00000198752.10	turquoise
ENSG00000283071.1	darkturquoise
ENSG00000185215.8	darkgreen
ENSG00000259775.1	salmon
ENSG00000100664.10	blue
ENSG00000272533.1	tan
ENSG00000075413.17	yellow
ENSG00000166165.12	turquoise
ENSG00000260285.1	turquoise
ENSG00000166166.12	red
ENSG00000166170.9	salmon
ENSG00000126214.21	darkgrey
ENSG00000256053.7	salmon
ENSG00000270108.1	tan
ENSG00000269940.1	magenta
ENSG00000269958.1	magenta
ENSG00000126215.13	darkred
ENSG00000100711.13	grey
ENSG00000088808.16	black
ENSG00000156411.9	blue
ENSG00000156414.18	greenyellow
ENSG00000166183.15	turquoise
ENSG00000066735.14	darkred
ENSG00000258913.1	black
ENSG00000258986.6	darkorange
ENSG00000184601.10	pink
ENSG00000259037.1	turquoise
ENSG00000260792.1	green
ENSG00000256050.2	brown
ENSG00000203485.12	lightyellow
ENSG00000185100.10	brown
ENSG00000184990.12	grey
ENSG00000258430.1	grey
ENSG00000142208.15	red
ENSG00000179627.9	midnightblue
ENSG00000258701.1	lightyellow
ENSG00000099814.15	turquoise
ENSG00000166428.12	lightcyan
ENSG00000185567.6	green
ENSG00000140104.13	turquoise
ENSG00000170779.10	grey
ENSG00000183484.11	lightcyan
ENSG00000257556.1	turquoise
ENSG00000184916.8	turquoise
ENSG00000183828.14	green
ENSG00000185024.16	red
ENSG00000184887.13	turquoise
ENSG00000179364.13	red
ENSG00000279495.1	brown
ENSG00000242085.1	brown
ENSG00000226174.6	lightyellow
ENSG00000251602.6	turquoise
ENSG00000182979.17	red
ENSG00000182809.10	turquoise
ENSG00000185347.17	red
ENSG00000184986.10	turquoise
ENSG00000211896.7	lightgreen
ENSG00000225200.2	tan
ENSG00000180229.12	grey
ENSG00000258590.5	green
ENSG00000260409.1	grey
ENSG00000237161.4	grey
ENSG00000273679.1	grey
ENSG00000276550.4	grey
ENSG00000276141.4	grey
ENSG00000275325.4	lightgreen
ENSG00000274253.4	purple
ENSG00000170113.15	brown
ENSG00000140157.14	blue
ENSG00000273749.4	lightcyan
ENSG00000275835.4	blue
ENSG00000274471.1	grey
ENSG00000179455.7	brown
ENSG00000254585.2	darkorange
ENSG00000182636.5	darkgrey
ENSG00000261622.1	green
ENSG00000260232.1	green
ENSG00000260780.1	green
ENSG00000261621.1	brown
ENSG00000261598.1	brown
ENSG00000260760.1	grey
ENSG00000259905.5	green
ENSG00000185823.3	green
ENSG00000128739.21	darkgrey
ENSG00000280118.1	purple
ENSG00000273173.5	blue
ENSG00000224078.12	orange
ENSG00000270704.3	greenyellow
ENSG00000279192.1	salmon
ENSG00000271347.1	salmon
ENSG00000257151.1	salmon
ENSG00000270246.3	blue
ENSG00000207063.1	black
ENSG00000207001.1	salmon
ENSG00000207014.1	turquoise
ENSG00000275529.1	turquoise
ENSG00000207442.1	black
ENSG00000207133.1	black
ENSG00000207093.1	salmon
ENSG00000206727.1	black
ENSG00000206609.1	grey
ENSG00000207197.1	turquoise
ENSG00000207137.1	grey
ENSG00000206621.1	salmon
ENSG00000207174.1	salmon
ENSG00000207263.1	black
ENSG00000206656.1	black
ENSG00000206688.1	greenyellow
ENSG00000207460.1	greenyellow
ENSG00000261069.3	purple
ENSG00000207375.1	darkorange
ENSG00000207279.1	greenyellow
ENSG00000252326.1	purple
ENSG00000251815.1	salmon
ENSG00000251896.1	salmon
ENSG00000207245.1	salmon
ENSG00000252277.1	purple
ENSG00000270523.1	blue
ENSG00000279050.1	orange
ENSG00000212428.1	salmon
ENSG00000201831.1	blue
ENSG00000199712.1	grey
ENSG00000199970.1	grey
ENSG00000200680.1	black
ENSG00000200503.1	blue
ENSG00000200812.1	turquoise
ENSG00000200726.1	black
ENSG00000201943.1	purple
ENSG00000200486.1	blue
ENSG00000199453.1	turquoise
ENSG00000199960.1	turquoise
ENSG00000201679.1	purple
ENSG00000201482.1	purple
ENSG00000200163.1	salmon
ENSG00000201969.1	black
ENSG00000199833.1	turquoise
ENSG00000201326.1	turquoise
ENSG00000201331.1	purple
ENSG00000199489.1	turquoise
ENSG00000201300.1	black
ENSG00000199704.1	blue
ENSG00000202188.1	grey
ENSG00000200949.1	salmon
ENSG00000201992.1	purple
ENSG00000202499.1	black
ENSG00000200638.1	turquoise
ENSG00000201907.1	blue
ENSG00000200564.1	blue
ENSG00000272460.1	purple
ENSG00000200478.1	darkorange
ENSG00000201143.1	blue
ENSG00000202373.1	greenyellow
ENSG00000202261.1	darkgrey
ENSG00000280234.1	black
ENSG00000212380.1	salmon
ENSG00000201634.1	salmon
ENSG00000114062.18	salmon
ENSG00000261529.1	grey
ENSG00000206190.11	darkgreen
ENSG00000274307.1	grey
ENSG00000206187.3	darkorange
ENSG00000235160.1	paleturquoise
ENSG00000166206.14	greenyellow
ENSG00000278840.1	orange
ENSG00000235518.2	orange
ENSG00000186297.11	greenyellow
ENSG00000182256.12	violet
ENSG00000258624.1	green
ENSG00000261426.1	green
ENSG00000104044.15	lightgreen
ENSG00000128731.15	turquoise
ENSG00000256338.2	grey
ENSG00000206149.10	grey
ENSG00000188626.6	grey
ENSG00000248334.6	tan
ENSG00000261377.5	grey
ENSG00000034053.14	black
ENSG00000104059.4	black
ENSG00000259299.1	black
ENSG00000185115.5	greenyellow
ENSG00000259690.1	greenyellow
ENSG00000259814.1	violet
ENSG00000256802.2	violet
ENSG00000104067.16	magenta
ENSG00000259644.1	magenta
ENSG00000234664.1	magenta
ENSG00000166664.13	grey
ENSG00000186399.10	grey
ENSG00000215302.8	grey
ENSG00000270055.1	grey
ENSG00000260693.1	grey
ENSG00000178115.11	grey
ENSG00000261794.1	grey
ENSG00000247728.2	brown
ENSG00000187951.10	grey
ENSG00000259845.1	grey
ENSG00000198690.9	royalblue
ENSG00000270015.1	brown
ENSG00000166912.16	brown
ENSG00000134160.13	grey
ENSG00000259448.2	grey
ENSG00000169926.10	turquoise
ENSG00000169918.9	turquoise
ENSG00000259358.1	brown
ENSG00000175344.17	grey
ENSG00000260211.2	grey
ENSG00000249931.4	grey
ENSG00000206127.10	grey
ENSG00000254912.2	grey
ENSG00000223509.8	grey
ENSG00000261064.1	grey
ENSG00000276724.1	grey
ENSG00000262728.5	grey
ENSG00000232653.8	tan
ENSG00000198826.10	royalblue
ENSG00000166922.8	salmon
ENSG00000166923.10	brown
ENSG00000248905.8	green
ENSG00000259392.2	green
ENSG00000279958.1	green
ENSG00000259446.5	white
ENSG00000198838.13	black
ENSG00000200008.1	grey
ENSG00000259408.2	grey
ENSG00000259287.2	grey
ENSG00000169857.7	magenta
ENSG00000184984.9	grey
ENSG00000259505.1	brown
ENSG00000134153.9	cyan
ENSG00000243094.1	grey
ENSG00000182405.5	purple
ENSG00000134152.10	yellow
ENSG00000128463.12	blue
ENSG00000140199.11	green
ENSG00000182117.5	grey
ENSG00000176454.13	turquoise
ENSG00000175265.17	blue
ENSG00000279092.1	grey
ENSG00000259917.1	red
ENSG00000215252.11	grey
ENSG00000159248.4	purple
ENSG00000250007.6	green
ENSG00000159251.6	grey
ENSG00000259751.1	grey
ENSG00000021776.10	yellow
ENSG00000198146.4	blue
ENSG00000255192.5	grey
ENSG00000259336.1	grey
ENSG00000259592.1	grey
ENSG00000134146.11	tan
ENSG00000259585.2	brown
ENSG00000248079.2	grey
ENSG00000186073.11	brown
ENSG00000261635.2	brown
ENSG00000261315.2	grey
ENSG00000134138.19	green
ENSG00000259460.1	green
ENSG00000236914.3	brown
ENSG00000259380.5	brown
ENSG00000166068.12	blue
ENSG00000171262.11	blue
ENSG00000172575.11	orange
ENSG00000259326.1	grey
ENSG00000259345.5	greenyellow
ENSG00000259450.1	greenyellow
ENSG00000259447.1	greenyellow
ENSG00000259390.2	greenyellow
ENSG00000137801.10	grey60
ENSG00000278621.1	black
ENSG00000259279.1	grey
ENSG00000150667.6	blue
ENSG00000261136.1	grey
ENSG00000166073.9	purple
ENSG00000128829.11	purple
ENSG00000140319.10	cyan
ENSG00000248508.6	magenta
ENSG00000104081.13	midnightblue
ENSG00000156970.12	lightgreen
ENSG00000137843.11	turquoise
ENSG00000279537.1	turquoise
ENSG00000279409.1	turquoise
ENSG00000137841.11	lightcyan
ENSG00000273855.1	green
ENSG00000259330.1	greenyellow
ENSG00000188549.12	darkgreen
ENSG00000140323.5	black
ENSG00000128944.13	purple
ENSG00000128928.8	grey
ENSG00000140320.11	black
ENSG00000169105.7	midnightblue
ENSG00000128891.15	darkturquoise
ENSG00000166133.17	turquoise
ENSG00000137812.19	tan
ENSG00000245849.6	magenta
ENSG00000137824.15	grey
ENSG00000137880.5	grey
ENSG00000104129.9	lightyellow
ENSG00000166140.17	lightyellow
ENSG00000166145.14	lightgreen
ENSG00000104140.6	darkgrey
ENSG00000104142.10	turquoise
ENSG00000251161.3	turquoise
ENSG00000128917.6	grey60
ENSG00000128965.11	turquoise
ENSG00000128908.15	grey
ENSG00000280036.1	grey
ENSG00000157021.9	salmon
ENSG00000178997.11	salmon
ENSG00000187446.11	darkgrey
ENSG00000247556.6	blue
ENSG00000137804.12	cyan
ENSG00000137806.8	blue
ENSG00000137815.14	salmon
ENSG00000137825.10	turquoise
ENSG00000062524.15	green
ENSG00000103932.11	turquoise
ENSG00000259838.1	grey
ENSG00000092445.11	violet
ENSG00000174197.16	yellow
ENSG00000137802.13	turquoise
ENSG00000243789.10	turquoise
ENSG00000168970.22	red
ENSG00000243708.10	grey
ENSG00000137877.9	green
ENSG00000103966.10	grey60
ENSG00000188089.13	darkturquoise
ENSG00000159337.6	darkturquoise
ENSG00000166887.15	black
ENSG00000103978.15	royalblue
ENSG00000214013.9	brown
ENSG00000258461.5	brown
ENSG00000092529.23	brown
ENSG00000103994.16	lightgreen
ENSG00000092531.9	cyan
ENSG00000261684.1	greenyellow
ENSG00000180979.9	greenyellow
ENSG00000137814.9	blue
ENSG00000260490.2	black
ENSG00000159433.11	brown
ENSG00000140326.12	turquoise
ENSG00000278769.1	brown
ENSG00000274403.1	brown
ENSG00000128881.16	purple
ENSG00000159459.11	blue
ENSG00000166947.11	grey
ENSG00000205871.5	yellow
ENSG00000137842.6	blue
ENSG00000261687.1	grey
ENSG00000166946.13	green
ENSG00000168806.7	grey
ENSG00000168803.14	tan
ENSG00000140265.12	brown
ENSG00000137822.12	purple
ENSG00000067369.13	purple
ENSG00000166963.12	turquoise
ENSG00000168781.21	darkorange
ENSG00000237289.9	darkgrey
ENSG00000242866.9	turquoise
ENSG00000166762.16	green
ENSG00000206991.1	grey
ENSG00000275601.1	greenyellow
ENSG00000249839.1	grey
ENSG00000223572.9	purple
ENSG00000201136.1	purple
ENSG00000205771.6	grey
ENSG00000167004.12	cyan
ENSG00000140264.19	lightgreen
ENSG00000184716.13	midnightblue
ENSG00000242028.6	grey
ENSG00000140259.6	grey
ENSG00000092470.11	magenta
ENSG00000171877.20	brown
ENSG00000227973.1	brown
ENSG00000185607.5	brown
ENSG00000166734.18	tan
ENSG00000250130.1	turquoise
ENSG00000137770.13	yellow
ENSG00000179523.4	yellow
ENSG00000104131.12	yellow
ENSG00000259659.1	grey
ENSG00000104133.14	magenta
ENSG00000229474.6	midnightblue
ENSG00000166710.17	cyan
ENSG00000185880.12	blue
ENSG00000259479.6	grey
ENSG00000140263.13	grey
ENSG00000140254.12	brown
ENSG00000137857.17	brown
ENSG00000259539.1	lightyellow
ENSG00000138606.19	skyblue
ENSG00000259520.5	grey
ENSG00000259433.2	brown
ENSG00000171766.15	white
ENSG00000275672.1	brown
ENSG00000171763.17	grey
ENSG00000104154.6	royalblue
ENSG00000104164.10	blue
ENSG00000137767.13	grey60
ENSG00000259255.1	white
ENSG00000137872.16	brown
ENSG00000213862.4	grey
ENSG00000104177.17	blue
ENSG00000259235.1	skyblue
ENSG00000233932.4	purple
ENSG00000074803.17	purple
ENSG00000259488.2	grey
ENSG00000128951.13	yellow
ENSG00000166147.13	midnightblue
ENSG00000274654.1	brown
ENSG00000259705.1	grey
ENSG00000103995.13	cyan
ENSG00000185634.11	brown
ENSG00000255302.4	blue
ENSG00000138593.8	royalblue
ENSG00000265942.2	brown
ENSG00000166200.14	blue
ENSG00000200120.1	grey
ENSG00000156958.14	yellow
ENSG00000259467.1	grey
ENSG00000166262.15	tan
ENSG00000275580.1	blue
ENSG00000276593.1	blue
ENSG00000140285.9	cyan
ENSG00000104047.14	paleturquoise
ENSG00000104043.14	lightcyan
ENSG00000140284.10	steelblue
ENSG00000140287.10	grey
ENSG00000104064.16	blue
ENSG00000244879.5	grey
ENSG00000138592.13	yellow
ENSG00000242737.1	grey
ENSG00000170236.14	brown
ENSG00000092439.13	cyan
ENSG00000138600.9	cyan
ENSG00000279665.1	grey
ENSG00000273674.4	grey
ENSG00000081014.10	yellow
ENSG00000259378.1	magenta
ENSG00000183578.6	darkturquoise
ENSG00000186417.13	brown
ENSG00000259194.1	brown
ENSG00000259678.1	brown
ENSG00000104093.13	orange
ENSG00000259668.5	brown
ENSG00000104112.8	blue
ENSG00000140280.13	blue
ENSG00000128872.9	purple
ENSG00000259377.1	purple
ENSG00000138594.13	tan
ENSG00000259556.2	grey
ENSG00000166477.12	green
ENSG00000069956.11	green
ENSG00000259398.1	brown
ENSG00000069966.18	purple
ENSG00000259577.1	green
ENSG00000128833.12	pink
ENSG00000197535.14	purple
ENSG00000128989.10	green
ENSG00000047346.12	cyan
ENSG00000259935.1	tan
ENSG00000169856.8	grey
ENSG00000259612.1	cyan
ENSG00000137766.16	orange
ENSG00000279145.1	blue
ENSG00000137876.9	blue
ENSG00000069974.15	cyan
ENSG00000276533.1	grey
ENSG00000225973.3	tan
ENSG00000069943.9	yellow
ENSG00000260916.6	blue
ENSG00000274765.1	grey
ENSG00000277548.1	grey
ENSG00000261652.2	pink
ENSG00000256061.7	pink
ENSG00000171016.11	grey
ENSG00000166450.12	cyan
ENSG00000069869.15	cyan
ENSG00000230183.4	grey
ENSG00000181827.14	greenyellow
ENSG00000261072.2	grey
ENSG00000151575.14	pink
ENSG00000259941.1	grey
ENSG00000261823.1	grey
ENSG00000138587.5	pink
ENSG00000277245.1	pink
ENSG00000260392.5	grey
ENSG00000137871.19	royalblue
ENSG00000274667.1	yellow
ENSG00000140262.17	brown
ENSG00000247982.6	brown
ENSG00000128849.10	pink
ENSG00000276772.1	grey
ENSG00000263155.5	green
ENSG00000255529.7	royalblue
ENSG00000128918.14	paleturquoise
ENSG00000103569.9	grey
ENSG00000166035.10	darkolivegreen
ENSG00000137845.14	yellow
ENSG00000282100.1	brown
ENSG00000199730.1	grey
ENSG00000245975.2	brown
ENSG00000128923.10	yellow
ENSG00000259402.1	brown
ENSG00000157450.15	purple
ENSG00000137776.16	royalblue
ENSG00000157456.7	grey
ENSG00000157483.8	magenta
ENSG00000259735.1	brown
ENSG00000157470.11	purple
ENSG00000140307.10	yellow
ENSG00000140299.11	tan
ENSG00000234797.5	tan
ENSG00000182718.16	grey60
ENSG00000128915.11	tan
ENSG00000245534.6	magenta
ENSG00000069667.15	tan
ENSG00000273792.1	grey
ENSG00000129003.15	yellow
ENSG00000259251.2	grey
ENSG00000274340.1	grey
ENSG00000171914.15	green
ENSG00000140416.19	steelblue
ENSG00000103642.11	yellow
ENSG00000185088.13	cyan
ENSG00000166128.12	salmon
ENSG00000138613.13	cyan
ENSG00000074410.13	lightgreen
ENSG00000140455.16	cyan
ENSG00000259248.5	darkorange
ENSG00000197361.6	grey
ENSG00000103657.13	purple
ENSG00000035664.11	brown
ENSG00000166797.10	cyan
ENSG00000028528.14	brown
ENSG00000157734.13	brown
ENSG00000166794.4	midnightblue
ENSG00000169118.17	darkturquoise
ENSG00000259316.9	steelblue
ENSG00000166803.10	brown
ENSG00000103671.9	yellow
ENSG00000180357.9	turquoise
ENSG00000259682.1	grey
ENSG00000243403.1	grey
ENSG00000180304.14	blue
ENSG00000265967.1	grey
ENSG00000166831.8	saddlebrown
ENSG00000140451.12	grey
ENSG00000241839.9	grey60
ENSG00000166839.16	darkorange
ENSG00000090487.10	cyan
ENSG00000103707.9	blue
ENSG00000277351.1	white
ENSG00000103710.10	white
ENSG00000246922.8	lightyellow
ENSG00000090470.14	green
ENSG00000166855.9	yellow
ENSG00000138615.5	grey
ENSG00000138617.14	grey
ENSG00000199568.1	yellow
ENSG00000200156.1	yellow
ENSG00000174498.13	turquoise
ENSG00000103742.11	white
ENSG00000074603.18	blue
ENSG00000259232.2	grey
ENSG00000074696.12	steelblue
ENSG00000138614.14	tan
ENSG00000074621.13	magenta
ENSG00000275638.1	salmon
ENSG00000174485.15	yellow
ENSG00000238311.1	grey
ENSG00000103769.9	blue
ENSG00000261544.1	grey60
ENSG00000259924.1	yellow
ENSG00000157890.17	darkturquoise
ENSG00000261318.1	lightyellow
ENSG00000166938.12	blue
ENSG00000075131.9	tan
ENSG00000169032.9	greenyellow
ENSG00000261351.2	grey
ENSG00000174446.12	blue
ENSG00000174444.14	lightcyan
ENSG00000174442.11	blue
ENSG00000188501.11	grey
ENSG00000137834.14	saddlebrown
ENSG00000277152.1	lightgreen
ENSG00000259347.6	grey
ENSG00000166949.15	skyblue
ENSG00000103591.12	blue
ENSG00000103599.19	pink
ENSG00000259673.5	magenta
ENSG00000189227.5	purple
ENSG00000270964.1	grey
ENSG00000137764.19	salmon
ENSG00000259512.3	grey
ENSG00000188779.10	turquoise
ENSG00000206625.1	grey
ENSG00000033800.13	salmon
ENSG00000260007.2	grey
ENSG00000129007.14	lightgreen
ENSG00000128973.12	lightyellow
ENSG00000169018.5	blue
ENSG00000137809.16	saddlebrown
ENSG00000103647.12	turquoise
ENSG00000140350.15	royalblue
ENSG00000265195.1	grey
ENSG00000258484.3	grey
ENSG00000255346.9	grey
ENSG00000273851.1	grey
ENSG00000212766.9	pink
ENSG00000138604.9	green
ENSG00000261634.3	grey
ENSG00000137819.13	midnightblue
ENSG00000259426.5	pink
ENSG00000137807.13	pink
ENSG00000137818.11	grey
ENSG00000245750.7	black
ENSG00000259641.5	grey
ENSG00000140332.15	black
ENSG00000137831.14	magenta
ENSG00000274297.1	cyan
ENSG00000166173.10	brown
ENSG00000259744.1	brown
ENSG00000137821.11	blue
ENSG00000129028.8	blue
ENSG00000187720.14	grey
ENSG00000259964.6	green
ENSG00000259781.1	grey
ENSG00000212664.5	tan
ENSG00000066933.15	blue
ENSG00000260576.1	grey
ENSG00000166192.14	blue
ENSG00000175318.11	grey
ENSG00000067225.17	darkred
ENSG00000137817.16	red
ENSG00000140488.15	turquoise
ENSG00000260729.1	lightyellow
ENSG00000213614.9	grey
ENSG00000260339.1	grey
ENSG00000261423.1	magenta
ENSG00000261187.1	magenta
ENSG00000166233.13	blue
ENSG00000260144.1	grey
ENSG00000260672.1	grey
ENSG00000140463.13	pink
ENSG00000159322.17	cyan
ENSG00000260898.5	grey
ENSG00000067141.16	brown
ENSG00000138622.3	turquoise
ENSG00000156642.16	orange
ENSG00000281183.1	black
ENSG00000103855.17	darkred
ENSG00000205363.5	black
ENSG00000260469.2	grey
ENSG00000261801.5	lightgreen
ENSG00000129038.15	lightgreen
ENSG00000067221.13	darkorange
ENSG00000140464.19	red
ENSG00000167178.15	turquoise
ENSG00000248540.2	green
ENSG00000129009.12	saddlebrown
ENSG00000137868.18	grey
ENSG00000140481.14	pink
ENSG00000140459.17	midnightblue
ENSG00000138623.9	red
ENSG00000138629.15	turquoise
ENSG00000247240.7	magenta
ENSG00000179361.17	grey
ENSG00000179335.18	darkgreen
ENSG00000179151.11	turquoise
ENSG00000140465.13	grey
ENSG00000103653.16	red
ENSG00000261606.5	grey
ENSG00000140474.12	turquoise
ENSG00000140497.16	darkgreen
ENSG00000178802.17	turquoise
ENSG00000178761.14	darkgrey
ENSG00000178741.11	blue
ENSG00000178718.6	grey
ENSG00000198794.11	darkorange
ENSG00000138621.11	darkgreen
ENSG00000167173.18	darkred
ENSG00000140365.15	darkgreen
ENSG00000275645.1	grey
ENSG00000140398.13	red
ENSG00000140400.15	red
ENSG00000260274.1	grey
ENSG00000169375.15	grey
ENSG00000276744.1	grey
ENSG00000169410.9	darkolivegreen
ENSG00000260269.5	grey
ENSG00000169371.13	darkolivegreen
ENSG00000177971.8	grey
ENSG00000173548.8	darkgreen
ENSG00000173546.7	red
ENSG00000246877.1	green
ENSG00000140367.11	yellow
ENSG00000167196.13	yellow
ENSG00000169752.16	green
ENSG00000169758.12	green
ENSG00000140374.15	tan
ENSG00000259581.3	lightyellow
ENSG00000140386.12	yellow
ENSG00000117906.13	blue
ENSG00000140368.12	midnightblue
ENSG00000140391.14	cyan
ENSG00000278991.1	blue
ENSG00000269951.1	salmon
ENSG00000173517.10	grey
ENSG00000140382.14	purple
ENSG00000259362.2	grey
ENSG00000169783.12	turquoise
ENSG00000260776.5	grey
ENSG00000167202.11	midnightblue
ENSG00000136425.12	paleturquoise
ENSG00000166411.13	salmon
ENSG00000103740.9	grey
ENSG00000140403.12	purple
ENSG00000140395.8	blue
ENSG00000272418.1	grey
ENSG00000259562.2	grey
ENSG00000166426.7	saddlebrown
ENSG00000136381.12	blue
ENSG00000188266.13	greenyellow
ENSG00000279373.1	greenyellow
ENSG00000041357.15	blue
ENSG00000169684.13	grey
ENSG00000080644.15	green
ENSG00000117971.11	grey
ENSG00000136378.14	darkgreen
ENSG00000185787.14	blue
ENSG00000279235.1	grey
ENSG00000103811.15	lightcyan
ENSG00000058335.15	turquoise
ENSG00000259234.5	darkorange
ENSG00000235711.4	violet
ENSG00000166557.12	grey
ENSG00000169330.8	green
ENSG00000259548.1	greenyellow
ENSG00000136371.10	grey
ENSG00000261229.6	black
ENSG00000279394.1	grey
ENSG00000180953.11	grey
ENSG00000278600.1	yellow
ENSG00000259642.2	greenyellow
ENSG00000140379.7	grey60
ENSG00000086666.18	steelblue
ENSG00000103876.11	steelblue
ENSG00000259417.2	greenyellow
ENSG00000259495.2	pink
ENSG00000172379.19	black
ENSG00000136379.11	greenyellow
ENSG00000103888.15	saddlebrown
ENSG00000259649.4	grey
ENSG00000117899.10	cyan
ENSG00000277782.1	grey
ENSG00000140406.3	violet
ENSG00000156206.13	pink
ENSG00000279834.1	grey
ENSG00000172349.17	midnightblue
ENSG00000172345.13	grey
ENSG00000259343.5	turquoise
ENSG00000183496.5	black
ENSG00000140598.13	tan
ENSG00000188659.9	pink
ENSG00000274376.4	turquoise
ENSG00000278662.4	grey
ENSG00000259429.5	lightgreen
ENSG00000237550.5	yellow
ENSG00000197978.9	lightgreen
ENSG00000275695.1	green
ENSG00000276710.4	green
ENSG00000255769.7	darkred
ENSG00000182774.10	tan
ENSG00000214575.9	black
ENSG00000259462.2	brown
ENSG00000103723.12	black
ENSG00000259707.1	black
ENSG00000259315.1	magenta
ENSG00000250988.7	grey
ENSG00000252690.3	grey
ENSG00000156232.7	magenta
ENSG00000103942.12	pink
ENSG00000169612.3	blue
ENSG00000169609.13	grey
ENSG00000064726.9	blue
ENSG00000259767.1	grey
ENSG00000136404.15	green
ENSG00000166503.8	blue
ENSG00000169594.13	greenyellow
ENSG00000140600.16	brown
ENSG00000156218.12	midnightblue
ENSG00000259609.1	black
ENSG00000259404.5	darkolivegreen
ENSG00000259511.2	grey
ENSG00000259726.1	turquoise
ENSG00000225151.10	grey
ENSG00000259683.1	grey
ENSG00000235370.6	green
ENSG00000230373.8	grey
ENSG00000189136.8	green
ENSG00000275120.2	brown
ENSG00000176371.13	darkturquoise
ENSG00000276278.1	brown
ENSG00000176700.19	grey
ENSG00000177082.12	midnightblue
ENSG00000197696.9	white
ENSG00000140612.13	cyan
ENSG00000166716.9	red
ENSG00000259415.1	grey
ENSG00000136383.6	lightgreen
ENSG00000073417.14	brown
ENSG00000259295.6	turquoise
ENSG00000229212.7	grey
ENSG00000218052.5	turquoise
ENSG00000170776.20	lightgreen
ENSG00000259630.2	cyan
ENSG00000259453.1	grey60
ENSG00000259407.1	grey
ENSG00000259762.1	grey
ENSG00000259416.2	grey
ENSG00000183655.12	red
ENSG00000273540.2	violet
ENSG00000140538.16	greenyellow
ENSG00000259183.1	greenyellow
ENSG00000259494.1	yellow
ENSG00000181991.15	darkgrey
ENSG00000140543.14	grey
ENSG00000249487.6	darkorange
ENSG00000181026.14	grey
ENSG00000172183.14	magenta
ENSG00000157766.15	grey60
ENSG00000140511.11	grey60
ENSG00000140545.14	grey
ENSG00000140526.17	pink
ENSG00000140522.11	grey
ENSG00000140525.17	yellow
ENSG00000140521.12	turquoise
ENSG00000255571.7	turquoise
ENSG00000140519.12	green
ENSG00000261478.1	grey
ENSG00000140534.13	grey
ENSG00000166813.14	darkred
ENSG00000166819.11	white
ENSG00000166821.8	cyan
ENSG00000241362.2	grey
ENSG00000140527.14	pink
ENSG00000166823.5	skyblue
ENSG00000166825.13	grey
ENSG00000157823.16	turquoise
ENSG00000242498.7	magenta
ENSG00000140548.9	red
ENSG00000265871.1	grey
ENSG00000273691.1	lightcyan
ENSG00000259291.2	grey
ENSG00000182054.9	darkred
ENSG00000259685.2	grey
ENSG00000185033.14	darkgreen
ENSG00000225193.5	grey
ENSG00000185043.10	midnightblue
ENSG00000183208.12	turquoise
ENSG00000213471.8	grey
ENSG00000182768.8	darkorange
ENSG00000275674.1	turquoise
ENSG00000275345.1	grey
ENSG00000214433.4	turquoise
ENSG00000279980.1	grey
ENSG00000196391.10	skyblue
ENSG00000140575.12	magenta
ENSG00000140577.15	brown
ENSG00000259736.1	grey
ENSG00000259746.1	grey
ENSG00000197299.10	darkmagenta
ENSG00000140564.10	turquoise
ENSG00000182511.11	grey60
ENSG00000196547.14	lightyellow
ENSG00000184508.10	grey
ENSG00000140553.16	red
ENSG00000166965.12	black
ENSG00000198901.13	green
ENSG00000258725.1	turquoise
ENSG00000184056.14	darkgrey
ENSG00000185518.11	purple
ENSG00000176463.13	brown
ENSG00000140557.11	darkolivegreen
ENSG00000258739.1	darkolivegreen
ENSG00000260337.3	grey
ENSG00000185442.12	black
ENSG00000253954.3	grey
ENSG00000258741.3	grey
ENSG00000260361.1	grey
ENSG00000258922.1	magenta
ENSG00000272888.5	tan
ENSG00000279765.3	tan
ENSG00000173575.19	yellow
ENSG00000182175.13	red
ENSG00000258611.2	grey
ENSG00000280076.1	grey
ENSG00000257060.6	grey
ENSG00000258631.2	grey
ENSG00000258754.7	greenyellow
ENSG00000140563.14	darkolivegreen
ENSG00000248441.6	darkolivegreen
ENSG00000273923.1	salmon
ENSG00000280304.1	darkolivegreen
ENSG00000259134.5	grey
ENSG00000273771.1	grey
ENSG00000247809.7	grey
ENSG00000280048.1	grey
ENSG00000277135.1	grey
ENSG00000279645.1	grey
ENSG00000280291.1	grey
ENSG00000185551.13	grey
ENSG00000259275.2	grey
ENSG00000259664.2	violet
ENSG00000279091.1	purple
ENSG00000259582.3	grey
ENSG00000251209.7	purple
ENSG00000140450.8	magenta
ENSG00000259478.2	greenyellow
ENSG00000258483.2	white
ENSG00000259199.1	greenyellow
ENSG00000140443.13	grey
ENSG00000278022.1	lightgreen
ENSG00000183571.10	green
ENSG00000182253.14	midnightblue
ENSG00000103852.12	midnightblue
ENSG00000261616.1	grey
ENSG00000259921.1	grey
ENSG00000168904.14	skyblue
ENSG00000259706.1	skyblue
ENSG00000259257.1	grey
ENSG00000068305.17	blue
ENSG00000183060.15	green
ENSG00000182397.14	brown
ENSG00000259363.5	magenta
ENSG00000140470.13	turquoise
ENSG00000189419.6	green
ENSG00000154227.13	grey
ENSG00000270127.2	grey
ENSG00000259205.2	grey
ENSG00000140471.16	grey
ENSG00000183475.12	yellow
ENSG00000232386.9	brown
ENSG00000272808.3	brown
ENSG00000259604.5	brown
ENSG00000184254.16	lightgreen
ENSG00000278456.1	violet
ENSG00000259583.2	green
ENSG00000154237.12	turquoise
ENSG00000259376.1	grey
ENSG00000259755.1	turquoise
ENSG00000131873.5	grey60
ENSG00000131871.14	cyan
ENSG00000131876.16	blue
ENSG00000259172.1	grey
ENSG00000140479.16	brown
ENSG00000279970.1	brown
ENSG00000184277.12	blue
ENSG00000185418.15	royalblue
ENSG00000259658.4	magenta
ENSG00000259660.2	brown
ENSG00000185596.16	lightyellow
ENSG00000234769.7	grey
ENSG00000226942.2	turquoise
ENSG00000161980.5	darkgrey
ENSG00000161981.10	darkgrey
ENSG00000007384.15	darkgreen
ENSG00000103152.11	turquoise
ENSG00000103148.15	red
ENSG00000188536.12	grey
ENSG00000206172.8	grey
ENSG00000086506.2	violet
ENSG00000007392.16	greenyellow
ENSG00000167930.15	darkgreen
ENSG00000076344.15	red
ENSG00000242173.8	darkorange
ENSG00000185615.15	lightyellow
ENSG00000103126.14	red
ENSG00000086504.15	turquoise
ENSG00000129925.10	red
ENSG00000236829.9	lightyellow
ENSG00000103202.12	red
ENSG00000242612.6	turquoise
ENSG00000090565.15	turquoise
ENSG00000230428.1	grey
ENSG00000277142.1	lightyellow
ENSG00000103326.11	red
ENSG00000007541.16	red
ENSG00000257108.1	pink
ENSG00000197562.9	turquoise
ENSG00000127578.6	turquoise
ENSG00000130731.15	turquoise
ENSG00000172366.19	darkred
ENSG00000161996.18	red
ENSG00000262528.2	lightyellow
ENSG00000140983.13	red
ENSG00000103269.13	turquoise
ENSG00000103266.10	turquoise
ENSG00000161999.11	darkred
ENSG00000127580.15	red
ENSG00000261659.2	darkred
ENSG00000127585.11	black
ENSG00000279255.1	green
ENSG00000103260.8	red
ENSG00000103254.9	turquoise
ENSG00000162004.16	pink
ENSG00000103253.17	darkred
ENSG00000103245.13	red
ENSG00000102854.15	lightcyan
ENSG00000007376.7	turquoise
ENSG00000127586.16	red
ENSG00000275438.1	turquoise
ENSG00000103227.18	red
ENSG00000260316.2	turquoise
ENSG00000260439.1	brown
ENSG00000276931.1	grey
ENSG00000260807.6	lightyellow
ENSG00000005513.9	brown
ENSG00000196557.11	black
ENSG00000103275.19	turquoise
ENSG00000007516.13	turquoise
ENSG00000007520.3	red
ENSG00000090581.9	red
ENSG00000059145.18	turquoise
ENSG00000174109.4	darkgrey
ENSG00000197599.12	red
ENSG00000103249.17	red
ENSG00000100726.14	red
ENSG00000187535.13	darkred
ENSG00000131634.13	midnightblue
ENSG00000280327.1	grey
ENSG00000007545.15	turquoise
ENSG00000261732.1	grey
ENSG00000206053.12	brown
ENSG00000278987.1	grey
ENSG00000138834.12	turquoise
ENSG00000275092.1	grey
ENSG00000261399.1	pink
ENSG00000103024.7	grey
ENSG00000074071.14	turquoise
ENSG00000197774.12	turquoise
ENSG00000162032.15	red
ENSG00000095906.16	red
ENSG00000063854.12	black
ENSG00000180185.11	salmon
ENSG00000162039.14	purple
ENSG00000198736.11	grey
ENSG00000140990.14	darkgrey
ENSG00000140988.15	darkred
ENSG00000255198.4	grey
ENSG00000183751.14	turquoise
ENSG00000127554.12	red
ENSG00000127561.14	green
ENSG00000167962.13	red
ENSG00000065054.13	red
ENSG00000065057.7	turquoise
ENSG00000103197.16	red
ENSG00000008710.18	turquoise
ENSG00000261123.1	turquoise
ENSG00000167964.12	turquoise
ENSG00000260260.1	cyan
ENSG00000131653.12	red
ENSG00000167971.15	turquoise
ENSG00000167965.17	turquoise
ENSG00000182685.7	red
ENSG00000184207.8	turquoise
ENSG00000167967.15	red
ENSG00000167968.12	lightyellow
ENSG00000167969.12	midnightblue
ENSG00000261663.1	grey
ENSG00000205937.11	turquoise
ENSG00000260778.4	turquoise
ENSG00000167972.13	turquoise
ENSG00000238098.8	violet
ENSG00000162063.12	black
ENSG00000260874.5	grey
ENSG00000162062.14	turquoise
ENSG00000259895.1	turquoise
ENSG00000162068.1	turquoise
ENSG00000162065.12	turquoise
ENSG00000260293.2	turquoise
ENSG00000185883.11	turquoise
ENSG00000279520.1	turquoise
ENSG00000162066.14	red
ENSG00000140992.18	black
ENSG00000269937.1	turquoise
ENSG00000280402.1	grey
ENSG00000279162.1	lightyellow
ENSG00000215154.6	turquoise
ENSG00000205918.9	grey
ENSG00000260565.6	grey
ENSG00000167977.8	darkgreen
ENSG00000279901.1	grey
ENSG00000172382.9	lightyellow
ENSG00000205913.6	brown
ENSG00000167978.16	red
ENSG00000103363.14	darkgrey
ENSG00000276791.1	brown
ENSG00000172460.14	grey
ENSG00000162076.12	turquoise
ENSG00000059122.16	red
ENSG00000127564.16	turquoise
ENSG00000162073.13	brown
ENSG00000272079.2	grey
ENSG00000213937.3	lightyellow
ENSG00000006327.13	grey60
ENSG00000103145.10	turquoise
ENSG00000131652.13	darkgreen
ENSG00000162069.14	green
ENSG00000261971.6	turquoise
ENSG00000008517.16	grey60
ENSG00000263072.6	turquoise
ENSG00000122386.10	red
ENSG00000085644.13	red
ENSG00000262668.1	darkturquoise
ENSG00000168124.2	darkturquoise
ENSG00000010539.11	blue
ENSG00000103313.12	grey
ENSG00000281005.1	grey
ENSG00000006194.9	grey
ENSG00000279330.1	grey
ENSG00000279031.1	grey
ENSG00000140993.10	tan
ENSG00000162086.14	grey
ENSG00000168158.3	grey
ENSG00000262621.4	grey
ENSG00000140987.19	brown
ENSG00000103343.12	turquoise
ENSG00000167981.5	blue
ENSG00000122390.17	turquoise
ENSG00000103351.12	grey
ENSG00000167984.17	grey
ENSG00000262312.2	turquoise
ENSG00000188827.10	turquoise
ENSG00000213918.10	red
ENSG00000126602.10	turquoise
ENSG00000005339.14	turquoise
ENSG00000262185.1	grey
ENSG00000162104.9	darkred
ENSG00000185739.13	saddlebrown
ENSG00000262468.5	grey
ENSG00000090447.11	lightyellow
ENSG00000126603.8	darkgreen
ENSG00000262686.1	black
ENSG00000217930.7	turquoise
ENSG00000262712.1	turquoise
ENSG00000280063.1	lightyellow
ENSG00000262246.5	red
ENSG00000168140.4	grey60
ENSG00000103423.13	turquoise
ENSG00000277170.1	grey
ENSG00000277440.1	grey
ENSG00000153406.13	red
ENSG00000103415.11	darkgrey
ENSG00000089486.16	turquoise
ENSG00000278434.1	lightyellow
ENSG00000205832.7	brown
ENSG00000261612.1	salmon
ENSG00000153443.12	turquoise
ENSG00000102858.12	turquoise
ENSG00000278700.1	grey
ENSG00000168101.14	turquoise
ENSG00000168096.14	red
ENSG00000266994.1	grey
ENSG00000166246.13	pink
ENSG00000103199.13	red
ENSG00000140623.13	brown
ENSG00000267077.1	red
ENSG00000067836.12	red
ENSG00000140632.16	turquoise
ENSG00000275056.1	grey
ENSG00000118900.14	turquoise
ENSG00000118898.15	orange
ENSG00000103184.11	brown
ENSG00000267072.2	lightyellow
ENSG00000103174.11	black
ENSG00000033011.11	darkred
ENSG00000153446.15	white
ENSG00000118894.14	grey
ENSG00000279877.1	darkolivegreen
ENSG00000260411.4	violet
ENSG00000242278.1	darkolivegreen
ENSG00000261007.2	violet
ENSG00000078328.19	orange
ENSG00000280000.1	darkolivegreen
ENSG00000257180.1	darkolivegreen
ENSG00000260835.1	black
ENSG00000278975.1	black
ENSG00000259963.1	turquoise
ENSG00000252080.1	salmon
ENSG00000200869.1	darkolivegreen
ENSG00000067365.14	red
ENSG00000183044.11	green
ENSG00000184857.7	grey
ENSG00000140650.11	grey
ENSG00000260276.2	darkred
ENSG00000153048.10	brown
ENSG00000259939.1	grey
ENSG00000187555.14	orange
ENSG00000182831.11	blue
ENSG00000220793.5	grey
ENSG00000261617.1	brown
ENSG00000260071.1	grey
ENSG00000283003.1	grey
ENSG00000183454.15	greenyellow
ENSG00000166669.13	salmon
ENSG00000279662.1	grey
ENSG00000213853.9	saddlebrown
ENSG00000153060.7	grey
ENSG00000103274.10	midnightblue
ENSG00000166676.14	darkorange
ENSG00000179583.18	lightcyan
ENSG00000182108.9	turquoise
ENSG00000280153.1	lightcyan
ENSG00000263013.1	grey
ENSG00000038532.14	red
ENSG00000229917.2	grey
ENSG00000274038.1	grey
ENSG00000263033.2	grey
ENSG00000175643.8	purple
ENSG00000188897.8	brown
ENSG00000189067.12	magenta
ENSG00000184602.5	black
ENSG00000153066.12	darkred
ENSG00000122299.11	cyan
ENSG00000277369.1	darkgreen
ENSG00000171490.12	blue
ENSG00000263307.1	grey
ENSG00000103342.12	yellow
ENSG00000261560.1	grey
ENSG00000260318.1	grey
ENSG00000234719.8	grey
ENSG00000048471.13	brown
ENSG00000241641.1	magenta
ENSG00000260723.1	grey
ENSG00000278979.1	grey
ENSG00000260601.1	grey
ENSG00000103381.11	brown
ENSG00000237515.7	skyblue
ENSG00000262801.5	skyblue
ENSG00000175595.14	tan
ENSG00000262097.1	grey
ENSG00000186260.16	greenyellow
ENSG00000276564.1	blue
ENSG00000262470.2	greenyellow
ENSG00000262454.2	grey
ENSG00000140694.16	royalblue
ENSG00000103429.10	grey
ENSG00000224712.12	grey
ENSG00000254852.8	grey
ENSG00000103512.14	darkgrey
ENSG00000183458.13	red
ENSG00000183426.16	turquoise
ENSG00000179889.18	grey
ENSG00000261819.1	turquoise
ENSG00000238728.1	grey
ENSG00000275910.1	grey
ENSG00000157045.8	green
ENSG00000085721.12	blue
ENSG00000188599.17	turquoise
ENSG00000270580.5	turquoise
ENSG00000250251.6	red
ENSG00000183793.13	grey
ENSG00000156968.8	grey
ENSG00000166780.10	orange
ENSG00000166783.20	green
ENSG00000072864.13	brown
ENSG00000262380.1	brown
ENSG00000280206.1	brown
ENSG00000133392.17	saddlebrown
ENSG00000263335.1	brown
ENSG00000133393.12	blue
ENSG00000103222.18	darkred
ENSG00000091262.14	midnightblue
ENSG00000103226.17	grey
ENSG00000244257.5	turquoise
ENSG00000183889.12	turquoise
ENSG00000227827.3	grey
ENSG00000214967.5	turquoise
ENSG00000103489.11	turquoise
ENSG00000279410.1	turquoise
ENSG00000279415.1	turquoise
ENSG00000279620.1	turquoise
ENSG00000275927.1	grey
ENSG00000214940.8	grey
ENSG00000205746.9	red
ENSG00000233024.7	grey
ENSG00000254681.6	grey
ENSG00000185164.14	green
ENSG00000134419.15	tan
ENSG00000170540.14	blue
ENSG00000157106.16	grey
ENSG00000170537.12	brown
ENSG00000261357.1	brown
ENSG00000167186.10	grey
ENSG00000205730.6	lightcyan
ENSG00000103528.16	greenyellow
ENSG00000261210.6	darkturquoise
ENSG00000188477.13	grey
ENSG00000103534.16	pink
ENSG00000006007.11	salmon
ENSG00000103540.16	royalblue
ENSG00000103544.14	brown
ENSG00000103550.13	brown
ENSG00000174628.16	pink
ENSG00000261195.1	brown
ENSG00000167191.11	brown
ENSG00000183549.10	lightcyan
ENSG00000066654.13	yellow
ENSG00000196678.13	royalblue
ENSG00000005189.19	green
ENSG00000188215.9	grey
ENSG00000102897.9	blue
ENSG00000158486.13	pink
ENSG00000011638.10	green
ENSG00000103316.10	purple
ENSG00000169246.16	grey
ENSG00000180747.15	grey
ENSG00000265462.1	grey
ENSG00000197006.13	blue
ENSG00000261596.2	magenta
ENSG00000140749.8	lightcyan
ENSG00000155719.16	green
ENSG00000260306.1	grey
ENSG00000248124.7	yellow
ENSG00000185864.16	grey
ENSG00000185710.9	grey
ENSG00000274460.1	grey
ENSG00000140740.10	blue
ENSG00000185716.11	blue
ENSG00000175267.14	pink
ENSG00000183921.7	pink
ENSG00000103319.11	green
ENSG00000058600.15	darkred
ENSG00000140743.7	grey
ENSG00000257122.5	turquoise
ENSG00000237296.9	grey
ENSG00000243716.10	green
ENSG00000257838.5	green
ENSG00000283213.1	violet
ENSG00000122254.6	violet
ENSG00000103404.14	grey
ENSG00000166828.2	paleturquoise
ENSG00000168434.12	darkred
ENSG00000280039.1	steelblue
ENSG00000259782.2	grey
ENSG00000260136.5	grey
ENSG00000103365.15	darkred
ENSG00000103356.15	turquoise
ENSG00000103353.15	orange
ENSG00000260751.2	grey
ENSG00000004779.9	blue
ENSG00000083093.9	yellow
ENSG00000166847.9	orange
ENSG00000166851.14	turquoise
ENSG00000166869.2	brown
ENSG00000166501.12	darkolivegreen
ENSG00000279276.1	violet
ENSG00000279202.1	grey
ENSG00000279554.1	violet
ENSG00000006116.3	darkolivegreen
ENSG00000122257.18	yellow
ENSG00000090905.18	green
ENSG00000158865.12	brown
ENSG00000140750.16	brown
ENSG00000260714.1	grey
ENSG00000262587.2	turquoise
ENSG00000262155.1	turquoise
ENSG00000271105.1	grey
ENSG00000260448.5	brown
ENSG00000262700.1	grey
ENSG00000275494.1	brown
ENSG00000205629.11	darkorange
ENSG00000155592.15	purple
ENSG00000274925.1	grey
ENSG00000182601.6	green
ENSG00000230330.1	yellow
ENSG00000155666.11	turquoise
ENSG00000169189.16	midnightblue
ENSG00000245888.6	magenta
ENSG00000077238.13	grey60
ENSG00000103522.15	grey60
ENSG00000259954.1	grey
ENSG00000077235.17	darkred
ENSG00000047578.12	darkred
ENSG00000261329.5	brown
ENSG00000169181.12	grey
ENSG00000169180.11	black
ENSG00000260452.1	grey
ENSG00000283662.1	turquoise
ENSG00000188322.4	black
ENSG00000198156.10	grey
ENSG00000205609.12	grey
ENSG00000188603.17	grey
ENSG00000184730.10	lightcyan
ENSG00000176046.8	grey60
ENSG00000176476.8	darkgreen
ENSG00000197165.10	grey
ENSG00000278665.1	turquoise
ENSG00000196502.11	black
ENSG00000255524.7	grey
ENSG00000184110.14	grey
ENSG00000196993.8	yellow
ENSG00000240634.1	grey
ENSG00000260796.1	lightyellow
ENSG00000275807.1	red
ENSG00000168488.18	turquoise
ENSG00000178952.9	darkred
ENSG00000178188.14	red
ENSG00000261766.1	grey
ENSG00000196296.13	turquoise
ENSG00000177548.12	darkgreen
ENSG00000176953.11	grey
ENSG00000169682.17	turquoise
ENSG00000261067.6	turquoise
ENSG00000213658.10	grey
ENSG00000196796.5	grey
ENSG00000103472.9	magenta
ENSG00000260517.2	grey
ENSG00000279106.1	grey
ENSG00000259807.1	brown
ENSG00000260953.1	grey
ENSG00000198106.8	grey
ENSG00000271699.5	magenta
ENSG00000254206.5	grey
ENSG00000254634.4	grey
ENSG00000169203.16	grey
ENSG00000205534.6	grey
ENSG00000279583.1	turquoise
ENSG00000260727.1	turquoise
ENSG00000197471.11	lightcyan
ENSG00000103485.17	grey
ENSG00000185905.3	lightcyan
ENSG00000079616.12	turquoise
ENSG00000103495.13	turquoise
ENSG00000238045.9	pink
ENSG00000167371.17	turquoise
ENSG00000280789.1	lightyellow
ENSG00000013364.18	midnightblue
ENSG00000103502.13	turquoise
ENSG00000214725.8	grey
ENSG00000174938.14	turquoise
ENSG00000174939.10	turquoise
ENSG00000174943.9	black
ENSG00000279789.1	lightyellow
ENSG00000260114.2	brown
ENSG00000247735.2	grey
ENSG00000149932.16	darkgreen
ENSG00000149930.17	turquoise
ENSG00000149929.15	lightyellow
ENSG00000169592.14	darkgreen
ENSG00000149927.17	darkorange
ENSG00000149926.13	turquoise
ENSG00000149925.17	turquoise
ENSG00000149923.13	darkred
ENSG00000149922.10	lightyellow
ENSG00000090238.11	turquoise
ENSG00000250616.2	grey
ENSG00000102886.14	lightyellow
ENSG00000102882.11	turquoise
ENSG00000102879.15	turquoise
ENSG00000261416.1	turquoise
ENSG00000169627.7	grey
ENSG00000198064.13	grey
ENSG00000183604.14	grey
ENSG00000169217.8	turquoise
ENSG00000260219.2	grey
ENSG00000169221.13	red
ENSG00000180035.11	darkorange
ENSG00000180096.11	turquoise
ENSG00000179965.11	turquoise
ENSG00000179958.8	darkgrey
ENSG00000179918.18	salmon
ENSG00000005844.17	lightcyan
ENSG00000169957.9	red
ENSG00000169955.7	turquoise
ENSG00000235560.3	brown
ENSG00000169951.9	turquoise
ENSG00000229809.8	red
ENSG00000197162.9	lightyellow
ENSG00000156853.12	turquoise
ENSG00000156858.11	red
ENSG00000156860.15	red
ENSG00000261840.2	grey
ENSG00000080603.16	red
ENSG00000282034.1	grey
ENSG00000156873.15	turquoise
ENSG00000196118.11	pink
ENSG00000103549.21	red
ENSG00000102870.5	red
ENSG00000099385.11	darkgreen
ENSG00000260083.1	grey
ENSG00000150281.6	pink
ENSG00000260852.1	grey
ENSG00000099364.16	turquoise
ENSG00000175938.6	midnightblue
ENSG00000099381.16	red
ENSG00000279196.1	turquoise
ENSG00000099377.13	midnightblue
ENSG00000099365.9	turquoise
ENSG00000103496.14	brown
ENSG00000260911.2	brown
ENSG00000167394.12	turquoise
ENSG00000167395.10	red
ENSG00000151006.7	turquoise
ENSG00000167397.14	midnightblue
ENSG00000103507.13	red
ENSG00000103510.19	turquoise
ENSG00000262766.1	grey
ENSG00000278133.1	grey
ENSG00000178226.10	grey
ENSG00000089280.18	grey
ENSG00000260060.1	grey
ENSG00000103490.13	lightcyan
ENSG00000177238.13	green
ENSG00000169900.7	green
ENSG00000169896.16	lightcyan
ENSG00000140678.16	lightcyan
ENSG00000176723.9	turquoise
ENSG00000261474.1	grey
ENSG00000260267.1	red
ENSG00000140691.16	red
ENSG00000140682.18	saddlebrown
ENSG00000140688.16	turquoise
ENSG00000260625.2	grey
ENSG00000131797.12	turquoise
ENSG00000197302.10	blue
ENSG00000185947.14	yellow
ENSG00000230267.7	grey
ENSG00000279800.2	yellow
ENSG00000261461.1	turquoise
ENSG00000171241.8	grey
ENSG00000261512.2	black
ENSG00000259856.1	black
ENSG00000069329.15	blue
ENSG00000091651.8	salmon
ENSG00000140795.12	steelblue
ENSG00000155330.9	blue
ENSG00000166123.13	white
ENSG00000069345.11	blue
ENSG00000261173.1	grey
ENSG00000171208.9	darkolivegreen
ENSG00000129636.12	salmon
ENSG00000102893.15	tan
ENSG00000262038.1	grey
ENSG00000259918.1	darkgrey
ENSG00000261325.1	paleturquoise
ENSG00000140798.15	darkolivegreen
ENSG00000121270.15	grey
ENSG00000102910.13	greenyellow
ENSG00000196470.11	yellow
ENSG00000102921.7	orange
ENSG00000243609.1	grey
ENSG00000260086.2	grey
ENSG00000102924.11	green
ENSG00000102935.11	turquoise
ENSG00000205423.11	blue
ENSG00000155393.12	blue
ENSG00000279356.1	salmon
ENSG00000121274.12	salmon
ENSG00000121281.12	lightcyan
ENSG00000166164.15	royalblue
ENSG00000140807.6	brown
ENSG00000278909.1	magenta
ENSG00000260249.2	lightyellow
ENSG00000167208.14	lightcyan
ENSG00000167207.11	grey60
ENSG00000083799.17	blue
ENSG00000103449.11	brown
ENSG00000280344.1	brown
ENSG00000260818.2	brown
ENSG00000224578.4	magenta
ENSG00000279427.1	blue
ENSG00000103460.16	violet
ENSG00000277639.2	pink
ENSG00000177200.15	yellow
ENSG00000261291.1	grey
ENSG00000280227.1	grey
ENSG00000261056.2	grey
ENSG00000279589.1	yellow
ENSG00000103479.15	tan
ENSG00000259926.1	grey
ENSG00000279344.1	grey
ENSG00000279722.1	grey
ENSG00000166971.16	blue
ENSG00000103494.12	greenyellow
ENSG00000275191.1	grey
ENSG00000140718.19	purple
ENSG00000280392.1	magenta
ENSG00000177508.11	pink
ENSG00000245694.9	pink
ENSG00000087245.12	saddlebrown
ENSG00000087253.12	lightcyan
ENSG00000261997.1	lightcyan
ENSG00000256812.1	lightcyan
ENSG00000198848.12	saddlebrown
ENSG00000159398.15	grey
ENSG00000246379.6	salmon
ENSG00000261013.1	grey
ENSG00000087258.13	turquoise
ENSG00000261439.1	grey
ENSG00000265281.1	grey
ENSG00000260198.1	lightyellow
ENSG00000279764.1	lightyellow
ENSG00000159461.14	darkred
ENSG00000167005.13	blue
ENSG00000087263.16	blue
ENSG00000274031.1	grey
ENSG00000125124.11	white
ENSG00000087250.8	grey
ENSG00000125148.6	grey60
ENSG00000260549.1	grey60
ENSG00000169715.14	white
ENSG00000205364.3	grey60
ENSG00000205362.11	grey60
ENSG00000198417.6	grey
ENSG00000125144.13	grey
ENSG00000187193.8	grey60
ENSG00000261302.5	black
ENSG00000102900.12	greenyellow
ENSG00000070915.9	black
ENSG00000051108.14	grey60
ENSG00000261270.1	grey60
ENSG00000261114.1	cyan
ENSG00000087237.10	lightgreen
ENSG00000140853.15	midnightblue
ENSG00000140848.16	darkgreen
ENSG00000279803.1	brown
ENSG00000172775.16	grey
ENSG00000159579.13	cyan
ENSG00000102931.7	blue
ENSG00000276663.1	brown
ENSG00000260038.1	grey
ENSG00000102934.9	brown
ENSG00000006210.6	black
ENSG00000005194.14	darkgrey
ENSG00000088682.13	darkred
ENSG00000102978.12	darkgrey
ENSG00000125170.10	violet
ENSG00000135736.5	lightgreen
ENSG00000159618.15	lightcyan
ENSG00000205336.11	grey
ENSG00000159625.14	pink
ENSG00000140854.12	turquoise
ENSG00000140859.15	darkgreen
ENSG00000070729.13	paleturquoise
ENSG00000166188.2	red
ENSG00000103005.11	turquoise
ENSG00000102996.4	red
ENSG00000070761.7	grey
ENSG00000070770.8	grey
ENSG00000103021.9	black
ENSG00000181938.13	steelblue
ENSG00000103034.14	darkorange
ENSG00000200556.1	paleturquoise
ENSG00000103037.11	salmon
ENSG00000125107.17	lightgreen
ENSG00000276259.1	grey
ENSG00000207493.1	yellow
ENSG00000260865.1	grey
ENSG00000103042.8	turquoise
ENSG00000125166.12	darkred
ENSG00000245768.6	grey
ENSG00000224631.4	yellow
ENSG00000150394.13	greenyellow
ENSG00000260600.1	greenyellow
ENSG00000201289.1	grey
ENSG00000261502.3	darkturquoise
ENSG00000269986.1	darkturquoise
ENSG00000261199.1	darkturquoise
ENSG00000260658.5	darkturquoise
ENSG00000259846.1	green
ENSG00000140937.13	greenyellow
ENSG00000278893.1	greenyellow
ENSG00000179776.17	grey60
ENSG00000246898.1	brown
ENSG00000166546.13	green
ENSG00000166548.15	turquoise
ENSG00000217555.12	tan
ENSG00000089505.17	turquoise
ENSG00000260650.1	black
ENSG00000140931.19	midnightblue
ENSG00000183723.12	greenyellow
ENSG00000135720.12	brown
ENSG00000249961.9	grey
ENSG00000159593.14	yellow
ENSG00000168748.13	black
ENSG00000172840.6	grey
ENSG00000166592.11	midnightblue
ENSG00000166595.11	red
ENSG00000172831.11	red
ENSG00000172828.12	turquoise
ENSG00000172824.14	green
ENSG00000067955.13	magenta
ENSG00000125149.11	greenyellow
ENSG00000237172.3	midnightblue
ENSG00000102871.15	lightyellow
ENSG00000135722.8	red
ENSG00000102878.16	red
ENSG00000140939.14	lightyellow
ENSG00000196123.12	turquoise
ENSG00000179044.15	black
ENSG00000205250.8	red
ENSG00000102890.14	darkgreen
ENSG00000280163.1	grey
ENSG00000125122.15	red
ENSG00000168701.18	grey
ENSG00000135723.13	grey
ENSG00000135740.16	black
ENSG00000262691.1	black
ENSG00000196155.12	brown
ENSG00000168676.10	grey
ENSG00000159708.17	grey
ENSG00000159713.10	brown
ENSG00000159714.10	darkred
ENSG00000176387.6	turquoise
ENSG00000159720.11	black
ENSG00000270049.2	lightyellow
ENSG00000276075.1	turquoise
ENSG00000039523.18	turquoise
ENSG00000261386.2	black
ENSG00000280214.1	black
ENSG00000259804.1	black
ENSG00000102974.14	grey
ENSG00000159753.13	black
ENSG00000102977.13	red
ENSG00000102981.9	black
ENSG00000124074.11	darkred
ENSG00000159761.14	grey
ENSG00000141098.12	darkorange
ENSG00000141084.10	turquoise
ENSG00000270165.1	grey
ENSG00000102904.14	pink
ENSG00000102901.12	turquoise
ENSG00000168286.2	grey
ENSG00000102898.11	turquoise
ENSG00000038358.14	red
ENSG00000263126.1	red
ENSG00000159792.9	darkgreen
ENSG00000261884.2	lightyellow
ENSG00000205220.11	lightcyan
ENSG00000213398.7	midnightblue
ENSG00000124067.16	midnightblue
ENSG00000167261.13	grey
ENSG00000167264.17	grey
ENSG00000182810.6	darkgrey
ENSG00000072736.18	magenta
ENSG00000262514.1	magenta
ENSG00000240435.2	grey
ENSG00000263276.1	magenta
ENSG00000103066.12	turquoise
ENSG00000103064.13	darkred
ENSG00000103061.12	brown
ENSG00000279649.1	brown
ENSG00000132600.16	red
ENSG00000259797.1	grey
ENSG00000103056.11	darkturquoise
ENSG00000279693.1	black
ENSG00000274698.1	darkorange
ENSG00000184939.15	yellow
ENSG00000275383.1	green
ENSG00000062038.13	lightgreen
ENSG00000039068.18	midnightblue
ENSG00000103047.7	grey
ENSG00000266801.1	grey
ENSG00000244378.1	grey
ENSG00000103044.10	grey
ENSG00000168802.12	turquoise
ENSG00000141076.17	greenyellow
ENSG00000168807.16	grey
ENSG00000265113.1	green
ENSG00000132612.15	turquoise
ENSG00000213380.14	lightyellow
ENSG00000272617.2	grey
ENSG00000132603.13	yellow
ENSG00000132604.10	darkorange
ENSG00000103018.16	salmon
ENSG00000102908.20	skyblue
ENSG00000274093.1	yellow
ENSG00000181019.12	cyan
ENSG00000262136.1	grey
ENSG00000141101.12	grey
ENSG00000198373.12	red
ENSG00000157322.17	grey
ENSG00000196696.12	grey
ENSG00000255185.5	grey
ENSG00000090857.13	grey
ENSG00000261556.9	grey
ENSG00000223496.2	purple
ENSG00000090861.15	turquoise
ENSG00000157349.16	grey
ENSG00000261777.5	brown
ENSG00000168872.16	grey
ENSG00000157350.12	black
ENSG00000157353.16	red
ENSG00000103051.18	darkgreen
ENSG00000189091.12	orange
ENSG00000157368.10	black
ENSG00000132613.14	red
ENSG00000279569.1	turquoise
ENSG00000103043.14	turquoise
ENSG00000214353.7	white
ENSG00000279122.1	grey
ENSG00000262890.1	pink
ENSG00000157423.17	pink
ENSG00000180917.17	cyan
ENSG00000172137.18	green
ENSG00000167377.17	grey
ENSG00000247324.2	grey
ENSG00000157429.15	pink
ENSG00000140832.9	lightgreen
ENSG00000040199.18	orange
ENSG00000166747.12	blue
ENSG00000223224.1	grey
ENSG00000283057.1	grey
ENSG00000262140.1	black
ENSG00000224470.7	lightyellow
ENSG00000182149.20	brown
ENSG00000102984.14	green
ENSG00000277481.1	grey
ENSG00000263232.2	grey
ENSG00000102967.11	midnightblue
ENSG00000140830.8	grey
ENSG00000261701.6	grey
ENSG00000140829.11	red
ENSG00000118557.15	grey
ENSG00000261008.6	brown
ENSG00000260664.2	brown
ENSG00000259768.5	grey
ENSG00000140836.14	midnightblue
ENSG00000259209.3	grey
ENSG00000280092.1	lightcyan
ENSG00000279591.1	lightcyan
ENSG00000271009.2	lightcyan
ENSG00000261227.2	green
ENSG00000261404.5	grey
ENSG00000275236.1	magenta
ENSG00000103035.10	blue
ENSG00000259972.2	grey
ENSG00000239763.2	grey
ENSG00000214331.8	grey
ENSG00000261079.1	grey
ENSG00000196436.8	grey
ENSG00000140839.11	grey
ENSG00000090863.11	turquoise
ENSG00000207525.1	grey
ENSG00000168411.13	magenta
ENSG00000168404.12	grey60
ENSG00000103089.8	brown
ENSG00000103091.14	lightyellow
ENSG00000186187.11	turquoise
ENSG00000247033.1	grey
ENSG00000166816.13	darkred
ENSG00000184517.11	blue
ENSG00000050820.16	red
ENSG00000280152.1	lightyellow
ENSG00000153774.8	grey
ENSG00000259999.1	grey
ENSG00000261783.1	grey
ENSG00000274220.1	brown
ENSG00000166822.12	tan
ENSG00000261476.1	grey
ENSG00000183196.8	magenta
ENSG00000262583.1	grey
ENSG00000135702.14	turquoise
ENSG00000205084.10	pink
ENSG00000034713.7	yellow
ENSG00000065457.10	grey
ENSG00000065427.14	grey
ENSG00000166848.5	blue
ENSG00000152910.18	brown
ENSG00000250514.1	grey
ENSG00000103111.14	grey
ENSG00000205078.5	grey
ENSG00000140873.15	grey
ENSG00000140876.11	grey
ENSG00000171724.2	lightgreen
ENSG00000186153.16	magenta
ENSG00000276007.1	magenta
ENSG00000261837.1	magenta
ENSG00000243101.1	magenta
ENSG00000280115.1	magenta
ENSG00000280190.1	magenta
ENSG00000260816.2	magenta
ENSG00000261537.1	grey
ENSG00000280274.1	grey
ENSG00000260479.1	magenta
ENSG00000277954.1	purple
ENSG00000261722.1	purple
ENSG00000178573.6	lightcyan
ENSG00000278058.1	grey
ENSG00000261390.5	pink
ENSG00000259867.5	grey
ENSG00000168589.14	pink
ENSG00000166446.14	darkolivegreen
ENSG00000260064.1	grey
ENSG00000260896.5	grey
ENSG00000103121.8	blue
ENSG00000278985.1	blue
ENSG00000166451.13	royalblue
ENSG00000260213.5	brown
ENSG00000261061.1	grey
ENSG00000166454.9	salmon
ENSG00000166455.13	black
ENSG00000260643.1	grey
ENSG00000140905.9	tan
ENSG00000166473.17	pink
ENSG00000135697.9	midnightblue
ENSG00000280182.1	greenyellow
ENSG00000260495.1	greenyellow
ENSG00000261609.4	white
ENSG00000153815.16	black
ENSG00000279476.1	turquoise
ENSG00000279294.1	grey
ENSG00000279841.1	turquoise
ENSG00000197943.9	lightcyan
ENSG00000135698.9	blue
ENSG00000140945.16	skyblue
ENSG00000260862.1	green
ENSG00000260788.5	brown
ENSG00000259914.1	brown
ENSG00000260228.5	lightcyan
ENSG00000230989.6	blue
ENSG00000103150.5	lightyellow
ENSG00000260300.5	grey
ENSG00000140961.12	grey
ENSG00000103154.9	green
ENSG00000166558.10	grey
ENSG00000140943.16	black
ENSG00000274677.1	grey
ENSG00000103160.11	blue
ENSG00000154099.17	pink
ENSG00000103168.16	red
ENSG00000140955.10	turquoise
ENSG00000168418.7	grey
ENSG00000103175.10	turquoise
ENSG00000064270.12	turquoise
ENSG00000261286.1	turquoise
ENSG00000140950.15	darkturquoise
ENSG00000103187.7	lightcyan
ENSG00000135686.12	darkturquoise
ENSG00000103194.15	black
ENSG00000103196.11	grey60
ENSG00000153786.12	darkred
ENSG00000135709.12	darkorange
ENSG00000153789.12	pink
ENSG00000275088.1	grey
ENSG00000131149.18	turquoise
ENSG00000260417.1	turquoise
ENSG00000263968.2	grey
ENSG00000131153.8	darkturquoise
ENSG00000154102.10	darkturquoise
ENSG00000275393.1	darkturquoise
ENSG00000131148.8	grey
ENSG00000131143.8	darkgrey
ENSG00000140968.10	lightcyan
ENSG00000268388.5	grey
ENSG00000103241.6	grey60
ENSG00000270020.1	grey
ENSG00000103248.18	lightyellow
ENSG00000176692.5	saddlebrown
ENSG00000176678.5	grey
ENSG00000260456.6	turquoise
ENSG00000261697.5	greenyellow
ENSG00000103264.16	black
ENSG00000140941.12	blue
ENSG00000140948.11	black
ENSG00000276337.1	grey
ENSG00000260750.5	green
ENSG00000269935.1	darkturquoise
ENSG00000154118.12	black
ENSG00000226180.3	lightyellow
ENSG00000104731.13	red
ENSG00000260671.2	grey
ENSG00000103257.8	turquoise
ENSG00000172530.20	lightyellow
ENSG00000261193.1	black
ENSG00000260166.1	orange
ENSG00000205037.2	black
ENSG00000225614.2	turquoise
ENSG00000179588.8	turquoise
ENSG00000261744.1	lightyellow
ENSG00000158545.15	red
ENSG00000051523.10	lightcyan
ENSG00000167508.11	turquoise
ENSG00000260630.6	turquoise
ENSG00000185669.5	grey
ENSG00000158717.10	red
ENSG00000174177.12	turquoise
ENSG00000103335.20	darkgreen
ENSG00000260121.1	red
ENSG00000224888.4	green
ENSG00000167513.8	grey
ENSG00000198931.10	darkred
ENSG00000141012.12	darkred
ENSG00000167515.10	darkgrey
ENSG00000129993.14	turquoise
ENSG00000261226.1	turquoise
ENSG00000205018.2	turquoise
ENSG00000256982.1	turquoise
ENSG00000176715.15	red
ENSG00000180422.3	grey
ENSG00000259877.2	brown
ENSG00000170100.13	black
ENSG00000167522.14	black
ENSG00000268218.1	green
ENSG00000261574.1	grey
ENSG00000261692.1	grey
ENSG00000197912.13	turquoise
ENSG00000274627.1	grey
ENSG00000167526.13	lightcyan
ENSG00000178773.14	green
ENSG00000131165.14	turquoise
ENSG00000167523.13	turquoise
ENSG00000185324.21	turquoise
ENSG00000275734.1	turquoise
ENSG00000158792.15	turquoise
ENSG00000075399.13	red
ENSG00000158805.11	lightyellow
ENSG00000187741.14	green
ENSG00000204991.10	green
ENSG00000141002.18	turquoise
ENSG00000258839.2	turquoise
ENSG00000258947.6	turquoise
ENSG00000140995.16	turquoise
ENSG00000177946.5	darkorange
ENSG00000223959.8	brown
ENSG00000003249.13	turquoise
ENSG00000141013.15	red
ENSG00000260528.3	grey
ENSG00000260923.5	grey
ENSG00000272636.3	black
ENSG00000181031.15	turquoise
ENSG00000262061.5	grey
ENSG00000187624.8	turquoise
ENSG00000183688.4	pink
ENSG00000141252.19	black
ENSG00000244097.1	grey
ENSG00000167695.14	grey
ENSG00000179409.10	turquoise
ENSG00000231784.8	purple
ENSG00000167699.13	blue
ENSG00000262228.2	grey
ENSG00000171861.10	darkgrey
ENSG00000167693.16	pink
ENSG00000177370.4	turquoise
ENSG00000159842.14	turquoise
ENSG00000108953.16	salmon
ENSG00000167193.7	blue
ENSG00000197879.14	saddlebrown
ENSG00000132376.19	darkred
ENSG00000236618.2	magenta
ENSG00000174238.14	darkorange
ENSG00000167703.14	turquoise
ENSG00000074660.15	midnightblue
ENSG00000167705.11	darkred
ENSG00000174231.16	turquoise
ENSG00000185561.9	grey60
ENSG00000186594.13	grey
ENSG00000167716.18	red
ENSG00000167711.13	darkred
ENSG00000132386.10	lightgreen
ENSG00000186532.11	green
ENSG00000132383.11	yellow
ENSG00000108958.4	grey
ENSG00000185924.6	black
ENSG00000262869.1	black
ENSG00000108963.17	turquoise
ENSG00000262533.1	grey
ENSG00000263050.1	pink
ENSG00000177374.12	saddlebrown
ENSG00000070366.13	lightyellow
ENSG00000262402.1	grey
ENSG00000278941.1	grey
ENSG00000167720.12	grey
ENSG00000262333.1	grey
ENSG00000167721.10	blue
ENSG00000141258.12	turquoise
ENSG00000070444.14	turquoise
ENSG00000127804.12	brown
ENSG00000007168.12	blue
ENSG00000279432.1	brown
ENSG00000239884.3	grey
ENSG00000272911.1	brown
ENSG00000132361.16	turquoise
ENSG00000262050.1	grey
ENSG00000277200.1	turquoise
ENSG00000261963.2	turquoise
ENSG00000132359.14	turquoise
ENSG00000221882.2	grey
ENSG00000262670.5	grey
ENSG00000141255.12	grey
ENSG00000108381.10	brown
ENSG00000167723.14	brown
ENSG00000196689.11	lightyellow
ENSG00000263338.1	grey
ENSG00000261916.1	lightyellow
ENSG00000197417.7	grey
ENSG00000262248.1	brown
ENSG00000040531.14	darkgreen
ENSG00000262903.1	darkgreen
ENSG00000213977.7	tan
ENSG00000257950.3	green
ENSG00000127774.6	grey
ENSG00000083454.21	turquoise
ENSG00000083457.11	yellow
ENSG00000074356.16	brown
ENSG00000004660.14	darkorange
ENSG00000108405.3	lightcyan
ENSG00000074370.17	lightgreen
ENSG00000074755.14	darkred
ENSG00000167740.9	grey
ENSG00000185722.16	darkgreen
ENSG00000263165.1	grey
ENSG00000132388.12	royalblue
ENSG00000182557.7	lightcyan
ENSG00000229782.1	turquoise
ENSG00000183018.8	red
ENSG00000132382.14	turquoise
ENSG00000188176.11	darkturquoise
ENSG00000161905.12	black
ENSG00000141456.14	turquoise
ENSG00000141480.17	black
ENSG00000161920.9	midnightblue
ENSG00000161921.14	lightcyan
ENSG00000141497.13	lightcyan
ENSG00000182853.11	grey
ENSG00000142507.9	grey
ENSG00000262165.2	lightyellow
ENSG00000129219.13	darkgreen
ENSG00000141503.15	black
ENSG00000108556.7	grey
ENSG00000205710.3	green
ENSG00000108528.13	black
ENSG00000108523.15	red
ENSG00000108518.7	midnightblue
ENSG00000108515.17	grey
ENSG00000091640.7	turquoise
ENSG00000108509.20	black
ENSG00000262227.1	grey
ENSG00000196388.8	black
ENSG00000129250.11	lightyellow
ENSG00000180787.5	cyan
ENSG00000167840.13	magenta
ENSG00000234327.7	salmon
ENSG00000129204.16	grey
ENSG00000180626.9	yellow
ENSG00000261879.5	turquoise
ENSG00000161929.14	lightcyan
ENSG00000029725.16	blue
ENSG00000108559.11	yellow
ENSG00000129197.14	yellow
ENSG00000263272.1	blue
ENSG00000108561.8	grey
ENSG00000005100.12	orange
ENSG00000072849.10	tan
ENSG00000167842.15	tan
ENSG00000091592.15	darkgrey
ENSG00000179314.13	lightyellow
ENSG00000091622.15	violet
ENSG00000198920.9	black
ENSG00000282936.1	black
ENSG00000129235.10	blue
ENSG00000108590.10	blue
ENSG00000256806.4	purple
ENSG00000274114.2	violet
ENSG00000141485.16	turquoise
ENSG00000132530.16	magenta
ENSG00000177294.6	greenyellow
ENSG00000167858.12	pink
ENSG00000262943.7	grey
ENSG00000215067.9	brown
ENSG00000262503.1	grey
ENSG00000263316.1	brown
ENSG00000262089.1	lightyellow
ENSG00000219200.11	turquoise
ENSG00000258315.5	grey
ENSG00000267532.4	grey
ENSG00000161940.10	grey60
ENSG00000174327.6	grey
ENSG00000174326.11	darkred
ENSG00000141505.11	green
ENSG00000132535.18	black
ENSG00000072778.19	darkred
ENSG00000004975.11	red
ENSG00000040633.12	turquoise
ENSG00000170296.9	grey
ENSG00000175826.11	turquoise
ENSG00000170291.14	turquoise
ENSG00000181856.14	grey
ENSG00000006047.12	turquoise
ENSG00000132507.17	darkgrey
ENSG00000132522.15	lightyellow
ENSG00000215041.9	turquoise
ENSG00000072818.11	grey
ENSG00000213859.4	midnightblue
ENSG00000174292.12	grey
ENSG00000205544.3	yellow
ENSG00000169992.9	turquoise
ENSG00000161958.10	grey
ENSG00000170175.10	midnightblue
ENSG00000174282.11	red
ENSG00000181222.15	turquoise
ENSG00000239697.10	green
ENSG00000161955.16	midnightblue
ENSG00000161956.12	turquoise
ENSG00000161960.14	grey60
ENSG00000233223.2	darkgreen
ENSG00000129255.15	darkred
ENSG00000129194.7	turquoise
ENSG00000129245.11	turquoise
ENSG00000129214.14	grey
ENSG00000141504.11	grey
ENSG00000129244.8	turquoise
ENSG00000141510.16	midnightblue
ENSG00000262251.1	grey
ENSG00000141499.16	darkred
ENSG00000108947.4	orange
ENSG00000183914.14	pink
ENSG00000132510.10	turquoise
ENSG00000167874.6	darkred
ENSG00000183011.13	darkgrey
ENSG00000182224.11	darkred
ENSG00000280046.1	black
ENSG00000170004.16	black
ENSG00000252835.1	grey
ENSG00000179859.8	green
ENSG00000170049.9	green
ENSG00000170043.11	turquoise
ENSG00000170037.13	red
ENSG00000179477.9	green
ENSG00000179148.9	green
ENSG00000179094.14	grey60
ENSG00000220205.8	darkorange
ENSG00000179029.14	lightgreen
ENSG00000196544.7	red
ENSG00000178977.3	grey
ENSG00000178971.13	green
ENSG00000178921.13	turquoise
ENSG00000269947.1	grey
ENSG00000125434.10	darkgreen
ENSG00000108961.13	turquoise
ENSG00000198844.10	grey
ENSG00000184619.3	brown
ENSG00000263809.1	grey
ENSG00000161970.12	tan
ENSG00000166579.15	darkorange
ENSG00000133026.12	darkorange
ENSG00000276231.4	lightcyan
ENSG00000141506.13	lightcyan
ENSG00000065320.8	darkgreen
ENSG00000262966.2	grey
ENSG00000170310.14	grey
ENSG00000271851.1	steelblue
ENSG00000166596.14	pink
ENSG00000154914.16	green
ENSG00000065325.12	green
ENSG00000109047.7	grey
ENSG00000007237.18	green
ENSG00000109063.14	brown
ENSG00000133028.10	grey
ENSG00000170222.11	yellow
ENSG00000187824.8	cyan
ENSG00000263400.6	grey
ENSG00000233670.6	white
ENSG00000263508.5	grey
ENSG00000188803.14	darkturquoise
ENSG00000264727.1	darkturquoise
ENSG00000007174.17	pink
ENSG00000266368.1	grey
ENSG00000154957.13	salmon
ENSG00000065559.14	salmon
ENSG00000266297.1	grey
ENSG00000263648.1	grey
ENSG00000141052.17	saddlebrown
ENSG00000006740.16	black
ENSG00000006744.18	red
ENSG00000236088.9	grey
ENSG00000266744.1	black
ENSG00000006695.10	black
ENSG00000231595.1	black
ENSG00000125430.8	lightgreen
ENSG00000266709.1	grey
ENSG00000109099.13	brown
ENSG00000125409.12	grey
ENSG00000239704.10	grey
ENSG00000175106.16	magenta
ENSG00000266538.1	grey
ENSG00000221926.11	green
ENSG00000187607.15	grey
ENSG00000255104.7	greenyellow
ENSG00000214946.13	black
ENSG00000227255.1	greenyellow
ENSG00000179277.9	darkturquoise
ENSG00000276855.1	steelblue
ENSG00000170425.3	grey
ENSG00000214941.7	grey
ENSG00000011295.15	salmon
ENSG00000275413.1	yellow
ENSG00000141027.20	green
ENSG00000227782.2	grey
ENSG00000108474.16	brown
ENSG00000166582.9	green
ENSG00000170315.13	grey
ENSG00000187688.14	grey
ENSG00000175061.17	lightcyan
ENSG00000181350.11	black
ENSG00000141040.14	salmon
ENSG00000266803.1	grey
ENSG00000235554.1	grey
ENSG00000197566.9	yellow
ENSG00000231458.2	darkturquoise
ENSG00000170160.17	greenyellow
ENSG00000266302.6	grey
ENSG00000188933.14	grey
ENSG00000266486.1	black
ENSG00000131885.16	skyblue
ENSG00000283033.1	grey
ENSG00000260328.1	orange
ENSG00000133030.19	black
ENSG00000206859.1	grey
ENSG00000243370.3	grey
ENSG00000278864.1	turquoise
ENSG00000179598.5	turquoise
ENSG00000154803.12	turquoise
ENSG00000266498.1	grey
ENSG00000141030.12	blue
ENSG00000205309.13	green
ENSG00000215030.5	grey
ENSG00000141026.5	turquoise
ENSG00000108551.4	turquoise
ENSG00000133027.17	red
ENSG00000108557.17	turquoise
ENSG00000226746.2	lightyellow
ENSG00000264167.1	grey
ENSG00000072310.16	darkgreen
ENSG00000175662.17	turquoise
ENSG00000171962.17	pink
ENSG00000171953.15	red
ENSG00000280198.1	grey
ENSG00000141034.9	greenyellow
ENSG00000108591.9	red
ENSG00000091536.16	green
ENSG00000266677.1	grey
ENSG00000091542.8	turquoise
ENSG00000131899.10	darkgreen
ENSG00000177731.15	red
ENSG00000177427.12	turquoise
ENSG00000260647.1	grey
ENSG00000177302.14	turquoise
ENSG00000176994.10	turquoise
ENSG00000176974.18	midnightblue
ENSG00000186831.11	skyblue
ENSG00000273018.5	grey
ENSG00000233327.10	grey
ENSG00000213077.5	grey
ENSG00000154874.14	grey
ENSG00000189375.10	black
ENSG00000174977.8	yellow
ENSG00000249459.8	blue
ENSG00000264885.1	grey
ENSG00000240445.3	grey
ENSG00000108448.20	brown
ENSG00000171931.12	grey
ENSG00000171928.13	cyan
ENSG00000265478.2	grey
ENSG00000141127.14	yellow
ENSG00000235672.1	grey
ENSG00000188522.14	grey60
ENSG00000154016.13	grey
ENSG00000265185.5	yellow
ENSG00000262074.6	yellow
ENSG00000262202.4	grey
ENSG00000263934.4	blue
ENSG00000264940.4	yellow
ENSG00000072134.15	lightyellow
ENSG00000265263.1	lightgreen
ENSG00000108641.14	pink
ENSG00000166484.19	red
ENSG00000166482.11	saddlebrown
ENSG00000128482.15	black
ENSG00000227078.1	black
ENSG00000189343.7	grey
ENSG00000142494.13	paleturquoise
ENSG00000266079.4	paleturquoise
ENSG00000228983.8	paleturquoise
ENSG00000231625.4	paleturquoise
ENSG00000072210.18	steelblue
ENSG00000180638.17	pink
ENSG00000262681.2	grey
ENSG00000108602.17	pink
ENSG00000083290.19	royalblue
ENSG00000270091.1	violet
ENSG00000108599.14	blue
ENSG00000266126.1	grey
ENSG00000261033.1	darkgrey
ENSG00000128487.16	steelblue
ENSG00000225681.2	grey
ENSG00000225014.1	paleturquoise
ENSG00000263494.1	grey
ENSG00000154898.15	yellow
ENSG00000189423.11	paleturquoise
ENSG00000230528.7	grey
ENSG00000214819.1	darkturquoise
ENSG00000188013.6	darkturquoise
ENSG00000226549.3	brown
ENSG00000226981.2	turquoise
ENSG00000205212.3	grey
ENSG00000266369.1	greenyellow
ENSG00000233098.8	greenyellow
ENSG00000124422.11	black
ENSG00000236819.1	grey
ENSG00000109016.17	grey
ENSG00000178307.9	darkred
ENSG00000235530.6	grey
ENSG00000274180.1	red
ENSG00000034152.18	grey60
ENSG00000184185.9	green
ENSG00000265043.1	greenyellow
ENSG00000212719.10	black
ENSG00000264617.1	darkorange
ENSG00000263563.5	grey
ENSG00000256618.2	grey
ENSG00000109046.14	royalblue
ENSG00000265683.1	purple
ENSG00000141068.13	paleturquoise
ENSG00000265801.1	grey
ENSG00000168961.16	lightcyan
ENSG00000007171.16	green
ENSG00000232859.9	darkgrey
ENSG00000260019.1	brown
ENSG00000087095.12	violet
ENSG00000252283.1	grey
ENSG00000266306.1	turquoise
ENSG00000109084.13	purple
ENSG00000109083.13	yellow
ENSG00000109079.9	red
ENSG00000004142.11	turquoise
ENSG00000244045.11	blue
ENSG00000004139.13	turquoise
ENSG00000109072.13	turquoise
ENSG00000277450.1	grey
ENSG00000076351.12	lightgreen
ENSG00000265254.1	grey
ENSG00000258472.8	green
ENSG00000263266.2	grey
ENSG00000109103.11	darkred
ENSG00000087111.20	darkred
ENSG00000109107.13	turquoise
ENSG00000076382.16	green
ENSG00000227543.4	grey
ENSG00000264608.1	skyblue
ENSG00000167524.14	green
ENSG00000007202.14	black
ENSG00000132581.9	grey
ENSG00000109111.14	turquoise
ENSG00000167525.13	pink
ENSG00000109113.18	grey60
ENSG00000198242.13	lightcyan
ENSG00000238578.1	grey
ENSG00000160606.10	white
ENSG00000160602.13	darkred
ENSG00000076604.14	darkgreen
ENSG00000173065.13	turquoise
ENSG00000132591.11	turquoise
ENSG00000132589.15	turquoise
ENSG00000167536.13	midnightblue
ENSG00000109118.13	red
ENSG00000179761.11	white
ENSG00000063015.19	turquoise
ENSG00000196535.15	lightyellow
ENSG00000221995.5	brown
ENSG00000264050.1	brown
ENSG00000178082.6	brown
ENSG00000108256.8	tan
ENSG00000266111.2	grey
ENSG00000160551.10	salmon
ENSG00000168792.4	lightcyan
ENSG00000167543.15	darkgreen
ENSG00000108262.15	black
ENSG00000198720.12	red
ENSG00000167549.18	turquoise
ENSG00000264007.1	turquoise
ENSG00000141298.17	salmon
ENSG00000265625.1	grey
ENSG00000240531.1	magenta
ENSG00000265713.1	brown
ENSG00000176927.14	salmon
ENSG00000126653.16	tan
ENSG00000108578.14	yellow
ENSG00000108582.11	yellow
ENSG00000108587.15	blue
ENSG00000266733.5	brown
ENSG00000214719.11	grey
ENSG00000248121.8	grey
ENSG00000264943.1	grey
ENSG00000250462.8	grey
ENSG00000264538.6	greenyellow
ENSG00000263603.1	turquoise
ENSG00000280069.1	salmon
ENSG00000176390.11	yellow
ENSG00000266490.1	greenyellow
ENSG00000276250.1	black
ENSG00000176208.8	yellow
ENSG00000263531.1	grey
ENSG00000172171.10	yellow
ENSG00000184060.10	lightcyan
ENSG00000266274.2	lightcyan
ENSG00000181481.13	midnightblue
ENSG00000264456.1	lightcyan
ENSG00000264148.1	grey
ENSG00000266865.6	grey
ENSG00000265798.6	lightcyan
ENSG00000196712.16	salmon
ENSG00000266371.1	grey
ENSG00000126861.4	royalblue
ENSG00000185862.6	lightcyan
ENSG00000126860.11	brown
ENSG00000263535.1	grey
ENSG00000131242.16	turquoise
ENSG00000264862.2	grey
ENSG00000172301.10	blue
ENSG00000108651.9	yellow
ENSG00000178691.10	yellow
ENSG00000185158.12	black
ENSG00000266777.1	turquoise
ENSG00000278867.1	salmon
ENSG00000277511.1	grey
ENSG00000126858.16	salmon
ENSG00000280033.1	turquoise
ENSG00000141314.12	black
ENSG00000108666.9	blue
ENSG00000010244.17	yellow
ENSG00000274341.1	yellow
ENSG00000278668.1	grey
ENSG00000266385.1	grey
ENSG00000264083.1	grey
ENSG00000108671.9	greenyellow
ENSG00000176749.8	black
ENSG00000176658.16	brown
ENSG00000266718.1	greenyellow
ENSG00000280245.1	lightyellow
ENSG00000265222.1	lightyellow
ENSG00000279781.1	brown
ENSG00000265337.1	lightyellow
ENSG00000006042.11	midnightblue
ENSG00000108684.14	green
ENSG00000265544.1	green
ENSG00000283417.1	green
ENSG00000279668.2	green
ENSG00000265356.2	green
ENSG00000279674.1	green
ENSG00000226049.3	green
ENSG00000263485.1	green
ENSG00000265775.1	green
ENSG00000252370.1	green
ENSG00000263571.2	violet
ENSG00000108691.9	grey60
ENSG00000197322.3	green
ENSG00000181291.6	grey
ENSG00000132141.13	tan
ENSG00000198783.5	grey
ENSG00000005156.11	darkred
ENSG00000092871.16	brown
ENSG00000267457.1	brown
ENSG00000185379.20	green
ENSG00000073536.17	turquoise
ENSG00000266947.1	grey
ENSG00000166750.9	cyan
ENSG00000172716.16	steelblue
ENSG00000267745.1	midnightblue
ENSG00000267102.1	midnightblue
ENSG00000172123.12	midnightblue
ENSG00000154760.13	pink
ENSG00000267312.1	grey
ENSG00000205045.8	grey
ENSG00000267321.1	yellow
ENSG00000108733.9	tan
ENSG00000006125.16	greenyellow
ENSG00000270647.5	yellow
ENSG00000270885.1	black
ENSG00000270765.5	pink
ENSG00000271447.5	white
ENSG00000271392.1	grey
ENSG00000270894.1	grey
ENSG00000270240.2	greenyellow
ENSG00000271503.5	midnightblue
ENSG00000271394.1	grey
ENSG00000270977.1	grey
ENSG00000271013.1	turquoise
ENSG00000278023.4	purple
ENSG00000277632.1	lightcyan
ENSG00000275302.1	grey60
ENSG00000274767.1	turquoise
ENSG00000276085.1	grey
ENSG00000276070.4	grey
ENSG00000261499.2	grey
ENSG00000260287.4	grey
ENSG00000273611.4	blue
ENSG00000278259.4	lightyellow
ENSG00000277161.1	grey
ENSG00000278311.4	blue
ENSG00000278535.4	turquoise
ENSG00000278619.4	turquoise
ENSG00000275720.1	black
ENSG00000275700.4	magenta
ENSG00000277589.1	grey
ENSG00000278540.4	darkgrey
ENSG00000274308.1	grey
ENSG00000275029.1	grey
ENSG00000276234.4	green
ENSG00000275839.1	grey
ENSG00000276023.4	orange
ENSG00000275066.4	brown
ENSG00000278053.4	yellow
ENSG00000274512.5	grey
ENSG00000274419.6	grey
ENSG00000274615.1	grey
ENSG00000278599.5	grey
ENSG00000274487.1	grey
ENSG00000278845.4	blue
ENSG00000277399.4	green
ENSG00000274211.4	black
ENSG00000275832.4	brown
ENSG00000277363.4	lightyellow
ENSG00000273604.1	green
ENSG00000277969.1	grey
ENSG00000275023.4	red
ENSG00000277972.1	turquoise
ENSG00000277258.4	darkred
ENSG00000277182.1	green
ENSG00000277791.4	darkgrey
ENSG00000276293.4	darkorange
ENSG00000273559.4	grey
ENSG00000125691.12	lightcyan
ENSG00000002834.17	turquoise
ENSG00000263874.2	purple
ENSG00000263818.5	grey
ENSG00000161381.13	turquoise
ENSG00000141748.12	black
ENSG00000067191.15	turquoise
ENSG00000108298.9	midnightblue
ENSG00000141750.6	turquoise
ENSG00000108306.11	purple
ENSG00000266469.1	purple
ENSG00000125686.11	brown
ENSG00000167258.13	grey
ENSG00000273576.1	grey
ENSG00000171532.4	darkturquoise
ENSG00000131771.13	lightgreen
ENSG00000131748.15	red
ENSG00000173991.5	lightyellow
ENSG00000141744.3	violet
ENSG00000161395.13	turquoise
ENSG00000141736.13	midnightblue
ENSG00000141741.11	red
ENSG00000141738.13	lightgreen
ENSG00000161405.16	darkturquoise
ENSG00000073605.18	turquoise
ENSG00000172057.9	darkred
ENSG00000264968.1	magenta
ENSG00000108344.14	turquoise
ENSG00000008838.18	turquoise
ENSG00000126351.12	turquoise
ENSG00000126368.5	turquoise
ENSG00000279199.1	grey
ENSG00000188895.11	purple
ENSG00000108349.15	lightyellow
ENSG00000108352.11	black
ENSG00000171475.13	darkorange
ENSG00000094804.9	skyblue
ENSG00000131759.17	black
ENSG00000265666.1	grey
ENSG00000131747.14	lightgreen
ENSG00000141753.6	saddlebrown
ENSG00000073584.18	tan
ENSG00000278834.1	grey
ENSG00000213424.8	purple
ENSG00000186395.7	grey
ENSG00000167920.8	grey
ENSG00000171345.13	grey
ENSG00000128422.15	green
ENSG00000173812.10	yellow
ENSG00000173805.15	turquoise
ENSG00000173801.16	darkgreen
ENSG00000141696.12	darkgreen
ENSG00000141756.18	midnightblue
ENSG00000141698.16	darkgrey
ENSG00000259623.1	salmon
ENSG00000178502.5	salmon
ENSG00000131473.16	grey
ENSG00000204815.9	pink
ENSG00000173786.16	brown
ENSG00000168259.14	blue
ENSG00000168256.17	red
ENSG00000187595.15	grey
ENSG00000267221.2	lightyellow
ENSG00000108771.12	grey
ENSG00000108773.10	red
ENSG00000108774.14	grey
ENSG00000089558.8	green
ENSG00000167925.15	red
ENSG00000173757.9	brown
ENSG00000236194.3	magenta
ENSG00000278829.1	magenta
ENSG00000126561.16	midnightblue
ENSG00000168610.14	grey60
ENSG00000177469.12	midnightblue
ENSG00000033627.15	darkorange
ENSG00000267222.1	grey
ENSG00000267632.1	turquoise
ENSG00000267185.1	magenta
ENSG00000108784.9	darkgreen
ENSG00000108785.7	lightyellow
ENSG00000108786.10	darkgreen
ENSG00000266962.2	turquoise
ENSG00000068120.14	darkred
ENSG00000108788.11	grey
ENSG00000131470.14	brown
ENSG00000141699.10	turquoise
ENSG00000131462.7	turquoise
ENSG00000037042.8	turquoise
ENSG00000068137.14	darkgreen
ENSG00000184451.5	turquoise
ENSG00000108797.11	darkorange
ENSG00000108799.12	lightyellow
ENSG00000214578.5	pink
ENSG00000197291.8	pink
ENSG00000131477.10	saddlebrown
ENSG00000131475.6	grey
ENSG00000126562.16	darkturquoise
ENSG00000183978.7	darkgrey
ENSG00000176563.9	grey
ENSG00000126581.12	blue
ENSG00000131467.10	orange
ENSG00000131480.8	black
ENSG00000131471.6	saddlebrown
ENSG00000266967.6	grey
ENSG00000267060.5	green
ENSG00000198863.7	darkorange
ENSG00000131469.12	lightcyan
ENSG00000068079.7	midnightblue
ENSG00000108828.15	midnightblue
ENSG00000108830.9	white
ENSG00000012048.20	magenta
ENSG00000198496.10	magenta
ENSG00000267681.1	grey
ENSG00000267002.2	grey
ENSG00000267595.1	grey
ENSG00000188554.13	royalblue
ENSG00000184988.8	lightcyan
ENSG00000278048.1	grey
ENSG00000279602.1	grey
ENSG00000188825.13	lightyellow
ENSG00000175906.4	green
ENSG00000067596.10	turquoise
ENSG00000175832.12	grey
ENSG00000267747.1	grey
ENSG00000267253.1	grey
ENSG00000108861.8	darkorange
ENSG00000161647.18	grey
ENSG00000108852.14	turquoise
ENSG00000161653.10	grey
ENSG00000091947.9	darkred
ENSG00000161654.9	grey
ENSG00000141349.8	darkred
ENSG00000108840.15	red
ENSG00000125319.14	grey
ENSG00000267080.5	red
ENSG00000168591.15	turquoise
ENSG00000087152.15	turquoise
ENSG00000108312.14	black
ENSG00000260793.2	turquoise
ENSG00000267750.5	green
ENSG00000108309.12	black
ENSG00000013306.15	darkred
ENSG00000030582.16	darkred
ENSG00000161682.14	turquoise
ENSG00000005961.17	green
ENSG00000186566.12	green
ENSG00000240589.3	grey
ENSG00000283045.1	yellow
ENSG00000180340.6	lightgreen
ENSG00000180329.13	blue
ENSG00000267160.1	blue
ENSG00000279879.1	grey
ENSG00000161692.17	lightyellow
ENSG00000073670.13	black
ENSG00000182963.9	grey
ENSG00000131097.6	grey
ENSG00000108883.12	darkgrey
ENSG00000224911.1	white
ENSG00000131095.11	white
ENSG00000131094.3	red
ENSG00000172992.11	darkred
ENSG00000136448.11	turquoise
ENSG00000161714.11	darkgreen
ENSG00000181513.14	red
ENSG00000276728.1	grey
ENSG00000186834.3	turquoise
ENSG00000224505.2	magenta
ENSG00000168517.10	turquoise
ENSG00000267121.5	green
ENSG00000184922.13	black
ENSG00000233175.2	turquoise
ENSG00000267278.5	green
ENSG00000006062.13	grey
ENSG00000159314.11	lightcyan
ENSG00000225190.9	red
ENSG00000214425.7	grey
ENSG00000263503.1	black
ENSG00000204650.13	black
ENSG00000282774.1	grey
ENSG00000120088.14	skyblue
ENSG00000264589.2	turquoise
ENSG00000185294.6	turquoise
ENSG00000186868.15	turquoise
ENSG00000279685.2	turquoise
ENSG00000274883.1	grey
ENSG00000256762.1	lightyellow
ENSG00000120071.12	grey
ENSG00000214401.4	grey
ENSG00000262500.1	turquoise
ENSG00000228696.8	grey
ENSG00000176681.14	grey
ENSG00000260075.1	grey
ENSG00000266497.1	grey
ENSG00000238083.7	grey
ENSG00000185829.16	grey
ENSG00000073969.18	orange
ENSG00000213326.4	cyan
ENSG00000108379.9	darkolivegreen
ENSG00000158955.10	black
ENSG00000108433.15	black
ENSG00000179673.4	violet
ENSG00000263142.5	green
ENSG00000262879.5	lightyellow
ENSG00000004897.11	blue
ENSG00000239291.1	grey
ENSG00000262265.1	yellow
ENSG00000259207.7	grey60
ENSG00000178852.15	tan
ENSG00000253347.1	brown
ENSG00000228782.7	brown
ENSG00000141279.15	salmon
ENSG00000263766.5	grey
ENSG00000108424.9	blue
ENSG00000198933.9	turquoise
ENSG00000006025.11	lightyellow
ENSG00000159111.12	turquoise
ENSG00000141294.9	pink
ENSG00000141295.13	darkred
ENSG00000264920.1	grey
ENSG00000167182.13	red
ENSG00000234494.7	grey
ENSG00000108439.9	black
ENSG00000108465.14	darkgreen
ENSG00000005243.9	midnightblue
ENSG00000263412.1	grey
ENSG00000082641.15	darkred
ENSG00000278765.1	blue
ENSG00000108468.14	yellow
ENSG00000002919.14	greenyellow
ENSG00000141293.15	grey
ENSG00000170703.15	pink
ENSG00000136436.14	midnightblue
ENSG00000248278.1	grey
ENSG00000159199.13	darkgrey
ENSG00000159202.17	turquoise
ENSG00000159210.9	grey
ENSG00000230532.1	brown
ENSG00000167083.6	lightcyan
ENSG00000108798.8	lightcyan
ENSG00000173868.11	turquoise
ENSG00000198740.8	brown
ENSG00000248714.6	grey
ENSG00000262039.1	grey
ENSG00000167085.11	darkred
ENSG00000229944.3	purple
ENSG00000064300.8	midnightblue
ENSG00000182575.7	green
ENSG00000121067.17	steelblue
ENSG00000121073.13	grey
ENSG00000121104.7	pink
ENSG00000136504.11	grey
ENSG00000235183.3	grey
ENSG00000262837.1	grey
ENSG00000204584.1	turquoise
ENSG00000248954.1	grey
ENSG00000246640.1	grey
ENSG00000005884.17	turquoise
ENSG00000005882.11	turquoise
ENSG00000167100.14	turquoise
ENSG00000108819.10	black
ENSG00000261959.1	lightyellow
ENSG00000188662.6	lightyellow
ENSG00000108821.13	saddlebrown
ENSG00000015532.9	darkred
ENSG00000279792.1	lightyellow
ENSG00000108826.15	grey
ENSG00000154920.14	brown
ENSG00000108829.9	darkgrey
ENSG00000167107.12	midnightblue
ENSG00000136457.9	turquoise
ENSG00000136444.9	grey
ENSG00000136449.13	pink
ENSG00000049283.17	lightgreen
ENSG00000250286.1	lightyellow
ENSG00000006282.20	darkred
ENSG00000006283.17	green
ENSG00000108846.15	lightgreen
ENSG00000154945.6	brown
ENSG00000108848.15	yellow
ENSG00000278963.1	magenta
ENSG00000173714.7	lightgreen
ENSG00000141232.4	midnightblue
ENSG00000229980.4	grey
ENSG00000008294.20	royalblue
ENSG00000239672.7	darkgrey
ENSG00000243678.11	black
ENSG00000011258.15	royalblue
ENSG00000279089.1	magenta
ENSG00000264895.1	royalblue
ENSG00000011260.13	yellow
ENSG00000225860.2	brown
ENSG00000267452.1	grey
ENSG00000154975.13	skyblue
ENSG00000279743.1	skyblue
ENSG00000262902.1	grey
ENSG00000141198.13	lightgreen
ENSG00000166260.10	blue
ENSG00000279059.1	green
ENSG00000166263.13	cyan
ENSG00000108924.13	purple
ENSG00000108960.7	greenyellow
ENSG00000261873.2	purple
ENSG00000166292.11	grey
ENSG00000141179.13	grey
ENSG00000153930.11	steelblue
ENSG00000279606.1	steelblue
ENSG00000183691.4	greenyellow
ENSG00000214226.8	grey
ENSG00000153933.9	purple
ENSG00000121060.15	grey
ENSG00000121058.4	yellow
ENSG00000121064.12	grey
ENSG00000263120.1	black
ENSG00000263004.1	magenta
ENSG00000121057.12	green
ENSG00000153944.10	cyan
ENSG00000279555.1	midnightblue
ENSG00000279281.1	midnightblue
ENSG00000280028.1	midnightblue
ENSG00000242889.3	grey
ENSG00000265542.5	grey
ENSG00000181610.12	purple
ENSG00000180891.12	brown
ENSG00000136451.8	magenta
ENSG00000264112.1	grey
ENSG00000136450.12	tan
ENSG00000279069.1	black
ENSG00000264364.2	purple
ENSG00000279207.1	brown
ENSG00000278627.1	salmon
ENSG00000011143.16	grey
ENSG00000167419.10	green
ENSG00000005381.7	turquoise
ENSG00000005379.15	turquoise
ENSG00000265148.5	turquoise
ENSG00000265206.4	lightcyan
ENSG00000213246.6	darkgrey
ENSG00000108375.12	grey
ENSG00000176160.9	grey
ENSG00000108389.9	darkgrey
ENSG00000264672.5	lightgreen
ENSG00000108387.14	brown
ENSG00000121101.15	brown
ENSG00000212195.2	tan
ENSG00000108384.14	salmon
ENSG00000175175.5	darkturquoise
ENSG00000251865.1	darkturquoise
ENSG00000241462.1	darkturquoise
ENSG00000275680.1	darkturquoise
ENSG00000263938.1	darkturquoise
ENSG00000108395.13	purple
ENSG00000224738.1	grey
ENSG00000182628.12	tan
ENSG00000068489.12	brown
ENSG00000167447.12	greenyellow
ENSG00000153982.10	blue
ENSG00000271063.1	grey
ENSG00000175155.8	brown
ENSG00000278863.1	brown
ENSG00000263857.1	brown
ENSG00000265313.5	green
ENSG00000108406.9	cyan
ENSG00000273702.1	brown
ENSG00000141367.11	blue
ENSG00000141378.14	grey
ENSG00000062716.11	grey60
ENSG00000108423.14	royalblue
ENSG00000108443.13	yellow
ENSG00000241913.1	grey
ENSG00000189050.15	grey
ENSG00000068097.14	brown
ENSG00000267526.1	grey
ENSG00000267416.1	brown
ENSG00000280852.2	yellow
ENSG00000267248.1	grey
ENSG00000167434.9	orange
ENSG00000170832.12	blue
ENSG00000252577.1	grey
ENSG00000241157.1	grey
ENSG00000213228.5	grey
ENSG00000062725.9	yellow
ENSG00000170836.11	magenta
ENSG00000141376.21	lightyellow
ENSG00000267083.1	lightyellow
ENSG00000227694.1	grey
ENSG00000266934.1	lightyellow
ENSG00000121068.13	saddlebrown
ENSG00000253506.2	yellow
ENSG00000136492.8	skyblue
ENSG00000108506.11	yellow
ENSG00000108510.9	yellow
ENSG00000279133.1	grey
ENSG00000266066.1	turquoise
ENSG00000087995.15	grey
ENSG00000146872.17	royalblue
ENSG00000264546.1	magenta
ENSG00000011028.13	midnightblue
ENSG00000265702.1	brown
ENSG00000173838.11	pink
ENSG00000283538.1	salmon
ENSG00000170921.14	darkorange
ENSG00000264529.1	grey
ENSG00000271749.1	grey
ENSG00000008283.15	grey
ENSG00000159640.15	turquoise
ENSG00000173826.14	green
ENSG00000136485.14	greenyellow
ENSG00000136463.7	grey
ENSG00000198909.7	darkgreen
ENSG00000263883.1	grey
ENSG00000136490.8	black
ENSG00000279369.1	turquoise
ENSG00000266173.5	brown
ENSG00000108588.13	steelblue
ENSG00000198231.12	grey
ENSG00000108592.16	darkgreen
ENSG00000087191.12	darkgrey
ENSG00000108604.15	darkgreen
ENSG00000007314.11	black
ENSG00000264954.1	darkolivegreen
ENSG00000224383.7	pink
ENSG00000108622.10	grey60
ENSG00000178607.15	grey60
ENSG00000266402.3	grey
ENSG00000199753.1	magenta
ENSG00000136478.7	greenyellow
ENSG00000261371.5	grey60
ENSG00000271605.5	lightcyan
ENSG00000256525.6	tan
ENSG00000108654.12	cyan
ENSG00000258890.6	tan
ENSG00000108854.15	tan
ENSG00000215769.8	grey
ENSG00000214176.9	red
ENSG00000176809.10	turquoise
ENSG00000265218.1	grey
ENSG00000264057.1	grey
ENSG00000214174.8	blue
ENSG00000120063.9	cyan
ENSG00000108370.16	midnightblue
ENSG00000168646.12	paleturquoise
ENSG00000154240.16	steelblue
ENSG00000154229.11	darkturquoise
ENSG00000244044.3	steelblue
ENSG00000229330.2	black
ENSG00000075429.8	lightyellow
ENSG00000075461.5	turquoise
ENSG00000198265.11	blue
ENSG00000197170.9	blue
ENSG00000154217.14	white
ENSG00000264754.1	grey60
ENSG00000279917.1	magenta
ENSG00000279361.1	magenta
ENSG00000130935.9	yellow
ENSG00000200394.1	grey
ENSG00000171634.16	royalblue
ENSG00000279573.1	grey
ENSG00000279880.1	grey
ENSG00000186665.9	blue
ENSG00000182481.8	greenyellow
ENSG00000237854.3	magenta
ENSG00000278730.1	magenta
ENSG00000274561.1	yellow
ENSG00000277476.1	lightyellow
ENSG00000278740.1	yellow
ENSG00000267731.1	yellow
ENSG00000274712.1	midnightblue
ENSG00000265100.1	grey
ENSG00000196704.11	blue
ENSG00000141337.12	grey
ENSG00000108932.11	lightgreen
ENSG00000267009.6	grey
ENSG00000070540.12	midnightblue
ENSG00000207561.1	magenta
ENSG00000108946.14	blue
ENSG00000108950.11	saddlebrown
ENSG00000141338.13	brown
ENSG00000154258.16	grey
ENSG00000154262.12	grey
ENSG00000267361.1	green
ENSG00000154263.17	green
ENSG00000278873.1	green
ENSG00000154265.15	blue
ENSG00000108984.13	grey
ENSG00000278972.1	grey
ENSG00000267194.1	blue
ENSG00000153822.13	grey
ENSG00000267365.1	brown
ENSG00000123700.4	brown
ENSG00000260785.1	grey
ENSG00000256124.5	white
ENSG00000234899.9	white
ENSG00000125398.5	white
ENSG00000227036.6	darkturquoise
ENSG00000264026.1	grey
ENSG00000133195.11	brown
ENSG00000252274.1	grey
ENSG00000266501.1	grey
ENSG00000180616.8	greenyellow
ENSG00000166685.11	black
ENSG00000277728.1	grey
ENSG00000133193.12	salmon
ENSG00000141219.15	yellow
ENSG00000179604.9	white
ENSG00000069188.16	green
ENSG00000264985.2	green
ENSG00000172809.12	grey
ENSG00000246731.2	brown
ENSG00000141540.10	brown
ENSG00000171595.13	pink
ENSG00000196169.14	brown
ENSG00000204347.3	grey
ENSG00000170412.16	midnightblue
ENSG00000167851.13	lightcyan
ENSG00000167850.3	lightcyan
ENSG00000172794.19	turquoise
ENSG00000186074.18	lightcyan
ENSG00000109062.10	midnightblue
ENSG00000109065.11	red
ENSG00000109066.13	darkgreen
ENSG00000161509.13	turquoise
ENSG00000161513.11	grey
ENSG00000172782.11	green
ENSG00000167861.15	red
ENSG00000109089.7	darkgreen
ENSG00000167862.9	cyan
ENSG00000180901.10	turquoise
ENSG00000167863.11	blue
ENSG00000170190.15	midnightblue
ENSG00000125449.6	turquoise
ENSG00000125458.6	darkgreen
ENSG00000279035.1	turquoise
ENSG00000189159.15	purple
ENSG00000263786.1	grey
ENSG00000188612.11	blue
ENSG00000125450.10	grey
ENSG00000125447.16	turquoise
ENSG00000125445.10	grey
ENSG00000125457.13	brown
ENSG00000263843.1	brown
ENSG00000125454.11	grey
ENSG00000177885.13	greenyellow
ENSG00000264853.1	lightcyan
ENSG00000177728.15	red
ENSG00000177303.9	red
ENSG00000182173.12	lightyellow
ENSG00000073350.13	darkgreen
ENSG00000266714.6	darkgreen
ENSG00000108469.14	red
ENSG00000204323.5	brown
ENSG00000259120.2	brown
ENSG00000161526.14	darkgreen
ENSG00000132470.13	midnightblue
ENSG00000108479.11	darkgreen
ENSG00000132475.9	tan
ENSG00000132478.9	darkgreen
ENSG00000092929.11	darkgreen
ENSG00000132471.11	turquoise
ENSG00000132481.6	midnightblue
ENSG00000267801.1	brown
ENSG00000141569.10	darkgreen
ENSG00000204316.12	lightyellow
ENSG00000188878.18	lightyellow
ENSG00000161533.11	steelblue
ENSG00000167880.7	grey
ENSG00000167881.14	darkorange
ENSG00000182473.21	turquoise
ENSG00000129654.7	pink
ENSG00000267128.1	pink
ENSG00000141576.14	black
ENSG00000228218.1	grey
ENSG00000185262.8	grey
ENSG00000129646.14	turquoise
ENSG00000161542.16	grey
ENSG00000176170.13	grey60
ENSG00000175931.12	turquoise
ENSG00000242931.1	grey
ENSG00000129667.12	lightcyan
ENSG00000161544.9	turquoise
ENSG00000214140.10	brown
ENSG00000267543.1	brown
ENSG00000163597.14	lightgreen
ENSG00000070731.10	pink
ENSG00000070526.14	grey
ENSG00000261335.1	grey
ENSG00000182534.13	pink
ENSG00000070495.14	grey
ENSG00000181038.13	tan
ENSG00000161547.15	grey
ENSG00000092931.11	blue
ENSG00000267065.2	grey
ENSG00000167889.12	turquoise
ENSG00000234912.10	grey
ENSG00000129657.14	darkturquoise
ENSG00000184640.17	darkred
ENSG00000279801.1	grey
ENSG00000267263.1	grey
ENSG00000267665.1	black
ENSG00000267506.5	green
ENSG00000078687.17	lightyellow
ENSG00000279600.1	grey
ENSG00000204282.4	brown
ENSG00000141524.15	brown
ENSG00000167895.14	lightcyan
ENSG00000108639.7	darkgreen
ENSG00000167900.11	brown
ENSG00000183077.15	brown
ENSG00000204278.12	brown
ENSG00000184557.4	grey60
ENSG00000087157.18	red
ENSG00000187775.16	brown
ENSG00000267432.5	brown
ENSG00000108669.16	brown
ENSG00000279570.1	brown
ENSG00000252391.1	brown
ENSG00000055483.19	red
ENSG00000035862.12	green
ENSG00000178404.9	lightyellow
ENSG00000108679.12	midnightblue
ENSG00000171302.16	turquoise
ENSG00000173918.14	midnightblue
ENSG00000167280.16	lightyellow
ENSG00000167281.18	turquoise
ENSG00000263278.2	turquoise
ENSG00000173894.10	lightyellow
ENSG00000141570.10	red
ENSG00000141582.14	turquoise
ENSG00000262188.1	brown
ENSG00000167291.15	red
ENSG00000141519.14	pink
ENSG00000171298.12	red
ENSG00000141543.9	grey
ENSG00000279259.1	turquoise
ENSG00000275479.1	grey
ENSG00000141527.16	brown
ENSG00000262580.5	lightyellow
ENSG00000181523.12	green
ENSG00000181045.14	green
ENSG00000173821.19	brown
ENSG00000276863.1	turquoise
ENSG00000280248.1	brown
ENSG00000263069.5	turquoise
ENSG00000173818.16	turquoise
ENSG00000171246.5	orange
ENSG00000141564.13	turquoise
ENSG00000176108.9	red
ENSG00000280351.2	grey
ENSG00000262873.1	grey
ENSG00000226137.5	turquoise
ENSG00000175866.15	black
ENSG00000181409.11	brown
ENSG00000207736.1	brown
ENSG00000221025.1	lightyellow
ENSG00000141577.13	red
ENSG00000167302.10	red
ENSG00000260005.6	grey
ENSG00000224877.3	blue
ENSG00000157637.12	darkgreen
ENSG00000262223.6	brown
ENSG00000262877.4	brown
ENSG00000266074.8	red
ENSG00000184009.9	turquoise
ENSG00000185504.16	red
ENSG00000182446.13	red
ENSG00000182612.10	midnightblue
ENSG00000204237.4	turquoise
ENSG00000185298.12	red
ENSG00000214087.8	black
ENSG00000185359.12	red
ENSG00000275902.1	grey
ENSG00000262049.1	red
ENSG00000262814.7	turquoise
ENSG00000183048.11	red
ENSG00000225663.7	red
ENSG00000185624.14	darkred
ENSG00000278876.1	grey
ENSG00000141522.11	turquoise
ENSG00000263731.1	turquoise
ENSG00000183684.7	grey
ENSG00000141552.17	grey
ENSG00000185813.10	turquoise
ENSG00000187531.13	red
ENSG00000197063.10	turquoise
ENSG00000265688.1	turquoise
ENSG00000183010.16	turquoise
ENSG00000185105.5	green
ENSG00000235296.1	green
ENSG00000185269.11	grey
ENSG00000169696.15	red
ENSG00000169689.14	darkgrey
ENSG00000169683.7	red
ENSG00000169750.8	darkgrey
ENSG00000169738.7	darkred
ENSG00000169733.11	red
ENSG00000169727.12	red
ENSG00000169718.17	red
ENSG00000169710.8	turquoise
ENSG00000176155.18	turquoise
ENSG00000141526.15	grey60
ENSG00000141551.14	black
ENSG00000260563.3	green
ENSG00000141574.7	grey60
ENSG00000260011.2	grey
ENSG00000181396.12	darkred
ENSG00000169660.15	red
ENSG00000279066.1	grey
ENSG00000178927.17	darkgreen
ENSG00000141562.17	green
ENSG00000279744.1	red
ENSG00000266236.1	grey
ENSG00000141568.20	turquoise
ENSG00000262652.1	grey
ENSG00000141580.15	brown
ENSG00000141542.10	grey
ENSG00000263063.1	grey
ENSG00000141560.14	grey
ENSG00000167363.13	lightyellow
ENSG00000262410.1	brown
ENSG00000141556.20	turquoise
ENSG00000262663.1	turquoise
ENSG00000175711.8	turquoise
ENSG00000176845.12	lightgreen
ENSG00000261888.1	green
ENSG00000263006.6	grey
ENSG00000101557.14	blue
ENSG00000079134.11	yellow
ENSG00000263884.1	grey
ENSG00000158270.11	lightgreen
ENSG00000265477.1	steelblue
ENSG00000079101.16	grey
ENSG00000176912.3	brown
ENSG00000266456.1	blue
ENSG00000263727.1	brown
ENSG00000176890.15	brown
ENSG00000132199.18	brown
ENSG00000176105.13	tan
ENSG00000264635.1	cyan
ENSG00000265179.6	green
ENSG00000141433.12	green
ENSG00000263551.5	green
ENSG00000101574.14	yellow
ENSG00000266783.1	grey
ENSG00000266405.3	grey
ENSG00000101596.14	yellow
ENSG00000132205.10	midnightblue
ENSG00000101577.9	orange
ENSG00000263606.1	grey
ENSG00000101605.12	white
ENSG00000272688.1	magenta
ENSG00000101608.12	grey60
ENSG00000118680.12	salmon
ENSG00000177426.20	grey60
ENSG00000170579.15	darkorange
ENSG00000241223.3	black
ENSG00000177337.7	grey60
ENSG00000262001.1	grey60
ENSG00000266513.1	black
ENSG00000207278.1	greenyellow
ENSG00000263878.1	green
ENSG00000250933.1	black
ENSG00000261520.5	lightgreen
ENSG00000231824.3	darkturquoise
ENSG00000264575.1	grey
ENSG00000263753.6	brown
ENSG00000198081.10	royalblue
ENSG00000266288.1	purple
ENSG00000082397.17	green
ENSG00000206432.4	skyblue
ENSG00000154655.15	royalblue
ENSG00000264707.1	lightcyan
ENSG00000279885.1	magenta
ENSG00000235552.4	cyan
ENSG00000088756.12	orange
ENSG00000101680.13	white
ENSG00000173482.16	grey
ENSG00000264596.1	midnightblue
ENSG00000273368.1	lightgreen
ENSG00000265413.1	grey
ENSG00000206418.3	blue
ENSG00000168502.17	green
ENSG00000272788.1	green
ENSG00000178127.12	tan
ENSG00000266053.2	grey
ENSG00000101745.16	yellow
ENSG00000273284.1	royalblue
ENSG00000128791.11	cyan
ENSG00000017797.11	purple
ENSG00000266805.1	grey
ENSG00000273352.1	yellow
ENSG00000154845.15	royalblue
ENSG00000168461.12	white
ENSG00000266127.1	grey
ENSG00000101558.13	blue
ENSG00000154856.12	grey
ENSG00000134265.12	salmon
ENSG00000265728.1	darkturquoise
ENSG00000154864.11	brown
ENSG00000264714.1	greenyellow
ENSG00000141404.15	orange
ENSG00000255112.2	blue
ENSG00000154889.16	brown
ENSG00000141401.11	midnightblue
ENSG00000266995.1	grey
ENSG00000256616.3	grey
ENSG00000181626.11	purple
ENSG00000267733.5	purple
ENSG00000176194.17	green
ENSG00000176014.12	grey60
ENSG00000141385.9	blue
ENSG00000141391.13	green
ENSG00000267199.1	brown
ENSG00000134278.15	purple
ENSG00000128789.20	blue
ENSG00000101624.10	blue
ENSG00000267249.1	grey
ENSG00000175354.18	yellow
ENSG00000085415.15	salmon
ENSG00000101639.18	greenyellow
ENSG00000168675.18	brown
ENSG00000279020.1	grey
ENSG00000266146.1	grey
ENSG00000267702.1	lightgreen
ENSG00000272746.1	grey
ENSG00000177150.12	yellow
ENSG00000101654.17	blue
ENSG00000175322.11	skyblue
ENSG00000186481.16	skyblue
ENSG00000266145.1	grey
ENSG00000283294.1	green
ENSG00000274214.1	grey
ENSG00000265787.2	grey
ENSG00000180777.13	green
ENSG00000279042.1	black
ENSG00000265015.1	grey
ENSG00000067900.7	tan
ENSG00000141449.14	grey
ENSG00000141446.10	yellow
ENSG00000167088.10	yellow
ENSG00000158201.9	cyan
ENSG00000101752.11	blue
ENSG00000199977.1	grey
ENSG00000101773.17	lightgreen
ENSG00000134508.12	green
ENSG00000134490.13	darkorange
ENSG00000101782.14	yellow
ENSG00000141452.9	grey
ENSG00000141458.12	brown
ENSG00000199366.1	brown
ENSG00000154065.16	paleturquoise
ENSG00000053747.15	saddlebrown
ENSG00000168234.12	darkturquoise
ENSG00000154040.20	orange
ENSG00000265750.1	magenta
ENSG00000141447.16	magenta
ENSG00000154059.9	tan
ENSG00000198795.10	midnightblue
ENSG00000279439.1	cyan
ENSG00000141380.13	cyan
ENSG00000188985.6	grey
ENSG00000141384.12	grey
ENSG00000134504.12	darkolivegreen
ENSG00000277534.1	salmon
ENSG00000275805.1	turquoise
ENSG00000260372.6	darkmagenta
ENSG00000263677.1	purple
ENSG00000171885.13	white
ENSG00000154080.13	paleturquoise
ENSG00000265374.1	grey
ENSG00000170558.8	skyblue
ENSG00000274578.1	blue
ENSG00000134755.14	cyan
ENSG00000134760.5	grey
ENSG00000046604.12	lightgreen
ENSG00000118271.9	lightgreen
ENSG00000118276.11	purple
ENSG00000259985.1	greenyellow
ENSG00000265158.1	pink
ENSG00000153339.13	blue
ENSG00000276282.1	blue
ENSG00000263823.1	black
ENSG00000101695.8	brown
ENSG00000134758.13	yellow
ENSG00000141441.15	grey
ENSG00000265279.1	grey
ENSG00000263904.1	grey
ENSG00000215492.6	magenta
ENSG00000260389.1	darkolivegreen
ENSG00000197705.9	grey
ENSG00000166960.16	grey
ENSG00000141431.10	green
ENSG00000101746.15	skyblue
ENSG00000280406.1	blue
ENSG00000134769.21	white
ENSG00000166974.12	darkorange
ENSG00000274400.1	salmon
ENSG00000186812.12	brown
ENSG00000186814.12	royalblue
ENSG00000279989.1	brown
ENSG00000274184.1	brown
ENSG00000268573.1	magenta
ENSG00000257267.2	yellow
ENSG00000274918.1	black
ENSG00000172466.15	tan
ENSG00000186496.10	cyan
ENSG00000153391.15	grey
ENSG00000141429.13	tan
ENSG00000283514.1	grey
ENSG00000266965.1	magenta
ENSG00000267397.1	grey
ENSG00000141428.16	blue
ENSG00000141425.17	blue
ENSG00000141424.12	cyan
ENSG00000134759.13	blue
ENSG00000075643.5	grey
ENSG00000134775.15	darkorange
ENSG00000134779.14	grey
ENSG00000150477.14	magenta
ENSG00000267651.1	purple
ENSG00000101489.19	orange
ENSG00000279678.1	turquoise
ENSG00000279543.1	turquoise
ENSG00000243516.1	skyblue
ENSG00000283503.1	paleturquoise
ENSG00000078142.11	yellow
ENSG00000276174.1	grey
ENSG00000267088.1	purple
ENSG00000267586.6	pink
ENSG00000152214.12	purple
ENSG00000132872.11	purple
ENSG00000267414.1	green
ENSG00000152217.16	green
ENSG00000280365.1	green
ENSG00000279319.1	green
ENSG00000267097.1	grey
ENSG00000141469.16	white
ENSG00000152223.12	violet
ENSG00000152229.18	grey60
ENSG00000152234.15	grey
ENSG00000152240.12	tan
ENSG00000152242.10	blue
ENSG00000141622.13	black
ENSG00000279829.1	black
ENSG00000167210.16	turquoise
ENSG00000101638.13	black
ENSG00000270112.3	purple
ENSG00000274776.1	purple
ENSG00000078043.15	blue
ENSG00000267587.1	grey
ENSG00000279354.1	grey
ENSG00000167216.16	cyan
ENSG00000267724.1	grey
ENSG00000167220.11	yellow
ENSG00000134049.4	blue
ENSG00000175387.15	yellow
ENSG00000267541.1	grey
ENSG00000279366.1	grey
ENSG00000184828.9	grey
ENSG00000278891.1	grey
ENSG00000134030.13	turquoise
ENSG00000278983.1	grey
ENSG00000279250.1	turquoise
ENSG00000101665.8	midnightblue
ENSG00000141627.13	yellow
ENSG00000177576.11	grey
ENSG00000263916.1	grey
ENSG00000265681.7	cyan
ENSG00000101670.11	steelblue
ENSG00000167315.17	cyan
ENSG00000267322.2	grey
ENSG00000167306.19	paleturquoise
ENSG00000172361.5	pink
ENSG00000141644.17	turquoise
ENSG00000154832.14	red
ENSG00000141639.11	grey
ENSG00000134042.12	white
ENSG00000082212.11	lightgreen
ENSG00000141642.8	yellow
ENSG00000141646.13	steelblue
ENSG00000176624.10	steelblue
ENSG00000227115.7	brown
ENSG00000266003.1	brown
ENSG00000187323.11	darkturquoise
ENSG00000280098.1	darkturquoise
ENSG00000134046.11	yellow
ENSG00000207233.1	blue
ENSG00000101751.10	yellow
ENSG00000166845.13	royalblue
ENSG00000041353.9	purple
ENSG00000267524.1	darkorange
ENSG00000267311.1	green
ENSG00000166510.13	grey
ENSG00000196628.14	greenyellow
ENSG00000267325.1	blue
ENSG00000091164.12	salmon
ENSG00000091157.13	salmon
ENSG00000177511.5	greenyellow
ENSG00000119547.5	paleturquoise
ENSG00000066926.10	royalblue
ENSG00000134440.11	blue
ENSG00000267040.6	magenta
ENSG00000267787.5	magenta
ENSG00000081923.11	green
ENSG00000049759.17	darkolivegreen
ENSG00000267504.1	black
ENSG00000198796.6	darkturquoise
ENSG00000172175.12	steelblue
ENSG00000266946.1	grey
ENSG00000074657.13	brown
ENSG00000224367.6	greenyellow
ENSG00000166562.8	yellow
ENSG00000134443.9	paleturquoise
ENSG00000074695.5	cyan
ENSG00000183287.13	greenyellow
ENSG00000141682.11	grey
ENSG00000166603.4	green
ENSG00000101542.9	brown
ENSG00000206769.1	brown
ENSG00000260440.2	lightgreen
ENSG00000176641.10	midnightblue
ENSG00000197563.9	tan
ENSG00000134444.13	blue
ENSG00000266900.1	yellow
ENSG00000141655.15	green
ENSG00000141664.9	green
ENSG00000279236.1	grey
ENSG00000081913.13	brown
ENSG00000171791.12	white
ENSG00000119537.15	royalblue
ENSG00000267390.1	grey
ENSG00000119541.9	yellow
ENSG00000267430.1	lightyellow
ENSG00000197641.11	darkturquoise
ENSG00000221887.5	brown
ENSG00000283667.1	grey
ENSG00000166401.14	grey
ENSG00000081138.13	green
ENSG00000071991.8	brown
ENSG00000260578.1	brown
ENSG00000171451.13	royalblue
ENSG00000260747.1	grey
ENSG00000166479.9	blue
ENSG00000150636.16	yellow
ENSG00000276092.1	grey
ENSG00000278532.1	darkolivegreen
ENSG00000206052.10	darkolivegreen
ENSG00000264845.2	black
ENSG00000279221.1	darkolivegreen
ENSG00000150637.8	brown
ENSG00000176225.12	brown
ENSG00000170677.5	magenta
ENSG00000266258.1	grey
ENSG00000278971.1	brown
ENSG00000141668.9	skyblue
ENSG00000166342.18	orange
ENSG00000265579.1	orange
ENSG00000263750.1	orange
ENSG00000263958.1	darkolivegreen
ENSG00000141665.11	pink
ENSG00000075336.11	yellow
ENSG00000166347.18	magenta
ENSG00000235297.3	grey
ENSG00000187773.8	brown
ENSG00000133313.14	brown
ENSG00000276934.1	brown
ENSG00000150656.14	brown
ENSG00000264247.1	yellow
ENSG00000215421.9	grey
ENSG00000180011.6	skyblue
ENSG00000179981.9	paleturquoise
ENSG00000101493.10	black
ENSG00000280205.1	grey
ENSG00000265778.2	grey
ENSG00000266256.1	darkturquoise
ENSG00000276397.1	greenyellow
ENSG00000264278.1	grey
ENSG00000278107.1	darkturquoise
ENSG00000130856.15	turquoise
ENSG00000266844.1	grey
ENSG00000197971.14	brown
ENSG00000279811.1	brown
ENSG00000279433.1	grey
ENSG00000166573.5	grey
ENSG00000263146.2	darkmagenta
ENSG00000256463.8	white
ENSG00000166377.19	greenyellow
ENSG00000279416.1	yellow
ENSG00000267655.1	grey
ENSG00000279474.1	grey
ENSG00000279077.1	black
ENSG00000131196.17	midnightblue
ENSG00000279981.1	midnightblue
ENSG00000267287.1	green
ENSG00000274828.1	brown
ENSG00000060069.16	red
ENSG00000178342.4	darkturquoise
ENSG00000278075.1	black
ENSG00000122490.18	turquoise
ENSG00000226742.3	midnightblue
ENSG00000141759.14	blue
ENSG00000267127.7	turquoise
ENSG00000101546.12	turquoise
ENSG00000261126.7	grey
ENSG00000101544.8	grey
ENSG00000267270.5	black
ENSG00000178184.15	pink
ENSG00000278000.1	turquoise
ENSG00000267251.2	darkturquoise
ENSG00000282458.1	grey
ENSG00000282508.1	grey
ENSG00000282393.1	grey
ENSG00000141934.9	brown
ENSG00000105556.11	red
ENSG00000183186.7	green
ENSG00000129946.10	red
ENSG00000099866.14	green
ENSG00000141933.9	red
ENSG00000099804.8	turquoise
ENSG00000172270.18	darkred
ENSG00000099822.2	turquoise
ENSG00000099821.13	red
ENSG00000070388.11	green
ENSG00000070423.17	red
ENSG00000267666.2	grey
ENSG00000070404.9	grey60
ENSG00000099864.17	turquoise
ENSG00000099812.8	green
ENSG00000011304.18	midnightblue
ENSG00000129951.18	turquoise
ENSG00000197766.7	grey
ENSG00000175221.14	red
ENSG00000198858.9	turquoise
ENSG00000116017.10	grey
ENSG00000065268.10	red
ENSG00000182087.12	red
ENSG00000207357.1	grey
ENSG00000064666.14	midnightblue
ENSG00000064687.12	darkred
ENSG00000180448.10	lightcyan
ENSG00000099817.11	turquoise
ENSG00000167468.16	darkred
ENSG00000064932.15	grey60
ENSG00000118046.14	red
ENSG00000099625.12	black
ENSG00000267778.1	black
ENSG00000099624.7	turquoise
ENSG00000167470.12	grey60
ENSG00000099622.13	brown
ENSG00000228300.13	red
ENSG00000160953.15	red
ENSG00000115286.19	red
ENSG00000280486.1	brown
ENSG00000248015.6	brown
ENSG00000130005.11	red
ENSG00000071626.16	darkgreen
ENSG00000115268.9	darkred
ENSG00000268798.1	turquoise
ENSG00000115266.11	red
ENSG00000267317.2	midnightblue
ENSG00000119559.15	red
ENSG00000115257.15	red
ENSG00000115255.10	turquoise
ENSG00000185761.10	darkred
ENSG00000267092.2	grey
ENSG00000185988.11	grey
ENSG00000181588.16	red
ENSG00000071655.17	red
ENSG00000127540.11	blue
ENSG00000071564.14	red
ENSG00000130270.16	grey
ENSG00000079313.12	turquoise
ENSG00000129911.8	black
ENSG00000261526.2	grey
ENSG00000129968.15	red
ENSG00000227500.9	red
ENSG00000213638.5	lightyellow
ENSG00000133275.15	red
ENSG00000133243.8	turquoise
ENSG00000267283.1	lightyellow
ENSG00000279653.1	grey
ENSG00000099875.14	darkred
ENSG00000172081.13	red
ENSG00000099840.13	darkgreen
ENSG00000065000.15	turquoise
ENSG00000104885.17	red
ENSG00000104886.10	turquoise
ENSG00000104897.9	red
ENSG00000104899.6	turquoise
ENSG00000104904.12	darkgrey
ENSG00000220008.3	turquoise
ENSG00000130332.14	lightyellow
ENSG00000005206.16	red
ENSG00000099800.7	red
ENSG00000176619.11	red
ENSG00000099860.8	grey60
ENSG00000176533.12	turquoise
ENSG00000267412.1	lightyellow
ENSG00000267749.1	lightyellow
ENSG00000276097.1	brown
ENSG00000176490.4	darkgrey
ENSG00000261342.1	turquoise
ENSG00000141873.10	turquoise
ENSG00000104969.9	red
ENSG00000172009.14	turquoise
ENSG00000172006.11	darkgrey
ENSG00000186300.11	yellow
ENSG00000172000.7	paleturquoise
ENSG00000171970.12	salmon
ENSG00000253392.2	grey
ENSG00000175691.8	grey
ENSG00000104953.19	grey
ENSG00000065717.14	red
ENSG00000104964.14	turquoise
ENSG00000088256.8	turquoise
ENSG00000060558.3	grey
ENSG00000125912.10	turquoise
ENSG00000161082.12	black
ENSG00000141905.17	red
ENSG00000129932.7	red
ENSG00000105325.13	red
ENSG00000161091.12	black
ENSG00000183397.5	red
ENSG00000267436.1	grey
ENSG00000064961.18	darkgreen
ENSG00000179855.5	grey
ENSG00000006638.11	lightyellow
ENSG00000105298.13	red
ENSG00000186111.9	turquoise
ENSG00000105289.14	pink
ENSG00000011132.11	lightyellow
ENSG00000183617.4	grey
ENSG00000007264.14	turquoise
ENSG00000105278.10	turquoise
ENSG00000167654.17	darkorange
ENSG00000167657.12	red
ENSG00000167658.15	darkred
ENSG00000105229.6	red
ENSG00000178951.8	turquoise
ENSG00000268670.1	lightyellow
ENSG00000126934.13	red
ENSG00000077463.14	red
ENSG00000089847.12	green
ENSG00000105246.5	lightcyan
ENSG00000105248.15	red
ENSG00000105251.10	green
ENSG00000167664.8	lightcyan
ENSG00000105255.10	turquoise
ENSG00000178078.11	grey
ENSG00000008382.15	turquoise
ENSG00000269318.1	lightyellow
ENSG00000141985.9	turquoise
ENSG00000267980.1	turquoise
ENSG00000167670.15	turquoise
ENSG00000167671.11	turquoise
ENSG00000167674.14	turquoise
ENSG00000167676.4	lightyellow
ENSG00000214456.8	pink
ENSG00000267385.1	grey
ENSG00000167680.15	black
ENSG00000185361.8	orange
ENSG00000074842.7	grey
ENSG00000142002.16	red
ENSG00000176840.11	darkturquoise
ENSG00000141965.4	turquoise
ENSG00000127666.9	turquoise
ENSG00000105355.8	midnightblue
ENSG00000205784.2	grey
ENSG00000276043.4	brown
ENSG00000127663.14	red
ENSG00000105426.15	turquoise
ENSG00000223573.6	green
ENSG00000233270.1	yellow
ENSG00000130254.11	grey
ENSG00000160633.12	grey
ENSG00000130255.12	lightcyan
ENSG00000174917.8	darkgrey
ENSG00000167733.13	turquoise
ENSG00000196365.11	red
ENSG00000212123.3	red
ENSG00000141994.15	red
ENSG00000174886.12	grey
ENSG00000187650.3	darkgreen
ENSG00000105519.14	pink
ENSG00000031823.14	red
ENSG00000087903.12	pink
ENSG00000130382.8	red
ENSG00000125656.8	darkred
ENSG00000125652.7	grey
ENSG00000125650.4	turquoise
ENSG00000125651.13	turquoise
ENSG00000088247.16	turquoise
ENSG00000181240.13	black
ENSG00000125648.14	black
ENSG00000205744.9	lightcyan
ENSG00000104833.11	turquoise
ENSG00000125657.4	green
ENSG00000125730.16	lightcyan
ENSG00000276980.1	grey
ENSG00000125734.14	darkgreen
ENSG00000125733.17	grey60
ENSG00000141968.7	lightcyan
ENSG00000268758.6	grey
ENSG00000130544.11	grey
ENSG00000171105.13	brown
ENSG00000104880.17	red
ENSG00000104883.7	brown
ENSG00000198816.6	red
ENSG00000090674.15	red
ENSG00000032444.15	red
ENSG00000076826.9	turquoise
ENSG00000076924.11	red
ENSG00000229833.9	blue
ENSG00000076944.15	midnightblue
ENSG00000181029.8	black
ENSG00000182566.13	darkolivegreen
ENSG00000090659.17	lightgreen
ENSG00000268297.1	turquoise
ENSG00000142459.8	red
ENSG00000183248.11	turquoise
ENSG00000214248.2	grey
ENSG00000076984.17	red
ENSG00000260001.6	green
ENSG00000104976.11	turquoise
ENSG00000178531.5	black
ENSG00000104980.7	red
ENSG00000066044.14	greenyellow
ENSG00000267939.1	grey
ENSG00000142449.12	green
ENSG00000090661.11	red
ENSG00000167775.10	darkred
ENSG00000267855.5	grey
ENSG00000233927.4	grey
ENSG00000186994.11	darkgreen
ENSG00000167772.11	grey60
ENSG00000269386.5	brown
ENSG00000185236.11	red
ENSG00000099785.10	red
ENSG00000099783.11	tan
ENSG00000133246.11	lightcyan
ENSG00000133250.13	red
ENSG00000142347.16	lightcyan
ENSG00000142303.13	green
ENSG00000167785.8	tan
ENSG00000130803.14	turquoise
ENSG00000196110.7	salmon
ENSG00000188321.13	yellow
ENSG00000270011.6	grey
ENSG00000283108.1	black
ENSG00000174652.17	grey
ENSG00000130818.11	tan
ENSG00000278611.1	grey
ENSG00000197961.11	yellow
ENSG00000171469.10	tan
ENSG00000267106.5	magenta
ENSG00000171466.9	yellow
ENSG00000224689.8	lightcyan
ENSG00000196605.7	yellow
ENSG00000267370.1	yellow
ENSG00000127452.8	red
ENSG00000198258.10	blue
ENSG00000127445.13	darkgrey
ENSG00000105088.8	turquoise
ENSG00000080573.6	turquoise
ENSG00000130813.17	turquoise
ENSG00000130812.10	grey
ENSG00000130810.19	turquoise
ENSG00000244165.1	turquoise
ENSG00000130811.11	darkgreen
ENSG00000130816.14	lightyellow
ENSG00000267534.2	darkgreen
ENSG00000105364.13	turquoise
ENSG00000090339.8	grey60
ENSG00000267607.1	turquoise
ENSG00000105376.4	black
ENSG00000220201.7	turquoise
ENSG00000161847.13	red
ENSG00000274425.1	turquoise
ENSG00000076662.9	grey
ENSG00000105397.13	red
ENSG00000105401.7	turquoise
ENSG00000065989.15	turquoise
ENSG00000079999.13	darkgreen
ENSG00000180739.13	brown
ENSG00000130734.9	red
ENSG00000129347.19	darkgreen
ENSG00000129355.6	darkgrey
ENSG00000129353.14	lightyellow
ENSG00000267100.1	grey
ENSG00000129351.17	red
ENSG00000213339.8	red
ENSG00000079805.16	darkgreen
ENSG00000099203.6	midnightblue
ENSG00000214212.8	lightcyan
ENSG00000142453.11	turquoise
ENSG00000130733.10	darkred
ENSG00000142444.6	grey
ENSG00000127616.17	turquoise
ENSG00000276757.1	grey
ENSG00000130164.12	grey60
ENSG00000161888.11	turquoise
ENSG00000197256.10	saddlebrown
ENSG00000130158.13	darkgreen
ENSG00000130167.13	greenyellow
ENSG00000105514.7	darkturquoise
ENSG00000105518.13	darkred
ENSG00000183401.11	black
ENSG00000105520.10	black
ENSG00000267277.1	grey
ENSG00000173928.2	grey
ENSG00000187266.13	darkred
ENSG00000205517.12	midnightblue
ENSG00000198003.11	darkred
ENSG00000130175.9	red
ENSG00000196361.9	turquoise
ENSG00000161914.9	turquoise
ENSG00000130159.13	turquoise
ENSG00000130176.7	saddlebrown
ENSG00000130165.10	red
ENSG00000198551.9	yellow
ENSG00000102575.10	midnightblue
ENSG00000197332.8	purple
ENSG00000214223.4	grey
ENSG00000197933.12	yellow
ENSG00000197044.10	blue
ENSG00000177599.12	steelblue
ENSG00000171295.12	greenyellow
ENSG00000171291.8	yellow
ENSG00000278897.1	grey
ENSG00000198429.9	pink
ENSG00000196757.7	yellow
ENSG00000267179.1	grey
ENSG00000267274.1	grey
ENSG00000197054.11	grey
ENSG00000219665.8	black
ENSG00000197647.11	blue
ENSG00000223547.9	cyan
ENSG00000214189.8	cyan
ENSG00000132010.15	grey
ENSG00000242615.1	grey
ENSG00000257591.5	grey
ENSG00000196646.11	yellow
ENSG00000234773.7	black
ENSG00000197857.13	yellow
ENSG00000188868.13	greenyellow
ENSG00000198342.9	yellow
ENSG00000196466.10	yellow
ENSG00000180855.15	yellow
ENSG00000269755.1	black
ENSG00000242852.6	salmon
ENSG00000249709.7	yellow
ENSG00000269693.1	turquoise
ENSG00000269560.1	grey
ENSG00000188033.9	purple
ENSG00000173875.13	yellow
ENSG00000178464.6	lightcyan
ENSG00000104774.12	midnightblue
ENSG00000123154.11	turquoise
ENSG00000105583.9	grey
ENSG00000095059.15	red
ENSG00000132004.12	darkred
ENSG00000105576.15	turquoise
ENSG00000123144.10	red
ENSG00000198356.11	darkred
ENSG00000095066.11	green
ENSG00000171223.5	grey60
ENSG00000167815.11	darkgrey
ENSG00000104889.4	lightyellow
ENSG00000132026.13	turquoise
ENSG00000105613.9	turquoise
ENSG00000105612.8	midnightblue
ENSG00000105607.12	darkgreen
ENSG00000240616.1	brown
ENSG00000179115.10	turquoise
ENSG00000179218.13	midnightblue
ENSG00000179262.9	red
ENSG00000179271.2	turquoise
ENSG00000008441.16	red
ENSG00000279044.1	lightyellow
ENSG00000104903.4	lightcyan
ENSG00000104907.12	red
ENSG00000160877.5	turquoise
ENSG00000266897.1	grey
ENSG00000104915.14	red
ENSG00000160888.6	grey60
ENSG00000141837.19	turquoise
ENSG00000104957.13	red
ENSG00000037757.13	red
ENSG00000104979.8	darkred
ENSG00000132003.9	red
ENSG00000267519.4	grey60
ENSG00000187556.7	green
ENSG00000132016.11	lightyellow
ENSG00000132024.17	red
ENSG00000132000.11	grey
ENSG00000132017.10	turquoise
ENSG00000132005.8	red
ENSG00000104998.3	darkturquoise
ENSG00000187867.8	green
ENSG00000141854.8	turquoise
ENSG00000141858.11	red
ENSG00000072062.13	turquoise
ENSG00000267169.1	lightyellow
ENSG00000072071.16	turquoise
ENSG00000123146.19	brown
ENSG00000123136.14	darkgreen
ENSG00000123143.12	darkgreen
ENSG00000267474.1	grey
ENSG00000123159.15	red
ENSG00000132002.7	grey60
ENSG00000099797.12	red
ENSG00000099795.6	darkred
ENSG00000187912.11	lightcyan
ENSG00000269378.1	midnightblue
ENSG00000160961.11	brown
ENSG00000127507.17	magenta
ENSG00000188269.8	grey
ENSG00000105143.12	orange
ENSG00000105137.12	midnightblue
ENSG00000105135.15	darkgreen
ENSG00000074181.8	saddlebrown
ENSG00000141867.17	turquoise
ENSG00000270802.2	grey
ENSG00000105127.8	grey
ENSG00000011243.17	red
ENSG00000279203.1	grey
ENSG00000011451.17	turquoise
ENSG00000105122.12	lightcyan
ENSG00000186529.14	white
ENSG00000186204.14	midnightblue
ENSG00000267594.5	grey
ENSG00000267056.2	white
ENSG00000171903.16	white
ENSG00000167460.14	magenta
ENSG00000279198.1	black
ENSG00000167461.11	midnightblue
ENSG00000105058.11	darkgrey
ENSG00000072958.8	black
ENSG00000267275.1	grey
ENSG00000127528.5	saddlebrown
ENSG00000127527.13	black
ENSG00000280332.1	turquoise
ENSG00000105072.8	darkred
ENSG00000085872.14	turquoise
ENSG00000269399.2	grey
ENSG00000127526.14	turquoise
ENSG00000279529.1	grey
ENSG00000105085.10	grey
ENSG00000269578.1	grey
ENSG00000279977.1	grey
ENSG00000214046.8	yellow
ENSG00000269044.2	grey
ENSG00000267904.1	grey
ENSG00000072954.6	grey
ENSG00000188039.13	lightgreen
ENSG00000127511.9	turquoise
ENSG00000268743.1	black
ENSG00000160111.12	magenta
ENSG00000131351.14	grey
ENSG00000099331.13	brown
ENSG00000053501.12	turquoise
ENSG00000099330.8	turquoise
ENSG00000160113.5	turquoise
ENSG00000130307.11	darkgreen
ENSG00000105393.15	darkgrey
ENSG00000160117.14	red
ENSG00000127220.5	turquoise
ENSG00000130312.6	grey
ENSG00000269815.1	turquoise
ENSG00000130311.10	turquoise
ENSG00000074855.10	red
ENSG00000130299.16	red
ENSG00000130300.8	midnightblue
ENSG00000130303.12	lightcyan
ENSG00000282851.1	lightcyan
ENSG00000141971.12	darkgreen
ENSG00000188051.6	green
ENSG00000130304.16	darkgreen
ENSG00000269439.5	brown
ENSG00000130313.6	red
ENSG00000167483.17	lightyellow
ENSG00000130309.10	darkgreen
ENSG00000130477.15	black
ENSG00000130479.10	turquoise
ENSG00000130475.14	lightyellow
ENSG00000105639.18	grey
ENSG00000105640.12	midnightblue
ENSG00000105641.3	lightgreen
ENSG00000007080.10	turquoise
ENSG00000105642.15	black
ENSG00000105643.9	brown
ENSG00000273654.1	brown
ENSG00000096996.15	grey
ENSG00000099308.10	black
ENSG00000254858.9	turquoise
ENSG00000105649.9	turquoise
ENSG00000105650.21	green
ENSG00000130518.16	red
ENSG00000130522.5	red
ENSG00000130520.10	darkgrey
ENSG00000130517.13	darkturquoise
ENSG00000130513.6	lightgreen
ENSG00000175489.9	lightcyan
ENSG00000130511.15	turquoise
ENSG00000105655.18	lightgreen
ENSG00000105656.12	red
ENSG00000105701.15	turquoise
ENSG00000105700.10	red
ENSG00000221983.7	turquoise
ENSG00000006016.10	grey
ENSG00000006015.17	turquoise
ENSG00000105696.8	black
ENSG00000167487.11	turquoise
ENSG00000105662.15	black
ENSG00000005007.12	red
ENSG00000223802.7	turquoise
ENSG00000105669.13	darkred
ENSG00000105671.11	turquoise
ENSG00000051128.18	steelblue
ENSG00000269019.1	midnightblue
ENSG00000064607.16	black
ENSG00000105676.13	turquoise
ENSG00000181035.13	turquoise
ENSG00000064545.14	red
ENSG00000254901.7	turquoise
ENSG00000064490.13	darkgreen
ENSG00000184162.14	green
ENSG00000130287.13	turquoise
ENSG00000267629.3	violet
ENSG00000105705.15	red
ENSG00000129933.20	lightyellow
ENSG00000167491.17	darkturquoise
ENSG00000178093.13	brown
ENSG00000186010.18	lightyellow
ENSG00000258674.5	black
ENSG00000250067.11	darkturquoise
ENSG00000160161.9	turquoise
ENSG00000105717.13	turquoise
ENSG00000064547.13	turquoise
ENSG00000089639.10	turquoise
ENSG00000105726.16	red
ENSG00000181896.11	yellow
ENSG00000105708.8	yellow
ENSG00000266904.5	grey
ENSG00000267419.2	grey
ENSG00000081665.13	brown
ENSG00000267481.1	royalblue
ENSG00000256771.2	royalblue
ENSG00000184635.13	grey
ENSG00000197124.11	salmon
ENSG00000213988.9	magenta
ENSG00000267383.6	grey
ENSG00000256229.7	tan
ENSG00000279039.1	grey
ENSG00000280079.1	paleturquoise
ENSG00000213985.4	salmon
ENSG00000231205.11	grey
ENSG00000237440.8	darkolivegreen
ENSG00000188171.15	blue
ENSG00000160229.11	grey
ENSG00000105750.14	yellow
ENSG00000118620.12	royalblue
ENSG00000160352.15	salmon
ENSG00000268357.1	grey
ENSG00000196705.8	yellow
ENSG00000268747.1	greenyellow
ENSG00000268521.1	brown
ENSG00000182141.10	royalblue
ENSG00000172687.13	brown
ENSG00000213976.4	yellow
ENSG00000196268.11	yellow
ENSG00000268119.5	green
ENSG00000268658.5	greenyellow
ENSG00000197013.9	grey
ENSG00000268081.1	grey
ENSG00000268555.1	grey
ENSG00000268278.1	grey
ENSG00000268117.1	grey
ENSG00000197020.10	magenta
ENSG00000198521.11	royalblue
ENSG00000160321.14	darkturquoise
ENSG00000279377.1	paleturquoise
ENSG00000197134.11	grey
ENSG00000269345.1	steelblue
ENSG00000196109.6	darkturquoise
ENSG00000196350.8	paleturquoise
ENSG00000197360.9	purple
ENSG00000269138.1	green
ENSG00000260599.1	grey
ENSG00000229676.2	grey
ENSG00000213973.8	grey
ENSG00000269067.1	darkturquoise
ENSG00000267886.1	grey
ENSG00000183850.13	darkmagenta
ENSG00000196081.9	yellow
ENSG00000283201.1	darkturquoise
ENSG00000269837.1	darkturquoise
ENSG00000167232.13	greenyellow
ENSG00000268100.1	salmon
ENSG00000197372.9	salmon
ENSG00000196172.9	blue
ENSG00000233836.7	steelblue
ENSG00000225178.5	grey
ENSG00000213967.10	paleturquoise
ENSG00000269397.1	yellow
ENSG00000213096.10	yellow
ENSG00000268362.5	midnightblue
ENSG00000279425.1	grey
ENSG00000276030.1	blue
ENSG00000261824.6	purple
ENSG00000261770.1	grey
ENSG00000267575.6	green
ENSG00000272635.1	purple
ENSG00000281468.1	blue
ENSG00000267264.1	turquoise
ENSG00000267623.3	purple
ENSG00000267630.1	purple
ENSG00000267799.1	purple
ENSG00000267528.1	magenta
ENSG00000267339.5	magenta
ENSG00000267014.5	grey
ENSG00000169021.5	blue
ENSG00000267498.1	brown
ENSG00000264515.5	green
ENSG00000266248.1	green
ENSG00000279387.1	green
ENSG00000187135.7	green
ENSG00000105171.9	grey
ENSG00000166289.5	midnightblue
ENSG00000131943.17	darkgrey
ENSG00000105173.13	darkgrey
ENSG00000105176.17	yellow
ENSG00000267692.1	grey
ENSG00000266910.1	grey
ENSG00000198597.8	brown
ENSG00000280061.1	brown
ENSG00000121297.6	green
ENSG00000267662.1	green
ENSG00000278875.1	green
ENSG00000168813.16	yellow
ENSG00000267213.4	grey
ENSG00000178904.18	steelblue
ENSG00000105185.11	blue
ENSG00000105186.15	pink
ENSG00000186326.3	lightgreen
ENSG00000267475.1	green
ENSG00000213965.3	grey
ENSG00000173809.16	grey
ENSG00000021488.12	grey
ENSG00000121289.17	turquoise
ENSG00000131944.9	grey
ENSG00000131941.7	grey60
ENSG00000076650.6	green
ENSG00000130881.13	turquoise
ENSG00000130876.11	turquoise
ENSG00000245848.2	lightcyan
ENSG00000267296.2	black
ENSG00000153879.8	blue
ENSG00000124299.13	darkred
ENSG00000124302.12	black
ENSG00000153885.14	grey
ENSG00000257103.8	tan
ENSG00000166398.12	brown
ENSG00000267219.1	grey
ENSG00000105220.14	turquoise
ENSG00000126249.7	blue
ENSG00000126261.12	blue
ENSG00000142279.12	saddlebrown
ENSG00000248830.1	grey
ENSG00000268751.1	grey
ENSG00000205209.7	lightyellow
ENSG00000268683.1	grey
ENSG00000279329.1	grey
ENSG00000089335.20	yellow
ENSG00000274104.1	grey
ENSG00000197841.14	yellow
ENSG00000153896.17	pink
ENSG00000270876.1	magenta
ENSG00000168661.14	salmon
ENSG00000280106.1	blue
ENSG00000180884.9	grey
ENSG00000089351.14	red
ENSG00000105711.10	darkgrey
ENSG00000267874.1	grey
ENSG00000105707.13	brown
ENSG00000227392.1	brown
ENSG00000089356.17	midnightblue
ENSG00000153902.13	turquoise
ENSG00000279619.1	grey
ENSG00000266964.5	lightgreen
ENSG00000221946.7	green
ENSG00000089327.14	midnightblue
ENSG00000105699.16	midnightblue
ENSG00000105698.15	red
ENSG00000105697.7	lightcyan
ENSG00000105695.14	brown
ENSG00000012124.15	brown
ENSG00000269553.1	brown
ENSG00000126266.3	brown
ENSG00000161249.20	lightgreen
ENSG00000236144.6	lightyellow
ENSG00000105677.11	darkred
ENSG00000249115.8	darkgreen
ENSG00000126254.11	red
ENSG00000126267.8	darkgrey
ENSG00000272333.5	red
ENSG00000126246.9	lightcyan
ENSG00000161265.14	red
ENSG00000205155.7	pink
ENSG00000267796.7	turquoise
ENSG00000004776.11	grey
ENSG00000167595.14	turquoise
ENSG00000004777.18	red
ENSG00000225872.3	green
ENSG00000161270.19	green
ENSG00000126259.19	black
ENSG00000105290.11	red
ENSG00000167604.13	grey60
ENSG00000126264.9	lightcyan
ENSG00000011600.11	lightcyan
ENSG00000126243.8	turquoise
ENSG00000267786.1	black
ENSG00000205138.3	grey
ENSG00000181392.14	grey
ENSG00000239382.10	turquoise
ENSG00000105270.14	turquoise
ENSG00000161277.10	lightyellow
ENSG00000075702.16	turquoise
ENSG00000105258.8	red
ENSG00000105254.11	red
ENSG00000126247.10	turquoise
ENSG00000161281.10	purple
ENSG00000196357.11	brown
ENSG00000167635.11	royalblue
ENSG00000267053.6	grey
ENSG00000232677.6	turquoise
ENSG00000142065.13	yellow
ENSG00000181007.8	yellow
ENSG00000267142.1	purple
ENSG00000186017.14	yellow
ENSG00000267309.1	turquoise
ENSG00000254004.6	yellow
ENSG00000186020.12	yellow
ENSG00000233527.8	grey
ENSG00000161298.16	skyblue
ENSG00000197808.11	blue
ENSG00000276071.1	grey
ENSG00000225975.6	black
ENSG00000189042.13	blue
ENSG00000267041.5	tan
ENSG00000267260.1	purple
ENSG00000267254.5	black
ENSG00000197863.8	yellow
ENSG00000251247.9	tan
ENSG00000185869.14	blue
ENSG00000198453.12	yellow
ENSG00000197050.10	blue
ENSG00000267345.1	grey
ENSG00000267672.1	grey
ENSG00000196967.10	purple
ENSG00000245680.9	grey
ENSG00000188283.11	yellow
ENSG00000226686.7	grey
ENSG00000267605.5	turquoise
ENSG00000181666.17	darkred
ENSG00000276846.1	pink
ENSG00000267682.1	grey
ENSG00000189164.14	yellow
ENSG00000196437.10	yellow
ENSG00000171827.10	yellow
ENSG00000266916.5	magenta
ENSG00000188227.12	blue
ENSG00000180458.2	salmon
ENSG00000267470.5	grey
ENSG00000171817.16	blue
ENSG00000180479.13	yellow
ENSG00000120784.15	yellow
ENSG00000196381.10	yellow
ENSG00000267552.6	grey
ENSG00000267319.1	purple
ENSG00000198182.12	yellow
ENSG00000267152.1	yellow
ENSG00000189144.13	yellow
ENSG00000267422.1	grey
ENSG00000267640.6	pink
ENSG00000105738.10	darkturquoise
ENSG00000268051.1	darkturquoise
ENSG00000269653.1	black
ENSG00000011332.19	turquoise
ENSG00000167642.12	darkorange
ENSG00000167641.10	brown
ENSG00000167645.16	red
ENSG00000099337.4	grey
ENSG00000099338.22	lightyellow
ENSG00000099341.11	darkgrey
ENSG00000179168.14	turquoise
ENSG00000188766.12	violet
ENSG00000130244.12	turquoise
ENSG00000171777.15	lightcyan
ENSG00000196218.12	lightyellow
ENSG00000268055.1	greenyellow
ENSG00000104814.12	lightyellow
ENSG00000178982.9	grey
ENSG00000130402.11	darkgreen
ENSG00000104823.8	darkred
ENSG00000104824.16	grey
ENSG00000269688.1	grey
ENSG00000187994.13	grey
ENSG00000068903.19	brown
ENSG00000104825.16	darkgreen
ENSG00000262484.1	lightyellow
ENSG00000104835.14	turquoise
ENSG00000128626.11	darkgrey
ENSG00000269486.2	grey
ENSG00000269190.5	turquoise
ENSG00000161243.8	green
ENSG00000183760.10	brown
ENSG00000130669.17	red
ENSG00000128011.4	turquoise
ENSG00000268262.1	turquoise
ENSG00000130755.12	lightcyan
ENSG00000179134.15	red
ENSG00000241983.3	brown
ENSG00000006712.14	red
ENSG00000063322.13	turquoise
ENSG00000128016.5	grey60
ENSG00000090924.14	grey60
ENSG00000105193.8	midnightblue
ENSG00000196235.13	red
ENSG00000105197.10	turquoise
ENSG00000090932.10	green
ENSG00000176401.5	blue
ENSG00000176396.10	blue
ENSG00000276445.1	grey
ENSG00000105204.13	turquoise
ENSG00000105202.7	lightcyan
ENSG00000275395.4	lightgreen
ENSG00000187534.6	grey
ENSG00000013275.7	turquoise
ENSG00000187187.13	tan
ENSG00000269069.1	turquoise
ENSG00000128000.15	blue
ENSG00000197782.14	yellow
ENSG00000130758.7	turquoise
ENSG00000174521.7	green
ENSG00000105221.16	red
ENSG00000205041.1	lightyellow
ENSG00000160392.13	red
ENSG00000105223.19	black
ENSG00000279759.1	lightyellow
ENSG00000105227.14	midnightblue
ENSG00000197019.4	grey60
ENSG00000167565.12	midnightblue
ENSG00000090013.9	grey
ENSG00000160460.15	turquoise
ENSG00000160410.14	darkgreen
ENSG00000090006.17	turquoise
ENSG00000105245.9	black
ENSG00000123815.11	darkgreen
ENSG00000086544.2	grey60
ENSG00000188493.14	darkgreen
ENSG00000077312.8	red
ENSG00000167578.17	red
ENSG00000269858.5	red
ENSG00000233622.1	lightyellow
ENSG00000279108.1	grey
ENSG00000130612.14	grey
ENSG00000256612.7	darkorange
ENSG00000167600.13	green
ENSG00000167601.11	lightcyan
ENSG00000105323.16	red
ENSG00000105329.9	lightcyan
ENSG00000142039.3	red
ENSG00000142046.14	green
ENSG00000123810.7	darkred
ENSG00000277744.1	grey
ENSG00000077348.8	turquoise
ENSG00000248098.11	lightyellow
ENSG00000105341.18	turquoise
ENSG00000267107.6	grey60
ENSG00000270164.1	lightcyan
ENSG00000268027.5	lightcyan
ENSG00000007129.17	lightcyan
ENSG00000105372.6	lightcyan
ENSG00000076928.17	lightyellow
ENSG00000105404.10	turquoise
ENSG00000105409.16	black
ENSG00000105737.9	black
ENSG00000105732.12	red
ENSG00000028277.21	grey
ENSG00000160570.13	turquoise
ENSG00000167625.10	lightyellow
ENSG00000105723.11	turquoise
ENSG00000105722.9	darkgreen
ENSG00000079432.7	red
ENSG00000079462.7	turquoise
ENSG00000188368.9	turquoise
ENSG00000167619.11	green
ENSG00000105429.12	turquoise
ENSG00000213904.8	turquoise
ENSG00000079435.9	brown
ENSG00000269374.1	grey
ENSG00000079385.21	midnightblue
ENSG00000231561.2	turquoise
ENSG00000243167.1	grey
ENSG00000225877.1	brown
ENSG00000282943.1	green
ENSG00000227606.2	green
ENSG00000204936.9	grey
ENSG00000176531.10	turquoise
ENSG00000105755.7	midnightblue
ENSG00000176472.10	turquoise
ENSG00000073050.11	red
ENSG00000234465.10	black
ENSG00000167378.8	darkorange
ENSG00000124444.15	lightyellow
ENSG00000226763.4	grey
ENSG00000131116.11	turquoise
ENSG00000105767.2	brown
ENSG00000011422.11	grey60
ENSG00000105771.13	red
ENSG00000104783.11	grey
ENSG00000268601.1	turquoise
ENSG00000159871.14	green
ENSG00000167637.16	yellow
ENSG00000176222.8	yellow
ENSG00000278917.1	yellow
ENSG00000267058.1	greenyellow
ENSG00000267191.1	grey
ENSG00000124459.11	tan
ENSG00000159905.14	yellow
ENSG00000204920.10	grey
ENSG00000277806.1	yellow
ENSG00000278492.1	blue
ENSG00000266921.1	grey
ENSG00000159882.12	yellow
ENSG00000159885.13	blue
ENSG00000178386.12	purple
ENSG00000186026.6	grey
ENSG00000267680.5	tan
ENSG00000186019.10	greenyellow
ENSG00000256294.7	yellow
ENSG00000263002.7	magenta
ENSG00000167380.16	royalblue
ENSG00000131115.15	yellow
ENSG00000159917.14	darkturquoise
ENSG00000279103.1	grey
ENSG00000159915.12	skyblue
ENSG00000062370.16	yellow
ENSG00000267508.5	grey
ENSG00000278318.4	steelblue
ENSG00000167384.10	blue
ENSG00000073008.14	turquoise
ENSG00000186567.12	turquoise
ENSG00000279095.1	green
ENSG00000069399.13	grey60
ENSG00000187244.10	saddlebrown
ENSG00000130202.9	darkred
ENSG00000130204.12	red
ENSG00000130203.9	grey
ENSG00000280087.1	grey
ENSG00000130208.9	grey
ENSG00000267114.1	grey
ENSG00000104853.15	turquoise
ENSG00000104856.13	grey60
ENSG00000104859.14	lightyellow
ENSG00000207003.1	brown
ENSG00000267348.2	black
ENSG00000142252.10	grey
ENSG00000007047.14	turquoise
ENSG00000104866.10	turquoise
ENSG00000267346.1	turquoise
ENSG00000179846.9	turquoise
ENSG00000007255.10	brown
ENSG00000189114.6	turquoise
ENSG00000104884.14	turquoise
ENSG00000104881.15	midnightblue
ENSG00000117877.10	turquoise
ENSG00000012061.15	red
ENSG00000125740.13	grey
ENSG00000125744.11	turquoise
ENSG00000213889.10	grey
ENSG00000125753.13	grey60
ENSG00000125741.4	turquoise
ENSG00000177464.4	grey60
ENSG00000125746.15	brown
ENSG00000010310.8	brown
ENSG00000125743.10	darkgrey
ENSG00000011478.11	turquoise
ENSG00000177051.5	red
ENSG00000279407.1	grey
ENSG00000177045.7	midnightblue
ENSG00000104936.17	red
ENSG00000185800.11	turquoise
ENSG00000125755.18	red
ENSG00000170604.4	turquoise
ENSG00000176182.5	turquoise
ENSG00000104967.6	black
ENSG00000104983.8	turquoise
ENSG00000268401.1	darkorange
ENSG00000204869.8	violet
ENSG00000267922.1	grey
ENSG00000204866.8	green
ENSG00000268879.1	grey
ENSG00000268460.1	green
ENSG00000124440.15	darkgreen
ENSG00000011485.14	turquoise
ENSG00000169515.5	pink
ENSG00000277531.2	purple
ENSG00000182013.17	purple
ENSG00000230510.6	green
ENSG00000204851.6	turquoise
ENSG00000160014.16	black
ENSG00000279161.1	brown
ENSG00000197380.10	turquoise
ENSG00000245598.6	turquoise
ENSG00000105287.12	grey
ENSG00000090372.14	turquoise
ENSG00000181027.10	turquoise
ENSG00000105281.12	lightcyan
ENSG00000042753.11	darkgrey
ENSG00000160007.17	black
ENSG00000279948.1	grey
ENSG00000130751.9	turquoise
ENSG00000130748.6	turquoise
ENSG00000130749.9	red
ENSG00000142230.11	darkgrey
ENSG00000105327.16	turquoise
ENSG00000105321.12	grey
ENSG00000257704.3	turquoise
ENSG00000197405.7	grey60
ENSG00000134830.5	grey
ENSG00000134815.18	red
ENSG00000105419.17	turquoise
ENSG00000118160.13	black
ENSG00000118162.13	black
ENSG00000268061.5	brown
ENSG00000105402.7	black
ENSG00000279861.1	turquoise
ENSG00000118156.12	turquoise
ENSG00000063169.10	red
ENSG00000024422.11	saddlebrown
ENSG00000105373.18	midnightblue
ENSG00000178980.14	grey
ENSG00000105499.13	brown
ENSG00000105486.13	lightyellow
ENSG00000185453.12	turquoise
ENSG00000178150.8	grey
ENSG00000105483.16	magenta
ENSG00000280353.1	grey
ENSG00000268001.1	lightcyan
ENSG00000105479.15	pink
ENSG00000142227.10	grey60
ENSG00000161558.10	turquoise
ENSG00000105438.8	darkred
ENSG00000105464.3	turquoise
ENSG00000105447.12	turquoise
ENSG00000182324.6	black
ENSG00000105443.13	red
ENSG00000142235.8	black
ENSG00000269814.1	turquoise
ENSG00000063177.12	lightcyan
ENSG00000063176.15	turquoise
ENSG00000105516.10	turquoise
ENSG00000063180.8	violet
ENSG00000142233.11	red
ENSG00000176909.11	turquoise
ENSG00000105538.9	grey
ENSG00000174951.10	green
ENSG00000105552.14	darkred
ENSG00000087076.8	midnightblue
ENSG00000105559.11	midnightblue
ENSG00000087074.7	grey60
ENSG00000104804.7	violet
ENSG00000104805.15	darkred
ENSG00000104808.7	green
ENSG00000087088.19	lightyellow
ENSG00000087086.14	darkgreen
ENSG00000104812.14	darkred
ENSG00000183207.12	turquoise
ENSG00000104852.14	lightyellow
ENSG00000104863.11	turquoise
ENSG00000221916.3	grey
ENSG00000177380.13	turquoise
ENSG00000130528.11	saddlebrown
ENSG00000130529.15	darkgreen
ENSG00000063127.15	pink
ENSG00000197813.5	pink
ENSG00000104894.11	lightcyan
ENSG00000074219.13	lightgreen
ENSG00000268686.1	purple
ENSG00000104888.9	black
ENSG00000104872.10	turquoise
ENSG00000161618.9	lightyellow
ENSG00000142541.16	midnightblue
ENSG00000142534.6	lightcyan
ENSG00000104870.12	midnightblue
ENSG00000142552.7	midnightblue
ENSG00000142546.13	red
ENSG00000126464.13	turquoise
ENSG00000126458.3	saddlebrown
ENSG00000126461.14	turquoise
ENSG00000126456.15	darkgreen
ENSG00000126453.9	midnightblue
ENSG00000126457.21	turquoise
ENSG00000224420.3	grey
ENSG00000169169.14	black
ENSG00000196961.12	turquoise
ENSG00000010361.13	darkgreen
ENSG00000104973.15	darkred
ENSG00000268006.1	brown
ENSG00000104960.15	red
ENSG00000269352.1	darkgreen
ENSG00000039650.10	darkred
ENSG00000204673.10	red
ENSG00000104946.11	red
ENSG00000213024.11	red
ENSG00000169136.9	grey
ENSG00000161640.15	lightcyan
ENSG00000105053.10	red
ENSG00000142528.15	grey
ENSG00000269091.5	pink
ENSG00000204666.3	pink
ENSG00000267890.1	turquoise
ENSG00000105357.15	darkgreen
ENSG00000131398.13	black
ENSG00000131408.13	red
ENSG00000131401.11	lightcyan
ENSG00000131400.7	grey
ENSG00000062822.12	darkgreen
ENSG00000142530.10	green
ENSG00000161671.16	darkgreen
ENSG00000268518.1	brown
ENSG00000161677.11	red
ENSG00000204653.9	turquoise
ENSG00000131409.12	turquoise
ENSG00000268231.1	turquoise
ENSG00000213023.10	turquoise
ENSG00000161681.15	black
ENSG00000105472.12	turquoise
ENSG00000142513.5	black
ENSG00000167747.13	red
ENSG00000167754.12	green
ENSG00000167755.13	brown
ENSG00000169035.11	skyblue
ENSG00000129451.11	green
ENSG00000167757.13	lightgreen
ENSG00000142544.6	red
ENSG00000129450.8	lightcyan
ENSG00000105383.14	lightcyan
ENSG00000142549.9	turquoise
ENSG00000186806.5	turquoise
ENSG00000105379.9	brown
ENSG00000160318.6	grey
ENSG00000142512.14	lightcyan
ENSG00000105366.15	lightcyan
ENSG00000105497.7	grey
ENSG00000269388.1	turquoise
ENSG00000254415.3	lightcyan
ENSG00000269959.1	grey
ENSG00000182310.13	darkgreen
ENSG00000105509.10	green
ENSG00000171051.8	grey60
ENSG00000187474.4	midnightblue
ENSG00000269483.2	grey
ENSG00000283236.1	paleturquoise
ENSG00000161551.13	royalblue
ENSG00000198093.10	grey
ENSG00000176024.17	yellow
ENSG00000269235.1	greenyellow
ENSG00000256683.6	yellow
ENSG00000197619.13	salmon
ENSG00000142556.18	yellow
ENSG00000256087.6	tan
ENSG00000275055.1	magenta
ENSG00000260160.1	blue
ENSG00000197608.11	yellow
ENSG00000204611.6	yellow
ENSG00000243680.1	grey
ENSG00000196267.12	blue
ENSG00000105568.17	black
ENSG00000196214.10	yellow
ENSG00000198464.13	cyan
ENSG00000167554.14	grey
ENSG00000221923.8	grey
ENSG00000269834.5	brown
ENSG00000277977.1	grey
ENSG00000167555.13	black
ENSG00000198633.10	purple
ENSG00000258405.9	yellow
ENSG00000198482.10	salmon
ENSG00000167562.11	magenta
ENSG00000123870.10	yellow
ENSG00000167766.18	magenta
ENSG00000269825.1	magenta
ENSG00000213020.8	blue
ENSG00000189190.9	cyan
ENSG00000198538.10	tan
ENSG00000204604.9	grey
ENSG00000268225.2	blue
ENSG00000182986.12	grey
ENSG00000213793.4	grey
ENSG00000180257.13	tan
ENSG00000242779.6	purple
ENSG00000170949.17	royalblue
ENSG00000170954.11	yellow
ENSG00000197937.12	royalblue
ENSG00000197497.10	grey
ENSG00000269001.2	magenta
ENSG00000267809.1	grey
ENSG00000197928.10	yellow
ENSG00000203326.10	yellow
ENSG00000213799.10	yellow
ENSG00000196417.12	tan
ENSG00000241015.2	brown
ENSG00000160336.14	yellow
ENSG00000198346.10	yellow
ENSG00000250731.1	grey
ENSG00000213777.5	grey
ENSG00000130844.16	grey
ENSG00000229000.1	yellow
ENSG00000179820.15	turquoise
ENSG00000126583.10	black
ENSG00000105605.7	turquoise
ENSG00000142408.3	darkturquoise
ENSG00000170909.13	lightcyan
ENSG00000170906.15	turquoise
ENSG00000105619.13	turquoise
ENSG00000105618.13	red
ENSG00000088038.17	turquoise
ENSG00000105617.3	darkgreen
ENSG00000167608.11	grey
ENSG00000125505.16	black
ENSG00000170892.10	midnightblue
ENSG00000170889.13	midnightblue
ENSG00000204577.11	grey60
ENSG00000105609.16	saddlebrown
ENSG00000131042.14	grey60
ENSG00000239961.2	lightcyan
ENSG00000167613.15	lightcyan
ENSG00000167614.13	red
ENSG00000268496.1	lightyellow
ENSG00000269873.1	grey
ENSG00000267838.2	turquoise
ENSG00000226696.5	lightyellow
ENSG00000167615.16	red
ENSG00000275183.1	lightyellow
ENSG00000104970.10	lightcyan
ENSG00000239998.5	lightcyan
ENSG00000104974.10	lightcyan
ENSG00000104972.15	lightcyan
ENSG00000186818.12	lightcyan
ENSG00000186431.18	grey60
ENSG00000022556.15	grey
ENSG00000267265.5	grey
ENSG00000088053.11	green
ENSG00000160439.15	green
ENSG00000125503.12	red
ENSG00000105048.16	turquoise
ENSG00000129991.12	black
ENSG00000167646.13	pink
ENSG00000129990.14	black
ENSG00000080031.9	brown
ENSG00000267649.1	brown
ENSG00000180089.5	turquoise
ENSG00000276570.1	turquoise
ENSG00000105063.18	black
ENSG00000133265.10	turquoise
ENSG00000160469.16	turquoise
ENSG00000133247.13	lightyellow
ENSG00000095752.6	grey
ENSG00000108107.13	red
ENSG00000108106.13	turquoise
ENSG00000187902.11	black
ENSG00000063241.7	darkred
ENSG00000197483.9	turquoise
ENSG00000090971.4	turquoise
ENSG00000179954.15	saddlebrown
ENSG00000218891.4	turquoise
ENSG00000179943.7	red
ENSG00000171443.6	red
ENSG00000261221.3	red
ENSG00000179922.5	lightyellow
ENSG00000213015.8	red
ENSG00000171425.9	grey
ENSG00000173581.7	turquoise
ENSG00000063244.12	red
ENSG00000063245.14	turquoise
ENSG00000142409.5	red
ENSG00000167685.14	red
ENSG00000279794.1	grey
ENSG00000131848.9	pink
ENSG00000267298.1	grey
ENSG00000267549.5	grey
ENSG00000266907.1	grey
ENSG00000266932.1	grey
ENSG00000267429.1	grey
ENSG00000267606.1	grey
ENSG00000240225.10	blue
ENSG00000018869.16	yellow
ENSG00000267776.1	grey
ENSG00000267459.1	grey
ENSG00000267454.5	turquoise
ENSG00000198440.9	salmon
ENSG00000198046.11	greenyellow
ENSG00000166770.10	greenyellow
ENSG00000196263.7	yellow
ENSG00000267421.6	grey
ENSG00000196867.7	blue
ENSG00000269696.1	grey
ENSG00000197016.11	blue
ENSG00000197951.8	black
ENSG00000268182.5	purple
ENSG00000127903.13	turquoise
ENSG00000268352.1	grey
ENSG00000268568.1	magenta
ENSG00000269793.5	purple
ENSG00000269699.5	grey
ENSG00000198300.12	purple
ENSG00000268654.1	green
ENSG00000268379.1	grey
ENSG00000083844.10	yellow
ENSG00000105146.12	grey
ENSG00000204524.6	magenta
ENSG00000268713.1	grey
ENSG00000267871.5	brown
ENSG00000197714.8	yellow
ENSG00000268205.1	yellow
ENSG00000178229.7	purple
ENSG00000131845.14	salmon
ENSG00000152433.14	purple
ENSG00000256060.2	blue
ENSG00000188785.11	yellow
ENSG00000269533.5	black
ENSG00000268533.1	grey
ENSG00000186272.12	blue
ENSG00000186230.6	purple
ENSG00000276449.1	purple
ENSG00000178201.4	grey
ENSG00000197128.11	grey
ENSG00000268266.1	grey
ENSG00000105136.19	grey
ENSG00000152439.12	black
ENSG00000121406.8	greenyellow
ENSG00000251369.8	magenta
ENSG00000083817.8	purple
ENSG00000171649.11	blue
ENSG00000183647.10	grey
ENSG00000213762.11	blue
ENSG00000268392.1	grey
ENSG00000121417.13	grey
ENSG00000204519.10	grey
ENSG00000179909.15	grey
ENSG00000083814.13	darkorange
ENSG00000152443.12	blue
ENSG00000083828.15	grey
ENSG00000178935.5	grey
ENSG00000269343.6	grey
ENSG00000204514.9	black
ENSG00000198466.11	grey
ENSG00000269867.1	grey
ENSG00000270804.1	grey
ENSG00000173480.10	magenta
ENSG00000196724.12	skyblue
ENSG00000152454.3	salmon
ENSG00000177025.3	pink
ENSG00000166704.11	tan
ENSG00000176593.7	grey
ENSG00000152467.9	turquoise
ENSG00000270837.1	black
ENSG00000176293.19	lightyellow
ENSG00000243642.3	grey
ENSG00000121413.12	turquoise
ENSG00000181894.14	darkgrey
ENSG00000171606.17	midnightblue
ENSG00000198131.13	skyblue
ENSG00000283515.1	grey
ENSG00000268516.2	darkturquoise
ENSG00000268201.1	grey
ENSG00000278129.1	black
ENSG00000267216.1	grey
ENSG00000142396.10	grey
ENSG00000283103.1	darkgrey
ENSG00000182318.5	lightyellow
ENSG00000121410.11	green
ENSG00000268230.5	grey
ENSG00000268895.5	red
ENSG00000279611.1	red
ENSG00000174586.10	black
ENSG00000268049.1	red
ENSG00000269054.1	magenta
ENSG00000152475.6	grey
ENSG00000083845.8	midnightblue
ENSG00000171574.17	turquoise
ENSG00000232098.3	red
ENSG00000268543.1	grey
ENSG00000268912.1	grey
ENSG00000131849.10	grey
ENSG00000269473.1	grey
ENSG00000249471.7	turquoise
ENSG00000083812.11	turquoise
ENSG00000083838.15	red
ENSG00000269106.1	grey
ENSG00000083807.9	lightyellow
ENSG00000273901.1	turquoise
ENSG00000119574.12	red
ENSG00000130726.11	red
ENSG00000130724.8	grey
ENSG00000130725.7	darkgrey
ENSG00000267858.5	grey
ENSG00000099326.8	red
ENSG00000213753.10	turquoise
ENSG00000196476.11	pink
ENSG00000247315.3	grey
ENSG00000225377.5	grey
ENSG00000177732.8	red
ENSG00000125841.12	turquoise
ENSG00000101255.10	turquoise
ENSG00000125826.19	red
ENSG00000125875.13	turquoise
ENSG00000101266.17	greenyellow
ENSG00000101276.14	grey
ENSG00000125898.12	turquoise
ENSG00000101280.7	turquoise
ENSG00000101282.8	turquoise
ENSG00000125818.17	turquoise
ENSG00000276026.1	grey
ENSG00000215388.3	red
ENSG00000125895.5	green
ENSG00000244588.5	grey
ENSG00000101298.13	black
ENSG00000125775.14	orange
ENSG00000274322.1	grey
ENSG00000234684.6	pink
ENSG00000229728.1	grey
ENSG00000088832.15	orange
ENSG00000088833.17	darkred
ENSG00000196209.12	lightcyan
ENSG00000101307.15	grey
ENSG00000223750.1	turquoise
ENSG00000234282.1	grey
ENSG00000271461.1	darkmagenta
ENSG00000232528.3	darkmagenta
ENSG00000230839.1	grey
ENSG00000276649.1	lightyellow
ENSG00000198053.11	turquoise
ENSG00000101327.8	paleturquoise
ENSG00000125834.12	turquoise
ENSG00000226644.5	pink
ENSG00000125780.11	black
ENSG00000125835.18	grey
ENSG00000088876.11	grey
ENSG00000149488.12	paleturquoise
ENSG00000101361.15	black
ENSG00000101365.20	darkgrey
ENSG00000088881.20	lightyellow
ENSG00000088882.7	saddlebrown
ENSG00000132635.16	red
ENSG00000215305.9	turquoise
ENSG00000132670.20	greenyellow
ENSG00000125787.11	turquoise
ENSG00000125901.5	grey
ENSG00000185019.16	turquoise
ENSG00000215251.3	grey
ENSG00000088899.14	turquoise
ENSG00000198171.12	turquoise
ENSG00000125877.12	turquoise
ENSG00000088836.12	grey
ENSG00000088854.12	darkorange
ENSG00000226632.1	grey
ENSG00000088812.17	salmon
ENSG00000149451.17	saddlebrown
ENSG00000088827.12	midnightblue
ENSG00000132622.10	grey
ENSG00000101220.17	turquoise
ENSG00000101222.12	pink
ENSG00000125817.7	lightyellow
ENSG00000101224.17	lightyellow
ENSG00000125843.10	turquoise
ENSG00000088888.17	darkgreen
ENSG00000229539.1	grey
ENSG00000125779.21	greenyellow
ENSG00000101236.16	black
ENSG00000226608.3	grey
ENSG00000088826.17	darkgreen
ENSG00000171873.7	darkturquoise
ENSG00000171867.16	greenyellow
ENSG00000171864.4	lightgreen
ENSG00000101265.15	brown
ENSG00000089057.14	darkred
ENSG00000276768.1	brown
ENSG00000278816.1	brown
ENSG00000277425.1	brown
ENSG00000089063.14	cyan
ENSG00000132646.10	tan
ENSG00000101290.13	greenyellow
ENSG00000225022.1	grey
ENSG00000101292.7	violet
ENSG00000226995.7	grey
ENSG00000230563.2	grey
ENSG00000205181.5	darkturquoise
ENSG00000125772.12	yellow
ENSG00000171984.14	grey
ENSG00000089199.9	darkturquoise
ENSG00000089195.14	salmon
ENSG00000125885.13	magenta
ENSG00000275632.1	grey
ENSG00000088766.11	yellow
ENSG00000278192.1	grey
ENSG00000101311.15	grey
ENSG00000125845.6	steelblue
ENSG00000125827.8	blue
ENSG00000229766.6	grey
ENSG00000182621.17	salmon
ENSG00000225479.1	salmon
ENSG00000201348.1	black
ENSG00000101333.16	saddlebrown
ENSG00000225988.1	darkorange
ENSG00000125869.9	orange
ENSG00000101349.16	green
ENSG00000132623.15	pink
ENSG00000227906.7	orange
ENSG00000132639.12	purple
ENSG00000125863.17	blue
ENSG00000149346.14	tan
ENSG00000235036.4	grey
ENSG00000101384.11	steelblue
ENSG00000132640.14	paleturquoise
ENSG00000235698.1	grey
ENSG00000172296.12	cyan
ENSG00000101230.5	green
ENSG00000089123.15	blue
ENSG00000089048.14	yellow
ENSG00000101247.17	blue
ENSG00000101251.11	grey
ENSG00000172264.16	purple
ENSG00000234187.1	purple
ENSG00000239923.3	purple
ENSG00000125848.9	paleturquoise
ENSG00000227927.2	purple
ENSG00000213950.2	darkorange
ENSG00000089177.18	royalblue
ENSG00000280240.1	grey
ENSG00000200494.1	grey
ENSG00000125870.10	yellow
ENSG00000125851.9	darkorange
ENSG00000125864.12	purple
ENSG00000125868.15	blue
ENSG00000125844.15	midnightblue
ENSG00000089006.16	tan
ENSG00000212232.1	yellow
ENSG00000125871.13	tan
ENSG00000232838.3	blue
ENSG00000149474.13	darkorange
ENSG00000125846.15	red
ENSG00000089091.16	black
ENSG00000236474.1	grey
ENSG00000132664.11	blue
ENSG00000225419.1	grey
ENSG00000089050.15	cyan
ENSG00000101310.14	cyan
ENSG00000232388.4	blue
ENSG00000125821.11	darkgrey
ENSG00000179935.9	darkolivegreen
ENSG00000273148.1	grey
ENSG00000185052.11	darkturquoise
ENSG00000233895.1	black
ENSG00000275142.1	steelblue
ENSG00000132669.12	midnightblue
ENSG00000173418.11	blue
ENSG00000101343.14	yellow
ENSG00000089101.17	pink
ENSG00000173404.4	turquoise
ENSG00000188559.13	magenta
ENSG00000225127.2	grey
ENSG00000088970.15	brown
ENSG00000088930.7	tan
ENSG00000278041.1	brown
ENSG00000125820.5	brown
ENSG00000279082.3	green
ENSG00000227063.5	magenta
ENSG00000234646.6	greenyellow
ENSG00000132671.5	black
ENSG00000178726.6	grey60
ENSG00000125810.9	grey60
ENSG00000132661.3	grey60
ENSG00000232645.5	grey
ENSG00000125812.15	yellow
ENSG00000125814.17	purple
ENSG00000101439.8	darkred
ENSG00000270001.1	black
ENSG00000230133.1	green
ENSG00000101463.5	lightyellow
ENSG00000101474.11	paleturquoise
ENSG00000154930.14	lightgreen
ENSG00000100987.14	grey
ENSG00000230725.5	violet
ENSG00000197586.12	black
ENSG00000277938.1	black
ENSG00000100994.11	turquoise
ENSG00000100997.18	darkturquoise
ENSG00000227379.2	grey
ENSG00000101003.9	skyblue
ENSG00000101004.14	grey
ENSG00000170191.4	yellow
ENSG00000213742.6	pink
ENSG00000130684.13	grey
ENSG00000278383.1	pink
ENSG00000230772.1	grey
ENSG00000226465.1	grey
ENSG00000175170.14	black
ENSG00000204556.4	grey
ENSG00000125804.13	grey
ENSG00000227195.9	red
ENSG00000282826.1	blue
ENSG00000282870.1	grey
ENSG00000282995.1	grey
ENSG00000205611.4	grey
ENSG00000149531.15	grey
ENSG00000283443.1	grey
ENSG00000277112.3	grey
ENSG00000101294.16	darkred
ENSG00000274364.1	grey
ENSG00000101898.5	grey
ENSG00000235313.1	turquoise
ENSG00000125968.8	midnightblue
ENSG00000131055.4	grey
ENSG00000171552.12	darkred
ENSG00000088325.15	purple
ENSG00000101306.10	grey
ENSG00000179772.7	grey
ENSG00000149599.15	brown
ENSG00000131044.16	pink
ENSG00000199497.1	pink
ENSG00000088356.5	greenyellow
ENSG00000260903.2	green
ENSG00000101331.15	red
ENSG00000101336.12	lightcyan
ENSG00000101337.15	turquoise
ENSG00000275576.1	grey
ENSG00000235217.6	green
ENSG00000126003.6	grey
ENSG00000101346.12	grey
ENSG00000101350.7	greenyellow
ENSG00000277692.1	purple
ENSG00000171456.16	darkgreen
ENSG00000197183.13	lightyellow
ENSG00000198547.8	green
ENSG00000175730.8	grey
ENSG00000149600.11	green
ENSG00000088305.18	green
ENSG00000101367.8	cyan
ENSG00000260257.2	grey
ENSG00000101391.20	orange
ENSG00000101400.5	red
ENSG00000078699.21	black
ENSG00000275223.1	black
ENSG00000125967.16	turquoise
ENSG00000101412.12	red
ENSG00000101417.11	black
ENSG00000131061.13	turquoise
ENSG00000101421.3	violet
ENSG00000228265.5	brown
ENSG00000276073.1	brown
ENSG00000275784.1	brown
ENSG00000125970.11	darkgreen
ENSG00000125977.6	yellow
ENSG00000214185.3	grey
ENSG00000236456.1	grey
ENSG00000101444.12	grey
ENSG00000078747.13	royalblue
ENSG00000231795.1	magenta
ENSG00000207997.1	magenta
ENSG00000277558.1	magenta
ENSG00000125971.16	turquoise
ENSG00000101460.12	turquoise
ENSG00000101464.10	brown
ENSG00000198646.13	turquoise
ENSG00000078804.12	brown
ENSG00000131067.16	turquoise
ENSG00000131069.19	brown
ENSG00000100983.9	darkgrey
ENSG00000078814.15	brown
ENSG00000100991.11	brown
ENSG00000202150.1	grey
ENSG00000088298.12	midnightblue
ENSG00000101000.5	saddlebrown
ENSG00000126005.16	turquoise
ENSG00000125966.9	turquoise
ENSG00000279253.1	brown
ENSG00000261582.1	lightyellow
ENSG00000242372.6	darkred
ENSG00000101019.21	darkgrey
ENSG00000126001.15	turquoise
ENSG00000125991.18	darkred
ENSG00000088340.15	darkgreen
ENSG00000061656.9	darkgreen
ENSG00000214078.12	turquoise
ENSG00000252549.1	grey
ENSG00000244462.7	yellow
ENSG00000244005.12	darkgrey
ENSG00000125995.15	cyan
ENSG00000131051.21	tan
ENSG00000025293.16	blue
ENSG00000219608.3	grey
ENSG00000171222.10	red
ENSG00000149646.12	grey
ENSG00000260032.1	blue
ENSG00000088367.21	turquoise
ENSG00000232406.6	turquoise
ENSG00000131043.11	darkgreen
ENSG00000080845.17	black
ENSG00000232907.7	midnightblue
ENSG00000101335.9	saddlebrown
ENSG00000118707.9	midnightblue
ENSG00000101084.16	blue
ENSG00000101082.13	grey
ENSG00000101079.20	darkgrey
ENSG00000149636.15	blue
ENSG00000149639.14	lightyellow
ENSG00000101347.8	grey60
ENSG00000080839.11	tan
ENSG00000101353.14	green
ENSG00000118705.16	lightgreen
ENSG00000101363.12	black
ENSG00000197122.11	turquoise
ENSG00000166619.12	darkorange
ENSG00000053438.8	black
ENSG00000276603.1	grey
ENSG00000132792.18	steelblue
ENSG00000132821.11	black
ENSG00000101407.12	turquoise
ENSG00000101413.11	royalblue
ENSG00000198959.11	grey60
ENSG00000149633.11	brown
ENSG00000277829.1	brown
ENSG00000224635.1	grey
ENSG00000275401.1	grey
ENSG00000196756.11	grey
ENSG00000235408.5	blue
ENSG00000225091.3	blue
ENSG00000201512.1	grey
ENSG00000200354.1	blue
ENSG00000174365.19	turquoise
ENSG00000199266.1	grey
ENSG00000170471.14	salmon
ENSG00000231307.1	grey
ENSG00000101438.3	darkorange
ENSG00000101442.9	green
ENSG00000101445.9	green
ENSG00000240474.3	lightyellow
ENSG00000101447.13	green
ENSG00000101452.14	grey
ENSG00000204103.3	grey
ENSG00000198900.5	yellow
ENSG00000226648.1	grey
ENSG00000124181.14	lightyellow
ENSG00000174306.21	black
ENSG00000272407.1	yellow
ENSG00000263989.2	grey
ENSG00000132793.11	midnightblue
ENSG00000183798.4	lightyellow
ENSG00000124177.14	green
ENSG00000235088.1	grey
ENSG00000273951.1	grey
ENSG00000196090.12	green
ENSG00000233508.2	green
ENSG00000124193.14	tan
ENSG00000185513.14	turquoise
ENSG00000101049.14	brown
ENSG00000101052.12	tan
ENSG00000124191.17	turquoise
ENSG00000149596.6	saddlebrown
ENSG00000132823.10	yellow
ENSG00000223891.5	blue
ENSG00000124194.16	darkorange
ENSG00000197296.5	green
ENSG00000101076.16	darkred
ENSG00000124120.10	purple
ENSG00000132824.13	blue
ENSG00000168734.13	turquoise
ENSG00000196839.12	brown
ENSG00000244558.5	turquoise
ENSG00000064205.10	grey
ENSG00000101098.12	black
ENSG00000166913.12	salmon
ENSG00000101104.12	black
ENSG00000025772.7	darkturquoise
ENSG00000101109.11	yellow
ENSG00000124134.8	green
ENSG00000124145.6	white
ENSG00000275894.1	midnightblue
ENSG00000204070.9	lightgreen
ENSG00000124251.10	brown
ENSG00000244274.7	brown
ENSG00000124155.16	darkgreen
ENSG00000269549.2	grey
ENSG00000101443.17	grey
ENSG00000124116.18	pink
ENSG00000101457.12	grey
ENSG00000101470.9	grey
ENSG00000124104.18	darkgreen
ENSG00000101473.16	turquoise
ENSG00000132801.6	turquoise
ENSG00000168612.4	turquoise
ENSG00000149634.4	darkgreen
ENSG00000124257.6	darkgreen
ENSG00000064601.16	darkred
ENSG00000100979.14	pink
ENSG00000100982.11	red
ENSG00000198026.7	turquoise
ENSG00000204044.6	turquoise
ENSG00000124140.13	darkorange
ENSG00000124160.11	turquoise
ENSG00000101017.13	grey60
ENSG00000149654.9	green
ENSG00000080189.14	red
ENSG00000062598.17	darkturquoise
ENSG00000215452.3	grey
ENSG00000225849.1	grey
ENSG00000198185.11	yellow
ENSG00000158296.13	brown
ENSG00000273893.1	turquoise
ENSG00000172315.5	salmon
ENSG00000197496.5	lightgreen
ENSG00000064655.18	grey
ENSG00000101040.19	black
ENSG00000273451.1	black
ENSG00000231119.2	grey
ENSG00000124151.18	magenta
ENSG00000196562.14	black
ENSG00000124126.13	brown
ENSG00000278231.1	brown
ENSG00000124198.8	darkgrey
ENSG00000124207.16	blue
ENSG00000124214.19	grey
ENSG00000124228.14	grey
ENSG00000124201.14	midnightblue
ENSG00000177410.12	grey
ENSG00000222365.1	grey
ENSG00000158445.9	darkorange
ENSG00000283529.1	green
ENSG00000124212.5	saddlebrown
ENSG00000158470.5	darkgrey
ENSG00000197818.11	turquoise
ENSG00000237788.1	grey
ENSG00000158480.10	turquoise
ENSG00000124226.10	magenta
ENSG00000229222.1	grey
ENSG00000124216.3	midnightblue
ENSG00000244687.11	grey
ENSG00000240849.10	brown
ENSG00000277449.1	black
ENSG00000172216.5	grey60
ENSG00000203999.8	grey
ENSG00000196396.9	steelblue
ENSG00000042062.11	darkgreen
ENSG00000124171.8	pink
ENSG00000124243.17	darkturquoise
ENSG00000230043.1	greenyellow
ENSG00000101126.15	blue
ENSG00000259456.3	grey
ENSG00000000419.12	blue
ENSG00000124217.4	darkgrey
ENSG00000026559.13	green
ENSG00000101096.19	midnightblue
ENSG00000054793.13	darkorange
ENSG00000101115.12	grey
ENSG00000020256.19	turquoise
ENSG00000182463.15	green
ENSG00000171940.13	cyan
ENSG00000064787.13	brown
ENSG00000236352.1	lightgreen
ENSG00000019186.9	green
ENSG00000101132.9	blue
ENSG00000101134.11	blue
ENSG00000054803.3	purple
ENSG00000124098.9	steelblue
ENSG00000087586.17	grey
ENSG00000101138.11	grey
ENSG00000087589.16	lightcyan
ENSG00000022277.12	royalblue
ENSG00000087510.6	grey
ENSG00000101144.12	pink
ENSG00000226308.1	pink
ENSG00000101146.12	orange
ENSG00000132819.16	midnightblue
ENSG00000124253.10	grey
ENSG00000124225.15	grey
ENSG00000278709.1	grey
ENSG00000124224.16	magenta
ENSG00000124209.3	blue
ENSG00000124164.15	purple
ENSG00000231290.5	grey
ENSG00000268941.2	paleturquoise
ENSG00000124222.22	yellow
ENSG00000254995.4	black
ENSG00000215440.11	red
ENSG00000254419.1	grey
ENSG00000235590.7	magenta
ENSG00000087460.23	darkorange
ENSG00000225806.7	grey
ENSG00000101158.13	lightyellow
ENSG00000101160.13	midnightblue
ENSG00000124172.9	blue
ENSG00000101166.15	tan
ENSG00000124203.6	greenyellow
ENSG00000124205.15	greenyellow
ENSG00000087495.16	brown
ENSG00000238194.1	brown
ENSG00000196074.12	yellow
ENSG00000196227.10	purple
ENSG00000132825.6	white
ENSG00000124215.16	brown
ENSG00000176659.7	lightcyan
ENSG00000228340.5	grey
ENSG00000179242.15	turquoise
ENSG00000276786.1	grey
ENSG00000277270.1	violet
ENSG00000130699.17	turquoise
ENSG00000235018.1	grey
ENSG00000283078.1	skyblue
ENSG00000149657.19	darkorange
ENSG00000101182.14	blue
ENSG00000184402.14	purple
ENSG00000101181.17	red
ENSG00000101180.15	turquoise
ENSG00000130703.15	grey
ENSG00000130706.12	red
ENSG00000130702.14	darkred
ENSG00000273619.1	turquoise
ENSG00000171858.17	yellow
ENSG00000149679.11	turquoise
ENSG00000275437.1	turquoise
ENSG00000174403.15	grey
ENSG00000101187.15	grey60
ENSG00000101188.4	green
ENSG00000101189.6	turquoise
ENSG00000060491.16	red
ENSG00000092758.15	brown
ENSG00000101190.12	brown
ENSG00000101191.16	red
ENSG00000273759.1	grey
ENSG00000101193.7	greenyellow
ENSG00000101194.17	grey60
ENSG00000231133.6	black
ENSG00000225978.3	darkorange
ENSG00000149658.17	grey
ENSG00000101198.14	darkmagenta
ENSG00000275620.1	grey
ENSG00000101199.12	red
ENSG00000101203.16	lightyellow
ENSG00000101204.16	turquoise
ENSG00000203900.2	turquoise
ENSG00000075043.18	black
ENSG00000101210.10	turquoise
ENSG00000125534.9	red
ENSG00000130589.16	grey60
ENSG00000101216.10	red
ENSG00000232442.1	grey
ENSG00000197457.9	turquoise
ENSG00000258366.7	turquoise
ENSG00000026036.21	turquoise
ENSG00000101246.19	red
ENSG00000197114.11	red
ENSG00000273154.3	grey
ENSG00000203896.9	red
ENSG00000125520.13	darkgreen
ENSG00000130584.10	turquoise
ENSG00000268858.2	red
ENSG00000101150.17	red
ENSG00000101152.10	turquoise
ENSG00000199805.1	grey
ENSG00000198276.14	red
ENSG00000280213.1	grey
ENSG00000196700.8	turquoise
ENSG00000130590.13	turquoise
ENSG00000101161.7	red
ENSG00000196421.8	turquoise
ENSG00000203883.6	grey
ENSG00000171703.16	turquoise
ENSG00000171700.13	lightcyan
ENSG00000125510.15	turquoise
ENSG00000196132.11	turquoise
ENSG00000203880.11	yellow
ENSG00000232852.1	turquoise
ENSG00000274727.1	turquoise
ENSG00000277117.4	brown
ENSG00000280071.3	grey
ENSG00000275464.4	grey
ENSG00000280433.1	yellow
ENSG00000275993.2	grey60
ENSG00000275496.4	grey
ENSG00000274276.4	grey
ENSG00000275895.5	grey
ENSG00000280145.3	grey
ENSG00000276289.4	pink
ENSG00000275708.1	turquoise
ENSG00000280800.1	grey
ENSG00000281383.1	grey
ENSG00000280614.1	grey
ENSG00000275215.1	grey
ENSG00000281181.1	grey
ENSG00000188681.11	grey
ENSG00000279720.1	grey
ENSG00000278932.3	grey
ENSG00000279208.1	grey
ENSG00000270533.2	grey
ENSG00000228314.1	grey
ENSG00000230965.1	grey
ENSG00000215559.8	grey
ENSG00000203616.2	grey
ENSG00000224905.6	purple
ENSG00000185272.13	salmon
ENSG00000155304.5	blue
ENSG00000155307.17	lightcyan
ENSG00000232884.7	grey
ENSG00000226751.2	lightcyan
ENSG00000235609.7	blue
ENSG00000281903.2	grey
ENSG00000180530.10	darkolivegreen
ENSG00000229425.2	green
ENSG00000155313.15	darkolivegreen
ENSG00000215386.11	white
ENSG00000270071.1	grey
ENSG00000280432.1	pink
ENSG00000207638.1	grey
ENSG00000207863.1	grey
ENSG00000228798.1	grey
ENSG00000270093.1	grey
ENSG00000232560.6	brown
ENSG00000226580.1	pink
ENSG00000154639.18	yellow
ENSG00000154640.14	steelblue
ENSG00000280594.1	grey
ENSG00000240770.5	brown
ENSG00000154642.10	brown
ENSG00000154645.13	grey
ENSG00000198618.5	darkgrey
ENSG00000224924.6	brown
ENSG00000154654.14	salmon
ENSG00000237484.5	lightcyan
ENSG00000213885.3	grey
ENSG00000185433.8	paleturquoise
ENSG00000229962.1	paleturquoise
ENSG00000260583.1	salmon
ENSG00000154719.13	yellow
ENSG00000154721.14	white
ENSG00000237731.1	grey
ENSG00000154723.12	blue
ENSG00000154727.10	tan
ENSG00000142192.20	darkgrey
ENSG00000251972.1	grey
ENSG00000273492.5	grey
ENSG00000232692.1	grey
ENSG00000197934.8	green
ENSG00000166265.11	saddlebrown
ENSG00000154734.14	grey60
ENSG00000154736.5	lightgreen
ENSG00000234083.1	paleturquoise
ENSG00000232079.6	paleturquoise
ENSG00000236532.5	magenta
ENSG00000232855.6	brown
ENSG00000156239.11	magenta
ENSG00000198862.13	yellow
ENSG00000176054.6	grey
ENSG00000156253.6	blue
ENSG00000156256.14	yellow
ENSG00000156261.12	blue
ENSG00000231125.2	grey
ENSG00000156265.15	grey
ENSG00000156273.15	tan
ENSG00000248476.1	magenta
ENSG00000228817.4	magenta
ENSG00000171189.17	green
ENSG00000174680.9	grey
ENSG00000156299.13	paleturquoise
ENSG00000230870.2	grey
ENSG00000234509.1	lightyellow
ENSG00000142168.14	blue
ENSG00000238390.1	grey
ENSG00000273271.1	yellow
ENSG00000156304.14	black
ENSG00000273091.1	purple
ENSG00000234107.1	turquoise
ENSG00000142149.8	black
ENSG00000230323.5	grey
ENSG00000261610.1	turquoise
ENSG00000159055.3	salmon
ENSG00000232623.1	grey
ENSG00000142207.6	black
ENSG00000200792.1	yellow
ENSG00000256073.3	grey
ENSG00000166979.12	brown
ENSG00000229007.1	brown
ENSG00000186842.4	grey
ENSG00000242220.6	green
ENSG00000159079.18	pink
ENSG00000159082.17	orange
ENSG00000238197.5	brown
ENSG00000159086.14	tan
ENSG00000205930.8	brown
ENSG00000279690.1	pink
ENSG00000205929.10	pink
ENSG00000205927.4	brown
ENSG00000184221.12	brown
ENSG00000159110.19	yellow
ENSG00000243646.9	magenta
ENSG00000142166.12	yellow
ENSG00000159128.14	salmon
ENSG00000142188.16	cyan
ENSG00000177692.11	blue
ENSG00000159131.16	magenta
ENSG00000159140.18	cyan
ENSG00000159147.17	yellow
ENSG00000205758.11	yellow
ENSG00000205726.14	skyblue
ENSG00000241837.6	blue
ENSG00000237945.7	midnightblue
ENSG00000243927.5	lightgreen
ENSG00000198743.6	lightgreen
ENSG00000227456.7	lightgreen
ENSG00000159197.3	grey
ENSG00000205670.10	grey
ENSG00000180509.11	pink
ENSG00000159200.17	yellow
ENSG00000159212.12	pink
ENSG00000159216.18	grey60
ENSG00000185917.13	grey
ENSG00000159228.12	midnightblue
ENSG00000233393.1	magenta
ENSG00000226054.2	grey
ENSG00000236830.6	grey
ENSG00000159231.5	grey
ENSG00000142197.12	darkorange
ENSG00000159256.12	yellow
ENSG00000228107.1	grey
ENSG00000159259.7	green
ENSG00000159263.15	grey
ENSG00000159267.14	darkturquoise
ENSG00000237646.1	black
ENSG00000224790.2	grey
ENSG00000185808.13	magenta
ENSG00000182670.13	salmon
ENSG00000270116.1	paleturquoise
ENSG00000230366.9	black
ENSG00000157538.13	brown
ENSG00000157540.19	salmon
ENSG00000157542.9	darkturquoise
ENSG00000157554.18	grey60
ENSG00000157557.11	green
ENSG00000205622.9	grey
ENSG00000232837.1	black
ENSG00000235888.1	black
ENSG00000237721.1	turquoise
ENSG00000237609.1	black
ENSG00000235701.1	black
ENSG00000183527.11	salmon
ENSG00000185658.13	yellow
ENSG00000237373.1	grey
ENSG00000229623.1	grey
ENSG00000255568.3	grey
ENSG00000238141.2	grey
ENSG00000205581.10	yellow
ENSG00000182093.14	cyan
ENSG00000157578.13	pink
ENSG00000185437.13	tan
ENSG00000235012.1	turquoise
ENSG00000183778.17	darkturquoise
ENSG00000184809.12	darkturquoise
ENSG00000225330.1	steelblue
ENSG00000231713.2	steelblue
ENSG00000183067.5	steelblue
ENSG00000183036.10	lightgreen
ENSG00000171587.14	turquoise
ENSG00000233756.5	violet
ENSG00000226496.2	magenta
ENSG00000182240.15	grey60
ENSG00000183486.12	lightcyan
ENSG00000157601.13	magenta
ENSG00000141956.13	turquoise
ENSG00000227698.1	grey
ENSG00000157617.16	grey
ENSG00000173276.13	yellow
ENSG00000177398.18	lightgreen
ENSG00000184385.2	green
ENSG00000160179.18	brown
ENSG00000160183.13	grey
ENSG00000160188.9	pink
ENSG00000160190.13	turquoise
ENSG00000235023.1	grey
ENSG00000160191.17	brown
ENSG00000160193.11	turquoise
ENSG00000160194.17	lightyellow
ENSG00000160199.14	grey
ENSG00000160200.17	grey
ENSG00000160201.11	grey
ENSG00000237989.1	grey60
ENSG00000142178.7	grey60
ENSG00000160207.8	grey
ENSG00000160208.12	green
ENSG00000160209.18	turquoise
ENSG00000160213.5	midnightblue
ENSG00000160214.12	turquoise
ENSG00000160216.18	turquoise
ENSG00000160218.12	brown
ENSG00000241945.7	grey
ENSG00000160221.16	grey
ENSG00000160223.16	brown
ENSG00000160224.16	turquoise
ENSG00000141959.16	red
ENSG00000160226.15	red
ENSG00000184441.4	red
ENSG00000142185.16	turquoise
ENSG00000160233.7	grey
ENSG00000182912.6	grey
ENSG00000184787.18	magenta
ENSG00000184900.15	darkgrey
ENSG00000183255.11	midnightblue
ENSG00000160255.17	lightcyan
ENSG00000227039.6	lightcyan
ENSG00000183250.11	black
ENSG00000160256.12	turquoise
ENSG00000276529.1	turquoise
ENSG00000235374.2	black
ENSG00000197381.15	paleturquoise
ENSG00000186866.16	darkred
ENSG00000215447.7	black
ENSG00000223768.1	greenyellow
ENSG00000182871.14	saddlebrown
ENSG00000173638.18	darkred
ENSG00000233922.2	grey
ENSG00000183570.16	paleturquoise
ENSG00000276633.1	grey
ENSG00000280604.1	grey
ENSG00000142156.14	darkred
ENSG00000142173.14	saddlebrown
ENSG00000160282.13	turquoise
ENSG00000160284.14	turquoise
ENSG00000160285.14	brown
ENSG00000215424.9	brown
ENSG00000160294.10	red
ENSG00000239415.1	grey
ENSG00000182362.13	brown
ENSG00000160298.17	pink
ENSG00000160299.16	green
ENSG00000160305.17	lightyellow
ENSG00000223692.1	brown
ENSG00000160307.9	magenta
ENSG00000160310.16	lightyellow
ENSG00000283023.1	grey
ENSG00000206195.10	grey
ENSG00000100181.22	brown
ENSG00000283633.1	brown
ENSG00000189295.13	darkturquoise
ENSG00000259271.1	darkturquoise
ENSG00000241717.1	paleturquoise
ENSG00000280156.1	grey
ENSG00000237438.7	grey
ENSG00000273203.1	grey
ENSG00000273442.1	grey
ENSG00000177663.13	steelblue
ENSG00000183307.3	black
ENSG00000235478.4	orange
ENSG00000069998.12	turquoise
ENSG00000185837.3	grey
ENSG00000093072.15	lightcyan
ENSG00000099954.18	brown
ENSG00000229492.1	magenta
ENSG00000182902.13	darkmagenta
ENSG00000236754.5	grey
ENSG00000131100.12	darkgrey
ENSG00000099968.17	darkorange
ENSG00000015475.18	grey
ENSG00000243156.7	lightyellow
ENSG00000093100.13	lightyellow
ENSG00000207780.1	grey
ENSG00000235445.1	grey
ENSG00000234913.1	green
ENSG00000225335.3	grey
ENSG00000215193.12	black
ENSG00000183785.14	paleturquoise
ENSG00000280007.1	grey
ENSG00000184979.9	grey
ENSG00000278558.4	grey
ENSG00000274602.4	grey
ENSG00000275793.1	grey
ENSG00000183628.12	grey
ENSG00000100033.16	grey
ENSG00000237517.9	orange
ENSG00000283406.1	skyblue
ENSG00000283366.1	orange
ENSG00000273032.1	orange
ENSG00000273164.1	black
ENSG00000070413.19	turquoise
ENSG00000273311.1	grey
ENSG00000281530.1	grey
ENSG00000100056.11	red
ENSG00000260924.2	grey
ENSG00000100075.9	darkgreen
ENSG00000070371.15	brown
ENSG00000100084.14	turquoise
ENSG00000242259.8	darkgrey
ENSG00000185608.8	tan
ENSG00000185065.6	grey
ENSG00000070010.18	brown
ENSG00000184113.9	grey60
ENSG00000184702.17	turquoise
ENSG00000185838.13	turquoise
ENSG00000235776.2	grey
ENSG00000215012.8	turquoise
ENSG00000184470.20	darkred
ENSG00000093010.12	darkgreen
ENSG00000099889.13	red
ENSG00000183597.15	turquoise
ENSG00000128191.14	red
ENSG00000099899.14	red
ENSG00000099901.16	purple
ENSG00000099904.15	turquoise
ENSG00000040608.13	turquoise
ENSG00000128185.9	turquoise
ENSG00000273343.1	grey
ENSG00000273139.1	grey
ENSG00000185252.18	turquoise
ENSG00000244486.8	red
ENSG00000099910.16	turquoise
ENSG00000255156.1	grey
ENSG00000242876.3	turquoise
ENSG00000236670.1	turquoise
ENSG00000099917.17	turquoise
ENSG00000223553.6	paleturquoise
ENSG00000226287.8	turquoise
ENSG00000241973.10	darkorange
ENSG00000099937.10	lightgreen
ENSG00000099940.11	grey
ENSG00000099942.12	green
ENSG00000183773.15	darkred
ENSG00000099949.18	red
ENSG00000184436.11	red
ENSG00000230513.1	lightyellow
ENSG00000161149.11	turquoise
ENSG00000099957.16	grey
ENSG00000099960.12	turquoise
ENSG00000206145.8	grey
ENSG00000187905.10	pink
ENSG00000169635.9	turquoise
ENSG00000206140.10	turquoise
ENSG00000183506.16	turquoise
ENSG00000185651.14	turquoise
ENSG00000161179.13	turquoise
ENSG00000161180.10	grey
ENSG00000128228.4	midnightblue
ENSG00000100023.18	red
ENSG00000100027.14	skyblue
ENSG00000244671.3	grey
ENSG00000100030.14	orange
ENSG00000225544.1	grey
ENSG00000100034.13	turquoise
ENSG00000224086.5	green
ENSG00000100038.19	red
ENSG00000274422.1	salmon
ENSG00000272779.1	blue
ENSG00000236850.4	turquoise
ENSG00000211644.2	turquoise
ENSG00000275004.3	skyblue
ENSG00000100218.11	turquoise
ENSG00000128266.8	turquoise
ENSG00000283438.1	grey
ENSG00000100228.12	black
ENSG00000186716.19	black
ENSG00000230701.2	turquoise
ENSG00000215478.8	green
ENSG00000133519.12	turquoise
ENSG00000272733.1	grey
ENSG00000189269.12	grey
ENSG00000211683.3	grey
ENSG00000228315.11	grey
ENSG00000244723.3	red
ENSG00000272578.5	grey
ENSG00000187792.4	lightyellow
ENSG00000169314.14	pink
ENSG00000250479.8	darkred
ENSG00000099953.9	grey
ENSG00000099956.18	turquoise
ENSG00000099958.14	grey
ENSG00000272973.1	purple
ENSG00000133460.19	turquoise
ENSG00000240972.1	turquoise
ENSG00000218537.1	grey
ENSG00000273295.1	grey
ENSG00000133433.10	grey
ENSG00000099974.7	grey
ENSG00000099977.13	grey
ENSG00000099991.17	red
ENSG00000232545.1	red
ENSG00000099994.10	saddlebrown
ENSG00000099998.17	grey60
ENSG00000128262.8	midnightblue
ENSG00000100014.19	red
ENSG00000128271.21	turquoise
ENSG00000100024.14	grey
ENSG00000138867.16	darkgreen
ENSG00000100028.11	grey
ENSG00000100031.18	red
ENSG00000178026.12	red
ENSG00000215481.8	turquoise
ENSG00000167037.18	darkorange
ENSG00000197077.13	black
ENSG00000203280.4	greenyellow
ENSG00000100053.9	turquoise
ENSG00000236641.1	turquoise
ENSG00000244752.2	turquoise
ENSG00000231466.2	grey
ENSG00000100068.11	red
ENSG00000100058.12	grey
ENSG00000272977.1	grey
ENSG00000100077.14	greenyellow
ENSG00000224003.1	greenyellow
ENSG00000133454.15	grey
ENSG00000100095.18	greenyellow
ENSG00000128203.6	orange
ENSG00000100099.20	darkgreen
ENSG00000100104.13	purple
ENSG00000100109.16	red
ENSG00000261188.1	blue
ENSG00000128294.15	grey
ENSG00000213707.2	grey
ENSG00000100122.5	green
ENSG00000225783.6	green
ENSG00000244625.5	midnightblue
ENSG00000223704.1	magenta
ENSG00000235271.5	grey
ENSG00000230051.1	darkolivegreen
ENSG00000169184.5	grey
ENSG00000180957.17	blue
ENSG00000235954.6	lightyellow
ENSG00000100154.14	paleturquoise
ENSG00000183765.20	lightcyan
ENSG00000100209.9	tan
ENSG00000159873.9	yellow
ENSG00000100219.16	grey60
ENSG00000226471.6	magenta
ENSG00000272858.1	grey
ENSG00000183579.15	white
ENSG00000235786.1	grey
ENSG00000183762.12	black
ENSG00000186998.15	turquoise
ENSG00000100263.13	red
ENSG00000182944.17	darkgreen
ENSG00000185340.15	turquoise
ENSG00000100276.9	violet
ENSG00000100280.16	red
ENSG00000225465.8	darkorange
ENSG00000100285.9	darkgrey
ENSG00000100296.13	turquoise
ENSG00000184117.11	darkgrey
ENSG00000186575.17	black
ENSG00000233010.1	grey
ENSG00000100314.3	greenyellow
ENSG00000100319.12	red
ENSG00000184076.13	darkgrey
ENSG00000100325.14	darkred
ENSG00000100330.15	darkturquoise
ENSG00000279159.1	steelblue
ENSG00000176635.17	grey
ENSG00000128342.4	grey60
ENSG00000099985.3	grey60
ENSG00000279699.1	grey
ENSG00000239282.7	grey
ENSG00000099992.15	turquoise
ENSG00000099995.18	black
ENSG00000187860.10	pink
ENSG00000099999.14	darkorange
ENSG00000100003.17	grey
ENSG00000273350.1	grey
ENSG00000214491.8	grey
ENSG00000225774.2	turquoise
ENSG00000128242.12	brown
ENSG00000100029.17	red
ENSG00000185339.8	saddlebrown
ENSG00000100036.12	turquoise
ENSG00000167065.13	pink
ENSG00000250318.1	pink
ENSG00000184792.15	red
ENSG00000237977.1	turquoise
ENSG00000235989.3	grey
ENSG00000133422.12	turquoise
ENSG00000253352.8	tan
ENSG00000183963.18	grey60
ENSG00000273387.1	brown
ENSG00000198832.10	darkred
ENSG00000185133.13	black
ENSG00000100078.3	steelblue
ENSG00000138942.15	grey
ENSG00000182541.17	grey60
ENSG00000100100.12	brown
ENSG00000100105.17	darkgreen
ENSG00000213888.3	turquoise
ENSG00000185721.11	blue
ENSG00000184708.17	green
ENSG00000198089.14	green
ENSG00000241878.10	turquoise
ENSG00000183530.13	orange
ENSG00000100150.16	red
ENSG00000128254.12	darkturquoise
ENSG00000128245.14	orange
ENSG00000232346.1	grey
ENSG00000128253.13	green
ENSG00000242082.1	turquoise
ENSG00000100191.5	grey
ENSG00000214076.3	turquoise
ENSG00000224050.1	purple
ENSG00000273325.1	grey
ENSG00000205853.10	grey
ENSG00000100220.11	grey
ENSG00000100225.17	brown
ENSG00000185666.14	turquoise
ENSG00000100234.11	lightgreen
ENSG00000133424.20	black
ENSG00000232081.1	black
ENSG00000224404.1	green
ENSG00000237316.1	skyblue
ENSG00000227895.5	orange
ENSG00000100281.13	royalblue
ENSG00000100284.20	red
ENSG00000100292.16	grey60
ENSG00000100297.15	darkgreen
ENSG00000100302.6	turquoise
ENSG00000221963.5	white
ENSG00000100320.22	darkorange
ENSG00000237406.1	turquoise
ENSG00000128284.19	midnightblue
ENSG00000100336.17	grey60
ENSG00000128335.13	grey
ENSG00000100342.20	grey60
ENSG00000100345.20	darkred
ENSG00000100348.9	turquoise
ENSG00000100350.14	turquoise
ENSG00000100353.17	midnightblue
ENSG00000261675.1	skyblue
ENSG00000166862.6	skyblue
ENSG00000234688.1	green
ENSG00000100360.14	pink
ENSG00000100362.12	grey
ENSG00000100365.14	lightcyan
ENSG00000100368.13	lightcyan
ENSG00000128311.13	magenta
ENSG00000128309.16	darkgreen
ENSG00000100379.17	turquoise
ENSG00000133466.13	lightyellow
ENSG00000278195.1	turquoise
ENSG00000128340.14	lightcyan
ENSG00000100055.20	lightcyan
ENSG00000243902.6	turquoise
ENSG00000237862.1	turquoise
ENSG00000166897.14	black
ENSG00000100060.17	lightcyan
ENSG00000100065.14	grey
ENSG00000128283.6	brown
ENSG00000100083.18	red
ENSG00000100092.20	turquoise
ENSG00000241360.1	turquoise
ENSG00000100097.11	midnightblue
ENSG00000273899.4	turquoise
ENSG00000100106.19	midnightblue
ENSG00000189060.5	green
ENSG00000100116.16	turquoise
ENSG00000100124.13	darkred
ENSG00000100129.17	blue
ENSG00000279738.1	grey
ENSG00000100139.13	darkgreen
ENSG00000278948.1	brown
ENSG00000128346.10	pink
ENSG00000279010.2	brown
ENSG00000100142.14	brown
ENSG00000100146.16	brown
ENSG00000273214.1	brown
ENSG00000100151.15	red
ENSG00000100156.10	lightyellow
ENSG00000128298.16	red
ENSG00000272720.1	grey
ENSG00000184381.18	red
ENSG00000185022.11	grey60
ENSG00000198792.12	red
ENSG00000213923.10	red
ENSG00000244627.5	brown
ENSG00000229955.1	tan
ENSG00000168135.4	turquoise
ENSG00000100196.10	lightgreen
ENSG00000100201.19	magenta
ENSG00000100206.9	grey
ENSG00000184949.15	pink
ENSG00000100211.10	grey
ENSG00000228274.3	grey
ENSG00000100216.5	darkgrey
ENSG00000100221.10	green
ENSG00000100226.15	darkred
ENSG00000100242.15	brown
ENSG00000273096.1	brown
ENSG00000100246.12	black
ENSG00000221890.2	darkturquoise
ENSG00000183741.11	black
ENSG00000244509.3	lightcyan
ENSG00000243811.7	midnightblue
ENSG00000128394.16	lightcyan
ENSG00000239713.7	lightcyan
ENSG00000100307.12	turquoise
ENSG00000100311.16	turquoise
ENSG00000100316.15	midnightblue
ENSG00000100321.14	turquoise
ENSG00000280216.1	grey
ENSG00000100324.13	red
ENSG00000128268.11	turquoise
ENSG00000100335.13	darkgrey
ENSG00000128272.14	brown
ENSG00000187051.8	grey
ENSG00000100346.17	black
ENSG00000100351.16	grey
ENSG00000133477.16	black
ENSG00000100354.20	greenyellow
ENSG00000239900.12	blue
ENSG00000100359.20	turquoise
ENSG00000196588.14	black
ENSG00000230071.2	grey
ENSG00000128285.4	green
ENSG00000100372.14	yellow
ENSG00000230769.1	grey
ENSG00000100380.13	cyan
ENSG00000196236.12	cyan
ENSG00000100387.8	blue
ENSG00000100393.11	red
ENSG00000100395.14	turquoise
ENSG00000235513.1	brown
ENSG00000100399.15	brown
ENSG00000100401.19	turquoise
ENSG00000100403.11	red
ENSG00000167074.14	black
ENSG00000273424.1	lightyellow
ENSG00000183864.4	midnightblue
ENSG00000100410.7	magenta
ENSG00000100412.15	turquoise
ENSG00000100413.16	turquoise
ENSG00000172346.14	black
ENSG00000100417.11	turquoise
ENSG00000100418.7	turquoise
ENSG00000196419.12	blue
ENSG00000100138.13	darkgrey
ENSG00000184208.10	brown
ENSG00000167077.12	green
ENSG00000100147.13	lightyellow
ENSG00000184068.2	grey
ENSG00000198911.11	black
ENSG00000159958.5	lightcyan
ENSG00000205704.6	black
ENSG00000100167.19	black
ENSG00000183066.14	magenta
ENSG00000198951.11	midnightblue
ENSG00000177096.8	midnightblue
ENSG00000183172.8	grey
ENSG00000184983.9	cyan
ENSG00000270083.1	grey
ENSG00000237037.9	turquoise
ENSG00000213790.2	purple
ENSG00000100197.20	turquoise
ENSG00000227370.1	grey
ENSG00000232710.1	turquoise
ENSG00000281538.1	turquoise
ENSG00000205702.10	turquoise
ENSG00000226450.2	turquoise
ENSG00000100207.18	turquoise
ENSG00000229891.1	greenyellow
ENSG00000235568.6	steelblue
ENSG00000172250.14	grey
ENSG00000189306.10	turquoise
ENSG00000183569.17	brown
ENSG00000182841.12	turquoise
ENSG00000202058.1	grey
ENSG00000100227.17	lightyellow
ENSG00000100243.20	red
ENSG00000128274.15	grey60
ENSG00000234009.1	grey
ENSG00000242247.10	cyan
ENSG00000100266.18	steelblue
ENSG00000100271.16	orange
ENSG00000100294.12	turquoise
ENSG00000100300.17	midnightblue
ENSG00000100304.12	turquoise
ENSG00000159307.18	grey
ENSG00000186732.13	violet
ENSG00000223843.4	green
ENSG00000186976.14	pink
ENSG00000233157.1	pink
ENSG00000261251.1	grey
ENSG00000130540.13	darkorange
ENSG00000100341.11	green
ENSG00000100344.10	pink
ENSG00000100347.14	grey
ENSG00000188677.14	green
ENSG00000279175.1	green
ENSG00000280434.1	green
ENSG00000138964.16	lightcyan
ENSG00000280011.1	green
ENSG00000138944.7	green
ENSG00000188636.3	turquoise
ENSG00000186654.20	turquoise
ENSG00000241484.9	lightgreen
ENSG00000056487.15	darkgreen
ENSG00000230922.1	grey
ENSG00000226328.6	darkgrey
ENSG00000273243.1	grey
ENSG00000093000.18	blue
ENSG00000100364.18	lightyellow
ENSG00000221598.3	turquoise
ENSG00000273287.2	black
ENSG00000100376.11	grey
ENSG00000128408.8	pink
ENSG00000077942.18	lightgreen
ENSG00000280383.1	grey
ENSG00000130638.15	salmon
ENSG00000264160.1	grey
ENSG00000279954.1	turquoise
ENSG00000188064.9	turquoise
ENSG00000231711.2	magenta
ENSG00000182257.6	turquoise
ENSG00000241990.5	magenta
ENSG00000197182.13	lightyellow
ENSG00000235159.1	grey
ENSG00000266533.1	grey
ENSG00000186951.16	midnightblue
ENSG00000280384.1	midnightblue
ENSG00000205643.10	lightyellow
ENSG00000075234.16	midnightblue
ENSG00000277232.2	grey
ENSG00000100416.12	red
ENSG00000075275.16	pink
ENSG00000075240.16	turquoise
ENSG00000100422.13	darkgrey
ENSG00000260708.1	grey
ENSG00000054611.13	red
ENSG00000224271.5	green
ENSG00000279712.1	green
ENSG00000219438.8	black
ENSG00000205632.3	turquoise
ENSG00000188511.12	grey60
ENSG00000235111.1	grey
ENSG00000100425.18	turquoise
ENSG00000100426.6	turquoise
ENSG00000182858.13	red
ENSG00000184164.14	red
ENSG00000198355.4	grey
ENSG00000100427.15	white
ENSG00000073146.15	grey
ENSG00000073150.13	turquoise
ENSG00000170638.9	red
ENSG00000273188.1	turquoise
ENSG00000273253.2	turquoise
ENSG00000073169.13	red
ENSG00000128159.11	red
ENSG00000100429.17	turquoise
ENSG00000188130.13	green
ENSG00000185386.14	green
ENSG00000196576.14	darkred
ENSG00000205593.11	turquoise
ENSG00000100239.15	turquoise
ENSG00000100241.20	turquoise
ENSG00000100258.17	red
ENSG00000025770.18	red
ENSG00000130489.13	grey
ENSG00000272821.1	turquoise
ENSG00000025708.13	grey60
ENSG00000177989.13	pink
ENSG00000205560.12	lightyellow
ENSG00000254413.8	lightyellow
ENSG00000100288.19	lightyellow
ENSG00000205559.3	grey
ENSG00000008735.13	turquoise
ENSG00000100299.17	red
ENSG00000251322.7	black
ENSG00000184319.15	grey
ENSG00000079974.17	grey
