## Supplementary material for "Transcriptional and genetic sex differences for schizophrenia across the dorsolateral prefrontal cortex, hippocampus, and caudate nucleus": Data S4: wgcna_module_enrichment.csv

Module_ID	N_Genes	DEG_OR	DEG_P	DEG_FDR	DEG_noMHC_OR	DEG_noMHC_P	DEG_noMHC_FDR
lightyellow	382	0.0	1.0	1.0	0.0	1.0	1.0
grey	4734	6.6558317399617595	2.403759357025736e-09	8.413157749590076e-08	6.724651959734419	1.9934285953587493e-09	6.977000083755623e-08
turquoise	1821	0.2719378182792817	0.2566968178851448	1.0	0.27489781002138547	0.2561254427242036	1.0
yellow	1199	0.8736424394319131	1.0	1.0	0.8744147157190636	1.0	1.0
darkorange	228	0.0	1.0	1.0	0.0	1.0	1.0
midnightblue	448	0.0	1.0	1.0	0.0	1.0	1.0
red	781	0.0	0.404974123552334	1.0	0.0	0.4044813925203713	1.0
green	1085	0.0	0.2697480604151494	1.0	0.0	0.2693118317415293	1.0
pink	637	0.0	0.6345929783261084	1.0	0.0	0.6342271580915064	1.0
saddlebrown	206	0.0	1.0	1.0	0.0	1.0	1.0
darkred	314	0.0	1.0	1.0	0.0	1.0	1.0
darkgreen	284	0.0	1.0	1.0	0.0	1.0	1.0
blue	1299	0.3911082716374159	0.5163020737162034	1.0	0.3914286251574929	0.5162985905573458	1.0
brown	1233	0.0	0.1722823500475629	1.0	0.0	0.17216436951900466	1.0
greenyellow	574	0.0	0.6287587154839622	1.0	0.0	0.6287000745603306	1.0
black	724	0.72155314914145	1.0	1.0	0.7246612466124661	1.0	1.0
darkgrey	238	0.0	1.0	1.0	0.0	1.0	1.0
salmon	480	0.0	1.0	1.0	0.0	1.0	1.0
skyblue	207	2.593653800615676	0.3260819013653452	1.0	2.606424747174301	0.3247898096867278	1.0
purple	575	1.8794938917975568	0.2977830196582826	1.0	1.882867132867133	0.2970776956177944	1.0
magenta	613	0.8568468037621553	1.0	1.0	0.8655719230459631	1.0	1.0
grey60	391	0.0	1.0	1.0	0.0	1.0	1.0
violet	168	0.0	1.0	1.0	0.0	1.0	1.0
lightcyan	440	0.0	1.0	1.0	0.0	1.0	1.0
lightgreen	389	0.0	1.0	1.0	0.0	1.0	1.0
tan	500	0.0	1.0	1.0	0.0	1.0	1.0
royalblue	324	0.0	1.0	1.0	0.0	1.0	1.0
cyan	471	0.0	1.0	1.0	0.0	1.0	1.0
paleturquoise	200	2.68574580218164	0.31698632241538766	1.0	2.68574580218164	0.31698632241538766	1.0
darkturquoise	269	6.317524580682475	0.014339064538091563	0.25093362941660236	6.341654571843251	0.014197612206377221	0.24845821361160136
steelblue	203	5.450497512437811	0.05663542672958626	0.6607466451785063	5.505778894472362	0.05565285736700546	0.649283335948397
orange	232	0.0	1.0	1.0	0.0	1.0	1.0
white	228	0.0	1.0	1.0	0.0	1.0	1.0
darkolivegreen	154	0.0	1.0	1.0	0.0	1.0	1.0
darkmagenta	123	0.0	1.0	1.0	0.0	1.0	1.0
