## Supplementary material for "Transcriptional and genetic sex differences for schizophrenia across the dorsolateral prefrontal cortex, hippocampus, and caudate nucleus": Data S4: eigengenes.csv

	MEblack	MEblue	MEbrown	MEcyan	MEdarkgreen	MEdarkgrey	MEdarkorange	MEdarkred	MEdarkturquoise	MEgreen	MEgreenyellow	MEgrey	MEgrey60	MElightcyan	MElightgreen	MElightyellow	MEmagenta	MEmidnightblue	MEorange	MEpaleturquoise	MEpink	MEpurple	MEred	MEroyalblue	MEsaddlebrown	MEsalmon	MEskyblue	MEsteelblue	MEtan	MEturquoise	MEviolet	MEwhite	MEyellow
R12864	0.0704792874606252	0.00111933596152373	-0.0207830224098329	-0.0364366650453552	-0.0463581216320159	0.0916343688403998	0.0853807783853248	0.0373264930596757	-0.045023079690447	-0.0891429031017026	-0.054094566506237	0.0227166269975633	0.0624793224738908	-0.0723728986798321	0.00371753175146705	0.0263338691244298	-0.0543322079682381	-0.00196997601855224	-0.0336710620718207	-0.00659892406995797	-0.0636416715072524	0.00181742631322741	-0.0390785251220091	-0.0306114390858432	0.0984226404620844	-0.0116335237339783	0.0858486829347037	-0.0112284093562173	0.0359107595686232	-0.108396445575969	-0.0322090452081003	-0.0763202685851553	0.0107245349694818
R12865	0.0206222292567391	0.0454844877408183	-0.0495156572057261	-0.0236167061630497	0.0131127506198331	0.0381154181559901	0.02693360017317	-0.0578797979358869	0.0108013088716939	0.0698689436375832	0.0707121420738074	0.0388935808294114	0.0107553116134897	-0.00231465785850471	-0.0110362346602738	0.00660424244563951	-0.0106130073832186	0.00368370135335844	-0.0414205805317291	0.0151937704866621	0.0540039715911023	0.0297647643149303	0.062856827808137	-0.00838052662124211	0.00156147399980133	-0.0317511650669303	-0.0480299097898897	0.0286562749575073	-0.0352436309006117	0.0186389380376004	0.0845687849774906	0.0457203586486891	-0.0320997622990645
R12866	0.0390143847316941	0.0671191828964652	-0.0103262717363303	-0.032090083047164	-0.031380331210223	0.0874602853527058	0.102593122910778	-0.00399364459724096	-0.0397121767698725	-0.0130090206360915	5.74059030115093e-05	-0.0525117455495836	-0.0084089820365867	0.00188852618536789	-0.00901281413770097	0.0327665941151305	-0.0565745585217034	-0.00371913098427923	-0.0132477319998408	-0.0593999205489217	-0.0179652443761999	0.0735029631752243	0.0184492993086385	-0.0197868681512965	0.0668927003224788	0.0244570304027031	0.0110131191993029	-0.0696513640320092	-0.0503161453469507	-0.0640702922297501	-0.0613393170032899	-0.0467321115645999	-0.0192044776575152
R12867	0.0361414988342413	-0.0306740306003612	0.054085288254265	0.0187854264812589	0.0165770617285007	0.0529030507061068	0.0204239522523643	0.0436804089331465	0.0320314084708916	-0.0387279716911477	-0.051567373692834	-0.0139283984800972	-0.0441500756599736	-0.0450701728730244	0.0421195711096312	0.00481364682897173	-0.00691660976821634	0.0439406784768928	0.0365842197413905	0.0194057667525704	-0.0467901744959878	0.00567141794284831	-0.0462297309966625	0.0334045617300349	-0.0032769996325244	-0.0198292652154181	-0.00617955630111057	-0.0106478829690041	0.00841681867222553	-0.0243435708414521	0.00571802448382415	-0.013796078004421	0.0460886874764738
R12868	0.026592881952402	0.0322796990778725	0.0171097831149276	-0.000825174580138085	-0.078128173497867	0.00447814092157267	0.0189737868743874	-0.038764291800448	0.0749256847153133	-0.0559285408466774	-0.0482760638960496	0.139486394956114	-0.0481365194436656	0.0383182177625071	0.0869433871377033	0.064018196709594	-0.0272239433206654	0.0235359635109276	-0.0933548437711826	0.112725602941659	0.0236888129532985	0.0402729787178085	0.0444424818474977	0.0549471445898585	-0.0119599241905116	-0.165444395601691	-0.117742992869576	0.072493318919695	-0.0294424445482329	0.0681527986962172	0.0483312563475768	0.0130849105293179	-0.0326686900419693
R12869	0.0717847026539811	0.00591151469100028	0.0381626787194212	-0.0704648485306966	-0.047792957410918	0.0756868327840491	0.114202566313192	-0.0195236313767142	-0.0778169698002223	-0.0793054076684225	-0.0725116875273017	-0.0762635301836134	-0.0458982383509746	0.071790503027145	0.00426814309594283	0.000296515320171521	-0.0929771094348097	-0.00241359422613695	0.00728786100217481	-0.0897901145442854	-0.103663653250443	0.0166188854753423	-0.0726020044109406	-0.0620647784971038	0.00480152477921714	0.0559674528507034	-0.00996355778021903	-0.105355759598522	-0.0330399989022297	-0.0960386728461217	-0.0666463642667779	-0.127805342224609	-0.0029506458588096
R12870	0.0498309186469553	-0.00368120584494058	0.147280641783811	-0.0443194684437584	-0.0733871379079691	0.0472102960895506	0.0340766632787454	-0.0200852971634727	-0.0782238313986965	-0.0483153402980468	-0.0872312550104126	-0.10303306431882	-0.022352394541642	-0.00653921315394007	0.0492118734444222	0.0822803219834464	-0.0608181945332599	0.016313094976675	0.00812479814982712	-0.0790107494820362	-0.00965390207144217	0.06335342908873	0.000978845491120174	-0.020131828041982	0.045368092472422	0.0753747413084333	-0.00216613226215691	-0.0635250227193672	-0.0335387609592063	-0.0235580420745759	-0.0889470103235601	-0.090930140279201	0.00376022990178663
R12871	-0.0423280619912994	0.00248608815507639	-0.0353565263334528	0.0635496812170816	0.0366957828800248	-0.027567687655381	-0.131305766595348	0.0274179798066276	0.0078597981988803	-0.00184684846572822	-0.0124937661124527	-0.038647123733328	0.0846744453572336	-0.121730415258266	0.00821723507028544	-0.0604677902907774	0.0523231218851248	0.0366165821746501	0.0862439492140273	0.0208320287318173	0.0131761906630276	-0.00817607646899857	0.0215447687872498	0.06092399593008	0.0709158151968607	0.0920361589188337	0.0246842818366337	-0.0141707301608605	0.0688549225351233	-0.0100365826342038	-0.00344473171958048	-0.00858635660785358	0.059787305048161
R12872	0.0718513220109979	-0.0582291200809964	-0.00272403026923332	0.0307816624720504	0.0145361342043975	0.0395149717468085	0.0249546918989072	-0.00333098258578158	0.0234127743125127	-0.00800947507455637	-0.0448132892336203	0.0252057072116283	0.00625749308857551	-0.0178159293642444	0.0749924825518675	-0.0176113219464181	-0.00446137888912023	0.0737718948065682	0.0295426021640045	0.055793999531446	-0.0741652266554833	-0.0150037776683052	-0.0746984469182332	0.0618023469047488	0.00990888504396369	-0.0344071226513956	0.00920287478181245	0.00120934580458671	0.0545537788381684	-0.0219747104383364	0.0370830513195247	-0.0282235500225207	0.0531852212569722
R12873	0.0416380666944124	0.0295037710086883	-0.0402048683167077	-0.0308459639233191	-0.00747605202014098	0.070457924179218	-0.0576087220899598	-0.0628537469276118	0.0118850788757708	0.0294830070963265	0.0264345773376163	0.0037357688256862	-0.0512496805809309	-0.0369765664506785	0.00804138867067558	0.023762341154611	-0.0259951413253225	0.0118325164029912	-0.0427417874152707	-0.0116424039582685	0.0389569552888137	0.0344711756365496	0.0562556485680754	0.00794559854964978	-0.014871723506175	-0.0470131997628764	-0.0922162093702005	-0.000844054473950369	-0.0766549471917647	-0.0152163757779056	0.0285041497105073	0.0221060085828889	-0.0318202293272762
R12874	-0.0225639286185846	-0.0727791587935544	0.0767718331754886	0.00828397403038648	-0.0443913516872737	-0.118766203800215	0.0263043099627852	-0.0992990765388472	0.0401671079615879	-0.0521200580305876	-0.0871900301702553	0.0671099618433303	-0.0210017142380746	0.0405054644808261	0.0343295638828912	0.0288748879969266	0.00646267242019136	-0.0116984638965178	-0.0356174237935141	0.0592984135627305	-0.00347262910718433	-0.0801544383870384	-0.0338523679874705	0.0268685043452478	-0.074326793393229	-0.0730235937447857	-0.023004363168156	0.0614047714805628	0.0132778986204171	0.0384937918048894	0.00196490784016237	-0.0332212651114253	-0.0708872078649341
R12890	0.0288040849104113	0.0260666784424498	0.00823587738730293	0.0173605686252979	-0.022648373926423	0.0639641933723426	0.0241298459938455	-0.0071999254224557	-0.00261378081544193	-0.00956625414472606	-0.0129210698707516	0.00426917776535063	0.0680745524830843	-0.00931576440816612	0.0269712326929031	0.044136339501462	0.00682859650099492	0.0129910465311943	-0.000946932103489001	0.00880830860035585	-0.00125819021504551	0.0396575205158439	0.0183520314951744	0.0133009511000852	0.0861848133628889	-0.0173852234393029	0.0350592093779019	0.019648881678719	0.0412698735193956	-0.0169497841955366	-0.00376144326583176	-0.0248117100043488	0.0123281977419574
R12891	0.0034657602286581	0.0311622561911813	-0.0434200621091278	0.00222265889437675	0.0114821119630524	0.0139713646004918	-0.0108413080056481	2.97217014667167e-05	-0.0509236563378115	0.046008928679089	0.0406702221064649	-0.00256525123708766	0.0773653439964469	-0.0522421544055458	-0.0151933635969604	-0.0223148340972674	-0.00927210210265533	0.00759868235309427	0.00713774209178063	-0.00123344551727074	-0.0235917388634241	0.0521297600227088	-0.0016706362597967	-0.00950404603943872	0.0680677278758453	0.0103497725888602	0.0319749505813671	-0.0179684328675358	0.0351192027662149	-0.0281267091427544	-0.00503199667339989	-0.0121401235917352	0.0167828437195976
R12892	0.00261230148484457	0.037118090533831	-0.00829546135266928	0.00347355472970683	-0.0152665097354446	0.0419461319834248	0.0897059372674395	-0.0570664079567476	-0.00548588355069146	0.0109532091471815	0.0183110494905564	-0.0130824733880053	0.017318088353819	0.0151651872042461	-0.010864899052267	0.0178321840135795	-0.00091417662093425	-0.0203265812735029	-0.0140482310584852	-0.0114601977640302	0.0137214237232668	0.0460301233237125	0.0262329349964426	0.00621325412435714	-0.00226382186646958	-0.00328977698241719	-0.0667784417134623	-0.0151635835012774	-0.0232850507628932	-0.00775561090029013	-0.0178404583287634	-0.00637521192782888	-0.0475934092036525
R12893	0.0133109764629756	-0.0642101858202981	-0.00950162106895453	0.0458950180431019	0.0162309881139137	-0.0108200770535986	0.0580472375763796	0.00345964352099761	0.0370197343368785	-0.0237026406335538	-0.0148864743937959	-0.0146543289336564	0.0175861869368108	0.0592358492800257	0.0149180779048731	-0.0321215436261811	0.0344206960240447	0.0243929258155249	0.035068157603719	0.01483846601788	0.00672885897945843	-0.0651993585997792	-0.0327248343041148	0.0390863011662344	-0.00544464409602676	0.0236805653976298	0.0181615089717545	-0.0143008161208796	0.0233075928273186	0.0222546655591001	-0.00221514172320646	-0.00795649586842902	0.021545252781536
R12894	-0.0105894661329644	0.0701094952053628	0.102461069517838	-0.0222103590685593	-0.0772239388934334	0.0479744445878603	0.0284463537792321	-0.032550731293731	-0.043269229239146	-0.0337818801980821	0.0165493459697923	0.0270087941970843	0.0264226536804969	-0.0504026145861926	-0.00114136025873036	0.109708226028703	-0.0164174683282449	-0.0753773385083602	-0.0688949811919496	0.00629083729265584	0.0573027406958633	0.0668048812857298	0.0716073656483759	-0.0436547988246039	0.0337222481307528	-0.0337219357676819	-0.0140166041126692	0.107744882525357	-0.0101023752468907	0.0181230861828765	-0.0845521712490928	-0.0474931365379567	-0.0674387183687949
R12895	-0.0327830545218906	0.0163991953844098	0.1460772348553	0.0049520156002014	-0.0655448525528601	-0.0777718746811038	-0.0779373519533944	-0.0331965861021257	0.0395947627966706	-0.0387730608724268	-0.0409311968972387	0.0420223626642147	-0.0128035372594559	-0.0734641868719828	0.100687962069947	0.150813006499808	0.0072166739078736	-0.0248632046396873	-0.0252577764309872	0.0619363933181112	0.0385192809770087	0.0306239280410696	0.0387140822637609	0.0626108904316222	-0.017412061447753	-0.0143602738727568	-0.0636282588912492	0.139888126716077	-0.0151318848531216	0.0537327932744881	-0.0672105075399502	-0.0566951440938049	-0.0387317276907901
R12926	0.0242059125608766	0.0279621122511436	0.0944673090133375	-0.0591432054254609	-0.131988946905758	-0.0115749164693635	0.129028955732215	-0.0514837075592179	0.0520930070505179	-0.122112274269728	-0.0992037754599808	0.0960186602564837	-0.073517286527248	0.0795331193500642	0.0527508910249348	0.125525950476827	-0.0709630417133882	-0.0296899729092772	-0.125828579971696	0.0595138552533002	0.0528480669225676	0.0273784412507376	0.0514910760117425	0.0191186441268661	-0.00424032904151097	-0.131687266503219	-0.037172177061928	0.0797279786290363	-0.0967335250581512	0.0162356833459519	-0.0147594429728616	-0.0703059461007668	-0.0996025518945
R12927	0.0423703210599211	0.00468043596109686	-0.0330559090358508	-0.0119011200629639	-0.00220740360900506	0.0548437809688087	0.0507489133276728	0.0199167965120768	-0.027587601741075	0.000135424467262553	0.0117248443212823	-0.00655572676624729	0.00372346787172354	-0.00230080127992986	0.0121191463394806	-0.00450415547564439	-0.0425252522336414	0.0232101615957674	0.0017025389153822	-0.0034948395360756	-0.0475720660094909	0.0329263859379529	-0.0246672208681025	0.00258283237223681	0.0431623543601689	-0.00171718528701976	0.0470131325280606	-0.0254436903876624	0.00290961447601608	-0.0513827911936771	-0.0121746642721071	-0.0487750596597326	0.0294376866746229
R12928	0.0643138073535906	0.00697016706414883	-0.0486605047119415	-0.0841219531181555	-0.0103524721887967	0.0797097744525295	0.0520438207811619	-0.0216467361423393	-0.0943820537938423	-0.00907986457455707	0.024555044059394	-0.0352638564677633	-0.0462929035929383	0.0522152986588786	-0.0240101484638182	-0.0369468643850299	-0.0913444985788185	0.00603543966476176	-0.0103526436530763	-0.0740821203957451	-0.0702407197075729	-0.00777617780290666	-0.0374724339223455	-0.0771104725169931	-0.0133629349632637	0.0314536004720822	-0.060536831307172	-0.0846565240113155	-0.0417555518636117	-0.0873777664177213	-0.0123165752959871	-0.070367935796819	-0.00174035769731068
R12929	-0.0481573390010425	0.0573647854848798	0.0914058000844385	-0.00950008455932845	-0.017063488063653	-0.00118971396762042	0.0142695479105235	0.0609902056066286	-0.0104753459310529	-0.141663122176698	-0.0715021093434198	-0.132736952005699	-0.0475633736686192	-0.023249439344758	0.0107305023044294	0.0895697981322654	0.0115452944519229	-0.0424985669890118	0.0555035436718265	-0.0976588482877229	0.0317362082103047	0.0421491030100053	0.0499409988728587	-0.0227783797402852	-0.00782303245875354	0.119410491440009	-0.0168029622277817	-0.0565852228936664	-0.0428067784981426	-0.0410700476060553	-0.100521734543031	-0.0350106214713543	-0.00187047484981874
R12930	0.0325959896070643	-0.029566318635428	-0.00173527719851315	0.0237500355387171	-0.0119568914258247	0.0151110644706124	0.0666818793494344	0.058312452981815	0.0232551309815205	-0.0505087901098252	-0.0545866250293353	0.0350916529969521	0.0210711195766651	0.0174128614379882	0.0341178626529772	0.0125423138298454	-0.00687341613624295	0.034077065323131	0.000781163845055691	0.0485841599027726	-0.06392683051234	-0.00647500430911362	-0.0677649383017361	0.0334556604022305	0.0223582432349353	-0.0350573286739287	0.0499864737167949	0.00272229570518313	0.0499661885200181	-0.0395940832476754	0.00240048344875618	-0.0458677474906387	0.0372374570902796
R12931	-0.0245351312812832	0.0253710621810465	-0.0541338605755846	0.00881045296882072	0.00949514702089771	0.0124990351390356	0.00568102129069279	-0.0262945826617672	0.0345759642256604	0.037164843768351	0.0549581730324676	0.0401989027116791	0.0226804921868763	-0.0159809348447462	-0.0435545397201859	-0.0128544068063285	0.0438678307716412	-0.0318974160004941	-0.0243516183141482	0.0244005217038453	0.0506737011516715	0.000665235744173211	0.0467210250356166	-0.00727325394928786	-0.0381821544693998	-0.0389751926707838	-0.035108550535171	0.04533552605642	0.00354667279020517	0.0300967075234689	0.0499816506554092	0.0599987691150062	-0.032690963209907
R12962	0.0563429124675409	0.0214679450479411	0.00829152686803013	-0.0318876027353908	-0.0166005365163645	0.0538246609662325	-0.0722855751250466	-0.0151220615411605	-0.0374324907898822	-0.00772021595673089	-0.0184462440362102	-0.039629559345498	-0.0145957420341015	-0.0798645940440451	0.0377840985468009	0.00764114651392257	-0.0595961211690658	0.0356130039578991	0.0190544178883446	-0.0280812586603133	-0.0418014571683717	0.0439795687213796	-0.014271298819884	0.000115479642821038	0.0483225506072017	0.034126094371514	-0.00924793411576142	-0.0610103687463873	-0.0134447948239253	-0.0489776281841839	-0.0209919297359009	-0.0538256188507639	0.0193146870891729
R12963	0.0264841813053946	-0.021612981862568	0.0362887380368135	-0.0206282282389905	0.010548904429302	0.0708201003935425	0.0652737304936575	0.0711484182524896	-0.055588367218772	-0.0310713311603318	-0.0503949664170042	-0.178089499759092	-0.0573941488580272	0.0291879066504964	0.00496171939582789	-0.0167763416548926	-0.019741881334454	0.0175579664013367	0.0994022563523788	-0.138112233935803	-0.0430843007728989	-0.00747217884466083	-0.0341448664822769	-0.0245091196410936	-0.0182531564218592	0.152540587553707	0.0291463238765372	-0.122016030915922	-0.00946092680421798	-0.0602279947087671	-0.0909753316839494	-0.0511568137412461	0.0519370247529318
R12964	0.0169616505020552	-0.065012298197143	-0.0363994268458161	0.0490903399184754	0.055930892976042	-0.0416616704088512	-0.00703916089680552	0.0347286821932857	0.0396849961232723	0.0332065165642798	-0.00215792075763063	-0.00276028630234385	-0.00155112858533744	0.0570143629292829	0.0307870127536945	-0.0680061768139564	0.03712005477626	0.0605503240227263	0.0618320474280701	0.0193962695106194	-0.0277141996404276	-0.0564254627347107	-0.064414920963351	0.058417656409906	-0.0232590396877625	0.0341640625633892	0.000953097797798075	-0.0128684420084157	0.0326517325238852	-0.00290030721174545	0.0519416128368653	0.0209709372433878	0.0649586072536824
R12966	0.00508730097462994	-0.0137603054974901	-0.00117021115401718	0.0144192145082503	-0.0113611440476451	0.0055915239350115	-0.0270290192408005	-0.0415713990982335	0.028617928098002	0.00197011265770643	0.000138920838639338	-0.00789670735006341	-0.0169796839642326	0.0203033938674187	0.00302674236128166	0.00548805843883772	0.0140116469946163	-0.00444771924520326	-0.00888191236669908	0.00284094626775068	0.0173470884136083	-0.00988490552760335	0.00334875979623138	0.0207798597628551	-0.0127545626963439	-0.00559774133463853	-0.0119558224489082	0.00599374286495247	-0.0233239232159689	0.0175009139413697	0.000840813756269636	0.00920826639824348	-0.0289659446317458
R12968	-0.275383864131749	-0.0329719529545799	-0.12580694464489	0.115647046420176	0.163825181256616	-0.316190580949922	-0.109051082723463	0.105655224640642	0.0438229042682034	0.101798508148587	0.0686388705546217	-0.0188552191865053	0.0880173798869966	-0.100679355878093	-0.122245760548195	-0.184101471844492	0.153958922036555	0.00330408755979068	0.143067693886622	0.00399346266650313	0.0111606273574887	-0.0816346890234086	-0.0238817291733176	0.0264239149345202	-0.0310324553476596	0.0765681215056788	0.105098421869031	-0.00957535350147837	0.111218772990471	0.0450188805312777	0.0339874895627133	0.153862138741042	0.117460801468217
R12969	-7.21219057713198e-05	-0.0475954293218577	-0.0454932266924527	0.0509832114136458	0.0381376524046684	-0.0133325941057648	-0.0171255539731256	0.0374510216898677	0.00773720477290827	0.0475762163505255	0.034438471330258	0.0340591394202379	0.0602588481738115	0.0728998352646581	-0.0118301071554234	-0.062999774422394	0.0395444286921087	0.0237310710570454	0.0377139899550939	0.0355484044921128	-0.0465317085430255	-0.0465387593770956	-0.0649754672163634	0.0231695608936853	0.00671925983824726	0.00925271691039741	0.0713743472161759	0.00350502197002981	0.0840182511226854	0.0282938955115383	0.0366568203719781	0.00661355702962947	0.0447225644806975
R12970	-0.0133779136613479	-0.123739125853535	0.0233893513206089	0.126342143351371	0.0342241457151686	-0.0807766511982346	-0.0281239592704833	0.0678381902461791	0.165718325149628	-0.010492884704454	-0.0595089772520462	0.144360830769157	-0.0195638998401464	-0.0290554173985516	0.0979657121667113	-0.015789527158401	0.0943097907017898	0.0774763151635213	0.0325357256071413	0.191383609403469	-0.000207915785112567	-0.111153830261041	-0.0641169933153768	0.160165782716935	-0.060794855223352	-0.117640424656588	-0.0139677175007458	0.152659627470219	0.0730964790205725	0.0761159188384595	0.0744130606926357	0.0522248127952513	0.0575970440914589
R12973	0.0698534754351278	-0.0386558446780627	0.0669041263709627	-0.0080939302788684	0.0271785443160717	0.0473937983946244	0.00936835894710613	0.0719643976626127	-0.0232593616923487	0.0456678690403834	-0.0339661642118074	-0.0356319141900215	-0.0319153408182723	-0.0643252557604929	0.0437730787128582	-0.00880726918776308	-0.0227619053999559	0.0371491212978891	0.0337185402076485	-0.0109812888909926	-0.0332911300103736	0.0112445615506608	-0.0446432193214832	-0.0122427554798723	0.00157584293106641	0.0152034456524595	0.0369634619643005	0.00156583449186586	0.0043295953138845	-0.0149732667208717	-0.00200197581516709	-0.00514510957532864	0.0501573096444267
R12974	0.00262040313182228	0.00216179287819366	-0.0346346313207414	0.0258930904017697	0.0448051188801367	-0.013388098529822	-0.0342609009120914	-0.00647422791850686	0.0195815800892847	0.0824531360444373	0.0388260775739802	0.0222769525147765	0.0150666567701667	0.00929554081208551	0.00771458408308722	-0.0311566262921814	0.0301133365397936	0.0451362260890475	0.0228816750724932	0.0298003720395646	0.00822979823071366	-0.00608874455510172	0.0102214394499509	0.0260029795405471	-0.0138742824333969	-0.0226481184767536	-0.021460664336593	0.0206333933890064	0.0227508710247931	0.0305267707567721	0.0810611440060721	0.0674153019194232	0.0245682969077491
R12975	0.0321267847745572	-0.00501107940326622	-0.00673966730059868	-0.00576141028793301	0.00403879546636994	0.0408236419647025	0.0407048804853199	0.0538832743025191	-0.0307822720689231	0.020605731151416	0.00168596169259165	0.00598572244938349	0.0372248701904616	-0.0227472441507525	0.0178329597079157	0.00499289493632203	-0.0224346583430518	0.0216308391002953	0.0132103249854854	0.0124487279356964	-0.0634936242679961	0.0197162245194226	-0.0311741530504248	-0.00660785095066875	0.0504508252050171	-0.00845129970946294	0.0374389808005271	-0.0153622743826572	0.0451122411951074	-0.045863503548711	0.0161152949489539	-0.0413758140161246	0.0421158387612362
R12976	-0.0230530465280512	0.0173212155789886	0.0331681340849345	0.0522467799731942	-0.0281000600893703	-0.0112602207600641	0.0155910915475171	-0.0243118480157633	-0.00272462610053016	-0.0244357158862183	0.000920313486987009	-0.000479230355539834	0.084904083313527	0.0458099405750135	-0.010126122518169	0.0181032594302489	0.0416352712666964	-0.0244742497550246	-0.000985176787140217	0.00417888135568316	0.0319613306294466	0.0162388293648611	0.0213420198624976	0.000679877508051369	0.0318334542750729	0.0260942233675143	0.029854504026881	0.013929953363505	0.0505482282031869	0.0534161759742341	-0.0286854870675931	-0.0224544317718162	-0.0159113173151451
R12977	-0.00586548184453571	-0.0394357046457627	0.0658927951765098	-0.00488106285230311	-0.000875480127280972	-0.0294012629793273	-0.00993000046999778	-0.000104843384179363	0.0325125771419018	0.029970505070827	-0.0042476244015532	0.000135668107246804	-0.0370771886377124	-0.0139993709244977	0.00489053861067339	0.00783040776699227	0.0238952628539348	-0.0282627508005481	-0.0130599503161198	0.0244141277084026	0.0369674004355741	-0.0158498381594964	0.00686864627221896	-0.018392399217186	-0.0589426813037082	-0.0113384881429174	-0.0254067388155078	0.0553534172483524	-0.0188684427637678	0.0583602960922709	0.0156602174404022	0.0338477685744121	-0.0299418074936047
R12978	0.0289616523035465	-0.0548613539626129	-0.0693638017847004	0.0525765469581658	0.0747633982272435	0.00363010318292813	-0.054090641673019	0.0913732231127784	0.00286069359747934	0.0541052845688438	0.0222872345646801	-0.0062447110380749	0.0431243683189944	-0.067651820665354	0.0193156865010309	-0.0697215382284366	0.0221587727229339	0.0556292520618227	0.0703042424960767	0.0235239772821889	-0.0659480612298188	-0.0446316138869255	-0.0671602773913911	0.03729141717577	0.0377998348476544	0.0305954194867837	0.0752951572306686	-0.0295024861297322	0.0655308720171574	-0.0440277743312883	0.0454595743826604	0.0187058873215903	0.0997250667484169
R12979	0.0083136671474209	0.0206348249642422	0.0594629413976893	0.00864126488968464	-0.0407596309854033	-0.00345523413299997	0.0271613527094961	-0.0328444145665652	0.00432976708844886	-0.0412574092192312	-0.0264240747470601	-0.0189211816093583	0.0499446907611466	-0.00871740909415589	0.0263680515045923	0.0626896495989616	0.00142157878719705	-0.00970088074231626	-0.0156874235136898	-0.000738222352519061	0.0305920820868663	0.0239780270668407	0.0349087220046187	0.0121540132866988	0.0565413421284223	0.00659868243677034	-0.00725557129354302	0.011311324899775	0.0173937612364378	0.0279965345897921	-0.0416558956733235	-0.0408837439016597	-0.0179473133486313
R12982	0.0814527532132542	-0.0978064363436358	0.131345461977459	-0.0514023171685282	-0.0842190875708169	0.00732742189855657	0.069913170105263	0.0187180295045124	0.0191167801343525	-0.0910806799304741	-0.168393801254313	0.0459866737509374	-0.0876003043911383	0.0664118441051723	0.0919353268924813	0.0782255794017179	-0.0969787712363157	0.0298331553991993	-0.041252521618624	0.0514372202087862	-0.101515455031802	-0.0225266731097271	-0.11705359315178	-0.000477792402853107	-0.0188783441032329	-0.0928225180370738	0.00483466457975736	0.029515497739969	-0.0364684030159996	-0.0370112118493451	-0.0281354898347572	-0.115828806990559	0.000771571379812347
R12983	-0.00240153963962973	0.0354938917742833	-0.030661638568624	0.000388249065518745	-0.0186566260423259	0.0259406565625295	0.0125951039669555	0.0367222832863614	-0.103443319607876	0.00834573843561927	0.0220143442385177	-0.0433454962277137	0.119607665833196	0.0308368920641065	-0.0320423477872751	-0.0216952259131688	-0.0287101026777776	-0.00967759658331465	0.0048556587305039	-0.0334535058149098	-0.0908651341488074	0.0597425693335283	-0.0445370739038208	-0.0437548317937127	0.105198969281808	0.0433844251051049	0.0680990094457372	-0.0697409806663606	0.0914653539383136	-0.0583001207794247	-0.0549958616687801	-0.0656519690850934	0.0429643172188383
R12984	-0.0233402620550047	-0.0285518822485643	0.0356429777487463	0.0740186131226723	0.0440387683113203	-0.0183259249696374	-0.00701014679502198	-0.061243150699332	0.0467134568058603	0.062799354040271	0.0281673695787946	-0.0338757976779845	-0.0417801987895889	0.145379363359186	0.00268408540832593	-0.0515432155976403	0.0783603948833464	0.0336599369586418	0.0461682299015291	-0.0154074303847899	0.0421897159415003	-0.0311425611928187	0.00477432948617234	0.0584457350950173	-0.0787558949140778	0.0346627361571136	-0.0188934895999403	-0.0185397938809549	-0.00667156405036497	0.0952162908449021	0.0269727470498834	0.0640155440188306	0.00367005948014316
R12985	-0.0630895779672987	0.026488617366909	-0.0651944324819095	0.0802683082747606	0.0577137897799931	-0.042560002023862	-0.143840942633945	-0.0217296027820277	0.0468928543422938	0.0655319671387768	0.0886165751076742	0.0288524658794501	0.0607995437159675	0.0935053019218617	-0.0593688026001845	-0.0452847109422264	0.108905467440978	-0.0288789314351963	0.0324522925731199	0.0303909152516619	0.0669906359666681	-0.0270938157970848	0.0415716938071335	0.0189792281819906	-0.0398690588929011	0.0301496958701208	-0.00411538488764786	0.0242829720361763	0.0494735539472878	0.110238175735183	0.0331293489339707	0.0834804388434298	0.00186090919960256
R12986	-0.0196114293073258	0.0437806580306288	0.0099529013626662	-0.00833468151551015	-0.0289075087265487	0.00285807064249674	-0.0402135918769354	-0.00921595881310068	-0.0583187374284873	0.0039779699175446	0.0240473862842764	-0.00584035047294564	0.144327113686982	0.0294833685769762	-0.0439523712518025	0.0183129432027782	0.012511180367114	-0.0477060003592432	-0.0242582573307843	-0.0072375111919556	0.026914078130347	0.0534614611117191	0.0346022626010297	-0.0610174166295639	0.112945221677845	0.0190555987178697	0.0545181497255515	0.0106443802890275	0.0646649777119626	0.0170061093641779	-0.0249320939304039	0.00526279698123087	-0.0278433108952896
R12987	-0.0101709205487279	-0.0593383630660302	-0.0440113579464135	0.0473099042195471	0.0644555832447638	0.0133649527080581	-0.00562545498876816	0.0695498886413181	0.0107115048801576	0.0396388991130112	0.0101896404413964	-0.0364623678868457	0.0316153769581275	-0.0224280005760391	-0.0157724487439482	-0.0743278722403096	0.0395292703869759	0.0233411334649353	0.0651502652587682	-0.0040143857946208	-0.0624394470041686	-0.0453784468498658	-0.0737101865842505	0.0261526245194919	0.00489876295613626	0.0344148640874345	0.0325293220933168	-0.0446628708966669	0.0573367914435944	-0.015513339567699	0.0081441180746099	0.00946598065570714	0.0576663726614406
R12988	0.0235045594899117	-0.000725243144289883	-0.0192577650659624	0.0250604263718178	0.0280866718881545	0.0241644481367331	0.0935964611454432	0.0314073942361491	-0.0594608121191564	0.0200598403376343	0.0131967484751314	-0.105670934150707	0.05041910691484	0.0288671675435527	-0.0300849305182019	-0.0468738459651977	0.00234993795745292	0.00701069554281183	0.0584736109392901	-0.0833491782460802	-0.0605173179607539	0.0126357048402057	-0.0580150486527338	-0.0149129004172614	0.0577346800409877	0.121730644671932	0.0750327139540882	-0.108216243828533	0.0457196134085855	-0.0452698850578011	-0.0601657480500626	-0.0537201359150352	0.0533113684938372
R12989	0.00870576722530124	-0.0437150118371134	-0.0544598862977938	0.0668480733973539	0.0798986076387842	0.00713321687861666	-0.0354796685906546	0.0575063743760547	0.0558911217466061	-0.0141695549273045	0.00295014913251805	-0.0355164431318097	0.046969846601981	-0.0549262025349246	0.0170093267710531	-0.0611484278593849	0.0723016691811267	0.0385452014780086	0.0720052924509054	0.00317874310057235	-0.00665377571260473	-0.0628143048154031	-0.0328525223877899	0.0550050259337905	-0.0127485424837232	0.0497400818029571	0.0148810788657604	-0.0269499344242941	0.0676698230756985	-0.011128486530432	0.0304113657311943	0.0413312468005987	0.0669673361997715
R12991	0.0379700271394266	-0.0209241678643475	-0.0583994128605634	0.0202248310399499	0.0181250766620162	0.0332950448119804	-0.0123680700593372	0.0417703386511744	-0.00731415744617444	0.0248263925657998	0.048490849149984	-0.0125675152318711	0.0466185305306136	-0.0178930562528125	-0.0118501657457884	-0.0486962193011852	0.0164910552320211	-0.00361081999872237	0.0125221924874721	-0.00866475071273926	-0.00125049531958402	-0.0397637730970247	-0.0183867947477305	0.00336313290489403	0.0301025535854042	0.0347513963906039	0.0420506116960703	-0.0380319036446755	0.0300592713995028	-0.00627920469236029	-0.0206796575010606	-0.00628196478406645	0.0307102438645901
R12992	-0.0192067927764523	0.0145969153099242	-0.0226383074090474	0.0326592887637077	0.0155421103625669	0.0219518404980505	-0.00320778019586438	0.0154348087554567	0.00997995380242476	-0.0462979743105159	0.0281758465661513	-0.0554190912129455	0.0351732564021987	0.0246346314375867	-0.0362795739748511	0.00595906941333143	0.0396886451630024	-0.0264484097070159	0.0362589623487424	-0.0537626342660813	0.0497393920334723	-0.0194609730064826	0.0370270427113146	0.00093659421774736	-0.00808355603591017	0.0707753746830866	0.0323688530357329	-0.0317764239003908	0.016554256367089	0.00826535847625405	-0.0378323227809232	0.0214346550677149	-0.00282785579237478
R12994	-0.0638389810221382	-0.0364402655799285	0.111834919848145	0.0385816167542086	-0.0486077991714319	-0.102117664251326	-0.0657582505107887	0.0207581087566952	0.069126091914814	-0.0998426065309014	-0.061619152275818	0.0624546872927677	0.0109541767771149	0.0998996813935382	0.00855412441378958	0.0908121745189292	0.0540190853847209	-0.0337922656156793	-0.0402963076627726	0.0461957605305359	0.0486312448407159	-0.0375825028978868	0.0121761634750356	0.0163066048507447	-0.0267932964215627	-0.044930515719635	-0.00093330301259529	0.0605257460484376	0.0235886905938018	0.0970574928658348	-0.0328238366201305	-0.0105128362621875	-0.0273125404310653
R12995	-0.0362868682471404	-0.0210679539322685	-0.018086369152709	0.0971773689491048	0.0681416868588122	-0.0375055315096302	-0.0261845222545928	0.0572335519319319	0.0440444675474104	0.00700943623374288	0.0153991287482805	-0.0548492050865917	0.0682568251780655	0.000315612113334175	-0.0214400096371875	-0.0711433271648457	0.0809883469664424	0.0251324214549363	0.0939322715040096	-0.00584208634561211	0.00145004699354008	-0.0413770902333941	-0.0206419337288757	0.0598996636326822	0.0137140496267861	0.0742100212110289	0.047555286891159	-0.060830810838226	0.0720531042263298	0.0385653369001586	-0.0331309511858725	0.021871087215251	0.0544627845994268
R12997	0.0490952828088962	-0.0349541448342573	0.100672376472454	0.0173137807725933	-0.0695252834932293	0.00335494356595179	-0.0798018937186991	0.149002689123092	-0.0582808559308501	-0.0635838531369676	-0.0788003986592877	-0.00187340124122784	0.127927602749398	0.0146281431794825	0.0401550544129527	0.0151922657104453	-0.0496945216959276	0.0245609058062903	0.000880032931299809	0.0373701484689447	-0.0952240189568021	0.0589056544734826	-0.0818278759167066	0.0114852438583393	0.1545568890729	0.0228188610251599	0.174374472805599	-0.0235631780712712	0.131256036308509	-0.0490081374544694	-0.111968348759022	-0.101345491486468	0.0960143890040051
R12998	-0.0162658071789165	-0.100443416563103	0.109873847697794	0.0596211847472935	-0.0542025694466836	-0.128364176449587	0.00450159840647427	0.0280658687162954	0.0969528083174328	-0.107303451547463	-0.114989165454197	0.153683458769284	-0.00876214493858374	0.0951026692046747	0.0843077391571655	0.0882577615930139	0.041053013488432	0.0248489261102705	-0.049518667039699	0.146849459413572	-0.0267745825048855	-0.0801912656879457	-0.0723357221258213	0.078695721426619	-0.0289977291303079	-0.131371261106724	0.0372426013833509	0.139537810372536	0.0628060201651247	0.0819334273864507	0.0121248164802797	-0.0448698273339548	0.00508395579167996
R13000	-0.000671540423601741	0.0574676412825765	-0.0167224003058563	-0.00545163806135805	-0.0270184916289565	0.0615617512412772	-0.0677848070732341	-0.0109864457583029	-0.0382459351571298	-0.0429502423672811	0.0183201408758775	-0.0156502818810409	0.0608774593698309	0.0594182353512868	-0.0343972558169434	0.0258469836059399	-0.00199035858000077	-0.0451940431425275	-0.0185581983618844	-0.0211782447881407	0.0127034244454903	0.0465154129946179	0.045686838360318	-0.0354858614780799	0.0643722859791794	0.0252634393123102	0.0177819951770437	-0.0193409041457995	0.0127249664382644	-0.0222310651863374	-0.0581513579964809	-0.02463886464375	-0.0213542319533363
R13001	0.0242768577320416	0.0350692888833581	0.0366465043822624	0.00219437197337007	-0.00239773952679745	0.03095790735589	0.0334961328168061	-0.0268037187328179	-0.034180924772504	-0.00493109690770464	0.00471998731241543	-0.065998174555837	0.00844197034794114	-0.0757155879478469	0.00418339303252244	0.0214619603151329	-0.00904481905625171	0.00923410879701754	0.0293763005542639	-0.0534732295433286	-0.00204418835109805	0.0307222966915193	0.0230188349471303	-0.00431899722659192	0.0284168225808879	0.0745679603541372	0.016877968880743	-0.0393950927101576	-0.00857602118655919	-0.0204136638160261	-0.0273957699072109	-0.0285218651490031	-0.00260329263359025
R13002	0.00124136262071871	-0.0720884615191914	0.00258007465730489	0.0377216940597848	0.0134323890843422	-0.0265961476783038	-0.115353125336778	-0.0160853540139306	0.0396333360145869	0.00873064140812872	-0.0107681075989189	-0.0215767609969434	0.00419698325732511	0.0243485375484671	0.012632455799558	-0.0329563952101535	0.0412287669057264	0.00264518541559981	0.017963160827727	0.00961592181569306	0.0314631639879028	-0.0317418839361538	-0.00697281150675426	0.0461461899690506	-0.00213485308245536	0.0302255269213274	-0.00313162651444167	-0.0013613930017564	0.00656136206587451	0.0484441381481669	-0.00691133097510931	0.0401370667624293	0.0032999040333062
R13003	0.0439489882201183	-0.0927752132931582	0.0504419028804283	0.0546785585291914	-0.0226216653435255	-0.0561570863821721	0.00852478887826366	0.0253453776954414	0.0692666892937822	-0.0630444116703172	-0.0910501020473986	0.110481825004918	-0.0103648638213015	0.0743856161049658	0.0886165762761699	0.0118581125963111	0.0160421434590118	0.079534986455734	-0.00704408540571248	0.11696938271685	-0.0411076086486086	-0.0647014977424615	-0.070569003260252	0.0882624656951348	-0.0319957452746329	-0.0987771900572604	0.0379305356482522	0.0770771134029995	0.0562776750852344	0.019238908421242	0.0413091852664215	-0.0638218920697993	0.0420973591737798
R13004	0.0690297691418058	0.00251948164974829	0.011347467623787	0.0054778166181483	-0.0192938830566619	0.0310856728343353	0.0388248088862149	-0.0198135335075879	0.000965610172464016	-0.0594041585272893	-0.0371458529017266	0.0259359715661033	0.0437064951156441	0.0543778870800057	0.0656685779032366	0.0165302570852468	-0.00296118612119055	0.0503162207362015	0.00562479882964824	0.0327614335628777	-0.0137178506790471	-0.0141943079831262	-0.00305797928278695	0.0348049752198965	0.0111672190423641	-0.00870721605623107	0.0024807597533212	0.0172216172500395	0.0460947645534939	-0.0292862694412474	0.0148851660587435	-0.0487411471053763	0.0184402104632989
R13005	0.0145528336032431	-0.055854603081891	-0.0149992241169919	0.0529057199406285	0.0373044127209477	-0.00050204782233447	0.0359602890186949	0.081912395714642	-0.0226483768383505	0.0405778794061048	0.000423272137997822	-0.0499714285779199	0.0680316062289926	-0.00154700941992979	-0.0078018080077303	-0.0653480799725918	-0.00185519734587162	0.029299774776305	0.0534229598316793	-0.00937044047896906	-0.0810826700598921	0.00415565044601453	-0.0898039888846995	0.0255804050445334	0.0706117641907033	0.0500232636352814	0.1166393167605	-0.0765980397542338	0.0885258049065239	-0.0203421671113402	-0.0432012700888227	-0.0252728879201396	0.0774230280990038
R13006	-0.0255883167310163	-0.0604944471128716	-0.0395057737924129	0.0953172542192765	0.0591223165799664	-0.0708768538831428	-0.0685931724864017	0.0948269204608851	0.043154885275672	-0.0224705560551007	-0.00307350423514357	-0.0154857295994958	0.0550056173189004	0.000454907442719046	0.00304417126230682	-0.0709935959458048	0.066698597099776	0.0415807789805229	0.0765013804115472	0.0295010252644062	-0.0470132841373869	-0.0680544368882345	-0.076658341849369	0.0672239056768151	-0.00860825254727538	0.0632597021883652	0.0721662092555159	-0.0321859850424003	0.101402420760886	0.00883255122457649	-0.0178132033124718	0.00750624426712208	0.0780602129511857
R13007	-0.114908576071543	0.0191924316232546	-0.0786026716448013	0.0667261893424643	0.045532309600994	-0.0695169543339036	-0.083783708162348	0.0662193555158522	0.00389673718591455	0.0155436207448521	0.0447858859136141	0.0181071941970418	0.0900144656047203	0.0173476539504865	-0.096297236189797	-0.0805151652948152	0.0840957923569057	-0.0532152235100827	0.035371139358323	0.0098336536812158	-0.0124017547454518	-0.0117997854107451	-0.0189676529104162	-0.00337789567260783	0.0189435295272907	0.015351779480008	0.060810153900052	0.00864218483387158	0.10380776684284	0.0229468144827066	-0.0301652107848808	0.0431264774216442	0.0238602221263932
R13010	0.0114870280294263	-0.0679250845068652	0.0299641634963398	0.0577372913431927	0.0255222419107645	-0.00533459239513702	-0.0133263865449448	0.0206314142210255	0.0727066225864643	-0.0114391554143217	-0.0351658812208639	-0.0233585121002434	-0.0363167230791312	-0.0130686873042703	0.0377523965141188	-0.0209487841397046	0.0475694745117739	0.0233601675429439	0.0302124743249523	0.0209833255106461	0.0108902779050823	-0.0403704084359194	-0.0339788460233769	0.0701127576282325	-0.0420933552168708	0.00135588817381715	-0.00856584669862677	0.0123394904293569	0.0061650184032082	0.0457639626071027	-0.0105348026607378	0.0223373654878013	0.0125699621342742
R13012	0.0153198182018584	-0.057258614452765	0.021489321327982	0.0633301653881466	0.0118555043810521	-0.0568952775325372	-0.0436747185717285	0.00408329571188561	0.057492553809485	0.0384060492755062	-0.0271302308449186	0.0966586917001136	0.0381609391567208	0.0156822159950383	0.0570528273087636	-0.00928160816903818	0.0245362519177544	0.0696651738838991	0.00978060003882652	0.102505506260363	-0.030787849646664	-0.0449265252838523	-0.0488519647337546	0.0733925587073673	0.00718369430429813	-0.0645820830195585	0.06191856800555	0.0682269668723902	0.06678041865804	0.0449339205899092	0.055975234881923	0.0176660722186017	0.0311199511977432
R13014	-0.00638773734226154	0.0458420835430779	0.0414620832573448	-0.0331737323414593	-0.090097595346884	0.0283045615458394	0.093819132290207	-0.10067923556844	-0.0322601299529417	-0.0769111861221971	-0.012574271545176	0.00488151190436059	0.0240180177629805	0.0701708488285603	-0.0177448824461048	0.0739833343107321	-0.015322297627278	-0.074877305747971	-0.0886214286883495	-0.0262270120062875	0.0692603684558174	0.0498910475408477	0.076102150941879	-0.0471143515653485	0.00981110373901747	-0.0330897561085831	-0.0298527993230876	0.0144182635295238	-0.0289719040015236	0.0287567601986864	-0.0683349561477975	-0.0209125030568608	-0.0917650138056505
R13015	-0.0421373777617359	0.0391150207768962	0.0480092926125574	-0.0960124703695094	-0.101587728749795	-0.0266605180444527	0.0158492908291138	-0.0755705871727996	-0.0116299202435192	-0.118961502932169	-0.0566347313776653	0.0155089209636643	-0.0889864340733113	0.0297925830221757	-0.0315150069389943	0.0821841768506668	-0.0700425998580446	-0.0904406566582128	-0.108648791655856	-0.0408117006893721	0.0556616999923761	0.00885472769069804	0.0631550180951986	-0.0636982469538674	-0.059054866378012	-0.0673015312352678	-0.056861652339011	0.0320628437071256	-0.120956370226661	-0.00443015883193209	-0.0749312564011808	-0.0284947666077225	-0.120452969232095
R13018	-0.0387234244875846	-0.126025390181503	-0.00282271178765605	0.0776885449011386	0.0725618277790244	-0.0913636832361638	-0.0431400646463455	0.0709243108139239	0.106891872719474	0.0168342179174095	-0.0192082115871211	0.0255441292173752	-0.0557512070295705	-0.0228002059434805	0.00408409800641773	-0.071552743823313	0.0789827537059134	0.0255825784438052	0.0551343389779493	0.0469908298215501	0.00129457776333758	-0.155586902587488	-0.0741117064868016	0.0606831183369465	-0.114019898394582	-0.0128451110708948	0.00639068561612735	0.036851541644222	0.0236359149271452	0.0720579181462726	0.0388634817834572	0.0449358027770614	0.0495867648707704
R13019	0.00827381319365622	-0.0165775356707879	-0.0572625693774714	0.0333216111911526	0.00737444123485588	0.0291630289175671	-0.0450675417184609	-0.000785971063027866	0.0168213914335137	0.0129496995822406	-0.00502003866900015	0.0443760791609691	0.0523653665585698	-0.00349038116386063	0.00749609315866015	-0.0320132928577797	0.0321540891103039	0.0109780867311031	0.00262473224284813	0.0588289246241478	-0.0412056912689666	-0.014844017504579	-0.0440953630734954	0.0191909978583439	0.00895613519324272	-0.0285279150720126	-0.000411039390999235	0.0261741753760705	0.0718437430603022	-0.00454046343658085	0.0371959397346086	-0.00593767440004168	0.0235007911968809
R13020	-0.0131992933715335	-0.0262588870600791	0.0915002067000553	0.0641431611809202	0.00234838631616121	-0.0295158980367894	0.0140768490290446	0.00296433166697348	-0.00541310486638753	-0.0248397738713008	-0.0403782881271591	-0.136566737548963	0.0650927911217419	0.0286339825895978	0.0227281539458762	0.0308047070118277	0.0609146730576497	0.00228604148554496	0.0850599963437294	-0.0700854215957634	0.0266203299335605	-0.0219441372921355	-0.00705950816172486	0.0315463154353716	0.0359616748016148	0.144080033559459	0.00663713089664903	-0.0704002822882615	0.0728735198202187	0.0535093144614942	-0.115172366400874	-0.0343515705163274	0.0294407692976655
R13021	-0.0197289789849416	0.0384465441660501	-0.0310182916865775	0.0353814479912735	-0.0174773956311988	-0.027335959969838	-0.0800444739160697	0.00123419624774578	-0.0451868553112372	0.0204221666585433	0.0300224452083622	0.0168241077175577	0.0857358865261101	0.123563375725189	-0.020245197321034	-0.0387644581875095	0.0166698861540284	0.00126812874186248	0.0123029387311095	0.0113308601718447	-0.0159164322218111	0.036641651275938	-0.00203328972219649	0.0108515396818122	0.0335949566990358	0.0278238696639564	0.0449906251577113	-0.0210468566351837	0.0734236125952744	0.012867914494095	-0.0172803524864393	-0.0196721936914026	0.0151603508161368
R13022	0.0241422783917546	-0.0348093505239987	-0.0801512406013286	0.00859280838092353	0.115298048857349	0.00385025233896286	0.00702393883776818	-0.0316612229669388	0.0443999697599647	0.116138307770421	0.0387188566658003	-0.0163241437272484	-0.0748564771863958	-0.0945127902576288	0.0209661335082296	-0.079586083993224	0.0304003397166083	0.0780061323795642	0.0607636960882425	-0.00104945708517625	0.0269300178940789	-0.0582832029097941	0.00155323217879088	0.0436848043418927	-0.100211580935702	0.0211542425377288	-0.0970127973190177	-0.00500304876612179	-0.0438338684687653	0.0094627778491067	0.142179811635058	0.097133351871973	0.0258290835105159
R13023	7.55216847581363e-05	-0.0132657603298207	-0.0129496298260182	0.0177065086803346	0.00184519653589239	0.00572597591477007	0.0532967800752334	-0.0405791111968826	0.0162464507140349	-0.0335797595836197	-0.0145987652949275	0.0231390909871949	-0.00601577831986813	0.0061440958390353	0.0155441888244806	0.00167313209076746	0.0114407062345278	0.022363949620275	0.00219718562023591	0.0139580861465519	0.0150596007069684	-0.0231881965005012	0.010260792548602	0.0371780598479876	-0.00974125342061673	-0.0205828461505278	-0.0370414415921379	0.0189515133437662	-0.00837311682323336	-0.00632359091739925	0.0226887105125988	0.0222857135701312	-0.0110214354912688
R13024	-0.0250121708735318	-0.00221608187943811	-0.0426392870961492	0.00348705072118166	0.0310231379166365	-0.0421882572262612	-0.0198922626989946	-0.0520931247825872	0.0480134095749121	0.0400144442854227	0.0226617037992698	0.0461003838625866	-0.0563979989268308	-0.0047991456430579	-0.0112843810040581	-0.0245266659484114	0.0340358240773876	0.00858722412133393	0.00267795236564561	0.0341286740305983	0.0174630198392858	-0.0610341368435451	0.0151374773725734	0.0194388655433411	-0.0961696524206855	-0.0442809991202529	-0.0587070403813931	0.0510410121095553	-0.0392859087885187	0.0304731263417204	0.0857215044687839	0.0675022159947073	-0.0285472347084948
R13025	0.0315227170849054	-0.0851890532218373	0.0143580703111831	0.066252712246873	0.0281726312592798	0.00851799226508032	-0.00390989225329117	0.0470485372028448	0.0657534883990679	0.012275133644014	-0.0292354770800616	0.0422574875377969	0.0202901606899861	-0.0641786569252948	0.0436691038821114	-0.0305394290300479	0.0440119570320499	0.031946885008076	0.0347543777189274	0.0827982878274458	-0.0100296738252256	-0.0524572705683094	-0.0602727730180453	0.0677356327835847	0.0137631355324536	-0.0604972843107807	0.017366476203165	0.0657891831031618	0.0566982290712017	0.0292701248808298	0.0234817588698443	0.0312250095591358	0.0355879313257878
R13026	0.0701139985289802	-0.0839902317388844	0.0308137300746989	-0.00318388731011241	-0.0256938530254737	0.000498815194632687	0.0497711565878443	0.0100629535818517	0.0507221373052418	-0.0466328496574294	-0.0701091810887162	0.117554614211232	-0.0459373714154662	-0.093465442506585	0.0820090489532699	0.0390220997587396	-0.0226356637030731	0.0625283336606002	-0.0403667098191189	0.107201785506362	-0.036984694561554	-0.0732024412465508	-0.0505620644411381	0.0559467077024393	-0.0287582795850815	-0.117227962353643	0.00550447275128656	0.100032545687092	-0.00455117896206611	-0.0279675645686127	0.076296211097287	-0.0347365731446367	0.0174055496194907
R13028	0.00864844334418412	-0.0287934364111047	0.00988950942821135	-0.0751944447740993	-0.00146563077894481	0.0109825577844216	0.0720961519685502	-0.0181373419815217	-0.0223370512379474	0.018842017145856	-0.0166509605126131	-0.0216602163525894	-0.098127513211404	-0.065120274904241	0.0101918494345802	0.0165311449076483	-0.0771330896759629	0.00586454461478187	-0.0224122596292938	-0.0160640980135651	-0.0471174679422078	-0.012157635630369	-0.0226289029550539	-0.0269788159428039	-0.0481397489533662	-0.0339026004582267	-0.0368714613314873	-0.00329389211775021	-0.0785902705371745	-0.0479036300727968	0.0116241851368636	-0.0213394294848511	-0.0134750320941792
R13029	0.0901630646409269	-0.032574605034777	-0.0474237464478322	-0.0794593563002165	0.0285742738687376	0.0683504208243106	0.0332948255781927	0.000680656015117453	-0.0732985039068348	0.0747632024454019	-0.00378749015925003	0.0145874590905366	-0.0553768051203278	0.0131800605726418	0.0279653043155195	-0.0590568799643637	-0.0885670157654313	0.0739480607804798	-0.0113696833525142	-0.0140155797307748	-0.107980283370133	-0.00347893300916209	-0.0690766148199101	-0.0452433531842884	-0.0234929228847435	-0.0322645186421719	0.0195402840596286	-0.0255000730496614	-0.0141055158073507	-0.104478792156051	0.106901685266468	-0.0300212646097875	0.045206355903304
R13030	0.0808140089297026	-0.101025818501421	-0.016261564332304	0.0400791184024754	0.0608958885142677	0.0281347702991282	0.0281066230156068	0.0195205813196592	0.0415406168089405	0.0481375235502511	-0.0364192341499312	-0.0031503386524658	-0.0520112246115621	-0.0541428043749949	0.0823485365372982	-0.0462118281872677	-0.0112846692578974	0.113473595946994	0.06014933388966	0.0364983756447456	-0.0637581619014127	-0.0737870615654919	-0.0808749206091541	0.0787050976906988	-0.022553779472979	-0.00314966690910097	0.0155691194215167	-0.0244175070330368	0.0129118070185667	-0.0304769569795663	0.0841992824043106	-0.00228554395564134	0.0812153813407793
R13031	0.0137312939106828	-0.0295206036724361	0.000931936705250186	0.0126753499912507	0.0212481470652972	-0.0130422872716476	-0.00228255321939116	0.0227437492185708	-0.00671872446097477	0.0138956043905902	-0.00194511826901494	-0.0254407833600331	0.0186441371872987	0.0339269519537306	0.000683418306255001	-0.0245690181533031	0.0188484189530182	0.0160180903569499	0.02407458444929	-0.00662207602159408	0.000768487523219288	-0.020692836661826	-0.0240425169126893	0.00258649879306172	0.00970830969397889	0.0497849446518291	0.0130981978464678	-0.0188466230475685	0.0222205564881476	0.00850066775893324	0.0009820985734944	-0.0105459869610035	0.0287451558821774
R13032	-0.0092338438880742	-0.013632079475565	-0.0168476420955821	0.0242464985860033	0.018878566839319	-0.0161828124933969	-0.0693295049198898	-0.0172308292285461	0.0324479220172662	-0.0221757331336539	-0.0223911663752324	-0.00526107135542117	-0.0108853021648197	-0.0109054654669367	0.00849110429471572	-0.0257577408404835	0.0297926144791907	0.0162920850099797	0.0290611516360769	0.00124025013298687	0.00784887483540048	-0.0257338263832167	-0.013087707044265	0.0391372766777726	-0.013604620237724	0.0162992352890721	-0.0464698649481471	-0.000998082214396307	0.00486384941304934	-0.00564748179119112	0.000481501075732558	0.0178619472143305	0.00663194868346378
R13034	-0.0493062875207992	0.009114729745851	-0.0300891346671672	0.0433145300312973	0.0603714241919744	-0.055352591041488	-0.0937528361867788	-0.0352093793959588	0.0443707474973763	0.0175066194130407	0.0217083343780873	-0.0433084217202438	-0.0515469593783261	0.0429996832728762	-0.0207184391027377	-0.024142682191141	0.0778320876446901	0.00349917705070686	0.0624290164944043	-0.0260605806788798	0.0596128424167368	-0.0394034775856631	0.039861165841089	0.0332054740667822	-0.106576017644463	0.0623276022758737	-0.0869876954021891	-0.013115243904378	-0.0342323766520092	0.0593254237531411	0.0314185133572688	0.0892363354172012	-0.0147966928626254
R13035	-0.0371844787287341	0.0834437500448102	-0.0137533648184877	-0.0230723907136201	-0.0373554709922329	-0.00390641598047294	-0.00642011796711644	-0.100479538561606	-0.0613906505504546	0.023556731147548	0.0621572483820552	-0.0122153886533296	0.0608573029866248	0.0451793140384704	-0.0529233173020318	0.0272256939463393	-5.47994998177079e-05	-0.0675925650420362	-0.0543002148008925	-0.0460836106448395	0.0662488491157833	0.0629354866919348	0.0900300313152798	-0.0517321851425112	0.0385642607144817	-0.00137045644347914	-0.0220592994770962	-0.00515091811867304	-0.0156785713834222	0.010542800211431	-0.0327903221491672	0.0137110273619592	-0.0869943241357209
R13036	0.01588272552233	-0.0676736082664758	0.025320870398998	0.0636066434505897	0.00826345447765182	-0.018868324365451	0.00538935603143869	-0.0398921556468713	0.088260834356721	-0.0546775669101752	-0.0508790974216575	0.0229552179298968	0.0167650914008363	0.0649777845086946	0.0520286952628483	0.00498431812556183	0.0820174206593773	0.0260923241708997	0.0219029903318177	0.0517680634548798	0.0454978310374767	-0.0780729027131361	-0.0155931282481262	0.0758258176061737	-0.0472791817097711	-0.0081751628474952	-0.0300815313331635	0.0473390041863728	0.0295662157255242	0.0791794008747887	0.0294952968223668	0.0123122453571034	-0.0107220660723237
R13037	-0.0487859470500588	0.0250169305613969	-0.0478928310935991	-0.0181657630632331	-0.0342460972878518	-0.0418380240019824	-0.0611465914657236	-0.00870820470322385	-0.0164627418931203	-0.0305744901800843	0.0217904016794878	-0.00521778839460388	-0.000790777543564899	0.0323670883962878	-0.0708923471409367	-0.028548534354634	-0.00381368223112083	-0.0752363455911107	-0.0373736353976475	-0.0343123802197262	-0.00725619131530278	-0.0275599890902073	-0.0106863670740351	-0.0633037642317444	-0.0552643973372318	0.0271270808933625	-0.03056755783371	-0.0146354728373336	-0.0193342846260795	-0.0160172896754126	-0.0530398857696987	-0.00640111205610284	-0.0242870316503
R13039	0.0305616237390146	-0.0176008113243044	-0.0402821710616652	0.025538242717657	0.0177215487151676	0.034885577888052	0.0143061657024806	0.0326104627656909	0.010460421419854	0.00305742235514585	0.0176160458367321	0.0106326733986922	0.0399153540557146	-0.0321336674820543	0.0148334746978904	-0.0210935925560999	0.00809772163369752	0.0201915813606207	0.0163604090738843	0.0147931426285822	-0.0393169096964541	-0.0114303787471554	-0.0309695035422852	0.0165015034558006	0.0401449202483686	-0.0118014744271163	0.0308501699152596	-0.0121580329824377	0.047802036276489	-0.0174711387162654	-0.00061068191187885	-0.0163816947823822	0.0443417850141748
R13041	0.0101921235493251	0.0210622545266675	0.0340398646419565	0.00496158200998376	-0.0283595435833356	0.0664349487006315	0.0382338169428535	-0.0400324941001541	-0.0243870051309949	-0.0116139644613153	-0.00599830050392097	0.0231151824684068	0.0791952789474773	0.0543311861030946	-0.00875718389108552	0.038044253955022	0.000615133466776158	-0.0124329693865976	-0.0332692856127194	0.00127859825748758	0.00369158393059456	0.0389135226446598	0.00742057960488968	-0.0144441200394838	0.0607979612060181	-0.0261567993892454	0.0115299646116172	0.00208436086391384	0.0577112205159332	0.00941874776615732	-0.00624372718843156	-0.0257507161115471	-0.0260444074879324
R13042	0.0515174578619915	0.0754260081223598	-0.0580952329015656	-0.0492676971482974	-0.0354010566673602	0.100197475090918	0.0205479894290848	0.00913642713336785	-0.0845095016468092	0.0394894208435933	0.026373141319311	0.00611344500089725	0.0292109696216265	-0.0019033334470903	-0.00625901630283655	0.0158715606890228	-0.0740181837539729	0.00729314493293481	-0.0303107558926223	-0.013215253759428	-0.0613973430270968	0.118355052020609	0.0120104137960683	-0.0462217825129111	0.100010484077224	-0.025947061144657	0.0239223749746391	-0.0304021198806814	0.00696163679555964	-0.0864241021083937	0.00441178057110681	-0.047610545702533	0.0210986015721338
R13044	-0.0333535490161732	-0.0317147823673533	-0.0241137539696418	0.0482429238242117	0.0273516687997057	-0.0280132646822597	-0.064728919574833	0.015606258655036	0.0422524433767615	-0.00580847156135701	0.00899136360745519	0.00243255426019684	0.0295310765561746	0.0329867436801779	-0.015948046129385	-0.024538430059641	0.0638910731655751	-0.00753186352778548	0.0308748701900309	0.0159847302484828	0.0316215990554069	-0.0512532018142047	0.000117703427618686	0.0321378271080659	-0.0209792881081858	0.0238729046417954	0.00422896183268628	0.0073791261359022	0.0334028385887631	0.0398153357490712	-0.00263653291707173	0.0230100597988497	0.00138572631344619
R13045	0.0898720255003296	0.032778957413791	-0.110430969883691	-0.0649350911238045	0.00128969838672302	0.162607535270754	0.0517511170283401	0.0225459140111584	-0.0872887754071277	-0.0143737271361036	0.0608031554670515	-0.0885024674175484	0.0102378502836553	-0.172922042204526	-0.0622871271915915	-0.0608473144396071	-0.0770876876544498	-0.0416925288940673	0.00484545411726738	-0.0881529892863264	-0.0743128047379853	0.0379383949062245	-0.0166851582182189	-0.0582219788706348	0.0541989395747169	0.0531850052765674	-0.0122166713115554	-0.106208741388567	-0.0291005599934881	-0.195568716239789	-0.06219112626503	-0.00505453639507014	-0.00871939863816964
R13046	0.0783671797493181	-0.0139168220348922	-0.0308011730193539	0.0224425467848943	0.0169909863762208	0.0409617849503008	-0.0501679083996868	0.108351021379834	-0.044315063751252	0.00560402414652529	-0.0274273303941544	0.00256659287177411	0.0510339854089051	0.0165241043221241	0.0538153163697372	-0.0286349206207799	-0.0456272996250313	0.0900636859262903	0.0551010587991279	0.0256092644088033	-0.127774971374634	0.0404486232424383	-0.0935650579969756	0.0290140553859762	0.102540978352096	0.0165735980989967	0.122207817604289	-0.0374317710831802	0.104245569875624	-0.0872779493322793	-0.00386917991897751	-0.0867071124317579	0.128656623451179
R13047	-0.0628177575388557	0.159359673924879	-0.0347723374095903	-0.0933589511389988	-0.0866797683812291	0.0427972228107863	0.0295803627198569	0.0647011068074982	-0.157675244924732	2.05779272525852e-05	0.0923435739965993	-0.0362212033911386	0.0899686198790687	0.0265180902802821	-0.142989152206351	0.0351985488711428	-0.0600525892787492	-0.155666104402076	-0.0836523730316566	-0.0803877414459317	-0.023355642434401	0.183569375323691	0.0471194938011306	-0.178647357130258	0.127417514152259	0.0423643814270878	0.0386240363228577	-0.0372118741403579	-0.0284419093782142	-0.0524106764912839	-0.113926397253475	-0.0765834274005284	-0.0503651489534151
R13048	0.00282058403163026	0.018129483577129	0.0071323059325653	0.0241941629830885	-0.0169197581574058	0.0144218329074753	-0.0190715675978177	0.0482992549630897	-0.0266585928727246	-0.0283895683309847	0.00279863973911786	-0.0210836621362623	0.0285166461626112	-0.00636826152105722	0.0082129248475828	0.00708624905357969	-0.00285312886656687	0.00164132948118281	0.0126847779838066	-0.0119599907508683	-0.0139560781381709	0.0466812191529346	0.00563752360287271	0.00712271387436183	0.0601209769275989	0.022034481140203	0.0338505084242682	-0.0253742282533853	0.0476994704858482	-0.0218445790211391	-0.0577072263219584	-0.0465782348477923	0.025843586056056
R13051	0.0320623295047708	0.00652588325793929	0.0301540711323528	-0.0479636540579115	-0.0587173478093952	0.0254736692278325	0.0163510070609713	0.0201775157567081	-0.0706449199732782	-0.0244966763560415	-0.02489482065211	0.00096876494245751	0.0146262701847532	0.00911162711785095	0.0135256819996151	0.00548603554628793	-0.0858660959383239	0.00798596720498051	-0.0397575973882212	-0.0158272961575658	-0.0785347012963503	0.0519097721829808	-0.0480885268226163	-0.0301998395593765	0.0751516218989862	-0.00916028041893773	0.0595246353595119	-0.0326136909205395	0.00816296710519601	-0.052380621590433	-0.0650037889866292	-0.0822402631498076	0.0220372749138367
R13053	-0.00839897858781309	0.0415597983060597	-0.00849742132452116	-0.0793032227622442	-0.0806343402423128	0.0189813045901361	0.00657632805361232	-0.0627534041799928	-0.0685919612845579	-0.0345875323667678	0.00129750393941485	-0.00998705009757354	-0.0114543787419272	0.00611562663807325	-0.0467090136815347	0.0307535179509689	-0.0528208186562044	-0.0743784331121932	-0.0781251764175429	-0.0577773066391908	0.0365266603050746	0.0303388682174975	0.0602588481865943	-0.0754194528719298	0.00994337435203835	0.00113015840609906	-0.0130645552031033	-0.00391210799395046	-0.0590945954902121	-0.0364615808874274	-0.0501842154653188	-0.0237926227141745	-0.0783909382619308
R13054	0.00555650226055996	-0.00670784239620879	0.0187939794061901	0.0139964184707931	0.0037197516640368	0.00271243479295394	0.0300448240448162	-0.00149253156150061	0.0065910201523824	-0.0196968491445378	-0.0320230555617094	-0.0210271570435744	-0.00836452666790408	0.0138176699818377	0.0246020923437495	0.00576491376771875	0.0105749012642577	0.0170590898373954	0.0219203247677682	-0.00504306339196281	-0.0187640214897801	-0.00545830548353017	-0.0204964139273338	0.0237296363039861	-0.0023373089542465	0.0283907484232125	0.000987226993120853	-0.0138115468682692	0.0140882490540875	0.0174484869370042	-0.00172143514095015	-0.0347663099953644	0.0146683921668249
R13055	-0.107543245954067	0.00936573670682713	-0.0400834052226925	0.0603679011027533	0.041063554445043	-0.0272320787447322	0.0179162757902	0.0322615933153816	0.0177575842656006	0.02606951502363	0.054274867407997	0.00493038046332312	0.069132578658698	-0.000284347559785543	-0.069978843606262	-0.0315272025010208	0.0640226093883571	-0.033667964285898	0.0392128259238416	0.00880889462354905	0.00967570642934399	-0.015794907886274	0.00613574899432686	0.00564347527206258	0.0117190794528531	0.0103121007077768	0.0609695057603515	-0.00147354148961675	0.06903506772535	0.0307563387758217	-0.0109425677509602	0.0367151259038975	0.0179875177809626
R13056	4.19275606174534e-05	-0.00319776064078324	-0.0234062445447999	0.0312136030007768	0.0138019356568353	0.0135557197548479	-0.0293331256978408	0.052454077589362	-0.0531470036660132	0.0370960278869967	0.0140701687347869	-0.0255966203876644	0.069345846207859	-0.00133122331632396	-0.0202296288391303	-0.0364992364554572	-0.00315269202207279	0.0193477434709124	0.0371207836008023	-0.0147733995172812	-0.0315403938019392	0.0448211103289139	-0.0266497119864293	-0.00772950454284838	0.0866149993643134	0.0379065343088578	0.0792263862233574	-0.0469268781278771	0.0591781978834418	-0.0150122540448833	-0.0384279514935828	-0.0225874350373711	0.0554069207701422
R13058	-0.0373624951456382	-0.024919996962736	-0.0141039538752122	0.0788863801075118	0.0345768924910979	-0.0708785153477233	-0.054003169803755	0.0434226472402083	0.0470493730364446	0.0129492303827543	0.019556146967539	0.031044789654927	0.0697696558721779	-0.0118947518866168	0.000132874564538961	-0.0290495597518224	0.0680665107245812	0.00917198439873182	0.0286703253319514	0.046951159503946	0.0116224755003207	-0.0285163017455106	-0.0115790548823872	0.0608694043568377	0.0316198190368872	-0.0044036852828692	0.0401851046449728	0.035089060364217	0.0654110375989405	0.049773586056279	-0.00856283399702557	0.0352625816192183	0.022299055133343
R13059	0.00889011932606571	-0.0411298585217353	-0.0250875303354272	0.058620540027767	0.0341976320852238	-0.0109680029588553	-0.0391348640551542	0.0831599463844166	-0.0156014060110345	-0.00384481358727741	0.00703194656295266	-0.0243621847795255	0.0599616060503725	0.00760605549785684	0.00146449874052433	-0.0483068776994611	0.0185504421306999	0.0343003452369271	0.0668117862393534	-0.000323953546813465	-0.0563912852028524	-0.0157535604313878	-0.0637103011637792	0.0335152209439562	0.0666153776107459	0.0477486059785445	0.0788780991627222	-0.0497271756296856	0.0802386173568172	-0.0266351687751006	-0.0417863524830058	-0.0380319538117136	0.0792048786566871
R13060	0.0224814886763934	-0.0792390684713767	-0.049015629824816	0.0909029737689651	0.0781454868545411	-0.0391298360641405	-0.0683956278976258	0.0955426537851547	0.0129173929153645	0.0260263052197595	-0.0116814925823489	-0.0288764985799876	0.0382412139712888	0.0218936726390265	0.0162836953221822	-0.0988701887946081	0.0509538440692388	0.0753779113274822	0.107822421485444	0.00659245254905458	-0.07867861389175	-0.0511908596940223	-0.103167483311435	0.0595720941428872	0.00570202095650538	0.0695300123235202	0.0750904714319573	-0.065726970837761	0.10490568018294	-0.00797366977824329	-0.00526812620965319	-0.0139492907560286	0.114298165598142
R13061	-0.0702315717441239	0.0381729620764849	-0.0384794275122173	0.0312949215689742	-0.00920258779181025	0.00132043754551947	-0.00370749967967825	0.0101187430851907	-0.0445513368844299	0.00926035352655778	0.0641741528576315	-0.0214249307662688	0.0990544355737037	0.0340106504480545	-0.0990336563030597	-0.00741609992209832	0.0345151105724613	-0.0783706275200663	-0.00250723759629085	-0.0379720482489032	0.0212344986866096	0.0267037830394134	0.0224097452777044	-0.0453792615231746	0.0555413214670088	0.0431533352992522	0.0539296572602204	-0.0325169323576357	0.0593011624534712	0.0325815701510783	-0.0789982671738255	0.00223586768378473	-0.0142189783576115
R13063	0.0694195110266047	-0.03177310043632	0.073805833562154	0.0154384892581814	-0.0240512555973009	0.0648449711491068	-0.0115775373012099	0.0748383015840586	-0.0136612899471263	-0.0174842653079969	-0.0238409391427031	0.0160276403035482	-0.00568961214146584	-0.0328185957157387	0.0530699177267464	0.0252880224396493	-0.0186645987456947	0.00305746251681329	-0.0078295355287794	0.0518745309027471	-0.0334976609002756	0.037902497104313	-0.0385125580598969	0.0176712005122966	0.0514442998277468	-0.0117521345346424	0.0248637173910967	0.0532987587372799	0.00811477430004421	0.00398060377516513	-0.0698191848551288	-0.0474767130180565	0.0356930790598967
R13064	0.0608860448120637	0.0159612592708186	-0.027208261637814	-0.109210535707642	-0.00774727687901158	0.0629594906732279	-0.00417181453619507	0.0344142296796026	-0.0879885319381301	0.0259067319822649	0.0107622142253108	-0.0277580725452461	-0.0657079353317191	-0.0299139137118056	-0.00613972866487045	-0.00909884859739231	-0.118143472410158	-0.00205786769923743	-0.0365808768959263	-0.051882901991284	-0.0777410166734853	0.0467324163271708	-0.0313492143366846	-0.0783240062361754	0.029675857188755	0.00185261506299739	0.0189933887003338	-0.0626726252850914	-0.0730050069301995	-0.0999149246287373	-0.00903521184229979	-0.0648427231931994	0.00301503149771985
R13065	-0.0088107937084374	0.0472223253163577	0.0025711860459728	-0.0274735310014312	-0.0395211342786399	0.00908841384858822	0.0281339015372262	-0.00311054694922679	-0.0157829535985874	-0.0247912592464163	0.0157205339686512	0.00805878140525991	0.0598958776379724	0.0374939026717589	-0.0334094179690129	0.016229145983716	0.0121581028570696	-0.0680614592721751	-0.052150794417248	-0.000547188856993431	0.0368723504491287	0.0343455130036872	0.0364426302057772	-0.0474145525977764	0.0237175188800004	-0.00256914886824654	0.013773776719234	0.0118810259177671	0.0102839181351468	0.0132074678133409	-0.020626905470311	0.00844776299965691	-0.043759144488586
R13066	0.0282193848015954	-0.0743317394016127	-0.0512262128454052	0.087170997215877	0.0818366353190802	-0.0167773640975471	-0.00698413693099007	0.116889710166197	-0.00151021310146261	0.0134404889189243	0.00818697668599562	-0.0546507519200603	0.0441746478238367	-0.0321140650354033	0.0189170509610749	-0.0986304947449491	0.0292002265114272	0.0766899296508528	0.120490921368419	0.00927419767060141	-0.119697753352198	-0.0247563258268122	-0.130179200260504	0.066927158977561	0.0553168784895394	0.0809633958326654	0.0926771276380901	-0.0860459969556245	0.110785881531094	-0.0455010857930384	-0.0341176775055289	-0.0446620964245119	0.139727306455566
R13067	0.0107739974049047	0.0334961711309661	-0.0234307954939866	-0.00977236510433203	-0.0432181583835758	0.0288959637071385	-0.0420672409455214	-0.0131780822770098	-0.037179072822786	0.0161605204598637	0.0275048961939264	0.0571782509292659	0.0686336155036531	0.0854303863470619	-0.00736081780534925	0.00841392198883776	-0.0120017348067605	-0.0122275033595764	-0.0363090720328027	0.0368966032886495	0.00538984011715136	0.0467120651786557	0.0227182157265071	-0.0264060371834509	0.0618387118641168	-0.0345484124867307	0.032949784492218	0.030570569693946	0.0259307361478921	0.0032751564829028	0.0160404985845106	-0.0141284022146792	-0.0189672629953677
R13068	-0.0387262181391542	0.00638098686804509	-0.00780916731499704	0.0100088954073714	-0.0215242128786851	-0.00805662623371699	0.0144195691553612	-0.0318061825742192	0.0233054165838771	0.0190710336888197	0.0259305039951554	0.0767867270080208	0.0589294336530178	-0.00946605298628462	-0.00131365960124917	0.0146165095987174	0.0162487404210175	-0.0173754992894309	-0.0395320480195873	0.0643068115101548	0.0215598586957381	0.00543486346267374	0.0213687844561782	0.00530783694418931	0.0278746668019081	-0.0659350884490343	0.0023281161033193	0.0778598395188501	0.0393424590604506	0.0338655457363792	0.0330773078486084	0.01991483225988	-0.0287221772743764
R13069	0.0384983872080676	0.00365696814237107	-0.00825690208645674	-0.0158317593897538	-0.0333402844016197	0.0307185290951273	0.0326210651405142	0.0855425032388636	-0.0402634901424578	-0.0704333454106631	-0.0264828095285243	0.0167913075690306	0.0702477226758484	-0.0192091900340822	0.0195683479925075	0.0154106046984474	-0.0400444268844531	0.0083023340124723	-0.00373058194601808	0.0208462183844283	-0.0742158240434599	0.0156726521238195	-0.0482894987506886	-0.00559804506030927	0.0916504571112666	-0.0144896384272025	0.0996379504368685	-0.00357659409527283	0.0696820663864462	-0.0913418801437349	-0.0433447657783115	-0.0773419178586238	0.0463406589075828
R13070	-0.02828602805739	0.0888170428256406	0.117328507645225	-0.0508359018329829	-0.0814109478282025	0.0402362144036943	0.017749256263419	0.00235026242429703	-0.0927013981386827	-0.0299532141986819	-0.023111084593761	-0.075035891502174	0.0045098128322911	-0.0064744698467226	-0.0389183884486621	0.0949149402072724	-0.0652570836739532	-0.078228169168344	-0.0470849168760185	-0.0843941189949856	-0.00685897465408872	0.127908993994379	0.0575229545431903	-0.0686440378463275	0.0767609026817656	0.034864392892512	0.0131786788222328	-0.0620440376831962	-0.0369756787853584	-0.0319870268249081	-0.125914916042767	-0.0925724950452992	-0.0324190446184369
R13071	-0.026044557974898	-0.0299853217110616	-0.0197634331236344	0.0219393563242021	-0.00379125243950298	0.0117623204144195	0.0424892665977672	0.00551584209644374	-0.00934103195392142	0.0180905206538491	-0.0010454231683519	0.0245889120337267	0.0576696959728892	0.00542415859579259	-0.0179087826647719	-0.0129511014406224	0.0070034765029122	-0.00921252246823064	-0.00643156542364082	0.0222380764331721	-0.0276757900696723	-0.0242237429653049	-0.0313970581624475	0.00153088148484604	0.0123798863067978	-0.0273292897309897	0.0328726419960736	0.00936607776761056	0.0603974239030772	-0.00675591447687653	0.00291336288781301	-0.0030938630174683	0.0118047413900674
R13074	-0.106097759982624	-0.0292013592376272	0.122024571137951	-0.0749927349331581	-0.0451403668168433	-0.0774394042871061	0.0903728532449579	0.109516703142915	-0.0238388267439166	-0.0440520156781517	-0.0815637261587498	-0.0327282468820312	-0.120997343041572	-0.071065798009515	-0.0592806938624527	0.0578387568540113	-0.0825581150190208	-0.0726425368355284	0.000929588725161299	-0.0581078720257536	-0.121980782193256	0.00478433012658026	-0.108135102665928	-0.08201501108627	-0.0398355472317906	0.0084461865521658	0.101231686330634	-0.0567940669545572	-0.0586068690010994	-0.0213340566697555	-0.116646525089673	-0.0636176454734296	0.0189711781572001
R13075	0.0502284363416371	0.00251527074760251	-0.0140860171034304	-0.0228445907128587	0.00227873245156111	0.0294110030724781	-0.0091722929512527	-0.0189431946742732	-0.00376757119658575	0.0328516581533775	0.0241825752338748	-0.00593328660747486	-0.00220810104776065	0.00429026807673535	0.00673017584543486	-0.0269235498232123	0.00654220059660033	-0.00611647894660386	-0.0166540164087781	-0.00645913602275396	0.00258672969110244	0.0106514792684654	-0.00536158485400884	-0.0359041023044072	-0.0364677272751055	0.0164670018372506	-0.0284864295178486	0.00246201501865449	-0.00489183933014101	0.00232652192846114	0.0480370866404266	0.0213819030254902	-0.00660577595662668
R13076	-0.0140748630102992	-0.00185473215857317	0.00736194252764492	0.049903444561102	0.0144606768745994	-0.0244505104810214	-0.0410255288293606	0.0349824570150763	0.020012746004387	-0.0124179786799812	-0.000275427026415643	-0.0150607686829319	0.0226612028308087	0.0188348855193819	-0.0130127480979829	-0.0141635197249556	0.0360327125278319	-0.00584326309208282	0.0292092542076633	0.0122311670467062	-0.0169824240525571	0.0249465381741297	-0.0146258347663718	0.0338615387982509	0.0280799374193419	0.0214196288262975	0.0287900499222639	-0.00990313261667691	0.0207833207425164	0.0222737907048969	-0.0324084697031231	0.0156197228032437	0.0229826767486142
R13077	0.0304394433102171	0.00582128251323665	0.0318785274684887	-0.00735980746015386	-0.02893239296418	0.0181879325614252	0.0525586937176268	-0.0575378449805834	-0.0221533408524247	-0.0378367266067163	-0.0406869461126148	-0.019973719808617	-0.0116669215434933	0.0460556376432977	0.032882824487268	0.0228479354685771	-0.0200328134738656	0.0240467739058306	-0.00135381648095011	-0.00513778553079752	0.00901350111738133	0.037978100789339	0.0140707846456654	0.0155537905217432	-0.00547397270856245	-0.00355967618621286	-0.0309615232438054	-0.00369183737799398	-0.0236423486986779	-0.00851441467813852	-0.0168984096687178	-0.0317991722911633	-0.00827683199283357
R13078	0.00811527237902799	0.0143604769401935	-0.00512279555760019	0.0120183943692092	-0.0248952466829592	0.0172994394883827	0.00608613871205215	0.0206810049965308	-0.0479647905316082	-0.00695301940482907	0.00454353786778945	-0.0125220586822826	0.0884934722238269	0.0524919870283353	0.00904628977090349	0.00562733955935548	-0.017622207211262	0.00144645772651912	0.00845634586021731	-0.00197814389690096	-0.020995717544435	0.0393920435896185	-0.00895043460618445	-0.00153834821883252	0.092304092491396	0.0143551886508887	0.100469277880694	-0.025869318772459	0.083657556812742	-0.0174624459949631	-0.0503817931351568	-0.0311705604382232	0.0314119058405039
R13079	0.0503266058230289	-0.0374310259946092	0.0864294563021102	0.0403940735182454	0.0140921143259086	0.019804899990581	-0.000208986041714444	0.0307708906094653	0.0585414921908095	-0.00273060026590134	-0.0644154325532353	-0.0199598105731283	-0.013059022980943	-0.0824256120611788	0.061306313038786	0.0245174878218943	0.0141044915506428	0.0400467356311786	0.026130528960253	0.0236766821741777	0.0379970526457525	0.0138835153061838	-0.000278561478971224	0.0638958250370737	0.0187666720095021	-0.0196080494710581	-0.00632321612342193	0.0181689939126092	-0.0123592345305275	0.0364993830219997	0.00983908599823025	0.00979154761304146	0.0208327241647116
R13081	0.0544153474436317	-0.0450045168990081	-0.0183536330370173	-0.07810621674059	0.0302226467981057	0.0345248946045729	0.0186605755446083	0.0508213646547204	-0.03133977568757	0.0397039762233074	-0.0342384030251124	0.00841348191235725	-0.142907168064966	-0.056475967976087	0.0348895137783767	-0.0167135029469169	-0.112195107109938	0.0550129641247537	0.0142387479663642	0.00258373277157872	-0.0951173376187516	-0.0125636541419002	-0.0598131308109639	-0.0180776025854966	-0.0596330387393786	-0.00774612767950184	-0.0314232721074523	-0.0274669524675286	-0.0769662926515459	-0.085288621028768	0.0573893998336121	-0.0422444165301505	0.0588458645094536
R13082	0.124635023198095	-0.0488564367394838	0.0168045525633578	-0.0237612371392883	0.0709706747966619	0.0767210489084606	0.0143402997453083	0.104170533918168	0.0216140584853872	0.0148780492812958	-0.0425355372590247	-0.0536504273068706	-0.0700198937820203	-0.124312239412765	0.113578129945035	-0.0322191842491396	-0.0501654052503995	0.124669036141167	0.0882007281770937	-0.00378827423705402	-0.0690427599487319	-0.0476842513141671	-0.0712794560758434	0.0254193853674488	0.0152340240056876	0.0445369917943993	0.00795581482000758	-0.0390098973311987	0.00535570136216032	-0.0778366643372412	0.0602876373965277	-0.0234445323917321	0.117067256975213
R13083	0.0225052714188698	0.0288429341089053	0.0131672693277367	-0.00771359157125654	-0.0342645177249206	0.0499001163361034	0.0104948295443634	-0.00150840717214392	-0.0545743474545543	-0.0293199086987911	-0.00602320596653135	-0.0276910233196996	0.0486057584773184	-0.0165539966731318	-0.011528087950057	0.0249935345846527	-0.0302958437526705	-0.0160616691643092	-0.00695477630410514	-0.0220105896983365	-0.0305726154063328	0.0424876536132466	-0.00277725140771075	-0.0195813252600701	0.0638360003820117	0.00847294934595984	0.0526709216380557	-0.0348937278325053	0.016625830069301	-0.0333013069392047	-0.0569721774424159	-0.0552531925426645	0.00179590294012645
R13084	-0.0639491237566295	0.0378247304437355	-0.0217031998014969	0.0178218296106164	0.000862585608064651	-0.0465856298076811	-0.0569753616839345	-0.046582795098678	0.0505977823797878	-0.0114896691802693	0.0272594147029897	0.0442785666022794	0.0322129998554903	0.0621433353093372	-0.0455115763095755	-0.000351833979572542	0.0711841194863545	-0.0605709334486111	-0.0295919932336836	0.0167654604024137	0.0788216772536986	-0.0224449135096994	0.0654798949088001	-0.00650942426330487	-0.0369190884942395	-0.0378109682540025	-0.037405260813919	0.0516833738837915	-0.0097202649857892	0.0658266291024977	0.0196742263220304	0.0698573936212704	-0.0632320128066629
R13086	0.0722434456327439	0.0234753153741847	-0.0613436765052108	-0.0465134168911171	-0.00567857869923629	0.0763283705661733	0.0165363883935853	-0.024015389542459	-0.0690524326265756	0.0151644161975058	0.0457553139052307	-0.0101158579877884	0.0011239795220698	-0.0171985067773883	0.0119472908760116	-0.0220924420861768	-0.094947684959021	0.0464994064268415	-0.0120565127679763	-0.0193179780088949	-0.0795605620287466	0.0509018017581094	-0.031538703104189	-0.0123988543309033	0.0695040111669873	-0.00134203157018579	0.010277486292967	-0.0556736858210057	-0.0127708799314578	-0.0980582117970408	0.0170319977847698	-0.0830666750820724	0.023180042929424
R13087	-0.0125896721248876	-0.0789329300401344	-0.0178310683092358	0.0658826952098789	0.0432336485305723	-0.00298582927546616	0.0331050705057671	0.0463587882000804	0.046656030170748	0.00582986055396416	-0.0304932900220575	0.0314802848378192	0.0165076790934413	-0.03249026540639	0.0118322828759901	-0.0515163158908176	0.040476382760849	0.0399593922286146	0.0463609927386493	0.0545943527453951	-0.0316702705953625	-0.0891001247438303	-0.0531087450626578	0.058272414048536	-0.00848502469025221	-0.0239211267879271	0.0250405472586091	0.0135384375344947	0.0669217874490729	0.00230538589999687	0.0258701432039391	-0.00295512692735476	0.0632282283638541
R13088	0.0190730959846264	0.0620925021877327	-0.0995823343816949	-0.161723173101103	-0.0021361707062698	0.124720522992589	0.0663937978691523	-0.0354308095166822	-0.125882455431778	0.0702920899738297	0.0726255104029256	-0.0631813304889988	-0.072147888459786	-0.170694993047392	-0.095857936849117	-0.0293777339343586	-0.138035148092633	-0.0768110425813478	-0.0630101011101103	-0.121479393188356	-0.0563616244530916	0.0740636281086024	0.0112338273581113	-0.134443346048338	0.00459353096526241	0.0131501907469001	-0.0571709647235093	-0.0800309524718381	-0.115979668414867	-0.169898818712138	-0.0179462418465985	0.0122413287923091	-0.0695030892404591
R13089	0.0809238713312376	-0.0656617724953776	0.023385887445251	-0.00165452432796502	0.0198709193621981	0.0312657355370113	0.0276968580144209	0.0523579092402942	0.017930753736949	-0.012294638710166	-0.0638256502177922	0.011964877692785	-0.0336532557184876	-0.0346025416775459	0.0876611822544389	0.00660384410721447	-0.0416979750846955	0.0903269104192653	0.0376556178093724	0.0440986452386263	-0.0714121697416847	-0.0331762109841464	-0.0776324016778961	0.0445363681433779	0.0138994706202045	-0.0121369109780689	0.0339202696697595	-0.00024613112535413	0.0210243506376018	-0.0569859054123983	0.0416193974116978	-0.0369964645027086	0.0805576894670819
R13090	-0.0128706204667675	0.0188708041449484	-0.00921966030372735	0.00791020080916579	0.0145299945289105	-0.00114470136575371	-0.00338580267112763	-0.036359761340408	-0.0335301707759268	0.053300253991015	0.0422007025176411	-0.0286042457592874	0.0451858528908722	0.0213758611101545	-0.0258592025173854	-0.0170729310692019	0.00803403486286345	-0.0146036700058011	0.00805826865354892	-0.0305581159211775	0.0180075329128629	0.0251061425821573	0.0135933096554221	-0.0186135494246139	0.0332751135841349	0.0380301552474273	0.00201357269392394	-0.0292321875461303	0.0156816129234066	0.0250232680323889	-0.0105147275672755	0.0166217930805749	-0.00596157976165279
R13091	-0.0285555598770474	0.0219186521102321	-0.0395942298777495	-0.00402076934680069	0.0437859218870985	0.0110672454279812	0.016418005949383	-0.0602278647239006	0.00710668487798898	0.0811769874054906	0.0546504752458531	-0.0255548387177447	-0.00870966049555139	0.0131563429918492	-0.0323768339494816	-0.0140384826922108	0.0341089961096481	-0.00790190088201126	0.00853218163810607	-0.0359239598472445	0.0568431739330679	-0.012925545096991	0.0498767813611962	-0.00792987373429356	-0.0486685185363498	0.0194662337195979	-0.0694016785299365	-0.00510155732373527	-0.033092046753933	0.0371777853709275	0.0442294857369543	0.0727679540206056	-0.0335890566993538
R13106	0.00491776904997937	0.024450849975589	0.0303485854565744	-0.00839645697103718	-0.0145625739835573	0.032951003995643	0.0858914298589736	-0.0309886161156817	-0.015420841435189	-0.0184090918648294	-0.0248930413447351	-0.0204082767063791	0.00634265833050126	-0.00232953193842614	0.0251421075036604	0.04678411316295	-0.0157885422789657	0.0171341680204033	0.011570740229487	-0.0196309100563845	-0.0135966529212211	0.0200593758623384	0.020168953711953	0.00802445288420461	0.0300260824977338	-0.00632954891702799	-0.022404654882505	-0.00609148926646829	-0.00331456566221363	-0.0270254343588211	-0.00900286592948834	-0.0387666187055467	-0.00468766027594163
R13109	0.000458482319973077	0.0650389272254394	-0.00575502237910364	-0.0312999160038411	-0.0629910716620253	0.0267219927689053	-0.0185054222101098	-0.00185337018390325	-0.0487878236205943	0.00241006329490299	0.0296482809575048	0.0491747111280284	0.0817616757060862	0.00149633131249059	-0.0109162782453987	0.0435644069154998	-0.0299188300859175	-0.0355894000322179	-0.0583856402568685	0.0193564191926913	0.0164345305527877	0.0719083953272646	0.0478325162823194	-0.0397940624967532	0.0920515922594258	-0.0348752293092025	0.0545751856897105	0.0427200645570068	0.0270073651504867	-0.00274258305958403	-0.0198567890801207	-0.0229208836845019	-0.0231872838848434
R13111	0.0113615915047108	-0.0603026060843941	-0.0380318080183776	-0.00424804395855396	0.0618695181401138	-0.0372793993487268	-0.00444843970962759	-0.0647427855175873	0.0108431804920143	0.0807652804656555	0.00559314706812736	-0.0264900544216245	-0.0921242617626728	0.0193003727027527	0.00775576175562775	-0.064204723223986	0.00878309441372923	0.041194093314217	0.0474817886295836	-0.024882839782852	-0.030627604228996	-0.057485012440747	-0.049742158200478	0.0159685881574949	-0.114828837992672	0.0305325203342627	-0.0881740403215934	-0.0295035112924692	-0.0437432932050114	0.00317238934755912	0.0790413256178824	0.0494335883512967	0.00442225322383684
R13112	-0.0512015066881501	0.00384882421123455	-0.0388274563845186	0.00596853345391036	0.0422817920036208	-0.0416223229735316	-0.10332460154031	0.000256145620500262	-0.00212014521686291	0.0347831905658925	0.0280598334346265	-0.0219821611469839	0.00146824097177907	-0.0321991337266541	-0.0327396819377854	-0.040541457875276	0.0222475040488521	-0.00605685597580909	0.0270147578118047	-0.0193509243907262	-0.00811606295641137	-0.0254538832248807	-0.0103751821191142	-0.0154307778330318	-0.0379203245244624	0.0399156678693624	-0.0270454608827759	-0.0216706508481334	0.011336401253336	0.0113632232509983	0.0268916324536311	0.0221971253903138	0.0112771922327619
R13113	-0.0027597478996986	0.00873897144331666	-0.0808929995428114	-0.0602506847968053	-0.0381665575092649	0.0536830869120506	0.00697172019470703	-0.063458798223069	-0.0534546545799499	-0.0106512035598707	0.0209218275704128	0.0253626328441584	-0.0177780737641979	-0.0474850792362041	-0.0671798623246753	-0.0311968117446389	-0.0454824003974952	-0.0734160523400132	-0.0776711071773125	-0.0124495737608945	-0.0251794778410917	-0.0125590420459995	0.00562474307867052	-0.0611449895631603	-0.0154640903836676	-0.0443940089095882	-0.0534020623194713	0.0206486454597551	-0.0461977947888116	-0.102900401155538	-0.0135234250581892	0.0228627235958942	-0.0766832637318665
R13114	0.00369266794646608	-0.0401335412725303	0.0352616570882554	0.0330000270411155	-0.0278197408304483	-0.047816120639301	0.00267845402344218	-0.037019729676316	0.0971885592953676	-0.0866160643529245	-0.0747582972512514	0.104384613935776	-0.0398272907433528	0.0573955693947617	0.0548150080974498	0.0301729566366212	0.0289231640746375	0.0333278573081549	-0.0382474970666335	0.10280291886806	0.0192167265157824	-0.0581018181147375	-0.00183513753024729	0.0796310140560079	-0.0694763388494749	-0.112886592786986	-0.0486155425286767	0.0986488818972413	-0.0156904862530971	0.0435090284029249	0.0608019135333287	0.00769234359564294	-0.0265195425132202
R13115	0.0584603829524811	-0.0104018827953375	0.0329603147635886	-0.0307079979599846	-0.0530602978483909	0.0491911185798462	0.0029286663818342	-0.0194333556200655	-0.0132930556051267	-0.0304426665528604	-0.0488016691044345	0.0567139360961417	0.00955725201739663	0.00641840267489816	0.0485304999455764	0.0373026301843242	-0.0477677875514648	0.0238360937136861	-0.0503300226630743	0.0446751762861744	-0.0247366007034372	0.00787132106364516	-0.0027107406428133	0.00052581068832159	0.0304918727692056	-0.0785211045397849	0.00796138202498193	0.0448550844859118	0.00770038192580117	-0.0237307978910789	0.014683809470776	-0.0461445748902201	-0.0146808632181067
R13116	-0.037125201738039	0.0111876279591148	0.00539564638848478	0.0187294444762041	-0.0268011412989299	-0.0424166130729088	-0.00214868654906633	-0.0478925717557472	-0.0123048402448725	-0.0407016919162276	-0.0101597493088255	0.021844827195731	0.0297484705911027	0.0846666012712512	-0.0246594219239705	0.00837929492635175	0.0323930180513242	-0.0365274987386663	-0.01147143131734	0.0147286910778876	0.0341209963881125	-0.010455735974464	0.0304730253958696	-0.000293878217144182	-0.034846918590254	0.00942596251181401	-0.0332632706451302	0.0245390865179037	0.00568800055245961	0.03857712673454	-0.042656967652298	-0.00687893417219298	-0.0391823108130551
R13117	0.0344366801354918	-0.000384259158772712	0.0192973138315862	0.0269244421367101	-0.00840992983984137	0.00822342377750752	0.0139132367172666	-0.0131979385658304	0.0118833006243909	-0.0209840158393337	-0.0257321737562029	0.0436734047570424	0.0247613084331993	-0.000105786055132001	0.0482863858530239	0.0213058028923232	0.00860436691675971	0.0329334365076645	-0.000488893359973	0.0542072321894189	-0.0186005386282401	0.0125398559887605	-0.0143681275315436	0.0387931610358159	0.0105617120781447	-0.0432669507421468	-0.00634734403540919	0.0341836393757046	0.0489778528738623	0.0136786435856023	0.0123840556171358	-0.0272504586878614	0.0200535304158728
R13118	0.014283134162799	0.0893295240069628	-0.00301165366159868	-0.0604688969734586	-0.0516249447421438	0.0971287335387385	0.0800159925172541	-0.0143379185925324	-0.0520681488199034	-0.0305828202508271	0.0235203140048991	-0.00252394522978969	0.0467256626323348	-0.0564495979991804	-0.016942886456912	0.0742261149672201	-0.0480157559732091	-0.0434857011005314	-0.0503292102680677	-0.0320190780178932	0.00475030780048093	0.0662059443210499	0.0625413206920447	-0.0550277906400307	0.07696932697725	-0.00778601478793252	2.93263236020996e-06	-0.00117860289596955	-0.0189496902459405	-0.0685093690692391	-0.0384824044532584	-0.0520201815072943	-0.0413189061426409
R13119	-0.0448284077207259	0.0289800284388088	-0.0241742276743674	-0.00244530973095466	-0.000242848526775918	0.000580158771044697	0.0082676253718537	0.0100177330299834	-0.0387573613314676	0.0418215421230326	0.03720781510628	0.00290181084170298	0.0495288328590097	0.0212501752932153	-0.0609750750952795	0.000669204823886189	0.0184671908124539	-0.0509233807491803	-0.0112041091257632	-0.0217077267791059	0.0167736736128032	0.0138152754511772	0.0326175712835936	-0.0631008720905071	0.0167300228715838	0.0040074367880928	0.00831680426881573	0.00905379337062226	0.0323432922189976	1.16222366188588e-05	0.000315643036892806	0.0245372588312343	-0.0117057815969545
R13121	-0.0343185793953416	0.0258398349906927	0.0232833707275685	-0.0926962244939255	-0.0673017425646212	0.0140052682549577	0.0309748011514138	-0.055815434714699	-0.131213127733682	0.00038501480853753	0.0254457657212872	-0.0924380209854633	-0.0653811752912794	0.0154719933462996	-0.0942675289405984	0.00457479778158287	-0.103962043054247	-0.0788519531566709	-0.0435012136328173	-0.137865491963157	-0.0640730965672487	0.0559053321250272	-0.0287957742921093	-0.112412832322949	0.0182738312333157	0.0546659934960884	-0.0467180025521639	-0.127750953204019	-0.0967598151108956	-0.0388848720967854	-0.138396383481252	-0.082140348274701	-0.0737013876092752
R13122	-0.00480969993221988	0.0634199855964167	-0.021699162798509	-0.0344908736537508	-0.0229434109451292	0.0698420226964362	0.0428517829418242	-0.0472157330439382	-0.0318567849438187	0.00982748625748992	0.0428147225562224	-0.012901064961463	0.0263592855291887	-0.0281634542145322	-0.0352678532631282	0.0339425758500996	-0.0112657881941736	-0.0450239667732954	-0.0410063191826744	-0.0426802512824807	0.0447031118582812	0.0340056301306673	0.0694189859493991	-0.0487599952970586	0.016602844872806	0.00503036415337535	-0.0446206890021555	-0.00823816830782659	-0.0181723474723863	-0.0251171805299252	-0.00463397950725697	0.00687394099732719	-0.0531817464170785
R13123	-0.0107971093232186	-0.0542288145508343	-0.0210647759743701	0.0291656956417388	0.0311572601229574	-0.0275670020844791	-0.0404590370612981	0.0225545761477469	-0.00260421013366495	0.034591989550362	-0.00410278509337861	-0.0244192730488784	-0.0394909088438186	0.0358598749480964	-0.00523051133296401	-0.0603022304118742	0.0198103290634838	0.0278393749153235	0.0512682040427279	-0.0044769406874153	-0.040412986375612	-0.0528196915525611	-0.0568894273653452	0.0217093544357446	-0.0453675853683955	0.0352751381551589	0.0117449191191084	-0.0353171357614689	0.00563407020930225	0.0116081493250519	0.013022951520674	-0.00165655958055348	0.0364639201275986
R13124	0.0258067976787995	-0.0127184230576355	-0.0289658326233562	0.0172844400767595	0.0310568853430961	-0.00217396254912079	-0.0111088997494439	-0.0152324224833582	0.0356326077689711	0.0430643936692368	0.00664709585583157	0.0632326651571769	-0.0170175903916711	0.00126484110586857	0.0425335883708232	-0.0136600707964467	0.00602719927671175	0.060326331059344	0.00674335534734645	0.0619709783742028	-0.0279600055488666	-0.0177468902944422	-0.0186011931237259	0.0367485258888965	-0.0325952734707477	-0.0483428556486365	-0.0374673936108824	0.0419710698915365	0.0143722730201952	-0.00172399893561461	0.0899495518919846	0.0224895615363301	0.028916036100344
R13125	0.0303619020645571	-0.0388786251849134	-0.0274890099195839	0.0212987639071245	0.0268037784390251	0.00763933750324205	0.0213859132700061	-0.0545193344972429	0.0247322585902016	0.0155539977100181	-0.00929017319888945	0.0127696274064749	-0.00639645798317201	0.0462770671599284	0.0256648626349449	-0.0231049676778388	0.0277409754304839	0.0278632895673518	0.015125169065303	0.0122812214697661	8.95703452309532e-05	-0.0487491631603488	-0.0243886565829671	0.0204716978179124	-0.0489391914336784	-0.0108417681495946	-0.0582648992042944	0.0123452073562548	0.0169747949524855	0.000766356550375672	0.0466028373174452	0.0124693092421888	-0.00301755978679931
R13126	0.104557911692492	0.0299195237516544	-0.025466840534598	-0.0730877026661602	-0.00527938984532452	0.089813190327548	-0.0152575884867165	0.0693166914014786	-0.0881817092110264	0.0118495882784917	-0.0159509964026009	-0.0340650820574173	-0.0218253362650761	-0.0415020680949539	0.0412754648218658	-0.00194432943613548	-0.0945833242281789	0.0589003167997311	0.0244337196158332	-0.0325104770580303	-0.0931208931501959	0.0666584900157727	-0.0341538683755131	-0.0435231298802004	0.09051412434323	0.044956085556118	0.0501182189272334	-0.0462022789891192	-0.0204369637266091	-0.118704725292607	0.0214355894067325	-0.0720342545577763	0.0680674650403359
R13127	0.017498463712056	-0.00940722441553169	0.00146584914344173	0.0172837290087229	0.0190713994149085	-0.01363938611919	-0.0101620050362826	-0.0108983610295887	0.0278289594762982	0.0374946356013523	0.0252544052041981	-0.0149747057622814	-0.000465675939265059	-0.115892601709687	0.0249200500051956	-0.000548361588280589	0.0206290194349038	0.0204622872790108	0.0120893233662527	0.0027425924904071	0.0303913554912765	-0.0112856448428092	0.0201674837311858	0.0356028244870086	0.00109341480230705	0.0133711406446221	-0.00497193133375508	0.0041551113485208	-0.0112531146263446	0.00434849412708788	0.0344097101082474	0.0383575232502883	0.00409736279927077
R13128	-0.0166130525166247	0.0067627832985985	-0.0208794615885327	0.00687043335380895	-0.00155880647721236	0.0186270180558839	-0.034428375664817	-0.00428826950283837	-0.0206859268555402	0.0424876034045199	0.0537591486055688	0.0157890422341462	0.0794695657189918	0.0552724706775893	-0.0292339165978823	-0.00412885449469367	0.0258581093042379	-0.0329814003784479	-0.0180462226375963	0.00906064020069667	0.0385818664087774	0.0142026202023598	0.0318837027961523	-0.0300049718871208	0.0412023666276653	0.0135411537009589	0.0282548857474574	0.0205741036090604	0.0398162026752685	0.0459243596452813	0.0171168856415638	0.0223384419642856	-0.00896240271678556
R13129	-0.000167048827119677	0.0357493870619822	-0.00639603321169565	-0.0313030713299065	-0.0559831228118631	0.0284986147128464	0.00881750160419373	0.0112229102463684	-0.0537088639247704	-0.059958467971059	-0.0162915988048423	0.0170253866670721	0.0461658116400673	0.000655180539576973	-0.0114620299544941	0.0286181884364227	-0.0414850670198522	-0.0353156934557461	-0.0440875980242308	0.000137613794040089	-0.0312325497979243	0.0254459655280263	0.00875491310261995	-0.0318315582174593	0.0590468108834915	-0.020630433920406	0.0586945210062711	-0.0028416977267347	0.0194815925223688	-0.0575112002315876	-0.045614834679586	-0.0552743760734547	-0.0185160199526554
R13130	-0.015486173029673	-0.0171038337813308	-0.0535468044111095	0.0334756327875864	0.0685800626739561	-0.0494680697443208	-0.0258485684155	-0.0286529483720477	0.0418374950221018	0.0730170530235189	0.022250253819392	-0.00966242818577791	-0.0419998249715489	-0.0405913129272947	0.00623620153099947	-0.0509246743782627	0.0464352931062344	0.0435254846082994	0.0455490286568379	0.0029033456557089	0.0314475955917066	-0.0488474402185355	0.00851342888972162	0.0384990639265622	-0.0732204604019185	0.0272135532432323	-0.0699181339384684	-0.000159397138391276	-0.0121155383641836	0.0298368989926024	0.0736555191995198	0.0721943190735066	0.0155140815091692
R13131	-0.0510488991715219	-0.0470841940154371	-0.0166024493845695	0.0588434848274826	0.0377292275035681	-0.0853214761524544	-0.137185597454847	-0.0169262419967922	0.0445104195604929	0.0406622431179637	0.00761160072246854	0.0304396565691722	-0.0314531955808731	0.103904872282412	-0.00433316391812499	-0.0761185810847803	0.0571076891777277	0.00456514490336629	0.0177140576658994	0.0434207767146368	-0.0132013990050148	-0.0330442393284481	-0.0465443014200818	0.04218743960563	-0.0750220744341262	-0.0139321376693006	-0.0332904473638695	0.0194174528890144	-0.000744402637194031	0.0697364519098381	0.0428269439354591	0.0515370533557693	0.00797841596115315
R13132	0.057655638562052	-0.0367966539681298	0.0115686169119778	0.0211607545261795	-0.00843845676868104	0.0323665881522857	-0.0109292724300771	0.134173079601255	-0.0432449759898966	-0.0254740810698976	-0.0442372814127147	-0.00418419549423064	0.058486556778112	0.0110336621825645	0.0386001222782517	-0.00358072403555041	-0.0337090455682252	0.0473098473102374	0.0299545334384992	0.0237174535124408	-0.102722490157448	0.0447326004271539	-0.090816703200214	0.00978052342152866	0.106525564949823	0.0202398059514127	0.103716459613424	-0.0288787491267616	0.0825916404975413	-0.059848334567013	-0.0411668530707308	-0.0791705096396701	0.0982038933492592
R13133	-0.0554527410161937	-0.0136347773495201	-0.0134543477122264	0.0284356598682479	0.0546104897141278	-0.0707706435990395	-0.035762587137367	-0.0322399225794337	0.0735905861031982	0.0572882074973866	0.0306852717125271	0.0259144924179641	-0.0550667216314162	0.0306174746255069	-0.00449130904828294	-0.0274241176676248	0.0518479765707684	0.00331056105865901	0.0176977421524146	0.0326949521044317	0.0518433913833805	-0.0381738935549252	0.0196074852234843	0.0415713292357449	-0.0934821654427308	-0.0208730770100748	-0.0701027917924939	0.0373489632187771	-0.0398392705055498	0.0725566898181629	0.0765164855839606	0.089585660486664	-0.0206818635681996
R13134	0.000942293415832341	-0.00438617923985076	-0.00195011982729424	-0.00790540120885182	0.0176441455119004	0.00581691234690949	-0.013536862816718	-0.00786688989729042	-0.0310371613388701	0.0308324465747914	-0.00708206678502188	-0.0685243707556158	-0.0381660094909104	0.011772887355842	-0.00625060313993997	-0.0106846802508952	-0.0252058698031209	0.023282720919661	0.0358632273031938	-0.0562395441190495	-0.0234834612436918	0.0219559648418881	-0.00990488659792643	-0.00303939670879962	0.0109830867296467	0.0574808752452676	0.00830279757646578	-0.0651171445667277	-0.0358452727529868	-0.0205029862088302	-0.00614772817766172	-0.00959982747809652	0.0203007501660319
R13136	-0.000654696316409231	0.0417729539647371	-0.0146384198989686	-0.0912181018877621	-0.0225988527778805	0.00728652733778648	-0.0258957769517519	-0.0580190083746268	-0.0851698942678617	0.0643426721877102	0.0330948059540287	-0.0414213199292725	-0.0320884660963447	0.0222387086175816	-0.0452711883484988	-0.00827869395039036	-0.0540487688599482	-0.0427878867121024	-0.049114034319308	-0.0739928034915339	0.00255655498824301	0.0588841403525993	0.0264783683098178	-0.0983481389095164	-0.0233818244701004	0.0229352701086614	-0.0218637640207993	-0.0278985345591724	-0.0725099222127513	-0.0236786868834873	0.0174275173746891	0.0160856941321681	-0.0591263829602446
R13137	0.0776388756753009	-0.0535555157883971	-0.0244553156266783	0.0112108102650516	0.0547496867176825	0.0509835291072841	-0.0962107334161343	0.0436172600417094	0.0352085865200707	0.0188183251926767	-0.015005214929928	-0.0277165469118493	-0.0402831173920658	-0.00085863722399136	0.0466349716938654	-0.0266391805794756	0.0153220127294612	0.0692471097184418	0.0466625992032747	-0.000926405937720507	-0.0135254880668799	-0.0337625129114533	-0.0217931715168122	0.0302842102064762	-0.0454845121767921	0.0155205880269749	0.0128629094154233	-0.0212089709312357	-0.00925049957194951	-0.00799771971742345	0.0584378912315748	0.0238988085086052	0.0607765844435396
R13138	0.0216265975167846	-0.0667206751791034	0.0390459697235647	0.0859431484247709	0.038387072691709	-0.0591211834742018	-0.0918465143026388	0.0309789542245076	0.093538171022752	-0.0443395059206364	-0.0597123423364584	0.0220857346329232	0.00736449754671863	0.00928558503368092	0.0847709562695509	-0.0131623517362243	0.0761227416675823	0.0820995097008891	0.0653501781636687	0.0683231558974223	0.0214237653351942	-0.0727010293219842	-0.0212010218526755	0.104928389827056	-0.033011329615177	0.000469901394864839	0.0199489374912588	0.0516577823407709	0.0574914542541583	0.0504759488551179	0.0529264196917777	0.0208361119655921	0.0585956268745425
R13139	0.00842103168498429	-0.047595323325609	-0.0211885901212721	0.0531386956863701	0.0212771620241827	-0.0159261917216406	-0.0576168225493241	0.12064534384265	-0.0173922035175686	0.0310646160138958	-0.0245562300169735	-0.000184006303860803	0.0211596718035181	-0.0161553298086753	0.0118183092282251	-0.053284659872481	-0.00108733858596988	0.0406636347904542	0.0458342910818689	0.0322023514538828	-0.080472336420972	0.0130070097677113	-0.0752589412921959	0.0345709365780629	0.0764917915416279	0.0296935428618496	0.113536684554704	-0.0271857707413549	0.0611037702166876	-0.0161828644352902	-0.0208285863747956	-0.0242613002993461	0.102861031354847
R13140	0.147587570285593	-0.00826238138503095	0.138559504383713	-0.0330213028906298	-0.0626054013371028	0.112809818602776	0.0811489050027455	-0.0216754367292787	0.0227337611832932	-0.0453342466764893	-0.104984830264382	0.0100506743421468	-0.0329030407307116	-0.0633447014948053	0.144303177016507	0.115145124514985	-0.066625874682337	0.0717510585147646	-0.0455988850778904	0.0419863186958725	-0.0211600989715962	0.0962918230137978	0.00657112721540033	0.0515350530726778	0.0536141808942359	-0.11297482029883	-0.0230284074171363	0.0111813560614489	-0.00747903315250284	-0.0525898461802929	0.0293229949268758	-0.0617976788761893	0.00725722973769706
R13141	-0.031324347758811	-0.00516815691938769	-0.0639969443770358	0.0359734636372119	0.0928822403533219	-0.00739270540839018	-0.0407594988533505	0.0201365133117878	-0.0144398817637627	0.0911797858502872	0.0590337148378345	-0.017961731933911	0.0546643171677807	-0.0123769975187016	-0.0299686497216696	-0.0654857960558198	0.0402025411053493	0.035472130527447	0.0669788079075519	-0.00611493198248418	-0.0334165333628077	-0.028680092760775	-0.0209212316651836	0.00448376927717589	0.0126646777906104	0.0460415194195304	0.0226047239943906	-0.0329464351416277	0.0673022426475866	0.00462198787793668	0.0675649364682436	0.0462035952081473	0.0507912512299602
R13145	0.0104154703577274	-0.020109490844359	0.0427017412399607	0.0582400307587291	0.0877416925777113	-0.00479724500143532	-0.0711690669956937	0.0243646647614883	0.0331672572131657	0.0649222714531163	0.0456639891270252	-0.0765451608399023	0.00902902421708787	-0.0579229875125669	0.0126303095195536	-0.0334934751286227	0.054334217334585	0.0445228095545685	0.0791007071602741	-0.0345358804412214	0.0137890887497393	-0.00816511624954187	-0.00678186468052132	0.039409248612999	0.0067049933534198	0.080190230418156	-0.000506888225518897	-0.0527149362186588	0.0269957424913617	0.0578548127368952	0.0245666479320283	0.0790227134573114	0.0523553912036092
R13146	0.094008262552484	-0.0117577045862339	0.125477140561191	-0.0505367097284787	-0.0507631240940867	0.0710308116862673	0.0582687903403347	0.0588669088241082	-0.0436135096320917	-0.132507734775518	-0.0961149076580506	-0.238514509611917	-0.101978449792472	0.122595584181932	0.0883777067796703	0.0566399996125412	-0.0636493754562111	0.0317341699849704	0.0686106311361797	-0.158339896165928	-0.00856766788461734	0.0293032383730305	-0.0159044695756656	-0.0151623633616144	-0.0101522178292487	0.175493879051929	-0.0237364858835745	-0.135536751749039	-0.0560955511875617	-0.0304236177591259	-0.151243503481926	-0.108323855927455	0.0234072966568228
R13148	0.0343700835953968	-0.0508860888667072	-0.0154921509092629	0.0171160828469933	-0.00618625116361887	0.0114097241255034	-0.053833651931098	0.0351297060003247	0.0125288978336555	-0.0402627270052763	-0.0319040215139881	0.0078992642087841	0.0214561946141972	-0.0458581278525937	0.0192068604499032	-0.0189487591140173	0.0144211149852121	0.0159875242864662	0.0103190830905989	0.0335373374879617	-0.000671045060286673	-0.0353682146957111	-0.0169424047023997	0.0199074665494741	0.0330881229228165	-0.00981046124556967	0.0291894644314021	0.0215812559424629	0.0213597962060938	-0.0195447967411732	-0.0156575833950829	-0.0107712385733501	0.0291787300540877
R13149	0.0488764354552834	0.0640615493740692	0.0369945157751955	-0.0862150442982611	-0.0776073898090519	0.0925930235918811	0.068196269964132	-0.0361628761674664	-0.0646453670497964	-0.0258101694626177	0.00388247170364012	0.00045694151821188	-0.0358031411294723	0.0101950025929556	0.00341304281917955	0.0838161735470752	-0.0857792803466071	-0.0321085379135895	-0.0777259791229603	-0.0344180402550368	0.0122940779492135	0.0879026320906995	0.0568003607949469	-0.0708600742911236	0.038263549000773	-0.0251055239532574	-0.026467572246524	4.46248517780864e-07	-0.066436493608876	-0.0350531051179198	-0.0345423892866596	-0.0480419548181469	-0.0464881039084554
R13150	0.139246368907523	-0.0479100348525504	0.029419949450048	-0.0369748299054512	-0.00282871074256622	0.131192375682864	0.008082299983305	0.0634119950763719	-0.0539118566780288	-0.0295717240888718	-0.0586683135298425	-0.0700895505052988	-0.0399685074213342	-0.0721149643268787	0.0767364362707576	-0.00770862282260872	-0.0796118392884579	0.0684147508071236	0.0260618365353067	-0.0370131209501916	-0.0947041856495544	0.00960411188426401	-0.0709788645250024	-0.00668965062770264	0.0364897149842794	0.0487754950104313	0.0084918466395128	-0.0819399866728171	-0.00102041957120851	-0.109139525842516	-0.0177444029549846	-0.0784467112374072	0.0753183102723299
R13151	-0.189949354501861	0.128808473326988	-0.0408560444652647	-0.0552572081631843	-0.0085334520889385	-0.0627094650702788	0.0883285995894049	-0.00129718924205356	-0.10613870860737	0.0620839123974852	0.102785501464182	-0.0297853659823146	0.0506829562734799	-0.00603632051291785	-0.169262300399933	0.00569676714356687	-0.0135665663885846	-0.134369295562699	-0.0273819854241115	-0.0874092209180403	0.0122187204779238	0.0801686011807808	0.073131253342581	-0.135827345464707	0.0208777923298963	0.0356451712753773	0.0354343094919934	-0.0384804354485521	-0.0174440927308249	-0.00339390514628102	-0.047682488548171	0.0105366129908274	-0.0549848071067177
R13152	-0.0438869752410588	-0.0163718165975007	0.035402117148264	-0.00322928596705945	-0.0414619624140306	0.00156579081872455	-0.026680737320122	0.102784534370269	-0.0504185837851855	-0.0214872196735627	-0.0380065406877731	-0.0572031034951216	0.0230149428762594	-0.179190693757094	-0.0477904235105203	0.017233518791135	-0.0310738434917836	-0.0448711458219447	-0.00183398837698085	-0.0421307188502927	-0.0952673488152875	0.0371366941231258	-0.0568791323059665	-0.013933091056553	0.0962544868168041	0.00964564090597529	0.10716144574022	-0.0373553951884495	0.0436557954368382	-0.113838172771649	-0.128461913085431	-0.0461099540209288	0.0171282344839582
R13153	-0.043949626605236	-0.0629636422277133	-0.0164170811613307	0.0860305883651066	0.0764825957380239	-0.0840712297844624	0.0030263998248999	0.0338793144718331	0.116845879095339	0.0398747894648934	0.00381539271479674	0.0162476184802984	-0.0564832224072453	-0.0163912207259407	0.0160327992702486	-0.0418424041916208	0.100871810975046	0.0394362112666033	0.0603456723742068	0.0421022271199405	0.0369451324430435	-0.110640264784994	-0.0148930806395144	0.0855364999652465	-0.0998573587318294	0.00379903053340373	-0.0334532510690542	0.0335339917709216	0.0168369355350843	0.0718194582784825	0.0748521330793745	0.0824189713105216	0.0280079080568894
R13226	0.0929227425067683	-0.0687582443272755	0.00732004646632893	0.0729440931264819	0.0692789195476902	0.073253191674849	0.0268212248928471	0.069238788162281	-0.000472151693666708	-0.0132034400793006	-0.0625368009305316	-0.0389470303282188	0.0370493052974429	-0.017791366717806	0.0848596939328172	-0.0575239564155239	0.0106648220076174	0.136224472065203	0.117121626525873	0.0225337395735937	-0.0744029566980888	-0.0427092849541858	-0.0861706665932263	0.0866143244341983	0.0328718379267604	0.0654780479286216	0.0980943516876184	-0.054388242050168	0.101879551925906	-0.050294617266589	0.0378759054291751	-0.0779758207515574	0.139323438128298
R13227	-0.0213642072534825	0.0606691530651389	-0.050997883312144	-0.0983465418187437	-0.0382371690530728	0.0529605173329926	0.0536244059880823	-0.0706012797310936	-0.0886844478808715	0.0723267415155989	0.0900212177221366	-0.012736982320718	-0.0805985889615196	-0.0541869078635619	-0.070059212626094	0.0147688937344189	-0.082821320450879	-0.0696496495477589	-0.0685352858047834	-0.071803684005815	0.00450697355837775	0.0601872861302332	0.0475537839010315	-0.0857425654440002	-0.00632012245238335	-0.0283209645850484	-0.0766935199030511	-0.0324715547966033	-0.121214736775882	-0.0301526838583908	-0.0278659764137963	0.0127568278833263	-0.0842772937210543
R13229	0.0563921208387966	0.019970172313054	-0.0256142962011043	-0.0532315282617561	-0.0414522776293194	0.0801940202685272	0.0325649527969642	-0.0313533889163486	-0.0641543183532546	0.000263946160301622	0.0140763239228306	0.0235069317410448	-0.00175263815953104	-0.00852440296870268	0.00314025650557599	0.026388711556408	-0.0753101157196068	-0.00660576383053785	-0.0462746867577509	-0.00414568929058757	-0.0306339147714282	0.0484305587859748	0.000746745172820206	-0.0398594024376515	0.0356032548347435	-0.0366542613280584	-0.00297451440636612	-0.0147696214520459	-0.028389395336325	-0.0398541687294789	-0.00965059287648724	-0.0550143402024409	-0.0212765785310411
R13230	-0.0499231529723785	0.0711865695186906	-0.0316496729059125	-0.0467607915004661	-0.0123006894492051	0.0450552216412261	-0.0851189670611673	0.00561356918585627	-0.0458261375607318	0.0355799052643563	0.0766808115569377	-0.0202570417026473	0.0538202896902433	-0.00563022932550904	-0.0889965818018356	0.0169603938989048	-0.0083914517239003	-0.069376420680231	-0.0427901192362615	-0.0527109948666916	0.0524443203920307	0.0530691728379201	0.0864885780307109	-0.0784499432282819	0.0518470654425405	-0.00797490377418634	0.0127085656203561	-0.00616218997518163	-0.0261811604177559	0.00573335993273415	-0.0299017109838444	0.0339826794797141	-0.0296533892054186
R13231	-0.000143588571002561	-0.0213288243823232	0.0451778220525206	0.0147696922856782	-0.0289984536210148	0.00369884808416672	0.00538489113167296	0.102722777517357	0.0151316956362618	-0.0699116408378612	-0.0583866189255637	0.0154085257657719	0.0212455530987183	-0.0075175405207633	0.00106352722609374	0.0154370759304134	0.0175398115562046	-0.0131197232999616	0.00241227298706748	0.0179995954206063	-0.00755649475823665	-0.030036942931054	-0.0206841238237611	-0.00616471583845496	0.021815793920844	-0.00204056066787008	0.0932391475447429	0.0193626049507241	0.0274955099598271	0.00898252349399753	-0.0385080762673931	-0.038293328009055	0.0244110248302034
R13232	0.0431382484398806	-0.0643875710828278	-0.0157792770365529	0.0398569791531563	0.0388999731501677	-0.0117319571317522	-0.0491091107205999	0.029795213781418	0.0769109761183384	-0.00869292083703773	-0.0500341839109789	0.0419661481764364	-0.00669032244710516	-0.00595631974135016	0.065198921587256	-0.0426068362293619	0.0310156103735819	0.0723650185598665	0.0365035500639284	0.0699457631156618	-0.0267104631130623	-0.047623723923455	-0.0573980037070771	0.0821827573255123	-0.0222217742869817	-0.0251066699057582	0.00964103013987118	0.0332220724177414	0.029322388241488	-0.00105068500115344	0.073327313092919	0.00438496696447166	0.0446367873567196
R13233	0.020678626395147	0.0364883541868833	0.00786782410383468	-0.0513934673924284	-0.0788510798511816	0.0288721026594564	0.0253505238637434	-0.0914844197219606	-0.0165800828744756	-0.0145578060142758	-0.0135934334573362	0.143517664720339	0.00842717497366809	-0.0194500058229783	0.0359788841768539	0.0825072400123787	-0.0556879093021832	-0.027669627244848	-0.106961614841598	0.110356672262137	0.0522221426482408	0.033131767380826	0.0615817009997157	-0.0067390652979268	0.0400692712166156	-0.132018773985753	-0.0841450004055101	0.15763680658601	-0.0710070292919209	0.0068805040093068	-0.0139875657912246	-0.0126293547293025	-0.0712818990344642
R13234	0.00333883969273952	0.00193482302066201	0.0248667101114906	0.0129422651549311	0.00753325859732293	-0.0108263694405841	0.0315603180917623	-0.0191697206330626	0.054047051808709	-0.0505250327177274	-0.0270222669816972	0.00164091349902392	0.00477316707005209	0.0865225048890419	0.0233742449943485	0.00353015432953959	0.0332611350751874	0.00483997772547579	0.0123985956125977	0.0077422374185284	0.0445652321565319	-0.0287775334024264	0.0340674118435331	0.0252377664823158	-0.0448968123162795	-0.0112741241936855	-0.0179384950092198	0.00985660734519475	0.00963340977696813	0.0143056553272762	0.0140895044676955	0.0243190632931652	-0.0156746082508931
R13235	0.0467077715123556	-0.115324142094217	0.0102627871480117	0.0430799152307149	0.0091844906042711	-0.0743261640812968	-0.0640667660181001	-0.0266695766858036	0.137478882572678	-0.0422983466258333	-0.0940579295161384	0.17210972316531	-0.0914929549276072	0.114646534642903	0.109454817114276	0.00599831915082077	0.0170937098578832	0.0824979309394874	-0.0358256960235498	0.157344056426663	0.0131983496836712	-0.140440034949774	-0.0428496157554525	0.106472073573408	-0.120108748599383	-0.141833766677562	-0.020252708262798	0.13055167517017	-0.022336620926321	0.0666944360004313	0.111889774188895	0.0109303453852623	0.000407386205612305
R13236	-0.057721077396681	0.0391429336408445	0.00563919420249367	-0.0287009076486854	0.00722541235189088	-0.0266824249676401	0.0217850290418219	-0.0257778434695135	0.0365012442448532	0.0079771889322007	0.0119056442948312	-0.0227972126209944	-0.0885955525277041	-0.0148162020989077	-0.0503001636092403	0.0082706506088483	0.0118953784552282	-0.0615102505694453	-0.0302105822639906	-0.0412372313871048	0.0719324460035477	0.0172120362924043	0.059482276033643	-0.0350761043298091	-0.0831695731531006	0.0100560212117817	-0.105774647023943	-0.000465335701517596	-0.0967747012156953	0.0674101918798839	-0.00449316397356149	0.0362300044770681	-0.068785610258767
R13238	0.00666799511309313	0.0482150555639694	-0.0424979461403567	-0.0183455593211229	0.0186287098936099	0.0318360082698474	0.0236709223592849	-0.0772677614786075	0.000593207885912642	0.0592332184481286	0.0711107282659263	0.00404514306826349	0.00165314417969824	-0.0163626880152961	0.00313593893862205	0.0169649203280383	-3.09781571605458e-05	0.0088347914468301	-0.00951118228216904	0.000558323654034474	0.0595333718807864	0.0150393666477449	0.0713916989550758	-0.00670131203505322	0.00103203941840751	-0.0114049399520385	-0.0671838127485266	0.0176943539715885	-0.032859880044524	0.0137118160431429	0.0589911950366756	0.0512407080932478	-0.036512596915104
R13241	-0.0495887659326575	0.0525530221474148	-0.014505355689082	-0.0777586363026737	-0.0562257652678223	0.0116075141443547	0.0493807768160389	-0.0671754840200515	-0.0349543232385364	-0.000994905066901862	0.0166083175173808	0.0401209855101781	-0.0477818766274774	-0.0432638861646975	-0.0494466214708653	0.0392545587299037	-0.055471763263691	-0.0683779799463967	-0.0833347547637302	-0.0124833793305447	0.01113220750986	0.0311248763533265	0.0418289762235546	-0.060944343453835	-0.0357393253323427	-0.0772671359401486	-0.0648253871532164	0.0291782023356948	-0.0696732356822101	-0.0121972870042677	-0.010164438210058	-0.0088890169458356	-0.0894950577529434
R13242	0.0179820179633337	-0.0126242228609449	0.00275807345438233	0.0311479561715532	0.0190147605655828	0.0259263351025948	0.00141702611954212	-0.00529376415071568	0.0346601652404245	0.00370129330142138	-0.0202472387715576	0.0170337516811948	-0.0157880011459405	-0.00583739343499767	0.0340256845221017	0.00718344298097407	0.0230394959966155	0.0407319703364251	0.0190059430084369	0.0240235970190468	0.00048792254449307	-0.0142954801228645	-0.00224023807692495	0.0385011061560992	-0.0188116686939033	-0.0170930970351245	-0.0207771775911031	0.018198197035362	0.0192564673385334	0.00459377560061615	0.0462363047965572	0.00187424269135081	0.0172246731914388
R13243	0.0210356160839645	-0.0174082912872713	0.0723375163244019	0.00720550138281313	-0.0193322807275484	-0.00206344834527591	0.0210081114538538	0.00646449228842352	0.0135593735976161	-0.0358050641954171	-0.0556711202208392	-0.0299446994021268	-0.0543716040326802	-0.0065964601084066	0.0228602413260241	0.0248141510336127	-0.012728874856536	-0.00450041413106104	0.0068228286435442	-0.0185330721004237	0.00262362351916976	0.0124161995374366	-0.0183298752675825	0.0226975105529779	-0.0196179493128127	0.0214708418896321	-0.00783803816582393	-0.0194786384467801	-0.0233996479452656	0.0246978772173705	-0.0568993589011515	-0.0320461147407694	-0.00791197999119007
R13244	0.00340355591216078	-0.000794186851732936	0.0782330498544969	0.0211561593785834	-0.0324967813638063	-0.00849947618562142	-0.0764304644955672	-0.0429709285875909	0.0387147541224478	-0.013262720686915	-0.0153692643144931	-0.0258480965682154	-0.0291640689621204	0.0100221636557494	0.00949212634989688	0.0331978901293507	0.0214146939648502	-0.0335433347268841	-0.0239747817825152	-0.00535341361120032	0.0544501146018469	0.0353860089153339	0.0363568316096733	0.0331158684816646	-0.00531073259134276	0.0118438983150124	-0.0242858475282882	0.0288151590447708	-0.0455967058577772	0.0607997797718113	-0.0542357477743971	0.0382085865069064	-0.04871759250468
R13246	-0.00783131844164012	-0.128597833512519	0.111224934373318	0.0735785953090299	-0.0604999666012777	-0.127044648036241	-0.0221789261949952	-0.00762358129006264	0.191814656106943	-0.110398096788252	-0.190909963718007	0.214313286921714	-0.0803869930388346	0.102764818146754	0.163549150590637	0.0981095113014108	0.0391279927078673	0.0888371159806401	-0.0606005082932481	0.228847943367748	0.0297312363646315	-0.0899318692701206	-0.0339762429234243	0.155966276117322	-0.0795536935918563	-0.20645491031139	-0.0466001002505505	0.202202652646672	0.00892197975929148	0.117096697605792	0.0918093488288401	0.0150495367270762	0.000250415459122009
R13247	-0.049116143001127	0.0150030482712103	-0.00469055611660032	-0.0254802524733414	3.90748509336863e-05	0.0124593340593683	0.0537282319619029	-0.0216052834803417	0.00955442551185142	-0.0202348478913505	-0.0103296651980874	-0.0197661362212208	-0.0344090914013583	0.000426104520886827	-0.0377944767489487	0.00493991102839484	0.00217236554684507	-0.0519309321554076	-0.00725226808574013	-0.0252308227948671	0.0168398242808022	-0.00404026598027899	0.0166572507400298	-0.0311187628513426	-0.0503746826593799	0.00988871923931624	-0.0502652550179448	-0.00304626932117686	-0.0301172623558787	-0.0147886191685578	-0.0137256987228596	0.0133295452385857	-0.0422005631237612
R13248	-0.022453521497772	0.0528515328401427	-0.0637055734310446	-0.0825909576963603	0.0388985325776161	0.06714919012884	0.0609186229198241	-0.142044952269846	-0.0348352574178549	0.085337262212278	0.095463836557779	-0.0276080636628801	-0.122878925857416	-0.182069140757281	-0.0704629637005705	-0.00373069095184703	-0.0441573256346347	-0.0402203171750047	-0.0213815526555049	-0.0795554281393974	0.0703004139262266	0.0215741788660461	0.094988146987656	-0.0403734166341777	-0.0845920773310528	-0.0119860198433868	-0.159424224063691	-0.0192496068118912	-0.149199447728938	-0.0878416188919005	0.0402072688475822	0.114000342123884	-0.10733076106532
R13249	0.0283349677719235	0.0914964027885428	-0.0298491225083498	-0.0519473632742945	-0.0500432585623879	0.0732440920647636	-0.0241424474510725	-0.0267457606492061	-0.0530269649728383	0.0457308584899934	0.0563792521843728	0.0754334932773219	0.0413973966768965	-0.00630284378486384	-0.0109798645342086	0.0472264030596021	-0.0678727431652227	-0.00757822621071227	-0.0704773189537563	0.0210816259258778	-0.0228366335240549	0.0982437424595199	0.0475300109506234	-0.0417270851215478	0.0923190016459719	-0.0791888270644482	0.0328467252089863	0.0231562429110217	-0.0121527583786921	-0.0155261215483966	0.0414956463448621	-0.0190538674615699	-0.0262170371578543
R13250	0.0768305231371552	0.0207108719965132	-0.00977252967422379	-0.0711662759185331	0.00300270974847785	0.0472866761627126	0.00687825610639002	-0.0808347023010786	-0.0686056361019922	0.00363281753779842	0.0156295107316684	-0.0317703743612443	-0.0210986791015286	-0.0486544202387504	0.0128432644469225	-0.0104030029055142	-0.0419921496198581	0.0178202375635801	-0.0114706577429202	-0.0543143636956895	0.00369643641578945	-0.0201582248243089	0.0226148120176871	-0.0721136917380013	-0.0651501415685056	0.0292829200445645	-0.0465061705720292	-0.0421915706155285	-0.0195464297920863	-0.0143761889724855	0.0611251060198622	-0.0143688412968077	-0.0225551188039401
R13251	-0.0413052749736902	0.10104291450207	-0.0155952803873362	-0.0988837574150693	-0.0592867136796736	0.0216611082703363	0.0792106220030724	-0.0796444159593078	-0.0228340005866568	0.0137552798993224	0.056607779189955	0.0130056217364205	-0.0388434153654649	-0.0636030127318337	-0.0657520351926565	0.0646289696839969	-0.0443356000621585	-0.104223893164462	-0.111404502976221	-0.0382533833975914	0.0789062914238742	0.0792008871690214	0.106763188767148	-0.095096959891698	-0.0184912210308538	-0.0591600310849825	-0.0663942330240515	0.0413402228464127	-0.105274500430815	0.00311665622548118	0.00243572377723266	0.034436545440421	-0.117280648658098
R13252	0.0207388704883224	0.030874469372057	-0.00889754184919138	-0.0297417199510808	0.00978302162674193	0.042252518785932	0.0700759230476068	-0.0227873062053546	-0.030014310191175	0.0307487689428311	0.00809429983593994	-0.0378264265379718	-0.0360834046494025	-0.0391081960012445	0.0021914184484469	0.0154844200048595	-0.0269552483397791	0.0128107428826233	0.0176716602380677	-0.0466115627344276	-0.015323256073241	0.0244777161020898	0.019472054648732	-0.0222712366381486	0.00140806171794915	0.0278969835491515	-0.0306590766557275	-0.0299921773835431	-0.0406479766262886	-0.0548382625806103	0.0207703267567378	-0.00245261567783266	0.00794247947851365
R13253	-0.0221051142421379	0.0923471954216402	0.0316487782011774	-0.119984032451783	-0.0899065965306754	0.022442837953287	0.0802959668324175	-0.0495427744280734	-0.0367248287280486	-0.0703517745589811	-0.00518256893579588	8.01304480709262e-05	-0.0613151409958098	0.0121407395641844	-0.0385210606780007	0.0874308639932914	-0.0690109197888541	-0.107039246613537	-0.105174106832534	-0.0416908899733799	0.0435187564687445	0.0723704235970342	0.0854907595615202	-0.105534719747969	-0.0299807208048798	-0.0445645779596474	-0.0506943180177883	0.0232423713484976	-0.105792099715442	-0.0371122549469889	-0.0406537573126364	-0.0120284396027874	-0.106696963120864
R13254	-0.0120349218635095	0.085379648761678	-0.106291135773424	-0.142096703432867	0.00207886843236316	0.0735663595307713	0.0219632349131156	-0.0350552572903362	-0.151824786621863	0.0897778652458877	0.0897692439124912	-0.0317375943608932	-0.0135609820324435	-0.0897389083069767	-0.106719071516071	-0.0122071982919647	-0.123768073332068	-0.0678424201781193	-0.0633668719550488	-0.103044974559202	-0.0553174485163198	0.105710067383842	0.0138385216112609	-0.136016805025847	0.0547335333259383	0.00889977001894219	0.0200248013075383	-0.0752519169722284	-0.074722297225874	-0.128685115901891	-0.0107820791842708	0.00899423063578017	-0.0572375587912676
R13255	0.0361015528414764	-0.0349901924551458	0.0081322658330528	-0.0457894995773069	-0.0137081841944755	0.0479715069223198	0.0427661193050352	0.00455605579294001	-0.0223549203308952	-0.0405214706388233	-0.0601926627067528	-0.0291375865526619	-0.0767981631590137	-0.0399490573667174	0.0178532369800111	0.00931470263413833	-0.0585124924568813	0.0199346726315005	-0.000343946197049813	-0.0240497093717153	-0.0510866909402818	-0.0337298380846844	-0.0387967561273503	-0.0138903354257118	-0.0413753807714161	-0.00552192773478552	-0.0238378084384413	-0.0247107984063962	-0.0466002820053946	-0.0645865136949354	-0.00668277328569524	-0.0424199575747514	0.00660698133747482
R13256	0.0950124689467117	0.0768838617062529	0.00299082365960256	-0.101169742496254	-0.0519056283164683	0.165238632391605	0.104062507700976	0.03150792538478	-0.102586626951764	-0.0157376390828893	0.023535555475857	-0.0359812116720759	0.0219274509300083	-0.112152786704393	0.0158764596564383	0.0687105233909169	-0.124430348088074	0.00657485955015484	-0.0549400385085991	-0.0647260282246614	-0.0468242831449485	0.109439076194295	0.0234846325713531	-0.0824890473903724	0.108894324274234	-0.00807012997932612	0.0766565890368578	-0.0456346551097747	-0.0308829220411367	-0.122098292016319	-0.0222347648426839	-0.0909138381142731	0.0151975585661763
R13257	-0.0309910321279235	-0.0510192687656302	-0.0884051720001753	0.0693020434185181	0.116836541034486	-0.0907125040057819	-0.0932030371893888	-0.00211023482062794	0.0643410190993167	0.0286650870356824	0.019911620212857	-0.0110258078078167	-0.00908404688140663	-0.00854742039036709	-0.00348274941088299	-0.114947168181466	0.0928303137889829	0.0636569819536927	0.0909797252645565	0.00967079352353294	-0.00444125734959241	-0.102294237431299	-0.0377622051469267	0.0543899254618358	-0.0937971535132344	0.0477105772524485	-0.0639845503830246	-0.0183792941786438	0.045344226265137	0.00895679448590451	0.0870992037527224	0.0912198716826768	0.0602973651752538
R13258	-0.0773348353693411	0.150726100461648	-0.0700293968127499	-0.101529082443789	-0.0697185941338398	0.0437890564005171	0.0162927358742965	-0.0991989952391645	-0.125158437415143	0.0955034112258381	0.166362404455063	0.00309155676133229	0.102912691560294	0.0387593561910757	-0.162125841236356	0.02259618112395	-0.0114555863056232	-0.175399576867651	-0.124402312913526	-0.0784981468596213	0.124866589640588	0.108640826121933	0.151851188495897	-0.186819110280533	0.0630202550091595	-0.000101722557898197	-0.0597557783254099	0.00431234302391546	-0.0475136452243909	0.0518166914558002	-0.0312388272441654	0.0579875189778591	-0.14625681392161
R13261	0.025419875108611	0.0199562188987567	0.085447068454785	-0.0860442603082916	-0.123342450949909	0.0611192662036078	0.0154641053530602	-0.0505527502308965	-0.061440063067822	-0.0735460908470896	-0.0335026777507354	0.0767785599363638	-0.0239877116803249	-0.0683063987122689	0.0348204237051762	0.109968236060526	-0.0941980567993156	-0.0643219285564409	-0.107013381103956	0.0652990626008881	-0.0386946442065873	0.054268174676185	0.00684786007466739	-0.0496619263189201	0.0121987675213932	-0.0976506060606983	-0.0168323462475028	0.104515831323991	-0.0341789120806341	-0.0454975926181721	-0.0597091725784707	-0.0868763975945918	-0.0654691845522703
R13262	-0.0994822862468469	-0.0544439231955568	-0.0528852405095042	0.06749632456084	0.0737481074654801	-0.0673564509928083	0.0115612649799752	0.073000774352309	0.0720886223377026	0.0416991499085725	0.0165580941688246	0.0128873484447886	-0.0263568318849764	-0.0501303378195373	-0.0393649522038183	-0.0520010983896921	0.0802147285896177	0.00600875863349486	0.0606685458156172	0.0163739575532794	0.015748716742818	-0.0884667780203686	-0.0226892258714626	0.039566348616144	-0.052270149842842	0.0161275417911	0.0345942767196718	0.0188094171665953	0.0447959820639966	0.0247402670336336	0.0427399232108716	0.0716565872142433	0.0450968293342468
R13263	0.0276884639485616	-0.0738685205835496	-0.0379444485050326	0.0234230455981828	0.0529408779311091	0.00522115876033364	0.0426153907638837	0.0928464412175452	-0.0167659702215005	0.0345051949148262	-0.0207992164549156	-0.0072369107797527	0.02343360807488	-0.0500564648791094	0.0142575995424534	-0.0775212870637443	-0.0170657544789841	0.0568856337031839	0.0511845191619294	0.0173979278374583	-0.115635686541344	-0.0452616915476076	-0.116735088497881	0.026417926842248	0.0306119298745291	0.0122109487544553	0.0729882844169311	-0.048787616656356	0.0618226708580458	-0.0626590148423745	0.0311475060271235	-0.026139888978462	0.0831254379027225
R13264	0.0393070574873162	0.0224263461210477	0.127371104634347	-0.0673505514147234	-0.0891282012021916	0.0418732194973741	0.0323743753500712	0.00042869621342176	-0.0612094262601249	-0.0354209260566044	-0.0353453684346719	-0.0126964768964097	-0.0417014993631623	0.0196213756294162	0.0190661240618042	0.103259923885425	-0.0700380722968981	-0.0504776022937371	-0.0706929465853685	-0.0198195564657987	0.0202138518399217	0.0629263381675614	0.0260430989384526	-0.0515110026032465	0.0298557724701635	-0.0174340486708657	0.00851418395691297	0.0374558144172132	-0.0611552672236418	0.0110907465580069	-0.0830581304184576	-0.0670937847363559	-0.0420725080131119
R13265	-0.0164738636789741	0.0110995109072692	-0.0830321293530566	0.0427977043977614	0.143092823296573	-0.0108714355375171	-0.0111797629444596	-0.0298539166764613	0.0440315399322267	0.113296352640915	0.0834565929998571	0.00308649613213637	-0.00894080824316521	0.0160673370673417	0.0123177540459499	-0.0749908295767629	0.0539121632993015	0.106224443155739	0.109569843719039	0.0213331263568286	0.0257154582993654	-0.0267895407022263	0.0190038063009911	0.0584865000760586	-0.0549838363346412	0.0411590229580853	-0.0506641435724951	-0.014137593004519	0.0172350278396948	0.0383481339462671	0.175322475593623	0.133059210383958	0.0646276706300737
R13266	0.0356067184520399	-0.0470311990940628	-0.0087693075490285	0.00737722888927665	0.0274498897292683	0.000247230905694575	-0.0108283810174851	-0.0290035876959323	0.0124166749225383	0.0264724109330583	-0.0203239153866033	0.0192468729860319	-0.0272168516970608	0.0438289910687925	0.0356650371250561	-0.0395242638049474	-0.00010865485943943	0.0511751692290285	0.00929484197459335	0.0350129433316942	-0.0214131478584596	-0.0418239801559361	-0.0267210496839058	0.0274046036798255	-0.0401275973339664	-0.0373984585730054	-0.0438894782386934	0.000591885334558672	-0.00384758067112124	0.0227061433043354	0.0617797488792591	0.0151135479733744	0.0226940790358057
R13268	-0.0102157286538515	-0.0842295872151088	-0.069328566222287	0.0951053552944807	0.0880798706105506	-0.0484315419040863	-0.0894235839514563	0.0367707467243694	-0.0142417917071087	0.0926512472391627	0.0206803807970744	0.00295942271302524	0.0976802368391681	0.016263123506463	-0.0121133485712598	-0.123850228493386	0.0588016947735384	0.060769998370444	0.0880333615951754	0.0366654371029138	-0.0800193386280585	-0.0604661680814031	-0.104335839815373	0.043496194867773	0.0132265613834491	0.0376118913044561	0.0695777433299405	-0.0406230191169158	0.135363416915863	0.0251342539866302	0.0391325942597861	0.0371821630028675	0.0849153244513849
R13269	-0.0534373039220042	-0.0442127725086952	-0.0476221663454552	0.0812838830099326	0.101007632356488	-0.050053708132342	0.0152286430963441	-0.0200134507120771	0.0605480359519022	0.0791912458776304	0.0305909689894704	-0.00881965648882974	0.00899371285677444	-0.00213249497236375	-0.0123158924780932	-0.0697867829225907	0.0863851473400787	0.0428910187286913	0.0853487215881454	0.0153595782377991	0.00995486072881656	-0.0656485260844715	-0.0244949085957756	0.0679374740870746	-0.0651354268532251	0.0206606056138941	-0.023826624314909	-0.00775881598701355	0.0484865489618439	0.0480311130109501	0.0671689145454234	0.0696861049147631	0.037359904887399
R13270	0.0511938735539946	-0.0670437370826563	-0.0256867163325182	0.0491810112583657	0.063059311659594	0.0370510084699643	-0.0416811952525105	0.0472419933729697	0.0121611683847272	0.0397874949060379	-0.0171519965716978	-0.0229861651596659	-0.00304319441871647	-0.0658275388421528	0.0431414986441214	-0.0679793635850808	0.000813184863387333	0.0827055071802883	0.0758164735707378	0.0207895611592827	-0.0707599393901014	-0.0378866854981601	-0.0839728854190206	0.0604564251743376	0.0226032460014845	0.0200427077673404	0.0440820080027059	-0.0428529457593884	0.0448105178958699	-0.0249407456296585	0.0353799518899277	-0.0152119720633382	0.0958425734025022
R13271	-0.0198516259958481	0.0716784784533794	0.144837058073874	-0.0249621849813226	-0.109245359228021	-0.0592038004801838	-0.0341394805305069	-0.0742066626360645	0.0227173372215478	-0.0815243943519631	-0.0341693450544673	0.0649216688652521	0.0359621156778967	0.0894267137795056	0.0524415584995422	0.189896760697734	-0.00265933346954499	-0.0274627601554077	-0.0850064492460826	0.038343536029779	0.107108423248139	0.067099397646972	0.122052273313083	-0.00845994342728898	0.0329541051355467	-0.0703529185473762	-0.024172796921034	0.0933610531276058	-0.0147454515408809	0.0880064067454611	-0.0398615412820397	-0.0439014226592573	-0.0743794492288774
R13272	-0.0169261686874687	-0.0646629623452487	-0.0669258791539146	0.0583451540717351	0.134717414203948	-0.0437214091256502	-0.0434928471190108	-0.00938045230439376	0.0656852996904674	0.0955997541555632	0.0358965208939405	-0.00497969890932615	0.0217298147755975	0.0301631683787125	0.0137952563485653	-0.0852335762756402	0.0778927779043896	0.0968209986196509	0.103030506991232	0.0238023081242166	0.0315707542388293	-0.0848643176835801	-0.0146677999259158	0.0717671619867461	-0.0404910267890499	0.0396062196218826	-0.0301936298072239	-0.0036940768756464	0.0444991825162667	0.0406727333765053	0.144243313440096	0.121278345702891	0.0633025833256534
R13273	0.0114529880123124	-0.0719973112333943	-0.0138386051988576	0.058644320477396	0.0477149096099803	-0.0516078999158549	-0.0380411564058458	-0.0315336864858107	0.0402236334327607	0.0362352814884701	0.016432787882489	0.00904077557389065	-0.00998944556568047	0.0869121950532851	0.0293535466077445	-0.0654116235219603	0.0356400274585308	0.0570220727731934	0.0545515798148879	0.021222313627472	-0.0116935383978533	-0.0694502434603663	-0.0506266620527893	0.054977820562423	-0.0499627026173168	0.0145950768517133	0.0336170556932161	-0.015027524979915	0.0273921687675319	0.0489555314746165	0.0454575033426555	0.0178453816878242	0.0362226674151832
R13274	-0.0708637775218681	0.108162683587538	-0.00528879204965572	-0.033566958162033	-0.0528400591405687	0.0161148326206008	0.020217267649136	-0.0759834022155233	-0.0154029610811832	-0.0294495421232516	0.0496829702617102	0.0153540816968995	0.0248917941791388	0.0327202042852865	-0.0740831959425299	0.0721966817611402	0.00348103244481652	-0.108929878867485	-0.0856682643653619	-0.0320443955556777	0.0895296820430658	0.0707456364026316	0.113126817188554	-0.052138903925585	0.0139510012272058	-0.0330387975881312	-0.0418953714182741	0.03422599469189	-0.0476777353667953	0.0241018366541751	-0.0558155401020062	0.0249646573945153	-0.108834179394107
R13277	0.00580388912729676	-0.0642492315829838	-0.0253400542985377	0.0479282274733224	0.0349007728193868	-0.00380836444658964	-0.00671068415651523	-0.000826775253712433	0.0504692456958759	-0.010272745481235	-0.0200428154760439	0.0487422120451473	0.0195123320153475	-0.00469041865257781	0.0315406848143768	-0.0272772436478548	0.031288322724753	0.0375112889351082	0.0257903757005946	0.0543411216355431	-0.0213199891869415	-0.0783546930469945	-0.0466767186654666	0.0580977132460952	-0.00922407545339544	-0.0320736610874989	-0.00304851713837189	0.0295369862719172	0.0468091433008509	-0.00159191986434583	0.0354855134245903	0.0201285501904196	0.0286163372141464
R13278	-0.0377801584997455	0.067755625483209	0.0331748102434899	-0.0780452353582252	-0.0736350435681977	0.00838533936569007	0.0519422842235631	-0.0560466203182926	-0.0444759681774625	-0.0473848766839539	-0.0152441161636104	-0.00232946232887598	-0.0221251402583343	-0.0053757070096808	-0.0378088022001901	0.064655992663174	-0.0526647421545728	-0.0687686557257552	-0.0693449093498822	-0.0530616746950765	0.0507478165612115	0.0528000926592925	0.067584433793041	-0.0743442087849181	0.00452604493587088	-0.0352688695721346	-0.00964228784910884	0.0158982777535855	-0.0695276016885936	-0.0185524557827436	-0.0528934053370783	-0.0247508144897981	-0.0864285694403154
R13279	0.0160097319540893	0.026574752092665	-0.0224567044894655	-0.000347961023103284	0.00398079181484031	0.0225905374660062	-0.0403496420431099	-0.0514555977152451	0.024573540324142	-0.0196818309483845	-0.003519392526977	-0.0120624052147741	-0.0396362491062541	-0.0227153504705448	0.024304414427	0.0169681473123228	0.000120894028520604	0.0171938201660345	0.00808906913324638	0.00600523614271086	0.0541308443596522	0.0240935489619375	0.0528209827397336	0.0321238277713123	-0.0236174866536745	0.00196247815277768	-0.0477093886072284	0.00108155340827248	-0.0586836703913261	0.00618769726654571	0.0128162455738462	0.0190681983001802	-0.0208267364217182
R13280	0.0139450524067284	0.0524200615525859	-0.0289564468463858	-0.0518689730303294	-0.00381940981587148	0.0527127878799046	0.0542716678465247	-0.0400090323505117	-0.0319535959802502	0.0436889671506712	0.0465595792988544	0.00460868118578526	-0.0187484318200536	-0.0247181140611896	-0.0189104896763826	0.0263602087561494	-0.0369163022177078	-0.0120600492763127	-0.0403879850122779	-0.0230616466879814	0.0197963889983114	0.0475071808896441	0.0446893522939701	-0.0441091617660781	-0.00144074267339287	-0.0250123130614108	-0.0454849721407249	-0.00544783041806914	-0.0399317776332285	-0.0226225848081274	0.0345913735038123	0.0130209851900076	-0.0338582236101387
R13283	0.0355549898797811	-0.0231950478069734	0.0262132807666372	-0.0293172808708809	-0.0310009008795923	0.00670255150999976	0.0757790828031964	-0.0481835792510704	0.0241827455129552	-0.00880441631252099	-0.0361493873279007	0.0155637441875617	-0.0490851176521495	-0.00387492381917417	0.0502349574714286	0.022191778348546	-0.0371957610239952	0.0265178856089508	-0.0349440493426429	0.0182167746338366	0.0242799247041389	-0.00495514099287144	0.0147974235232571	0.0248690116023957	-0.0154308510874406	-0.0512820318707147	-0.0155027304873886	0.0172240877740872	-0.0528548012105535	0.00435513703251664	0.0218744498706115	-0.00140174804253333	-0.0271790358664283
R13284	0.0678570233613484	-0.100288390931411	0.087434372424742	-0.0309864552478701	0.0277732766569332	0.0347404169102779	0.00955624421711906	0.0499015165949983	0.00831091280501397	-0.0106399698101986	-0.103543240551651	-0.0604735951874554	-0.144907695394986	-0.0637519697582403	0.0713363178850769	-0.0115427128194675	-0.0800967785601566	0.0860467598199969	0.0446076087020557	-0.0138999680912091	-0.114286728633256	-0.0329727199774449	-0.110955954671042	0.0270108844115959	-0.0378116392918769	0.00921694283973535	-0.0319436567274132	-0.0573996739463852	-0.0705674493717511	-0.0602577728278143	-0.00268597979612455	-0.0607075771880285	0.0698644283813073
R13285	-0.00579242870046541	0.114953109041862	-0.00247982992329014	-0.138916346434673	-0.106881394822751	0.05435570378237	0.0269188748962886	-0.0123171530567909	-0.10511715726788	-0.0266454850626332	0.0622037344383694	-0.000443523299646448	0.0108895243642276	-0.000851158931076864	-0.074302461544617	0.0787190834236931	-0.0869781032990201	-0.118606480824873	-0.116057655659317	-0.0696989787220794	0.0416887238294904	0.103514873097298	0.0885978376677584	-0.141471653868292	0.0659330914901365	-0.00276094091775312	-0.013334086606329	-0.0102525012595231	-0.0769798239038574	-0.0480697837656603	-0.0823265473997642	-0.0366648284816013	-0.0946380860084172
R13286	0.0103825512936364	0.0309605181720468	-0.0073803443211554	-0.0581796573026604	-0.0294721482847721	0.0291934626872004	0.0534686662344683	-0.0665196419471358	0.0139383022770072	-0.0127302867278082	0.0081985823246915	0.0164428424382258	-0.0559882371059362	0.00923483860604491	-0.013979329188078	0.0316517813073783	-0.0180021684023075	-0.0397251500442697	-0.0612145814017687	-0.0202689157653281	0.0326177766112969	-0.00190185376949386	0.040380316301151	-0.0419067067742176	-0.0548306998177562	-0.0305218026282357	-0.086934508123784	0.0172077927348874	-0.0725251806267827	-0.0127753145563386	0.0328936957903694	0.0141246634170882	-0.0673914650261286
R13287	0.0473117524185238	-0.0325074429171977	-0.00931539046061784	-0.0213106643286062	0.0364178876142213	0.0058992471838256	0.0189686798108107	0.0205591502680062	0.0277053875633918	-0.00416521335300219	-0.0455722774974784	0.031595026599012	-0.0767419687691408	-0.033714704825696	0.0461153304660962	-0.0199235716674	-0.0483019167806323	0.0575877833971453	0.028640276555119	0.0395084724943102	-0.0954469525542819	-0.0411222302017145	-0.0824087613177218	0.0320365121097821	-0.0444921218451004	-0.0204450347799722	-0.0205010029509967	0.00167268880723754	-0.0222179197072373	-0.0673533361564655	0.0487964994733966	-0.0331584096090183	0.0447651626195499
R13288	-0.0302609439191416	0.040802325865349	0.00306073168181042	0.00830264956386956	-0.0050282591101536	-0.0296207834256586	0.00810526336497292	-0.066470421720848	0.00779592411021084	0.0436605057492904	0.0576309858295919	0.0329974059302903	0.0510744526762729	0.0646483244793596	-0.0216096799299348	0.0194512575395112	0.0550744587903561	-0.0389789248648806	-0.0360051046335565	0.00732100564972224	0.093919576193656	0.016377294093913	0.072845297391634	-0.0200434221698345	0.00360731470600184	-0.00914319288891732	-0.0351718532804224	0.0568532249799845	0.00336718176454029	0.0940380743888962	0.0344378593127161	0.0618233693268744	-0.0559572692064456
R13289	0.00918892752347605	-0.00568782412927739	-0.00354663206266979	-0.0193045492475892	0.00235569892888907	0.0174639665803546	0.0321965931846123	-0.02826306798904	-0.0118486833513496	0.0113936419188452	-0.0169298370508431	-0.0110583809750482	-0.0187773020496798	-0.0403997382316936	0.0064175714818371	0.0063675273230491	-0.0185761122301319	0.0146456277084783	0.00596903482499793	-0.0123631614308965	-0.0128379757742181	-0.0142548341042399	-0.000224824127766147	-0.00331660293142821	-0.00295922018462513	-0.0109698479569062	-0.0159505308440038	-0.00269674949016014	-0.0191883277946773	-0.0358537323277555	0.0107071652161816	-0.00521204273490676	-0.00350688109789474
R13291	0.0107661269611025	0.0531139278063714	-0.0105676636111969	-0.0722085272095917	-0.0502355989994798	0.0231690921206412	0.0173757109847616	0.0161367058446561	-0.0201845260707935	0.000788748865835371	0.011189836025267	0.0246411338690575	-0.0120977106709228	-0.0342912629098261	0.0083788244451298	0.0465974432400852	-0.0564553226206062	-0.0217984878395624	-0.0653079639395897	0.00619586746689497	0.0378121619590256	0.051262835957826	0.0647827497960982	-0.0457094723054494	0.0341843880399017	-0.0397602359284156	-0.0369681646724815	0.0175390384640067	-0.0552110539287763	-0.0251837211570854	-0.0015959745517545	-0.0102134665932838	-0.0244406789288999
R13293	0.090437300579463	-0.0530879656974175	0.00802516625712281	0.034812366712565	0.0797390605795801	0.0140387649717116	0.0248415294450849	0.0316264647136415	0.0597756602961196	-0.0111565428158799	-0.0818584719526885	-0.0286612002844943	-0.0641518594693121	-0.0636954622700752	0.115423170920314	-0.0152702921820358	0.00707235821217378	0.146591089491095	0.101628046661765	0.0333782245678305	-0.0471780710236435	-0.0433723692631494	-0.0508387315237252	0.0953945437704587	-0.0227256003930706	0.0435459005522128	-0.00538447450033694	-0.0101823329265872	0.00315867302663078	-0.0543207246026453	0.0870658021855364	-0.0040623001670124	0.0961576107269529
R13294	-0.0292297459339523	0.0515222238320187	0.0156390211525027	-0.0904329422469	-0.0532913967544768	-0.000621381526332687	0.0218499401992918	-0.104012141149274	-0.0137223623910371	-0.066717695213381	-0.0247405906947828	-0.0137506890732293	-0.0770456316325562	0.00616900938763042	-0.0339020581020068	0.0623489822332914	-0.0468533345914837	-0.066744189328696	-0.0733471958664681	-0.0457902279656373	0.0432792133341079	0.0162476704386274	0.0662424067784355	-0.0568088115655742	-0.053116248106959	-0.0322689852025606	-0.0826681615286308	0.0137573763960469	-0.116837669831424	-0.0267846974450755	-0.0341952689913415	0.0169385782653685	-0.100919697813374
R13295	0.0264504353650394	0.0368387489324955	-0.0110826595134123	-0.0336774745409387	0.00431303159119981	0.0221930136405164	0.0186657121866152	0.00442411404681478	0.00723882159190595	-0.000662917623491763	-0.0162816171485098	0.00110515510080508	-0.0471938769968846	-0.0480545668892383	0.0250554041266319	0.00111018950618014	-0.0335605309751031	0.0309403686550795	0.00351321421540128	0.00751500369956638	-0.0243236040797352	0.0327394476439792	-0.00860329059424295	-0.006693456598894	-0.00290275670494581	-0.0414836850094089	-0.0346620767246154	0.0130370597571113	-0.0458688230375819	-0.0537999883907612	0.0372580004624021	-0.00926370925439664	0.00816335936873576
R13296	0.0324643223608442	-0.0309786957759682	0.00951102335611989	-0.00879651228271124	0.0197810964264316	0.0171668382832389	0.0709799134842828	-0.0498007933300588	0.0214647667155685	0.017699234877692	-0.0105240426077854	-0.023376026764705	-0.038630352965591	0.0213184590297945	0.0278072159572174	0.000844526599187151	-0.000385015787618033	0.0262429007825315	0.00656559635038383	-0.0196086456190099	0.0297776226631659	-0.0349667567445663	0.00961303725066627	0.0142287190737826	-0.0358714573648066	0.00323568972439731	-0.0418174960579872	-0.0110420516119879	-0.0368748774625341	0.00354563938469281	0.0423084224743838	0.019534498064373	-0.0121772636268902
R13298	0.0455910498420431	-0.0384930582816341	0.058664654157134	-0.0560632263051045	-0.0322201334150155	0.0173850710632726	0.0586481235378323	0.0498025491726801	-0.0190258832251528	-0.0362251993058548	-0.0776115056549835	-0.0247085614575377	-0.125580135371441	0.00101975959461089	0.0259046601801281	0.00919764588960693	-0.0874514140698416	0.0031569467644195	-0.0189294526584392	-0.0225368076881474	-0.0627560508087217	-0.00133318177501591	-0.05986456795578	-0.0210609967764848	-0.0411104894381686	0.00741468989205172	-0.0177785290236656	-0.0391505427557386	-0.0739724258495227	-0.0343373904893857	-0.0487173840471677	-0.0815599571748119	0.01514090330603
R13299	-0.0312501116428196	0.106403660885292	-0.0840955380251824	-0.0051399161813507	0.0133120632328047	0.0455412039221204	-0.0459293836669603	-0.0163008493898718	-0.0668971458626769	0.0562494958804223	0.0879176854599398	-0.0132119411043933	0.0536317619394122	-0.00352700118104573	-0.0722261180075008	-0.0307565898332115	-0.0120889419994127	-0.0318135399694909	-0.00583592709704713	-0.0329908158119343	-0.0265543443955441	0.104833121723662	0.0177079200861043	-0.0386146336440959	0.0410083777471425	0.0226691651860526	0.00435442844293221	-0.0370870524856789	0.0289430442545402	-0.0313990584565059	-0.0247336341674934	0.00757267170849987	-0.00668949824489387
R13300	-0.0720588485386341	0.0380242840526364	-0.00663736739620664	0.0215200381811938	0.00398178044696767	-0.042857516537351	0.0152330084852519	-0.0467518259754154	-0.00897397292293223	0.0257551584754703	0.0517100169906344	-0.00233150101404641	0.0614618194339618	0.0198506705849782	-0.0515035210593337	0.00568323653186215	0.045184220608668	-0.0541637127594541	-0.00887126618046341	-0.0156064935591685	0.0552584773671506	0.00773761322587377	0.04492390775097	-0.0259280654862404	0.0167556385444359	0.0123737798757264	-0.0033431431625305	0.0120841833639757	0.0240672638484896	0.0477282059954927	-0.0183124421202351	0.0276243326463943	-0.0402993420067493
R13301	0.00453311147058991	0.0130678614284901	0.00668477170642865	-0.014363946645498	-0.01686875238711	-0.00951695440273677	-0.0300235545601903	0.0316112732884646	-0.0326434152498555	-0.0124853727294708	-0.0282504202592945	0.00344794711810792	-0.00749255688369934	0.040240212205282	0.00625279355142438	0.0165124049495065	-0.0234555098259255	-1.67521622618739e-05	0.00656477538345126	0.00311547029015494	-0.0350116728643955	0.0318301343585652	-0.0145013851488821	-0.0153622794868258	0.00417542314417783	0.0221190234085857	-0.00299496224262999	-0.00570305907921463	0.00702420489693268	-0.0231623645752005	-0.0242378389155404	-0.0403207119925285	0.0253463522563102
R13302	-0.0163421172878753	0.0176352205104972	0.162073054925945	0.0221654978883202	-0.0926096407894371	-0.0533634977074041	-0.00595946603235949	-0.0200400172711539	0.0154560534837042	-0.161747245649473	-0.106497931731984	-0.0393632671764123	0.0354365284099049	0.122826314739222	0.0621183624431202	0.14320381878817	0.0374607308229901	-0.0468196028622603	-0.0173097231081241	-0.00841161436901294	0.0805341717575979	0.0045906403737375	0.0480419918440976	0.00396351535824818	0.0377075872099079	0.0389329256570439	0.0585906565500282	0.0346584357163394	0.0113165841362388	0.0732407883495046	-0.119555297121511	-0.0694175341623869	-0.0335812840401475
R13303	-0.123424361640665	0.0251847989201741	-0.00845884722588515	0.0864597424720279	0.0617986162797768	-0.093735496709474	0.0397838062952663	0.0347239989388768	0.0222845238878224	0.0763098012364684	0.0517327671827322	-0.0359943588795698	0.0804056999293483	-0.0188153860895218	-0.0657730439134734	-0.0343954320822763	0.0908409619095509	-0.0238260128659817	0.0557689831570461	-0.0208040962508937	0.0142452272111321	0.0316025014881951	-0.00230080080417079	0.0363014246982396	0.0344446735054343	0.0659690895886693	0.0624183144054093	-0.0208331115110531	0.0720812316989316	0.0674413456917114	-0.0268594705365362	0.0596266482581551	0.0201386082533391
R13304	0.00636636416874674	-0.0421716642490683	0.0307753203281447	-0.0421688532088491	-0.0379912247922019	0.00595299432659064	0.0470512733624583	-0.019052726741206	0.00401616288489381	-0.0136380396625146	-0.0265542382711861	0.066982054045244	-0.0650406462398139	0.015157038697112	0.0193168388830692	0.0460440141067696	-0.0468094742224872	-0.0221846382585644	-0.0465759870754292	0.0414711663796226	-0.00349272066353487	-0.0125792256181643	0.00700755621309144	-0.0255421117115156	-0.037268549042333	-0.0814150852784585	-0.0524198436333337	0.056617748162097	-0.0604146834256595	0.0149307416169387	0.0190526047962752	-0.0132850480114675	-0.0402261512675295
R13305	0.0253756560067396	0.062454215300802	-0.00815776884850034	-0.0631148388091667	-0.0680642077418653	0.0566287992084143	0.0684117774141129	-0.00492795834803964	-0.0556377341427118	-0.043185634714257	0.00406363680080739	0.0225541315235794	-0.0275338791392003	0.011490617452131	-0.0151092414903103	0.048177639052546	-0.0585053142862768	-0.0475869861005873	-0.0637675596886835	-0.0109869156475825	0.000519569429741383	0.0581617690132734	0.0394408097710879	-0.074453094461791	0.0136117905594388	-0.0381131906961634	-0.0440930861866394	0.0119708524294649	-0.038542640064189	-0.0515845359746749	-0.0280094719729942	-0.0427392530590505	-0.041339870908929
R13306	-0.0240624254052468	0.00460976402924138	-0.0305234607061421	0.020546076542611	0.0168691995903494	-0.0170060215556684	-0.0159099507806111	0.0367320694784201	-0.0266799311629636	0.0485802413499092	0.0484722997593894	-0.0137874278979153	0.0446121408667524	-0.0133177040662551	-0.0459433278422629	-0.0286286691236506	0.0243864361084784	-0.0322329738134206	0.00340317517822741	-0.0131526577464043	-0.0014394642129292	0.011700062234157	-0.0110996096310415	-0.0305549559756844	-0.000709803868461222	0.023917863803288	0.00169040814037658	-0.0248399117697143	0.035459207726926	0.0281410190208149	-0.0119555924333532	0.0142895393920994	0.00504532860238444
R13311	-0.0229344746649175	-0.029717555667966	-0.0119310613262255	-0.00757958004089791	-0.00433905988854529	-0.0202448471069948	-0.00139373822573982	-0.033544098099245	0.00824044950734817	0.0129590756355155	-0.00121398129134622	0.018959376515534	-0.0150744141888028	-0.00272526053940976	-0.0115444867316596	-0.0199230569079099	0.00275401021524285	-0.0139963160394156	-0.0127377569569751	0.00805730263001215	0.010934457176282	-0.0395148168479706	-0.011836526866064	-0.00415780849700399	-0.0372927854494261	-0.0127819947970937	-0.0337014243587934	0.0236334948851269	-0.0127543964501816	0.0034414070038022	0.011122634263849	0.015604788260753	-0.0275669320669526
R13313	0.00866739040228743	0.00252981883335711	0.0809876953883047	-0.0815836764826016	-0.137155619327146	-0.0518835467934109	0.0411060932126841	-0.0605228151730617	-0.0211594600375693	-0.00739355735669273	-0.0408281423364059	0.232746592413334	0.0315125994745152	-0.0870917593033506	0.0887131798958792	0.105461534385316	-0.0891217892890777	-0.0190699840454282	-0.159348594472742	0.185911148081413	0.0248577592679011	0.00696946527330413	0.0357441349677513	-0.00419709722165782	0.0422034694301944	-0.21421099001898	0.00100838651893761	0.250573393778793	0.000816621893069899	0.0322578619857294	0.0195661171604225	-0.0379859355414944	-0.0631659458166617
R13314	0.0113049802640688	0.0673494886463239	-0.0271277842423304	-0.0943421141142727	-0.0528860322931259	0.0811308501621838	0.0706397471835149	-0.090350655524082	-0.0496355179267693	-0.0151803614070123	0.0239064156786274	0.00491160754029375	-0.0395838656382922	0.0274140308875059	-0.028301668045649	0.0361149213596712	-0.0644575712534506	-0.0567195281935173	-0.0785980652588193	-0.0353808564576863	0.0316752897396768	0.0551377501992434	0.0670278817022181	-0.0738798017806237	-0.00234724352392448	-0.0398313820473921	-0.077060037874019	0.00349595359645487	-0.0961782512939468	-0.0339856425284966	-0.00606580138512239	-0.00955913274944784	-0.0896255365089086
R13316	0.0650919116138118	0.0691516744524274	0.0336550999295898	-0.120899916482747	-0.095725539008736	0.157716522098793	0.155131052676976	-0.067333813061897	-0.119142331748764	-0.0465118333306914	-0.0214109568876458	-0.0550587055082601	-0.0448289997783564	-0.0104635051230379	-0.0109009631829217	0.0891135552769472	-0.145850541666421	-0.0271962684062257	-0.0681112266250896	-0.0928855418470094	-0.039098787685685	0.13173138116997	0.0268858569521242	-0.0882862692727334	0.0861683915793078	-0.000730550341405925	-0.00893731655401446	-0.0688648259229203	-0.0745507929353205	-0.112588033158251	-0.0787612191736732	-0.125178295104355	-0.0341632245291471
R13318	-0.00153964767836712	-0.0357999290842026	0.0809427151684697	0.0257297731272722	-0.00522402546515924	-0.0265007962041992	-0.0377302647096699	-0.0337250215443897	0.0580664558060968	-0.0242908757244653	-0.026996893761083	-0.0241478058234328	-0.0227791382581731	-0.00954890093648746	0.0226870032046404	0.0095656621494586	0.0430783851015833	-0.000239966214791407	0.0027610480812915	-0.0128054452275709	0.0559500302223527	-0.0596622112177531	0.0181259118987852	0.0451330964286034	-0.0371878052477613	0.0140176668376776	-0.0517714979910864	0.00984224686188435	-0.0137129413614226	0.0601953638275918	-0.0300924063959097	0.0309789137275688	-0.0346116928866738
R13319	0.0699942519260732	-0.0407413535666869	-0.00378098612552934	-0.0418853187774162	0.0368510824016094	0.0592364475793609	0.10927757699341	-0.0321362730003588	-0.056154746441496	0.0296778144685563	-0.0128313544465689	-0.0485346443776429	-0.0773327434853884	0.0383900048109711	0.0144943579229331	-0.0422209968664983	-0.0575773307302883	0.0605330144753889	0.0397109205622123	-0.0434232060778721	-0.0862845134328436	-0.0271879921746615	-0.0715444689534861	-0.0265739897743651	-0.0491234412910529	0.040525171602923	-0.0506956204335607	-0.07321740874754	-0.0205307354593826	-0.0631057571755551	0.0362612373126497	-0.0405475036253692	0.0522847724665054
R13320	0.0232741327817257	-0.0371986630506393	0.102072983544215	0.0443775541648866	-0.056967791213443	-0.0294308474735618	0.0278341806731681	0.0711496659390396	0.0210061746031416	-0.0814875948263178	-0.0615984721207453	0.0428935564330982	0.0750619876450715	0.101270335229795	0.0537800223020833	0.040191129296019	0.0112576515054952	0.0262366329609737	-0.0115460842283388	0.065052457276403	-0.00957378939266337	-0.0190823626217787	-0.0385561928821119	0.0414999259282727	0.0480257688872456	-0.0404895557259623	0.13984942488684	0.0355783626021224	0.0780510944355227	0.0328218580305941	-0.0376350294580345	-0.0587530957478832	0.0323037280830883
R13321	-0.155811187238617	0.101372850921069	-0.0870578569942494	-0.0310742042867138	0.040256448200334	-0.0815478484600071	-0.118659486116316	-0.0515070775120877	-0.0304591440232867	0.0672060574148961	0.120003124944407	0.0665809448651064	0.0239595564897554	-0.0758124175537086	-0.113479238229585	-0.0534485410613296	-0.0119891562383279	-0.0455627874801176	-0.020451424275798	0.0150022238376682	0.0181065826215498	0.072257891371298	0.0829921965737356	-0.0318580352369023	0.00594379096859603	-0.0760374825668465	-0.0197253102780404	0.0432689007452864	-0.0193451859788894	-0.0274486561388301	0.0625832677147189	0.115705296305985	-0.0494071740126094
R13322	-0.0372336366710656	0.0175619909979854	-0.00510510120753637	0.00460199578285515	0.00350615252619574	-0.00776277101058878	-0.00449367303323654	-0.0705379406346913	0.0222708373921032	0.05039460555286	0.0523017945342377	0.0225485935120456	0.0120148554690048	-0.033790528481564	-0.0275815402356302	0.00309987009785907	0.0343666490052077	-0.0348585992740066	-0.0357198073295744	-0.00125035670001825	0.0858048617257276	0.00507191344038928	0.0619100575988635	-0.00418964252862743	-0.0241603451337177	-0.0379326628062178	-0.0649821217168413	0.038533522584856	-0.031646712468497	0.0630628889520538	0.0234698517249258	0.0689799812700791	-0.0604355056208982
R13323	0.0892640883913385	-0.0559501566951104	0.0774643392239716	0.017273989162228	-0.0451298927889142	-0.0221233274230867	0.0459222662404407	-0.00589626359319684	0.106151384525324	-0.0803029082189639	-0.138196409069003	0.14146512859482	-0.0404096323422853	0.0834021935172463	0.168695500628704	0.0843664335719887	-0.0124811704208982	0.108811080161156	-0.0329858605511989	0.160946796182234	-0.021444461469806	-0.0482613633804448	-0.0365558142203163	0.097481954088352	-0.00122400312282459	-0.140786938745641	0.0274224847316186	0.14000723126786	0.0189488173461727	0.0324484092277378	0.114215991796811	-0.0237925046204766	0.0363043499565992
R13324	0.00958722218301448	-0.0746453195332439	0.0180830138416329	0.0571508698847676	0.0417473634820984	-0.0622473997232212	0.0118554134680368	0.00930988008606909	0.0434113840754442	-0.01489469638725	-0.0369856514965163	0.00565907874939947	-0.0194031811113046	0.0472644098252614	0.0370326427827909	-0.0404531714449629	0.0332374438002193	0.0551308356360914	0.0546452024409874	0.0424880565512105	-0.0195493571207583	-0.054364760001936	-0.0639114038884838	0.0587234826822432	-0.0525724748803567	0.0175868879929991	0.021560689085118	0.000966679538554288	0.023496370501467	0.0357350229591822	0.0321532426403411	0.000970270652469918	0.0535007906643895
R13326	-0.00794890143114169	-0.019197529219314	-0.0210139331726957	-0.0860377435120658	0.010695823973794	-0.020620530703075	0.0108530646366182	-0.0701580198453955	0.029165757842569	0.0245076794727556	-0.0130134709884921	0.00355743880724846	-0.151797269899322	-0.0018056032026114	-0.010039464801001	-0.0217853028688663	-0.0343592908929732	-0.0192418230448352	-0.0335507659264423	-0.0249050546610869	0.0145172941754892	-0.0487576209759877	0.0108598614592804	-0.0408936220465283	-0.138259792387262	-0.0339363726014326	-0.110424891194757	-0.000217702547201933	-0.138959374858023	-0.00791345802473259	0.0635688072182838	0.0447589615177323	-0.0611272100672538
R13327	-0.131754383668715	0.0994621574144244	-0.131932552179637	-0.00590648449456988	0.113352738062869	-0.0781312756269963	-0.0247629064706624	-0.0377963978833438	-0.0135449424543874	0.0792901934093646	0.141166326502238	-0.0629460967164827	0.00521430273472624	-0.0217017214791519	-0.133389296615092	-0.110990665633345	0.0636031438718883	-0.0247895727422429	0.070068636614741	-0.0914570496995215	0.0771891916558379	-0.00365850657073212	0.0928375611708755	-0.0479523779905258	-0.0569423497117	0.0804562066223353	-0.0472201930662593	-0.067975622544109	-0.035960802087625	0.00172594609072747	0.0718379683170739	0.15480341208813	-0.0207710033292402
R13328	0.0283980925179613	0.0265813230037226	0.00109922369134811	-0.0643028275098121	-0.0608675915242356	0.0422278904348781	0.0533604145090057	-0.00220323413081102	-0.0326737445719269	-0.0866882425421825	-0.0378248690593693	0.0451162086023069	-0.0383976310603788	0.00573955882133719	0.0131635193265632	0.0481431455654266	-0.0686613301562351	-0.0188297456196332	-0.0538932217164064	0.0110282552208334	-0.045094606096698	0.0154301332095852	-0.00336341503639533	-0.0347094979504656	-0.0118476898333025	-0.0352928816528866	-0.0189834161705866	0.0218024866477085	-0.0379479061248863	-0.0663695766327292	-0.016102221032279	-0.0725335683458819	-0.0254609385579602
R13330	-0.031755658511889	0.0336525813014444	-0.00031176902358887	0.00355235533854722	-0.00420922783753627	-0.0216619498531246	0.00165394739214452	-0.0482011625437592	0.0181436714475956	0.0161275912371954	0.0475627571245379	0.0127144900082075	0.0407692114114796	0.0205202300380026	-0.0546403103718734	0.00755089850157236	0.048452296867583	-0.0631338208550639	-0.0355140981568452	-0.00619259752570089	0.0852526180160173	-0.0158600973859561	0.065407571991312	-0.0355688891185689	-0.0331777614714007	0.00129448551531059	-0.00721735520544563	0.0279520135466939	-0.00552053120433742	0.0593113427266847	-0.000404485541980908	0.0512297849938851	-0.0646552808336415
R13331	-0.00301152586082216	0.0881481522708768	-0.0176901859195615	-0.0696655622567062	-0.0775119884386301	0.0182572742671442	0.0416924373242381	-0.0342969673640201	-0.045908037084876	-0.0128112195417312	0.0401109303776673	0.0228101299349928	0.0163804332487969	0.019504164776531	-0.0481942285745221	0.0462628157207866	-0.0340458947440452	-0.0947694797210915	-0.0993669357313215	-0.0305414157451586	0.037259117208739	0.0676272986532829	0.0613690525756747	-0.085497808366303	0.0150153990875736	-0.00716450594736938	-0.0195716569551799	0.0126992678297065	-0.0456349285742256	-0.00666100119049815	-0.0308366461721011	-0.00566321607349857	-0.0808035477695285
R13332	0.0286417338948129	-0.0678462002901002	0.00707928544752965	0.0720700516825575	0.108502755456437	-0.0322969439826006	-0.0614745731534118	0.0185588422126767	0.0679297198637743	0.062360103808728	0.00590112430400627	-0.0841218266569979	-0.0901540852635017	-0.0118616987508378	0.024653023832787	-0.064322550790409	0.0650726799073256	0.0704135789881956	0.0992802691946903	-0.0415204322330097	0.049159162605391	-0.0680738557999096	-0.00683202181858193	0.0687338667366906	-0.0912031419347186	0.0718601743859902	-0.0577953593145651	-0.0533116252141274	-0.037039616502434	0.0655409635236819	0.0260671021985077	0.0863492830273917	0.04303004541956
R13333	0.0619071397621668	-0.056337795534571	0.0822348241741826	-0.0200833509052928	-0.0722240594028646	-0.0114168129787952	-0.019661233530218	-0.0166772863894971	0.00609452712902951	-0.101568319079549	-0.107009387637047	0.01586704663444	-0.0148612497593276	0.0151045578374447	0.074003842554735	0.0581838708797278	-0.0369305244293276	0.0191601158377531	-0.0309069357385777	0.0169672555863742	-0.0163391549808835	-0.0389304040478458	-0.0233897268372501	0.0241027459641572	0.0302783464275414	-0.0375877721966143	0.0395788714084658	0.0231174557705453	-0.00387941957992003	-0.0109705909996161	-0.0137579996594878	-0.0607443170955826	-0.0159067999229632
R13334	-0.0639584708997142	0.0453923119061492	-0.00559571240986526	0.0188633592286474	0.0150520341843048	-0.0143537035880801	-0.00870343985242362	-0.0721332505478074	0.0107663171944175	0.0467811868832415	0.0661920083111865	-0.00655516254012031	0.0213790343900058	0.0635945191898822	-0.0537980448707846	0.00153183638990522	0.0498508603575444	-0.0497274400556714	-0.0206087678523438	-0.0294662836513449	0.0916033371173795	0.0106332098135669	0.0794945237309517	-0.0178440628774944	-0.0380684409635107	-0.00424485542666796	-0.0515818894081292	0.010068773836278	-0.0226050178448293	0.0796778022918761	0.00862415045386132	0.0633305159305028	-0.0693825757789796
R13335	0.0202182480185858	0.0436469188139057	-0.017598632313289	-0.0131014485031897	0.00305608617142206	0.0443042866164918	0.0219506591746577	-0.0038880187787627	-0.0338448875822053	0.0395096818294196	0.0503573151151915	-0.0211578778448757	0.0241953262808952	0.0210171101106295	-0.0215739906112719	0.0176661397630144	-0.00288738802427956	-0.0166995840864495	-0.0146934663142115	-0.0357113917810209	0.0263739438834385	0.032839914292836	0.0378900009539736	-0.0364064382125403	0.0252954119582523	0.0152326319089734	-0.00675755157733258	-0.0259007565163468	-0.00141410199350879	-0.0063438298356016	-0.00363684010479073	0.0131266361061688	-0.0166396993622389
R13336	-0.118335794099203	-0.0651468515568049	-0.0243511022019202	0.0667816592318207	0.0592103420216682	-0.0949508356089271	0.0197366942649675	0.075987917517595	0.0537700794727631	0.0427921367583671	0.026511793088982	-0.0614332795058802	-0.0484740772189212	-0.135803362719242	-0.0871083780651984	-0.0924488931604588	0.0704916834319835	-0.0414800874548238	0.0594687205728921	-0.0301373305456621	-0.00974196473414886	-0.0768246072559383	-0.0378643265798211	0.028245878199809	-0.0645649478429421	0.0625362575763207	0.0368926465669897	-0.0348868543055942	0.00985510662875436	-0.0314034549452715	-0.064429017796378	0.0868208004554015	0.0381531926015961
R13337	-0.0693278328461192	0.0111853573437409	-0.0600879528510863	0.0620882429037409	0.0830585773590428	-0.0650938079751048	-0.0430432327678222	0.049568218304975	0.0227277345878154	0.0849285797165515	0.0986422549152884	-0.0198424972176173	0.0336739220918921	0.0303505093708013	-0.0706029655938308	-0.0751448339491219	0.0696847173314665	-0.0148771687477246	0.0476526402535786	-0.0101548268243654	0.0261942856376167	-0.0128050690830172	0.0210145847875813	-0.00440439768896553	-0.0038338713766909	0.05222337975396	0.0258535047463966	-0.0212914227483865	0.0472837186879575	0.0528894988358865	0.013256615530755	0.071761046648853	0.0374022131113642
R13338	-0.171344227292474	0.0548073059476502	-0.0628646112777954	0.0365469774411543	0.0384518591168925	-0.102779145267699	-0.0120004042969658	0.0459819561296752	-0.00166791979003523	0.042151405372682	0.08192395614288	-0.01409274257769	0.0835005779517019	0.015389545532664	-0.129109313751389	-0.0389081424156857	0.0895356773712025	-0.0956829163288608	0.0183622422211481	-0.0267565580293318	0.0493576816226807	0.0105538083373816	0.0356332482927283	-0.0488389940714143	-0.00535545616245296	0.0527735524492703	0.0409925494074363	0.00382979811850171	0.0705415129488489	0.0412543622728071	-0.0312079488006486	0.0705197307638561	-0.00652130846443493
R13339	-0.0131521581200657	0.00308197572185242	-0.149614976884082	0.0156801451538272	0.114184421032674	-0.0338397527631976	-0.137296630572938	0.00376390714767019	0.054506594817906	0.00801596806650702	0.0262103275558152	0.0185676545821281	-0.00921716230682734	-0.00543193989830432	-0.0138510888700804	-0.115501427389849	0.0637198034897752	0.0644793422625102	0.0821247094222535	0.0227969751743991	0.0159115925900176	-0.0811330279134287	0.00607552951636701	0.0404023767391828	-0.0819036758218231	0.0282733956943414	-0.0397265529523962	0.0189123416569995	0.00224893192226131	-0.0405828156143736	0.146974717942915	0.121907734279418	0.0439862880378213
R13340	0.0101961546426235	-0.0287409947805639	0.0642889740136325	0.0304178541632137	0.0444272009029381	-0.0323448322027147	-0.0352967307387393	-0.00813541246407432	0.106780392198047	-0.0126544258246465	-0.0129668724142114	-0.0147270608418577	-0.0575043678098698	0.0020497134502978	0.0582083704373305	0.0257779643147197	0.0694075435108445	0.0377276678624265	0.0421526819789676	0.013681618355496	0.077726934031641	-0.0677576748838613	0.0334983323240156	0.0545331015691023	-0.0755233371746153	0.0335679794953906	-0.0713401033227118	0.0350194184971326	-0.0279826190698049	0.0871212639665459	0.0615064457526404	0.0509399184265919	0.0118090107714777
R13341	0.0405014652246592	0.0428941958637261	-0.0160332099760157	-0.0612729718692069	-0.0544193088367237	0.0892757851379055	0.00673784639306708	0.0925372430557642	-0.0815932563020066	-0.0298406210093117	0.00310225893701579	-0.0147118732628661	0.0267583601488957	0.0104271700248367	-0.0235055667640888	0.0305677401038877	-0.0877205758810217	-0.0319757571760317	-0.0432365309427912	-0.0303101916709144	-0.0888913379707374	0.0743754096212111	-0.0300775087064475	-0.0719235692104565	0.0815271011135179	0.00176860627205554	0.106315183261152	-0.0473192310448507	0.0153455669931613	-0.0890838789160839	-0.0576564759448902	-0.0987129431569693	0.0212434544863861
R13343	0.0155386710801415	-0.0303206071736723	-0.0125140902925971	0.0258356359239731	0.00883946780744318	-0.0115811040660681	0.0254632415713691	0.0184570822427457	-0.0212181015255606	0.0159142498396191	0.00449306171312147	0.012113587782797	0.0729901346278458	0.0151764078670645	0.00355692702358268	-0.027589748660765	0.0111274742070829	0.0268874267398904	0.0225648403453541	0.0147402107111573	-0.0249260406282083	-0.0332500644560539	-0.0405430388598107	0.00579693924580742	0.0489415222820937	0.0134628098899273	0.0632961378700145	-0.0158808626170923	0.0608817863639493	0.000429906958403171	0.00836437595607827	-0.00933487028140109	0.0296369254420423
R13344	0.0894483126127682	-0.0626026121099088	-0.0134659631169439	-0.008350045059626	0.0884592079605362	0.0464486771309232	0.025130873127917	0.0624004128639561	0.00588845079224168	0.0860370619103249	-0.0122582592097874	-0.0298384564877256	-0.00368943180639237	-0.0890936727319692	0.0528593112068963	-0.0521819582139493	-0.0169652642169751	0.0873557782658664	0.0653093797542721	0.00503638055922142	-0.0649643115342971	-0.00885595984756934	-0.0732617238772261	0.0296840718563946	0.00622615124832321	0.014485355366932	0.0478458843683332	-0.0272188202345461	0.0399974843028423	-0.105423931090932	0.10365789185267	0.040863273632061	0.0757600435264142
R13346	0.0632019739356303	-0.0573583043496741	0.0114529610754646	0.0161238161371387	0.0194322894117995	0.000583589451133146	0.0475681836822422	0.0255978400140711	0.0536866447334917	-0.0270914752271359	-0.0661707180468987	0.0675609761253904	-0.019983059383986	-0.0203441698034237	0.111843239801195	0.00374123110227367	-0.0089896808089013	0.103357666768726	0.0258883665436885	0.092163368015222	-0.0742015495546019	-0.0586587137517648	-0.0708940006079481	0.0733440563874422	-0.0136054097670393	-0.054629672157221	-0.00759779240855698	0.0502825426977918	0.0470524664999407	-0.0327340937149588	0.0889428502056334	-0.042428850984146	0.0648651494547073
R13347	0.0147639907305959	-0.0126691141262147	-0.0202702527584295	0.00089494892322243	-0.0119786677081621	-0.00712549434378114	-0.0470970242039626	-0.0259452180615647	-0.0189591447747058	0.017738638655452	0.00216020395983662	0.0216631989078801	0.0234780673673302	0.0148136433704322	0.00301285765972649	-0.0279874616252833	-0.0112832449112485	0.00313911670592973	-0.0202791029223897	0.0145854552969953	-0.0171573257065166	0.00202868506021959	-0.0185888609052561	0.00126418927691627	0.00683778365226064	-0.0234619725630513	0.00185173429611973	-0.00649338260822127	0.010584296776326	0.00256743646988751	-0.00273441887626005	0.00466641973521156	-0.0026465449988644
R13348	-0.0539428290235716	0.0101294715875259	0.0158452683175887	0.0232378131826863	-0.000591903970973263	-0.0356405541428644	0.0122728633065962	-0.00433606196925225	0.0279652020500739	-0.0160989170918552	0.0136174882815591	-0.00596051608445121	0.0133765365000201	0.0280010797316085	-0.0368934245667083	0.0161566602798024	0.0567655734055133	-0.0470570303808217	-0.00450308121173647	-0.0116318686866235	0.0550687469371665	-0.0247997926158618	0.0320411444637848	-0.0134467664319269	-0.0211192542662051	0.00934813648886232	-0.00902894062903409	0.023708117067717	0.00855546825235251	0.0448771266610985	-0.0218789190737669	0.025397604847037	-0.0337665310723739
R13349	0.00354102585711683	-0.0432680173066248	-0.00688579979878513	0.040408191904104	0.0238809559605886	-0.0491127060621296	-0.023054409387491	-0.0050137724826957	0.0529024097661283	-0.0539135792983375	-0.0308504089424255	-0.0345409435428203	-0.035369163997042	0.00348208297026923	-0.00261929727171662	-0.0288850910277224	0.0539877804142366	-0.00253655373132839	0.0415883051057181	-0.0154121326200291	0.0369482128454469	-0.0778344396362573	-0.0100442390299585	0.043941899256576	-0.0647633857616522	0.0404499720484739	-0.0382297061359054	-0.0131015051675024	-0.0180120984729547	0.0247656987024156	-0.0137512464710736	0.039007996967638	-0.00868858429729028
R13350	0.0207519907417607	-0.032015032737256	-0.0577262400487266	-0.0145514926531536	0.0552222744890346	-0.00321050543564204	0.0249363407097608	-0.0044691474528591	-0.0110831133045591	0.0800161272421164	0.030845770866579	0.0177042203651358	-0.0537815999885856	-0.0952719920283247	0.00906491886273284	-0.0526777213436759	-0.0315969652542632	0.0396182881412286	0.0237174675482587	-0.00203589509116707	-0.0537232638828606	-0.0166263733676607	-0.0372095438969384	0.0118098065391463	-0.0202391717193305	-0.0130564999504098	-0.000525225269108585	-0.0158367002113898	-0.0178711543188564	-0.0524136875096452	0.0515942648324137	0.015610760258745	0.0207516575046764
R13351	-0.00834557080381966	0.0435185646786978	-0.0234390443267853	-0.0160177193490025	-0.0251286472150985	0.00564711389306389	0.0257540692232776	-0.0792010022911917	-0.0114939562879942	-0.00480071172167007	0.0165956726820752	-0.0212496875563457	-0.0197505982048775	0.0211957866437142	-0.0283211172822399	0.00046582796084307	-0.00391452286937726	-0.0338229087615003	-0.0335797325924626	-0.0373076435475731	0.0522267319352267	0.0344130822869043	0.0575687693803113	-0.0134911746595732	-0.0344385728181498	0.005318714831262	-0.0535330576262441	-0.0153359824572191	-0.0514749758266383	0.00759364031691536	-0.0130885563344806	0.0369188617695435	-0.0644703977329724
R13352	-0.0712299454222703	-0.00541815984655311	-0.0335479456613482	0.0474253790014474	0.0691415305978752	-0.0915570971184095	-0.103053227744964	-0.00167390885079469	0.116498753101672	0.0523841952920329	0.0643996652796115	0.011734625646003	-0.0319908120441221	-0.0184774484330945	-0.0332984053488118	-0.0347904317371908	0.103734371024446	-0.0312006431736572	0.0114465120585168	0.0207147142253723	0.13033513632537	-0.0672498317814461	0.0833117296392449	0.0421024257897492	-0.0889657060656702	0.000273422447780966	-0.0513746827225858	0.0489342715435041	-0.0387909899736442	0.113196381745813	0.0722616654510542	0.141635118128598	-0.0354851937154456
R13353	0.06934245875591	0.0840282601079866	0.00504958362211989	-0.196221799334955	-0.137751882027709	0.143898321235267	0.0974928100673193	-0.0610560253563497	-0.199880577314565	-0.0448120327842544	0.0053070445366931	-0.0788365195426259	-0.0857933907423901	0.0429591209936498	-0.0494200423210861	0.0911955204135522	-0.17198441381174	-0.107781026914699	-0.10829144821255	-0.1465137227697	-0.0388694149764927	0.131755825138395	0.038585773883406	-0.186240921172034	0.0287658693714526	0.0191556474765475	-0.0592920831662569	-0.081670146843873	-0.137073149268051	-0.127648197146398	-0.0940125464382075	-0.136090670101833	-0.0915503634346918
R13354	-0.00765258496398402	-0.0183242670338511	0.084655580456345	0.0205778627139625	-0.054579076879246	-0.0714620204204734	-0.0450777940734569	-0.00698086396905782	0.0409564414566591	-0.0500342924048996	-0.0637775746588819	0.0458749378648001	-0.0191618719532355	-0.0589867383024335	0.0485501070830726	0.0383684365171355	0.00268625364414608	-0.0114360343241985	-0.0405374413585375	0.0832666909394113	0.0341640498588755	0.00916320204213848	0.00783145659200788	0.0433512588212408	0.0144951767281537	-0.0397692181872016	0.0230736513916224	0.109477280230086	-0.0113436895825222	0.0492966913785602	-0.0419978303463916	-0.0172612349874213	-0.0280413589165618
R13355	-0.0146425027949273	-0.0750357375897407	-0.0296826258057888	0.0507939225769682	0.0457776131621263	-0.0189562040015346	-0.0568977184882475	0.0178326555177183	0.0670202951964178	-0.0593071516975133	-0.0329742821484648	0.00915623351416405	-0.0149482572983381	0.0157796773211152	-0.00186577706269772	-0.0382405370387575	0.0452218735124195	0.0168124038756309	0.0315318106961691	0.0314832854661371	0.019546367017731	-0.0877193143613745	-0.0231942111393635	0.0649854731576191	-0.0468791259802729	-0.0141145316394991	-0.015089816627578	0.00525523465036751	0.0172297823072969	0.00397801879141825	0.0156038443330048	0.0489818938478598	0.00518349440359456
R13358	0.100828285348969	-0.0254090431721701	0.00640654932291441	-0.0770634956140423	-0.014268518959134	0.100913380859235	0.107154779361863	-0.0272498463054611	-0.032238372187138	-0.0198282221262035	-0.0389840640544633	-0.0126683817218156	-0.0884414572400035	0.0848345450985708	0.0591744463870814	0.00634672399846766	-0.0902389251383965	0.0549081482715634	-0.0150190024329866	-0.0260849180045209	-0.0493424782758429	-0.0174825770662573	-0.0323018012456613	-0.0186963455941649	-0.0311103963590032	-0.00689938584385612	-0.0442356384893523	-0.0504622959494204	-0.0502581256333491	-0.081883911811692	0.0479808855594717	-0.0693583662715059	0.0104078127608979
R13359	0.00697612376188753	0.0060751574733424	-0.0279146719066037	0.034120364082953	0.0341087766433031	-0.00577825927721768	0.00656721486466063	0.00696872271890145	0.0310311245339218	0.0431643589139638	0.0518698817503987	-0.0114137659588967	-0.0396311103033598	-0.0510589112289911	-0.00437545659854087	-0.039084960598616	0.00732034863506995	0.0275533741301903	0.0227828980513187	-0.0242393477512528	-0.00173825104862267	0.00315475374504085	-0.00769983851705145	0.0408593324122016	-0.018654846919068	0.00317699245551741	0.0015550662313235	-0.0498430520964322	-0.0271334381424337	0.00774782820677171	-0.0098696709721393	0.0212347671603497	0.00916884450896405
R13360	0.0706418178222623	0.0800928153470226	0.0351367202173713	-0.13920542151377	-0.139772467311735	0.116129365181082	0.186675144623257	-0.0824795188185438	-0.111997107541954	-0.0464350312250109	-0.0410156552924852	0.0317460953516466	-0.012467688862929	-0.0564153386437355	0.0223311955265375	0.122783850055676	-0.179529061848222	-0.027986350078636	-0.130837485068212	-0.0356982551020071	-0.0494936571086791	0.108792315492429	0.0276482404897691	-0.0754087365507453	0.143605965544549	-0.101135100593604	0.0320034060820113	-0.018838814017984	-0.0879004727380967	-0.138015491660386	-0.0758518218335621	-0.134094700493302	-0.076982608653535
R13362	0.0453442625221056	-0.0999614756498224	0.0518040979050782	-0.0316334329887244	0.00511946851511195	-0.0105678862819879	-0.0493957028389777	0.0955178016353322	0.00808624425674652	-0.0420188364794632	-0.0881284952080436	0.0181645156165309	-0.0701977385077868	-0.0484224091298049	0.0433346893808123	-0.0204571896989119	-0.0788350697668795	0.0446603807486663	0.0151763943570024	0.0407076118625753	-0.126509733992448	-0.0550718416988116	-0.131530777623253	0.016945600450008	0.00297269091501458	-0.0259692194278866	0.0474333625332028	-0.00806768487511485	-0.0162767272621794	-0.0638181440336172	-0.0151459953484288	-0.0494221735090619	0.0613316228305429
R13363	-0.00627149868184263	0.0423881742048242	-0.0165105298231902	-0.00580990874579379	0.0036422935745823	0.05033131374515	0.0147759231780427	0.0569110380507138	-0.0250217133388273	0.0421265330763719	0.0454193950714908	0.0199727504321667	0.0579294566121458	-0.112110986570183	-0.0316700579594106	0.0426421575369547	-0.0158359449043062	-0.00857669748477132	-0.00510225488635123	-0.00839946890532589	-0.0315760707659237	0.0442540343892063	0.00889163513163297	-0.0108352829373266	0.0997794024853306	-0.0218409274124188	0.0787936106342183	-0.00655572533049982	0.0300261390073181	-0.0479459783503051	-0.00268015879367192	-0.0051784232969994	0.0142449344751111
R13364	-0.0206742291424276	0.0296906934304915	0.00788902396111083	-0.0373747161506897	-0.0476361339635643	-0.00424336605328639	0.00350064955683621	0.0048409119595607	0.0232952193779625	-0.0601460730079301	-0.00670767562646068	0.0215185371463283	-0.00750048232461679	-0.0112193552076027	-0.0325270091661799	0.0192932009942684	-0.00179349497709798	-0.0741733944325704	-0.0710095274034343	-0.00263309413146812	0.0621510428682299	-0.0169118985706373	0.0486814990415594	-0.0434826597896889	-0.0151460939696325	-0.0371472522806123	0.000480137110547731	0.0282637216434257	-0.0541108030462807	0.0171285878136551	-0.0117230085532086	0.0180766404511788	-0.0695131492085579
R13365	-0.0151902595471548	0.00159010658922264	0.00991300552788494	-0.0402263717877067	-0.0387871683270817	0.00804543955939131	0.0381320710099289	-0.0156684738644136	0.0259064829084027	-0.0372975045438715	-0.0166794567033301	0.0335255535779837	-0.0221030711174919	-0.0483472819867546	-0.0135522171044703	0.0348018748375569	-0.00880347635936324	-0.0481988796593393	-0.0545392076849938	0.00498661276204436	0.0367720476936368	-0.0151075915878124	0.0285657246987396	-0.0260830300051233	-0.0254291841285387	-0.057051687320962	-0.0190888266799472	0.0470777912398089	-0.0364427539562685	-0.00405158592978398	0.00717230224124006	0.0127433866998837	-0.0594729547852416
R13366	-0.0450237047600909	0.00785055555288385	0.069999370594711	0.028058836486719	-0.049300015896996	-0.0910580035310687	0.010037184246521	-0.0795656964463948	0.070958544881592	-0.0905764578622924	-0.0601811413026641	0.0831693506202174	0.00429785911980983	0.0676063175999068	0.0174139500607696	0.0542357357369083	0.0368986920721831	-0.023668988539675	-0.0536020341960411	0.0656607841049991	0.0483801007920844	-0.0310861059087135	0.0299125032588937	0.0416743512483816	-0.0320125491622313	-0.0666804429432926	-0.0234815199514134	0.0808234286777474	-0.0104626775571595	0.0821529304763637	-6.32510498947919e-06	-0.00011980866466082	-0.0705013889017333
R13368	0.0182687982773101	-0.00992628319701929	0.0521919031817031	0.0520030294388567	0.0292321049250214	-0.0138785247501362	-0.107081310443216	0.0390085351368263	0.0729630834031987	-0.0596206319348699	-0.0688307977069571	-0.0318464883976101	-0.00749376768829573	-0.115499673385507	0.0796043310732154	0.0307332108408518	0.0383362126815921	0.0493580131782831	0.0520204315258509	0.0311969147681063	0.0106455579863647	0.00231847234161768	0.004508045719088	0.0757514734200801	0.012205061837788	0.0313545451627964	0.0302462007916764	0.00175201074647848	0.0193814531221911	0.0153616162131223	0.00160332338858482	0.0343906363968745	0.0405025156000966
R13370	0.00661719697965185	-0.112627623234834	0.00692700183368653	0.108163348685891	0.0825698745276571	-0.0722352955143184	-0.0607851697811527	0.031924819915053	0.116467449234371	0.0184440697132197	-0.0480554267380682	0.0400013492413668	-0.0125047295125946	-0.0335886014162685	0.0667933432754525	-0.0592345620703677	0.0912475064841357	0.0924388382028465	0.0864650850890781	0.0848901177188909	-0.00885509538536072	-0.127099054378582	-0.0649908055460308	0.117901803392471	-0.0828937137702112	-0.0126467396962083	0.0244637392416062	0.0460934637046132	0.0734466651348879	0.0660413363972694	0.0938896801899674	0.046661166409566	0.0740000202179229
R13372	0.0124856848049915	-0.0463992491674633	-0.0081788842683237	-0.0348824438916832	0.0110093420014239	0.00302059793703127	0.0343714242224606	-0.0130751024941295	0.0214568591206572	0.0285721364211905	-0.013934574163586	0.00525989336345982	-0.0795005564516938	-0.0426332585773696	0.0283619881420181	-0.0102919742434738	-0.0387239233712878	0.0252442719324071	-0.000530739510437075	0.00503223797674538	-0.0173257807653156	-0.0393128885178955	-0.0253323732579833	0.0126378157403522	-0.0536181013130165	-0.0239774086243193	-0.0426676926188968	0.00610950549485629	-0.0539111988478364	-0.0232374201005237	0.0397122885180358	0.00911249287298423	-0.00524309376998404
R13373	-0.0120791649677907	0.0223993705992593	0.0103030873923768	-0.0255330775979918	-0.00498796623127513	-0.00432367021794591	0.0204519783986658	-0.0846932796617583	-0.00473950068646483	0.0295431044616555	0.0296946561733067	-0.0146536351599061	0.000904853074635986	0.0381853571037753	-0.0126695716353109	0.0253025209622527	0.0108463651771465	-0.0185252378742013	-0.0230336068235398	-0.0319563080503934	0.0850274291623145	0.000360263412945418	0.0751427056156774	-0.0304442547607976	-0.0218277593679441	0.0225835842961536	-0.0527181808121704	0.00306611047012175	-0.0398427203481224	0.0490464371569836	0.0199816210734878	0.0332567822891145	-0.0433226260325626
R13374	-0.0250475930832017	-0.025826659408747	0.128610237112209	0.0487601297873543	-0.050655675912847	-0.0615164723487548	-0.0551837908551967	0.0621789794093058	0.0050819435592794	-0.0134090472768096	-0.0161577154762424	-0.00983014084154692	0.106180218855425	-0.0222768049349376	0.0268142117088904	0.0746744158733799	0.0385276313797487	-0.0292968075177017	-0.00881985492806699	0.0393348739424163	0.00702092360181631	0.0314895005565117	-0.0399732299852256	0.012875408626886	0.0875560637199485	0.0199136832328254	0.0769920686137721	0.0598352832569322	0.0760287315940441	0.092968983583042	-0.0790534353298913	-0.00868305052186482	-0.000813891616159729
R13375	0.0396040652661519	-0.0948793104305171	-0.0586466527499252	0.0662483225604822	0.0634735389424325	-0.0520330681506154	-0.0634431344956808	-0.00872051894314405	0.0552205343963847	0.0637939244404277	0.021924776443764	0.0677126700153301	0.0221965414686359	-0.0295805667052132	0.0370323756891081	-0.0773898511796346	0.0481434248212884	0.0652269385377875	0.0433085846666922	0.065261938801056	-0.0230111843436968	-0.122337778478209	-0.058160689413662	0.0762152848126165	-0.0230155693330919	-0.0179182451622888	0.0531672609733591	0.0196669539558465	0.0541863387663856	0.0393678210952318	0.0809154845130559	0.0205372435194415	0.042633007665786
R13376	-0.0113717839267304	0.0477390161369576	-0.079763002299317	-0.0141520988596368	0.00999221735676703	0.0188632369083214	-0.047767507861248	-0.0215134560578434	-0.0290642827633006	0.0673226139202983	0.0915937647396061	0.028182749487651	0.0243826611605996	0.00683237716521502	-0.0424956011925828	-0.0361399677911634	-0.0126180504055181	-0.0188065866375683	-0.0259341124992955	0.00623000489803311	0.0196469542284656	0.0343848009934622	0.0457431219530853	-0.0298788132364158	0.0187767987699521	-0.0117454722924632	-0.0189263873958968	-0.00184445675014822	-0.00683665113032864	0.00777407896512281	0.0425951524699951	0.04121505969938	-0.019874682160847
R13378	-0.0202636031486165	0.061206754964569	0.0749760021394488	-0.0534222521500161	-0.0969686958393338	0.0400355025196956	0.0781258075291243	-0.0583128835008734	-0.0759934715031328	-0.109283803130046	-0.0546350249044119	-0.128880263840472	0.0126637557682177	0.0122803015140002	-0.0287907040535264	0.0855004220048171	-0.0340127013360666	-0.0816150086563126	-0.0155366623141844	-0.129367601714764	0.0649551836702595	0.0337766567277242	0.0719341558156947	-0.0592779402936842	0.0458926520047223	0.117587439176461	-0.0022663793018255	-0.0476187234134947	-0.0496609602953642	-0.0182918323623029	-0.143493397284874	-0.0674285489343686	-0.0747476697945842
R13380	-0.0169835836414164	-0.0270695859172153	0.0185444016765148	0.0500072528463683	0.0265171337237684	-0.0378335373490778	0.016135050124185	-0.0137115352884967	0.0535366679127387	0.0267666148586867	-0.013754463526247	0.0313453360998122	0.0158962260810292	0.0346589892921974	0.0168620169747136	-0.0119851796104293	0.0417902412792236	0.022902052369784	0.0157658144383986	0.0381298053768844	0.00493329475059648	-0.0181521216045063	-0.0319813511860665	0.0449646288540124	-0.0179339063163624	-0.0224408291874918	0.00482835613482437	0.0202735963399543	0.0280562383979434	0.061279729479869	0.0479162426644707	0.0415747781009836	0.00561843327261941
R13381	-0.0125826710952113	0.0417185573260826	-0.0112652010582493	-0.0433579198656691	-0.0232985309339335	0.0264870080122416	0.0616339141799413	-0.0361097749869317	-0.0379738909391465	-0.00909073844519705	-0.00735211508539714	-0.0235588540343532	-0.0226020386974074	-0.0105421694920534	-0.0139443382125146	0.0203497270123519	-0.0470595685263522	-0.0121476979782564	-0.0233838984893182	-0.0343630604499658	0.00368748444190313	0.0544489084266596	0.027379039024972	-0.0250509244326572	0.00838271796428394	-0.00748623684204196	-0.030422711184777	-0.0217694358492478	-0.0489429046933475	-0.0398788352677891	-0.0189896923400088	-0.0245945570834696	-0.0341909888215047
R13382	0.00750574888839005	-0.00736418153232732	0.0334493545547286	0.00704501817727827	0.00916114568050655	-0.0143348222053298	-0.00223425921653793	-0.0241983241889335	0.0274652011676846	0.0222710652785998	-0.0024449384553938	-0.0380621248016711	-0.0139931156746687	0.0446320790983823	-0.00576419589293264	0.000509714447390218	0.0333417525639541	-0.000648711044664539	0.0055714600383524	-0.0232799907082446	0.0503155309368882	-0.0063030311510137	0.0249423359584395	-0.00299127512473495	-0.0332317612660706	0.0417595916977426	-0.00977915694012351	-0.0269349648050497	-0.0243462479953879	0.0653228829477285	0.0315995509995097	0.0340339843318187	-0.0187368242351408
R13383	0.0330459604012397	0.0978422410328461	0.0128831674407592	-0.0943473573284609	-0.0865318293556441	0.0671040959457258	0.0579997633445273	-0.0268284296727922	-0.0829792361787174	-0.0261550862167921	-0.00919424124707989	0.0247842839513735	0.00157631141092189	0.0273388874818915	0.0029816850338174	0.0916320338295075	-0.0896946675195651	-0.0328488937131865	-0.0783203519220196	-0.0106792319680358	-0.0182079981007463	0.124781706666893	0.0519398972817319	-0.0699357028153255	0.0694883693745137	-0.0264131205622345	0.00879119774079497	0.0190507895197873	-0.0436350643353897	-0.0715017017044471	-0.0294077502796684	-0.0724031868175858	-0.0333115052793402
R13385	-0.15499344670601	0.0847423318895662	-0.0186649192004419	-0.0412464071237498	-0.00950413269597613	-0.0661225407087624	0.0419323123880191	-0.0252479555675722	-0.011769588326837	0.0645309201898919	0.0660437920137674	-0.00319930535385291	-0.0506256983378786	-0.00597929014361299	-0.113181654769542	0.0311492442015927	-0.00202371943483151	-0.10047981059296	-0.0454493205617347	-0.0577417177314107	0.0697505924099938	0.0515240815561519	0.0968800722928043	-0.0591908606107885	-0.064075496058684	-0.0133966134999911	-0.031221349202362	0.009735533902928	-0.0879842080305764	0.0584867323634757	-0.019940585076728	0.0871994328524817	-0.0896135418606902
R13386	-0.0297638118627242	0.0616886234547736	0.0547342023835934	0.00556533135040648	-0.0172022697746495	-0.0410578724597201	-0.0210322854245283	-0.0348605283042343	-0.0358016628808144	0.0373228182642689	0.0456612680780147	-0.0447605045701245	0.0056198795343699	-0.0496614516354502	-0.0235727499182356	0.0540718877875653	0.00281330553014967	-0.0268557686750409	-0.00570263381305829	-0.042373278935569	0.027852996776137	0.082964640611884	0.0572086753900561	-0.0220638760846206	0.0174148115917494	0.0365510414079118	-0.0429761892208934	-0.0322036972290733	-0.012160092327644	0.042658500663591	-0.028098277089008	0.0060727216923677	-0.0169384464228713
R13387	-0.0236639390505176	0.0182025148725679	-0.00245316702633627	-0.0147475276058023	0.0111584694597289	-0.0102054626775846	0.0233026799883609	0.0212493382190433	0.00499222896321966	-0.0124853798739421	0.00497646899733252	-0.0166668917767315	0.00941869891083955	-0.0148435901048973	-0.0204121422794263	0.012116482697819	0.0052219775784288	-0.0229567474687714	0.00813701131598174	-0.0206867002008269	0.0220240924612869	-0.0201218819515727	0.0204729430020572	-0.0135974725775323	0.00532347571412213	0.0155068794484186	0.0173214768558604	0.00220219856375185	-0.00957084228390225	-0.017731382930693	-0.0097485843462156	0.00337061392068592	-0.0115421131040354
R13388	-0.130448979623252	0.0516942074223974	-0.0499402893039225	0.00591756205011673	0.0206481873896533	-0.067858419231957	-0.0109330646430208	-0.0201797517682068	0.0146845323633024	0.0661106225606288	0.0908983577935543	0.0115375979013558	0.0475427505334382	0.0492134696054492	-0.123106321456908	-0.0280558289880957	0.0825392742525989	-0.121850719158126	-0.0363273973371356	-0.0227159730525398	0.103421404070414	0.00897479915953	0.0839111482785373	-0.0736263049112414	-0.0434722633134812	-0.00299429218182245	-0.0201258872493927	0.0208887044716538	-0.00926338955088428	0.093738752715756	0.00703824540570015	0.0932710429774701	-0.0732576403241289
R13389	0.0198863112736495	-0.121599450308855	0.0330905335506777	0.0826848011564281	0.0447434180896074	-0.083866155769038	-0.00923886894522979	0.0141295206102913	0.0688580960032683	-0.0321075597721334	-0.0968903730334841	0.00383339822590071	-0.00935632384126036	-0.0449213017591472	0.0631187412268629	-0.0337055105204445	0.0589880343995052	0.0816166879322733	0.0678515678934008	0.0415178967540152	-0.00998467383705196	-0.106702200107091	-0.0767846892470982	0.0950899519852867	-0.0286692408395315	0.0138263798467457	0.0397323866064521	0.00317348740788152	0.0444225828426686	0.0328859213083168	0.0373499721508586	0.00436461577977057	0.0516958720951139
R13390	0.0176621383069627	-0.0344781797238611	0.0529240838096651	0.0317734196679582	-0.0113412765965006	-0.0223798833319843	-0.053877801290995	0.0326611069887969	0.0742897942745591	-0.0893533345735541	-0.0824862194026057	0.022511241547038	-0.0498913552952855	0.0350293480678281	0.0540493595768509	0.0166114344485007	0.0222927489379498	0.0281224229011204	0.00667785347991993	0.0455895170658449	0.00460142644374366	-0.0179859263292194	-0.0225318050410175	0.0512162103671782	-0.0504274307420146	-0.0105781058578446	-0.00950861017459041	0.038788385661205	0.0072853663127587	0.040077816501222	-0.0187947758403137	-0.0289045262546181	0.018751840472835
R13393	0.00382815013579938	-0.0208666303785737	0.0165336969815479	0.0430563846759175	0.0148461857541565	-0.00826764405166715	0.0191364853925339	0.0311637173520451	0.0221916570483873	3.75543787078578e-05	-0.014956804522611	-0.0243955394890594	0.0550471133484704	-0.0568344517529619	0.0162889440550446	-0.00587000240159849	0.0289381307921601	0.02245489494395	0.0343967677998881	0.00613819071909184	0.00277958328619182	-0.00896830561095381	-0.0120839596515452	0.0459273069041677	0.0516222975634122	0.0297096433331866	0.0864452410451353	-0.014800867016525	0.0513320090031642	0.00293581445857082	-0.0295337632070107	0.00515445984491028	0.0327574106948561
R13395	-0.0226594856001483	0.0700428053800906	0.0316357882730143	-0.00518482830987033	-0.00219587684796897	-0.0376308268029988	-0.0275246903075269	-0.0580541038183048	0.043615112544669	0.0238072848385107	0.0295744813386974	0.0276393465388021	-0.0298705661432982	0.0202390516949481	0.0187284833557989	0.0569636366613905	0.0274073740178151	0.00598551389841407	-0.0074520760162591	0.0202538657985365	0.11143626974208	0.0365217702199239	0.10389883272573	0.0124710671594693	-0.033303547698737	-0.0113719373882775	-0.0569105225750828	0.0561691768577945	-0.0585564150831803	0.0837105127843844	0.0457324219121686	0.0513858035486909	-0.037698111262626
R13396	-0.0292157784519293	0.0356802772736216	-0.00797196119332184	-0.0298286668115346	0.0134589099854286	-0.0160812529203785	0.0200899590793329	-0.0201348160636556	-0.0680274016640301	0.0648753246210696	0.0302509482954488	-0.0418818257528517	0.032543437580505	0.0282331595106466	-0.0389320883211051	-0.0110764900497594	-0.0144448090716923	-0.00849931528537998	0.0107654345157169	-0.0611567330927339	0.0109470044363251	0.0327307095687427	0.0259526701713283	-0.0620149418202188	0.0361258847455285	0.0593627718038936	-0.00491226141134484	-0.0340177082191526	0.00152539208583851	-0.0186062792558314	-0.00503468576255096	0.00695572491141664	-0.00676129086940921
R13397	-0.0204648414293527	-0.0343302262693272	0.00704808246423219	0.0190995986963703	0.024356066775857	-0.0560074381775496	-0.0134625175062757	-0.0217245140805671	0.0401190181076899	0.00670469781287442	-0.0334963026541202	0.0111367936677972	-0.0251900881342159	0.0317848979720812	0.0219081986077679	-0.0112822103450636	0.0234361825409717	0.0320169343784117	0.0344993825852241	0.0249020444954387	0.00359281128852492	-0.0612427935038232	-0.0231535136907419	0.0416611793983668	-0.0569704049261103	0.00732534115533867	-0.0357588885236478	0.0207496744197024	-0.000969834003569163	0.0223136499507439	0.0301312018976773	0.0206625045108239	0.00136104929027844
R13398	0.0204227078749884	0.037028860846296	-0.0203609735348045	-0.0405979598970661	-0.0022371713257195	0.0425712245347	0.0370828123090607	-0.0568889498656035	-0.0414842882992209	0.035734569706269	0.0295662258013308	-0.0546640737853525	-0.0205968010606853	-0.00740769313273031	-0.0214659792238865	-0.000424669524207541	-0.0242444074945691	-0.0133005671037154	-0.00100188561586885	-0.0598773191618472	0.0283002650108419	0.0278021872692008	0.0424596866943999	-0.0284892013659294	-0.00140525818370842	0.0397562275299796	-0.0418493173826262	-0.03631979779554	-0.0542667897577902	-0.0232090798651129	-0.0044847503663773	0.00816264822349115	-0.0297393366917333
R13399	-0.0155008820791242	0.0347701048711333	-0.0596372135370799	-0.00938923498053984	0.0390206364948815	-0.0128950412743995	-0.0612748590060129	-0.0162055721924657	0.0160933656699372	0.0139228371806878	0.0486949015171589	0.00179649625424431	-0.0120613249083942	0.0117997011073523	-0.0189010687422138	-0.0327007682750324	0.0247310057268599	-0.00346958632788571	0.00944763100254757	-0.00737334940183641	0.0358222102272686	-0.0216350063391336	0.0363393459334496	-0.0107291633138067	-0.0374096203709601	0.0290316433500029	-0.0185778064277	0.00129678107370564	-0.0198064097627099	0.0182695131870994	0.0676863744166779	0.0750017225966632	0.00090813675068059
R13400	-0.0606488034304974	0.0158685774796547	-0.0498134595584551	-0.0142973418395813	-0.0139714118120679	0.00120527776192791	0.0380809346688576	0.0286288994371917	-0.022327061364244	0.0128262087554321	0.0385750750984897	0.00714185120314341	0.0736267792243439	-0.0421627666153528	-0.0703982889678527	-0.000939135457583239	0.00778619588208415	-0.0636112298278075	-0.0346684704365772	-0.0135508518331754	0.0160298274421885	0.00116666496111749	0.0103356137188411	-0.0508650901344997	0.0441929007085535	0.00503260623799547	0.0483571066947281	-0.00225787567103648	0.0324714692090364	-0.0137350983774096	-0.0303306004215864	0.0163375094897799	-0.0220783541354196
R13401	0.024900564539187	-0.0292904891451939	0.0170881785236857	0.00773052589561313	0.02077322881463	-0.00400880112407575	0.031229593872269	-0.0250414382579562	0.0511464303949638	-0.00440885496163054	-0.0368722267762805	-0.00688193956028697	-0.0907343654927554	0.0111915542187612	0.0487246908815708	-0.00179227752589551	0.00317777495804505	0.0513907881235418	0.0214473994799493	0.00596924523942342	-0.0105314510833457	-0.028088874887711	-0.0191588989077127	0.0470914516481205	-0.0707386536803114	-0.0247955710665365	-0.0696912000937931	0.00533724176611087	-0.0410423802331997	0.0153353763610018	0.045958415080629	0.00758820603671601	0.00765273796206327
R13402	0.0171657923358055	-0.0059222839859167	0.0301346661412293	-0.0304658962120901	-0.0250775854453849	0.00679723226229966	0.0208913909082956	-0.0366085830739478	0.0306794463506626	-0.0316825894540298	-0.0275790989430397	0.0172127684271405	-0.0262664392727333	0.0117789827586258	0.0199155072460527	0.0190513641401981	-0.00619087124305446	-0.00586650040761294	-0.0227866255993165	0.0115159651025285	0.02692047568708	-0.0177184730319072	0.0160638134188793	-0.00789511461782661	-0.0283895366004924	-0.0392834386697434	-0.026154392021956	0.0320428929658991	-0.0412185925254528	0.00127113130360816	0.0187596256430352	0.00758289549224376	-0.0350774639898214
R13403	-0.014590100126367	0.0362738558799364	-0.0319279959310459	-0.0104768320348362	-0.0105651201599717	0.000963219765766963	0.0351635594814517	-0.0575139905323031	0.00316966769499564	0.00519251298113897	0.0528982401613131	-0.000877179034123885	-0.0216670760730326	-0.00958425142963036	-0.0328326758067165	0.00970263346064967	0.0143789752648666	-0.0359317319819307	-0.028480888498719	-0.0259528387431272	0.0740323210126763	-0.00370429748090973	0.0664280891107266	-0.0102258093958781	-0.0325906278819975	-0.00325657165560889	-0.0660519088379903	-0.00474783638247818	-0.0525022877380927	0.0199821598689612	-0.00632819763054238	0.0267874281324014	-0.0512664296405564
R13405	-0.0640142918209804	-0.0868443190893413	-0.0194893627883733	0.112823250424674	0.0907841852548649	-0.0717760163089829	-0.0907089115515394	0.0570548599798512	0.0917354428363511	0.0672554199635042	-0.0120563160655013	0.0167643374616853	-0.0131130307020375	-0.056651373667681	0.0178605059476038	-0.0822181865171611	0.0856949720206664	0.0642436136746584	0.0852629427228346	0.0724165309039174	-0.0300235714073585	-0.0675590743831703	-0.0676103993354361	0.112296333189242	-0.0578797954367822	-0.00359654325893043	3.37656549903292e-05	0.00465758651476669	0.0689457178169379	0.0608900701311861	0.0693361251675268	0.0682986190363584	0.074716706463858
R13406	-0.0555960207773318	0.0349888394892213	0.00851962143827643	-0.026271337961937	-0.0150983491305325	-0.0332950609536399	0.016494373213733	-0.0660467898156088	0.0109415587813056	0.0101709687169751	0.0272393943159245	-0.0199807698214307	-0.0470059770104496	-0.0142794172956844	-0.0453125981758502	0.0177695711367605	0.00877575721417505	-0.0554432537501014	-0.0504987671454317	-0.0562866604061636	0.0752803537804339	0.0194491814128396	0.0691936572783581	-0.0331465899853286	-0.059535898150723	-0.022981934985351	-0.0807887174904671	0.00258674818230028	-0.0696106278206109	0.0429704160724999	-0.0174209147130465	0.0533145660280054	-0.0812636688037647
R13409	0.00435181596459863	-0.0301709168043069	0.0452053588022706	-0.018798853457956	-0.00853839377575199	-0.0426918848984726	0.0259269791483302	0.00451530366957111	0.0241463628822499	-0.0830139967038539	-0.0593783461322482	0.0251618683426794	-0.046790206382318	0.063705863880962	0.0357527117894182	0.0162601373085531	-0.0281655705910388	0.0240483571891902	0.0120195935010523	0.0288049743533932	-0.0462062712672098	-0.053328050830979	-0.0489701798876236	0.0129498545784036	-0.0406008967357566	-0.0212987105515999	0.00278472863036175	0.0179920067255876	-0.0299332913980492	-0.0131935889961829	0.00921817691590909	-0.0380164006177798	-0.00197693490284341
R13410	0.0194961286903838	0.00954633183975209	0.00761248102672067	-0.114807944200459	-0.0378066765669993	0.0133443730681726	0.0566483781732507	-0.0304718963164056	-0.00576316653505652	-0.0199040554917456	-0.0386353635221761	0.0446244914632053	-0.133557126162082	-0.0652197090831999	0.0210071773506027	0.0365592439635894	-0.106046483210038	-0.0129552173624847	-0.0594872160721529	0.00244320470956106	-0.0137846066688373	-0.000450510510795545	0.00449537226478501	-0.0429014233556038	-0.0616418050448593	-0.0787784374729825	-0.0743475320335416	0.0352093599675131	-0.130073214893192	-0.0608466566601892	0.0166930630142292	-0.0207747029228188	-0.0540301253819312
R13411	-0.0704381824057718	0.0642226256224694	-0.0540335274401995	-0.00725989332308705	0.0504913318260184	-0.0571409627267876	-0.0786164332061249	-0.0563177464013692	-0.0132838824820666	0.074912159979756	0.108946834110151	-0.0178284019850073	0.0315543692128029	0.00217864864601531	-0.064879365025109	-0.0415002802604711	0.0463230900273738	-0.0218785933586187	0.0100869635606586	-0.0340878320646126	0.0789307560443858	-0.00991001066443809	0.0777248742261257	-0.033611276507363	-0.0277957442359012	0.0235874897660446	-0.0282220497715031	-0.0193112670249635	-0.0101914794167036	0.0464113386447606	0.0457294506624171	0.101875324572762	-0.0284879249534454
R13412	0.00183094043761686	0.0807637611037982	-0.00286826797848527	-0.0560400214834407	-0.054005897208164	0.0290107697919286	0.0632036039561009	-0.0887986285498815	-0.0379302562866816	0.0136200077411498	0.0136224575799696	0.019974975196331	-0.0110167560138071	-0.013163173297997	0.00192692549560845	0.0571264946182767	-0.0694336622923805	-0.0074873817635124	-0.0543217832175767	-0.00071141947890357	0.0254114101319595	0.101253702647967	0.0690092652538036	-0.0178274123721715	0.0374242011617526	-0.0474461106301222	-0.0315982154410005	0.0272949565664596	-0.0612640006006932	-0.0336055605720208	0.00446522108852223	-0.0159612890964869	-0.0527444789632367
R13413	0.000685729045375735	0.0415870828670771	-0.0976751531312368	-0.0924168964411338	0.0366900123025592	0.0108827670657776	-0.106482107414972	-0.022104481278648	-0.0680834006909288	0.0936138762608661	0.0840528902233975	-0.0208638494979011	-0.048293189707071	-0.0574084107769621	-0.0436329913784962	-0.0537264243914695	-0.0653039275715571	-0.000157191272537012	-0.00716610769483514	-0.0527596653504394	-0.0183337023240329	0.0173160980619492	0.0280552793403644	-0.0664250444330333	-0.0167383140790206	0.00831755101094006	-0.054380253840782	-0.0488432367830782	-0.0649868887992149	-0.0736134716945543	0.0409418365458416	0.0168711267424552	-0.0202110573419948
R13414	-0.0453187891427599	0.0607701022236078	-0.0430311515207958	-0.0177418503612865	-0.0162009319981714	0.0113387155634139	0.0197748682072093	0.0395426013479854	-0.060950302142605	0.013696693217021	0.0579911193612906	-0.0269486454202208	0.111095887064258	-0.0271607024176582	-0.0761596458796392	0.0113529482771225	0.00240521507733711	-0.0663975615965283	-0.0180605570778252	-0.0411154025995499	0.020629830563495	0.0455031866562855	0.0360867787170943	-0.0662183091030624	0.0999691715902001	0.0439147480262676	0.0628489678857256	-0.0239600729499853	0.053989747499912	-0.0358332746259038	-0.0570174661968571	-0.0160759825551289	-0.00434249054109244
R13415	0.0212141163344785	-0.0613549967655968	-5.76743785876673e-05	0.025143356939392	0.0519626613275434	0.0152266089441913	0.0477570545981139	-0.0104009602209532	0.0761932756307461	0.0244235443304222	-0.00860749857114687	0.00816309280185067	-0.0434301754422849	-0.065580741551509	0.051468261695202	-0.00351917674062539	0.0407336831828155	0.0578401555221967	0.0371771964974001	0.0241987678498595	0.0512000070521329	-0.0901742544236877	0.00443438405685781	0.0514848986544642	-0.0275612677713803	0.0022253122207609	-0.0454253728064015	0.0406888423187867	-0.00970442943626008	0.0348911624770772	0.106224535566064	0.0539704243810303	0.0203957329326224
R13416	-0.0165392405429273	0.0194337938024438	0.00773118338652809	0.0391352229285681	0.0121477496556317	0.0167104556177958	-0.0349737289800998	0.0159600519109023	0.00277852213402038	-0.0901599091349541	-0.0197043883539038	-0.0672768097675178	-0.00180065195474031	-0.0538075412827985	-0.0224631752384392	0.00598531123246561	0.034102984949569	-0.00180708640433664	0.0501717123620754	-0.0417028015657519	0.0259739071017285	0.0117635236907914	0.0229940229933986	0.0189177095288242	-0.00618535651003556	0.0729491527869372	-0.025107260482835	-0.0483040671239886	-0.00546019025834742	-0.00603555695859644	-0.0465782656559532	0.0319471896656133	0.0222486349677154
R13417	-0.0793027504922455	0.062512081330381	-0.0221674252049884	-0.00241568866067309	0.00698867652569034	-0.0695316667359988	-0.018787394347881	-0.0554174463957219	0.0220193847058602	0.0480479258526025	0.0733053077298171	0.00512431529496226	0.00574638126669384	0.0421381783132278	-0.0641279496314019	0.00178245338294656	0.0642316296468636	-0.0769550529413935	-0.0345816969284694	-0.0187188510694957	0.0994056437041501	-0.0131925869537851	0.0792575466830641	-0.0432310956103273	-0.066766506407284	0.0289762614293728	-0.0590683344809223	0.0251633581038072	-0.0402405087964216	0.0838854426830912	0.0155832812628413	0.0756917619868564	-0.0732956201926225
R13421	-0.0343588212869229	0.0562185951421458	-0.0500533547575534	-0.0255270635817823	-0.0141422576360278	-0.00269561288625068	-0.00735740138536938	-0.0653760782561042	-0.0014280684717055	0.00918318386438909	0.0393471039518647	0.00588907076128775	-0.00236232133888728	0.0259259524615333	-0.0450397295714982	-0.000336727767314055	0.00898778930048113	-0.0509104386701138	-0.0356008946837291	-0.016346116982325	0.0617323704724866	0.0381402247972515	0.0733155995510266	-0.0325848086015019	-0.0261387091512067	-0.00885745025919208	-0.0607837255820188	0.0139182669294778	-0.0421993651927125	0.00901540771190275	0.00525493973891539	0.0413118141995396	-0.0591371876915319
R13422	-0.00589191093831498	-0.0306795889472019	-0.016308812520152	-0.00538190329114218	0.0107724120176492	-0.016925207612062	-0.0133490021505603	-0.0372753460890546	0.0551861766457475	0.0228643734102431	-0.00532640092673481	0.0510285136685837	-0.0720610348448653	-0.0104459141410024	0.0257403226457783	-0.00908111018491786	0.00744298375151773	0.0199466569659368	-0.0151535955691611	0.0346773989628034	0.0357648216548424	-0.0398221424820115	0.0190294001547869	0.0302740793732725	-0.0698190200472826	-0.0648585135267211	-0.0546488005930418	0.054997755342795	-0.0391858300311791	0.0260935705017662	0.0640626139336886	0.0545764122108904	-0.0182260636622801
R13423	-0.0293373190198518	0.0541545425105132	-0.0326120344686803	-0.0295296370971957	0.00231753098998283	0.0240906971271899	0.0123746585164916	-0.0181785192214936	0.0151186904122191	0.042242778951517	0.0481500119495219	0.0122428226612978	-0.00571273098197914	-0.0222939779665682	-0.047083850554558	0.0223048784697382	0.018513320172192	-0.0604997537165196	-0.0385634213388035	-0.0210124586757519	0.0755015849430762	0.0241525064450253	0.0789341269822654	-0.0426192521413153	-0.0146446842774175	-0.0162710629102467	-0.0403649827506982	0.0267435050106532	-0.0364742901893599	0.0208053707548674	0.0222657347215576	0.0572694304198749	-0.0538908102322464
R13424	-0.0431822381714561	0.0193191677049512	-0.104919940397628	0.0347725733369222	0.134107857337297	-0.0133537265627849	-0.0239485633257627	0.0022441090381607	0.0567164870067004	0.123174526974388	0.117531097406352	0.00569822542857206	0.0186196009294652	-0.00143758059055428	-0.0389990041826918	-0.0953900250133112	0.0770331533210832	0.0277511572672662	0.0630997987349528	0.0146015232984005	0.0525262515487225	-0.0295089112593206	0.035018546691715	0.00608256153745979	-0.0505212467324661	0.0181139987783169	-0.0328321232058437	0.0071910099844251	0.0212912576716391	0.0573189582315246	0.14506915537865	0.145922467258525	0.032446010810203
R13425	-0.190811674477581	0.0939215815374775	-0.0500429703765679	-0.0349567023804861	0.0352872825443627	-0.064711864478182	0.0767554629149412	0.0459857367934421	-0.0445211949154914	0.0318219671617334	0.107395729935755	-0.0501920818424056	0.0885684372352211	-0.0063141570243111	-0.187701375739619	-0.027180264554315	0.0618047723193744	-0.163684104314696	-0.00586965788868639	-0.106322155711833	0.0962478863004834	0.0289512306699816	0.103055812298492	-0.146973212951916	0.0191762066853832	0.0668151008125655	0.04098982070339	-0.00990565416136654	0.00450460498836982	0.0143826801309106	-0.0536431029160086	0.0781292673709655	-0.0551861722128367
R13426	-0.0144192876672831	0.0256762158331867	0.00584756356083478	0.00527286455435702	0.00850029431485247	-0.000860007682480092	0.0395819357103058	-0.0300587321796232	-0.00956256821727629	0.0253369917863689	0.0322114760903898	-0.0418419994744417	0.0168225775854434	0.043055502012622	-0.0211399831807872	0.0118088407613062	0.0222431865791009	-0.0243686004582045	0.00400868136185071	-0.0460402352615033	0.0445274132914114	0.0157891308497257	0.0379365451927427	-0.0150929980790737	-0.00663864896314981	0.0297202558209585	-0.0415599057110924	-0.0339994500285089	-0.00694811251031478	0.0358996805784231	-0.00969352116861177	0.0150015020072266	-0.0266098437492956
R13427	0.0417570295646635	-0.110133361612315	0.0464465027082643	0.0691119914488235	0.038338162913972	-0.0353768148629094	0.0362580371687793	0.026631401659241	0.067407447024491	-0.0160266410471185	-0.0623648325092946	-0.0325024466543751	-0.0629164371086587	0.0640884385210956	0.0749010242250758	-0.0372939030431023	0.0395597227849661	0.0777299487453007	0.074234147232795	0.0108299405727333	-0.0338496734292734	-0.100422133346267	-0.0864436145717721	0.0802987300772134	-0.0941326025671836	0.0203917195906009	-0.00337248852955952	-0.0383474012184931	0.0153301728760638	0.0406076031952615	0.0170115737380307	-0.0156578446850977	0.0496624135039261
R13428	0.0407753488348111	0.0154847254142135	-0.0409365811621309	-0.0734603416050804	0.0299361282044966	0.0265559969422072	0.00149469991282254	-0.0305086586648188	-0.0453533880748606	0.0842398649883801	0.0702113937653647	-0.0385389787436011	-0.0609806259602065	0.00306110641238605	-0.0249808812571833	-0.0368502875111681	-0.0469172914265564	-0.00971966224853547	-0.0204744580925185	-0.0640256973804398	-0.0164270667695336	0.0182214787540957	-0.001636813868359	-0.0675219227721529	-0.0568257587539117	0.0194936159195903	-0.0769745935296941	-0.0527269494627341	-0.0727530072740433	-0.0327019374360585	0.0373068313938774	0.0174586991973618	-0.0279506451102549
R13429	-0.0201825782375202	0.0244591934079818	-0.0327086310847967	0.0209108688628107	0.0299962624396545	-0.0107239351041319	0.0266633038527519	-0.00728232839365204	0.0154695941331885	0.0035170128044766	0.0246234968138224	-0.0425444298270798	0.0145871871798601	0.0654144158039124	-0.0300539796202963	-0.0351342382418494	0.0455569449634035	-0.0207576606376853	0.0295060471325258	-0.0317809178169894	0.0346627783458173	0.00674261852754823	0.0239718881059693	-0.00427734182822347	-0.0388773159837245	0.0554930399488697	-0.0232258227310891	-0.0273434386567374	-0.00293944742778721	0.028164192028908	-0.000186020683460942	0.023740774797033	0.00135197137030202
R13430	-0.0246828810138951	0.0467960416477761	-0.0442221296654851	-0.00761017488456697	0.0086155371883672	-0.00630644685926541	0.0146666922675609	-0.0950489835816242	-0.0168019295467101	0.0528015600100848	0.0617224242185341	-0.00281208373101594	-0.0101286492664865	0.00611562128196155	-0.027964124755943	-0.0107158705470163	0.015464424847038	-0.00729617669322749	-0.00968434300174267	-0.0312346567847574	0.0544860288645896	0.0170818076854246	0.0634028993878437	-0.0140841717423358	-0.0339530632100541	-0.000700530464789851	-0.0769700618873784	-0.00680969745965348	-0.0323935156277646	0.0185713412366176	0.0254074975532505	0.0354704358330488	-0.042684743143312
R13431	-0.00901734797128765	-0.00342155314078961	0.0178637813807093	0.0373138554890216	0.0392217821724452	-0.0429099382428341	0.0193544003305446	-0.000833701332987049	0.0340822597566282	0.0236805287137845	0.0162862400183695	-0.0059812791503446	0.0248705629537929	0.0159006301618114	0.0100972557945761	-0.000806898233658714	0.0539769642725223	0.0105192954783314	0.0181878517105132	0.0076464845513234	0.0490876133104247	-0.0252982217198653	0.0195068265696155	0.027272244775747	-0.0243645696234997	0.0185993711055055	-0.00781237852245062	0.01218508759129	0.0210970387394854	0.0614284011610156	0.0311413314086972	0.0319637296013109	-0.00117544924752103
R13432	-0.00646699864896625	0.027707111120559	0.0809159501938931	-0.020286045618402	-0.0231083766718789	-0.0508029605768303	0.0231665485328736	-0.0123670751313773	0.00114997167607191	-0.0231568246075507	-0.00231432982214827	-0.0574181315657865	-0.015881498813371	-0.0175852659323286	0.0202687763645372	0.0739214803941764	-0.017002431107614	-0.0189658994101301	-0.00748018227576014	-0.0305848397022591	0.0489639568864758	0.0456557720648912	0.0343228615409627	-0.0219586113335205	-0.000619683740320887	0.0226955963987116	-0.0205084954580539	-0.0134195729023585	-0.0622422313570991	0.0269586405600796	-0.0754520605503733	-0.01765766806532	-0.0272140115798809
R13433	-0.0157638171409306	-0.0361248063354328	-0.0393118214781877	-0.0355595697107175	0.0151298911356608	-0.0303801851713007	0.0101585641137415	-0.0628078802118963	0.0368784343842179	0.0433194045809882	0.020637624799815	0.0192981026857108	-0.100871426700133	-0.0445682812906443	0.0101786692802016	-0.0295138773392185	-0.00799484417617497	0.00765786229750535	-0.0172781796272562	-0.00367755089654151	0.0203322695288348	-0.0427716426107022	0.00320510387694235	0.00995827472589745	-0.102756636758382	-0.0554006321118329	-0.118496370642767	0.0253772119805659	-0.0684574128660031	-0.00929140275890506	0.063236230962205	0.054777775612374	-0.0411425988704396
R13434	0.029482625878672	-0.111728317687535	-0.0545549693831234	0.0716896200965306	0.0879285035307836	0.0115078723527333	-0.0278293703138051	0.0245164294348215	0.0318156648842797	0.0315789470126106	-0.0207297667233509	-0.03831627417301	-0.038636025228347	-0.0601642916428073	0.00474338539444608	-0.118045018970143	0.0454299857402294	0.0562512731863933	0.0891297859819271	0.00782236286624585	-0.0737236906523124	-0.088058915853726	-0.10397398914795	0.0706516581771906	-0.0628532122996801	0.0301166567877058	-0.030503738606349	-0.0387061930615351	0.0321587462439533	-0.0605928304953261	0.0159061690007974	0.0396842670647921	0.0609558433979876
R13435	0.00630314919231274	-0.047595600022611	0.0186347420557645	0.0177464552963704	0.00596917370445721	-0.0465713621551321	0.0189952373817678	-0.037808587729564	0.0489233152802617	0.00462134767625406	-0.0176031398945636	0.040374411613667	-0.0382963534630041	-0.0324632203274442	0.0232668036102667	-0.0218499865564984	0.00711774429586619	0.0134262576579959	-0.0220807442917188	0.0406247838933375	0.0155909096450851	-0.0426320234192705	-0.0161108312328811	0.0354812146562994	-0.0453732977423195	-0.0579472761418144	-0.0338604907545242	0.0336955073154114	-0.013617585605642	0.0231101225882651	0.0552834966259274	0.0275673357557354	-0.0262892477119567
R13436	0.0619663778165477	-0.0258694401061044	0.107503156594518	-0.0601400484003937	-0.204517098214175	-0.0183839296732862	0.0400920224678903	0.00535284705021505	0.0575456186267881	-0.204847822117256	-0.175207421282037	0.264443893554465	-0.0697847947358496	0.0912885454039758	0.140827427353181	0.176803862111293	-0.0969492236087831	-0.00836521042783946	-0.178846086024554	0.222140904317481	-0.0082449964609432	-0.0391281568992015	-0.0140394702610559	0.0298892997314296	-0.00597149314676667	-0.238762634003997	0.0102624050823776	0.236453741070471	-0.024997132717054	0.0430916070488425	-0.00778819568522619	-0.13531174585849	-0.0481128414375704
R13437	-0.0432935331139197	0.00842007484742861	0.0813444947995457	0.0446419512333396	-0.0322775528534897	-0.0504557077263262	-0.100492629749536	-0.0401705967229155	0.0585003775173278	-0.0263601741466176	-0.0212031546232154	0.0126439904647805	0.0231092039229218	-0.0376562137857622	0.0395246441880852	0.0331254043333225	0.0439375285221149	-0.0261761778644662	-0.0256446541455224	0.0395529439462795	0.0704463978813039	0.00769285998603025	0.0483796193423568	0.0536395442306248	0.0254643094600776	-0.023323417226549	-0.0323487537509837	0.0477372871773335	-0.00303006312471454	0.0961942451836347	-0.0400162055592818	0.0478360214320884	-0.043789873617826
R13438	0.013517116704884	0.014825368306382	-0.00056737154128578	0.0449489403407524	0.0191343364120509	-0.00864483245341032	-0.0143500626190871	0.0314195129522977	0.00663234887787146	0.0141604596297711	0.0149080716905345	-0.0309309915687999	0.0485785205528254	0.083239063777654	0.0282209786459554	-0.00671802140283096	0.0321365298477951	0.050836703600792	0.054057496501407	0.00504402884838163	-0.0146834080229729	0.00849193129655394	-0.017928047656425	0.0323876360467203	0.0390637278711042	0.0616187411092374	0.030392735190846	-0.0348587652721955	0.056657663578161	0.0320228806495094	-0.00602286546580053	-0.0157061737584503	0.057030978749986
R13439	0.141013616439269	-0.00894632022322895	-0.0609507064248702	-0.0289017628856625	0.0353086650077252	0.124680600936691	0.0187863163773209	-0.0194130347189832	-0.0317843817605989	0.04013358762504	0.0383195083784067	-0.0226714356691267	-0.0130664354195747	-0.0321462219207437	0.0757019296874958	-0.0273468701334356	-0.0627281771705521	0.104197116909718	0.022512749487881	-0.021773564404618	-0.0329491824441657	-0.00406483085453844	-0.0173295047017469	0.020821262581526	0.0191828522719011	0.0175571251844544	0.0117402096603259	-0.0633321953964887	-0.00710821136073784	-0.074019001219829	0.0794207530655844	-0.0390601920488903	0.0398284642359419
R13440	0.0171262210553482	-0.0281046900473753	0.129718388474655	0.00235071965003585	-0.0894408617951036	-0.00555884492862192	-0.0723946188012338	0.0336258481116133	0.0620718594443418	-0.162253573967852	-0.0917010997585572	0.0868117596976279	-0.041225837864951	0.0151058751055765	0.0737972112332794	0.116102106189029	-0.00950537203724511	-0.00391398969401294	-0.0518306980943971	0.104687177062	0.0144652787354096	-0.00959285149176779	0.00383643602810391	0.0305985422267542	-0.0317333012301686	-0.0842751249118039	-0.00929337092485099	0.125468256249258	-0.0158550526838577	0.0362858916232236	-0.0192249035457547	-0.034288492302044	-0.0102637789151566
R13441	-0.0190823446580046	-0.00187166718216791	0.0370466257086729	-0.00403069826808781	-0.0371115320720917	-0.0532551024167745	-0.00911341871258067	-0.00949908716581557	0.0280885159100439	-0.0406938597113945	-0.00952073748178085	0.0476688674615416	-0.00221153175308105	0.049425137804211	-0.00565649552228055	0.00688372102029691	0.00772523122160782	-0.0358548895516901	-0.0424795017868808	0.0334985788378727	0.0436083918083782	-0.0231841494062009	0.0266969853536757	0.00513921900262335	-0.0250789351296394	-0.0325409008462111	-0.013496285854755	0.0341192378579911	-0.0180568951034433	0.0408278881550865	-0.00989951774608333	-0.0109765472314234	-0.0354738618317041
R13442	0.0244416142122827	-0.0396547814197902	-0.0753429794314269	0.0480225029995451	0.05077006630293	-0.0119344173710432	-0.0519953224013845	-0.0148938660186041	0.032503855748518	0.0254808509374777	0.04869132019986	0.00294569891264797	-0.00963442026207006	0.0832765274823213	0.00505544230385065	-0.0888496994751322	0.0458528279765082	0.0362962656978662	0.0516902704967247	0.00849081776869555	0.0216821501532474	-0.0804165474017157	-0.00965723399464567	0.0299278097494799	-0.0499474596857759	0.0255477456236605	-0.0373126603010435	-0.0248416927341585	0.00644921128890351	0.0491112537504236	0.0317369391118706	0.0157124400419986	0.0237475065241771
R13443	-0.080564625004151	0.0806625554761862	-0.0286358778371486	0.0232067210523669	-0.00659022204586903	-0.015550672245982	-0.0205904747028754	-0.0363878774193902	-0.017798329474771	-0.00143514138987189	0.091059574276125	-0.0068424081246626	0.0914811601866525	0.0379115044501078	-0.0919302090502574	-0.000926234123387132	0.0653647360447229	-0.0819394065100806	-0.00339927818597054	-0.0351138459720341	0.0702009124260869	0.0242600322574378	0.077399252978165	-0.0451425581180283	0.0147391044961185	0.039127742262277	-0.0064754336198112	0.00424489515147858	0.0252851629068622	0.051251109248552	-0.0493281735426256	0.0309992543763767	-0.0431704709645224
R13444	0.0128534236041156	0.0663342597765497	0.0204061448888182	-0.110895819778206	-0.0593336913411613	0.0480343506562517	0.0196338973582442	-0.034146130988378	-0.0713155589433595	0.0101129880733962	0.0331854254877659	-0.016851917160636	-0.00199426913977132	-0.0404783455456913	-0.0467757656543799	0.0592935204812133	-0.0492473042101103	-0.0965200663303975	-0.0971376831974013	-0.0558982803145456	0.045638819877788	0.0562725006214042	0.0650765586703932	-0.126294313239358	0.0191993460940592	0.0114215203546161	-0.0305593052154397	0.00265187036850335	-0.0860476700515877	0.0218365330310733	0.00120076927678833	-0.00453910708689671	-0.0737377245274614
R13445	-0.0390530174047221	0.046382845545514	-0.0513364303177078	0.0167528230428323	0.0348633635224484	-0.00170574007611061	0.0234938359772967	-0.037860259038179	-0.0150220498121521	0.0532083610906269	0.0894543197101848	-0.0479120354608839	0.0351801101711587	-0.00608055818916628	-0.0651491476927904	-0.0347150927523312	0.0440721680374933	-0.0399177863802749	0.00800524238750522	-0.0452917508411884	0.0549284800320829	0.00630827732506543	0.0485069485924123	-0.0210316397206467	-0.0220779965578138	0.0530310658324016	-0.044035242090707	-0.045013547286139	-0.000417748375509289	0.0355013741500504	-0.0234566115636659	0.0383605261178984	-0.0228618681342223
R13446	0.0703686987612354	0.0102663646141293	0.166409105101116	-0.0549599699993239	-0.104078573800248	0.0381862962001772	-0.0191347625973345	-0.0355063335877361	0.0234383992094169	-0.133175641101659	-0.112268069742108	0.044986671226972	-0.0710992134530613	0.0139139705352665	0.0961266414180872	0.137669117536624	-0.0599239192955646	0.000631219761339528	-0.0783328282713304	0.0364510514757664	0.0380395315920008	0.0479322972873244	0.0526822846161648	0.0102767901645379	0.00428187440112422	-0.0952240488021043	-0.0488386755823346	0.094913782508068	-0.0716892300593013	0.0051139721147949	-0.0289875664882753	-0.0512960404096712	-0.0551609273332871
R13447	-0.0119477654147238	0.00944678622901737	0.00369444144762752	0.00299900826698528	-0.023058949399033	-0.00815445821917955	0.0140390754299921	-0.0613832077888619	-0.0229336772467837	0.0170186150253827	0.0337685735263568	-0.0273186208784144	0.0058527270482449	0.0499895067641687	-0.0281832764341499	-0.00671938412467804	0.0164129356034585	-0.017394263205491	-0.0157485840851734	-0.0457868907569713	0.0529716094791702	-0.0141418815470908	0.0390146643133779	-0.0139747241319942	-0.0263802256297549	0.0193353060889864	0.00016129285822751	-0.0223348937687832	-0.0275651569991332	0.0491595025346723	-0.0224232268892425	0.0136094355494773	-0.0382729545486217
R13449	-0.063098933377294	-0.00716223955839911	-0.0394482946564167	-0.0169213743533455	0.0430744005608924	0.00563778990447348	0.061978649663147	-0.0250380986216699	-0.029563059937906	0.0122111638357043	0.00518631741872303	-0.0434540542921402	-0.0790650147472204	-0.0426230902662506	-0.0744939656233809	-0.0452922324716909	-0.0345046949804525	-0.0246194093211801	0.015017197622254	-0.057205377084179	-0.0602947015375364	0.00889678463610588	-0.0203272975692536	-0.00214610992756476	-0.0457691719426358	-0.00452239332727581	-0.0428098874955665	-0.0502876318953336	-0.0571377512241949	-0.104218033269403	-0.031221203081561	0.0346255433068261	-0.0339392882568948
R13450	-0.0929588867759115	0.0770003480606926	-0.0443671487575647	-0.00753117940090586	-0.00415156177607003	-0.00334349663909156	-0.018450281592626	-0.0324723829041996	-0.040279495178034	0.0534906415640773	0.0709438396390566	0.0171279290444633	0.044419870798121	0.0467515824214558	-0.0953219306311014	-0.00413094236084918	0.0263230864544066	-0.0821214698248187	-0.0200815552053826	-0.0253405055142399	0.0577599378816908	0.0382947915236173	0.076300150876094	-0.0639869206432144	0.0159634062851312	-0.00184242241732959	-0.013683349661697	0.0174324085384511	-0.00086670183612034	0.0325753960028891	-0.000904846296572427	0.0315721990092957	-0.0500634594062566
R13452	-0.0195362049997725	-0.0350069705473499	-0.0584195389604898	0.074934692432412	0.0796597854046219	-0.0303656433007948	-0.04574373591449	0.035041903677846	0.0229352223334245	0.0492370205262028	0.0387656358371049	-0.0423888240420857	0.050030147081442	0.0333308766378175	-0.0276600233369968	-0.085827039065163	0.0800781514749984	0.0240603294059644	0.0780409829054047	-0.0187407527147764	-0.0203793941053016	-0.0628808222656538	-0.0586748317438405	0.0195984903353536	-0.0316894780376822	0.0834974305757938	0.0272558191195256	-0.0553652700344529	0.0785582771077316	0.0481316692556005	0.00408419393510921	0.0353458898720726	0.0678031251794453
R13453	-0.0402914010467596	-0.00477610685162783	0.0830421034900984	0.0234940877878495	-0.0147421165048932	-0.0275569207934333	-0.0767678837806648	-0.0526065275153287	0.0224962114651727	-0.0964495916793812	-0.0413413678339808	-0.0898497300966615	0.00650595129742116	-0.0819155121765785	-0.0508203186905458	0.0166544936335526	0.054945603531678	-0.072106221774603	-0.00291407822112362	-0.0734880950536944	0.0683438926537463	-0.0380804004271583	0.0364073993724406	0.00723730658467281	-0.0269999881596161	0.0559409523714564	-0.0189751900234171	-0.022308406949832	-0.00443537672303137	0.0324292301478382	-0.111775578741682	0.0571533523670222	-0.0695128308087986
R13454	-0.0502926797337346	0.0491692259155467	-0.0316305569752715	-0.0226801451137112	-0.0310045130361622	-0.0229441549424347	0.0118540459301615	-0.0342060752431392	-0.0407823365590482	0.0174497851776108	0.06516557511603	-0.00329870800746138	0.0278633520401351	0.0341809005557563	-0.0849256575357309	-0.0183085955759243	-0.00154855047530492	-0.0811648364442689	-0.0567824144787597	-0.0441967700456135	0.0320248088708343	0.0182072265939608	0.0401103787243664	-0.060949485910235	-0.0208755847493887	-0.00300188327364488	0.016721038462477	-0.0240326548685879	-0.0202496738414446	0.0234372693907137	-0.0440596799943562	0.0093159807804147	-0.068412728694815
R13456	0.000689769202851777	0.0907997568960344	-0.00743341897515841	-0.0126361492904364	0.0610154749882201	0.000746768979530677	-0.0212168430722012	-0.0325503440306644	0.0222522074641126	0.0871785728845787	0.0862409170351518	-0.0298962938497473	-0.0319585415741728	-0.0386033318164724	0.0247493388210383	0.0400832565497851	0.0246150141478335	0.0511181213523364	0.0267884183151771	-0.0267471264055273	0.100722794414394	0.0526878444424644	0.116356656619159	-0.00755203468102185	-0.0183301191715605	0.0334764082875566	-0.0632961614778163	0.0034447318843836	-0.0427791863095542	0.0549725324814827	0.0944257192556286	0.0824998579594108	0.0168194281876825
R13458	0.0565323325832928	-0.0594774778667055	0.0370971877545671	0.00780891563646334	-0.0229398429847877	-0.0029786953799478	0.0208580957039029	-0.0284076625567912	0.0203167143695541	-0.0408022391851157	-0.0459219127987524	0.0382070352187494	-0.0612275398325981	0.0255115212504972	0.0697981300844083	0.00789853696891998	-0.0299906965203194	0.0415342294907309	-0.0127225585652034	0.0415017773835079	-0.0322362394393751	-0.0282463041525765	-0.0348665160795774	0.0525395431247045	-0.0374592415446128	-0.0643332376579529	-0.0166783069127244	0.0365002242979666	-0.0298985999884561	-0.00392195926804856	0.00735778184224904	-0.0436097985787198	-0.00413126287572489
R13460	-0.000261533260212618	0.0704767941613836	0.0910895412666071	-0.0108982402770164	-0.0665984178657197	-0.0191642742032971	-0.0148102858995659	-0.00948254581679381	0.0347952547037504	-0.00502664425250721	0.0340392753378398	0.00597814899324732	0.0237946017879748	0.0512319766607625	0.00605965724839031	0.0754972816509761	0.0180580231148568	-0.0753539847671196	-0.0808262249316293	0.011154587401603	0.0904280717254504	0.0796365930469257	0.0824536222675861	-0.0345070307985119	0.0179148545469959	-0.0169950447897983	0.00231695832116697	0.0367675663014665	-0.0304363253605693	0.0991541388316801	-0.037108914272381	0.0431480021716507	-0.0703134533020923
R13463	-0.0457710742989476	-0.0635186696614082	0.0792051315550589	-0.00241602779418181	-0.083199842501419	-0.121912546479263	-0.0709815090995413	-0.0164823890160576	0.0852735017729037	-0.0911071849862968	-0.0831881258730986	0.116853037865135	-0.033480682085234	0.0966662289357228	0.0325407676743188	0.0498236007247901	0.0204641249880284	-0.0367934094027895	-0.0956759672064056	0.098892418539107	0.043518433426106	-0.0699109075169229	0.00275031689143547	0.0157322180973895	-0.0865827685504291	-0.108155056677934	-0.0279011358284442	0.14254212182897	-0.0144669249515204	0.0834146988531579	0.0185380672896017	0.00489549938032091	-0.067191423838361
R13464	-0.0541592128706463	0.0126991911340759	-0.0398523959599724	0.0384728173481973	0.064540511612541	-0.0449273131120916	0.0177601550589923	-0.0111756278254262	0.0194461439695292	0.0548498569788166	0.0695872397617074	-0.0335463512497566	-0.036326073541347	0.0911573587973385	-0.0657329419784462	-0.0695108160779086	0.0578636892206833	-0.0271846395862942	0.0200516308055577	-0.041178834555604	0.021205146250296	-0.0186408411831085	-0.02224503189193	-0.0172603197448581	-0.0967095766374769	0.0509897181110451	-0.0356912323240985	-0.0503783553910882	-0.0127799681482833	0.0659467099845206	0.00867107084323997	0.0500702637392462	-0.0060746967111772
R13465	0.04420208204067	-0.0600673192072976	0.0314733130445292	0.0252004549705312	0.0121312610915954	-0.0332261907249189	-0.0146629969894091	0.000489561829327321	0.0508491030482109	-0.0860923502801997	-0.0557058424557068	0.0100441014894467	-0.0142476504459545	0.0575559791878721	0.0341333198905371	-0.00378200013213966	0.0272809262357431	0.0197277258434559	0.0140420090970434	0.0141387133355556	0.0103007246907269	-0.0770970852785152	-0.0469263253687842	0.02691472026194	-0.033738014955513	0.00346446882233458	0.0126407655997022	-0.0100404750531984	0.00296392668070519	0.0420873308804602	-0.0162865247964523	-0.0397848312788815	0.0117901261080939
R13466	0.00146348405477864	0.0414114134974023	0.0664612317279932	-0.0224928528280136	-0.0442672074021363	0.00999056715912977	0.075676586660119	-0.0444458685495243	-0.00289928179524329	-0.0311251118034148	0.011946067039354	-0.0203728831082277	0.0057053552554221	-0.00266399891352566	-0.00415390321415362	0.0529972953119547	-0.0148955534559334	-0.0445736196887559	-0.0402125018213982	-0.0235283697379199	0.057969181782714	0.0274860365323596	0.0585795347099745	-0.0140551763838437	0.00938339025759822	0.00230680054880777	-0.0435652063429006	0.00600240053951049	-0.0444334481314984	0.0191143785435626	-0.040361314436028	-0.0180110023830649	-0.0583534778793422
R13470	0.0762073155921445	-0.043122287562839	-0.0286939882529244	-0.00456456847145836	-0.0319228365940459	0.0301546055049124	-0.0292452574677168	0.10880259967667	-0.0310201690361629	-0.051606377706401	-0.0201899468306719	-0.0446186824827505	-0.0314549111979379	0.040364890548775	0.00670081900331104	-0.0409615238521277	-0.0313433310140454	0.00900242503057648	0.0132437546883072	-0.0404947669934964	-0.0546086265020888	-0.0800507109013224	-0.0861594161315382	-0.0181988554660622	-0.0018729223561969	0.0599879990449534	0.114536829846498	-0.0674252104114345	0.00694816247830538	-0.0511268123996087	-0.0673549667839298	-0.0712604207577536	0.0538186486459141
R13471	-0.0356033517912096	-0.0224642766765526	0.0307584958547479	0.0631186374544069	0.0096596261249741	-0.061152194059109	-0.0620947943960844	0.0069319465587959	0.0709727565169696	0.00625545432236927	0.0313049731534674	0.0128555391967659	0.0279483301869771	0.0820731029454699	-0.0184390049580418	-0.0181466024091357	0.0882750984063456	-0.0393862829240132	0.00640815666007352	0.0192982283578261	0.0792026711090617	-0.0383232031249911	0.0151652056593217	0.0274558103355739	-0.0277131276801937	-0.003043740193924	0.00601954697520058	0.0316870760430938	0.0148490349414272	0.123816449280027	-0.0155815960112048	0.0569130915114432	-0.0206613524216601
R13472	0.040560876556375	-0.0257706820475337	0.0814975195907742	0.0796367374196789	-0.0145974065907017	0.0260374537269824	-0.0794463234258936	0.0792668793457745	-0.027568312151498	-0.0488322101448391	-0.0280908206301531	-0.0867670883858877	0.0548675480686963	0.0677283772468074	0.0290151605004112	-0.00192638377390085	0.0158207699071214	0.0413657529322874	0.0673915136041964	-0.0329223572616036	-0.061659153480752	0.0387712323525039	-0.0591033488048066	0.0523838989275227	0.0778443090282726	0.0885455024908229	0.0959756902138917	-0.093737725718837	0.0718513484790788	0.0116157402923702	-0.116465134281416	-0.0893644301772528	0.078147441487213
R13473	0.0487983721349079	-0.0117487168739031	0.00154943016714136	0.0205012622674302	-0.0293818131833728	0.0226654550821993	-0.0557130853331912	0.091566822069267	-0.0433860964892516	-0.0178607739039536	-0.0277271226443757	0.0305174101926792	0.0203806861402398	0.0034099054273048	0.0528675391392414	0.0120918407868993	-0.0631926355043073	0.0676720278396567	0.0153684071247913	0.0456841949912249	-0.0979403190647421	0.081233613226274	-0.0583313133736974	0.0309351101771524	0.0952719776821116	-0.0258326130291412	0.10720746830364	-0.0195452014871645	0.0656841742862369	-0.0590384733621423	-0.0294434065890007	-0.0846751873735897	0.0885111916983246
R13474	0.0115691235636743	-0.00901311445687994	-0.0434546472163375	0.024803639521098	-0.00451163413305873	0.0316767180470447	0.00501913210190217	0.0504606572494009	-0.048281699680424	0.0253395646545669	0.000194640868030798	0.0122535500207074	0.0341766169618889	-0.00653736727454398	0.001986262347293	-0.0220947275401243	-0.0308110346284287	0.0261233952258745	0.0155813262517382	0.017777410223594	-0.077868544057917	0.0390663738168406	-0.0499642385766914	0.0141372481742711	0.0789299929670994	-0.00857463381676404	0.07347369141444	-0.0244687512359091	0.0586934615646501	-0.0479026355148899	-0.024038470212679	-0.0393752616791929	0.0592741858493506
R13476	0.0415343692998068	-0.0424120758794551	0.0121750791952108	0.0582083504847112	-0.000941400123690906	0.0188727924946081	0.00936587968413007	0.0645917743700236	0.0117556986608915	-0.0738035649492559	-0.0628905519487433	-0.00610321267009038	0.0467991277087785	0.0312145472893316	0.0311857847524492	-0.02213293375533	0.0047341969626217	0.0467877087044941	0.0379417413857474	0.0228025835417715	-0.0971976398934125	0.00414187269847498	-0.096022143787851	0.0506231050375933	0.0827191582725298	0.00265630739120508	0.0824610693431788	-0.0484031363133009	0.0690318813278182	-0.0251868908352688	-0.0429198047362478	-0.0743056360855972	0.0697053561694442
R13477	-0.0649748983125928	-0.028814322954729	-0.0823437003649344	0.0609271159189325	0.0986872389902812	-0.0939116191899263	-0.0945166601296457	0.0971462595139384	0.0228894900376406	0.0430071755418186	0.0417966496245808	-0.0169774861929666	0.00124676123679606	-0.0424383708923037	-0.0429175394311649	-0.110961725905281	0.0575535455703246	0.022185960269793	0.0827121451017508	-0.00304073834870127	-0.0279301652563662	-0.0655198788899306	-0.0440950756908407	0.0122336391136449	-0.0244358289942126	0.0438432905225197	0.0310225172094733	-0.0328048773062249	0.0491053005769214	-0.00059079571437252	0.0191342448246441	0.0528437894587567	0.0765475668942472
R13478	-0.0206283772416648	-0.0517518693706858	0.0459027604700532	0.0394848845333004	0.0585062280550264	0.00179711899296715	0.0639757637783348	0.0452478210363387	0.0476483080386789	-0.0177157041358155	-0.0725545614141539	-0.114223076608779	-0.122986173441356	0.0247426474521208	0.00400494533264214	-0.0417414806080885	0.00876571253501792	0.0423050737765378	0.10652635829621	-0.075245741818113	-0.0479763897330003	-0.0423429037250673	-0.0726914907747873	0.0426014101470086	-0.0653470246366195	0.102480538754866	0.000415699412754185	-0.110734154402435	-0.0440348354550349	0.00294534372713879	-0.0270421429233764	-0.0209665044874404	0.0532185284605623
R13479	-0.0353500643701903	0.054423366756383	0.00962770264991958	0.0211513845321632	-0.0163618815559126	0.0073122898939589	0.00138515477101196	-0.0172382309574361	0.0128457411784239	-0.00572539194236627	0.0372135608898738	0.00423283330031324	0.0465311837399507	0.0143891368857347	-0.0301503737889921	0.040564139060948	0.0330970421042341	-0.0466877065362013	-0.0212732983507664	-0.00527539304218044	0.0579739046162426	0.041117076787178	0.0583633542915334	-0.00232753770889423	0.0283279092858007	-0.00675355292512731	0.00952903576332174	0.00804780938544375	0.0125949913760697	0.0466941442830359	-0.0420878210350494	0.0105119174118004	-0.0392654652052637
R13480	-0.00669081197327955	-0.030829654600917	-0.0426219044651443	0.0452169285406902	0.050416326900788	0.00727220504671314	-0.0416317266622052	-0.00539435720430012	0.0140575876047018	-0.0327353863485607	-0.0126149100605009	-0.0201374412205956	0.0402666677376614	0.0276360028709991	-0.0123641131328946	-0.0433736481062869	0.0530578425977372	0.0206171500569079	0.059868100071279	-0.00610617196684344	-0.00530348704847716	-0.0448524110720009	-0.0193871899725842	0.0145581549242261	-0.0194590396990223	0.0441681139060999	0.00822626657897249	-0.0179423521469603	0.0506514496698741	-0.0185201796690489	0.019282444996423	0.0247160764623863	0.0235860460016066
R13481	-0.0217982069916671	-0.0136008773814974	-0.0332237566658773	0.0202299642387749	0.0353870015150608	-0.0263325974596	-0.0162859876506098	-0.00457303188884703	-0.0375011268231146	0.0370365245957969	0.0126214077601167	-0.0709879060225527	-0.00253356536788158	-0.0490026653090804	-0.0270925133670154	-0.0584521936761974	0.00656177452105276	0.0037086909156908	0.0474584935126532	-0.0523656741180764	-0.0370630894149016	0.0109719884511415	-0.0345223429806183	0.000791833058739594	0.0126418953753751	0.0726277470351951	0.0282119025447776	-0.0671232901597756	0.0138157799782541	-0.0219963364452075	-0.029948324767445	0.00676800482562329	0.0324669786167551
R13482	-0.0349863955650193	0.0208953842959927	0.0122415227947854	0.0230380554838115	0.0201760175835546	-0.0399060914145432	-0.0306496246640189	-0.00262166511763316	0.0123613319813223	0.0284084076029015	0.0240725201946897	0.0067948572945745	0.027862963859034	0.00639630035193226	-0.00123461413726566	0.00687694047507553	0.0391670316093723	-0.00343215227231836	0.0107197230290054	0.00875984537476712	0.0337794217941894	0.0147867768383314	0.0308619046627593	0.0161115798620245	0.00999177010309348	0.0011583205159212	-0.00405849103116242	0.0274249788219175	0.0154695668310789	0.0401546005239679	0.0163601725988894	0.0387274624122628	-0.00403257443591022
R13483	-0.0934002122349035	0.0333358019896047	-0.0597442464074139	0.0185146737312261	0.0502597630513942	-0.0605186522922245	-0.0550503792648052	0.0174388224875194	0.0107188676158017	0.0416526438590196	0.0697023070061756	-0.0121208171407289	0.0190920303587803	0.0390001487023231	-0.0697018319191821	-0.0506285595008852	0.0530346160936548	-0.0315667561511382	0.0235828671592375	-0.0193497995286197	0.0354724513433772	-0.0113696401014242	0.0280784214953615	-0.024402344818218	-0.0411209756396414	0.0477939337468067	-0.0214095884920878	-0.0219112833397155	0.0152540111776455	0.0418559552777801	0.0191590816885959	0.056600474510948	0.00439781199631365
R13485	-0.0226645052085116	0.0222098819409206	0.00894819144267066	0.0266165908047601	0.0361111094394431	-0.0243012760585983	0.00934699439290268	-0.00597761268202806	0.0360156471596215	0.0322559988290118	0.0240905502230452	-0.0060020558044617	-0.00455010942313996	0.0401832977783272	-0.000648816200780483	0.0168227234601437	0.0459116118600551	0.00943743241764618	0.0188166885673957	0.000387109837779294	0.030923208104323	0.00269467193240183	0.0169194879440762	0.0148633136498576	-0.0398191219029662	0.0291642066046807	-0.0310741694049002	0.00804494311481902	0.00678941974347232	0.050049807750419	0.0243518788946853	0.0388284319328676	-0.00134991959190377
R13486	-0.0228835036512211	0.005708477854876	0.0571413465421589	0.0113528396587687	-0.0412722876738237	-0.0111228751064917	0.0150345118183027	-0.0464590274644876	-0.00379923860685356	-0.0701106861295779	-0.0326065112945497	-0.00850953525027217	0.0485727203418343	0.0238929046568145	-0.0155364278519787	0.0448818384024918	0.0321912583088858	-0.0420990163510475	-0.0166737549608769	-0.0181427936337047	0.0540339654842335	-0.0186030054179006	0.0368135669511058	-0.00730740260287561	0.0171363018162216	0.0211945535082447	-0.00989183360864269	0.0032255100284918	0.01941870881788	0.03570331888112	-0.059523699768324	-0.0123754732205448	-0.0519439088583463
R13487	0.0625507864450984	0.00629570506599076	0.0325068539094112	-0.0142591650032442	-0.0367803917129704	0.0443214460087097	0.0440565505272405	0.0546350845335712	-0.0155337241152435	-0.0953330402769955	-0.0753056111244996	0.0254112335662162	0.0228686949601972	0.0783932273139888	0.0492494919446286	0.0346975091778471	-0.0285262983235361	0.0367043759647304	-0.00642477152029148	0.0193630288935076	-0.0502040436328729	0.0166410721445348	-0.0291099714392979	-0.00129610696135226	0.0428588677910277	-0.0186752633111984	0.0765711678062405	0.00756655563083095	0.0350382557554039	-0.0643723817910104	-0.00521241684520063	-0.0714444775852347	0.0265449154681557
R13488	-0.00675040459336921	-0.0536501730531769	-0.0756069366853266	0.068525271826964	0.100114326708265	-0.0392316098998282	-0.133768383732456	0.0546166693149442	0.00180473246359551	0.097573519761152	0.0460840639370709	-0.0381210526866692	0.0309507934394281	0.0547601111290901	-0.0147444624753879	-0.112802628938772	0.0630882529364155	0.0616002997951389	0.0979180183322355	-0.00733612220438282	-0.0177043800438732	-0.0663218736373788	-0.0452566563270156	0.0273059385852578	-0.0159631466149632	0.0789009294361199	0.048646451169455	-0.0451268541708794	0.0751552477660567	0.0166708755876415	0.0468928185359949	0.0572166622680368	0.0842500948420069
R13490	-0.0200996821036397	0.0141621673647994	-0.0143373100362975	0.00226533477008873	0.0104929560402021	-0.0255154734285786	0.00590502148247067	-0.0813951522977853	0.000114596215135211	0.031385418652193	0.0338696510356322	-0.0378461532930031	-0.0601325751583653	0.0947253156706259	-0.0342389526739562	-0.00118032204095172	0.0196696122781837	-0.0239441613898004	-0.000983109162327833	-0.0470327174190205	0.0353646218233947	-0.00272085193758709	0.0364275011661916	-0.0163614599069425	-0.0615403733056289	0.0323679293930368	-0.104970099563256	-0.0345025095361895	-0.0814847350169388	0.0500017045741153	0.00602808933118826	0.0453413582442781	-0.0579624710763467
R13491	0.00308352707097988	0.0153777883332858	0.0407416843598783	0.00205182056911593	-0.0392827012644437	0.0135905947555462	0.016554968124763	0.00282022178210202	0.0254653110742382	-0.0241222226831184	-0.002331433476685	0.0753249135974867	-0.0102348984724808	-0.00824762460776197	3.86392849976749e-06	0.0348155117246741	-0.00425523354159856	-0.0346288004446311	-0.060029986379784	0.0443116865916771	0.0240376442597633	0.0242810373734268	0.00987351394788439	-0.00293962342900286	0.00315267564847273	-0.0825700198308472	-0.0142539206606523	0.054811332104145	-0.0242442629531162	0.0434996103106093	-0.00723729630182977	-0.014936419021816	-0.0492462806243904
R13493	-0.00768989102392783	0.0623186885502961	-0.0138292489061132	-0.00562410436037285	-0.0372221736865646	0.0407665800404502	-0.0188333442706886	0.0788913237119299	-0.0290023675076386	-0.0794666926299621	0.0137134677676993	-0.0116265215770984	0.0555325269243831	0.0198418078274867	-0.0450969946501682	0.0427134485281193	-0.00796992080117397	-0.0567190535461653	-0.0206511044708313	-0.031587084578302	-0.0137521066611093	0.0731216500581401	0.0103709876336713	-0.0486903547285327	0.0734356853521773	0.00991074432662246	0.0797522177072515	-0.0222880950058774	0.0483604353101778	-0.0400622083858684	-0.106762960907838	-0.058999852857833	0.00934107641812571
R13494	-0.114492571148422	0.0918803206661137	-0.0969190278480631	-0.00836990922101182	0.0366376088790218	-0.00157763040322841	-0.00566134507901862	0.072890784869508	-0.0803437515604247	0.0875709951039066	0.125932593725223	-0.0509801328815246	0.0356925020902118	0.0159190733769362	-0.132749533502866	-0.0454972684745062	-0.00557750034260479	-0.0551365641598268	0.0226408917854899	-0.0850256291481338	-0.0431741302995356	0.118396203176567	0.0156078578595807	-0.0803275565552688	0.0715386234635741	0.0581866356619669	0.0648037929955368	-0.0854754498212835	0.010808068830242	-0.0355205746243973	-0.0512408602432656	0.00221354278535159	0.0409082532714303
R13495	-0.0172567885294445	0.0289543258063107	0.0227776292403216	-0.0801059773333529	-0.0945082614497666	-0.057840915606355	-0.00374468447895108	0.0123978323561675	0.037422353979977	0.0186675700382541	-0.00318554372937595	0.221802491766742	0.00181208220749461	-0.0964809681359447	0.0210676917813846	0.100833384703973	-0.0163062137957439	-0.0913960247735361	-0.156622517640965	0.178710540253873	0.0786265195745666	-0.0205802413489491	0.0601437392938433	-0.0497711212151428	0.000468177343209451	-0.159937885354429	-0.000157671160398103	0.266868924161129	-0.0348648661090059	0.0519711076880821	0.0368859943359857	0.0178298089965545	-0.0766886696394938
R13496	0.0605228835493058	-0.077305220510069	-0.015214324430183	0.0440235889577719	0.0378486505679573	0.00804586233641941	-0.073015344732517	0.121814853924106	-0.00386641218706938	-0.00377039868121907	-0.0660386245965059	0.011483294017678	0.0319123299722595	-0.0694310047100567	0.0654837542746742	-0.0493055792117788	-0.0175764522328063	0.0965568843482404	0.0716307098735296	0.0428324259486687	-0.131254408577868	-0.0340182745883241	-0.122632105852483	0.0632341973794234	0.080508315842542	0.0109536008117165	0.110292441660555	-0.0232270779837319	0.103042885978547	-0.0719849235400908	0.00676095381115882	-0.0622456968201656	0.134206894196892
R13498	0.043974791005243	-0.039511433825428	-0.0280315729544283	0.0570661848265854	0.0332320828827998	-0.000192791079788464	-0.0381660976050288	0.161961129601654	-0.0167987937280786	0.00300776009041132	-0.0227595613220528	0.0223555635637144	0.0655312039637831	-0.0541889412437119	0.0572049182039068	-0.0436049950825829	-0.0225098607527623	0.102325772209362	0.0773631721550899	0.0529297408054077	-0.110165412498482	-0.0177401685617583	-0.0920469340217872	0.064641654689672	0.114930052103701	0.00422893760423247	0.148371512808329	-0.0229285383476846	0.137290737082488	-0.0769692083813286	-0.00572954967825675	-0.0683478532123512	0.143550140337814
R13499	-0.0227320087686514	0.0455806115964309	-0.0350613336187517	0.0157400764806469	-0.013814857179481	-0.0141249387194713	-0.0723069890801535	0.0348926675483514	-0.0317367567702589	0.0128631220737829	0.0421832822205532	0.0126781159517731	0.0593825975734134	0.0145675559552457	-0.031396139073971	-0.0126492932254878	-0.00677088368498241	-0.0106292170714361	-0.0129272882811396	0.00300543950286708	-0.0135546773957458	0.0800072270465182	-0.00016487476426763	-0.00638513224370393	0.0589844057992291	0.00597284111320633	0.0450091927265863	-0.0233333231184091	0.0334521721704428	0.0090165552525387	-0.0357353275866171	-0.0105793992761867	0.019404878014234
R13500	0.0380146931630446	-0.0122586163367439	-0.0116692538001871	0.0163603659079245	0.00489372955024989	0.0294634776595914	-0.0351971338393929	0.150143388084397	-0.0686790576890361	0.00779061811353477	-0.00932984571278616	-0.0701473508596299	0.0521730329494781	-0.0152709300798363	-0.000773926223239439	-0.0326990412595108	-0.0529313306989029	0.0272544824546418	0.0384058582953726	-0.0356450743577288	-0.0957231006789318	0.0820416042659499	-0.0781056245082068	-0.00215183440829166	0.134018114913886	0.0580551816126294	0.144022413134948	-0.0878973333070794	0.0624222700707192	-0.065124055573632	-0.105668966235196	-0.0688593349899126	0.0979194662803795
R13502	-0.0444082508840245	0.00105772879804563	-0.0068604323623306	0.0692686190845643	-0.00426328386503689	-0.075787956094062	-0.16929809746931	0.13602695112247	-0.00231821271830638	-0.0199063273712428	0.028002287813752	-0.0106708093055487	0.133714415040771	0.077205142985743	-0.0584549217876479	-0.0540765538011302	0.0719546918637575	-0.0531520597555414	0.0174101855232306	0.00331154136070365	-0.0188896454098196	0.0256331529870732	-0.0354793177109855	-0.00988438886061444	0.0905340355207712	0.0513974674120655	0.131912409580857	-0.0286265621329201	0.118926271386764	0.0583408637218304	-0.0827926223398456	-0.00977043117217265	0.0501105459734192
R13503	0.0729020394815356	-0.0325981294459012	0.0298151155500556	0.00838540490825555	-0.0410778730645411	0.0281282862597627	-0.0113095105547048	0.112128342986825	-0.030752806087226	-0.159698594117142	-0.108994314611826	0.0152996605639204	0.0638894409728711	0.0645812944960388	0.0574590824252689	0.00735217144752124	-0.0302499880382211	0.0390779594562296	0.0190877496354948	0.0325558670852763	-0.0930575332559576	-0.0309363745167867	-0.0768129352044883	0.0155796737766837	0.0763029217277473	0.0113332981939412	0.117721854168798	-0.0190950641278877	0.0834439365257841	-0.0808341223433145	-0.0595518341234858	-0.115927537030297	0.0657078938902364
R13504	0.0100124339363571	-0.0187251896329279	-0.0212550971705311	0.0329844912789041	0.00433531563454071	-0.0383151132922372	-0.0948031494899752	0.157292667216694	-0.0231929082240855	-0.00581820433537373	-0.00629271869582384	0.0382274040527429	0.0860377372289422	-0.00569952415519259	0.00859725139944353	-0.0252284975603198	-0.000113319882693524	0.0300781662553684	0.0367723343542295	0.04452529931427	-0.0859282747830725	-0.0122405011366904	-0.0788348402117282	0.00551066455020445	0.081488565527065	0.0292427701469953	0.123128108947708	-0.00711128670051638	0.120221194093763	-0.0264507989486637	-0.0281170350522091	-0.0751466410008477	0.106329219425266
