## Supplementary material for "Transcriptional and genetic sex differences for schizophrenia across the dorsolateral prefrontal cortex, hippocampus, and caudate nucleus": Data S4: GO_analysis_module_brown.xlsx

### Sheet: Sheet1
GO	NS	enrichment	name	ratio_in_study	ratio_in_pop	p_uncorrected	depth	study_count	p_fdr_bh	study_items
GO:0006954	BP	e	inflammatory response	65/772	387/29107	5.78367e-33	4	65	7.17291e-29	12.0, 133.0, 301.0, 604.0, 650.0, 654.0, 728.0, 837.0, 929.0, 958.0, 1051.0, 1116.0, 1903.0, 1969.0, 2353.0, 2357.0, 2358.0, 2532.0, 2919.0, 2920.0, 3269.0, 3428.0, 3487.0, 3553.0, 3554.0, 3556.0, 3569.0, 3576.0, 3579.0, 3627.0, 4069.0, 4210.0, 5606.0, 5743.0, 5806.0, 6279.0, 6280.0, 6283.0, 6347.0, 6373.0, 6382.0, 6401.0, 6556.0, 6774.0, 7057.0, 7097.0, 7128.0, 7132.0, 7133.0, 8372.0, 8460.0, 8737.0, 8807.0, 8809.0, 8876.0, 9034.0, 10392.0, 10758.0, 23643.0, 50848.0, 51311.0, 60675.0, 64332.0, 64386.0, 80149.0
GO:0006955	BP	e	immune response	45/772	298/29107	3.32399e-21	2	45	2.0612e-17	355.0, 654.0, 715.0, 728.0, 1051.0, 1054.0, 2204.0, 2215.0, 2634.0, 2669.0, 3133.0, 3140.0, 3553.0, 3554.0, 3556.0, 3561.0, 3566.0, 3577.0, 3579.0, 3937.0, 4055.0, 4091.0, 4277.0, 4783.0, 4860.0, 5008.0, 5272.0, 6398.0, 7057.0, 7097.0, 7133.0, 7494.0, 7850.0, 8807.0, 8809.0, 9034.0, 9173.0, 9235.0, 10346.0, 10410.0, 10581.0, 10673.0, 25939.0, 26253.0, 57817.0
GO:0007165	BP	e	signal transduction	83/772	1075/29107	2.77256e-18	4	83	1.14618e-14	133.0, 285.0, 301.0, 355.0, 728.0, 1017.0, 1145.0, 1192.0, 1193.0, 1439.0, 1452.0, 1890.0, 2028.0, 2357.0, 2558.0, 2564.0, 2669.0, 2787.0, 2919.0, 3091.0, 3459.0, 3485.0, 3487.0, 3491.0, 3553.0, 3561.0, 3566.0, 3576.0, 3579.0, 3627.0, 4046.0, 4055.0, 4615.0, 4739.0, 4982.0, 5175.0, 5329.0, 5606.0, 5613.0, 5829.0, 5880.0, 5894.0, 6277.0, 6282.0, 6347.0, 6373.0, 6398.0, 6774.0, 6781.0, 7076.0, 7097.0, 7296.0, 8428.0, 8614.0, 8660.0, 8718.0, 8793.0, 8797.0, 8809.0, 8840.0, 8997.0, 9052.0, 9064.0, 9173.0, 9235.0, 9322.0, 9535.0, 9754.0, 10135.0, 10392.0, 10673.0, 23092.0, 23601.0, 30811.0, 51285.0, 51655.0, 54567.0, 56882.0, 83593.0, 83937.0, 148932.0, 152189.0, 644815.0
GO:0007166	BP	e	cell surface receptor signaling pathway	35/772	225/29107	3.4212e-17	5	35	9.35153e-14	301.0, 929.0, 966.0, 978.0, 1452.0, 1906.0, 2015.0, 2212.0, 2215.0, 2358.0, 2669.0, 2674.0, 3460.0, 3554.0, 3577.0, 3579.0, 3597.0, 3627.0, 3824.0, 4615.0, 5021.0, 5175.0, 6347.0, 8519.0, 8718.0, 8795.0, 11025.0, 23266.0, 23643.0, 27180.0, 51267.0, 64123.0, 197259.0, 222487.0, 283383.0
GO:0045087	BP	e	innate immune response	50/772	461/29107	3.77017e-17	6	50	9.35153e-14	301.0, 639.0, 710.0, 715.0, 716.0, 837.0, 929.0, 2268.0, 3133.0, 3140.0, 3148.0, 3426.0, 3428.0, 3556.0, 3665.0, 3669.0, 3718.0, 3958.0, 4210.0, 4615.0, 5806.0, 6279.0, 6280.0, 6283.0, 6503.0, 6737.0, 7097.0, 7706.0, 8542.0, 8876.0, 10346.0, 10392.0, 10865.0, 23601.0, 23643.0, 25939.0, 26253.0, 51279.0, 51311.0, 51734.0, 54210.0, 56829.0, 57126.0, 64127.0, 83666.0, 84166.0, 85363.0, 92610.0, 115004.0, 151636.0
GO:0045766	BP	e	positive regulation of angiogenesis	29/772	153/29107	7.77401e-17	7	29	1.60689e-13	133.0, 285.0, 358.0, 388.0, 694.0, 728.0, 958.0, 1003.0, 1116.0, 1545.0, 2152.0, 2321.0, 3082.0, 3091.0, 3162.0, 3553.0, 3576.0, 3579.0, 4846.0, 5054.0, 6774.0, 7057.0, 7422.0, 7474.0, 7494.0, 51129.0, 79805.0, 80149.0, 116844.0
GO:0006915	BP	e	apoptotic process	54/772	547/29107	1.24306e-16	4	54	2.20235e-13	355.0, 388.0, 677.0, 728.0, 840.0, 929.0, 1116.0, 1263.0, 1459.0, 1647.0, 2765.0, 3486.0, 3553.0, 3659.0, 4055.0, 4615.0, 4616.0, 4792.0, 4982.0, 5272.0, 5292.0, 5359.0, 5552.0, 5894.0, 6279.0, 6280.0, 6446.0, 7097.0, 7128.0, 7494.0, 7704.0, 8462.0, 8718.0, 8737.0, 8793.0, 8795.0, 8797.0, 8837.0, 8870.0, 10392.0, 10912.0, 51283.0, 51330.0, 54507.0, 54541.0, 55081.0, 55332.0, 56892.0, 64651.0, 79960.0, 80149.0, 83593.0, 84674.0, 220441.0
GO:0001525	BP	e	angiogenesis	34/772	222/29107	1.5816e-16	3	34	2.45188e-13	285.0, 302.0, 388.0, 800.0, 1284.0, 1545.0, 1890.0, 1942.0, 2028.0, 2321.0, 3091.0, 3162.0, 3576.0, 3678.0, 3725.0, 4897.0, 5054.0, 5613.0, 5743.0, 6347.0, 6464.0, 7045.0, 7422.0, 7453.0, 7494.0, 10163.0, 23670.0, 51129.0, 51330.0, 54567.0, 60675.0, 80025.0, 80149.0, 81575.0
GO:0043066	BP	e	negative regulation of apoptotic process	50/772	484/29107	2.77938e-16	7	50	3.82999e-13	301.0, 355.0, 358.0, 597.0, 602.0, 1026.0, 1263.0, 1843.0, 2274.0, 3082.0, 3491.0, 3569.0, 3875.0, 4091.0, 4170.0, 4318.0, 4487.0, 4609.0, 5272.0, 5292.0, 5329.0, 5894.0, 6464.0, 7057.0, 7076.0, 7422.0, 7474.0, 7481.0, 7494.0, 8444.0, 8737.0, 8793.0, 8835.0, 8837.0, 8870.0, 9021.0, 9531.0, 10630.0, 11167.0, 23085.0, 23601.0, 26471.0, 29904.0, 50515.0, 51129.0, 51283.0, 51316.0, 51804.0, 56892.0, 60675.0
GO:0051607	BP	e	defense response to virus	31/772	205/29107	4.95868e-15	7	31	5.83102e-12	958.0, 2633.0, 2635.0, 3428.0, 3460.0, 3569.0, 3659.0, 3665.0, 3669.0, 3764.0, 4615.0, 5359.0, 7097.0, 8519.0, 8692.0, 10346.0, 10410.0, 10581.0, 25939.0, 51311.0, 54541.0, 56829.0, 80149.0, 83666.0, 84166.0, 85363.0, 91607.0, 115004.0, 151636.0, 163702.0, 197259.0
GO:0050729	BP	e	positive regulation of inflammatory response	22/772	95/29107	5.17184e-15	7	22	5.83102e-12	1051.0, 2828.0, 3553.0, 3949.0, 4258.0, 4792.0, 5008.0, 5054.0, 6279.0, 6280.0, 6283.0, 7052.0, 7097.0, 7132.0, 7474.0, 8692.0, 8737.0, 8840.0, 9111.0, 9173.0, 64332.0, 283131.0
GO:0032496	BP	e	response to lipopolysaccharide	26/772	143/29107	8.81059e-15	5	26	9.10575e-12	133.0, 728.0, 1439.0, 1906.0, 2353.0, 2643.0, 3148.0, 3553.0, 3725.0, 3764.0, 4091.0, 4258.0, 4791.0, 4846.0, 5106.0, 5743.0, 6279.0, 6280.0, 6401.0, 6556.0, 6648.0, 7056.0, 9590.0, 11213.0, 23643.0, 25819.0
GO:0045944	BP	e	positive regulation of transcription by RNA polymerase II	77/772	1107/29107	1.44141e-14	11	77	1.37511e-11	468.0, 602.0, 650.0, 654.0, 958.0, 1051.0, 1052.0, 1054.0, 1316.0, 1649.0, 1820.0, 1906.0, 1997.0, 2002.0, 2114.0, 2120.0, 2294.0, 2309.0, 2353.0, 2355.0, 3082.0, 3091.0, 3096.0, 3148.0, 3428.0, 3491.0, 3569.0, 3627.0, 3655.0, 3659.0, 3665.0, 3725.0, 3726.0, 4487.0, 4609.0, 4791.0, 4792.0, 4824.0, 5008.0, 5187.0, 5326.0, 5359.0, 5894.0, 5992.0, 6556.0, 6774.0, 7071.0, 7097.0, 7132.0, 7422.0, 7474.0, 7494.0, 7704.0, 8463.0, 8609.0, 8692.0, 8737.0, 9935.0, 10135.0, 10272.0, 22904.0, 23175.0, 23764.0, 28999.0, 29028.0, 29842.0, 29950.0, 51316.0, 51804.0, 57817.0, 57822.0, 64127.0, 64651.0, 80149.0, 84166.0, 169792.0, 259307.0
GO:0008285	BP	e	negative regulation of cell population proliferation	44/772	425/29107	1.64317e-14	5	44	1.45561e-11	133.0, 604.0, 650.0, 694.0, 1003.0, 1026.0, 1545.0, 2683.0, 2765.0, 2919.0, 3486.0, 3490.0, 3553.0, 3569.0, 3576.0, 3621.0, 3659.0, 4091.0, 4487.0, 4824.0, 4846.0, 5008.0, 5743.0, 5894.0, 5920.0, 6282.0, 6648.0, 6774.0, 7071.0, 7097.0, 7453.0, 7704.0, 7832.0, 8335.0, 8462.0, 8519.0, 9111.0, 9510.0, 10630.0, 26136.0, 26471.0, 54567.0, 83593.0, 163702.0
GO:0071222	BP	e	cellular response to lipopolysaccharide	27/772	168/29107	6.29234e-14	6	27	5.20251e-11	929.0, 958.0, 1051.0, 2919.0, 2920.0, 3148.0, 3383.0, 3553.0, 3569.0, 3576.0, 3627.0, 4615.0, 5054.0, 6347.0, 6373.0, 7128.0, 7133.0, 7431.0, 7474.0, 7494.0, 7538.0, 22904.0, 23643.0, 57817.0, 64127.0, 80149.0, 114769.0
GO:0045893	BP	e	positive regulation of transcription, DNA-templated	53/772	637/29107	2.63958e-13	10	53	2.04601e-10	468.0, 602.0, 650.0, 864.0, 1051.0, 1316.0, 1649.0, 1997.0, 2002.0, 2114.0, 2294.0, 2309.0, 2353.0, 3091.0, 3148.0, 3553.0, 3569.0, 3621.0, 3659.0, 3665.0, 3725.0, 4609.0, 4778.0, 4783.0, 4824.0, 4928.0, 5292.0, 5606.0, 6464.0, 6672.0, 6737.0, 6774.0, 6867.0, 7474.0, 7481.0, 7704.0, 7706.0, 8322.0, 8324.0, 8463.0, 9124.0, 9935.0, 10346.0, 11030.0, 26471.0, 29028.0, 29946.0, 51804.0, 79960.0, 83666.0, 84913.0, 85363.0, 151636.0
GO:0051092	BP	e	positive regulation of NF-kappaB transcription factor activity	25/772	152/29107	3.11777e-13	12	25	2.23486e-10	958.0, 1491.0, 3383.0, 3553.0, 3556.0, 4615.0, 6279.0, 6280.0, 6283.0, 6737.0, 6774.0, 7097.0, 7474.0, 7706.0, 8737.0, 8807.0, 8809.0, 8837.0, 10346.0, 10392.0, 11213.0, 23085.0, 64127.0, 85363.0, 114769.0
GO:0032757	BP	e	positive regulation of interleukin-8 production	17/772	62/29107	3.24363e-13	8	17	2.23486e-10	929.0, 1116.0, 1649.0, 2152.0, 2219.0, 3553.0, 3569.0, 4615.0, 5054.0, 6774.0, 7097.0, 7474.0, 8692.0, 8737.0, 10392.0, 51311.0, 64127.0
GO:0043065	BP	e	positive regulation of apoptotic process	35/772	310/29107	6.72677e-13	7	35	4.39081e-10	133.0, 355.0, 388.0, 468.0, 604.0, 650.0, 1545.0, 1647.0, 1843.0, 2309.0, 2683.0, 3162.0, 3486.0, 3491.0, 3569.0, 3655.0, 3725.0, 4318.0, 4616.0, 5743.0, 7052.0, 7481.0, 7704.0, 8462.0, 8737.0, 8794.0, 8795.0, 8797.0, 10912.0, 26524.0, 51330.0, 54507.0, 79845.0, 90427.0, 123879.0
GO:1902042	BP	e	negative regulation of extrinsic apoptotic signaling pathway via death domain receptors	12/772	28/29107	2.29532e-12	10	12	1.42333e-09	2876.0, 3082.0, 3148.0, 3162.0, 3383.0, 4846.0, 5054.0, 5894.0, 7128.0, 8837.0, 64114.0, 85450.0
GO:0030335	BP	e	positive regulation of cell migration	30/772	244/29107	3.41103e-12	7	30	2.01446e-09	389.0, 650.0, 1003.0, 1906.0, 2152.0, 2268.0, 2294.0, 2321.0, 3082.0, 3491.0, 3553.0, 3655.0, 4318.0, 4739.0, 5175.0, 6405.0, 6648.0, 6774.0, 7057.0, 7422.0, 7481.0, 7494.0, 8322.0, 8503.0, 8660.0, 10630.0, 11170.0, 64115.0, 83706.0, 285966.0
GO:0071260	BP	e	cellular response to mechanical stimulus	17/772	81/29107	3.51988e-11	5	17	1.98425e-08	355.0, 358.0, 654.0, 958.0, 1647.0, 3553.0, 3659.0, 4055.0, 4615.0, 5743.0, 7132.0, 7481.0, 8795.0, 8797.0, 9531.0, 50848.0, 51311.0
GO:0071356	BP	e	cellular response to tumor necrosis factor	21/772	136/29107	8.39873e-11	6	21	4.52874e-08	677.0, 958.0, 1116.0, 1906.0, 2633.0, 2634.0, 2635.0, 3383.0, 3576.0, 4824.0, 5106.0, 6347.0, 7057.0, 7538.0, 8372.0, 8531.0, 8692.0, 8737.0, 9590.0, 57817.0, 80149.0
GO:0019221	BP	e	cytokine-mediated signaling pathway	21/772	142/29107	1.92577e-10	6	21	9.95142e-08	2152.0, 3459.0, 3460.0, 3553.0, 3561.0, 3569.0, 3570.0, 3597.0, 3716.0, 3718.0, 5355.0, 6347.0, 6774.0, 7132.0, 7850.0, 8322.0, 9180.0, 11025.0, 11213.0, 79168.0, 163702.0
GO:0071347	BP	e	cellular response to interleukin-1	16/772	84/29107	6.12693e-10	6	16	3.03945e-07	958.0, 1051.0, 1116.0, 1906.0, 2633.0, 2634.0, 2635.0, 3091.0, 3383.0, 3576.0, 4824.0, 6347.0, 8372.0, 8692.0, 9590.0, 80149.0
GO:0043123	BP	e	positive regulation of I-kappaB kinase/NF-kappaB signaling	23/772	186/29107	1.01591e-09	8	23	4.84589e-07	389.0, 958.0, 1491.0, 3162.0, 4055.0, 4615.0, 6283.0, 6398.0, 6737.0, 7052.0, 7132.0, 7706.0, 8737.0, 8795.0, 8837.0, 10346.0, 10392.0, 10758.0, 11214.0, 64127.0, 85363.0, 92610.0, 114769.0
GO:0006935	BP	e	chemotaxis	18/772	113/29107	1.10948e-09	3	18	5.09621e-07	728.0, 1890.0, 2357.0, 2358.0, 2919.0, 2920.0, 3491.0, 3576.0, 3579.0, 3627.0, 4046.0, 5329.0, 5355.0, 6347.0, 6373.0, 9034.0, 60675.0, 152189.0
GO:0008360	BP	e	regulation of cell shape	20/772	149/29107	2.96089e-09	6	20	1.31146e-06	301.0, 388.0, 389.0, 390.0, 2268.0, 3383.0, 4478.0, 5880.0, 6347.0, 7168.0, 7422.0, 8994.0, 9948.0, 10627.0, 10630.0, 50848.0, 51177.0, 54751.0, 56882.0, 148170.0
GO:0009615	BP	e	response to virus	17/772	110/29107	5.16607e-09	5	17	2.2093e-06	602.0, 2268.0, 3459.0, 3460.0, 3665.0, 3669.0, 4953.0, 8372.0, 8519.0, 8692.0, 9111.0, 10346.0, 10410.0, 10581.0, 11213.0, 51311.0, 56829.0
GO:0010628	BP	e	positive regulation of gene expression	37/772	472/29107	5.62e-09	6	37	2.26997e-06	468.0, 639.0, 650.0, 654.0, 1003.0, 2152.0, 2615.0, 3091.0, 3459.0, 3553.0, 3569.0, 3576.0, 3949.0, 4317.0, 4478.0, 4609.0, 4615.0, 4783.0, 4824.0, 4846.0, 5272.0, 5359.0, 5873.0, 6556.0, 6774.0, 7097.0, 7122.0, 7422.0, 7453.0, 7474.0, 7481.0, 8503.0, 10268.0, 54567.0, 57822.0, 64115.0, 80149.0
GO:0034341	BP	e	response to interferon-gamma	9/772	24/29107	5.67402e-09	5	9	2.26997e-06	958.0, 2643.0, 4210.0, 6556.0, 6672.0, 6737.0, 8519.0, 10410.0, 10581.0
GO:0098609	BP	e	cell-cell adhesion	20/772	159/29107	9.24602e-09	3	20	3.58341e-06	301.0, 302.0, 1003.0, 1824.0, 2294.0, 3384.0, 3655.0, 3875.0, 4897.0, 5175.0, 6282.0, 6464.0, 8876.0, 9124.0, 10205.0, 10630.0, 22918.0, 50848.0, 54751.0, 91653.0
GO:0030593	BP	e	neutrophil chemotaxis	14/772	78/29107	1.61567e-08	9	14	6.072e-06	728.0, 2919.0, 2920.0, 3576.0, 3577.0, 3579.0, 3627.0, 3958.0, 6279.0, 6280.0, 6283.0, 6347.0, 6373.0, 54210.0
GO:0030198	BP	e	extracellular matrix organization	19/772	150/29107	1.92777e-08	5	19	7.03182e-06	602.0, 1282.0, 1284.0, 2294.0, 2683.0, 3491.0, 4317.0, 4318.0, 4791.0, 4982.0, 5806.0, 7045.0, 9510.0, 10549.0, 54507.0, 56999.0, 64386.0, 83716.0, 133584.0
GO:0071456	BP	e	cellular response to hypoxia	17/772	124/29107	3.2707e-08	6	17	1.15895e-05	358.0, 677.0, 1906.0, 1978.0, 2309.0, 3091.0, 3162.0, 3383.0, 4609.0, 4824.0, 5743.0, 6781.0, 7422.0, 8614.0, 8837.0, 29923.0, 114769.0
GO:0006953	BP	e	acute-phase response	10/772	38/29107	3.9244e-08	6	10	1.35196e-05	12.0, 1051.0, 3569.0, 3570.0, 5265.0, 5359.0, 6774.0, 9332.0, 23780.0, 57817.0
GO:0001934	BP	e	positive regulation of protein phosphorylation	21/772	199/29107	8.87465e-08	9	21	2.97469e-05	302.0, 355.0, 650.0, 958.0, 1942.0, 2358.0, 3082.0, 3491.0, 3553.0, 3690.0, 3985.0, 4318.0, 4824.0, 5175.0, 5329.0, 7422.0, 8503.0, 8737.0, 54757.0, 116496.0, 148932.0
GO:0032760	BP	e	positive regulation of tumor necrosis factor production	15/772	103/29107	9.25961e-08	9	15	3.02204e-05	929.0, 3133.0, 3459.0, 3569.0, 4317.0, 4615.0, 6774.0, 7057.0, 7097.0, 7474.0, 8737.0, 9590.0, 10392.0, 23643.0, 64127.0
GO:0007155	BP	e	cell adhesion	35/772	488/29107	1.3013e-07	2	35	4.13813e-05	176.0, 388.0, 390.0, 1293.0, 1545.0, 1824.0, 1969.0, 2015.0, 2358.0, 2683.0, 3383.0, 3384.0, 3490.0, 3491.0, 3678.0, 3690.0, 3915.0, 4017.0, 4739.0, 5613.0, 5829.0, 6094.0, 6347.0, 7045.0, 7057.0, 7122.0, 7414.0, 8840.0, 9235.0, 27180.0, 51330.0, 56288.0, 57126.0, 91653.0, 145864.0
GO:0060333	BP	e	interferon-gamma-mediated signaling pathway	6/772	11/29107	1.40805e-07	7	6	4.36566e-05	3459.0, 3460.0, 3659.0, 3716.0, 6672.0, 9111.0
GO:0007568	BP	e	aging	19/772	171/29107	1.60869e-07	2	19	4.78955e-05	18.0, 133.0, 597.0, 710.0, 840.0, 1284.0, 2309.0, 2353.0, 3485.0, 3725.0, 4017.0, 4791.0, 5743.0, 6185.0, 6774.0, 7076.0, 7133.0, 10135.0, 57817.0
GO:0032755	BP	e	positive regulation of interleukin-6 production	14/772	93/29107	1.622e-07	8	14	4.78955e-05	3553.0, 3556.0, 3569.0, 3570.0, 4317.0, 4615.0, 6774.0, 7097.0, 7474.0, 7494.0, 8692.0, 10392.0, 51311.0, 64127.0
GO:0060337	BP	e	type I interferon signaling pathway	7/772	18/29107	2.21607e-07	7	7	6.39156e-05	3665.0, 3716.0, 4615.0, 6672.0, 8519.0, 10410.0, 10581.0
GO:0042742	BP	e	defense response to bacterium	16/772	126/29107	2.43519e-07	6	16	6.86392e-05	602.0, 1051.0, 2358.0, 4069.0, 4615.0, 6279.0, 6280.0, 6283.0, 6464.0, 6556.0, 7132.0, 10392.0, 51316.0, 56833.0, 57817.0, 64127.0
GO:0006468	BP	e	protein phosphorylation	33/772	460/29107	2.94939e-07	7	33	8.12853e-05	650.0, 864.0, 1017.0, 1263.0, 1326.0, 1452.0, 2081.0, 2268.0, 3486.0, 3716.0, 3718.0, 3985.0, 5163.0, 5292.0, 5894.0, 6347.0, 6446.0, 6482.0, 7474.0, 7481.0, 8428.0, 8444.0, 8997.0, 9064.0, 9535.0, 11213.0, 11214.0, 26524.0, 30811.0, 53632.0, 57761.0, 197259.0, 102724428.0
GO:0000122	BP	e	negative regulation of transcription by RNA polymerase II	51/772	894/29107	3.79849e-07	11	51	0.000102411	468.0, 604.0, 639.0, 650.0, 654.0, 864.0, 1051.0, 1263.0, 1647.0, 1649.0, 1906.0, 1942.0, 2114.0, 2120.0, 2274.0, 2294.0, 2309.0, 3009.0, 3096.0, 3428.0, 3665.0, 3725.0, 4017.0, 4084.0, 4487.0, 4609.0, 4783.0, 5187.0, 6672.0, 6774.0, 6913.0, 7050.0, 7071.0, 7422.0, 7538.0, 7704.0, 7764.0, 7832.0, 8462.0, 8531.0, 8609.0, 9208.0, 10865.0, 29842.0, 51339.0, 54567.0, 57761.0, 57817.0, 83666.0, 169792.0, 255877.0
GO:0071407	BP	e	cellular response to organic cyclic compound	10/772	49/29107	5.24217e-07	5	10	0.000138326	650.0, 1051.0, 1545.0, 2294.0, 3553.0, 3655.0, 6347.0, 6774.0, 25976.0, 64127.0
GO:0045600	BP	e	positive regulation of fat cell differentiation	10/772	50/29107	6.39784e-07	6	10	0.000165304	650.0, 677.0, 1051.0, 7494.0, 7538.0, 7704.0, 25819.0, 80149.0, 84935.0, 168455.0
GO:0050731	BP	e	positive regulation of peptidyl-tyrosine phosphorylation	13/772	90/29107	7.2966e-07	10	13	0.000184679	654.0, 1942.0, 3082.0, 3383.0, 3569.0, 3570.0, 3678.0, 3690.0, 5008.0, 5175.0, 7422.0, 30844.0, 64127.0
GO:0046597	BP	e	negative regulation of viral entry into host cell	7/772	21/29107	7.55342e-07	6	7	0.000187355	2219.0, 5806.0, 7706.0, 8519.0, 10410.0, 10581.0, 85363.0
GO:0035633	BP	e	maintenance of blood-brain barrier	8/772	31/29107	1.08499e-06	6	8	0.000263844	1003.0, 3569.0, 3915.0, 5175.0, 5743.0, 7122.0, 7414.0, 50848.0
GO:0033209	BP	e	tumor necrosis factor-mediated signaling pathway	10/772	53/29107	1.1304e-06	7	10	0.0002696	355.0, 2309.0, 3875.0, 4792.0, 7132.0, 7133.0, 8718.0, 8737.0, 10673.0, 10758.0
GO:0032722	BP	e	positive regulation of chemokine production	9/772	42/29107	1.26176e-06	8	9	0.000295251	3091.0, 3162.0, 3566.0, 3569.0, 3570.0, 4615.0, 7097.0, 7474.0, 9173.0
GO:1900745	BP	e	positive regulation of p38MAPK cascade	8/772	32/29107	1.41311e-06	10	8	0.000324544	650.0, 1647.0, 3553.0, 4616.0, 7422.0, 10912.0, 80149.0, 768211.0
GO:0060586	BP	e	multicellular organismal iron ion homeostasis	5/772	9/29107	1.49431e-06	10	5	0.000336952	654.0, 6556.0, 8692.0, 57817.0, 114781.0
GO:0050830	BP	e	defense response to Gram-positive bacterium	13/772	98/29107	1.96447e-06	7	13	0.00043506	728.0, 1969.0, 2268.0, 2634.0, 3133.0, 3140.0, 3148.0, 3569.0, 4069.0, 4615.0, 7097.0, 10392.0, 64127.0
GO:0001666	BP	e	response to hypoxia	17/772	165/29107	2.05891e-06	5	17	0.000447976	18.0, 133.0, 285.0, 650.0, 3091.0, 3291.0, 4017.0, 5894.0, 6648.0, 7057.0, 7097.0, 7422.0, 8994.0, 9124.0, 51129.0, 54541.0, 81575.0
GO:0048661	BP	e	positive regulation of smooth muscle cell proliferation	10/772	60/29107	3.69782e-06	6	10	0.000790696	1906.0, 3162.0, 3569.0, 3570.0, 4615.0, 5743.0, 7052.0, 7057.0, 8840.0, 10135.0
GO:0046330	BP	e	positive regulation of JNK cascade	12/772	89/29107	4.07718e-06	10	12	0.000850998	1647.0, 3553.0, 4055.0, 4317.0, 4615.0, 4616.0, 7474.0, 8324.0, 8737.0, 10392.0, 10912.0, 64127.0
GO:0042149	BP	e	cellular response to glucose starvation	9/772	48/29107	4.11707e-06	7	9	0.000850998	468.0, 2309.0, 3428.0, 7378.0, 7494.0, 27244.0, 53632.0, 80149.0, 102724428.0
GO:0043491	BP	e	protein kinase B signaling	8/772	37/29107	4.61329e-06	6	8	0.000937935	677.0, 958.0, 1263.0, 1969.0, 3553.0, 4824.0, 6347.0, 8503.0
GO:0034097	BP	e	response to cytokine	9/772	49/29107	4.92546e-06	4	9	0.00098525	2353.0, 3570.0, 3725.0, 4170.0, 4791.0, 5021.0, 6401.0, 7076.0, 9180.0
GO:0150077	BP	e	regulation of neuroinflammatory response	5/772	11/29107	5.24174e-06	7	5	0.00103187	3569.0, 4317.0, 4318.0, 5743.0, 7133.0
GO:0071276	BP	e	cellular response to cadmium ion	8/772	38/29107	5.70825e-06	6	8	0.00110615	2353.0, 3162.0, 3725.0, 4318.0, 4489.0, 4499.0, 4501.0, 4502.0
GO:0010575	BP	e	positive regulation of vascular endothelial growth factor production	7/772	28/29107	6.54172e-06	8	7	0.00122925	468.0, 728.0, 1545.0, 3091.0, 3553.0, 3569.0, 5743.0
GO:0007159	BP	e	leukocyte cell-cell adhesion	7/772	28/29107	6.54172e-06	4	7	0.00122925	3383.0, 4478.0, 5175.0, 6401.0, 50848.0, 57126.0, 83706.0
GO:0031589	BP	e	cell-substrate adhesion	6/772	19/29107	6.89423e-06	3	6	0.00125739	3655.0, 3678.0, 3690.0, 4091.0, 5613.0, 64005.0
GO:0032695	BP	e	negative regulation of interleukin-12 production	6/772	19/29107	6.89423e-06	8	6	0.00125739	3718.0, 4210.0, 7057.0, 11213.0, 51311.0, 64127.0
GO:1903142	BP	e	positive regulation of establishment of endothelial barrier	4/772	6/29107	7.05919e-06	9	4	0.00126881	1003.0, 7122.0, 9294.0, 50848.0
GO:0008284	BP	e	positive regulation of cell population proliferation	32/772	505/29107	7.33599e-06	5	32	0.00129973	133.0, 654.0, 1017.0, 1903.0, 1906.0, 2321.0, 3142.0, 3553.0, 3569.0, 3570.0, 3579.0, 3597.0, 3627.0, 4609.0, 4824.0, 5008.0, 5880.0, 6464.0, 7057.0, 7076.0, 7122.0, 7422.0, 7494.0, 8660.0, 9180.0, 9294.0, 10135.0, 29923.0, 29950.0, 51316.0, 58516.0, 340485.0
GO:0007596	BP	e	blood coagulation	11/772	79/29107	7.45851e-06	5	11	0.00130282	710.0, 966.0, 2152.0, 2162.0, 3690.0, 5265.0, 5329.0, 5627.0, 5873.0, 7056.0, 57834.0
GO:0045765	BP	e	regulation of angiogenesis	7/772	29/29107	8.42632e-06	6	7	0.00145143	1942.0, 1969.0, 3162.0, 3569.0, 6672.0, 7453.0, 79805.0
GO:0043154	BP	e	negative regulation of cysteine-type endopeptidase activity involved in apoptotic process	10/772	67/29107	1.02933e-05	12	10	0.00174873	358.0, 2876.0, 3082.0, 5272.0, 5743.0, 5894.0, 7057.0, 7422.0, 9709.0, 114769.0
GO:0032870	BP	e	cellular response to hormone stimulus	7/772	30/29107	1.074e-05	5	7	0.00179997	1843.0, 2353.0, 3485.0, 3490.0, 6774.0, 8835.0, 10268.0
GO:0051216	BP	e	cartilage development	9/772	54/29107	1.13278e-05	4	9	0.00187317	654.0, 1116.0, 1906.0, 3091.0, 7076.0, 7474.0, 7704.0, 8372.0, 8692.0
GO:0035556	BP	e	intracellular signal transduction	27/772	402/29107	1.16163e-05	5	27	0.00188021	1154.0, 1608.0, 1843.0, 2919.0, 3162.0, 3576.0, 3716.0, 3718.0, 3937.0, 6446.0, 6464.0, 8835.0, 8997.0, 9021.0, 10392.0, 10758.0, 11163.0, 11213.0, 11214.0, 26524.0, 30811.0, 53632.0, 54210.0, 64127.0, 83593.0, 84166.0, 102724428.0
GO:0045669	BP	e	positive regulation of osteoblast differentiation	10/772	68/29107	1.17838e-05	6	10	0.00188021	650.0, 654.0, 1051.0, 1192.0, 3082.0, 3491.0, 3569.0, 3570.0, 8519.0, 8840.0
GO:0007189	BP	e	adenylate cyclase-activating G protein-coupled receptor signaling pathway	13/772	115/29107	1.18252e-05	7	13	0.00188021	133.0, 1903.0, 2015.0, 2827.0, 2828.0, 3627.0, 6373.0, 9294.0, 10268.0, 23266.0, 64123.0, 222487.0, 283383.0
GO:1902895	BP	e	positive regulation of pri-miRNA transcription by RNA polymerase II	8/772	42/29107	1.25461e-05	12	8	0.0019566	650.0, 2309.0, 2353.0, 3091.0, 3725.0, 4091.0, 6774.0, 84913.0
GO:0090090	BP	e	negative regulation of canonical Wnt signaling pathway	14/772	133/29107	1.26212e-05	8	14	0.0019566	650.0, 1452.0, 1649.0, 2309.0, 3485.0, 3487.0, 7474.0, 7481.0, 8322.0, 8994.0, 26524.0, 51339.0, 79960.0, 139285.0
GO:1901224	BP	e	positive regulation of NIK/NF-kappaB signaling	10/772	69/29107	1.34567e-05	8	10	0.00205648	929.0, 1906.0, 3553.0, 4317.0, 7097.0, 8809.0, 9111.0, 10392.0, 56892.0, 64127.0
GO:0050727	BP	e	regulation of inflammatory response	11/772	84/29107	1.35971e-05	6	11	0.00205648	301.0, 604.0, 837.0, 3554.0, 4615.0, 5743.0, 6401.0, 7474.0, 22904.0, 64127.0, 255877.0
GO:0070098	BP	e	chemokine-mediated signaling pathway	10/772	70/29107	1.533e-05	7	10	0.00229064	2532.0, 2919.0, 2920.0, 3576.0, 3577.0, 3579.0, 3627.0, 6347.0, 6373.0, 9034.0
GO:0010573	BP	e	vascular endothelial growth factor production	4/772	7/29107	1.61243e-05	6	4	0.00232528	3091.0, 3553.0, 3569.0, 3570.0
GO:0032494	BP	e	response to peptidoglycan	4/772	7/29107	1.61243e-05	5	4	0.00232528	728.0, 3569.0, 4615.0, 11213.0
GO:0036462	BP	e	TRAIL-activated apoptotic signaling pathway	4/772	7/29107	1.61243e-05	8	4	0.00232528	8794.0, 8795.0, 8797.0, 51304.0
GO:0032869	BP	e	cellular response to insulin stimulus	12/772	102/29107	1.69572e-05	8	12	0.00241728	677.0, 2645.0, 5106.0, 5872.0, 7494.0, 8660.0, 8837.0, 23175.0, 23516.0, 29904.0, 54206.0, 57761.0
GO:0010629	BP	e	negative regulation of gene expression	21/772	277/29107	1.8308e-05	6	21	0.00258018	493.0, 639.0, 650.0, 1026.0, 1906.0, 3091.0, 3148.0, 3576.0, 3949.0, 4317.0, 4824.0, 7050.0, 7122.0, 7422.0, 8614.0, 25819.0, 25976.0, 54567.0, 80149.0, 83666.0, 84913.0
GO:0001938	BP	e	positive regulation of endothelial cell proliferation	10/772	72/29107	1.97575e-05	7	10	0.00275318	650.0, 654.0, 2152.0, 3091.0, 3148.0, 3690.0, 7422.0, 7474.0, 79805.0, 116844.0
GO:0007259	BP	e	receptor signaling pathway via JAK-STAT	7/772	33/29107	2.10307e-05	7	7	0.00283465	3716.0, 6347.0, 6774.0, 8835.0, 9021.0, 9111.0, 57817.0
GO:0070059	BP	e	intrinsic apoptotic signaling pathway in response to endoplasmic reticulum stress	7/772	33/29107	2.10307e-05	7	7	0.00283465	468.0, 837.0, 1051.0, 1649.0, 2081.0, 8795.0, 57761.0
GO:1903364	BP	e	positive regulation of cellular protein catabolic process	5/772	14/29107	2.12565e-05	8	5	0.00283465	4478.0, 7128.0, 51339.0, 57817.0, 139285.0
GO:0002526	BP	e	acute inflammatory response	5/772	14/29107	2.12565e-05	5	5	0.00283465	2683.0, 6279.0, 8876.0, 26471.0, 54210.0
GO:0009410	BP	e	response to xenobiotic stimulus	21/772	281/29107	2.26679e-05	3	21	0.00299072	18.0, 123.0, 1026.0, 2309.0, 2353.0, 2876.0, 3162.0, 3291.0, 3383.0, 3485.0, 3725.0, 4837.0, 4860.0, 4982.0, 5021.0, 5743.0, 6185.0, 6648.0, 6774.0, 7050.0, 10758.0
GO:0001570	BP	e	vasculogenesis	9/772	59/29107	2.37853e-05	4	9	0.00310511	133.0, 677.0, 1969.0, 2294.0, 3726.0, 7422.0, 8322.0, 8463.0, 25976.0
GO:0007507	BP	e	heart development	17/772	199/29107	2.50943e-05	4	17	0.00324187	133.0, 650.0, 677.0, 840.0, 1026.0, 1906.0, 2294.0, 3764.0, 4824.0, 5021.0, 5894.0, 6464.0, 8572.0, 9124.0, 10758.0, 11214.0, 51196.0
GO:0009617	BP	e	response to bacterium	10/772	75/29107	2.84389e-05	5	10	0.00363608	650.0, 2289.0, 5272.0, 5836.0, 6347.0, 6556.0, 23266.0, 54757.0, 84166.0, 116844.0
GO:0050766	BP	e	positive regulation of phagocytosis	8/772	47/29107	2.97399e-05	7	8	0.0037256	2358.0, 3553.0, 3561.0, 3601.0, 5806.0, 5873.0, 6556.0, 64127.0
GO:0034605	BP	e	cellular response to heat	8/772	47/29107	2.97399e-05	5	8	0.0037256	1026.0, 3162.0, 3627.0, 5743.0, 7057.0, 9531.0, 56892.0, 113278.0
GO:0071385	BP	e	cellular response to glucocorticoid stimulus	6/772	24/29107	3.05375e-05	8	6	0.00374976	301.0, 677.0, 1906.0, 6781.0, 7538.0, 11170.0
GO:0001935	BP	e	endothelial cell proliferation	5/772	15/29107	3.11884e-05	4	5	0.00375532	2081.0, 3162.0, 4017.0, 5613.0, 60675.0
GO:0033280	BP	e	response to vitamin D	5/772	15/29107	3.11884e-05	7	5	0.00375532	3627.0, 5743.0, 6781.0, 7706.0, 8614.0
GO:0034976	BP	e	response to endoplasmic reticulum stress	10/772	77/29107	3.58875e-05	4	10	0.00427958	468.0, 1051.0, 1649.0, 2081.0, 3576.0, 7057.0, 8795.0, 9709.0, 57761.0, 116496.0
GO:0031663	BP	e	lipopolysaccharide-mediated signaling pathway	7/772	36/29107	3.835e-05	6	7	0.00452968	929.0, 3553.0, 4615.0, 4792.0, 6347.0, 7097.0, 23643.0
GO:0042832	BP	e	defense response to protozoan	6/772	25/29107	3.9282e-05	6	6	0.00459599	602.0, 958.0, 2634.0, 3566.0, 4615.0, 6556.0
GO:0042060	BP	e	wound healing	11/772	94/29107	3.9776e-05	4	11	0.0046103	1026.0, 3690.0, 5894.0, 6279.0, 6382.0, 6556.0, 7168.0, 7474.0, 8837.0, 25987.0, 57822.0
GO:0032880	BP	e	regulation of protein localization	10/772	78/29107	4.0198e-05	4	10	0.00461607	3690.0, 4824.0, 6737.0, 7474.0, 7706.0, 10346.0, 23075.0, 23216.0, 51804.0, 85363.0
GO:0051770	BP	e	positive regulation of nitric-oxide synthase biosynthetic process	5/772	16/29107	4.43748e-05	7	5	0.00504895	6347.0, 7097.0, 9590.0, 10135.0, 64127.0
GO:0030336	BP	e	negative regulation of cell migration	14/772	150/29107	4.88762e-05	7	14	0.00551056	388.0, 1545.0, 1845.0, 2309.0, 5054.0, 6781.0, 7122.0, 7168.0, 7414.0, 7481.0, 8428.0, 8519.0, 11057.0, 58516.0
GO:0046718	BP	e	viral entry into host cell	11/772	97/29107	5.33362e-05	6	11	0.00595924	1969.0, 3383.0, 3678.0, 3690.0, 3949.0, 5359.0, 5817.0, 6510.0, 8692.0, 23601.0, 50848.0
GO:0002544	BP	e	chronic inflammatory response	4/772	9/29107	5.56298e-05	5	4	0.00616001	6279.0, 6280.0, 7057.0, 8876.0
GO:0051091	BP	e	positive regulation of DNA-binding transcription factor activity	12/772	115/29107	5.66008e-05	11	12	0.00621206	650.0, 1054.0, 1649.0, 1906.0, 3553.0, 3569.0, 4824.0, 6737.0, 7706.0, 8322.0, 10346.0, 85363.0
GO:0010595	BP	e	positive regulation of endothelial cell migration	9/772	66/29107	5.9404e-05	9	9	0.00646252	388.0, 1906.0, 2523.0, 3690.0, 7057.0, 7422.0, 7474.0, 80149.0, 84913.0
GO:0045926	BP	e	negative regulation of growth	5/772	17/29107	6.14931e-05	4	5	0.00657446	3091.0, 4489.0, 4499.0, 4501.0, 4502.0
GO:0045824	BP	e	negative regulation of innate immune response	5/772	17/29107	6.14931e-05	7	5	0.00657446	3428.0, 6737.0, 7128.0, 9111.0, 11213.0
GO:0070555	BP	e	response to interleukin-1	7/772	39/29107	6.59478e-05	5	7	0.00699046	301.0, 1116.0, 3553.0, 3554.0, 4615.0, 6401.0, 11213.0
GO:0036018	BP	e	cellular response to erythropoietin	3/772	4/29107	7.28756e-05	6	3	0.00740841	958.0, 4501.0, 4502.0
GO:0035771	BP	e	interleukin-4-mediated signaling pathway	3/772	4/29107	7.28756e-05	7	3	0.00740841	3561.0, 3566.0, 3718.0
GO:0045629	BP	e	negative regulation of T-helper 2 cell differentiation	3/772	4/29107	7.28756e-05	13	3	0.00740841	301.0, 604.0, 3142.0
GO:0051450	BP	e	myoblast proliferation	3/772	4/29107	7.28756e-05	3	3	0.00740841	2876.0, 3082.0, 84913.0
GO:2000134	BP	e	negative regulation of G1/S transition of mitotic cell cycle	8/772	53/29107	7.28775e-05	9	8	0.00740841	1026.0, 6347.0, 7465.0, 11170.0, 51339.0, 79960.0, 91607.0, 123879.0
GO:0001774	BP	e	microglial cell activation	6/772	28/29107	7.80851e-05	6	6	0.00780977	728.0, 2358.0, 3459.0, 3460.0, 7097.0, 10135.0
GO:0043542	BP	e	endothelial cell migration	6/772	28/29107	7.80851e-05	7	6	0.00780977	1545.0, 4017.0, 4846.0, 5613.0, 5829.0, 11167.0
GO:0060055	BP	e	angiogenesis involved in wound healing	4/772	10/29107	9.07676e-05	4	4	0.00886378	2683.0, 2828.0, 2876.0, 3690.0
GO:0035456	BP	e	response to interferon-beta	4/772	10/29107	9.07676e-05	5	4	0.00886378	5359.0, 8519.0, 10410.0, 10581.0
GO:0090037	BP	e	positive regulation of protein kinase C signaling	4/772	10/29107	9.07676e-05	8	4	0.00886378	958.0, 7422.0, 7474.0, 7481.0
GO:0031100	BP	e	animal organ regeneration	7/772	41/29107	9.20626e-05	4	7	0.00892	133.0, 285.0, 728.0, 1026.0, 3082.0, 4837.0, 23175.0
GO:0071549	BP	e	cellular response to dexamethasone stimulus	6/772	29/29107	9.6257e-05	9	6	0.00918292	358.0, 3383.0, 5106.0, 8837.0, 54206.0, 54541.0
GO:0045089	BP	e	positive regulation of innate immune response	6/772	29/29107	9.6257e-05	7	6	0.00918292	2358.0, 3148.0, 5359.0, 9111.0, 51311.0, 64127.0
GO:0042981	BP	e	regulation of apoptotic process	15/772	180/29107	9.79466e-05	6	15	0.00927278	355.0, 602.0, 837.0, 3627.0, 3718.0, 5894.0, 6446.0, 7052.0, 8718.0, 8795.0, 10392.0, 55081.0, 83593.0, 84674.0, 340485.0
GO:0016477	BP	e	cell migration	18/772	245/29107	0.000105958	4	18	0.00990786	388.0, 389.0, 390.0, 694.0, 967.0, 1942.0, 1969.0, 2028.0, 2321.0, 3690.0, 3915.0, 4739.0, 6382.0, 7057.0, 7128.0, 8994.0, 9050.0, 83666.0
GO:0070301	BP	e	cellular response to hydrogen peroxide	9/772	71/29107	0.000106253	7	9	0.00990786	301.0, 358.0, 388.0, 1545.0, 2081.0, 3569.0, 7128.0, 8737.0, 8807.0
GO:0034446	BP	e	substrate adhesion-dependent cell spreading	8/772	56/29107	0.000108918	5	8	0.0100806	1942.0, 3690.0, 3915.0, 5829.0, 8322.0, 8324.0, 29780.0, 83706.0
GO:0030865	BP	e	cortical cytoskeleton organization	5/772	19/29107	0.000110572	6	5	0.0101579	388.0, 389.0, 390.0, 5880.0, 9948.0
GO:0032088	BP	e	negative regulation of NF-kappaB transcription factor activity	10/772	88/29107	0.00011372	12	10	0.0103703	602.0, 1545.0, 1649.0, 4792.0, 6737.0, 7128.0, 11213.0, 64127.0, 80149.0, 84166.0
GO:0043406	BP	e	positive regulation of MAP kinase activity	9/772	72/29107	0.000118609	12	9	0.0105827	958.0, 1906.0, 2321.0, 3553.0, 6283.0, 7057.0, 7422.0, 11214.0, 64127.0
GO:0032729	BP	e	positive regulation of interferon-gamma production	9/772	72/29107	0.000118609	8	9	0.0105827	602.0, 929.0, 1054.0, 3553.0, 3554.0, 6556.0, 7474.0, 8809.0, 51311.0
GO:0006952	BP	e	defense response	9/772	72/29107	0.000118609	3	9	0.0105827	2532.0, 3783.0, 6774.0, 6890.0, 9235.0, 10392.0, 11025.0, 51267.0, 64127.0
GO:0150078	BP	e	positive regulation of neuroinflammatory response	4/772	11/29107	0.00013964	8	4	0.0123701	3553.0, 3569.0, 4317.0, 26471.0
GO:0034612	BP	e	response to tumor necrosis factor	6/772	31/29107	0.000142615	5	6	0.0124422	929.0, 1116.0, 2643.0, 5743.0, 6401.0, 8737.0
GO:0042157	BP	e	lipoprotein metabolic process	5/772	20/29107	0.00014422	5	5	0.0124422	8542.0, 23780.0, 80830.0, 80832.0, 81575.0
GO:0043032	BP	e	positive regulation of macrophage activation	5/772	20/29107	0.00014422	7	5	0.0124422	3566.0, 7057.0, 7474.0, 9173.0, 57817.0
GO:0030282	BP	e	bone mineralization	7/772	44/29107	0.000146474	5	7	0.0124422	468.0, 650.0, 2268.0, 5743.0, 7071.0, 7481.0, 22904.0
GO:0045071	BP	e	negative regulation of viral genome replication	7/772	44/29107	0.000146474	6	7	0.0124422	3428.0, 3669.0, 5359.0, 8519.0, 10410.0, 10581.0, 56829.0
GO:0002548	BP	e	monocyte chemotaxis	7/772	44/29107	0.000146474	7	7	0.0124422	301.0, 2321.0, 3569.0, 3570.0, 3958.0, 6283.0, 6347.0
GO:0006357	BP	e	regulation of transcription by RNA polymerase II	68/772	1598/29107	0.000149929	10	68	0.0126491	468.0, 493.0, 604.0, 639.0, 687.0, 864.0, 1051.0, 1052.0, 1054.0, 1316.0, 1649.0, 1820.0, 1831.0, 1997.0, 2002.0, 2114.0, 2120.0, 2294.0, 2309.0, 2353.0, 2355.0, 3091.0, 3096.0, 3142.0, 3148.0, 3659.0, 3665.0, 3725.0, 3726.0, 4084.0, 4091.0, 4487.0, 4609.0, 4778.0, 4791.0, 4824.0, 5326.0, 5992.0, 6648.0, 6672.0, 6774.0, 6913.0, 7004.0, 7050.0, 7071.0, 7704.0, 7743.0, 8462.0, 8463.0, 8609.0, 8848.0, 9124.0, 9208.0, 9935.0, 10272.0, 10865.0, 23764.0, 28999.0, 29842.0, 51804.0, 55090.0, 57822.0, 64651.0, 79973.0, 84913.0, 139735.0, 169792.0, 255877.0
GO:0071346	BP	e	cellular response to interferon-gamma	10/772	92/29107	0.000165238	6	10	0.0137544	1906.0, 2633.0, 2634.0, 2635.0, 3383.0, 6347.0, 7097.0, 7431.0, 7474.0, 55647.0
GO:0043410	BP	e	positive regulation of MAPK cascade	13/772	148/29107	0.000166357	8	13	0.0137544	650.0, 1942.0, 2321.0, 3082.0, 3487.0, 3569.0, 4317.0, 5008.0, 5606.0, 5894.0, 6464.0, 51196.0, 85363.0
GO:0007204	BP	e	positive regulation of cytosolic calcium ion concentration	13/772	148/29107	0.000166357	11	13	0.0137544	133.0, 728.0, 1903.0, 1906.0, 2357.0, 2358.0, 3577.0, 3579.0, 5021.0, 9034.0, 23075.0, 51196.0, 60675.0
GO:0044344	BP	e	cellular response to fibroblast growth factor stimulus	6/772	32/29107	0.000171614	6	6	0.014031	677.0, 3576.0, 6347.0, 7538.0, 8692.0, 54567.0
GO:0015939	BP	e	pantothenate metabolic process	3/772	5/29107	0.000178583	7	3	0.014031	8875.0, 8876.0, 80025.0
GO:0061304	BP	e	retinal blood vessel morphogenesis	3/772	5/29107	0.000178583	5	3	0.014031	1282.0, 1545.0, 8322.0
GO:0002221	BP	e	pattern recognition receptor signaling pathway	3/772	5/29107	0.000178583	6	3	0.014031	10392.0, 26253.0, 64127.0
GO:0007223	BP	e	Wnt signaling pathway, calcium modulating pathway	3/772	5/29107	0.000178583	9	3	0.014031	7474.0, 7481.0, 8322.0
GO:0003176	BP	e	aortic valve development	3/772	5/29107	0.000178583	5	3	0.014031	650.0, 7132.0, 7133.0
GO:0038110	BP	e	interleukin-2-mediated signaling pathway	3/772	5/29107	0.000178583	7	3	0.014031	3561.0, 3716.0, 3718.0
GO:0006869	BP	e	lipid transport	8/772	60/29107	0.000178754	5	8	0.014031	5104.0, 6578.0, 8542.0, 23780.0, 80830.0, 80832.0, 81575.0, 83850.0
GO:0048146	BP	e	positive regulation of fibroblast proliferation	7/772	46/29107	0.000195414	6	7	0.0152423	302.0, 358.0, 1026.0, 2355.0, 4609.0, 6277.0, 7474.0
GO:0007200	BP	e	phospholipase C-activating G protein-coupled receptor signaling pathway	8/772	61/29107	0.000201009	6	8	0.0155807	728.0, 2357.0, 2358.0, 2828.0, 3269.0, 3579.0, 7052.0, 51196.0
GO:0032026	BP	e	response to magnesium ion	4/772	12/29107	0.000205065	5	4	0.0156034	654.0, 929.0, 4982.0, 7057.0
GO:2001244	BP	e	positive regulation of intrinsic apoptotic signaling pathway	6/772	33/29107	0.000205077	9	6	0.0156034	1649.0, 4824.0, 5326.0, 6279.0, 6280.0, 26471.0
GO:0035924	BP	e	cellular response to vascular endothelial growth factor stimulus	6/772	33/29107	0.000205077	6	6	0.0156034	301.0, 2081.0, 2321.0, 5606.0, 7422.0, 54567.0
GO:0098869	BP	e	cellular oxidant detoxification	9/772	78/29107	0.00022072	3	9	0.0166913	1193.0, 2745.0, 2876.0, 4258.0, 5743.0, 6280.0, 7296.0, 10549.0, 27244.0
GO:0032731	BP	e	positive regulation of interleukin-1 beta production	8/772	62/29107	0.000225488	9	8	0.0168464	3428.0, 3569.0, 4615.0, 6774.0, 7474.0, 10392.0, 51311.0, 64127.0
GO:0051384	BP	e	response to glucocorticoid	8/772	62/29107	0.000225488	7	8	0.0168464	133.0, 654.0, 1843.0, 3291.0, 3485.0, 3569.0, 5743.0, 6382.0
GO:0019722	BP	e	calcium-mediated signaling	9/772	79/29107	0.00024332	7	9	0.0180698	1906.0, 2358.0, 3576.0, 3577.0, 3579.0, 6401.0, 9034.0, 11163.0, 51196.0
GO:0006909	BP	e	phagocytosis	8/772	63/29107	0.000252356	5	8	0.0186293	301.0, 929.0, 3949.0, 4615.0, 5175.0, 6556.0, 22918.0, 56882.0
GO:0045454	BP	e	cell redox homeostasis	6/772	35/29107	0.00028731	5	6	0.0210069	1649.0, 2876.0, 4846.0, 6556.0, 7296.0, 10549.0
GO:0042119	BP	e	neutrophil activation	4/772	13/29107	0.000289996	6	4	0.0210069	3576.0, 3579.0, 8807.0, 10758.0
GO:0002675	BP	e	positive regulation of acute inflammatory response	4/772	13/29107	0.000289996	8	4	0.0210069	3569.0, 5008.0, 9180.0, 388125.0
GO:0043434	BP	e	response to peptide hormone	7/772	49/29107	0.000292778	6	7	0.0210069	301.0, 694.0, 5021.0, 6774.0, 7076.0, 7832.0, 8614.0
GO:0032740	BP	e	positive regulation of interleukin-17 production	5/772	23/29107	0.000293033	8	5	0.0210069	3569.0, 4615.0, 5008.0, 23180.0, 64127.0
GO:0006606	BP	e	protein import into nucleus	9/772	82/29107	0.000322918	8	9	0.0230163	602.0, 1026.0, 2646.0, 3621.0, 4792.0, 4928.0, 6774.0, 10758.0, 29107.0
GO:0010507	BP	e	negative regulation of autophagy	7/772	50/29107	0.000332732	7	7	0.0235803	3082.0, 4170.0, 6774.0, 10135.0, 26471.0, 57533.0, 90427.0
GO:0008219	BP	e	cell death	6/772	36/29107	0.000337102	2	6	0.02362	2012.0, 2014.0, 2355.0, 3162.0, 8737.0, 9766.0
GO:0007566	BP	e	embryo implantation	6/772	36/29107	0.000337102	2	6	0.02362	3490.0, 3553.0, 4318.0, 5743.0, 6781.0, 8614.0
GO:0042092	BP	e	type 2 immune response	3/772	6/29107	0.000350107	3	3	0.0238573	604.0, 10758.0, 255877.0
GO:2000556	BP	e	positive regulation of T-helper 1 cell cytokine production	3/772	6/29107	0.000350107	10	3	0.0238573	3553.0, 3554.0, 8809.0
GO:0009750	BP	e	response to fructose	3/772	6/29107	0.000350107	7	3	0.0238573	2646.0, 3875.0, 5743.0
GO:0002768	BP	e	immune response-regulating cell surface receptor signaling pathway	3/772	6/29107	0.000350107	6	3	0.0238573	958.0, 2268.0, 2358.0
GO:0036498	BP	e	IRE1-mediated unfolded protein response	3/772	6/29107	0.000350107	6	3	0.0238573	2081.0, 5770.0, 7494.0
GO:0030324	BP	e	lung development	9/772	83/29107	0.0003538	4	9	0.0239772	1116.0, 1978.0, 2002.0, 2294.0, 7422.0, 7474.0, 10272.0, 10630.0, 83716.0
GO:0090023	BP	e	positive regulation of neutrophil chemotaxis	5/772	24/29107	0.000362111	11	5	0.0244071	728.0, 1906.0, 3576.0, 3579.0, 5880.0
GO:0042127	BP	e	regulation of cell population proliferation	12/772	140/29107	0.000367207	4	12	0.0246168	604.0, 639.0, 3566.0, 3627.0, 3725.0, 3726.0, 4792.0, 6373.0, 6446.0, 6774.0, 50515.0, 255877.0
GO:0030308	BP	e	negative regulation of cell growth	11/772	121/29107	0.000386186	6	11	0.0257499	604.0, 694.0, 978.0, 1026.0, 3621.0, 4487.0, 7481.0, 8692.0, 29946.0, 79960.0, 123879.0
GO:0007049	BP	e	cell cycle	19/772	296/29107	0.000390754	2	19	0.0259151	1326.0, 1452.0, 1459.0, 1649.0, 1843.0, 3621.0, 3875.0, 4288.0, 4739.0, 5292.0, 6737.0, 8208.0, 8444.0, 9589.0, 10713.0, 11170.0, 25909.0, 56288.0, 83937.0
GO:0045595	BP	e	regulation of cell differentiation	6/772	37/29107	0.000393401	4	6	0.0259519	604.0, 864.0, 1051.0, 1052.0, 5894.0, 255877.0
GO:0010273	BP	e	detoxification of copper ion	4/772	14/29107	0.000397491	3	4	0.026083	4489.0, 4499.0, 4501.0, 4502.0
GO:0042542	BP	e	response to hydrogen peroxide	7/772	52/29107	0.000425723	5	7	0.0277885	1843.0, 2876.0, 3162.0, 3725.0, 6382.0, 6648.0, 8428.0
GO:0010596	BP	e	negative regulation of endothelial cell migration	5/772	25/29107	0.000442818	9	5	0.0286033	6672.0, 6781.0, 7057.0, 54567.0, 56999.0
GO:0030036	BP	e	actin cytoskeleton organization	13/772	166/29107	0.000509498	6	13	0.0327399	390.0, 604.0, 2919.0, 3985.0, 7408.0, 8572.0, 9124.0, 9322.0, 9754.0, 10163.0, 22808.0, 23092.0, 342527.0
GO:0000165	BP	e	MAPK cascade	10/772	106/29107	0.000524214	6	10	0.0330736	677.0, 1326.0, 1847.0, 3553.0, 4609.0, 5606.0, 5894.0, 6347.0, 7538.0, 9064.0
GO:0034142	BP	e	toll-like receptor 4 signaling pathway	4/772	15/29107	0.000530692	8	4	0.0330736	929.0, 4792.0, 9111.0, 23643.0
GO:0008631	BP	e	intrinsic apoptotic signaling pathway in response to oxidative stress	4/772	15/29107	0.000530692	7	4	0.0330736	1545.0, 2876.0, 5163.0, 8428.0
GO:0016064	BP	e	immunoglobulin mediated immune response	4/772	15/29107	0.000530692	6	4	0.0330736	3566.0, 3665.0, 4615.0, 51311.0
GO:0046596	BP	e	regulation of viral entry into host cell	4/772	15/29107	0.000530692	5	4	0.0330736	6737.0, 7706.0, 10346.0, 85363.0
GO:0070102	BP	e	interleukin-6-mediated signaling pathway	4/772	15/29107	0.000530692	7	4	0.0330736	3569.0, 3570.0, 3716.0, 6774.0
GO:1900017	BP	e	positive regulation of cytokine production involved in inflammatory response	5/772	26/29107	0.000536364	8	5	0.03326	3091.0, 3569.0, 4615.0, 6774.0, 64127.0
GO:0010951	BP	e	negative regulation of endopeptidase activity	12/772	147/29107	0.000571185	10	12	0.0348637	12.0, 302.0, 710.0, 1293.0, 1992.0, 5054.0, 5104.0, 5265.0, 5272.0, 5627.0, 7076.0, 51232.0
GO:0051726	BP	e	regulation of cell cycle	16/772	235/29107	0.000582966	4	16	0.0348637	1026.0, 1192.0, 1459.0, 1647.0, 1843.0, 2081.0, 3576.0, 3659.0, 3725.0, 3726.0, 4609.0, 4616.0, 4824.0, 6774.0, 7057.0, 10912.0
GO:0033138	BP	e	positive regulation of peptidyl-serine phosphorylation	9/772	89/29107	0.000594494	10	9	0.0348637	493.0, 3569.0, 5008.0, 5743.0, 5894.0, 7422.0, 7474.0, 10044.0, 10268.0
GO:0072540	BP	e	T-helper 17 cell lineage commitment	3/772	7/29107	0.000600595	8	3	0.0348637	3569.0, 3570.0, 6774.0
GO:0002606	BP	e	positive regulation of dendritic cell antigen processing and presentation	3/772	7/29107	0.000600595	6	3	0.0348637	6556.0, 10392.0, 64127.0
GO:0031394	BP	e	positive regulation of prostaglandin biosynthetic process	3/772	7/29107	0.000600595	10	3	0.0348637	301.0, 3553.0, 5743.0
GO:0043567	BP	e	regulation of insulin-like growth factor receptor signaling pathway	3/772	7/29107	0.000600595	6	3	0.0348637	3485.0, 3486.0, 3487.0
GO:0070244	BP	e	negative regulation of thymocyte apoptotic process	3/772	7/29107	0.000600595	11	3	0.0348637	1942.0, 3091.0, 3718.0
GO:0038165	BP	e	oncostatin-M-mediated signaling pathway	3/772	7/29107	0.000600595	7	3	0.0348637	3597.0, 5008.0, 9180.0
GO:1901731	BP	e	positive regulation of platelet aggregation	3/772	7/29107	0.000600595	8	3	0.0348637	3569.0, 10630.0, 50848.0
GO:0043297	BP	e	apical junction assembly	3/772	7/29107	0.000600595	7	3	0.0348637	389.0, 7414.0, 9948.0
GO:0006879	BP	e	cellular iron ion homeostasis	7/772	55/29107	0.000602948	10	7	0.0348637	654.0, 1356.0, 3091.0, 3162.0, 4609.0, 6556.0, 57817.0
GO:0051591	BP	e	response to cAMP	6/772	40/29107	0.000607206	6	6	0.0348637	1843.0, 2353.0, 3725.0, 5187.0, 6382.0, 7056.0
GO:0045429	BP	e	positive regulation of nitric oxide biosynthetic process	6/772	40/29107	0.000607206	7	6	0.0348637	1906.0, 3383.0, 3553.0, 4317.0, 5743.0, 5806.0
GO:0010942	BP	e	positive regulation of cell death	6/772	40/29107	0.000607206	5	6	0.0348637	4824.0, 10268.0, 10392.0, 80149.0, 91607.0, 340485.0
GO:0001817	BP	e	regulation of cytokine production	6/772	40/29107	0.000607206	6	6	0.0348637	604.0, 5606.0, 8840.0, 10385.0, 50848.0, 255877.0
GO:0032703	BP	e	negative regulation of interleukin-2 production	5/772	27/29107	0.000644003	8	5	0.0360054	2633.0, 7128.0, 7538.0, 11326.0, 64127.0
GO:0009314	BP	e	response to radiation	5/772	27/29107	0.000644003	3	5	0.0360054	285.0, 1263.0, 3725.0, 6648.0, 50848.0
GO:0071280	BP	e	cellular response to copper ion	5/772	27/29107	0.000644003	6	5	0.0360054	358.0, 4489.0, 4499.0, 4501.0, 4502.0
GO:0097192	BP	e	extrinsic apoptotic signaling pathway in absence of ligand	5/772	27/29107	0.000644003	7	5	0.0360054	355.0, 597.0, 2309.0, 4170.0, 9531.0
GO:0030949	BP	e	positive regulation of vascular endothelial growth factor receptor signaling pathway	4/772	16/29107	0.000692798	7	4	0.0360054	3091.0, 3553.0, 3678.0, 3690.0
GO:0048143	BP	e	astrocyte activation	4/772	16/29107	0.000692798	3	4	0.0360054	728.0, 2358.0, 3459.0, 25825.0
GO:0006809	BP	e	nitric oxide biosynthetic process	4/772	16/29107	0.000692798	5	4	0.0360054	1545.0, 2643.0, 4846.0, 80777.0
GO:0045779	BP	e	negative regulation of bone resorption	4/772	16/29107	0.000692798	7	4	0.0360054	3569.0, 4982.0, 7128.0, 57817.0
GO:0032733	BP	e	positive regulation of interleukin-10 production	6/772	41/29107	0.000695516	8	6	0.0360054	602.0, 3082.0, 3569.0, 6774.0, 7097.0, 64127.0
GO:0007275	BP	e	multicellular organism development	15/772	216/29107	0.000698065	3	15	0.0360054	1003.0, 1969.0, 2321.0, 3142.0, 4778.0, 4824.0, 5008.0, 5292.0, 10272.0, 11167.0, 22808.0, 23085.0, 23780.0, 30811.0, 56999.0
GO:0034124	BP	e	regulation of MyD88-dependent toll-like receptor signaling pathway	2/772	2/29107	0.000702573	8	2	0.0360054	3659.0, 3665.0
GO:1902947	BP	e	regulation of tau-protein kinase activity	2/772	2/29107	0.000702573	10	2	0.0360054	728.0, 3082.0
GO:0038112	BP	e	interleukin-8-mediated signaling pathway	2/772	2/29107	0.000702573	7	2	0.0360054	3577.0, 3579.0
GO:0034158	BP	e	toll-like receptor 8 signaling pathway	2/772	2/29107	0.000702573	8	2	0.0360054	4615.0, 51311.0
GO:0070488	BP	e	neutrophil aggregation	2/772	2/29107	0.000702573	6	2	0.0360054	6279.0, 6280.0
GO:0002268	BP	e	follicular dendritic cell differentiation	2/772	2/29107	0.000702573	4	2	0.0360054	602.0, 4791.0
GO:0060775	BP	e	planar cell polarity pathway involved in gastrula mediolateral intercalation	2/772	2/29107	0.000702573	10	2	0.0360054	7474.0, 7481.0
GO:1902172	BP	e	regulation of keratinocyte apoptotic process	2/772	2/29107	0.000702573	8	2	0.0360054	677.0, 7538.0
GO:0031086	BP	e	nuclear-transcribed mRNA catabolic process, deadenylation-independent decay	2/772	2/29107	0.000702573	10	2	0.0360054	677.0, 7538.0
GO:0002384	BP	e	hepatic immune response	2/772	2/29107	0.000702573	4	2	0.0360054	3569.0, 3570.0
GO:0070101	BP	e	positive regulation of chemokine-mediated signaling pathway	2/772	2/29107	0.000702573	8	2	0.0360054	1906.0, 3091.0
GO:0032764	BP	e	negative regulation of mast cell cytokine production	2/772	2/29107	0.000702573	9	2	0.0360054	604.0, 3162.0
GO:1903141	BP	e	negative regulation of establishment of endothelial barrier	2/772	2/29107	0.000702573	9	2	0.0360054	1903.0, 7422.0
GO:0046967	BP	e	cytosol to endoplasmic reticulum transport	2/772	2/29107	0.000702573	5	2	0.0360054	6890.0, 6891.0
GO:1901740	BP	e	negative regulation of myoblast fusion	2/772	2/29107	0.000702573	7	2	0.0360054	3627.0, 8837.0
GO:0014806	BP	e	smooth muscle hyperplasia	2/772	2/29107	0.000702573	6	2	0.0360054	3162.0, 4846.0
GO:0060325	BP	e	face morphogenesis	5/772	28/29107	0.000767029	3	5	0.0388273	4487.0, 7122.0, 25976.0, 64651.0, 83716.0
GO:0050832	BP	e	defense response to fungus	5/772	28/29107	0.000767029	6	5	0.0388273	6279.0, 6280.0, 6283.0, 23406.0, 57817.0
GO:0042771	BP	e	intrinsic apoptotic signaling pathway in response to DNA damage by p53 class mediator	5/772	28/29107	0.000767029	8	5	0.0388273	602.0, 1026.0, 3428.0, 26471.0, 54541.0
GO:0008630	BP	e	intrinsic apoptotic signaling pathway in response to DNA damage	6/772	42/29107	0.000793441	7	6	0.0396784	597.0, 1969.0, 3162.0, 4170.0, 7132.0, 7133.0
GO:0097191	BP	e	extrinsic apoptotic signaling pathway	6/772	42/29107	0.000793441	6	6	0.0396784	355.0, 3570.0, 3875.0, 7133.0, 8737.0, 8797.0
GO:0032691	BP	e	negative regulation of interleukin-1 beta production	6/772	42/29107	0.000793441	9	6	0.0396784	1992.0, 4210.0, 7128.0, 54206.0, 80149.0, 114769.0
GO:0001822	BP	e	kidney development	10/772	112/29107	0.000808465	4	10	0.0402674	639.0, 654.0, 3764.0, 7422.0, 7474.0, 8692.0, 9510.0, 10272.0, 10758.0, 25976.0
GO:0006919	BP	e	activation of cysteine-type endopeptidase activity involved in apoptotic process	8/772	75/29107	0.000832452	13	8	0.0412963	2152.0, 4824.0, 6279.0, 6280.0, 8837.0, 10392.0, 55081.0, 340485.0
GO:0072659	BP	e	protein localization to plasma membrane	12/772	154/29107	0.000862885	6	12	0.0426355	302.0, 1969.0, 5872.0, 7132.0, 10268.0, 10627.0, 30844.0, 50848.0, 51304.0, 81619.0, 83871.0, 340348.0
GO:0035994	BP	e	response to muscle stretch	4/772	17/29107	0.000887046	4	4	0.0434828	1906.0, 2353.0, 4792.0, 5894.0
GO:0061036	BP	e	positive regulation of cartilage development	4/772	17/29107	0.000887046	6	4	0.0434828	650.0, 3491.0, 7474.0, 7704.0
GO:0071474	BP	e	cellular hyperosmotic response	3/772	8/29107	0.00094201	6	3	0.0445909	358.0, 8531.0, 54206.0
GO:0038066	BP	e	p38MAPK cascade	3/772	8/29107	0.00094201	8	3	0.0445909	677.0, 5606.0, 7538.0
GO:0071493	BP	e	cellular response to UV-B	3/772	8/29107	0.00094201	8	3	0.0445909	1026.0, 8372.0, 8692.0
GO:0060397	BP	e	growth hormone receptor signaling pathway via JAK-STAT	3/772	8/29107	0.00094201	9	3	0.0445909	3718.0, 5770.0, 6774.0
GO:0035425	BP	e	autocrine signaling	3/772	8/29107	0.00094201	4	3	0.0445909	6279.0, 6280.0, 29923.0
GO:0002237	BP	e	response to molecule of bacterial origin	3/772	8/29107	0.00094201	4	3	0.0445909	2920.0, 3576.0, 7128.0
GO:0045647	BP	e	negative regulation of erythrocyte differentiation	3/772	8/29107	0.00094201	8	3	0.0445909	677.0, 7538.0, 9935.0
GO:0097527	BP	e	necroptotic signaling pathway	3/772	8/29107	0.00094201	5	3	0.0445909	355.0, 8737.0, 197259.0
GO:0002467	BP	e	germinal center formation	3/772	8/29107	0.00094201	5	3	0.0445909	602.0, 604.0, 4791.0
GO:0006974	BP	e	cellular response to DNA damage stimulus	16/772	246/29107	0.0009505	4	16	0.0448217	602.0, 604.0, 1026.0, 1263.0, 1649.0, 3665.0, 4609.0, 7832.0, 9766.0, 25939.0, 64859.0, 80149.0, 91607.0, 115004.0, 151636.0, 340485.0
GO:0032526	BP	e	response to retinoic acid	6/772	44/29107	0.00102091	5	6	0.047913	654.0, 1843.0, 3485.0, 3490.0, 4277.0, 340485.0
GO:0060395	BP	e	SMAD protein signal transduction	7/772	60/29107	0.00102378	5	7	0.047913	650.0, 654.0, 2353.0, 3725.0, 4091.0, 7431.0, 84913.0
GO:0043392	BP	e	negative regulation of DNA binding	5/772	30/29107	0.0010646	5	5	0.0494501	3162.0, 3428.0, 3725.0, 4792.0, 6672.0
GO:0006882	BP	e	cellular zinc ion homeostasis	5/772	30/29107	0.0010646	10	5	0.0494501	4489.0, 4499.0, 4501.0, 4502.0, 23516.0
GO:0045892	BP	e	negative regulation of transcription, DNA-templated	28/772	548/29107	0.00106889	10	28	0.0494642	602.0, 604.0, 650.0, 1649.0, 3148.0, 3428.0, 3659.0, 3725.0, 4017.0, 4783.0, 4824.0, 5187.0, 5205.0, 6464.0, 7071.0, 7474.0, 7481.0, 7704.0, 7764.0, 8994.0, 10346.0, 10865.0, 22904.0, 51655.0, 51804.0, 57761.0, 84913.0, 124359.0
GO:0050911	BP	p	detection of chemical stimulus involved in sensory perception of smell	0/772	401/29107	3.04166e-05	5	0	0.00374976
GO:0035195	BP	p	gene silencing by miRNA	3/772	557/29107	0.000430218	9	3	0.0279349	8994.0, 84981.0, 283131.0
GO:0005886	CC	e	plasma membrane	278/772	4502/29107	9.19774e-46	3	278	1.61144e-42	123.0, 285.0, 301.0, 302.0, 314.0, 355.0, 358.0, 366.0, 388.0, 389.0, 390.0, 468.0, 493.0, 602.0, 629.0, 687.0, 728.0, 800.0, 837.0, 929.0, 958.0, 966.0, 967.0, 1003.0, 1145.0, 1154.0, 1192.0, 1193.0, 1317.0, 1356.0, 1439.0, 1459.0, 1608.0, 1735.0, 1824.0, 1836.0, 1903.0, 1942.0, 1969.0, 2012.0, 2014.0, 2028.0, 2114.0, 2120.0, 2152.0, 2204.0, 2212.0, 2215.0, 2268.0, 2321.0, 2357.0, 2358.0, 2532.0, 2558.0, 2633.0, 2669.0, 2674.0, 2683.0, 2765.0, 2787.0, 2827.0, 2828.0, 3133.0, 3140.0, 3185.0, 3269.0, 3383.0, 3384.0, 3459.0, 3460.0, 3554.0, 3556.0, 3561.0, 3566.0, 3570.0, 3577.0, 3579.0, 3597.0, 3601.0, 3655.0, 3678.0, 3690.0, 3718.0, 3725.0, 3750.0, 3764.0, 3772.0, 3783.0, 3824.0, 3949.0, 3958.0, 4046.0, 4055.0, 4258.0, 4277.0, 4478.0, 4615.0, 4739.0, 4792.0, 4846.0, 4897.0, 4982.0, 5021.0, 5054.0, 5175.0, 5205.0, 5292.0, 5329.0, 5349.0, 5355.0, 5359.0, 5627.0, 5770.0, 5817.0, 5829.0, 5872.0, 5880.0, 5894.0, 6004.0, 6277.0, 6279.0, 6280.0, 6283.0, 6382.0, 6398.0, 6401.0, 6446.0, 6464.0, 6510.0, 6515.0, 6542.0, 6549.0, 6553.0, 6556.0, 6578.0, 6645.0, 6768.0, 6774.0, 6840.0, 7045.0, 7052.0, 7056.0, 7097.0, 7122.0, 7132.0, 7133.0, 7223.0, 7408.0, 7431.0, 7474.0, 7704.0, 7850.0, 8322.0, 8324.0, 8372.0, 8515.0, 8519.0, 8660.0, 8676.0, 8692.0, 8718.0, 8737.0, 8793.0, 8794.0, 8795.0, 8797.0, 8807.0, 8809.0, 8875.0, 8876.0, 8972.0, 8994.0, 9019.0, 9034.0, 9050.0, 9052.0, 9123.0, 9173.0, 9180.0, 9208.0, 9294.0, 9332.0, 9397.0, 9531.0, 9590.0, 9929.0, 9948.0, 9976.0, 10135.0, 10205.0, 10268.0, 10385.0, 10410.0, 10560.0, 10581.0, 10630.0, 10673.0, 10894.0, 11025.0, 11213.0, 22808.0, 22918.0, 23075.0, 23180.0, 23406.0, 23516.0, 23601.0, 23643.0, 23670.0, 25825.0, 25939.0, 26136.0, 26253.0, 26509.0, 26511.0, 27180.0, 28231.0, 29780.0, 30844.0, 50848.0, 51196.0, 51232.0, 51271.0, 51285.0, 51311.0, 51330.0, 51655.0, 51703.0, 53831.0, 54210.0, 54567.0, 55640.0, 56288.0, 56704.0, 56882.0, 56892.0, 57101.0, 57126.0, 57561.0, 57664.0, 57761.0, 64005.0, 64114.0, 64115.0, 64123.0, 64127.0, 64386.0, 64866.0, 79168.0, 79180.0, 79689.0, 79713.0, 79960.0, 81575.0, 81619.0, 84513.0, 85450.0, 90427.0, 91653.0, 113278.0, 115004.0, 116496.0, 123879.0, 126969.0, 139285.0, 144402.0, 148170.0, 163702.0, 166929.0, 196051.0, 197259.0, 222487.0, 222662.0, 283383.0, 285966.0, 340348.0, 727910.0, 768211.0
GO:0005576	CC	e	extracellular region	127/772	1854/29107	3.64894e-23	2	127	3.19647e-20	12.0, 123.0, 133.0, 176.0, 285.0, 301.0, 302.0, 629.0, 650.0, 710.0, 715.0, 716.0, 837.0, 929.0, 978.0, 1116.0, 1282.0, 1284.0, 1293.0, 1356.0, 1903.0, 1906.0, 1942.0, 1992.0, 2162.0, 2204.0, 2215.0, 2219.0, 2268.0, 2633.0, 2799.0, 2919.0, 2920.0, 3075.0, 3082.0, 3101.0, 3426.0, 3485.0, 3486.0, 3487.0, 3490.0, 3491.0, 3553.0, 3554.0, 3556.0, 3569.0, 3570.0, 3576.0, 3627.0, 3915.0, 3958.0, 4069.0, 4317.0, 4318.0, 4860.0, 4897.0, 4982.0, 5008.0, 5054.0, 5104.0, 5265.0, 5329.0, 5552.0, 5627.0, 5806.0, 5836.0, 5873.0, 6277.0, 6279.0, 6280.0, 6282.0, 6283.0, 6347.0, 6373.0, 7045.0, 7057.0, 7076.0, 7132.0, 7133.0, 7288.0, 7414.0, 7422.0, 7474.0, 7481.0, 7850.0, 8357.0, 8359.0, 8372.0, 8407.0, 8542.0, 8718.0, 8875.0, 8876.0, 9173.0, 9332.0, 9510.0, 9535.0, 9948.0, 10272.0, 10549.0, 10673.0, 11167.0, 22856.0, 23197.0, 23406.0, 23643.0, 23780.0, 25797.0, 51129.0, 51232.0, 51316.0, 51365.0, 54210.0, 54507.0, 56999.0, 57817.0, 59271.0, 60675.0, 64386.0, 64866.0, 79805.0, 80830.0, 81575.0, 83706.0, 83716.0, 116844.0, 259307.0
GO:0070062	CC	e	extracellular exosome	133/772	2169/29107	5.6519e-20	6	133	3.30071e-17	12.0, 301.0, 302.0, 355.0, 358.0, 388.0, 389.0, 629.0, 710.0, 715.0, 929.0, 958.0, 966.0, 967.0, 1116.0, 1192.0, 1284.0, 1293.0, 1356.0, 1491.0, 1674.0, 1824.0, 1836.0, 1992.0, 2028.0, 2215.0, 2268.0, 2289.0, 2674.0, 2683.0, 2745.0, 2787.0, 2799.0, 3075.0, 3081.0, 3133.0, 3383.0, 3426.0, 3485.0, 3490.0, 3690.0, 3875.0, 3915.0, 3958.0, 4046.0, 4069.0, 4256.0, 4318.0, 4478.0, 4860.0, 5054.0, 5104.0, 5175.0, 5265.0, 5272.0, 5349.0, 5359.0, 5627.0, 5696.0, 5721.0, 5836.0, 5872.0, 5873.0, 5880.0, 6277.0, 6279.0, 6280.0, 6282.0, 6382.0, 6398.0, 6482.0, 6510.0, 6515.0, 6648.0, 7045.0, 7052.0, 7057.0, 7076.0, 7128.0, 7171.0, 7296.0, 7408.0, 7414.0, 7431.0, 7453.0, 7474.0, 7832.0, 8335.0, 8357.0, 8359.0, 8407.0, 8428.0, 8969.0, 8972.0, 8997.0, 9052.0, 9322.0, 9948.0, 10135.0, 10163.0, 10549.0, 10627.0, 10840.0, 10894.0, 10903.0, 11098.0, 11167.0, 23180.0, 23406.0, 23670.0, 25797.0, 25909.0, 26509.0, 29028.0, 30844.0, 50848.0, 51056.0, 51279.0, 54757.0, 55020.0, 57126.0, 59345.0, 64005.0, 64114.0, 79689.0, 83706.0, 83716.0, 83871.0, 84617.0, 116496.0, 116844.0, 144402.0, 255252.0
GO:0005829	CC	e	cytosol	243/772	5293/29107	1.44756e-19	2	243	6.34032e-17	123.0, 141.0, 224.0, 301.0, 302.0, 355.0, 388.0, 389.0, 602.0, 677.0, 687.0, 800.0, 837.0, 840.0, 864.0, 874.0, 978.0, 1017.0, 1026.0, 1154.0, 1193.0, 1316.0, 1326.0, 1452.0, 1459.0, 1491.0, 1608.0, 1649.0, 1674.0, 1820.0, 1831.0, 1845.0, 1890.0, 1978.0, 2114.0, 2120.0, 2268.0, 2289.0, 2309.0, 2353.0, 2558.0, 2633.0, 2634.0, 2635.0, 2643.0, 2645.0, 2646.0, 2745.0, 2876.0, 3018.0, 3081.0, 3091.0, 3096.0, 3101.0, 3162.0, 3185.0, 3269.0, 3428.0, 3553.0, 3561.0, 3659.0, 3665.0, 3716.0, 3718.0, 3725.0, 3875.0, 3937.0, 4001.0, 4084.0, 4091.0, 4170.0, 4210.0, 4478.0, 4489.0, 4502.0, 4615.0, 4739.0, 4791.0, 4792.0, 4824.0, 4837.0, 4846.0, 4860.0, 4928.0, 4953.0, 5106.0, 5187.0, 5205.0, 5272.0, 5292.0, 5359.0, 5606.0, 5696.0, 5721.0, 5770.0, 5829.0, 5836.0, 5872.0, 5873.0, 5880.0, 5894.0, 5920.0, 5939.0, 6249.0, 6277.0, 6279.0, 6280.0, 6283.0, 6446.0, 6464.0, 6503.0, 6737.0, 6774.0, 6840.0, 6867.0, 7052.0, 7128.0, 7168.0, 7171.0, 7296.0, 7371.0, 7378.0, 7408.0, 7414.0, 7431.0, 7453.0, 7538.0, 7704.0, 7706.0, 7832.0, 8208.0, 8407.0, 8428.0, 8444.0, 8462.0, 8463.0, 8503.0, 8531.0, 8609.0, 8660.0, 8692.0, 8718.0, 8737.0, 8797.0, 8835.0, 8837.0, 8840.0, 8870.0, 8974.0, 8994.0, 8997.0, 9021.0, 9023.0, 9050.0, 9060.0, 9111.0, 9173.0, 9208.0, 9235.0, 9246.0, 9322.0, 9332.0, 9397.0, 9493.0, 9531.0, 9590.0, 9871.0, 9929.0, 9948.0, 10135.0, 10163.0, 10346.0, 10392.0, 10549.0, 10615.0, 10627.0, 10630.0, 10724.0, 10840.0, 11030.0, 11163.0, 11214.0, 22898.0, 23034.0, 23075.0, 23092.0, 23175.0, 23406.0, 23601.0, 25802.0, 25909.0, 25966.0, 26136.0, 26286.0, 26353.0, 26524.0, 27244.0, 29107.0, 29780.0, 29904.0, 29923.0, 50807.0, 51056.0, 51196.0, 51271.0, 51339.0, 51734.0, 53632.0, 54206.0, 54458.0, 54541.0, 54751.0, 56288.0, 56829.0, 56892.0, 57480.0, 57533.0, 57761.0, 59344.0, 59345.0, 64080.0, 64127.0, 64857.0, 64859.0, 80025.0, 80223.0, 80271.0, 83666.0, 84166.0, 85363.0, 90007.0, 90427.0, 91607.0, 92610.0, 115004.0, 116496.0, 139285.0, 148170.0, 151636.0, 197259.0, 285643.0, 377677.0, 644815.0
GO:0005615	CC	e	extracellular space	111/772	1708/29107	1.74698e-18	2	111	6.12141e-16	12.0, 133.0, 141.0, 285.0, 301.0, 302.0, 629.0, 650.0, 654.0, 710.0, 715.0, 716.0, 874.0, 929.0, 966.0, 967.0, 1116.0, 1192.0, 1282.0, 1284.0, 1293.0, 1356.0, 1906.0, 1992.0, 2152.0, 2219.0, 2321.0, 2615.0, 2683.0, 2919.0, 2920.0, 3075.0, 3082.0, 3133.0, 3140.0, 3148.0, 3162.0, 3383.0, 3426.0, 3485.0, 3486.0, 3487.0, 3490.0, 3553.0, 3566.0, 3569.0, 3576.0, 3601.0, 3627.0, 3915.0, 3958.0, 4017.0, 4069.0, 4277.0, 4317.0, 4318.0, 4478.0, 4982.0, 5008.0, 5054.0, 5104.0, 5175.0, 5265.0, 5272.0, 5552.0, 5627.0, 5806.0, 5817.0, 6279.0, 6280.0, 6282.0, 6283.0, 6347.0, 6373.0, 6398.0, 6401.0, 6405.0, 6768.0, 6781.0, 7045.0, 7056.0, 7057.0, 7076.0, 7132.0, 7422.0, 7474.0, 7481.0, 8322.0, 8542.0, 8614.0, 8840.0, 9111.0, 9235.0, 10272.0, 10673.0, 10797.0, 11167.0, 23643.0, 25987.0, 29923.0, 51129.0, 51279.0, 51365.0, 53632.0, 54757.0, 57817.0, 80832.0, 83716.0, 116844.0, 145864.0, 152189.0
GO:0005887	CC	e	integral component of plasma membrane	95/772	1413/29107	8.81788e-17	4	95	2.33175e-14	358.0, 366.0, 493.0, 728.0, 958.0, 967.0, 1145.0, 1317.0, 1439.0, 1836.0, 1903.0, 1969.0, 2015.0, 2028.0, 2152.0, 2204.0, 2212.0, 2215.0, 2321.0, 2523.0, 2558.0, 2564.0, 2615.0, 2701.0, 2827.0, 2828.0, 3269.0, 3383.0, 3384.0, 3459.0, 3460.0, 3554.0, 3556.0, 3561.0, 3566.0, 3579.0, 3690.0, 3772.0, 3824.0, 3949.0, 4071.0, 4897.0, 5021.0, 5175.0, 5205.0, 5329.0, 5349.0, 5359.0, 5995.0, 6094.0, 6382.0, 6401.0, 6405.0, 6510.0, 6515.0, 6542.0, 6556.0, 6578.0, 6768.0, 7056.0, 7097.0, 7132.0, 7223.0, 8322.0, 8718.0, 9019.0, 9034.0, 9052.0, 9120.0, 9123.0, 9332.0, 9976.0, 10268.0, 10630.0, 10894.0, 11025.0, 23266.0, 23516.0, 23601.0, 23670.0, 27180.0, 28231.0, 51267.0, 51283.0, 53831.0, 64123.0, 81619.0, 83850.0, 91653.0, 113278.0, 163702.0, 166929.0, 222487.0, 283383.0, 340348.0
GO:0005737	CC	e	cytoplasm	216/772	4724/29107	9.31635e-17	2	216	2.33175e-14	133.0, 224.0, 301.0, 302.0, 314.0, 358.0, 468.0, 602.0, 639.0, 654.0, 677.0, 694.0, 837.0, 840.0, 864.0, 958.0, 1017.0, 1051.0, 1116.0, 1192.0, 1193.0, 1263.0, 1452.0, 1491.0, 1647.0, 1649.0, 1843.0, 1845.0, 1847.0, 1903.0, 1906.0, 1978.0, 2028.0, 2081.0, 2289.0, 2309.0, 2357.0, 2358.0, 2633.0, 2634.0, 2635.0, 2643.0, 2646.0, 2827.0, 2876.0, 3091.0, 3148.0, 3659.0, 3665.0, 3669.0, 3716.0, 3875.0, 3958.0, 3985.0, 4091.0, 4170.0, 4210.0, 4478.0, 4489.0, 4499.0, 4501.0, 4502.0, 4615.0, 4616.0, 4739.0, 4778.0, 4791.0, 4792.0, 4846.0, 4860.0, 4953.0, 5187.0, 5272.0, 5292.0, 5359.0, 5613.0, 5721.0, 5743.0, 5770.0, 5780.0, 5817.0, 5836.0, 5894.0, 5920.0, 6004.0, 6249.0, 6277.0, 6280.0, 6282.0, 6283.0, 6446.0, 6645.0, 6672.0, 6676.0, 6737.0, 6774.0, 6781.0, 6840.0, 6867.0, 6876.0, 7097.0, 7128.0, 7288.0, 7296.0, 7371.0, 7422.0, 7431.0, 7453.0, 7465.0, 7481.0, 7494.0, 7538.0, 7832.0, 7850.0, 8208.0, 8428.0, 8444.0, 8531.0, 8572.0, 8692.0, 8816.0, 8835.0, 8837.0, 8848.0, 8994.0, 8997.0, 9034.0, 9050.0, 9111.0, 9124.0, 9208.0, 9294.0, 9322.0, 9397.0, 9531.0, 9589.0, 9590.0, 10044.0, 10346.0, 10392.0, 10615.0, 10673.0, 10903.0, 10912.0, 11067.0, 11163.0, 11170.0, 11213.0, 11259.0, 23075.0, 23085.0, 23175.0, 23180.0, 25819.0, 26353.0, 26471.0, 27244.0, 29107.0, 29780.0, 29785.0, 29842.0, 29904.0, 29950.0, 30844.0, 51056.0, 51177.0, 51271.0, 51339.0, 51804.0, 53632.0, 54206.0, 54541.0, 54751.0, 54757.0, 54915.0, 55332.0, 55917.0, 56882.0, 56892.0, 57561.0, 57568.0, 57664.0, 59345.0, 64005.0, 64127.0, 79805.0, 79845.0, 79960.0, 80149.0, 80271.0, 80830.0, 83593.0, 83666.0, 84166.0, 84513.0, 84617.0, 84913.0, 84935.0, 85363.0, 90007.0, 92610.0, 113278.0, 116496.0, 123879.0, 148170.0, 148932.0, 149563.0, 151354.0, 151636.0, 152189.0, 166336.0, 170954.0, 197259.0, 347733.0, 377677.0, 102724428.0
GO:0005634	CC	e	nucleus	226/772	5386/29107	2.0821e-13	5	226	4.55979e-11	12.0, 123.0, 285.0, 301.0, 302.0, 358.0, 388.0, 389.0, 468.0, 602.0, 604.0, 639.0, 677.0, 687.0, 694.0, 840.0, 864.0, 1017.0, 1026.0, 1051.0, 1054.0, 1192.0, 1193.0, 1263.0, 1316.0, 1452.0, 1459.0, 1647.0, 1649.0, 1674.0, 1820.0, 1831.0, 1843.0, 1845.0, 1847.0, 1978.0, 1997.0, 2002.0, 2114.0, 2120.0, 2274.0, 2294.0, 2309.0, 2353.0, 2355.0, 2634.0, 2643.0, 2669.0, 2745.0, 3007.0, 3009.0, 3018.0, 3091.0, 3096.0, 3142.0, 3148.0, 3162.0, 3185.0, 3428.0, 3486.0, 3621.0, 3659.0, 3665.0, 3669.0, 3690.0, 3716.0, 3725.0, 3958.0, 3985.0, 4001.0, 4017.0, 4091.0, 4170.0, 4210.0, 4288.0, 4478.0, 4487.0, 4489.0, 4499.0, 4501.0, 4502.0, 4609.0, 4615.0, 4616.0, 4739.0, 4778.0, 4791.0, 4792.0, 4824.0, 4846.0, 4860.0, 5187.0, 5272.0, 5292.0, 5326.0, 5359.0, 5613.0, 5696.0, 5939.0, 5992.0, 6249.0, 6277.0, 6279.0, 6280.0, 6282.0, 6283.0, 6446.0, 6672.0, 6737.0, 6774.0, 6781.0, 6840.0, 6867.0, 7004.0, 7052.0, 7071.0, 7128.0, 7133.0, 7453.0, 7465.0, 7494.0, 7538.0, 7704.0, 7743.0, 7764.0, 7832.0, 8208.0, 8335.0, 8357.0, 8359.0, 8428.0, 8444.0, 8462.0, 8463.0, 8531.0, 8572.0, 8609.0, 8848.0, 8870.0, 8969.0, 8994.0, 9111.0, 9208.0, 9246.0, 9493.0, 9531.0, 9589.0, 9935.0, 10272.0, 10346.0, 10549.0, 10713.0, 10724.0, 10865.0, 10912.0, 10957.0, 11098.0, 11163.0, 11170.0, 11213.0, 11214.0, 11259.0, 22904.0, 23075.0, 23175.0, 23216.0, 23406.0, 23764.0, 25819.0, 25909.0, 25939.0, 25966.0, 25976.0, 26136.0, 26353.0, 26471.0, 26524.0, 27244.0, 28999.0, 29028.0, 29842.0, 29946.0, 29950.0, 30844.0, 51056.0, 51177.0, 51339.0, 51655.0, 51734.0, 51804.0, 53632.0, 54206.0, 54502.0, 56829.0, 56892.0, 57761.0, 57817.0, 57822.0, 64080.0, 64332.0, 64651.0, 64859.0, 79960.0, 79973.0, 80025.0, 80149.0, 80271.0, 83593.0, 83666.0, 84166.0, 84617.0, 84913.0, 90007.0, 91607.0, 115004.0, 123879.0, 124359.0, 139735.0, 148932.0, 149563.0, 151636.0, 169792.0, 197259.0, 347733.0, 388125.0, 644815.0
GO:0005925	CC	e	focal adhesion	41/772	418/29107	7.78226e-13	5	41	1.51495e-10	301.0, 388.0, 390.0, 966.0, 1969.0, 2274.0, 2321.0, 3383.0, 3655.0, 3678.0, 3690.0, 3716.0, 4478.0, 4739.0, 5329.0, 5817.0, 5829.0, 5880.0, 6503.0, 6645.0, 6840.0, 7052.0, 7171.0, 7408.0, 7414.0, 7431.0, 8462.0, 8994.0, 9019.0, 9124.0, 9173.0, 9493.0, 9590.0, 9754.0, 10673.0, 11170.0, 23092.0, 26136.0, 29780.0, 51056.0, 54751.0
GO:0009986	CC	e	cell surface	49/772	581/29107	1.31314e-12	2	49	2.30062e-10	301.0, 302.0, 355.0, 650.0, 728.0, 958.0, 966.0, 967.0, 1003.0, 1969.0, 2152.0, 2615.0, 3133.0, 3383.0, 3561.0, 3579.0, 3601.0, 3655.0, 3678.0, 3690.0, 3949.0, 3958.0, 4277.0, 4478.0, 5329.0, 5817.0, 6382.0, 7056.0, 7057.0, 7097.0, 7132.0, 7223.0, 7422.0, 7474.0, 8322.0, 8692.0, 8793.0, 8794.0, 8795.0, 8797.0, 9019.0, 10268.0, 22918.0, 23601.0, 29923.0, 56833.0, 64127.0, 81619.0, 340348.0
GO:0009897	CC	e	external side of plasma membrane	35/772	320/29107	1.69767e-12	3	35	2.70392e-10	355.0, 929.0, 958.0, 1003.0, 2028.0, 2674.0, 2683.0, 3133.0, 3140.0, 3383.0, 3554.0, 3561.0, 3570.0, 3577.0, 3579.0, 3597.0, 3627.0, 3824.0, 3875.0, 3949.0, 4277.0, 4897.0, 5104.0, 6382.0, 6401.0, 7056.0, 7057.0, 9034.0, 9173.0, 9180.0, 9332.0, 9976.0, 10385.0, 26253.0, 51311.0
GO:0062023	CC	e	collagen-containing extracellular matrix	38/772	374/29107	1.85268e-12	4	38	2.70491e-10	12.0, 176.0, 285.0, 301.0, 302.0, 710.0, 1282.0, 1284.0, 1293.0, 1992.0, 2152.0, 2162.0, 2219.0, 3383.0, 3490.0, 3491.0, 3915.0, 3958.0, 4017.0, 4256.0, 4317.0, 4318.0, 5054.0, 5104.0, 5265.0, 5272.0, 5359.0, 6277.0, 6279.0, 6280.0, 7045.0, 7052.0, 7057.0, 7474.0, 9510.0, 51129.0, 54507.0, 56999.0
GO:0005856	CC	e	cytoskeleton	37/772	401/29107	6.12207e-11	5	37	8.25067e-09	388.0, 389.0, 390.0, 800.0, 1608.0, 2268.0, 3716.0, 3718.0, 4478.0, 4846.0, 5880.0, 6279.0, 6280.0, 6283.0, 6676.0, 6876.0, 7168.0, 7171.0, 7414.0, 7431.0, 8407.0, 8444.0, 8572.0, 9124.0, 9208.0, 9322.0, 9590.0, 10205.0, 23092.0, 25802.0, 56288.0, 56882.0, 64127.0, 79805.0, 80149.0, 148170.0, 170954.0
GO:0030667	CC	e	secretory granule membrane	17/772	97/29107	6.97198e-10	6	17	8.72494e-08	728.0, 929.0, 2212.0, 2215.0, 2357.0, 2683.0, 3577.0, 3579.0, 3958.0, 5175.0, 5873.0, 6515.0, 7097.0, 11025.0, 22918.0, 27180.0, 57126.0
GO:0034774	CC	e	secretory granule lumen	17/772	115/29107	1.03195e-08	6	17	1.20532e-06	12.0, 978.0, 1992.0, 2219.0, 2268.0, 3101.0, 4860.0, 5836.0, 6279.0, 6280.0, 6282.0, 6283.0, 7414.0, 9535.0, 10549.0, 23406.0, 83716.0
GO:0032991	CC	e	protein-containing complex	44/772	643/29107	1.28366e-08	1	44	1.40561e-06	301.0, 468.0, 493.0, 602.0, 837.0, 1026.0, 1978.0, 2309.0, 2643.0, 3091.0, 3148.0, 3690.0, 3875.0, 4091.0, 4609.0, 4615.0, 5104.0, 5175.0, 5743.0, 5770.0, 6382.0, 6645.0, 7414.0, 7453.0, 7704.0, 8208.0, 8357.0, 8359.0, 8519.0, 8660.0, 8737.0, 10163.0, 10410.0, 10581.0, 11326.0, 23180.0, 26136.0, 50848.0, 56288.0, 64127.0, 80149.0, 83666.0, 114769.0, 151636.0
GO:0005654	CC	e	nucleoplasm	156/772	3805/29107	2.04885e-08	2	156	2.11152e-06	301.0, 468.0, 602.0, 604.0, 639.0, 687.0, 694.0, 840.0, 864.0, 874.0, 967.0, 1003.0, 1017.0, 1026.0, 1051.0, 1052.0, 1054.0, 1193.0, 1263.0, 1316.0, 1459.0, 1647.0, 1820.0, 1845.0, 1847.0, 1997.0, 2002.0, 2114.0, 2274.0, 2289.0, 2309.0, 2353.0, 2355.0, 2558.0, 2615.0, 2634.0, 2643.0, 2645.0, 2646.0, 3018.0, 3091.0, 3096.0, 3148.0, 3162.0, 3185.0, 3291.0, 3428.0, 3566.0, 3579.0, 3659.0, 3665.0, 3669.0, 3690.0, 3725.0, 3726.0, 4001.0, 4017.0, 4084.0, 4091.0, 4170.0, 4210.0, 4288.0, 4487.0, 4609.0, 4739.0, 4778.0, 4791.0, 4792.0, 4824.0, 4928.0, 5187.0, 5205.0, 5272.0, 5292.0, 5359.0, 5606.0, 5613.0, 5696.0, 5721.0, 5780.0, 6280.0, 6446.0, 6645.0, 6672.0, 6737.0, 6774.0, 7004.0, 7050.0, 7296.0, 7378.0, 7465.0, 7494.0, 7706.0, 7764.0, 8208.0, 8357.0, 8359.0, 8428.0, 8444.0, 8462.0, 8463.0, 8609.0, 8816.0, 8974.0, 8994.0, 8997.0, 9111.0, 9246.0, 9322.0, 9493.0, 9589.0, 10272.0, 10346.0, 10713.0, 10865.0, 11030.0, 11102.0, 23175.0, 23764.0, 25819.0, 25909.0, 25939.0, 26353.0, 26471.0, 27244.0, 28999.0, 29028.0, 29107.0, 29923.0, 51056.0, 51339.0, 51703.0, 53632.0, 54458.0, 56704.0, 56892.0, 57101.0, 57480.0, 57533.0, 57761.0, 57822.0, 64005.0, 64859.0, 79689.0, 79960.0, 80149.0, 83666.0, 83699.0, 84913.0, 85363.0, 91607.0, 151636.0, 152189.0, 255877.0, 283383.0, 285643.0
GO:0016020	CC	e	membrane	99/772	2121/29107	4.71651e-08	2	99	4.59074e-06	302.0, 493.0, 966.0, 1003.0, 1192.0, 1193.0, 1452.0, 1608.0, 1836.0, 1992.0, 2289.0, 2353.0, 2523.0, 2683.0, 2787.0, 3082.0, 3162.0, 3185.0, 3383.0, 3384.0, 3426.0, 3428.0, 3554.0, 3556.0, 3561.0, 3579.0, 3716.0, 3949.0, 3958.0, 3995.0, 4001.0, 4017.0, 4046.0, 4170.0, 4258.0, 4288.0, 5104.0, 5272.0, 5355.0, 5359.0, 5606.0, 5721.0, 5920.0, 6185.0, 6482.0, 6510.0, 6578.0, 6645.0, 6646.0, 6867.0, 6890.0, 6891.0, 7132.0, 7133.0, 7171.0, 7422.0, 8357.0, 8359.0, 8428.0, 8460.0, 8519.0, 9023.0, 9111.0, 9120.0, 9123.0, 9235.0, 9531.0, 9709.0, 9929.0, 10630.0, 10724.0, 10894.0, 10903.0, 11214.0, 11259.0, 22856.0, 23780.0, 25802.0, 25825.0, 26253.0, 26286.0, 29842.0, 30844.0, 50515.0, 51283.0, 51304.0, 51703.0, 64005.0, 64386.0, 80777.0, 83666.0, 83706.0, 85450.0, 116496.0, 116844.0, 126969.0, 148170.0, 222662.0, 255252.0
GO:0035579	CC	e	specific granule membrane	14/772	91/29107	1.22668e-07	7	14	1.13113e-05	966.0, 2204.0, 2358.0, 5329.0, 6515.0, 7133.0, 22918.0, 23601.0, 53831.0, 57126.0, 64114.0, 64386.0, 81619.0, 222487.0
GO:0031093	CC	e	platelet alpha granule lumen	12/772	67/29107	1.75393e-07	7	12	1.53645e-05	12.0, 710.0, 2162.0, 3082.0, 5054.0, 5265.0, 5552.0, 5627.0, 7057.0, 7076.0, 7422.0, 83706.0
GO:0005788	CC	e	endoplasmic reticulum lumen	26/772	306/29107	2.21177e-07	5	26	1.84525e-05	710.0, 1282.0, 1284.0, 1293.0, 1356.0, 3486.0, 3487.0, 3490.0, 3491.0, 3569.0, 3915.0, 5265.0, 5329.0, 5743.0, 7057.0, 7076.0, 7474.0, 8542.0, 8614.0, 8974.0, 10272.0, 11098.0, 11167.0, 54507.0, 81619.0, 340348.0
GO:0000785	CC	e	chromatin	55/772	984/29107	2.58706e-07	2	55	2.06024e-05	468.0, 687.0, 864.0, 1051.0, 1052.0, 1054.0, 1316.0, 1459.0, 1649.0, 1997.0, 2002.0, 2114.0, 2120.0, 2294.0, 2309.0, 2353.0, 2355.0, 3007.0, 3009.0, 3091.0, 3142.0, 3148.0, 3659.0, 3665.0, 3725.0, 3726.0, 4017.0, 4084.0, 4091.0, 4487.0, 4609.0, 4778.0, 4783.0, 4791.0, 4824.0, 5992.0, 6774.0, 6913.0, 7004.0, 7050.0, 7052.0, 7071.0, 8208.0, 8462.0, 8463.0, 8609.0, 9935.0, 23764.0, 25909.0, 28999.0, 29842.0, 51804.0, 57822.0, 64651.0, 84913.0
GO:0031410	CC	e	cytoplasmic vesicle	25/772	293/29107	3.48174e-07	6	25	2.65217e-05	388.0, 389.0, 390.0, 1824.0, 2028.0, 2633.0, 2634.0, 2635.0, 2643.0, 3485.0, 4210.0, 5872.0, 5880.0, 6737.0, 8372.0, 8692.0, 9510.0, 10630.0, 10758.0, 22898.0, 26509.0, 50848.0, 55638.0, 64123.0, 285973.0
GO:0031012	CC	e	extracellular matrix	22/772	245/29107	7.38714e-07	3	22	5.39261e-05	176.0, 1116.0, 1282.0, 1284.0, 1293.0, 2615.0, 3491.0, 4256.0, 4982.0, 5806.0, 7045.0, 7052.0, 7057.0, 7076.0, 7422.0, 7481.0, 8840.0, 9510.0, 56999.0, 64386.0, 83716.0, 145864.0
GO:0042995	CC	e	cell projection	16/772	137/29107	7.70679e-07	2	16	5.40092e-05	285.0, 388.0, 389.0, 390.0, 5329.0, 5880.0, 6515.0, 6840.0, 7097.0, 9322.0, 9948.0, 10630.0, 26253.0, 83706.0, 115207.0, 133584.0
GO:1904813	CC	e	ficolin-1-rich granule lumen	15/772	124/29107	1.08151e-06	5	15	7.28774e-05	978.0, 2219.0, 2799.0, 3101.0, 4318.0, 4860.0, 5265.0, 5836.0, 7414.0, 9535.0, 10549.0, 23406.0, 25797.0, 83716.0, 116844.0
GO:0072562	CC	e	blood microparticle	14/772	113/29107	1.84061e-06	2	14	0.000119435	12.0, 629.0, 710.0, 715.0, 716.0, 1192.0, 1356.0, 2162.0, 3075.0, 4478.0, 5627.0, 8542.0, 51129.0, 51279.0
GO:0070821	CC	e	tertiary granule membrane	11/772	73/29107	3.3921e-06	7	11	0.000212249	966.0, 2204.0, 2358.0, 6515.0, 6556.0, 8972.0, 22918.0, 23601.0, 53831.0, 57126.0, 81619.0
GO:0005912	CC	e	adherens junction	16/772	164/29107	8.25406e-06	5	16	0.000498659	301.0, 302.0, 1003.0, 3655.0, 3875.0, 4478.0, 5021.0, 5817.0, 6282.0, 7414.0, 7422.0, 8572.0, 8994.0, 9124.0, 56288.0, 340348.0
GO:0030670	CC	e	phagocytic vesicle membrane	10/772	72/29107	1.97575e-05	7	10	0.00115384	3133.0, 5880.0, 6556.0, 6890.0, 6891.0, 7097.0, 26253.0, 55647.0, 80223.0, 83871.0
GO:0045121	CC	e	membrane raft	19/772	240/29107	2.49582e-05	4	19	0.00141054	302.0, 355.0, 493.0, 929.0, 1820.0, 3383.0, 5175.0, 5359.0, 6401.0, 7097.0, 7132.0, 7133.0, 8692.0, 8737.0, 8797.0, 8837.0, 10630.0, 23180.0, 79180.0
GO:0043231	CC	e	intracellular membrane-bounded organelle	44/772	847/29107	2.78531e-05	4	44	0.00152496	224.0, 366.0, 493.0, 602.0, 650.0, 864.0, 958.0, 967.0, 1316.0, 1545.0, 1735.0, 4258.0, 4928.0, 5265.0, 8324.0, 8444.0, 8463.0, 8974.0, 9052.0, 9322.0, 9871.0, 10673.0, 11067.0, 23670.0, 26509.0, 26511.0, 28999.0, 29785.0, 30844.0, 51271.0, 55638.0, 55647.0, 56999.0, 57533.0, 57834.0, 64114.0, 79660.0, 80223.0, 80777.0, 80832.0, 115123.0, 116844.0, 139285.0, 377677.0
GO:0005794	CC	e	Golgi apparatus	49/772	988/29107	2.9701e-05	5	49	0.00157685	604.0, 929.0, 2212.0, 2523.0, 2633.0, 2634.0, 2674.0, 2683.0, 3949.0, 4055.0, 4091.0, 4739.0, 4846.0, 5205.0, 5265.0, 5272.0, 5359.0, 5552.0, 5873.0, 5894.0, 6103.0, 6398.0, 6645.0, 7097.0, 8428.0, 8460.0, 8676.0, 8797.0, 9322.0, 9334.0, 9397.0, 10272.0, 10346.0, 23062.0, 25825.0, 26286.0, 26511.0, 29940.0, 51304.0, 54757.0, 55081.0, 55647.0, 57533.0, 64114.0, 64127.0, 79845.0, 83871.0, 166929.0, 340485.0
GO:0035580	CC	e	specific granule lumen	9/772	62/29107	3.57765e-05	7	9	0.00184354	1116.0, 2919.0, 4069.0, 4317.0, 5806.0, 5873.0, 7414.0, 25797.0, 116844.0
GO:0016021	CC	e	integral component of membrane	132/772	3525/29107	4.19151e-05	3	132	0.00209815	224.0, 355.0, 358.0, 366.0, 1003.0, 1735.0, 1824.0, 2012.0, 2014.0, 2357.0, 2358.0, 2532.0, 2683.0, 3140.0, 3577.0, 3601.0, 3750.0, 3995.0, 4055.0, 4071.0, 4170.0, 4258.0, 4277.0, 5329.0, 5355.0, 5817.0, 5920.0, 6185.0, 6398.0, 6482.0, 6510.0, 6515.0, 6549.0, 6553.0, 6646.0, 6890.0, 6891.0, 7122.0, 7133.0, 7494.0, 7850.0, 8324.0, 8519.0, 8676.0, 8793.0, 8795.0, 8797.0, 8870.0, 8876.0, 8972.0, 9023.0, 9120.0, 9123.0, 9173.0, 9294.0, 9334.0, 9469.0, 9674.0, 9709.0, 9766.0, 10205.0, 10385.0, 10410.0, 10560.0, 10581.0, 10673.0, 11057.0, 11326.0, 22856.0, 22918.0, 23266.0, 23516.0, 23670.0, 23704.0, 25825.0, 25966.0, 26253.0, 26509.0, 28959.0, 29923.0, 29940.0, 50515.0, 50848.0, 51232.0, 51304.0, 51311.0, 51330.0, 51703.0, 54210.0, 54567.0, 55321.0, 55332.0, 55365.0, 55638.0, 55640.0, 56704.0, 56833.0, 56971.0, 57834.0, 59271.0, 64114.0, 64115.0, 64123.0, 64377.0, 64699.0, 64778.0, 64866.0, 79168.0, 79689.0, 79713.0, 79845.0, 80777.0, 81575.0, 81831.0, 83857.0, 84513.0, 85027.0, 85450.0, 115123.0, 126969.0, 151258.0, 152189.0, 163702.0, 196051.0, 222487.0, 222553.0, 222662.0, 283383.0, 285973.0, 727910.0, 768211.0, 100505573.0
GO:0035976	CC	e	transcription factor AP-1 complex	3/772	4/29107	7.28756e-05	4	3	0.00354661	2353.0, 3725.0, 3726.0
GO:0002102	CC	e	podosome	6/772	28/29107	7.80851e-05	5	6	0.00369744	6840.0, 7171.0, 7414.0, 9948.0, 50807.0, 83706.0
GO:0097197	CC	e	tetraspanin-enriched microdomain	4/772	10/29107	9.07676e-05	2	4	0.00418486	10630.0, 25939.0, 81619.0, 340348.0
GO:1904724	CC	e	tertiary granule lumen	8/772	55/29107	9.55569e-05	5	8	0.00429006	978.0, 2919.0, 4069.0, 4317.0, 4318.0, 5806.0, 25797.0, 116844.0
GO:0005911	CC	e	cell-cell junction	15/772	180/29107	9.79466e-05	4	15	0.00429006	1003.0, 1824.0, 3678.0, 3690.0, 3937.0, 5175.0, 5829.0, 7122.0, 7223.0, 7414.0, 8322.0, 9948.0, 10163.0, 50848.0, 56288.0
GO:0001725	CC	e	stress fiber	9/772	71/29107	0.000106253	4	9	0.00454036	5829.0, 7168.0, 7171.0, 8572.0, 9124.0, 9531.0, 10627.0, 11170.0, 54751.0
GO:0030054	CC	e	cell junction	16/772	204/29107	0.000118813	2	16	0.00495621	1003.0, 5872.0, 6280.0, 6542.0, 7122.0, 9948.0, 10135.0, 10630.0, 23034.0, 26136.0, 50848.0, 54751.0, 56288.0, 56882.0, 197259.0, 285966.0
GO:0030027	CC	e	lamellipodium	15/772	185/29107	0.000133023	4	15	0.00541992	1969.0, 4210.0, 4739.0, 5829.0, 5872.0, 5880.0, 8572.0, 10163.0, 10630.0, 23075.0, 29780.0, 51196.0, 55917.0, 57126.0, 64005.0
GO:0016323	CC	e	basolateral plasma membrane	17/772	228/29107	0.000136625	4	17	0.00544016	301.0, 302.0, 358.0, 366.0, 493.0, 728.0, 2683.0, 3949.0, 4478.0, 6768.0, 7223.0, 9123.0, 10163.0, 10392.0, 10630.0, 23516.0, 64127.0
GO:0043235	CC	e	receptor complex	16/772	209/29107	0.000157265	2	16	0.00612287	1969.0, 2321.0, 2674.0, 3561.0, 3566.0, 3570.0, 3597.0, 3690.0, 3824.0, 3949.0, 7132.0, 8737.0, 9052.0, 9180.0, 10268.0, 53831.0
GO:0000932	CC	e	P-body	10/772	93/29107	0.000180812	7	10	0.00688657	677.0, 6737.0, 7538.0, 8994.0, 11030.0, 23034.0, 25819.0, 54915.0, 80149.0, 85363.0
GO:0101003	CC	e	ficolin-1-rich granule membrane	8/772	61/29107	0.000201009	7	8	0.00749293	2204.0, 2357.0, 2358.0, 3958.0, 6515.0, 6556.0, 8972.0, 22918.0
GO:0016324	CC	e	apical plasma membrane	22/772	358/29107	0.000321902	4	22	0.0117494	301.0, 358.0, 1836.0, 2028.0, 3485.0, 3570.0, 4478.0, 5021.0, 5205.0, 5873.0, 6781.0, 8692.0, 8972.0, 9123.0, 9180.0, 10392.0, 10630.0, 23516.0, 23704.0, 56288.0, 113278.0, 222662.0
GO:0015629	CC	e	actin cytoskeleton	17/772	246/29107	0.0003354	6	17	0.0119923	800.0, 2268.0, 2321.0, 2633.0, 4046.0, 6840.0, 7168.0, 7408.0, 8997.0, 10163.0, 11170.0, 11214.0, 23075.0, 29780.0, 51734.0, 55917.0, 64005.0
GO:0042629	CC	e	mast cell granule	3/772	6/29107	0.000350107	8	3	0.0122512	301.0, 3579.0, 5552.0
GO:0000139	CC	e	Golgi membrane	31/772	587/29107	0.000356627	5	31	0.0122512	390.0, 966.0, 2523.0, 2633.0, 2634.0, 2635.0, 2683.0, 3133.0, 3140.0, 3460.0, 3601.0, 4846.0, 5627.0, 6482.0, 7132.0, 8460.0, 8692.0, 9334.0, 9469.0, 22856.0, 23085.0, 26286.0, 29940.0, 50515.0, 51196.0, 51304.0, 51311.0, 55638.0, 64377.0, 79689.0, 340485.0
GO:0031982	CC	e	vesicle	13/772	161/29107	0.000380182	4	13	0.0128092	301.0, 302.0, 654.0, 966.0, 1192.0, 3783.0, 4478.0, 8407.0, 9052.0, 55638.0, 64005.0, 64127.0, 83871.0
GO:0031965	CC	e	nuclear membrane	16/772	233/29107	0.000531321	4	16	0.0175637	358.0, 1003.0, 1192.0, 2643.0, 3601.0, 4001.0, 4928.0, 9123.0, 9589.0, 23175.0, 25909.0, 26509.0, 28959.0, 83699.0, 113278.0, 166336.0
GO:0031264	CC	e	death-inducing signaling complex	3/772	7/29107	0.000600595	4	3	0.019486	355.0, 8737.0, 8837.0
GO:0045092	CC	e	interleukin-18 receptor complex	2/772	2/29107	0.000702573	5	2	0.0208629	8807.0, 8809.0
GO:0033257	CC	e	Bcl3/NF-kappaB2 complex	2/772	2/29107	0.000702573	4	2	0.0208629	602.0, 4791.0
GO:0042825	CC	e	TAP complex	2/772	2/29107	0.000702573	3	2	0.0208629	6890.0, 6891.0
GO:1990617	CC	e	CHOP-ATF4 complex	2/772	2/29107	0.000702573	4	2	0.0208629	468.0, 1649.0
GO:0036488	CC	e	CHOP-C/EBP complex	2/772	2/29107	0.000702573	4	2	0.0208629	1051.0, 1649.0
GO:0032587	CC	e	ruffle membrane	9/772	99/29107	0.00128174	5	9	0.0374267	1969.0, 2268.0, 3678.0, 3690.0, 7168.0, 10044.0, 10630.0, 11170.0, 51177.0
GO:0046658	CC	e	anchored component of plasma membrane	5/772	32/29107	0.00144011	4	5	0.0413618	1942.0, 8692.0, 10392.0, 57126.0, 64127.0
GO:0031901	CC	e	early endosome membrane	12/772	167/29107	0.00173368	7	12	0.0489904	301.0, 3133.0, 3140.0, 8572.0, 10410.0, 23062.0, 23516.0, 30844.0, 79689.0, 115123.0, 134829.0, 151636.0
GO:0016607	CC	e	nuclear speck	22/772	411/29107	0.00178438	3	22	0.0496227	468.0, 1452.0, 1647.0, 3091.0, 3428.0, 5894.0, 6446.0, 6891.0, 7704.0, 7764.0, 8444.0, 9589.0, 10135.0, 10346.0, 11170.0, 28999.0, 29107.0, 56892.0, 64332.0, 79960.0, 80271.0, 84913.0
GO:0005515	MF	e	protein binding	568/772	12418/29107	1.46452e-69	2	568	6.46878e-66	12.0, 123.0, 141.0, 176.0, 224.0, 285.0, 301.0, 302.0, 314.0, 355.0, 358.0, 366.0, 388.0, 389.0, 390.0, 468.0, 493.0, 597.0, 602.0, 604.0, 629.0, 639.0, 650.0, 677.0, 694.0, 710.0, 715.0, 716.0, 800.0, 837.0, 840.0, 864.0, 874.0, 929.0, 958.0, 966.0, 967.0, 978.0, 1003.0, 1017.0, 1026.0, 1051.0, 1052.0, 1054.0, 1116.0, 1154.0, 1192.0, 1193.0, 1263.0, 1282.0, 1284.0, 1316.0, 1326.0, 1439.0, 1452.0, 1459.0, 1491.0, 1545.0, 1647.0, 1649.0, 1674.0, 1820.0, 1824.0, 1831.0, 1843.0, 1845.0, 1847.0, 1890.0, 1903.0, 1906.0, 1942.0, 1969.0, 1978.0, 1992.0, 1997.0, 2002.0, 2012.0, 2014.0, 2081.0, 2114.0, 2120.0, 2152.0, 2162.0, 2212.0, 2219.0, 2268.0, 2274.0, 2289.0, 2309.0, 2321.0, 2353.0, 2355.0, 2357.0, 2358.0, 2615.0, 2633.0, 2634.0, 2635.0, 2643.0, 2645.0, 2646.0, 2669.0, 2701.0, 2745.0, 2787.0, 2799.0, 2827.0, 2919.0, 2920.0, 3009.0, 3018.0, 3075.0, 3081.0, 3082.0, 3091.0, 3096.0, 3101.0, 3133.0, 3140.0, 3142.0, 3148.0, 3162.0, 3185.0, 3383.0, 3426.0, 3428.0, 3459.0, 3460.0, 3485.0, 3486.0, 3487.0, 3490.0, 3491.0, 3553.0, 3554.0, 3561.0, 3566.0, 3569.0, 3570.0, 3576.0, 3577.0, 3579.0, 3597.0, 3601.0, 3621.0, 3627.0, 3655.0, 3659.0, 3665.0, 3678.0, 3690.0, 3716.0, 3718.0, 3725.0, 3726.0, 3764.0, 3772.0, 3783.0, 3824.0, 3875.0, 3937.0, 3949.0, 3958.0, 3985.0, 3995.0, 4001.0, 4017.0, 4055.0, 4071.0, 4084.0, 4091.0, 4170.0, 4210.0, 4256.0, 4258.0, 4288.0, 4318.0, 4478.0, 4487.0, 4489.0, 4499.0, 4501.0, 4502.0, 4609.0, 4615.0, 4616.0, 4739.0, 4778.0, 4783.0, 4791.0, 4792.0, 4824.0, 4846.0, 4860.0, 4897.0, 4928.0, 4953.0, 4982.0, 5008.0, 5054.0, 5104.0, 5106.0, 5163.0, 5175.0, 5187.0, 5205.0, 5265.0, 5272.0, 5292.0, 5326.0, 5329.0, 5355.0, 5359.0, 5552.0, 5606.0, 5613.0, 5627.0, 5696.0, 5721.0, 5743.0, 5770.0, 5780.0, 5806.0, 5817.0, 5829.0, 5836.0, 5872.0, 5873.0, 5880.0, 5894.0, 5920.0, 5992.0, 5995.0, 6004.0, 6094.0, 6103.0, 6185.0, 6249.0, 6277.0, 6279.0, 6280.0, 6282.0, 6283.0, 6347.0, 6373.0, 6382.0, 6398.0, 6401.0, 6446.0, 6464.0, 6503.0, 6510.0, 6515.0, 6645.0, 6646.0, 6648.0, 6672.0, 6676.0, 6737.0, 6774.0, 6781.0, 6840.0, 6867.0, 6876.0, 6890.0, 6891.0, 6913.0, 7004.0, 7045.0, 7050.0, 7052.0, 7056.0, 7057.0, 7071.0, 7076.0, 7097.0, 7122.0, 7128.0, 7132.0, 7133.0, 7168.0, 7171.0, 7223.0, 7296.0, 7408.0, 7414.0, 7422.0, 7431.0, 7453.0, 7465.0, 7474.0, 7481.0, 7494.0, 7538.0, 7704.0, 7706.0, 7764.0, 7832.0, 7850.0, 8208.0, 8322.0, 8324.0, 8335.0, 8357.0, 8359.0, 8372.0, 8407.0, 8428.0, 8462.0, 8463.0, 8503.0, 8519.0, 8531.0, 8542.0, 8572.0, 8660.0, 8676.0, 8692.0, 8737.0, 8793.0, 8794.0, 8795.0, 8797.0, 8807.0, 8809.0, 8816.0, 8835.0, 8837.0, 8840.0, 8848.0, 8870.0, 8875.0, 8969.0, 8972.0, 8994.0, 9019.0, 9021.0, 9023.0, 9052.0, 9060.0, 9111.0, 9120.0, 9123.0, 9124.0, 9173.0, 9180.0, 9208.0, 9235.0, 9246.0, 9294.0, 9322.0, 9332.0, 9397.0, 9493.0, 9510.0, 9531.0, 9589.0, 9590.0, 9709.0, 9766.0, 9871.0, 9929.0, 9935.0, 9976.0, 10044.0, 10135.0, 10163.0, 10205.0, 10268.0, 10272.0, 10346.0, 10385.0, 10392.0, 10410.0, 10549.0, 10560.0, 10615.0, 10627.0, 10630.0, 10673.0, 10713.0, 10758.0, 10797.0, 10865.0, 10894.0, 10912.0, 10957.0, 11025.0, 11030.0, 11098.0, 11102.0, 11163.0, 11167.0, 11170.0, 11213.0, 11214.0, 11326.0, 22808.0, 22918.0, 23034.0, 23062.0, 23075.0, 23085.0, 23092.0, 23157.0, 23175.0, 23197.0, 23216.0, 23406.0, 23643.0, 23704.0, 23764.0, 23780.0, 25797.0, 25825.0, 25939.0, 26136.0, 26253.0, 26286.0, 26353.0, 26471.0, 26509.0, 26511.0, 26524.0, 27180.0, 27244.0, 28231.0, 28959.0, 28999.0, 29028.0, 29107.0, 29780.0, 29785.0, 29923.0, 29946.0, 29950.0, 30811.0, 30844.0, 50807.0, 50848.0, 51056.0, 51129.0, 51177.0, 51196.0, 51267.0, 51271.0, 51283.0, 51285.0, 51330.0, 51339.0, 51655.0, 51703.0, 51734.0, 53632.0, 54206.0, 54458.0, 54502.0, 54507.0, 54541.0, 54567.0, 54751.0, 54757.0, 54915.0, 55081.0, 55090.0, 55332.0, 55365.0, 55638.0, 55917.0, 56288.0, 56704.0, 56829.0, 56833.0, 56892.0, 56971.0, 57101.0, 57126.0, 57533.0, 57561.0, 57664.0, 57761.0, 57822.0, 57834.0, 58516.0, 59344.0, 59345.0, 60675.0, 64080.0, 64114.0, 64115.0, 64127.0, 64332.0, 64377.0, 64386.0, 64651.0, 64857.0, 64859.0, 64866.0, 79660.0, 79713.0, 79805.0, 79836.0, 79845.0, 79960.0, 79993.0, 80149.0, 80777.0, 80830.0, 81619.0, 83593.0, 83666.0, 83850.0, 83871.0, 83937.0, 84166.0, 84513.0, 84617.0, 84674.0, 84935.0, 85027.0, 85363.0, 85450.0, 90007.0, 90427.0, 91607.0, 91653.0, 92610.0, 113278.0, 114769.0, 115004.0, 115123.0, 115207.0, 116496.0, 116844.0, 123879.0, 124359.0, 126969.0, 127733.0, 134829.0, 139285.0, 144402.0, 148932.0, 149563.0, 151258.0, 151354.0, 151636.0, 152189.0, 163702.0, 166929.0, 169792.0, 170954.0, 196051.0, 197259.0, 220441.0, 222484.0, 222487.0, 222553.0, 222662.0, 259307.0, 283131.0, 283383.0, 340348.0, 347733.0, 377677.0, 644815.0, 768211.0, 780776.0, 102724428.0
GO:0042802	MF	e	identical protein binding	91/772	1495/29107	1.48762e-13	3	91	3.2854e-10	18.0, 301.0, 302.0, 355.0, 358.0, 468.0, 604.0, 715.0, 716.0, 978.0, 1054.0, 1317.0, 1491.0, 1649.0, 1674.0, 1820.0, 2081.0, 2274.0, 2353.0, 2633.0, 2634.0, 2635.0, 2643.0, 3075.0, 3081.0, 3082.0, 3162.0, 3690.0, 3725.0, 3949.0, 4055.0, 4069.0, 4091.0, 4210.0, 4258.0, 4318.0, 4615.0, 4778.0, 4783.0, 4792.0, 4860.0, 5265.0, 5721.0, 5806.0, 5836.0, 5894.0, 6382.0, 6648.0, 6672.0, 6737.0, 6774.0, 6781.0, 7045.0, 7052.0, 7057.0, 7097.0, 7122.0, 7128.0, 7168.0, 7171.0, 7371.0, 7378.0, 7422.0, 7431.0, 7494.0, 7704.0, 8737.0, 8797.0, 9111.0, 9322.0, 9589.0, 9935.0, 9976.0, 10135.0, 10346.0, 10392.0, 10549.0, 10865.0, 25939.0, 26353.0, 51129.0, 56288.0, 56833.0, 64080.0, 64115.0, 85027.0, 85363.0, 114769.0, 115207.0, 196051.0, 222484.0
GO:0038023	MF	e	signaling receptor activity	25/772	210/29107	4.32151e-10	2	25	6.36271e-07	355.0, 958.0, 1439.0, 2358.0, 2532.0, 2558.0, 2674.0, 3383.0, 4982.0, 5329.0, 5817.0, 6510.0, 7056.0, 7097.0, 8322.0, 8718.0, 8795.0, 8797.0, 8809.0, 10894.0, 11025.0, 22918.0, 51311.0, 54210.0, 56833.0
GO:0001228	MF	e	DNA-binding transcription activator activity, RNA polymerase II-specific	35/772	446/29107	1.41347e-08	4	35	1.4138e-05	468.0, 1051.0, 1052.0, 1054.0, 1316.0, 1649.0, 1997.0, 2002.0, 2120.0, 2294.0, 2309.0, 2353.0, 2355.0, 3091.0, 3659.0, 3725.0, 3726.0, 4487.0, 4609.0, 4791.0, 5326.0, 5359.0, 5992.0, 6774.0, 7071.0, 7704.0, 8609.0, 9935.0, 23764.0, 28999.0, 29842.0, 51804.0, 57822.0, 64651.0, 169792.0
GO:0042803	MF	e	protein homodimerization activity	45/772	671/29107	1.60041e-08	4	45	1.4138e-05	224.0, 597.0, 978.0, 1051.0, 1647.0, 1649.0, 1890.0, 2081.0, 2633.0, 2634.0, 2635.0, 2643.0, 3162.0, 3570.0, 4170.0, 4953.0, 5175.0, 5743.0, 6094.0, 6277.0, 6282.0, 6556.0, 6737.0, 6774.0, 6890.0, 6913.0, 7168.0, 7171.0, 7422.0, 7453.0, 7704.0, 8322.0, 8460.0, 8572.0, 8614.0, 8737.0, 9208.0, 10346.0, 10392.0, 11030.0, 11213.0, 26353.0, 50848.0, 51304.0, 85363.0
GO:0004896	MF	e	cytokine receptor activity	11/772	46/29107	2.43668e-08	4	11	1.7938e-05	2152.0, 3459.0, 3460.0, 3561.0, 3570.0, 3597.0, 3601.0, 8322.0, 9173.0, 9180.0, 163702.0
GO:0019899	MF	e	enzyme binding	30/772	369/29107	7.01512e-08	3	30	4.42654e-05	694.0, 958.0, 2081.0, 2633.0, 2646.0, 3091.0, 3162.0, 3570.0, 3690.0, 3725.0, 4478.0, 4792.0, 5329.0, 5359.0, 5743.0, 5770.0, 5894.0, 6648.0, 7538.0, 8614.0, 8692.0, 8969.0, 23406.0, 51196.0, 64115.0, 64127.0, 81619.0, 83666.0, 151636.0, 340348.0
GO:0038187	MF	e	pattern recognition receptor activity	7/772	16/29107	8.34449e-08	3	7	4.54441e-05	2219.0, 7097.0, 10392.0, 26253.0, 51311.0, 64127.0, 85363.0
GO:0002020	MF	e	protease binding	15/772	103/29107	9.25961e-08	4	15	4.54441e-05	302.0, 2152.0, 3554.0, 3690.0, 3949.0, 5054.0, 5104.0, 5265.0, 5272.0, 7076.0, 7128.0, 8797.0, 8837.0, 54507.0, 57126.0
GO:0004908	MF	e	interleukin-1 receptor activity	5/772	7/29107	2.60344e-07	5	5	0.000114994	3554.0, 3556.0, 7850.0, 8809.0, 9173.0
GO:0045296	MF	e	cadherin binding	26/772	315/29107	3.87804e-07	4	26	0.0001366	800.0, 1003.0, 1192.0, 1969.0, 3655.0, 5770.0, 7223.0, 7408.0, 7414.0, 7706.0, 8357.0, 8407.0, 8428.0, 9052.0, 9208.0, 9531.0, 10163.0, 23075.0, 23085.0, 23670.0, 26136.0, 30844.0, 50807.0, 50848.0, 56829.0, 79180.0
GO:0005102	MF	e	signaling receptor binding	28/772	357/29107	3.96751e-07	3	28	0.0001366	133.0, 285.0, 301.0, 650.0, 1003.0, 1942.0, 2219.0, 2268.0, 2674.0, 2919.0, 3082.0, 3133.0, 3485.0, 3487.0, 3627.0, 4478.0, 5054.0, 5329.0, 6347.0, 6503.0, 6774.0, 10385.0, 10630.0, 10673.0, 10758.0, 23780.0, 29923.0, 51129.0
GO:0003700	MF	e	DNA-binding transcription factor activity	32/772	444/29107	4.02038e-07	2	32	0.0001366	468.0, 604.0, 639.0, 687.0, 864.0, 1051.0, 1649.0, 1997.0, 2002.0, 2114.0, 2120.0, 2309.0, 2353.0, 2355.0, 3091.0, 3725.0, 4609.0, 4778.0, 4783.0, 4791.0, 4824.0, 5326.0, 6774.0, 7004.0, 7050.0, 7071.0, 7494.0, 7764.0, 8462.0, 8463.0, 64651.0, 84913.0
GO:0061809	MF	e	NAD+ nucleotidase, cyclic ADP-ribose generating	6/772	16/29107	2.17825e-06	6	6	0.000641422	3554.0, 3556.0, 7097.0, 8807.0, 8809.0, 9173.0
GO:0050135	MF	e	NAD(P)+ nucleosidase activity	6/772	16/29107	2.17825e-06	5	6	0.000641422	3554.0, 3556.0, 7097.0, 8807.0, 8809.0, 9173.0
GO:0045569	MF	e	TRAIL binding	4/772	5/29107	2.40376e-06	3	4	0.000663589	8793.0, 8794.0, 8795.0, 8797.0
GO:0050786	MF	e	RAGE receptor binding	5/772	10/29107	2.92314e-06	4	5	0.000759499	2357.0, 3148.0, 6279.0, 6280.0, 6283.0
GO:0019901	MF	e	protein kinase binding	31/772	470/29107	3.86731e-06	5	31	0.000948996	388.0, 389.0, 390.0, 468.0, 493.0, 1026.0, 1845.0, 2268.0, 2309.0, 3091.0, 3601.0, 4478.0, 5606.0, 5770.0, 5880.0, 6464.0, 6737.0, 6774.0, 7453.0, 7538.0, 8660.0, 10346.0, 11213.0, 53632.0, 54206.0, 57533.0, 57761.0, 64127.0, 85363.0, 197259.0, 644815.0
GO:0001618	MF	e	virus receptor activity	11/772	76/29107	5.07979e-06	3	11	0.00112902	1969.0, 3383.0, 3678.0, 3690.0, 3949.0, 5359.0, 5817.0, 6510.0, 8692.0, 23601.0, 50848.0
GO:0004888	MF	e	transmembrane signaling receptor activity	16/772	158/29107	5.11214e-06	3	16	0.00112902	2212.0, 2215.0, 2532.0, 3383.0, 3554.0, 3824.0, 5175.0, 6401.0, 7056.0, 7097.0, 8793.0, 8794.0, 10894.0, 11025.0, 51267.0, 51311.0
GO:1990837	MF	e	sequence-specific double-stranded DNA binding	34/772	555/29107	6.90463e-06	6	34	0.00145227	468.0, 604.0, 639.0, 864.0, 1051.0, 1052.0, 1054.0, 1316.0, 1997.0, 2002.0, 2114.0, 2309.0, 2353.0, 3096.0, 3665.0, 3725.0, 3726.0, 4001.0, 4487.0, 4778.0, 4791.0, 4824.0, 5992.0, 6913.0, 7050.0, 7071.0, 7494.0, 8462.0, 8463.0, 23764.0, 28999.0, 29842.0, 51804.0, 255877.0
GO:0003779	MF	e	actin binding	21/772	263/29107	8.34575e-06	4	21	0.0016756	800.0, 2633.0, 4046.0, 4210.0, 4478.0, 6645.0, 7168.0, 7408.0, 7414.0, 8572.0, 9124.0, 9535.0, 10163.0, 11170.0, 23406.0, 25802.0, 29780.0, 51734.0, 64127.0, 79805.0, 170954.0
GO:0031994	MF	e	insulin-like growth factor I binding	5/772	13/29107	1.39702e-05	5	5	0.00268288	3485.0, 3486.0, 3487.0, 3655.0, 3690.0
GO:0000978	MF	e	RNA polymerase II cis-regulatory region sequence-specific DNA binding	57/772	1178/29107	1.62303e-05	9	57	0.00298706	468.0, 604.0, 639.0, 687.0, 864.0, 1051.0, 1052.0, 1054.0, 1316.0, 1649.0, 1997.0, 2002.0, 2114.0, 2120.0, 2294.0, 2309.0, 2353.0, 2355.0, 3091.0, 3096.0, 3428.0, 3659.0, 3665.0, 3725.0, 3726.0, 4084.0, 4609.0, 4778.0, 4783.0, 4791.0, 4824.0, 5187.0, 5992.0, 6774.0, 6913.0, 7004.0, 7050.0, 7071.0, 7494.0, 7704.0, 7743.0, 7764.0, 8462.0, 8463.0, 8609.0, 9208.0, 9935.0, 23764.0, 28999.0, 29842.0, 51804.0, 57822.0, 84166.0, 84913.0, 139735.0, 169792.0, 255877.0
GO:0005161	MF	e	platelet-derived growth factor receptor binding	5/772	15/29107	3.11884e-05	5	5	0.00516455	2081.0, 3554.0, 3678.0, 3690.0, 7422.0
GO:0045236	MF	e	CXCR chemokine receptor binding	5/772	15/29107	3.11884e-05	6	5	0.00516455	2919.0, 2920.0, 3576.0, 3627.0, 6373.0
GO:0004415	MF	e	hyalurononglucosaminidase activity	4/772	8/29107	3.15696e-05	6	4	0.00516455	8372.0, 8692.0, 10724.0, 23670.0
GO:0005125	MF	e	cytokine activity	16/772	188/29107	4.50726e-05	5	16	0.0071102	650.0, 654.0, 1906.0, 3553.0, 3569.0, 4982.0, 5008.0, 6398.0, 7076.0, 7422.0, 7474.0, 7481.0, 9235.0, 10135.0, 10673.0, 152189.0
GO:0000976	MF	e	transcription cis-regulatory region binding	17/772	211/29107	5.27294e-05	7	17	0.00776352	468.0, 1051.0, 1649.0, 2002.0, 2309.0, 2353.0, 3148.0, 3659.0, 3725.0, 4091.0, 4824.0, 5187.0, 6774.0, 7764.0, 8462.0, 10865.0, 28999.0
GO:0043184	MF	e	vascular endothelial growth factor receptor 2 binding	4/772	9/29107	5.56298e-05	6	4	0.00792635	1003.0, 3678.0, 3690.0, 7422.0
GO:0008134	MF	e	transcription factor binding	16/772	193/29107	6.17842e-05	3	16	0.00852815	1054.0, 1649.0, 2274.0, 2353.0, 3091.0, 3148.0, 3428.0, 3725.0, 3726.0, 4609.0, 4792.0, 5292.0, 6774.0, 8797.0, 9935.0, 10865.0
GO:0035662	MF	e	Toll-like receptor 4 binding	3/772	4/29107	7.28756e-05	5	3	0.00975429	6279.0, 6280.0, 23643.0
GO:0030246	MF	e	carbohydrate binding	15/772	177/29107	8.103e-05	2	15	0.010511	176.0, 1116.0, 2219.0, 2646.0, 3824.0, 3958.0, 8972.0, 9976.0, 22918.0, 23266.0, 23601.0, 26253.0, 27180.0, 51267.0, 59271.0
GO:0098641	MF	e	cadherin binding involved in cell-cell adhesion	5/772	18/29107	8.32884e-05	6	5	0.010511	301.0, 302.0, 3875.0, 6282.0, 9124.0
GO:0005031	MF	e	tumor necrosis factor-activated receptor activity	4/772	10/29107	9.07676e-05	5	4	0.0108734	355.0, 7132.0, 7133.0, 8718.0
GO:0019955	MF	e	cytokine binding	7/772	41/29107	9.20626e-05	3	7	0.0108734	2633.0, 3459.0, 3561.0, 3570.0, 3597.0, 8322.0, 9180.0
GO:0019903	MF	e	protein phosphatase binding	10/772	86/29107	9.35453e-05	5	10	0.0108734	1003.0, 3716.0, 3718.0, 3783.0, 3958.0, 5829.0, 6774.0, 8572.0, 8660.0, 56288.0
GO:0005525	MF	e	GTP binding	24/772	373/29107	0.000110217	8	24	0.0122099	388.0, 389.0, 390.0, 2633.0, 2634.0, 2635.0, 2643.0, 2669.0, 5106.0, 5872.0, 5873.0, 5880.0, 7052.0, 22808.0, 23157.0, 25939.0, 30844.0, 51285.0, 51655.0, 55647.0, 83871.0, 84617.0, 115004.0, 347733.0
GO:0005520	MF	e	insulin-like growth factor binding	5/772	19/29107	0.000110572	4	5	0.0122099	3486.0, 3490.0, 3491.0, 8840.0, 51232.0
GO:0005178	MF	e	integrin binding	13/772	143/29107	0.000117726	4	13	0.0126828	1903.0, 3383.0, 3384.0, 3491.0, 3553.0, 3690.0, 7045.0, 7057.0, 8840.0, 9294.0, 50848.0, 57126.0, 83706.0
GO:0000981	MF	e	DNA-binding transcription factor activity, RNA polymerase II-specific	56/772	1242/29107	0.000130427	3	56	0.0137166	468.0, 687.0, 864.0, 1051.0, 1052.0, 1054.0, 1316.0, 1649.0, 1997.0, 2002.0, 2114.0, 2120.0, 2294.0, 2309.0, 2353.0, 2355.0, 3091.0, 3096.0, 3142.0, 3659.0, 3665.0, 3725.0, 3726.0, 4084.0, 4487.0, 4609.0, 4778.0, 4783.0, 4791.0, 4824.0, 5326.0, 5992.0, 6672.0, 6774.0, 6913.0, 7004.0, 7050.0, 7071.0, 7494.0, 7743.0, 7764.0, 8462.0, 8463.0, 8609.0, 9208.0, 9935.0, 23764.0, 28999.0, 29842.0, 51804.0, 57822.0, 64651.0, 79973.0, 84913.0, 139735.0, 169792.0
GO:0005536	MF	e	glucose binding	4/772	11/29107	0.00013964	4	4	0.0143439	2645.0, 3101.0, 5836.0, 6515.0
GO:0070051	MF	e	fibrinogen binding	3/772	5/29107	0.000178583	3	3	0.0179273	1003.0, 3690.0, 7057.0
GO:0005509	MF	e	calcium ion binding	36/772	704/29107	0.000192674	5	36	0.0188617	301.0, 302.0, 715.0, 716.0, 1003.0, 1608.0, 1824.0, 2015.0, 2643.0, 3949.0, 4017.0, 4256.0, 5359.0, 5627.0, 6277.0, 6279.0, 6280.0, 6282.0, 6283.0, 7052.0, 7056.0, 7057.0, 7171.0, 10627.0, 11167.0, 22918.0, 23075.0, 23670.0, 26253.0, 29904.0, 30844.0, 54567.0, 64123.0, 79180.0, 83850.0, 133584.0
GO:0003924	MF	e	GTPase activity	21/772	327/29107	0.000196432	7	21	0.0188617	388.0, 389.0, 390.0, 2633.0, 2634.0, 2635.0, 2643.0, 2669.0, 2787.0, 5872.0, 5873.0, 5880.0, 6004.0, 22808.0, 23157.0, 51285.0, 51655.0, 55647.0, 83871.0, 84617.0, 347733.0
GO:0004867	MF	e	serine-type endopeptidase inhibitor activity	10/772	96/29107	0.000235129	6	10	0.0219972	12.0, 302.0, 710.0, 1293.0, 1992.0, 5054.0, 5104.0, 5265.0, 5272.0, 51232.0
GO:0001227	MF	e	DNA-binding transcription repressor activity, RNA polymerase II-specific	20/772	308/29107	0.000239046	4	20	0.0219972	604.0, 639.0, 1051.0, 2114.0, 2120.0, 2309.0, 3096.0, 3428.0, 3725.0, 4084.0, 4487.0, 4609.0, 4783.0, 6913.0, 7050.0, 7704.0, 7764.0, 9208.0, 169792.0, 255877.0
GO:0005546	MF	e	phosphatidylinositol-4,5-bisphosphate binding	9/772	81/29107	0.000294297	7	9	0.0265287	302.0, 6840.0, 8324.0, 50807.0, 56288.0, 57664.0, 64005.0, 115004.0, 139285.0
GO:0046872	MF	e	metal ion binding	89/772	2297/29107	0.000317947	4	89	0.0277086	18.0, 176.0, 285.0, 493.0, 604.0, 639.0, 677.0, 687.0, 1017.0, 1026.0, 1316.0, 2162.0, 2219.0, 2274.0, 2799.0, 3081.0, 3096.0, 3162.0, 3426.0, 3486.0, 3621.0, 3655.0, 3669.0, 3678.0, 3716.0, 3750.0, 3985.0, 4091.0, 4489.0, 4499.0, 4501.0, 4502.0, 5326.0, 5743.0, 5829.0, 5894.0, 6401.0, 6510.0, 6890.0, 6891.0, 7071.0, 7538.0, 7704.0, 7706.0, 7743.0, 7764.0, 8428.0, 8462.0, 8515.0, 8572.0, 8994.0, 8997.0, 9124.0, 9334.0, 11163.0, 11214.0, 22856.0, 25819.0, 25976.0, 26286.0, 26509.0, 26524.0, 28999.0, 29940.0, 50807.0, 51196.0, 51283.0, 54751.0, 56829.0, 64080.0, 79689.0, 79836.0, 79845.0, 79960.0, 79973.0, 80149.0, 80777.0, 83593.0, 115004.0, 139735.0, 144402.0, 148932.0, 151636.0, 169792.0, 220441.0, 222484.0, 255877.0, 285643.0, 340485.0
GO:0019904	MF	e	protein domain specific binding	17/772	245/29107	0.000319931	3	17	0.0277086	958.0, 1017.0, 2114.0, 2120.0, 3091.0, 3148.0, 3553.0, 5329.0, 5873.0, 6672.0, 7052.0, 7431.0, 7453.0, 7474.0, 7704.0, 8359.0, 8660.0
GO:0044877	MF	e	protein-containing complex binding	22/772	361/29107	0.000348728	2	22	0.029037	597.0, 1026.0, 1054.0, 2353.0, 2643.0, 3082.0, 3655.0, 3725.0, 4609.0, 5894.0, 7097.0, 7288.0, 7538.0, 8322.0, 8737.0, 8837.0, 9531.0, 9935.0, 10392.0, 59345.0, 64127.0, 197259.0
GO:0031490	MF	e	chromatin DNA binding	8/772	66/29107	0.000349077	5	8	0.029037	604.0, 2309.0, 3007.0, 3009.0, 5187.0, 6774.0, 22904.0, 57822.0
GO:0003677	MF	e	DNA binding	43/772	921/29107	0.000354991	4	43	0.029037	12.0, 468.0, 677.0, 1051.0, 1054.0, 1649.0, 1820.0, 2114.0, 2294.0, 2309.0, 3018.0, 3148.0, 3659.0, 3665.0, 3725.0, 3726.0, 4288.0, 4609.0, 4778.0, 5359.0, 6648.0, 6672.0, 6737.0, 6774.0, 7128.0, 7494.0, 7538.0, 7704.0, 8335.0, 8357.0, 8359.0, 8969.0, 9208.0, 10865.0, 23075.0, 25909.0, 26471.0, 51311.0, 55081.0, 64859.0, 80149.0, 115004.0, 285643.0
GO:0019957	MF	e	C-C chemokine binding	5/772	24/29107	0.000362111	5	5	0.0290808	2532.0, 3577.0, 3579.0, 7538.0, 9034.0
GO:0048306	MF	e	calcium-dependent protein binding	9/772	84/29107	0.000387077	3	9	0.0305307	301.0, 302.0, 493.0, 6277.0, 6279.0, 6280.0, 6282.0, 6283.0, 57126.0
GO:0035259	MF	e	glucocorticoid receptor binding	4/772	14/29107	0.000397491	7	4	0.0308021	1051.0, 2114.0, 6774.0, 6867.0
GO:0005524	MF	e	ATP binding	61/772	1458/29107	0.000556638	8	61	0.0423909	493.0, 864.0, 1017.0, 1263.0, 1326.0, 1452.0, 1459.0, 1608.0, 1969.0, 2081.0, 2268.0, 2321.0, 2645.0, 3101.0, 3716.0, 3718.0, 3764.0, 3985.0, 4288.0, 5163.0, 5205.0, 5292.0, 5606.0, 5613.0, 5836.0, 5894.0, 6446.0, 6890.0, 6891.0, 7371.0, 7453.0, 7465.0, 8428.0, 8444.0, 8737.0, 8997.0, 9060.0, 9064.0, 9493.0, 10392.0, 11213.0, 23075.0, 26524.0, 29028.0, 29904.0, 30811.0, 30844.0, 51703.0, 53632.0, 57761.0, 64005.0, 64080.0, 64127.0, 80025.0, 80271.0, 84166.0, 91607.0, 115004.0, 197259.0, 285643.0, 102724428.0
GO:0106256	MF	e	hydroperoxy icosatetraenoate dehydratase activity	3/772	7/29107	0.000600595	5	3	0.043708	1545.0, 29785.0, 59344.0
GO:0005523	MF	e	tropomyosin binding	4/772	16/29107	0.000692798	4	4	0.043708	800.0, 6277.0, 25802.0, 342527.0
GO:0046935	MF	e	1-phosphatidylinositol-3-kinase regulator activity	4/772	16/29107	0.000692798	5	4	0.043708	1154.0, 8503.0, 8835.0, 9021.0
GO:0005123	MF	e	death receptor binding	4/772	16/29107	0.000692798	6	4	0.043708	4615.0, 8737.0, 8837.0, 64114.0
GO:0050700	MF	e	CARD domain binding	4/772	16/29107	0.000692798	4	4	0.043708	837.0, 10392.0, 64127.0, 114769.0
GO:0004906	MF	e	interferon-gamma receptor activity	2/772	2/29107	0.000702573	6	2	0.043708	3459.0, 3460.0
GO:0009032	MF	e	thymidine phosphorylase activity	2/772	2/29107	0.000702573	5	2	0.043708	1890.0, 7378.0
GO:0002060	MF	e	purine nucleobase binding	2/772	2/29107	0.000702573	4	2	0.043708	4860.0, 5836.0
GO:0042008	MF	e	interleukin-18 receptor activity	2/772	2/29107	0.000702573	5	2	0.043708	8807.0, 8809.0
GO:0033906	MF	e	hyaluronoglucuronidase activity	2/772	2/29107	0.000702573	5	2	0.043708	8372.0, 8692.0
GO:0004913	MF	e	interleukin-4 receptor activity	2/772	2/29107	0.000702573	5	2	0.043708	3561.0, 3566.0
GO:0004918	MF	e	interleukin-8 receptor activity	2/772	2/29107	0.000702573	9	2	0.043708	3577.0, 3579.0
GO:0002114	MF	e	interleukin-33 receptor activity	2/772	2/29107	0.000702573	5	2	0.043708	3556.0, 9173.0
GO:0001968	MF	e	fibronectin binding	5/772	28/29107	0.000767029	3	5	0.0470551	3486.0, 3690.0, 7057.0, 7422.0, 10272.0
GO:0004984	MF	p	olfactory receptor activity	0/772	399/29107	4.85324e-05	4	0	0.00739199
