## Supplementary material for "Transcriptional and genetic sex differences for schizophrenia across the dorsolateral prefrontal cortex, hippocampus, and caudate nucleus": Data S4: GO_analysis_module_lightcyan.xlsx

### Sheet: Sheet1
GO	NS	enrichment	name	ratio_in_study	ratio_in_pop	p_uncorrected	depth	study_count	p_fdr_bh	study_items
GO:0045087	BP	e	innate immune response	52/366	461/29107	8.75514e-34	6	52	1.08581e-29	695.0, 712.0, 713.0, 714.0, 717.0, 720.0, 912.0, 1436.0, 1524.0, 1535.0, 1536.0, 2000.0, 2207.0, 2209.0, 3055.0, 3663.0, 3684.0, 4064.0, 4067.0, 4688.0, 5293.0, 5294.0, 6039.0, 6850.0, 7096.0, 7100.0, 8635.0, 8832.0, 9450.0, 10333.0, 10475.0, 10695.0, 11027.0, 11151.0, 23547.0, 27350.0, 29108.0, 51284.0, 51296.0, 58484.0, 79626.0, 80231.0, 81622.0, 81793.0, 84868.0, 89790.0, 113277.0, 114548.0, 122618.0, 219972.0, 340205.0, 653361.0
GO:0006954	BP	e	inflammatory response	48/366	387/29107	3.90943e-33	4	48	2.42424e-29	140.0, 199.0, 718.0, 719.0, 720.0, 1230.0, 1234.0, 1240.0, 1436.0, 1524.0, 1535.0, 1536.0, 2350.0, 3055.0, 3552.0, 3606.0, 3663.0, 3683.0, 3689.0, 3965.0, 4064.0, 4261.0, 4973.0, 5293.0, 5294.0, 5724.0, 5742.0, 7040.0, 7096.0, 7100.0, 9450.0, 10333.0, 23166.0, 27202.0, 29108.0, 29760.0, 51284.0, 57413.0, 58484.0, 64581.0, 81793.0, 84695.0, 84868.0, 114548.0, 122618.0, 150372.0, 338557.0, 375387.0
GO:0006955	BP	e	immune response	38/366	298/29107	8.04274e-27	2	38	3.32487e-23	714.0, 718.0, 912.0, 920.0, 942.0, 1075.0, 1230.0, 1234.0, 1240.0, 1520.0, 1524.0, 1880.0, 2209.0, 2214.0, 2217.0, 2533.0, 3113.0, 3117.0, 3122.0, 3123.0, 3394.0, 3552.0, 3603.0, 4261.0, 5724.0, 6693.0, 7096.0, 7409.0, 7454.0, 7940.0, 8477.0, 10261.0, 10288.0, 10333.0, 80380.0, 81793.0, 126259.0, 375387.0
GO:0002250	BP	e	adaptive immune response	29/366	189/29107	5.00401e-23	3	29	1.55149e-19	695.0, 920.0, 942.0, 1520.0, 1524.0, 1880.0, 3108.0, 3109.0, 3111.0, 3113.0, 3115.0, 3117.0, 3122.0, 3903.0, 4067.0, 5293.0, 5294.0, 6850.0, 7462.0, 8832.0, 10288.0, 10859.0, 11006.0, 11024.0, 80380.0, 81622.0, 84868.0, 89790.0, 115650.0
GO:0032755	BP	e	positive regulation of interleukin-6 production	21/366	93/29107	1.12218e-20	8	21	2.78344e-17	199.0, 972.0, 1535.0, 3552.0, 3603.0, 3965.0, 5452.0, 5724.0, 6850.0, 7096.0, 7305.0, 10288.0, 10333.0, 11027.0, 29108.0, 51284.0, 64170.0, 64581.0, 113277.0, 388325.0, 400709.0
GO:0042102	BP	e	positive regulation of T cell proliferation	16/366	59/29107	1.89107e-17	9	16	3.90885e-14	199.0, 912.0, 942.0, 3071.0, 3109.0, 3113.0, 3115.0, 5788.0, 10288.0, 11151.0, 54440.0, 80380.0, 84433.0, 84868.0, 115650.0, 283234.0
GO:0032760	BP	e	positive regulation of tumor necrosis factor production	18/366	103/29107	8.45916e-16	9	18	1.48942e-12	1535.0, 1536.0, 3552.0, 3965.0, 5724.0, 5788.0, 6693.0, 6850.0, 7096.0, 7305.0, 8832.0, 11027.0, 29108.0, 54440.0, 64170.0, 64581.0, 84868.0, 113277.0
GO:0050853	BP	e	B cell receptor signaling pathway	13/366	39/29107	9.60761e-16	10	13	1.48942e-12	695.0, 3071.0, 4067.0, 4208.0, 4332.0, 5293.0, 5777.0, 5788.0, 6850.0, 7462.0, 29760.0, 89857.0, 150372.0
GO:0007165	BP	e	signal transduction	49/366	1075/29107	6.94987e-15	4	49	9.57692e-12	140.0, 718.0, 834.0, 920.0, 945.0, 963.0, 1436.0, 1441.0, 1796.0, 2209.0, 3123.0, 3586.0, 3603.0, 3635.0, 3683.0, 4067.0, 5293.0, 6195.0, 6693.0, 7046.0, 7096.0, 7305.0, 9938.0, 10288.0, 10333.0, 10859.0, 11027.0, 11035.0, 26281.0, 27071.0, 27181.0, 27306.0, 29108.0, 29992.0, 51816.0, 54360.0, 54518.0, 55843.0, 57413.0, 58191.0, 64780.0, 64926.0, 79705.0, 79890.0, 112616.0, 114548.0, 117289.0, 123920.0, 150372.0
GO:0019886	BP	e	antigen processing and presentation of exogenous peptide antigen via MHC class II	11/366	30/29107	4.7194e-14	5	11	5.853e-11	972.0, 1520.0, 2207.0, 3108.0, 3109.0, 3111.0, 3113.0, 3115.0, 3117.0, 3122.0, 3123.0
GO:0050870	BP	e	positive regulation of T cell activation	11/366	32/29107	1.08991e-13	8	11	1.22882e-10	920.0, 3108.0, 3109.0, 3111.0, 3113.0, 3115.0, 3117.0, 3122.0, 3123.0, 29108.0, 283234.0
GO:0002381	BP	e	immunoglobulin production involved in immunoglobulin-mediated immune response	9/366	17/29107	1.5851e-13	7	9	1.6382e-10	3108.0, 3109.0, 3111.0, 3113.0, 3115.0, 3117.0, 3122.0, 3123.0, 202309.0
GO:0002503	BP	e	peptide antigen assembly with MHC class II protein complex	8/366	16/29107	6.82687e-12	8	8	6.51283e-09	3108.0, 3109.0, 3111.0, 3113.0, 3115.0, 3117.0, 3122.0, 3123.0
GO:0006935	BP	e	chemotaxis	15/366	113/29107	1.38487e-11	3	15	1.2268e-08	719.0, 1230.0, 1234.0, 1240.0, 1524.0, 1794.0, 3071.0, 3965.0, 5724.0, 6036.0, 6693.0, 27202.0, 58191.0, 112616.0, 123920.0
GO:0032731	BP	e	positive regulation of interleukin-1 beta production	12/366	62/29107	1.60358e-11	9	12	1.32584e-08	834.0, 841.0, 3965.0, 4332.0, 7305.0, 10333.0, 11027.0, 29108.0, 58484.0, 64581.0, 113277.0, 114548.0
GO:0006911	BP	e	phagocytosis, engulfment	9/366	26/29107	1.84376e-11	7	9	1.42914e-08	199.0, 2209.0, 3684.0, 3689.0, 4481.0, 9938.0, 23616.0, 51411.0, 54209.0
GO:0070374	BP	e	positive regulation of ERK1 and ERK2 cascade	19/366	214/29107	3.59921e-11	9	19	2.62573e-08	409.0, 920.0, 972.0, 1230.0, 1436.0, 1880.0, 3123.0, 3965.0, 5031.0, 5788.0, 7040.0, 26281.0, 27202.0, 29108.0, 54209.0, 64170.0, 84868.0, 338557.0, 388325.0
GO:0042130	BP	e	negative regulation of T cell proliferation	10/366	41/29107	6.93182e-11	9	10	4.77602e-08	942.0, 3123.0, 3586.0, 5777.0, 6693.0, 10288.0, 10859.0, 11006.0, 80380.0, 84868.0
GO:0045730	BP	e	respiratory burst	7/366	13/29107	7.54879e-11	2	7	4.92738e-08	1535.0, 1536.0, 4688.0, 4689.0, 653361.0, 654816.0, 654817.0
GO:0032729	BP	e	positive regulation of interferon-gamma production	12/366	72/29107	1.01892e-10	8	12	6.31834e-08	3113.0, 3115.0, 3394.0, 3606.0, 3965.0, 10148.0, 10859.0, 29108.0, 51284.0, 54440.0, 64581.0, 84868.0
GO:0034154	BP	e	toll-like receptor 7 signaling pathway	5/366	5/29107	3.05951e-10	8	5	1.80686e-07	51284.0, 81622.0, 84868.0, 118788.0, 388325.0
GO:0019221	BP	e	cytokine-mediated signaling pathway	15/366	142/29107	3.76614e-10	6	15	2.12308e-07	1050.0, 1230.0, 1436.0, 1441.0, 3055.0, 3552.0, 3587.0, 3663.0, 5777.0, 10148.0, 10288.0, 10859.0, 11024.0, 11027.0, 23547.0
GO:0071222	BP	e	cellular response to lipopolysaccharide	16/366	168/29107	4.59206e-10	6	16	2.47612e-07	834.0, 942.0, 1234.0, 1524.0, 3394.0, 3552.0, 3586.0, 4064.0, 4208.0, 4360.0, 10288.0, 10859.0, 29108.0, 80380.0, 84868.0, 114548.0
GO:0030889	BP	e	negative regulation of B cell proliferation	7/366	18/29107	1.32609e-09	9	7	6.8526e-07	695.0, 3586.0, 3635.0, 4067.0, 4332.0, 7305.0, 11314.0
GO:0051056	BP	e	regulation of small GTPase mediated signal transduction	13/366	115/29107	2.44677e-09	7	13	1.21379e-06	393.0, 1794.0, 7409.0, 23526.0, 23616.0, 50619.0, 51291.0, 55843.0, 81704.0, 89846.0, 117289.0, 221472.0, 257106.0
GO:0032930	BP	e	positive regulation of superoxide anion generation	7/366	20/29107	3.16098e-09	8	7	1.50779e-06	1535.0, 3684.0, 3689.0, 6850.0, 7040.0, 7305.0, 64581.0
GO:0030225	BP	e	macrophage differentiation	7/366	22/29107	6.80513e-09	6	7	3.01419e-06	841.0, 920.0, 1050.0, 1436.0, 3123.0, 6688.0, 139716.0
GO:0042554	BP	e	superoxide anion generation	7/366	22/29107	6.80513e-09	5	7	3.01419e-06	1535.0, 1536.0, 4688.0, 4689.0, 653361.0, 654816.0, 654817.0
GO:0032743	BP	e	positive regulation of interleukin-2 production	8/366	34/29107	7.90433e-09	8	8	3.38033e-06	861.0, 920.0, 942.0, 3552.0, 5788.0, 54440.0, 64581.0, 84433.0
GO:0032753	BP	e	positive regulation of interleukin-4 production	7/366	25/29107	1.85681e-08	8	7	7.67603e-06	942.0, 2207.0, 3965.0, 6850.0, 54440.0, 84868.0, 114548.0
GO:0006968	BP	e	cellular defense response	9/366	53/29107	1.93916e-08	4	9	7.75787e-06	1234.0, 1524.0, 4332.0, 4688.0, 6693.0, 7305.0, 10288.0, 10871.0, 653361.0
GO:0150062	BP	e	complement-mediated synapse pruning	4/366	4/29107	2.4597e-08	7	4	8.97211e-06	712.0, 718.0, 3684.0, 54209.0
GO:0071226	BP	e	cellular response to molecule of fungal origin	4/366	4/29107	2.4597e-08	5	4	8.97211e-06	695.0, 6850.0, 64581.0, 388325.0
GO:0002774	BP	e	Fc receptor mediated inhibitory signaling pathway	4/366	4/29107	2.4597e-08	8	4	8.97211e-06	4067.0, 10288.0, 10859.0, 11006.0
GO:0031295	BP	e	T cell costimulation	8/366	39/29107	2.53559e-08	9	8	8.98469e-06	942.0, 4067.0, 5777.0, 7409.0, 80380.0, 84433.0, 115650.0, 126259.0
GO:0007166	BP	e	cell surface receptor signaling pathway	16/366	225/29107	3.11733e-08	5	16	1.07392e-05	154.0, 920.0, 942.0, 1230.0, 1234.0, 1796.0, 2209.0, 2214.0, 5788.0, 6693.0, 10261.0, 10288.0, 11024.0, 80380.0, 221188.0, 284021.0
GO:0032735	BP	e	positive regulation of interleukin-12 production	8/366	41/29107	3.85249e-08	8	8	1.29131e-05	3394.0, 3603.0, 3663.0, 3965.0, 6850.0, 7805.0, 64581.0, 388325.0
GO:0032720	BP	e	negative regulation of tumor necrosis factor production	10/366	76/29107	3.99503e-08	9	10	1.30385e-05	409.0, 945.0, 3586.0, 3965.0, 5777.0, 10859.0, 23547.0, 27202.0, 54209.0, 84868.0
GO:0001774	BP	e	microglial cell activation	7/366	28/29107	4.42749e-08	6	7	1.38994e-05	199.0, 712.0, 3684.0, 3689.0, 7096.0, 10333.0, 54209.0
GO:0030890	BP	e	positive regulation of B cell proliferation	8/366	42/29107	4.70711e-08	9	8	1.38994e-05	972.0, 1880.0, 3071.0, 4208.0, 5788.0, 54440.0, 84433.0, 115650.0
GO:0032722	BP	e	positive regulation of chemokine production	8/366	42/29107	4.70711e-08	8	8	1.38994e-05	199.0, 972.0, 1436.0, 3606.0, 29108.0, 51284.0, 64170.0, 84868.0
GO:0032689	BP	e	negative regulation of interferon-gamma production	8/366	42/29107	4.70711e-08	8	8	1.38994e-05	3123.0, 3586.0, 3965.0, 7805.0, 10859.0, 11006.0, 80380.0, 84868.0
GO:0006959	BP	e	humoral immune response	9/366	61/29107	6.94586e-08	3	9	2.00332e-05	240.0, 1880.0, 3123.0, 4208.0, 5452.0, 6480.0, 10148.0, 29760.0, 54209.0
GO:0051092	BP	e	positive regulation of NF-kappaB transcription factor activity	13/366	152/29107	7.22346e-08	12	13	2.03196e-05	695.0, 1524.0, 3606.0, 3965.0, 10333.0, 10475.0, 11035.0, 29108.0, 58484.0, 64170.0, 64581.0, 84433.0, 114548.0
GO:0007202	BP	e	activation of phospholipase C activity	7/366	30/29107	7.44953e-08	9	7	2.03196e-05	942.0, 2769.0, 5031.0, 5330.0, 9170.0, 64805.0, 115727.0
GO:0007155	BP	e	cell adhesion	23/366	488/29107	7.53668e-08	2	23	2.03196e-05	920.0, 945.0, 953.0, 1230.0, 1441.0, 1524.0, 2350.0, 3055.0, 3683.0, 3684.0, 3687.0, 3689.0, 6404.0, 10232.0, 11314.0, 22915.0, 23166.0, 27036.0, 27181.0, 89790.0, 114132.0, 400709.0, 100049587.0
GO:0001819	BP	e	positive regulation of cytokine production	9/366	62/29107	8.03604e-08	7	9	2.07631e-05	3552.0, 3586.0, 5293.0, 5294.0, 64170.0, 126259.0, 150372.0, 283234.0, 283420.0
GO:0032757	BP	e	positive regulation of interleukin-8 production	9/366	62/29107	8.03604e-08	8	9	2.07631e-05	972.0, 3965.0, 6850.0, 7096.0, 7100.0, 11027.0, 29108.0, 51284.0, 64581.0
GO:0002224	BP	e	toll-like receptor signaling pathway	6/366	20/29107	1.26733e-07	7	6	3.20763e-05	1520.0, 7096.0, 7100.0, 10333.0, 51284.0, 81793.0
GO:0046598	BP	e	positive regulation of viral entry into host cell	5/366	11/29107	1.32812e-07	6	5	3.29426e-05	920.0, 972.0, 3123.0, 3965.0, 10475.0
GO:0032715	BP	e	negative regulation of interleukin-6 production	9/366	66/29107	1.40283e-07	8	9	3.41134e-05	409.0, 3071.0, 3586.0, 3635.0, 5777.0, 8832.0, 11006.0, 27202.0, 84868.0
GO:0042110	BP	e	T cell activation	8/366	49/29107	1.66582e-07	5	8	3.97298e-05	841.0, 920.0, 5293.0, 5294.0, 5788.0, 7454.0, 8832.0, 64581.0
GO:0050731	BP	e	positive regulation of peptidyl-tyrosine phosphorylation	10/366	90/29107	2.04885e-07	10	10	4.7943e-05	409.0, 920.0, 972.0, 3059.0, 5788.0, 6850.0, 7040.0, 54209.0, 64581.0, 79705.0
GO:0006898	BP	e	receptor-mediated endocytosis	9/366	70/29107	2.35822e-07	6	9	5.41605e-05	154.0, 1601.0, 3684.0, 3689.0, 4360.0, 4481.0, 23166.0, 58191.0, 283420.0
GO:0007229	BP	e	integrin-mediated signaling pathway	10/366	93/29107	2.79868e-07	6	10	6.31078e-05	2533.0, 3055.0, 3683.0, 3684.0, 3687.0, 3689.0, 5341.0, 6850.0, 7409.0, 84106.0
GO:0038095	BP	e	Fc-epsilon receptor signaling pathway	6/366	23/29107	3.19706e-07	8	6	6.95613e-05	695.0, 2207.0, 4067.0, 6850.0, 7409.0, 23547.0
GO:0002862	BP	e	negative regulation of inflammatory response to antigenic stimulus	6/366	23/29107	3.19706e-07	8	6	6.95613e-05	3055.0, 3123.0, 4067.0, 6850.0, 54209.0, 79651.0
GO:2000427	BP	e	positive regulation of apoptotic cell clearance	4/366	6/29107	3.6165e-07	8	4	7.55761e-05	717.0, 718.0, 720.0, 146722.0
GO:0030595	BP	e	leukocyte chemotaxis	5/366	13/29107	3.62379e-07	6	5	7.55761e-05	1524.0, 1880.0, 3586.0, 3603.0, 11151.0
GO:0051897	BP	e	positive regulation of protein kinase B signaling	11/366	120/29107	3.65632e-07	8	11	7.55761e-05	409.0, 1524.0, 3059.0, 3606.0, 5293.0, 5294.0, 7040.0, 7046.0, 10855.0, 23533.0, 64805.0
GO:0035589	BP	e	G protein-coupled purinergic nucleotide receptor signaling pathway	5/366	14/29107	5.57887e-07	7	5	0.000113425	2857.0, 5031.0, 5724.0, 53829.0, 64805.0
GO:0010628	BP	e	positive regulation of gene expression	21/366	472/29107	7.14337e-07	6	21	0.00014289	409.0, 860.0, 972.0, 1050.0, 3552.0, 3687.0, 3965.0, 4094.0, 4208.0, 5293.0, 6688.0, 7040.0, 7046.0, 7305.0, 10333.0, 10859.0, 26281.0, 29760.0, 54209.0, 64581.0, 338773.0
GO:0032691	BP	e	negative regulation of interleukin-1 beta production	7/366	42/29107	8.67133e-07	9	7	0.000170701	409.0, 945.0, 1524.0, 11006.0, 54209.0, 114548.0, 338557.0
GO:0002376	BP	e	immune system process	7/366	44/29107	1.20538e-06	1	7	0.000233581	3394.0, 3663.0, 4033.0, 4973.0, 10871.0, 11314.0, 146722.0
GO:0098883	BP	e	synapse pruning	4/366	8/29107	1.65431e-06	6	4	0.000300451	712.0, 713.0, 714.0, 1524.0
GO:0002283	BP	e	neutrophil activation involved in immune response	4/366	8/29107	1.65431e-06	7	4	0.000300451	2207.0, 6850.0, 7305.0, 11027.0
GO:0001516	BP	e	prostaglandin biosynthetic process	5/366	17/29107	1.67159e-06	11	5	0.000300451	972.0, 5321.0, 5742.0, 6916.0, 27306.0
GO:0006801	BP	e	superoxide metabolic process	5/366	17/29107	1.67159e-06	4	5	0.000300451	1535.0, 1536.0, 4688.0, 375387.0, 653361.0
GO:0006956	BP	e	complement activation	5/366	17/29107	1.67159e-06	7	5	0.000300451	712.0, 713.0, 717.0, 718.0, 720.0
GO:0045058	BP	e	T cell selection	3/366	3/29107	1.97209e-06	2	3	0.000344478	912.0, 920.0, 972.0
GO:0150064	BP	e	vertebrate eye-specific patterning	3/366	3/29107	1.97209e-06	4	3	0.000344478	712.0, 718.0, 3684.0
GO:0051607	BP	e	defense response to virus	13/366	205/29107	2.23248e-06	7	13	0.000384544	3663.0, 3687.0, 5788.0, 6036.0, 6039.0, 8673.0, 10859.0, 11035.0, 27350.0, 29108.0, 51284.0, 64170.0, 81622.0
GO:0050921	BP	e	positive regulation of chemotaxis	5/366	18/29107	2.29067e-06	6	5	0.000389163	199.0, 7040.0, 54209.0, 56670.0, 64805.0
GO:0071407	BP	e	cellular response to organic cyclic compound	7/366	49/29107	2.56012e-06	5	7	0.000429062	841.0, 1050.0, 1535.0, 3606.0, 4481.0, 7040.0, 53829.0
GO:0008360	BP	e	regulation of cell shape	11/366	149/29107	3.14294e-06	6	11	0.000519716	399.0, 1436.0, 3055.0, 3689.0, 7940.0, 11151.0, 23191.0, 55843.0, 89846.0, 91010.0, 221472.0
GO:0006952	BP	e	defense response	8/366	72/29107	3.43835e-06	3	8	0.000561085	1441.0, 1536.0, 6039.0, 7454.0, 8832.0, 11024.0, 11027.0, 114548.0
GO:0006958	BP	e	complement activation, classical pathway	6/366	34/29107	3.79006e-06	8	6	0.000610446	712.0, 713.0, 714.0, 717.0, 718.0, 720.0
GO:0043032	BP	e	positive regulation of macrophage activation	5/366	20/29107	4.06008e-06	7	5	0.000637381	1050.0, 3586.0, 5321.0, 10333.0, 84868.0
GO:0002755	BP	e	MyD88-dependent toll-like receptor signaling pathway	5/366	20/29107	4.06008e-06	8	5	0.000637381	695.0, 7096.0, 7100.0, 10333.0, 81793.0
GO:0043123	BP	e	positive regulation of I-kappaB kinase/NF-kappaB signaling	12/366	186/29107	4.58884e-06	8	12	0.000708263	834.0, 841.0, 920.0, 972.0, 3123.0, 3965.0, 10333.0, 10475.0, 64170.0, 64581.0, 84433.0, 113277.0
GO:0042742	BP	e	defense response to bacterium	10/366	126/29107	4.62581e-06	6	10	0.000708263	2207.0, 3394.0, 3586.0, 6693.0, 6850.0, 7100.0, 10333.0, 23166.0, 58484.0, 219972.0
GO:0030097	BP	e	hemopoiesis	7/366	54/29107	5.00119e-06	5	7	0.000756399	675.0, 860.0, 861.0, 1436.0, 3586.0, 6404.0, 6886.0
GO:0031663	BP	e	lipopolysaccharide-mediated signaling pathway	6/366	36/29107	5.37392e-06	6	6	0.000793421	3055.0, 3606.0, 4067.0, 5724.0, 6688.0, 7040.0
GO:0030217	BP	e	T cell differentiation	6/366	36/29107	5.37392e-06	7	6	0.000793421	399.0, 860.0, 920.0, 5293.0, 5788.0, 7409.0
GO:0030593	BP	e	neutrophil chemotaxis	8/366	78/29107	6.3088e-06	9	8	0.000920491	1441.0, 2207.0, 3071.0, 3689.0, 5293.0, 5294.0, 6850.0, 7409.0
GO:0019370	BP	e	leukotriene biosynthetic process	4/366	11/29107	7.56883e-06	8	4	0.00106502	240.0, 241.0, 5321.0, 6850.0
GO:1904151	BP	e	positive regulation of microglial cell mediated cytotoxicity	3/366	4/29107	7.81459e-06	8	3	0.00106502	3684.0, 6688.0, 7305.0
GO:0002282	BP	e	microglial cell activation involved in immune response	3/366	4/29107	7.81459e-06	7	3	0.00106502	1524.0, 7305.0, 54209.0
GO:0002291	BP	e	T cell activation via T cell receptor contact with antigen bound to MHC molecule on antigen presenting cell	3/366	4/29107	7.81459e-06	7	3	0.00106502	3683.0, 10875.0, 54518.0
GO:0043315	BP	e	positive regulation of neutrophil degranulation	3/366	4/29107	7.81459e-06	11	3	0.00106502	3684.0, 3689.0, 5724.0
GO:0060043	BP	e	regulation of cardiac muscle cell proliferation	3/366	4/29107	7.81459e-06	8	3	0.00106502	861.0, 7046.0, 26281.0
GO:0030031	BP	e	cell projection assembly	5/366	23/29107	8.54249e-06	5	5	0.00115156	399.0, 822.0, 3071.0, 23191.0, 64098.0
GO:0001934	BP	e	positive regulation of protein phosphorylation	12/366	199/29107	9.14191e-06	9	12	0.00121912	199.0, 718.0, 920.0, 972.0, 1436.0, 1601.0, 3123.0, 4067.0, 7040.0, 26281.0, 54209.0, 338773.0
GO:0045579	BP	e	positive regulation of B cell differentiation	4/366	12/29107	1.12406e-05	9	4	0.00148304	695.0, 3071.0, 3635.0, 6850.0
GO:0007200	BP	e	phospholipase C-activating G protein-coupled receptor signaling pathway	7/366	61/29107	1.14253e-05	6	7	0.00149154	719.0, 1240.0, 1524.0, 5031.0, 27202.0, 64805.0, 338557.0
GO:0032733	BP	e	positive regulation of interleukin-10 production	6/366	41/29107	1.17656e-05	8	6	0.0015043	3965.0, 6850.0, 29108.0, 54209.0, 54440.0, 64581.0
GO:0031623	BP	e	receptor internalization	6/366	41/29107	1.17656e-05	7	6	0.0015043	409.0, 2207.0, 3689.0, 6850.0, 10859.0, 11006.0
GO:0006909	BP	e	phagocytosis	7/366	63/29107	1.41807e-05	5	7	0.00179459	3394.0, 3683.0, 4688.0, 4689.0, 5031.0, 11151.0, 122618.0
GO:0032088	BP	e	negative regulation of NF-kappaB transcription factor activity	8/366	88/29107	1.55089e-05	12	8	0.0019356	140.0, 409.0, 1240.0, 6688.0, 29108.0, 57413.0, 84868.0, 114548.0
GO:0035556	BP	e	intracellular signal transduction	17/366	402/29107	1.58229e-05	5	17	0.0019356	113.0, 695.0, 3059.0, 3635.0, 4067.0, 5777.0, 6195.0, 6850.0, 7046.0, 7305.0, 7462.0, 8569.0, 10019.0, 23526.0, 29760.0, 51291.0, 150372.0
GO:0097242	BP	e	amyloid-beta clearance	4/366	13/29107	1.60753e-05	2	4	0.0019356	718.0, 3684.0, 3689.0, 4481.0
GO:0010818	BP	e	T cell chemotaxis	4/366	13/29107	1.60753e-05	9	4	0.0019356	1880.0, 5293.0, 5294.0, 58191.0
GO:0001775	BP	e	cell activation	4/366	13/29107	1.60753e-05	2	4	0.0019356	6850.0, 7096.0, 10333.0, 64581.0
GO:1900426	BP	e	positive regulation of defense response to bacterium	3/366	5/29107	1.93538e-05	7	3	0.0022644	1535.0, 84868.0, 400709.0
GO:0033004	BP	e	negative regulation of mast cell activation	3/366	5/29107	1.93538e-05	7	3	0.0022644	8832.0, 146722.0, 284021.0
GO:0043378	BP	e	positive regulation of CD8-positive, alpha-beta T cell differentiation	3/366	5/29107	1.93538e-05	11	3	0.0022644	861.0, 3071.0, 11006.0
GO:0097028	BP	e	dendritic cell differentiation	4/366	14/29107	2.22823e-05	6	4	0.00258267	3394.0, 4067.0, 10859.0, 54209.0
GO:0010575	BP	e	positive regulation of vascular endothelial growth factor production	5/366	28/29107	2.3694e-05	8	5	0.00267139	718.0, 719.0, 3552.0, 7040.0, 10855.0
GO:0034113	BP	e	heterotypic cell-cell adhesion	5/366	28/29107	2.3694e-05	4	5	0.00267139	912.0, 3687.0, 3689.0, 5788.0, 10288.0
GO:0007159	BP	e	leukocyte cell-cell adhesion	5/366	28/29107	2.3694e-05	4	5	0.00267139	3683.0, 3689.0, 4973.0, 5788.0, 6850.0
GO:0045766	BP	e	positive regulation of angiogenesis	10/366	153/29107	2.5538e-05	7	10	0.00285336	718.0, 719.0, 861.0, 1524.0, 1536.0, 3099.0, 3552.0, 3687.0, 5293.0, 126259.0
GO:1901224	BP	e	positive regulation of NIK/NF-kappaB signaling	7/366	69/29107	2.59248e-05	8	7	0.00287071	942.0, 3606.0, 3965.0, 7805.0, 51284.0, 54209.0, 84868.0
GO:0050766	BP	e	positive regulation of phagocytosis	6/366	47/29107	2.63688e-05	7	6	0.00289403	1535.0, 1794.0, 2207.0, 29108.0, 54209.0, 64581.0
GO:0051279	BP	e	regulation of release of sequestered calcium ion into cytosol	4/366	15/29107	3.00838e-05	9	4	0.00316186	1535.0, 4067.0, 5777.0, 11151.0
GO:0016064	BP	e	immunoglobulin mediated immune response	4/366	15/29107	3.00838e-05	6	4	0.00316186	972.0, 2207.0, 3635.0, 64170.0
GO:0032725	BP	e	positive regulation of granulocyte macrophage colony-stimulating factor production	4/366	15/29107	3.00838e-05	8	4	0.00316186	3606.0, 6850.0, 11027.0, 64170.0
GO:0033630	BP	e	positive regulation of cell adhesion mediated by integrin	4/366	15/29107	3.00838e-05	6	4	0.00316186	3071.0, 5777.0, 6850.0, 64805.0
GO:2000406	BP	e	positive regulation of T cell migration	4/366	15/29107	3.00838e-05	11	4	0.00316186	199.0, 6693.0, 29108.0, 81704.0
GO:0050790	BP	e	regulation of catalytic activity	17/366	426/29107	3.2944e-05	3	17	0.00343338	241.0, 393.0, 397.0, 695.0, 1794.0, 4688.0, 4689.0, 7454.0, 27128.0, 50619.0, 63940.0, 64407.0, 79890.0, 117289.0, 257106.0, 654816.0, 654817.0
GO:0030316	BP	e	osteoclast differentiation	5/366	30/29107	3.36542e-05	6	5	0.00347817	1436.0, 1880.0, 7305.0, 54209.0, 126014.0
GO:0007186	BP	e	G protein-coupled receptor signaling pathway	27/366	880/29107	3.41415e-05	5	27	0.00349936	718.0, 719.0, 1234.0, 1240.0, 1524.0, 1880.0, 2793.0, 2857.0, 5294.0, 5330.0, 5724.0, 5777.0, 6001.0, 7409.0, 8477.0, 9170.0, 10287.0, 23533.0, 26996.0, 29933.0, 53829.0, 56670.0, 57121.0, 64407.0, 64805.0, 221188.0, 338557.0
GO:0002576	BP	e	platelet degranulation	3/366	6/29107	3.8346e-05	8	3	0.00380454	4067.0, 5341.0, 10257.0
GO:0032687	BP	e	negative regulation of interferon-alpha production	3/366	6/29107	3.8346e-05	9	3	0.00380454	3586.0, 23547.0, 84868.0
GO:0030854	BP	e	positive regulation of granulocyte differentiation	3/366	6/29107	3.8346e-05	9	3	0.00380454	861.0, 2124.0, 3059.0
GO:0043305	BP	e	negative regulation of mast cell degranulation	3/366	6/29107	3.8346e-05	11	3	0.00380454	3965.0, 8832.0, 11314.0
GO:0007169	BP	e	transmembrane receptor protein tyrosine kinase signaling pathway	9/366	129/29107	3.88054e-05	7	9	0.00381956	920.0, 1436.0, 1796.0, 3055.0, 4067.0, 6850.0, 10019.0, 29760.0, 115727.0
GO:0071639	BP	e	positive regulation of monocyte chemotactic protein-1 production	4/366	16/29107	3.97143e-05	9	4	0.00387825	3965.0, 6850.0, 8832.0, 64581.0
GO:0002407	BP	e	dendritic cell chemotaxis	4/366	17/29107	5.14198e-05	8	4	0.00494348	1230.0, 1234.0, 1880.0, 5294.0
GO:0043303	BP	e	mast cell degranulation	4/366	17/29107	5.14198e-05	9	4	0.00494348	5293.0, 5294.0, 7462.0, 284021.0
GO:0043280	BP	e	positive regulation of cysteine-type endopeptidase activity involved in apoptotic process	6/366	53/29107	5.29149e-05	12	6	0.00504809	834.0, 6850.0, 29108.0, 64170.0, 64581.0, 114548.0
GO:0048678	BP	e	response to axon injury	5/366	33/29107	5.43413e-05	4	5	0.00514459	199.0, 4067.0, 7305.0, 54209.0, 64805.0
GO:0014068	BP	e	positive regulation of phosphatidylinositol 3-kinase signaling	7/366	79/29107	6.25602e-05	8	7	0.00587782	3059.0, 3606.0, 5777.0, 10870.0, 54209.0, 118788.0, 653361.0
GO:0042113	BP	e	B cell activation	5/366	34/29107	6.30571e-05	5	5	0.00587995	695.0, 841.0, 942.0, 5293.0, 7462.0
GO:0050850	BP	e	positive regulation of calcium-mediated signaling	4/366	18/29107	6.54567e-05	8	4	0.00597443	920.0, 6850.0, 54209.0, 64581.0
GO:0045588	BP	e	positive regulation of gamma-delta T cell differentiation	3/366	7/29107	6.64789e-05	10	3	0.00597443	3071.0, 5788.0, 6850.0
GO:1904141	BP	e	positive regulation of microglial cell migration	3/366	7/29107	6.64789e-05	10	3	0.00597443	1524.0, 54209.0, 64805.0
GO:0045630	BP	e	positive regulation of T-helper 2 cell differentiation	3/366	7/29107	6.64789e-05	13	3	0.00597443	942.0, 3606.0, 114548.0
GO:0034136	BP	e	negative regulation of toll-like receptor 2 signaling pathway	3/366	7/29107	6.64789e-05	9	3	0.00597443	4067.0, 10333.0, 54209.0
GO:0030335	BP	e	positive regulation of cell migration	12/366	244/29107	6.8e-05	7	12	0.00606717	199.0, 1230.0, 1436.0, 1601.0, 3687.0, 4067.0, 5293.0, 7040.0, 7046.0, 11151.0, 58191.0, 64581.0
GO:0097190	BP	e	apoptotic signaling pathway	6/366	56/29107	7.25043e-05	5	6	0.00642285	695.0, 834.0, 841.0, 3684.0, 7305.0, 11035.0
GO:0032695	BP	e	negative regulation of interleukin-12 production	4/366	19/29107	8.20914e-05	8	4	0.00722055	409.0, 1240.0, 3586.0, 10859.0
GO:0002062	BP	e	chondrocyte differentiation	5/366	36/29107	8.36894e-05	4	5	0.00730927	860.0, 861.0, 4208.0, 7040.0, 54360.0
GO:0002223	BP	e	stimulatory C-type lectin receptor signaling pathway	4/366	20/29107	0.000101599	11	4	0.00881142	4067.0, 6850.0, 7305.0, 64581.0
GO:0030644	BP	e	cellular chloride ion homeostasis	3/366	8/29107	0.000105374	9	3	0.0088901	3784.0, 6916.0, 10008.0
GO:0034162	BP	e	toll-like receptor 9 signaling pathway	3/366	8/29107	0.000105374	8	3	0.0088901	81622.0, 84868.0, 118788.0
GO:0034138	BP	e	toll-like receptor 3 signaling pathway	3/366	8/29107	0.000105374	8	3	0.0088901	81622.0, 84868.0, 388325.0
GO:0031666	BP	e	positive regulation of lipopolysaccharide-mediated signaling pathway	3/366	8/29107	0.000105374	7	3	0.0088901	4064.0, 9450.0, 388325.0
GO:0002244	BP	e	hematopoietic progenitor cell differentiation	6/366	60/29107	0.000107178	4	6	0.00892095	1436.0, 5341.0, 5777.0, 5788.0, 7040.0, 122618.0
GO:0048661	BP	e	positive regulation of smooth muscle cell proliferation	6/366	60/29107	0.000107178	6	6	0.00892095	199.0, 1535.0, 3606.0, 5724.0, 7040.0, 10257.0
GO:0030501	BP	e	positive regulation of bone mineralization	5/366	38/29107	0.000109156	7	5	0.00896522	154.0, 240.0, 4208.0, 7040.0, 338773.0
GO:1901216	BP	e	positive regulation of neuron death	5/366	38/29107	0.000109156	6	5	0.00896522	712.0, 841.0, 3684.0, 3689.0, 7305.0
GO:0007204	BP	e	positive regulation of cytosolic calcium ion concentration	9/366	148/29107	0.000112639	11	9	0.00919045	719.0, 1230.0, 1234.0, 1240.0, 1524.0, 5294.0, 9170.0, 27202.0, 338557.0
GO:0038096	BP	e	Fc-gamma receptor signaling pathway involved in phagocytosis	4/366	21/29107	0.000124264	10	4	0.00994272	3055.0, 4067.0, 6850.0, 7409.0
GO:0006401	BP	e	RNA catabolic process	4/366	21/29107	0.000124264	7	4	0.00994272	6036.0, 6039.0, 8635.0, 8761.0
GO:0070269	BP	e	pyroptosis	4/366	21/29107	0.000124264	4	4	0.00994272	834.0, 841.0, 54209.0, 58484.0
GO:0032693	BP	e	negative regulation of interleukin-10 production	4/366	22/29107	0.000150377	8	4	0.0110487	7305.0, 10859.0, 11006.0, 80380.0
GO:0030101	BP	e	natural killer cell activation	4/366	22/29107	0.000150377	5	4	0.0110487	841.0, 3606.0, 5293.0, 50615.0
GO:0050852	BP	e	T cell receptor signaling pathway	7/366	91/29107	0.000153595	10	7	0.0110487	2533.0, 3115.0, 3123.0, 3635.0, 5293.0, 5788.0, 84106.0
GO:0046641	BP	e	positive regulation of alpha-beta T cell proliferation	3/366	9/29107	0.000156586	10	3	0.0110487	5788.0, 6850.0, 10148.0
GO:0042088	BP	e	T-helper 1 type immune response	3/366	9/29107	0.000156586	5	3	0.0110487	3123.0, 3606.0, 10148.0
GO:0050764	BP	e	regulation of phagocytosis	3/366	9/29107	0.000156586	6	3	0.0110487	3055.0, 5788.0, 6850.0
GO:0035747	BP	e	natural killer cell chemotaxis	2/366	2/29107	0.000157686	9	2	0.0110487	5293.0, 5294.0
GO:1904139	BP	e	regulation of microglial cell migration	2/366	2/29107	0.000157686	9	2	0.0110487	1524.0, 64805.0
GO:0043313	BP	e	regulation of neutrophil degranulation	2/366	2/29107	0.000157686	10	2	0.0110487	6850.0, 84106.0
GO:0034125	BP	e	negative regulation of MyD88-dependent toll-like receptor signaling pathway	2/366	2/29107	0.000157686	9	2	0.0110487	11314.0, 146722.0
GO:0002573	BP	e	myeloid leukocyte differentiation	2/366	2/29107	0.000157686	5	2	0.0110487	861.0, 6688.0
GO:0002032	BP	e	desensitization of G protein-coupled receptor signaling pathway by arrestin	2/366	2/29107	0.000157686	9	2	0.0110487	154.0, 409.0
GO:0140105	BP	e	interleukin-10-mediated signaling pathway	2/366	2/29107	0.000157686	7	2	0.0110487	10288.0, 11006.0
GO:0110090	BP	e	positive regulation of hippocampal neuron apoptotic process	2/366	2/29107	0.000157686	9	2	0.0110487	3684.0, 7305.0
GO:0061515	BP	e	myeloid cell development	2/366	2/29107	0.000157686	4	2	0.0110487	2124.0, 8761.0
GO:0002588	BP	e	positive regulation of antigen processing and presentation of peptide antigen via MHC class II	2/366	2/29107	0.000157686	7	2	0.0110487	29108.0, 54209.0
GO:0002540	BP	e	leukotriene production involved in inflammatory response	2/366	2/29107	0.000157686	4	2	0.0110487	240.0, 241.0
GO:1904093	BP	e	negative regulation of autophagic cell death	2/366	2/29107	0.000157686	7	2	0.0110487	7805.0, 54209.0
GO:2000524	BP	e	negative regulation of T cell costimulation	2/366	2/29107	0.000157686	9	2	0.0110487	10288.0, 11006.0
GO:0002491	BP	e	antigen processing and presentation of endogenous peptide antigen via MHC class II	2/366	2/29107	0.000157686	5	2	0.0110487	3122.0, 3123.0
GO:0150102	BP	e	negative regulation of monocyte activation	2/366	2/29107	0.000157686	6	2	0.0110487	945.0, 11006.0
GO:1903790	BP	e	guanine nucleotide transmembrane transport	2/366	2/29107	0.000157686	9	2	0.0110487	10257.0, 63910.0
GO:0007267	BP	e	cell-cell signaling	11/366	228/29107	0.000160559	3	11	0.0111868	712.0, 945.0, 1230.0, 1234.0, 1524.0, 3606.0, 3689.0, 10288.0, 23166.0, 26281.0, 79690.0
GO:0071346	BP	e	cellular response to interferon-gamma	7/366	92/29107	0.000164474	6	7	0.0113956	199.0, 834.0, 3113.0, 3394.0, 3965.0, 4360.0, 7454.0
GO:0045893	BP	e	positive regulation of transcription, DNA-templated	20/366	637/29107	0.000188871	10	20	0.0130132	675.0, 860.0, 861.0, 920.0, 942.0, 972.0, 2000.0, 3123.0, 3586.0, 4066.0, 4208.0, 4261.0, 6195.0, 6886.0, 7040.0, 7046.0, 10475.0, 11035.0, 51085.0, 653361.0
GO:0050729	BP	e	positive regulation of inflammatory response	7/366	95/29107	0.000200902	7	7	0.0137657	1050.0, 3603.0, 3606.0, 51284.0, 56670.0, 63940.0, 81793.0
GO:0019882	BP	e	antigen processing and presentation	4/366	24/29107	0.000214148	2	4	0.014356	972.0, 1520.0, 10981.0, 57705.0
GO:0001916	BP	e	positive regulation of T cell mediated cytotoxicity	4/366	24/29107	0.000214148	9	4	0.014356	912.0, 3122.0, 3123.0, 5788.0
GO:0001782	BP	e	B cell homeostasis	4/366	24/29107	0.000214148	7	4	0.014356	3071.0, 4067.0, 4208.0, 202309.0
GO:0034341	BP	e	response to interferon-gamma	4/366	24/29107	0.000214148	5	4	0.014356	972.0, 4261.0, 8942.0, 58191.0
GO:0045348	BP	e	positive regulation of MHC class II biosynthetic process	3/366	10/29107	0.00022161	7	3	0.0147764	3586.0, 4261.0, 113277.0
GO:0007249	BP	e	I-kappaB kinase/NF-kappaB signaling	5/366	45/29107	0.000247235	6	5	0.0163096	695.0, 11035.0, 51284.0, 64170.0, 84433.0
GO:0048015	BP	e	phosphatidylinositol-mediated signaling	5/366	45/29107	0.000247235	7	5	0.0163096	1436.0, 5293.0, 5294.0, 5330.0, 5724.0
GO:0002639	BP	e	positive regulation of immunoglobulin production	4/366	25/29107	0.000252422	8	4	0.0164765	942.0, 3586.0, 5788.0, 54440.0
GO:0042832	BP	e	defense response to protozoan	4/366	25/29107	0.000252422	6	4	0.0164765	3394.0, 3586.0, 64581.0, 283234.0
GO:1900017	BP	e	positive regulation of cytokine production involved in inflammatory response	4/366	26/29107	0.000295373	8	4	0.0188134	10333.0, 63940.0, 64170.0, 64581.0
GO:0045060	BP	e	negative thymic T cell selection	3/366	11/29107	0.000301875	4	3	0.0188134	972.0, 1794.0, 5788.0
GO:0045657	BP	e	positive regulation of monocyte differentiation	3/366	11/29107	0.000301875	9	3	0.0188134	920.0, 972.0, 3123.0
GO:0002357	BP	e	defense response to tumor cell	3/366	11/29107	0.000301875	4	3	0.0188134	6688.0, 7805.0, 51225.0
GO:0045577	BP	e	regulation of B cell differentiation	3/366	11/29107	0.000301875	8	3	0.0188134	5777.0, 84433.0, 150372.0
GO:0070723	BP	e	response to cholesterol	3/366	11/29107	0.000301875	6	3	0.0188134	1234.0, 7040.0, 7046.0
GO:0045059	BP	e	positive thymic T cell selection	3/366	11/29107	0.000301875	4	3	0.0188134	972.0, 1794.0, 5788.0
GO:2000727	BP	e	positive regulation of cardiac muscle cell differentiation	3/366	11/29107	0.000301875	8	3	0.0188134	409.0, 4208.0, 7040.0
GO:1900015	BP	e	regulation of cytokine production involved in inflammatory response	3/366	11/29107	0.000301875	7	3	0.0188134	240.0, 54209.0, 122618.0
GO:0030218	BP	e	erythrocyte differentiation	5/366	47/29107	0.000304096	5	5	0.018857	3059.0, 4067.0, 6688.0, 6886.0, 10320.0
GO:0032703	BP	e	negative regulation of interleukin-2 production	4/366	27/29107	0.000343323	8	4	0.0211835	5788.0, 7805.0, 11006.0, 84868.0
GO:0030183	BP	e	B cell differentiation	6/366	75/29107	0.000368126	7	6	0.0226014	3586.0, 4066.0, 5788.0, 29760.0, 84433.0, 150372.0
GO:0098915	BP	e	membrane repolarization during ventricular cardiac muscle cell action potential	3/366	12/29107	0.000398754	9	3	0.0237757	3762.0, 3784.0, 10008.0
GO:0002430	BP	e	complement receptor mediated signaling pathway	3/366	12/29107	0.000398754	9	3	0.0237757	719.0, 1240.0, 27202.0
GO:0060100	BP	e	positive regulation of phagocytosis, engulfment	3/366	12/29107	0.000398754	8	3	0.0237757	718.0, 3071.0, 54209.0
GO:0016045	BP	e	detection of bacterium	3/366	12/29107	0.000398754	6	3	0.0237757	912.0, 3123.0, 58484.0
GO:0060907	BP	e	positive regulation of macrophage cytokine production	3/366	12/29107	0.000398754	10	3	0.0237757	972.0, 7805.0, 10859.0
GO:0045953	BP	e	negative regulation of natural killer cell mediated cytotoxicity	3/366	12/29107	0.000398754	9	3	0.0237757	409.0, 3965.0, 10859.0
GO:0043124	BP	e	negative regulation of I-kappaB kinase/NF-kappaB signaling	5/366	51/29107	0.000446961	8	5	0.0256298	399.0, 841.0, 11006.0, 29108.0, 54209.0
GO:0045089	BP	e	positive regulation of innate immune response	4/366	29/29107	0.000455515	7	4	0.0256298	912.0, 64170.0, 80231.0, 84868.0
GO:0002553	BP	e	histamine secretion by mast cell	2/366	3/29107	0.000469115	9	2	0.0256298	695.0, 4067.0
GO:0032831	BP	e	positive regulation of CD4-positive, CD25-positive, alpha-beta regulatory T cell differentiation	2/366	3/29107	0.000469115	12	2	0.0256298	3122.0, 3123.0
GO:0030886	BP	e	negative regulation of myeloid dendritic cell activation	2/366	3/29107	0.000469115	7	2	0.0256298	3586.0, 84868.0
GO:0002277	BP	e	myeloid dendritic cell activation involved in immune response	2/366	3/29107	0.000469115	6	2	0.0256298	1794.0, 29108.0
GO:2001189	BP	e	negative regulation of T cell activation via T cell receptor contact with antigen bound to MHC molecule on antigen presenting cell	2/366	3/29107	0.000469115	9	2	0.0256298	10859.0, 84868.0
GO:1904845	BP	e	cellular response to L-glutamine	2/366	3/29107	0.000469115	7	2	0.0256298	1535.0, 1536.0
GO:2001190	BP	e	positive regulation of T cell activation via T cell receptor contact with antigen bound to MHC molecule on antigen presenting cell	2/366	3/29107	0.000469115	9	2	0.0256298	3109.0, 3965.0
GO:0002767	BP	e	immune response-inhibiting cell surface receptor signaling pathway	2/366	3/29107	0.000469115	7	2	0.0256298	10288.0, 10859.0
GO:1903615	BP	e	positive regulation of protein tyrosine phosphatase activity	2/366	3/29107	0.000469115	11	2	0.0256298	945.0, 5788.0
GO:1905114	BP	e	cell surface receptor signaling pathway involved in cell-cell signaling	2/366	3/29107	0.000469115	6	2	0.0256298	718.0, 3684.0
GO:0002679	BP	e	respiratory burst involved in defense response	2/366	3/29107	0.000469115	3	2	0.0256298	5293.0, 5294.0
GO:0002469	BP	e	myeloid dendritic cell antigen processing and presentation	2/366	3/29107	0.000469115	4	2	0.0256298	3122.0, 3123.0
GO:0045622	BP	e	regulation of T-helper cell differentiation	2/366	3/29107	0.000469115	11	2	0.0256298	3122.0, 3123.0
GO:0001845	BP	e	phagolysosome assembly	2/366	3/29107	0.000469115	8	2	0.0256298	4647.0, 11151.0
GO:0002431	BP	e	Fc receptor mediated stimulatory signaling pathway	2/366	3/29107	0.000469115	9	2	0.0256298	2207.0, 4067.0
GO:2000363	BP	e	positive regulation of prostaglandin-E synthase activity	2/366	3/29107	0.000469115	6	2	0.0256298	3684.0, 3689.0
GO:0002519	BP	e	natural killer cell tolerance induction	2/366	3/29107	0.000469115	3	2	0.0256298	3965.0, 84868.0
GO:0019722	BP	e	calcium-mediated signaling	6/366	79/29107	0.000487268	7	6	0.0265048	695.0, 1230.0, 1234.0, 1524.0, 7462.0, 64805.0
GO:0010803	BP	e	regulation of tumor necrosis factor-mediated signaling pathway	3/366	13/29107	0.000513557	7	3	0.0274532	841.0, 6850.0, 29108.0
GO:0050732	BP	e	negative regulation of peptidyl-tyrosine phosphorylation	3/366	13/29107	0.000513557	10	3	0.0274532	5777.0, 64092.0, 79705.0
GO:0051926	BP	e	negative regulation of calcium ion transport	3/366	13/29107	0.000513557	8	3	0.0274532	945.0, 10288.0, 10859.0
GO:0034144	BP	e	negative regulation of toll-like receptor 4 signaling pathway	3/366	13/29107	0.000513557	9	3	0.0274532	4067.0, 11027.0, 54209.0
GO:0030866	BP	e	cortical actin cytoskeleton organization	4/366	30/29107	0.000520417	7	4	0.0277005	3071.0, 3936.0, 5341.0, 91010.0
GO:0050829	BP	e	defense response to Gram-negative bacterium	6/366	81/29107	0.000557103	7	6	0.0295265	834.0, 920.0, 6039.0, 29108.0, 54209.0, 219972.0
GO:0043410	BP	e	positive regulation of MAPK cascade	8/366	148/29107	0.000592745	8	8	0.0312818	154.0, 920.0, 972.0, 3123.0, 5788.0, 7046.0, 7805.0, 113277.0
GO:0043087	BP	e	regulation of GTPase activity	6/366	83/29107	0.000634473	5	6	0.0333228	7409.0, 29108.0, 55843.0, 64926.0, 89846.0, 221472.0
GO:0051091	BP	e	positive regulation of DNA-binding transcription factor activity	7/366	115/29107	0.000643346	11	7	0.0333228	3059.0, 3586.0, 10475.0, 29108.0, 54360.0, 64581.0, 150372.0
GO:0036151	BP	e	phosphatidylcholine acyl-chain remodeling	3/366	14/29107	0.000647541	8	3	0.0333228	5321.0, 54947.0, 151056.0
GO:0031529	BP	e	ruffle organization	3/366	14/29107	0.000647541	6	3	0.0333228	1436.0, 5341.0, 23191.0
GO:0010447	BP	e	response to acidic pH	3/366	14/29107	0.000647541	4	3	0.0333228	1520.0, 5176.0, 8477.0
GO:0046488	BP	e	phosphatidylinositol metabolic process	3/366	14/29107	0.000647541	7	3	0.0333228	1436.0, 5330.0, 5341.0
GO:0050776	BP	e	regulation of immune response	4/366	33/29107	0.000754345	4	4	0.0386586	2209.0, 2214.0, 6693.0, 10870.0
GO:0034142	BP	e	toll-like receptor 4 signaling pathway	3/366	15/29107	0.000801906	8	3	0.0405928	4067.0, 118788.0, 388325.0
GO:0046007	BP	e	negative regulation of activated T cell proliferation	3/366	15/29107	0.000801906	10	3	0.0405928	3965.0, 11006.0, 80380.0
GO:0002281	BP	e	macrophage activation involved in immune response	3/366	15/29107	0.000801906	6	3	0.0405928	6850.0, 56670.0, 84868.0
GO:0042100	BP	e	B cell proliferation	4/366	34/29107	0.000846517	6	4	0.0425041	3586.0, 4208.0, 5788.0, 84433.0
GO:0051482	BP	e	positive regulation of cytosolic calcium ion concentration involved in phospholipase C-activating G protein-coupled signaling pathway	4/366	34/29107	0.000846517	12	4	0.0425041	719.0, 2769.0, 8477.0, 10161.0
GO:1904044	BP	e	response to aldosterone	2/366	4/29107	0.000930415	8	2	0.044042	1535.0, 1536.0
GO:0038145	BP	e	macrophage colony-stimulating factor signaling pathway	2/366	4/29107	0.000930415	7	2	0.044042	1436.0, 1796.0
GO:0002830	BP	e	positive regulation of type 2 immune response	2/366	4/29107	0.000930415	6	2	0.044042	972.0, 114548.0
GO:0032677	BP	e	regulation of interleukin-8 production	2/366	4/29107	0.000930415	7	2	0.044042	5788.0, 27202.0
GO:2000670	BP	e	positive regulation of dendritic cell apoptotic process	2/366	4/29107	0.000930415	9	2	0.044042	3965.0, 4067.0
GO:0002902	BP	e	regulation of B cell apoptotic process	2/366	4/29107	0.000930415	9	2	0.044042	695.0, 4067.0
GO:0002366	BP	e	leukocyte activation involved in immune response	2/366	4/29107	0.000930415	4	2	0.044042	6850.0, 64581.0
GO:2000516	BP	e	positive regulation of CD4-positive, alpha-beta T cell activation	2/366	4/29107	0.000930415	10	2	0.044042	3122.0, 3123.0
GO:0002316	BP	e	follicular B cell differentiation	2/366	4/29107	0.000930415	10	2	0.044042	3394.0, 6688.0
GO:0006663	BP	e	platelet activating factor biosynthetic process	2/366	4/29107	0.000930415	8	2	0.044042	5321.0, 54947.0
GO:0051142	BP	e	positive regulation of NK T cell proliferation	2/366	4/29107	0.000930415	11	2	0.044042	3606.0, 64926.0
GO:0038156	BP	e	interleukin-3-mediated signaling pathway	2/366	4/29107	0.000930415	7	2	0.044042	2207.0, 6850.0
GO:0045963	BP	e	negative regulation of dopamine metabolic process	2/366	4/29107	0.000930415	8	2	0.044042	3684.0, 3689.0
GO:0048874	BP	e	host-mediated regulation of intestinal microbiota composition	2/366	4/29107	0.000930415	5	2	0.044042	1524.0, 64170.0
GO:0045728	BP	e	respiratory burst after phagocytosis	2/366	4/29107	0.000930415	4	2	0.044042	3055.0, 54209.0
GO:0071361	BP	e	cellular response to ethanol	3/366	16/29107	0.000977796	6	3	0.0457608	113.0, 1536.0, 6688.0
GO:0097202	BP	e	activation of cysteine-type endopeptidase activity	3/366	16/29107	0.000977796	12	3	0.0457608	841.0, 29108.0, 58484.0
GO:0061760	BP	e	antifungal innate immune response	3/366	16/29107	0.000977796	7	3	0.0457608	1524.0, 64170.0, 64581.0
GO:0050728	BP	e	negative regulation of inflammatory response	7/366	125/29107	0.00105257	7	7	0.0490751	240.0, 313.0, 3586.0, 5176.0, 79626.0, 114548.0, 338557.0
GO:0005886	CC	e	plasma membrane	180/366	4502/29107	3.1916e-52	3	180	5.59169e-49	113.0, 140.0, 154.0, 399.0, 409.0, 695.0, 718.0, 719.0, 720.0, 834.0, 912.0, 920.0, 942.0, 945.0, 953.0, 963.0, 972.0, 1230.0, 1234.0, 1240.0, 1436.0, 1441.0, 1524.0, 1535.0, 1536.0, 1601.0, 1880.0, 2207.0, 2209.0, 2214.0, 2350.0, 2533.0, 2769.0, 2995.0, 3055.0, 3059.0, 3071.0, 3099.0, 3111.0, 3113.0, 3115.0, 3117.0, 3122.0, 3123.0, 3587.0, 3603.0, 3635.0, 3683.0, 3684.0, 3687.0, 3689.0, 3762.0, 3784.0, 3903.0, 3936.0, 4033.0, 4064.0, 4067.0, 4360.0, 4481.0, 4542.0, 4973.0, 5031.0, 5293.0, 5294.0, 5341.0, 5724.0, 5788.0, 6001.0, 6404.0, 6518.0, 6692.0, 6693.0, 6813.0, 6850.0, 7040.0, 7046.0, 7096.0, 7100.0, 7305.0, 7409.0, 7454.0, 7462.0, 8477.0, 8673.0, 8832.0, 9056.0, 9170.0, 9424.0, 10008.0, 10019.0, 10148.0, 10161.0, 10184.0, 10232.0, 10257.0, 10287.0, 10288.0, 10333.0, 10859.0, 10863.0, 10870.0, 10871.0, 11006.0, 11010.0, 11024.0, 11027.0, 11151.0, 11309.0, 11314.0, 23166.0, 23533.0, 23547.0, 26996.0, 27036.0, 27071.0, 27128.0, 27181.0, 27202.0, 29760.0, 29933.0, 29992.0, 50615.0, 50619.0, 51284.0, 51291.0, 51338.0, 51393.0, 51411.0, 53829.0, 54209.0, 54518.0, 54947.0, 55240.0, 55803.0, 55911.0, 56659.0, 56670.0, 57121.0, 57413.0, 58191.0, 63940.0, 64098.0, 64170.0, 64407.0, 64581.0, 64780.0, 64805.0, 79651.0, 79895.0, 80342.0, 80380.0, 81793.0, 84106.0, 84433.0, 89790.0, 91010.0, 113277.0, 114132.0, 115650.0, 115727.0, 115761.0, 116369.0, 118788.0, 124460.0, 126014.0, 126259.0, 146722.0, 150372.0, 151056.0, 202309.0, 203328.0, 284759.0, 338557.0, 338773.0, 340205.0, 375387.0, 400709.0, 653361.0, 100049587.0
GO:0005887	CC	e	integral component of plasma membrane	70/366	1413/29107	3.88653e-23	4	70	3.4046e-20	113.0, 140.0, 154.0, 719.0, 912.0, 920.0, 945.0, 951.0, 953.0, 963.0, 1230.0, 1234.0, 1240.0, 1436.0, 1441.0, 1524.0, 1536.0, 1880.0, 2124.0, 2207.0, 2209.0, 2214.0, 2857.0, 2995.0, 3071.0, 3113.0, 3117.0, 3122.0, 3123.0, 3587.0, 4033.0, 4360.0, 4481.0, 4973.0, 5031.0, 5724.0, 5788.0, 6404.0, 6518.0, 6693.0, 7096.0, 7100.0, 7305.0, 7805.0, 8477.0, 8832.0, 9056.0, 9121.0, 9170.0, 9424.0, 10161.0, 10261.0, 10288.0, 10333.0, 10871.0, 11027.0, 11309.0, 23166.0, 23547.0, 27036.0, 51393.0, 54209.0, 56659.0, 57413.0, 81793.0, 116369.0, 147138.0, 221188.0, 284021.0, 338557.0
GO:0009986	CC	e	cell surface	41/366	581/29107	4.63959e-19	2	41	2.70952e-16	718.0, 912.0, 942.0, 963.0, 972.0, 1234.0, 1436.0, 1524.0, 2207.0, 2350.0, 3108.0, 3113.0, 3115.0, 3122.0, 3123.0, 3683.0, 3684.0, 3687.0, 3689.0, 3784.0, 4360.0, 5788.0, 6693.0, 7040.0, 7046.0, 7305.0, 9170.0, 9388.0, 10232.0, 10288.0, 10870.0, 11006.0, 51393.0, 64581.0, 64805.0, 83483.0, 84868.0, 283420.0, 340205.0, 375387.0, 388512.0
GO:0070821	CC	e	tertiary granule membrane	16/366	73/29107	7.7481e-16	7	16	3.39367e-13	945.0, 963.0, 1535.0, 1536.0, 2207.0, 3684.0, 3687.0, 3689.0, 3903.0, 4973.0, 5724.0, 8673.0, 10288.0, 11314.0, 79895.0, 100049587.0
GO:0009897	CC	e	external side of plasma membrane	27/366	320/29107	8.59287e-15	3	27	3.01094e-12	912.0, 920.0, 942.0, 945.0, 972.0, 1230.0, 1234.0, 1441.0, 1524.0, 2207.0, 2214.0, 2217.0, 3123.0, 3684.0, 3687.0, 3689.0, 3762.0, 4481.0, 5788.0, 6693.0, 8832.0, 10148.0, 10859.0, 64805.0, 80380.0, 115650.0, 388512.0
GO:0016021	CC	e	integral component of membrane	98/366	3525/29107	2.09556e-14	3	98	6.11904e-12	113.0, 241.0, 942.0, 972.0, 1240.0, 2217.0, 3108.0, 3109.0, 3111.0, 3784.0, 3903.0, 4033.0, 4064.0, 4481.0, 5724.0, 5788.0, 6404.0, 6480.0, 6916.0, 7305.0, 7462.0, 7940.0, 8673.0, 9121.0, 9537.0, 10184.0, 10257.0, 10859.0, 10863.0, 10870.0, 11010.0, 11024.0, 11314.0, 26996.0, 27181.0, 27202.0, 29933.0, 29992.0, 50615.0, 51284.0, 51296.0, 51338.0, 53346.0, 53829.0, 54209.0, 54947.0, 55240.0, 56670.0, 57121.0, 58191.0, 58475.0, 63910.0, 64231.0, 64581.0, 64805.0, 79651.0, 79690.0, 79895.0, 80008.0, 80342.0, 80380.0, 81622.0, 83483.0, 84002.0, 84868.0, 84898.0, 89790.0, 90273.0, 112616.0, 113277.0, 114132.0, 115650.0, 122618.0, 123920.0, 126014.0, 126259.0, 126364.0, 128346.0, 146722.0, 150372.0, 150771.0, 151056.0, 201305.0, 202309.0, 203328.0, 219972.0, 221188.0, 255809.0, 283420.0, 283897.0, 284759.0, 338773.0, 340205.0, 375387.0, 388325.0, 388512.0, 400709.0, 100049587.0
GO:0042613	CC	e	MHC class II protein complex	9/366	17/29107	1.5851e-13	5	9	3.96728e-11	972.0, 3108.0, 3109.0, 3111.0, 3113.0, 3115.0, 3117.0, 3122.0, 3123.0
GO:0016020	CC	e	membrane	66/366	2121/29107	7.47976e-12	2	66	1.63807e-09	154.0, 241.0, 397.0, 951.0, 953.0, 972.0, 1075.0, 1535.0, 1794.0, 2995.0, 3071.0, 3099.0, 3108.0, 3115.0, 3117.0, 3123.0, 3683.0, 3687.0, 3689.0, 4033.0, 4688.0, 4689.0, 4973.0, 5293.0, 5294.0, 5341.0, 5724.0, 5777.0, 5788.0, 6404.0, 6692.0, 6693.0, 7096.0, 8673.0, 9121.0, 10184.0, 10232.0, 10257.0, 10287.0, 10288.0, 10981.0, 11010.0, 11151.0, 11184.0, 11314.0, 23526.0, 23533.0, 29760.0, 50619.0, 51225.0, 55843.0, 55911.0, 57413.0, 58191.0, 64926.0, 79690.0, 81704.0, 81793.0, 84695.0, 112616.0, 115727.0, 118788.0, 150771.0, 283234.0, 388325.0, 653361.0
GO:0035579	CC	e	specific granule membrane	13/366	91/29107	1.25927e-10	7	13	2.45138e-08	719.0, 945.0, 963.0, 1535.0, 1536.0, 3683.0, 3684.0, 3689.0, 3903.0, 4973.0, 6518.0, 8673.0, 79895.0
GO:0043020	CC	e	NADPH oxidase complex	7/366	14/29107	1.49348e-10	4	7	2.61657e-08	1535.0, 1536.0, 4688.0, 4689.0, 653361.0, 654816.0, 654817.0
GO:0005765	CC	e	lysosomal membrane	21/366	331/29107	1.69985e-09	7	21	2.7074e-07	912.0, 972.0, 1441.0, 1601.0, 3108.0, 3109.0, 3111.0, 3113.0, 3115.0, 3117.0, 3122.0, 3123.0, 4067.0, 4647.0, 7805.0, 8673.0, 10855.0, 51296.0, 53346.0, 80342.0, 338557.0
GO:0001772	CC	e	immunological synapse	9/366	44/29107	3.42695e-09	2	9	4.79421e-07	399.0, 951.0, 963.0, 3122.0, 3123.0, 11151.0, 84433.0, 84868.0, 388325.0
GO:0005576	CC	e	extracellular region	55/366	1854/29107	3.55735e-09	2	55	4.79421e-07	240.0, 313.0, 712.0, 713.0, 714.0, 717.0, 718.0, 720.0, 834.0, 1075.0, 1296.0, 1441.0, 1520.0, 1794.0, 2350.0, 3552.0, 3586.0, 3603.0, 3606.0, 4332.0, 4973.0, 5176.0, 5341.0, 5777.0, 6036.0, 6039.0, 6480.0, 6692.0, 6813.0, 7040.0, 8635.0, 9388.0, 10148.0, 10232.0, 10855.0, 10859.0, 10863.0, 10875.0, 11027.0, 22915.0, 23191.0, 23526.0, 26281.0, 29108.0, 51411.0, 51816.0, 54209.0, 58191.0, 80380.0, 84695.0, 89790.0, 114548.0, 126014.0, 219972.0, 375387.0
GO:0045121	CC	e	membrane raft	17/366	240/29107	1.2222e-08	4	17	1.52949e-06	695.0, 841.0, 920.0, 3635.0, 3784.0, 4067.0, 4973.0, 5788.0, 7046.0, 7096.0, 7462.0, 10008.0, 10287.0, 10333.0, 10855.0, 84433.0, 150372.0
GO:0030669	CC	e	clathrin-coated endocytic vesicle membrane	10/366	69/29107	1.53855e-08	8	10	1.79703e-06	154.0, 920.0, 972.0, 2209.0, 3113.0, 3115.0, 3117.0, 3122.0, 3123.0, 8673.0
GO:0030666	CC	e	endocytic vesicle membrane	10/366	71/29107	2.0432e-08	6	10	2.23731e-06	972.0, 1441.0, 3113.0, 3115.0, 3117.0, 3122.0, 3123.0, 4067.0, 4481.0, 23166.0
GO:0005737	CC	e	cytoplasm	98/366	4724/29107	3.1175e-07	2	98	3.21286e-05	199.0, 393.0, 397.0, 399.0, 409.0, 695.0, 822.0, 834.0, 841.0, 912.0, 972.0, 1230.0, 1234.0, 1601.0, 1796.0, 2203.0, 3059.0, 3394.0, 3663.0, 3784.0, 3936.0, 3965.0, 4067.0, 4094.0, 4208.0, 4542.0, 4647.0, 4668.0, 4689.0, 5293.0, 5294.0, 5321.0, 5341.0, 5452.0, 5742.0, 5777.0, 6195.0, 6850.0, 7011.0, 7040.0, 7318.0, 7940.0, 8569.0, 8673.0, 8761.0, 8942.0, 9170.0, 9595.0, 10008.0, 10288.0, 10475.0, 10859.0, 11035.0, 11151.0, 23533.0, 26281.0, 26469.0, 27143.0, 27306.0, 27350.0, 29108.0, 29760.0, 50619.0, 51085.0, 51225.0, 51284.0, 54440.0, 54491.0, 55240.0, 55803.0, 55843.0, 63940.0, 64092.0, 64098.0, 64170.0, 64407.0, 64581.0, 64780.0, 64926.0, 79626.0, 79705.0, 79890.0, 81704.0, 84343.0, 84433.0, 84695.0, 89846.0, 91010.0, 114548.0, 115761.0, 126364.0, 147138.0, 221472.0, 283234.0, 645432.0, 653361.0, 654816.0, 654817.0
GO:0001891	CC	e	phagocytic cup	6/366	28/29107	1.13146e-06	2	6	0.000104332	199.0, 3936.0, 9938.0, 11151.0, 23616.0, 51411.0
GO:0071556	CC	e	integral component of lumenal side of endoplasmic reticulum membrane	6/366	28/29107	1.13146e-06	6	6	0.000104332	972.0, 3113.0, 3115.0, 3117.0, 3122.0, 3123.0
GO:0043231	CC	e	intracellular membrane-bounded organelle	29/366	847/29107	1.30844e-06	4	29	0.00011462	313.0, 861.0, 1050.0, 1075.0, 1436.0, 1520.0, 1601.0, 3055.0, 3099.0, 3108.0, 3109.0, 3113.0, 4067.0, 4208.0, 4332.0, 4973.0, 5321.0, 5452.0, 5742.0, 8832.0, 10855.0, 27306.0, 51296.0, 55803.0, 57333.0, 79705.0, 91010.0, 202309.0, 257106.0
GO:0070062	CC	e	extracellular exosome	53/366	2169/29107	3.05484e-06	6	53	0.000254861	397.0, 717.0, 718.0, 720.0, 822.0, 942.0, 951.0, 953.0, 963.0, 972.0, 1075.0, 1794.0, 2203.0, 2214.0, 3071.0, 3122.0, 3123.0, 3683.0, 3684.0, 3689.0, 3936.0, 4067.0, 4332.0, 4668.0, 5176.0, 5742.0, 5777.0, 5788.0, 6036.0, 6518.0, 6692.0, 6693.0, 6813.0, 7454.0, 7462.0, 8635.0, 8673.0, 8857.0, 10095.0, 10875.0, 11006.0, 11151.0, 11314.0, 23191.0, 29992.0, 56670.0, 64926.0, 79690.0, 83483.0, 84433.0, 126014.0, 147138.0, 219855.0
GO:0010008	CC	e	endosome membrane	13/366	227/29107	6.81595e-06	6	13	0.000542798	154.0, 912.0, 2217.0, 3111.0, 3113.0, 3115.0, 3117.0, 4360.0, 4689.0, 51284.0, 51296.0, 55240.0, 338557.0
GO:0005615	CC	e	extracellular space	44/366	1708/29107	8.41825e-06	2	44	0.000636556	240.0, 714.0, 717.0, 718.0, 720.0, 822.0, 912.0, 1075.0, 1296.0, 1520.0, 2217.0, 3123.0, 3552.0, 3586.0, 3603.0, 3606.0, 3684.0, 3936.0, 3965.0, 4064.0, 5176.0, 6036.0, 6039.0, 6692.0, 6693.0, 7040.0, 8635.0, 8857.0, 9388.0, 9450.0, 10148.0, 10232.0, 10288.0, 10875.0, 11010.0, 26281.0, 51816.0, 54360.0, 58191.0, 84695.0, 112616.0, 123920.0, 126259.0, 147138.0
GO:0030658	CC	e	transport vesicle membrane	6/366	39/29107	8.71994e-06	6	6	0.000636556	972.0, 3113.0, 3115.0, 3117.0, 3122.0, 3123.0
GO:0101003	CC	e	ficolin-1-rich granule membrane	7/366	61/29107	1.14253e-05	7	7	0.000800682	2207.0, 3071.0, 3687.0, 3689.0, 10288.0, 11314.0, 100049587.0
GO:0005764	CC	e	lysosome	14/366	277/29107	1.26267e-05	7	14	0.000850844	154.0, 912.0, 1075.0, 1520.0, 3055.0, 3122.0, 3784.0, 4668.0, 6039.0, 7805.0, 8635.0, 10855.0, 51284.0, 81622.0
GO:0045335	CC	e	phagocytic vesicle	7/366	64/29107	1.57518e-05	8	7	0.00102212	1520.0, 7454.0, 10981.0, 11151.0, 122618.0, 219972.0, 388325.0
GO:0032010	CC	e	phagolysosome	3/366	5/29107	1.93538e-05	9	3	0.00119902	4688.0, 4689.0, 653361.0
GO:0035578	CC	e	azurophil granule lumen	8/366	91/29107	1.98468e-05	7	8	0.00119902	718.0, 1075.0, 4332.0, 6036.0, 8635.0, 23526.0, 29108.0, 51816.0
GO:0001726	CC	e	ruffle	8/366	94/29107	2.516e-05	4	8	0.00146934	199.0, 822.0, 3936.0, 23191.0, 64092.0, 89846.0, 221472.0, 388325.0
GO:0005829	CC	e	cytosol	99/366	5293/29107	2.84582e-05	2	99	0.00160835	199.0, 240.0, 241.0, 393.0, 397.0, 409.0, 675.0, 695.0, 834.0, 841.0, 860.0, 1601.0, 1794.0, 1796.0, 2203.0, 2533.0, 3055.0, 3059.0, 3071.0, 3099.0, 3394.0, 3552.0, 3587.0, 3603.0, 3606.0, 3635.0, 3663.0, 3936.0, 3965.0, 4067.0, 4261.0, 4332.0, 4481.0, 4542.0, 4647.0, 4688.0, 4689.0, 5293.0, 5294.0, 5321.0, 5330.0, 5341.0, 5777.0, 6001.0, 6195.0, 6813.0, 6850.0, 7318.0, 7409.0, 7454.0, 7805.0, 8569.0, 8673.0, 8761.0, 8942.0, 9595.0, 10019.0, 10095.0, 10320.0, 10475.0, 10981.0, 11035.0, 11151.0, 23191.0, 23526.0, 23533.0, 23616.0, 26469.0, 27071.0, 27128.0, 27143.0, 27306.0, 29108.0, 29760.0, 50619.0, 51085.0, 51291.0, 54518.0, 55843.0, 58484.0, 64092.0, 64170.0, 64780.0, 64926.0, 79705.0, 79890.0, 81704.0, 84433.0, 89846.0, 91010.0, 114548.0, 115727.0, 117289.0, 118788.0, 123920.0, 221472.0, 257106.0, 340205.0, 653361.0
GO:0030670	CC	e	phagocytic vesicle membrane	7/366	72/29107	3.42742e-05	7	7	0.00187651	1535.0, 1536.0, 7096.0, 8673.0, 10333.0, 10981.0, 11151.0
GO:0044853	CC	e	plasma membrane raft	5/366	33/29107	5.43413e-05	5	5	0.00288503	3684.0, 3689.0, 6404.0, 51338.0, 54209.0
GO:0012507	CC	e	ER to Golgi transport vesicle membrane	6/366	54/29107	5.89042e-05	7	6	0.0030353	972.0, 3113.0, 3115.0, 3117.0, 3122.0, 3123.0
GO:0043235	CC	e	receptor complex	11/366	209/29107	7.44247e-05	2	11	0.00372549	154.0, 1436.0, 1441.0, 3689.0, 4973.0, 7046.0, 10148.0, 10333.0, 26996.0, 51284.0, 388325.0
GO:0005884	CC	e	actin filament	7/366	84/29107	9.26468e-05	6	7	0.00450881	199.0, 3055.0, 3059.0, 3936.0, 7454.0, 11151.0, 92241.0
GO:0072559	CC	e	NLRP3 inflammasome complex	3/366	9/29107	0.000156586	3	3	0.00657777	834.0, 29108.0, 114548.0
GO:0034688	CC	e	integrin alphaM-beta2 complex	2/366	2/29107	0.000157686	6	2	0.00657777	3684.0, 3689.0
GO:1990794	CC	e	basolateral part of cell	2/366	2/29107	0.000157686	2	2	0.00657777	3784.0, 10008.0
GO:0005602	CC	e	complement component C1 complex	2/366	2/29107	0.000157686	2	2	0.00657777	712.0, 713.0
GO:0034689	CC	e	integrin alphaX-beta2 complex	2/366	2/29107	0.000157686	6	2	0.00657777	3687.0, 3689.0
GO:0034687	CC	e	integrin alphaL-beta2 complex	2/366	2/29107	0.000157686	6	2	0.00657777	3683.0, 3689.0
GO:0005769	CC	e	early endosome	12/366	268/29107	0.000164447	8	12	0.00670027	154.0, 920.0, 3784.0, 8673.0, 9388.0, 9595.0, 10981.0, 11151.0, 57705.0, 79890.0, 84868.0, 122618.0
GO:0008305	CC	e	integrin complex	4/366	25/29107	0.000252422	5	4	0.010051	3683.0, 3684.0, 3687.0, 3689.0
GO:0032588	CC	e	trans-Golgi network membrane	7/366	100/29107	0.000275877	4	7	0.0107408	972.0, 3113.0, 3115.0, 3117.0, 3122.0, 3123.0, 122618.0
GO:0032009	CC	e	early phagosome	3/366	11/29107	0.000301875	9	3	0.0112529	6850.0, 51284.0, 81622.0
GO:0042101	CC	e	T cell receptor complex	3/366	11/29107	0.000301875	5	3	0.0112529	920.0, 6850.0, 54518.0
GO:0031209	CC	e	SCAR complex	3/366	12/29107	0.000398754	2	3	0.0142864	3071.0, 23191.0, 51225.0
GO:0005794	CC	e	Golgi apparatus	26/366	988/29107	0.000399562	5	26	0.0142864	154.0, 393.0, 945.0, 1075.0, 1535.0, 1536.0, 3055.0, 4067.0, 5321.0, 5742.0, 7096.0, 7940.0, 9388.0, 10232.0, 10287.0, 10333.0, 51338.0, 79895.0, 89846.0, 91010.0, 147138.0, 202309.0, 221472.0, 283234.0, 340205.0, 653361.0
GO:0032998	CC	e	Fc-epsilon receptor I complex	2/366	3/29107	0.000469115	5	2	0.0164378	2207.0, 23547.0
GO:0030027	CC	e	lamellipodium	9/366	185/29107	0.000589039	4	9	0.0202352	199.0, 822.0, 11151.0, 23191.0, 23616.0, 51225.0, 54518.0, 89846.0, 221472.0
GO:0035577	CC	e	azurophil granule membrane	5/366	57/29107	0.000749186	8	5	0.0252418	719.0, 4033.0, 8673.0, 11010.0, 150372.0
GO:0072558	CC	e	NLRP1 inflammasome complex	2/366	4/29107	0.000930415	3	2	0.0301868	834.0, 29108.0
GO:0005944	CC	e	phosphatidylinositol 3-kinase complex, class IB	2/366	4/29107	0.000930415	7	2	0.0301868	5294.0, 23533.0
GO:0005581	CC	e	collagen trimer	5/366	60/29107	0.00094767	2	5	0.0301876	712.0, 713.0, 714.0, 1296.0, 4481.0
GO:0035580	CC	e	specific granule lumen	5/366	62/29107	0.00110011	7	5	0.0344177	1794.0, 5777.0, 10855.0, 23191.0, 126014.0
GO:0031410	CC	e	cytoplasmic vesicle	11/366	293/29107	0.00130485	6	11	0.0401071	313.0, 397.0, 399.0, 409.0, 695.0, 6039.0, 7805.0, 79890.0, 123920.0, 219972.0, 257106.0
GO:0030667	CC	e	secretory granule membrane	6/366	97/29107	0.00143463	6	6	0.0433357	3071.0, 3687.0, 5724.0, 5788.0, 7305.0, 8673.0
GO:0032449	CC	e	CBM complex	2/366	5/29107	0.00153779	2	2	0.0441673	64170.0, 84433.0
GO:0097169	CC	e	AIM2 inflammasome complex	2/366	5/29107	0.00153779	3	2	0.0441673	834.0, 29108.0
GO:0072557	CC	e	IPAF inflammasome complex	2/366	5/29107	0.00153779	3	2	0.0441673	834.0, 58484.0
GO:0005515	MF	e	protein binding	251/366	12418/29107	1.27958e-23	2	251	5.65191e-20	154.0, 199.0, 240.0, 241.0, 313.0, 393.0, 397.0, 399.0, 409.0, 675.0, 695.0, 712.0, 713.0, 714.0, 717.0, 718.0, 822.0, 834.0, 841.0, 860.0, 861.0, 912.0, 920.0, 942.0, 945.0, 951.0, 953.0, 963.0, 972.0, 1050.0, 1075.0, 1230.0, 1234.0, 1240.0, 1414.0, 1436.0, 1441.0, 1524.0, 1535.0, 1536.0, 1601.0, 1794.0, 1796.0, 2000.0, 2203.0, 2207.0, 2209.0, 2217.0, 2533.0, 2995.0, 3055.0, 3059.0, 3071.0, 3099.0, 3108.0, 3109.0, 3111.0, 3115.0, 3117.0, 3122.0, 3123.0, 3394.0, 3552.0, 3586.0, 3587.0, 3606.0, 3635.0, 3663.0, 3683.0, 3684.0, 3687.0, 3689.0, 3762.0, 3784.0, 3903.0, 4064.0, 4066.0, 4067.0, 4094.0, 4208.0, 4261.0, 4332.0, 4360.0, 4481.0, 4542.0, 4647.0, 4688.0, 4689.0, 4973.0, 5031.0, 5176.0, 5293.0, 5294.0, 5330.0, 5341.0, 5742.0, 5777.0, 5788.0, 6001.0, 6036.0, 6195.0, 6404.0, 6480.0, 6518.0, 6688.0, 6693.0, 6813.0, 6850.0, 6886.0, 7011.0, 7040.0, 7046.0, 7096.0, 7100.0, 7305.0, 7318.0, 7409.0, 7454.0, 7462.0, 7805.0, 8569.0, 8673.0, 8761.0, 8832.0, 8857.0, 9121.0, 9170.0, 9450.0, 9595.0, 10008.0, 10019.0, 10095.0, 10148.0, 10161.0, 10184.0, 10232.0, 10257.0, 10287.0, 10288.0, 10320.0, 10333.0, 10475.0, 10695.0, 10855.0, 10859.0, 10863.0, 10870.0, 10871.0, 10981.0, 11006.0, 11010.0, 11035.0, 11151.0, 11184.0, 11314.0, 22797.0, 22915.0, 23166.0, 23191.0, 23526.0, 23547.0, 23616.0, 26469.0, 26996.0, 27036.0, 27071.0, 27128.0, 27143.0, 27181.0, 27202.0, 27306.0, 27350.0, 29108.0, 29760.0, 29992.0, 50615.0, 50619.0, 51225.0, 51284.0, 51291.0, 51296.0, 51338.0, 51411.0, 53829.0, 54209.0, 54491.0, 54518.0, 54796.0, 54947.0, 55240.0, 55803.0, 56670.0, 57096.0, 57333.0, 58475.0, 58484.0, 63910.0, 63940.0, 64098.0, 64170.0, 64231.0, 64407.0, 64581.0, 64780.0, 64926.0, 79626.0, 79651.0, 79705.0, 79890.0, 79895.0, 80231.0, 80342.0, 80380.0, 81622.0, 81704.0, 81793.0, 83483.0, 84002.0, 84106.0, 84343.0, 84433.0, 84695.0, 84868.0, 84898.0, 89790.0, 89857.0, 112616.0, 113277.0, 114548.0, 115761.0, 116369.0, 117289.0, 118788.0, 123920.0, 124460.0, 126259.0, 126364.0, 147138.0, 150372.0, 150771.0, 203328.0, 221472.0, 255809.0, 283234.0, 283897.0, 284021.0, 340205.0, 388325.0, 388512.0, 400709.0, 653361.0
GO:0004888	MF	e	transmembrane signaling receptor activity	22/366	158/29107	7.83031e-17	3	22	1.72932e-13	920.0, 2209.0, 2214.0, 4360.0, 6693.0, 7096.0, 7100.0, 10261.0, 10333.0, 10871.0, 11024.0, 11314.0, 27181.0, 50615.0, 51284.0, 54209.0, 57413.0, 81793.0, 146722.0, 150372.0, 284021.0, 340205.0
GO:0023026	MF	e	MHC class II protein complex binding	10/366	27/29107	6.09898e-13	4	10	8.97973e-10	920.0, 972.0, 3108.0, 3109.0, 3111.0, 3113.0, 3115.0, 3117.0, 3122.0, 3123.0
GO:0038023	MF	e	signaling receptor activity	18/366	210/29107	2.11935e-10	2	18	2.34029e-07	920.0, 942.0, 945.0, 1240.0, 1441.0, 2350.0, 3587.0, 3687.0, 4360.0, 7096.0, 7100.0, 10333.0, 11027.0, 11314.0, 27036.0, 54209.0, 81793.0, 115650.0
GO:0033691	MF	e	sialic acid binding	7/366	22/29107	6.80513e-09	5	7	6.01165e-06	945.0, 27036.0, 27181.0, 89790.0, 114132.0, 400709.0, 100049587.0
GO:0032396	MF	e	inhibitory MHC class I receptor activity	5/366	10/29107	7.31984e-08	5	5	4.04147e-05	10288.0, 10859.0, 11024.0, 11027.0, 23547.0
GO:0032395	MF	e	MHC class II receptor activity	5/366	10/29107	7.31984e-08	4	5	4.04147e-05	3111.0, 3113.0, 3117.0, 3122.0, 3123.0
GO:0016176	MF	e	superoxide-generating NADPH oxidase activator activity	5/366	10/29107	7.31984e-08	4	5	4.04147e-05	4688.0, 4689.0, 653361.0, 654816.0, 654817.0
GO:0001540	MF	e	amyloid-beta binding	9/366	84/29107	1.14381e-06	4	9	0.000526611	154.0, 712.0, 972.0, 3684.0, 3689.0, 4481.0, 10288.0, 10333.0, 54209.0
GO:0038024	MF	e	cargo receptor activity	5/366	16/29107	1.19224e-06	1	5	0.000526611	1601.0, 3684.0, 3689.0, 4360.0, 4481.0
GO:0030246	MF	e	carbohydrate binding	12/366	177/29107	2.74694e-06	2	12	0.00108517	945.0, 3965.0, 4973.0, 27036.0, 27181.0, 64581.0, 89790.0, 114132.0, 283420.0, 388512.0, 400709.0, 100049587.0
GO:0019864	MF	e	IgG binding	4/366	9/29107	2.94817e-06	4	4	0.00108517	2207.0, 2209.0, 2214.0, 2217.0
GO:0005102	MF	e	signaling receptor binding	17/366	357/29107	3.35288e-06	3	17	0.00113921	409.0, 718.0, 2533.0, 3055.0, 4067.0, 5788.0, 6404.0, 6850.0, 7305.0, 10333.0, 10695.0, 10870.0, 10875.0, 23547.0, 26281.0, 54360.0, 118788.0
GO:0051015	MF	e	actin filament binding	13/366	216/29107	3.97106e-06	5	13	0.00125287	199.0, 822.0, 3059.0, 3936.0, 4542.0, 4647.0, 10095.0, 11151.0, 23191.0, 51225.0, 64780.0, 91010.0, 92241.0
GO:0016175	MF	e	superoxide-generating NAD(P)H oxidase activity	4/366	10/29107	4.86482e-06	5	4	0.00142441	1535.0, 1536.0, 4688.0, 653361.0
GO:0005096	MF	e	GTPase activator activity	14/366	256/29107	5.15973e-06	5	14	0.00142441	393.0, 397.0, 3071.0, 6001.0, 9938.0, 23526.0, 23616.0, 51291.0, 55803.0, 55843.0, 64407.0, 64926.0, 117289.0, 257106.0
GO:0017124	MF	e	SH3 domain binding	10/366	129/29107	5.71121e-06	4	10	0.00148391	1535.0, 3059.0, 3635.0, 4067.0, 5777.0, 7454.0, 23616.0, 51225.0, 64780.0, 653361.0
GO:0042169	MF	e	SH2 domain binding	6/366	40/29107	1.01507e-05	4	6	0.00248248	5777.0, 6850.0, 7462.0, 10859.0, 29760.0, 89790.0
GO:0042605	MF	e	peptide antigen binding	5/366	24/29107	1.06795e-05	4	5	0.00248248	3113.0, 3115.0, 3117.0, 3122.0, 3123.0
GO:0045028	MF	e	G protein-coupled purinergic nucleotide receptor activity	4/366	12/29107	1.12406e-05	6	4	0.00248248	2857.0, 5724.0, 53829.0, 64805.0
GO:0140031	MF	e	phosphorylation-dependent protein binding	3/366	5/29107	1.93538e-05	4	3	0.00388572	4067.0, 5777.0, 7409.0
GO:0140311	MF	e	protein sequestering activity	3/366	5/29107	1.93538e-05	2	3	0.00388572	6688.0, 7805.0, 147138.0
GO:0042802	MF	e	identical protein binding	38/366	1495/29107	3.90188e-05	3	38	0.00749331	154.0, 241.0, 409.0, 675.0, 695.0, 834.0, 841.0, 920.0, 963.0, 972.0, 1050.0, 1075.0, 1234.0, 2203.0, 2207.0, 3663.0, 4094.0, 4647.0, 4973.0, 5294.0, 7040.0, 7096.0, 7305.0, 7454.0, 8832.0, 10333.0, 11035.0, 29108.0, 51225.0, 58484.0, 64926.0, 79705.0, 81793.0, 83483.0, 114548.0, 118788.0, 146722.0, 388512.0
GO:0004950	MF	e	chemokine receptor activity	4/366	17/29107	5.14198e-05	7	4	0.00946339	1230.0, 1234.0, 1240.0, 1524.0
GO:0015026	MF	e	coreceptor activity	5/366	39/29107	0.000123926	3	5	0.0217656	920.0, 942.0, 1234.0, 23547.0, 126259.0
GO:0005085	MF	e	guanyl-nucleotide exchange factor activity	11/366	223/29107	0.000132242	5	11	0.0217656	1794.0, 7409.0, 27128.0, 50619.0, 64805.0, 79890.0, 81704.0, 89846.0, 115727.0, 117289.0, 221472.0
GO:0071723	MF	e	lipopeptide binding	3/366	9/29107	0.000156586	4	3	0.0217656	912.0, 7096.0, 10333.0
GO:0042609	MF	e	CD4 receptor binding	3/366	9/29107	0.000156586	4	3	0.0217656	972.0, 3123.0, 3603.0
GO:0001409	MF	e	guanine nucleotide transmembrane transporter activity	2/366	2/29107	0.000157686	6	2	0.0217656	10257.0, 63910.0
GO:0004051	MF	e	arachidonate 5-lipoxygenase activity	2/366	2/29107	0.000157686	5	2	0.0217656	240.0, 241.0
GO:0071791	MF	e	chemokine (C-C motif) ligand 5 binding	2/366	2/29107	0.000157686	6	2	0.0217656	1230.0, 1234.0
GO:0023025	MF	e	MHC class Ib protein complex binding	2/366	2/29107	0.000157686	4	2	0.0217656	10288.0, 10859.0
GO:0043274	MF	e	phospholipase binding	4/366	24/29107	0.000214148	4	4	0.0280208	695.0, 6850.0, 7454.0, 29760.0
GO:0004875	MF	e	complement receptor activity	3/366	10/29107	0.00022161	4	3	0.0280208	719.0, 1240.0, 27202.0
GO:0001784	MF	e	phosphotyrosine residue binding	5/366	44/29107	0.000222035	5	5	0.0280208	3055.0, 5777.0, 6850.0, 7409.0, 64092.0
GO:0004896	MF	e	cytokine receptor activity	5/366	46/29107	0.000274551	4	5	0.0336858	972.0, 1441.0, 3587.0, 10148.0, 50615.0
GO:0042608	MF	e	T cell receptor binding	3/366	11/29107	0.000301875	4	3	0.0360374	1794.0, 3122.0, 3123.0
GO:1902282	MF	e	voltage-gated potassium channel activity involved in ventricular cardiac muscle cell action potential repolarization	3/366	12/29107	0.000398754	11	3	0.0463499	3762.0, 3784.0, 10008.0
GO:0043325	MF	e	phosphatidylinositol-3,4-bisphosphate binding	4/366	29/29107	0.000455515	4	4	0.0493352	5341.0, 27071.0, 55803.0, 653361.0
GO:0035663	MF	e	Toll-like receptor 2 binding	2/366	3/29107	0.000469115	5	2	0.0493352	7096.0, 10333.0
GO:0030369	MF	e	ICAM-3 receptor activity	2/366	3/29107	0.000469115	4	2	0.0493352	3683.0, 3689.0
GO:0001621	MF	e	G protein-coupled ADP receptor activity	2/366	3/29107	0.000469115	7	2	0.0493352	5031.0, 64805.0
