## Supplementary material for "Transcriptional and genetic sex differences for schizophrenia across the dorsolateral prefrontal cortex, hippocampus, and caudate nucleus": Data S4: GO_analysis_module_turquoise.xlsx

### Sheet: Sheet1
GO	NS	enrichment	name	ratio_in_study	ratio_in_pop	p_uncorrected	depth	study_count	p_fdr_bh	study_items
GO:0007268	BP	e	chemical synaptic transmission	62/1139	245/29107	1.06136e-32	7	62	1.31629e-28	273.0, 777.0, 783.0, 1131.0, 1325.0, 2554.0, 2556.0, 2561.0, 2562.0, 2566.0, 2567.0, 2571.0, 2572.0, 2741.0, 2742.0, 2743.0, 2744.0, 2890.0, 2891.0, 2898.0, 2903.0, 2904.0, 2911.0, 2915.0, 2917.0, 3351.0, 3352.0, 3354.0, 3358.0, 3359.0, 3360.0, 3361.0, 3736.0, 3751.0, 4852.0, 4884.0, 4889.0, 4986.0, 5100.0, 5173.0, 5179.0, 5594.0, 6014.0, 6197.0, 6327.0, 6505.0, 6511.0, 6616.0, 6854.0, 6857.0, 6863.0, 8001.0, 9229.0, 9899.0, 22871.0, 22987.0, 27115.0, 30819.0, 56132.0, 56133.0, 139411.0, 341359.0
GO:0003341	BP	e	cilium movement	16/1139	42/29107	1.73918e-12	4	16	1.07846e-08	1767.0, 1770.0, 8701.0, 26074.0, 27019.0, 51364.0, 55130.0, 64446.0, 83894.0, 89876.0, 93233.0, 123872.0, 139212.0, 220136.0, 345895.0, 387885.0
GO:0071805	BP	e	potassium ion transmembrane transport	25/1139	122/29107	8.80044e-12	8	25	3.6381e-08	483.0, 3736.0, 3737.0, 3738.0, 3739.0, 3741.0, 3745.0, 3747.0, 3751.0, 3752.0, 3756.0, 3775.0, 3776.0, 3778.0, 3788.0, 6616.0, 7881.0, 9312.0, 10479.0, 27012.0, 56479.0, 84679.0, 170850.0, 219527.0, 348980.0
GO:0060078	BP	e	regulation of postsynaptic membrane potential	13/1139	31/29107	5.04491e-11	4	13	1.56417e-07	2259.0, 2554.0, 2556.0, 2561.0, 2566.0, 2567.0, 2890.0, 2911.0, 2915.0, 3736.0, 3751.0, 116443.0, 401190.0
GO:0034765	BP	e	regulation of ion transmembrane transport	22/1139	113/29107	4.37732e-10	6	22	1.08575e-06	777.0, 3737.0, 3738.0, 3739.0, 3745.0, 3751.0, 3752.0, 3756.0, 3760.0, 3778.0, 6323.0, 6326.0, 6328.0, 6334.0, 9312.0, 23327.0, 27012.0, 54102.0, 55799.0, 56479.0, 170850.0, 348980.0
GO:0007218	BP	e	neuropeptide signaling pathway	21/1139	105/29107	6.46103e-10	6	21	1.33549e-06	2741.0, 2742.0, 2743.0, 2825.0, 4852.0, 4886.0, 4889.0, 4986.0, 4988.0, 5173.0, 5179.0, 6752.0, 6863.0, 8001.0, 10178.0, 10888.0, 22986.0, 84539.0, 114815.0, 124274.0, 344758.0
GO:0007165	BP	e	signal transduction	85/1139	1075/29107	9.4467e-10	4	85	1.67369e-06	27.0, 258.0, 814.0, 1040.0, 1131.0, 1261.0, 1457.0, 2254.0, 2258.0, 2259.0, 2554.0, 2556.0, 2561.0, 2562.0, 2566.0, 2567.0, 2741.0, 2742.0, 2743.0, 2774.0, 2890.0, 2891.0, 2932.0, 2977.0, 3359.0, 3488.0, 3568.0, 3631.0, 3708.0, 3815.0, 4086.0, 4920.0, 4952.0, 5179.0, 5579.0, 5581.0, 5594.0, 5604.0, 5797.0, 5915.0, 6197.0, 6456.0, 6696.0, 7531.0, 7532.0, 7533.0, 8001.0, 8473.0, 8622.0, 8767.0, 8874.0, 8945.0, 8999.0, 9182.0, 9462.0, 9577.0, 9890.0, 9912.0, 10125.0, 10486.0, 10487.0, 10602.0, 10681.0, 10788.0, 10846.0, 11122.0, 23035.0, 23236.0, 23380.0, 27115.0, 29126.0, 29967.0, 30819.0, 54769.0, 55346.0, 57144.0, 57446.0, 57522.0, 57569.0, 79442.0, 257068.0, 283455.0, 285704.0, 345557.0, 401124.0
GO:0001964	BP	e	startle response	8/1139	13/29107	5.79727e-09	5	8	8.11413e-06	2741.0, 2743.0, 2903.0, 3736.0, 3756.0, 5071.0, 5179.0, 84189.0
GO:0006813	BP	e	potassium ion transport	16/1139	68/29107	5.88834e-09	7	16	8.11413e-06	3736.0, 3737.0, 3738.0, 3739.0, 3741.0, 3752.0, 3756.0, 3760.0, 3775.0, 3778.0, 3788.0, 4905.0, 7881.0, 9312.0, 27012.0, 30819.0
GO:0051260	BP	e	protein homooligomerization	20/1139	111/29107	1.09323e-08	7	20	1.35582e-05	1994.0, 3736.0, 3737.0, 3738.0, 3739.0, 3741.0, 3745.0, 3747.0, 3751.0, 3752.0, 3788.0, 5621.0, 7158.0, 8001.0, 9312.0, 27012.0, 57528.0, 170850.0, 284252.0, 386617.0
GO:0086091	BP	e	regulation of heart rate by cardiac conduction	12/1139	39/29107	1.78849e-08	8	12	1.92851e-05	287.0, 776.0, 783.0, 1829.0, 3670.0, 3741.0, 3752.0, 3760.0, 6327.0, 6331.0, 7531.0, 55800.0
GO:0007155	BP	e	cell adhesion	47/1139	488/29107	1.866e-08	2	47	1.92851e-05	27.0, 88.0, 258.0, 488.0, 948.0, 960.0, 1004.0, 1006.0, 1288.0, 1295.0, 1495.0, 1829.0, 2348.0, 3371.0, 3912.0, 3918.0, 4978.0, 5099.0, 5100.0, 5411.0, 5581.0, 5649.0, 5879.0, 6402.0, 6696.0, 7162.0, 8406.0, 8573.0, 8745.0, 9473.0, 10428.0, 11122.0, 25975.0, 26047.0, 26574.0, 53616.0, 53942.0, 55966.0, 56102.0, 56114.0, 56132.0, 56133.0, 56144.0, 56147.0, 196264.0, 285704.0, 389118.0
GO:0007626	BP	e	locomotory behavior	16/1139	74/29107	2.16139e-08	2	16	2.06197e-05	793.0, 1814.0, 1996.0, 2911.0, 2915.0, 3074.0, 3358.0, 4986.0, 5649.0, 6505.0, 6616.0, 9293.0, 9896.0, 54112.0, 56172.0, 57144.0
GO:0007156	BP	e	homophilic cell adhesion via plasma membrane adhesion molecules	24/1139	166/29107	3.4959e-08	5	24	3.01911e-05	1004.0, 1005.0, 1006.0, 1007.0, 1010.0, 1016.0, 1829.0, 5099.0, 5100.0, 5797.0, 6092.0, 9620.0, 11122.0, 27020.0, 56102.0, 56114.0, 56132.0, 56133.0, 56144.0, 56147.0, 91624.0, 120114.0, 152330.0, 389118.0
GO:0042391	BP	e	regulation of membrane potential	18/1139	97/29107	3.65156e-08	3	18	3.01911e-05	88.0, 2554.0, 2556.0, 2561.0, 2562.0, 2566.0, 2567.0, 2741.0, 2742.0, 2743.0, 3359.0, 3736.0, 3741.0, 3756.0, 3778.0, 8001.0, 23327.0, 348980.0
GO:0099566	BP	e	regulation of postsynaptic cytosolic calcium ion concentration	7/1139	11/29107	3.96623e-08	11	7	3.07433e-05	793.0, 2890.0, 2911.0, 2915.0, 3708.0, 6546.0, 6547.0
GO:0019233	BP	e	sensory perception of pain	13/1139	51/29107	5.62247e-08	5	13	4.10176e-05	1268.0, 2903.0, 2911.0, 3737.0, 3751.0, 4311.0, 4986.0, 4988.0, 5179.0, 5594.0, 6863.0, 7345.0, 55800.0
GO:0034220	BP	e	ion transmembrane transport	21/1139	141/29107	1.47531e-07	5	21	0.000101649	488.0, 490.0, 2554.0, 2556.0, 2561.0, 2562.0, 2566.0, 2567.0, 2741.0, 2742.0, 2743.0, 2890.0, 2891.0, 2892.0, 2898.0, 3359.0, 8001.0, 23327.0, 54102.0, 63982.0, 133308.0
GO:0051481	BP	e	negative regulation of cytosolic calcium ion concentration	7/1139	13/29107	1.92475e-07	11	7	0.000119354	490.0, 1814.0, 2805.0, 3741.0, 4088.0, 6263.0, 6546.0
GO:0060291	BP	e	long-term synaptic potentiation	12/1139	49/29107	2.93878e-07	8	12	0.000173556	2670.0, 2903.0, 2904.0, 5594.0, 5649.0, 6505.0, 6547.0, 6616.0, 10769.0, 22871.0, 26045.0, 27020.0
GO:0050877	BP	e	nervous system process	12/1139	51/29107	4.7042e-07	3	12	0.000265189	2554.0, 2556.0, 2561.0, 2562.0, 2566.0, 2567.0, 2741.0, 2742.0, 2743.0, 3359.0, 8001.0, 57728.0
GO:0019228	BP	e	neuronal action potential	9/1139	27/29107	5.16551e-07	5	9	0.000278533	3736.0, 3737.0, 3751.0, 6323.0, 6326.0, 6328.0, 6331.0, 6334.0, 54112.0
GO:0007187	BP	e	G protein-coupled receptor signaling pathway, coupled to cyclic nucleotide second messenger	13/1139	63/29107	7.99351e-07	6	13	0.000396542	1131.0, 1268.0, 1812.0, 3351.0, 3352.0, 3354.0, 3358.0, 3360.0, 3361.0, 4852.0, 4886.0, 4988.0, 6752.0
GO:0014059	BP	e	regulation of dopamine secretion	9/1139	29/29107	1.02847e-06	8	9	0.000482751	1814.0, 3351.0, 3737.0, 5071.0, 6857.0, 6860.0, 57586.0, 148281.0, 341359.0
GO:0036158	BP	e	outer dynein arm assembly	8/1139	22/29107	1.05098e-06	8	8	0.000482751	1767.0, 27019.0, 51364.0, 55130.0, 64446.0, 93233.0, 123872.0, 139212.0
GO:0086010	BP	e	membrane depolarization during action potential	7/1139	16/29107	1.15701e-06	5	7	0.000512474	6323.0, 6326.0, 6328.0, 6331.0, 6334.0, 7533.0, 55800.0
GO:0035235	BP	e	ionotropic glutamate receptor signaling pathway	8/1139	23/29107	1.55617e-06	7	8	0.000665503	2890.0, 2891.0, 2892.0, 2898.0, 2903.0, 2904.0, 8851.0, 116443.0
GO:0007198	BP	e	adenylate cyclase-inhibiting serotonin receptor signaling pathway	5/1139	7/29107	1.78864e-06	8	5	0.000739423	3351.0, 3352.0, 3354.0, 3360.0, 3361.0
GO:0007215	BP	e	glutamate receptor signaling pathway	7/1139	17/29107	1.9003e-06	6	7	0.000760242	2892.0, 2898.0, 2903.0, 2904.0, 3745.0, 6505.0, 23236.0
GO:0007399	BP	e	nervous system development	32/1139	328/29107	2.28601e-06	4	32	0.000885972	1131.0, 1641.0, 1749.0, 1750.0, 1946.0, 2258.0, 2259.0, 2743.0, 3624.0, 5126.0, 6326.0, 6327.0, 6334.0, 8507.0, 8874.0, 9079.0, 9201.0, 10178.0, 22871.0, 23040.0, 23543.0, 26128.0, 54715.0, 55800.0, 56132.0, 56133.0, 56144.0, 56147.0, 57118.0, 57492.0, 152330.0, 340533.0
GO:1904862	BP	e	inhibitory synapse assembly	6/1139	12/29107	2.67325e-06	7	6	0.00100465	2258.0, 2554.0, 2561.0, 2562.0, 2566.0, 55203.0
GO:0016339	BP	e	calcium-dependent cell-cell adhesion via plasma membrane cell adhesion molecules	10/1139	41/29107	2.9994e-06	5	10	0.00109407	1004.0, 1005.0, 1006.0, 1007.0, 1010.0, 1016.0, 6402.0, 22871.0, 56132.0, 56133.0
GO:0007420	BP	e	brain development	26/1139	241/29107	3.24278e-06	4	26	0.00114905	490.0, 835.0, 2009.0, 2045.0, 2903.0, 2904.0, 4212.0, 5090.0, 5530.0, 5649.0, 5999.0, 6092.0, 6505.0, 6770.0, 6857.0, 6860.0, 7881.0, 8851.0, 8867.0, 22930.0, 26047.0, 53942.0, 55219.0, 57050.0, 79864.0, 152330.0
GO:0071420	BP	e	cellular response to histamine	5/1139	8/29107	4.61511e-06	6	5	0.00158991	1729.0, 2554.0, 2561.0, 2562.0, 2566.0
GO:0060271	BP	e	cilium assembly	23/1139	206/29107	6.65071e-06	7	23	0.00222925	1767.0, 4117.0, 4952.0, 9371.0, 9480.0, 57562.0, 57728.0, 63917.0, 64446.0, 79989.0, 80210.0, 83659.0, 85478.0, 95681.0, 123872.0, 140735.0, 146845.0, 219844.0, 220136.0, 257236.0, 339145.0, 399949.0, 647309.0
GO:1902476	BP	e	chloride transmembrane transport	12/1139	65/29107	7.20526e-06	8	12	0.00235157	2554.0, 2556.0, 2561.0, 2562.0, 2566.0, 2567.0, 2741.0, 2742.0, 2743.0, 6505.0, 8001.0, 63982.0
GO:0042417	BP	e	dopamine metabolic process	6/1139	14/29107	8.12042e-06	8	6	0.00258229	1812.0, 1814.0, 2903.0, 5071.0, 6505.0, 9627.0
GO:0045471	BP	e	response to ethanol	16/1139	113/29107	8.52847e-06	5	16	0.00264425	1036.0, 1268.0, 2903.0, 2904.0, 3351.0, 3359.0, 3371.0, 3747.0, 4129.0, 4916.0, 4986.0, 5179.0, 5950.0, 5999.0, 6770.0, 116443.0
GO:0043547	BP	e	positive regulation of GTPase activity	19/1139	154/29107	9.93211e-06	6	19	0.00296696	395.0, 1123.0, 2150.0, 2932.0, 5999.0, 6000.0, 6281.0, 6792.0, 8874.0, 10125.0, 10681.0, 22930.0, 23329.0, 23380.0, 51429.0, 55531.0, 81565.0, 85397.0, 139818.0
GO:0060052	BP	e	neurofilament cytoskeleton organization	5/1139	9/29107	1.00478e-05	7	5	0.00296696	4744.0, 4747.0, 9118.0, 51761.0, 81565.0
GO:0043278	BP	e	response to morphine	8/1139	29/29107	1.10498e-05	7	8	0.00318528	1268.0, 1814.0, 4986.0, 5179.0, 5581.0, 5999.0, 6505.0, 6863.0
GO:0060012	BP	e	synaptic transmission, glycinergic	4/1139	5/29107	1.13008e-05	8	4	0.00318528	2741.0, 2742.0, 2743.0, 8001.0
GO:0007612	BP	e	learning	11/1139	59/29107	1.56562e-05	6	11	0.00422104	1814.0, 2258.0, 2915.0, 5071.0, 6547.0, 7416.0, 8867.0, 22986.0, 26047.0, 57144.0, 440275.0
GO:0007611	BP	e	learning or memory	11/1139	59/29107	1.56562e-05	5	11	0.00422104	1814.0, 2903.0, 2904.0, 2915.0, 4311.0, 5594.0, 5621.0, 6547.0, 8701.0, 80823.0, 100528062.0
GO:0060079	BP	e	excitatory postsynaptic potential	11/1139	60/29107	1.8498e-05	5	11	0.00488111	2741.0, 2742.0, 2743.0, 2898.0, 2903.0, 2904.0, 2932.0, 4988.0, 5530.0, 8001.0, 22930.0
GO:0043647	BP	e	inositol phosphate metabolic process	6/1139	16/29107	2.02417e-05	6	6	0.00512321	3631.0, 3632.0, 4952.0, 8867.0, 9677.0, 51447.0
GO:0051932	BP	e	synaptic transmission, GABAergic	6/1139	16/29107	2.02417e-05	8	6	0.00512321	2554.0, 2556.0, 2561.0, 2566.0, 2567.0, 7162.0
GO:0050769	BP	e	positive regulation of neurogenesis	8/1139	32/29107	2.43935e-05	7	8	0.00605056	4311.0, 4988.0, 6770.0, 8650.0, 22938.0, 22954.0, 80823.0, 100528062.0
GO:0001657	BP	e	ureteric bud development	8/1139	33/29107	3.10989e-05	8	8	0.00756252	4072.0, 4086.0, 4088.0, 5915.0, 6092.0, 7490.0, 9353.0, 255743.0
GO:0035725	BP	e	sodium ion transmembrane transport	14/1139	100/29107	3.49646e-05	8	14	0.00833905	483.0, 3775.0, 6323.0, 6326.0, 6327.0, 6328.0, 6331.0, 6334.0, 6546.0, 6547.0, 55800.0, 57282.0, 133308.0, 348980.0
GO:0034332	BP	e	adherens junction organization	7/1139	25/29107	3.56791e-05	6	7	0.00834891	1004.0, 1005.0, 1006.0, 1007.0, 1010.0, 1016.0, 8650.0
GO:0070588	BP	e	calcium ion transmembrane transport	15/1139	114/29107	3.91567e-05	8	15	0.0086988	488.0, 776.0, 777.0, 783.0, 2280.0, 4988.0, 6263.0, 6546.0, 6547.0, 24145.0, 27091.0, 55799.0, 57620.0, 59283.0, 116443.0
GO:0035556	BP	e	intracellular signal transduction	34/1139	402/29107	3.91753e-05	5	34	0.0086988	814.0, 828.0, 1123.0, 1606.0, 1612.0, 1641.0, 2932.0, 2977.0, 3488.0, 3815.0, 4117.0, 4140.0, 4168.0, 5579.0, 5581.0, 5594.0, 5879.0, 6000.0, 6014.0, 6197.0, 6732.0, 7531.0, 7857.0, 8125.0, 8526.0, 8874.0, 9162.0, 9201.0, 11113.0, 22866.0, 23426.0, 57144.0, 151556.0, 160851.0
GO:0007616	BP	e	long-term memory	8/1139	34/29107	3.92786e-05	7	8	0.0086988	793.0, 814.0, 2890.0, 5621.0, 5649.0, 6863.0, 139411.0, 440275.0
GO:0018105	BP	e	peptidyl-serine phosphorylation	19/1139	170/29107	4.03978e-05	9	19	0.00878972	814.0, 1457.0, 2932.0, 4140.0, 5165.0, 5579.0, 5581.0, 5594.0, 6197.0, 6505.0, 8851.0, 9175.0, 9201.0, 9475.0, 10769.0, 57118.0, 57172.0, 79012.0, 85443.0
GO:0007214	BP	e	gamma-aminobutyric acid signaling pathway	7/1139	26/29107	4.71789e-05	4	7	0.0100881	2554.0, 2556.0, 2561.0, 2562.0, 2566.0, 2567.0, 23228.0
GO:0007613	BP	e	memory	12/1139	79/29107	5.54043e-05	6	12	0.0116462	1268.0, 2258.0, 2903.0, 3776.0, 6326.0, 6505.0, 6547.0, 10769.0, 22986.0, 23236.0, 57144.0, 81832.0
GO:0086012	BP	e	membrane depolarization during cardiac muscle cell action potential	5/1139	12/29107	5.72296e-05	6	5	0.011766	776.0, 6327.0, 6331.0, 6546.0, 55800.0
GO:0099185	BP	e	postsynaptic intermediate filament cytoskeleton organization	3/1139	3/29107	5.97694e-05	7	3	0.011766	4744.0, 4747.0, 9118.0
GO:0015966	BP	e	diadenosine tetraphosphate biosynthetic process	3/1139	3/29107	5.97694e-05	10	3	0.011766	2617.0, 3735.0, 5594.0
GO:0033693	BP	e	neurofilament bundle assembly	3/1139	3/29107	5.97694e-05	9	3	0.011766	4741.0, 4744.0, 4747.0
GO:0042220	BP	e	response to cocaine	8/1139	36/29107	6.10713e-05	6	8	0.0118345	1268.0, 1814.0, 1996.0, 3351.0, 3359.0, 4988.0, 5999.0, 7074.0
GO:0007183	BP	e	SMAD protein complex assembly	4/1139	7/29107	7.42559e-05	7	4	0.0140982	2280.0, 4086.0, 4088.0, 163126.0
GO:0006874	BP	e	cellular calcium ion homeostasis	13/1139	94/29107	7.50269e-05	9	13	0.0140982	287.0, 488.0, 490.0, 1814.0, 2835.0, 3074.0, 3358.0, 5579.0, 6262.0, 6546.0, 6547.0, 27020.0, 57620.0
GO:0050772	BP	e	positive regulation of axonogenesis	7/1139	28/29107	7.93005e-05	9	7	0.014463	4135.0, 4747.0, 5604.0, 6092.0, 7074.0, 9353.0, 26230.0
GO:0017156	BP	e	calcium-ion regulated exocytosis	7/1139	28/29107	7.93005e-05	8	7	0.014463	6854.0, 6857.0, 6860.0, 57586.0, 85477.0, 148281.0, 341359.0
GO:0007212	BP	e	dopamine receptor signaling pathway	6/1139	20/29107	8.56323e-05	5	6	0.0153915	1812.0, 2932.0, 6505.0, 10681.0, 27065.0, 51617.0
GO:0098742	BP	e	cell-cell adhesion via plasma-membrane adhesion molecules	8/1139	38/29107	9.20802e-05	4	8	0.016314	1004.0, 1005.0, 1006.0, 1007.0, 1010.0, 1016.0, 4072.0, 137970.0
GO:0007417	BP	e	central nervous system development	16/1139	138/29107	0.000103507	4	16	0.0180803	1641.0, 1821.0, 4884.0, 5066.0, 5071.0, 5649.0, 6092.0, 6197.0, 6456.0, 8745.0, 9201.0, 9620.0, 29114.0, 53616.0, 84417.0, 85477.0
GO:0071277	BP	e	cellular response to calcium ion	12/1139	85/29107	0.000114816	6	12	0.019777	3756.0, 4205.0, 6263.0, 6331.0, 6857.0, 6860.0, 22871.0, 57586.0, 63928.0, 131034.0, 148281.0, 341359.0
GO:0048013	BP	e	ephrin receptor signaling pathway	9/1139	50/29107	0.000122913	8	9	0.0208817	1123.0, 1946.0, 2044.0, 2045.0, 4916.0, 7074.0, 8851.0, 8874.0, 26037.0
GO:0070286	BP	e	axonemal dynein complex assembly	5/1139	14/29107	0.000135486	7	5	0.0227067	85478.0, 92749.0, 123872.0, 139212.0, 352909.0
GO:0010882	BP	e	regulation of cardiac muscle contraction by calcium ion signaling	4/1139	8/29107	0.000143897	9	4	0.0234817	287.0, 488.0, 6262.0, 6546.0
GO:0072112	BP	e	glomerular visceral epithelial cell differentiation	4/1139	8/29107	0.000143897	7	4	0.0234817	5800.0, 7490.0, 10409.0, 100133941.0
GO:0030317	BP	e	flagellated sperm motility	11/1139	75/29107	0.000154916	6	11	0.0249516	1767.0, 8701.0, 25790.0, 27019.0, 83853.0, 84229.0, 133308.0, 139212.0, 146845.0, 255101.0, 399949.0
GO:0051056	BP	e	regulation of small GTPase mediated signal transduction	14/1139	115/29107	0.000163766	7	14	0.0260388	395.0, 1123.0, 4168.0, 7074.0, 9639.0, 9743.0, 9912.0, 23229.0, 23380.0, 26037.0, 26230.0, 50650.0, 57569.0, 221178.0
GO:0021766	BP	e	hippocampus development	10/1139	64/29107	0.000179378	3	10	0.0281601	2044.0, 2258.0, 2932.0, 3361.0, 3736.0, 4747.0, 5649.0, 8648.0, 8851.0, 23035.0
GO:0046834	BP	e	lipid phosphorylation	5/1139	15/29107	0.000196687	6	5	0.0301368	1606.0, 8526.0, 9162.0, 160851.0, 375298.0
GO:0031175	BP	e	neuron projection development	14/1139	117/29107	0.00019683	6	14	0.0301368	2932.0, 3912.0, 4133.0, 4852.0, 5797.0, 6456.0, 8851.0, 8925.0, 11075.0, 22871.0, 26047.0, 29967.0, 152330.0, 285513.0
GO:0048511	BP	e	rhythmic process	10/1139	65/29107	0.000204644	1	10	0.0309511	1457.0, 1655.0, 1660.0, 3131.0, 8851.0, 8945.0, 9475.0, 10765.0, 22871.0, 23435.0
GO:0007409	BP	e	axonogenesis	11/1139	78/29107	0.000221141	9	11	0.0330433	1630.0, 3670.0, 4744.0, 8650.0, 9890.0, 22854.0, 22865.0, 51761.0, 84189.0, 139065.0, 152330.0
GO:0099170	BP	e	postsynaptic modulation of chemical synaptic transmission	4/1139	9/29107	0.000250976	7	4	0.0366188	1630.0, 2915.0, 5530.0, 23236.0
GO:0086014	BP	e	atrial cardiac muscle cell action potential	4/1139	9/29107	0.000250976	7	4	0.0366188	287.0, 3741.0, 6331.0, 55800.0
GO:0008542	BP	e	visual learning	8/1139	44/29107	0.000271111	8	8	0.0382332	1812.0, 1814.0, 2903.0, 3815.0, 4212.0, 27020.0, 81832.0, 85461.0
GO:0030336	BP	e	negative regulation of cell migration	16/1139	150/29107	0.000273871	7	16	0.0382332	104.0, 1602.0, 3488.0, 5795.0, 6423.0, 9353.0, 9747.0, 11122.0, 23213.0, 23380.0, 23560.0, 57522.0, 79772.0, 83481.0, 126820.0, 375056.0
GO:0036159	BP	e	inner dynein arm assembly	5/1139	16/29107	0.000276889	8	5	0.0382332	51364.0, 123872.0, 126820.0, 139212.0, 387885.0
GO:0086002	BP	e	cardiac muscle cell action potential involved in contraction	5/1139	16/29107	0.000276889	6	5	0.0382332	776.0, 6323.0, 6327.0, 6331.0, 55800.0
GO:0007018	BP	e	microtubule-based movement	11/1139	80/29107	0.000277454	3	11	0.0382332	1767.0, 1770.0, 1780.0, 8701.0, 9371.0, 27019.0, 55567.0, 64446.0, 126820.0, 196385.0, 201625.0
GO:0051965	BP	e	positive regulation of synapse assembly	9/1139	56/29107	0.000301311	7	9	0.0406181	7162.0, 22865.0, 22871.0, 26045.0, 80823.0, 84189.0, 139065.0, 347731.0, 100528062.0
GO:0007368	BP	e	determination of left/right symmetry	9/1139	56/29107	0.000301311	5	9	0.0406181	1767.0, 8701.0, 9371.0, 27019.0, 55130.0, 63917.0, 64446.0, 92749.0, 220136.0
GO:0010976	BP	e	positive regulation of neuron projection development	14/1139	122/29107	0.000305651	8	14	0.04076	27.0, 1268.0, 4916.0, 4920.0, 5649.0, 6014.0, 8507.0, 9896.0, 11075.0, 27020.0, 51761.0, 57118.0, 57554.0, 91752.0
GO:0072659	BP	e	protein localization to plasma membrane	16/1139	154/29107	0.000369042	6	16	0.0461618	88.0, 287.0, 483.0, 783.0, 2258.0, 3745.0, 4644.0, 5865.0, 6281.0, 7162.0, 9312.0, 9475.0, 55800.0, 57512.0, 115827.0, 254887.0
GO:0006661	BP	e	phosphatidylinositol biosynthetic process	8/1139	46/29107	0.000372496	8	8	0.0461618	1040.0, 3631.0, 4952.0, 8395.0, 8526.0, 8867.0, 9896.0, 22876.0
GO:0098962	BP	e	regulation of postsynaptic neurotransmitter receptor activity	5/1139	17/29107	0.000379657	8	5	0.0461618	4884.0, 9228.0, 9229.0, 27091.0, 729993.0
GO:0061178	BP	e	regulation of insulin secretion involved in cellular response to glucose stimulus	5/1139	17/29107	0.000379657	10	5	0.0461618	1946.0, 2044.0, 5581.0, 7074.0, 133308.0
GO:0017158	BP	e	regulation of calcium ion-dependent exocytosis	5/1139	17/29107	0.000379657	9	5	0.0461618	6857.0, 6860.0, 57586.0, 148281.0, 341359.0
GO:0003351	BP	e	epithelial cilium movement involved in extracellular fluid movement	5/1139	17/29107	0.000379657	5	5	0.0461618	1767.0, 26256.0, 27019.0, 83853.0, 200162.0
GO:0031290	BP	e	retinal ganglion cell axon guidance	5/1139	17/29107	0.000379657	5	5	0.0461618	2045.0, 3670.0, 5797.0, 6092.0, 9353.0
GO:0086005	BP	e	ventricular cardiac muscle cell action potential	5/1139	17/29107	0.000379657	7	5	0.0461618	287.0, 6262.0, 6331.0, 23327.0, 55800.0
GO:0060384	BP	e	innervation	5/1139	17/29107	0.000379657	2	5	0.0461618	104.0, 2561.0, 3670.0, 23213.0, 84189.0
GO:0031053	BP	e	primary miRNA processing	4/1139	10/29107	0.000405329	9	4	0.0483355	3181.0, 4086.0, 4088.0, 29102.0
GO:1903818	BP	e	positive regulation of voltage-gated potassium channel activity	4/1139	10/29107	0.000405329	11	4	0.0483355	3736.0, 3747.0, 30819.0, 219527.0
GO:0050911	BP	p	detection of chemical stimulus involved in sensory perception of smell	0/1139	401/29107	1.71391e-07	5	0	0.000111873
GO:0035195	BP	p	gene silencing by miRNA	3/1139	557/29107	7.41788e-07	9	3	0.000383319	400765.0, 693127.0, 100302144.0
GO:0005886	CC	e	plasma membrane	338/1139	4502/29107	4.31939e-35	3	338	7.56757e-32	88.0, 119.0, 187.0, 273.0, 284.0, 287.0, 483.0, 490.0, 526.0, 721.0, 771.0, 776.0, 777.0, 783.0, 808.0, 948.0, 954.0, 956.0, 960.0, 1004.0, 1005.0, 1006.0, 1007.0, 1010.0, 1016.0, 1131.0, 1261.0, 1268.0, 1457.0, 1495.0, 1606.0, 1612.0, 1630.0, 1729.0, 1812.0, 1814.0, 1821.0, 1829.0, 1946.0, 2026.0, 2044.0, 2045.0, 2150.0, 2153.0, 2171.0, 2258.0, 2348.0, 2554.0, 2556.0, 2561.0, 2562.0, 2566.0, 2567.0, 2571.0, 2572.0, 2596.0, 2741.0, 2742.0, 2743.0, 2774.0, 2785.0, 2825.0, 2830.0, 2835.0, 2845.0, 2849.0, 2890.0, 2891.0, 2892.0, 2898.0, 2903.0, 2904.0, 2911.0, 2915.0, 2917.0, 2932.0, 3351.0, 3352.0, 3354.0, 3358.0, 3359.0, 3360.0, 3361.0, 3568.0, 3631.0, 3632.0, 3708.0, 3735.0, 3736.0, 3737.0, 3738.0, 3739.0, 3741.0, 3745.0, 3747.0, 3751.0, 3752.0, 3756.0, 3760.0, 3775.0, 3776.0, 3778.0, 3788.0, 3815.0, 4023.0, 4072.0, 4088.0, 4140.0, 4311.0, 4345.0, 4842.0, 4884.0, 4886.0, 4889.0, 4905.0, 4916.0, 4920.0, 4952.0, 4978.0, 4986.0, 4988.0, 5066.0, 5099.0, 5100.0, 5173.0, 5179.0, 5411.0, 5530.0, 5579.0, 5581.0, 5594.0, 5604.0, 5618.0, 5621.0, 5649.0, 5791.0, 5795.0, 5797.0, 5800.0, 5801.0, 5865.0, 5879.0, 5999.0, 6000.0, 6014.0, 6092.0, 6262.0, 6263.0, 6323.0, 6326.0, 6327.0, 6331.0, 6334.0, 6402.0, 6456.0, 6505.0, 6511.0, 6546.0, 6547.0, 6616.0, 6732.0, 6752.0, 6854.0, 6857.0, 6860.0, 6863.0, 7074.0, 7162.0, 7345.0, 7416.0, 7504.0, 7531.0, 7533.0, 7782.0, 7881.0, 8001.0, 8395.0, 8454.0, 8470.0, 8473.0, 8526.0, 8573.0, 8648.0, 8650.0, 8745.0, 8851.0, 9079.0, 9162.0, 9228.0, 9229.0, 9312.0, 9475.0, 9515.0, 9620.0, 9677.0, 9732.0, 9747.0, 9781.0, 9890.0, 9899.0, 10057.0, 10125.0, 10178.0, 10409.0, 10479.0, 10486.0, 10487.0, 10580.0, 10602.0, 10788.0, 10825.0, 10888.0, 11122.0, 22854.0, 22865.0, 22866.0, 22871.0, 22950.0, 22987.0, 23213.0, 23240.0, 23327.0, 23329.0, 23380.0, 23426.0, 23504.0, 23507.0, 23596.0, 23765.0, 24141.0, 24145.0, 25849.0, 26034.0, 26037.0, 26960.0, 27012.0, 27020.0, 27151.0, 27346.0, 29126.0, 29978.0, 30011.0, 30819.0, 51094.0, 51209.0, 51429.0, 51606.0, 51761.0, 53616.0, 53826.0, 53942.0, 54102.0, 54112.0, 54737.0, 54769.0, 54805.0, 55188.0, 55359.0, 55800.0, 56172.0, 56479.0, 56937.0, 57144.0, 57172.0, 57282.0, 57369.0, 57492.0, 57512.0, 57552.0, 57554.0, 57586.0, 57620.0, 57709.0, 59283.0, 59339.0, 63928.0, 63982.0, 65981.0, 79012.0, 79057.0, 80144.0, 83698.0, 83873.0, 84189.0, 84443.0, 84539.0, 84570.0, 84679.0, 84889.0, 84918.0, 85397.0, 85477.0, 91624.0, 91752.0, 91947.0, 94120.0, 94122.0, 114134.0, 114786.0, 115827.0, 116442.0, 116443.0, 120114.0, 123872.0, 124274.0, 127700.0, 130074.0, 131034.0, 133308.0, 134111.0, 137970.0, 139065.0, 139411.0, 140735.0, 146802.0, 148281.0, 152330.0, 152831.0, 160851.0, 163882.0, 170850.0, 195814.0, 196264.0, 219844.0, 255101.0, 283455.0, 285175.0, 285513.0, 285704.0, 286046.0, 286207.0, 341359.0, 344838.0, 347404.0, 348980.0, 387680.0, 389072.0, 644139.0
GO:0098978	CC	e	glutamatergic synapse	69/1139	333/29107	1.867e-30	4	69	1.63549e-27	88.0, 490.0, 793.0, 814.0, 1006.0, 1268.0, 1814.0, 1821.0, 1994.0, 1996.0, 2045.0, 2890.0, 2903.0, 2911.0, 2932.0, 2982.0, 2983.0, 3359.0, 3736.0, 3738.0, 3751.0, 4884.0, 4916.0, 5100.0, 5530.0, 5800.0, 5879.0, 6326.0, 6456.0, 6616.0, 6792.0, 6854.0, 6857.0, 7074.0, 7531.0, 8526.0, 8618.0, 8650.0, 8745.0, 9228.0, 9229.0, 9722.0, 9890.0, 9912.0, 10109.0, 22854.0, 22866.0, 22986.0, 23236.0, 23426.0, 26045.0, 27020.0, 27065.0, 27091.0, 27445.0, 53616.0, 53826.0, 54477.0, 79012.0, 80059.0, 81832.0, 84961.0, 116443.0, 139065.0, 140735.0, 148281.0, 347731.0, 401190.0, 729993.0
GO:0030424	CC	e	axon	59/1139	324/29107	3.59927e-23	5	59	2.10197e-20	721.0, 793.0, 1630.0, 1644.0, 1996.0, 2044.0, 2258.0, 2566.0, 2572.0, 2617.0, 2917.0, 2932.0, 3359.0, 3737.0, 3738.0, 3739.0, 3745.0, 3747.0, 4135.0, 4311.0, 4345.0, 4741.0, 4744.0, 4747.0, 4916.0, 4988.0, 5594.0, 5800.0, 6049.0, 6092.0, 6323.0, 6326.0, 6328.0, 6334.0, 6505.0, 6546.0, 6547.0, 6857.0, 6860.0, 6863.0, 8851.0, 9162.0, 22876.0, 23057.0, 23077.0, 26047.0, 26115.0, 26278.0, 27020.0, 27445.0, 53616.0, 53942.0, 55219.0, 57586.0, 91624.0, 130074.0, 152330.0, 285175.0, 348980.0
GO:0030425	CC	e	dendrite	67/1139	423/29107	1.32486e-22	5	67	5.80287e-20	721.0, 793.0, 1131.0, 1261.0, 1821.0, 1996.0, 2044.0, 2045.0, 2258.0, 2596.0, 2741.0, 2743.0, 2785.0, 2890.0, 2891.0, 2911.0, 2917.0, 2932.0, 3351.0, 3352.0, 3354.0, 3358.0, 3360.0, 3361.0, 3632.0, 3736.0, 3737.0, 3745.0, 3747.0, 3756.0, 3775.0, 4133.0, 4135.0, 4140.0, 4311.0, 4920.0, 4986.0, 4988.0, 5100.0, 5126.0, 5173.0, 5179.0, 5621.0, 5649.0, 6505.0, 6546.0, 6547.0, 7162.0, 8001.0, 8470.0, 8851.0, 9312.0, 9371.0, 9912.0, 10769.0, 22871.0, 22876.0, 23426.0, 26047.0, 26278.0, 27020.0, 27065.0, 51617.0, 57282.0, 85397.0, 85461.0, 348980.0
GO:0005737	CC	e	cytoplasm	312/1139	4724/29107	3.00999e-22	2	312	1.0547e-19	104.0, 311.0, 395.0, 808.0, 814.0, 828.0, 831.0, 835.0, 891.0, 898.0, 948.0, 1063.0, 1261.0, 1268.0, 1503.0, 1602.0, 1612.0, 1644.0, 1660.0, 1716.0, 1729.0, 1749.0, 1767.0, 1780.0, 1994.0, 1996.0, 2138.0, 2171.0, 2254.0, 2258.0, 2259.0, 2280.0, 2596.0, 2617.0, 2670.0, 2743.0, 2762.0, 2805.0, 2830.0, 2835.0, 2904.0, 2915.0, 2932.0, 2977.0, 3178.0, 3181.0, 3182.0, 3351.0, 3359.0, 3360.0, 3376.0, 3631.0, 3670.0, 3837.0, 3964.0, 4008.0, 4086.0, 4088.0, 4093.0, 4116.0, 4117.0, 4133.0, 4140.0, 4168.0, 4311.0, 4644.0, 4645.0, 4670.0, 4744.0, 4747.0, 4753.0, 4842.0, 4889.0, 4952.0, 5036.0, 5071.0, 5121.0, 5357.0, 5510.0, 5530.0, 5550.0, 5579.0, 5581.0, 5594.0, 5621.0, 5649.0, 5744.0, 5791.0, 5797.0, 5865.0, 5879.0, 5915.0, 5999.0, 6014.0, 6049.0, 6197.0, 6258.0, 6281.0, 6328.0, 6456.0, 6470.0, 6616.0, 6732.0, 6857.0, 6875.0, 6992.0, 7158.0, 7266.0, 7345.0, 7490.0, 7511.0, 7531.0, 7532.0, 7533.0, 7782.0, 7802.0, 7941.0, 8125.0, 8480.0, 8507.0, 8518.0, 8526.0, 8565.0, 8573.0, 8650.0, 8661.0, 8767.0, 8851.0, 8900.0, 8908.0, 8925.0, 8999.0, 9162.0, 9175.0, 9240.0, 9353.0, 9391.0, 9470.0, 9473.0, 9475.0, 9515.0, 9577.0, 9627.0, 9645.0, 9665.0, 9781.0, 9940.0, 10178.0, 10231.0, 10233.0, 10342.0, 10376.0, 10409.0, 10471.0, 10486.0, 10487.0, 10499.0, 10541.0, 10580.0, 10602.0, 10659.0, 10681.0, 10694.0, 10769.0, 10788.0, 10825.0, 11040.0, 11043.0, 11075.0, 11113.0, 11218.0, 22848.0, 22866.0, 22872.0, 22884.0, 22889.0, 22928.0, 22938.0, 22949.0, 22950.0, 22954.0, 23035.0, 23072.0, 23077.0, 23089.0, 23228.0, 23236.0, 23240.0, 23252.0, 23281.0, 23327.0, 23380.0, 23462.0, 23479.0, 23507.0, 23543.0, 23560.0, 23596.0, 25827.0, 25830.0, 25896.0, 26034.0, 26037.0, 26057.0, 26256.0, 26278.0, 26574.0, 26986.0, 27000.0, 27065.0, 27436.0, 29978.0, 29982.0, 30011.0, 30819.0, 51155.0, 51361.0, 51364.0, 51429.0, 51441.0, 51447.0, 53904.0, 54102.0, 54112.0, 54187.0, 54386.0, 54715.0, 54737.0, 55159.0, 55188.0, 55190.0, 55239.0, 55342.0, 55521.0, 55805.0, 56160.0, 56243.0, 56853.0, 57118.0, 57144.0, 57446.0, 57464.0, 57484.0, 57522.0, 57562.0, 57724.0, 57728.0, 59339.0, 60494.0, 63928.0, 64061.0, 64112.0, 64219.0, 64744.0, 65055.0, 65981.0, 79442.0, 79589.0, 79834.0, 80086.0, 80210.0, 83450.0, 83481.0, 83659.0, 83853.0, 83861.0, 83894.0, 84229.0, 84417.0, 84529.0, 84553.0, 84708.0, 85016.0, 85443.0, 85464.0, 85477.0, 91752.0, 91807.0, 91947.0, 114134.0, 114821.0, 114928.0, 115265.0, 122481.0, 123872.0, 126820.0, 127003.0, 127700.0, 132671.0, 133690.0, 136895.0, 139212.0, 144983.0, 152789.0, 160492.0, 160851.0, 201625.0, 219844.0, 221178.0, 255101.0, 257177.0, 259217.0, 283455.0, 339145.0, 340120.0, 340527.0, 345557.0, 375484.0, 389072.0, 399949.0, 401190.0, 100528062.0
GO:0043005	CC	e	neuron projection	57/1139	339/29107	1.10432e-20	4	57	3.2246e-18	287.0, 793.0, 1641.0, 2044.0, 2045.0, 2258.0, 2554.0, 2556.0, 2561.0, 2562.0, 2566.0, 2567.0, 2741.0, 2742.0, 2743.0, 2825.0, 2904.0, 2915.0, 3359.0, 4133.0, 4345.0, 4644.0, 4884.0, 4889.0, 4986.0, 4988.0, 5066.0, 5071.0, 5122.0, 5126.0, 5649.0, 5800.0, 6014.0, 6616.0, 6752.0, 6770.0, 6857.0, 8001.0, 8648.0, 8851.0, 8874.0, 9899.0, 10109.0, 10178.0, 11075.0, 22866.0, 22987.0, 23426.0, 30011.0, 57172.0, 64919.0, 116442.0, 116443.0, 132204.0, 135138.0, 344758.0, 401190.0
GO:0014069	CC	e	postsynaptic density	48/1139	248/29107	3.06579e-20	4	48	7.67324e-18	119.0, 1821.0, 2171.0, 2596.0, 2785.0, 2890.0, 2891.0, 2903.0, 2904.0, 3631.0, 3708.0, 3751.0, 3752.0, 4744.0, 4842.0, 4905.0, 5071.0, 5594.0, 5621.0, 6546.0, 6547.0, 6854.0, 8661.0, 8851.0, 9162.0, 9201.0, 9228.0, 9229.0, 9743.0, 9912.0, 10486.0, 22871.0, 23229.0, 23380.0, 23426.0, 26037.0, 27091.0, 27445.0, 29102.0, 54477.0, 57554.0, 59283.0, 81832.0, 85461.0, 116443.0, 140735.0, 642938.0, 729993.0
GO:0045202	CC	e	synapse	62/1139	407/29107	4.04913e-20	3	62	8.86759e-18	104.0, 721.0, 777.0, 793.0, 1131.0, 1325.0, 2171.0, 2554.0, 2556.0, 2561.0, 2562.0, 2566.0, 2567.0, 2741.0, 2742.0, 2743.0, 2744.0, 3352.0, 3354.0, 3358.0, 3359.0, 3360.0, 3736.0, 3747.0, 4311.0, 4842.0, 4852.0, 4889.0, 6014.0, 6197.0, 6327.0, 6511.0, 6546.0, 6547.0, 6854.0, 6860.0, 6863.0, 7074.0, 8001.0, 8470.0, 9162.0, 22871.0, 23057.0, 23504.0, 26230.0, 27115.0, 27445.0, 30011.0, 30819.0, 55219.0, 56132.0, 56133.0, 57144.0, 57282.0, 57586.0, 85397.0, 116443.0, 118427.0, 139411.0, 341359.0, 345557.0, 729993.0
GO:0008076	CC	e	voltage-gated potassium channel complex	24/1139	77/29107	9.8773e-16	7	24	1.92278e-13	808.0, 3736.0, 3737.0, 3738.0, 3739.0, 3741.0, 3745.0, 3747.0, 3751.0, 3752.0, 3756.0, 3760.0, 3775.0, 3776.0, 3778.0, 3788.0, 7881.0, 9312.0, 26047.0, 27012.0, 30819.0, 56479.0, 170850.0, 219527.0
GO:0098982	CC	e	GABA-ergic synapse	21/1139	65/29107	2.72577e-14	4	21	4.77556e-12	490.0, 793.0, 1268.0, 1814.0, 2554.0, 2556.0, 2561.0, 2566.0, 2567.0, 2596.0, 2743.0, 2982.0, 3751.0, 3752.0, 5800.0, 22865.0, 23236.0, 26045.0, 27020.0, 27445.0, 53942.0
GO:0043204	CC	e	perikaryon	31/1139	158/29107	9.92533e-14	2	31	1.58083e-11	1261.0, 1821.0, 1996.0, 2026.0, 2596.0, 2741.0, 3361.0, 3736.0, 3737.0, 3745.0, 3747.0, 3751.0, 3756.0, 3775.0, 4986.0, 4988.0, 5066.0, 5126.0, 5179.0, 5594.0, 6505.0, 6547.0, 7881.0, 8001.0, 8851.0, 9312.0, 23426.0, 26047.0, 26230.0, 57282.0, 85397.0
GO:0016020	CC	e	membrane	153/1139	2121/29107	1.2381e-13	2	153	1.80763e-11	291.0, 311.0, 372.0, 488.0, 490.0, 831.0, 835.0, 891.0, 948.0, 954.0, 956.0, 1503.0, 1606.0, 1655.0, 1660.0, 1994.0, 1996.0, 2026.0, 2153.0, 2280.0, 2348.0, 2591.0, 3074.0, 3178.0, 3181.0, 3187.0, 3192.0, 3360.0, 3371.0, 3376.0, 3608.0, 3632.0, 3708.0, 3747.0, 3837.0, 3918.0, 3939.0, 3964.0, 4121.0, 4168.0, 4345.0, 4522.0, 4644.0, 4670.0, 4889.0, 4952.0, 5036.0, 5066.0, 5122.0, 5126.0, 5230.0, 5411.0, 5550.0, 5707.0, 5879.0, 6262.0, 6326.0, 6505.0, 6511.0, 6546.0, 6547.0, 6616.0, 7074.0, 7111.0, 7162.0, 7266.0, 7357.0, 7416.0, 7447.0, 7458.0, 7531.0, 7532.0, 8406.0, 8526.0, 8661.0, 8851.0, 8925.0, 9175.0, 9353.0, 9371.0, 9583.0, 9611.0, 9665.0, 9688.0, 9732.0, 9791.0, 9899.0, 10017.0, 10057.0, 10125.0, 10825.0, 10953.0, 10961.0, 11075.0, 11113.0, 11218.0, 22986.0, 23077.0, 23165.0, 23240.0, 23332.0, 23392.0, 23420.0, 23560.0, 23787.0, 24145.0, 25827.0, 25975.0, 26047.0, 26057.0, 26156.0, 26230.0, 26960.0, 26986.0, 27075.0, 27229.0, 27436.0, 29889.0, 51094.0, 51602.0, 51651.0, 54477.0, 55127.0, 55254.0, 57003.0, 57168.0, 57552.0, 59339.0, 65055.0, 79815.0, 81553.0, 83481.0, 95681.0, 114134.0, 114786.0, 114815.0, 114884.0, 116443.0, 130367.0, 130733.0, 139411.0, 140735.0, 145447.0, 146802.0, 152519.0, 163882.0, 196513.0, 253782.0, 255743.0, 286046.0, 375056.0, 100133941.0, 100507421.0
GO:0005887	CC	e	integral component of plasma membrane	113/1139	1413/29107	4.84584e-13	4	113	6.53071e-11	187.0, 291.0, 488.0, 490.0, 783.0, 948.0, 960.0, 1131.0, 1268.0, 1812.0, 1814.0, 2044.0, 2045.0, 2150.0, 2554.0, 2556.0, 2561.0, 2562.0, 2566.0, 2567.0, 2741.0, 2742.0, 2743.0, 2825.0, 2830.0, 2835.0, 2845.0, 2891.0, 2898.0, 2903.0, 2904.0, 2911.0, 2915.0, 2917.0, 3351.0, 3352.0, 3354.0, 3358.0, 3359.0, 3360.0, 3361.0, 3736.0, 3737.0, 3739.0, 3741.0, 3747.0, 3751.0, 3756.0, 3775.0, 3776.0, 3815.0, 4311.0, 4345.0, 4886.0, 4889.0, 4916.0, 4920.0, 4986.0, 4988.0, 5099.0, 5100.0, 5795.0, 5797.0, 5800.0, 6326.0, 6402.0, 6505.0, 6511.0, 6546.0, 6547.0, 6752.0, 7102.0, 7162.0, 7348.0, 8001.0, 8745.0, 9016.0, 9201.0, 9293.0, 9723.0, 9890.0, 9953.0, 10057.0, 10178.0, 10888.0, 11122.0, 22871.0, 23507.0, 23596.0, 23765.0, 27012.0, 27075.0, 29967.0, 54112.0, 56102.0, 56114.0, 56132.0, 56133.0, 56144.0, 56147.0, 56172.0, 56479.0, 57586.0, 83550.0, 84189.0, 84539.0, 84570.0, 114134.0, 131566.0, 219527.0, 344758.0, 348980.0, 389118.0
GO:0005829	CC	e	cytosol	299/1139	5293/29107	7.2395e-12	2	299	9.05972e-10	27.0, 31.0, 88.0, 104.0, 119.0, 231.0, 273.0, 287.0, 311.0, 372.0, 395.0, 440.0, 526.0, 586.0, 793.0, 831.0, 835.0, 891.0, 898.0, 960.0, 1036.0, 1063.0, 1123.0, 1457.0, 1495.0, 1503.0, 1606.0, 1630.0, 1641.0, 1644.0, 1655.0, 1660.0, 1716.0, 1729.0, 1730.0, 1780.0, 1994.0, 1996.0, 2009.0, 2026.0, 2135.0, 2170.0, 2171.0, 2258.0, 2280.0, 2561.0, 2572.0, 2617.0, 2618.0, 2670.0, 2744.0, 2762.0, 2766.0, 2805.0, 2932.0, 3187.0, 3376.0, 3631.0, 3735.0, 3736.0, 3837.0, 3899.0, 3939.0, 3964.0, 4008.0, 4086.0, 4088.0, 4093.0, 4121.0, 4133.0, 4140.0, 4144.0, 4168.0, 4205.0, 4522.0, 4602.0, 4644.0, 4747.0, 4842.0, 4905.0, 4952.0, 4986.0, 5071.0, 5121.0, 5230.0, 5530.0, 5550.0, 5579.0, 5581.0, 5594.0, 5604.0, 5621.0, 5707.0, 5744.0, 5801.0, 5865.0, 5879.0, 5887.0, 5937.0, 5999.0, 6000.0, 6197.0, 6430.0, 6456.0, 6470.0, 6616.0, 6730.0, 6732.0, 6752.0, 6770.0, 6775.0, 7074.0, 7111.0, 7266.0, 7345.0, 7447.0, 7458.0, 7490.0, 7511.0, 7531.0, 7532.0, 7533.0, 7881.0, 8030.0, 8395.0, 8454.0, 8473.0, 8518.0, 8526.0, 8538.0, 8565.0, 8573.0, 8618.0, 8622.0, 8648.0, 8661.0, 8767.0, 8851.0, 8867.0, 8874.0, 8900.0, 8908.0, 8916.0, 8925.0, 8932.0, 8945.0, 9054.0, 9162.0, 9182.0, 9240.0, 9371.0, 9372.0, 9462.0, 9470.0, 9475.0, 9577.0, 9611.0, 9627.0, 9639.0, 9677.0, 9688.0, 9722.0, 9732.0, 9737.0, 9743.0, 9851.0, 9912.0, 9940.0, 9945.0, 10017.0, 10109.0, 10125.0, 10233.0, 10342.0, 10580.0, 10602.0, 10681.0, 10694.0, 10765.0, 10769.0, 10788.0, 10813.0, 10846.0, 10953.0, 10980.0, 11075.0, 11113.0, 11164.0, 11218.0, 11279.0, 22848.0, 22872.0, 22928.0, 22930.0, 22954.0, 22974.0, 23035.0, 23057.0, 23072.0, 23089.0, 23165.0, 23229.0, 23236.0, 23252.0, 23261.0, 23327.0, 23329.0, 23332.0, 23380.0, 23426.0, 23438.0, 23479.0, 23543.0, 23560.0, 23708.0, 25830.0, 25849.0, 26230.0, 26256.0, 26960.0, 26986.0, 27000.0, 27115.0, 27229.0, 27436.0, 29102.0, 29978.0, 30011.0, 50650.0, 51067.0, 51209.0, 51361.0, 51429.0, 51441.0, 51560.0, 51602.0, 51606.0, 51651.0, 51729.0, 51759.0, 54187.0, 54386.0, 54477.0, 54737.0, 55054.0, 55188.0, 55190.0, 55214.0, 55239.0, 55521.0, 55703.0, 57144.0, 57464.0, 57492.0, 57522.0, 57554.0, 57569.0, 57709.0, 64112.0, 65981.0, 79589.0, 79841.0, 79887.0, 80823.0, 81565.0, 84961.0, 90293.0, 90362.0, 91807.0, 92749.0, 95681.0, 114884.0, 115827.0, 122481.0, 123775.0, 123872.0, 135138.0, 139818.0, 140735.0, 144423.0, 148281.0, 160518.0, 196513.0, 200403.0, 219844.0, 219988.0, 221178.0, 283209.0, 283455.0, 284252.0, 286207.0, 340533.0, 375298.0, 387680.0, 389421.0, 389856.0, 440275.0, 644150.0, 100528062.0
GO:0098794	CC	e	postsynapse	22/1139	94/29107	9.56314e-12	2	22	1.11697e-09	814.0, 1994.0, 2554.0, 2556.0, 2566.0, 2567.0, 2891.0, 2932.0, 5621.0, 5879.0, 6546.0, 6547.0, 6616.0, 8874.0, 9118.0, 22871.0, 22930.0, 23236.0, 57282.0, 91752.0, 140735.0, 401190.0
GO:0005930	CC	e	axoneme	24/1139	113/29107	1.02254e-11	2	24	1.11968e-09	1063.0, 1641.0, 1767.0, 1770.0, 4117.0, 7802.0, 8701.0, 9576.0, 25790.0, 26074.0, 55054.0, 55130.0, 55329.0, 64446.0, 83450.0, 85478.0, 89876.0, 92749.0, 93233.0, 123872.0, 146845.0, 196385.0, 257236.0, 345895.0
GO:0043197	CC	e	dendritic spine	28/1139	157/29107	1.72258e-11	6	28	1.77527e-09	88.0, 793.0, 1812.0, 2890.0, 2891.0, 2892.0, 2903.0, 3739.0, 3751.0, 3752.0, 4842.0, 5530.0, 5800.0, 5879.0, 6505.0, 6546.0, 6547.0, 7074.0, 8851.0, 9162.0, 9371.0, 9743.0, 9758.0, 9912.0, 22871.0, 26037.0, 26115.0, 91752.0
GO:0099061	CC	e	integral component of postsynaptic density membrane	16/1139	48/29107	1.88748e-11	8	16	1.83715e-09	1630.0, 1814.0, 2045.0, 2890.0, 2903.0, 5800.0, 9890.0, 22865.0, 22986.0, 26045.0, 27020.0, 53616.0, 80059.0, 81832.0, 347731.0, 729993.0
GO:0099056	CC	e	integral component of presynaptic membrane	16/1139	54/29107	1.41537e-10	6	16	1.30512e-08	490.0, 1007.0, 1268.0, 2741.0, 3351.0, 3359.0, 3736.0, 3737.0, 3738.0, 3756.0, 3760.0, 4986.0, 4988.0, 6326.0, 8745.0, 53826.0
GO:0045211	CC	e	postsynaptic membrane	25/1139	139/29107	1.71616e-10	5	25	1.50336e-08	287.0, 1131.0, 2562.0, 2566.0, 2567.0, 2741.0, 2742.0, 2743.0, 2892.0, 2898.0, 2904.0, 2917.0, 3745.0, 3747.0, 3751.0, 3752.0, 3778.0, 8001.0, 23380.0, 23426.0, 27065.0, 57528.0, 116443.0, 386617.0, 729993.0
GO:0031514	CC	e	motile cilium	21/1139	100/29107	2.48802e-10	5	21	2.07572e-08	1767.0, 1770.0, 4117.0, 7802.0, 8701.0, 26074.0, 26256.0, 55329.0, 57728.0, 83450.0, 83659.0, 83853.0, 84229.0, 85016.0, 85478.0, 89876.0, 92749.0, 122481.0, 200162.0, 345895.0, 387885.0
GO:0043025	CC	e	neuronal cell body	41/1139	355/29107	7.10026e-10	3	41	5.65439e-08	793.0, 1644.0, 2044.0, 2045.0, 2741.0, 2890.0, 2891.0, 3359.0, 3736.0, 3752.0, 3776.0, 4133.0, 4311.0, 4345.0, 4920.0, 5173.0, 5179.0, 6456.0, 6505.0, 6546.0, 6547.0, 6770.0, 6860.0, 6863.0, 7074.0, 7345.0, 8470.0, 8507.0, 8851.0, 8874.0, 9312.0, 9481.0, 9627.0, 11075.0, 22866.0, 22876.0, 26047.0, 57282.0, 85461.0, 91752.0, 116443.0
GO:0005874	CC	e	microtubule	36/1139	298/29107	2.30285e-09	6	36	1.75417e-07	1641.0, 1767.0, 1770.0, 1780.0, 2009.0, 2258.0, 4133.0, 4135.0, 4920.0, 6546.0, 6547.0, 7074.0, 8661.0, 8701.0, 8867.0, 9371.0, 9576.0, 10376.0, 10694.0, 11043.0, 27019.0, 27229.0, 27436.0, 51361.0, 55346.0, 55567.0, 64446.0, 80086.0, 81565.0, 83659.0, 140735.0, 152789.0, 196385.0, 200162.0, 201625.0, 642273.0
GO:0005856	CC	e	cytoskeleton	43/1139	401/29107	2.72778e-09	5	43	1.99128e-07	88.0, 119.0, 287.0, 1641.0, 1996.0, 2904.0, 4168.0, 4744.0, 4842.0, 5594.0, 5879.0, 6616.0, 7111.0, 7266.0, 8030.0, 8507.0, 8767.0, 9475.0, 9758.0, 10178.0, 10409.0, 10602.0, 11113.0, 11218.0, 26128.0, 26256.0, 27019.0, 27445.0, 29114.0, 30011.0, 55521.0, 57728.0, 79589.0, 83481.0, 83861.0, 83894.0, 84229.0, 84443.0, 85016.0, 85464.0, 114884.0, 127003.0, 256309.0
GO:0099055	CC	e	integral component of postsynaptic membrane	13/1139	45/29107	1.07208e-08	6	13	7.51314e-07	1007.0, 3359.0, 3736.0, 3738.0, 4916.0, 4986.0, 4988.0, 5100.0, 6546.0, 6547.0, 22871.0, 27091.0, 53826.0
GO:0043679	CC	e	axon terminus	14/1139	56/29107	2.27621e-08	3	14	1.53382e-06	1006.0, 2571.0, 2805.0, 3736.0, 3737.0, 4986.0, 5173.0, 5179.0, 6505.0, 6546.0, 6547.0, 7162.0, 57282.0, 85461.0
GO:0098685	CC	e	Schaffer collateral - CA1 synapse	16/1139	78/29107	4.77118e-08	4	16	3.09597e-06	1630.0, 2045.0, 2911.0, 2915.0, 3708.0, 4744.0, 4747.0, 5530.0, 6456.0, 6854.0, 8573.0, 9118.0, 22854.0, 26045.0, 27020.0, 84961.0
GO:0099060	CC	e	integral component of postsynaptic specialization membrane	10/1139	29/29107	8.21965e-08	7	10	5.14315e-06	2554.0, 2556.0, 2561.0, 2741.0, 3361.0, 3751.0, 3752.0, 22865.0, 22871.0, 26045.0
GO:0030672	CC	e	synaptic vesicle membrane	15/1139	74/29107	1.47401e-07	8	15	8.90505e-06	273.0, 808.0, 2572.0, 2890.0, 6456.0, 6854.0, 6857.0, 9162.0, 9899.0, 22987.0, 24141.0, 79772.0, 132204.0, 133308.0, 148281.0
GO:0042734	CC	e	presynaptic membrane	13/1139	58/29107	2.88884e-07	5	13	1.68708e-05	2572.0, 2898.0, 2903.0, 3736.0, 3747.0, 5100.0, 6616.0, 6857.0, 8573.0, 9627.0, 27020.0, 57528.0, 386617.0
GO:0016021	CC	e	integral component of membrane	196/1139	3525/29107	3.12193e-07	3	196	1.76439e-05	488.0, 526.0, 771.0, 954.0, 956.0, 1004.0, 1005.0, 1006.0, 1010.0, 1016.0, 1040.0, 1047.0, 1829.0, 2135.0, 2591.0, 2741.0, 2849.0, 2917.0, 3568.0, 3708.0, 3736.0, 3737.0, 3738.0, 3739.0, 3741.0, 3745.0, 3747.0, 3751.0, 3752.0, 3775.0, 3778.0, 3788.0, 4072.0, 4086.0, 4121.0, 4129.0, 4232.0, 4311.0, 4986.0, 5066.0, 5618.0, 5791.0, 5800.0, 5801.0, 6092.0, 6263.0, 6331.0, 6334.0, 6505.0, 7348.0, 7357.0, 7504.0, 7782.0, 8526.0, 9312.0, 9481.0, 9620.0, 9671.0, 9781.0, 9791.0, 9899.0, 10017.0, 10317.0, 10479.0, 10904.0, 10953.0, 11061.0, 11122.0, 22986.0, 22987.0, 23240.0, 23420.0, 23596.0, 23787.0, 24141.0, 24145.0, 25758.0, 25849.0, 25907.0, 26047.0, 26290.0, 27012.0, 27065.0, 27346.0, 29126.0, 29967.0, 50814.0, 51046.0, 51094.0, 51309.0, 51312.0, 51363.0, 51617.0, 51761.0, 53616.0, 54805.0, 54977.0, 55026.0, 55061.0, 55076.0, 55219.0, 55254.0, 55359.0, 55800.0, 55831.0, 56132.0, 56133.0, 56172.0, 56479.0, 56937.0, 57168.0, 57282.0, 57369.0, 57484.0, 57512.0, 57552.0, 57620.0, 57709.0, 59353.0, 63917.0, 63982.0, 64420.0, 65055.0, 79057.0, 79589.0, 79762.0, 79772.0, 79815.0, 80144.0, 81849.0, 83698.0, 83873.0, 84302.0, 84553.0, 84570.0, 84679.0, 84689.0, 84803.0, 84889.0, 84918.0, 90161.0, 92370.0, 114786.0, 114815.0, 116443.0, 120114.0, 120939.0, 121551.0, 124274.0, 130074.0, 130367.0, 130733.0, 133308.0, 137970.0, 139065.0, 139411.0, 146802.0, 148281.0, 148641.0, 151556.0, 152519.0, 152831.0, 153830.0, 160518.0, 163882.0, 170850.0, 195814.0, 196264.0, 203197.0, 222008.0, 253152.0, 253782.0, 254887.0, 255101.0, 259236.0, 260293.0, 266722.0, 283521.0, 285533.0, 286046.0, 337876.0, 340146.0, 341359.0, 341880.0, 344838.0, 375056.0, 399474.0, 399947.0, 400120.0, 408263.0, 414152.0, 441061.0, 442117.0, 644139.0, 729515.0, 100507421.0
GO:0044305	CC	e	calyx of Held	8/1139	20/29107	4.44013e-07	4	8	2.43097e-05	793.0, 2741.0, 3351.0, 3736.0, 3737.0, 3738.0, 3776.0, 5579.0
GO:0097729	CC	e	9+2 motile cilium	7/1139	16/29107	1.15701e-06	6	7	6.14268e-05	1767.0, 1770.0, 7802.0, 8701.0, 25790.0, 27019.0, 146845.0
GO:0030659	CC	e	cytoplasmic vesicle membrane	18/1139	122/29107	1.2953e-06	5	18	6.67463e-05	2554.0, 2561.0, 2562.0, 2566.0, 2903.0, 3708.0, 4645.0, 6262.0, 6263.0, 10947.0, 23057.0, 24141.0, 30011.0, 51429.0, 51617.0, 79012.0, 116442.0, 441061.0
GO:0030286	CC	e	dynein complex	8/1139	23/29107	1.55617e-06	3	8	7.78973e-05	1767.0, 1770.0, 7802.0, 8701.0, 55567.0, 140735.0, 196385.0, 201625.0
GO:0001518	CC	e	voltage-gated sodium channel complex	7/1139	17/29107	1.9003e-06	7	7	9.24812e-05	6323.0, 6326.0, 6327.0, 6328.0, 6331.0, 6334.0, 55800.0
GO:0098839	CC	e	postsynaptic density membrane	10/1139	40/29107	2.34999e-06	6	10	0.000111275	88.0, 2891.0, 2903.0, 2904.0, 2911.0, 2915.0, 3756.0, 27091.0, 59283.0, 81832.0
GO:0030018	CC	e	Z disc	18/1139	130/29107	3.29618e-06	2	18	0.000151971	88.0, 287.0, 776.0, 2280.0, 3741.0, 4625.0, 5530.0, 6262.0, 6263.0, 6323.0, 6331.0, 6334.0, 6546.0, 8470.0, 9722.0, 55800.0, 91624.0, 91977.0
GO:0015629	CC	e	actin cytoskeleton	26/1139	246/29107	4.72902e-06	6	26	0.000212442	27.0, 31.0, 273.0, 395.0, 1268.0, 1495.0, 1612.0, 1660.0, 4644.0, 4645.0, 8470.0, 8538.0, 8573.0, 9480.0, 9743.0, 10109.0, 10602.0, 10788.0, 26037.0, 29126.0, 79834.0, 85477.0, 91624.0, 91807.0, 91977.0, 160851.0
GO:0005883	CC	e	neurofilament	5/1139	9/29107	1.00478e-05	7	5	0.000440092	4741.0, 4744.0, 4747.0, 9118.0, 9228.0
GO:0032590	CC	e	dendrite membrane	8/1139	29/29107	1.10498e-05	6	8	0.000472177	2554.0, 2556.0, 2566.0, 2567.0, 3745.0, 3747.0, 4988.0, 24141.0
GO:0005634	CC	e	nucleus	266/1139	5386/29107	3.01829e-05	5	266	0.00125906	104.0, 793.0, 808.0, 814.0, 835.0, 862.0, 891.0, 898.0, 1063.0, 1457.0, 1479.0, 1602.0, 1612.0, 1655.0, 1660.0, 1662.0, 1716.0, 1729.0, 1749.0, 1750.0, 1780.0, 1994.0, 2138.0, 2170.0, 2171.0, 2258.0, 2259.0, 2348.0, 2805.0, 2911.0, 2932.0, 3131.0, 3178.0, 3181.0, 3182.0, 3187.0, 3189.0, 3192.0, 3608.0, 3631.0, 3642.0, 3670.0, 3735.0, 3776.0, 3837.0, 3899.0, 3939.0, 4008.0, 4015.0, 4086.0, 4088.0, 4093.0, 4116.0, 4117.0, 4205.0, 4212.0, 4602.0, 4670.0, 4674.0, 4675.0, 4842.0, 4952.0, 5036.0, 5071.0, 5090.0, 5121.0, 5160.0, 5178.0, 5510.0, 5550.0, 5579.0, 5581.0, 5594.0, 5604.0, 5621.0, 5707.0, 5791.0, 5887.0, 5915.0, 5929.0, 5937.0, 5999.0, 6014.0, 6049.0, 6117.0, 6470.0, 6732.0, 6792.0, 6992.0, 7068.0, 7074.0, 7158.0, 7259.0, 7325.0, 7416.0, 7490.0, 7531.0, 7592.0, 7737.0, 7799.0, 8125.0, 8470.0, 8473.0, 8480.0, 8507.0, 8518.0, 8538.0, 8648.0, 8650.0, 8812.0, 8851.0, 8900.0, 8932.0, 8999.0, 9054.0, 9079.0, 9162.0, 9473.0, 9475.0, 9480.0, 9555.0, 9576.0, 9577.0, 9611.0, 9645.0, 9690.0, 9722.0, 9878.0, 9913.0, 10109.0, 10178.0, 10231.0, 10409.0, 10499.0, 10541.0, 10580.0, 10659.0, 10681.0, 10765.0, 10769.0, 10794.0, 10946.0, 10951.0, 10953.0, 11044.0, 11164.0, 11218.0, 22843.0, 22884.0, 22889.0, 22938.0, 22954.0, 22974.0, 23040.0, 23077.0, 23236.0, 23261.0, 23270.0, 23281.0, 23392.0, 23435.0, 23462.0, 23479.0, 23543.0, 23560.0, 25790.0, 25896.0, 26057.0, 26098.0, 26150.0, 26256.0, 26278.0, 26574.0, 26986.0, 27000.0, 27065.0, 27086.0, 29102.0, 29114.0, 29889.0, 29978.0, 51155.0, 51441.0, 51447.0, 51729.0, 54112.0, 54386.0, 54715.0, 54737.0, 55122.0, 55159.0, 55190.0, 55209.0, 55219.0, 55339.0, 55342.0, 55422.0, 55922.0, 56160.0, 56853.0, 56956.0, 56980.0, 57050.0, 57118.0, 57496.0, 57541.0, 59339.0, 63928.0, 64061.0, 64641.0, 64919.0, 65243.0, 79365.0, 79698.0, 80034.0, 81566.0, 83659.0, 84498.0, 84529.0, 85397.0, 85443.0, 85453.0, 90529.0, 91603.0, 91752.0, 93986.0, 114821.0, 114928.0, 123169.0, 128344.0, 128553.0, 134111.0, 135138.0, 138046.0, 139599.0, 140597.0, 140733.0, 140735.0, 140883.0, 148523.0, 151126.0, 153527.0, 153643.0, 163126.0, 195814.0, 196513.0, 219844.0, 256309.0, 257068.0, 259217.0, 282996.0, 284252.0, 284370.0, 340120.0, 340533.0, 340543.0, 340554.0, 378938.0, 388610.0, 389136.0, 389856.0, 401190.0, 642273.0, 647309.0, 100131390.0, 100528062.0
GO:0005929	CC	e	cilium	22/1139	212/29107	3.2918e-05	4	22	0.00134122	1812.0, 4117.0, 7802.0, 9371.0, 10694.0, 10888.0, 23329.0, 27019.0, 54112.0, 57728.0, 79989.0, 83853.0, 83861.0, 93233.0, 95681.0, 140735.0, 201625.0, 219844.0, 220136.0, 257177.0, 389799.0, 399949.0
GO:0036157	CC	e	outer dynein arm	5/1139	11/29107	3.44978e-05	5	5	0.00137364	1767.0, 1770.0, 27019.0, 64446.0, 93233.0
GO:0070382	CC	e	exocytic vesicle	7/1139	26/29107	4.71789e-05	8	7	0.0017969	6857.0, 6860.0, 57586.0, 94120.0, 94122.0, 148281.0, 341359.0
GO:0032281	CC	e	AMPA glutamate receptor complex	7/1139	26/29107	4.71789e-05	7	7	0.0017969	2890.0, 2891.0, 2892.0, 27091.0, 59283.0, 118427.0, 729993.0
GO:0014704	CC	e	intercalated disc	9/1139	45/29107	5.18037e-05	6	9	0.00193106	287.0, 1495.0, 1829.0, 2258.0, 3741.0, 6326.0, 6331.0, 6546.0, 7533.0
GO:0098793	CC	e	presynapse	14/1139	104/29107	5.44381e-05	2	14	0.00198699	783.0, 4311.0, 5071.0, 6456.0, 6505.0, 7532.0, 8618.0, 8851.0, 8867.0, 10681.0, 22871.0, 51560.0, 84961.0, 91752.0
GO:1902711	CC	e	GABA-A receptor complex	6/1139	19/29107	6.19921e-05	4	6	0.00221653	2554.0, 2556.0, 2561.0, 2562.0, 2566.0, 2567.0
GO:0005654	CC	e	nucleoplasm	195/1139	3805/29107	6.39981e-05	2	195	0.00224249	104.0, 231.0, 311.0, 490.0, 814.0, 862.0, 891.0, 898.0, 1004.0, 1063.0, 1457.0, 1477.0, 1478.0, 1479.0, 1655.0, 1660.0, 1994.0, 2135.0, 2138.0, 2171.0, 2805.0, 2825.0, 2932.0, 3131.0, 3178.0, 3181.0, 3182.0, 3187.0, 3189.0, 3192.0, 3376.0, 3608.0, 3631.0, 3642.0, 3837.0, 3899.0, 4013.0, 4086.0, 4088.0, 4093.0, 4116.0, 4205.0, 4602.0, 4670.0, 4842.0, 4986.0, 5126.0, 5530.0, 5579.0, 5594.0, 5707.0, 5744.0, 5887.0, 5915.0, 5929.0, 6049.0, 6117.0, 6197.0, 6258.0, 6323.0, 6331.0, 6430.0, 6470.0, 6546.0, 6732.0, 6775.0, 6792.0, 6875.0, 7068.0, 7158.0, 7259.0, 7266.0, 7345.0, 7490.0, 7737.0, 7799.0, 8125.0, 8454.0, 8473.0, 8480.0, 8507.0, 8526.0, 8538.0, 8648.0, 8661.0, 8812.0, 8851.0, 8900.0, 8932.0, 8945.0, 8999.0, 9054.0, 9079.0, 9240.0, 9329.0, 9480.0, 9555.0, 9577.0, 9611.0, 9620.0, 9627.0, 9646.0, 9743.0, 9790.0, 9815.0, 9913.0, 9933.0, 10109.0, 10499.0, 10541.0, 10659.0, 10694.0, 10765.0, 10813.0, 10885.0, 10946.0, 10951.0, 10980.0, 11044.0, 11218.0, 11279.0, 22843.0, 22889.0, 22938.0, 22950.0, 22974.0, 23035.0, 23077.0, 23089.0, 23327.0, 23380.0, 23392.0, 23435.0, 23462.0, 23543.0, 23560.0, 25790.0, 25849.0, 25896.0, 26057.0, 26256.0, 26574.0, 27000.0, 27042.0, 27086.0, 29102.0, 29126.0, 29982.0, 51155.0, 51447.0, 51602.0, 51729.0, 51759.0, 51761.0, 54386.0, 54477.0, 54737.0, 55122.0, 55127.0, 55159.0, 55209.0, 55214.0, 55239.0, 55339.0, 55703.0, 55922.0, 56160.0, 56853.0, 57050.0, 57144.0, 57492.0, 57554.0, 57709.0, 64061.0, 65260.0, 65981.0, 80273.0, 80823.0, 84060.0, 84321.0, 91603.0, 123169.0, 123775.0, 134111.0, 138046.0, 140733.0, 163126.0, 200403.0, 221178.0, 284252.0, 340533.0, 345895.0, 375298.0, 389421.0, 100528062.0
GO:0034705	CC	e	potassium channel complex	4/1139	7/29107	7.42559e-05	6	4	0.00255091	3741.0, 3775.0, 7881.0, 30819.0
GO:0032809	CC	e	neuronal cell body membrane	7/1139	28/29107	7.93005e-05	3	7	0.00267182	490.0, 3737.0, 3745.0, 3747.0, 3751.0, 9312.0, 85397.0
GO:0034707	CC	e	chloride channel complex	9/1139	48/29107	8.82487e-05	5	9	0.0029172	2554.0, 2556.0, 2561.0, 2562.0, 2566.0, 2567.0, 2741.0, 2742.0, 54102.0
GO:0097060	CC	e	synaptic membrane	7/1139	30/29107	0.000127332	4	7	0.00413121	1006.0, 2890.0, 2903.0, 2904.0, 3775.0, 8867.0, 9162.0
GO:0005858	CC	e	axonemal dynein complex	5/1139	14/29107	0.000135486	4	5	0.00431584	55567.0, 64446.0, 85478.0, 92749.0, 126820.0
GO:0071141	CC	e	SMAD protein complex	4/1139	8/29107	0.000143897	2	4	0.00450191	4086.0, 4088.0, 4093.0, 22938.0
GO:0042383	CC	e	sarcolemma	13/1139	101/29107	0.000158023	4	13	0.00480124	287.0, 3745.0, 3752.0, 4842.0, 4988.0, 5530.0, 6262.0, 6263.0, 6331.0, 6546.0, 6547.0, 9722.0, 23336.0
GO:0016342	CC	e	catenin complex	7/1139	31/29107	0.000158945	4	7	0.00480124	1004.0, 1005.0, 1006.0, 1007.0, 1010.0, 1016.0, 1495.0
GO:0032839	CC	e	dendrite cytoplasm	7/1139	33/29107	0.000241183	6	7	0.00716191	3192.0, 4133.0, 4988.0, 5594.0, 6792.0, 7881.0, 9371.0
GO:0048471	CC	e	perinuclear region of cytoplasm	48/1139	713/29107	0.00026996	2	48	0.00781277	231.0, 488.0, 1063.0, 1780.0, 2009.0, 2044.0, 2572.0, 2591.0, 3624.0, 3708.0, 3741.0, 3756.0, 3788.0, 3912.0, 3918.0, 4135.0, 4212.0, 4842.0, 5066.0, 5071.0, 5581.0, 5797.0, 5801.0, 5865.0, 6263.0, 6331.0, 6456.0, 6547.0, 6616.0, 6696.0, 6792.0, 7458.0, 8125.0, 8470.0, 8851.0, 8867.0, 9722.0, 10178.0, 10980.0, 11075.0, 22872.0, 23560.0, 57724.0, 79589.0, 83698.0, 115827.0, 130074.0, 375298.0
GO:0045121	CC	e	membrane raft	22/1139	240/29107	0.00027202	4	22	0.00781277	284.0, 287.0, 490.0, 948.0, 1268.0, 3738.0, 3741.0, 4311.0, 4842.0, 4988.0, 5230.0, 5621.0, 6014.0, 6281.0, 6505.0, 7416.0, 10376.0, 10580.0, 23213.0, 23426.0, 285704.0, 100133941.0
GO:0036464	CC	e	cytoplasmic ribonucleoprotein granule	11/1139	81/29107	0.000309862	6	11	0.00869357	1660.0, 1780.0, 3192.0, 5879.0, 9118.0, 9475.0, 9627.0, 26986.0, 51441.0, 219988.0, 340554.0
GO:0031901	CC	e	early endosome membrane	17/1139	167/29107	0.000312611	7	17	0.00869357	2890.0, 3631.0, 3756.0, 4952.0, 6505.0, 9372.0, 9896.0, 10479.0, 10825.0, 22876.0, 24141.0, 27065.0, 29126.0, 51617.0, 56937.0, 157807.0, 387680.0
GO:1990904	CC	e	ribonucleoprotein complex	16/1139	153/29107	0.000342916	2	16	0.00938731	1655.0, 1660.0, 1994.0, 3178.0, 3181.0, 3182.0, 3187.0, 3189.0, 3192.0, 3608.0, 4670.0, 5937.0, 10659.0, 26986.0, 56853.0, 152789.0
GO:0008021	CC	e	synaptic vesicle	14/1139	125/29107	0.000393003	9	14	0.0105929	273.0, 1644.0, 2903.0, 4311.0, 5865.0, 6616.0, 6857.0, 7416.0, 9627.0, 9892.0, 9899.0, 22987.0, 81565.0, 115827.0
GO:0044224	CC	e	juxtaparanode region of axon	4/1139	10/29107	0.000405329	2	4	0.0106209	3736.0, 3737.0, 7881.0, 26047.0
GO:0016363	CC	e	nuclear matrix	13/1139	111/29107	0.000406165	2	13	0.0106209	862.0, 1063.0, 3181.0, 3192.0, 4602.0, 4670.0, 6732.0, 8507.0, 8573.0, 10178.0, 10409.0, 10580.0, 22938.0
GO:0043198	CC	e	dendritic shaft	7/1139	36/29107	0.000425472	2	7	0.0109622	2917.0, 4133.0, 4905.0, 6505.0, 6546.0, 22871.0, 91752.0
GO:0055037	CC	e	recycling endosome	14/1139	127/29107	0.000462391	8	14	0.0117407	287.0, 1780.0, 2890.0, 3775.0, 4644.0, 4645.0, 9182.0, 9896.0, 9912.0, 10479.0, 22876.0, 27229.0, 79772.0, 84679.0
GO:0071013	CC	e	catalytic step 2 spliceosome	11/1139	85/29107	0.000473179	4	11	0.011843	1655.0, 3178.0, 3181.0, 3187.0, 3192.0, 4116.0, 4670.0, 5411.0, 10946.0, 22938.0, 26986.0
GO:0032279	CC	e	asymmetric synapse	3/1139	5/29107	0.000563246	5	3	0.0138987	2891.0, 2917.0, 6505.0
GO:0009986	CC	e	cell surface	40/1139	581/29107	0.000700632	2	40	0.0170487	948.0, 960.0, 1630.0, 1829.0, 2348.0, 2890.0, 2903.0, 2904.0, 3192.0, 3736.0, 3741.0, 3756.0, 3776.0, 4008.0, 4072.0, 4311.0, 4345.0, 4920.0, 5066.0, 5618.0, 5621.0, 5795.0, 6092.0, 6331.0, 6505.0, 7162.0, 8406.0, 10788.0, 10961.0, 11122.0, 22871.0, 23213.0, 26047.0, 27020.0, 55966.0, 84189.0, 131566.0, 137970.0, 221806.0, 100133941.0
GO:0030426	CC	e	growth cone	14/1139	134/29107	0.000793235	3	14	0.0190376	808.0, 1268.0, 1996.0, 2258.0, 4644.0, 4747.0, 5800.0, 6616.0, 8851.0, 10409.0, 11075.0, 26230.0, 91752.0, 114134.0
GO:0044306	CC	e	neuron projection terminus	5/1139	20/29107	0.000862633	2	5	0.0204234	4311.0, 6857.0, 6860.0, 7345.0, 55219.0
GO:0005783	CC	e	endoplasmic reticulum	62/1139	1036/29107	0.00103119	5	62	0.0240887	488.0, 831.0, 1040.0, 1047.0, 1730.0, 1994.0, 2135.0, 2741.0, 3708.0, 3736.0, 3741.0, 4121.0, 4232.0, 4644.0, 4988.0, 5071.0, 5581.0, 5604.0, 5621.0, 5954.0, 6252.0, 6281.0, 6331.0, 6505.0, 6730.0, 6732.0, 6785.0, 7162.0, 8125.0, 8406.0, 9896.0, 9933.0, 10017.0, 10178.0, 10317.0, 10961.0, 22872.0, 23213.0, 23240.0, 23392.0, 24145.0, 27065.0, 27346.0, 50814.0, 51060.0, 55214.0, 56147.0, 57003.0, 57134.0, 57620.0, 59353.0, 65055.0, 79589.0, 84803.0, 130367.0, 153830.0, 170850.0, 195814.0, 253782.0, 254887.0, 340146.0, 375298.0
GO:1990635	CC	e	proximal dendrite	3/1139	6/29107	0.00109365	6	3	0.024884	4133.0, 6505.0, 7881.0
GO:0098690	CC	e	glycinergic synapse	3/1139	6/29107	0.00109365	4	3	0.024884	2741.0, 2742.0, 2743.0
GO:0036064	CC	e	ciliary basal body	15/1139	155/29107	0.00115955	3	15	0.0260452	1063.0, 6792.0, 23329.0, 79841.0, 79989.0, 80129.0, 80210.0, 85478.0, 95681.0, 128344.0, 134121.0, 257177.0, 257236.0, 286207.0, 339145.0
GO:0070062	CC	e	extracellular exosome	114/1139	2169/29107	0.00124083	6	114	0.0275181	88.0, 231.0, 284.0, 311.0, 483.0, 490.0, 526.0, 721.0, 729.0, 793.0, 814.0, 954.0, 960.0, 1644.0, 1655.0, 1829.0, 2026.0, 2170.0, 2171.0, 2348.0, 2561.0, 2591.0, 2617.0, 2618.0, 2762.0, 2774.0, 2805.0, 2878.0, 3053.0, 3074.0, 3178.0, 3181.0, 3376.0, 3837.0, 3912.0, 3939.0, 4072.0, 4121.0, 4140.0, 4232.0, 4311.0, 4522.0, 4644.0, 4645.0, 4670.0, 5036.0, 5066.0, 5230.0, 5357.0, 5510.0, 5579.0, 5621.0, 5795.0, 5800.0, 5865.0, 5879.0, 5950.0, 6092.0, 6281.0, 6470.0, 6505.0, 6696.0, 7266.0, 7348.0, 7416.0, 7511.0, 7531.0, 7532.0, 7533.0, 9182.0, 9353.0, 9371.0, 9508.0, 9555.0, 10109.0, 10409.0, 10487.0, 10516.0, 10541.0, 10694.0, 10788.0, 11043.0, 11164.0, 22866.0, 22930.0, 22949.0, 23236.0, 23327.0, 26230.0, 26986.0, 27445.0, 29126.0, 51429.0, 51606.0, 54102.0, 54187.0, 54414.0, 54504.0, 57134.0, 57446.0, 80210.0, 80823.0, 83690.0, 85477.0, 120939.0, 130074.0, 131034.0, 151556.0, 219681.0, 255743.0, 259217.0, 340529.0, 645974.0, 100528062.0
GO:0005813	CC	e	centrosome	36/1139	527/29107	0.00133797	3	36	0.0289881	808.0, 891.0, 898.0, 1063.0, 1660.0, 2932.0, 3192.0, 4117.0, 6792.0, 8874.0, 8999.0, 9371.0, 9475.0, 9639.0, 9688.0, 9851.0, 10580.0, 10694.0, 10769.0, 23281.0, 23332.0, 23392.0, 27019.0, 27229.0, 51361.0, 57554.0, 57562.0, 60494.0, 65981.0, 79989.0, 81565.0, 95681.0, 123169.0, 136895.0, 140735.0, 219844.0
GO:0060076	CC	e	excitatory synapse	6/1139	32/29107	0.0013402	4	6	0.0289881	2890.0, 2891.0, 6857.0, 22871.0, 26045.0, 81832.0
GO:0005794	CC	e	Golgi apparatus	59/1139	988/29107	0.00142624	5	59	0.0294563	948.0, 960.0, 2150.0, 2591.0, 3361.0, 3741.0, 4121.0, 4852.0, 4905.0, 4988.0, 5071.0, 5581.0, 5594.0, 5604.0, 5621.0, 5744.0, 5865.0, 6696.0, 6857.0, 7799.0, 8538.0, 8925.0, 9583.0, 9665.0, 9732.0, 9743.0, 9781.0, 10125.0, 10178.0, 10317.0, 10947.0, 11044.0, 11075.0, 22871.0, 22930.0, 23057.0, 23213.0, 23327.0, 23332.0, 25849.0, 26047.0, 26290.0, 26574.0, 51560.0, 51617.0, 51761.0, 55214.0, 63917.0, 79589.0, 80129.0, 92370.0, 114815.0, 116442.0, 118427.0, 254887.0, 340146.0, 375298.0, 389072.0, 442117.0
GO:0030667	CC	e	secretory granule membrane	11/1139	97/29107	0.00144339	6	11	0.0294563	960.0, 1729.0, 2171.0, 3708.0, 4311.0, 5066.0, 5879.0, 6402.0, 10788.0, 51209.0, 84443.0
GO:0016529	CC	e	sarcoplasmic reticulum	7/1139	44/29107	0.00148852	6	7	0.0294563	488.0, 2280.0, 3708.0, 4842.0, 6262.0, 6263.0, 55214.0
GO:0016935	CC	e	glycine-gated chloride channel complex	2/1139	2/29107	0.00152998	6	2	0.0294563	2743.0, 8001.0
GO:0150002	CC	e	distal dendrite	2/1139	2/29107	0.00152998	6	2	0.0294563	4133.0, 6505.0
GO:0008074	CC	e	guanylate cyclase complex, soluble	2/1139	2/29107	0.00152998	2	2	0.0294563	2982.0, 2983.0
GO:0005607	CC	e	laminin-2 complex	2/1139	2/29107	0.00152998	3	2	0.0294563	3912.0, 3918.0
GO:0060053	CC	e	neurofilament cytoskeleton	2/1139	2/29107	0.00152998	7	2	0.0294563	23336.0, 81565.0
GO:0099160	CC	e	postsynaptic intermediate filament cytoskeleton	2/1139	2/29107	0.00152998	7	2	0.0294563	4744.0, 4747.0
GO:0099544	CC	e	perisynaptic space	2/1139	2/29107	0.00152998	3	2	0.0294563	2890.0, 6505.0
GO:0060077	CC	e	inhibitory synapse	4/1139	14/29107	0.00170421	4	4	0.0324542	2571.0, 2572.0, 2741.0, 27020.0
GO:0005604	CC	e	basement membrane	10/1139	85/29107	0.00177177	5	10	0.0333778	954.0, 2254.0, 3371.0, 3912.0, 3918.0, 8573.0, 25975.0, 55214.0, 80144.0, 255743.0
GO:0097441	CC	e	basal dendrite	3/1139	7/29107	0.00185819	6	3	0.0342689	4133.0, 6456.0, 57282.0
GO:0098992	CC	e	neuronal dense core vesicle	3/1139	7/29107	0.00185819	10	3	0.0342689	4852.0, 6860.0, 7857.0
GO:0030285	CC	e	integral component of synaptic vesicle membrane	6/1139	35/29107	0.00217273	5	6	0.0396522	490.0, 4986.0, 6857.0, 6860.0, 22987.0, 132204.0
GO:0030673	CC	e	axolemma	4/1139	15/29107	0.00225241	6	4	0.0406826	3747.0, 3756.0, 6092.0, 26047.0
GO:0071944	CC	e	cell periphery	7/1139	48/29107	0.00249817	2	7	0.0438621	948.0, 4842.0, 5581.0, 6505.0, 6546.0, 83481.0, 114134.0
GO:0005681	CC	e	spliceosomal complex	10/1139	89/29107	0.00250354	3	10	0.0438621	3178.0, 3181.0, 3189.0, 4670.0, 10946.0, 22938.0, 51729.0, 51759.0, 91603.0, 144983.0
GO:0055038	CC	e	recycling endosome membrane	10/1139	89/29107	0.00250354	7	10	0.0438621	2890.0, 3631.0, 5879.0, 6505.0, 10479.0, 10825.0, 24141.0, 27065.0, 29126.0, 84679.0
GO:0001917	CC	e	photoreceptor inner segment	8/1139	62/29107	0.00278469	2	8	0.0472215	2026.0, 4117.0, 4842.0, 6616.0, 23035.0, 51761.0, 145226.0, 375298.0
GO:0043231	CC	e	intracellular membrane-bounded organelle	51/1139	847/29107	0.00282046	4	51	0.0472215	490.0, 526.0, 1495.0, 1730.0, 1829.0, 2741.0, 2825.0, 3756.0, 3775.0, 5126.0, 5581.0, 5621.0, 6049.0, 7482.0, 8851.0, 9372.0, 9665.0, 9781.0, 9896.0, 10342.0, 10479.0, 10659.0, 10825.0, 10953.0, 22872.0, 22876.0, 22950.0, 23035.0, 23077.0, 25849.0, 51729.0, 54805.0, 55214.0, 55711.0, 56937.0, 57586.0, 57709.0, 79442.0, 83891.0, 84679.0, 91947.0, 114134.0, 114884.0, 132671.0, 160851.0, 163882.0, 196513.0, 286207.0, 375056.0, 387680.0, 400120.0
GO:0005901	CC	e	caveola	9/1139	76/29107	0.0028272	6	9	0.0472215	483.0, 948.0, 1946.0, 3741.0, 3778.0, 5594.0, 6331.0, 9722.0, 10825.0
GO:0043203	CC	e	axon hillock	3/1139	8/29107	0.00288676	2	3	0.0472215	4133.0, 22974.0, 81565.0
GO:0033010	CC	e	paranodal junction	3/1139	8/29107	0.00288676	5	3	0.0472215	231.0, 3737.0, 26047.0
GO:0061202	CC	e	clathrin-sculpted gamma-aminobutyric acid transport vesicle membrane	3/1139	8/29107	0.00288676	8	3	0.0472215	2571.0, 2572.0, 6857.0
GO:0071144	CC	e	heteromeric SMAD protein complex	3/1139	8/29107	0.00288676	4	3	0.0472215	4086.0, 4088.0, 4093.0
GO:0043194	CC	e	axon initial segment	4/1139	16/29107	0.00291091	2	4	0.0472215	1261.0, 4133.0, 6334.0, 57554.0
GO:0005770	CC	e	late endosome	13/1139	138/29107	0.0030438	8	13	0.0489243	2904.0, 4644.0, 5594.0, 5604.0, 7782.0, 23057.0, 23392.0, 25849.0, 27065.0, 51209.0, 51617.0, 79589.0, 153020.0
GO:0005515	MF	e	protein binding	696/1139	12418/29107	3.84262e-37	2	696	1.69729e-33	27.0, 31.0, 88.0, 104.0, 187.0, 231.0, 258.0, 273.0, 287.0, 291.0, 311.0, 372.0, 440.0, 483.0, 488.0, 490.0, 526.0, 729.0, 776.0, 783.0, 793.0, 808.0, 831.0, 835.0, 862.0, 891.0, 898.0, 948.0, 954.0, 956.0, 960.0, 1039.0, 1040.0, 1063.0, 1123.0, 1131.0, 1159.0, 1261.0, 1268.0, 1288.0, 1295.0, 1457.0, 1477.0, 1478.0, 1479.0, 1495.0, 1503.0, 1602.0, 1612.0, 1630.0, 1641.0, 1644.0, 1655.0, 1660.0, 1690.0, 1729.0, 1770.0, 1780.0, 1812.0, 1814.0, 1946.0, 1994.0, 2009.0, 2026.0, 2045.0, 2135.0, 2138.0, 2150.0, 2153.0, 2170.0, 2171.0, 2258.0, 2259.0, 2280.0, 2348.0, 2556.0, 2566.0, 2571.0, 2572.0, 2596.0, 2617.0, 2670.0, 2741.0, 2743.0, 2744.0, 2762.0, 2774.0, 2785.0, 2825.0, 2878.0, 2890.0, 2891.0, 2903.0, 2904.0, 2911.0, 2915.0, 2932.0, 2977.0, 2982.0, 2983.0, 3074.0, 3131.0, 3178.0, 3181.0, 3182.0, 3187.0, 3189.0, 3192.0, 3351.0, 3354.0, 3358.0, 3359.0, 3360.0, 3371.0, 3376.0, 3488.0, 3568.0, 3608.0, 3624.0, 3631.0, 3632.0, 3670.0, 3708.0, 3735.0, 3736.0, 3737.0, 3738.0, 3739.0, 3741.0, 3745.0, 3751.0, 3752.0, 3756.0, 3760.0, 3775.0, 3778.0, 3788.0, 3815.0, 3837.0, 3912.0, 3939.0, 3964.0, 4013.0, 4015.0, 4023.0, 4072.0, 4086.0, 4088.0, 4093.0, 4116.0, 4117.0, 4129.0, 4133.0, 4135.0, 4140.0, 4144.0, 4147.0, 4168.0, 4205.0, 4212.0, 4232.0, 4293.0, 4311.0, 4345.0, 4522.0, 4602.0, 4625.0, 4644.0, 4645.0, 4670.0, 4674.0, 4675.0, 4741.0, 4744.0, 4747.0, 4753.0, 4842.0, 4852.0, 4886.0, 4905.0, 4916.0, 4920.0, 4952.0, 4978.0, 4986.0, 4988.0, 5036.0, 5066.0, 5071.0, 5121.0, 5126.0, 5160.0, 5165.0, 5188.0, 5230.0, 5411.0, 5510.0, 5530.0, 5550.0, 5579.0, 5581.0, 5594.0, 5604.0, 5618.0, 5621.0, 5707.0, 5744.0, 5791.0, 5795.0, 5797.0, 5800.0, 5801.0, 5865.0, 5879.0, 5887.0, 5929.0, 5937.0, 5950.0, 5954.0, 6014.0, 6049.0, 6092.0, 6117.0, 6197.0, 6252.0, 6258.0, 6262.0, 6281.0, 6326.0, 6331.0, 6334.0, 6402.0, 6430.0, 6456.0, 6470.0, 6505.0, 6546.0, 6616.0, 6696.0, 6730.0, 6732.0, 6752.0, 6770.0, 6775.0, 6785.0, 6792.0, 6857.0, 6860.0, 6992.0, 7068.0, 7074.0, 7102.0, 7158.0, 7266.0, 7325.0, 7345.0, 7348.0, 7357.0, 7416.0, 7447.0, 7458.0, 7490.0, 7504.0, 7531.0, 7532.0, 7533.0, 7592.0, 7737.0, 7782.0, 7802.0, 7857.0, 8030.0, 8125.0, 8395.0, 8406.0, 8454.0, 8470.0, 8473.0, 8480.0, 8507.0, 8518.0, 8538.0, 8565.0, 8573.0, 8618.0, 8648.0, 8650.0, 8661.0, 8745.0, 8767.0, 8812.0, 8851.0, 8874.0, 8900.0, 8932.0, 8945.0, 9054.0, 9079.0, 9118.0, 9162.0, 9175.0, 9182.0, 9228.0, 9229.0, 9240.0, 9293.0, 9329.0, 9353.0, 9371.0, 9372.0, 9391.0, 9462.0, 9470.0, 9473.0, 9475.0, 9508.0, 9515.0, 9555.0, 9577.0, 9611.0, 9627.0, 9639.0, 9645.0, 9646.0, 9665.0, 9688.0, 9690.0, 9722.0, 9723.0, 9732.0, 9737.0, 9743.0, 9747.0, 9758.0, 9781.0, 9815.0, 9851.0, 9878.0, 9892.0, 9896.0, 9899.0, 9912.0, 9913.0, 9933.0, 9940.0, 9945.0, 10017.0, 10109.0, 10233.0, 10317.0, 10342.0, 10376.0, 10409.0, 10471.0, 10486.0, 10487.0, 10499.0, 10516.0, 10541.0, 10580.0, 10602.0, 10681.0, 10687.0, 10694.0, 10765.0, 10769.0, 10794.0, 10813.0, 10825.0, 10904.0, 10946.0, 10951.0, 10953.0, 10954.0, 10961.0, 10980.0, 11040.0, 11075.0, 11113.0, 11122.0, 11164.0, 11218.0, 22843.0, 22848.0, 22854.0, 22865.0, 22866.0, 22872.0, 22876.0, 22889.0, 22930.0, 22938.0, 22949.0, 22950.0, 22954.0, 22974.0, 22986.0, 22987.0, 23035.0, 23072.0, 23077.0, 23089.0, 23158.0, 23165.0, 23228.0, 23229.0, 23236.0, 23252.0, 23270.0, 23281.0, 23327.0, 23332.0, 23336.0, 23380.0, 23392.0, 23420.0, 23426.0, 23435.0, 23438.0, 23462.0, 23479.0, 23507.0, 23543.0, 23560.0, 23596.0, 23708.0, 23765.0, 23787.0, 24145.0, 25790.0, 25827.0, 25830.0, 25849.0, 25896.0, 25975.0, 26034.0, 26037.0, 26045.0, 26047.0, 26057.0, 26098.0, 26128.0, 26150.0, 26574.0, 26821.0, 26986.0, 27000.0, 27019.0, 27020.0, 27042.0, 27065.0, 27086.0, 27165.0, 27229.0, 27346.0, 27436.0, 29102.0, 29126.0, 29967.0, 29978.0, 29982.0, 30011.0, 30819.0, 50650.0, 50814.0, 51060.0, 51067.0, 51094.0, 51155.0, 51209.0, 51309.0, 51312.0, 51334.0, 51361.0, 51363.0, 51364.0, 51429.0, 51441.0, 51447.0, 51560.0, 51602.0, 51606.0, 51617.0, 51651.0, 51729.0, 51759.0, 51761.0, 53616.0, 53826.0, 53904.0, 54386.0, 54438.0, 54477.0, 54715.0, 54737.0, 54769.0, 54865.0, 54887.0, 55030.0, 55054.0, 55076.0, 55122.0, 55127.0, 55130.0, 55159.0, 55190.0, 55219.0, 55239.0, 55254.0, 55329.0, 55342.0, 55346.0, 55359.0, 55521.0, 55800.0, 55805.0, 55831.0, 55922.0, 55966.0, 56132.0, 56144.0, 56160.0, 56479.0, 56937.0, 56956.0, 56980.0, 57003.0, 57050.0, 57134.0, 57144.0, 57172.0, 57492.0, 57496.0, 57522.0, 57528.0, 57541.0, 57554.0, 57562.0, 57620.0, 57624.0, 57687.0, 57709.0, 57724.0, 57728.0, 59339.0, 59353.0, 60494.0, 63928.0, 64061.0, 64112.0, 64219.0, 64446.0, 64641.0, 64744.0, 64919.0, 65055.0, 65243.0, 65260.0, 65981.0, 79365.0, 79589.0, 79696.0, 79698.0, 79834.0, 80125.0, 80129.0, 80273.0, 80823.0, 81565.0, 81566.0, 83450.0, 83550.0, 83659.0, 83698.0, 83851.0, 83853.0, 83861.0, 83873.0, 84060.0, 84229.0, 84417.0, 84498.0, 84529.0, 84679.0, 84689.0, 84708.0, 84889.0, 84961.0, 85016.0, 85397.0, 85453.0, 85461.0, 89876.0, 89927.0, 90288.0, 90293.0, 90362.0, 91603.0, 91947.0, 91977.0, 92370.0, 93233.0, 93986.0, 94120.0, 94122.0, 95681.0, 114134.0, 114815.0, 114884.0, 114928.0, 115265.0, 115827.0, 116442.0, 116443.0, 118427.0, 120939.0, 123169.0, 126820.0, 127703.0, 128344.0, 128553.0, 131034.0, 131405.0, 131566.0, 132204.0, 132671.0, 133308.0, 133923.0, 134111.0, 134121.0, 135398.0, 136895.0, 138046.0, 139212.0, 139818.0, 140735.0, 145226.0, 146845.0, 148523.0, 151963.0, 152789.0, 152831.0, 153527.0, 153643.0, 157574.0, 157807.0, 158427.0, 158787.0, 163126.0, 163882.0, 164832.0, 170850.0, 195814.0, 196264.0, 196513.0, 203111.0, 219844.0, 219988.0, 220136.0, 221178.0, 222255.0, 253152.0, 253782.0, 254887.0, 254956.0, 256309.0, 257236.0, 259217.0, 282996.0, 283152.0, 283455.0, 284252.0, 285533.0, 285704.0, 339145.0, 340527.0, 340543.0, 345557.0, 348980.0, 375056.0, 375484.0, 386617.0, 387680.0, 389421.0, 389799.0, 399947.0, 400120.0, 401474.0, 408263.0, 548596.0, 642273.0, 642938.0, 647309.0, 729515.0, 100133941.0, 100528062.0
GO:0005509	MF	e	calcium ion binding	77/1139	704/29107	4.50155e-16	5	77	9.94167e-13	88.0, 311.0, 488.0, 777.0, 793.0, 808.0, 828.0, 1004.0, 1005.0, 1006.0, 1007.0, 1010.0, 1016.0, 1047.0, 1606.0, 1829.0, 2009.0, 2591.0, 3708.0, 4023.0, 4121.0, 4147.0, 4753.0, 5066.0, 5099.0, 5100.0, 5121.0, 5357.0, 5530.0, 5621.0, 5954.0, 6262.0, 6263.0, 6281.0, 6402.0, 6546.0, 6857.0, 6860.0, 7093.0, 7447.0, 8851.0, 9353.0, 9620.0, 10125.0, 10516.0, 23158.0, 23213.0, 23236.0, 25975.0, 26256.0, 27445.0, 30819.0, 56102.0, 56114.0, 56132.0, 56133.0, 56144.0, 56147.0, 57003.0, 57134.0, 57586.0, 57620.0, 63928.0, 64420.0, 79057.0, 79645.0, 79772.0, 83698.0, 85477.0, 90288.0, 120114.0, 133690.0, 148281.0, 255743.0, 340527.0, 341359.0, 389118.0
GO:0005249	MF	e	voltage-gated potassium channel activity	20/1139	58/29107	2.70194e-14	9	20	3.91114e-11	3736.0, 3737.0, 3738.0, 3739.0, 3741.0, 3745.0, 3747.0, 3751.0, 3752.0, 3756.0, 3778.0, 3788.0, 6616.0, 7881.0, 9312.0, 27012.0, 56479.0, 170850.0, 219527.0, 348980.0
GO:0044325	MF	e	transmembrane transporter binding	29/1139	133/29107	3.54189e-14	3	29	3.91114e-11	88.0, 287.0, 488.0, 808.0, 1729.0, 2258.0, 2280.0, 3745.0, 3747.0, 3752.0, 3756.0, 4842.0, 5621.0, 6262.0, 6281.0, 6331.0, 6546.0, 7416.0, 7531.0, 7533.0, 7881.0, 9747.0, 23327.0, 24145.0, 27020.0, 30819.0, 55800.0, 219527.0, 644139.0
GO:0005516	MF	e	calmodulin binding	32/1139	201/29107	1.47065e-11	3	32	1.29917e-08	119.0, 490.0, 814.0, 1612.0, 1655.0, 2596.0, 3756.0, 4133.0, 4135.0, 4625.0, 4644.0, 4645.0, 4842.0, 5121.0, 5530.0, 5999.0, 6014.0, 6262.0, 6263.0, 6331.0, 6546.0, 6547.0, 6857.0, 8573.0, 10788.0, 23236.0, 25827.0, 53904.0, 56479.0, 57118.0, 57172.0, 79012.0
GO:0030594	MF	e	neurotransmitter receptor activity	18/1139	80/29107	1.44772e-09	3	18	1.06576e-06	1131.0, 2554.0, 2556.0, 2561.0, 2562.0, 2566.0, 2567.0, 2741.0, 2742.0, 2743.0, 3351.0, 3352.0, 3354.0, 3358.0, 3359.0, 3360.0, 3361.0, 8001.0
GO:0005524	MF	e	ATP binding	103/1139	1458/29107	6.24169e-09	8	103	3.9385e-06	27.0, 31.0, 440.0, 488.0, 490.0, 526.0, 814.0, 954.0, 956.0, 1159.0, 1457.0, 1503.0, 1606.0, 1612.0, 1655.0, 1660.0, 1662.0, 1716.0, 1767.0, 1770.0, 2044.0, 2045.0, 2617.0, 2618.0, 2932.0, 3192.0, 3376.0, 3735.0, 3815.0, 4117.0, 4140.0, 4144.0, 4293.0, 4522.0, 4625.0, 4644.0, 4645.0, 4905.0, 4916.0, 4920.0, 5165.0, 5188.0, 5230.0, 5579.0, 5581.0, 5594.0, 5604.0, 6197.0, 6334.0, 6732.0, 6792.0, 6854.0, 7325.0, 8395.0, 8526.0, 8565.0, 8573.0, 8701.0, 8767.0, 8999.0, 9162.0, 9175.0, 9201.0, 9371.0, 9475.0, 9677.0, 9790.0, 10057.0, 10694.0, 10769.0, 11040.0, 11044.0, 11113.0, 11218.0, 22848.0, 22928.0, 23057.0, 23438.0, 51067.0, 51447.0, 51761.0, 53904.0, 54805.0, 55359.0, 55567.0, 57118.0, 57144.0, 57172.0, 79012.0, 80122.0, 85443.0, 91807.0, 122481.0, 124454.0, 134111.0, 160851.0, 196385.0, 201625.0, 259217.0, 283455.0, 341676.0, 440275.0, 548596.0
GO:1904315	MF	e	transmitter-gated ion channel activity involved in regulation of postsynaptic membrane potential	11/1139	32/29107	1.90119e-08	10	11	1.04969e-05	2554.0, 2556.0, 2561.0, 2566.0, 2567.0, 2741.0, 2742.0, 2743.0, 2890.0, 2898.0, 116443.0
GO:0005251	MF	e	delayed rectifier potassium channel activity	11/1139	33/29107	2.75095e-08	10	11	1.3501e-05	3736.0, 3737.0, 3738.0, 3739.0, 3741.0, 3745.0, 3747.0, 3756.0, 9312.0, 56479.0, 170850.0
GO:0051378	MF	e	serotonin binding	7/1139	12/29107	9.19564e-08	4	7	4.06172e-05	3351.0, 3352.0, 3354.0, 3358.0, 3359.0, 3360.0, 3361.0
GO:0003723	MF	e	RNA binding	93/1139	1389/29107	5.45682e-07	4	93	0.000200857	104.0, 311.0, 372.0, 831.0, 1477.0, 1478.0, 1479.0, 1495.0, 1655.0, 1660.0, 1662.0, 1729.0, 1994.0, 2138.0, 3178.0, 3181.0, 3182.0, 3187.0, 3189.0, 3192.0, 3608.0, 3837.0, 4116.0, 4644.0, 4670.0, 5036.0, 5411.0, 5937.0, 6430.0, 6730.0, 6732.0, 7458.0, 7490.0, 7531.0, 7532.0, 8125.0, 8470.0, 8480.0, 8565.0, 8661.0, 8867.0, 9470.0, 9475.0, 9790.0, 9933.0, 10659.0, 10813.0, 10885.0, 10946.0, 11218.0, 22889.0, 22938.0, 22954.0, 23089.0, 23435.0, 23438.0, 23543.0, 23560.0, 23708.0, 26057.0, 26156.0, 26574.0, 26986.0, 27000.0, 27042.0, 29102.0, 29889.0, 51067.0, 51441.0, 51602.0, 51729.0, 54715.0, 54865.0, 55127.0, 55339.0, 55342.0, 55922.0, 56853.0, 57003.0, 57050.0, 65981.0, 83481.0, 84060.0, 84321.0, 138046.0, 144983.0, 152789.0, 219988.0, 255101.0, 282996.0, 340529.0, 389421.0, 645974.0
GO:0042802	MF	e	identical protein binding	98/1139	1495/29107	6.6179e-07	3	98	0.000224856	31.0, 88.0, 440.0, 586.0, 835.0, 1006.0, 1268.0, 1457.0, 1495.0, 1503.0, 1612.0, 2171.0, 2562.0, 2617.0, 2670.0, 2741.0, 2762.0, 2878.0, 2915.0, 3074.0, 3187.0, 3192.0, 3358.0, 3624.0, 3735.0, 3756.0, 3775.0, 3939.0, 4086.0, 4088.0, 4129.0, 4144.0, 4747.0, 5066.0, 5071.0, 5122.0, 5594.0, 5621.0, 5797.0, 6092.0, 6262.0, 6456.0, 6470.0, 6505.0, 6775.0, 6854.0, 6857.0, 7531.0, 7532.0, 7533.0, 8030.0, 8767.0, 9175.0, 9353.0, 9627.0, 10125.0, 10342.0, 10486.0, 10951.0, 11164.0, 22866.0, 22871.0, 22954.0, 23077.0, 23236.0, 23380.0, 23435.0, 23438.0, 25830.0, 25903.0, 27086.0, 29978.0, 51046.0, 51094.0, 51209.0, 51361.0, 51429.0, 54887.0, 55054.0, 55122.0, 55329.0, 56144.0, 79834.0, 80273.0, 81565.0, 83853.0, 84708.0, 93986.0, 116443.0, 124274.0, 132671.0, 133308.0, 138046.0, 140735.0, 222008.0, 284252.0, 285704.0, 348980.0
GO:0016934	MF	e	extracellularly glycine-gated chloride channel activity	4/1139	4/29107	2.33295e-06	11	4	0.000736044	2741.0, 2742.0, 2743.0, 8001.0
GO:0016594	MF	e	glycine binding	6/1139	13/29107	4.79962e-06	5	6	0.001325	2741.0, 2742.0, 2743.0, 2904.0, 8001.0, 116443.0
GO:0022851	MF	e	GABA-gated chloride ion channel activity	6/1139	13/29107	4.79962e-06	10	6	0.001325	2554.0, 2556.0, 2561.0, 2562.0, 2566.0, 2567.0
GO:0005254	MF	e	chloride channel activity	12/1139	64/29107	6.09035e-06	7	12	0.00154984	2554.0, 2556.0, 2561.0, 2562.0, 2566.0, 2567.0, 2741.0, 2742.0, 2743.0, 8001.0, 54102.0, 63982.0
GO:0106310	MF	e	protein serine kinase activity	33/1139	359/29107	6.31586e-06	6	33	0.00154984	814.0, 1457.0, 1612.0, 2932.0, 4117.0, 4140.0, 4293.0, 5579.0, 5581.0, 5594.0, 5604.0, 6197.0, 6732.0, 6792.0, 8573.0, 8767.0, 8999.0, 9175.0, 9201.0, 9475.0, 10769.0, 11040.0, 11113.0, 22848.0, 53904.0, 57118.0, 57144.0, 57172.0, 80122.0, 85443.0, 283455.0, 341676.0, 440275.0
GO:0005200	MF	e	structural constituent of cytoskeleton	15/1139	101/29107	8.97041e-06	2	15	0.00199956	119.0, 287.0, 2670.0, 4741.0, 4744.0, 4747.0, 5357.0, 8030.0, 8470.0, 9118.0, 10109.0, 10376.0, 23336.0, 27229.0, 80086.0
GO:0008017	MF	e	microtubule binding	26/1139	255/29107	9.05391e-06	5	26	0.00199956	1063.0, 1641.0, 1780.0, 2009.0, 2258.0, 4133.0, 4135.0, 4741.0, 4744.0, 5621.0, 7074.0, 8480.0, 9371.0, 11043.0, 22974.0, 23281.0, 23332.0, 27436.0, 51361.0, 55219.0, 55342.0, 65055.0, 80129.0, 81565.0, 152789.0, 286207.0
GO:0019901	MF	e	protein kinase binding	39/1139	470/29107	1.11422e-05	5	39	0.00234357	119.0, 287.0, 808.0, 891.0, 898.0, 1641.0, 1994.0, 2932.0, 3741.0, 3756.0, 4086.0, 4088.0, 4205.0, 4744.0, 4905.0, 5066.0, 5071.0, 5795.0, 5801.0, 5879.0, 6197.0, 6331.0, 6456.0, 7416.0, 8618.0, 8812.0, 8851.0, 8874.0, 9175.0, 9555.0, 9892.0, 11113.0, 22866.0, 22974.0, 26574.0, 26960.0, 51094.0, 128344.0, 100133941.0
GO:0015276	MF	e	ligand-gated ion channel activity	8/1139	31/29107	1.89428e-05	7	8	0.00380321	1261.0, 2890.0, 2891.0, 2892.0, 2898.0, 2903.0, 2904.0, 116443.0
GO:0004674	MF	e	protein serine/threonine kinase activity	34/1139	396/29107	1.99655e-05	6	34	0.00383425	814.0, 1457.0, 1612.0, 2932.0, 4117.0, 4140.0, 4293.0, 5165.0, 5579.0, 5581.0, 5594.0, 5604.0, 6197.0, 6732.0, 6792.0, 8573.0, 8767.0, 8999.0, 9175.0, 9201.0, 9475.0, 10769.0, 11040.0, 11113.0, 22848.0, 53904.0, 57118.0, 57144.0, 57172.0, 80122.0, 85443.0, 283455.0, 341676.0, 440275.0
GO:0005237	MF	e	inhibitory extracellular ligand-gated ion channel activity	5/1139	11/29107	3.44978e-05	9	5	0.00634903	2554.0, 2556.0, 2561.0, 2566.0, 2567.0
GO:0017080	MF	e	sodium channel regulator activity	8/1139	34/29107	3.92786e-05	4	8	0.00693974	2258.0, 2259.0, 4842.0, 6327.0, 7533.0, 23327.0, 53826.0, 55800.0
GO:0008569	MF	e	minus-end-directed microtubule motor activity	6/1139	18/29107	4.3867e-05	3	6	0.00745232	1767.0, 1770.0, 8701.0, 55567.0, 196385.0, 201625.0
GO:0099583	MF	e	neurotransmitter receptor activity involved in regulation of postsynaptic cytosolic calcium ion concentration	3/1139	3/29107	5.97694e-05	5	3	0.0085833	2890.0, 2911.0, 2915.0
GO:0099184	MF	e	structural constituent of postsynaptic intermediate filament cytoskeleton	3/1139	3/29107	5.97694e-05	4	3	0.0085833	4744.0, 4747.0, 9118.0
GO:0070012	MF	e	oligopeptidase activity	3/1139	3/29107	5.97694e-05	4	3	0.0085833	4311.0, 5550.0, 81565.0
GO:0051959	MF	e	dynein light intermediate chain binding	7/1139	27/29107	6.15467e-05	3	7	0.0085833	1767.0, 1770.0, 8701.0, 51361.0, 55567.0, 140735.0, 196385.0
GO:0004890	MF	e	GABA-A receptor activity	6/1139	19/29107	6.19921e-05	5	6	0.0085833	2554.0, 2556.0, 2561.0, 2562.0, 2566.0, 2567.0
GO:0005244	MF	e	voltage-gated ion channel activity	9/1139	46/29107	6.21838e-05	7	9	0.0085833	3738.0, 6323.0, 6326.0, 6327.0, 6328.0, 6331.0, 6334.0, 54102.0, 55800.0
GO:0004672	MF	e	protein kinase activity	21/1139	210/29107	8.42753e-05	5	21	0.0112801	27.0, 1612.0, 2932.0, 4117.0, 4293.0, 5165.0, 5581.0, 5604.0, 6197.0, 6732.0, 6792.0, 8767.0, 8851.0, 8999.0, 9175.0, 9201.0, 53904.0, 79834.0, 85443.0, 283455.0, 440275.0
GO:0045504	MF	e	dynein heavy chain binding	5/1139	13/29107	8.99983e-05	3	5	0.0116918	1780.0, 7802.0, 27019.0, 64446.0, 126820.0
GO:0001540	MF	e	amyloid-beta binding	12/1139	84/29107	0.0001022	4	12	0.0128976	948.0, 2890.0, 2891.0, 2892.0, 2903.0, 2904.0, 5621.0, 10471.0, 22871.0, 84570.0, 114928.0, 100528062.0
GO:0005096	MF	e	GTPase activator activity	24/1139	256/29107	0.000111132	5	24	0.0136352	395.0, 1123.0, 4952.0, 5999.0, 6000.0, 9462.0, 9515.0, 9743.0, 9815.0, 9912.0, 10681.0, 10788.0, 22930.0, 23158.0, 23236.0, 23329.0, 23380.0, 26037.0, 55531.0, 57522.0, 57569.0, 64744.0, 85397.0, 146923.0
GO:0005248	MF	e	voltage-gated sodium channel activity	6/1139	21/29107	0.000115925	9	6	0.0138389	6323.0, 6326.0, 6328.0, 6331.0, 6334.0, 348980.0
GO:0004683	MF	e	calmodulin-dependent protein kinase activity	6/1139	22/29107	0.000154135	7	6	0.0179162	814.0, 1612.0, 57118.0, 57172.0, 79012.0, 91807.0
GO:0016301	MF	e	kinase activity	10/1139	64/29107	0.000179378	4	10	0.0203157	898.0, 1159.0, 1457.0, 1606.0, 2932.0, 6792.0, 8526.0, 8851.0, 51447.0, 548596.0
GO:0004993	MF	e	G protein-coupled serotonin receptor activity	7/1139	32/29107	0.00019662	6	7	0.0206849	1131.0, 3351.0, 3352.0, 3354.0, 3358.0, 3360.0, 3361.0
GO:0036002	MF	e	pre-mRNA binding	5/1139	15/29107	0.000196687	5	5	0.0206849	1655.0, 3178.0, 3192.0, 10659.0, 56853.0
GO:0042043	MF	e	neurexin family protein binding	5/1139	15/29107	0.000196687	4	5	0.0206849	8573.0, 22871.0, 26045.0, 94120.0, 94122.0
GO:0005250	MF	e	A-type (transient outward) potassium channel activity	3/1139	4/29107	0.000232079	11	3	0.0227798	3751.0, 3752.0, 30819.0
GO:0004971	MF	e	AMPA glutamate receptor activity	3/1139	4/29107	0.000232079	11	3	0.0227798	2890.0, 2891.0, 2892.0
GO:0043812	MF	e	phosphatidylinositol-4-phosphate phosphatase activity	3/1139	4/29107	0.000232079	8	3	0.0227798	8867.0, 9896.0, 22876.0
GO:0003729	MF	e	mRNA binding	20/1139	210/29107	0.000237442	5	20	0.0227996	104.0, 1478.0, 1479.0, 1660.0, 1994.0, 3182.0, 4670.0, 6430.0, 8661.0, 8932.0, 9933.0, 10659.0, 22950.0, 23543.0, 51441.0, 54715.0, 56853.0, 196513.0, 282996.0, 340554.0
GO:0015271	MF	e	outward rectifier potassium channel activity	4/1139	9/29107	0.000250976	10	4	0.0235864	3737.0, 3738.0, 3741.0, 3776.0
GO:0008066	MF	e	glutamate receptor activity	5/1139	16/29107	0.000276889	4	5	0.0254795	2890.0, 2898.0, 2911.0, 2915.0, 2917.0
GO:0044877	MF	e	protein-containing complex binding	29/1139	361/29107	0.000289802	2	29	0.0259303	948.0, 2571.0, 2572.0, 2741.0, 2743.0, 2977.0, 2983.0, 3192.0, 3624.0, 3756.0, 4072.0, 4747.0, 4905.0, 5071.0, 5530.0, 5621.0, 5879.0, 5915.0, 5950.0, 7416.0, 8648.0, 8867.0, 9229.0, 10769.0, 22871.0, 55966.0, 81565.0, 140735.0, 151963.0
GO:0045505	MF	e	dynein intermediate chain binding	7/1139	34/29107	0.000293529	3	7	0.0259303	1767.0, 1770.0, 8701.0, 55567.0, 139212.0, 140735.0, 196385.0
GO:0005001	MF	e	transmembrane receptor protein tyrosine phosphatase activity	5/1139	17/29107	0.000379657	8	5	0.0319703	5791.0, 5797.0, 5800.0, 5801.0, 11122.0
GO:0003951	MF	e	NAD+ kinase activity	5/1139	17/29107	0.000379657	5	5	0.0319703	1606.0, 8526.0, 9162.0, 160851.0, 375298.0
GO:0098505	MF	e	G-rich strand telomeric DNA binding	4/1139	10/29107	0.000405329	8	4	0.0319703	3178.0, 3181.0, 6117.0, 54386.0
GO:0045503	MF	e	dynein light chain binding	4/1139	10/29107	0.000405329	3	4	0.0319703	1780.0, 27019.0, 64446.0, 126820.0
GO:0016595	MF	e	glutamate binding	4/1139	10/29107	0.000405329	5	4	0.0319703	2571.0, 2572.0, 2904.0, 6505.0
GO:0017111	MF	e	nucleoside-triphosphatase activity	4/1139	10/29107	0.000405329	6	4	0.0319703	954.0, 956.0, 1660.0, 9583.0
GO:0030165	MF	e	PDZ domain binding	11/1139	84/29107	0.000426802	4	11	0.0330734	490.0, 2890.0, 4905.0, 5071.0, 6752.0, 9732.0, 11113.0, 22871.0, 59339.0, 84708.0, 729993.0
GO:0001786	MF	e	phosphatidylserine binding	9/1139	59/29107	0.000450077	4	9	0.0342757	2596.0, 4311.0, 6857.0, 6860.0, 57586.0, 85477.0, 114884.0, 148281.0, 341359.0
GO:0098632	MF	e	cell-cell adhesion mediator activity	6/1139	27/29107	0.000517222	5	6	0.0387215	6092.0, 22854.0, 27020.0, 53942.0, 91624.0, 152330.0
GO:0086006	MF	e	voltage-gated sodium channel activity involved in cardiac muscle cell action potential	3/1139	5/29107	0.000563246	10	3	0.0401267	6327.0, 6331.0, 55800.0
GO:0043813	MF	e	phosphatidylinositol-3,5-bisphosphate 5-phosphatase activity	3/1139	5/29107	0.000563246	9	3	0.0401267	4952.0, 8867.0, 9896.0
GO:0034596	MF	e	phosphatidylinositol phosphate 4-phosphatase activity	3/1139	5/29107	0.000563246	7	3	0.0401267	4952.0, 8867.0, 22876.0
GO:0043014	MF	e	alpha-tubulin binding	7/1139	38/29107	0.000600922	5	7	0.0419434	8851.0, 9940.0, 27436.0, 55521.0, 81565.0, 135138.0, 642273.0
GO:0004143	MF	e	diacylglycerol kinase activity	4/1139	11/29107	0.000617233	5	4	0.0419434	1606.0, 8526.0, 9162.0, 160851.0
GO:0008503	MF	e	benzodiazepine receptor activity	4/1139	11/29107	0.000617233	4	4	0.0419434	2554.0, 2556.0, 2566.0, 2567.0
GO:0050681	MF	e	androgen receptor binding	6/1139	28/29107	0.000636655	7	6	0.0426077	1655.0, 5579.0, 6049.0, 22938.0, 27086.0, 93986.0
GO:0005245	MF	e	voltage-gated calcium channel activity	7/1139	39/29107	0.000707897	9	7	0.0466684	776.0, 777.0, 783.0, 4988.0, 27091.0, 55799.0, 59283.0
GO:0004984	MF	p	olfactory receptor activity	0/1139	399/29107	1.70746e-07	4	0	6.85621e-05
