## Supplementary material for "Transcriptional and genetic sex differences for schizophrenia across the dorsolateral prefrontal cortex, hippocampus, and caudate nucleus": Data S4: modules.csv

	module
ENSG00000227232.5	grey
ENSG00000278267.1	grey
ENSG00000279457.3	grey
ENSG00000228463.9	grey
ENSG00000236679.2	grey
ENSG00000237094.11	grey
ENSG00000230021.8	grey
ENSG00000225972.1	grey
ENSG00000225630.1	grey
ENSG00000237973.1	grey
ENSG00000278791.1	grey
ENSG00000229344.1	grey
ENSG00000248527.1	grey
ENSG00000198744.5	grey
ENSG00000228327.3	grey
ENSG00000237491.8	grey
ENSG00000230092.7	darkred
ENSG00000228794.8	turquoise
ENSG00000225880.5	grey
ENSG00000230699.2	grey
ENSG00000223764.2	greenyellow
ENSG00000187634.11	grey
ENSG00000188976.10	red
ENSG00000187961.13	blue
ENSG00000272512.1	grey
ENSG00000188290.10	purple
ENSG00000187608.8	grey
ENSG00000188157.13	blue
ENSG00000217801.9	grey
ENSG00000131591.17	blue
ENSG00000162571.13	grey
ENSG00000078808.16	blue
ENSG00000176022.4	blue
ENSG00000260179.1	grey
ENSG00000160087.20	blue
ENSG00000230415.1	blue
ENSG00000162572.19	blue
ENSG00000131584.18	purple
ENSG00000169972.11	blue
ENSG00000127054.19	blue
ENSG00000240731.1	grey
ENSG00000224051.6	blue
ENSG00000107404.18	purple
ENSG00000162576.16	lightyellow
ENSG00000175756.13	blue
ENSG00000221978.11	grey60
ENSG00000224870.6	blue
ENSG00000242485.5	grey60
ENSG00000272455.1	grey
ENSG00000235098.8	grey
ENSG00000225905.1	green
ENSG00000205116.3	greenyellow
ENSG00000225285.1	grey
ENSG00000179403.11	greenyellow
ENSG00000215915.9	grey
ENSG00000160072.19	grey60
ENSG00000197785.13	blue
ENSG00000205090.8	blue
ENSG00000160075.11	grey60
ENSG00000215014.4	grey
ENSG00000228594.3	purple
ENSG00000272106.1	blue
ENSG00000197530.12	blue
ENSG00000248333.8	red
ENSG00000189339.11	grey
ENSG00000008128.22	grey
ENSG00000268575.1	grey
ENSG00000215790.6	grey
ENSG00000008130.15	purple
ENSG00000078369.17	grey
ENSG00000231050.1	blue
ENSG00000169885.9	lightyellow
ENSG00000142609.17	grey
ENSG00000233542.1	grey
ENSG00000187730.7	pink
ENSG00000067606.16	grey
ENSG00000182873.5	grey
ENSG00000162585.16	blue
ENSG00000157933.9	blue
ENSG00000116151.13	blue
ENSG00000269896.2	grey
ENSG00000272420.1	grey
ENSG00000157916.19	red
ENSG00000157911.9	blue
ENSG00000149527.17	greenyellow
ENSG00000157881.13	blue
ENSG00000197921.5	darkgrey
ENSG00000272449.1	grey
ENSG00000238164.6	grey
ENSG00000157873.17	darkorange
ENSG00000157870.14	blue
ENSG00000142606.15	grey
ENSG00000215912.12	blue
ENSG00000177133.10	darkgrey
ENSG00000142611.16	purple
ENSG00000279839.1	grey
ENSG00000272235.1	lightyellow
ENSG00000130762.14	greenyellow
ENSG00000162591.15	darkorange
ENSG00000238260.1	grey
ENSG00000158109.14	grey
ENSG00000116213.15	blue
ENSG00000078900.14	grey
ENSG00000227372.11	greenyellow
ENSG00000235169.7	grey
ENSG00000130764.9	red
ENSG00000116198.12	greenyellow
ENSG00000169598.15	grey
ENSG00000198912.10	grey60
ENSG00000236423.5	grey
ENSG00000196581.10	turquoise
ENSG00000131697.17	blue
ENSG00000069424.14	grey
ENSG00000116254.17	purple
ENSG00000116251.9	skyblue
ENSG00000158286.12	purple
ENSG00000116237.15	grey
ENSG00000158292.6	purple
ENSG00000097021.19	pink
ENSG00000215788.9	brown
ENSG00000171680.20	purple
ENSG00000162408.10	grey
ENSG00000204859.12	blue
ENSG00000162413.16	lightyellow
ENSG00000116273.5	red
ENSG00000041988.15	blue
ENSG00000007923.15	blue
ENSG00000237436.1	grey
ENSG00000171735.18	turquoise
ENSG00000237402.1	grey
ENSG00000270171.1	grey
ENSG00000270035.1	grey
ENSG00000269978.1	grey
ENSG00000049245.12	green
ENSG00000269925.1	grey
ENSG00000049246.14	grey
ENSG00000116288.12	grey60
ENSG00000116285.12	brown
ENSG00000162426.14	red
ENSG00000142599.17	darkred
ENSG00000224315.2	greenyellow
ENSG00000222511.2	grey
ENSG00000228423.2	tan
ENSG00000074800.13	red
ENSG00000236269.1	grey
ENSG00000142583.17	lightcyan
ENSG00000180758.11	grey
ENSG00000228526.5	grey
ENSG00000234546.3	grey
ENSG00000281937.1	grey
ENSG00000049239.12	blue
ENSG00000171621.13	red
ENSG00000171612.6	black
ENSG00000231181.1	grey
ENSG00000188807.12	blue
ENSG00000171608.15	lightcyan
ENSG00000171603.16	pink
ENSG00000178585.14	darkgrey
ENSG00000162441.11	midnightblue
ENSG00000228150.1	grey
ENSG00000173614.13	grey
ENSG00000202415.1	grey
ENSG00000162444.11	green
ENSG00000130939.18	white
ENSG00000233623.2	grey
ENSG00000054523.17	white
ENSG00000199562.1	grey
ENSG00000142657.20	lightyellow
ENSG00000251503.8	grey
ENSG00000175279.21	tan
ENSG00000241563.3	turquoise
ENSG00000160049.11	steelblue
ENSG00000142655.12	red
ENSG00000130940.14	grey
ENSG00000175262.14	grey
ENSG00000120948.15	turquoise
ENSG00000271895.2	salmon
ENSG00000116649.9	red
ENSG00000171824.13	salmon
ENSG00000226849.1	grey
ENSG00000230337.1	grey
ENSG00000198793.12	red
ENSG00000120942.13	red
ENSG00000204624.7	blue
ENSG00000116661.9	blue
ENSG00000132879.13	red
ENSG00000116663.10	grey
ENSG00000116670.14	blue
ENSG00000162490.6	grey
ENSG00000177674.15	lightyellow
ENSG00000177000.10	blue
ENSG00000011021.21	red
ENSG00000120937.8	grey
ENSG00000199347.1	grey
ENSG00000116685.15	red
ENSG00000083444.16	lightyellow
ENSG00000116688.16	blue
ENSG00000116691.10	blue
ENSG00000120949.14	grey
ENSG00000028137.17	brown
ENSG00000048707.13	grey
ENSG00000239149.1	grey
ENSG00000229484.1	grey
ENSG00000162496.8	black
ENSG00000272482.1	grey
ENSG00000157330.9	turquoise
ENSG00000162494.5	grey
ENSG00000162493.16	brown
ENSG00000116731.22	turquoise
ENSG00000189337.16	red
ENSG00000175147.11	grey
ENSG00000171729.13	darkgrey
ENSG00000142621.19	turquoise
ENSG00000142634.12	brown
ENSG00000132906.17	grey
ENSG00000116138.12	darkturquoise
ENSG00000116771.5	grey
ENSG00000237301.1	grey
ENSG00000235084.3	grey
ENSG00000197312.11	magenta
ENSG00000116786.11	grey
ENSG00000162461.7	purple
ENSG00000162458.12	brown
ENSG00000233954.6	grey
ENSG00000179743.4	grey
ENSG00000065526.10	pink
ENSG00000116809.11	blue
ENSG00000183888.4	brown
ENSG00000173641.17	grey
ENSG00000232456.1	grey
ENSG00000185519.8	grey
ENSG00000142627.12	brown
ENSG00000142632.16	grey
ENSG00000237276.8	grey
ENSG00000132881.11	saddlebrown
ENSG00000037637.10	grey
ENSG00000055070.16	purple
ENSG00000157191.19	lightyellow
ENSG00000226029.1	grey
ENSG00000080947.14	greenyellow
ENSG00000206652.1	grey
ENSG00000261135.1	grey
ENSG00000233421.4	grey
ENSG00000219481.10	grey
ENSG00000215908.9	blue
ENSG00000186301.8	grey60
ENSG00000236698.1	magenta
ENSG00000058453.16	blue
ENSG00000207389.1	grey
ENSG00000186715.10	grey
ENSG00000228549.3	grey
ENSG00000238142.1	grey
ENSG00000207005.1	grey
ENSG00000159363.17	blue
ENSG00000117118.9	grey60
ENSG00000117115.12	green
ENSG00000142623.9	grey
ENSG00000179051.13	red
ENSG00000074964.16	purple
ENSG00000117154.11	pink
ENSG00000280222.1	lightcyan
ENSG00000009709.11	grey
ENSG00000159423.16	darkgrey
ENSG00000169991.10	brown
ENSG00000272084.1	grey
ENSG00000127481.14	pink
ENSG00000230424.1	grey
ENSG00000127463.13	pink
ENSG00000053372.4	grey60
ENSG00000211454.13	salmon
ENSG00000162482.4	darkgrey
ENSG00000053371.12	darkgrey
ENSG00000040487.12	blue
ENSG00000077549.17	pink
ENSG00000173436.13	tan
ENSG00000226396.1	grey
ENSG00000158747.13	darkgrey
ENSG00000158748.3	blue
ENSG00000162542.13	grey
ENSG00000169914.5	turquoise
ENSG00000127472.10	darkgrey
ENSG00000225986.1	grey
ENSG00000162543.5	brown
ENSG00000158816.15	turquoise
ENSG00000236963.6	greenyellow
ENSG00000162545.5	grey
ENSG00000090432.6	red
ENSG00000183114.7	lightyellow
ENSG00000158825.5	brown
ENSG00000158828.6	saddlebrown
ENSG00000117242.7	grey
ENSG00000244038.9	pink
ENSG00000117245.12	blue
ENSG00000189410.11	purple
ENSG00000127483.17	paleturquoise
ENSG00000075151.20	white
ENSG00000221808.1	grey
ENSG00000233072.1	grey
ENSG00000236073.2	grey
ENSG00000117298.14	red
ENSG00000227001.3	grey
ENSG00000187952.9	grey
ENSG00000142794.18	grey
ENSG00000162551.13	darkorange
ENSG00000076864.19	red
ENSG00000090686.15	magenta
ENSG00000187942.11	grey
ENSG00000142798.17	darkorange
ENSG00000218510.6	grey
ENSG00000070831.15	orange
ENSG00000230068.2	grey
ENSG00000271840.1	grey
ENSG00000162552.14	grey
ENSG00000184677.16	steelblue
ENSG00000237200.1	grey
ENSG00000070886.11	grey
ENSG00000173372.16	lightcyan
ENSG00000159189.11	lightcyan
ENSG00000173369.15	lightcyan
ENSG00000133216.16	red
ENSG00000004487.15	grey
ENSG00000169641.13	grey
ENSG00000179546.4	turquoise
ENSG00000261326.2	cyan
ENSG00000125944.18	magenta
ENSG00000125945.14	grey
ENSG00000249087.6	grey
ENSG00000204219.9	grey
ENSG00000088280.18	lightyellow
ENSG00000117318.8	grey
ENSG00000142676.12	skyblue
ENSG00000011007.12	steelblue
ENSG00000236810.5	grey
ENSG00000057757.9	magenta
ENSG00000011009.10	blue
ENSG00000117308.14	blue
ENSG00000117305.14	saddlebrown
ENSG00000179163.11	salmon
ENSG00000189266.11	paleturquoise
ENSG00000188529.14	royalblue
ENSG00000185436.11	brown
ENSG00000158055.15	brown
ENSG00000001460.17	turquoise
ENSG00000001461.16	white
ENSG00000117602.11	white
ENSG00000184454.6	grey
ENSG00000133226.16	white
ENSG00000169504.14	midnightblue
ENSG00000020633.18	brown
ENSG00000117614.9	yellow
ENSG00000117616.17	violet
ENSG00000261349.1	grey
ENSG00000224183.1	grey
ENSG00000259984.1	grey
ENSG00000183726.10	magenta
ENSG00000188672.17	grey
ENSG00000204178.9	turquoise
ENSG00000157978.11	green
ENSG00000225643.1	grey
ENSG00000117643.14	turquoise
ENSG00000162430.16	lightyellow
ENSG00000228172.5	salmon
ENSG00000117640.17	saddlebrown
ENSG00000127423.10	grey
ENSG00000182749.5	red
ENSG00000117632.21	green
ENSG00000158006.13	grey
ENSG00000158008.9	purple
ENSG00000175087.9	royalblue
ENSG00000197245.5	brown
ENSG00000142684.8	purple
ENSG00000142675.17	grey
ENSG00000236155.6	grey
ENSG00000130695.13	white
ENSG00000142669.14	pink
ENSG00000158062.20	blue
ENSG00000169442.8	grey
ENSG00000117682.16	blue
ENSG00000225891.1	grey
ENSG00000198830.10	yellow
ENSG00000117676.13	lightcyan
ENSG00000260063.1	grey
ENSG00000117713.18	pink
ENSG00000060642.10	grey
ENSG00000204160.11	lightyellow
ENSG00000175793.11	grey
ENSG00000142751.14	red
ENSG00000198746.12	greenyellow
ENSG00000090273.13	pink
ENSG00000253368.3	turquoise
ENSG00000090020.10	red
ENSG00000214973.3	grey
ENSG00000142784.15	purple
ENSG00000243659.1	grey
ENSG00000186501.14	blue
ENSG00000241547.1	grey
ENSG00000142765.17	grey
ENSG00000142733.14	brown
ENSG00000181773.6	brown
ENSG00000158195.10	brown
ENSG00000126705.13	blue
ENSG00000000938.12	brown
ENSG00000235912.1	grey
ENSG00000126709.14	grey
ENSG00000009780.15	salmon
ENSG00000117758.13	midnightblue
ENSG00000269971.1	grey
ENSG00000270031.1	grey
ENSG00000117751.17	violet
ENSG00000252947.1	grey
ENSG00000130775.15	turquoise
ENSG00000117748.9	magenta
ENSG00000130768.14	grey
ENSG00000158156.7	blue
ENSG00000158161.15	paleturquoise
ENSG00000240750.3	grey
ENSG00000228589.3	grey
ENSG00000169403.11	lightcyan
ENSG00000126698.10	tan
ENSG00000130770.17	grey60
ENSG00000270605.1	grey
ENSG00000130766.4	lightyellow
ENSG00000130772.13	grey
ENSG00000204138.12	grey
ENSG00000229820.2	grey
ENSG00000180198.15	steelblue
ENSG00000242125.3	brown
ENSG00000200087.1	grey
ENSG00000279443.1	grey
ENSG00000180098.9	grey60
ENSG00000197989.13	grey
ENSG00000120656.11	steelblue
ENSG00000229388.1	grey
ENSG00000162419.12	grey
ENSG00000198492.15	turquoise
ENSG00000116329.10	grey
ENSG00000233427.1	grey
ENSG00000159023.19	grey
ENSG00000253304.1	turquoise
ENSG00000116350.16	grey
ENSG00000116353.15	grey
ENSG00000060656.19	red
ENSG00000162510.5	grey
ENSG00000186056.9	greenyellow
ENSG00000162511.7	lightcyan
ENSG00000162512.15	blue
ENSG00000134644.15	pink
ENSG00000084628.9	grey
ENSG00000060688.12	green
ENSG00000229447.2	cyan
ENSG00000121766.15	tan
ENSG00000121769.7	turquoise
ENSG00000168528.11	grey
ENSG00000142910.15	darkorange
ENSG00000162517.12	grey60
ENSG00000084636.17	greenyellow
ENSG00000121753.12	purple
ENSG00000266580.1	grey
ENSG00000134668.12	grey
ENSG00000269967.1	cyan
ENSG00000184007.18	yellow
ENSG00000121774.17	magenta
ENSG00000121775.17	red
ENSG00000025800.13	pink
ENSG00000084652.15	lightyellow
ENSG00000160050.14	grey
ENSG00000224066.1	salmon
ENSG00000160051.11	red
ENSG00000160055.19	blue
ENSG00000084623.11	grey60
ENSG00000220785.7	greenyellow
ENSG00000183615.5	grey
ENSG00000116478.11	black
ENSG00000175130.6	green
ENSG00000162526.6	grey
ENSG00000225828.1	grey
ENSG00000160058.18	blue
ENSG00000273274.1	lightgreen
ENSG00000160062.14	salmon
ENSG00000176261.15	tan
ENSG00000162521.18	midnightblue
ENSG00000162520.14	lightgreen
ENSG00000162522.10	grey
ENSG00000134684.10	turquoise
ENSG00000116497.17	cyan
ENSG00000160097.15	black
ENSG00000121905.9	red
ENSG00000121900.18	black
ENSG00000116514.16	steelblue
ENSG00000004455.16	yellow
ENSG00000142920.16	greenyellow
ENSG00000278997.1	grey
ENSG00000116525.13	greenyellow
ENSG00000279179.1	grey
ENSG00000160094.14	blue
ENSG00000270115.1	grey
ENSG00000134686.17	purple
ENSG00000222112.1	grey
ENSG00000121903.14	grey
ENSG00000121904.17	red
ENSG00000142698.14	salmon
ENSG00000163866.8	grey
ENSG00000255811.1	grey
ENSG00000187513.8	brown
ENSG00000116544.11	purple
ENSG00000241014.1	salmon
ENSG00000163867.16	midnightblue
ENSG00000197056.9	midnightblue
ENSG00000116560.10	magenta
ENSG00000146463.11	tan
ENSG00000229994.1	grey
ENSG00000142687.17	red
ENSG00000020129.15	pink
ENSG00000239636.1	grey
ENSG00000116819.6	salmon
ENSG00000126067.11	magenta
ENSG00000142686.7	turquoise
ENSG00000092853.13	grey
ENSG00000134698.10	salmon
ENSG00000092847.11	grey
ENSG00000126070.19	royalblue
ENSG00000092850.11	grey
ENSG00000116863.10	red
ENSG00000171812.11	lightcyan
ENSG00000054116.11	grey60
ENSG00000116871.15	blue
ENSG00000054118.13	grey
ENSG00000214193.9	purple
ENSG00000142694.6	lightyellow
ENSG00000116883.8	grey
ENSG00000196182.10	lightyellow
ENSG00000181817.5	saddlebrown
ENSG00000116885.18	turquoise
ENSG00000201448.1	grey
ENSG00000116898.11	grey60
ENSG00000119535.17	lightcyan
ENSG00000163873.9	pink
ENSG00000223944.1	grey
ENSG00000233621.1	grey
ENSG00000163874.9	brown
ENSG00000163875.15	cyan
ENSG00000263675.1	grey
ENSG00000163877.9	grey
ENSG00000163879.10	turquoise
ENSG00000134697.12	turquoise
ENSG00000116922.14	grey
ENSG00000134690.10	grey
ENSG00000183317.16	blue
ENSG00000185090.14	pink
ENSG00000196449.3	grey
ENSG00000197982.13	saddlebrown
ENSG00000188786.9	grey
ENSG00000204084.12	grey
ENSG00000183431.11	turquoise
ENSG00000183386.9	grey
ENSG00000183520.11	tan
ENSG00000185668.7	blue
ENSG00000224592.5	purple
ENSG00000116954.7	royalblue
ENSG00000228436.2	grey
ENSG00000214114.8	grey
ENSG00000158315.10	green
ENSG00000174574.15	lightgreen
ENSG00000168653.10	tan
ENSG00000127603.23	grey
ENSG00000270040.1	grey
ENSG00000183682.7	grey
ENSG00000237624.1	grey
ENSG00000182109.7	grey60
ENSG00000243970.1	grey
ENSG00000090621.13	lightcyan
ENSG00000201457.1	grey
ENSG00000163909.7	grey
ENSG00000116981.3	grey
ENSG00000116983.12	grey
ENSG00000084072.16	greenyellow
ENSG00000116985.11	grey
ENSG00000198754.5	grey
ENSG00000043514.15	darkred
ENSG00000202222.1	grey
ENSG00000116990.10	grey
ENSG00000168389.17	darkorange
ENSG00000228477.1	grey
ENSG00000131236.16	turquoise
ENSG00000131238.16	lightgreen
ENSG00000117000.8	yellow
ENSG00000259943.1	salmon
ENSG00000084073.8	lightgreen
ENSG00000049089.13	greenyellow
ENSG00000084070.11	turquoise
ENSG00000187801.14	turquoise
ENSG00000260920.2	turquoise
ENSG00000279667.1	grey
ENSG00000187815.9	grey
ENSG00000238287.1	grey
ENSG00000164002.11	grey
ENSG00000117010.15	yellow
ENSG00000117016.9	grey
ENSG00000272145.1	green
ENSG00000066136.20	red
ENSG00000117013.14	blue
ENSG00000179862.6	pink
ENSG00000171793.13	turquoise
ENSG00000281207.1	grey
ENSG00000171790.15	grey
ENSG00000010803.16	saddlebrown
ENSG00000235358.1	grey
ENSG00000204060.6	blue
ENSG00000127124.14	grey
ENSG00000198815.8	darkturquoise
ENSG00000177181.14	grey60
ENSG00000066185.12	black
ENSG00000127125.8	tan
ENSG00000186409.14	grey
ENSG00000230116.1	grey
ENSG00000236876.3	skyblue
ENSG00000171960.10	grey60
ENSG00000234917.2	grey
ENSG00000065978.18	grey
ENSG00000117385.15	blue
ENSG00000164008.14	tan
ENSG00000274386.5	grey
ENSG00000177868.11	grey60
ENSG00000164010.13	yellow
ENSG00000228192.7	grey
ENSG00000164011.17	green
ENSG00000225099.1	grey
ENSG00000117394.19	darkorange
ENSG00000227533.5	grey
ENSG00000186973.10	turquoise
ENSG00000117395.11	magenta
ENSG00000243710.7	white
ENSG00000179178.10	green
ENSG00000066056.13	darkorange
ENSG00000117400.15	grey
ENSG00000234694.1	greenyellow
ENSG00000117399.13	green
ENSG00000066322.13	green
ENSG00000159479.16	grey
ENSG00000198198.14	greenyellow
ENSG00000178922.16	blue
ENSG00000229348.1	grey
ENSG00000142949.16	red
ENSG00000066135.12	pink
ENSG00000236200.5	grey
ENSG00000126091.19	grey
ENSG00000233674.2	grey
ENSG00000117407.16	grey
ENSG00000237950.1	grey
ENSG00000117408.10	greenyellow
ENSG00000132768.13	blue
ENSG00000117410.13	pink
ENSG00000117411.16	grey
ENSG00000159214.12	grey
ENSG00000196517.11	greenyellow
ENSG00000230615.6	grey
ENSG00000178028.13	red
ENSG00000117419.14	saddlebrown
ENSG00000233602.1	grey
ENSG00000187147.17	greenyellow
ENSG00000126106.13	red
ENSG00000198520.10	grey
ENSG00000200169.1	grey
ENSG00000142945.12	grey
ENSG00000142937.11	skyblue
ENSG00000142959.4	grey
ENSG00000173846.12	brown
ENSG00000222009.8	brown
ENSG00000117425.13	red
ENSG00000070785.16	magenta
ENSG00000126107.14	red
ENSG00000126088.13	grey60
ENSG00000162415.6	grey
ENSG00000281912.1	grey
ENSG00000186603.5	grey
ENSG00000132781.17	greenyellow
ENSG00000132773.11	blue
ENSG00000070759.16	green
ENSG00000280670.2	grey
ENSG00000132763.14	green
ENSG00000117450.13	black
ENSG00000117448.13	grey
ENSG00000132780.16	green
ENSG00000159588.14	grey
ENSG00000159592.10	violet
ENSG00000225447.1	grey
ENSG00000234329.1	magenta
ENSG00000159596.6	grey
ENSG00000197429.10	yellow
ENSG00000230896.1	yellow
ENSG00000086015.20	lightyellow
ENSG00000117461.14	brown
ENSG00000117472.9	grey
ENSG00000085998.13	greenyellow
ENSG00000171357.5	grey
ENSG00000085999.11	grey
ENSG00000132128.16	red
ENSG00000173660.11	grey60
ENSG00000117481.10	grey
ENSG00000117480.15	greenyellow
ENSG00000232022.7	grey
ENSG00000269956.1	grey
ENSG00000162456.9	grey
ENSG00000079277.19	lightcyan
ENSG00000142961.14	brown
ENSG00000123472.12	lightgreen
ENSG00000233647.2	grey
ENSG00000159658.10	black
ENSG00000142973.12	grey
ENSG00000187048.12	salmon
ENSG00000186377.7	turquoise
ENSG00000186160.4	darkred
ENSG00000225506.2	grey
ENSG00000224805.2	grey
ENSG00000162367.11	lightcyan
ENSG00000123473.15	darkred
ENSG00000162368.13	yellow
ENSG00000242267.6	salmon
ENSG00000272491.1	salmon
ENSG00000132122.11	yellow
ENSG00000224986.2	grey
ENSG00000235105.1	grey
ENSG00000186094.16	grey
ENSG00000162373.12	grey
ENSG00000225623.1	grey
ENSG00000237478.2	grey
ENSG00000162374.16	turquoise
ENSG00000185104.19	darkred
ENSG00000123080.10	black
ENSG00000203356.2	grey
ENSG00000123091.4	yellow
ENSG00000085831.15	brown
ENSG00000261664.5	grey
ENSG00000085832.16	yellow
ENSG00000117859.18	darkgreen
ENSG00000232846.1	grey
ENSG00000078618.20	magenta
ENSG00000266993.3	grey
ENSG00000169213.6	turquoise
ENSG00000117862.11	turquoise
ENSG00000198841.3	grey
ENSG00000134717.17	orange
ENSG00000157077.14	turquoise
ENSG00000224255.2	grey
ENSG00000213735.2	grey
ENSG00000154222.14	blue
ENSG00000272100.1	grey
ENSG00000224680.4	grey
ENSG00000085840.12	grey
ENSG00000134748.12	black
ENSG00000134744.13	darkred
ENSG00000116157.5	grey
ENSG00000182183.14	grey
ENSG00000162377.5	turquoise
ENSG00000162378.12	darkturquoise
ENSG00000228929.1	yellow
ENSG00000121310.16	grey
ENSG00000116171.16	midnightblue
ENSG00000236360.2	grey
ENSG00000174348.13	darkorange
ENSG00000162383.11	grey
ENSG00000157184.6	black
ENSG00000236723.2	grey
ENSG00000162384.13	greenyellow
ENSG00000162385.10	turquoise
ENSG00000226754.1	grey
ENSG00000157193.15	darkgrey
ENSG00000225675.2	grey
ENSG00000174332.5	purple
ENSG00000058804.11	orange
ENSG00000058799.13	steelblue
ENSG00000081870.11	tan
ENSG00000116212.14	brown
ENSG00000116209.11	violet
ENSG00000280378.1	grey
ENSG00000116205.11	yellow
ENSG00000215883.10	grey
ENSG00000116221.15	pink
ENSG00000157216.15	pink
ENSG00000162390.17	greenyellow
ENSG00000184313.19	greenyellow
ENSG00000271723.5	grey
ENSG00000243725.6	grey
ENSG00000162396.5	red
ENSG00000006555.10	grey
ENSG00000162398.11	grey
ENSG00000116133.11	white
ENSG00000162402.13	grey
ENSG00000234810.2	turquoise
ENSG00000162407.8	black
ENSG00000162409.10	cyan
ENSG00000187889.12	grey
ENSG00000173406.15	grey
ENSG00000162600.11	yellow
ENSG00000184292.6	grey
ENSG00000185839.3	grey
ENSG00000162601.9	orange
ENSG00000177606.6	brown
ENSG00000234807.5	green
ENSG00000232453.6	grey
ENSG00000237352.3	grey
ENSG00000172456.17	skyblue
ENSG00000134709.10	turquoise
ENSG00000134716.9	grey
ENSG00000162598.13	brown
ENSG00000226476.3	grey
ENSG00000231252.2	grey
ENSG00000162599.15	black
ENSG00000237928.5	grey
ENSG00000270742.1	grey
ENSG00000162604.12	yellow
ENSG00000271200.1	grey
ENSG00000132849.19	yellow
ENSG00000240563.1	grey
ENSG00000132854.18	greenyellow
ENSG00000162607.12	midnightblue
ENSG00000116641.17	black
ENSG00000213703.2	grey
ENSG00000235545.1	grey
ENSG00000125703.14	green
ENSG00000088035.15	darkgreen
ENSG00000142856.16	grey
ENSG00000203965.12	paleturquoise
ENSG00000116652.6	cyan
ENSG00000079739.15	black
ENSG00000185483.11	grey
ENSG00000158966.13	brown
ENSG00000162437.14	black
ENSG00000162434.11	brown
ENSG00000226891.7	salmon
ENSG00000185031.6	salmon
ENSG00000272506.1	salmon
ENSG00000212257.1	salmon
ENSG00000265996.1	greenyellow
ENSG00000231485.1	grey
ENSG00000162433.14	black
ENSG00000116675.15	white
ENSG00000213625.8	black
ENSG00000116678.18	darkorange
ENSG00000184588.17	grey
ENSG00000118473.21	magenta
ENSG00000264720.3	cyan
ENSG00000152760.9	magenta
ENSG00000152763.16	darkred
ENSG00000198160.14	midnightblue
ENSG00000116704.7	paleturquoise
ENSG00000203963.11	cyan
ENSG00000275678.1	grey
ENSG00000081985.10	darkred
ENSG00000142864.14	royalblue
ENSG00000116717.11	brown
ENSG00000172380.5	black
ENSG00000232284.7	grey
ENSG00000162595.5	grey
ENSG00000116729.13	grey
ENSG00000234383.1	grey
ENSG00000116745.6	grey
ENSG00000024526.16	grey
ENSG00000033122.18	turquoise
ENSG00000240692.3	grey
ENSG00000229359.2	grey
ENSG00000237919.5	black
ENSG00000066557.5	orange
ENSG00000116754.13	orange
ENSG00000118454.12	orange
ENSG00000197568.13	grey
ENSG00000116761.11	brown
ENSG00000050628.20	grey
ENSG00000132485.13	cyan
ENSG00000207721.1	royalblue
ENSG00000229956.10	darkgreen
ENSG00000172260.14	magenta
ENSG00000228853.1	grey
ENSG00000227016.3	grey
ENSG00000162620.15	grey
ENSG00000254685.6	midnightblue
ENSG00000259030.6	salmon
ENSG00000116783.14	cyan
ENSG00000178965.13	turquoise
ENSG00000272864.1	midnightblue
ENSG00000116791.13	lightgreen
ENSG00000162623.15	paleturquoise
ENSG00000261213.1	grey
ENSG00000224127.1	grey
ENSG00000162624.14	grey
ENSG00000224149.1	grey
ENSG00000137968.16	grey
ENSG00000117054.13	yellow
ENSG00000137955.15	yellow
ENSG00000057468.6	grey
ENSG00000184005.10	violet
ENSG00000226415.1	grey60
ENSG00000117069.14	turquoise
ENSG00000230498.1	grey
ENSG00000142892.14	darkgreen
ENSG00000226084.5	tan
ENSG00000154027.18	white
ENSG00000251767.1	grey
ENSG00000036549.12	yellow
ENSG00000077254.14	orange
ENSG00000180488.14	darkgreen
ENSG00000219201.4	paleturquoise
ENSG00000235613.2	grey
ENSG00000232015.2	grey
ENSG00000235927.4	grey
ENSG00000162614.18	turquoise
ENSG00000162613.16	steelblue
ENSG00000162616.8	paleturquoise
ENSG00000137960.5	grey
ENSG00000122420.9	grey
ENSG00000137959.15	grey
ENSG00000137965.10	grey
ENSG00000162618.12	brown
ENSG00000117114.19	brown
ENSG00000227288.3	grey
ENSG00000233008.5	grey
ENSG00000137941.16	green
ENSG00000233061.1	green
ENSG00000271576.1	grey
ENSG00000142875.19	magenta
ENSG00000213540.3	grey
ENSG00000203943.8	darkgreen
ENSG00000240520.5	tan
ENSG00000137976.7	grey
ENSG00000117133.10	magenta
ENSG00000174021.10	brown
ENSG00000122432.16	grey
ENSG00000117151.12	midnightblue
ENSG00000117155.16	cyan
ENSG00000171517.5	grey
ENSG00000162643.12	turquoise
ENSG00000055732.12	grey
ENSG00000280099.1	grey
ENSG00000097096.8	midnightblue
ENSG00000162642.13	cyan
ENSG00000142867.12	lightgreen
ENSG00000153904.18	black
ENSG00000282057.1	yellow
ENSG00000142871.16	brown
ENSG00000117174.10	royalblue
ENSG00000171502.14	grey
ENSG00000122417.15	orange
ENSG00000137975.7	green
ENSG00000016602.9	green
ENSG00000261737.1	grey
ENSG00000097033.14	lightgreen
ENSG00000183291.15	yellow
ENSG00000153936.16	lightgreen
ENSG00000225568.1	grey
ENSG00000267272.5	turquoise
ENSG00000143013.12	grey
ENSG00000237505.6	yellow
ENSG00000065243.19	midnightblue
ENSG00000207234.1	grey
ENSG00000241975.1	salmon
ENSG00000137947.11	cyan
ENSG00000137944.16	salmon
ENSG00000213516.9	lightgreen
ENSG00000117226.11	brown
ENSG00000117228.9	brown
ENSG00000234518.2	turquoise
ENSG00000162645.12	brown
ENSG00000162654.8	grey
ENSG00000154451.14	grey
ENSG00000225492.6	grey
ENSG00000197147.12	turquoise
ENSG00000231999.6	darkgreen
ENSG00000230735.1	grey
ENSG00000171488.14	violet
ENSG00000171492.14	white
ENSG00000272672.1	grey
ENSG00000228175.3	grey
ENSG00000162664.16	orange
ENSG00000233593.8	grey
ENSG00000232882.1	darkgrey
ENSG00000122482.20	yellow
ENSG00000162669.15	yellow
ENSG00000097046.12	magenta
ENSG00000069702.10	black
ENSG00000172031.6	turquoise
ENSG00000233228.1	turquoise
ENSG00000189195.10	orange
ENSG00000233401.1	magenta
ENSG00000273487.1	grey
ENSG00000174842.16	orange
ENSG00000122484.8	paleturquoise
ENSG00000067208.14	yellow
ENSG00000223787.2	grey
ENSG00000229992.1	magenta
ENSG00000122406.12	skyblue
ENSG00000154511.11	violet
ENSG00000143033.17	orange
ENSG00000117500.12	lightgreen
ENSG00000122483.17	grey
ENSG00000223745.7	cyan
ENSG00000117505.12	royalblue
ENSG00000137942.16	darkturquoise
ENSG00000137936.16	black
ENSG00000224093.5	salmon
ENSG00000211575.3	grey
ENSG00000260464.1	grey
ENSG00000067334.13	yellow
ENSG00000023909.9	midnightblue
ENSG00000198691.11	grey
ENSG00000137962.12	darkorange
ENSG00000117528.11	midnightblue
ENSG00000117525.13	brown
ENSG00000224081.8	brown
ENSG00000143036.16	brown
ENSG00000117519.15	lightgreen
ENSG00000235501.5	grey
ENSG00000172339.9	salmon
ENSG00000152078.9	midnightblue
ENSG00000271092.5	yellow
ENSG00000231992.1	grey
ENSG00000226026.5	grey
ENSG00000122481.16	grey
ENSG00000228502.1	grey
ENSG00000137970.7	skyblue
ENSG00000117569.18	darkgreen
ENSG00000188641.12	darkred
ENSG00000232542.1	grey
ENSG00000269998.1	turquoise
ENSG00000259946.1	midnightblue
ENSG00000225206.7	turquoise
ENSG00000162627.16	lightgreen
ENSG00000117598.11	cyan
ENSG00000232825.1	grey
ENSG00000227034.1	grey
ENSG00000117600.12	turquoise
ENSG00000099260.10	darkorange
ENSG00000156869.12	grey
ENSG00000162688.16	midnightblue
ENSG00000228084.1	salmon
ENSG00000117620.13	orange
ENSG00000156875.13	white
ENSG00000156876.9	darkgreen
ENSG00000122435.9	darkgreen
ENSG00000122477.12	grey
ENSG00000137992.14	royalblue
ENSG00000224616.1	grey
ENSG00000137996.12	magenta
ENSG00000079335.18	black
ENSG00000181656.6	turquoise
ENSG00000162692.10	grey
ENSG00000162694.13	turquoise
ENSG00000273204.1	grey
ENSG00000162695.11	yellow
ENSG00000117543.20	paleturquoise
ENSG00000233184.6	grey
ENSG00000225938.1	grey
ENSG00000170989.8	black
ENSG00000183298.5	grey
ENSG00000118733.16	turquoise
ENSG00000060718.19	grey
ENSG00000185946.15	yellow
ENSG00000240038.6	darkred
ENSG00000243480.7	salmon
ENSG00000174876.16	grey
ENSG00000232952.1	magenta
ENSG00000198890.7	greenyellow
ENSG00000162631.18	turquoise
ENSG00000134215.15	grey
ENSG00000226822.2	grey
ENSG00000085491.15	grey
ENSG00000196427.13	grey
ENSG00000241361.8	grey
ENSG00000186086.17	grey
ENSG00000238118.1	grey
ENSG00000162636.15	magenta
ENSG00000162639.15	magenta
ENSG00000134186.11	paleturquoise
ENSG00000143107.8	grey
ENSG00000116266.10	darkgreen
ENSG00000162641.18	grey
ENSG00000121957.12	yellow
ENSG00000121940.15	white
ENSG00000085433.15	magenta
ENSG00000244716.3	grey60
ENSG00000197780.9	midnightblue
ENSG00000273382.1	grey
ENSG00000215717.5	midnightblue
ENSG00000179902.12	turquoise
ENSG00000116299.16	pink
ENSG00000031698.12	pink
ENSG00000143126.7	red
ENSG00000134222.16	green
ENSG00000221986.6	grey
ENSG00000134243.11	white
ENSG00000143106.12	tan
ENSG00000143028.8	darkgrey
ENSG00000162650.16	red
ENSG00000174151.14	grey
ENSG00000181754.6	pink
ENSG00000156097.12	turquoise
ENSG00000065135.9	lightgreen
ENSG00000116337.15	purple
ENSG00000168765.15	grey
ENSG00000213366.12	grey60
ENSG00000134184.12	grey
ENSG00000134201.10	black
ENSG00000134202.10	grey
ENSG00000184371.13	pink
ENSG00000168710.17	black
ENSG00000143093.14	red
ENSG00000258634.3	greenyellow
ENSG00000197106.6	pink
ENSG00000116396.14	purple
ENSG00000227963.1	grey
ENSG00000162775.14	pink
ENSG00000224699.8	cyan
ENSG00000168679.17	grey
ENSG00000273373.1	cyan
ENSG00000134248.13	tan
ENSG00000177301.13	turquoise
ENSG00000259834.1	turquoise
ENSG00000177272.8	turquoise
ENSG00000143119.12	lightcyan
ENSG00000261654.1	salmon
ENSG00000121931.15	grey
ENSG00000156171.14	midnightblue
ENSG00000134255.13	paleturquoise
ENSG00000162777.16	grey
ENSG00000064886.13	turquoise
ENSG00000173947.13	turquoise
ENSG00000085465.12	salmon
ENSG00000260948.1	orange
ENSG00000243960.1	cyan
ENSG00000116455.13	grey
ENSG00000116459.10	tan
ENSG00000143110.11	lightcyan
ENSG00000121933.18	lightcyan
ENSG00000282608.1	lightcyan
ENSG00000116473.14	midnightblue
ENSG00000197852.9	grey
ENSG00000227811.2	grey
ENSG00000064703.11	turquoise
ENSG00000171385.9	turquoise
ENSG00000232558.1	grey
ENSG00000231437.3	grey
ENSG00000231246.1	brown
ENSG00000143079.14	brown
ENSG00000134245.17	turquoise
ENSG00000273483.1	grey
ENSG00000007341.18	darkred
ENSG00000116489.12	lightgreen
ENSG00000155363.18	blue
ENSG00000155366.16	brown
ENSG00000155367.15	grey
ENSG00000224167.1	grey
ENSG00000155380.11	grey
ENSG00000226419.7	grey60
ENSG00000238198.1	black
ENSG00000198799.11	violet
ENSG00000081026.18	black
ENSG00000232499.2	turquoise
ENSG00000116793.15	yellow
ENSG00000232450.1	grey
ENSG00000081019.13	royalblue
ENSG00000134242.15	yellow
ENSG00000188761.11	salmon
ENSG00000134262.12	grey
ENSG00000118655.4	pink
ENSG00000235527.6	grey
ENSG00000163349.21	lightgreen
ENSG00000116774.11	lightcyan
ENSG00000134207.14	turquoise
ENSG00000197323.11	royalblue
ENSG00000116752.5	tan
ENSG00000175984.14	grey
ENSG00000213281.4	midnightblue
ENSG00000009307.15	cyan
ENSG00000052723.11	midnightblue
ENSG00000134198.9	magenta
ENSG00000233730.1	turquoise
ENSG00000134259.3	grey
ENSG00000173218.14	grey
ENSG00000118729.11	greenyellow
ENSG00000177551.5	green
ENSG00000163393.12	green
ENSG00000173212.4	grey
ENSG00000163399.15	pink
ENSG00000203865.9	green
ENSG00000212385.1	grey
ENSG00000224950.2	grey
ENSG00000116815.15	yellow
ENSG00000177173.5	grey
ENSG00000143061.17	pink
ENSG00000134247.9	lightyellow
ENSG00000134256.12	grey
ENSG00000116830.11	grey
ENSG00000134253.9	greenyellow
ENSG00000271427.1	grey
ENSG00000198162.12	darkred
ENSG00000279513.1	cyan
ENSG00000183508.4	grey
ENSG00000196505.10	yellow
ENSG00000065183.15	turquoise
ENSG00000155761.13	turquoise
ENSG00000092607.13	brown
ENSG00000116874.11	cyan
ENSG00000231365.5	magenta
ENSG00000235595.1	grey
ENSG00000226443.3	grey
ENSG00000239873.2	turquoise
ENSG00000240244.3	turquoise
ENSG00000260941.1	turquoise
ENSG00000143067.4	steelblue
ENSG00000092621.11	greenyellow
ENSG00000261662.1	black
ENSG00000134250.18	black
ENSG00000265808.3	royalblue
ENSG00000274642.1	grey
ENSG00000223804.5	grey
ENSG00000270231.3	grey
ENSG00000275131.2	turquoise
ENSG00000273136.6	grey
ENSG00000275538.1	grey
ENSG00000226067.6	grey
ENSG00000198019.12	lightcyan
ENSG00000234998.1	grey
ENSG00000233029.3	grey
ENSG00000223345.3	grey
ENSG00000213244.3	grey
ENSG00000188610.12	grey
ENSG00000171943.11	magenta
ENSG00000227082.1	magenta
ENSG00000231429.2	turquoise
ENSG00000272583.1	salmon
ENSG00000231752.5	grey
ENSG00000277702.1	grey
ENSG00000206737.1	grey
ENSG00000223779.5	grey
ENSG00000265531.3	lightcyan
ENSG00000240929.2	grey
ENSG00000270872.2	grey
ENSG00000232527.7	grey
ENSG00000207205.1	grey
ENSG00000266338.6	grey
ENSG00000277918.1	grey
ENSG00000196369.10	grey
ENSG00000272419.5	grey
ENSG00000223612.3	grey
ENSG00000276216.1	grey
ENSG00000162825.16	grey
ENSG00000275064.1	grey
ENSG00000272150.5	grey
ENSG00000117262.18	grey
ENSG00000174827.13	grey
ENSG00000265491.4	midnightblue
ENSG00000186141.8	magenta
ENSG00000186364.11	grey
ENSG00000131788.15	red
ENSG00000198483.12	lightyellow
ENSG00000143127.12	brown
ENSG00000131779.10	magenta
ENSG00000265241.6	grey
ENSG00000211451.11	grey
ENSG00000271601.3	black
ENSG00000272031.2	pink
ENSG00000121851.12	yellow
ENSG00000265972.5	grey
ENSG00000233396.7	grey
ENSG00000271425.6	grey
ENSG00000264343.5	grey
ENSG00000276509.1	grey
ENSG00000277406.1	grey
ENSG00000273768.1	grey
ENSG00000277420.1	grey
ENSG00000276975.2	grey
ENSG00000268043.7	salmon
ENSG00000131791.7	yellow
ENSG00000237188.3	grey
ENSG00000131781.12	grey
ENSG00000180867.10	grey
ENSG00000226015.2	grey
ENSG00000236806.1	grey
ENSG00000131778.17	yellow
ENSG00000116128.10	red
ENSG00000162836.11	grey
ENSG00000265107.2	darkorange
ENSG00000188092.14	grey
ENSG00000206585.1	grey
ENSG00000229828.2	grey
ENSG00000263956.6	grey
ENSG00000227733.9	grey
ENSG00000283676.1	grey
ENSG00000202408.2	grey
ENSG00000272824.1	grey
ENSG00000207340.1	grey
ENSG00000274020.1	grey
ENSG00000231551.7	grey
ENSG00000225871.2	brown
ENSG00000280649.1	grey
ENSG00000274210.1	grey
ENSG00000270629.5	grey
ENSG00000178104.19	darkturquoise
ENSG00000269713.7	grey
ENSG00000274265.4	yellow
ENSG00000215861.5	grey
ENSG00000272755.1	yellow
ENSG00000274423.1	grey
ENSG00000271383.6	grey
ENSG00000277147.4	darkred
ENSG00000275557.1	grey
ENSG00000150337.13	lightcyan
ENSG00000203814.6	grey
ENSG00000233030.2	grey
ENSG00000183598.3	grey
ENSG00000203812.2	grey
ENSG00000261716.1	paleturquoise
ENSG00000272993.1	paleturquoise
ENSG00000203819.6	grey
ENSG00000270276.2	grey
ENSG00000184678.10	grey
ENSG00000184260.5	black
ENSG00000184270.4	grey
ENSG00000178096.8	blue
ENSG00000159164.9	pink
ENSG00000143368.9	pink
ENSG00000014914.19	brown
ENSG00000264522.5	green
ENSG00000136631.12	yellow
ENSG00000023902.13	brown
ENSG00000143401.14	midnightblue
ENSG00000118298.10	green
ENSG00000117362.12	darkgrey
ENSG00000118292.8	black
ENSG00000159208.15	turquoise
ENSG00000266472.5	grey60
ENSG00000117360.12	grey
ENSG00000163125.15	pink
ENSG00000143374.15	pink
ENSG00000143369.14	darkorange
ENSG00000228126.1	grey
ENSG00000237781.3	grey60
ENSG00000143382.14	brown
ENSG00000203804.4	brown
ENSG00000277452.1	grey
ENSG00000274963.1	grey
ENSG00000143384.12	brown
ENSG00000253047.1	grey
ENSG00000143420.17	grey60
ENSG00000276103.1	grey
ENSG00000143457.10	steelblue
ENSG00000143452.15	grey
ENSG00000163131.10	lightcyan
ENSG00000143387.12	grey
ENSG00000143437.20	grey
ENSG00000143379.12	greenyellow
ENSG00000143418.19	green
ENSG00000143412.9	grey
ENSG00000143409.15	green
ENSG00000143363.15	steelblue
ENSG00000163141.18	grey
ENSG00000143443.9	red
ENSG00000197622.12	brown
ENSG00000213190.3	magenta
ENSG00000143458.11	grey
ENSG00000261168.1	grey
ENSG00000143434.15	lightyellow
ENSG00000163154.5	lightcyan
ENSG00000163156.11	grey60
ENSG00000163155.11	grey
ENSG00000163159.11	red
ENSG00000143398.19	grey
ENSG00000159352.15	grey60
ENSG00000143373.17	blue
ENSG00000143393.16	red
ENSG00000143390.17	darkgrey
ENSG00000237976.1	black
ENSG00000143416.20	black
ENSG00000159377.10	grey60
ENSG00000143442.21	pink
ENSG00000143375.14	greenyellow
ENSG00000143367.15	pink
ENSG00000143376.12	royalblue
ENSG00000159409.14	purple
ENSG00000178796.12	grey60
ENSG00000269621.1	grey
ENSG00000143436.10	grey60
ENSG00000143450.15	grey
ENSG00000249602.1	grey
ENSG00000268288.1	grey
ENSG00000182134.15	magenta
ENSG00000203288.3	grey
ENSG00000269489.1	grey
ENSG00000143365.16	grey
ENSG00000234614.1	green
ENSG00000159445.12	grey
ENSG00000197747.8	turquoise
ENSG00000163191.5	brown
ENSG00000159450.12	grey
ENSG00000237975.6	grey
ENSG00000236427.1	grey
ENSG00000203786.6	grey
ENSG00000163220.10	brown
ENSG00000163221.8	brown
ENSG00000143546.9	brown
ENSG00000197956.9	brown
ENSG00000196154.11	grey
ENSG00000196754.10	grey
ENSG00000188643.10	black
ENSG00000189334.8	black
ENSG00000189171.14	black
ENSG00000160678.11	darkgrey
ENSG00000272030.1	grey
ENSG00000160679.12	white
ENSG00000143553.10	black
ENSG00000143621.16	turquoise
ENSG00000169418.9	darkorange
ENSG00000143624.13	pink
ENSG00000143554.13	lightyellow
ENSG00000143614.9	white
ENSG00000223599.1	greenyellow
ENSG00000198837.9	purple
ENSG00000160741.16	red
ENSG00000143570.17	lightyellow
ENSG00000282386.1	grey
ENSG00000143578.15	grey
ENSG00000143543.14	saddlebrown
ENSG00000272654.1	grey
ENSG00000143545.8	brown
ENSG00000177954.11	skyblue
ENSG00000143552.9	grey
ENSG00000231416.1	grey
ENSG00000143549.19	grey60
ENSG00000264384.2	grey
ENSG00000143612.18	tan
ENSG00000143569.18	pink
ENSG00000143575.14	grey60
ENSG00000143515.16	blue
ENSG00000238365.3	grey
ENSG00000228013.1	grey
ENSG00000160712.12	brown
ENSG00000169291.9	darkorange
ENSG00000163239.12	grey
ENSG00000160714.9	pink
ENSG00000160716.5	red
ENSG00000160710.15	pink
ENSG00000143603.18	black
ENSG00000163344.5	saddlebrown
ENSG00000163346.16	black
ENSG00000163348.3	red
ENSG00000271380.1	blue
ENSG00000160691.18	brown
ENSG00000173207.12	tan
ENSG00000160688.18	red
ENSG00000160685.13	blue
ENSG00000163354.14	grey
ENSG00000143537.13	blue
ENSG00000243364.7	grey
ENSG00000143590.13	pink
ENSG00000169242.11	brown
ENSG00000169241.17	lightyellow
ENSG00000179085.7	saddlebrown
ENSG00000163463.11	grey60
ENSG00000163462.17	blue
ENSG00000185499.16	grey
ENSG00000231064.6	grey
ENSG00000169231.13	grey
ENSG00000173171.14	blue
ENSG00000236263.1	grey
ENSG00000160766.14	grey
ENSG00000236675.1	grey
ENSG00000177628.15	pink
ENSG00000160767.20	purple
ENSG00000116521.10	red
ENSG00000176444.18	red
ENSG00000143630.9	pink
ENSG00000160752.14	pink
ENSG00000225855.6	grey
ENSG00000160753.15	lightyellow
ENSG00000116539.11	cyan
ENSG00000227773.1	grey
ENSG00000235919.4	grey
ENSG00000225082.2	grey
ENSG00000125459.14	blue
ENSG00000163374.19	skyblue
ENSG00000132676.15	tan
ENSG00000203761.5	salmon
ENSG00000116580.18	darkred
ENSG00000132718.8	pink
ENSG00000143622.10	black
ENSG00000132680.10	turquoise
ENSG00000207475.1	grey
ENSG00000116584.17	greenyellow
ENSG00000273002.1	green
ENSG00000163479.13	grey60
ENSG00000160803.7	saddlebrown
ENSG00000116586.11	grey60
ENSG00000254726.2	grey
ENSG00000160789.19	red
ENSG00000196189.12	darkgrey
ENSG00000160785.13	pink
ENSG00000160783.19	grey
ENSG00000242252.1	grey
ENSG00000160781.15	green
ENSG00000198952.8	blue
ENSG00000163472.18	grey
ENSG00000198715.11	blue
ENSG00000163468.14	steelblue
ENSG00000125462.16	darkgrey
ENSG00000207933.3	grey
ENSG00000236947.5	grey
ENSG00000116604.17	pink
ENSG00000206651.1	grey
ENSG00000187862.11	grey
ENSG00000163382.11	purple
ENSG00000160818.16	turquoise
ENSG00000280316.1	salmon
ENSG00000132702.12	green
ENSG00000272068.1	grey
ENSG00000132692.18	darkgrey
ENSG00000272405.1	darkorange
ENSG00000132688.10	grey
ENSG00000143320.8	grey
ENSG00000223356.1	grey
ENSG00000143319.16	pink
ENSG00000143303.11	blue
ENSG00000143314.12	grey60
ENSG00000143321.18	lightyellow
ENSG00000143294.14	pink
ENSG00000198400.11	red
ENSG00000027644.4	grey
ENSG00000187800.13	darkorange
ENSG00000160838.13	turquoise
ENSG00000132694.18	blue
ENSG00000237842.2	grey
ENSG00000253831.1	grey
ENSG00000117036.11	grey
ENSG00000183853.17	lightyellow
ENSG00000227295.2	grey
ENSG00000158473.6	lightcyan
ENSG00000163563.7	lightcyan
ENSG00000163565.18	brown
ENSG00000163568.14	grey
ENSG00000162706.12	pink
ENSG00000213088.9	brown
ENSG00000158716.8	grey60
ENSG00000158714.10	brown
ENSG00000188004.9	grey
ENSG00000272668.1	grey
ENSG00000213085.9	turquoise
ENSG00000158710.14	brown
ENSG00000085552.16	blue
ENSG00000177807.7	green
ENSG00000260766.1	grey
ENSG00000143315.6	violet
ENSG00000225279.1	grey
ENSG00000162728.4	pink
ENSG00000162729.13	red
ENSG00000018625.14	darkgrey
ENSG00000132681.16	grey
ENSG00000143318.12	grey
ENSG00000227741.1	grey
ENSG00000162734.12	black
ENSG00000132716.18	darkgreen
ENSG00000224261.2	grey
ENSG00000162735.18	black
ENSG00000122218.14	pink
ENSG00000235082.2	grey
ENSG00000202078.1	grey
ENSG00000162736.15	pink
ENSG00000171786.5	pink
ENSG00000162738.5	grey
ENSG00000066294.14	lightcyan
ENSG00000117091.9	grey
ENSG00000213080.3	grey
ENSG00000158769.17	brown
ENSG00000215845.10	grey60
ENSG00000158773.14	red
ENSG00000186517.13	lightcyan
ENSG00000162755.13	grey60
ENSG00000143256.4	pink
ENSG00000158793.13	pink
ENSG00000158796.16	lightyellow
ENSG00000143222.11	grey60
ENSG00000143258.15	red
ENSG00000143224.17	greenyellow
ENSG00000158850.14	steelblue
ENSG00000158859.9	green
ENSG00000158864.12	pink
ENSG00000158869.10	lightcyan
ENSG00000158882.13	saddlebrown
ENSG00000143257.11	grey
ENSG00000248485.1	turquoise
ENSG00000158887.15	grey
ENSG00000143252.14	cyan
ENSG00000188931.3	turquoise
ENSG00000283696.1	grey
ENSG00000143226.13	brown
ENSG00000173110.7	steelblue
ENSG00000203747.9	lightcyan
ENSG00000244682.7	grey
ENSG00000225217.1	grey
ENSG00000162747.9	brown
ENSG00000072694.20	grey
ENSG00000132185.16	grey
ENSG00000162746.14	grey
ENSG00000081721.11	grey
ENSG00000118217.5	royalblue
ENSG00000229808.1	grey
ENSG00000162745.10	turquoise
ENSG00000198929.12	turquoise
ENSG00000239887.4	grey
ENSG00000152332.15	royalblue
ENSG00000117143.13	grey
ENSG00000272574.1	grey
ENSG00000162733.16	grey
ENSG00000132196.13	grey
ENSG00000185860.13	grey
ENSG00000117152.13	turquoise
ENSG00000143248.12	grey
ENSG00000232995.7	grey
ENSG00000143228.12	grey
ENSG00000185630.18	grey
ENSG00000207082.1	grey
ENSG00000269887.1	grey
ENSG00000271917.1	grey
ENSG00000143171.12	turquoise
ENSG00000143198.12	grey60
ENSG00000143149.12	black
ENSG00000143183.16	lightgreen
ENSG00000224358.1	grey
ENSG00000143179.13	brown
ENSG00000188859.6	turquoise
ENSG00000230898.1	grey
ENSG00000215952.1	grey
ENSG00000215835.2	pink
ENSG00000229588.1	grey
ENSG00000143157.11	green
ENSG00000152382.5	darkgreen
ENSG00000143195.12	grey
ENSG00000143194.12	grey
ENSG00000198842.9	grey
ENSG00000143190.21	black
ENSG00000272033.1	salmon
ENSG00000198821.10	grey
ENSG00000143162.7	magenta
ENSG00000198771.10	lightcyan
ENSG00000197965.11	brown
ENSG00000143199.17	grey
ENSG00000143158.10	tan
ENSG00000143164.15	magenta
ENSG00000224837.1	grey
ENSG00000143147.14	black
ENSG00000143155.12	cyan
ENSG00000213064.9	lightgreen
ENSG00000143178.12	grey
ENSG00000143153.12	white
ENSG00000143156.13	darkturquoise
ENSG00000117475.13	tan
ENSG00000117477.12	steelblue
ENSG00000117479.12	brown
ENSG00000213062.4	grey
ENSG00000198734.10	turquoise
ENSG00000000460.16	darkgreen
ENSG00000188404.8	turquoise
ENSG00000007908.15	brown
ENSG00000171806.11	grey
ENSG00000000457.13	salmon
ENSG00000075945.12	magenta
ENSG00000243051.3	grey
ENSG00000120370.12	midnightblue
ENSG00000116132.11	black
ENSG00000271811.1	grey
ENSG00000007933.12	grey
ENSG00000094963.13	grey
ENSG00000076258.9	green
ENSG00000117523.15	pink
ENSG00000233328.3	pink
ENSG00000117533.14	yellow
ENSG00000010165.19	pink
ENSG00000197959.13	white
ENSG00000233540.1	grey
ENSG00000283152.1	grey
ENSG00000135845.9	grey
ENSG00000094975.13	royalblue
ENSG00000120337.8	grey
ENSG00000230849.2	grey
ENSG00000226375.1	grey
ENSG00000117586.10	midnightblue
ENSG00000231615.2	grey
ENSG00000203739.3	grey
ENSG00000117592.8	black
ENSG00000162753.11	yellow
ENSG00000183831.6	magenta
ENSG00000076321.10	yellow
ENSG00000225591.2	grey
ENSG00000120334.15	yellow
ENSG00000117593.9	grey
ENSG00000270084.1	grey
ENSG00000234741.7	skyblue
ENSG00000185278.15	midnightblue
ENSG00000135870.11	royalblue
ENSG00000236535.1	grey
ENSG00000152061.23	magenta
ENSG00000203737.3	turquoise
ENSG00000237249.1	grey
ENSG00000223525.1	tan
ENSG00000116161.17	steelblue
ENSG00000120333.4	yellow
ENSG00000235750.9	brown
ENSG00000116147.16	grey
ENSG00000227740.1	grey
ENSG00000143207.19	darkred
ENSG00000252906.1	grey
ENSG00000236021.1	darkred
ENSG00000227815.2	grey
ENSG00000116183.10	salmon
ENSG00000152092.15	pink
ENSG00000198797.6	darkgrey
ENSG00000120341.18	grey
ENSG00000254154.8	grey
ENSG00000242193.9	yellow
ENSG00000224687.1	turquoise
ENSG00000075391.16	turquoise
ENSG00000213057.5	grey
ENSG00000116191.17	darkturquoise
ENSG00000116194.12	black
ENSG00000116199.11	cyan
ENSG00000186283.13	grey
ENSG00000143322.19	turquoise
ENSG00000057252.12	brown
ENSG00000162779.21	grey
ENSG00000227141.2	grey
ENSG00000162782.15	turquoise
ENSG00000143340.6	grey
ENSG00000169905.12	lightgreen
ENSG00000272906.1	grey
ENSG00000143337.18	black
ENSG00000260360.1	grey
ENSG00000135837.15	midnightblue
ENSG00000235145.2	grey
ENSG00000116260.16	red
ENSG00000230124.6	grey
ENSG00000143324.13	darkturquoise
ENSG00000135835.10	grey
ENSG00000243155.1	grey
ENSG00000232586.1	grey
ENSG00000135823.13	magenta
ENSG00000153029.14	brown
ENSG00000162783.10	steelblue
ENSG00000198216.10	turquoise
ENSG00000273573.1	grey
ENSG00000272880.1	turquoise
ENSG00000179930.5	grey
ENSG00000224810.1	grey
ENSG00000135821.17	black
ENSG00000135828.11	grey
ENSG00000143333.6	brown
ENSG00000135824.12	turquoise
ENSG00000135838.13	lightgreen
ENSG00000135829.16	turquoise
ENSG00000135862.5	brown
ENSG00000058085.14	turquoise
ENSG00000157064.10	turquoise
ENSG00000116698.20	pink
ENSG00000116701.14	lightcyan
ENSG00000162704.15	orange
ENSG00000143344.15	grey
ENSG00000198756.10	green
ENSG00000198860.11	green
ENSG00000116667.12	black
ENSG00000230470.1	grey
ENSG00000232036.2	grey
ENSG00000116406.18	lightgreen
ENSG00000135842.16	brown
ENSG00000121481.10	royalblue
ENSG00000121486.11	darkturquoise
ENSG00000116668.12	darkred
ENSG00000238061.2	grey
ENSG00000279838.1	grey
ENSG00000116679.15	white
ENSG00000273004.1	grey
ENSG00000143341.11	darkorange
ENSG00000047410.13	grey
ENSG00000157181.15	orange
ENSG00000262180.1	cyan
ENSG00000229739.2	darkred
ENSG00000273198.1	grey
ENSG00000228238.1	grey
ENSG00000073756.11	brown
ENSG00000116711.9	lightcyan
ENSG00000162670.10	black
ENSG00000237457.6	black
ENSG00000150681.9	lightcyan
ENSG00000090104.11	grey
ENSG00000127074.14	grey
ENSG00000231767.3	grey
ENSG00000116741.7	grey
ENSG00000234473.1	salmon
ENSG00000116750.13	orange
ENSG00000116747.12	midnightblue
ENSG00000272579.1	yellow
ENSG00000023572.8	tan
ENSG00000134371.10	midnightblue
ENSG00000162630.5	white
ENSG00000232077.1	grey
ENSG00000162687.16	darkred
ENSG00000000971.15	brown
ENSG00000066279.16	grey
ENSG00000177888.7	midnightblue
ENSG00000237861.1	salmon
ENSG00000134376.14	black
ENSG00000221879.3	grey
ENSG00000213047.11	tan
ENSG00000233040.2	grey
ENSG00000203724.10	grey
ENSG00000143355.15	turquoise
ENSG00000151414.14	yellow
ENSG00000081237.18	lightcyan
ENSG00000229989.3	green
ENSG00000233410.1	green
ENSG00000116833.13	grey
ENSG00000203721.6	grey
ENSG00000230623.4	grey
ENSG00000162702.7	violet
ENSG00000118193.11	grey
ENSG00000118197.13	grey
ENSG00000260088.1	grey
ENSG00000118200.14	darkturquoise
ENSG00000231333.2	grey
ENSG00000163362.10	grey
ENSG00000116852.14	purple
ENSG00000229191.1	grey
ENSG00000081248.10	grey
ENSG00000116857.16	darkgrey
ENSG00000163395.16	greenyellow
ENSG00000081277.12	grey
ENSG00000174307.6	grey
ENSG00000159176.13	darkgrey
ENSG00000224536.2	grey
ENSG00000223396.2	green
ENSG00000134369.15	greenyellow
ENSG00000231871.5	grey
ENSG00000198700.9	grey
ENSG00000198892.6	darkgrey
ENSG00000223774.5	grey
ENSG00000163431.12	brown
ENSG00000134375.10	tan
ENSG00000176393.10	grey
ENSG00000163435.15	grey
ENSG00000170075.8	darkgrey
ENSG00000143862.7	red
ENSG00000143851.15	grey
ENSG00000243323.5	salmon
ENSG00000133067.17	grey
ENSG00000077152.9	magenta
ENSG00000077157.21	white
ENSG00000232626.3	greenyellow
ENSG00000236439.4	grey
ENSG00000143858.11	pink
ENSG00000226862.1	grey
ENSG00000117139.16	turquoise
ENSG00000235449.2	grey
ENSG00000228288.6	grey
ENSG00000214796.8	grey
ENSG00000234996.4	grey
ENSG00000183155.4	magenta
ENSG00000117153.15	steelblue
ENSG00000159346.12	turquoise
ENSG00000159348.12	darkgrey
ENSG00000163444.11	tan
ENSG00000143847.15	lightyellow
ENSG00000163485.15	greenyellow
ENSG00000133048.12	brown
ENSG00000133063.15	grey
ENSG00000231507.1	grey
ENSG00000159388.5	brown
ENSG00000122176.10	grey
ENSG00000188783.5	red
ENSG00000058668.14	brown
ENSG00000221643.1	grey
ENSG00000058673.15	darkturquoise
ENSG00000257315.1	paleturquoise
ENSG00000182004.12	tan
ENSG00000143842.14	blue
ENSG00000143845.14	purple
ENSG00000174567.7	grey
ENSG00000143850.13	red
ENSG00000219133.2	grey
ENSG00000158615.8	lightgreen
ENSG00000133056.13	greenyellow
ENSG00000198625.12	darkgreen
ENSG00000170382.11	pink
ENSG00000163531.15	greenyellow
ENSG00000229657.2	greenyellow
ENSG00000184144.10	green
ENSG00000174529.7	steelblue
ENSG00000117222.13	turquoise
ENSG00000133059.16	pink
ENSG00000133069.15	purple
ENSG00000163545.8	pink
ENSG00000162873.14	grey
ENSG00000186007.9	grey
ENSG00000281406.1	grey
ENSG00000117266.15	greenyellow
ENSG00000174514.12	tan
ENSG00000158711.13	lightgreen
ENSG00000158715.5	green
ENSG00000069275.12	orange
ENSG00000201944.1	cyan
ENSG00000117280.12	black
ENSG00000133065.10	grey
ENSG00000162877.12	grey
ENSG00000174502.18	green
ENSG00000276600.4	green
ENSG00000196550.10	grey
ENSG00000266028.7	turquoise
ENSG00000229509.1	grey
ENSG00000263528.7	blue
ENSG00000261000.1	grey
ENSG00000266094.7	brown
ENSG00000143486.15	grey
ENSG00000143479.15	brown
ENSG00000162889.10	lightyellow
ENSG00000136634.5	lightcyan
ENSG00000182795.12	grey
ENSG00000123836.14	black
ENSG00000180667.10	royalblue
ENSG00000196352.14	green
ENSG00000203710.10	grey
ENSG00000117335.19	orange
ENSG00000234219.1	grey
ENSG00000203709.10	steelblue
ENSG00000174059.16	darkorange
ENSG00000076356.6	pink
ENSG00000261453.1	grey
ENSG00000259815.1	grey
ENSG00000008118.9	turquoise
ENSG00000196878.13	pink
ENSG00000227591.5	grey
ENSG00000123689.5	steelblue
ENSG00000117594.9	green
ENSG00000009790.14	lightcyan
ENSG00000162757.4	grey
ENSG00000117595.10	grey
ENSG00000117597.17	turquoise
ENSG00000143469.17	royalblue
ENSG00000203706.8	green
ENSG00000082497.11	white
ENSG00000054392.12	grey
ENSG00000279333.1	grey
ENSG00000143473.11	turquoise
ENSG00000224668.1	turquoise
ENSG00000234233.1	grey
ENSG00000226986.4	grey
ENSG00000117625.13	darkgreen
ENSG00000082512.14	grey
ENSG00000153363.12	grey
ENSG00000236809.2	grey
ENSG00000170385.9	black
ENSG00000117650.12	grey
ENSG00000231057.3	turquoise
ENSG00000123684.12	darkgreen
ENSG00000241395.3	green
ENSG00000143493.12	turquoise
ENSG00000143476.17	grey
ENSG00000220749.4	grey
ENSG00000066027.11	black
ENSG00000230063.1	grey
ENSG00000201544.1	grey
ENSG00000229832.1	grey
ENSG00000065600.12	green
ENSG00000117691.9	grey60
ENSG00000260805.2	grey
ENSG00000162772.16	grey
ENSG00000123685.8	grey
ENSG00000117697.14	yellow
ENSG00000203705.10	yellow
ENSG00000198468.7	grey
ENSG00000162769.12	cyan
ENSG00000143494.15	brown
ENSG00000174606.13	yellow
ENSG00000136643.11	darkred
ENSG00000230461.8	salmon
ENSG00000117707.15	green
ENSG00000274895.1	green
ENSG00000143499.13	tan
ENSG00000152104.11	black
ENSG00000117724.12	turquoise
ENSG00000082482.13	turquoise
ENSG00000136636.12	orange
ENSG00000042781.12	grey
ENSG00000196482.16	lightgreen
ENSG00000092978.10	orange
ENSG00000162814.10	magenta
ENSG00000067533.5	midnightblue
ENSG00000092969.11	black
ENSG00000228063.1	grey
ENSG00000143353.11	yellow
ENSG00000277007.1	grey
ENSG00000215817.5	grey
ENSG00000196660.10	grey
ENSG00000136628.17	darkturquoise
ENSG00000162813.17	darkgreen
ENSG00000067704.9	tan
ENSG00000118873.15	darkturquoise
ENSG00000218283.2	magenta
ENSG00000213033.4	grey
ENSG00000116141.15	darkturquoise
ENSG00000233012.2	grey
ENSG00000162817.6	turquoise
ENSG00000117791.15	black
ENSG00000186205.12	black
ENSG00000136630.12	brown
ENSG00000143507.17	green
ENSG00000276997.4	grey
ENSG00000143498.17	magenta
ENSG00000225265.1	grey
ENSG00000154305.16	turquoise
ENSG00000272750.1	grey
ENSG00000186063.12	lightgreen
ENSG00000162819.11	midnightblue
ENSG00000197520.10	brown
ENSG00000228106.5	grey
ENSG00000154309.8	grey
ENSG00000187554.11	lightcyan
ENSG00000143502.14	turquoise
ENSG00000203697.11	grey
ENSG00000162909.17	black
ENSG00000143514.16	black
ENSG00000272645.3	greenyellow
ENSG00000185495.10	royalblue
ENSG00000278467.1	cyan
ENSG00000143756.11	paleturquoise
ENSG00000143753.12	white
ENSG00000232628.5	lightcyan
ENSG00000237101.1	grey
ENSG00000143748.17	green
ENSG00000143771.11	midnightblue
ENSG00000162923.14	royalblue
ENSG00000143786.7	skyblue
ENSG00000229991.1	grey
ENSG00000185842.14	darkred
ENSG00000143815.14	midnightblue
ENSG00000154380.17	midnightblue
ENSG00000143742.12	yellow
ENSG00000143819.12	grey
ENSG00000242861.1	green
ENSG00000196187.11	green
ENSG00000243709.1	grey
ENSG00000143811.17	greenyellow
ENSG00000143751.9	midnightblue
ENSG00000272562.1	grey
ENSG00000163041.9	grey
ENSG00000225518.2	grey
ENSG00000182827.8	royalblue
ENSG00000183814.15	yellow
ENSG00000143799.12	greenyellow
ENSG00000203685.9	grey
ENSG00000143772.9	lightyellow
ENSG00000228382.1	grey
ENSG00000143801.16	red
ENSG00000163050.16	red
ENSG00000143776.18	white
ENSG00000236636.2	magenta
ENSG00000181450.17	midnightblue
ENSG00000215812.5	grey
ENSG00000143740.14	grey
ENSG00000081692.12	blue
ENSG00000143816.7	grey
ENSG00000276255.2	grey60
ENSG00000143761.14	red
ENSG00000143793.12	blue
ENSG00000162910.18	blue
ENSG00000280157.1	grey
ENSG00000143774.16	saddlebrown
ENSG00000198835.3	green
ENSG00000203684.5	grey
ENSG00000181873.12	blue
ENSG00000162913.9	grey
ENSG00000154358.20	purple
ENSG00000154370.14	blue
ENSG00000231563.1	grey
ENSG00000162931.11	purple
ENSG00000181218.5	grey
ENSG00000196890.4	grey
ENSG00000168159.10	red
ENSG00000183929.7	grey
ENSG00000234975.6	grey
ENSG00000116574.5	green
ENSG00000177788.5	grey
ENSG00000168118.11	midnightblue
ENSG00000237481.1	grey
ENSG00000154429.10	darkturquoise
ENSG00000143632.14	grey
ENSG00000069248.11	darkgreen
ENSG00000135776.4	yellow
ENSG00000135801.9	greenyellow
ENSG00000135763.9	red
ENSG00000228058.1	lightcyan
ENSG00000143641.9	lightyellow
ENSG00000177614.10	red
ENSG00000135775.13	yellow
ENSG00000135744.7	black
ENSG00000244137.1	grey
ENSG00000135773.12	grey
ENSG00000119280.16	green
ENSG00000143643.12	magenta
ENSG00000173409.13	magenta
ENSG00000182118.6	brown
ENSG00000119283.15	grey
ENSG00000143633.12	grey
ENSG00000116906.11	midnightblue
ENSG00000116903.7	magenta
ENSG00000010072.15	orange
ENSG00000135766.8	midnightblue
ENSG00000233461.5	grey
ENSG00000116918.13	orange
ENSG00000162946.20	grey
ENSG00000226758.1	grey
ENSG00000116991.10	brown
ENSG00000212916.4	grey
ENSG00000135778.11	grey60
ENSG00000135749.18	darkred
ENSG00000231940.1	grey
ENSG00000143674.10	grey
ENSG00000135750.14	turquoise
ENSG00000183780.12	turquoise
ENSG00000231272.1	grey
ENSG00000232166.1	grey
ENSG00000236358.1	grey
ENSG00000273367.1	cyan
ENSG00000231663.1	grey
ENSG00000168275.14	tan
ENSG00000059588.9	salmon
ENSG00000231768.1	lightgreen
ENSG00000168264.10	paleturquoise
ENSG00000224939.1	grey
ENSG00000273416.1	grey
ENSG00000173726.10	magenta
ENSG00000207181.1	tan
ENSG00000188739.14	grey
ENSG00000054267.20	darkgreen
ENSG00000152904.11	tan
ENSG00000227962.1	grey
ENSG00000230026.2	grey
ENSG00000116957.12	darkred
ENSG00000162885.12	yellow
ENSG00000168243.10	grey
ENSG00000143669.13	magenta
ENSG00000116962.14	lightyellow
ENSG00000077585.13	black
ENSG00000086619.13	royalblue
ENSG00000116977.18	turquoise
ENSG00000273058.2	grey
ENSG00000119285.10	turquoise
ENSG00000077522.12	turquoise
ENSG00000116984.12	salmon
ENSG00000226498.2	grey
ENSG00000198626.15	turquoise
ENSG00000252396.1	grey
ENSG00000215808.2	grey
ENSG00000133019.11	turquoise
ENSG00000155816.19	black
ENSG00000223694.1	grey
ENSG00000252317.1	grey
ENSG00000180875.4	turquoise
ENSG00000223963.2	grey
ENSG00000182901.16	turquoise
ENSG00000215802.3	grey
ENSG00000224348.2	grey
ENSG00000225554.1	grey
ENSG00000091483.6	magenta
ENSG00000117009.11	grey
ENSG00000054277.13	turquoise
ENSG00000203668.2	darkturquoise
ENSG00000174371.16	grey
ENSG00000180287.16	white
ENSG00000272865.1	grey
ENSG00000224525.2	grey
ENSG00000214837.8	grey
ENSG00000143702.15	white
ENSG00000054282.15	darkred
ENSG00000117020.16	darkred
ENSG00000226766.1	grey
ENSG00000232184.1	yellow
ENSG00000228939.1	cyan
ENSG00000226828.1	grey
ENSG00000179456.10	black
ENSG00000225401.2	grey
ENSG00000035687.9	darkgreen
ENSG00000179397.17	darkred
ENSG00000121644.18	paleturquoise
ENSG00000203667.9	yellow
ENSG00000153187.17	turquoise
ENSG00000272195.1	grey
ENSG00000203666.12	grey
ENSG00000162849.15	grey
ENSG00000185420.18	tan
ENSG00000202184.1	grey
ENSG00000230184.1	grey
ENSG00000162851.7	tan
ENSG00000162852.13	turquoise
ENSG00000225300.1	grey
ENSG00000260698.1	grey
ENSG00000235021.1	grey
ENSG00000143653.9	darkgreen
ENSG00000260855.1	grey
ENSG00000227953.6	grey
ENSG00000153207.14	brown
ENSG00000197472.14	grey
ENSG00000277462.1	yellow
ENSG00000188295.14	grey
ENSG00000196418.12	skyblue
ENSG00000259865.1	yellow
ENSG00000227671.4	tan
ENSG00000162714.12	blue
ENSG00000162711.16	lightcyan
ENSG00000162722.8	grey
ENSG00000238243.3	grey
ENSG00000226191.3	grey
ENSG00000224830.2	grey
ENSG00000279263.1	grey
ENSG00000187080.7	grey
ENSG00000237492.1	grey
ENSG00000224227.2	grey
ENSG00000232215.2	grey
ENSG00000197454.1	grey
ENSG00000203663.3	grey
ENSG00000198128.3	grey
ENSG00000196071.4	grey
ENSG00000189181.4	grey
ENSG00000259823.5	grey
ENSG00000175137.10	red
ENSG00000171161.12	purple
ENSG00000171163.15	blue
ENSG00000185220.11	grey
ENSG00000184731.5	turquoise
ENSG00000035115.21	royalblue
ENSG00000143727.15	tan
ENSG00000189292.15	grey
ENSG00000228643.1	grey
ENSG00000233684.2	grey
ENSG00000151353.14	salmon
ENSG00000233296.1	grey
ENSG00000237667.5	grey
ENSG00000172554.11	grey
ENSG00000130508.10	grey
ENSG00000186487.17	turquoise
ENSG00000237720.1	saddlebrown
ENSG00000228391.1	grey
ENSG00000234423.1	grey
ENSG00000236760.1	grey
ENSG00000032389.12	blue
ENSG00000224885.1	grey
ENSG00000171853.15	red
ENSG00000182551.13	black
ENSG00000235078.1	grey
ENSG00000242282.6	grey
ENSG00000171865.9	salmon
ENSG00000234171.2	grey
ENSG00000171863.12	skyblue
ENSG00000118004.17	grey
ENSG00000151360.9	grey
ENSG00000230090.5	grey
ENSG00000176887.6	grey
ENSG00000236106.1	green
ENSG00000232044.6	green
ENSG00000276733.1	green
ENSG00000205837.7	grey
ENSG00000225964.5	grey
ENSG00000134326.11	grey
ENSG00000134321.11	grey
ENSG00000271947.1	turquoise
ENSG00000228203.6	turquoise
ENSG00000151692.14	turquoise
ENSG00000272002.1	salmon
ENSG00000229727.6	salmon
ENSG00000235665.5	grey
ENSG00000236790.5	darkgrey
ENSG00000236008.1	greenyellow
ENSG00000235092.5	grey
ENSG00000115738.9	black
ENSG00000260837.1	turquoise
ENSG00000134313.14	white
ENSG00000143797.11	black
ENSG00000151693.9	grey
ENSG00000119185.12	grey60
ENSG00000119203.13	magenta
ENSG00000134330.18	tan
ENSG00000151694.12	lightgreen
ENSG00000239300.5	grey
ENSG00000271855.1	grey
ENSG00000134308.13	green
ENSG00000240687.1	grey
ENSG00000115750.16	yellow
ENSG00000269973.1	grey
ENSG00000134317.17	grey
ENSG00000260077.1	grey
ENSG00000172059.10	brown
ENSG00000205795.4	grey
ENSG00000115756.12	lightyellow
ENSG00000115758.12	brown
ENSG00000206633.1	grey
ENSG00000257135.5	grey
ENSG00000115761.15	yellow
ENSG00000243819.4	grey
ENSG00000143870.12	steelblue
ENSG00000232056.1	grey
ENSG00000271952.1	grey
ENSG00000162975.4	blue
ENSG00000145063.14	grey
ENSG00000150873.11	grey
ENSG00000162976.12	grey
ENSG00000134318.13	turquoise
ENSG00000230154.1	grey
ENSG00000224177.6	grey
ENSG00000169016.16	yellow
ENSG00000196208.13	grey
ENSG00000239899.3	purple
ENSG00000169006.6	black
ENSG00000230044.1	grey
ENSG00000134324.11	brown
ENSG00000228496.1	grey
ENSG00000224184.5	grey
ENSG00000071575.11	black
ENSG00000225649.5	grey
ENSG00000230448.5	grey
ENSG00000162981.13	brown
ENSG00000151779.12	cyan
ENSG00000079785.14	magenta
ENSG00000233718.5	grey
ENSG00000134323.10	grey
ENSG00000236289.2	green
ENSG00000279663.2	brown
ENSG00000197872.11	turquoise
ENSG00000223536.5	grey
ENSG00000163032.11	turquoise
ENSG00000163029.15	yellow
ENSG00000178295.14	orange
ENSG00000170745.11	greenyellow
ENSG00000260331.1	grey
ENSG00000240857.1	magenta
ENSG00000236204.5	salmon
ENSG00000183891.5	salmon
ENSG00000118965.14	orange
ENSG00000132031.12	darkorange
ENSG00000068697.6	black
ENSG00000115884.10	brown
ENSG00000055917.15	royalblue
ENSG00000143878.9	brown
ENSG00000228950.1	grey
ENSG00000118960.12	blue
ENSG00000269976.1	grey
ENSG00000231948.2	grey
ENSG00000233416.1	grey
ENSG00000143869.6	grey
ENSG00000270100.1	grey
ENSG00000118961.14	grey
ENSG00000084674.14	grey
ENSG00000223634.1	grey
ENSG00000119771.14	lightyellow
ENSG00000279526.1	grey
ENSG00000119778.14	darkred
ENSG00000224464.2	grey
ENSG00000173960.12	yellow
ENSG00000234946.1	grey
ENSG00000205639.9	grey
ENSG00000163026.11	violet
ENSG00000119782.13	grey60
ENSG00000115128.6	tan
ENSG00000219626.8	darkred
ENSG00000115129.13	grey
ENSG00000176732.6	grey
ENSG00000276087.1	salmon
ENSG00000186453.12	salmon
ENSG00000198399.14	darkturquoise
ENSG00000242628.5	salmon
ENSG00000084676.15	turquoise
ENSG00000206732.1	grey
ENSG00000184924.5	saddlebrown
ENSG00000138092.10	grey
ENSG00000138031.14	pink
ENSG00000271936.1	grey
ENSG00000115137.11	grey
ENSG00000224165.5	grey
ENSG00000084710.13	grey
ENSG00000276653.1	grey
ENSG00000115138.10	grey
ENSG00000119772.16	greenyellow
ENSG00000221445.3	grey
ENSG00000235072.2	grey
ENSG00000138101.18	pink
ENSG00000143970.16	grey
ENSG00000187536.4	salmon
ENSG00000217643.1	grey
ENSG00000084731.14	pink
ENSG00000084733.10	lightgreen
ENSG00000157833.12	darkgrey
ENSG00000084754.10	black
ENSG00000138029.13	black
ENSG00000173567.14	grey
ENSG00000138018.17	magenta
ENSG00000157856.10	turquoise
ENSG00000115155.16	blue
ENSG00000173557.14	grey
ENSG00000171303.6	grey
ENSG00000213699.8	red
ENSG00000157851.16	pink
ENSG00000084764.10	pink
ENSG00000119777.18	blue
ENSG00000084693.15	purple
ENSG00000272056.1	grey
ENSG00000272148.1	grey
ENSG00000228474.5	grey
ENSG00000138080.13	blue
ENSG00000138030.12	blue
ENSG00000138028.14	purple
ENSG00000143994.13	greenyellow
ENSG00000138073.13	red
ENSG00000138074.14	grey
ENSG00000138085.16	black
ENSG00000084774.13	red
ENSG00000163794.6	grey
ENSG00000115204.14	blue
ENSG00000115207.13	red
ENSG00000234072.1	grey
ENSG00000115211.15	red
ENSG00000115234.10	blue
ENSG00000163795.13	blue
ENSG00000115241.10	pink
ENSG00000213453.3	grey
ENSG00000115216.13	pink
ENSG00000157992.12	grey
ENSG00000138002.14	pink
ENSG00000115226.9	saddlebrown
ENSG00000084734.8	brown
ENSG00000243943.9	paleturquoise
ENSG00000176714.9	black
ENSG00000198522.13	paleturquoise
ENSG00000119760.15	turquoise
ENSG00000163798.13	turquoise
ENSG00000243147.7	tan
ENSG00000171174.13	brown
ENSG00000158019.20	turquoise
ENSG00000223522.1	green
ENSG00000225991.1	magenta
ENSG00000075426.11	brown
ENSG00000270640.1	brown
ENSG00000163803.12	lightcyan
ENSG00000226833.5	grey
ENSG00000213639.9	yellow
ENSG00000163806.15	cyan
ENSG00000171103.10	tan
ENSG00000163811.11	yellow
ENSG00000189350.12	grey
ENSG00000179270.6	grey
ENSG00000115295.19	orange
ENSG00000171094.15	pink
ENSG00000233862.5	grey
ENSG00000119801.12	cyan
ENSG00000213626.11	blue
ENSG00000172954.13	darkred
ENSG00000162949.16	green
ENSG00000158089.14	grey
ENSG00000214711.9	grey
ENSG00000013016.15	pink
ENSG00000273165.1	grey
ENSG00000162959.13	midnightblue
ENSG00000162961.13	tan
ENSG00000271228.1	yellow
ENSG00000021574.11	orange
ENSG00000272716.1	grey
ENSG00000152683.14	midnightblue
ENSG00000229816.1	cyan
ENSG00000091106.18	lightcyan
ENSG00000119820.10	darkgreen
ENSG00000272754.1	grey
ENSG00000115760.13	darkgreen
ENSG00000276334.1	royalblue
ENSG00000276517.1	salmon
ENSG00000279544.1	cyan
ENSG00000018699.11	magenta
ENSG00000230876.6	green
ENSG00000236854.1	green
ENSG00000049323.15	grey
ENSG00000152689.17	green
ENSG00000237133.1	grey
ENSG00000119812.18	white
ENSG00000226994.7	green
ENSG00000260025.1	tan
ENSG00000150938.9	brown
ENSG00000171055.14	midnightblue
ENSG00000205221.12	grey
ENSG00000279519.1	magenta
ENSG00000115808.11	white
ENSG00000252756.1	magenta
ENSG00000008869.11	magenta
ENSG00000152133.14	cyan
ENSG00000055332.16	lightgreen
ENSG00000218739.9	cyan
ENSG00000115816.14	royalblue
ENSG00000272054.1	grey
ENSG00000003509.15	magenta
ENSG00000115825.9	black
ENSG00000115828.15	brown
ENSG00000163171.7	turquoise
ENSG00000115841.19	yellow
ENSG00000138061.11	brown
ENSG00000232973.11	grey
ENSG00000119787.13	royalblue
ENSG00000231367.5	grey
ENSG00000213553.4	skyblue
ENSG00000271443.1	grey
ENSG00000143889.15	royalblue
ENSG00000143891.16	black
ENSG00000115875.18	paleturquoise
ENSG00000152147.10	grey
ENSG00000163214.20	white
ENSG00000223922.1	grey
ENSG00000188010.12	tan
ENSG00000214694.10	tan
ENSG00000269210.2	grey
ENSG00000115904.12	darkturquoise
ENSG00000229692.3	royalblue
ENSG00000225900.1	magenta
ENSG00000205111.8	darkred
ENSG00000011566.14	royalblue
ENSG00000252473.1	grey
ENSG00000273035.1	yellow
ENSG00000231312.6	yellow
ENSG00000152154.10	turquoise
ENSG00000138050.14	royalblue
ENSG00000227028.6	grey
ENSG00000183023.18	turquoise
ENSG00000162878.12	grey
ENSG00000143924.18	turquoise
ENSG00000115944.14	tan
ENSG00000171126.7	turquoise
ENSG00000232526.1	grey
ENSG00000057935.13	grey
ENSG00000162881.6	grey
ENSG00000162882.14	grey
ENSG00000224739.2	green
ENSG00000231826.5	grey
ENSG00000230587.1	grey
ENSG00000152518.7	grey
ENSG00000279873.2	grey
ENSG00000115970.18	cyan
ENSG00000152527.13	grey
ENSG00000223658.7	grey
ENSG00000138036.18	orange
ENSG00000143921.6	grey
ENSG00000138095.18	cyan
ENSG00000138032.20	midnightblue
ENSG00000138079.13	grey
ENSG00000138078.15	magenta
ENSG00000143919.14	grey
ENSG00000259439.2	grey
ENSG00000278957.1	grey
ENSG00000236502.1	lightgreen
ENSG00000138083.4	grey
ENSG00000225156.2	salmon
ENSG00000068784.12	yellow
ENSG00000171132.13	turquoise
ENSG00000116016.13	darkorange
ENSG00000250565.6	grey
ENSG00000119729.11	yellow
ENSG00000151665.12	yellow
ENSG00000119878.5	orange
ENSG00000279254.1	grey
ENSG00000171150.7	royalblue
ENSG00000260977.1	grey
ENSG00000222005.8	salmon
ENSG00000239332.5	salmon
ENSG00000180398.11	black
ENSG00000068724.15	greenyellow
ENSG00000239605.8	grey
ENSG00000225187.1	grey
ENSG00000143933.16	cyan
ENSG00000234690.6	turquoise
ENSG00000226087.1	grey
ENSG00000236824.2	grey
ENSG00000119888.10	turquoise
ENSG00000095002.13	magenta
ENSG00000184261.4	grey
ENSG00000235760.3	grey
ENSG00000230979.3	grey60
ENSG00000116062.14	white
ENSG00000138081.20	darkturquoise
ENSG00000233230.1	grey
ENSG00000170802.15	green
ENSG00000272663.1	grey
ENSG00000162869.15	darkgreen
ENSG00000243244.5	grey
ENSG00000179915.22	black
ENSG00000230327.1	grey
ENSG00000115239.21	midnightblue
ENSG00000270898.5	grey
ENSG00000143942.4	paleturquoise
ENSG00000068912.13	magenta
ENSG00000265452.1	black
ENSG00000119737.5	black
ENSG00000068878.14	magenta
ENSG00000170634.12	tan
ENSG00000233266.1	grey
ENSG00000272156.1	grey
ENSG00000177994.15	grey
ENSG00000115306.15	grey
ENSG00000237887.1	grey60
ENSG00000214595.11	grey
ENSG00000115310.17	white
ENSG00000200086.1	green
ENSG00000162994.15	yellow
ENSG00000203327.2	grey
ENSG00000227799.1	grey
ENSG00000143947.12	skyblue
ENSG00000085760.14	tan
ENSG00000162997.15	grey
ENSG00000240401.8	grey
ENSG00000115355.15	darkgreen
ENSG00000163001.11	tan
ENSG00000275052.4	midnightblue
ENSG00000272606.1	grey
ENSG00000138035.14	darkgreen
ENSG00000115380.19	black
ENSG00000233251.7	grey
ENSG00000055813.5	grey
ENSG00000028116.16	green
ENSG00000115392.11	yellow
ENSG00000233426.3	grey
ENSG00000233723.7	grey
ENSG00000231043.3	grey
ENSG00000222030.1	grey
ENSG00000119866.20	purple
ENSG00000115421.12	darkturquoise
ENSG00000228414.6	grey
ENSG00000162924.13	darkturquoise
ENSG00000237522.1	grey
ENSG00000162927.13	royalblue
ENSG00000162928.8	midnightblue
ENSG00000162929.13	darkgreen
ENSG00000274769.1	grey
ENSG00000212978.6	yellow
ENSG00000237651.6	tan
ENSG00000173209.22	magenta
ENSG00000115464.14	orange
ENSG00000270820.5	grey
ENSG00000082898.16	paleturquoise
ENSG00000170264.12	cyan
ENSG00000115484.14	steelblue
ENSG00000173163.10	grey60
ENSG00000170340.10	magenta
ENSG00000266097.1	grey
ENSG00000228541.1	grey
ENSG00000186889.9	magenta
ENSG00000115504.14	cyan
ENSG00000237162.1	grey
ENSG00000231609.5	grey
ENSG00000115507.9	grey
ENSG00000242412.1	grey
ENSG00000143951.15	darkred
ENSG00000233716.1	magenta
ENSG00000279485.1	grey
ENSG00000014641.17	magenta
ENSG00000228305.2	lightyellow
ENSG00000169764.14	tan
ENSG00000143952.19	yellow
ENSG00000228079.2	grey
ENSG00000197329.11	cyan
ENSG00000225889.7	green
ENSG00000223935.1	grey
ENSG00000119862.12	cyan
ENSG00000260101.1	grey
ENSG00000119844.15	darkturquoise
ENSG00000179833.4	grey
ENSG00000237638.1	grey
ENSG00000227394.1	grey
ENSG00000115902.10	darkgrey
ENSG00000252892.1	grey
ENSG00000011523.13	grey
ENSG00000138069.16	royalblue
ENSG00000273763.1	grey
ENSG00000172974.11	grey
ENSG00000138071.13	magenta
ENSG00000198369.9	grey
ENSG00000232693.2	grey
ENSG00000204929.12	saddlebrown
ENSG00000281920.1	grey
ENSG00000280257.1	grey
ENSG00000143995.19	green
ENSG00000143971.7	midnightblue
ENSG00000197223.11	tan
ENSG00000243667.6	grey
ENSG00000115946.7	tan
ENSG00000221823.10	cyan
ENSG00000273275.1	grey
ENSG00000273064.1	grey
ENSG00000119865.8	black
ENSG00000115956.9	lightcyan
ENSG00000204923.3	grey
ENSG00000169621.9	darkred
ENSG00000163219.11	lightcyan
ENSG00000169604.19	black
ENSG00000198380.12	darkturquoise
ENSG00000169599.12	tan
ENSG00000115977.18	turquoise
ENSG00000232228.1	grey
ENSG00000196975.15	yellow
ENSG00000087338.4	yellow
ENSG00000124380.10	tan
ENSG00000059728.10	brown
ENSG00000244617.2	grey
ENSG00000179818.13	grey
ENSG00000169564.6	pink
ENSG00000231327.1	grey
ENSG00000115998.7	grey
ENSG00000116001.15	orange
ENSG00000116005.11	grey
ENSG00000143977.13	tan
ENSG00000035141.7	grey60
ENSG00000163235.15	green
ENSG00000075340.22	turquoise
ENSG00000258881.6	salmon
ENSG00000144031.11	grey
ENSG00000144043.11	grey
ENSG00000124357.12	greenyellow
ENSG00000272735.1	grey
ENSG00000124370.10	tan
ENSG00000124383.8	magenta
ENSG00000124374.8	yellow
ENSG00000075292.18	darkturquoise
ENSG00000281195.1	magenta
ENSG00000135636.13	green
ENSG00000003137.8	grey
ENSG00000144036.15	darkred
ENSG00000116096.5	steelblue
ENSG00000144040.12	darkgrey
ENSG00000135631.16	lightyellow
ENSG00000272702.1	grey
ENSG00000135632.11	blue
ENSG00000135617.3	saddlebrown
ENSG00000135624.15	pink
ENSG00000163013.11	grey
ENSG00000135625.7	blue
ENSG00000116127.17	darkred
ENSG00000230002.2	cyan
ENSG00000163016.9	grey
ENSG00000144034.14	tan
ENSG00000273245.1	grey
ENSG00000280037.1	grey
ENSG00000144048.10	cyan
ENSG00000124356.15	green
ENSG00000163017.13	grey
ENSG00000114956.19	turquoise
ENSG00000235499.1	grey
ENSG00000187605.15	greenyellow
ENSG00000257800.1	green
ENSG00000217702.2	grey
ENSG00000163170.11	grey60
ENSG00000225439.2	turquoise
ENSG00000114978.17	lightgreen
ENSG00000065911.11	brown
ENSG00000264324.1	grey
ENSG00000188687.16	salmon
ENSG00000204843.12	pink
ENSG00000237737.5	salmon
ENSG00000159239.12	blue
ENSG00000005448.16	pink
ENSG00000114993.15	green
ENSG00000115274.14	grey
ENSG00000239779.6	grey60
ENSG00000115275.11	red
ENSG00000204822.6	grey
ENSG00000135637.13	blue
ENSG00000115282.19	greenyellow
ENSG00000115289.13	grey
ENSG00000144045.13	grey
ENSG00000115307.16	red
ENSG00000115317.11	blue
ENSG00000115318.11	lightcyan
ENSG00000115325.13	lightcyan
ENSG00000159374.17	grey
ENSG00000135622.12	grey
ENSG00000272711.1	grey
ENSG00000159399.9	lightcyan
ENSG00000236209.1	grey
ENSG00000115350.11	grey60
ENSG00000115353.10	pink
ENSG00000270571.2	grey
ENSG00000115363.13	grey
ENSG00000115364.13	midnightblue
ENSG00000005436.13	yellow
ENSG00000270696.1	lightgreen
ENSG00000271452.1	grey
ENSG00000270996.1	grey
ENSG00000200488.1	blue
ENSG00000176204.13	turquoise
ENSG00000066032.18	grey
ENSG00000229385.1	grey
ENSG00000162951.10	pink
ENSG00000163541.11	magenta
ENSG00000115423.18	grey
ENSG00000259056.1	grey
ENSG00000186854.10	grey
ENSG00000034510.5	grey60
ENSG00000176407.17	grey
ENSG00000152284.4	red
ENSG00000231134.1	grey
ENSG00000152291.13	pink
ENSG00000042445.13	grey
ENSG00000115459.17	greenyellow
ENSG00000278590.1	grey
ENSG00000042493.15	lightcyan
ENSG00000152292.16	grey
ENSG00000168906.12	turquoise
ENSG00000115486.11	pink
ENSG00000118640.10	lightcyan
ENSG00000168899.4	black
ENSG00000168894.9	grey60
ENSG00000168890.13	lightyellow
ENSG00000168883.19	brown
ENSG00000168887.10	green
ENSG00000115523.16	grey
ENSG00000168874.12	brown
ENSG00000115525.16	green
ENSG00000232504.4	green
ENSG00000272564.1	green
ENSG00000068654.15	red
ENSG00000132300.18	violet
ENSG00000208772.1	turquoise
ENSG00000132305.20	pink
ENSG00000273080.1	grey
ENSG00000132313.14	paleturquoise
ENSG00000068615.17	turquoise
ENSG00000115548.16	grey
ENSG00000115561.15	magenta
ENSG00000249884.8	yellow
ENSG00000239305.6	darkgreen
ENSG00000153561.12	paleturquoise
ENSG00000153563.15	grey
ENSG00000233673.6	grey
ENSG00000187627.14	grey
ENSG00000231351.2	purple
ENSG00000183281.14	grey
ENSG00000231259.4	grey
ENSG00000266931.1	grey
ENSG00000204745.3	grey
ENSG00000222041.10	grey
ENSG00000234231.3	grey
ENSG00000125551.18	grey
ENSG00000185304.13	grey
ENSG00000172086.7	midnightblue
ENSG00000144115.16	grey
ENSG00000172071.11	steelblue
ENSG00000234028.3	grey
ENSG00000153574.8	grey
ENSG00000230006.7	darkred
ENSG00000211592.8	grey
ENSG00000283196.1	grey
ENSG00000261600.1	grey
ENSG00000143429.10	grey
ENSG00000223703.1	grey
ENSG00000232531.3	grey
ENSG00000236969.2	grey
ENSG00000259916.1	salmon
ENSG00000213355.3	grey
ENSG00000223564.1	grey
ENSG00000232502.1	grey
ENSG00000235571.1	grey
ENSG00000204717.4	grey
ENSG00000229089.6	grey
ENSG00000278631.1	grey
ENSG00000163060.7	grey
ENSG00000233850.1	grey
ENSG00000172005.10	green
ENSG00000144029.11	steelblue
ENSG00000144026.11	tan
ENSG00000275111.4	grey
ENSG00000233757.6	grey
ENSG00000155066.15	greenyellow
ENSG00000115041.12	darkgrey
ENSG00000115042.9	blue
ENSG00000272913.1	blue
ENSG00000229689.3	grey
ENSG00000273305.1	royalblue
ENSG00000232717.1	grey
ENSG00000237510.7	grey
ENSG00000232931.5	salmon
ENSG00000174501.14	darkgreen
ENSG00000231584.8	green
ENSG00000186281.12	grey
ENSG00000274286.1	red
ENSG00000158050.4	grey
ENSG00000084090.13	midnightblue
ENSG00000204685.6	grey
ENSG00000135956.8	red
ENSG00000144021.2	turquoise
ENSG00000144028.14	pink
ENSG00000198885.9	lightcyan
ENSG00000121152.9	grey
ENSG00000196843.15	brown
ENSG00000114982.17	grey
ENSG00000249715.9	grey
ENSG00000114988.11	steelblue
ENSG00000158158.11	pink
ENSG00000273265.1	grey
ENSG00000168763.15	greenyellow
ENSG00000163126.14	grey
ENSG00000213337.8	grey
ENSG00000168758.10	greenyellow
ENSG00000168754.14	greenyellow
ENSG00000144199.11	salmon
ENSG00000279791.1	grey
ENSG00000135976.16	orange
ENSG00000277701.4	grey
ENSG00000230606.10	grey
ENSG00000196912.12	grey
ENSG00000235833.1	grey
ENSG00000135940.6	grey60
ENSG00000115073.7	blue
ENSG00000228486.10	green
ENSG00000115085.13	blue
ENSG00000075568.16	pink
ENSG00000168658.18	turquoise
ENSG00000222000.7	grey
ENSG00000144191.11	turquoise
ENSG00000040933.15	turquoise
ENSG00000183513.8	yellow
ENSG00000115446.11	violet
ENSG00000071073.12	darkturquoise
ENSG00000226791.6	lightcyan
ENSG00000196872.11	turquoise
ENSG00000135951.14	magenta
ENSG00000231822.1	grey
ENSG00000273045.5	grey
ENSG00000241962.9	grey
ENSG00000144182.16	grey
ENSG00000158411.10	yellow
ENSG00000185414.19	yellow
ENSG00000144214.9	grey
ENSG00000115514.11	orange
ENSG00000158417.10	magenta
ENSG00000135945.9	cyan
ENSG00000273306.1	grey
ENSG00000144218.18	turquoise
ENSG00000230393.1	grey
ENSG00000170500.12	turquoise
ENSG00000115526.10	grey
ENSG00000115539.13	green
ENSG00000234988.1	grey
ENSG00000234169.1	salmon
ENSG00000170485.16	grey
ENSG00000232034.1	paleturquoise
ENSG00000071082.10	skyblue
ENSG00000204634.12	grey
ENSG00000272902.2	grey
ENSG00000158435.7	grey
ENSG00000163162.8	darkturquoise
ENSG00000212283.1	grey
ENSG00000175874.9	salmon
ENSG00000196460.12	grey
ENSG00000071054.16	green
ENSG00000115590.13	brown
ENSG00000115594.11	brown
ENSG00000115598.9	grey
ENSG00000115602.16	brown
ENSG00000115604.10	brown
ENSG00000115607.9	brown
ENSG00000115616.2	brown
ENSG00000135953.10	grey
ENSG00000170417.14	tan
ENSG00000256637.6	grey
ENSG00000227157.1	grey
ENSG00000235597.1	green
ENSG00000228528.1	grey
ENSG00000234177.5	grey
ENSG00000233639.5	midnightblue
ENSG00000269707.1	blue
ENSG00000198914.3	green
ENSG00000229743.2	grey
ENSG00000224509.2	grey
ENSG00000135972.8	magenta
ENSG00000226508.1	grey
ENSG00000135973.2	blue
ENSG00000272861.1	grey
ENSG00000135966.12	red
ENSG00000272994.1	grey
ENSG00000135974.9	midnightblue
ENSG00000115641.18	brown
ENSG00000071051.13	lightyellow
ENSG00000119147.9	turquoise
ENSG00000115652.14	grey
ENSG00000153165.18	grey
ENSG00000254126.6	grey
ENSG00000214199.3	grey
ENSG00000144057.15	black
ENSG00000238250.1	grey
ENSG00000196862.9	grey
ENSG00000115665.8	green
ENSG00000198203.9	grey
ENSG00000198075.9	black
ENSG00000135968.20	cyan
ENSG00000169756.16	black
ENSG00000153201.15	darkturquoise
ENSG00000163006.11	yellow
ENSG00000227470.1	grey
ENSG00000172985.10	grey
ENSG00000186522.14	green
ENSG00000198142.4	grey
ENSG00000282033.1	grey
ENSG00000015568.12	grey
ENSG00000204588.5	grey
ENSG00000144063.3	grey
ENSG00000144061.12	cyan
ENSG00000175701.10	grey60
ENSG00000175772.10	turquoise
ENSG00000183054.11	grey
ENSG00000169679.14	magenta
ENSG00000153094.21	grey
ENSG00000172965.14	brown
ENSG00000227992.1	grey
ENSG00000271590.1	grey
ENSG00000279191.1	grey
ENSG00000224959.1	grey
ENSG00000153107.11	magenta
ENSG00000153208.16	black
ENSG00000240183.3	grey
ENSG00000153214.9	cyan
ENSG00000144152.12	grey
ENSG00000278962.1	grey
ENSG00000144161.12	paleturquoise
ENSG00000188177.13	orange
ENSG00000169629.11	grey
ENSG00000114999.7	salmon
ENSG00000125630.15	grey
ENSG00000125611.15	saddlebrown
ENSG00000243389.1	grey
ENSG00000228251.1	grey
ENSG00000237753.1	grey
ENSG00000144136.10	grey
ENSG00000169607.12	grey
ENSG00000115008.5	lightcyan
ENSG00000125538.11	brown
ENSG00000125637.15	grey
ENSG00000189223.14	grey
ENSG00000125618.16	grey
ENSG00000136682.14	cyan
ENSG00000184492.6	grey
ENSG00000225398.3	grey
ENSG00000146556.14	grey60
ENSG00000236397.3	grey
ENSG00000279267.1	grey
ENSG00000240356.6	grey
ENSG00000144134.18	greenyellow
ENSG00000144158.4	grey
ENSG00000227359.1	grey
ENSG00000115084.12	lightgreen
ENSG00000244063.1	grey
ENSG00000228857.2	tan
ENSG00000270019.1	turquoise
ENSG00000115091.11	royalblue
ENSG00000279957.1	grey
ENSG00000175497.16	yellow
ENSG00000235026.5	grey
ENSG00000238207.1	grey
ENSG00000088205.12	violet
ENSG00000236255.1	grey
ENSG00000125633.10	grey
ENSG00000224967.1	grey
ENSG00000279227.1	grey
ENSG00000125629.14	royalblue
ENSG00000019169.10	grey
ENSG00000144119.3	grey
ENSG00000115107.19	lightcyan
ENSG00000229867.1	salmon
ENSG00000186132.14	yellow
ENSG00000155368.16	midnightblue
ENSG00000171227.6	green
ENSG00000163075.12	grey
ENSG00000144120.12	blue
ENSG00000088179.8	midnightblue
ENSG00000115109.13	black
ENSG00000224789.1	grey
ENSG00000226479.3	red
ENSG00000144118.13	skyblue
ENSG00000163083.5	black
ENSG00000074047.21	lightyellow
ENSG00000115112.7	brown
ENSG00000074054.17	turquoise
ENSG00000264229.1	grey
ENSG00000236859.6	green
ENSG00000155438.11	cyan
ENSG00000211460.11	midnightblue
ENSG00000228400.1	grey
ENSG00000155052.14	grey
ENSG00000213236.3	grey
ENSG00000136732.14	lightcyan
ENSG00000260634.1	grey
ENSG00000260163.1	grey
ENSG00000136717.14	greenyellow
ENSG00000163161.12	pink
ENSG00000169967.16	midnightblue
ENSG00000236682.1	grey
ENSG00000163166.14	white
ENSG00000169994.18	grey
ENSG00000072163.19	darkorange
ENSG00000144230.16	grey
ENSG00000136709.11	turquoise
ENSG00000173349.5	grey
ENSG00000201470.1	grey
ENSG00000144231.10	midnightblue
ENSG00000144233.9	grey
ENSG00000272667.1	grey
ENSG00000136715.17	pink
ENSG00000136731.12	steelblue
ENSG00000136720.6	purple
ENSG00000214100.8	green
ENSG00000237574.1	grey
ENSG00000225449.3	green
ENSG00000222014.5	green
ENSG00000180178.10	grey
ENSG00000231147.2	grey
ENSG00000152076.18	grey
ENSG00000136699.19	red
ENSG00000152082.13	purple
ENSG00000227632.2	grey
ENSG00000230756.1	grey
ENSG00000213225.7	grey
ENSG00000136710.9	greenyellow
ENSG00000136718.9	saddlebrown
ENSG00000072135.12	lightcyan
ENSG00000178162.8	grey
ENSG00000196834.11	grey
ENSG00000136698.8	grey
ENSG00000240253.5	grey
ENSG00000229797.1	grey
ENSG00000178171.10	pink
ENSG00000232503.1	grey
ENSG00000233221.6	grey
ENSG00000136002.17	purple
ENSG00000152102.17	turquoise
ENSG00000115762.16	magenta
ENSG00000233087.7	grey
ENSG00000214077.4	grey
ENSG00000232742.3	grey
ENSG00000273073.1	grey
ENSG00000173272.14	purple
ENSG00000152117.17	greenyellow
ENSG00000163040.14	grey
ENSG00000197927.12	yellow
ENSG00000274353.1	grey
ENSG00000229203.1	purple
ENSG00000235615.2	grey
ENSG00000236485.1	grey
ENSG00000226886.1	grey
ENSG00000227745.1	grey
ENSG00000163046.15	grey
ENSG00000018607.6	grey
ENSG00000230992.3	grey
ENSG00000183840.6	grey
ENSG00000150551.10	black
ENSG00000176771.15	green
ENSG00000228721.1	grey
ENSG00000226953.7	grey
ENSG00000222068.1	greenyellow
ENSG00000232474.1	green
ENSG00000152127.8	pink
ENSG00000263813.1	grey
ENSG00000152128.13	grey
ENSG00000224043.7	grey
ENSG00000082258.12	royalblue
ENSG00000176601.12	turquoise
ENSG00000115839.17	turquoise
ENSG00000208308.1	grey
ENSG00000121988.17	orange
ENSG00000235651.1	grey
ENSG00000048991.16	grey
ENSG00000144224.16	midnightblue
ENSG00000076003.4	grey
ENSG00000115866.10	black
ENSG00000231890.7	grey
ENSG00000121966.6	grey
ENSG00000144229.11	grey
ENSG00000150540.13	midnightblue
ENSG00000228043.5	grey
ENSG00000144228.8	midnightblue
ENSG00000241772.2	grey
ENSG00000144227.4	grey
ENSG00000226939.1	grey
ENSG00000168702.17	grey
ENSG00000236440.1	grey
ENSG00000115919.14	lightcyan
ENSG00000075884.12	lightcyan
ENSG00000121964.14	yellow
ENSG00000169554.17	green
ENSG00000279166.1	green
ENSG00000238057.8	green
ENSG00000226674.8	grey
ENSG00000121989.14	darkred
ENSG00000115947.13	cyan
ENSG00000204406.12	darkturquoise
ENSG00000281469.1	royalblue
ENSG00000281772.1	royalblue
ENSG00000135999.11	darkturquoise
ENSG00000168280.16	magenta
ENSG00000150556.16	grey
ENSG00000187123.14	black
ENSG00000168288.12	tan
ENSG00000231969.1	grey
ENSG00000115963.13	brown
ENSG00000184898.6	grey
ENSG00000123609.10	brown
ENSG00000123610.4	grey
ENSG00000080345.17	darkturquoise
ENSG00000183091.19	grey
ENSG00000162980.16	yellow
ENSG00000182389.19	cyan
ENSG00000115145.9	midnightblue
ENSG00000157827.19	green
ENSG00000213197.3	greenyellow
ENSG00000196504.15	orange
ENSG00000177917.10	midnightblue
ENSG00000177519.3	grey
ENSG00000144278.14	magenta
ENSG00000230251.1	grey
ENSG00000162989.4	turquoise
ENSG00000153234.13	grey
ENSG00000115159.15	royalblue
ENSG00000136541.14	green
ENSG00000230562.3	grey
ENSG00000115165.9	lightcyan
ENSG00000123612.15	magenta
ENSG00000234584.1	grey
ENSG00000115170.13	grey
ENSG00000007001.12	grey
ENSG00000270557.1	grey
ENSG00000271320.1	grey
ENSG00000153237.17	darkred
ENSG00000144283.21	green
ENSG00000227331.1	grey
ENSG00000163331.10	grey
ENSG00000115183.13	turquoise
ENSG00000213189.5	tan
ENSG00000196151.10	cyan
ENSG00000123636.17	yellow
ENSG00000207117.1	grey
ENSG00000224152.1	grey
ENSG00000226266.6	grey
ENSG00000230783.1	grey
ENSG00000136536.14	yellow
ENSG00000241399.6	black
ENSG00000054219.10	grey
ENSG00000153246.12	grey
ENSG00000115221.10	grey
ENSG00000153250.18	turquoise
ENSG00000136560.13	royalblue
ENSG00000115233.11	tan
ENSG00000232320.6	pink
ENSG00000144290.16	turquoise
ENSG00000226121.2	brown
ENSG00000197635.9	grey
ENSG00000078098.13	grey
ENSG00000115267.5	grey
ENSG00000115271.10	darkgreen
ENSG00000184611.11	darkred
ENSG00000182263.13	grey
ENSG00000115290.9	grey
ENSG00000082438.15	darkorange
ENSG00000169507.9	brown
ENSG00000236283.3	grey
ENSG00000153253.15	turquoise
ENSG00000136531.14	turquoise
ENSG00000233204.1	grey
ENSG00000178662.15	turquoise
ENSG00000115339.13	turquoise
ENSG00000232411.1	grey
ENSG00000123607.14	magenta
ENSG00000236107.7	grey
ENSG00000144285.16	turquoise
ENSG00000238813.1	grey
ENSG00000169432.14	grey
ENSG00000136546.13	grey
ENSG00000228222.1	grey
ENSG00000172318.5	lightgreen
ENSG00000198648.10	darkred
ENSG00000238259.1	grey
ENSG00000172292.14	turquoise
ENSG00000163072.15	darkorange
ENSG00000152253.8	grey
ENSG00000073737.16	lightcyan
ENSG00000081479.12	green
ENSG00000163093.11	blue
ENSG00000239474.6	grey
ENSG00000138399.17	yellow
ENSG00000138398.15	midnightblue
ENSG00000154479.12	grey
ENSG00000144362.11	midnightblue
ENSG00000213160.9	black
ENSG00000138385.15	darkturquoise
ENSG00000138382.14	tan
ENSG00000144357.16	magenta
ENSG00000071909.18	grey
ENSG00000213981.8	grey
ENSG00000234350.4	grey
ENSG00000128692.8	grey
ENSG00000239467.5	tan
ENSG00000204334.7	tan
ENSG00000128683.13	turquoise
ENSG00000235934.1	grey
ENSG00000115806.12	pink
ENSG00000198586.13	orange
ENSG00000123600.18	yellow
ENSG00000115827.13	yellow
ENSG00000233762.3	purple
ENSG00000071967.11	black
ENSG00000077380.15	green
ENSG00000115840.13	magenta
ENSG00000128708.12	yellow
ENSG00000172878.13	grey
ENSG00000144355.14	grey
ENSG00000115844.10	grey
ENSG00000232555.1	grey
ENSG00000091409.14	brown
ENSG00000225205.5	grey
ENSG00000152256.13	brown
ENSG00000230104.1	grey
ENSG00000228016.1	turquoise
ENSG00000091428.17	darkred
ENSG00000091436.16	lightgreen
ENSG00000144354.13	magenta
ENSG00000172845.13	midnightblue
ENSG00000271151.1	grey
ENSG00000138430.15	magenta
ENSG00000231453.1	grey
ENSG00000217236.1	turquoise
ENSG00000138433.15	magenta
ENSG00000144306.14	darkgreen
ENSG00000163328.13	turquoise
ENSG00000226853.2	grey
ENSG00000236449.1	grey
ENSG00000206965.1	grey
ENSG00000115935.17	green
ENSG00000235655.3	grey
ENSG00000138435.15	grey
ENSG00000128656.13	turquoise
ENSG00000115966.16	royalblue
ENSG00000277948.1	grey
ENSG00000154518.9	grey60
ENSG00000144320.13	midnightblue
ENSG00000224189.6	green
ENSG00000128645.13	green
ENSG00000218175.2	grey
ENSG00000128654.13	magenta
ENSG00000237260.1	grey
ENSG00000272551.1	grey
ENSG00000163364.9	grey
ENSG00000224577.1	grey
ENSG00000279205.1	grey
ENSG00000236501.5	grey
ENSG00000170144.19	magenta
ENSG00000116044.15	lightgreen
ENSG00000225808.1	grey
ENSG00000213963.6	orange
ENSG00000280374.1	midnightblue
ENSG00000018510.13	violet
ENSG00000196659.9	grey
ENSG00000197557.6	black
ENSG00000128655.16	green
ENSG00000155636.14	darkgreen
ENSG00000079156.16	grey
ENSG00000223960.6	paleturquoise
ENSG00000180228.12	cyan
ENSG00000204311.12	salmon
ENSG00000238082.1	grey
ENSG00000079150.17	grey
ENSG00000116095.10	midnightblue
ENSG00000237298.9	yellow
ENSG00000155657.25	grey
ENSG00000270956.1	grey
ENSG00000270277.1	grey
ENSG00000279598.1	grey
ENSG00000271011.1	grey
ENSG00000270574.1	darkturquoise
ENSG00000271141.1	grey
ENSG00000271401.1	grey
ENSG00000267784.1	grey
ENSG00000163492.14	green
ENSG00000187231.13	darkgreen
ENSG00000144331.18	turquoise
ENSG00000163510.13	darkturquoise
ENSG00000226564.1	grey
ENSG00000170035.15	yellow
ENSG00000115232.13	grey
ENSG00000188452.13	turquoise
ENSG00000260742.1	grey
ENSG00000138434.16	yellow
ENSG00000150722.10	magenta
ENSG00000115252.18	green
ENSG00000077232.16	darkturquoise
ENSG00000162998.4	grey
ENSG00000061676.14	cyan
ENSG00000202141.1	grey
ENSG00000162999.12	paleturquoise
ENSG00000163002.12	cyan
ENSG00000272800.1	midnightblue
ENSG00000177855.8	grey
ENSG00000170396.7	turquoise
ENSG00000226747.6	grey
ENSG00000188738.13	grey
ENSG00000231646.5	yellow
ENSG00000224019.1	grey
ENSG00000237877.6	yellow
ENSG00000226410.1	grey
ENSG00000259915.2	yellow
ENSG00000065548.17	cyan
ENSG00000138448.11	midnightblue
ENSG00000144369.12	black
ENSG00000163012.3	grey
ENSG00000224063.5	grey
ENSG00000064989.12	lightgreen
ENSG00000003436.14	grey
ENSG00000231689.2	skyblue
ENSG00000144366.15	yellow
ENSG00000168542.13	grey
ENSG00000204262.11	grey
ENSG00000115368.9	darkgreen
ENSG00000138449.10	black
ENSG00000138381.9	paleturquoise
ENSG00000151687.14	darkred
ENSG00000128694.11	darkgreen
ENSG00000253559.1	grey
ENSG00000273240.1	grey
ENSG00000128699.13	royalblue
ENSG00000064933.16	yellow
ENSG00000187699.10	midnightblue
ENSG00000204253.4	grey
ENSG00000138379.4	yellow
ENSG00000198130.15	paleturquoise
ENSG00000151689.12	green
ENSG00000151690.14	white
ENSG00000189362.11	green
ENSG00000233654.1	grey
ENSG00000138386.16	yellow
ENSG00000115419.12	turquoise
ENSG00000115415.18	grey
ENSG00000138378.17	turquoise
ENSG00000128641.18	darkorange
ENSG00000173559.12	brown
ENSG00000168497.4	darkorange
ENSG00000144339.11	green
ENSG00000196950.13	magenta
ENSG00000118997.13	grey
ENSG00000203435.2	grey
ENSG00000081320.10	black
ENSG00000138411.10	white
ENSG00000144395.17	green
ENSG00000119041.10	darkturquoise
ENSG00000187944.2	grey
ENSG00000197121.14	darkturquoise
ENSG00000065413.17	grey
ENSG00000224442.1	grey
ENSG00000236977.1	grey
ENSG00000115524.15	darkturquoise
ENSG00000115520.8	tan
ENSG00000144381.16	steelblue
ENSG00000115541.10	paleturquoise
ENSG00000115540.14	royalblue
ENSG00000231699.1	grey
ENSG00000162944.10	violet
ENSG00000247626.4	grey
ENSG00000115896.15	green
ENSG00000225421.2	grey
ENSG00000119042.16	darkred
ENSG00000238217.5	green
ENSG00000213938.3	green
ENSG00000226124.6	yellow
ENSG00000232732.9	grey
ENSG00000178074.5	midnightblue
ENSG00000162971.10	yellow
ENSG00000162972.10	yellow
ENSG00000196141.13	grey
ENSG00000155729.12	yellow
ENSG00000163535.17	midnightblue
ENSG00000138356.13	grey
ENSG00000237166.1	green
ENSG00000082153.17	yellow
ENSG00000013441.15	paleturquoise
ENSG00000252759.1	grey
ENSG00000240344.8	yellow
ENSG00000196290.14	magenta
ENSG00000115942.8	orange
ENSG00000155744.9	darkturquoise
ENSG00000119013.8	tan
ENSG00000003402.19	brown
ENSG00000238829.1	grey
ENSG00000003400.14	darkorange
ENSG00000064012.21	lightcyan
ENSG00000155749.12	grey
ENSG00000115993.12	tan
ENSG00000082146.12	yellow
ENSG00000213090.2	royalblue
ENSG00000155754.14	yellow
ENSG00000155755.18	midnightblue
ENSG00000082126.17	grey
ENSG00000003393.14	darkturquoise
ENSG00000273209.1	grey
ENSG00000155760.2	brown
ENSG00000182329.11	grey
ENSG00000222035.3	grey
ENSG00000223825.5	grey
ENSG00000116030.16	tan
ENSG00000055044.10	turquoise
ENSG00000238317.2	grey
ENSG00000273456.1	grey
ENSG00000204217.12	royalblue
ENSG00000236047.1	grey
ENSG00000138439.11	grey
ENSG00000163596.16	yellow
ENSG00000233579.1	greenyellow
ENSG00000138442.9	magenta
ENSG00000138380.17	yellow
ENSG00000232479.2	grey
ENSG00000144426.18	royalblue
ENSG00000232994.1	grey
ENSG00000119004.15	grey
ENSG00000138443.15	cyan
ENSG00000173166.17	grey
ENSG00000116117.17	grey
ENSG00000118257.16	lightyellow
ENSG00000114933.15	darkturquoise
ENSG00000227946.1	salmon
ENSG00000023228.13	magenta
ENSG00000114942.13	skyblue
ENSG00000183671.12	turquoise
ENSG00000204186.7	royalblue
ENSG00000114948.12	turquoise
ENSG00000235118.7	magenta
ENSG00000138400.12	grey
ENSG00000118246.13	cyan
ENSG00000229321.1	darkred
ENSG00000144410.4	grey
ENSG00000118263.14	brown
ENSG00000253008.2	grey
ENSG00000237892.1	grey
ENSG00000225916.1	grey
ENSG00000118260.14	midnightblue
ENSG00000144401.14	yellow
ENSG00000163249.10	yellow
ENSG00000272851.1	grey
ENSG00000163251.3	grey
ENSG00000178385.14	turquoise
ENSG00000225111.1	grey
ENSG00000188674.10	tan
ENSG00000138413.13	grey
ENSG00000231908.1	grey
ENSG00000115020.16	royalblue
ENSG00000144407.9	grey
ENSG00000078018.19	turquoise
ENSG00000144406.18	turquoise
ENSG00000237194.1	grey
ENSG00000197713.14	royalblue
ENSG00000144445.16	paleturquoise
ENSG00000272807.1	cyan
ENSG00000229127.1	salmon
ENSG00000115361.7	grey
ENSG00000115365.11	white
ENSG00000021826.14	green
ENSG00000178568.14	grey
ENSG00000221782.1	grey
ENSG00000273118.1	grey
ENSG00000030419.16	lightgreen
ENSG00000270659.1	grey
ENSG00000196096.3	grey
ENSG00000144451.18	darkred
ENSG00000174453.9	grey
ENSG00000138376.10	darkred
ENSG00000229267.2	grey
ENSG00000230076.1	grey
ENSG00000138363.14	magenta
ENSG00000115414.18	darkorange
ENSG00000235770.5	grey
ENSG00000118242.15	black
ENSG00000115425.13	yellow
ENSG00000163449.10	grey
ENSG00000079246.15	magenta
ENSG00000279348.1	magenta
ENSG00000260804.3	turquoise
ENSG00000144583.4	grey
ENSG00000138375.12	greenyellow
ENSG00000232485.2	grey
ENSG00000197756.9	skyblue
ENSG00000115457.9	brown
ENSG00000115461.4	turquoise
ENSG00000236886.2	grey
ENSG00000229352.1	grey
ENSG00000278951.1	grey
ENSG00000227021.1	grey
ENSG00000223874.1	grey
ENSG00000259855.1	grey
ENSG00000251982.1	grey
ENSG00000233143.1	grey
ENSG00000231672.6	yellow
ENSG00000079308.16	blue
ENSG00000180871.7	brown
ENSG00000163464.7	brown
ENSG00000163466.15	turquoise
ENSG00000261338.2	grey
ENSG00000127837.9	pink
ENSG00000127838.13	purple
ENSG00000135926.13	brown
ENSG00000158428.3	grey
ENSG00000018280.16	brown
ENSG00000144579.7	darkgrey
ENSG00000135913.10	darkturquoise
ENSG00000144580.13	grey
ENSG00000115556.13	grey
ENSG00000273466.1	grey
ENSG00000115568.15	red
ENSG00000074582.12	greenyellow
ENSG00000163481.7	red
ENSG00000163482.11	grey
ENSG00000135912.10	blue
ENSG00000135929.8	green
ENSG00000115592.11	brown
ENSG00000115596.3	blue
ENSG00000135925.8	grey
ENSG00000228135.1	grey
ENSG00000235024.1	grey
ENSG00000224928.2	grey
ENSG00000171450.5	blue
ENSG00000163497.2	grey
ENSG00000163499.11	grey
ENSG00000181378.13	turquoise
ENSG00000272644.1	grey
ENSG00000115649.15	blue
ENSG00000144567.10	pink
ENSG00000158552.12	blue
ENSG00000115657.12	grey
ENSG00000198925.10	red
ENSG00000163516.13	greenyellow
ENSG00000163521.15	grey
ENSG00000115661.13	saddlebrown
ENSG00000127824.13	pink
ENSG00000243910.7	turquoise
ENSG00000135924.15	pink
ENSG00000054356.13	pink
ENSG00000182698.11	grey
ENSG00000123992.18	saddlebrown
ENSG00000175084.11	brown
ENSG00000072195.14	purple
ENSG00000144591.18	red
ENSG00000072182.12	grey
ENSG00000123989.13	red
ENSG00000188760.10	blue
ENSG00000124006.14	blue
ENSG00000123999.4	grey
ENSG00000144589.20	blue
ENSG00000114923.16	purple
ENSG00000267919.1	grey
ENSG00000239498.1	skyblue
ENSG00000236451.2	darkred
ENSG00000224819.1	yellow
ENSG00000116106.11	grey
ENSG00000272944.1	grey
ENSG00000226666.1	grey
ENSG00000267034.1	magenta
ENSG00000237732.9	grey
ENSG00000163082.9	turquoise
ENSG00000261428.2	salmon
ENSG00000116120.9	magenta
ENSG00000124003.12	grey
ENSG00000123983.13	lightgreen
ENSG00000152049.6	brown
ENSG00000171951.4	turquoise
ENSG00000152056.16	grey
ENSG00000085449.14	grey
ENSG00000135900.3	magenta
ENSG00000135919.12	black
ENSG00000124019.9	grey
ENSG00000036257.12	darkturquoise
ENSG00000228446.2	magenta
ENSG00000135905.18	green
ENSG00000144460.12	turquoise
ENSG00000228206.2	grey
ENSG00000273301.1	turquoise
ENSG00000169047.5	red
ENSG00000272622.1	grey
ENSG00000144468.16	darkred
ENSG00000081052.11	darkorange
ENSG00000169031.18	grey
ENSG00000236432.7	grey
ENSG00000168958.19	cyan
ENSG00000173744.17	royalblue
ENSG00000135917.13	darkorange
ENSG00000123977.9	magenta
ENSG00000153820.12	grey
ENSG00000153823.18	black
ENSG00000187957.7	green
ENSG00000153827.13	darkturquoise
ENSG00000153832.11	black
ENSG00000231534.1	grey
ENSG00000163053.10	grey
ENSG00000225963.7	salmon
ENSG00000135899.16	grey
ENSG00000079263.18	salmon
ENSG00000185404.16	lightcyan
ENSG00000067066.16	brown
ENSG00000135932.10	royalblue
ENSG00000135916.15	darkgrey
ENSG00000232520.1	turquoise
ENSG00000230385.1	grey
ENSG00000283164.1	grey
ENSG00000173699.15	grey
ENSG00000204128.5	darkgrey
ENSG00000261829.1	salmon
ENSG00000173692.12	turquoise
ENSG00000135914.5	grey
ENSG00000135931.17	turquoise
ENSG00000237039.1	grey
ENSG00000224376.1	grey
ENSG00000156966.6	grey
ENSG00000115053.15	pink
ENSG00000283312.1	grey
ENSG00000283491.1	grey
ENSG00000181798.2	grey
ENSG00000187514.15	grey
ENSG00000156973.13	tan
ENSG00000144524.17	red
ENSG00000261096.1	lightgreen
ENSG00000163273.3	grey
ENSG00000144535.19	greenyellow
ENSG00000251485.1	grey
ENSG00000171551.11	pink
ENSG00000237412.6	blue
ENSG00000221944.5	grey
ENSG00000135930.13	turquoise
ENSG00000115468.11	green
ENSG00000244384.3	greenyellow
ENSG00000204120.14	white
ENSG00000115474.6	grey
ENSG00000252452.1	grey
ENSG00000182600.9	grey
ENSG00000066248.14	red
ENSG00000168918.13	lightcyan
ENSG00000085978.21	turquoise
ENSG00000252010.1	grey60
ENSG00000251791.1	grey60
ENSG00000130561.16	grey
ENSG00000259793.1	grey
ENSG00000077044.10	blue
ENSG00000085982.13	green
ENSG00000144481.16	grey
ENSG00000188042.7	lightyellow
ENSG00000130147.15	greenyellow
ENSG00000157985.18	greenyellow
ENSG00000235529.1	greenyellow
ENSG00000168505.6	grey
ENSG00000182177.13	grey
ENSG00000132321.16	grey
ENSG00000231546.1	grey
ENSG00000144476.5	lightyellow
ENSG00000124835.2	grey
ENSG00000227252.1	grey
ENSG00000198612.10	cyan
ENSG00000163359.15	brown
ENSG00000115648.13	grey
ENSG00000124839.12	grey
ENSG00000124831.18	brown
ENSG00000177483.11	grey
ENSG00000132329.10	purple
ENSG00000263723.1	grey
ENSG00000184182.18	grey
ENSG00000132330.16	greenyellow
ENSG00000144488.14	grey
ENSG00000178752.15	grey
ENSG00000132323.8	darkred
ENSG00000186235.10	grey
ENSG00000144485.10	greenyellow
ENSG00000132326.11	grey
ENSG00000204104.11	salmon
ENSG00000065802.11	saddlebrown
ENSG00000274346.1	salmon
ENSG00000068024.16	blue
ENSG00000280260.1	grey
ENSG00000264292.1	grey
ENSG00000222020.2	grey
ENSG00000130414.11	grey
ENSG00000172428.10	tan
ENSG00000178602.7	grey
ENSG00000063660.8	purple
ENSG00000218416.4	lightyellow
ENSG00000144504.15	greenyellow
ENSG00000188542.9	grey
ENSG00000142327.11	blue
ENSG00000260942.1	grey60
ENSG00000142330.19	purple
ENSG00000178623.11	grey
ENSG00000130294.14	blue
ENSG00000226321.5	grey
ENSG00000162804.13	blue
ENSG00000122085.16	grey
ENSG00000115687.13	pink
ENSG00000115685.14	turquoise
ENSG00000146205.13	blue
ENSG00000115677.16	pink
ENSG00000168385.17	black
ENSG00000006607.13	greenyellow
ENSG00000224232.1	grey
ENSG00000115694.14	blue
ENSG00000176720.4	green
ENSG00000273113.1	grey
ENSG00000176946.11	purple
ENSG00000168397.16	red
ENSG00000168393.12	grey
ENSG00000168395.15	blue
ENSG00000180902.17	blue
ENSG00000154252.11	grey
ENSG00000224272.2	grey
ENSG00000204099.11	blue
ENSG00000188389.10	grey
ENSG00000188011.5	blue
ENSG00000233806.7	grey
ENSG00000216921.7	black
ENSG00000237940.3	grey
ENSG00000280119.1	grey
ENSG00000261186.2	grey
ENSG00000220804.8	darkred
ENSG00000271153.1	grey
ENSG00000224318.5	black
ENSG00000134121.9	darkturquoise
ENSG00000224957.5	grey
ENSG00000134115.12	grey
ENSG00000144619.14	turquoise
ENSG00000091181.19	turquoise
ENSG00000072756.16	paleturquoise
ENSG00000113851.13	yellow
ENSG00000271870.1	royalblue
ENSG00000223727.6	grey
ENSG00000144455.13	darkred
ENSG00000175928.5	white
ENSG00000229241.1	grey
ENSG00000170364.12	grey
ENSG00000231249.1	brown
ENSG00000150995.18	turquoise
ENSG00000275981.1	grey
ENSG00000235978.6	grey
ENSG00000235831.6	grey
ENSG00000134107.4	grey
ENSG00000134108.12	royalblue
ENSG00000233912.1	grey
ENSG00000134109.10	grey
ENSG00000196277.15	turquoise
ENSG00000227110.6	green
ENSG00000231401.1	green
ENSG00000071282.11	darkorange
ENSG00000125046.14	grey
ENSG00000180914.10	brown
ENSG00000070950.9	orange
ENSG00000196220.15	pink
ENSG00000254485.5	grey
ENSG00000206573.8	paleturquoise
ENSG00000134077.15	midnightblue
ENSG00000168137.15	turquoise
ENSG00000156959.8	red
ENSG00000163719.19	blue
ENSG00000144550.12	grey
ENSG00000156983.15	red
ENSG00000114026.21	blue
ENSG00000134072.10	purple
ENSG00000171148.13	darkgrey
ENSG00000241553.12	saddlebrown
ENSG00000214021.15	grey60
ENSG00000269886.1	grey
ENSG00000156990.14	blue
ENSG00000171135.13	grey
ENSG00000163701.18	grey
ENSG00000163702.18	darkgrey
ENSG00000163703.17	steelblue
ENSG00000269894.1	turquoise
ENSG00000163704.11	purple
ENSG00000230082.1	grey
ENSG00000269982.1	greenyellow
ENSG00000125037.12	turquoise
ENSG00000180385.8	grey
ENSG00000206567.9	grey
ENSG00000186162.10	grey
ENSG00000144554.10	salmon
ENSG00000254999.3	grey60
ENSG00000134086.7	grey
ENSG00000134070.4	grey
ENSG00000157014.10	purple
ENSG00000231177.4	grey
ENSG00000157017.15	salmon
ENSG00000240288.7	grey
ENSG00000157020.17	pink
ENSG00000157087.16	pink
ENSG00000236999.1	grey
ENSG00000224771.1	grey
ENSG00000132164.9	black
ENSG00000157103.10	red
ENSG00000196639.6	brown
ENSG00000197548.12	grey
ENSG00000144560.13	lightyellow
ENSG00000144559.10	grey
ENSG00000157152.16	turquoise
ENSG00000226642.1	grey
ENSG00000157150.4	grey
ENSG00000132170.19	grey
ENSG00000154743.17	grey
ENSG00000251774.1	magenta
ENSG00000225526.4	brown
ENSG00000075975.15	grey
ENSG00000132155.11	brown
ENSG00000144712.11	blue
ENSG00000272263.1	grey
ENSG00000144713.12	skyblue
ENSG00000144711.13	purple
ENSG00000231362.1	grey
ENSG00000132182.11	greenyellow
ENSG00000244502.2	grey
ENSG00000163517.14	greenyellow
ENSG00000163520.13	grey
ENSG00000154764.5	grey
ENSG00000233121.1	grey
ENSG00000275340.1	grey
ENSG00000180438.15	grey
ENSG00000163528.12	tan
ENSG00000170876.7	steelblue
ENSG00000268279.4	grey
ENSG00000228242.6	grey
ENSG00000154767.14	greenyellow
ENSG00000170860.3	tan
ENSG00000131389.16	grey
ENSG00000144596.12	purple
ENSG00000154781.15	grey
ENSG00000131379.9	grey
ENSG00000154783.10	darkorange
ENSG00000225733.5	yellow
ENSG00000177463.15	magenta
ENSG00000131368.7	grey60
ENSG00000131381.12	salmon
ENSG00000131375.9	darkturquoise
ENSG00000224660.1	magenta
ENSG00000131370.15	white
ENSG00000206562.11	tan
ENSG00000144597.13	grey
ENSG00000249786.7	grey
ENSG00000206561.12	greenyellow
ENSG00000131373.14	salmon
ENSG00000169814.12	green
ENSG00000206560.11	magenta
ENSG00000263740.2	grey
ENSG00000207815.1	grey
ENSG00000224728.1	turquoise
ENSG00000131386.17	grey
ENSG00000154813.9	lightgreen
ENSG00000154814.13	yellow
ENSG00000131378.13	brown
ENSG00000271964.1	grey
ENSG00000272498.1	grey
ENSG00000272529.1	grey
ENSG00000154822.16	turquoise
ENSG00000131374.14	darkgreen
ENSG00000182568.16	grey
ENSG00000272477.1	grey
ENSG00000228956.8	darkred
ENSG00000183960.8	green
ENSG00000163576.17	grey
ENSG00000232953.1	grey
ENSG00000144566.10	yellow
ENSG00000114166.7	black
ENSG00000231304.2	grey
ENSG00000151789.10	grey
ENSG00000132967.9	grey
ENSG00000182247.9	turquoise
ENSG00000206728.1	grey
ENSG00000170142.11	yellow
ENSG00000197885.10	cyan
ENSG00000174748.18	skyblue
ENSG00000174738.12	midnightblue
ENSG00000151090.17	turquoise
ENSG00000224822.1	grey
ENSG00000228791.7	grey
ENSG00000237838.1	pink
ENSG00000077092.18	turquoise
ENSG00000213877.3	grey
ENSG00000077097.14	darkgreen
ENSG00000275227.1	grey
ENSG00000151092.16	paleturquoise
ENSG00000151093.7	tan
ENSG00000225386.1	grey
ENSG00000179796.11	black
ENSG00000234165.1	black
ENSG00000163491.16	salmon
ENSG00000224237.1	grey
ENSG00000033867.16	tan
ENSG00000213846.5	grey
ENSG00000187118.12	yellow
ENSG00000163512.13	tan
ENSG00000206559.7	yellow
ENSG00000283563.1	grey
ENSG00000144642.21	black
ENSG00000163513.17	darkorange
ENSG00000163527.9	darkturquoise
ENSG00000144645.13	turquoise
ENSG00000197385.5	salmon
ENSG00000152642.10	magenta
ENSG00000261572.1	grey
ENSG00000170293.8	brown
ENSG00000153551.13	lightcyan
ENSG00000091317.7	lightgreen
ENSG00000144635.8	magenta
ENSG00000182973.18	magenta
ENSG00000213842.2	grey
ENSG00000206557.5	turquoise
ENSG00000170266.15	pink
ENSG00000188167.8	grey
ENSG00000170275.14	yellow
ENSG00000173705.8	grey
ENSG00000153558.13	turquoise
ENSG00000153560.11	darkturquoise
ENSG00000163539.16	white
ENSG00000271643.1	grey
ENSG00000271020.1	grey
ENSG00000170248.13	magenta
ENSG00000172995.16	cyan
ENSG00000144681.10	grey
ENSG00000163673.7	turquoise
ENSG00000279727.1	grey
ENSG00000281100.1	brown
ENSG00000168016.13	brown
ENSG00000178567.7	magenta
ENSG00000076242.14	grey
ENSG00000093167.17	darkgreen
ENSG00000224080.1	grey
ENSG00000271993.1	cyan
ENSG00000231449.1	grey
ENSG00000271653.1	grey
ENSG00000270194.1	grey
ENSG00000144674.16	darkturquoise
ENSG00000230409.3	grey
ENSG00000198590.11	salmon
ENSG00000144668.11	grey
ENSG00000235257.8	grey
ENSG00000236411.1	grey
ENSG00000144677.14	black
ENSG00000136059.14	purple
ENSG00000187091.13	lightyellow
ENSG00000008226.19	turquoise
ENSG00000060971.17	blue
ENSG00000172936.12	brown
ENSG00000172939.8	grey
ENSG00000172940.11	grey
ENSG00000144671.10	grey
ENSG00000093217.9	grey
ENSG00000229589.1	grey
ENSG00000114739.13	violet
ENSG00000157036.12	orange
ENSG00000183873.15	turquoise
ENSG00000168356.11	salmon
ENSG00000114742.13	violet
ENSG00000114745.13	red
ENSG00000168026.17	grey60
ENSG00000144655.14	brown
ENSG00000168334.8	grey
ENSG00000168329.13	lightcyan
ENSG00000144659.10	turquoise
ENSG00000168028.13	skyblue
ENSG00000168314.17	green
ENSG00000170011.13	grey
ENSG00000280739.2	green
ENSG00000114784.3	cyan
ENSG00000223797.5	green
ENSG00000168032.8	turquoise
ENSG00000188846.13	skyblue
ENSG00000177873.12	green
ENSG00000177842.11	green
ENSG00000172888.11	yellow
ENSG00000234287.1	grey60
ENSG00000168036.16	grey
ENSG00000168038.10	grey
ENSG00000182606.14	grey
ENSG00000222872.1	grey
ENSG00000187094.11	grey60
ENSG00000114812.12	grey
ENSG00000093183.13	midnightblue
ENSG00000008324.10	tan
ENSG00000114857.17	cyan
ENSG00000230084.5	greenyellow
ENSG00000114853.13	purple
ENSG00000010282.14	greenyellow
ENSG00000244607.5	grey
ENSG00000230970.3	grey
ENSG00000173811.10	green
ENSG00000181061.13	yellow
ENSG00000144648.15	grey
ENSG00000273328.5	grey
ENSG00000273291.5	grey
ENSG00000240747.7	yellow
ENSG00000182983.14	yellow
ENSG00000144649.8	black
ENSG00000232375.1	grey
ENSG00000144647.5	red
ENSG00000163788.13	darkgrey
ENSG00000241939.3	grey
ENSG00000271941.1	grey
ENSG00000234617.1	grey
ENSG00000160746.12	grey
ENSG00000011198.7	lightgreen
ENSG00000272121.1	grey
ENSG00000252980.1	grey
ENSG00000207954.1	grey
ENSG00000261786.1	grey
ENSG00000173769.4	grey
ENSG00000179152.19	yellow
ENSG00000185219.16	greenyellow
ENSG00000178917.15	paleturquoise
ENSG00000196345.12	green
ENSG00000236869.1	grey
ENSG00000144792.9	lightgreen
ENSG00000214820.3	grey
ENSG00000186448.14	midnightblue
ENSG00000233509.2	grey
ENSG00000169981.10	grey
ENSG00000272077.1	grey
ENSG00000196653.11	yellow
ENSG00000186446.11	black
ENSG00000163807.5	midnightblue
ENSG00000163808.16	grey
ENSG00000169964.6	greenyellow
ENSG00000163812.13	brown
ENSG00000075914.12	grey
ENSG00000163815.5	darkorange
ENSG00000163814.7	brown
ENSG00000224094.1	grey
ENSG00000249992.1	turquoise
ENSG00000011376.9	grey
ENSG00000144791.9	brown
ENSG00000230530.1	grey
ENSG00000211456.10	cyan
ENSG00000244357.3	grey
ENSG00000163817.15	grey
ENSG00000163818.16	royalblue
ENSG00000163820.14	blue
ENSG00000163823.3	lightcyan
ENSG00000223552.1	lightcyan
ENSG00000160791.13	lightcyan
ENSG00000121797.9	brown
ENSG00000012223.12	grey
ENSG00000163827.12	turquoise
ENSG00000241186.8	greenyellow
ENSG00000178038.16	darkorange
ENSG00000181585.3	turquoise
ENSG00000206549.12	grey
ENSG00000178055.11	grey
ENSG00000160808.9	salmon
ENSG00000160801.13	darkorange
ENSG00000273682.1	grey
ENSG00000160799.11	blue
ENSG00000160796.16	lightyellow
ENSG00000181555.19	darkred
ENSG00000227398.3	grey
ENSG00000088727.12	grey
ENSG00000114648.11	pink
ENSG00000280173.1	grey
ENSG00000260236.1	grey
ENSG00000076201.14	blue
ENSG00000114650.18	blue
ENSG00000163832.15	greenyellow
ENSG00000114646.9	darkgrey
ENSG00000173473.10	darkred
ENSG00000214773.1	grey
ENSG00000132153.14	red
ENSG00000047849.21	saddlebrown
ENSG00000224895.1	grey
ENSG00000164045.11	grey
ENSG00000164048.13	salmon
ENSG00000199476.1	grey
ENSG00000228638.1	lightgreen
ENSG00000172113.8	grey
ENSG00000164049.14	salmon
ENSG00000164050.12	blue
ENSG00000164051.13	blue
ENSG00000232112.3	tan
ENSG00000164053.18	grey
ENSG00000282827.1	grey
ENSG00000164054.15	lightyellow
ENSG00000114268.11	greenyellow
ENSG00000114270.16	blue
ENSG00000010256.10	red
ENSG00000225697.11	grey
ENSG00000008300.15	purple
ENSG00000213672.7	red
ENSG00000068745.14	turquoise
ENSG00000114302.15	black
ENSG00000224424.7	green
ENSG00000178537.9	black
ENSG00000221883.2	grey
ENSG00000177479.19	green
ENSG00000223343.1	grey
ENSG00000273211.1	grey
ENSG00000178467.17	blue
ENSG00000178252.17	red
ENSG00000178149.16	blue
ENSG00000178057.14	blue
ENSG00000178035.11	grey
ENSG00000198218.10	pink
ENSG00000172053.16	greenyellow
ENSG00000172046.18	red
ENSG00000172037.13	darkorange
ENSG00000270441.1	salmon
ENSG00000177352.9	blue
ENSG00000185909.14	darkorange
ENSG00000173421.16	grey
ENSG00000188315.7	grey
ENSG00000114316.12	grey
ENSG00000233276.3	brown
ENSG00000067560.10	black
ENSG00000235908.1	grey
ENSG00000145022.4	purple
ENSG00000145020.15	grey
ENSG00000283189.1	grey
ENSG00000173402.11	red
ENSG00000226913.1	grey
ENSG00000164061.4	purple
ENSG00000164062.12	blue
ENSG00000173531.15	blue
ENSG00000164068.15	red
ENSG00000173540.12	lightyellow
ENSG00000176095.11	red
ENSG00000187492.8	turquoise
ENSG00000185614.4	blue
ENSG00000182179.11	lightcyan
ENSG00000183763.8	grey
ENSG00000164076.16	turquoise
ENSG00000264706.2	grey
ENSG00000164078.12	grey
ENSG00000164077.13	blue
ENSG00000004534.14	grey
ENSG00000003756.16	white
ENSG00000001617.11	brown
ENSG00000188338.14	darkgrey
ENSG00000114353.16	lightyellow
ENSG00000213600.3	grey
ENSG00000230454.1	grey60
ENSG00000232352.1	green
ENSG00000012171.18	greenyellow
ENSG00000179564.3	grey
ENSG00000214706.10	blue
ENSG00000186792.16	brown
ENSG00000243477.5	grey
ENSG00000114378.16	darkorange
ENSG00000068001.13	brown
ENSG00000114383.9	saddlebrown
ENSG00000068028.17	grey
ENSG00000004838.13	turquoise
ENSG00000114388.12	red
ENSG00000114395.10	greenyellow
ENSG00000126062.3	red
ENSG00000007402.11	pink
ENSG00000271858.5	grey
ENSG00000088543.14	darkgrey
ENSG00000114735.9	grey
ENSG00000114737.15	brown
ENSG00000114738.10	darkgrey
ENSG00000273356.1	grey
ENSG00000088538.12	pink
ENSG00000145050.15	steelblue
ENSG00000259956.1	purple
ENSG00000145041.15	pink
ENSG00000164080.13	pink
ENSG00000164081.12	red
ENSG00000164082.14	grey
ENSG00000114767.6	red
ENSG00000041880.14	purple
ENSG00000280422.1	grey
ENSG00000180929.5	green
ENSG00000090097.20	greenyellow
ENSG00000114779.19	grey
ENSG00000248487.8	pink
ENSG00000114786.16	grey
ENSG00000243989.8	grey
ENSG00000162244.10	skyblue
ENSG00000164086.9	greenyellow
ENSG00000164087.7	grey
ENSG00000023330.14	pink
ENSG00000247596.8	red
ENSG00000243224.1	grey
ENSG00000164088.17	grey
ENSG00000164091.11	pink
ENSG00000168237.17	blue
ENSG00000114841.17	greenyellow
ENSG00000239557.1	grey
ENSG00000163930.9	grey
ENSG00000010318.20	salmon
ENSG00000010319.6	darkorange
ENSG00000010322.15	blue
ENSG00000010327.10	lightcyan
ENSG00000168268.10	blue
ENSG00000168273.7	grey60
ENSG00000163939.18	darkturquoise
ENSG00000163938.16	magenta
ENSG00000016864.17	violet
ENSG00000114902.13	grey
ENSG00000114904.12	lightgreen
ENSG00000055955.15	grey
ENSG00000243696.4	grey
ENSG00000248592.7	grey
ENSG00000213533.11	grey
ENSG00000279144.1	grey
ENSG00000163935.13	grey
ENSG00000272305.5	grey
ENSG00000280417.1	grey
ENSG00000163933.9	salmon
ENSG00000163932.13	pink
ENSG00000163931.15	lightyellow
ENSG00000272886.5	steelblue
ENSG00000157388.14	turquoise
ENSG00000016391.10	darkgrey
ENSG00000056736.9	black
ENSG00000271976.1	midnightblue
ENSG00000113812.13	grey
ENSG00000113811.10	yellow
ENSG00000157445.14	turquoise
ENSG00000114251.13	brown
ENSG00000187672.12	darkred
ENSG00000281708.1	grey
ENSG00000180376.16	darkred
ENSG00000163946.13	midnightblue
ENSG00000163947.11	turquoise
ENSG00000144730.16	black
ENSG00000163666.8	yellow
ENSG00000157500.10	yellow
ENSG00000174844.14	turquoise
ENSG00000174840.8	royalblue
ENSG00000168374.10	cyan
ENSG00000272146.5	grey
ENSG00000174839.12	orange
ENSG00000163681.14	magenta
ENSG00000136068.14	greenyellow
ENSG00000163686.14	white
ENSG00000163684.11	brown
ENSG00000168297.15	green
ENSG00000168291.12	white
ENSG00000272182.1	green
ENSG00000168301.12	lightgreen
ENSG00000168306.12	darkgrey
ENSG00000168309.16	brown
ENSG00000244383.1	grey
ENSG00000163689.19	grey
ENSG00000242428.5	magenta
ENSG00000243295.1	grey
ENSG00000189283.9	grey60
ENSG00000232407.3	grey
ENSG00000225673.3	grey
ENSG00000244183.1	grey
ENSG00000144724.19	grey
ENSG00000226360.5	skyblue
ENSG00000241472.6	yellow
ENSG00000114405.10	tan
ENSG00000153266.12	grey
ENSG00000163618.17	turquoise
ENSG00000244342.5	grey
ENSG00000163630.10	turquoise
ENSG00000224479.6	magenta
ENSG00000163634.11	tan
ENSG00000163635.17	grey
ENSG00000239653.1	grey
ENSG00000271843.1	grey
ENSG00000163636.10	magenta
ENSG00000163637.11	brown
ENSG00000163638.13	brown
ENSG00000241684.5	brown
ENSG00000151276.23	greenyellow
ENSG00000270059.1	grey
ENSG00000272610.1	grey
ENSG00000203647.2	grey
ENSG00000144741.17	skyblue
ENSG00000144749.13	grey
ENSG00000163376.11	royalblue
ENSG00000172340.14	black
ENSG00000241316.6	black
ENSG00000183662.10	grey
ENSG00000214552.4	grey
ENSG00000241506.1	grey
ENSG00000163377.15	green
ENSG00000163378.13	black
ENSG00000244513.6	grey
ENSG00000144747.15	darkturquoise
ENSG00000144744.16	darkgreen
ENSG00000144746.6	magenta
ENSG00000163380.15	grey
ENSG00000114541.14	green
ENSG00000239263.1	magenta
ENSG00000240265.1	greenyellow
ENSG00000187098.14	violet
ENSG00000240405.5	green
ENSG00000242120.3	turquoise
ENSG00000114861.18	turquoise
ENSG00000277539.1	grey
ENSG00000221264.1	grey
ENSG00000242094.1	paleturquoise
ENSG00000277855.1	grey
ENSG00000270562.1	paleturquoise
ENSG00000163412.12	cyan
ENSG00000170837.2	tan
ENSG00000163421.8	brown
ENSG00000241163.7	green
ENSG00000243083.5	green
ENSG00000242618.1	green
ENSG00000163602.9	violet
ENSG00000144736.13	darkred
ENSG00000172986.12	yellow
ENSG00000242960.1	grey
ENSG00000163605.14	lightgreen
ENSG00000255423.1	magenta
ENSG00000121440.14	darkgrey
ENSG00000113805.8	grey
ENSG00000213300.5	turquoise
ENSG00000244026.6	grey
ENSG00000272690.5	grey
ENSG00000243422.1	grey
ENSG00000241532.1	grey
ENSG00000242516.1	grey
ENSG00000227124.8	yellow
ENSG00000185008.17	turquoise
ENSG00000240809.1	grey
ENSG00000169855.19	grey
ENSG00000240964.3	grey
ENSG00000114480.12	grey
ENSG00000241095.1	grey
ENSG00000175161.13	midnightblue
ENSG00000243915.1	salmon
ENSG00000206538.8	turquoise
ENSG00000281392.1	magenta
ENSG00000083937.8	orange
ENSG00000179097.5	grey
ENSG00000163320.10	royalblue
ENSG00000175105.6	midnightblue
ENSG00000179021.9	midnightblue
ENSG00000044524.10	grey
ENSG00000283544.1	black
ENSG00000184500.14	brown
ENSG00000169379.15	midnightblue
ENSG00000178700.7	green
ENSG00000178694.9	yellow
ENSG00000178660.6	grey
ENSG00000243547.1	grey
ENSG00000269028.3	pink
ENSG00000080224.17	lightgreen
ENSG00000261292.2	lightgreen
ENSG00000113966.9	cyan
ENSG00000080200.9	darkturquoise
ENSG00000170854.17	royalblue
ENSG00000080822.16	green
ENSG00000080819.6	darkgreen
ENSG00000244153.1	magenta
ENSG00000239445.5	grey
ENSG00000064225.12	grey
ENSG00000249274.1	grey
ENSG00000057019.15	turquoise
ENSG00000206712.1	grey
ENSG00000144810.15	turquoise
ENSG00000273374.1	grey
ENSG00000184220.11	magenta
ENSG00000168386.18	brown
ENSG00000036054.12	midnightblue
ENSG00000114021.11	salmon
ENSG00000154174.7	magenta
ENSG00000206535.7	magenta
ENSG00000181458.10	turquoise
ENSG00000114354.13	turquoise
ENSG00000154175.16	grey
ENSG00000081148.11	yellow
ENSG00000138468.15	darkgreen
ENSG00000282978.1	grey
ENSG00000174173.6	tan
ENSG00000081154.11	yellow
ENSG00000242299.1	saddlebrown
ENSG00000066422.4	magenta
ENSG00000256628.3	grey
ENSG00000114391.12	skyblue
ENSG00000244119.1	grey
ENSG00000182504.10	darkgreen
ENSG00000144815.15	darkgreen
ENSG00000144802.11	brown
ENSG00000170017.12	white
ENSG00000114423.18	magenta
ENSG00000242759.6	darkred
ENSG00000241787.1	grey
ENSG00000242836.1	grey
ENSG00000249580.1	magenta
ENSG00000239455.1	grey
ENSG00000243701.5	green
ENSG00000239828.6	green
ENSG00000241218.1	greenyellow
ENSG00000272597.1	grey
ENSG00000273125.1	tan
ENSG00000114439.18	violet
ENSG00000279277.1	grey
ENSG00000196776.14	magenta
ENSG00000114446.4	brown
ENSG00000144821.9	green
ENSG00000241634.1	salmon
ENSG00000163507.13	salmon
ENSG00000198919.12	darkturquoise
ENSG00000114487.9	lightcyan
ENSG00000121570.12	grey
ENSG00000206532.2	salmon
ENSG00000242242.5	salmon
ENSG00000177707.10	grey
ENSG00000153283.12	grey
ENSG00000177494.5	grey
ENSG00000240891.7	turquoise
ENSG00000144824.19	darkorange
ENSG00000144827.8	cyan
ENSG00000144834.13	turquoise
ENSG00000176040.13	grey
ENSG00000114529.12	grey
ENSG00000261488.1	grey
ENSG00000091972.18	turquoise
ENSG00000242525.1	grey
ENSG00000279349.1	grey
ENSG00000144848.10	darkgreen
ENSG00000138459.8	violet
ENSG00000091986.15	grey
ENSG00000163606.10	grey
ENSG00000272844.1	grey
ENSG00000163607.15	tan
ENSG00000163608.14	orange
ENSG00000240057.5	grey
ENSG00000144857.14	brown
ENSG00000206530.9	magenta
ENSG00000163611.11	cyan
ENSG00000072858.10	grey
ENSG00000241529.3	purple
ENSG00000176542.9	grey
ENSG00000121579.12	lightgreen
ENSG00000239280.1	grey
ENSG00000114573.9	magenta
ENSG00000178075.19	black
ENSG00000241889.1	grey
ENSG00000240375.1	grey
ENSG00000184307.13	turquoise
ENSG00000163617.10	grey
ENSG00000270880.1	salmon
ENSG00000151576.10	grey
ENSG00000240912.1	grey
ENSG00000151577.12	turquoise
ENSG00000181847.11	grey
ENSG00000181722.16	black
ENSG00000279131.1	grey
ENSG00000242880.1	darkred
ENSG00000172020.12	turquoise
ENSG00000185565.11	black
ENSG00000241156.3	grey
ENSG00000198406.7	grey
ENSG00000239268.2	blue
ENSG00000240393.1	grey
ENSG00000241213.1	tan
ENSG00000144847.12	grey
ENSG00000114638.7	turquoise
ENSG00000121578.12	grey
ENSG00000031081.10	black
ENSG00000242829.1	grey
ENSG00000176142.12	turquoise
ENSG00000163389.10	violet
ENSG00000113845.9	tan
ENSG00000144843.11	brown
ENSG00000144837.8	brown
ENSG00000121577.13	grey
ENSG00000138495.6	grey60
ENSG00000183833.16	turquoise
ENSG00000144852.16	grey
ENSG00000082701.14	turquoise
ENSG00000242622.1	grey
ENSG00000175697.10	grey
ENSG00000163428.3	midnightblue
ENSG00000163430.10	brown
ENSG00000065518.7	tan
ENSG00000113924.11	brown
ENSG00000144840.8	midnightblue
ENSG00000153767.9	grey
ENSG00000213371.4	grey
ENSG00000145087.12	turquoise
ENSG00000243813.1	grey
ENSG00000242103.1	grey
ENSG00000051341.13	grey
ENSG00000242445.1	grey
ENSG00000163833.7	grey
ENSG00000180353.10	lightcyan
ENSG00000173230.15	grey
ENSG00000173226.16	cyan
ENSG00000145088.8	black
ENSG00000163406.10	black
ENSG00000114013.15	lightcyan
ENSG00000160124.9	yellow
ENSG00000114023.15	tan
ENSG00000196981.3	violet
ENSG00000272758.5	grey
ENSG00000114030.12	darkturquoise
ENSG00000138496.16	brown
ENSG00000163840.9	brown
ENSG00000173200.12	grey
ENSG00000173193.13	darkorange
ENSG00000169087.10	yellow
ENSG00000138463.8	grey
ENSG00000273033.2	grey
ENSG00000082684.14	grey
ENSG00000065485.18	turquoise
ENSG00000121542.11	yellow
ENSG00000273454.1	grey
ENSG00000173175.14	red
ENSG00000206527.9	magenta
ENSG00000239523.5	grey
ENSG00000065534.18	black
ENSG00000250174.5	grey
ENSG00000273123.1	grey
ENSG00000175455.14	darkgreen
ENSG00000160145.15	brown
ENSG00000114491.13	grey
ENSG00000082781.11	darkgrey
ENSG00000280042.1	grey
ENSG00000243986.2	grey
ENSG00000173706.12	darkorange
ENSG00000221955.10	grey
ENSG00000163848.19	lightgreen
ENSG00000243508.1	magenta
ENSG00000114520.10	darkgreen
ENSG00000144909.7	midnightblue
ENSG00000272840.1	grey
ENSG00000242229.1	grey
ENSG00000241288.7	grey
ENSG00000241278.1	grey
ENSG00000248787.1	grey
ENSG00000171084.15	grey
ENSG00000189366.9	grey
ENSG00000114547.9	grey
ENSG00000114544.16	purple
ENSG00000250012.1	saddlebrown
ENSG00000144908.13	brown
ENSG00000246022.2	darkgrey
ENSG00000250934.1	grey
ENSG00000163884.3	brown
ENSG00000163885.11	grey
ENSG00000279328.1	grey
ENSG00000070476.14	red
ENSG00000197763.13	salmon
ENSG00000159685.10	blue
ENSG00000280053.1	grey
ENSG00000114554.11	lightyellow
ENSG00000282860.1	grey
ENSG00000163870.14	blue
ENSG00000073111.13	red
ENSG00000114631.10	red
ENSG00000114626.17	blue
ENSG00000074416.13	darkgrey
ENSG00000187715.13	grey
ENSG00000058262.9	lightyellow
ENSG00000175792.11	pink
ENSG00000132394.10	red
ENSG00000179348.11	darkorange
ENSG00000244300.2	darkorange
ENSG00000163902.11	pink
ENSG00000242551.2	grey
ENSG00000075785.12	pink
ENSG00000244232.3	grey60
ENSG00000261159.1	grey
ENSG00000231305.3	grey
ENSG00000177646.18	red
ENSG00000114656.10	grey
ENSG00000187695.7	grey
ENSG00000114654.7	grey
ENSG00000172780.16	purple
ENSG00000240682.9	grey
ENSG00000273437.1	grey
ENSG00000169714.16	yellow
ENSG00000181789.14	pink
ENSG00000183624.13	pink
ENSG00000184897.5	blue
ENSG00000206417.8	grey
ENSG00000251474.6	grey60
ENSG00000207088.1	grey
ENSG00000172771.11	turquoise
ENSG00000129071.9	cyan
ENSG00000163913.11	pink
ENSG00000004399.12	blue
ENSG00000172765.16	paleturquoise
ENSG00000203644.3	midnightblue
ENSG00000271270.5	grey
ENSG00000170893.3	grey
ENSG00000251287.8	grey
ENSG00000253540.5	grey
ENSG00000249846.6	grey
ENSG00000228252.8	grey
ENSG00000172752.14	grey
ENSG00000206384.10	grey
ENSG00000196455.7	grey
ENSG00000017260.19	darkturquoise
ENSG00000034533.11	green
ENSG00000114670.13	yellow
ENSG00000250608.1	salmon
ENSG00000246082.2	grey
ENSG00000198585.11	skyblue
ENSG00000261167.1	grey
ENSG00000114686.8	magenta
ENSG00000196353.11	turquoise
ENSG00000014257.15	grey
ENSG00000138246.15	magenta
ENSG00000240303.7	magenta
ENSG00000274810.3	grey
ENSG00000081307.12	tan
ENSG00000113971.18	yellow
ENSG00000144868.13	grey
ENSG00000091527.15	lightgreen
ENSG00000163781.12	magenta
ENSG00000242337.5	grey60
ENSG00000091513.14	green
ENSG00000244062.1	green
ENSG00000144867.11	steelblue
ENSG00000154917.10	turquoise
ENSG00000174640.12	brown
ENSG00000163785.12	yellow
ENSG00000260633.1	grey
ENSG00000114019.14	greenyellow
ENSG00000129055.12	tan
ENSG00000182923.16	white
ENSG00000154928.16	darkgrey
ENSG00000174611.11	greenyellow
ENSG00000240086.5	turquoise
ENSG00000073711.10	green
ENSG00000273455.1	grey
ENSG00000174579.3	violet
ENSG00000114054.13	green
ENSG00000118007.12	yellow
ENSG00000240695.1	grey
ENSG00000261758.1	grey
ENSG00000168917.8	black
ENSG00000273486.1	orange
ENSG00000239213.5	grey
ENSG00000158092.6	midnightblue
ENSG00000174564.12	grey
ENSG00000158163.14	grey
ENSG00000138231.12	orange
ENSG00000114098.17	cyan
ENSG00000181322.13	grey
ENSG00000158186.12	brown
ENSG00000158220.13	brown
ENSG00000280399.1	grey
ENSG00000114107.8	darkred
ENSG00000158234.12	yellow
ENSG00000174715.7	grey
ENSG00000051382.8	darkturquoise
ENSG00000206262.8	grey
ENSG00000175110.11	tan
ENSG00000184432.9	steelblue
ENSG00000248932.5	salmon
ENSG00000248790.1	salmon
ENSG00000178631.7	grey
ENSG00000114115.9	grey
ENSG00000163864.15	grey
ENSG00000158258.16	white
ENSG00000114120.11	orange
ENSG00000248773.1	royalblue
ENSG00000175093.4	grey
ENSG00000155893.12	turquoise
ENSG00000241400.1	grey
ENSG00000177311.11	darkturquoise
ENSG00000155903.11	yellow
ENSG00000250170.1	grey
ENSG00000242104.4	green
ENSG00000114125.13	tan
ENSG00000069849.10	turquoise
ENSG00000279147.1	grey
ENSG00000114126.17	skyblue
ENSG00000233597.3	grey
ENSG00000175066.15	orange
ENSG00000114127.10	orange
ENSG00000175054.14	orange
ENSG00000244327.1	grey
ENSG00000120756.12	turquoise
ENSG00000144935.14	orange
ENSG00000163710.7	grey
ENSG00000188582.8	turquoise
ENSG00000241570.8	grey
ENSG00000163714.17	darkgreen
ENSG00000268129.1	grey
ENSG00000175040.5	lightyellow
ENSG00000241679.2	grey
ENSG00000181804.14	grey
ENSG00000240888.1	grey
ENSG00000243033.2	grey
ENSG00000243759.1	grey
ENSG00000181744.8	violet
ENSG00000261051.1	lightgreen
ENSG00000240032.1	lightgreen
ENSG00000152952.11	lightgreen
ENSG00000114698.14	black
ENSG00000279320.1	brown
ENSG00000188313.12	brown
ENSG00000231213.6	grey
ENSG00000174963.17	grey
ENSG00000152977.9	grey
ENSG00000239922.1	green
ENSG00000153002.11	grey
ENSG00000240521.1	grey
ENSG00000241627.3	grey
ENSG00000163754.17	lightgreen
ENSG00000071794.15	darkgreen
ENSG00000163755.8	lightcyan
ENSG00000047457.13	brown
ENSG00000163762.6	darkorange
ENSG00000169908.11	brown
ENSG00000018408.14	lightgreen
ENSG00000241985.1	grey
ENSG00000114744.8	yellow
ENSG00000206199.9	turquoise
ENSG00000082996.19	green
ENSG00000070087.13	tan
ENSG00000242791.2	grey
ENSG00000224831.3	tan
ENSG00000243321.3	grey
ENSG00000196428.12	grey
ENSG00000120742.10	lightgreen
ENSG00000144895.11	cyan
ENSG00000198843.12	yellow
ENSG00000163645.14	salmon
ENSG00000240137.5	grey
ENSG00000181788.3	steelblue
ENSG00000214237.9	grey
ENSG00000144893.12	black
ENSG00000174944.8	grey
ENSG00000239570.1	grey
ENSG00000181631.6	lightcyan
ENSG00000169313.9	lightcyan
ENSG00000152580.8	magenta
ENSG00000198829.6	lightcyan
ENSG00000152601.17	darkturquoise
ENSG00000229619.3	magenta
ENSG00000201217.1	grey
ENSG00000169860.6	black
ENSG00000181467.4	cyan
ENSG00000243069.7	black
ENSG00000114790.12	black
ENSG00000174953.13	magenta
ENSG00000279305.1	cyan
ENSG00000174948.5	turquoise
ENSG00000240048.1	grey
ENSG00000196549.10	turquoise
ENSG00000241336.1	grey
ENSG00000240045.1	grey
ENSG00000242790.1	grey
ENSG00000114805.16	grey
ENSG00000174928.15	grey
ENSG00000169359.13	paleturquoise
ENSG00000163655.15	darkturquoise
ENSG00000240489.1	grey
ENSG00000169282.17	turquoise
ENSG00000272990.1	yellow
ENSG00000114850.6	black
ENSG00000243926.1	grey
ENSG00000163659.12	brown
ENSG00000174912.7	grey
ENSG00000240875.5	grey
ENSG00000230457.3	grey
ENSG00000197980.11	grey
ENSG00000243629.1	grey
ENSG00000241135.5	grey
ENSG00000163660.11	cyan
ENSG00000241770.1	grey
ENSG00000243176.5	grey
ENSG00000197415.11	grey
ENSG00000163661.3	brown
ENSG00000174899.10	grey
ENSG00000174891.12	tan
ENSG00000178053.17	cyan
ENSG00000168827.14	midnightblue
ENSG00000079257.7	grey
ENSG00000272440.1	grey
ENSG00000118849.9	grey
ENSG00000118855.18	lightgreen
ENSG00000240207.6	grey
ENSG00000243675.1	grey
ENSG00000271778.1	grey
ENSG00000272247.1	grey
ENSG00000279311.1	grey
ENSG00000214216.10	turquoise
ENSG00000283154.1	grey
ENSG00000283245.1	grey
ENSG00000263634.1	turquoise
ENSG00000151967.18	orange
ENSG00000168811.6	grey
ENSG00000184100.6	grey
ENSG00000180044.4	grey
ENSG00000068885.14	darkgreen
ENSG00000113810.15	grey
ENSG00000213186.7	green
ENSG00000186432.8	royalblue
ENSG00000238741.1	grey60
ENSG00000229320.3	grey
ENSG00000260572.1	grey
ENSG00000163590.13	black
ENSG00000169255.13	cyan
ENSG00000169251.12	midnightblue
ENSG00000196542.8	magenta
ENSG00000234851.4	skyblue
ENSG00000121871.3	turquoise
ENSG00000244128.5	grey
ENSG00000114200.9	green
ENSG00000169064.12	magenta
ENSG00000114204.14	grey
ENSG00000174776.10	yellow
ENSG00000114209.14	yellow
ENSG00000241120.1	grey
ENSG00000163536.12	white
ENSG00000244227.6	grey
ENSG00000173905.8	black
ENSG00000206120.11	magenta
ENSG00000242268.2	grey
ENSG00000272797.1	grey
ENSG00000273177.1	grey
ENSG00000085276.17	darkorange
ENSG00000213178.3	grey
ENSG00000184378.2	grey
ENSG00000085274.15	yellow
ENSG00000269984.1	grey
ENSG00000171757.15	midnightblue
ENSG00000270135.1	yellow
ENSG00000270096.1	yellow
ENSG00000188306.6	grey
ENSG00000239219.2	grey
ENSG00000008952.16	midnightblue
ENSG00000173890.16	lightcyan
ENSG00000173889.15	royalblue
ENSG00000163558.12	cyan
ENSG00000136603.13	yellow
ENSG00000013297.10	green
ENSG00000013293.5	turquoise
ENSG00000241416.1	greenyellow
ENSG00000244738.1	green
ENSG00000163584.17	yellow
ENSG00000163577.7	cyan
ENSG00000154310.16	darkgrey
ENSG00000207963.1	tan
ENSG00000279673.1	black
ENSG00000075651.15	green
ENSG00000075420.12	brown
ENSG00000121858.10	grey
ENSG00000144959.9	turquoise
ENSG00000114346.13	yellow
ENSG00000169760.17	turquoise
ENSG00000237645.1	grey
ENSG00000252982.1	grey
ENSG00000177694.15	darkgreen
ENSG00000214192.3	pink
ENSG00000177565.16	royalblue
ENSG00000201343.1	cyan
ENSG00000200882.1	cyan
ENSG00000203645.2	grey
ENSG00000228221.5	grey
ENSG00000223930.5	grey
ENSG00000197584.11	grey
ENSG00000237978.5	grey
ENSG00000172667.10	lightgreen
ENSG00000121879.3	lightgreen
ENSG00000171121.16	grey
ENSG00000240429.1	grey
ENSG00000121864.9	yellow
ENSG00000260743.1	grey
ENSG00000171109.18	darkgreen
ENSG00000114450.9	brown
ENSG00000242539.2	grey
ENSG00000272699.1	grey
ENSG00000136518.16	violet
ENSG00000272910.1	lightgreen
ENSG00000272660.1	grey
ENSG00000136522.13	tan
ENSG00000136521.12	tan
ENSG00000058056.8	darkgreen
ENSG00000114757.18	green
ENSG00000239774.1	grey
ENSG00000163728.10	darkgreen
ENSG00000145075.11	grey
ENSG00000114416.17	paleturquoise
ENSG00000205981.6	tan
ENSG00000242808.7	green
ENSG00000206932.1	grey
ENSG00000241231.1	black
ENSG00000239381.6	grey
ENSG00000181449.3	black
ENSG00000242512.8	grey
ENSG00000058063.15	darkturquoise
ENSG00000043093.13	midnightblue
ENSG00000244346.1	grey
ENSG00000078070.12	grey
ENSG00000078081.7	grey
ENSG00000053524.11	skyblue
ENSG00000176597.11	lightcyan
ENSG00000240024.5	tan
ENSG00000201229.1	magenta
ENSG00000172578.11	lightcyan
ENSG00000114796.15	yellow
ENSG00000163872.15	white
ENSG00000233885.7	grey
ENSG00000180834.7	green
ENSG00000175193.12	salmon
ENSG00000114770.16	turquoise
ENSG00000273181.1	grey
ENSG00000272721.5	grey
ENSG00000145191.12	grey
ENSG00000161202.17	blue
ENSG00000161203.13	pink
ENSG00000161204.11	pink
ENSG00000145198.14	grey
ENSG00000214160.9	pink
ENSG00000145194.17	lightyellow
ENSG00000163888.3	blue
ENSG00000175166.16	pink
ENSG00000114867.20	red
ENSG00000175182.13	blue
ENSG00000114859.15	blue
ENSG00000163882.9	lightyellow
ENSG00000090534.17	grey
ENSG00000090539.15	saddlebrown
ENSG00000182580.2	blue
ENSG00000177383.4	pink
ENSG00000272970.1	grey
ENSG00000273403.1	grey
ENSG00000156931.15	cyan
ENSG00000187068.2	black
ENSG00000113790.10	black
ENSG00000073803.13	turquoise
ENSG00000229638.1	grey60
ENSG00000163900.10	grey
ENSG00000163904.12	cyan
ENSG00000236489.1	grey
ENSG00000073792.15	grey
ENSG00000136527.17	paleturquoise
ENSG00000244405.7	grey
ENSG00000277118.1	grey
ENSG00000058866.14	brown
ENSG00000213139.7	tan
ENSG00000113838.12	grey
ENSG00000090520.11	steelblue
ENSG00000283390.1	tan
ENSG00000230951.1	grey
ENSG00000263826.1	grey
ENSG00000156976.15	tan
ENSG00000163918.10	tan
ENSG00000232233.1	grey
ENSG00000223803.1	grey
ENSG00000073849.14	lightcyan
ENSG00000163923.9	grey60
ENSG00000175077.5	grey
ENSG00000127241.16	grey
ENSG00000283175.1	grey
ENSG00000136514.2	grey
ENSG00000157005.3	pink
ENSG00000113916.17	brown
ENSG00000223401.2	brown
ENSG00000270959.1	black
ENSG00000145012.12	black
ENSG00000279891.1	grey
ENSG00000188001.9	grey
ENSG00000073282.12	grey
ENSG00000090530.9	turquoise
ENSG00000225764.1	grey
ENSG00000238077.1	grey
ENSG00000163347.5	grey
ENSG00000113946.3	yellow
ENSG00000196083.9	brown
ENSG00000205835.8	turquoise
ENSG00000188729.6	grey
ENSG00000188958.9	grey
ENSG00000152492.13	black
ENSG00000223812.5	grey
ENSG00000114279.13	magenta
ENSG00000180611.6	turquoise
ENSG00000127252.5	yellow
ENSG00000187527.10	grey
ENSG00000236508.1	grey
ENSG00000127249.14	black
ENSG00000236297.1	grey
ENSG00000198836.8	magenta
ENSG00000207370.1	grey
ENSG00000230102.7	grey
ENSG00000114315.3	grey
ENSG00000133657.14	cyan
ENSG00000233058.1	grey
ENSG00000231770.5	grey
ENSG00000145014.17	lightyellow
ENSG00000229334.1	grey
ENSG00000041802.10	pink
ENSG00000185112.5	lightyellow
ENSG00000173950.15	grey
ENSG00000114331.13	midnightblue
ENSG00000229325.1	royalblue
ENSG00000184203.7	orange
ENSG00000189058.8	green
ENSG00000224769.1	grey
ENSG00000282206.1	grey
ENSG00000229178.1	grey
ENSG00000242086.8	grey
ENSG00000207650.1	grey
ENSG00000176945.16	grey
ENSG00000061938.16	purple
ENSG00000273009.1	grey
ENSG00000260261.1	grey60
ENSG00000185485.14	grey
ENSG00000072274.12	black
ENSG00000163958.13	grey
ENSG00000161217.11	black
ENSG00000213123.10	tan
ENSG00000237418.1	grey
ENSG00000235897.1	salmon
ENSG00000163960.11	royalblue
ENSG00000163961.4	magenta
ENSG00000185798.7	grey
ENSG00000174013.7	royalblue
ENSG00000232065.1	grey
ENSG00000174004.5	lightcyan
ENSG00000163964.13	cyan
ENSG00000174007.7	paleturquoise
ENSG00000180370.10	lightgreen
ENSG00000119231.10	royalblue
ENSG00000230732.4	salmon
ENSG00000114503.10	yellow
ENSG00000270170.1	grey60
ENSG00000119227.7	red
ENSG00000233487.6	grey
ENSG00000163975.11	blue
ENSG00000228109.1	grey
ENSG00000075711.20	darkgreen
ENSG00000235126.1	turquoise
ENSG00000237167.1	turquoise
ENSG00000272989.1	grey
ENSG00000161267.11	blue
ENSG00000214135.8	cyan
ENSG00000213519.2	grey
ENSG00000236833.1	grey
ENSG00000145016.14	red
ENSG00000122068.12	royalblue
ENSG00000273375.1	grey
ENSG00000186001.12	darkgreen
ENSG00000234742.1	grey
ENSG00000114473.13	magenta
ENSG00000182899.14	skyblue
ENSG00000185621.11	darkturquoise
ENSG00000226435.10	grey
ENSG00000236438.7	grey
ENSG00000272602.5	yellow
ENSG00000250312.6	grey
ENSG00000275426.1	yellow
ENSG00000198155.5	darkred
ENSG00000251188.1	grey
ENSG00000251689.1	grey
ENSG00000186777.11	grey
ENSG00000131127.13	cyan
ENSG00000272885.1	grey
ENSG00000251595.7	orange
ENSG00000182903.15	orange
ENSG00000174227.15	greenyellow
ENSG00000273238.1	magenta
ENSG00000283183.1	grey
ENSG00000133256.12	greenyellow
ENSG00000242686.4	grey
ENSG00000272927.1	grey
ENSG00000169020.9	grey60
ENSG00000215375.6	salmon
ENSG00000169026.12	purple
ENSG00000185619.18	grey
ENSG00000272588.1	grey
ENSG00000249592.5	grey
ENSG00000233799.1	grey
ENSG00000168993.14	purple
ENSG00000178950.16	blue
ENSG00000127419.16	blue
ENSG00000145214.13	purple
ENSG00000145217.13	grey
ENSG00000127415.12	blue
ENSG00000127418.14	lightyellow
ENSG00000178222.12	grey
ENSG00000251639.2	grey
ENSG00000251652.1	grey
ENSG00000212458.1	grey
ENSG00000227189.2	grey
ENSG00000159674.11	grey
ENSG00000273179.1	grey
ENSG00000159692.15	blue
ENSG00000196810.4	red
ENSG00000090316.15	red
ENSG00000163945.15	greenyellow
ENSG00000254094.1	grey
ENSG00000253399.1	grey
ENSG00000179979.8	magenta
ENSG00000174137.12	green
ENSG00000163950.12	magenta
ENSG00000270195.1	grey
ENSG00000168936.10	darkgrey
ENSG00000013810.18	lightyellow
ENSG00000068078.17	darkgrey
ENSG00000168924.14	blue
ENSG00000109685.17	darkred
ENSG00000249784.1	grey
ENSG00000185049.13	blue
ENSG00000243449.6	blue
ENSG00000185818.7	purple
ENSG00000130997.16	skyblue
ENSG00000249006.1	grey
ENSG00000214367.7	violet
ENSG00000123933.15	purple
ENSG00000159733.13	lightyellow
ENSG00000239247.3	grey
ENSG00000206113.9	grey
ENSG00000063978.15	lightyellow
ENSG00000248399.1	grey
ENSG00000125386.15	red
ENSG00000168884.14	lightyellow
ENSG00000087266.15	darkgrey
ENSG00000087274.16	red
ENSG00000109736.14	blue
ENSG00000249673.6	blue
ENSG00000087269.15	pink
ENSG00000125388.19	darkred
ENSG00000197386.10	pink
ENSG00000188981.10	purple
ENSG00000159788.18	blue
ENSG00000248840.2	grey
ENSG00000109758.8	steelblue
ENSG00000175920.15	grey
ENSG00000261643.1	blue
ENSG00000163956.10	pink
ENSG00000270090.5	turquoise
ENSG00000250986.1	grey
ENSG00000184160.7	purple
ENSG00000251669.5	salmon
ENSG00000132406.11	salmon
ENSG00000145220.13	steelblue
ENSG00000168826.15	grey
ENSG00000168824.14	turquoise
ENSG00000168818.9	greenyellow
ENSG00000248221.1	grey
ENSG00000247708.7	skyblue
ENSG00000280310.1	grey
ENSG00000273396.1	grey
ENSG00000163132.6	brown
ENSG00000170891.10	lightcyan
ENSG00000152953.12	grey
ENSG00000173040.12	grey
ENSG00000072840.12	blue
ENSG00000072832.14	pink
ENSG00000181215.13	brown
ENSG00000152969.17	turquoise
ENSG00000249896.2	brown
ENSG00000251408.1	grey
ENSG00000109501.13	grey
ENSG00000074211.13	purple
ENSG00000013288.8	red
ENSG00000179010.14	magenta
ENSG00000251580.1	grey
ENSG00000170846.16	grey60
ENSG00000246526.2	grey
ENSG00000178988.10	tan
ENSG00000186222.4	grey
ENSG00000170871.11	white
ENSG00000132405.18	brown
ENSG00000173013.5	turquoise
ENSG00000173011.11	red
ENSG00000109519.12	turquoise
ENSG00000245468.3	grey
ENSG00000184985.16	red
ENSG00000272620.1	grey
ENSG00000196526.10	grey
ENSG00000163995.19	red
ENSG00000207807.1	grey
ENSG00000250471.2	grey
ENSG00000125089.16	brown
ENSG00000170801.9	grey
ENSG00000251615.3	grey
ENSG00000087008.15	red
ENSG00000155275.18	red
ENSG00000205959.3	salmon
ENSG00000215612.7	grey
ENSG00000250342.1	grey
ENSG00000109667.11	grey
ENSG00000169676.5	grey
ENSG00000261490.1	grey
ENSG00000071127.16	brown
ENSG00000178163.7	lightgreen
ENSG00000002587.9	grey
ENSG00000250371.1	grey
ENSG00000157869.14	midnightblue
ENSG00000038219.12	white
ENSG00000250634.5	grey
ENSG00000248698.5	grey
ENSG00000248360.7	grey
ENSG00000247624.6	royalblue
ENSG00000137449.15	darkgreen
ENSG00000249252.5	grey
ENSG00000163145.12	grey
ENSG00000251379.1	grey
ENSG00000048342.15	grey
ENSG00000273133.1	grey
ENSG00000118564.14	midnightblue
ENSG00000237765.6	tan
ENSG00000109743.10	grey
ENSG00000004468.12	black
ENSG00000137441.7	grey
ENSG00000007062.11	grey
ENSG00000169762.16	lightgreen
ENSG00000263327.6	darkred
ENSG00000248851.1	grey
ENSG00000248138.5	grey
ENSG00000169744.12	turquoise
ENSG00000151552.11	green
ENSG00000002549.12	brown
ENSG00000249502.1	grey
ENSG00000118579.12	yellow
ENSG00000047662.4	greenyellow
ENSG00000163257.10	salmon
ENSG00000109805.9	grey
ENSG00000178177.15	midnightblue
ENSG00000241612.1	grey
ENSG00000145147.19	turquoise
ENSG00000248228.1	turquoise
ENSG00000163138.18	darkred
ENSG00000185774.14	magenta
ENSG00000272995.1	grey
ENSG00000283281.1	magenta
ENSG00000242768.2	grey
ENSG00000280650.1	grey
ENSG00000152990.13	black
ENSG00000237350.1	grey
ENSG00000109819.8	black
ENSG00000109606.12	darkturquoise
ENSG00000207697.1	yellow
ENSG00000243005.3	tan
ENSG00000261121.1	green
ENSG00000109610.5	red
ENSG00000181982.18	grey
ENSG00000153012.11	turquoise
ENSG00000109618.11	yellow
ENSG00000281501.1	grey
ENSG00000038210.12	black
ENSG00000168228.14	yellow
ENSG00000053900.10	darkgreen
ENSG00000091490.10	black
ENSG00000250317.8	black
ENSG00000168214.20	darkgreen
ENSG00000163394.5	grey
ENSG00000109680.10	darkred
ENSG00000109689.14	turquoise
ENSG00000240005.5	grey
ENSG00000169851.15	turquoise
ENSG00000047365.11	darkgreen
ENSG00000248466.1	grey
ENSG00000247193.2	grey
ENSG00000197057.8	turquoise
ENSG00000174145.7	grey
ENSG00000154274.14	grey
ENSG00000181826.9	brown
ENSG00000169299.13	lightgreen
ENSG00000249863.2	grey
ENSG00000065882.15	brown
ENSG00000250254.1	grey
ENSG00000231160.9	green
ENSG00000109787.12	violet
ENSG00000174123.10	lightcyan
ENSG00000174125.7	lightcyan
ENSG00000174130.12	lightcyan
ENSG00000197712.11	grey
ENSG00000121895.7	lightcyan
ENSG00000109790.16	yellow
ENSG00000249685.1	salmon
ENSG00000157796.17	turquoise
ENSG00000035928.14	white
ENSG00000134962.6	turquoise
ENSG00000163682.15	skyblue
ENSG00000121897.13	tan
ENSG00000224097.5	grey
ENSG00000109814.11	lightgreen
ENSG00000249348.1	grey
ENSG00000163683.11	orange
ENSG00000255458.5	greenyellow
ENSG00000078140.13	royalblue
ENSG00000243260.3	grey
ENSG00000121892.14	darkturquoise
ENSG00000250568.1	grey
ENSG00000078177.13	yellow
ENSG00000260296.1	grey
ENSG00000168421.12	lightcyan
ENSG00000163694.14	brown
ENSG00000179299.16	grey
ENSG00000163697.16	green
ENSG00000251173.1	grey
ENSG00000154277.12	turquoise
ENSG00000064042.17	green
ENSG00000239627.3	turquoise
ENSG00000109133.12	royalblue
ENSG00000182308.6	brown
ENSG00000014824.13	cyan
ENSG00000249212.1	grey
ENSG00000188848.15	grey
ENSG00000178343.4	grey
ENSG00000124406.16	white
ENSG00000248283.2	green
ENSG00000251350.1	grey
ENSG00000183783.6	turquoise
ENSG00000177752.14	yellow
ENSG00000151806.13	cyan
ENSG00000163281.11	royalblue
ENSG00000273369.1	grey
ENSG00000272936.1	royalblue
ENSG00000163285.7	black
ENSG00000260878.1	midnightblue
ENSG00000151834.15	black
ENSG00000249330.1	grey
ENSG00000249936.3	grey
ENSG00000109158.10	royalblue
ENSG00000163288.13	black
ENSG00000260918.1	black
ENSG00000169019.10	tan
ENSG00000145246.13	lightgreen
ENSG00000145244.11	grey
ENSG00000259959.1	paleturquoise
ENSG00000170448.11	yellow
ENSG00000163293.11	turquoise
ENSG00000198515.13	grey
ENSG00000074966.10	grey
ENSG00000135605.12	grey
ENSG00000109171.14	lightgreen
ENSG00000145248.6	grey
ENSG00000182223.7	grey
ENSG00000075539.13	green
ENSG00000109180.14	magenta
ENSG00000145247.11	grey60
ENSG00000109184.14	yellow
ENSG00000272576.1	grey
ENSG00000188993.3	grey
ENSG00000163069.12	midnightblue
ENSG00000163071.10	turquoise
ENSG00000109189.12	black
ENSG00000248866.1	salmon
ENSG00000226950.6	saddlebrown
ENSG00000212588.1	grey
ENSG00000226887.7	grey
ENSG00000128045.6	grey
ENSG00000184178.15	pink
ENSG00000145216.15	yellow
ENSG00000072201.13	turquoise
ENSG00000229585.4	grey
ENSG00000272650.1	grey
ENSG00000109220.10	brown
ENSG00000180613.10	grey
ENSG00000134853.11	grey
ENSG00000248184.1	grey
ENSG00000157404.15	turquoise
ENSG00000128052.8	grey
ENSG00000128039.10	green
ENSG00000249700.8	grey
ENSG00000273257.1	salmon
ENSG00000134851.12	darkgreen
ENSG00000239040.1	magenta
ENSG00000134852.14	royalblue
ENSG00000223305.1	grey
ENSG00000090989.17	darkgreen
ENSG00000202358.1	cyan
ENSG00000174799.10	yellow
ENSG00000109265.13	grey
ENSG00000157426.13	midnightblue
ENSG00000269921.1	grey
ENSG00000128059.8	lightgreen
ENSG00000270147.1	midnightblue
ENSG00000283156.1	grey
ENSG00000128050.8	lightgreen
ENSG00000174780.15	magenta
ENSG00000196503.2	grey
ENSG00000171476.21	skyblue
ENSG00000280285.1	brown
ENSG00000084093.15	black
ENSG00000084092.6	pink
ENSG00000047315.14	magenta
ENSG00000163453.11	brown
ENSG00000245067.6	turquoise
ENSG00000150471.16	black
ENSG00000241261.1	grey
ENSG00000250125.1	lightcyan
ENSG00000145242.13	turquoise
ENSG00000243199.1	saddlebrown
ENSG00000250846.6	grey
ENSG00000250075.5	yellow
ENSG00000145241.10	midnightblue
ENSG00000279464.1	grey
ENSG00000033178.12	darkgreen
ENSG00000248049.6	yellow
ENSG00000202374.1	grey
ENSG00000227725.3	grey
ENSG00000083896.12	grey
ENSG00000173597.8	darkorange
ENSG00000178522.14	turquoise
ENSG00000132467.3	turquoise
ENSG00000018189.12	magenta
ENSG00000132463.13	cyan
ENSG00000173542.8	royalblue
ENSG00000156136.9	cyan
ENSG00000080493.14	black
ENSG00000056291.17	grey
ENSG00000156140.9	turquoise
ENSG00000163626.16	salmon
ENSG00000132466.17	turquoise
ENSG00000250220.1	cyan
ENSG00000221639.1	grey
ENSG00000163631.16	salmon
ENSG00000169429.10	brown
ENSG00000163739.4	brown
ENSG00000163736.3	grey
ENSG00000163735.6	lightgreen
ENSG00000081041.8	brown
ENSG00000163738.18	yellow
ENSG00000174808.11	magenta
ENSG00000169116.11	turquoise
ENSG00000163743.13	yellow
ENSG00000174796.12	yellow
ENSG00000174792.10	grey
ENSG00000138769.10	turquoise
ENSG00000138757.14	magenta
ENSG00000138768.14	magenta
ENSG00000156194.17	grey
ENSG00000138744.14	grey
ENSG00000198301.11	magenta
ENSG00000156219.16	white
ENSG00000169245.5	brown
ENSG00000169248.12	brown
ENSG00000138750.14	yellow
ENSG00000138760.8	green
ENSG00000189157.13	yellow
ENSG00000118804.8	grey
ENSG00000163749.17	grey
ENSG00000138771.14	grey
ENSG00000186212.3	grey
ENSG00000138758.11	black
ENSG00000118816.9	tan
ENSG00000138764.13	black
ENSG00000138767.12	lightgreen
ENSG00000169288.17	tan
ENSG00000138759.17	turquoise
ENSG00000249565.2	turquoise
ENSG00000138772.12	darkorange
ENSG00000251442.5	lightcyan
ENSG00000138756.17	black
ENSG00000163291.14	royalblue
ENSG00000242175.3	grey
ENSG00000249307.5	turquoise
ENSG00000163297.16	grey
ENSG00000248719.1	green
ENSG00000152784.15	green
ENSG00000197826.11	grey
ENSG00000152785.6	grey
ENSG00000138669.9	grey
ENSG00000138670.17	turquoise
ENSG00000273156.1	orange
ENSG00000138668.18	cyan
ENSG00000272677.1	grey
ENSG00000152795.17	magenta
ENSG00000145293.15	darkgreen
ENSG00000249242.7	black
ENSG00000214988.4	grey
ENSG00000227304.3	grey
ENSG00000145284.11	grey
ENSG00000207746.1	grey
ENSG00000138674.16	turquoise
ENSG00000251022.6	salmon
ENSG00000168152.12	midnightblue
ENSG00000189308.10	orange
ENSG00000138663.8	tan
ENSG00000145287.10	brown
ENSG00000250057.1	grey
ENSG00000173085.13	tan
ENSG00000173083.14	lightcyan
ENSG00000163312.10	yellow
ENSG00000163319.10	tan
ENSG00000163322.13	yellow
ENSG00000138678.10	turquoise
ENSG00000163623.9	grey
ENSG00000163624.5	turquoise
ENSG00000163625.15	grey
ENSG00000239466.3	grey
ENSG00000180769.8	black
ENSG00000248725.3	grey
ENSG00000138639.17	grey
ENSG00000273389.1	grey
ENSG00000261496.1	darkturquoise
ENSG00000109339.18	lightgreen
ENSG00000252757.1	grey
ENSG00000163629.12	lightgreen
ENSG00000145283.7	grey
ENSG00000163633.10	yellow
ENSG00000251411.1	grey
ENSG00000172493.20	lightgreen
ENSG00000235043.3	grey
ENSG00000145332.13	yellow
ENSG00000170509.11	grey
ENSG00000198189.10	black
ENSG00000170502.12	steelblue
ENSG00000152583.12	black
ENSG00000183199.6	steelblue
ENSG00000118785.13	turquoise
ENSG00000118762.7	yellow
ENSG00000118777.10	darkorange
ENSG00000163644.14	lightgreen
ENSG00000246375.2	grey
ENSG00000138642.14	grey
ENSG00000138646.8	black
ENSG00000145337.4	yellow
ENSG00000138641.15	turquoise
ENSG00000249755.2	grey
ENSG00000207524.1	turquoise
ENSG00000177432.6	magenta
ENSG00000248019.2	cyan
ENSG00000138640.14	grey
ENSG00000180346.3	magenta
ENSG00000270720.1	grey
ENSG00000185477.4	turquoise
ENSG00000145335.15	magenta
ENSG00000138722.9	lightcyan
ENSG00000184305.14	grey
ENSG00000187653.11	grey60
ENSG00000279013.1	turquoise
ENSG00000152208.12	grey
ENSG00000251449.2	grey
ENSG00000248750.2	grey
ENSG00000163104.17	orange
ENSG00000163106.10	lightcyan
ENSG00000163110.14	black
ENSG00000249599.1	grey
ENSG00000138696.10	black
ENSG00000182168.14	white
ENSG00000271474.1	salmon
ENSG00000163116.9	darkred
ENSG00000138698.14	white
ENSG00000242318.1	grey
ENSG00000168785.7	white
ENSG00000260641.1	green
ENSG00000151247.12	yellow
ENSG00000164024.11	cyan
ENSG00000272777.1	grey
ENSG00000197894.10	black
ENSG00000246090.6	grey
ENSG00000196616.12	grey
ENSG00000145331.13	yellow
ENSG00000138823.13	grey
ENSG00000248713.1	grey
ENSG00000070190.12	lightcyan
ENSG00000109270.12	tan
ENSG00000164031.16	royalblue
ENSG00000279098.1	cyan
ENSG00000164032.11	tan
ENSG00000245322.6	grey
ENSG00000145358.6	turquoise
ENSG00000249710.1	cyan
ENSG00000164035.9	darkorange
ENSG00000251219.1	grey
ENSG00000138814.16	turquoise
ENSG00000273882.1	grey
ENSG00000221265.1	magenta
ENSG00000254531.1	blue
ENSG00000153064.11	magenta
ENSG00000138821.12	black
ENSG00000248161.5	grey
ENSG00000109320.11	grey
ENSG00000109323.8	yellow
ENSG00000230069.3	grey
ENSG00000248971.2	grey
ENSG00000109332.19	lightgreen
ENSG00000246560.2	grey
ENSG00000145354.9	tan
ENSG00000164037.16	yellow
ENSG00000164038.14	turquoise
ENSG00000164039.14	black
ENSG00000138778.11	magenta
ENSG00000169836.4	green
ENSG00000168772.10	midnightblue
ENSG00000245384.1	orange
ENSG00000250670.1	grey
ENSG00000251259.1	grey
ENSG00000168769.13	white
ENSG00000138777.19	yellow
ENSG00000249264.1	grey
ENSG00000138785.14	steelblue
ENSG00000138780.14	yellow
ENSG00000168743.12	turquoise
ENSG00000249635.1	grey
ENSG00000145348.16	royalblue
ENSG00000164022.16	yellow
ENSG00000155011.8	grey
ENSG00000138801.8	white
ENSG00000164023.14	brown
ENSG00000245293.2	green
ENSG00000155016.17	black
ENSG00000249604.1	grey
ENSG00000138796.15	lightgreen
ENSG00000138795.9	darkorange
ENSG00000234492.4	grey
ENSG00000109475.16	skyblue
ENSG00000198856.12	tan
ENSG00000164089.8	black
ENSG00000188517.14	turquoise
ENSG00000246774.1	grey
ENSG00000249465.1	grey
ENSG00000247950.6	salmon
ENSG00000138802.11	darkturquoise
ENSG00000207988.1	cyan
ENSG00000005059.15	magenta
ENSG00000138794.9	grey
ENSG00000123739.10	orange
ENSG00000205403.12	brown
ENSG00000109534.16	magenta
ENSG00000180245.4	orange
ENSG00000183423.11	salmon
ENSG00000138798.11	grey
ENSG00000170522.9	darkturquoise
ENSG00000138792.9	brown
ENSG00000174749.5	green
ENSG00000260526.1	yellow
ENSG00000138660.11	tan
ENSG00000145365.10	brown
ENSG00000073331.17	black
ENSG00000251441.2	grey
ENSG00000178403.3	grey
ENSG00000249509.1	grey
ENSG00000138658.15	yellow
ENSG00000174720.15	yellow
ENSG00000241741.1	grey
ENSG00000145362.17	turquoise
ENSG00000234841.4	grey
ENSG00000283193.1	grey
ENSG00000196656.7	grey
ENSG00000145349.16	grey
ENSG00000180801.13	black
ENSG00000174607.10	green
ENSG00000138653.9	grey
ENSG00000174599.5	green
ENSG00000236922.9	grey
ENSG00000213492.2	grey
ENSG00000164100.8	magenta
ENSG00000269893.6	skyblue
ENSG00000164099.3	grey
ENSG00000154608.14	grey
ENSG00000260404.3	grey
ENSG00000281731.2	grey
ENSG00000145388.14	grey
ENSG00000150961.14	brown
ENSG00000172403.10	black
ENSG00000280551.1	black
ENSG00000172399.5	grey
ENSG00000178636.8	grey
ENSG00000145390.11	black
ENSG00000164096.12	yellow
ENSG00000250412.1	grey
ENSG00000283050.1	grey
ENSG00000245958.6	cyan
ENSG00000250950.1	cyan
ENSG00000138735.15	grey
ENSG00000221245.1	salmon
ENSG00000164109.13	tan
ENSG00000250938.5	yellow
ENSG00000138738.10	yellow
ENSG00000173376.13	grey
ENSG00000186867.10	grey
ENSG00000164111.14	black
ENSG00000123737.12	magenta
ENSG00000145386.9	paleturquoise
ENSG00000138686.9	magenta
ENSG00000138741.10	green
ENSG00000138688.15	white
ENSG00000224786.1	tan
ENSG00000181004.9	magenta
ENSG00000138685.12	black
ENSG00000240775.1	brown
ENSG00000273007.1	grey
ENSG00000170917.13	grey
ENSG00000145375.7	yellow
ENSG00000164056.10	black
ENSG00000249464.5	grey
ENSG00000151458.11	magenta
ENSG00000196159.11	green
ENSG00000164066.12	royalblue
ENSG00000164070.11	steelblue
ENSG00000282855.1	brown
ENSG00000244021.4	grey
ENSG00000261668.1	grey
ENSG00000142731.10	salmon
ENSG00000164073.9	orange
ENSG00000164074.14	yellow
ENSG00000138709.17	darkred
ENSG00000248394.1	grey
ENSG00000164040.16	royalblue
ENSG00000251432.6	yellow
ENSG00000077684.15	brown
ENSG00000151466.11	darkred
ENSG00000151470.12	yellow
ENSG00000184139.8	grey
ENSG00000251488.1	grey
ENSG00000249513.2	grey
ENSG00000250241.5	yellow
ENSG00000138650.8	grey
ENSG00000254535.3	darkorange
ENSG00000251199.5	grey
ENSG00000189184.11	grey
ENSG00000251632.1	grey
ENSG00000151012.13	black
ENSG00000251372.5	grey
ENSG00000250195.1	grey
ENSG00000151014.5	brown
ENSG00000109381.19	darkred
ENSG00000179967.11	grey
ENSG00000137463.4	grey
ENSG00000109390.11	tan
ENSG00000164134.12	darkturquoise
ENSG00000273247.5	grey
ENSG00000248863.2	grey
ENSG00000172007.5	midnightblue
ENSG00000145391.13	lightgreen
ENSG00000085871.8	brown
ENSG00000178458.5	grey
ENSG00000196782.12	greenyellow
ENSG00000153130.17	tan
ENSG00000196951.10	grey
ENSG00000241923.2	grey
ENSG00000153132.12	turquoise
ENSG00000179387.9	midnightblue
ENSG00000109436.7	turquoise
ENSG00000249661.1	grey
ENSG00000170153.10	turquoise
ENSG00000109445.10	grey
ENSG00000248810.1	grey
ENSG00000164136.16	grey
ENSG00000109452.12	grey
ENSG00000250326.1	grey
ENSG00000170185.9	lightgreen
ENSG00000109458.8	green
ENSG00000265623.1	green
ENSG00000243175.1	greenyellow
ENSG00000153147.5	yellow
ENSG00000236296.7	grey
ENSG00000246448.2	skyblue
ENSG00000197465.13	grey
ENSG00000251600.5	grey
ENSG00000248828.1	grey
ENSG00000248890.1	green
ENSG00000164161.9	green
ENSG00000164162.12	yellow
ENSG00000164163.10	magenta
ENSG00000164164.15	darkturquoise
ENSG00000238713.1	grey
ENSG00000251333.3	pink
ENSG00000170365.9	turquoise
ENSG00000151611.13	darkturquoise
ENSG00000151612.15	grey
ENSG00000279481.1	grey
ENSG00000164167.9	yellow
ENSG00000279845.1	yellow
ENSG00000250673.2	grey
ENSG00000120519.14	midnightblue
ENSG00000137473.17	turquoise
ENSG00000151617.15	grey
ENSG00000280219.1	grey
ENSG00000251298.1	grey
ENSG00000164168.7	grey
ENSG00000164169.12	cyan
ENSG00000071205.11	grey
ENSG00000151623.14	grey
ENSG00000248210.1	yellow
ENSG00000170390.15	pink
ENSG00000238721.1	grey
ENSG00000198589.10	darkred
ENSG00000248521.1	grey
ENSG00000145425.9	skyblue
ENSG00000109686.17	green
ENSG00000270681.1	salmon
ENSG00000164142.15	grey
ENSG00000059691.11	turquoise
ENSG00000270750.1	grey
ENSG00000109670.13	tan
ENSG00000268471.5	grey
ENSG00000170006.11	grey
ENSG00000169989.2	midnightblue
ENSG00000164144.15	midnightblue
ENSG00000231841.1	grey
ENSG00000137460.8	pink
ENSG00000109654.14	green
ENSG00000121211.7	grey
ENSG00000121210.15	turquoise
ENSG00000250771.2	turquoise
ENSG00000137462.6	brown
ENSG00000145428.14	turquoise
ENSG00000145423.4	turquoise
ENSG00000280241.3	grey
ENSG00000197410.12	grey
ENSG00000171566.11	yellow
ENSG00000121207.11	grey
ENSG00000185149.5	grey
ENSG00000164114.18	royalblue
ENSG00000251244.1	turquoise
ENSG00000164116.16	turquoise
ENSG00000260244.1	magenta
ENSG00000061918.12	turquoise
ENSG00000256043.2	black
ENSG00000145431.10	black
ENSG00000109738.10	turquoise
ENSG00000120251.18	turquoise
ENSG00000164125.15	black
ENSG00000248429.5	grey
ENSG00000250604.1	lightcyan
ENSG00000164124.10	green
ENSG00000251429.1	green
ENSG00000171509.15	cyan
ENSG00000205208.4	green
ENSG00000171503.11	black
ENSG00000171497.4	steelblue
ENSG00000052795.12	magenta
ENSG00000109756.8	white
ENSG00000168843.13	black
ENSG00000145414.8	magenta
ENSG00000250547.1	grey
ENSG00000164128.6	turquoise
ENSG00000164129.11	turquoise
ENSG00000198498.9	orange
ENSG00000145416.13	darkgreen
ENSG00000273449.1	grey
ENSG00000253001.1	grey
ENSG00000248546.3	magenta
ENSG00000121089.4	grey
ENSG00000183439.7	grey
ENSG00000250486.3	orange
ENSG00000248632.1	lightgreen
ENSG00000170088.13	black
ENSG00000109466.13	cyan
ENSG00000200974.1	magenta
ENSG00000052802.12	magenta
ENSG00000109472.13	black
ENSG00000207559.1	grey
ENSG00000038295.7	darkred
ENSG00000196104.10	white
ENSG00000137628.16	grey
ENSG00000181381.13	grey
ENSG00000129116.17	lightgreen
ENSG00000279384.1	grey
ENSG00000145439.11	orange
ENSG00000154447.14	grey
ENSG00000137601.15	darkred
ENSG00000109572.13	violet
ENSG00000056050.6	darkgreen
ENSG00000229204.3	turquoise
ENSG00000198948.11	black
ENSG00000109576.13	black
ENSG00000174473.15	turquoise
ENSG00000245213.6	grey
ENSG00000109586.11	violet
ENSG00000248774.1	royalblue
ENSG00000164104.11	brown
ENSG00000272870.1	midnightblue
ENSG00000164105.3	lightgreen
ENSG00000164106.7	black
ENSG00000248174.5	grey
ENSG00000164117.13	black
ENSG00000164118.12	orange
ENSG00000164120.13	grey
ENSG00000145451.12	turquoise
ENSG00000168594.15	grey
ENSG00000150625.16	black
ENSG00000150627.15	orange
ENSG00000201516.1	midnightblue
ENSG00000150628.6	grey
ENSG00000164122.8	grey
ENSG00000129128.12	royalblue
ENSG00000150630.3	grey
ENSG00000038002.8	green
ENSG00000250131.1	green
ENSG00000251504.1	grey
ENSG00000248197.1	grey
ENSG00000249460.1	grey
ENSG00000177822.7	grey
ENSG00000218336.8	pink
ENSG00000129187.14	black
ENSG00000151718.15	yellow
ENSG00000168564.5	grey
ENSG00000232648.3	grey
ENSG00000168556.6	grey
ENSG00000272744.1	grey
ENSG00000182552.14	yellow
ENSG00000168538.15	magenta
ENSG00000283383.1	grey
ENSG00000173320.10	white
ENSG00000248206.1	green
ENSG00000283355.1	grey
ENSG00000250726.1	grey
ENSG00000164303.10	white
ENSG00000249096.6	grey
ENSG00000168310.10	grey
ENSG00000270426.1	grey
ENSG00000271646.1	grey
ENSG00000271538.5	salmon
ENSG00000164305.18	black
ENSG00000164306.10	yellow
ENSG00000151725.11	cyan
ENSG00000151726.13	white
ENSG00000249138.1	grey
ENSG00000151729.10	turquoise
ENSG00000164323.12	midnightblue
ENSG00000109762.15	turquoise
ENSG00000109771.15	turquoise
ENSG00000250410.1	grey
ENSG00000186352.8	grey
ENSG00000109775.10	grey
ENSG00000205129.8	magenta
ENSG00000168491.9	turquoise
ENSG00000154553.13	black
ENSG00000154556.17	turquoise
ENSG00000207497.1	grey
ENSG00000164342.12	lightgreen
ENSG00000109794.13	grey
ENSG00000250327.1	grey
ENSG00000279943.1	grey
ENSG00000145476.15	black
ENSG00000164344.15	grey
ENSG00000088926.13	grey
ENSG00000251165.5	grey
ENSG00000083857.13	black
ENSG00000179046.8	grey
ENSG00000249378.5	grey
ENSG00000180015.12	grey
ENSG00000245685.6	grey
ENSG00000109536.11	magenta
ENSG00000153404.14	grey
ENSG00000185028.3	grey
ENSG00000261434.1	grey
ENSG00000164366.3	grey
ENSG00000260774.1	grey
ENSG00000073578.16	pink
ENSG00000248925.1	grey
ENSG00000249915.7	grey60
ENSG00000063438.16	grey
ENSG00000221990.4	grey
ENSG00000180104.15	blue
ENSG00000188242.4	blue
ENSG00000225138.7	grey
ENSG00000112877.7	red
ENSG00000171368.11	greenyellow
ENSG00000206077.10	grey
ENSG00000249908.2	grey
ENSG00000188818.12	grey
ENSG00000028310.17	blue
ENSG00000071539.13	grey
ENSG00000145506.13	blue
ENSG00000113504.20	lightyellow
ENSG00000164362.18	blue
ENSG00000049656.13	red
ENSG00000250584.2	grey
ENSG00000142319.17	purple
ENSG00000153395.9	lightyellow
ENSG00000185986.11	grey
ENSG00000188002.10	grey
ENSG00000171421.12	grey60
ENSG00000145494.11	grey60
ENSG00000248994.1	grey
ENSG00000170549.3	grey
ENSG00000164151.11	violet
ENSG00000261037.1	grey
ENSG00000250490.1	grey
ENSG00000133398.3	cyan
ENSG00000215218.3	turquoise
ENSG00000250056.5	black
ENSG00000037474.14	grey
ENSG00000145545.11	grey
ENSG00000248677.1	grey
ENSG00000112941.13	turquoise
ENSG00000250668.1	black
ENSG00000078295.16	black
ENSG00000215217.6	turquoise
ENSG00000124275.14	white
ENSG00000124279.11	orange
ENSG00000245729.2	grey
ENSG00000249159.6	grey
ENSG00000247516.5	grey
ENSG00000250198.1	green
ENSG00000112902.11	grey
ENSG00000250001.1	grey
ENSG00000250786.1	grey
ENSG00000248525.2	grey
ENSG00000169777.6	grey
ENSG00000249781.6	grey
ENSG00000280368.1	grey
ENSG00000272417.1	cyan
ENSG00000150756.13	paleturquoise
ENSG00000150753.11	steelblue
ENSG00000271980.1	grey
ENSG00000164237.8	yellow
ENSG00000259802.1	grey
ENSG00000145495.14	darkturquoise
ENSG00000145491.11	turquoise
ENSG00000164236.11	grey
ENSG00000112977.15	darkgrey
ENSG00000272324.5	grey
ENSG00000169862.18	darkgrey
ENSG00000039139.9	turquoise
ENSG00000038382.17	pink
ENSG00000281325.1	cyan
ENSG00000145569.5	lightcyan
ENSG00000250182.3	grey
ENSG00000261360.1	grey
ENSG00000154124.4	paleturquoise
ENSG00000154122.12	turquoise
ENSG00000249485.1	grey
ENSG00000183580.9	grey
ENSG00000183654.8	turquoise
ENSG00000250448.1	grey
ENSG00000248150.1	grey
ENSG00000173545.4	grey
ENSG00000154153.13	green
ENSG00000145555.14	darkgrey
ENSG00000176788.8	turquoise
ENSG00000215196.4	grey
ENSG00000223361.5	yellow
ENSG00000248455.5	grey
ENSG00000249937.5	grey
ENSG00000145526.11	turquoise
ENSG00000183666.16	grey
ENSG00000279107.1	grey
ENSG00000272130.1	grey
ENSG00000154162.14	turquoise
ENSG00000213430.6	steelblue
ENSG00000249206.2	grey
ENSG00000040731.10	black
ENSG00000251593.1	grey
ENSG00000113100.9	turquoise
ENSG00000113361.12	turquoise
ENSG00000113360.16	turquoise
ENSG00000082213.17	magenta
ENSG00000279923.1	grey
ENSG00000133401.15	grey
ENSG00000248624.1	grey
ENSG00000249114.1	grey
ENSG00000249688.1	grey
ENSG00000251887.2	grey
ENSG00000243914.1	grey
ENSG00000214108.4	grey
ENSG00000249774.1	grey
ENSG00000250764.1	grey
ENSG00000113384.13	lightgreen
ENSG00000272086.1	grey
ENSG00000150712.10	grey
ENSG00000056097.15	cyan
ENSG00000113387.11	tan
ENSG00000113389.15	grey
ENSG00000240376.1	skyblue
ENSG00000249572.1	grey
ENSG00000113407.13	steelblue
ENSG00000151388.10	grey
ENSG00000164175.14	grey
ENSG00000242110.7	grey
ENSG00000273294.1	grey
ENSG00000082196.20	black
ENSG00000278900.1	yellow
ENSG00000279995.1	grey
ENSG00000215158.9	green
ENSG00000039560.13	grey
ENSG00000272323.1	yellow
ENSG00000205838.12	grey
ENSG00000250140.1	green
ENSG00000241829.1	grey
ENSG00000113456.18	orange
ENSG00000113460.12	magenta
ENSG00000168724.14	paleturquoise
ENSG00000113494.16	turquoise
ENSG00000152582.13	darkturquoise
ENSG00000168685.14	grey
ENSG00000152611.11	turquoise
ENSG00000164187.6	royalblue
ENSG00000145604.15	violet
ENSG00000152620.12	black
ENSG00000164188.8	black
ENSG00000079215.13	black
ENSG00000279400.1	grey
ENSG00000164190.16	darkturquoise
ENSG00000249850.1	magenta
ENSG00000197603.13	yellow
ENSG00000242493.3	tan
ENSG00000270558.1	grey
ENSG00000113569.15	magenta
ENSG00000082068.8	magenta
ENSG00000248587.7	grey
ENSG00000168621.14	grey
ENSG00000164318.17	brown
ENSG00000113594.9	black
ENSG00000244968.6	salmon
ENSG00000251189.1	grey
ENSG00000249740.2	brown
ENSG00000145623.12	brown
ENSG00000164327.12	darkgreen
ENSG00000082074.15	lightcyan
ENSG00000153071.14	lightcyan
ENSG00000250492.1	grey
ENSG00000113638.13	cyan
ENSG00000171522.5	lightyellow
ENSG00000132356.11	orange
ENSG00000145592.13	skyblue
ENSG00000132357.13	brown
ENSG00000112936.18	grey
ENSG00000039537.13	turquoise
ENSG00000182836.9	turquoise
ENSG00000083720.12	magenta
ENSG00000248668.2	grey
ENSG00000205765.8	lightgreen
ENSG00000151876.12	salmon
ENSG00000112964.13	grey
ENSG00000198865.9	grey
ENSG00000250722.5	violet
ENSG00000272234.1	grey
ENSG00000177738.3	grey
ENSG00000177721.4	grey
ENSG00000215068.7	greenyellow
ENSG00000272144.1	grey
ENSG00000172262.11	darkred
ENSG00000177453.7	grey
ENSG00000249779.1	grey
ENSG00000112972.14	magenta
ENSG00000151882.11	grey
ENSG00000151881.14	midnightblue
ENSG00000249492.1	grey
ENSG00000172244.8	magenta
ENSG00000249855.1	grey
ENSG00000248240.1	grey
ENSG00000172239.13	cyan
ENSG00000248092.7	midnightblue
ENSG00000279557.1	grey
ENSG00000249286.1	grey
ENSG00000112992.16	cyan
ENSG00000070193.4	grey
ENSG00000249203.1	grey
ENSG00000251141.5	cyan
ENSG00000112996.10	darkturquoise
ENSG00000272335.1	darkturquoise
ENSG00000164588.6	turquoise
ENSG00000170571.11	yellow
ENSG00000151883.17	black
ENSG00000250360.1	grey
ENSG00000259663.2	grey
ENSG00000016082.14	turquoise
ENSG00000248898.1	grey
ENSG00000213949.8	darkorange
ENSG00000152684.10	grey
ENSG00000164171.10	green
ENSG00000272123.1	grey
ENSG00000164172.18	tan
ENSG00000247796.2	grey
ENSG00000164258.11	tan
ENSG00000185305.10	cyan
ENSG00000178996.13	violet
ENSG00000280159.1	grey
ENSG00000164294.13	grey
ENSG00000234602.7	grey
ENSG00000152669.8	grey
ENSG00000251307.1	grey
ENSG00000067248.9	darkgreen
ENSG00000039123.15	darkgreen
ENSG00000067113.16	lightgreen
ENSG00000265135.1	grey
ENSG00000250853.1	cyan
ENSG00000177058.11	darkgreen
ENSG00000152670.18	salmon
ENSG00000134352.19	lightgreen
ENSG00000264281.3	grey
ENSG00000227908.3	salmon
ENSG00000164512.17	grey
ENSG00000248727.5	grey
ENSG00000226221.1	skyblue
ENSG00000225940.5	grey
ENSG00000095015.5	grey
ENSG00000155542.11	yellow
ENSG00000155545.19	midnightblue
ENSG00000062194.15	paleturquoise
ENSG00000145632.14	turquoise
ENSG00000175857.8	lightcyan
ENSG00000152932.7	turquoise
ENSG00000113448.17	grey
ENSG00000152931.7	grey
ENSG00000035499.12	grey
ENSG00000250148.1	brown
ENSG00000164181.13	brown
ENSG00000272308.1	grey
ENSG00000049167.13	yellow
ENSG00000164182.10	tan
ENSG00000188725.7	midnightblue
ENSG00000251279.1	grey
ENSG00000130449.5	white
ENSG00000251682.1	magenta
ENSG00000250461.1	grey
ENSG00000178722.12	green
ENSG00000068796.16	darkgreen
ENSG00000086189.9	tan
ENSG00000086200.16	royalblue
ENSG00000186105.7	midnightblue
ENSG00000217416.4	grey
ENSG00000178394.4	grey
ENSG00000164197.11	yellow
ENSG00000186479.4	turquoise
ENSG00000242547.3	grey
ENSG00000153006.15	midnightblue
ENSG00000153015.15	magenta
ENSG00000272370.1	grey
ENSG00000049192.14	yellow
ENSG00000123219.12	grey
ENSG00000113593.11	cyan
ENSG00000113595.14	cyan
ENSG00000113597.17	orange
ENSG00000253251.2	yellow
ENSG00000197860.9	cyan
ENSG00000123213.22	magenta
ENSG00000269961.1	grey
ENSG00000112851.14	yellow
ENSG00000153914.15	royalblue
ENSG00000069020.18	darkgrey
ENSG00000134061.5	lightcyan
ENSG00000249364.5	grey
ENSG00000145675.14	midnightblue
ENSG00000248884.1	grey
ENSG00000248359.1	grey
ENSG00000249335.1	skyblue
ENSG00000276309.1	grey
ENSG00000249352.4	grey
ENSG00000145740.18	royalblue
ENSG00000248664.1	grey
ENSG00000134057.14	turquoise
ENSG00000280187.1	grey
ENSG00000153044.9	grey
ENSG00000134056.11	tan
ENSG00000134058.10	cyan
ENSG00000183323.12	yellow
ENSG00000213830.3	grey
ENSG00000085231.13	tan
ENSG00000273841.4	tan
ENSG00000152942.18	darkgreen
ENSG00000152939.14	darkorange
ENSG00000197822.10	darkorange
ENSG00000183474.15	grey
ENSG00000250138.4	grey
ENSG00000253203.6	grey
ENSG00000198237.8	grey
ENSG00000205572.9	grey
ENSG00000205571.12	grey
ENSG00000179978.11	grey
ENSG00000254701.3	grey
ENSG00000253816.3	grey
ENSG00000226259.10	grey
ENSG00000269983.1	grey
ENSG00000253333.1	grey
ENSG00000196302.5	grey
ENSG00000253366.3	grey
ENSG00000172058.15	grey
ENSG00000172062.16	grey
ENSG00000249437.7	grey
ENSG00000145736.14	grey
ENSG00000230847.4	grey
ENSG00000251634.2	grey
ENSG00000215630.6	grey
ENSG00000235558.3	grey
ENSG00000250387.2	grey
ENSG00000145734.18	orange
ENSG00000131844.15	grey
ENSG00000164326.4	grey
ENSG00000131711.14	pink
ENSG00000264099.1	grey
ENSG00000113048.16	grey
ENSG00000049883.14	cyan
ENSG00000244061.1	grey
ENSG00000261269.1	darkorange
ENSG00000178175.11	darkorange
ENSG00000248371.5	grey
ENSG00000251613.3	grey
ENSG00000249085.1	grey
ENSG00000083312.17	lightgreen
ENSG00000157107.13	yellow
ENSG00000251467.1	grey
ENSG00000157111.12	green
ENSG00000251493.4	grey
ENSG00000272525.1	grey
ENSG00000145741.15	tan
ENSG00000164331.9	darkgreen
ENSG00000164338.9	darkgreen
ENSG00000214944.9	darkred
ENSG00000248673.1	grey
ENSG00000171617.13	turquoise
ENSG00000049860.13	turquoise
ENSG00000164347.17	paleturquoise
ENSG00000164346.9	tan
ENSG00000198780.11	midnightblue
ENSG00000271714.1	grey
ENSG00000176928.5	grey
ENSG00000250889.2	grey
ENSG00000145700.9	yellow
ENSG00000113161.15	magenta
ENSG00000271815.1	grey
ENSG00000113163.15	darkturquoise
ENSG00000122008.15	midnightblue
ENSG00000272040.1	midnightblue
ENSG00000189045.13	grey
ENSG00000152359.14	darkgreen
ENSG00000248684.1	grey
ENSG00000248127.1	grey
ENSG00000122012.13	turquoise
ENSG00000254893.5	grey
ENSG00000251107.1	grey
ENSG00000145703.15	turquoise
ENSG00000181104.6	grey
ENSG00000164251.4	turquoise
ENSG00000171643.13	grey
ENSG00000145708.10	green
ENSG00000164252.12	royalblue
ENSG00000132846.5	greenyellow
ENSG00000250615.1	grey
ENSG00000238961.1	pink
ENSG00000250802.6	grey
ENSG00000113231.13	turquoise
ENSG00000251400.1	grey
ENSG00000164253.13	cyan
ENSG00000244363.3	grey
ENSG00000171530.13	tan
ENSG00000213763.4	red
ENSG00000132842.13	yellow
ENSG00000253558.1	grey
ENSG00000245556.2	salmon
ENSG00000085365.17	cyan
ENSG00000145685.13	lightcyan
ENSG00000248909.1	grey
ENSG00000113273.15	pink
ENSG00000132837.14	black
ENSG00000132840.9	black
ENSG00000201955.1	grey
ENSG00000152409.8	darkturquoise
ENSG00000213757.3	grey
ENSG00000152413.14	tan
ENSG00000164329.13	orange
ENSG00000164309.14	black
ENSG00000177034.14	cyan
ENSG00000113296.14	grey
ENSG00000251050.1	grey
ENSG00000249825.5	grey
ENSG00000164300.15	green
ENSG00000248569.1	grey
ENSG00000039319.16	darkgreen
ENSG00000249042.5	cyan
ENSG00000152380.9	yellow
ENSG00000240003.2	grey
ENSG00000189127.7	turquoise
ENSG00000228716.6	grey
ENSG00000113318.9	darkred
ENSG00000251450.1	grey
ENSG00000113319.11	grey
ENSG00000247572.7	grey
ENSG00000131730.15	darkgrey
ENSG00000248794.1	grey
ENSG00000131732.11	yellow
ENSG00000145687.16	cyan
ENSG00000152348.15	yellow
ENSG00000251495.1	grey
ENSG00000186468.12	skyblue
ENSG00000205464.11	grey
ENSG00000281327.1	lightgreen
ENSG00000271862.1	grey
ENSG00000174695.9	midnightblue
ENSG00000152422.15	yellow
ENSG00000038427.15	midnightblue
ENSG00000145681.10	grey
ENSG00000164176.12	green
ENSG00000250320.5	grey
ENSG00000127184.11	tan
ENSG00000145715.14	magenta
ENSG00000272367.1	cyan
ENSG00000134480.13	orange
ENSG00000248708.1	grey
ENSG00000164180.13	yellow
ENSG00000247828.7	yellow
ENSG00000240083.2	grey
ENSG00000250306.1	grey
ENSG00000250156.3	grey
ENSG00000271904.1	salmon
ENSG00000245526.9	black
ENSG00000245864.2	grey
ENSG00000081189.14	lightcyan
ENSG00000248309.6	darkred
ENSG00000260871.1	yellow
ENSG00000153140.8	midnightblue
ENSG00000255647.3	grey
ENSG00000176055.9	darkgreen
ENSG00000113356.11	yellow
ENSG00000176018.12	lightgreen
ENSG00000164199.15	darkgrey
ENSG00000113369.8	brown
ENSG00000281357.2	salmon
ENSG00000249776.5	black
ENSG00000249984.1	grey
ENSG00000248528.1	grey
ENSG00000237187.8	black
ENSG00000175745.11	darkgrey
ENSG00000113391.17	yellow
ENSG00000249353.2	grey
ENSG00000248483.6	cyan
ENSG00000251023.1	midnightblue
ENSG00000185261.14	yellow
ENSG00000270133.1	magenta
ENSG00000133302.12	cyan
ENSG00000175471.19	turquoise
ENSG00000243806.1	grey
ENSG00000276514.1	grey
ENSG00000153347.9	turquoise
ENSG00000198677.10	darkgreen
ENSG00000164291.16	paleturquoise
ENSG00000175449.13	grey
ENSG00000145757.15	grey
ENSG00000250240.5	grey
ENSG00000164292.12	black
ENSG00000173221.13	brown
ENSG00000251348.1	grey
ENSG00000236882.7	salmon
ENSG00000118985.15	grey
ENSG00000251314.2	grey
ENSG00000175426.10	turquoise
ENSG00000153113.23	turquoise
ENSG00000164307.12	violet
ENSG00000248734.2	grey
ENSG00000247121.6	grey
ENSG00000164308.16	grey
ENSG00000113441.15	darkturquoise
ENSG00000251513.2	grey
ENSG00000145721.11	black
ENSG00000058729.10	royalblue
ENSG00000174136.11	turquoise
ENSG00000153922.10	royalblue
ENSG00000248489.1	grey60
ENSG00000241597.2	grey
ENSG00000275374.1	grey
ENSG00000247877.6	grey
ENSG00000174132.8	magenta
ENSG00000113532.12	grey
ENSG00000145730.20	turquoise
ENSG00000175749.11	grey
ENSG00000145723.16	yellow
ENSG00000145725.19	orange
ENSG00000181751.9	darkgreen
ENSG00000112874.9	yellow
ENSG00000283462.1	green
ENSG00000184349.12	turquoise
ENSG00000145743.15	yellow
ENSG00000272523.1	grey
ENSG00000151422.12	yellow
ENSG00000249921.2	grey
ENSG00000249476.1	grey
ENSG00000198961.9	magenta
ENSG00000271849.1	grey
ENSG00000112893.9	yellow
ENSG00000186952.14	yellow
ENSG00000164209.16	cyan
ENSG00000145777.14	grey
ENSG00000134987.11	royalblue
ENSG00000214784.4	grey
ENSG00000152495.10	turquoise
ENSG00000164211.12	cyan
ENSG00000246859.2	salmon
ENSG00000134986.13	black
ENSG00000129595.12	grey
ENSG00000224032.6	salmon
ENSG00000278921.2	grey
ENSG00000250358.5	grey
ENSG00000134982.16	black
ENSG00000212370.1	grey
ENSG00000153037.13	tan
ENSG00000129625.12	magenta
ENSG00000249947.2	grey
ENSG00000270067.1	grey
ENSG00000279522.1	grey
ENSG00000272389.1	grey
ENSG00000172795.15	royalblue
ENSG00000171444.17	black
ENSG00000047188.15	magenta
ENSG00000080709.14	darkred
ENSG00000152503.9	turquoise
ENSG00000164219.9	midnightblue
ENSG00000164221.12	darkgreen
ENSG00000250197.1	grey
ENSG00000145780.7	lightgreen
ENSG00000243414.5	grey
ENSG00000249249.1	grey
ENSG00000134970.13	midnightblue
ENSG00000129596.4	turquoise
ENSG00000145782.12	tan
ENSG00000177879.14	cyan
ENSG00000280329.1	grey
ENSG00000172901.19	grey
ENSG00000185641.6	tan
ENSG00000271918.1	grey
ENSG00000145781.8	yellow
ENSG00000092421.16	green
ENSG00000248445.5	grey
ENSG00000249167.1	grey
ENSG00000169570.9	yellow
ENSG00000197744.5	grey
ENSG00000283498.1	yellow
ENSG00000249494.5	grey
ENSG00000172869.14	darkgreen
ENSG00000206786.1	grey
ENSG00000264536.1	grey
ENSG00000145779.7	grey
ENSG00000133835.14	violet
ENSG00000251293.1	grey
ENSG00000184838.14	turquoise
ENSG00000248927.1	grey
ENSG00000151304.5	yellow
ENSG00000113083.12	turquoise
ENSG00000247311.2	turquoise
ENSG00000164185.5	turquoise
ENSG00000250803.6	grey
ENSG00000064692.18	turquoise
ENSG00000249621.1	grey
ENSG00000205302.6	magenta
ENSG00000260686.1	orange
ENSG00000064652.10	yellow
ENSG00000263432.2	grey
ENSG00000168938.5	black
ENSG00000249996.1	grey
ENSG00000061455.10	grey
ENSG00000168944.15	darkturquoise
ENSG00000250539.1	grey
ENSG00000151292.17	darkred
ENSG00000253807.5	green
ENSG00000250862.1	grey
ENSG00000168916.15	greenyellow
ENSG00000251456.1	grey
ENSG00000155324.9	black
ENSG00000279118.1	black
ENSG00000164904.16	black
ENSG00000164902.13	violet
ENSG00000113368.11	brown
ENSG00000173926.5	brown
ENSG00000164241.13	yellow
ENSG00000145794.16	violet
ENSG00000249577.1	black
ENSG00000164244.20	lightgreen
ENSG00000205279.8	grey
ENSG00000245937.7	salmon
ENSG00000064651.13	green
ENSG00000250329.1	greenyellow
ENSG00000138829.11	grey
ENSG00000113396.12	grey
ENSG00000066583.11	magenta
ENSG00000249421.1	grey
ENSG00000145808.8	darkred
ENSG00000251680.5	salmon
ENSG00000198108.3	turquoise
ENSG00000221562.1	grey
ENSG00000248610.1	turquoise
ENSG00000169567.11	tan
ENSG00000186687.15	yellow
ENSG00000158985.13	darkgreen
ENSG00000158987.20	darkgreen
ENSG00000275939.1	grey
ENSG00000217128.11	darkgreen
ENSG00000164398.12	black
ENSG00000223548.1	grey
ENSG00000072682.18	brown
ENSG00000131435.12	brown
ENSG00000197208.5	grey
ENSG00000233006.6	grey
ENSG00000263597.1	grey
ENSG00000197375.12	grey
ENSG00000197536.10	greenyellow
ENSG00000125347.13	brown
ENSG00000277192.1	grey
ENSG00000113522.13	magenta
ENSG00000223442.1	grey
ENSG00000131437.15	magenta
ENSG00000205089.7	greenyellow
ENSG00000164402.13	greenyellow
ENSG00000198944.5	yellow
ENSG00000164403.14	greenyellow
ENSG00000164404.8	grey
ENSG00000164405.10	grey60
ENSG00000164406.7	grey
ENSG00000072364.12	darkturquoise
ENSG00000155329.11	midnightblue
ENSG00000170606.13	steelblue
ENSG00000279691.1	grey
ENSG00000053108.16	pink
ENSG00000250244.5	grey
ENSG00000279197.1	grey
ENSG00000113583.7	orange
ENSG00000213585.10	turquoise
ENSG00000271737.1	grey
ENSG00000081059.19	pink
ENSG00000113558.18	tan
ENSG00000113575.9	magenta
ENSG00000273345.5	grey
ENSG00000270177.1	grey
ENSG00000006837.11	yellow
ENSG00000119048.7	paleturquoise
ENSG00000279469.1	grey
ENSG00000237190.3	grey60
ENSG00000250994.1	grey
ENSG00000043143.20	red
ENSG00000152700.13	midnightblue
ENSG00000113615.12	lightgreen
ENSG00000164615.4	tan
ENSG00000145833.15	magenta
ENSG00000181904.8	royalblue
ENSG00000113621.14	magenta
ENSG00000132570.14	black
ENSG00000247627.2	grey
ENSG00000152705.7	grey
ENSG00000113648.16	turquoise
ENSG00000270021.1	grey
ENSG00000250167.1	darkgrey
ENSG00000145824.12	darkgrey
ENSG00000250378.2	darkgrey
ENSG00000145832.12	grey
ENSG00000164616.15	turquoise
ENSG00000120708.16	brown
ENSG00000113658.16	black
ENSG00000271824.1	greenyellow
ENSG00000069018.17	grey
ENSG00000250284.1	grey
ENSG00000152377.13	white
ENSG00000146021.14	white
ENSG00000216009.3	grey
ENSG00000177733.6	royalblue
ENSG00000250159.6	yellow
ENSG00000120729.9	yellow
ENSG00000078795.16	grey
ENSG00000031003.10	tan
ENSG00000246323.2	salmon
ENSG00000250260.1	salmon
ENSG00000061492.11	salmon
ENSG00000112981.4	tan
ENSG00000199880.1	grey
ENSG00000112983.17	grey
ENSG00000094880.10	violet
ENSG00000120709.10	purple
ENSG00000120733.13	greenyellow
ENSG00000132563.15	purple
ENSG00000120738.7	pink
ENSG00000120705.12	royalblue
ENSG00000113013.12	steelblue
ENSG00000222937.1	grey
ENSG00000206989.1	grey
ENSG00000044115.20	turquoise
ENSG00000146006.7	turquoise
ENSG00000120725.12	red
ENSG00000242683.1	grey
ENSG00000280987.3	grey
ENSG00000281398.2	grey
ENSG00000252213.1	turquoise
ENSG00000200959.1	turquoise
ENSG00000015479.17	royalblue
ENSG00000199545.1	grey
ENSG00000120727.12	cyan
ENSG00000170482.16	grey
ENSG00000228672.3	blue
ENSG00000170469.10	grey
ENSG00000170464.9	magenta
ENSG00000249751.3	grey
ENSG00000184584.12	pink
ENSG00000131508.15	tan
ENSG00000171604.11	greenyellow
ENSG00000249526.1	greenyellow
ENSG00000146005.3	darkgrey
ENSG00000158458.19	red
ENSG00000245146.6	grey
ENSG00000185129.5	midnightblue
ENSG00000182700.4	yellow
ENSG00000254363.6	salmon
ENSG00000120306.9	black
ENSG00000250069.1	grey
ENSG00000113068.9	grey60
ENSG00000113070.7	grey
ENSG00000253965.1	grey
ENSG00000113073.14	greenyellow
ENSG00000249637.1	grey
ENSG00000131503.20	cyan
ENSG00000254996.5	grey
ENSG00000213523.10	grey
ENSG00000243056.1	grey
ENSG00000113108.18	pink
ENSG00000176087.14	red
ENSG00000170458.13	brown
ENSG00000131495.8	grey60
ENSG00000113119.12	grey
ENSG00000113141.16	pink
ENSG00000120314.18	blue
ENSG00000256453.1	grey
ENSG00000170445.12	pink
ENSG00000112855.14	turquoise
ENSG00000146007.10	turquoise
ENSG00000204970.9	turquoise
ENSG00000279726.1	grey
ENSG00000204969.6	grey
ENSG00000255408.3	grey
ENSG00000204967.10	turquoise
ENSG00000204965.8	grey
ENSG00000081842.17	pink
ENSG00000204963.5	grey
ENSG00000204962.5	grey
ENSG00000204961.6	grey
ENSG00000250120.6	grey
ENSG00000249158.6	grey
ENSG00000251664.3	grey
ENSG00000239389.7	grey
ENSG00000248383.4	grey
ENSG00000243232.4	pink
ENSG00000171815.5	grey
ENSG00000112852.6	turquoise
ENSG00000113205.5	turquoise
ENSG00000272108.1	royalblue
ENSG00000081818.3	grey
ENSG00000113209.8	grey
ENSG00000113211.5	grey
ENSG00000255622.3	grey
ENSG00000280336.1	grey
ENSG00000113212.6	grey
ENSG00000120322.3	grey
ENSG00000272674.3	grey
ENSG00000279068.1	grey
ENSG00000177839.6	grey
ENSG00000120324.8	magenta
ENSG00000197479.6	grey
ENSG00000120328.6	grey
ENSG00000187372.11	grey
ENSG00000120327.6	grey
ENSG00000146001.5	salmon
ENSG00000262096.2	grey
ENSG00000113248.5	grey
ENSG00000277795.1	grey
ENSG00000178913.7	darkturquoise
ENSG00000272070.1	grey
ENSG00000204956.5	turquoise
ENSG00000081853.14	pink
ENSG00000254245.2	grey
ENSG00000254221.2	grey
ENSG00000262576.2	pink
ENSG00000253910.2	pink
ENSG00000253485.2	pink
ENSG00000262209.2	turquoise
ENSG00000253731.2	pink
ENSG00000253537.2	grey
ENSG00000253953.2	grey
ENSG00000253767.2	grey
ENSG00000276547.1	grey
ENSG00000261934.2	red
ENSG00000253305.2	grey
ENSG00000253846.2	lightyellow
ENSG00000254122.2	grey
ENSG00000253873.5	lightyellow
ENSG00000248449.2	grey
ENSG00000253159.2	grey
ENSG00000276545.1	grey
ENSG00000273557.1	grey
ENSG00000240184.6	darkgrey
ENSG00000242020.3	grey
ENSG00000242419.5	pink
ENSG00000240764.3	pink
ENSG00000131504.15	turquoise
ENSG00000171720.9	pink
ENSG00000164620.8	purple
ENSG00000197948.10	blue
ENSG00000120318.15	darkorange
ENSG00000278925.1	salmon
ENSG00000156453.13	red
ENSG00000081791.8	grey
ENSG00000113555.5	darkorange
ENSG00000271871.1	grey
ENSG00000013561.17	tan
ENSG00000113552.15	steelblue
ENSG00000131507.10	magenta
ENSG00000280047.1	grey
ENSG00000187678.8	grey
ENSG00000281881.1	grey
ENSG00000231185.6	skyblue
ENSG00000113578.17	green
ENSG00000236714.1	grey
ENSG00000145819.15	brown
ENSG00000230789.1	grey
ENSG00000113580.14	violet
ENSG00000279679.1	grey
ENSG00000145817.16	darkturquoise
ENSG00000183775.10	turquoise
ENSG00000249605.1	grey
ENSG00000186314.11	skyblue
ENSG00000156463.17	grey
ENSG00000248493.1	grey
ENSG00000173261.8	grey
ENSG00000133706.17	magenta
ENSG00000091009.7	midnightblue
ENSG00000113649.11	magenta
ENSG00000156475.18	magenta
ENSG00000241291.3	grey
ENSG00000248568.1	greenyellow
ENSG00000249553.1	green
ENSG00000250343.1	grey
ENSG00000169302.14	grey
ENSG00000113657.12	black
ENSG00000176049.15	white
ENSG00000247199.3	green
ENSG00000204909.7	grey
ENSG00000145868.16	darkgreen
ENSG00000164270.17	turquoise
ENSG00000253297.1	grey
ENSG00000169252.5	lightcyan
ENSG00000169247.11	green
ENSG00000250072.5	green
ENSG00000173210.19	grey
ENSG00000157510.13	darkorange
ENSG00000164284.14	royalblue
ENSG00000145882.10	grey
ENSG00000249669.8	grey
ENSG00000113712.16	brown
ENSG00000230551.4	royalblue
ENSG00000241112.1	grey
ENSG00000183111.11	green
ENSG00000155846.16	pink
ENSG00000155850.7	brown
ENSG00000164296.6	grey
ENSG00000113716.12	red
ENSG00000182578.13	lightcyan
ENSG00000214485.6	skyblue
ENSG00000113721.13	darkorange
ENSG00000011083.8	grey
ENSG00000070808.15	grey
ENSG00000183876.8	grey
ENSG00000070814.17	red
ENSG00000019582.14	lightcyan
ENSG00000164587.11	skyblue
ENSG00000070614.14	blue
ENSG00000171992.12	grey
ENSG00000253852.1	grey
ENSG00000164591.13	turquoise
ENSG00000086589.11	white
ENSG00000132912.12	royalblue
ENSG00000256235.1	brown
ENSG00000145908.12	yellow
ENSG00000197083.11	grey
ENSG00000211445.11	turquoise
ENSG00000145901.14	lightyellow
ENSG00000197043.13	pink
ENSG00000198624.12	grey
ENSG00000196743.8	black
ENSG00000123643.12	grey
ENSG00000086570.12	grey
ENSG00000271795.1	salmon
ENSG00000113140.10	grey
ENSG00000272112.1	cyan
ENSG00000177556.11	saddlebrown
ENSG00000213433.5	greenyellow
ENSG00000275765.5	grey
ENSG00000145907.14	lightgreen
ENSG00000145888.10	turquoise
ENSG00000254226.5	grey
ENSG00000249484.8	grey
ENSG00000155511.17	turquoise
ENSG00000055147.18	black
ENSG00000037749.11	lightgreen
ENSG00000164574.15	grey
ENSG00000245275.7	grey
ENSG00000164576.11	midnightblue
ENSG00000155506.16	pink
ENSG00000170271.10	green
ENSG00000277039.1	grey
ENSG00000155508.13	lightgreen
ENSG00000082516.8	pink
ENSG00000082515.17	tan
ENSG00000226650.5	brown
ENSG00000170624.13	green
ENSG00000231989.4	grey
ENSG00000113249.12	grey
ENSG00000135077.8	lightcyan
ENSG00000155868.7	yellow
ENSG00000113263.12	grey
ENSG00000253653.1	grey
ENSG00000055163.19	pink
ENSG00000172568.4	turquoise
ENSG00000251405.2	green
ENSG00000248544.2	green
ENSG00000135074.15	grey
ENSG00000172548.14	green
ENSG00000113272.13	grey
ENSG00000155858.5	grey
ENSG00000113282.13	darkturquoise
ENSG00000164330.16	grey
ENSG00000145860.11	turquoise
ENSG00000164332.7	magenta
ENSG00000249738.8	lightcyan
ENSG00000170214.3	lightyellow
ENSG00000113312.10	tan
ENSG00000170234.12	darkgreen
ENSG00000170231.15	grey60
ENSG00000135083.14	lightyellow
ENSG00000254373.1	grey
ENSG00000145861.7	grey
ENSG00000221886.3	violet
ENSG00000164609.9	magenta
ENSG00000164611.12	grey
ENSG00000253522.4	grey
ENSG00000118322.12	green
ENSG00000145864.12	turquoise
ENSG00000145863.10	salmon
ENSG00000022355.16	turquoise
ENSG00000113327.14	turquoise
ENSG00000250061.5	grey
ENSG00000113328.18	midnightblue
ENSG00000170584.10	midnightblue
ENSG00000072571.19	grey
ENSG00000038274.16	tan
ENSG00000241956.9	grey
ENSG00000253693.1	grey
ENSG00000253946.1	grey
ENSG00000229119.3	grey
ENSG00000145934.16	pink
ENSG00000253357.1	grey
ENSG00000279739.1	grey
ENSG00000253978.1	grey
ENSG00000113645.14	purple
ENSG00000113643.8	darkred
ENSG00000188573.7	blue
ENSG00000120137.6	royalblue
ENSG00000233913.7	grey
ENSG00000184347.14	pink
ENSG00000279752.1	grey
ENSG00000040275.16	yellow
ENSG00000134516.15	lightcyan
ENSG00000204767.3	green
ENSG00000043462.11	brown
ENSG00000182132.13	grey
ENSG00000145936.8	grey
ENSG00000253647.1	magenta
ENSG00000204764.12	yellow
ENSG00000181163.13	tan
ENSG00000072803.17	royalblue
ENSG00000072786.12	blue
ENSG00000168246.5	royalblue
ENSG00000253218.1	grey
ENSG00000174705.12	grey
ENSG00000214357.8	grey
ENSG00000253683.1	saddlebrown
ENSG00000120129.5	brown
ENSG00000113719.15	lightyellow
ENSG00000204758.7	grey
ENSG00000037241.7	grey60
ENSG00000253785.1	grey
ENSG00000113732.8	black
ENSG00000254328.1	grey
ENSG00000212402.1	grey
ENSG00000164463.12	midnightblue
ENSG00000113734.17	grey
ENSG00000113739.10	brown
ENSG00000145919.10	tan
ENSG00000254211.5	grey
ENSG00000113742.12	lightgreen
ENSG00000185056.9	grey
ENSG00000170091.10	turquoise
ENSG00000249306.5	green
ENSG00000213376.4	greenyellow
ENSG00000204754.3	grey
ENSG00000184845.3	turquoise
ENSG00000164466.12	lightgreen
ENSG00000113749.7	red
ENSG00000200648.1	magenta
ENSG00000145920.14	grey
ENSG00000051596.9	turquoise
ENSG00000248469.1	grey
ENSG00000182230.11	brown
ENSG00000251623.1	grey
ENSG00000170085.17	turquoise
ENSG00000251667.1	grey
ENSG00000122203.14	lightgreen
ENSG00000175414.6	magenta
ENSG00000048162.20	grey
ENSG00000146066.2	grey60
ENSG00000175416.12	blue
ENSG00000113194.12	brown
ENSG00000146083.11	blue
ENSG00000074276.10	grey
ENSG00000169258.6	pink
ENSG00000074317.10	pink
ENSG00000175766.11	grey
ENSG00000048140.17	lightyellow
ENSG00000248859.2	grey
ENSG00000113763.10	blue
ENSG00000160883.10	brown
ENSG00000087206.16	darkred
ENSG00000113761.11	purple
ENSG00000251666.1	grey
ENSG00000160867.14	grey
ENSG00000165671.18	grey
ENSG00000240729.1	grey
ENSG00000169228.13	grey
ENSG00000213347.10	grey
ENSG00000169230.9	lightyellow
ENSG00000169223.14	red
ENSG00000169220.17	purple
ENSG00000131187.9	blue
ENSG00000198055.10	purple
ENSG00000246334.2	greenyellow
ENSG00000131188.11	blue
ENSG00000113758.13	blue
ENSG00000279821.1	steelblue
ENSG00000196923.13	blue
ENSG00000146094.13	lightyellow
ENSG00000183258.11	red
ENSG00000146067.15	purple
ENSG00000184840.11	pink
ENSG00000027847.13	blue
ENSG00000247679.2	grey
ENSG00000246596.6	grey
ENSG00000170074.19	grey
ENSG00000249109.1	grey
ENSG00000170089.15	grey
ENSG00000249684.5	grey
ENSG00000249129.1	grey
ENSG00000204677.10	grey
ENSG00000218227.3	grey
ENSG00000145911.5	purple
ENSG00000145916.18	blue
ENSG00000145912.8	grey60
ENSG00000197451.11	turquoise
ENSG00000175309.14	grey60
ENSG00000050767.15	grey
ENSG00000113240.12	magenta
ENSG00000252464.1	grey
ENSG00000169131.10	yellow
ENSG00000178338.10	yellow
ENSG00000198939.7	yellow
ENSG00000272431.1	grey
ENSG00000178187.7	grey
ENSG00000254035.1	grey
ENSG00000234284.6	grey
ENSG00000177932.6	midnightblue
ENSG00000253144.1	grey
ENSG00000087116.14	grey
ENSG00000176783.14	grey
ENSG00000249140.1	salmon
ENSG00000169045.17	turquoise
ENSG00000250999.1	grey
ENSG00000127022.14	lightgreen
ENSG00000225051.5	grey
ENSG00000161021.11	blue
ENSG00000161013.16	purple
ENSG00000161011.19	lightyellow
ENSG00000161010.14	blue
ENSG00000245317.2	grey
ENSG00000197226.12	blue
ENSG00000113269.13	grey
ENSG00000249876.1	grey
ENSG00000146090.15	greenyellow
ENSG00000229721.3	grey
ENSG00000050748.17	magenta
ENSG00000248367.1	grey
ENSG00000131459.12	turquoise
ENSG00000113300.11	royalblue
ENSG00000037280.15	grey
ENSG00000131446.16	lightyellow
ENSG00000280161.1	grey
ENSG00000278970.1	purple
ENSG00000245060.6	grey
ENSG00000196670.13	violet
ENSG00000165810.16	darkorange
ENSG00000250222.1	grey60
ENSG00000146054.17	grey
ENSG00000250900.6	grey
ENSG00000146063.18	purple
ENSG00000204628.11	saddlebrown
ENSG00000233937.6	salmon
ENSG00000183718.5	steelblue
ENSG00000248275.1	grey
ENSG00000248103.1	grey
ENSG00000274525.1	grey
ENSG00000238035.8	grey
ENSG00000250765.6	grey
ENSG00000112679.14	greenyellow
ENSG00000137265.14	grey
ENSG00000112685.13	white
ENSG00000219712.1	grey
ENSG00000272463.1	grey
ENSG00000271727.1	yellow
ENSG00000271911.1	salmon
ENSG00000164379.6	grey
ENSG00000137273.3	darkorange
ENSG00000218027.2	grey
ENSG00000272279.1	grey
ENSG00000054598.6	darkorange
ENSG00000112699.10	turquoise
ENSG00000250903.8	salmon
ENSG00000236086.4	grey
ENSG00000272465.1	grey
ENSG00000164385.8	grey
ENSG00000145949.9	grey
ENSG00000124535.15	pink
ENSG00000021355.12	brown
ENSG00000230438.6	grey
ENSG00000170542.5	brown
ENSG00000124570.17	black
ENSG00000244041.7	grey
ENSG00000124588.19	grey
ENSG00000271361.1	grey
ENSG00000137275.13	brown
ENSG00000137274.12	grey
ENSG00000137267.5	red
ENSG00000216819.1	lightyellow
ENSG00000230269.6	grey
ENSG00000137285.9	brown
ENSG00000180822.11	grey
ENSG00000137266.14	pink
ENSG00000272320.1	salmon
ENSG00000228793.1	green
ENSG00000270477.1	grey
ENSG00000168994.13	brown
ENSG00000270504.1	brown
ENSG00000145945.5	red
ENSG00000260604.2	brown
ENSG00000230648.1	grey
ENSG00000112739.16	darkturquoise
ENSG00000198721.12	lightgreen
ENSG00000234817.2	grey
ENSG00000201185.1	grey
ENSG00000153046.17	darkred
ENSG00000124787.13	magenta
ENSG00000272142.1	grey
ENSG00000271978.1	grey
ENSG00000220685.3	grey
ENSG00000219607.3	darkgrey
ENSG00000214113.10	grey60
ENSG00000145982.11	grey
ENSG00000215057.4	grey
ENSG00000124785.8	grey
ENSG00000124491.15	brown
ENSG00000216863.9	darkred
ENSG00000112799.8	lightcyan
ENSG00000124782.19	lightyellow
ENSG00000225092.2	grey
ENSG00000124783.12	lightgreen
ENSG00000220472.1	grey
ENSG00000124784.8	magenta
ENSG00000096696.13	darkorange
ENSG00000168566.12	paleturquoise
ENSG00000153162.8	brown
ENSG00000239264.8	grey
ENSG00000188428.18	midnightblue
ENSG00000124802.11	tan
ENSG00000124786.9	darkgreen
ENSG00000251164.1	grey
ENSG00000230939.1	grey
ENSG00000111846.15	grey
ENSG00000137434.11	grey
ENSG00000111845.4	tan
ENSG00000111843.13	black
ENSG00000272097.1	grey
ENSG00000137210.13	tan
ENSG00000111837.11	turquoise
ENSG00000235051.3	grey
ENSG00000153157.12	yellow
ENSG00000197977.3	black
ENSG00000230314.6	black
ENSG00000224531.5	royalblue
ENSG00000247925.2	grey
ENSG00000111859.16	brown
ENSG00000205269.5	midnightblue
ENSG00000111863.12	grey
ENSG00000095951.16	brown
ENSG00000078401.6	brown
ENSG00000212802.4	skyblue
ENSG00000112137.17	grey
ENSG00000206702.1	grey
ENSG00000215022.7	grey
ENSG00000145979.17	grey60
ENSG00000272379.1	grey
ENSG00000145990.10	turquoise
ENSG00000237786.1	grey
ENSG00000124523.15	skyblue
ENSG00000261071.1	grey
ENSG00000225921.6	paleturquoise
ENSG00000010017.12	darkred
ENSG00000050393.11	black
ENSG00000180537.12	black
ENSG00000112149.9	grey
ENSG00000008083.13	grey
ENSG00000201367.1	grey
ENSG00000047579.19	grey
ENSG00000214027.3	grey
ENSG00000217585.1	grey
ENSG00000007944.14	green
ENSG00000137198.9	turquoise
ENSG00000124788.17	grey
ENSG00000229931.1	grey
ENSG00000272341.1	cyan
ENSG00000230873.8	grey
ENSG00000112183.14	grey
ENSG00000112186.11	turquoise
ENSG00000137414.5	royalblue
ENSG00000124789.11	darkturquoise
ENSG00000137177.19	green
ENSG00000187566.4	grey
ENSG00000137364.4	tan
ENSG00000165097.13	darkturquoise
ENSG00000124795.14	midnightblue
ENSG00000137393.9	darkorange
ENSG00000231662.1	grey
ENSG00000228412.7	skyblue
ENSG00000172201.11	black
ENSG00000172197.10	green
ENSG00000112242.14	grey
ENSG00000240869.3	grey
ENSG00000224707.1	cyan
ENSG00000145996.11	yellow
ENSG00000231754.2	turquoise
ENSG00000124766.6	grey
ENSG00000272168.6	yellow
ENSG00000260455.1	grey
ENSG00000218512.2	grey
ENSG00000152954.11	grey
ENSG00000146038.11	magenta
ENSG00000124532.14	yellow
ENSG00000112293.14	tan
ENSG00000112294.12	black
ENSG00000137261.13	grey
ENSG00000111802.13	tan
ENSG00000112304.10	lightgreen
ENSG00000272345.1	lightgreen
ENSG00000112308.12	black
ENSG00000272402.1	grey
ENSG00000112312.9	lightgreen
ENSG00000111913.16	darkturquoise
ENSG00000214975.4	tan
ENSG00000168405.14	brown
ENSG00000219682.4	grey
ENSG00000079691.17	black
ENSG00000112343.10	lightcyan
ENSG00000272462.2	brown
ENSG00000124610.4	grey
ENSG00000275714.1	grey
ENSG00000278637.1	brown
ENSG00000278705.1	black
ENSG00000274267.1	brown
ENSG00000278463.1	brown
ENSG00000276410.3	brown
ENSG00000278272.1	grey
ENSG00000187837.3	black
ENSG00000010704.18	black
ENSG00000197061.4	black
ENSG00000187475.5	grey
ENSG00000180596.7	saddlebrown
ENSG00000180573.9	grey
ENSG00000168298.6	grey
ENSG00000158373.8	grey
ENSG00000283064.1	grey
ENSG00000274290.2	grey
ENSG00000277157.1	grey60
ENSG00000282988.1	grey
ENSG00000277224.2	grey
ENSG00000276966.2	grey60
ENSG00000273802.2	grey
ENSG00000277075.2	tan
ENSG00000274750.2	grey
ENSG00000124575.6	brown
ENSG00000274618.1	grey
ENSG00000275713.2	grey
ENSG00000278588.1	grey
ENSG00000158406.4	grey
ENSG00000186470.13	grey
ENSG00000124508.16	brown
ENSG00000026950.16	grey
ENSG00000124549.14	grey
ENSG00000111801.15	grey
ENSG00000112763.15	pink
ENSG00000228223.2	black
ENSG00000261353.1	lightgreen
ENSG00000182952.4	lightgreen
ENSG00000146109.4	blue
ENSG00000275846.1	grey
ENSG00000181315.10	yellow
ENSG00000261584.1	grey
ENSG00000241549.8	grey
ENSG00000224843.6	grey
ENSG00000124635.8	grey
ENSG00000196787.3	brown
ENSG00000276180.1	grey60
ENSG00000197903.7	grey
ENSG00000274997.1	grey
ENSG00000204789.4	cyan
ENSG00000124613.8	lightgreen
ENSG00000271755.1	salmon
ENSG00000237154.2	grey
ENSG00000096654.15	violet
ENSG00000281706.2	grey
ENSG00000185130.5	grey
ENSG00000278828.1	brown
ENSG00000273703.1	grey
ENSG00000197238.4	tan
ENSG00000273542.1	grey
ENSG00000233822.4	magenta
ENSG00000275221.1	grey
ENSG00000184357.4	brown
ENSG00000272009.1	grey
ENSG00000197279.3	grey
ENSG00000219891.2	grey
ENSG00000219392.1	green
ENSG00000269293.2	skyblue
ENSG00000196812.4	green
ENSG00000261839.1	salmon
ENSG00000198315.10	violet
ENSG00000226314.7	grey
ENSG00000280107.1	grey
ENSG00000216901.1	grey
ENSG00000137185.11	green
ENSG00000187626.8	grey
ENSG00000189134.3	grey
ENSG00000197062.11	grey
ENSG00000276302.1	grey
ENSG00000137338.5	salmon
ENSG00000273712.1	grey
ENSG00000235109.7	grey
ENSG00000189298.13	grey
ENSG00000158691.14	grey
ENSG00000187987.9	grey
ENSG00000232040.2	turquoise
ENSG00000204713.10	steelblue
ENSG00000263426.2	saddlebrown
ENSG00000197935.6	green
ENSG00000204681.10	blue
ENSG00000235238.1	grey
ENSG00000204655.11	green
ENSG00000204642.13	darkorange
ENSG00000214922.9	brown
ENSG00000273340.1	grey
ENSG00000181126.13	grey
ENSG00000176998.4	grey
ENSG00000281831.1	grey
ENSG00000230521.1	grey
ENSG00000206341.7	grey
ENSG00000235963.1	grey
ENSG00000227262.3	grey
ENSG00000230795.3	grey
ENSG00000206503.11	darkorange
ENSG00000227766.1	grey
ENSG00000229390.1	grey
ENSG00000224312.1	grey
ENSG00000204623.9	magenta
ENSG00000237669.1	grey
ENSG00000066379.14	grey
ENSG00000204619.7	turquoise
ENSG00000234127.8	pink
ENSG00000233892.1	grey
ENSG00000270604.5	darkred
ENSG00000243753.5	grey
ENSG00000280128.1	grey
ENSG00000231074.8	grey
ENSG00000204599.14	grey
ENSG00000241370.5	grey
ENSG00000236603.2	grey
ENSG00000204592.8	brown
ENSG00000204590.12	pink
ENSG00000204576.11	pink
ENSG00000204574.12	pink
ENSG00000204569.9	pink
ENSG00000204568.11	grey
ENSG00000137343.17	pink
ENSG00000204564.11	pink
ENSG00000204560.9	red
ENSG00000146112.11	brown
ENSG00000137404.14	lightyellow
ENSG00000137337.14	pink
ENSG00000196230.12	pink
ENSG00000272540.1	grey
ENSG00000137312.14	pink
ENSG00000272273.1	grey
ENSG00000137331.11	brown
ENSG00000228022.5	grey
ENSG00000204580.12	red
ENSG00000213780.10	grey
ENSG00000137411.16	blue
ENSG00000228789.6	green
ENSG00000204540.10	grey
ENSG00000204536.13	blue
ENSG00000137310.11	grey
ENSG00000272501.1	grey
ENSG00000206344.6	grey
ENSG00000204525.15	lightyellow
ENSG00000227939.1	grey
ENSG00000234745.9	darkorange
ENSG00000272221.1	grey
ENSG00000204520.12	grey
ENSG00000206337.10	darkorange
ENSG00000204516.9	brown
ENSG00000198563.13	grey60
ENSG00000213760.10	magenta
ENSG00000204498.10	blue
ENSG00000204482.10	lightcyan
ENSG00000204472.12	lightcyan
ENSG00000204469.12	purple
ENSG00000200816.1	grey
ENSG00000204463.12	red
ENSG00000204444.10	salmon
ENSG00000204439.3	red
ENSG00000204438.10	blue
ENSG00000204435.13	grey
ENSG00000240053.8	salmon
ENSG00000204428.12	grey
ENSG00000204427.11	red
ENSG00000213722.8	lightyellow
ENSG00000213719.8	brown
ENSG00000204410.14	salmon
ENSG00000235663.1	grey
ENSG00000204396.10	grey
ENSG00000204394.12	red
ENSG00000204392.10	grey
ENSG00000204390.9	steelblue
ENSG00000204389.9	steelblue
ENSG00000204388.6	steelblue
ENSG00000204387.12	skyblue
ENSG00000204386.10	steelblue
ENSG00000204371.11	blue
ENSG00000166278.14	lightcyan
ENSG00000204366.3	greenyellow
ENSG00000243649.8	brown
ENSG00000204356.12	blue
ENSG00000204351.11	red
ENSG00000204348.9	red
ENSG00000204344.14	grey
ENSG00000244731.7	lightcyan
ENSG00000204338.8	grey
ENSG00000224389.8	turquoise
ENSG00000168477.17	darkorange
ENSG00000213676.10	red
ENSG00000204315.3	grey
ENSG00000204314.10	pink
ENSG00000221988.12	grey
ENSG00000258388.7	grey
ENSG00000241404.6	grey
ENSG00000204310.11	red
ENSG00000204308.7	grey60
ENSG00000204305.13	grey60
ENSG00000204304.11	pink
ENSG00000213654.9	lightcyan
ENSG00000204301.6	darkorange
ENSG00000277427.1	grey
ENSG00000225914.1	grey
ENSG00000237285.1	grey
ENSG00000228962.1	grey
ENSG00000204287.13	lightcyan
ENSG00000198502.5	grey
ENSG00000229391.7	grey
ENSG00000196126.10	lightcyan
ENSG00000196735.11	lightcyan
ENSG00000179344.16	grey
ENSG00000237541.3	grey
ENSG00000241106.6	grey
ENSG00000204267.13	brown
ENSG00000204264.8	brown
ENSG00000204261.8	grey
ENSG00000240065.7	grey
ENSG00000168394.10	brown
ENSG00000242574.8	lightcyan
ENSG00000204257.14	lightcyan
ENSG00000204256.12	pink
ENSG00000204252.13	lightcyan
ENSG00000231389.7	lightcyan
ENSG00000223865.10	lightcyan
ENSG00000224557.7	grey
ENSG00000230313.1	grey
ENSG00000204248.10	greenyellow
ENSG00000204231.10	red
ENSG00000112473.17	red
ENSG00000204228.3	grey
ENSG00000204227.4	blue
ENSG00000232940.5	grey
ENSG00000223501.8	pink
ENSG00000231500.6	skyblue
ENSG00000235863.3	greenyellow
ENSG00000227057.8	pink
ENSG00000204220.10	turquoise
ENSG00000237441.9	saddlebrown
ENSG00000231925.11	red
ENSG00000236104.2	blue
ENSG00000204209.10	blue
ENSG00000237649.7	grey
ENSG00000112511.17	saddlebrown
ENSG00000112514.15	pink
ENSG00000197283.13	red
ENSG00000274259.2	grey
ENSG00000030110.12	purple
ENSG00000197251.3	grey
ENSG00000096433.10	darkorange
ENSG00000137288.9	saddlebrown
ENSG00000161896.11	green
ENSG00000161904.11	blue
ENSG00000124493.13	blue
ENSG00000137309.19	grey
ENSG00000186577.12	lightyellow
ENSG00000225339.3	grey
ENSG00000272325.1	yellow
ENSG00000124614.13	grey
ENSG00000124507.10	grey
ENSG00000124664.10	salmon
ENSG00000196821.9	grey
ENSG00000272288.5	grey
ENSG00000217130.1	grey
ENSG00000124562.9	grey60
ENSG00000065060.16	turquoise
ENSG00000064995.16	tan
ENSG00000064999.13	blue
ENSG00000187762.5	grey
ENSG00000124678.17	salmon
ENSG00000146197.8	grey
ENSG00000272374.1	grey
ENSG00000065029.14	blue
ENSG00000023892.10	lightcyan
ENSG00000112033.13	purple
ENSG00000112039.3	grey
ENSG00000198755.10	skyblue
ENSG00000007866.18	lightyellow
ENSG00000096060.14	brown
ENSG00000265527.1	brown
ENSG00000157343.8	grey
ENSG00000197753.8	brown
ENSG00000096063.15	turquoise
ENSG00000112053.13	lightcyan
ENSG00000271304.1	grey
ENSG00000112062.10	steelblue
ENSG00000156711.16	grey
ENSG00000246982.6	yellow
ENSG00000096070.19	red
ENSG00000010030.13	grey
ENSG00000112078.13	black
ENSG00000112079.8	paleturquoise
ENSG00000112081.16	grey
ENSG00000124762.13	brown
ENSG00000124772.11	pink
ENSG00000137168.7	tan
ENSG00000198663.16	grey
ENSG00000164530.13	greenyellow
ENSG00000137409.19	turquoise
ENSG00000146192.14	lightcyan
ENSG00000226976.3	blue
ENSG00000137193.13	brown
ENSG00000172738.11	grey
ENSG00000065491.8	pink
ENSG00000112130.16	grey
ENSG00000137200.12	red
ENSG00000198937.8	saddlebrown
ENSG00000112139.14	blue
ENSG00000225945.1	grey
ENSG00000156639.11	grey
ENSG00000183826.16	brown
ENSG00000124767.6	yellow
ENSG00000124721.17	grey
ENSG00000112164.5	grey
ENSG00000112167.9	grey
ENSG00000124780.13	greenyellow
ENSG00000164627.17	green
ENSG00000146122.16	green
ENSG00000281969.1	greenyellow
ENSG00000235033.7	brown
ENSG00000124615.17	lightyellow
ENSG00000180211.5	tan
ENSG00000156564.8	grey
ENSG00000124602.9	salmon
ENSG00000124596.16	darkgreen
ENSG00000001167.14	grey
ENSG00000161912.17	tan
ENSG00000161911.11	lightcyan
ENSG00000095970.16	lightcyan
ENSG00000124731.12	brown
ENSG00000137166.14	red
ENSG00000112559.13	grey
ENSG00000112561.17	greenyellow
ENSG00000269387.1	salmon
ENSG00000137218.10	purple
ENSG00000124593.14	grey
ENSG00000164663.14	salmon
ENSG00000268745.1	grey
ENSG00000124641.15	grey
ENSG00000112578.9	pink
ENSG00000112576.12	lightyellow
ENSG00000137413.15	grey
ENSG00000188112.8	grey
ENSG00000048545.13	grey
ENSG00000112599.8	grey
ENSG00000048544.5	tan
ENSG00000124496.12	pink
ENSG00000024048.10	darkturquoise
ENSG00000206848.1	grey
ENSG00000112619.7	grey
ENSG00000124659.6	red
ENSG00000112624.12	white
ENSG00000146223.14	tan
ENSG00000221821.3	grey
ENSG00000137161.16	lightcyan
ENSG00000231113.2	black
ENSG00000181524.6	pink
ENSG00000124713.5	grey
ENSG00000124587.13	grey
ENSG00000112640.14	pink
ENSG00000124733.3	grey60
ENSG00000124702.17	saddlebrown
ENSG00000124541.6	saddlebrown
ENSG00000272223.1	grey
ENSG00000044090.8	red
ENSG00000137171.14	blue
ENSG00000112651.11	red
ENSG00000112655.15	red
ENSG00000112658.7	purple
ENSG00000112659.13	purple
ENSG00000112667.12	grey60
ENSG00000146216.11	purple
ENSG00000137204.14	grey
ENSG00000146215.13	greenyellow
ENSG00000171467.15	pink
ENSG00000124574.14	blue
ENSG00000171462.14	red
ENSG00000137221.14	greenyellow
ENSG00000204052.4	blue
ENSG00000171453.17	pink
ENSG00000137207.11	red
ENSG00000124571.17	pink
ENSG00000219470.1	grey
ENSG00000170734.11	grey
ENSG00000172432.18	red
ENSG00000124688.13	pink
ENSG00000172426.15	grey
ENSG00000096080.11	saddlebrown
ENSG00000112715.20	brown
ENSG00000237686.6	grey
ENSG00000180992.6	saddlebrown
ENSG00000137216.18	red
ENSG00000112759.16	pink
ENSG00000096384.19	steelblue
ENSG00000157593.17	greenyellow
ENSG00000146232.15	lightyellow
ENSG00000178233.17	grey
ENSG00000146221.9	grey
ENSG00000124608.4	blue
ENSG00000096401.7	violet
ENSG00000196284.14	darkred
ENSG00000124813.20	lightcyan
ENSG00000112782.15	darkorange
ENSG00000231769.2	grey
ENSG00000001561.6	darkgreen
ENSG00000112796.9	magenta
ENSG00000172348.14	turquoise
ENSG00000236466.1	grey
ENSG00000146233.7	grey
ENSG00000153291.15	turquoise
ENSG00000242973.6	grey
ENSG00000180113.15	grey
ENSG00000146070.16	turquoise
ENSG00000230062.5	turquoise
ENSG00000069122.18	darkorange
ENSG00000146072.6	pink
ENSG00000198087.7	midnightblue
ENSG00000244694.7	grey
ENSG00000146085.7	royalblue
ENSG00000031691.6	midnightblue
ENSG00000197261.11	turquoise
ENSG00000230204.1	grey
ENSG00000112118.17	grey
ENSG00000170915.8	black
ENSG00000096093.15	magenta
ENSG00000065308.4	lightyellow
ENSG00000225791.6	black
ENSG00000216775.2	grey
ENSG00000096092.5	tan
ENSG00000170899.10	orange
ENSG00000112144.15	green
ENSG00000112146.16	salmon
ENSG00000012660.13	lightgreen
ENSG00000217527.1	grey
ENSG00000001084.10	darkgreen
ENSG00000124743.5	royalblue
ENSG00000137269.14	grey
ENSG00000146147.14	darkred
ENSG00000137252.9	grey
ENSG00000146151.12	darkred
ENSG00000124749.16	grey
ENSG00000151914.19	white
ENSG00000151917.17	tan
ENSG00000168116.13	royalblue
ENSG00000112200.16	royalblue
ENSG00000112208.11	paleturquoise
ENSG00000112210.11	midnightblue
ENSG00000146143.17	yellow
ENSG00000272541.1	magenta
ENSG00000271761.1	orange
ENSG00000272316.1	orange
ENSG00000239650.4	grey
ENSG00000283352.1	grey
ENSG00000215190.9	grey
ENSG00000225096.1	grey
ENSG00000250686.2	darkred
ENSG00000112232.8	tan
ENSG00000198225.5	grey
ENSG00000146166.16	grey
ENSG00000112245.9	cyan
ENSG00000266680.1	grey
ENSG00000118482.11	violet
ENSG00000188107.14	grey
ENSG00000214558.4	grey
ENSG00000233859.2	grey
ENSG00000230910.2	tan
ENSG00000135298.13	darkred
ENSG00000168216.10	darkgreen
ENSG00000219085.1	grey
ENSG00000082293.12	grey
ENSG00000112280.15	grey
ENSG00000082269.16	yellow
ENSG00000154079.5	tan
ENSG00000271967.1	grey
ENSG00000232389.1	grey
ENSG00000112305.14	yellow
ENSG00000262803.1	grey
ENSG00000112309.10	magenta
ENSG00000219669.1	grey
ENSG00000218350.1	grey
ENSG00000232295.7	lightgreen
ENSG00000276127.1	grey
ENSG00000119900.7	midnightblue
ENSG00000233237.6	lightgreen
ENSG00000279312.1	lightgreen
ENSG00000279289.1	paleturquoise
ENSG00000207827.1	grey
ENSG00000079841.18	darkred
ENSG00000185760.15	turquoise
ENSG00000233844.1	grey
ENSG00000232422.1	grey
ENSG00000220515.2	grey
ENSG00000256980.4	grey60
ENSG00000135314.12	tan
ENSG00000229852.2	blue
ENSG00000234882.1	midnightblue
ENSG00000235174.1	skyblue
ENSG00000080007.7	grey
ENSG00000164430.15	brown
ENSG00000135297.15	tan
ENSG00000156508.17	skyblue
ENSG00000119899.12	grey
ENSG00000231652.2	grey
ENSG00000156535.13	black
ENSG00000111799.20	grey
ENSG00000112695.11	grey60
ENSG00000112697.15	royalblue
ENSG00000225793.2	grey
ENSG00000118407.14	magenta
ENSG00000112701.17	darkred
ENSG00000252498.1	cyan
ENSG00000196586.13	darkgreen
ENSG00000112706.11	grey60
ENSG00000135312.6	turquoise
ENSG00000269964.2	black
ENSG00000229495.1	salmon
ENSG00000146243.13	midnightblue
ENSG00000146247.13	darkturquoise
ENSG00000217512.1	magenta
ENSG00000118418.14	yellow
ENSG00000270362.1	grey
ENSG00000231533.1	green
ENSG00000135338.13	royalblue
ENSG00000261970.1	grey
ENSG00000272137.1	grey
ENSG00000279659.1	royalblue
ENSG00000198478.7	brown
ENSG00000118402.5	turquoise
ENSG00000112742.9	grey
ENSG00000218418.2	green
ENSG00000083123.14	yellow
ENSG00000272129.1	yellow
ENSG00000279022.1	grey
ENSG00000233967.6	cyan
ENSG00000260645.1	cyan
ENSG00000112773.15	grey
ENSG00000005700.14	orange
ENSG00000223044.1	grey
ENSG00000146242.8	turquoise
ENSG00000118420.16	tan
ENSG00000083097.14	darkgreen
ENSG00000281446.1	grey
ENSG00000013375.15	lightgreen
ENSG00000013392.7	grey
ENSG00000065833.8	black
ENSG00000146250.6	black
ENSG00000065609.14	turquoise
ENSG00000203877.8	paleturquoise
ENSG00000065615.13	cyan
ENSG00000135324.5	grey
ENSG00000135315.11	yellow
ENSG00000112837.16	grey
ENSG00000135318.11	black
ENSG00000280232.1	grey
ENSG00000135317.12	orange
ENSG00000135316.17	midnightblue
ENSG00000220563.1	grey
ENSG00000203875.10	tan
ENSG00000168830.7	turquoise
ENSG00000214457.3	grey
ENSG00000272008.1	grey
ENSG00000188994.12	midnightblue
ENSG00000111850.10	tan
ENSG00000203872.6	orange
ENSG00000279616.1	salmon
ENSG00000272514.5	grey
ENSG00000213204.8	salmon
ENSG00000164414.16	orange
ENSG00000206715.1	grey
ENSG00000146282.17	yellow
ENSG00000135336.14	darkgreen
ENSG00000135334.8	turquoise
ENSG00000118432.12	turquoise
ENSG00000279565.1	grey
ENSG00000111880.15	darkred
ENSG00000146278.10	brown
ENSG00000154548.8	cyan
ENSG00000146281.5	lightgreen
ENSG00000111886.10	grey
ENSG00000198833.6	cyan
ENSG00000025039.14	royalblue
ENSG00000135299.16	grey
ENSG00000083099.10	midnightblue
ENSG00000112159.11	white
ENSG00000118412.12	yellow
ENSG00000112182.14	grey
ENSG00000222078.1	grey
ENSG00000218730.1	grey
ENSG00000135341.17	darkturquoise
ENSG00000220553.1	grey
ENSG00000135333.13	turquoise
ENSG00000261366.1	yellow
ENSG00000172469.15	midnightblue
ENSG00000172461.10	midnightblue
ENSG00000233797.1	grey
ENSG00000014123.9	darkgreen
ENSG00000112214.10	grey
ENSG00000112218.8	darkturquoise
ENSG00000123545.5	cyan
ENSG00000186231.16	green
ENSG00000146263.11	darkgreen
ENSG00000271860.6	yellow
ENSG00000283010.1	grey
ENSG00000184486.9	black
ENSG00000112234.8	yellow
ENSG00000146267.11	turquoise
ENSG00000132423.11	tan
ENSG00000132424.14	royalblue
ENSG00000228506.1	grey
ENSG00000123552.17	darkred
ENSG00000228439.5	yellow
ENSG00000112237.12	yellow
ENSG00000219755.1	grey
ENSG00000279170.1	salmon
ENSG00000152034.10	turquoise
ENSG00000112249.13	yellow
ENSG00000260000.2	tan
ENSG00000164418.19	turquoise
ENSG00000085382.11	cyan
ENSG00000227535.2	grey
ENSG00000203809.6	grey
ENSG00000187772.7	turquoise
ENSG00000112276.13	grey
ENSG00000203808.10	grey
ENSG00000132429.9	grey
ENSG00000085377.13	turquoise
ENSG00000057663.13	yellow
ENSG00000057657.15	brown
ENSG00000112297.14	darkorange
ENSG00000130347.12	tan
ENSG00000130348.11	grey
ENSG00000216977.1	grey
ENSG00000272398.5	turquoise
ENSG00000130349.9	yellow
ENSG00000178409.13	grey
ENSG00000164494.11	lightgreen
ENSG00000112320.11	skyblue
ENSG00000146285.13	grey
ENSG00000025796.13	magenta
ENSG00000225093.1	grey
ENSG00000081087.14	royalblue
ENSG00000225174.1	black
ENSG00000112333.11	black
ENSG00000279398.1	black
ENSG00000112335.14	paleturquoise
ENSG00000135537.16	midnightblue
ENSG00000118689.14	brown
ENSG00000203801.8	grey
ENSG00000118690.12	darkred
ENSG00000080546.13	brown
ENSG00000271730.1	grey
ENSG00000183137.14	orange
ENSG00000203799.11	grey
ENSG00000135535.15	midnightblue
ENSG00000185250.15	grey
ENSG00000135587.8	grey
ENSG00000135596.17	lightcyan
ENSG00000112365.4	magenta
ENSG00000155085.15	darkred
ENSG00000112367.10	turquoise
ENSG00000232311.1	grey
ENSG00000146360.8	turquoise
ENSG00000112290.12	magenta
ENSG00000168438.14	magenta
ENSG00000053328.8	grey
ENSG00000203797.9	tan
ENSG00000155111.14	green
ENSG00000219150.2	grey
ENSG00000200522.1	grey
ENSG00000213149.3	grey
ENSG00000123505.15	orange
ENSG00000155115.6	lightgreen
ENSG00000197498.12	paleturquoise
ENSG00000112394.16	yellow
ENSG00000173214.5	magenta
ENSG00000230177.1	royalblue
ENSG00000271789.1	magenta
ENSG00000009413.15	yellow
ENSG00000272356.1	magenta
ENSG00000229276.1	grey
ENSG00000231889.7	yellow
ENSG00000056972.18	brown
ENSG00000255389.1	grey
ENSG00000010810.17	black
ENSG00000112761.19	grey
ENSG00000074935.13	cyan
ENSG00000203778.7	yellow
ENSG00000112769.18	grey
ENSG00000277443.2	lightgreen
ENSG00000227502.2	lightcyan
ENSG00000196591.11	magenta
ENSG00000228624.7	darkred
ENSG00000249853.7	white
ENSG00000216471.3	grey
ENSG00000212333.1	grey
ENSG00000111816.7	green
ENSG00000178425.13	darkgreen
ENSG00000123500.9	grey
ENSG00000187189.10	turquoise
ENSG00000111817.16	brown
ENSG00000237021.2	grey
ENSG00000189241.6	turquoise
ENSG00000240050.5	grey
ENSG00000217241.1	grey
ENSG00000188820.12	grey60
ENSG00000178033.5	darkorange
ENSG00000111832.12	yellow
ENSG00000111834.12	turquoise
ENSG00000153975.9	yellow
ENSG00000196911.10	midnightblue
ENSG00000183807.7	grey
ENSG00000164465.18	grey
ENSG00000047932.13	darkturquoise
ENSG00000153989.7	royalblue
ENSG00000196376.10	brown
ENSG00000230202.1	grey
ENSG00000216809.1	grey
ENSG00000111860.13	black
ENSG00000198523.5	grey
ENSG00000111877.17	yellow
ENSG00000111875.7	midnightblue
ENSG00000111879.18	black
ENSG00000111885.6	turquoise
ENSG00000216316.1	grey
ENSG00000146350.13	cyan
ENSG00000152661.7	black
ENSG00000025156.12	cyan
ENSG00000279453.1	royalblue
ENSG00000111897.6	darkgreen
ENSG00000135549.14	yellow
ENSG00000279114.1	cyan
ENSG00000164434.11	grey
ENSG00000172594.12	grey
ENSG00000146352.12	brown
ENSG00000186439.12	grey
ENSG00000188580.13	green
ENSG00000237321.1	magenta
ENSG00000236548.1	salmon
ENSG00000146373.16	lightgreen
ENSG00000111907.20	grey
ENSG00000111906.17	skyblue
ENSG00000226409.1	grey
ENSG00000228704.1	grey
ENSG00000237742.6	green
ENSG00000135547.8	darkgrey
ENSG00000111912.19	magenta
ENSG00000222445.1	magenta
ENSG00000111911.6	yellow
ENSG00000066651.17	darkred
ENSG00000231842.1	grey
ENSG00000203760.8	grey
ENSG00000146374.13	grey
ENSG00000118518.15	midnightblue
ENSG00000093144.18	orange
ENSG00000213131.3	grey
ENSG00000220744.1	grey
ENSG00000255330.9	cyan
ENSG00000189367.14	cyan
ENSG00000214338.10	grey
ENSG00000172673.10	green
ENSG00000152894.14	green
ENSG00000196569.11	grey
ENSG00000219642.2	grey
ENSG00000226149.5	darkred
ENSG00000146376.10	grey
ENSG00000198945.7	grey
ENSG00000164483.16	grey
ENSG00000164484.11	grey
ENSG00000079819.17	white
ENSG00000118507.15	yellow
ENSG00000112282.17	violet
ENSG00000154269.14	grey
ENSG00000197594.11	grey
ENSG00000118523.5	grey
ENSG00000236166.1	grey
ENSG00000228495.1	grey
ENSG00000079931.14	black
ENSG00000079950.13	midnightblue
ENSG00000112299.7	brown
ENSG00000112303.13	brown
ENSG00000146409.10	black
ENSG00000112306.7	skyblue
ENSG00000200534.1	grey
ENSG00000112319.17	green
ENSG00000234567.1	grey
ENSG00000227954.6	grey
ENSG00000028839.9	paleturquoise
ENSG00000146411.5	black
ENSG00000216753.3	greenyellow
ENSG00000118515.11	brown
ENSG00000220378.3	grey
ENSG00000231971.5	grey
ENSG00000236700.5	grey
ENSG00000232310.6	green
ENSG00000118514.13	magenta
ENSG00000112339.14	darkgreen
ENSG00000232876.1	grey
ENSG00000118513.18	turquoise
ENSG00000135541.20	yellow
ENSG00000231028.8	salmon
ENSG00000171408.13	turquoise
ENSG00000029363.15	magenta
ENSG00000260418.1	grey
ENSG00000135525.18	green
ENSG00000216613.2	white
ENSG00000218424.2	green
ENSG00000272189.1	grey
ENSG00000197442.9	black
ENSG00000112357.12	salmon
ENSG00000182747.4	turquoise
ENSG00000016402.13	black
ENSG00000027697.13	brown
ENSG00000237499.6	grey
ENSG00000118503.14	brown
ENSG00000112378.11	lightgreen
ENSG00000112379.8	white
ENSG00000051620.10	lightgreen
ENSG00000135540.11	darkgrey
ENSG00000216802.1	grey
ENSG00000225177.5	darkgrey
ENSG00000279968.1	grey
ENSG00000024862.17	cyan
ENSG00000203734.11	turquoise
ENSG00000135597.18	midnightblue
ENSG00000146386.7	tan
ENSG00000112406.4	lightgreen
ENSG00000164440.14	grey
ENSG00000164442.9	steelblue
ENSG00000238099.2	black
ENSG00000135577.4	grey
ENSG00000270983.1	grey
ENSG00000009844.15	magenta
ENSG00000112414.14	darkorange
ENSG00000010818.8	pink
ENSG00000224460.1	red
ENSG00000232618.1	grey
ENSG00000229017.6	grey
ENSG00000227192.1	grey
ENSG00000146416.17	midnightblue
ENSG00000217648.1	grey
ENSG00000189007.15	salmon
ENSG00000034693.14	orange
ENSG00000278206.1	grey
ENSG00000229036.7	salmon
ENSG00000001036.13	black
ENSG00000112419.14	black
ENSG00000135521.8	grey
ENSG00000118495.18	grey
ENSG00000283122.1	yellow
ENSG00000169976.6	grey60
ENSG00000135604.9	brown
ENSG00000152818.18	grey
ENSG00000217612.2	grey
ENSG00000112425.13	yellow
ENSG00000270638.1	salmon
ENSG00000280184.1	grey
ENSG00000118496.4	black
ENSG00000235652.7	yellow
ENSG00000146414.15	yellow
ENSG00000152822.13	turquoise
ENSG00000187103.3	grey
ENSG00000118508.4	lightcyan
ENSG00000118492.16	turquoise
ENSG00000228283.3	grey
ENSG00000233452.6	skyblue
ENSG00000272397.1	grey
ENSG00000164506.14	cyan
ENSG00000203727.3	grey
ENSG00000227681.5	grey
ENSG00000111961.17	darkgrey
ENSG00000215223.3	grey
ENSG00000111962.7	grey
ENSG00000228408.6	grey
ENSG00000055208.18	lightgreen
ENSG00000283608.1	grey
ENSG00000177688.6	cyan
ENSG00000178199.13	grey
ENSG00000219553.2	grey
ENSG00000131013.3	darkturquoise
ENSG00000055211.12	yellow
ENSG00000220848.4	grey
ENSG00000202343.1	grey
ENSG00000186625.13	yellow
ENSG00000131023.12	grey
ENSG00000120253.13	midnightblue
ENSG00000120265.16	magenta
ENSG00000219433.2	grey
ENSG00000231760.4	grey
ENSG00000120256.9	turquoise
ENSG00000217733.2	grey
ENSG00000216906.2	grey
ENSG00000131015.4	grey
ENSG00000131019.10	grey
ENSG00000198729.4	grey
ENSG00000120278.15	brown
ENSG00000213089.4	grey
ENSG00000120254.15	salmon
ENSG00000218996.1	grey
ENSG00000131016.16	brown
ENSG00000181472.4	grey
ENSG00000155906.16	tan
ENSG00000219395.2	grey
ENSG00000146476.10	cyan
ENSG00000120262.9	turquoise
ENSG00000091831.21	grey
ENSG00000131018.22	grey
ENSG00000120279.6	darkorange
ENSG00000146469.12	grey
ENSG00000112029.9	grey
ENSG00000227627.2	yellow
ENSG00000112031.15	lightgreen
ENSG00000091844.7	royalblue
ENSG00000218426.5	grey
ENSG00000112038.17	turquoise
ENSG00000074706.13	turquoise
ENSG00000153721.18	green
ENSG00000213079.9	darkred
ENSG00000146426.17	turquoise
ENSG00000235381.1	grey
ENSG00000029639.10	magenta
ENSG00000271265.1	grey
ENSG00000271551.2	grey
ENSG00000049618.22	turquoise
ENSG00000218596.2	grey
ENSG00000215712.10	turquoise
ENSG00000217783.2	grey
ENSG00000175048.16	white
ENSG00000130340.15	turquoise
ENSG00000220867.1	grey
ENSG00000078269.13	green
ENSG00000233496.1	greenyellow
ENSG00000122335.13	magenta
ENSG00000272047.1	cyan
ENSG00000130338.12	darkred
ENSG00000274023.1	grey
ENSG00000243373.3	grey
ENSG00000146433.8	darkturquoise
ENSG00000278571.1	grey
ENSG00000146425.10	midnightblue
ENSG00000164674.15	turquoise
ENSG00000092820.17	black
ENSG00000213076.3	salmon
ENSG00000130363.11	turquoise
ENSG00000271913.5	salmon
ENSG00000164691.16	lightcyan
ENSG00000164694.16	grey
ENSG00000237927.1	grey
ENSG00000112096.16	brown
ENSG00000220305.1	grey
ENSG00000251988.1	grey
ENSG00000146457.14	brown
ENSG00000120437.8	magenta
ENSG00000120438.11	steelblue
ENSG00000207392.1	grey
ENSG00000112110.9	steelblue
ENSG00000146453.12	grey
ENSG00000197081.12	pink
ENSG00000213073.4	grey
ENSG00000175003.12	grey
ENSG00000146477.5	black
ENSG00000213071.10	green
ENSG00000276960.1	grey
ENSG00000272841.1	grey
ENSG00000085511.19	grey
ENSG00000026652.13	green
ENSG00000279355.1	greenyellow
ENSG00000185345.18	turquoise
ENSG00000112530.11	turquoise
ENSG00000225683.5	grey
ENSG00000281692.1	green
ENSG00000270419.1	green
ENSG00000112531.16	midnightblue
ENSG00000227455.2	black
ENSG00000112539.14	turquoise
ENSG00000112541.13	turquoise
ENSG00000223414.2	brown
ENSG00000280850.1	grey
ENSG00000176381.5	green
ENSG00000198818.9	midnightblue
ENSG00000060762.18	yellow
ENSG00000261420.1	grey
ENSG00000280057.1	grey
ENSG00000071242.11	grey
ENSG00000232082.1	grey
ENSG00000235272.1	grey
ENSG00000235008.1	grey
ENSG00000249141.1	grey
ENSG00000026297.15	lightcyan
ENSG00000227598.1	grey
ENSG00000213066.11	royalblue
ENSG00000272980.4	cyan
ENSG00000203688.4	grey
ENSG00000198221.8	grey
ENSG00000130396.20	grey
ENSG00000229921.6	grey
ENSG00000125337.16	grey
ENSG00000230711.2	grey
ENSG00000164488.11	red
ENSG00000112562.18	grey
ENSG00000223485.2	grey
ENSG00000226445.1	grey
ENSG00000186340.14	green
ENSG00000226194.5	grey
ENSG00000184465.15	magenta
ENSG00000185127.6	lightgreen
ENSG00000130024.14	yellow
ENSG00000184786.5	paleturquoise
ENSG00000130023.15	salmon
ENSG00000266896.1	salmon
ENSG00000229214.1	grey
ENSG00000231690.2	grey
ENSG00000273100.1	brown
ENSG00000230960.1	greenyellow
ENSG00000198719.8	blue
ENSG00000112584.13	turquoise
ENSG00000261003.1	grey
ENSG00000008018.8	darkred
ENSG00000112592.13	grey
ENSG00000071994.10	tan
ENSG00000282572.2	lightcyan
ENSG00000242474.2	grey
ENSG00000240859.1	grey
ENSG00000261795.1	lightcyan
ENSG00000177706.8	lightyellow
ENSG00000197461.13	greenyellow
ENSG00000223855.1	grey
ENSG00000188191.14	red
ENSG00000164818.15	red
ENSG00000164828.17	white
ENSG00000239857.6	blue
ENSG00000273151.1	greenyellow
ENSG00000105963.13	purple
ENSG00000240230.5	grey
ENSG00000146540.14	purple
ENSG00000164849.9	darkorange
ENSG00000257607.1	grey
ENSG00000164850.14	darkorange
ENSG00000178381.11	grey
ENSG00000229043.2	grey
ENSG00000164877.18	blue
ENSG00000273230.1	grey
ENSG00000164880.15	blue
ENSG00000198517.9	saddlebrown
ENSG00000157778.8	grey60
ENSG00000230487.7	purple
ENSG00000230444.1	grey
ENSG00000225968.7	blue
ENSG00000002822.15	blue
ENSG00000122687.17	grey
ENSG00000106268.15	grey
ENSG00000106266.9	purple
ENSG00000106263.17	pink
ENSG00000136213.9	purple
ENSG00000106003.12	darkgrey
ENSG00000106009.15	blue
ENSG00000106012.17	purple
ENSG00000136295.14	blue
ENSG00000174945.13	purple
ENSG00000146535.13	lightyellow
ENSG00000198286.9	lightcyan
ENSG00000146555.18	grey
ENSG00000164916.10	purple
ENSG00000242802.6	blue
ENSG00000157927.16	blue
ENSG00000218823.1	grey
ENSG00000136297.14	darkgrey
ENSG00000196204.11	grey
ENSG00000146587.17	lightgreen
ENSG00000159904.11	grey
ENSG00000157954.14	pink
ENSG00000164638.10	purple
ENSG00000182095.14	blue
ENSG00000272953.1	grey
ENSG00000234432.4	grey
ENSG00000273084.1	grey
ENSG00000155034.18	purple
ENSG00000207973.1	grey
ENSG00000075624.13	pink
ENSG00000075618.17	blue
ENSG00000011275.18	grey
ENSG00000237738.1	grey
ENSG00000235944.7	grey
ENSG00000122543.10	grey
ENSG00000122674.11	grey
ENSG00000155026.16	grey
ENSG00000122512.14	magenta
ENSG00000106305.9	red
ENSG00000207217.1	grey
ENSG00000086232.12	pink
ENSG00000106346.11	grey
ENSG00000008256.15	darkgrey
ENSG00000178397.12	magenta
ENSG00000136238.17	turquoise
ENSG00000164535.14	pink
ENSG00000136240.9	lightgreen
ENSG00000231359.3	grey
ENSG00000215045.8	purple
ENSG00000136247.14	saddlebrown
ENSG00000146576.12	red
ENSG00000236609.3	purple
ENSG00000205903.6	blue
ENSG00000228010.5	magenta
ENSG00000198580.7	magenta
ENSG00000164631.18	royalblue
ENSG00000187953.10	grey
ENSG00000169402.15	grey
ENSG00000146574.15	grey
ENSG00000106392.10	darkgreen
ENSG00000230825.1	grey
ENSG00000215018.9	grey
ENSG00000272732.1	yellow
ENSG00000272894.5	green
ENSG00000164654.15	royalblue
ENSG00000106399.11	tan
ENSG00000219545.10	yellow
ENSG00000106415.12	darkred
ENSG00000233264.2	midnightblue
ENSG00000003147.17	darkred
ENSG00000229970.3	grey
ENSG00000122584.12	turquoise
ENSG00000278254.4	grey
ENSG00000197320.5	grey
ENSG00000189043.9	tan
ENSG00000106443.15	cyan
ENSG00000230333.6	grey
ENSG00000005108.15	grey
ENSG00000235920.1	grey
ENSG00000106460.18	midnightblue
ENSG00000146530.11	turquoise
ENSG00000226690.7	turquoise
ENSG00000006747.14	turquoise
ENSG00000122644.12	grey
ENSG00000006468.13	grey
ENSG00000136267.13	magenta
ENSG00000187546.13	grey
ENSG00000214960.9	darkred
ENSG00000224280.1	grey
ENSG00000272361.2	grey
ENSG00000106524.8	magenta
ENSG00000136261.14	magenta
ENSG00000106537.7	turquoise
ENSG00000237773.5	grey
ENSG00000106546.12	darkgreen
ENSG00000071189.21	midnightblue
ENSG00000279048.1	grey
ENSG00000048052.21	green
ENSG00000122691.12	grey
ENSG00000223838.1	grey
ENSG00000105849.5	royalblue
ENSG00000173452.13	cyan
ENSG00000213860.4	tan
ENSG00000271133.5	grey
ENSG00000105855.9	lightgreen
ENSG00000200753.1	grey
ENSG00000105866.13	violet
ENSG00000105877.17	turquoise
ENSG00000164649.19	grey
ENSG00000136237.18	white
ENSG00000105889.14	green
ENSG00000233476.3	tan
ENSG00000232759.1	grey
ENSG00000136244.11	brown
ENSG00000196683.10	skyblue
ENSG00000228649.8	grey
ENSG00000122591.11	yellow
ENSG00000230658.1	grey
ENSG00000122550.17	darkturquoise
ENSG00000230042.1	salmon
ENSG00000136243.16	tan
ENSG00000226816.2	grey
ENSG00000136235.15	grey
ENSG00000156928.4	grey
ENSG00000136231.13	grey
ENSG00000232818.2	grey
ENSG00000164548.10	paleturquoise
ENSG00000169193.11	yellow
ENSG00000227436.1	grey
ENSG00000188732.10	grey
ENSG00000196335.12	grey
ENSG00000228944.1	grey
ENSG00000122585.7	turquoise
ENSG00000105926.15	royalblue
ENSG00000105928.13	grey
ENSG00000070882.12	grey
ENSG00000172115.8	tan
ENSG00000153790.11	turquoise
ENSG00000223561.6	grey
ENSG00000050344.8	green
ENSG00000273237.1	grey
ENSG00000122566.20	turquoise
ENSG00000122565.18	yellow
ENSG00000086300.15	cyan
ENSG00000225792.1	grey
ENSG00000214870.8	grey
ENSG00000280255.1	grey
ENSG00000005020.12	magenta
ENSG00000233830.2	magenta
ENSG00000106049.8	black
ENSG00000106052.13	darkturquoise
ENSG00000153814.11	magenta
ENSG00000206623.1	magenta
ENSG00000234336.6	turquoise
ENSG00000146592.16	green
ENSG00000255690.2	darkgrey
ENSG00000228421.2	grey
ENSG00000272568.5	grey
ENSG00000233517.1	grey
ENSG00000106066.14	turquoise
ENSG00000106069.20	white
ENSG00000237065.2	magenta
ENSG00000223813.2	grey
ENSG00000225264.3	grey
ENSG00000227855.3	yellow
ENSG00000212024.2	grey
ENSG00000122574.10	turquoise
ENSG00000238906.1	grey
ENSG00000136193.16	grey
ENSG00000227014.5	grey
ENSG00000106080.10	lightgreen
ENSG00000106086.18	paleturquoise
ENSG00000180354.15	yellow
ENSG00000230751.1	magenta
ENSG00000225907.1	salmon
ENSG00000180233.10	yellow
ENSG00000235859.5	grey
ENSG00000281404.1	tan
ENSG00000106100.10	brown
ENSG00000272638.1	grey
ENSG00000006625.17	tan
ENSG00000196295.11	tan
ENSG00000244480.1	green
ENSG00000106105.13	turquoise
ENSG00000106113.18	grey
ENSG00000241644.2	grey
ENSG00000106125.14	grey
ENSG00000240583.10	brown
ENSG00000106128.18	grey
ENSG00000078549.14	black
ENSG00000106341.10	grey
ENSG00000154678.16	green
ENSG00000226468.2	grey
ENSG00000106355.9	yellow
ENSG00000105778.17	magenta
ENSG00000229358.3	darkred
ENSG00000237004.3	grey
ENSG00000273014.1	yellow
ENSG00000281332.1	grey
ENSG00000231952.3	yellow
ENSG00000272905.1	grey
ENSG00000170852.10	lightgreen
ENSG00000205763.13	grey
ENSG00000122642.10	darkgrey
ENSG00000122643.18	yellow
ENSG00000164610.8	grey
ENSG00000122507.20	darkred
ENSG00000238090.1	grey
ENSG00000173862.3	grey
ENSG00000236494.1	grey
ENSG00000164619.8	grey
ENSG00000173852.14	lightgreen
ENSG00000189212.12	magenta
ENSG00000122557.9	lightgreen
ENSG00000271122.1	grey
ENSG00000227544.8	green
ENSG00000228878.7	salmon
ENSG00000122545.18	darkgreen
ENSG00000273580.1	grey
ENSG00000226102.3	grey
ENSG00000122547.10	greenyellow
ENSG00000164542.12	cyan
ENSG00000011426.10	green
ENSG00000136250.11	lightcyan
ENSG00000230539.1	grey
ENSG00000155849.15	white
ENSG00000221325.1	magenta
ENSG00000187037.8	grey
ENSG00000086289.11	grey
ENSG00000086288.11	grey
ENSG00000106483.11	grey
ENSG00000010270.13	yellow
ENSG00000227191.8	grey
ENSG00000211689.7	grey
ENSG00000078053.16	turquoise
ENSG00000006715.15	royalblue
ENSG00000106536.19	grey
ENSG00000227172.2	grey
ENSG00000241127.7	paleturquoise
ENSG00000006451.7	paleturquoise
ENSG00000188185.11	greenyellow
ENSG00000233225.3	pink
ENSG00000175741.5	grey
ENSG00000259826.1	grey
ENSG00000065883.14	darkred
ENSG00000168303.6	midnightblue
ENSG00000175600.15	black
ENSG00000122641.10	turquoise
ENSG00000224116.6	tan
ENSG00000106571.12	darkgrey
ENSG00000261019.1	grey
ENSG00000136197.12	grey
ENSG00000106588.10	yellow
ENSG00000106591.3	tan
ENSG00000232006.8	grey
ENSG00000002746.14	turquoise
ENSG00000181211.1	turquoise
ENSG00000264069.3	grey
ENSG00000164543.5	lightgreen
ENSG00000106603.17	tan
ENSG00000106605.10	grey
ENSG00000062582.13	grey
ENSG00000106608.16	red
ENSG00000078967.12	grey
ENSG00000214783.9	salmon
ENSG00000273432.1	grey
ENSG00000241057.2	grey
ENSG00000239556.3	blue
ENSG00000228434.1	grey60
ENSG00000272655.2	grey
ENSG00000228903.7	purple
ENSG00000235314.1	greenyellow
ENSG00000136279.19	purple
ENSG00000164708.5	grey
ENSG00000122678.15	blue
ENSG00000106624.9	pink
ENSG00000106628.10	red
ENSG00000106633.15	brown
ENSG00000106636.7	purple
ENSG00000058404.19	red
ENSG00000279853.1	grey
ENSG00000015676.17	red
ENSG00000146677.7	grey
ENSG00000015520.14	steelblue
ENSG00000136271.10	red
ENSG00000158604.14	grey
ENSG00000105953.14	red
ENSG00000122515.14	blue
ENSG00000196262.13	grey60
ENSG00000105968.18	yellow
ENSG00000146676.7	royalblue
ENSG00000272768.1	grey
ENSG00000136286.14	brown
ENSG00000232956.8	grey60
ENSG00000136280.15	grey
ENSG00000136274.8	greenyellow
ENSG00000136270.13	red
ENSG00000206838.1	turquoise
ENSG00000201772.1	grey
ENSG00000122679.8	brown
ENSG00000225537.1	grey
ENSG00000164742.14	grey
ENSG00000214765.8	salmon
ENSG00000272556.2	greenyellow
ENSG00000146674.14	brown
ENSG00000136205.16	darkgrey
ENSG00000136273.11	grey
ENSG00000158683.7	grey
ENSG00000164744.12	salmon
ENSG00000164746.13	turquoise
ENSG00000183696.13	brown
ENSG00000179869.14	grey
ENSG00000279578.1	black
ENSG00000218305.3	yellow
ENSG00000188730.4	grey
ENSG00000185811.16	lightcyan
ENSG00000132436.11	darkgreen
ENSG00000132437.17	turquoise
ENSG00000106070.17	grey
ENSG00000106078.17	greenyellow
ENSG00000231490.1	green
ENSG00000229403.1	grey
ENSG00000231427.5	green
ENSG00000170419.10	turquoise
ENSG00000224223.1	midnightblue
ENSG00000132432.13	tan
ENSG00000234707.2	grey
ENSG00000146648.16	black
ENSG00000132434.9	grey
ENSG00000154978.12	black
ENSG00000176826.15	grey
ENSG00000226278.1	grey
ENSG00000178665.14	green
ENSG00000146729.9	black
ENSG00000239789.5	grey
ENSG00000146733.13	paleturquoise
ENSG00000146731.10	magenta
ENSG00000129103.17	grey
ENSG00000164776.9	grey
ENSG00000106153.12	grey60
ENSG00000185290.3	grey
ENSG00000223559.1	grey
ENSG00000237268.2	grey
ENSG00000235095.1	grey
ENSG00000260653.5	grey
ENSG00000225451.1	grey
ENSG00000235720.1	grey
ENSG00000226581.1	grey
ENSG00000227910.1	grey
ENSG00000214652.5	grey
ENSG00000223558.1	grey
ENSG00000234444.9	midnightblue
ENSG00000227986.1	midnightblue
ENSG00000232727.2	grey
ENSG00000228014.1	grey
ENSG00000173041.11	black
ENSG00000196247.11	midnightblue
ENSG00000197008.9	royalblue
ENSG00000213640.3	grey
ENSG00000198039.11	grey
ENSG00000189316.3	grey
ENSG00000223476.1	grey
ENSG00000152926.14	lightgreen
ENSG00000213462.4	grey
ENSG00000234585.6	grey
ENSG00000207344.1	grey
ENSG00000226002.1	grey
ENSG00000164669.12	grey
ENSG00000146757.13	midnightblue
ENSG00000235421.1	grey
ENSG00000272693.3	grey
ENSG00000273024.5	grey
ENSG00000228409.5	tan
ENSG00000206634.1	grey
ENSG00000224316.1	grey
ENSG00000196715.5	darkturquoise
ENSG00000169919.16	greenyellow
ENSG00000126522.16	purple
ENSG00000241258.6	grey
ENSG00000169902.13	brown
ENSG00000179406.6	greenyellow
ENSG00000251451.1	grey
ENSG00000230189.6	skyblue
ENSG00000231234.2	grey
ENSG00000223473.2	grey
ENSG00000237310.1	grey60
ENSG00000229180.5	blue
ENSG00000275400.1	grey
ENSG00000232559.3	grey
ENSG00000243335.8	greenyellow
ENSG00000226824.6	blue
ENSG00000154710.15	salmon
ENSG00000272831.1	grey
ENSG00000230583.6	grey
ENSG00000232546.1	grey
ENSG00000230295.1	grey
ENSG00000273142.1	grey
ENSG00000106609.16	darkturquoise
ENSG00000126524.9	yellow
ENSG00000198874.12	grey
ENSG00000067601.7	salmon
ENSG00000106610.14	tan
ENSG00000273448.1	cyan
ENSG00000235475.1	tan
ENSG00000233423.1	grey
ENSG00000234215.2	grey
ENSG00000158321.15	red
ENSG00000185274.11	red
ENSG00000183166.10	turquoise
ENSG00000277149.4	grey
ENSG00000225648.5	darkred
ENSG00000196313.11	red
ENSG00000106133.17	grey60
ENSG00000155428.12	grey
ENSG00000174353.17	grey60
ENSG00000229018.5	grey
ENSG00000233369.7	grey
ENSG00000182487.12	lightcyan
ENSG00000205578.5	grey
ENSG00000130305.16	greenyellow
ENSG00000188763.4	blue
ENSG00000009954.10	pink
ENSG00000106635.7	blue
ENSG00000106638.15	red
ENSG00000009950.15	lightcyan
ENSG00000274080.1	grey
ENSG00000176428.5	purple
ENSG00000176410.7	blue
ENSG00000071462.11	red
ENSG00000106089.11	blue
ENSG00000106077.18	blue
ENSG00000165171.10	grey
ENSG00000049540.16	pink
ENSG00000232415.1	grey
ENSG00000106683.14	purple
ENSG00000106682.14	turquoise
ENSG00000207741.1	grey
ENSG00000086730.16	lightcyan
ENSG00000049541.10	grey60
ENSG00000106665.15	blue
ENSG00000006704.10	blue
ENSG00000263001.5	violet
ENSG00000158517.13	lightcyan
ENSG00000196275.13	grey
ENSG00000277072.4	grey60
ENSG00000123965.13	grey
ENSG00000274070.1	purple
ENSG00000274523.4	blue
ENSG00000174428.16	green
ENSG00000165178.9	lightcyan
ENSG00000277053.4	grey
ENSG00000276840.1	grey
ENSG00000278416.1	grey
ENSG00000205583.13	grey
ENSG00000178809.11	grey
ENSG00000223705.9	grey
ENSG00000272391.5	red
ENSG00000127957.16	salmon
ENSG00000127946.16	green
ENSG00000279996.1	green
ENSG00000005486.16	pink
ENSG00000127948.14	red
ENSG00000235090.1	grey
ENSG00000201643.1	grey
ENSG00000189077.10	lightyellow
ENSG00000127952.16	steelblue
ENSG00000280388.1	grey60
ENSG00000146701.11	pink
ENSG00000227038.3	grey
ENSG00000224273.2	grey
ENSG00000177679.15	purple
ENSG00000106211.8	steelblue
ENSG00000170027.6	turquoise
ENSG00000146700.8	grey
ENSG00000188372.14	grey
ENSG00000091073.19	blue
ENSG00000243566.6	grey
ENSG00000230305.2	grey
ENSG00000205485.13	grey
ENSG00000146707.14	grey
ENSG00000265479.6	grey
ENSG00000186704.9	grey
ENSG00000259628.1	grey
ENSG00000205482.9	grey
ENSG00000225726.1	grey
ENSG00000214439.3	skyblue
ENSG00000213542.3	grey
ENSG00000135205.14	magenta
ENSG00000127951.6	lightcyan
ENSG00000186088.15	yellow
ENSG00000127947.15	yellow
ENSG00000214293.8	grey
ENSG00000187257.15	royalblue
ENSG00000135211.5	grey
ENSG00000006576.16	orange
ENSG00000187391.19	grey
ENSG00000212482.1	grey
ENSG00000234456.7	midnightblue
ENSG00000127955.15	green
ENSG00000135218.17	turquoise
ENSG00000075223.13	green
ENSG00000019991.15	brown
ENSG00000153956.15	magenta
ENSG00000186472.19	turquoise
ENSG00000170381.12	turquoise
ENSG00000075213.10	grey
ENSG00000153993.13	magenta
ENSG00000227785.1	grey
ENSG00000236610.1	grey
ENSG00000198822.10	greenyellow
ENSG00000164659.14	white
ENSG00000261462.1	grey
ENSG00000224046.1	grey
ENSG00000135164.18	cyan
ENSG00000278236.1	grey
ENSG00000135185.11	lightgreen
ENSG00000182165.17	tan
ENSG00000005469.11	midnightblue
ENSG00000005471.15	grey
ENSG00000085563.14	darkorange
ENSG00000105784.15	cyan
ENSG00000075303.12	cyan
ENSG00000006634.7	magenta
ENSG00000008277.14	turquoise
ENSG00000075142.13	black
ENSG00000228113.7	grey
ENSG00000127954.12	brown
ENSG00000182348.6	grey
ENSG00000227646.7	grey
ENSG00000235436.10	royalblue
ENSG00000164647.8	grey
ENSG00000157214.13	darkturquoise
ENSG00000105792.19	cyan
ENSG00000225498.1	grey
ENSG00000105793.15	royalblue
ENSG00000157224.15	paleturquoise
ENSG00000058091.16	cyan
ENSG00000223584.1	grey
ENSG00000157240.3	grey
ENSG00000235450.1	salmon
ENSG00000223665.1	salmon
ENSG00000127989.13	paleturquoise
ENSG00000127914.16	darkturquoise
ENSG00000001630.15	red
ENSG00000240720.7	grey
ENSG00000188693.7	grey
ENSG00000001631.15	darkturquoise
ENSG00000243107.1	grey
ENSG00000200769.1	grey
ENSG00000221520.1	grey
ENSG00000001629.9	yellow
ENSG00000230927.2	grey
ENSG00000157259.6	darkgreen
ENSG00000244055.1	darkgreen
ENSG00000127980.15	orange
ENSG00000127993.15	turquoise
ENSG00000234545.7	royalblue
ENSG00000105810.9	yellow
ENSG00000237819.5	grey
ENSG00000205413.7	grey
ENSG00000177409.11	lightgreen
ENSG00000004766.15	cyan
ENSG00000105825.11	grey
ENSG00000127920.5	darkgrey
ENSG00000278959.1	grey
ENSG00000105829.11	tan
ENSG00000164692.17	darkorange
ENSG00000127995.16	cyan
ENSG00000127990.15	violet
ENSG00000242265.5	turquoise
ENSG00000158528.11	magenta
ENSG00000231153.1	grey
ENSG00000236197.3	darkgrey
ENSG00000005421.8	grey
ENSG00000105852.10	black
ENSG00000105854.12	black
ENSG00000005981.12	black
ENSG00000004799.7	lightgreen
ENSG00000231170.5	grey
ENSG00000158560.14	turquoise
ENSG00000279067.1	grey
ENSG00000004864.13	green
ENSG00000127922.9	turquoise
ENSG00000231764.8	turquoise
ENSG00000006377.10	turquoise
ENSG00000105880.4	turquoise
ENSG00000196636.7	tan
ENSG00000006128.11	turquoise
ENSG00000070669.16	turquoise
ENSG00000237818.1	yellow
ENSG00000232097.1	grey
ENSG00000238228.1	grey
ENSG00000266668.1	grey
ENSG00000183444.10	grey
ENSG00000243554.1	grey
ENSG00000164715.5	pink
ENSG00000205356.9	blue
ENSG00000164713.9	saddlebrown
ENSG00000006453.13	grey
ENSG00000272950.1	grey
ENSG00000214389.2	skyblue
ENSG00000106236.3	grey
ENSG00000166448.14	pink
ENSG00000196367.12	red
ENSG00000266019.1	turquoise
ENSG00000242687.2	grey
ENSG00000198742.9	red
ENSG00000241685.8	pink
ENSG00000130429.12	lightcyan
ENSG00000106244.12	red
ENSG00000106245.9	grey60
ENSG00000106246.17	red
ENSG00000248919.7	grey
ENSG00000160917.14	saddlebrown
ENSG00000228335.1	grey
ENSG00000241468.7	tan
ENSG00000198556.13	tan
ENSG00000160908.14	grey
ENSG00000196652.11	black
ENSG00000221909.2	paleturquoise
ENSG00000197343.10	midnightblue
ENSG00000244219.6	salmon
ENSG00000197037.10	red
ENSG00000021461.16	salmon
ENSG00000146833.15	lightgreen
ENSG00000176402.5	grey
ENSG00000237640.1	salmon
ENSG00000160862.12	grey
ENSG00000106261.16	green
ENSG00000166529.14	grey
ENSG00000166526.16	green
ENSG00000168090.9	turquoise
ENSG00000166508.17	green
ENSG00000221838.9	blue
ENSG00000106290.14	purple
ENSG00000242798.1	grey
ENSG00000166997.7	grey
ENSG00000214309.4	blue
ENSG00000235077.1	grey
ENSG00000188186.10	grey60
ENSG00000146826.15	red
ENSG00000197093.10	lightcyan
ENSG00000213420.7	greenyellow
ENSG00000066923.17	greenyellow
ENSG00000239521.7	grey
ENSG00000078319.8	greenyellow
ENSG00000242294.6	grey60
ENSG00000272752.6	grey
ENSG00000121716.19	grey
ENSG00000085514.15	lightcyan
ENSG00000078487.17	green
ENSG00000146834.13	blue
ENSG00000160813.6	blue
ENSG00000185955.4	grey
ENSG00000166925.8	grey
ENSG00000166924.8	purple
ENSG00000225807.1	grey
ENSG00000106351.12	lightyellow
ENSG00000184414.2	grey
ENSG00000274272.1	red
ENSG00000077454.15	blue
ENSG00000106336.12	grey
ENSG00000224729.5	grey
ENSG00000106333.12	blue
ENSG00000106330.11	blue
ENSG00000106327.12	lightyellow
ENSG00000077080.9	pink
ENSG00000172354.9	red
ENSG00000146830.9	blue
ENSG00000172336.4	blue
ENSG00000196411.9	darkorange
ENSG00000146828.17	greenyellow
ENSG00000087077.12	purple
ENSG00000087087.18	pink
ENSG00000176125.4	red
ENSG00000087085.13	pink
ENSG00000205277.9	saddlebrown
ENSG00000227053.1	grey
ENSG00000169871.12	grey
ENSG00000106366.8	brown
ENSG00000106367.13	grey60
ENSG00000128564.6	pink
ENSG00000167011.8	grey
ENSG00000106397.11	steelblue
ENSG00000106400.11	grey60
ENSG00000106404.13	grey
ENSG00000214253.8	grey60
ENSG00000128581.15	grey60
ENSG00000160963.13	blue
ENSG00000257923.9	red
ENSG00000272219.1	grey
ENSG00000160999.10	lightyellow
ENSG00000128563.13	blue
ENSG00000239969.5	grey
ENSG00000160991.15	purple
ENSG00000160993.3	blue
ENSG00000161036.11	red
ENSG00000005075.15	saddlebrown
ENSG00000170667.14	grey
ENSG00000168255.19	grey
ENSG00000105808.17	grey
ENSG00000228049.7	grey
ENSG00000279168.1	grey
ENSG00000233297.4	grey
ENSG00000222011.8	yellow
ENSG00000213385.3	grey
ENSG00000161040.16	darkred
ENSG00000128606.12	greenyellow
ENSG00000170632.13	tan
ENSG00000161048.11	violet
ENSG00000224415.1	greenyellow
ENSG00000170629.14	grey
ENSG00000105819.13	cyan
ENSG00000105821.14	turquoise
ENSG00000161057.10	magenta
ENSG00000235354.1	grey
ENSG00000170615.14	grey
ENSG00000189056.13	turquoise
ENSG00000164815.10	darkred
ENSG00000187416.11	magenta
ENSG00000197258.5	grey
ENSG00000237606.2	grey
ENSG00000228393.3	royalblue
ENSG00000239569.3	grey
ENSG00000005483.20	grey
ENSG00000272918.1	grey
ENSG00000135250.16	magenta
ENSG00000244490.1	grey
ENSG00000091127.13	grey
ENSG00000135249.7	orange
ENSG00000185055.10	magenta
ENSG00000272604.1	grey
ENSG00000146776.14	turquoise
ENSG00000128536.15	grey
ENSG00000280439.1	grey
ENSG00000008282.8	midnightblue
ENSG00000105835.11	brown
ENSG00000273320.1	grey
ENSG00000253276.2	brown
ENSG00000105851.10	lightcyan
ENSG00000005249.12	cyan
ENSG00000105856.13	midnightblue
ENSG00000272072.1	grey
ENSG00000164597.13	grey
ENSG00000172209.5	turquoise
ENSG00000105865.10	salmon
ENSG00000075790.10	orange
ENSG00000238832.1	grey
ENSG00000233705.6	grey
ENSG00000091137.11	grey
ENSG00000241764.3	grey
ENSG00000105879.11	royalblue
ENSG00000091140.12	cyan
ENSG00000091136.13	turquoise
ENSG00000091129.19	brown
ENSG00000135241.16	lightgreen
ENSG00000177683.13	midnightblue
ENSG00000128590.4	lightgreen
ENSG00000184903.9	cyan
ENSG00000173114.12	grey
ENSG00000128512.19	turquoise
ENSG00000222346.1	grey
ENSG00000234358.1	magenta
ENSG00000198839.9	yellow
ENSG00000006652.13	paleturquoise
ENSG00000181016.9	grey
ENSG00000225358.1	grey
ENSG00000146802.12	orange
ENSG00000164603.11	lightgreen
ENSG00000279288.1	grey
ENSG00000164604.12	grey
ENSG00000214194.8	tan
ENSG00000128573.23	turquoise
ENSG00000135272.9	black
ENSG00000105967.15	lightcyan
ENSG00000135269.17	brown
ENSG00000105971.14	grey
ENSG00000105974.11	darkorange
ENSG00000105976.14	green
ENSG00000198898.12	yellow
ENSG00000227199.1	salmon
ENSG00000004866.19	lightgreen
ENSG00000214188.9	grey
ENSG00000001626.14	magenta
ENSG00000077063.10	white
ENSG00000128534.7	orange
ENSG00000106013.14	darkred
ENSG00000184408.9	turquoise
ENSG00000231295.1	grey
ENSG00000106025.8	black
ENSG00000071243.15	yellow
ENSG00000106034.17	lightcyan
ENSG00000002745.12	grey
ENSG00000196937.10	cyan
ENSG00000106278.11	black
ENSG00000008311.14	yellow
ENSG00000226636.1	grey
ENSG00000234418.1	grey
ENSG00000128610.11	darkgrey
ENSG00000230316.6	black
ENSG00000081803.15	black
ENSG00000164675.10	yellow
ENSG00000128609.14	tan
ENSG00000106299.7	cyan
ENSG00000272686.1	yellow
ENSG00000241345.1	green
ENSG00000234224.2	violet
ENSG00000242593.5	grey
ENSG00000279419.1	green
ENSG00000170775.2	green
ENSG00000128513.14	orange
ENSG00000224897.6	yellow
ENSG00000186676.3	grey
ENSG00000237764.2	yellow
ENSG00000227869.1	grey
ENSG00000179603.17	grey
ENSG00000224981.1	grey
ENSG00000048405.9	yellow
ENSG00000279265.1	midnightblue
ENSG00000280347.1	royalblue
ENSG00000179562.2	red
ENSG00000004059.10	red
ENSG00000106328.9	grey
ENSG00000197157.10	pink
ENSG00000279078.1	grey
ENSG00000128594.7	red
ENSG00000106344.8	greenyellow
ENSG00000224940.8	grey
ENSG00000106348.16	purple
ENSG00000135245.9	brown
ENSG00000165055.15	grey
ENSG00000273270.1	grey
ENSG00000280828.1	magenta
ENSG00000242588.5	grey60
ENSG00000281896.1	tan
ENSG00000243302.3	greenyellow
ENSG00000230715.3	blue
ENSG00000243679.1	blue
ENSG00000271553.1	royalblue
ENSG00000205085.9	grey
ENSG00000271344.1	grey
ENSG00000135248.15	grey
ENSG00000128595.16	lightgreen
ENSG00000244218.3	grey
ENSG00000128596.16	pink
ENSG00000128591.15	greenyellow
ENSG00000135253.13	grey
ENSG00000128524.4	grey60
ENSG00000272899.3	grey
ENSG00000128604.18	lightcyan
ENSG00000275106.1	grey
ENSG00000064419.13	steelblue
ENSG00000230359.5	grey
ENSG00000158457.5	brown
ENSG00000128602.9	grey
ENSG00000158467.16	black
ENSG00000238072.1	grey
ENSG00000128578.9	turquoise
ENSG00000239919.1	magenta
ENSG00000199846.1	cyan
ENSG00000240204.2	grey
ENSG00000273329.1	grey
ENSG00000106459.14	grey
ENSG00000186591.11	lightgreen
ENSG00000091732.15	grey60
ENSG00000128607.13	royalblue
ENSG00000229196.3	grey
ENSG00000146842.16	darkgreen
ENSG00000158516.11	grey
ENSG00000128510.10	grey
ENSG00000106477.18	turquoise
ENSG00000259920.1	grey
ENSG00000272701.2	black
ENSG00000106484.14	turquoise
ENSG00000158623.14	magenta
ENSG00000270953.1	turquoise
ENSG00000226380.8	paleturquoise
ENSG00000271204.1	paleturquoise
ENSG00000231721.6	paleturquoise
ENSG00000199627.1	grey
ENSG00000128585.17	black
ENSG00000236753.5	lightgreen
ENSG00000273489.1	grey
ENSG00000128567.16	darkorange
ENSG00000221866.9	pink
ENSG00000106554.11	grey
ENSG00000283041.1	skyblue
ENSG00000131558.14	pink
ENSG00000155530.2	darkred
ENSG00000205060.10	darkturquoise
ENSG00000273297.1	grey
ENSG00000085662.13	turquoise
ENSG00000172331.11	yellow
ENSG00000122786.19	brown
ENSG00000146856.14	yellow
ENSG00000122783.16	grey
ENSG00000146859.6	grey
ENSG00000272941.1	grey
ENSG00000105875.13	pink
ENSG00000146857.3	grey
ENSG00000080802.18	paleturquoise
ENSG00000155561.14	turquoise
ENSG00000243317.7	midnightblue
ENSG00000164707.15	grey
ENSG00000273219.1	grey
ENSG00000189320.8	grey
ENSG00000105887.10	cyan
ENSG00000181072.11	grey
ENSG00000105894.11	black
ENSG00000157680.15	turquoise
ENSG00000279483.1	skyblue
ENSG00000230383.1	grey
ENSG00000182158.14	pink
ENSG00000122779.17	white
ENSG00000157703.15	magenta
ENSG00000105929.15	grey
ENSG00000122778.9	steelblue
ENSG00000146858.7	grey
ENSG00000105939.12	brown
ENSG00000105948.13	turquoise
ENSG00000157741.14	darkturquoise
ENSG00000164898.12	yellow
ENSG00000146963.17	orange
ENSG00000273391.1	grey
ENSG00000236279.6	grey
ENSG00000064393.15	green
ENSG00000059377.15	lightcyan
ENSG00000059378.12	grey
ENSG00000006459.10	royalblue
ENSG00000260231.1	grey
ENSG00000157800.17	darkred
ENSG00000133606.10	grey
ENSG00000146966.12	darkgrey
ENSG00000133597.9	red
ENSG00000090266.12	grey60
ENSG00000240889.1	grey
ENSG00000157764.12	cyan
ENSG00000090263.15	tan
ENSG00000261115.5	turquoise
ENSG00000261624.1	grey
ENSG00000261570.1	grey
ENSG00000006530.15	magenta
ENSG00000244701.1	grey
ENSG00000257093.6	green
ENSG00000270157.1	grey
ENSG00000228775.7	grey
ENSG00000214102.7	salmon
ENSG00000106028.10	tan
ENSG00000127362.2	grey
ENSG00000127364.3	darkturquoise
ENSG00000270923.1	grey
ENSG00000127366.5	grey
ENSG00000240677.1	grey
ENSG00000257335.8	brown
ENSG00000258227.6	brown
ENSG00000257743.8	grey
ENSG00000211750.2	turquoise
ENSG00000211772.10	grey
ENSG00000106123.11	grey
ENSG00000165125.18	green
ENSG00000127412.6	green
ENSG00000197993.7	green
ENSG00000179468.5	green
ENSG00000239293.1	grey
ENSG00000179420.11	greenyellow
ENSG00000268170.2	green
ENSG00000197448.13	grey
ENSG00000231840.1	green
ENSG00000178826.10	green
ENSG00000106144.19	turquoise
ENSG00000240322.3	magenta
ENSG00000159784.17	greenyellow
ENSG00000272619.1	grey
ENSG00000232533.1	brown
ENSG00000159840.15	lightyellow
ENSG00000223459.5	pink
ENSG00000170379.19	brown
ENSG00000198420.9	turquoise
ENSG00000244198.5	grey
ENSG00000244479.6	grey
ENSG00000244693.1	grey
ENSG00000204959.4	grey
ENSG00000050327.14	grey
ENSG00000196511.13	darkred
ENSG00000243746.1	grey
ENSG00000174469.18	turquoise
ENSG00000230190.1	green
ENSG00000273314.1	grey
ENSG00000055130.15	turquoise
ENSG00000106462.10	skyblue
ENSG00000202354.1	grey
ENSG00000201098.1	grey
ENSG00000281189.1	grey
ENSG00000155660.10	steelblue
ENSG00000197362.14	red
ENSG00000204947.8	blue
ENSG00000197024.8	turquoise
ENSG00000170265.11	blue
ENSG00000170260.8	blue
ENSG00000204946.9	blue
ENSG00000244560.6	greenyellow
ENSG00000196453.7	red
ENSG00000181220.15	red
ENSG00000133624.13	greenyellow
ENSG00000133619.17	purple
ENSG00000181444.12	purple
ENSG00000197558.11	blue
ENSG00000106479.10	greenyellow
ENSG00000280149.1	grey
ENSG00000273419.1	grey
ENSG00000204934.10	grey
ENSG00000171130.17	darkgrey
ENSG00000273293.1	grey
ENSG00000279536.1	grey
ENSG00000273011.1	grey
ENSG00000224016.2	grey
ENSG00000106526.10	grey
ENSG00000127399.14	red
ENSG00000188707.5	grey
ENSG00000106538.9	grey
ENSG00000240449.1	grey
ENSG00000214022.11	purple
ENSG00000196456.10	blue
ENSG00000242258.1	green
ENSG00000171115.3	darkorange
ENSG00000179144.4	darkorange
ENSG00000133574.9	darkorange
ENSG00000133561.15	darkorange
ENSG00000106560.10	grey
ENSG00000213203.2	darkorange
ENSG00000196329.11	grey
ENSG00000106565.17	brown
ENSG00000002933.7	brown
ENSG00000055118.14	purple
ENSG00000164867.10	brown
ENSG00000181652.18	brown
ENSG00000197150.12	blue
ENSG00000213199.7	blue
ENSG00000164885.12	grey60
ENSG00000164889.13	greenyellow
ENSG00000244151.1	grey
ENSG00000164896.19	purple
ENSG00000164897.12	blue
ENSG00000133612.18	blue
ENSG00000033050.7	pink
ENSG00000033100.15	blue
ENSG00000082014.16	saddlebrown
ENSG00000272661.1	grey
ENSG00000013374.15	violet
ENSG00000187260.15	purple
ENSG00000243836.5	grey
ENSG00000127377.8	grey
ENSG00000106615.9	tan
ENSG00000106617.13	cyan
ENSG00000239911.2	grey60
ENSG00000106648.13	grey
ENSG00000178234.12	turquoise
ENSG00000055609.17	pink
ENSG00000204894.4	grey
ENSG00000241007.1	grey
ENSG00000261455.1	salmon
ENSG00000196584.2	grey
ENSG00000133627.17	magenta
ENSG00000130226.16	pink
ENSG00000214106.7	black
ENSG00000157212.18	grey
ENSG00000272760.1	black
ENSG00000273183.1	grey
ENSG00000273344.1	salmon
ENSG00000220575.7	turquoise
ENSG00000157219.3	turquoise
ENSG00000228521.2	grey
ENSG00000273117.1	grey
ENSG00000186480.12	green
ENSG00000218672.1	grey
ENSG00000260426.1	grey
ENSG00000283128.1	salmon
ENSG00000216895.9	grey
ENSG00000184863.10	salmon
ENSG00000164690.7	grey
ENSG00000233878.1	salmon
ENSG00000182648.11	magenta
ENSG00000105982.16	grey
ENSG00000224903.1	grey
ENSG00000105983.19	royalblue
ENSG00000146909.7	grey
ENSG00000009335.17	turquoise
ENSG00000225224.1	cyan
ENSG00000105993.14	steelblue
ENSG00000233191.1	grey
ENSG00000155093.17	purple
ENSG00000231515.1	grey
ENSG00000233038.5	lightcyan
ENSG00000207637.1	grey
ENSG00000224324.1	grey
ENSG00000146918.19	grey
ENSG00000117868.15	grey
ENSG00000126870.15	grey
ENSG00000231419.6	grey
ENSG00000106018.13	grey
ENSG00000223508.5	grey
ENSG00000172748.12	salmon
ENSG00000272812.1	cyan
ENSG00000273402.1	orange
ENSG00000147364.16	magenta
ENSG00000272293.1	grey
ENSG00000279852.1	grey
ENSG00000180190.11	midnightblue
ENSG00000104714.13	grey
ENSG00000198010.12	turquoise
ENSG00000282375.1	grey
ENSG00000282692.1	grey
ENSG00000282160.1	grey
ENSG00000281961.1	grey
ENSG00000182372.8	greenyellow
ENSG00000282021.1	grey
ENSG00000253982.1	black
ENSG00000104728.15	turquoise
ENSG00000253696.2	grey
ENSG00000253764.1	grey
ENSG00000176595.3	grey
ENSG00000270988.1	grey
ENSG00000036448.9	grey
ENSG00000253444.1	grey
ENSG00000282142.1	grey
ENSG00000277526.4	grey
ENSG00000254319.5	grey
ENSG00000253853.1	grey
ENSG00000183117.18	pink
ENSG00000253162.1	grey
ENSG00000246089.3	grey
ENSG00000147316.12	grey
ENSG00000091879.13	brown
ENSG00000271743.1	grey
ENSG00000249898.7	grey
ENSG00000155189.11	midnightblue
ENSG00000177306.4	grey
ENSG00000215374.5	grey
ENSG00000233176.3	grey
ENSG00000225725.4	grey
ENSG00000249188.1	grey
ENSG00000253893.2	grey
ENSG00000268955.2	grey
ENSG00000173295.7	salmon
ENSG00000253981.5	grey
ENSG00000275342.4	red
ENSG00000253958.1	grey
ENSG00000147324.10	lightyellow
ENSG00000233609.3	grey
ENSG00000104626.14	midnightblue
ENSG00000173281.4	brown
ENSG00000248538.6	grey
ENSG00000272267.2	grey
ENSG00000173273.15	violet
ENSG00000253230.7	grey
ENSG00000260093.1	grey
ENSG00000175806.14	darkred
ENSG00000261451.1	royalblue
ENSG00000253641.5	grey
ENSG00000207128.1	grey
ENSG00000272505.1	grey
ENSG00000184647.10	salmon
ENSG00000171056.7	grey
ENSG00000254093.8	grey
ENSG00000280294.1	grey
ENSG00000171044.10	turquoise
ENSG00000254839.1	grey
ENSG00000269918.1	grey
ENSG00000255310.2	lightgreen
ENSG00000254936.4	turquoise
ENSG00000254556.1	paleturquoise
ENSG00000270076.1	grey
ENSG00000280273.1	grey
ENSG00000104643.9	darkturquoise
ENSG00000177710.5	grey
ENSG00000154316.15	grey
ENSG00000255020.1	grey
ENSG00000184608.8	grey
ENSG00000154319.14	darkgrey
ENSG00000154328.15	saddlebrown
ENSG00000227203.3	grey
ENSG00000079459.12	grey
ENSG00000255046.1	grey
ENSG00000164733.20	pink
ENSG00000269899.1	grey
ENSG00000205882.8	grey
ENSG00000254507.2	grey
ENSG00000255052.4	grey
ENSG00000249889.1	grey
ENSG00000186523.14	grey
ENSG00000255495.1	grey
ENSG00000227888.4	grey
ENSG00000270074.1	grey
ENSG00000250794.2	grey
ENSG00000145002.12	grey
ENSG00000255549.2	grey
ENSG00000270154.1	grey
ENSG00000283674.1	grey
ENSG00000242607.1	grey
ENSG00000244289.1	grey
ENSG00000154359.12	lightgreen
ENSG00000250305.8	darkturquoise
ENSG00000251468.2	grey
ENSG00000164741.14	pink
ENSG00000253932.1	grey
ENSG00000164743.4	grey
ENSG00000254491.1	grey
ENSG00000185053.13	grey
ENSG00000104723.20	magenta
ENSG00000038945.14	lightcyan
ENSG00000078579.8	lightcyan
ENSG00000155970.11	cyan
ENSG00000249258.2	grey
ENSG00000104219.12	midnightblue
ENSG00000198791.11	cyan
ENSG00000155975.9	yellow
ENSG00000003987.13	white
ENSG00000003989.16	brown
ENSG00000279932.1	grey
ENSG00000104213.12	turquoise
ENSG00000129422.14	green
ENSG00000265520.1	tan
ENSG00000253671.1	grey
ENSG00000104760.16	grey
ENSG00000078674.17	darkturquoise
ENSG00000104763.18	black
ENSG00000245281.6	grey
ENSG00000171428.13	grey
ENSG00000156006.4	grey
ENSG00000156011.16	cyan
ENSG00000244018.1	grey
ENSG00000278886.1	grey
ENSG00000104611.11	grey
ENSG00000147408.14	black
ENSG00000104613.11	tan
ENSG00000175445.14	turquoise
ENSG00000147416.10	turquoise
ENSG00000061337.15	purple
ENSG00000253300.1	black
ENSG00000254040.1	grey
ENSG00000168546.10	grey
ENSG00000130227.16	pink
ENSG00000158806.13	purple
ENSG00000158815.10	grey
ENSG00000158856.17	red
ENSG00000158863.21	blue
ENSG00000275074.1	purple
ENSG00000168453.14	greenyellow
ENSG00000168476.11	pink
ENSG00000168481.8	red
ENSG00000168484.12	grey
ENSG00000168487.17	blue
ENSG00000168490.13	pink
ENSG00000168495.12	grey
ENSG00000197181.11	grey
ENSG00000104635.13	brown
ENSG00000120910.14	darkred
ENSG00000254272.1	grey
ENSG00000251034.1	grey
ENSG00000120896.13	blue
ENSG00000120913.23	grey
ENSG00000241852.9	grey
ENSG00000158941.16	red
ENSG00000253200.1	grey
ENSG00000147439.11	lightyellow
ENSG00000261026.1	grey
ENSG00000179388.8	grey
ENSG00000134020.7	black
ENSG00000245025.2	grey
ENSG00000008853.16	purple
ENSG00000120889.12	brown
ENSG00000173535.13	brown
ENSG00000173530.5	brown
ENSG00000104689.9	brown
ENSG00000147457.13	pink
ENSG00000104679.10	blue
ENSG00000134013.15	brown
ENSG00000253837.1	grey
ENSG00000197217.12	turquoise
ENSG00000147454.13	turquoise
ENSG00000167034.9	brown
ENSG00000159167.11	brown
ENSG00000042980.12	lightcyan
ENSG00000253535.5	grey
ENSG00000272163.1	pink
ENSG00000104722.13	turquoise
ENSG00000277586.1	turquoise
ENSG00000272157.1	turquoise
ENSG00000147459.17	green
ENSG00000147437.9	grey
ENSG00000253476.1	grey
ENSG00000104756.15	yellow
ENSG00000184661.13	grey
ENSG00000221818.8	turquoise
ENSG00000221914.8	magenta
ENSG00000228451.3	grey
ENSG00000104765.15	orange
ENSG00000253430.1	grey
ENSG00000254362.1	grey
ENSG00000240694.8	turquoise
ENSG00000092964.17	violet
ENSG00000253208.1	grey
ENSG00000120907.17	grey
ENSG00000015592.16	white
ENSG00000104228.12	red
ENSG00000120899.17	pink
ENSG00000120903.12	grey
ENSG00000120915.13	black
ENSG00000120885.20	lightyellow
ENSG00000168077.13	purple
ENSG00000279302.2	grey
ENSG00000147419.16	cyan
ENSG00000253875.1	grey
ENSG00000171320.14	grey
ENSG00000168079.16	grey
ENSG00000134014.16	magenta
ENSG00000168081.8	grey
ENSG00000186918.13	black
ENSG00000214050.7	turquoise
ENSG00000254370.1	grey
ENSG00000104290.10	darkturquoise
ENSG00000012232.8	red
ENSG00000246339.5	grey
ENSG00000104299.14	grey
ENSG00000147421.17	black
ENSG00000259196.1	grey
ENSG00000259366.1	black
ENSG00000197892.12	green
ENSG00000120875.8	grey
ENSG00000254013.1	turquoise
ENSG00000133872.13	darkturquoise
ENSG00000104660.17	royalblue
ENSG00000271869.1	grey
ENSG00000104671.7	yellow
ENSG00000272375.1	magenta
ENSG00000248159.1	grey
ENSG00000127589.4	pink
ENSG00000157110.15	brown
ENSG00000279041.1	brown
ENSG00000197265.8	paleturquoise
ENSG00000253457.2	tan
ENSG00000104687.12	grey
ENSG00000104691.14	tan
ENSG00000104695.12	yellow
ENSG00000133863.6	grey
ENSG00000253793.1	grey
ENSG00000172733.11	black
ENSG00000165392.9	orange
ENSG00000157168.18	grey
ENSG00000253974.5	yellow
ENSG00000254049.1	grey
ENSG00000247134.6	black
ENSG00000272338.2	black
ENSG00000172728.15	black
ENSG00000254061.1	grey
ENSG00000129696.12	grey
ENSG00000198042.10	magenta
ENSG00000239039.1	turquoise
ENSG00000133874.1	brown
ENSG00000133878.8	pink
ENSG00000253642.5	grey
ENSG00000243181.2	yellow
ENSG00000156687.10	turquoise
ENSG00000279099.1	grey
ENSG00000232024.2	grey
ENSG00000183779.6	purple
ENSG00000183154.1	grey
ENSG00000147475.14	black
ENSG00000233170.4	grey
ENSG00000147471.11	paleturquoise
ENSG00000020181.17	darkorange
ENSG00000104221.12	red
ENSG00000156675.15	brown
ENSG00000187840.4	brown
ENSG00000129691.15	salmon
ENSG00000147465.11	turquoise
ENSG00000175324.9	lightgreen
ENSG00000156735.10	magenta
ENSG00000085788.13	darkgreen
ENSG00000147535.16	brown
ENSG00000147548.16	darkturquoise
ENSG00000272092.1	grey
ENSG00000165046.12	grey
ENSG00000272159.1	brown
ENSG00000077782.19	lightyellow
ENSG00000239218.2	grey
ENSG00000253570.1	grey
ENSG00000147526.19	brown
ENSG00000253586.1	grey
ENSG00000169499.14	turquoise
ENSG00000169490.16	steelblue
ENSG00000168615.11	lightgreen
ENSG00000197140.14	darkred
ENSG00000176907.4	brown
ENSG00000272479.1	turquoise
ENSG00000165061.14	turquoise
ENSG00000104332.11	green
ENSG00000147533.16	green
ENSG00000253943.1	grey
ENSG00000147536.11	green
ENSG00000158669.11	red
ENSG00000029534.19	grey
ENSG00000253389.2	grey
ENSG00000083168.9	grey
ENSG00000238966.1	cyan
ENSG00000070718.11	turquoise
ENSG00000104368.17	darkorange
ENSG00000104365.13	blue
ENSG00000070501.11	tan
ENSG00000078668.13	magenta
ENSG00000168575.9	greenyellow
ENSG00000254165.1	cyan
ENSG00000176209.11	tan
ENSG00000131931.8	paleturquoise
ENSG00000120925.14	midnightblue
ENSG00000168172.8	yellow
ENSG00000168522.12	violet
ENSG00000185900.9	pink
ENSG00000165102.14	salmon
ENSG00000254348.1	grey
ENSG00000255366.1	turquoise
ENSG00000164808.16	skyblue
ENSG00000269924.1	grey
ENSG00000221869.4	brown
ENSG00000253729.7	pink
ENSG00000104738.16	pink
ENSG00000169139.11	cyan
ENSG00000034239.10	turquoise
ENSG00000019549.8	grey
ENSG00000147481.14	darkred
ENSG00000253849.1	grey
ENSG00000254392.1	grey
ENSG00000147485.12	grey
ENSG00000272076.1	grey
ENSG00000168300.13	midnightblue
ENSG00000253475.1	grey
ENSG00000228801.5	grey
ENSG00000272024.1	grey
ENSG00000147488.11	green
ENSG00000240534.1	green
ENSG00000023287.12	yellow
ENSG00000082556.10	turquoise
ENSG00000237807.3	grey
ENSG00000047249.16	turquoise
ENSG00000147509.13	black
ENSG00000272457.1	grey
ENSG00000187735.12	midnightblue
ENSG00000120992.17	midnightblue
ENSG00000137547.8	tan
ENSG00000164736.5	darkorange
ENSG00000104237.7	grey
ENSG00000206579.8	turquoise
ENSG00000253857.1	grey
ENSG00000167904.14	midnightblue
ENSG00000137574.10	yellow
ENSG00000254087.7	lightcyan
ENSG00000236814.1	grey
ENSG00000008988.9	skyblue
ENSG00000181690.7	cyan
ENSG00000170791.17	tan
ENSG00000272343.1	grey
ENSG00000170786.12	turquoise
ENSG00000181195.10	turquoise
ENSG00000254254.5	turquoise
ENSG00000104331.8	darkgreen
ENSG00000169122.11	turquoise
ENSG00000215114.7	darkturquoise
ENSG00000137575.11	cyan
ENSG00000035681.7	magenta
ENSG00000242970.2	grey
ENSG00000198846.5	black
ENSG00000167912.5	black
ENSG00000178538.9	black
ENSG00000251396.6	grey
ENSG00000104388.14	cyan
ENSG00000171316.11	green
ENSG00000254777.5	salmon
ENSG00000177182.10	turquoise
ENSG00000198363.16	lightgreen
ENSG00000222898.1	grey
ENSG00000185942.11	darkgrey
ENSG00000253431.1	grey
ENSG00000274956.2	black
ENSG00000137563.11	tan
ENSG00000137561.4	black
ENSG00000270673.1	grey
ENSG00000185728.16	royalblue
ENSG00000261542.1	magenta
ENSG00000253554.5	grey
ENSG00000253762.1	grey
ENSG00000253734.1	grey
ENSG00000254377.5	grey
ENSG00000207816.1	grey
ENSG00000180828.2	grey
ENSG00000172817.3	violet
ENSG00000254330.1	cyan
ENSG00000254081.1	green
ENSG00000272010.1	orange
ENSG00000104442.9	orange
ENSG00000066855.15	yellow
ENSG00000272155.1	grey
ENSG00000205268.10	magenta
ENSG00000147571.4	grey
ENSG00000246145.1	grey
ENSG00000179041.3	blue
ENSG00000147576.15	salmon
ENSG00000169085.11	yellow
ENSG00000185697.16	midnightblue
ENSG00000175073.7	royalblue
ENSG00000270024.5	grey
ENSG00000213865.7	orange
ENSG00000104205.12	violet
ENSG00000178460.17	midnightblue
ENSG00000245910.8	tan
ENSG00000178125.14	cyan
ENSG00000253223.1	grey
ENSG00000121022.13	tan
ENSG00000104218.14	darkred
ENSG00000252637.1	cyan
ENSG00000066777.8	darkturquoise
ENSG00000271966.1	grey
ENSG00000046889.18	black
ENSG00000254051.1	grey
ENSG00000248801.6	magenta
ENSG00000165084.15	magenta
ENSG00000137573.13	turquoise
ENSG00000137571.10	cyan
ENSG00000246528.3	grey
ENSG00000247570.2	grey
ENSG00000140396.12	turquoise
ENSG00000067167.7	midnightblue
ENSG00000147592.8	yellow
ENSG00000221947.7	darkred
ENSG00000104313.17	turquoise
ENSG00000253379.5	grey
ENSG00000235531.9	grey
ENSG00000182674.5	turquoise
ENSG00000253726.1	grey
ENSG00000260838.3	turquoise
ENSG00000147601.13	magenta
ENSG00000253636.1	grey
ENSG00000164764.10	grey
ENSG00000147604.13	skyblue
ENSG00000121039.9	grey
ENSG00000040341.17	cyan
ENSG00000254273.1	grey
ENSG00000104343.19	midnightblue
ENSG00000272469.2	grey
ENSG00000154582.16	tan
ENSG00000175606.10	cyan
ENSG00000154589.6	brown
ENSG00000104369.4	brown
ENSG00000104381.12	magenta
ENSG00000253596.1	grey
ENSG00000207417.1	grey
ENSG00000254349.5	grey
ENSG00000137558.7	grey
ENSG00000121005.8	turquoise
ENSG00000164749.11	black
ENSG00000271167.1	grey
ENSG00000253661.1	black
ENSG00000091656.15	grey
ENSG00000164751.14	black
ENSG00000171033.12	tan
ENSG00000260398.1	midnightblue
ENSG00000104427.11	cyan
ENSG00000104432.12	grey
ENSG00000253919.1	grey
ENSG00000253659.1	grey
ENSG00000104435.13	turquoise
ENSG00000164683.16	turquoise
ENSG00000272138.1	grey
ENSG00000249328.2	black
ENSG00000147586.9	yellow
ENSG00000272518.1	grey
ENSG00000076554.15	cyan
ENSG00000251867.3	cyan
ENSG00000205189.11	lightgreen
ENSG00000260317.1	salmon
ENSG00000188856.6	grey
ENSG00000164684.13	darkgreen
ENSG00000254331.1	grey
ENSG00000212429.1	grey
ENSG00000243951.1	grey
ENSG00000253516.1	grey
ENSG00000076641.4	lightgreen
ENSG00000253214.1	grey
ENSG00000272425.1	grey
ENSG00000254027.1	grey
ENSG00000164687.10	turquoise
ENSG00000147588.6	black
ENSG00000237264.4	grey
ENSG00000133731.9	yellow
ENSG00000253598.1	royalblue
ENSG00000104231.10	tan
ENSG00000164695.4	grey
ENSG00000104497.13	midnightblue
ENSG00000184672.11	turquoise
ENSG00000253137.1	grey
ENSG00000133739.15	yellow
ENSG00000260493.1	grey
ENSG00000133740.10	royalblue
ENSG00000176731.11	tan
ENSG00000185015.7	brown
ENSG00000164879.6	grey
ENSG00000253549.5	grey
ENSG00000104267.9	violet
ENSG00000254231.1	grey
ENSG00000123124.13	magenta
ENSG00000176623.11	yellow
ENSG00000250569.1	grey
ENSG00000085719.12	black
ENSG00000156103.15	lightgreen
ENSG00000253553.5	grey
ENSG00000248231.1	salmon
ENSG00000251136.8	darkred
ENSG00000104312.7	turquoise
ENSG00000164823.9	lightgreen
ENSG00000104320.13	royalblue
ENSG00000104325.6	black
ENSG00000104327.7	turquoise
ENSG00000254180.1	grey
ENSG00000180694.13	darkgreen
ENSG00000246792.2	green
ENSG00000123119.11	magenta
ENSG00000254251.1	green
ENSG00000253250.2	grey
ENSG00000155099.7	midnightblue
ENSG00000253738.1	tan
ENSG00000155100.10	midnightblue
ENSG00000214954.8	yellow
ENSG00000147606.8	yellow
ENSG00000079102.16	turquoise
ENSG00000248858.7	yellow
ENSG00000205133.11	tan
ENSG00000246662.6	grey
ENSG00000188343.12	tan
ENSG00000271971.1	grey
ENSG00000253854.1	grey
ENSG00000183808.11	darkturquoise
ENSG00000164953.15	cyan
ENSG00000164951.15	magenta
ENSG00000240509.1	grey
ENSG00000164949.7	brown
ENSG00000197275.13	yellow
ENSG00000265817.1	black
ENSG00000280123.1	midnightblue
ENSG00000164944.11	darkgreen
ENSG00000253704.1	grey
ENSG00000156162.16	midnightblue
ENSG00000164941.13	paleturquoise
ENSG00000175305.17	green
ENSG00000272509.1	grey
ENSG00000243979.2	grey
ENSG00000156170.12	tan
ENSG00000164938.13	black
ENSG00000253878.5	grey
ENSG00000175895.3	lightgreen
ENSG00000253773.2	grey
ENSG00000156172.5	midnightblue
ENSG00000156466.9	grey
ENSG00000156467.9	tan
ENSG00000156469.8	cyan
ENSG00000156471.12	turquoise
ENSG00000169439.11	black
ENSG00000104324.15	green
ENSG00000270077.1	grey
ENSG00000260640.1	grey
ENSG00000180543.4	turquoise
ENSG00000147649.9	darkgreen
ENSG00000104341.16	grey
ENSG00000132561.13	turquoise
ENSG00000156482.10	skyblue
ENSG00000207067.1	cyan
ENSG00000177459.10	turquoise
ENSG00000132541.10	black
ENSG00000104356.10	grey
ENSG00000104361.9	turquoise
ENSG00000104375.15	yellow
ENSG00000156486.7	turquoise
ENSG00000272321.1	grey
ENSG00000253948.1	grey
ENSG00000253180.1	grey
ENSG00000132549.18	white
ENSG00000235683.1	grey
ENSG00000164919.10	tan
ENSG00000132554.19	yellow
ENSG00000156509.13	salmon
ENSG00000147669.10	tan
ENSG00000104450.12	cyan
ENSG00000034677.12	lightgreen
ENSG00000186106.11	yellow
ENSG00000174226.8	grey
ENSG00000070756.14	turquoise
ENSG00000260368.1	grey
ENSG00000164924.17	magenta
ENSG00000253395.1	grey
ENSG00000261087.1	grey
ENSG00000120963.11	royalblue
ENSG00000271882.1	cyan
ENSG00000228224.3	tan
ENSG00000104490.17	grey
ENSG00000048392.11	midnightblue
ENSG00000246263.2	yellow
ENSG00000104517.12	grey
ENSG00000272037.1	grey
ENSG00000253633.1	turquoise
ENSG00000155087.3	grey
ENSG00000155090.14	brown
ENSG00000253669.3	grey
ENSG00000155096.13	lightgreen
ENSG00000253320.5	salmon
ENSG00000253263.1	grey
ENSG00000254281.1	salmon
ENSG00000155097.11	magenta
ENSG00000236939.2	grey
ENSG00000164929.16	black
ENSG00000247081.7	brown
ENSG00000164930.11	black
ENSG00000164932.12	grey
ENSG00000266289.1	royalblue
ENSG00000164933.11	cyan
ENSG00000164934.13	violet
ENSG00000261670.1	grey
ENSG00000271830.1	grey
ENSG00000253477.5	grey
ENSG00000176406.21	skyblue
ENSG00000239344.1	grey
ENSG00000147647.12	grey
ENSG00000279138.1	turquoise
ENSG00000208032.1	turquoise
ENSG00000147650.11	turquoise
ENSG00000169946.13	grey
ENSG00000254141.1	grey
ENSG00000251003.7	grey
ENSG00000254615.2	grey
ENSG00000164830.18	yellow
ENSG00000154188.9	turquoise
ENSG00000147655.10	grey
ENSG00000104408.9	skyblue
ENSG00000104412.7	darkgreen
ENSG00000164841.4	green
ENSG00000120526.10	royalblue
ENSG00000120533.12	salmon
ENSG00000205038.11	grey
ENSG00000147654.14	midnightblue
ENSG00000147642.16	brown
ENSG00000164794.8	turquoise
ENSG00000253122.1	grey
ENSG00000253717.1	grey
ENSG00000254241.1	green
ENSG00000253877.5	green
ENSG00000164796.17	magenta
ENSG00000104447.11	black
ENSG00000147677.10	cyan
ENSG00000147679.11	midnightblue
ENSG00000164754.13	orange
ENSG00000281527.1	grey
ENSG00000253327.2	grey
ENSG00000205002.3	grey
ENSG00000164756.12	grey
ENSG00000164758.7	tan
ENSG00000182197.10	grey
ENSG00000177570.13	turquoise
ENSG00000281641.2	skyblue
ENSG00000164761.8	brown
ENSG00000184374.2	grey
ENSG00000147676.13	cyan
ENSG00000136999.4	grey
ENSG00000136960.12	green
ENSG00000253495.1	green
ENSG00000064313.11	yellow
ENSG00000136982.5	grey
ENSG00000244642.3	grey
ENSG00000155792.9	green
ENSG00000254343.2	green
ENSG00000187955.11	grey
ENSG00000172172.7	tan
ENSG00000172167.7	darkgreen
ENSG00000172164.13	black
ENSG00000170961.6	grey
ENSG00000248690.6	grey
ENSG00000272384.1	grey
ENSG00000178764.7	greenyellow
ENSG00000253372.5	grey
ENSG00000136986.9	steelblue
ENSG00000156787.16	darkred
ENSG00000253463.1	grey
ENSG00000189376.11	grey
ENSG00000259305.6	grey
ENSG00000165156.14	lightgreen
ENSG00000253336.1	grey
ENSG00000156802.12	brown
ENSG00000156795.6	tan
ENSG00000156804.7	white
ENSG00000176853.15	royalblue
ENSG00000253868.3	grey
ENSG00000164983.7	midnightblue
ENSG00000183665.5	grey
ENSG00000245149.3	cyan
ENSG00000170881.4	midnightblue
ENSG00000147687.17	yellow
ENSG00000253106.1	midnightblue
ENSG00000147684.7	grey60
ENSG00000170873.18	white
ENSG00000180938.5	yellow
ENSG00000104549.11	white
ENSG00000164961.15	green
ENSG00000156831.7	tan
ENSG00000242170.3	grey
ENSG00000173334.3	black
ENSG00000168672.3	grey
ENSG00000254286.5	grey
ENSG00000253438.2	grey
ENSG00000282961.1	grey
ENSG00000212993.4	grey
ENSG00000136997.15	brown
ENSG00000249859.8	saddlebrown
ENSG00000147697.8	grey
ENSG00000153310.18	magenta
ENSG00000200075.1	magenta
ENSG00000253043.1	grey
ENSG00000264653.1	grey
ENSG00000153317.14	brown
ENSG00000280543.1	grey
ENSG00000155897.9	grey
ENSG00000132294.14	lightgreen
ENSG00000184156.15	magenta
ENSG00000253521.1	grey
ENSG00000129295.8	darkred
ENSG00000165071.14	grey
ENSG00000129292.20	royalblue
ENSG00000270137.1	magenta
ENSG00000042832.11	grey
ENSG00000155926.13	brown
ENSG00000104415.13	brown
ENSG00000104419.14	green
ENSG00000225259.4	grey
ENSG00000008513.14	brown
ENSG00000261220.2	grey
ENSG00000066827.15	grey
ENSG00000279518.1	grey
ENSG00000259820.1	paleturquoise
ENSG00000254028.1	grey
ENSG00000131773.13	darkred
ENSG00000253248.5	darkred
ENSG00000253288.1	grey
ENSG00000253988.1	lightcyan
ENSG00000147724.11	turquoise
ENSG00000169436.16	grey
ENSG00000169427.6	grey
ENSG00000167632.14	red
ENSG00000282164.2	pink
ENSG00000259891.1	green
ENSG00000104472.9	green
ENSG00000123908.11	grey
ENSG00000279766.1	magenta
ENSG00000280303.2	grey
ENSG00000169398.19	darkred
ENSG00000254324.3	grey
ENSG00000279786.1	grey
ENSG00000105339.10	brown
ENSG00000253210.1	grey
ENSG00000022567.9	skyblue
ENSG00000280035.1	grey
ENSG00000253307.1	grey
ENSG00000184489.11	purple
ENSG00000271959.1	brown
ENSG00000253605.1	grey
ENSG00000261710.1	green
ENSG00000171045.14	blue
ENSG00000261693.1	grey
ENSG00000181790.10	purple
ENSG00000198576.3	purple
ENSG00000277332.1	grey
ENSG00000234616.8	blue
ENSG00000167653.4	grey
ENSG00000253741.1	salmon
ENSG00000130193.7	blue
ENSG00000180155.18	purple
ENSG00000104499.6	brown
ENSG00000247317.3	grey
ENSG00000160932.10	blue
ENSG00000177335.10	grey
ENSG00000176956.12	blue
ENSG00000277494.1	green
ENSG00000181638.17	blue
ENSG00000250571.6	blue
ENSG00000253716.5	grey60
ENSG00000185730.7	blue
ENSG00000184428.12	grey
ENSG00000254389.3	grey
ENSG00000158106.13	blue
ENSG00000014164.6	blue
ENSG00000104518.10	purple
ENSG00000204839.8	grey
ENSG00000147813.15	grey
ENSG00000104529.17	purple
ENSG00000179886.5	blue
ENSG00000104524.13	purple
ENSG00000104522.15	blue
ENSG00000254812.1	grey
ENSG00000183309.11	grey
ENSG00000181135.15	blue
ENSG00000181097.5	grey
ENSG00000181085.14	grey
ENSG00000180921.6	purple
ENSG00000203499.11	grey
ENSG00000180900.17	blue
ENSG00000179950.13	red
ENSG00000185189.16	greenyellow
ENSG00000261150.2	turquoise
ENSG00000178209.14	blue
ENSG00000178685.13	blue
ENSG00000178719.16	red
ENSG00000204791.8	grey
ENSG00000178814.16	blue
ENSG00000255224.1	grey
ENSG00000178896.7	blue
ENSG00000197858.10	blue
ENSG00000179091.4	blue
ENSG00000179526.16	blue
ENSG00000179632.9	blue
ENSG00000179698.13	blue
ENSG00000235173.6	blue
ENSG00000179832.17	blue
ENSG00000261236.6	blue
ENSG00000185122.10	lightyellow
ENSG00000185000.10	blue
ENSG00000261678.2	purple
ENSG00000261587.2	grey
ENSG00000185803.8	red
ENSG00000182325.10	blue
ENSG00000173137.11	blue
ENSG00000071894.15	blue
ENSG00000147804.9	grey
ENSG00000160948.13	blue
ENSG00000160949.16	grey
ENSG00000187954.12	blue
ENSG00000167702.11	purple
ENSG00000160972.9	purple
ENSG00000255182.2	purple
ENSG00000167701.13	blue
ENSG00000167700.8	blue
ENSG00000160957.12	purple
ENSG00000265393.1	blue
ENSG00000160959.7	blue
ENSG00000254402.6	blue
ENSG00000213563.6	purple
ENSG00000147799.11	blue
ENSG00000255085.8	grey
ENSG00000198169.8	salmon
ENSG00000196378.11	grey
ENSG00000161016.16	saddlebrown
ENSG00000197363.9	blue
ENSG00000147789.15	salmon
ENSG00000170619.9	blue
ENSG00000196150.13	grey
ENSG00000170631.14	grey
ENSG00000196922.10	black
ENSG00000255559.1	grey
ENSG00000182307.12	saddlebrown
ENSG00000181404.15	grey
ENSG00000231808.2	grey
ENSG00000170122.5	grey
ENSG00000172785.18	grey
ENSG00000107099.15	lightcyan
ENSG00000107104.18	grey
ENSG00000226403.1	grey
ENSG00000202172.1	grey
ENSG00000173253.15	green
ENSG00000080503.21	grey
ENSG00000236404.8	grey
ENSG00000147852.15	white
ENSG00000080608.9	turquoise
ENSG00000236496.2	grey
ENSG00000229184.2	grey
ENSG00000227835.8	grey
ENSG00000080298.15	darkturquoise
ENSG00000279745.1	magenta
ENSG00000232104.3	salmon
ENSG00000237359.1	salmon
ENSG00000107249.21	brown
ENSG00000230001.1	grey
ENSG00000106688.11	turquoise
ENSG00000106686.16	tan
ENSG00000205808.5	grey
ENSG00000273061.1	grey
ENSG00000106993.11	paleturquoise
ENSG00000147853.16	black
ENSG00000120158.11	skyblue
ENSG00000096968.13	royalblue
ENSG00000234534.1	grey
ENSG00000224083.1	grey
ENSG00000235917.1	grey
ENSG00000237711.1	grey
ENSG00000236254.1	grey
ENSG00000236567.2	grey
ENSG00000254017.1	grey
ENSG00000107018.7	grey
ENSG00000231967.1	grey
ENSG00000107020.9	yellow
ENSG00000214190.2	grey
ENSG00000120217.13	turquoise
ENSG00000197646.7	lightcyan
ENSG00000107036.11	magenta
ENSG00000225408.1	grey
ENSG00000099219.13	green
ENSG00000183354.11	yellow
ENSG00000137040.9	darkturquoise
ENSG00000137033.11	black
ENSG00000233846.2	grey
ENSG00000147854.16	darkturquoise
ENSG00000178445.8	black
ENSG00000236924.1	grey
ENSG00000225489.6	grey
ENSG00000107077.17	magenta
ENSG00000230581.2	grey
ENSG00000224972.1	grey
ENSG00000230207.1	grey
ENSG00000137038.7	tan
ENSG00000153707.16	green
ENSG00000235389.2	green
ENSG00000225706.1	grey
ENSG00000265735.2	grey
ENSG00000226717.2	grey
ENSG00000235448.1	grey
ENSG00000153714.5	grey
ENSG00000107186.16	violet
ENSG00000234740.1	grey
ENSG00000270547.5	grey
ENSG00000147862.15	black
ENSG00000225472.1	black
ENSG00000273399.2	grey
ENSG00000272871.1	midnightblue
ENSG00000175893.11	midnightblue
ENSG00000147869.4	grey
ENSG00000164946.19	magenta
ENSG00000214110.3	grey
ENSG00000232000.2	grey
ENSG00000215237.6	grey
ENSG00000155158.20	lightgreen
ENSG00000164975.15	royalblue
ENSG00000164985.14	darkturquoise
ENSG00000164989.15	yellow
ENSG00000173068.17	lightcyan
ENSG00000044459.14	yellow
ENSG00000107295.9	turquoise
ENSG00000178031.16	grey
ENSG00000155876.5	pink
ENSG00000147874.10	yellow
ENSG00000147872.9	brown
ENSG00000232176.1	grey
ENSG00000137145.20	black
ENSG00000272842.1	midnightblue
ENSG00000273226.1	grey
ENSG00000137154.12	skyblue
ENSG00000177076.5	brown
ENSG00000260912.1	brown
ENSG00000155886.11	white
ENSG00000232158.1	grey
ENSG00000261402.1	grey
ENSG00000171843.15	paleturquoise
ENSG00000263790.1	grey
ENSG00000188352.12	skyblue
ENSG00000207609.3	magenta
ENSG00000188921.13	grey
ENSG00000198642.6	violet
ENSG00000233816.3	green
ENSG00000188379.6	green
ENSG00000261696.1	green
ENSG00000231195.1	green
ENSG00000171889.3	skyblue
ENSG00000099810.18	lightgreen
ENSG00000279670.1	grey
ENSG00000147889.17	grey
ENSG00000240498.6	yellow
ENSG00000147883.10	grey
ENSG00000176399.3	black
ENSG00000234840.1	grey
ENSG00000236739.3	grey
ENSG00000107105.14	grey
ENSG00000198680.4	red
ENSG00000120159.11	yellow
ENSG00000232466.1	grey
ENSG00000137055.14	magenta
ENSG00000096872.15	yellow
ENSG00000120156.20	darkorange
ENSG00000120160.10	cyan
ENSG00000120162.9	white
ENSG00000147894.14	cyan
ENSG00000260412.1	grey
ENSG00000174482.10	grey
ENSG00000232060.3	grey
ENSG00000215210.3	grey
ENSG00000122729.18	black
ENSG00000107201.9	black
ENSG00000197579.7	grey
ENSG00000235453.8	grey60
ENSG00000165264.10	tan
ENSG00000232303.2	grey
ENSG00000241043.1	grey
ENSG00000188133.5	grey
ENSG00000236796.1	salmon
ENSG00000137074.18	tan
ENSG00000236184.1	grey
ENSG00000225693.1	grey
ENSG00000086061.15	steelblue
ENSG00000122692.8	darkgreen
ENSG00000086062.12	brown
ENSG00000233554.5	grey
ENSG00000107262.17	saddlebrown
ENSG00000086065.13	tan
ENSG00000086102.18	salmon
ENSG00000165269.12	grey
ENSG00000165271.16	red
ENSG00000226823.1	grey
ENSG00000230453.9	grey
ENSG00000231991.4	brown
ENSG00000237984.3	grey
ENSG00000281128.1	grey
ENSG00000231165.3	grey
ENSG00000260947.1	grey
ENSG00000010438.16	grey
ENSG00000107341.4	magenta
ENSG00000200834.1	grey
ENSG00000251748.1	grey
ENSG00000137073.20	darkred
ENSG00000226801.2	grey
ENSG00000198876.12	lightgreen
ENSG00000224802.2	grey
ENSG00000165006.13	brown
ENSG00000227383.1	grey
ENSG00000186638.16	salmon
ENSG00000164978.17	tan
ENSG00000164976.8	darkgrey
ENSG00000164972.12	grey60
ENSG00000164970.14	blue
ENSG00000122735.15	turquoise
ENSG00000168913.6	darkgrey
ENSG00000230729.1	grey
ENSG00000122756.14	darkgrey
ENSG00000164967.9	saddlebrown
ENSG00000137100.15	grey60
ENSG00000205143.2	grey
ENSG00000147955.16	red
ENSG00000213930.11	blue
ENSG00000137070.17	grey
ENSG00000261215.1	grey
ENSG00000187186.14	saddlebrown
ENSG00000230074.1	grey
ENSG00000172724.11	grey
ENSG00000122733.12	greenyellow
ENSG00000137094.14	red
ENSG00000273597.1	grey
ENSG00000279608.1	grey
ENSG00000165280.15	pink
ENSG00000221829.9	grey
ENSG00000165282.13	red
ENSG00000165283.15	saddlebrown
ENSG00000005238.19	blue
ENSG00000198722.14	grey
ENSG00000198853.11	red
ENSG00000235619.1	grey
ENSG00000215187.9	turquoise
ENSG00000107140.15	blue
ENSG00000137101.12	grey
ENSG00000159884.11	red
ENSG00000198467.13	grey
ENSG00000137076.19	red
ENSG00000107175.11	saddlebrown
ENSG00000070610.14	purple
ENSG00000107185.9	blue
ENSG00000227388.2	grey
ENSG00000159899.14	lightyellow
ENSG00000137098.13	greenyellow
ENSG00000137133.10	grey
ENSG00000137103.16	blue
ENSG00000281205.1	grey
ENSG00000196196.2	grey
ENSG00000235387.2	brown
ENSG00000213866.3	grey
ENSG00000122707.11	salmon
ENSG00000276730.1	grey
ENSG00000122694.15	grey
ENSG00000122705.16	pink
ENSG00000159921.14	white
ENSG00000137075.17	royalblue
ENSG00000281649.1	cyan
ENSG00000147905.17	darkred
ENSG00000200502.1	grey
ENSG00000137106.17	greenyellow
ENSG00000168795.4	grey
ENSG00000137054.15	grey
ENSG00000234160.1	grey
ENSG00000147912.12	pink
ENSG00000175768.12	tan
ENSG00000255872.3	grey
ENSG00000070601.9	grey
ENSG00000165275.9	tan
ENSG00000107371.12	paleturquoise
ENSG00000122741.15	royalblue
ENSG00000232454.2	grey
ENSG00000226055.2	grey
ENSG00000122696.13	grey
ENSG00000213839.4	grey
ENSG00000107338.9	red
ENSG00000251745.1	grey
ENSG00000137124.7	grey
ENSG00000137142.4	turquoise
ENSG00000283162.1	skyblue
ENSG00000215165.3	grey
ENSG00000273036.2	grey
ENSG00000283486.1	grey
ENSG00000272904.1	grey
ENSG00000225345.3	grey
ENSG00000180071.19	grey
ENSG00000204860.4	magenta
ENSG00000106714.17	grey
ENSG00000198416.9	grey
ENSG00000278175.2	grey
ENSG00000229273.1	grey
ENSG00000204837.3	grey
ENSG00000276692.1	grey
ENSG00000184961.5	grey
ENSG00000230804.2	grey
ENSG00000183148.6	grey
ENSG00000240240.8	grey
ENSG00000231390.1	grey
ENSG00000223839.7	grey
ENSG00000232433.2	black
ENSG00000276963.1	grey
ENSG00000275377.1	magenta
ENSG00000276291.5	tan
ENSG00000277778.2	grey
ENSG00000280077.1	orange
ENSG00000279456.1	salmon
ENSG00000215126.10	grey
ENSG00000279561.2	grey
ENSG00000275450.1	grey
ENSG00000276832.1	grey
ENSG00000275160.1	grey
ENSG00000275297.1	grey
ENSG00000154529.14	grey
ENSG00000275649.1	grey
ENSG00000268234.1	grey
ENSG00000237357.2	grey
ENSG00000236816.2	grey
ENSG00000170165.5	grey
ENSG00000275144.1	grey
ENSG00000230635.2	grey
ENSG00000276591.1	grey
ENSG00000277697.1	grey
ENSG00000276128.1	grey
ENSG00000283378.1	grey
ENSG00000154537.4	grey
ENSG00000231527.5	salmon
ENSG00000231838.1	grey
ENSG00000231995.2	grey
ENSG00000204802.3	grey
ENSG00000227449.8	grey
ENSG00000226007.2	grey
ENSG00000238113.6	lightcyan
ENSG00000202474.1	grey
ENSG00000229422.1	blue
ENSG00000234665.8	grey
ENSG00000227582.2	grey
ENSG00000219693.3	grey
ENSG00000170161.6	grey
ENSG00000273509.1	grey
ENSG00000186466.5	grey
ENSG00000237238.2	grey
ENSG00000232815.1	grey
ENSG00000266017.1	yellow
ENSG00000215548.2	grey
ENSG00000172014.12	grey
ENSG00000224185.1	grey
ENSG00000229156.1	grey
ENSG00000224106.1	grey
ENSG00000235310.1	grey
ENSG00000223602.2	grey
ENSG00000204778.4	grey
ENSG00000147996.16	cyan
ENSG00000184659.5	grey
ENSG00000231701.1	grey
ENSG00000274893.1	grey
ENSG00000275026.1	grey
ENSG00000274628.4	grey
ENSG00000229146.2	grey
ENSG00000276203.4	grey
ENSG00000233765.1	grey
ENSG00000274349.4	yellow
ENSG00000276386.1	grey
ENSG00000274026.1	grey
ENSG00000278763.1	grey
ENSG00000274911.1	grey
ENSG00000260691.5	grey
ENSG00000274869.1	grey
ENSG00000226904.1	grey
ENSG00000196873.15	yellow
ENSG00000154330.12	darkorange
ENSG00000233178.7	orange
ENSG00000107242.17	turquoise
ENSG00000187866.7	grey
ENSG00000165060.11	grey
ENSG00000119139.17	green
ENSG00000135063.17	grey
ENSG00000107282.7	grey
ENSG00000188647.12	black
ENSG00000204711.8	grey
ENSG00000204706.14	grey
ENSG00000165072.9	grey
ENSG00000268364.1	grey
ENSG00000236801.1	saddlebrown
ENSG00000198887.8	darkturquoise
ENSG00000274421.1	grey
ENSG00000119138.4	brown
ENSG00000083067.22	black
ENSG00000224437.2	grey
ENSG00000135048.13	brown
ENSG00000107362.13	green
ENSG00000281760.1	grey
ENSG00000155621.14	midnightblue
ENSG00000119125.16	grey
ENSG00000107372.12	cyan
ENSG00000165091.15	grey
ENSG00000165092.12	black
ENSG00000135046.13	brown
ENSG00000224825.2	grey
ENSG00000198963.10	black
ENSG00000119121.21	green
ENSG00000135045.6	paleturquoise
ENSG00000156017.12	royalblue
ENSG00000229587.2	magenta
ENSG00000278040.1	tan
ENSG00000106733.20	tan
ENSG00000134996.11	green
ENSG00000099139.13	black
ENSG00000135002.11	cyan
ENSG00000234618.1	grey
ENSG00000187210.12	grey
ENSG00000106772.17	white
ENSG00000197969.11	royalblue
ENSG00000156049.6	black
ENSG00000156052.10	royalblue
ENSG00000148019.12	darkgreen
ENSG00000135069.13	black
ENSG00000186940.6	blue
ENSG00000106829.18	white
ENSG00000196781.14	grey
ENSG00000233926.1	grey
ENSG00000165105.9	grey
ENSG00000172159.15	grey
ENSG00000148057.15	tan
ENSG00000135018.13	magenta
ENSG00000254473.1	grey
ENSG00000165113.12	yellow
ENSG00000226877.7	grey
ENSG00000165115.14	yellow
ENSG00000165118.14	grey
ENSG00000165119.19	magenta
ENSG00000178966.16	midnightblue
ENSG00000148053.15	black
ENSG00000135049.15	yellow
ENSG00000230303.5	grey
ENSG00000165121.11	darkred
ENSG00000213711.3	grey
ENSG00000231741.2	grey
ENSG00000135040.15	orange
ENSG00000135052.16	lightgreen
ENSG00000187753.12	grey
ENSG00000135070.14	tan
ENSG00000083223.17	darkturquoise
ENSG00000180447.6	grey
ENSG00000226237.1	grey
ENSG00000231007.5	grey
ENSG00000204446.4	grey
ENSG00000196730.12	turquoise
ENSG00000219928.2	grey
ENSG00000236709.1	grey
ENSG00000135047.14	grey
ENSG00000156345.17	red
ENSG00000217716.3	grey
ENSG00000106723.16	cyan
ENSG00000130045.15	grey
ENSG00000186354.10	grey
ENSG00000213694.3	brown
ENSG00000148082.9	saddlebrown
ENSG00000224945.1	grey
ENSG00000123975.4	grey
ENSG00000187742.14	magenta
ENSG00000187764.11	green
ENSG00000130222.10	brown
ENSG00000165023.6	turquoise
ENSG00000165025.14	lightcyan
ENSG00000230537.1	grey
ENSG00000237422.1	grey
ENSG00000273381.1	grey
ENSG00000148090.11	tan
ENSG00000165030.3	brown
ENSG00000169071.14	turquoise
ENSG00000090054.13	violet
ENSG00000234537.1	grey
ENSG00000196305.17	turquoise
ENSG00000198000.11	darkturquoise
ENSG00000188312.13	grey
ENSG00000106809.10	grey
ENSG00000127083.7	grey
ENSG00000106819.11	grey
ENSG00000106823.12	turquoise
ENSG00000127080.9	pink
ENSG00000185963.13	red
ENSG00000187984.12	brown
ENSG00000226721.2	grey
ENSG00000275318.1	midnightblue
ENSG00000127081.13	yellow
ENSG00000127084.17	lightcyan
ENSG00000157303.10	lightcyan
ENSG00000165233.17	purple
ENSG00000131669.9	purple
ENSG00000165238.16	blue
ENSG00000204352.2	grey
ENSG00000227603.1	grey
ENSG00000188938.15	black
ENSG00000048828.16	grey
ENSG00000197724.10	red
ENSG00000158079.14	magenta
ENSG00000227666.1	grey
ENSG00000269946.1	grey
ENSG00000269929.1	grey60
ENSG00000175787.16	grey
ENSG00000232063.1	grey
ENSG00000148110.15	midnightblue
ENSG00000165140.9	lightcyan
ENSG00000148120.15	green
ENSG00000252153.1	grey
ENSG00000230815.1	grey
ENSG00000236095.1	grey
ENSG00000224764.1	grey
ENSG00000274115.1	grey
ENSG00000207563.1	grey
ENSG00000207864.3	grey
ENSG00000158169.12	grey
ENSG00000229065.1	salmon
ENSG00000185920.15	blue
ENSG00000271155.1	grey
ENSG00000175611.11	grey
ENSG00000182150.15	darkgreen
ENSG00000237631.2	grey
ENSG00000225194.2	black
ENSG00000237212.1	salmon
ENSG00000275465.5	grey
ENSG00000224546.2	grey
ENSG00000130948.9	salmon
ENSG00000130958.11	green
ENSG00000165244.6	grey
ENSG00000238251.2	grey
ENSG00000130956.13	grey60
ENSG00000081377.16	yellow
ENSG00000158122.11	grey
ENSG00000224848.1	grey
ENSG00000233820.2	grey
ENSG00000081386.12	royalblue
ENSG00000196597.11	grey
ENSG00000196312.12	tan
ENSG00000136943.10	magenta
ENSG00000228376.3	grey
ENSG00000228038.1	grey
ENSG00000277103.1	grey
ENSG00000159712.10	grey
ENSG00000242375.1	grey
ENSG00000188801.9	grey
ENSG00000203279.3	grey
ENSG00000254876.5	grey
ENSG00000255036.6	grey
ENSG00000197816.13	magenta
ENSG00000196116.7	midnightblue
ENSG00000136842.13	turquoise
ENSG00000136925.14	turquoise
ENSG00000136937.12	steelblue
ENSG00000136936.10	orange
ENSG00000136932.13	salmon
ENSG00000136938.8	turquoise
ENSG00000095380.10	turquoise
ENSG00000106785.14	grey
ENSG00000106789.12	grey
ENSG00000095383.19	greenyellow
ENSG00000136928.6	pink
ENSG00000229897.2	grey
ENSG00000165138.17	greenyellow
ENSG00000119514.6	green
ENSG00000204291.10	red
ENSG00000106799.12	lightcyan
ENSG00000119523.9	steelblue
ENSG00000106803.9	grey60
ENSG00000271086.5	grey
ENSG00000237461.1	yellow
ENSG00000119508.17	grey
ENSG00000255145.2	grey
ENSG00000136874.10	salmon
ENSG00000023318.7	darkturquoise
ENSG00000234709.2	grey
ENSG00000119509.12	green
ENSG00000231697.3	salmon
ENSG00000136891.13	magenta
ENSG00000066697.14	salmon
ENSG00000241697.4	red
ENSG00000170681.6	grey
ENSG00000148123.14	white
ENSG00000136881.11	grey
ENSG00000234502.2	grey
ENSG00000136897.7	royalblue
ENSG00000136870.10	brown
ENSG00000225376.5	green
ENSG00000165152.8	turquoise
ENSG00000155827.11	violet
ENSG00000198785.4	turquoise
ENSG00000270332.1	grey
ENSG00000136824.18	violet
ENSG00000277556.1	darkred
ENSG00000136783.9	yellow
ENSG00000165028.11	cyan
ENSG00000165029.15	black
ENSG00000070214.15	green
ENSG00000106701.11	yellow
ENSG00000229419.1	grey
ENSG00000106692.13	midnightblue
ENSG00000186051.6	grey
ENSG00000095209.11	yellow
ENSG00000232486.1	grey
ENSG00000234323.6	grey
ENSG00000148143.12	pink
ENSG00000119318.12	turquoise
ENSG00000136826.14	grey
ENSG00000070061.14	turquoise
ENSG00000119328.11	paleturquoise
ENSG00000119326.14	lightgreen
ENSG00000106771.12	lightgreen
ENSG00000199331.1	grey
ENSG00000260230.2	cyan
ENSG00000095203.14	grey
ENSG00000070159.13	grey
ENSG00000243444.7	darkturquoise
ENSG00000157654.17	grey
ENSG00000241978.9	grey
ENSG00000136810.12	tan
ENSG00000165124.17	green
ENSG00000030304.13	grey
ENSG00000198121.13	green
ENSG00000136813.14	turquoise
ENSG00000223238.1	grey
ENSG00000173258.12	darkturquoise
ENSG00000106853.17	turquoise
ENSG00000204173.10	grey
ENSG00000059769.19	magenta
ENSG00000242616.3	grey
ENSG00000224067.2	grey
ENSG00000148154.9	turquoise
ENSG00000259953.1	turquoise
ENSG00000106868.16	turquoise
ENSG00000225513.1	grey
ENSG00000119314.15	darkturquoise
ENSG00000242256.3	grey
ENSG00000119471.14	black
ENSG00000230185.4	grey
ENSG00000165185.14	violet
ENSG00000148153.13	yellow
ENSG00000226609.1	grey
ENSG00000148158.16	green
ENSG00000237906.1	grey
ENSG00000228623.4	yellow
ENSG00000136866.13	orange
ENSG00000225684.3	grey
ENSG00000231528.2	grey
ENSG00000136867.10	green
ENSG00000119321.8	grey
ENSG00000136868.10	brown
ENSG00000176386.8	paleturquoise
ENSG00000136875.12	pink
ENSG00000148225.15	grey
ENSG00000119411.10	grey
ENSG00000119431.9	grey
ENSG00000148218.15	greenyellow
ENSG00000148229.12	tan
ENSG00000157653.11	grey
ENSG00000138835.22	purple
ENSG00000157657.14	pink
ENSG00000136883.12	blue
ENSG00000196739.14	turquoise
ENSG00000106948.16	blue
ENSG00000095397.13	pink
ENSG00000136888.6	tan
ENSG00000157693.14	turquoise
ENSG00000181634.7	grey
ENSG00000106952.7	grey
ENSG00000041982.15	turquoise
ENSG00000173077.14	grey
ENSG00000182752.9	grey
ENSG00000244757.1	grey
ENSG00000256040.2	grey
ENSG00000148219.16	greenyellow
ENSG00000119401.10	turquoise
ENSG00000230734.1	greenyellow
ENSG00000233569.1	grey
ENSG00000136869.13	black
ENSG00000228512.2	grey
ENSG00000078725.12	pink
ENSG00000136861.17	green
ENSG00000106780.8	white
ENSG00000119402.16	royalblue
ENSG00000214654.6	grey
ENSG00000095261.13	yellow
ENSG00000226752.8	grey
ENSG00000119403.13	grey
ENSG00000056558.10	grey
ENSG00000106804.7	darkgreen
ENSG00000119397.16	yellow
ENSG00000119396.10	royalblue
ENSG00000148180.18	green
ENSG00000148175.12	black
ENSG00000227355.2	grey
ENSG00000204136.10	black
ENSG00000136848.16	purple
ENSG00000261534.1	grey
ENSG00000175764.14	greenyellow
ENSG00000237548.1	grey
ENSG00000119421.6	grey60
ENSG00000185681.12	turquoise
ENSG00000106852.15	grey
ENSG00000119446.13	midnightblue
ENSG00000148187.17	darkred
ENSG00000095303.14	lightcyan
ENSG00000136940.13	midnightblue
ENSG00000056586.15	royalblue
ENSG00000186130.4	midnightblue
ENSG00000171448.8	midnightblue
ENSG00000261094.2	grey
ENSG00000011454.16	yellow
ENSG00000236901.5	grey
ENSG00000165209.18	turquoise
ENSG00000148204.11	greenyellow
ENSG00000119522.16	saddlebrown
ENSG00000106689.10	black
ENSG00000236668.2	grey
ENSG00000119408.16	lightyellow
ENSG00000227200.1	grey
ENSG00000136930.12	magenta
ENSG00000148200.16	grey
ENSG00000224020.1	grey
ENSG00000185585.19	darkorange
ENSG00000136918.7	turquoise
ENSG00000136942.14	skyblue
ENSG00000136950.13	grey60
ENSG00000136935.13	green
ENSG00000173611.17	darkturquoise
ENSG00000177736.4	grey
ENSG00000119414.11	royalblue
ENSG00000136933.16	grey60
ENSG00000044574.7	steelblue
ENSG00000165219.21	darkturquoise
ENSG00000119487.16	saddlebrown
ENSG00000167081.16	turquoise
ENSG00000228392.1	green
ENSG00000196814.14	greenyellow
ENSG00000252985.1	grey
ENSG00000169155.9	lightgreen
ENSG00000177125.5	lightgreen
ENSG00000136828.18	greenyellow
ENSG00000136859.9	greenyellow
ENSG00000136895.18	greenyellow
ENSG00000271833.1	grey
ENSG00000136856.17	blue
ENSG00000196152.10	grey
ENSG00000197958.12	skyblue
ENSG00000148356.13	red
ENSG00000136830.11	lightyellow
ENSG00000136854.18	pink
ENSG00000187024.13	blue
ENSG00000160401.14	turquoise
ENSG00000167094.15	grey
ENSG00000160404.17	blue
ENSG00000095370.19	brown
ENSG00000136807.12	blue
ENSG00000136877.14	blue
ENSG00000106991.13	darkorange
ENSG00000225032.5	grey
ENSG00000106992.17	grey
ENSG00000257524.5	grey
ENSG00000160408.14	saddlebrown
ENSG00000136840.18	lightyellow
ENSG00000167103.11	lightyellow
ENSG00000136908.17	purple
ENSG00000167106.11	blue
ENSG00000171169.8	lightyellow
ENSG00000148339.12	lightyellow
ENSG00000234771.3	grey
ENSG00000148334.14	purple
ENSG00000232850.3	grey
ENSG00000171159.4	purple
ENSG00000148337.20	red
ENSG00000106976.20	pink
ENSG00000167110.16	red
ENSG00000175854.11	grey60
ENSG00000167112.9	saddlebrown
ENSG00000272696.1	grey
ENSG00000167113.10	blue
ENSG00000167114.12	red
ENSG00000223551.1	grey
ENSG00000167118.10	purple
ENSG00000207955.4	green
ENSG00000167123.18	greenyellow
ENSG00000273186.1	greenyellow
ENSG00000228510.2	greenyellow
ENSG00000136811.16	red
ENSG00000119392.14	pink
ENSG00000228395.1	grey
ENSG00000197694.14	pink
ENSG00000280474.1	grey
ENSG00000119333.11	blue
ENSG00000119335.16	yellow
ENSG00000160447.6	darkorange
ENSG00000160446.18	blue
ENSG00000223478.1	grey60
ENSG00000160445.10	red
ENSG00000203286.5	grey
ENSG00000107021.15	grey
ENSG00000167136.6	blue
ENSG00000198917.12	blue
ENSG00000171097.13	grey
ENSG00000136802.11	grey
ENSG00000175287.18	grey
ENSG00000175283.7	red
ENSG00000095319.14	pink
ENSG00000267834.1	grey
ENSG00000148341.17	greenyellow
ENSG00000148343.18	blue
ENSG00000167130.17	red
ENSG00000095321.16	purple
ENSG00000119383.19	saddlebrown
ENSG00000188483.7	lightyellow
ENSG00000204055.4	grey
ENSG00000224307.1	lightcyan
ENSG00000179082.3	salmon
ENSG00000233901.5	brown
ENSG00000204054.13	brown
ENSG00000227619.1	brown
ENSG00000148335.14	red
ENSG00000179058.6	grey
ENSG00000148331.11	blue
ENSG00000234789.1	grey
ENSG00000148344.10	darkorange
ENSG00000136816.15	lightyellow
ENSG00000136827.11	grey
ENSG00000136819.15	turquoise
ENSG00000136878.12	red
ENSG00000187239.16	greenyellow
ENSG00000148358.19	grey
ENSG00000107130.9	grey
ENSG00000148357.16	grey
ENSG00000130707.17	grey
ENSG00000107164.15	orange
ENSG00000130713.15	grey
ENSG00000097007.17	red
ENSG00000130720.12	purple
ENSG00000050555.17	darkorange
ENSG00000126878.12	green
ENSG00000126883.16	pink
ENSG00000126882.12	blue
ENSG00000160539.4	blue
ENSG00000130723.17	red
ENSG00000231587.1	grey
ENSG00000176868.2	grey
ENSG00000130714.15	blue
ENSG00000130717.12	purple
ENSG00000107263.18	grey
ENSG00000240853.3	grey
ENSG00000160563.13	pink
ENSG00000196358.10	greenyellow
ENSG00000107290.13	darkturquoise
ENSG00000125482.12	magenta
ENSG00000188523.8	turquoise
ENSG00000125485.17	grey
ENSG00000125484.11	turquoise
ENSG00000165695.9	grey
ENSG00000165698.15	grey
ENSG00000165699.13	pink
ENSG00000196205.8	skyblue
ENSG00000148308.17	red
ENSG00000170835.13	grey
ENSG00000160271.14	lightyellow
ENSG00000148288.11	grey
ENSG00000175164.13	grey
ENSG00000148296.6	grey
ENSG00000148297.15	blue
ENSG00000148303.16	skyblue
ENSG00000148290.9	saddlebrown
ENSG00000148291.9	blue
ENSG00000148248.13	pink
ENSG00000198870.7	greenyellow
ENSG00000148300.11	grey
ENSG00000160323.18	blue
ENSG00000160325.14	blue
ENSG00000160326.13	blue
ENSG00000197859.9	blue
ENSG00000196990.8	purple
ENSG00000225756.1	lightyellow
ENSG00000123453.17	darkgrey
ENSG00000160293.16	lightyellow
ENSG00000235106.9	grey
ENSG00000169925.16	greenyellow
ENSG00000273249.1	grey
ENSG00000196363.9	red
ENSG00000221676.1	grey
ENSG00000186350.9	grey
ENSG00000130635.15	blue
ENSG00000085265.10	brown
ENSG00000130558.19	darkgrey
ENSG00000225361.3	grey
ENSG00000196422.10	darkgrey
ENSG00000160345.12	grey
ENSG00000122140.10	red
ENSG00000165643.10	grey
ENSG00000107147.12	purple
ENSG00000130559.18	pink
ENSG00000238058.1	grey
ENSG00000130560.8	purple
ENSG00000148411.7	purple
ENSG00000260193.1	grey
ENSG00000238227.7	purple
ENSG00000275329.1	grey
ENSG00000165661.16	red
ENSG00000262075.3	grey
ENSG00000160360.11	blue
ENSG00000213221.4	grey
ENSG00000187796.13	lightcyan
ENSG00000165684.4	blue
ENSG00000165689.16	blue
ENSG00000165688.11	red
ENSG00000148384.12	blue
ENSG00000148396.18	red
ENSG00000196366.3	grey
ENSG00000148400.9	blue
ENSG00000237886.1	greenyellow
ENSG00000172889.15	darkorange
ENSG00000169692.12	lightyellow
ENSG00000165716.10	blue
ENSG00000233016.6	lightyellow
ENSG00000177984.6	grey
ENSG00000244187.7	saddlebrown
ENSG00000213213.13	grey
ENSG00000273066.5	grey
ENSG00000228544.1	blue
ENSG00000196642.17	purple
ENSG00000265806.1	grey
ENSG00000232434.2	purple
ENSG00000054148.17	saddlebrown
ENSG00000177943.13	blue
ENSG00000107223.12	blue
ENSG00000127191.17	red
ENSG00000213590.2	grey
ENSG00000159069.13	purple
ENSG00000176919.11	grey
ENSG00000184925.11	purple
ENSG00000107317.11	blue
ENSG00000214402.6	blue
ENSG00000148362.10	purple
ENSG00000107331.16	greenyellow
ENSG00000180539.7	greenyellow
ENSG00000107281.9	blue
ENSG00000054179.11	turquoise
ENSG00000186193.8	purple
ENSG00000197355.10	greenyellow
ENSG00000268996.3	grey
ENSG00000177239.14	red
ENSG00000176978.13	blue
ENSG00000176884.14	red
ENSG00000176248.8	blue
ENSG00000176101.11	purple
ENSG00000176058.11	greenyellow
ENSG00000187713.6	saddlebrown
ENSG00000188566.12	blue
ENSG00000212864.3	purple
ENSG00000197191.4	purple
ENSG00000188229.5	pink
ENSG00000275549.1	greenyellow
ENSG00000188986.5	purple
ENSG00000198113.2	lightyellow
ENSG00000198435.3	darkgrey
ENSG00000187609.15	blue
ENSG00000188747.8	blue
ENSG00000165802.20	purple
ENSG00000130653.15	blue
ENSG00000182154.7	purple
ENSG00000148399.12	greenyellow
ENSG00000165724.5	red
ENSG00000197070.13	blue
ENSG00000203993.4	blue
ENSG00000181090.18	blue
ENSG00000148408.12	lightyellow
ENSG00000229926.1	steelblue
ENSG00000159247.13	grey
ENSG00000233013.8	grey
ENSG00000015171.18	yellow
ENSG00000151240.16	pink
ENSG00000239822.3	grey
ENSG00000225140.1	grey
ENSG00000263511.1	grey
ENSG00000180525.11	grey
ENSG00000107929.14	pink
ENSG00000205740.2	grey
ENSG00000107937.18	turquoise
ENSG00000232656.7	grey
ENSG00000067064.10	orange
ENSG00000047056.14	turquoise
ENSG00000185736.15	greenyellow
ENSG00000282390.1	grey
ENSG00000205696.4	grey
ENSG00000273001.1	grey
ENSG00000067057.16	blue
ENSG00000107959.15	grey
ENSG00000237399.7	grey
ENSG00000067082.14	brown
ENSG00000233117.2	grey
ENSG00000165568.17	skyblue
ENSG00000187134.13	grey
ENSG00000151632.17	grey
ENSG00000196139.13	black
ENSG00000173848.18	grey
ENSG00000205488.8	grey
ENSG00000196372.12	blue
ENSG00000108021.19	darkturquoise
ENSG00000057608.16	cyan
ENSG00000272764.1	grey
ENSG00000134461.15	grey
ENSG00000134452.19	pink
ENSG00000232807.2	lightcyan
ENSG00000134470.20	brown
ENSG00000134453.15	lightgreen
ENSG00000170525.18	blue
ENSG00000201581.1	grey
ENSG00000215244.2	salmon
ENSG00000212743.2	salmon
ENSG00000065675.14	green
ENSG00000237943.6	green
ENSG00000223784.1	grey
ENSG00000281186.1	grey
ENSG00000238266.1	grey
ENSG00000234248.1	grey
ENSG00000198879.11	lightgreen
ENSG00000235141.1	grey
ENSG00000278982.1	grey
ENSG00000232591.1	lightcyan
ENSG00000123243.14	grey
ENSG00000151655.18	grey
ENSG00000151657.11	yellow
ENSG00000165629.19	tan
ENSG00000165632.7	steelblue
ENSG00000270111.2	grey60
ENSG00000225383.7	grey
ENSG00000048740.18	turquoise
ENSG00000231496.1	grey
ENSG00000148429.14	lightgreen
ENSG00000134463.14	grey
ENSG00000148426.12	lightyellow
ENSG00000225778.5	grey
ENSG00000151461.19	darkturquoise
ENSG00000181192.11	black
ENSG00000065665.20	white
ENSG00000165609.12	turquoise
ENSG00000151465.13	magenta
ENSG00000183049.12	turquoise
ENSG00000252438.1	grey
ENSG00000252118.1	grey
ENSG00000263584.1	grey
ENSG00000151468.10	grey
ENSG00000225251.1	grey
ENSG00000123240.16	grey
ENSG00000107537.13	black
ENSG00000086475.14	black
ENSG00000165626.16	grey
ENSG00000165630.13	cyan
ENSG00000239665.8	midnightblue
ENSG00000151474.20	grey
ENSG00000065809.13	green
ENSG00000185267.9	salmon
ENSG00000187522.14	tan
ENSG00000272853.1	grey
ENSG00000152455.15	yellow
ENSG00000152457.17	grey
ENSG00000197889.9	grey
ENSG00000237470.3	grey
ENSG00000176244.6	black
ENSG00000176236.6	grey
ENSG00000152464.14	grey
ENSG00000152465.17	brown
ENSG00000206448.3	grey
ENSG00000148468.16	pink
ENSG00000077943.7	grey
ENSG00000148481.13	darkred
ENSG00000165983.14	grey
ENSG00000165985.9	grey
ENSG00000148484.17	grey
ENSG00000225213.2	grey
ENSG00000107611.14	grey
ENSG00000273153.1	grey
ENSG00000107614.21	yellow
ENSG00000229124.6	grey
ENSG00000026025.14	brown
ENSG00000148488.15	darkorange
ENSG00000165996.13	green
ENSG00000260589.1	grey
ENSG00000136738.14	white
ENSG00000148483.8	grey
ENSG00000260314.2	lightcyan
ENSG00000148482.11	black
ENSG00000226083.5	grey
ENSG00000165995.18	turquoise
ENSG00000240291.1	yellow
ENSG00000225527.1	grey
ENSG00000241058.3	yellow
ENSG00000165997.4	lightgreen
ENSG00000204740.10	grey
ENSG00000120594.16	lightcyan
ENSG00000078114.18	black
ENSG00000204683.10	grey
ENSG00000231920.1	grey
ENSG00000204682.5	steelblue
ENSG00000180592.16	grey
ENSG00000078403.16	yellow
ENSG00000136770.10	darkred
ENSG00000279623.1	grey
ENSG00000279631.1	grey
ENSG00000261671.1	cyan
ENSG00000148444.15	tan
ENSG00000168283.13	yellow
ENSG00000077327.15	turquoise
ENSG00000150867.13	green
ENSG00000279819.1	green
ENSG00000165309.13	turquoise
ENSG00000148450.12	grey
ENSG00000229932.3	grey
ENSG00000179133.12	salmon
ENSG00000224215.1	grey
ENSG00000165312.6	grey
ENSG00000120549.17	turquoise
ENSG00000223928.1	grey
ENSG00000107863.17	green
ENSG00000099256.18	yellow
ENSG00000273107.1	grey
ENSG00000151023.16	lightgreen
ENSG00000185875.12	magenta
ENSG00000233642.1	turquoise
ENSG00000151025.9	turquoise
ENSG00000280809.2	grey
ENSG00000095777.14	turquoise
ENSG00000136750.11	turquoise
ENSG00000077420.15	lightcyan
ENSG00000148459.15	tan
ENSG00000234788.1	grey
ENSG00000136754.16	lightgreen
ENSG00000206605.1	grey
ENSG00000107890.16	yellow
ENSG00000199855.1	grey
ENSG00000136758.18	darkturquoise
ENSG00000120539.14	salmon
ENSG00000107897.18	midnightblue
ENSG00000230445.4	grey
ENSG00000238021.6	grey
ENSG00000099246.16	midnightblue
ENSG00000150051.13	grey
ENSG00000169126.15	turquoise
ENSG00000150054.18	magenta
ENSG00000254635.5	salmon
ENSG00000095787.21	darkturquoise
ENSG00000095739.10	pink
ENSG00000224597.9	grey
ENSG00000197321.14	brown
ENSG00000165757.8	grey
ENSG00000259994.1	lightgreen
ENSG00000107951.13	yellow
ENSG00000107968.9	brown
ENSG00000183621.15	grey
ENSG00000272914.1	grey
ENSG00000237135.1	grey
ENSG00000237036.4	grey
ENSG00000148516.21	black
ENSG00000230397.1	grey
ENSG00000237797.1	grey
ENSG00000165322.17	black
ENSG00000170759.10	yellow
ENSG00000234335.1	grey
ENSG00000217094.2	magenta
ENSG00000120616.15	magenta
ENSG00000216937.12	darkred
ENSG00000231245.2	grey
ENSG00000150076.23	darkred
ENSG00000273038.2	grey
ENSG00000150093.18	lightgreen
ENSG00000229656.6	grey
ENSG00000099250.17	black
ENSG00000148498.15	brown
ENSG00000229235.1	grey
ENSG00000215184.2	grey
ENSG00000108094.14	magenta
ENSG00000230534.6	grey
ENSG00000095794.19	lightgreen
ENSG00000233343.1	grey
ENSG00000269952.1	grey
ENSG00000108100.17	saddlebrown
ENSG00000271335.5	grey
ENSG00000273312.2	grey
ENSG00000177283.6	darkgrey
ENSG00000229644.6	brown
ENSG00000226578.1	salmon
ENSG00000225192.1	salmon
ENSG00000198105.12	royalblue
ENSG00000228828.1	salmon
ENSG00000236514.1	grey
ENSG00000175395.15	orange
ENSG00000189180.15	darkgreen
ENSG00000075407.18	darkturquoise
ENSG00000272983.1	orange
ENSG00000225965.1	grey
ENSG00000224761.4	salmon
ENSG00000226113.1	yellow
ENSG00000099251.14	grey
ENSG00000120555.13	yellow
ENSG00000276805.2	grey
ENSG00000215146.4	grey
ENSG00000182632.15	grey
ENSG00000185904.11	grey
ENSG00000234420.7	black
ENSG00000196693.14	grey
ENSG00000165733.7	turquoise
ENSG00000165731.17	grey
ENSG00000273008.1	grey
ENSG00000169826.7	darkred
ENSG00000198915.11	purple
ENSG00000150201.14	green
ENSG00000169813.16	brown
ENSG00000230555.2	grey
ENSG00000243660.9	yellow
ENSG00000236114.1	grey
ENSG00000196793.13	grey
ENSG00000232004.1	grey
ENSG00000198298.12	grey
ENSG00000169740.13	skyblue
ENSG00000226808.1	grey
ENSG00000229116.2	grey
ENSG00000277288.3	grey
ENSG00000107562.16	grey
ENSG00000224812.2	salmon
ENSG00000234504.2	salmon
ENSG00000273363.1	grey
ENSG00000107551.20	brown
ENSG00000165507.8	brown
ENSG00000165511.6	grey
ENSG00000165512.4	midnightblue
ENSG00000012779.10	lightcyan
ENSG00000165406.15	green
ENSG00000172671.19	yellow
ENSG00000230869.1	grey
ENSG00000237840.6	grey
ENSG00000172661.17	grey
ENSG00000188234.13	grey
ENSG00000239883.8	darkred
ENSG00000265354.3	grey60
ENSG00000266412.5	midnightblue
ENSG00000264204.2	grey
ENSG00000279058.1	grey
ENSG00000264230.7	grey
ENSG00000204175.5	grey
ENSG00000204176.13	grey
ENSG00000231187.2	grey
ENSG00000165874.12	grey
ENSG00000229927.2	grey
ENSG00000280913.2	grey
ENSG00000265366.6	grey
ENSG00000204177.10	grey
ENSG00000243289.1	grey
ENSG00000150175.13	grey
ENSG00000204179.10	grey
ENSG00000266524.2	black
ENSG00000265763.3	greenyellow
ENSG00000204172.12	grey
ENSG00000254929.6	grey
ENSG00000251079.6	grey
ENSG00000265630.2	grey
ENSG00000266217.2	grey
ENSG00000226964.1	grey
ENSG00000277758.4	grey
ENSG00000265018.6	grey
ENSG00000270025.2	grey
ENSG00000278561.1	grey
ENSG00000170324.20	grey
ENSG00000107643.15	yellow
ENSG00000279822.1	grey
ENSG00000128805.14	greenyellow
ENSG00000248682.1	greenyellow
ENSG00000231906.1	grey
ENSG00000251413.1	grey
ENSG00000128815.18	lightcyan
ENSG00000283652.1	lightcyan
ENSG00000165633.12	grey
ENSG00000204161.13	green
ENSG00000225830.11	grey
ENSG00000070748.17	grey
ENSG00000187714.6	red
ENSG00000197444.9	blue
ENSG00000227345.8	darkred
ENSG00000204152.10	darkred
ENSG00000178440.5	grey
ENSG00000204149.10	salmon
ENSG00000235618.7	grey
ENSG00000099290.15	turquoise
ENSG00000188611.14	grey
ENSG00000225137.1	green
ENSG00000198964.13	darkred
ENSG00000226200.6	grey
ENSG00000204147.9	magenta
ENSG00000185532.15	black
ENSG00000235279.1	grey
ENSG00000213659.4	grey
ENSG00000177613.8	violet
ENSG00000107984.9	grey
ENSG00000228651.1	lightcyan
ENSG00000150275.17	grey
ENSG00000122952.16	grey
ENSG00000151151.5	lightgreen
ENSG00000180221.6	grey
ENSG00000122873.11	cyan
ENSG00000072401.14	royalblue
ENSG00000108064.10	midnightblue
ENSG00000122870.11	black
ENSG00000183055.5	grey
ENSG00000237949.1	yellow
ENSG00000165443.11	violet
ENSG00000148541.12	green
ENSG00000236556.1	grey
ENSG00000165449.11	black
ENSG00000108091.10	turquoise
ENSG00000151150.21	white
ENSG00000170312.15	yellow
ENSG00000072422.16	green
ENSG00000196932.11	grey
ENSG00000183346.6	orange
ENSG00000150347.14	steelblue
ENSG00000182010.10	cyan
ENSG00000138311.15	white
ENSG00000181915.4	green
ENSG00000122877.14	grey
ENSG00000148572.15	turquoise
ENSG00000171988.17	midnightblue
ENSG00000221063.3	grey
ENSG00000165476.13	green
ENSG00000228566.1	grey
ENSG00000228065.10	grey
ENSG00000183230.16	green
ENSG00000198739.10	turquoise
ENSG00000225299.1	midnightblue
ENSG00000276866.1	green
ENSG00000108176.14	cyan
ENSG00000272892.1	grey
ENSG00000096717.11	midnightblue
ENSG00000148634.15	darkred
ENSG00000226318.1	cyan
ENSG00000266467.2	grey
ENSG00000236375.3	grey
ENSG00000179774.8	grey
ENSG00000108187.15	salmon
ENSG00000096746.17	turquoise
ENSG00000204130.12	orange
ENSG00000138346.14	darkred
ENSG00000122912.14	yellow
ENSG00000138336.8	yellow
ENSG00000213025.2	grey
ENSG00000227583.1	grey
ENSG00000260400.1	darkgreen
ENSG00000060339.13	grey
ENSG00000221184.1	grey
ENSG00000165730.14	black
ENSG00000107625.12	tan
ENSG00000165732.12	lightgreen
ENSG00000198954.7	turquoise
ENSG00000122862.4	brown
ENSG00000122958.14	royalblue
ENSG00000156502.13	magenta
ENSG00000156510.12	grey
ENSG00000156515.21	pink
ENSG00000075073.14	grey
ENSG00000099282.9	green
ENSG00000171224.8	grey60
ENSG00000197467.13	grey
ENSG00000224222.1	grey
ENSG00000099284.13	pink
ENSG00000042286.14	grey
ENSG00000156521.13	blue
ENSG00000079332.14	lightgreen
ENSG00000229097.1	turquoise
ENSG00000232142.1	grey
ENSG00000180817.11	cyan
ENSG00000148734.7	grey
ENSG00000172731.13	grey
ENSG00000224725.3	grey
ENSG00000148730.6	black
ENSG00000156574.9	greenyellow
ENSG00000280401.1	grey
ENSG00000107719.8	lightcyan
ENSG00000180644.6	grey
ENSG00000138316.10	greenyellow
ENSG00000166224.16	black
ENSG00000166228.8	lightyellow
ENSG00000107731.12	greenyellow
ENSG00000198246.7	grey
ENSG00000279406.1	grey
ENSG00000107736.19	grey
ENSG00000214688.4	turquoise
ENSG00000107738.19	brown
ENSG00000197746.13	pink
ENSG00000122863.5	brown
ENSG00000107742.12	red
ENSG00000138303.17	violet
ENSG00000166295.8	skyblue
ENSG00000200170.1	grey
ENSG00000168209.4	brown
ENSG00000148719.14	red
ENSG00000107745.17	white
ENSG00000156026.14	grey
ENSG00000213700.3	brown
ENSG00000122884.12	lightgreen
ENSG00000272630.1	grey
ENSG00000166321.13	green
ENSG00000272599.2	grey
ENSG00000221164.1	grey
ENSG00000122882.10	magenta
ENSG00000138286.14	yellow
ENSG00000213551.4	grey
ENSG00000227382.1	grey
ENSG00000182180.13	grey
ENSG00000227540.1	grey
ENSG00000156042.17	cyan
ENSG00000138279.15	salmon
ENSG00000229659.1	grey
ENSG00000166343.9	cyan
ENSG00000107758.15	magenta
ENSG00000221817.9	grey
ENSG00000166348.18	green
ENSG00000207327.1	grey
ENSG00000268584.1	grey
ENSG00000272791.1	grey
ENSG00000177791.11	black
ENSG00000166317.11	grey
ENSG00000271848.1	grey
ENSG00000172650.13	grey
ENSG00000271816.1	grey
ENSG00000272140.2	grey
ENSG00000242338.6	salmon
ENSG00000250959.2	cyan
ENSG00000235316.1	blue
ENSG00000279088.1	salmon
ENSG00000176986.15	pink
ENSG00000279689.1	grey
ENSG00000196968.10	grey
ENSG00000172586.7	tan
ENSG00000214655.10	red
ENSG00000272916.5	grey
ENSG00000166507.16	grey
ENSG00000148660.20	darkgrey
ENSG00000122861.15	grey
ENSG00000035403.16	brown
ENSG00000185009.12	violet
ENSG00000156110.13	cyan
ENSG00000214629.3	grey
ENSG00000214626.2	grey
ENSG00000156650.12	darkred
ENSG00000156671.12	midnightblue
ENSG00000232437.1	grey
ENSG00000165637.13	magenta
ENSG00000165644.10	blue
ENSG00000226051.6	grey
ENSG00000270087.5	salmon
ENSG00000236797.1	salmon
ENSG00000165655.16	blue
ENSG00000237149.5	purple
ENSG00000272692.1	grey
ENSG00000148655.14	grey
ENSG00000279814.1	lightcyan
ENSG00000268659.2	grey
ENSG00000228280.1	grey
ENSG00000156113.21	turquoise
ENSG00000151208.16	lightyellow
ENSG00000233871.2	grey
ENSG00000148606.12	pink
ENSG00000138326.18	skyblue
ENSG00000282863.1	grey
ENSG00000230417.11	grey
ENSG00000229543.1	grey
ENSG00000224596.7	grey
ENSG00000229569.1	grey
ENSG00000108175.16	red
ENSG00000108179.13	grey
ENSG00000165424.6	green
ENSG00000253626.3	grey
ENSG00000185303.15	salmon
ENSG00000219430.2	salmon
ENSG00000226676.1	salmon
ENSG00000225484.6	grey
ENSG00000280355.1	grey
ENSG00000224886.2	blue
ENSG00000188199.10	grey
ENSG00000272447.1	grey
ENSG00000242600.7	grey
ENSG00000133661.15	grey
ENSG00000273372.1	grey
ENSG00000280259.1	grey
ENSG00000230091.6	salmon
ENSG00000133678.13	grey
ENSG00000189129.13	grey
ENSG00000122359.17	turquoise
ENSG00000237523.1	grey
ENSG00000234743.1	grey
ENSG00000151224.12	grey
ENSG00000133665.12	grey
ENSG00000122378.13	black
ENSG00000108219.14	brown
ENSG00000178217.13	grey
ENSG00000185737.12	black
ENSG00000165678.20	tan
ENSG00000148600.14	pink
ENSG00000148604.13	brown
ENSG00000107771.15	cyan
ENSG00000225423.1	grey
ENSG00000178429.9	grey
ENSG00000224504.2	grey
ENSG00000279910.1	grey
ENSG00000280134.1	grey
ENSG00000182771.18	red
ENSG00000062650.17	royalblue
ENSG00000227896.2	grey
ENSG00000122375.11	grey
ENSG00000122367.19	green
ENSG00000272631.1	grey
ENSG00000107779.12	lightgreen
ENSG00000173269.13	darkorange
ENSG00000173267.13	darkgrey
ENSG00000272734.1	grey
ENSG00000148671.13	grey
ENSG00000200253.1	black
ENSG00000148672.8	black
ENSG00000122376.11	yellow
ENSG00000237280.1	grey
ENSG00000223482.7	grey
ENSG00000184923.12	grey
ENSG00000224914.2	grey
ENSG00000214562.14	grey
ENSG00000107789.15	grey
ENSG00000198682.12	brown
ENSG00000138138.13	orange
ENSG00000223820.5	grey
ENSG00000227268.3	grey
ENSG00000171862.9	midnightblue
ENSG00000224745.1	yellow
ENSG00000213613.2	grey
ENSG00000184719.11	grey
ENSG00000204022.9	tan
ENSG00000152766.5	brown
ENSG00000138134.11	magenta
ENSG00000180139.11	grey
ENSG00000107796.13	grey
ENSG00000026103.20	brown
ENSG00000261438.1	grey
ENSG00000138135.6	brown
ENSG00000107798.17	green
ENSG00000119922.9	green
ENSG00000119917.13	black
ENSG00000185745.9	grey
ENSG00000152778.8	midnightblue
ENSG00000152779.13	grey
ENSG00000152782.16	paleturquoise
ENSG00000235100.3	grey
ENSG00000240996.1	grey
ENSG00000138182.14	cyan
ENSG00000232229.5	grey
ENSG00000280560.1	lightcyan
ENSG00000148680.15	grey
ENSG00000148688.13	cyan
ENSG00000273124.1	grey
ENSG00000234043.3	grey
ENSG00000180628.14	midnightblue
ENSG00000165338.16	royalblue
ENSG00000119938.8	black
ENSG00000228701.1	grey
ENSG00000107854.5	darkturquoise
ENSG00000180581.7	grey
ENSG00000174721.9	grey
ENSG00000095564.13	magenta
ENSG00000107864.14	lightgreen
ENSG00000221042.1	grey
ENSG00000198060.9	midnightblue
ENSG00000119912.15	midnightblue
ENSG00000138160.5	magenta
ENSG00000152804.10	grey
ENSG00000138190.16	tan
ENSG00000187553.8	grey
ENSG00000095596.11	grey
ENSG00000138119.16	brown
ENSG00000186188.10	lightcyan
ENSG00000138207.13	turquoise
ENSG00000148690.11	cyan
ENSG00000108231.12	grey
ENSG00000280660.1	grey
ENSG00000176273.14	grey
ENSG00000180764.13	grey
ENSG00000138193.15	brown
ENSG00000234724.1	grey
ENSG00000173145.11	yellow
ENSG00000108239.8	green
ENSG00000119969.14	cyan
ENSG00000138115.13	grey
ENSG00000231829.2	grey
ENSG00000234026.1	grey
ENSG00000107438.8	brown
ENSG00000095637.21	turquoise
ENSG00000059573.8	steelblue
ENSG00000119977.20	black
ENSG00000138185.17	lightcyan
ENSG00000226688.6	grey
ENSG00000240527.1	grey
ENSG00000188649.12	black
ENSG00000107443.15	grey
ENSG00000177853.14	midnightblue
ENSG00000229417.1	lightcyan
ENSG00000095585.16	lightcyan
ENSG00000197430.10	green
ENSG00000095587.8	turquoise
ENSG00000077147.14	midnightblue
ENSG00000155629.14	lightcyan
ENSG00000236552.2	skyblue
ENSG00000196233.12	grey
ENSG00000187122.16	darkgrey
ENSG00000269891.2	grey
ENSG00000213390.10	black
ENSG00000165879.8	red
ENSG00000181274.6	grey
ENSG00000052749.13	red
ENSG00000171314.8	grey60
ENSG00000171311.12	grey60
ENSG00000171307.18	red
ENSG00000155229.20	red
ENSG00000165886.4	lightyellow
ENSG00000165887.11	grey
ENSG00000241935.8	grey
ENSG00000203942.4	grey
ENSG00000171160.17	grey60
ENSG00000155252.13	lightyellow
ENSG00000119986.6	red
ENSG00000155254.12	blue
ENSG00000155256.17	red
ENSG00000120057.4	grey
ENSG00000155265.10	lightyellow
ENSG00000095713.13	pink
ENSG00000166024.13	yellow
ENSG00000138131.3	grey
ENSG00000230928.1	grey
ENSG00000119943.11	grey
ENSG00000107521.18	blue
ENSG00000172987.12	darkgrey
ENSG00000236818.1	grey
ENSG00000119946.10	pink
ENSG00000120053.10	turquoise
ENSG00000224934.2	cyan
ENSG00000155287.10	lightyellow
ENSG00000260475.1	grey
ENSG00000229278.1	grey
ENSG00000198018.6	grey
ENSG00000233690.1	grey
ENSG00000119929.12	grey
ENSG00000014919.12	midnightblue
ENSG00000023839.10	grey
ENSG00000107554.16	grey
ENSG00000227695.5	black
ENSG00000107566.13	darkturquoise
ENSG00000213341.10	yellow
ENSG00000095485.16	grey
ENSG00000212464.1	tan
ENSG00000196072.11	tan
ENSG00000099194.5	green
ENSG00000235823.1	greenyellow
ENSG00000273030.1	green
ENSG00000075826.16	grey
ENSG00000166136.15	tan
ENSG00000166135.13	grey
ENSG00000272572.1	salmon
ENSG00000119906.11	darkgreen
ENSG00000055950.16	grey60
ENSG00000095539.15	blue
ENSG00000236662.1	grey
ENSG00000107815.7	pink
ENSG00000107816.17	greenyellow
ENSG00000186862.17	blue
ENSG00000107819.13	red
ENSG00000273162.1	grey
ENSG00000107821.14	purple
ENSG00000225208.1	turquoise
ENSG00000166167.17	turquoise
ENSG00000166171.12	grey60
ENSG00000166169.16	blue
ENSG00000107829.13	saddlebrown
ENSG00000107833.10	grey
ENSG00000198408.13	brown
ENSG00000120049.18	turquoise
ENSG00000120029.12	grey
ENSG00000166189.7	red
ENSG00000198728.10	red
ENSG00000148840.10	pink
ENSG00000166197.16	pink
ENSG00000107862.4	pink
ENSG00000077150.18	brown
ENSG00000059915.16	grey
ENSG00000107872.12	purple
ENSG00000107874.10	grey60
ENSG00000269609.5	grey
ENSG00000138111.14	purple
ENSG00000138107.12	red
ENSG00000107882.11	red
ENSG00000171206.13	purple
ENSG00000138175.8	grey60
ENSG00000156398.12	grey
ENSG00000166272.16	lightyellow
ENSG00000203886.4	saddlebrown
ENSG00000166275.15	yellow
ENSG00000148842.17	turquoise
ENSG00000076685.18	paleturquoise
ENSG00000237827.1	grey
ENSG00000148798.10	turquoise
ENSG00000156374.14	salmon
ENSG00000148835.10	grey
ENSG00000173915.13	tan
ENSG00000148843.13	pink
ENSG00000138172.10	grey
ENSG00000273485.1	grey
ENSG00000107954.10	grey
ENSG00000226431.1	grey
ENSG00000107957.16	greenyellow
ENSG00000273108.1	grey
ENSG00000260461.1	pink
ENSG00000107960.10	grey60
ENSG00000065613.13	darkturquoise
ENSG00000065618.17	grey
ENSG00000156384.14	green
ENSG00000197748.12	magenta
ENSG00000148834.12	tan
ENSG00000266852.2	grey
ENSG00000065621.14	grey
ENSG00000148841.15	brown
ENSG00000270075.1	grey
ENSG00000228261.1	grey
ENSG00000231233.1	tan
ENSG00000120051.14	grey
ENSG00000156395.12	turquoise
ENSG00000108018.15	turquoise
ENSG00000229981.7	grey
ENSG00000108039.17	turquoise
ENSG00000203876.9	grey
ENSG00000148700.14	black
ENSG00000119950.20	black
ENSG00000214067.2	cyan
ENSG00000119953.12	royalblue
ENSG00000138166.5	brown
ENSG00000108055.9	violet
ENSG00000203867.7	turquoise
ENSG00000150593.16	cyan
ENSG00000214413.7	orange
ENSG00000278601.1	grey
ENSG00000270589.1	grey
ENSG00000108061.11	royalblue
ENSG00000150594.6	grey
ENSG00000119927.13	black
ENSG00000119913.4	black
ENSG00000197142.10	brown
ENSG00000232934.7	grey
ENSG00000023041.11	paleturquoise
ENSG00000151532.13	tan
ENSG00000260917.1	grey
ENSG00000279315.1	grey
ENSG00000225292.2	skyblue
ENSG00000148737.16	grey
ENSG00000227560.1	grey
ENSG00000197893.13	grey
ENSG00000165806.19	brown
ENSG00000198924.7	midnightblue
ENSG00000196865.4	midnightblue
ENSG00000043591.5	grey
ENSG00000165813.17	darkturquoise
ENSG00000095627.9	grey
ENSG00000165816.12	darkorange
ENSG00000169129.14	darkorange
ENSG00000099204.18	black
ENSG00000229668.1	grey
ENSG00000228169.3	grey
ENSG00000228484.1	grey
ENSG00000151553.14	royalblue
ENSG00000165832.5	cyan
ENSG00000107518.16	tan
ENSG00000151892.14	brown
ENSG00000165863.16	grey
ENSG00000165868.13	turquoise
ENSG00000225302.2	steelblue
ENSG00000188316.13	magenta
ENSG00000187164.18	green
ENSG00000148704.12	lightyellow
ENSG00000165646.11	grey
ENSG00000277879.1	salmon
ENSG00000165650.11	royalblue
ENSG00000229847.8	black
ENSG00000170370.11	black
ENSG00000107560.10	royalblue
ENSG00000177640.15	yellow
ENSG00000238276.5	black
ENSG00000165669.13	yellow
ENSG00000119973.5	grey
ENSG00000151893.14	royalblue
ENSG00000277687.1	salmon
ENSG00000229272.1	grey
ENSG00000188613.6	lightgreen
ENSG00000107581.12	turquoise
ENSG00000119979.16	yellow
ENSG00000183605.16	grey
ENSG00000165672.6	tan
ENSG00000198873.11	lightyellow
ENSG00000228485.1	grey
ENSG00000148908.14	lightcyan
ENSG00000151923.17	cyan
ENSG00000151929.9	brown
ENSG00000198825.12	turquoise
ENSG00000242818.3	grey
ENSG00000197771.12	lightgreen
ENSG00000107651.12	magenta
ENSG00000220842.6	tan
ENSG00000203805.10	brown
ENSG00000177234.7	grey
ENSG00000227165.7	grey
ENSG00000274461.1	salmon
ENSG00000120008.15	magenta
ENSG00000066468.21	green
ENSG00000107669.17	darkred
ENSG00000226864.2	grey
ENSG00000276742.1	grey
ENSG00000107672.14	tan
ENSG00000273891.1	grey
ENSG00000138162.18	pink
ENSG00000138152.8	green
ENSG00000107679.14	darkgreen
ENSG00000166033.11	black
ENSG00000187908.15	green
ENSG00000138161.13	grey
ENSG00000213185.6	grey
ENSG00000255624.2	turquoise
ENSG00000119965.12	magenta
ENSG00000179988.13	magenta
ENSG00000095574.11	midnightblue
ENSG00000196177.12	orange
ENSG00000154473.17	darkgreen
ENSG00000230131.5	grey
ENSG00000154478.3	turquoise
ENSG00000121898.12	grey
ENSG00000232334.1	grey
ENSG00000182022.17	turquoise
ENSG00000065154.11	darkgreen
ENSG00000229544.8	grey
ENSG00000271434.3	grey
ENSG00000107902.13	greenyellow
ENSG00000258539.1	grey
ENSG00000189319.13	greenyellow
ENSG00000278831.1	grey
ENSG00000233334.3	green
ENSG00000203791.14	yellow
ENSG00000165660.7	darkturquoise
ENSG00000019995.6	yellow
ENSG00000175029.16	black
ENSG00000273599.1	grey
ENSG00000224023.10	grey
ENSG00000234134.1	grey
ENSG00000107938.17	turquoise
ENSG00000154485.4	grey
ENSG00000188690.12	purple
ENSG00000107949.16	paleturquoise
ENSG00000089876.11	black
ENSG00000203780.10	grey
ENSG00000148848.14	grey
ENSG00000235180.1	grey
ENSG00000154493.17	green
ENSG00000150760.12	darkgrey
ENSG00000188916.8	turquoise
ENSG00000132334.16	turquoise
ENSG00000227076.1	grey
ENSG00000148773.13	brown
ENSG00000224190.1	grey
ENSG00000170430.9	grey
ENSG00000227374.1	grey
ENSG00000283141.1	grey
ENSG00000275005.1	grey
ENSG00000237489.3	grey
ENSG00000277218.1	grey
ENSG00000108010.11	tan
ENSG00000176769.9	saddlebrown
ENSG00000175470.18	pink
ENSG00000176171.11	black
ENSG00000279982.1	salmon
ENSG00000188385.11	greenyellow
ENSG00000235010.1	grey
ENSG00000151640.12	blue
ENSG00000165752.16	blue
ENSG00000148814.17	blue
ENSG00000171813.13	purple
ENSG00000229081.1	grey
ENSG00000068383.18	turquoise
ENSG00000148826.8	greenyellow
ENSG00000171811.12	grey
ENSG00000232903.2	grey
ENSG00000224758.1	grey
ENSG00000197177.15	blue
ENSG00000256925.2	grey
ENSG00000171798.17	purple
ENSG00000151650.7	grey
ENSG00000151651.15	grey
ENSG00000130640.13	red
ENSG00000235245.1	blue
ENSG00000198546.14	grey60
ENSG00000130643.8	pink
ENSG00000148803.11	grey
ENSG00000127884.4	saddlebrown
ENSG00000148832.14	blue
ENSG00000148824.18	greenyellow
ENSG00000203772.7	blue
ENSG00000214279.12	salmon
ENSG00000130649.9	grey
ENSG00000278518.1	grey
ENSG00000171772.15	grey
ENSG00000233435.2	grey
ENSG00000230724.9	grey
ENSG00000177951.17	blue
ENSG00000177963.13	red
ENSG00000142082.14	grey
ENSG00000185627.17	grey
ENSG00000142102.15	grey60
ENSG00000185201.16	brown
ENSG00000254910.1	grey
ENSG00000185885.15	brown
ENSG00000251661.3	grey
ENSG00000142089.15	brown
ENSG00000255328.1	grey
ENSG00000182272.11	purple
ENSG00000185187.12	purple
ENSG00000174915.11	blue
ENSG00000023191.16	blue
ENSG00000254739.1	grey
ENSG00000174775.16	saddlebrown
ENSG00000161328.10	purple
ENSG00000185522.8	grey
ENSG00000254815.5	brown
ENSG00000099849.14	purple
ENSG00000247095.2	grey
ENSG00000070047.11	blue
ENSG00000185507.19	brown
ENSG00000069696.6	salmon
ENSG00000177030.16	grey
ENSG00000177106.14	lightyellow
ENSG00000177042.14	blue
ENSG00000177156.10	green
ENSG00000177225.16	purple
ENSG00000255284.1	grey
ENSG00000279672.1	grey
ENSG00000255142.1	grey
ENSG00000184524.5	blue
ENSG00000177542.10	purple
ENSG00000274897.2	grey
ENSG00000177595.17	blue
ENSG00000177600.8	grey60
ENSG00000177666.16	red
ENSG00000177685.16	blue
ENSG00000177697.17	lightyellow
ENSG00000177700.5	blue
ENSG00000214063.10	blue
ENSG00000250397.2	lightyellow
ENSG00000177830.17	red
ENSG00000183020.13	red
ENSG00000254872.3	grey
ENSG00000078902.15	blue
ENSG00000255153.1	grey
ENSG00000174672.15	blue
ENSG00000182208.12	blue
ENSG00000184545.10	purple
ENSG00000233930.3	grey
ENSG00000278919.1	grey
ENSG00000244242.1	grey
ENSG00000250644.3	turquoise
ENSG00000117984.13	red
ENSG00000229512.1	grey
ENSG00000130592.14	brown
ENSG00000214026.10	grey
ENSG00000167244.18	red
ENSG00000129965.13	grey
ENSG00000180176.14	grey
ENSG00000110665.11	grey
ENSG00000238184.1	grey
ENSG00000236264.4	grey
ENSG00000110651.11	lightyellow
ENSG00000184281.14	purple
ENSG00000053918.15	lightcyan
ENSG00000269821.1	green
ENSG00000237941.2	grey
ENSG00000129757.12	green
ENSG00000110628.13	grey
ENSG00000205531.12	grey
ENSG00000207008.1	white
ENSG00000110619.16	pink
ENSG00000201616.1	grey
ENSG00000021762.19	blue
ENSG00000005801.16	yellow
ENSG00000223756.6	grey
ENSG00000255367.2	grey
ENSG00000129749.3	grey
ENSG00000110713.15	brown
ENSG00000148985.19	greenyellow
ENSG00000177105.9	green
ENSG00000167323.10	pink
ENSG00000229368.1	blue
ENSG00000167325.14	darkgreen
ENSG00000132109.9	brown
ENSG00000167333.12	red
ENSG00000244734.3	grey
ENSG00000196565.12	grey
ENSG00000175518.6	grey
ENSG00000224295.2	grey
ENSG00000121236.20	grey
ENSG00000132256.18	brown
ENSG00000132274.15	brown
ENSG00000267940.1	steelblue
ENSG00000051009.10	pink
ENSG00000132259.12	grey
ENSG00000110148.9	pink
ENSG00000170955.9	blue
ENSG00000166311.9	red
ENSG00000166313.18	greenyellow
ENSG00000110169.10	grey
ENSG00000110171.18	red
ENSG00000132254.12	red
ENSG00000132286.11	yellow
ENSG00000254595.1	grey
ENSG00000179532.12	grey60
ENSG00000132275.10	salmon
ENSG00000166333.13	blue
ENSG00000166337.9	blue
ENSG00000166340.15	lightyellow
ENSG00000166341.7	blue
ENSG00000158042.8	grey60
ENSG00000241678.1	grey
ENSG00000254838.5	grey
ENSG00000254781.1	grey
ENSG00000188124.2	grey
ENSG00000184933.4	grey
ENSG00000283415.1	grey
ENSG00000254712.1	grey
ENSG00000166368.2	grey
ENSG00000149054.15	grey
ENSG00000149050.9	cyan
ENSG00000158077.4	salmon
ENSG00000170743.16	green
ENSG00000251364.6	grey
ENSG00000183801.7	grey
ENSG00000166387.11	green
ENSG00000166394.14	green
ENSG00000175390.12	skyblue
ENSG00000166402.8	black
ENSG00000254921.1	grey
ENSG00000248332.6	grey
ENSG00000166405.14	magenta
ENSG00000166407.13	grey
ENSG00000130413.15	black
ENSG00000166436.15	grey
ENSG00000166441.12	skyblue
ENSG00000166444.18	lightyellow
ENSG00000254665.1	grey
ENSG00000166452.11	grey
ENSG00000176029.13	turquoise
ENSG00000175348.10	black
ENSG00000254860.5	grey
ENSG00000175352.10	grey
ENSG00000253973.2	grey
ENSG00000175356.12	grey
ENSG00000184014.7	green
ENSG00000255097.1	grey60
ENSG00000166471.10	midnightblue
ENSG00000254884.1	grey
ENSG00000205339.9	royalblue
ENSG00000201998.1	grey
ENSG00000268403.2	grey
ENSG00000166478.9	grey
ENSG00000166483.10	brown
ENSG00000243964.1	grey
ENSG00000239470.3	grey
ENSG00000133789.14	brown
ENSG00000246273.6	magenta
ENSG00000133812.15	black
ENSG00000254719.1	grey
ENSG00000148926.9	brown
ENSG00000133805.15	green
ENSG00000255823.3	pink
ENSG00000110315.6	orange
ENSG00000177112.7	grey
ENSG00000133800.8	brown
ENSG00000072952.18	black
ENSG00000198730.7	turquoise
ENSG00000110321.15	paleturquoise
ENSG00000246308.1	grey
ENSG00000236287.7	darkgreen
ENSG00000247271.6	grey
ENSG00000110328.5	lightyellow
ENSG00000254598.2	turquoise
ENSG00000170242.17	violet
ENSG00000050165.17	pink
ENSG00000133816.13	turquoise
ENSG00000197702.11	black
ENSG00000187079.15	black
ENSG00000251381.7	grey
ENSG00000254670.1	grey
ENSG00000189431.7	grey
ENSG00000133794.17	grey
ENSG00000222162.1	grey
ENSG00000148925.10	tan
ENSG00000197601.12	darkgreen
ENSG00000254791.1	grey
ENSG00000262655.3	black
ENSG00000133818.13	lightgreen
ENSG00000129083.12	royalblue
ENSG00000129084.17	tan
ENSG00000152270.8	yellow
ENSG00000186104.10	tan
ENSG00000175868.13	grey
ENSG00000188487.11	grey
ENSG00000110693.16	black
ENSG00000110696.9	orange
ENSG00000166689.15	pink
ENSG00000244398.1	skyblue
ENSG00000184669.7	grey
ENSG00000110700.6	skyblue
ENSG00000011405.13	black
ENSG00000240808.1	grey
ENSG00000070081.15	darkturquoise
ENSG00000197149.5	grey
ENSG00000188211.8	grey
ENSG00000260196.1	grey
ENSG00000187486.5	purple
ENSG00000006071.12	grey
ENSG00000255035.2	grey
ENSG00000006611.15	green
ENSG00000188162.10	grey
ENSG00000129159.6	red
ENSG00000129158.10	skyblue
ENSG00000129167.9	salmon
ENSG00000166788.9	grey
ENSG00000212789.4	grey
ENSG00000110756.17	yellow
ENSG00000110768.11	cyan
ENSG00000134333.13	turquoise
ENSG00000166796.11	grey
ENSG00000074319.12	magenta
ENSG00000256464.1	grey
ENSG00000256588.1	grey
ENSG00000256361.1	grey
ENSG00000151116.16	midnightblue
ENSG00000247595.4	grey
ENSG00000279837.1	grey
ENSG00000179119.14	grey
ENSG00000151117.8	blue
ENSG00000179057.13	brown
ENSG00000254966.1	grey
ENSG00000110786.17	grey
ENSG00000177054.13	midnightblue
ENSG00000166833.19	pink
ENSG00000255270.1	magenta
ENSG00000270607.1	grey
ENSG00000109854.13	grey
ENSG00000185238.12	yellow
ENSG00000165973.18	grey
ENSG00000171714.10	yellow
ENSG00000183161.4	grey
ENSG00000148935.10	darkred
ENSG00000198168.8	cyan
ENSG00000246225.6	grey
ENSG00000255418.5	grey
ENSG00000187398.11	midnightblue
ENSG00000134343.12	turquoise
ENSG00000148942.14	grey
ENSG00000176971.3	black
ENSG00000129151.8	black
ENSG00000254560.5	grey
ENSG00000109881.16	grey
ENSG00000205213.13	black
ENSG00000254862.5	grey
ENSG00000148943.11	midnightblue
ENSG00000245573.7	darkgreen
ENSG00000240036.4	grey
ENSG00000224411.3	steelblue
ENSG00000121621.6	grey
ENSG00000169519.20	midnightblue
ENSG00000254530.1	grey
ENSG00000255227.1	grey
ENSG00000261340.1	grey
ENSG00000182255.6	turquoise
ENSG00000152219.4	royalblue
ENSG00000066382.16	cyan
ENSG00000170959.14	magenta
ENSG00000170946.14	yellow
ENSG00000148950.9	tan
ENSG00000109911.17	lightgreen
ENSG00000228061.5	grey
ENSG00000007372.20	black
ENSG00000049449.8	turquoise
ENSG00000281880.1	grey
ENSG00000184937.12	turquoise
ENSG00000149100.12	cyan
ENSG00000135378.3	grey
ENSG00000060749.14	midnightblue
ENSG00000121690.10	green
ENSG00000176148.15	turquoise
ENSG00000280798.1	turquoise
ENSG00000176102.11	turquoise
ENSG00000247151.6	grey
ENSG00000110422.11	darkred
ENSG00000254537.1	grey
ENSG00000255207.1	grey
ENSG00000110427.14	turquoise
ENSG00000085063.14	brown
ENSG00000110429.13	cyan
ENSG00000255133.1	grey
ENSG00000135363.11	darkorange
ENSG00000135387.20	darkturquoise
ENSG00000135372.8	pink
ENSG00000166016.5	blue
ENSG00000254708.1	grey
ENSG00000121691.4	grey
ENSG00000135373.12	grey
ENSG00000149089.12	yellow
ENSG00000110435.11	cyan
ENSG00000026508.16	turquoise
ENSG00000110436.11	black
ENSG00000255542.1	grey
ENSG00000149090.11	grey
ENSG00000179431.6	darkgrey
ENSG00000166326.6	magenta
ENSG00000179241.12	grey
ENSG00000280321.1	grey
ENSG00000110442.11	grey60
ENSG00000135362.13	green
ENSG00000175104.14	steelblue
ENSG00000166349.9	grey
ENSG00000166352.15	tan
ENSG00000254498.1	grey
ENSG00000279675.1	cyan
ENSG00000148948.7	white
ENSG00000254579.1	grey
ENSG00000252922.1	grey
ENSG00000251557.2	grey
ENSG00000166181.12	magenta
ENSG00000252652.1	grey
ENSG00000052841.14	magenta
ENSG00000254577.1	grey
ENSG00000254463.1	grey
ENSG00000283217.1	grey
ENSG00000283341.1	tan
ENSG00000149084.12	midnightblue
ENSG00000166199.12	salmon
ENSG00000213693.4	salmon
ENSG00000254409.1	grey
ENSG00000187479.5	brown
ENSG00000110455.13	salmon
ENSG00000151348.13	grey
ENSG00000052850.5	grey
ENSG00000085117.11	grey
ENSG00000157570.11	grey
ENSG00000175274.18	lightcyan
ENSG00000019485.12	purple
ENSG00000254664.1	grey
ENSG00000019505.7	turquoise
ENSG00000254427.1	grey
ENSG00000255267.3	grey
ENSG00000254746.5	grey
ENSG00000175264.7	purple
ENSG00000205106.4	saddlebrown
ENSG00000181830.8	blue
ENSG00000121671.11	grey
ENSG00000121653.11	blue
ENSG00000234776.4	grey
ENSG00000121680.15	blue
ENSG00000135365.15	darkred
ENSG00000254639.1	grey
ENSG00000157613.10	grey
ENSG00000149091.15	purple
ENSG00000110492.15	lightyellow
ENSG00000180720.7	red
ENSG00000110497.14	red
ENSG00000244313.3	saddlebrown
ENSG00000180423.4	green
ENSG00000175224.16	grey
ENSG00000175220.11	greenyellow
ENSG00000175213.2	blue
ENSG00000175216.14	pink
ENSG00000212135.1	grey
ENSG00000134569.9	darkgrey
ENSG00000149179.13	blue
ENSG00000149182.14	blue
ENSG00000270060.1	grey
ENSG00000165912.15	greenyellow
ENSG00000134574.11	grey
ENSG00000134575.9	red
ENSG00000025434.18	grey
ENSG00000110514.19	pink
ENSG00000066336.11	lightcyan
ENSG00000255197.5	lightcyan
ENSG00000165915.13	purple
ENSG00000165916.8	grey60
ENSG00000165917.9	grey
ENSG00000149187.17	pink
ENSG00000270072.1	grey
ENSG00000213619.9	grey60
ENSG00000110536.13	black
ENSG00000123444.13	grey
ENSG00000231880.2	grey
ENSG00000196666.4	grey
ENSG00000172247.3	blue
ENSG00000109919.9	darkgreen
ENSG00000165923.15	turquoise
ENSG00000109920.12	salmon
ENSG00000200090.1	grey
ENSG00000030066.13	cyan
ENSG00000252874.2	grey
ENSG00000149177.12	turquoise
ENSG00000086205.16	green
ENSG00000226268.3	grey
ENSG00000205035.8	grey
ENSG00000254487.2	grey
ENSG00000254714.1	grey
ENSG00000255190.2	grey
ENSG00000254800.2	grey
ENSG00000183908.5	turquoise
ENSG00000134817.10	turquoise
ENSG00000149115.13	lightyellow
ENSG00000149136.8	pink
ENSG00000134802.17	lightyellow
ENSG00000186907.7	grey
ENSG00000149150.8	grey
ENSG00000265566.2	grey
ENSG00000134809.8	grey60
ENSG00000156587.15	brown
ENSG00000149131.15	brown
ENSG00000254602.1	grey
ENSG00000166793.10	grey
ENSG00000172409.5	grey
ENSG00000156599.10	pink
ENSG00000156603.14	grey
ENSG00000213593.9	lightgreen
ENSG00000211450.9	purple
ENSG00000254732.1	grey
ENSG00000198561.13	grey
ENSG00000110031.12	skyblue
ENSG00000186660.14	yellow
ENSG00000269570.2	grey
ENSG00000242689.2	grey
ENSG00000280010.1	grey
ENSG00000156689.6	grey
ENSG00000245571.6	grey
ENSG00000166801.15	grey
ENSG00000110042.7	green
ENSG00000197629.5	lightcyan
ENSG00000110048.11	pink
ENSG00000166889.13	turquoise
ENSG00000166900.15	grey
ENSG00000234964.4	grey
ENSG00000166902.4	grey
ENSG00000214788.2	grey
ENSG00000110077.14	lightcyan
ENSG00000110079.16	lightcyan
ENSG00000166927.12	lightcyan
ENSG00000166928.10	turquoise
ENSG00000110104.11	red
ENSG00000183134.4	grey
ENSG00000149506.11	grey
ENSG00000110107.8	pink
ENSG00000257052.1	grey
ENSG00000110108.9	red
ENSG00000256196.1	grey
ENSG00000006118.14	blue
ENSG00000110446.10	lightcyan
ENSG00000013725.14	grey
ENSG00000167987.10	blue
ENSG00000279549.1	grey
ENSG00000167992.12	salmon
ENSG00000167986.13	pink
ENSG00000149476.15	greenyellow
ENSG00000162144.9	blue
ENSG00000279246.1	grey
ENSG00000149483.11	grey
ENSG00000187049.9	black
ENSG00000149532.15	pink
ENSG00000279632.1	grey
ENSG00000256591.5	grey
ENSG00000167985.6	grey
ENSG00000240823.3	grey60
ENSG00000162148.10	pink
ENSG00000255931.1	grey
ENSG00000204950.3	grey
ENSG00000011347.9	purple
ENSG00000279878.1	grey
ENSG00000256443.1	grey
ENSG00000243742.5	grey
ENSG00000134780.9	purple
ENSG00000124920.13	greenyellow
ENSG00000134825.14	green
ENSG00000168496.3	white
ENSG00000134824.13	darkgrey
ENSG00000149485.17	grey
ENSG00000221968.8	brown
ENSG00000277892.1	grey
ENSG00000167994.11	blue
ENSG00000167995.15	grey
ENSG00000167996.15	grey
ENSG00000279491.1	grey
ENSG00000149503.12	red
ENSG00000162174.12	darkgrey
ENSG00000254454.2	grey
ENSG00000124942.13	grey
ENSG00000255508.7	grey
ENSG00000149016.15	red
ENSG00000149480.6	lightyellow
ENSG00000149499.11	blue
ENSG00000149489.8	brown
ENSG00000149541.9	lightyellow
ENSG00000089597.16	pink
ENSG00000185085.2	red
ENSG00000278615.4	grey
ENSG00000162194.12	grey
ENSG00000214756.7	grey
ENSG00000204922.4	blue
ENSG00000162191.13	pink
ENSG00000177363.4	grey
ENSG00000168000.14	grey
ENSG00000162188.5	turquoise
ENSG00000214753.2	magenta
ENSG00000162222.13	grey
ENSG00000185670.7	greenyellow
ENSG00000168002.11	grey
ENSG00000267811.1	grey
ENSG00000162227.7	blue
ENSG00000168569.7	grey
ENSG00000269176.2	grey
ENSG00000185475.9	grey
ENSG00000162231.13	pink
ENSG00000162236.11	red
ENSG00000269463.1	grey
ENSG00000252361.1	grey
ENSG00000133316.15	pink
ENSG00000255717.6	grey
ENSG00000168003.16	lightyellow
ENSG00000168539.3	pink
ENSG00000197901.11	grey
ENSG00000184999.11	darkred
ENSG00000196600.12	grey
ENSG00000149742.9	grey
ENSG00000168004.9	grey
ENSG00000133321.10	brown
ENSG00000176485.10	green
ENSG00000184743.12	midnightblue
ENSG00000133318.13	white
ENSG00000188070.9	lightyellow
ENSG00000168005.8	lightyellow
ENSG00000256280.1	grey
ENSG00000072518.20	red
ENSG00000167771.5	red
ENSG00000110583.12	greenyellow
ENSG00000176340.3	saddlebrown
ENSG00000167770.11	pink
ENSG00000133315.10	blue
ENSG00000256824.1	blue
ENSG00000256481.1	blue
ENSG00000126500.3	blue
ENSG00000168439.16	steelblue
ENSG00000149781.12	brown
ENSG00000149743.13	purple
ENSG00000149761.8	purple
ENSG00000256116.1	grey
ENSG00000110011.13	purple
ENSG00000173511.9	purple
ENSG00000173486.12	red
ENSG00000173457.10	lightyellow
ENSG00000257086.1	grey
ENSG00000149782.11	lightyellow
ENSG00000002330.13	purple
ENSG00000173264.14	purple
ENSG00000182450.12	grey
ENSG00000173153.13	purple
ENSG00000173113.6	grey60
ENSG00000126432.13	grey60
ENSG00000168071.21	lightcyan
ENSG00000162302.12	purple
ENSG00000181908.5	grey
ENSG00000110076.18	blue
ENSG00000068831.18	blue
ENSG00000068976.13	darkgrey
ENSG00000168066.20	pink
ENSG00000269038.1	grey
ENSG00000168067.11	purple
ENSG00000133895.14	red
ENSG00000171219.8	grey
ENSG00000110047.17	red
ENSG00000110046.12	blue
ENSG00000068971.13	blue
ENSG00000168062.9	lightyellow
ENSG00000213465.7	grey60
ENSG00000110025.12	grey60
ENSG00000168061.14	blue
ENSG00000168060.15	grey
ENSG00000146670.9	grey
ENSG00000162300.11	blue
ENSG00000149823.7	blue
ENSG00000149809.14	greenyellow
ENSG00000174276.6	blue
ENSG00000149806.10	skyblue
ENSG00000162298.17	red
ENSG00000149792.8	saddlebrown
ENSG00000255200.1	grey
ENSG00000254614.2	grey
ENSG00000014216.15	blue
ENSG00000197847.12	grey
ENSG00000014138.8	grey
ENSG00000149798.4	greenyellow
ENSG00000133884.9	red
ENSG00000173825.6	grey
ENSG00000162241.12	greenyellow
ENSG00000126391.13	lightyellow
ENSG00000245532.6	brown
ENSG00000173727.12	grey
ENSG00000251562.7	turquoise
ENSG00000279576.1	grey
ENSG00000142186.16	red
ENSG00000168056.15	blue
ENSG00000260233.3	grey
ENSG00000173465.7	purple
ENSG00000176973.7	saddlebrown
ENSG00000173442.12	lightyellow
ENSG00000173338.12	grey
ENSG00000173327.7	greenyellow
ENSG00000197136.4	blue
ENSG00000213445.9	blue
ENSG00000173039.18	lightyellow
ENSG00000172977.12	red
ENSG00000172922.8	grey
ENSG00000254470.2	purple
ENSG00000172757.12	pink
ENSG00000172803.17	grey
ENSG00000172732.11	blue
ENSG00000172638.12	darkgrey
ENSG00000172500.12	blue
ENSG00000175602.3	purple
ENSG00000175573.6	blue
ENSG00000175550.7	grey60
ENSG00000175467.14	red
ENSG00000175376.8	grey
ENSG00000175334.7	steelblue
ENSG00000175229.6	blue
ENSG00000087365.15	pink
ENSG00000175115.11	red
ENSG00000255320.1	grey
ENSG00000174996.11	red
ENSG00000254855.1	greenyellow
ENSG00000174903.15	red
ENSG00000174871.10	purple
ENSG00000174851.14	blue
ENSG00000179292.4	greenyellow
ENSG00000174807.3	blue
ENSG00000174791.10	purple
ENSG00000174744.13	blue
ENSG00000174684.6	pink
ENSG00000255468.6	grey
ENSG00000174669.11	grey
ENSG00000254510.1	grey
ENSG00000174576.8	grey
ENSG00000174547.13	grey60
ENSG00000174516.14	blue
ENSG00000255517.6	grey
ENSG00000254986.7	red
ENSG00000174483.19	grey
ENSG00000174165.7	blue
ENSG00000174080.10	blue
ENSG00000182791.4	grey
ENSG00000173992.8	blue
ENSG00000239306.4	steelblue
ENSG00000248643.5	salmon
ENSG00000173933.19	salmon
ENSG00000173914.11	grey
ENSG00000258297.1	salmon
ENSG00000173898.11	purple
ENSG00000173715.15	yellow
ENSG00000173653.7	red
ENSG00000173599.13	purple
ENSG00000173621.8	blue
ENSG00000173227.13	blue
ENSG00000173156.6	grey
ENSG00000173120.14	steelblue
ENSG00000173020.10	blue
ENSG00000172932.14	purple
ENSG00000172830.12	greenyellow
ENSG00000172613.7	blue
ENSG00000175482.8	blue
ENSG00000274251.1	grey
ENSG00000201684.1	grey
ENSG00000275484.1	grey
ENSG00000172531.14	purple
ENSG00000175463.11	grey
ENSG00000172508.10	greenyellow
ENSG00000175634.14	purple
ENSG00000172725.13	blue
ENSG00000175544.13	grey
ENSG00000172663.8	blue
ENSG00000110711.9	blue
ENSG00000110697.12	purple
ENSG00000167797.7	steelblue
ENSG00000084207.15	black
ENSG00000167792.11	blue
ENSG00000231793.4	grey
ENSG00000167799.9	purple
ENSG00000132744.7	grey
ENSG00000239559.2	grey
ENSG00000160172.10	grey
ENSG00000251637.6	grey
ENSG00000254610.2	grey
ENSG00000110057.7	lightcyan
ENSG00000006534.15	blue
ENSG00000255306.1	grey
ENSG00000110717.11	purple
ENSG00000110719.9	lightyellow
ENSG00000255031.5	grey
ENSG00000110721.11	magenta
ENSG00000110066.14	violet
ENSG00000171067.10	red
ENSG00000162337.11	blue
ENSG00000110075.14	darkgreen
ENSG00000132749.10	grey
ENSG00000110090.12	black
ENSG00000250508.1	grey
ENSG00000197345.12	grey60
ENSG00000132740.8	red
ENSG00000172935.8	grey
ENSG00000162341.16	blue
ENSG00000260895.1	grey
ENSG00000259799.1	grey
ENSG00000255980.1	lightcyan
ENSG00000110092.3	grey
ENSG00000149716.12	blue
ENSG00000131620.17	grey
ENSG00000168040.4	red
ENSG00000131626.16	grey
ENSG00000254484.1	grey
ENSG00000246889.2	grey
ENSG00000085733.15	red
ENSG00000162105.17	grey
ENSG00000227726.1	grey
ENSG00000172893.15	red
ENSG00000254682.1	grey
ENSG00000172890.11	grey60
ENSG00000244411.3	grey
ENSG00000254997.3	grey
ENSG00000204571.5	grey
ENSG00000239481.1	grey
ENSG00000254972.1	grey
ENSG00000255319.5	grey
ENSG00000158483.15	grey
ENSG00000248671.7	grey
ENSG00000254978.2	grey
ENSG00000214534.4	salmon
ENSG00000254469.7	green
ENSG00000137522.17	red
ENSG00000137496.17	grey
ENSG00000137497.17	red
ENSG00000251143.1	grey
ENSG00000184154.13	grey
ENSG00000149357.9	saddlebrown
ENSG00000110200.8	grey60
ENSG00000110195.11	turquoise
ENSG00000165457.13	lightcyan
ENSG00000165458.13	blue
ENSG00000162129.12	red
ENSG00000186642.15	red
ENSG00000186635.14	blue
ENSG00000214530.8	purple
ENSG00000168010.10	blue
ENSG00000137478.14	yellow
ENSG00000175591.11	lightyellow
ENSG00000260401.1	grey
ENSG00000171631.14	lightcyan
ENSG00000110237.3	blue
ENSG00000054967.12	blue
ENSG00000054965.10	grey
ENSG00000021300.13	green
ENSG00000175582.19	magenta
ENSG00000175581.13	green
ENSG00000181924.6	black
ENSG00000175575.12	salmon
ENSG00000187726.8	grey
ENSG00000175567.8	grey
ENSG00000175564.12	grey
ENSG00000168014.16	grey
ENSG00000214517.9	pink
ENSG00000280269.1	cyan
ENSG00000149380.11	grey
ENSG00000165434.7	turquoise
ENSG00000175538.10	lightcyan
ENSG00000175536.6	grey
ENSG00000254837.2	midnightblue
ENSG00000077514.8	grey
ENSG00000227615.1	skyblue
ENSG00000166439.5	lightgreen
ENSG00000166435.15	grey
ENSG00000278879.1	grey
ENSG00000242999.3	grey
ENSG00000241170.2	grey
ENSG00000118363.11	midnightblue
ENSG00000162139.9	turquoise
ENSG00000137491.14	lightcyan
ENSG00000255136.2	salmon
ENSG00000255460.1	grey
ENSG00000261594.3	red
ENSG00000279117.1	darkgrey
ENSG00000137486.16	darkgrey
ENSG00000149273.14	skyblue
ENSG00000207445.1	grey
ENSG00000149243.15	pink
ENSG00000158555.14	blue
ENSG00000149257.13	steelblue
ENSG00000171533.11	turquoise
ENSG00000255434.1	grey
ENSG00000254630.1	grey
ENSG00000062282.14	pink
ENSG00000254826.1	grey
ENSG00000198382.8	green
ENSG00000255081.1	grey
ENSG00000085741.12	brown
ENSG00000137492.7	midnightblue
ENSG00000179240.9	grey
ENSG00000272301.1	grey
ENSG00000271757.1	grey
ENSG00000255135.3	grey60
ENSG00000158636.16	darkturquoise
ENSG00000137507.11	brown
ENSG00000182704.7	brown
ENSG00000078124.11	green
ENSG00000149260.15	grey
ENSG00000137474.19	lightcyan
ENSG00000149269.9	magenta
ENSG00000074201.8	yellow
ENSG00000178301.3	grey
ENSG00000048649.13	royalblue
ENSG00000254985.1	grey
ENSG00000227376.1	grey
ENSG00000255409.1	grey
ENSG00000087884.14	grey
ENSG00000254459.1	grey
ENSG00000255449.1	grey
ENSG00000149262.16	white
ENSG00000151364.16	grey
ENSG00000151366.12	tan
ENSG00000159063.12	grey
ENSG00000252494.1	grey
ENSG00000246174.7	grey
ENSG00000188997.7	grey
ENSG00000118369.12	blue
ENSG00000033327.12	green
ENSG00000137513.9	yellow
ENSG00000149256.15	pink
ENSG00000255178.1	grey
ENSG00000245832.6	grey
ENSG00000227097.5	grey
ENSG00000182103.4	grey
ENSG00000137509.10	lightgreen
ENSG00000165490.12	grey
ENSG00000137502.9	black
ENSG00000254522.1	grey
ENSG00000246067.7	cyan
ENSG00000279900.1	tan
ENSG00000165494.11	grey
ENSG00000254676.1	grey
ENSG00000247137.8	magenta
ENSG00000269939.1	tan
ENSG00000137494.13	turquoise
ENSG00000137500.9	tan
ENSG00000255234.5	grey
ENSG00000150672.16	white
ENSG00000254629.1	green
ENSG00000250257.1	green
ENSG00000254713.2	grey
ENSG00000255396.2	grey
ENSG00000213305.3	grey
ENSG00000254897.1	grey
ENSG00000171204.12	tan
ENSG00000171202.6	tan
ENSG00000137504.13	orange
ENSG00000179071.4	grey
ENSG00000137501.17	yellow
ENSG00000279742.1	grey
ENSG00000073921.17	yellow
ENSG00000074266.18	paleturquoise
ENSG00000254783.1	grey
ENSG00000149196.15	tan
ENSG00000149201.9	turquoise
ENSG00000278989.1	turquoise
ENSG00000151376.16	turquoise
ENSG00000254731.1	grey
ENSG00000255250.1	grey
ENSG00000150687.11	brown
ENSG00000269895.1	grey
ENSG00000255471.1	grey
ENSG00000280339.1	black
ENSG00000174804.3	brown
ENSG00000246523.7	black
ENSG00000166575.16	yellow
ENSG00000279836.1	grey
ENSG00000109861.15	lightcyan
ENSG00000168959.14	turquoise
ENSG00000086991.12	darkred
ENSG00000134612.11	grey
ENSG00000077616.10	cyan
ENSG00000280385.1	orange
ENSG00000110172.11	steelblue
ENSG00000280367.1	grey
ENSG00000214391.3	grey
ENSG00000165323.15	turquoise
ENSG00000134640.2	grey
ENSG00000180773.14	orange
ENSG00000165325.13	magenta
ENSG00000166002.6	grey
ENSG00000166004.14	grey
ENSG00000254911.3	cyan
ENSG00000279696.1	royalblue
ENSG00000166012.15	tan
ENSG00000182919.14	yellow
ENSG00000042429.10	violet
ENSG00000214376.5	grey
ENSG00000110218.8	turquoise
ENSG00000256745.1	grey
ENSG00000123901.8	turquoise
ENSG00000020922.12	darkgreen
ENSG00000255893.1	grey
ENSG00000168876.8	yellow
ENSG00000257057.2	grey
ENSG00000196371.3	grey
ENSG00000134627.11	tan
ENSG00000255929.5	skyblue
ENSG00000166025.17	black
ENSG00000150316.11	tan
ENSG00000186280.6	salmon
ENSG00000263465.3	grey
ENSG00000149218.4	green
ENSG00000270689.1	grey
ENSG00000270578.1	grey
ENSG00000245552.6	grey
ENSG00000149212.11	lightgreen
ENSG00000077458.12	orange
ENSG00000166037.10	orange
ENSG00000087053.18	white
ENSG00000184384.13	grey
ENSG00000149231.11	orange
ENSG00000183340.6	violet
ENSG00000149972.10	turquoise
ENSG00000165895.17	black
ENSG00000170647.3	black
ENSG00000082175.14	grey
ENSG00000137672.12	grey
ENSG00000254534.1	grey
ENSG00000187151.7	grey
ENSG00000110318.13	turquoise
ENSG00000137691.12	turquoise
ENSG00000137693.13	black
ENSG00000023445.13	darkturquoise
ENSG00000110330.8	midnightblue
ENSG00000152558.14	midnightblue
ENSG00000255337.1	grey
ENSG00000118113.11	brown
ENSG00000260966.1	midnightblue
ENSG00000137692.11	cyan
ENSG00000187240.13	yellow
ENSG00000170962.12	grey
ENSG00000256422.5	grey
ENSG00000204403.9	grey
ENSG00000235505.7	grey
ENSG00000196954.13	brown
ENSG00000137752.22	lightcyan
ENSG00000204397.7	brown
ENSG00000152578.12	white
ENSG00000255403.1	grey
ENSG00000170903.10	black
ENSG00000182359.14	darkgreen
ENSG00000149313.10	magenta
ENSG00000152402.10	turquoise
ENSG00000213252.3	grey
ENSG00000261098.1	royalblue
ENSG00000152404.15	darkturquoise
ENSG00000225215.1	grey
ENSG00000137760.14	magenta
ENSG00000110675.12	turquoise
ENSG00000170290.3	grey
ENSG00000110660.14	grey
ENSG00000179331.2	steelblue
ENSG00000166266.13	orange
ENSG00000200855.1	grey
ENSG00000075239.13	black
ENSG00000149308.16	orange
ENSG00000149311.17	darkgreen
ENSG00000166323.12	grey
ENSG00000178202.12	lightgreen
ENSG00000110723.11	grey
ENSG00000178105.9	turquoise
ENSG00000185742.6	turquoise
ENSG00000149289.10	lightgreen
ENSG00000137710.14	green
ENSG00000137714.2	lightgreen
ENSG00000137727.12	turquoise
ENSG00000196167.9	black
ENSG00000214290.7	black
ENSG00000110777.11	green
ENSG00000183644.13	turquoise
ENSG00000204381.11	green
ENSG00000170145.4	steelblue
ENSG00000223324.1	grey
ENSG00000137713.15	midnightblue
ENSG00000254990.5	grey
ENSG00000086848.14	grey
ENSG00000254450.1	grey
ENSG00000255561.6	grey
ENSG00000137720.7	tan
ENSG00000109846.7	steelblue
ENSG00000170276.5	grey
ENSG00000150764.13	green
ENSG00000255334.1	grey
ENSG00000150768.15	cyan
ENSG00000150773.10	grey
ENSG00000150776.17	yellow
ENSG00000150779.11	tan
ENSG00000204370.8	midnightblue
ENSG00000150782.11	lightcyan
ENSG00000150783.9	grey
ENSG00000197580.11	steelblue
ENSG00000214264.4	grey
ENSG00000255231.1	grey
ENSG00000150787.7	tan
ENSG00000268472.2	salmon
ENSG00000250303.3	grey
ENSG00000247416.2	grey
ENSG00000149294.16	pink
ENSG00000238998.1	cyan
ENSG00000255129.5	black
ENSG00000149292.16	grey
ENSG00000270179.1	grey
ENSG00000170209.4	grey
ENSG00000149295.13	red
ENSG00000265140.1	grey
ENSG00000166682.10	grey
ENSG00000086827.8	magenta
ENSG00000048028.11	paleturquoise
ENSG00000255710.2	grey
ENSG00000166736.11	turquoise
ENSG00000109906.13	brown
ENSG00000166741.7	brown
ENSG00000180425.10	yellow
ENSG00000076053.10	lightgreen
ENSG00000076043.9	paleturquoise
ENSG00000256533.1	grey
ENSG00000204361.8	grey
ENSG00000182985.16	black
ENSG00000279771.1	grey
ENSG00000246100.3	black
ENSG00000257067.5	grey
ENSG00000137656.11	grey
ENSG00000109917.10	magenta
ENSG00000118137.9	grey
ENSG00000160584.15	white
ENSG00000234268.1	grey
ENSG00000254851.1	grey
ENSG00000168092.13	midnightblue
ENSG00000149577.15	red
ENSG00000149591.16	brown
ENSG00000160613.12	blue
ENSG00000280143.1	brown
ENSG00000167257.10	white
ENSG00000186318.16	white
ENSG00000278768.1	grey
ENSG00000276505.1	grey
ENSG00000110274.14	greenyellow
ENSG00000177103.13	red
ENSG00000279586.1	greenyellow
ENSG00000137731.13	grey
ENSG00000137726.16	turquoise
ENSG00000137747.15	grey
ENSG00000110324.10	lightcyan
ENSG00000255274.9	grey
ENSG00000177098.8	red
ENSG00000149575.5	turquoise
ENSG00000160593.17	grey
ENSG00000160588.9	turquoise
ENSG00000149573.8	brown
ENSG00000110344.9	white
ENSG00000167283.7	tan
ENSG00000269944.1	grey
ENSG00000118058.20	pink
ENSG00000255435.6	grey
ENSG00000149582.15	pink
ENSG00000118096.7	tan
ENSG00000243431.1	grey
ENSG00000095139.13	turquoise
ENSG00000019144.17	greenyellow
ENSG00000255176.1	greenyellow
ENSG00000110367.11	darkturquoise
ENSG00000278376.1	skyblue
ENSG00000186174.12	blue
ENSG00000255121.2	grey
ENSG00000186166.8	salmon
ENSG00000118181.10	skyblue
ENSG00000196655.10	grey
ENSG00000137700.16	blue
ENSG00000149428.18	pink
ENSG00000271751.1	grey
ENSG00000272186.1	grey
ENSG00000160695.14	pink
ENSG00000256269.6	blue
ENSG00000188486.3	red
ENSG00000172269.17	pink
ENSG00000172375.12	pink
ENSG00000172273.12	steelblue
ENSG00000172350.9	blue
ENSG00000160703.15	blue
ENSG00000248712.7	turquoise
ENSG00000110395.6	lightgreen
ENSG00000076706.15	greenyellow
ENSG00000173456.4	red
ENSG00000036672.15	pink
ENSG00000254740.2	grey
ENSG00000245248.7	grey
ENSG00000254590.1	grey
ENSG00000154096.13	pink
ENSG00000263873.1	grey
ENSG00000254561.3	salmon
ENSG00000110400.10	greenyellow
ENSG00000254854.1	grey
ENSG00000137699.16	grey
ENSG00000184232.8	darkgrey
ENSG00000181264.8	black
ENSG00000196914.8	black
ENSG00000274303.1	grey
ENSG00000149403.11	greenyellow
ENSG00000154114.12	yellow
ENSG00000109927.9	greenyellow
ENSG00000109929.9	darkgreen
ENSG00000137642.12	grey
ENSG00000255248.7	lightgreen
ENSG00000207971.1	grey
ENSG00000259571.1	grey
ENSG00000255015.1	green
ENSG00000154127.9	grey
ENSG00000109943.8	grey
ENSG00000109944.10	turquoise
ENSG00000254944.1	turquoise
ENSG00000109971.13	steelblue
ENSG00000200879.1	grey
ENSG00000166250.11	grey
ENSG00000023171.15	lightyellow
ENSG00000166257.8	turquoise
ENSG00000166261.10	grey
ENSG00000110002.15	turquoise
ENSG00000154143.2	grey
ENSG00000154144.12	magenta
ENSG00000110013.12	turquoise
ENSG00000064199.6	magenta
ENSG00000154146.12	pink
ENSG00000019102.11	grey
ENSG00000149564.11	darkorange
ENSG00000250073.2	grey
ENSG00000120458.10	magenta
ENSG00000279342.1	orange
ENSG00000245498.6	grey
ENSG00000154134.14	greenyellow
ENSG00000154133.14	darkorange
ENSG00000165478.6	grey
ENSG00000149548.14	yellow
ENSG00000134955.11	lightcyan
ENSG00000150433.9	midnightblue
ENSG00000187686.4	grey
ENSG00000165495.15	grey
ENSG00000149557.12	green
ENSG00000255537.1	grey
ENSG00000149547.14	grey
ENSG00000134910.12	pink
ENSG00000149554.12	magenta
ENSG00000134940.13	salmon
ENSG00000196844.8	grey
ENSG00000260209.1	grey
ENSG00000198331.10	turquoise
ENSG00000110060.8	paleturquoise
ENSG00000255027.2	grey
ENSG00000109832.13	salmon
ENSG00000064309.14	grey
ENSG00000254759.1	grey
ENSG00000165526.8	grey
ENSG00000254694.1	grey
ENSG00000197798.8	black
ENSG00000182934.11	pink
ENSG00000110074.10	red
ENSG00000150455.13	grey
ENSG00000254905.1	grey
ENSG00000255062.1	grey
ENSG00000110063.8	red
ENSG00000280832.1	grey
ENSG00000110080.18	green
ENSG00000149571.11	red
ENSG00000254938.1	grey
ENSG00000279358.1	turquoise
ENSG00000266215.1	grey
ENSG00000218109.5	grey
ENSG00000255087.2	grey
ENSG00000272981.1	grey
ENSG00000272642.1	grey
ENSG00000273409.2	lightcyan
ENSG00000254612.2	grey
ENSG00000134954.14	darkorange
ENSG00000245008.3	grey
ENSG00000151702.16	darkorange
ENSG00000254703.2	darkorange
ENSG00000151704.15	grey
ENSG00000120457.11	lightcyan
ENSG00000174370.9	grey
ENSG00000120471.14	grey
ENSG00000134909.18	turquoise
ENSG00000043039.6	turquoise
ENSG00000151715.7	grey
ENSG00000170322.14	red
ENSG00000170325.14	turquoise
ENSG00000233220.3	grey
ENSG00000084234.16	pink
ENSG00000149418.10	brown
ENSG00000196323.11	yellow
ENSG00000255358.1	grey
ENSG00000175773.12	grey
ENSG00000134917.9	grey
ENSG00000166106.3	grey
ENSG00000254842.6	grey
ENSG00000255455.2	grey
ENSG00000120451.10	pink
ENSG00000237612.1	grey
ENSG00000182667.14	grey
ENSG00000252351.1	grey
ENSG00000224795.1	green
ENSG00000238262.1	grey
ENSG00000279090.1	turquoise
ENSG00000183715.13	turquoise
ENSG00000279497.1	grey
ENSG00000255371.1	grey
ENSG00000279189.1	grey
ENSG00000254896.1	grey
ENSG00000280237.2	brown
ENSG00000080854.14	blue
ENSG00000204241.7	grey
ENSG00000166086.12	green
ENSG00000254481.1	grey
ENSG00000151503.12	pink
ENSG00000151502.10	red
ENSG00000151500.14	tan
ENSG00000151498.11	red
ENSG00000166105.15	grey
ENSG00000149328.14	grey
ENSG00000109956.12	purple
ENSG00000255545.7	salmon
ENSG00000226210.3	grey
ENSG00000120645.11	grey
ENSG00000256694.1	grey
ENSG00000256540.1	grey
ENSG00000111181.12	darkorange
ENSG00000256577.2	grey
ENSG00000010379.15	grey
ENSG00000255746.1	grey
ENSG00000261799.1	royalblue
ENSG00000073614.12	grey
ENSG00000120647.9	grey
ENSG00000139044.10	lightyellow
ENSG00000171840.11	green
ENSG00000177406.4	grey
ENSG00000060237.16	green
ENSG00000221439.1	grey
ENSG00000002016.17	grey
ENSG00000250132.6	grey
ENSG00000082805.19	brown
ENSG00000267285.1	grey
ENSG00000111186.12	red
ENSG00000171823.6	lightyellow
ENSG00000006831.9	grey
ENSG00000151062.14	grey
ENSG00000166159.10	red
ENSG00000235049.1	greenyellow
ENSG00000151065.13	turquoise
ENSG00000151067.21	pink
ENSG00000256721.1	grey
ENSG00000203648.3	grey
ENSG00000246627.6	grey
ENSG00000256150.2	grey
ENSG00000255669.2	grey
ENSG00000256030.1	grey
ENSG00000004478.7	steelblue
ENSG00000258325.2	grey
ENSG00000258092.1	grey
ENSG00000111203.11	greenyellow
ENSG00000053702.14	greenyellow
ENSG00000111206.12	grey
ENSG00000171792.10	grey
ENSG00000078246.16	grey
ENSG00000278356.1	salmon
ENSG00000197905.8	brown
ENSG00000250899.3	brown
ENSG00000011105.11	darkorange
ENSG00000227081.5	skyblue
ENSG00000250770.3	grey
ENSG00000236908.2	grey
ENSG00000111218.11	greenyellow
ENSG00000130038.9	grey
ENSG00000280202.1	grey
ENSG00000111224.13	yellow
ENSG00000256356.1	grey
ENSG00000256164.1	grey
ENSG00000255920.1	grey
ENSG00000118971.7	grey
ENSG00000078237.6	grey
ENSG00000047621.11	darkturquoise
ENSG00000111247.14	orange
ENSG00000010219.13	grey
ENSG00000111254.7	grey
ENSG00000139180.10	cyan
ENSG00000130035.6	turquoise
ENSG00000255608.1	grey
ENSG00000111262.4	turquoise
ENSG00000256790.1	greenyellow
ENSG00000256654.2	grey
ENSG00000130037.4	turquoise
ENSG00000047617.14	brown
ENSG00000110799.13	darkorange
ENSG00000255775.1	green
ENSG00000010278.12	green
ENSG00000067182.7	brown
ENSG00000111321.10	brown
ENSG00000213942.3	grey
ENSG00000215039.6	grey60
ENSG00000139192.11	blue
ENSG00000139190.16	grey
ENSG00000276718.1	grey
ENSG00000111639.7	tan
ENSG00000010292.12	white
ENSG00000255966.1	grey
ENSG00000111640.14	grey60
ENSG00000269968.1	grey
ENSG00000010295.19	blue
ENSG00000111641.11	pink
ENSG00000111642.14	red
ENSG00000184574.9	lightcyan
ENSG00000111644.7	grey
ENSG00000111653.19	grey60
ENSG00000126746.17	red
ENSG00000139200.13	red
ENSG00000111652.9	red
ENSG00000269892.1	grey
ENSG00000089693.10	pink
ENSG00000159335.15	red
ENSG00000010610.9	lightcyan
ENSG00000250510.7	lightyellow
ENSG00000110811.19	grey
ENSG00000111664.10	lightyellow
ENSG00000111665.11	grey
ENSG00000111667.13	pink
ENSG00000111669.14	grey60
ENSG00000111671.9	grey
ENSG00000240370.6	grey
ENSG00000010626.14	turquoise
ENSG00000248593.3	black
ENSG00000111674.8	turquoise
ENSG00000111676.14	red
ENSG00000111678.10	saddlebrown
ENSG00000272173.1	grey
ENSG00000111679.16	lightcyan
ENSG00000215021.8	saddlebrown
ENSG00000126749.14	grey
ENSG00000268439.5	grey
ENSG00000111684.10	grey
ENSG00000182326.14	brown
ENSG00000159403.15	brown
ENSG00000139178.10	brown
ENSG00000205885.7	brown
ENSG00000139194.7	grey
ENSG00000256967.1	grey
ENSG00000139182.13	pink
ENSG00000139197.10	grey
ENSG00000177675.8	grey
ENSG00000255836.1	grey
ENSG00000177575.12	brown
ENSG00000111704.10	grey
ENSG00000173262.11	grey
ENSG00000059804.15	brown
ENSG00000282080.1	grey
ENSG00000255581.1	grey
ENSG00000065970.8	greenyellow
ENSG00000171860.4	lightcyan
ENSG00000279865.1	grey
ENSG00000089818.16	magenta
ENSG00000111729.12	yellow
ENSG00000226711.6	salmon
ENSG00000276417.1	orange
ENSG00000275367.1	salmon
ENSG00000171847.10	grey
ENSG00000254016.2	grey
ENSG00000164845.16	grey
ENSG00000215241.3	grey
ENSG00000226091.7	grey
ENSG00000256552.2	salmon
ENSG00000256101.5	grey
ENSG00000277952.1	grey
ENSG00000166523.7	brown
ENSG00000197614.10	grey
ENSG00000255829.1	turquoise
ENSG00000256004.1	grey
ENSG00000166532.15	black
ENSG00000244131.2	grey
ENSG00000249790.2	grey
ENSG00000166535.19	grey
ENSG00000111752.10	grey
ENSG00000003056.7	steelblue
ENSG00000139187.9	grey
ENSG00000255776.1	grey
ENSG00000245105.2	grey
ENSG00000175899.14	darkorange
ENSG00000256937.1	grey
ENSG00000256720.1	grey
ENSG00000126838.9	grey
ENSG00000283429.1	grey
ENSG00000231503.4	grey
ENSG00000237248.4	grey
ENSG00000256427.1	grey
ENSG00000111788.10	grey
ENSG00000256673.1	grey
ENSG00000214826.5	grey
ENSG00000214776.9	grey
ENSG00000256594.7	yellow
ENSG00000257027.1	grey
ENSG00000069493.14	yellow
ENSG00000110848.8	grey
ENSG00000110852.4	brown
ENSG00000225231.1	grey
ENSG00000197992.6	lightcyan
ENSG00000150048.10	brown
ENSG00000172243.17	lightcyan
ENSG00000173391.8	lightcyan
ENSG00000165685.8	turquoise
ENSG00000139112.10	magenta
ENSG00000134539.16	brown
ENSG00000245648.1	green
ENSG00000255819.7	grey
ENSG00000183542.5	grey
ENSG00000205810.8	grey
ENSG00000205809.9	grey
ENSG00000134545.13	grey
ENSG00000180574.3	grey
ENSG00000256667.6	salmon
ENSG00000111196.9	tan
ENSG00000060140.8	turquoise
ENSG00000060138.12	brown
ENSG00000231887.6	grey
ENSG00000121318.2	midnightblue
ENSG00000256651.1	grey
ENSG00000111215.11	grey
ENSG00000256682.2	cyan
ENSG00000212128.2	cyan
ENSG00000212127.5	darkgreen
ENSG00000212125.2	darkgreen
ENSG00000212126.3	grey
ENSG00000255837.1	grey
ENSG00000212124.2	magenta
ENSG00000256436.1	grey
ENSG00000256019.1	grey
ENSG00000226761.3	grey
ENSG00000256274.1	grey
ENSG00000255374.3	grey
ENSG00000256188.3	orange
ENSG00000256981.1	cyan
ENSG00000256712.1	greenyellow
ENSG00000256537.4	tan
ENSG00000121335.11	grey
ENSG00000255790.5	grey
ENSG00000278654.1	blue
ENSG00000270863.1	turquoise
ENSG00000247157.6	grey
ENSG00000139083.10	brown
ENSG00000070018.8	green
ENSG00000111261.13	pink
ENSG00000205791.3	black
ENSG00000165714.10	salmon
ENSG00000111266.8	grey
ENSG00000255670.1	salmon
ENSG00000111269.2	tan
ENSG00000275963.1	grey
ENSG00000183150.7	steelblue
ENSG00000111276.10	violet
ENSG00000275560.1	grey
ENSG00000178878.12	brown
ENSG00000213782.7	cyan
ENSG00000013588.6	brown
ENSG00000247498.9	grey
ENSG00000013583.8	pink
ENSG00000183935.5	grey
ENSG00000255621.1	grey
ENSG00000084444.13	pink
ENSG00000134531.9	brown
ENSG00000273079.5	turquoise
ENSG00000171681.12	midnightblue
ENSG00000121316.10	turquoise
ENSG00000256751.5	grey
ENSG00000070019.4	salmon
ENSG00000261324.2	royalblue
ENSG00000197837.3	tan
ENSG00000246705.4	grey
ENSG00000084463.7	turquoise
ENSG00000182993.3	black
ENSG00000111341.9	brown
ENSG00000111348.8	lightcyan
ENSG00000134533.6	paleturquoise
ENSG00000256650.1	grey
ENSG00000151490.13	turquoise
ENSG00000243916.1	grey
ENSG00000151491.12	black
ENSG00000023734.10	cyan
ENSG00000023697.12	black
ENSG00000188991.3	grey
ENSG00000008394.12	lightgreen
ENSG00000256238.1	grey
ENSG00000048540.14	royalblue
ENSG00000256211.1	yellow
ENSG00000213235.3	grey
ENSG00000111404.6	green
ENSG00000052126.14	turquoise
ENSG00000253284.2	magenta
ENSG00000243854.3	grey
ENSG00000139154.14	yellow
ENSG00000245205.3	grey
ENSG00000240328.1	grey
ENSG00000255910.1	darkred
ENSG00000256287.1	yellow
ENSG00000172572.6	black
ENSG00000256663.1	grey
ENSG00000139155.8	black
ENSG00000084453.16	green
ENSG00000121350.15	darkgreen
ENSG00000004700.15	midnightblue
ENSG00000111711.9	orange
ENSG00000134548.9	black
ENSG00000111713.2	grey
ENSG00000111716.12	black
ENSG00000121361.3	brown
ENSG00000069431.11	grey
ENSG00000111726.12	cyan
ENSG00000111728.10	darkturquoise
ENSG00000111731.12	cyan
ENSG00000256973.1	cyan
ENSG00000250166.2	black
ENSG00000139163.15	royalblue
ENSG00000274885.1	cyan
ENSG00000256995.6	yellow
ENSG00000134532.15	black
ENSG00000255864.5	saddlebrown
ENSG00000060982.14	turquoise
ENSG00000278969.1	grey
ENSG00000118308.15	lightcyan
ENSG00000276842.1	grey
ENSG00000118307.18	magenta
ENSG00000205707.10	yellow
ENSG00000133703.11	royalblue
ENSG00000274987.1	yellow
ENSG00000152936.10	turquoise
ENSG00000246695.7	yellow
ENSG00000123094.15	lightgreen
ENSG00000123095.5	turquoise
ENSG00000123096.11	black
ENSG00000256894.1	pink
ENSG00000256185.1	grey
ENSG00000123104.11	black
ENSG00000064102.14	violet
ENSG00000111790.13	royalblue
ENSG00000064115.10	midnightblue
ENSG00000152944.8	yellow
ENSG00000275764.1	yellow
ENSG00000256625.1	darkred
ENSG00000211455.7	lightgreen
ENSG00000029153.14	tan
ENSG00000110841.13	grey
ENSG00000248100.2	green
ENSG00000174236.3	grey
ENSG00000061794.12	tan
ENSG00000087448.9	magenta
ENSG00000087494.15	turquoise
ENSG00000123106.10	darkred
ENSG00000247934.4	grey
ENSG00000278733.1	grey
ENSG00000273989.1	yellow
ENSG00000257258.1	lightcyan
ENSG00000064763.10	turquoise
ENSG00000275278.1	lightcyan
ENSG00000275476.1	grey
ENSG00000257176.2	grey
ENSG00000274315.1	midnightblue
ENSG00000273680.1	midnightblue
ENSG00000087502.17	midnightblue
ENSG00000187950.8	paleturquoise
ENSG00000133687.15	brown
ENSG00000242986.2	grey
ENSG00000133704.9	lightgreen
ENSG00000110888.17	turquoise
ENSG00000235884.3	brown
ENSG00000110900.14	grey
ENSG00000226472.8	grey
ENSG00000245614.3	grey
ENSG00000013573.16	grey
ENSG00000177359.17	grey
ENSG00000139146.13	brown
ENSG00000170456.15	turquoise
ENSG00000275769.1	grey
ENSG00000201228.1	grey
ENSG00000225349.2	grey
ENSG00000233381.3	grey
ENSG00000139160.13	midnightblue
ENSG00000151743.10	tan
ENSG00000276058.1	grey
ENSG00000276900.1	grey
ENSG00000188375.4	grey
ENSG00000174718.11	midnightblue
ENSG00000276136.1	grey
ENSG00000151746.13	royalblue
ENSG00000277342.1	grey
ENSG00000274964.1	midnightblue
ENSG00000276115.1	grey
ENSG00000139132.14	lightgreen
ENSG00000087470.17	magenta
ENSG00000276148.1	grey
ENSG00000257511.1	magenta
ENSG00000139131.12	turquoise
ENSG00000274105.1	grey
ENSG00000275854.1	darkgreen
ENSG00000057294.14	grey
ENSG00000110975.8	turquoise
ENSG00000259937.2	grey
ENSG00000273853.1	cyan
ENSG00000256070.1	grey
ENSG00000139133.6	royalblue
ENSG00000175548.8	midnightblue
ENSG00000139117.13	brown
ENSG00000257718.1	brown
ENSG00000257237.1	black
ENSG00000139116.18	magenta
ENSG00000173208.3	black
ENSG00000151229.12	turquoise
ENSG00000229014.3	grey
ENSG00000225342.2	tan
ENSG00000188906.14	royalblue
ENSG00000018236.14	royalblue
ENSG00000257680.1	turquoise
ENSG00000274682.1	midnightblue
ENSG00000165966.14	green
ENSG00000151233.10	midnightblue
ENSG00000015153.14	midnightblue
ENSG00000134283.17	darkred
ENSG00000139168.7	yellow
ENSG00000274943.1	grey
ENSG00000207142.1	grey
ENSG00000139174.10	pink
ENSG00000257225.1	grey
ENSG00000173157.16	grey
ENSG00000129317.14	midnightblue
ENSG00000198001.13	lightgreen
ENSG00000151239.13	midnightblue
ENSG00000139173.9	yellow
ENSG00000275286.1	grey
ENSG00000184613.10	turquoise
ENSG00000185610.6	black
ENSG00000134297.6	grey
ENSG00000177119.15	lightgreen
ENSG00000257657.2	grey
ENSG00000273015.2	midnightblue
ENSG00000189079.15	darkgreen
ENSG00000278475.1	cyan
ENSG00000139218.17	midnightblue
ENSG00000111371.15	magenta
ENSG00000274591.1	magenta
ENSG00000134294.13	violet
ENSG00000257261.5	grey
ENSG00000275481.1	grey
ENSG00000278896.1	grey
ENSG00000272369.1	grey
ENSG00000139211.6	grey
ENSG00000179715.12	grey
ENSG00000247774.6	lightcyan
ENSG00000005175.9	cyan
ENSG00000276390.1	grey
ENSG00000257433.5	grey
ENSG00000111405.8	darkgrey
ENSG00000280054.1	grey
ENSG00000079337.15	grey
ENSG00000211584.13	greenyellow
ENSG00000061273.17	lightyellow
ENSG00000268069.2	grey
ENSG00000274737.1	grey
ENSG00000134291.11	skyblue
ENSG00000079387.13	yellow
ENSG00000240399.1	grey
ENSG00000152556.15	grey
ENSG00000177981.10	grey
ENSG00000177875.4	pink
ENSG00000279875.1	grey
ENSG00000269514.1	grey
ENSG00000167528.12	darkgrey
ENSG00000257735.1	grey
ENSG00000273765.1	grey
ENSG00000177627.9	grey
ENSG00000139620.12	tan
ENSG00000129315.9	lightgreen
ENSG00000174233.11	blue
ENSG00000167535.7	purple
ENSG00000174243.9	pink
ENSG00000172602.9	lightyellow
ENSG00000272822.1	grey
ENSG00000139537.10	turquoise
ENSG00000134285.10	grey
ENSG00000134287.9	grey
ENSG00000169884.13	grey
ENSG00000181418.7	grey
ENSG00000257913.2	lightyellow
ENSG00000181929.11	salmon
ENSG00000167548.14	red
ENSG00000167550.10	grey
ENSG00000139636.15	grey
ENSG00000123416.15	turquoise
ENSG00000258017.1	grey
ENSG00000167552.13	white
ENSG00000167553.14	grey
ENSG00000258101.2	grey
ENSG00000135406.13	grey
ENSG00000178401.14	green
ENSG00000123352.17	cyan
ENSG00000257954.1	grey
ENSG00000135519.6	purple
ENSG00000187778.13	blue
ENSG00000110844.13	greenyellow
ENSG00000257243.1	grey
ENSG00000161791.13	lightcyan
ENSG00000139644.12	black
ENSG00000167566.16	blue
ENSG00000258057.5	grey
ENSG00000186666.5	grey
ENSG00000135472.8	red
ENSG00000257771.5	salmon
ENSG00000161798.6	grey
ENSG00000086159.12	greenyellow
ENSG00000161800.12	grey
ENSG00000110881.11	greenyellow
ENSG00000066117.14	pink
ENSG00000167588.12	green
ENSG00000178449.8	grey60
ENSG00000272368.2	grey
ENSG00000139624.12	grey
ENSG00000050405.13	grey
ENSG00000257298.1	grey
ENSG00000278842.1	grey
ENSG00000161813.21	lightgreen
ENSG00000066084.12	green
ENSG00000123268.8	yellow
ENSG00000185432.11	black
ENSG00000110911.14	green
ENSG00000050426.15	tan
ENSG00000110925.6	turquoise
ENSG00000135457.9	magenta
ENSG00000257246.1	grey
ENSG00000200953.1	grey
ENSG00000184271.16	purple
ENSG00000278126.1	green
ENSG00000183283.15	grey
ENSG00000170545.16	grey
ENSG00000110934.10	lightcyan
ENSG00000139629.15	green
ENSG00000050438.16	grey
ENSG00000196876.14	turquoise
ENSG00000260473.2	grey
ENSG00000139567.12	darkorange
ENSG00000135503.12	pink
ENSG00000161835.10	grey
ENSG00000123358.19	grey
ENSG00000123395.14	pink
ENSG00000257829.1	grey
ENSG00000186081.11	grey
ENSG00000111057.10	brown
ENSG00000063046.17	skyblue
ENSG00000257475.2	grey
ENSG00000257337.6	salmon
ENSG00000111077.17	purple
ENSG00000167778.8	pink
ENSG00000167779.7	grey
ENSG00000139631.18	grey60
ENSG00000139651.10	greenyellow
ENSG00000139626.15	grey
ENSG00000172819.16	blue
ENSG00000182544.8	red
ENSG00000135476.11	grey
ENSG00000123349.13	skyblue
ENSG00000257605.2	grey
ENSG00000139637.13	blue
ENSG00000094914.12	red
ENSG00000170374.5	salmon
ENSG00000185591.9	lightgreen
ENSG00000205352.10	brown
ENSG00000197111.15	tan
ENSG00000282977.1	grey
ENSG00000139625.12	red
ENSG00000270175.1	grey
ENSG00000139546.10	blue
ENSG00000267281.2	grey
ENSG00000170653.18	grey
ENSG00000135390.17	grey60
ENSG00000012822.15	pink
ENSG00000260030.1	grey
ENSG00000123415.15	blue
ENSG00000250742.2	lightcyan
ENSG00000094916.14	cyan
ENSG00000135486.17	turquoise
ENSG00000123405.13	brown
ENSG00000111481.9	grey60
ENSG00000258086.1	grey
ENSG00000139572.3	brown
ENSG00000161642.17	blue
ENSG00000161638.10	brown
ENSG00000123338.12	lightcyan
ENSG00000123360.11	red
ENSG00000135447.16	grey60
ENSG00000135426.15	grey
ENSG00000179899.8	grey
ENSG00000170439.6	grey
ENSG00000135424.15	blue
ENSG00000258311.5	green
ENSG00000135441.7	grey60
ENSG00000135437.9	grey
ENSG00000135404.11	brown
ENSG00000258056.2	grey
ENSG00000135414.9	grey
ENSG00000205323.8	grey
ENSG00000257390.5	grey
ENSG00000257509.1	grey
ENSG00000123353.9	grey
ENSG00000135392.15	red
ENSG00000182796.13	green
ENSG00000170473.16	grey
ENSG00000065357.19	turquoise
ENSG00000273973.1	grey
ENSG00000123374.10	brown
ENSG00000111540.15	grey
ENSG00000237493.3	lightyellow
ENSG00000139531.12	red
ENSG00000123411.14	greenyellow
ENSG00000197728.9	grey
ENSG00000065361.14	green
ENSG00000170515.13	turquoise
ENSG00000229117.8	skyblue
ENSG00000135482.6	grey
ENSG00000139641.12	pink
ENSG00000257809.1	grey
ENSG00000196465.10	grey60
ENSG00000092841.18	saddlebrown
ENSG00000258199.1	purple
ENSG00000139613.11	blue
ENSG00000181852.17	grey60
ENSG00000139579.12	grey60
ENSG00000139645.9	red
ENSG00000135469.13	darkgrey
ENSG00000062485.18	pink
ENSG00000257303.1	black
ENSG00000257727.5	yellow
ENSG00000135473.14	grey
ENSG00000170581.13	pink
ENSG00000111602.11	grey
ENSG00000135517.6	grey
ENSG00000176422.13	greenyellow
ENSG00000135423.12	turquoise
ENSG00000257576.1	grey
ENSG00000076067.11	brown
ENSG00000076108.11	pink
ENSG00000110955.8	pink
ENSG00000110958.15	paleturquoise
ENSG00000241217.3	grey
ENSG00000196531.10	skyblue
ENSG00000198056.13	tan
ENSG00000025423.11	black
ENSG00000170426.1	grey
ENSG00000139547.7	grey
ENSG00000278399.1	grey
ENSG00000166860.2	greenyellow
ENSG00000166863.11	red
ENSG00000166866.12	grey
ENSG00000166881.9	grey
ENSG00000166886.12	red
ENSG00000166888.10	lightyellow
ENSG00000123384.13	red
ENSG00000182199.10	lightyellow
ENSG00000185633.10	darkorange
ENSG00000185482.7	grey
ENSG00000179912.20	magenta
ENSG00000123329.17	grey60
ENSG00000166986.13	pink
ENSG00000175197.11	brown
ENSG00000166987.14	red
ENSG00000175203.15	pink
ENSG00000155980.11	grey
ENSG00000166908.17	pink
ENSG00000178498.15	blue
ENSG00000240771.6	saddlebrown
ENSG00000135502.17	grey
ENSG00000135454.13	pink
ENSG00000135506.15	pink
ENSG00000257342.1	grey
ENSG00000135439.11	grey
ENSG00000255737.2	grey
ENSG00000135452.9	black
ENSG00000135446.16	grey
ENSG00000139266.5	purple
ENSG00000111012.9	grey
ENSG00000037897.16	grey
ENSG00000123427.16	grey
ENSG00000123297.17	grey
ENSG00000135407.10	steelblue
ENSG00000270039.1	grey
ENSG00000175215.10	steelblue
ENSG00000257698.1	tan
ENSG00000166896.7	tan
ENSG00000257159.1	turquoise
ENSG00000139263.11	green
ENSG00000118596.11	darkturquoise
ENSG00000198673.10	grey
ENSG00000135655.14	cyan
ENSG00000061987.14	darkgreen
ENSG00000257354.2	salmon
ENSG00000275180.1	magenta
ENSG00000111110.11	green
ENSG00000139239.7	grey60
ENSG00000166148.3	grey
ENSG00000177990.11	cyan
ENSG00000118600.11	grey
ENSG00000255642.1	grey
ENSG00000196935.8	turquoise
ENSG00000256571.1	cyan
ENSG00000255780.1	grey
ENSG00000174206.12	darkgreen
ENSG00000243024.6	green
ENSG00000256192.1	grey
ENSG00000256293.2	pink
ENSG00000184575.11	lightgreen
ENSG00000277895.1	grey
ENSG00000183735.9	darkturquoise
ENSG00000153179.12	grey
ENSG00000135677.10	brown
ENSG00000111490.12	turquoise
ENSG00000255693.1	turquoise
ENSG00000221564.1	grey
ENSG00000156076.9	black
ENSG00000174106.2	magenta
ENSG00000276853.1	royalblue
ENSG00000174099.10	black
ENSG00000250280.2	grey
ENSG00000139233.6	midnightblue
ENSG00000239335.4	grey
ENSG00000155957.17	yellow
ENSG00000090376.9	brown
ENSG00000225422.4	pink
ENSG00000127311.9	grey
ENSG00000155974.11	turquoise
ENSG00000256420.1	grey
ENSG00000256248.1	brown
ENSG00000257083.5	grey
ENSG00000279310.1	grey
ENSG00000237766.2	grey
ENSG00000111530.12	darkturquoise
ENSG00000127334.10	grey
ENSG00000111554.14	yellow
ENSG00000240087.3	yellow
ENSG00000127314.17	lightgreen
ENSG00000247363.2	grey
ENSG00000111581.9	darkgreen
ENSG00000233560.2	grey
ENSG00000175782.9	darkgreen
ENSG00000135679.22	royalblue
ENSG00000256325.1	grey
ENSG00000257181.1	green
ENSG00000135678.11	green
ENSG00000111605.16	royalblue
ENSG00000257818.1	salmon
ENSG00000090382.6	brown
ENSG00000127337.6	tan
ENSG00000257507.1	grey
ENSG00000166225.8	midnightblue
ENSG00000166226.12	steelblue
ENSG00000127325.18	grey
ENSG00000127328.21	grey
ENSG00000166268.10	grey
ENSG00000257815.5	grey
ENSG00000257139.1	grey
ENSG00000257613.1	salmon
ENSG00000111596.11	cyan
ENSG00000135643.4	grey
ENSG00000258168.5	lightcyan
ENSG00000127329.15	darkorange
ENSG00000277247.1	grey
ENSG00000153233.12	turquoise
ENSG00000127324.8	green
ENSG00000139292.12	green
ENSG00000133858.15	darkturquoise
ENSG00000173451.6	paleturquoise
ENSG00000139291.13	midnightblue
ENSG00000080371.5	midnightblue
ENSG00000121749.15	orange
ENSG00000139287.12	grey
ENSG00000072657.8	magenta
ENSG00000236333.3	grey
ENSG00000251138.6	green
ENSG00000257183.1	green
ENSG00000253719.3	magenta
ENSG00000166006.12	turquoise
ENSG00000180881.19	yellow
ENSG00000273987.1	salmon
ENSG00000180481.10	grey
ENSG00000139278.9	lightcyan
ENSG00000257497.2	grey
ENSG00000111615.13	midnightblue
ENSG00000139289.13	darkturquoise
ENSG00000257839.1	grey
ENSG00000187109.13	cyan
ENSG00000179941.6	midnightblue
ENSG00000091039.16	darkturquoise
ENSG00000257526.2	grey
ENSG00000243071.1	skyblue
ENSG00000186908.14	royalblue
ENSG00000175183.9	grey
ENSG00000165891.15	grey
ENSG00000067798.14	darkgreen
ENSG00000257835.1	grey
ENSG00000258066.1	grey
ENSG00000067715.13	turquoise
ENSG00000177425.10	lightgreen
ENSG00000058272.16	darkturquoise
ENSG00000277130.1	yellow
ENSG00000257557.2	grey
ENSG00000239473.1	black
ENSG00000230291.5	grey
ENSG00000165899.10	grey
ENSG00000139304.12	grey
ENSG00000111052.7	darkturquoise
ENSG00000258215.1	grey
ENSG00000111058.7	black
ENSG00000139220.16	white
ENSG00000258162.2	green
ENSG00000258375.2	grey
ENSG00000133773.11	yellow
ENSG00000127720.7	darkred
ENSG00000257875.1	grey
ENSG00000179104.8	green
ENSG00000072041.16	darkgreen
ENSG00000231738.10	yellow
ENSG00000133640.18	turquoise
ENSG00000269916.1	cyan
ENSG00000198774.4	turquoise
ENSG00000133636.10	grey
ENSG00000182050.13	black
ENSG00000133641.17	yellow
ENSG00000198707.14	darkgreen
ENSG00000257752.1	grey
ENSG00000139324.11	midnightblue
ENSG00000049130.13	magenta
ENSG00000246363.2	grey
ENSG00000139318.7	grey
ENSG00000274021.1	grey
ENSG00000271327.1	grey
ENSG00000271259.1	grey
ENSG00000139323.13	yellow
ENSG00000257594.3	grey
ENSG00000270344.2	darkgreen
ENSG00000258302.2	orange
ENSG00000070961.15	turquoise
ENSG00000271614.1	cyan
ENSG00000258216.5	grey
ENSG00000257194.2	grey
ENSG00000139329.4	grey
ENSG00000011465.16	grey
ENSG00000133639.4	brown
ENSG00000245904.3	grey
ENSG00000102189.16	orange
ENSG00000257322.5	grey
ENSG00000256393.1	yellow
ENSG00000173598.13	brown
ENSG00000177889.9	cyan
ENSG00000198015.12	orange
ENSG00000246985.7	grey
ENSG00000120833.13	brown
ENSG00000186076.5	grey
ENSG00000169372.12	grey60
ENSG00000264978.2	grey
ENSG00000258303.1	grey
ENSG00000271382.1	grey
ENSG00000136040.8	grey
ENSG00000258365.1	grey
ENSG00000173588.14	darkgreen
ENSG00000213250.5	grey
ENSG00000278916.1	grey
ENSG00000057704.11	green
ENSG00000184752.12	grey60
ENSG00000120798.16	orange
ENSG00000180263.13	black
ENSG00000028203.17	orange
ENSG00000111142.13	midnightblue
ENSG00000136014.11	grey
ENSG00000074527.11	grey
ENSG00000139343.10	tan
ENSG00000139344.7	magenta
ENSG00000111144.9	grey
ENSG00000111145.7	black
ENSG00000059758.7	magenta
ENSG00000201435.1	magenta
ENSG00000257169.1	magenta
ENSG00000188596.10	magenta
ENSG00000139350.11	midnightblue
ENSG00000255794.6	yellow
ENSG00000227825.4	grey
ENSG00000245017.2	grey
ENSG00000257167.2	grey
ENSG00000120802.13	midnightblue
ENSG00000075415.12	grey
ENSG00000212443.1	grey
ENSG00000166130.14	grey
ENSG00000120868.13	paleturquoise
ENSG00000185046.18	white
ENSG00000279148.1	grey
ENSG00000111647.12	cyan
ENSG00000280088.1	turquoise
ENSG00000238105.7	grey
ENSG00000257489.6	grey
ENSG00000075089.9	yellow
ENSG00000166153.16	yellow
ENSG00000136021.18	royalblue
ENSG00000179520.10	grey
ENSG00000139354.10	grey
ENSG00000151572.16	green
ENSG00000258033.1	green
ENSG00000120800.4	magenta
ENSG00000120805.13	cyan
ENSG00000196091.13	black
ENSG00000274560.1	grey
ENSG00000111666.10	lightgreen
ENSG00000199933.1	grey
ENSG00000139351.14	grey
ENSG00000111670.14	cyan
ENSG00000258230.2	grey
ENSG00000136048.13	brown
ENSG00000120860.10	tan
ENSG00000075188.8	yellow
ENSG00000185480.11	salmon
ENSG00000281344.1	salmon
ENSG00000017427.15	white
ENSG00000171759.9	grey
ENSG00000139352.3	black
ENSG00000257703.5	grey
ENSG00000179088.14	grey
ENSG00000257681.1	grey
ENSG00000111696.11	grey
ENSG00000214198.8	grey
ENSG00000166598.13	steelblue
ENSG00000204954.9	grey
ENSG00000139372.14	salmon
ENSG00000120820.12	grey
ENSG00000216285.5	grey
ENSG00000111727.11	midnightblue
ENSG00000120837.7	yellow
ENSG00000198431.15	brown
ENSG00000213442.5	skyblue
ENSG00000255150.2	grey
ENSG00000171310.10	brown
ENSG00000258111.1	grey
ENSG00000279176.1	turquoise
ENSG00000136052.9	cyan
ENSG00000151131.10	royalblue
ENSG00000136010.13	grey
ENSG00000136051.13	midnightblue
ENSG00000136044.11	black
ENSG00000235162.8	tan
ENSG00000257773.1	grey
ENSG00000257890.1	grey
ENSG00000074590.13	white
ENSG00000136026.13	lightyellow
ENSG00000277715.1	grey
ENSG00000166046.10	green
ENSG00000013503.9	turquoise
ENSG00000257545.4	greenyellow
ENSG00000111783.12	brown
ENSG00000257711.1	grey
ENSG00000257918.1	grey
ENSG00000111785.18	turquoise
ENSG00000260329.1	grey
ENSG00000151135.9	royalblue
ENSG00000120832.9	grey
ENSG00000008405.11	grey
ENSG00000151136.14	turquoise
ENSG00000136045.11	magenta
ENSG00000240441.1	grey
ENSG00000110851.11	grey
ENSG00000257398.6	lightcyan
ENSG00000258072.1	grey
ENSG00000075035.9	turquoise
ENSG00000174600.13	lightcyan
ENSG00000198855.6	red
ENSG00000075856.11	pink
ENSG00000136003.15	turquoise
ENSG00000183160.8	lightcyan
ENSG00000110876.9	lightcyan
ENSG00000110880.10	darkred
ENSG00000084112.14	lightyellow
ENSG00000274598.1	grey
ENSG00000110887.7	green
ENSG00000166111.9	pink
ENSG00000135093.12	green
ENSG00000189046.10	grey
ENSG00000076248.10	black
ENSG00000256139.2	greenyellow
ENSG00000076555.15	grey
ENSG00000110906.12	grey
ENSG00000151148.13	pink
ENSG00000139428.11	grey
ENSG00000110921.12	blue
ENSG00000139438.5	greenyellow
ENSG00000255650.5	grey
ENSG00000139433.9	green
ENSG00000256351.1	green
ENSG00000241413.3	grey
ENSG00000139437.17	grey
ENSG00000139436.20	turquoise
ENSG00000280426.1	grey
ENSG00000076513.16	magenta
ENSG00000174456.13	green
ENSG00000277595.1	grey
ENSG00000279360.1	green
ENSG00000122970.15	yellow
ENSG00000174437.16	turquoise
ENSG00000196510.12	magenta
ENSG00000111229.15	tan
ENSG00000111231.8	tan
ENSG00000204856.11	magenta
ENSG00000111237.18	tan
ENSG00000278993.1	grey
ENSG00000151164.18	grey
ENSG00000196850.5	royalblue
ENSG00000204852.15	grey
ENSG00000122986.13	black
ENSG00000186298.11	royalblue
ENSG00000258240.5	grey
ENSG00000111249.13	grey
ENSG00000198324.13	blue
ENSG00000111252.10	lightcyan
ENSG00000204842.14	magenta
ENSG00000272215.1	grey
ENSG00000258099.1	grey
ENSG00000089234.15	violet
ENSG00000258359.1	grey
ENSG00000111271.14	blue
ENSG00000111275.12	black
ENSG00000234608.7	tan
ENSG00000089022.13	yellow
ENSG00000198270.12	darkred
ENSG00000089248.6	turquoise
ENSG00000111300.9	magenta
ENSG00000266370.1	magenta
ENSG00000135148.11	green
ENSG00000173064.11	pink
ENSG00000201428.1	blue
ENSG00000213152.5	grey
ENSG00000089009.15	skyblue
ENSG00000179295.16	darkgreen
ENSG00000089169.14	pink
ENSG00000089127.12	grey
ENSG00000257452.1	grey
ENSG00000111331.12	grey
ENSG00000111335.12	grey
ENSG00000135144.7	purple
ENSG00000111344.11	greenyellow
ENSG00000186710.11	turquoise
ENSG00000199899.2	grey
ENSG00000123064.12	blue
ENSG00000139405.15	blue
ENSG00000166578.9	grey
ENSG00000186815.12	blue
ENSG00000277566.1	grey
ENSG00000089060.11	blue
ENSG00000151176.7	red
ENSG00000135094.10	black
ENSG00000139410.14	grey
ENSG00000249550.6	grey
ENSG00000122965.10	blue
ENSG00000135111.15	darkorange
ENSG00000123066.7	turquoise
ENSG00000258337.1	grey
ENSG00000196668.3	grey
ENSG00000258102.3	grey
ENSG00000275898.1	salmon
ENSG00000111412.5	black
ENSG00000135119.14	pink
ENSG00000135116.9	grey
ENSG00000174989.12	grey
ENSG00000257279.1	salmon
ENSG00000277840.1	grey
ENSG00000088992.17	grey
ENSG00000135108.14	grey
ENSG00000089250.18	turquoise
ENSG00000171435.13	turquoise
ENSG00000111445.13	grey
ENSG00000277873.1	grey
ENSG00000176871.8	saddlebrown
ENSG00000176834.13	black
ENSG00000089220.4	grey60
ENSG00000135090.13	grey
ENSG00000240342.3	saddlebrown
ENSG00000111707.11	royalblue
ENSG00000275759.1	grey
ENSG00000275409.1	grey
ENSG00000255618.1	grey60
ENSG00000139767.8	pink
ENSG00000256031.1	grey
ENSG00000152137.6	brown
ENSG00000213144.2	grey
ENSG00000183273.6	grey
ENSG00000248636.6	grey
ENSG00000224982.3	grey
ENSG00000111725.10	grey
ENSG00000122966.14	turquoise
ENSG00000135127.11	purple
ENSG00000111737.11	lightyellow
ENSG00000277283.1	grey
ENSG00000089154.10	red
ENSG00000089157.15	skyblue
ENSG00000255857.5	grey
ENSG00000089159.16	brown
ENSG00000202538.1	grey
ENSG00000200795.1	grey
ENSG00000089163.4	grey
ENSG00000135097.6	blue
ENSG00000239881.1	grey
ENSG00000111775.2	tan
ENSG00000170855.3	tan
ENSG00000257218.5	grey
ENSG00000111786.8	saddlebrown
ENSG00000088986.10	tan
ENSG00000248008.2	grey
ENSG00000110871.14	grey
ENSG00000241030.1	grey
ENSG00000022840.15	grey
ENSG00000167272.10	grey
ENSG00000157782.9	purple
ENSG00000110917.7	lightgreen
ENSG00000277423.1	grey
ENSG00000175970.9	black
ENSG00000122971.8	darkgrey
ENSG00000157837.15	pink
ENSG00000213137.3	grey
ENSG00000157895.11	blue
ENSG00000135114.12	grey
ENSG00000089041.16	green
ENSG00000274029.1	green
ENSG00000135124.14	greenyellow
ENSG00000110931.18	grey
ENSG00000089053.12	green
ENSG00000170633.16	grey
ENSG00000089094.17	greenyellow
ENSG00000256742.1	grey
ENSG00000276045.2	lightyellow
ENSG00000139714.12	grey
ENSG00000188735.12	grey
ENSG00000139725.7	blue
ENSG00000212694.8	saddlebrown
ENSG00000274292.1	steelblue
ENSG00000139718.10	red
ENSG00000110801.13	grey
ENSG00000158023.9	grey
ENSG00000255856.2	grey
ENSG00000110987.8	red
ENSG00000256546.1	grey
ENSG00000175727.13	blue
ENSG00000158113.12	saddlebrown
ENSG00000176383.8	red
ENSG00000184047.15	grey
ENSG00000139719.9	grey
ENSG00000280389.1	grey
ENSG00000130779.19	brown
ENSG00000256304.1	brown
ENSG00000033030.13	steelblue
ENSG00000252192.1	grey
ENSG00000111011.17	steelblue
ENSG00000184445.11	yellow
ENSG00000196917.5	grey
ENSG00000139726.10	cyan
ENSG00000130783.13	darkred
ENSG00000130787.13	greenyellow
ENSG00000139722.6	blue
ENSG00000256152.2	grey
ENSG00000280138.1	turquoise
ENSG00000150967.17	blue
ENSG00000111325.16	grey
ENSG00000182196.13	grey
ENSG00000090975.12	purple
ENSG00000280381.1	grey
ENSG00000051825.14	yellow
ENSG00000280120.1	yellow
ENSG00000130921.7	grey
ENSG00000235423.8	grey
ENSG00000111328.6	black
ENSG00000139697.12	darkturquoise
ENSG00000256092.2	grey
ENSG00000183955.12	grey
ENSG00000150977.10	lightyellow
ENSG00000184209.14	greenyellow
ENSG00000188026.12	blue
ENSG00000274427.1	grey
ENSG00000278112.1	grey
ENSG00000247373.3	grey
ENSG00000086598.10	royalblue
ENSG00000111364.15	grey
ENSG00000111361.12	grey
ENSG00000111358.13	yellow
ENSG00000279953.1	grey
ENSG00000278861.1	cyan
ENSG00000168778.11	grey
ENSG00000185344.13	midnightblue
ENSG00000197653.15	turquoise
ENSG00000119242.8	red
ENSG00000270028.1	grey
ENSG00000250091.2	grey
ENSG00000270130.1	cyan
ENSG00000270048.1	grey
ENSG00000269997.1	magenta
ENSG00000269938.1	cyan
ENSG00000270061.1	royalblue
ENSG00000270095.1	grey
ENSG00000179195.15	yellow
ENSG00000178882.14	purple
ENSG00000275389.1	grey
ENSG00000256596.1	grey
ENSG00000196498.13	blue
ENSG00000279527.1	grey
ENSG00000073060.15	blue
ENSG00000150991.14	pink
ENSG00000150990.7	blue
ENSG00000184992.10	paleturquoise
ENSG00000081760.16	blue
ENSG00000279233.1	grey
ENSG00000139364.10	grey
ENSG00000279462.1	grey
ENSG00000278266.1	grey
ENSG00000181234.9	darkgrey
ENSG00000279180.1	grey
ENSG00000139370.10	magenta
ENSG00000279500.1	grey60
ENSG00000151948.11	turquoise
ENSG00000256581.1	grey
ENSG00000151952.15	purple
ENSG00000256085.1	grey
ENSG00000256137.1	grey
ENSG00000280196.1	grey
ENSG00000251536.2	grey
ENSG00000214039.8	grey
ENSG00000250208.6	grey
ENSG00000111432.4	grey
ENSG00000060709.14	turquoise
ENSG00000256064.1	grey
ENSG00000279146.1	grey
ENSG00000256725.1	turquoise
ENSG00000111450.13	midnightblue
ENSG00000256299.1	grey
ENSG00000132341.11	magenta
ENSG00000111452.12	brown
ENSG00000279455.1	grey
ENSG00000061936.9	greenyellow
ENSG00000198598.6	blue
ENSG00000256955.2	steelblue
ENSG00000177169.9	purple
ENSG00000279283.1	grey
ENSG00000255992.1	grey
ENSG00000177192.13	grey
ENSG00000273568.1	grey
ENSG00000183495.13	pink
ENSG00000208892.1	turquoise
ENSG00000185684.12	grey
ENSG00000185163.9	grey
ENSG00000184967.6	blue
ENSG00000182870.12	grey
ENSG00000112787.12	purple
ENSG00000280287.1	blue
ENSG00000279700.1	grey
ENSG00000177084.16	grey
ENSG00000176894.9	black
ENSG00000247077.6	lightyellow
ENSG00000176915.14	pink
ENSG00000090615.13	grey
ENSG00000072609.17	blue
ENSG00000232888.4	grey
ENSG00000278949.1	tan
ENSG00000250790.4	cyan
ENSG00000196458.10	violet
ENSG00000198393.7	salmon
ENSG00000198040.10	midnightblue
ENSG00000196387.9	yellow
ENSG00000214029.4	cyan
ENSG00000256223.5	cyan
ENSG00000090612.20	midnightblue
ENSG00000279730.2	grey
ENSG00000206192.7	grey
ENSG00000242756.2	grey
ENSG00000227879.2	grey
ENSG00000232243.1	grey
ENSG00000237636.2	grey
ENSG00000215349.2	grey
ENSG00000132958.17	grey
ENSG00000196199.13	turquoise
ENSG00000121390.18	white
ENSG00000275014.1	grey
ENSG00000233469.1	grey
ENSG00000132950.18	darkred
ENSG00000275964.1	salmon
ENSG00000121741.16	orange
ENSG00000279951.1	grey
ENSG00000121743.3	grey
ENSG00000165474.5	black
ENSG00000121742.16	black
ENSG00000165475.13	black
ENSG00000277020.4	grey
ENSG00000032742.17	darkgreen
ENSG00000238286.1	grey
ENSG00000222726.1	grey
ENSG00000278291.1	black
ENSG00000172458.4	black
ENSG00000279135.1	grey
ENSG00000150456.10	grey
ENSG00000275485.1	grey
ENSG00000132953.16	midnightblue
ENSG00000213621.3	grey
ENSG00000150457.8	brown
ENSG00000150459.12	tan
ENSG00000165480.15	grey
ENSG00000173141.4	grey60
ENSG00000277077.1	grey
ENSG00000233325.3	grey
ENSG00000224429.7	grey
ENSG00000215571.5	greenyellow
ENSG00000180776.15	green
ENSG00000236953.1	grey
ENSG00000165487.13	yellow
ENSG00000226525.5	grey
ENSG00000102678.6	turquoise
ENSG00000276476.2	grey
ENSG00000232187.1	yellow
ENSG00000262619.1	grey
ENSG00000151835.14	turquoise
ENSG00000232977.6	grey
ENSG00000127863.15	grey
ENSG00000027001.9	darkgreen
ENSG00000205861.11	grey
ENSG00000273167.1	grey
ENSG00000182957.15	turquoise
ENSG00000228741.2	grey
ENSG00000240654.6	grey
ENSG00000102699.5	grey
ENSG00000132972.18	grey
ENSG00000151849.14	grey
ENSG00000253771.5	grey
ENSG00000151846.8	grey
ENSG00000165566.12	green
ENSG00000234056.1	grey
ENSG00000139505.11	cyan
ENSG00000260509.2	grey
ENSG00000139496.15	royalblue
ENSG00000132932.16	turquoise
ENSG00000180730.4	grey
ENSG00000127870.16	turquoise
ENSG00000132964.11	yellow
ENSG00000132970.12	black
ENSG00000234031.1	grey
ENSG00000132975.7	turquoise
ENSG00000152484.13	orange
ENSG00000275294.4	salmon
ENSG00000234772.1	yellow
ENSG00000122026.10	skyblue
ENSG00000122035.6	grey
ENSG00000122034.13	tan
ENSG00000122033.14	tan
ENSG00000139517.7	brown
ENSG00000186184.16	cyan
ENSG00000122025.14	grey
ENSG00000261485.1	yellow
ENSG00000152520.13	orange
ENSG00000232587.1	magenta
ENSG00000200840.1	grey
ENSG00000102755.10	brown
ENSG00000235472.1	grey
ENSG00000132963.7	tan
ENSG00000139508.14	black
ENSG00000233588.1	grey
ENSG00000132938.19	turquoise
ENSG00000223460.1	grey
ENSG00000139514.12	darkorange
ENSG00000122042.9	cyan
ENSG00000232117.1	grey
ENSG00000279499.1	grey
ENSG00000102781.13	yellow
ENSG00000238121.5	grey
ENSG00000279149.1	grey
ENSG00000189403.14	yellow
ENSG00000213411.2	grey
ENSG00000232489.1	steelblue
ENSG00000132952.11	paleturquoise
ENSG00000132965.9	lightcyan
ENSG00000237879.1	grey
ENSG00000102802.9	brown
ENSG00000175664.9	tan
ENSG00000120694.19	steelblue
ENSG00000187676.7	magenta
ENSG00000229427.1	cyan
ENSG00000229715.4	grey
ENSG00000235822.1	grey
ENSG00000237637.1	grey
ENSG00000073910.19	pink
ENSG00000139618.14	lightcyan
ENSG00000139597.17	yellow
ENSG00000244754.8	yellow
ENSG00000281026.1	royalblue
ENSG00000083642.18	darkturquoise
ENSG00000277151.1	royalblue
ENSG00000133116.7	grey
ENSG00000133121.20	grey
ENSG00000230300.1	grey
ENSG00000227911.3	grey
ENSG00000230490.2	green
ENSG00000133119.12	salmon
ENSG00000276672.1	salmon
ENSG00000225179.1	grey
ENSG00000261728.1	cyan
ENSG00000172915.18	turquoise
ENSG00000232795.1	turquoise
ENSG00000234835.1	grey
ENSG00000180660.7	grey
ENSG00000133083.14	turquoise
ENSG00000120669.15	grey
ENSG00000242715.7	grey
ENSG00000133104.12	violet
ENSG00000133101.9	turquoise
ENSG00000180440.3	turquoise
ENSG00000133111.3	midnightblue
ENSG00000120693.13	turquoise
ENSG00000120697.8	salmon
ENSG00000120699.12	darkgreen
ENSG00000102710.19	royalblue
ENSG00000133107.14	brown
ENSG00000223685.5	grey
ENSG00000120686.11	yellow
ENSG00000236354.1	grey
ENSG00000150893.10	grey
ENSG00000133115.11	grey
ENSG00000120685.19	magenta
ENSG00000188811.13	darkgreen
ENSG00000273507.4	green
ENSG00000183722.7	darkorange
ENSG00000133103.16	orange
ENSG00000215483.9	grey
ENSG00000150907.7	grey
ENSG00000211491.2	grey
ENSG00000102738.7	violet
ENSG00000102743.14	grey
ENSG00000207652.1	grey
ENSG00000168852.12	yellow
ENSG00000176268.5	grey
ENSG00000239827.8	yellow
ENSG00000120690.14	brown
ENSG00000229473.2	grey
ENSG00000120688.8	darkgreen
ENSG00000165572.7	magenta
ENSG00000278390.4	grey
ENSG00000215482.3	grey
ENSG00000120696.8	violet
ENSG00000120662.15	yellow
ENSG00000277662.1	grey
ENSG00000172766.18	darkred
ENSG00000102760.12	grey
ENSG00000102763.16	darkred
ENSG00000278338.4	grey
ENSG00000102780.16	turquoise
ENSG00000023516.8	magenta
ENSG00000179813.6	turquoise
ENSG00000133106.14	grey
ENSG00000120675.5	yellow
ENSG00000120658.13	grey
ENSG00000151773.12	darkgreen
ENSG00000274001.1	grey
ENSG00000179630.10	green
ENSG00000281883.1	grey
ENSG00000233725.7	grey
ENSG00000179611.3	purple
ENSG00000227258.5	grey
ENSG00000277831.1	grey
ENSG00000151778.10	grey60
ENSG00000102804.14	brown
ENSG00000278156.1	grey
ENSG00000230793.1	grey
ENSG00000237585.1	yellow
ENSG00000083635.7	royalblue
ENSG00000133114.17	orange
ENSG00000265802.2	grey
ENSG00000188342.11	yellow
ENSG00000180332.6	grey
ENSG00000133112.16	skyblue
ENSG00000273149.1	grey
ENSG00000170919.15	grey60
ENSG00000228886.1	tan
ENSG00000214455.4	grey
ENSG00000174032.16	lightgreen
ENSG00000136152.14	darkgreen
ENSG00000165837.11	grey
ENSG00000215475.4	grey
ENSG00000123200.16	white
ENSG00000235903.7	green
ENSG00000278937.1	green
ENSG00000136167.13	lightcyan
ENSG00000173988.12	green
ENSG00000102445.18	lightgreen
ENSG00000136141.14	grey
ENSG00000139684.13	cyan
ENSG00000102468.10	grey
ENSG00000260388.2	grey
ENSG00000136143.14	cyan
ENSG00000227848.1	grey
ENSG00000136159.3	grey
ENSG00000276968.1	grey
ENSG00000136146.14	orange
ENSG00000136156.12	midnightblue
ENSG00000231473.2	grey
ENSG00000139687.13	lightgreen
ENSG00000139679.15	lightcyan
ENSG00000136161.12	violet
ENSG00000274929.1	grey
ENSG00000152207.7	grey
ENSG00000275202.1	grey
ENSG00000102531.16	darkturquoise
ENSG00000102543.14	midnightblue
ENSG00000102547.18	lightgreen
ENSG00000136169.16	yellow
ENSG00000136147.17	yellow
ENSG00000136144.11	yellow
ENSG00000152213.3	lightcyan
ENSG00000123179.13	grey
ENSG00000102753.9	royalblue
ENSG00000123178.14	cyan
ENSG00000231607.9	darkgreen
ENSG00000204977.9	violet
ENSG00000176124.11	tan
ENSG00000232150.3	grey
ENSG00000186047.9	magenta
ENSG00000237152.3	grey
ENSG00000233672.6	grey
ENSG00000136104.19	darkred
ENSG00000123201.14	grey
ENSG00000150510.16	green
ENSG00000253309.6	salmon
ENSG00000102786.14	royalblue
ENSG00000236778.7	paleturquoise
ENSG00000224892.6	grey
ENSG00000139668.8	grey
ENSG00000224451.2	grey
ENSG00000102796.10	salmon
ENSG00000231856.2	grey
ENSG00000281106.2	turquoise
ENSG00000232872.2	grey
ENSG00000123191.14	grey
ENSG00000253710.2	grey
ENSG00000253797.2	violet
ENSG00000197168.11	turquoise
ENSG00000136098.16	green
ENSG00000243406.6	green
ENSG00000272281.6	grey
ENSG00000136114.15	darkgrey
ENSG00000136100.12	cyan
ENSG00000278238.1	grey
ENSG00000136108.14	royalblue
ENSG00000198384.8	grey
ENSG00000250299.5	tan
ENSG00000139675.11	turquoise
ENSG00000273723.1	tan
ENSG00000165416.14	darkturquoise
ENSG00000136110.12	turquoise
ENSG00000136099.13	turquoise
ENSG00000102837.6	grey
ENSG00000136149.6	grey
ENSG00000118946.11	grey
ENSG00000278722.1	grey
ENSG00000139734.17	black
ENSG00000083544.13	yellow
ENSG00000280165.1	cyan
ENSG00000236565.3	grey
ENSG00000184226.14	violet
ENSG00000238500.1	darkgreen
ENSG00000232380.1	grey
ENSG00000150361.11	skyblue
ENSG00000230223.6	grey
ENSG00000226846.1	grey60
ENSG00000276644.4	turquoise
ENSG00000204899.5	tan
ENSG00000136122.15	grey
ENSG00000083520.14	cyan
ENSG00000083535.15	yellow
ENSG00000102554.13	paleturquoise
ENSG00000118922.17	black
ENSG00000136111.12	darkorange
ENSG00000188243.12	tan
ENSG00000118939.17	tan
ENSG00000261553.5	turquoise
ENSG00000136153.19	turquoise
ENSG00000228444.2	grey
ENSG00000178695.5	brown
ENSG00000278727.1	turquoise
ENSG00000102805.14	midnightblue
ENSG00000283208.1	grey
ENSG00000005812.10	midnightblue
ENSG00000005810.17	turquoise
ENSG00000229521.2	grey
ENSG00000139737.21	green
ENSG00000136160.14	black
ENSG00000234377.7	black
ENSG00000271386.1	grey
ENSG00000229865.1	grey
ENSG00000271776.1	grey
ENSG00000152193.7	magenta
ENSG00000139746.15	darkturquoise
ENSG00000252496.1	cyan
ENSG00000227354.6	grey
ENSG00000102471.13	cyan
ENSG00000281721.1	black
ENSG00000136158.11	grey
ENSG00000226683.2	darkred
ENSG00000214182.5	grey
ENSG00000178235.7	white
ENSG00000184564.8	turquoise
ENSG00000228824.6	grey
ENSG00000272515.1	grey
ENSG00000165300.7	darkturquoise
ENSG00000215417.11	tan
ENSG00000179399.14	black
ENSG00000282864.1	grey
ENSG00000282997.1	grey
ENSG00000283097.1	grey
ENSG00000236240.1	grey
ENSG00000263741.1	magenta
ENSG00000183098.10	black
ENSG00000080166.15	yellow
ENSG00000088451.10	lightgreen
ENSG00000152749.7	royalblue
ENSG00000274168.1	grey
ENSG00000238230.1	grey
ENSG00000125285.5	black
ENSG00000227640.2	black
ENSG00000125257.13	lightcyan
ENSG00000134873.9	black
ENSG00000134874.17	darkred
ENSG00000247400.3	paleturquoise
ENSG00000102580.14	lightgreen
ENSG00000276809.1	grey
ENSG00000102595.18	darkred
ENSG00000185352.8	turquoise
ENSG00000242614.3	grey
ENSG00000233273.1	grey
ENSG00000139793.18	white
ENSG00000125249.6	royalblue
ENSG00000276573.1	cyan
ENSG00000276704.1	cyan
ENSG00000065150.18	royalblue
ENSG00000152767.16	black
ENSG00000269189.1	grey
ENSG00000102572.14	brown
ENSG00000224418.1	grey
ENSG00000088387.18	green
ENSG00000231981.3	grey
ENSG00000260992.1	salmon
ENSG00000228889.6	grey
ENSG00000134882.15	black
ENSG00000201793.1	grey
ENSG00000169508.6	lightcyan
ENSG00000207719.1	grey
ENSG00000228808.1	grey
ENSG00000238241.1	grey
ENSG00000280734.2	yellow
ENSG00000125304.8	white
ENSG00000125246.15	grey
ENSG00000139800.8	grey
ENSG00000043355.11	grey
ENSG00000236554.1	grey
ENSG00000274605.1	grey
ENSG00000175198.15	darkred
ENSG00000134864.10	grey
ENSG00000224356.5	grey
ENSG00000280169.1	grey
ENSG00000234354.3	grey
ENSG00000125247.15	green
ENSG00000237082.1	green
ENSG00000102452.15	darkgreen
ENSG00000198542.13	grey
ENSG00000102466.15	turquoise
ENSG00000265164.1	grey
ENSG00000201690.1	grey
ENSG00000264482.1	grey
ENSG00000236860.1	grey
ENSG00000243319.7	grey
ENSG00000279702.1	magenta
ENSG00000272143.1	green
ENSG00000134900.11	magenta
ENSG00000175820.3	grey
ENSG00000151287.16	grey
ENSG00000134901.12	grey
ENSG00000134897.13	yellow
ENSG00000134899.18	grey
ENSG00000250878.3	yellow
ENSG00000272542.1	orange
ENSG00000233532.5	grey60
ENSG00000125266.6	pink
ENSG00000274204.1	grey
ENSG00000134884.13	cyan
ENSG00000230156.2	grey
ENSG00000277863.1	grey
ENSG00000204442.3	black
ENSG00000276740.1	grey
ENSG00000227248.1	grey
ENSG00000274718.1	grey
ENSG00000174405.13	cyan
ENSG00000139826.5	lightgreen
ENSG00000102524.11	brown
ENSG00000277246.1	grey
ENSG00000041515.15	darkred
ENSG00000185950.8	brown
ENSG00000275830.1	brown
ENSG00000187498.14	brown
ENSG00000134871.17	brown
ENSG00000139832.4	brown
ENSG00000213995.11	blue
ENSG00000134905.16	blue
ENSG00000153487.12	brown
ENSG00000255874.2	grey
ENSG00000088448.14	cyan
ENSG00000229152.2	cyan
ENSG00000277767.1	grey
ENSG00000235875.3	grey
ENSG00000102606.17	turquoise
ENSG00000233644.1	grey
ENSG00000153495.10	grey
ENSG00000182968.4	pink
ENSG00000260385.1	midnightblue
ENSG00000224243.1	grey
ENSG00000126216.13	white
ENSG00000277159.1	turquoise
ENSG00000274922.1	grey
ENSG00000068650.18	pink
ENSG00000126217.20	purple
ENSG00000267868.1	grey
ENSG00000235280.2	grey
ENSG00000269356.1	grey
ENSG00000269376.1	grey
ENSG00000057593.13	grey
ENSG00000126218.11	grey
ENSG00000126226.21	steelblue
ENSG00000139842.14	grey
ENSG00000185896.10	red
ENSG00000139835.13	grey
ENSG00000153531.13	grey
ENSG00000150401.14	grey
ENSG00000202347.1	grey
ENSG00000150403.17	grey
ENSG00000276916.1	grey
ENSG00000276248.1	grey
ENSG00000198176.12	darkgrey
ENSG00000185974.6	grey
ENSG00000184497.12	grey
ENSG00000233695.2	greenyellow
ENSG00000183087.14	blue
ENSG00000272695.1	grey
ENSG00000283199.1	grey
ENSG00000185989.10	red
ENSG00000232487.1	grey
ENSG00000283361.1	grey
ENSG00000130177.14	darkgreen
ENSG00000169062.14	greenyellow
ENSG00000198824.5	pink
ENSG00000260615.1	salmon
ENSG00000244306.9	grey
ENSG00000136319.11	cyan
ENSG00000258768.2	magenta
ENSG00000100814.17	skyblue
ENSG00000222489.1	grey
ENSG00000129484.13	magenta
ENSG00000129566.12	lightcyan
ENSG00000185271.7	grey
ENSG00000092094.10	greenyellow
ENSG00000100823.11	pink
ENSG00000165782.10	red
ENSG00000198805.11	brown
ENSG00000214274.9	grey
ENSG00000169413.2	lightcyan
ENSG00000129538.13	green
ENSG00000169385.2	lightcyan
ENSG00000165792.17	greenyellow
ENSG00000165795.22	darkgrey
ENSG00000165801.9	blue
ENSG00000165804.15	purple
ENSG00000258441.1	darkturquoise
ENSG00000092199.17	darkturquoise
ENSG00000092200.12	lightcyan
ENSG00000092201.9	pink
ENSG00000100888.12	pink
ENSG00000199436.1	grey
ENSG00000200785.1	grey
ENSG00000274475.1	grey
ENSG00000129472.12	magenta
ENSG00000092203.13	turquoise
ENSG00000165819.11	grey60
ENSG00000165821.11	red
ENSG00000277734.6	turquoise
ENSG00000211850.1	turquoise
ENSG00000129562.10	grey
ENSG00000100439.10	lightyellow
ENSG00000258458.5	grey
ENSG00000155463.12	pink
ENSG00000155465.18	lightcyan
ENSG00000172590.18	grey60
ENSG00000157227.12	pink
ENSG00000197324.8	lightyellow
ENSG00000139890.9	grey
ENSG00000100461.17	grey
ENSG00000100462.15	steelblue
ENSG00000257285.5	grey
ENSG00000092036.17	grey
ENSG00000129474.15	grey
ENSG00000258457.5	grey
ENSG00000100802.14	grey
ENSG00000280129.1	grey
ENSG00000100804.18	grey60
ENSG00000279656.1	grey
ENSG00000139880.19	purple
ENSG00000100813.14	pink
ENSG00000179933.5	tan
ENSG00000283654.1	green
ENSG00000092068.19	pink
ENSG00000215271.7	grey
ENSG00000235194.8	grey
ENSG00000129473.9	saddlebrown
ENSG00000258643.5	grey
ENSG00000100836.10	grey60
ENSG00000092096.15	pink
ENSG00000100842.12	greenyellow
ENSG00000166091.19	green
ENSG00000092054.12	turquoise
ENSG00000129460.15	magenta
ENSG00000157306.14	greenyellow
ENSG00000136367.13	steelblue
ENSG00000273618.1	greenyellow
ENSG00000259431.5	blue
ENSG00000213983.11	grey
ENSG00000258727.1	grey60
ENSG00000092051.16	grey
ENSG00000274002.1	skyblue
ENSG00000215256.3	grey
ENSG00000157326.18	grey
ENSG00000187630.15	grey
ENSG00000225766.8	grey
ENSG00000186648.14	blue
ENSG00000100884.9	red
ENSG00000129535.12	purple
ENSG00000100889.11	brown
ENSG00000100897.17	saddlebrown
ENSG00000092010.14	grey
ENSG00000100908.13	grey60
ENSG00000100911.14	brown
ENSG00000092098.16	blue
ENSG00000259529.1	grey
ENSG00000213928.8	grey60
ENSG00000100918.12	red
ENSG00000196497.15	grey
ENSG00000100926.14	grey
ENSG00000276698.1	grey
ENSG00000278784.1	grey
ENSG00000139908.14	grey
ENSG00000254505.9	grey
ENSG00000260669.2	grey
ENSG00000129559.12	grey60
ENSG00000100938.17	salmon
ENSG00000092330.15	blue
ENSG00000092295.11	grey
ENSG00000100949.14	red
ENSG00000157379.13	blue
ENSG00000196943.12	pink
ENSG00000136305.11	grey
ENSG00000213906.9	grey
ENSG00000213903.8	grey
ENSG00000129467.13	darkorange
ENSG00000129465.15	lightcyan
ENSG00000100968.13	darkgrey
ENSG00000205978.5	darkorange
ENSG00000139899.10	purple
ENSG00000100441.9	darkgrey
ENSG00000100445.17	blue
ENSG00000258744.1	grey
ENSG00000168952.15	grey
ENSG00000139910.19	magenta
ENSG00000262119.1	royalblue
ENSG00000257842.5	grey
ENSG00000258548.5	black
ENSG00000257126.5	yellow
ENSG00000176165.10	grey
ENSG00000186960.10	turquoise
ENSG00000257056.2	grey
ENSG00000274762.1	magenta
ENSG00000257522.5	grey
ENSG00000184304.14	grey
ENSG00000257636.6	grey
ENSG00000092140.14	royalblue
ENSG00000092108.20	cyan
ENSG00000258558.1	grey
ENSG00000100473.15	turquoise
ENSG00000258525.1	grey
ENSG00000196792.11	midnightblue
ENSG00000100478.14	tan
ENSG00000092148.12	white
ENSG00000258640.3	grey
ENSG00000129493.14	midnightblue
ENSG00000203546.7	grey
ENSG00000129480.12	yellow
ENSG00000151413.16	orange
ENSG00000258655.2	black
ENSG00000100852.12	black
ENSG00000202337.1	grey
ENSG00000259086.3	grey
ENSG00000151320.10	white
ENSG00000278746.1	grey
ENSG00000280281.1	salmon
ENSG00000151322.18	black
ENSG00000129521.13	green
ENSG00000165389.6	midnightblue
ENSG00000129518.8	salmon
ENSG00000206596.1	grey
ENSG00000129515.18	yellow
ENSG00000240463.1	grey
ENSG00000165410.14	green
ENSG00000198604.10	yellow
ENSG00000258738.1	grey
ENSG00000258704.6	yellow
ENSG00000100883.11	magenta
ENSG00000151327.12	darkgreen
ENSG00000092020.10	yellow
ENSG00000279434.1	grey
ENSG00000100890.15	lightgreen
ENSG00000282308.1	grey
ENSG00000100902.10	yellow
ENSG00000100906.10	brown
ENSG00000259022.2	grey
ENSG00000259017.1	grey
ENSG00000258783.1	grey
ENSG00000168348.3	grey
ENSG00000174373.16	darkgreen
ENSG00000258938.1	grey
ENSG00000100916.13	cyan
ENSG00000257272.1	tan
ENSG00000257307.1	grey
ENSG00000258342.1	green
ENSG00000257585.1	green
ENSG00000258844.1	green
ENSG00000151332.18	royalblue
ENSG00000229415.9	grey
ENSG00000136352.17	grey
ENSG00000183032.11	grey
ENSG00000258708.1	green
ENSG00000151338.18	yellow
ENSG00000139865.16	grey
ENSG00000258696.1	grey
ENSG00000259048.1	green
ENSG00000139874.5	grey
ENSG00000176435.6	darkorange
ENSG00000259070.5	green
ENSG00000100934.14	cyan
ENSG00000258651.1	grey
ENSG00000258591.2	grey
ENSG00000092208.16	tan
ENSG00000182400.14	cyan
ENSG00000100941.8	turquoise
ENSG00000150527.16	cyan
ENSG00000258940.2	grey
ENSG00000165355.7	royalblue
ENSG00000258526.5	yellow
ENSG00000258636.1	black
ENSG00000165379.13	grey
ENSG00000258536.1	grey
ENSG00000179476.7	darkgreen
ENSG00000179454.13	royalblue
ENSG00000198718.12	magenta
ENSG00000185246.17	cyan
ENSG00000100442.10	tan
ENSG00000187790.10	orange
ENSG00000129534.13	yellow
ENSG00000258608.1	grey
ENSG00000139915.18	cyan
ENSG00000214903.4	grey
ENSG00000213741.8	skyblue
ENSG00000165501.16	lightgreen
ENSG00000165502.6	grey60
ENSG00000168282.5	grey
ENSG00000165506.14	grey
ENSG00000100479.12	grey
ENSG00000197776.7	yellow
ENSG00000165516.10	salmon
ENSG00000165525.17	darkturquoise
ENSG00000278771.1	saddlebrown
ENSG00000274012.1	saddlebrown
ENSG00000278002.1	grey
ENSG00000165527.6	lightgreen
ENSG00000214900.9	brown
ENSG00000100483.13	royalblue
ENSG00000100485.11	yellow
ENSG00000087299.11	orange
ENSG00000125375.14	salmon
ENSG00000259071.1	grey
ENSG00000100490.9	grey
ENSG00000012983.11	darkgreen
ENSG00000201573.1	grey
ENSG00000198513.11	white
ENSG00000151748.14	midnightblue
ENSG00000269906.1	grey
ENSG00000100503.23	black
ENSG00000270062.1	grey
ENSG00000100504.16	brown
ENSG00000131969.14	turquoise
ENSG00000258745.1	grey
ENSG00000258711.2	grey
ENSG00000100505.13	grey
ENSG00000139921.12	lightgreen
ENSG00000139926.15	grey
ENSG00000273888.1	grey
ENSG00000186469.8	magenta
ENSG00000087302.8	tan
ENSG00000087303.17	greenyellow
ENSG00000168229.3	grey
ENSG00000261208.1	grey
ENSG00000087301.8	orange
ENSG00000180998.11	cyan
ENSG00000197930.12	darkturquoise
ENSG00000100519.11	orange
ENSG00000198252.11	midnightblue
ENSG00000100522.8	royalblue
ENSG00000259049.1	grey
ENSG00000073712.14	black
ENSG00000100523.14	orange
ENSG00000258731.1	darkred
ENSG00000237356.5	grey
ENSG00000125378.15	grey
ENSG00000100526.19	grey
ENSG00000100528.11	midnightblue
ENSG00000197045.12	yellow
ENSG00000100532.11	black
ENSG00000020577.13	brown
ENSG00000131979.18	brown
ENSG00000198554.11	magenta
ENSG00000180008.8	midnightblue
ENSG00000168175.14	grey
ENSG00000131981.15	brown
ENSG00000178974.9	turquoise
ENSG00000278818.1	grey
ENSG00000258469.1	grey
ENSG00000126775.8	darkgreen
ENSG00000259318.1	salmon
ENSG00000186615.10	grey
ENSG00000126777.17	violet
ENSG00000259868.2	grey
ENSG00000277763.1	grey
ENSG00000139946.9	black
ENSG00000275569.1	grey
ENSG00000259719.5	grey
ENSG00000070269.13	cyan
ENSG00000165588.16	grey
ENSG00000070367.15	midnightblue
ENSG00000053770.11	midnightblue
ENSG00000139977.13	royalblue
ENSG00000151812.14	turquoise
ENSG00000259969.1	black
ENSG00000139971.15	black
ENSG00000131966.13	cyan
ENSG00000100567.12	tan
ENSG00000258682.1	grey
ENSG00000257621.7	yellow
ENSG00000252782.1	grey
ENSG00000032219.18	darkturquoise
ENSG00000100575.13	tan
ENSG00000100578.14	darkturquoise
ENSG00000258900.1	grey
ENSG00000239510.2	grey
ENSG00000165617.14	brown
ENSG00000213598.4	grey
ENSG00000100592.15	grey
ENSG00000181619.11	darkturquoise
ENSG00000126790.11	cyan
ENSG00000050130.17	violet
ENSG00000151838.11	cyan
ENSG00000139970.16	turquoise
ENSG00000131951.10	turquoise
ENSG00000126773.12	midnightblue
ENSG00000100612.13	black
ENSG00000100614.17	royalblue
ENSG00000126778.8	grey
ENSG00000100625.8	brown
ENSG00000020426.10	darkred
ENSG00000258445.3	magenta
ENSG00000126814.6	royalblue
ENSG00000139974.15	yellow
ENSG00000027075.13	grey
ENSG00000182107.6	grey
ENSG00000247287.2	grey
ENSG00000258926.1	black
ENSG00000232774.7	grey
ENSG00000258777.1	black
ENSG00000100644.16	brown
ENSG00000258667.1	grey
ENSG00000023608.4	midnightblue
ENSG00000279633.1	grey
ENSG00000139973.16	turquoise
ENSG00000186369.10	turquoise
ENSG00000140015.19	grey
ENSG00000126785.12	black
ENSG00000154001.13	darkturquoise
ENSG00000261242.1	grey
ENSG00000270878.1	grey
ENSG00000140006.11	yellow
ENSG00000258645.2	steelblue
ENSG00000274015.1	grey
ENSG00000126821.7	midnightblue
ENSG00000054654.15	darkorange
ENSG00000140009.18	grey
ENSG00000214770.2	grey
ENSG00000234911.1	salmon
ENSG00000100714.15	turquoise
ENSG00000258824.2	salmon
ENSG00000272909.1	salmon
ENSG00000089775.11	royalblue
ENSG00000179841.8	magenta
ENSG00000126804.13	royalblue
ENSG00000126803.9	green
ENSG00000165807.7	grey
ENSG00000126822.16	greenyellow
ENSG00000070182.18	red
ENSG00000258289.8	yellow
ENSG00000139998.14	pink
ENSG00000257365.7	white
ENSG00000272158.1	salmon
ENSG00000125952.18	grey
ENSG00000255002.1	grey
ENSG00000033170.16	yellow
ENSG00000276116.2	green
ENSG00000258847.1	grey
ENSG00000224861.1	grey
ENSG00000258561.1	salmon
ENSG00000196553.14	grey
ENSG00000171723.15	magenta
ENSG00000258796.1	grey
ENSG00000172717.15	grey
ENSG00000072415.8	royalblue
ENSG00000100554.11	magenta
ENSG00000134001.12	cyan
ENSG00000198133.8	purple
ENSG00000054690.13	greenyellow
ENSG00000100564.8	lightgreen
ENSG00000259502.1	grey
ENSG00000081181.7	steelblue
ENSG00000100568.10	tan
ENSG00000072042.12	violet
ENSG00000139988.9	turquoise
ENSG00000072121.15	red
ENSG00000182185.18	green
ENSG00000259038.1	grey
ENSG00000185650.9	brown
ENSG00000258565.1	grey
ENSG00000072110.13	pink
ENSG00000139990.17	brown
ENSG00000258957.1	grey
ENSG00000081177.18	grey
ENSG00000258520.1	grey
ENSG00000100626.16	lightyellow
ENSG00000280073.1	lightyellow
ENSG00000100632.10	tan
ENSG00000029364.11	black
ENSG00000175985.9	grey
ENSG00000267909.2	grey
ENSG00000100647.7	brown
ENSG00000273797.1	grey
ENSG00000100650.15	turquoise
ENSG00000198732.10	grey
ENSG00000242071.3	grey
ENSG00000100678.18	turquoise
ENSG00000133983.14	yellow
ENSG00000213463.4	yellow
ENSG00000257759.2	grey
ENSG00000259158.3	magenta
ENSG00000134007.3	cyan
ENSG00000133997.11	royalblue
ENSG00000133985.2	turquoise
ENSG00000006432.15	turquoise
ENSG00000259153.1	magenta
ENSG00000274818.1	grey
ENSG00000100731.15	darkturquoise
ENSG00000258517.1	grey
ENSG00000269945.1	grey
ENSG00000259146.3	grey
ENSG00000197555.9	turquoise
ENSG00000207444.1	magenta
ENSG00000242330.3	grey
ENSG00000182732.16	grey
ENSG00000280188.1	grey
ENSG00000205683.11	green
ENSG00000119599.16	grey
ENSG00000165861.13	pink
ENSG00000258813.2	grey
ENSG00000119707.13	magenta
ENSG00000080815.18	green
ENSG00000259109.1	greenyellow
ENSG00000100767.15	grey
ENSG00000258944.1	grey
ENSG00000133961.19	turquoise
ENSG00000187105.8	grey
ENSG00000170468.7	pink
ENSG00000258695.2	grey
ENSG00000184227.7	grey
ENSG00000119673.14	grey
ENSG00000258524.1	grey
ENSG00000279026.1	grey
ENSG00000177465.4	grey
ENSG00000258603.3	grey
ENSG00000119661.14	yellow
ENSG00000176903.4	turquoise
ENSG00000156030.13	red
ENSG00000259065.1	grey
ENSG00000140043.11	midnightblue
ENSG00000273711.1	grey
ENSG00000119725.17	tan
ENSG00000258891.1	grey
ENSG00000270140.1	grey
ENSG00000156050.8	pink
ENSG00000119723.16	greenyellow
ENSG00000187097.12	green
ENSG00000119636.15	yellow
ENSG00000119711.12	black
ENSG00000205659.10	black
ENSG00000119688.20	grey
ENSG00000258559.2	grey
ENSG00000183379.8	grey
ENSG00000270000.1	grey
ENSG00000259005.1	grey
ENSG00000119655.9	grey
ENSG00000165898.13	lightgreen
ENSG00000119681.11	grey
ENSG00000119682.16	pink
ENSG00000119616.11	grey
ENSG00000119596.17	pink
ENSG00000119689.14	lightyellow
ENSG00000198208.11	blue
ENSG00000119630.13	grey
ENSG00000119718.10	grey
ENSG00000258646.1	grey
ENSG00000279594.1	grey
ENSG00000119684.15	yellow
ENSG00000119640.8	tan
ENSG00000119703.13	turquoise
ENSG00000119638.12	grey
ENSG00000170348.8	lightgreen
ENSG00000170345.9	brown
ENSG00000259687.1	grey
ENSG00000259319.1	grey
ENSG00000140044.12	lightyellow
ENSG00000156127.6	purple
ENSG00000119686.9	brown
ENSG00000119685.19	white
ENSG00000133935.6	pink
ENSG00000119650.12	grey60
ENSG00000119699.7	skyblue
ENSG00000258578.2	grey
ENSG00000089916.17	royalblue
ENSG00000280078.1	grey
ENSG00000119715.14	grey
ENSG00000259124.1	grey
ENSG00000258569.1	grey
ENSG00000071246.10	greenyellow
ENSG00000259081.1	grey
ENSG00000258301.3	grey
ENSG00000013523.9	greenyellow
ENSG00000119669.4	lightyellow
ENSG00000273729.1	grey
ENSG00000198894.7	black
ENSG00000165548.10	pink
ENSG00000177108.5	grey
ENSG00000269883.1	grey
ENSG00000165553.4	grey
ENSG00000009830.11	greenyellow
ENSG00000100577.18	grey
ENSG00000100580.7	black
ENSG00000100583.4	grey
ENSG00000165555.9	grey
ENSG00000151445.15	grey
ENSG00000100591.7	steelblue
ENSG00000100593.17	grey
ENSG00000100596.6	white
ENSG00000240233.3	grey
ENSG00000100601.9	grey
ENSG00000239272.1	grey
ENSG00000119705.9	grey60
ENSG00000100603.13	turquoise
ENSG00000063761.15	greenyellow
ENSG00000021645.18	pink
ENSG00000258419.1	grey
ENSG00000211448.11	black
ENSG00000100629.16	darkred
ENSG00000165409.16	grey
ENSG00000258915.1	grey
ENSG00000258999.1	grey
ENSG00000165417.11	royalblue
ENSG00000273783.1	grey
ENSG00000270343.1	grey
ENSG00000140022.9	black
ENSG00000242163.1	grey
ENSG00000071537.13	darkturquoise
ENSG00000258743.5	grey
ENSG00000259032.2	red
ENSG00000205562.2	turquoise
ENSG00000185070.10	black
ENSG00000258733.5	grey
ENSG00000054983.16	violet
ENSG00000140030.5	lightcyan
ENSG00000100433.15	grey
ENSG00000042317.16	grey
ENSG00000070778.12	grey
ENSG00000258789.1	grey
ENSG00000100722.18	darkturquoise
ENSG00000278576.1	grey
ENSG00000165521.15	darkred
ENSG00000274492.1	grey
ENSG00000165533.18	salmon
ENSG00000207342.1	grey
ENSG00000053254.15	black
ENSG00000259151.2	magenta
ENSG00000258752.1	turquoise
ENSG00000258920.1	grey
ENSG00000200312.1	blue
ENSG00000140025.15	green
ENSG00000042088.13	grey
ENSG00000152315.4	lightcyan
ENSG00000100764.13	magenta
ENSG00000119720.17	greenyellow
ENSG00000242571.1	grey
ENSG00000275198.1	grey
ENSG00000198668.10	cyan
ENSG00000165914.14	grey
ENSG00000100784.10	magenta
ENSG00000133943.20	grey
ENSG00000119714.10	grey
ENSG00000258875.5	grey
ENSG00000260810.1	grey
ENSG00000015133.18	blue
ENSG00000100796.17	darkred
ENSG00000165929.12	grey
ENSG00000140092.14	turquoise
ENSG00000100815.12	violet
ENSG00000066427.21	cyan
ENSG00000183648.9	tan
ENSG00000165934.12	midnightblue
ENSG00000140090.17	grey
ENSG00000100599.15	lightcyan
ENSG00000100600.14	pink
ENSG00000066455.12	magenta
ENSG00000100604.12	pink
ENSG00000100605.16	purple
ENSG00000165943.4	turquoise
ENSG00000153485.5	yellow
ENSG00000259066.5	grey
ENSG00000170270.4	tan
ENSG00000012963.14	magenta
ENSG00000011114.14	yellow
ENSG00000133958.13	grey
ENSG00000278396.1	grey
ENSG00000187581.2	grey
ENSG00000175785.12	pink
ENSG00000258584.1	grey
ENSG00000140067.6	grey
ENSG00000100628.11	grey
ENSG00000089723.9	grey
ENSG00000089737.15	pink
ENSG00000165948.10	grey60
ENSG00000165949.12	darkorange
ENSG00000119632.3	grey
ENSG00000119698.11	cyan
ENSG00000197249.13	brown
ENSG00000188488.13	brown
ENSG00000273259.2	brown
ENSG00000196136.16	brown
ENSG00000240914.1	grey
ENSG00000100697.14	darkgreen
ENSG00000235706.7	grey60
ENSG00000165959.11	green
ENSG00000176438.12	greenyellow
ENSG00000247092.6	grey
ENSG00000252481.1	grey
ENSG00000182512.4	grey60
ENSG00000250366.2	turquoise
ENSG00000227051.6	grey
ENSG00000168398.6	grey
ENSG00000066739.11	white
ENSG00000100744.14	tan
ENSG00000140057.8	turquoise
ENSG00000260806.1	grey
ENSG00000090060.17	paleturquoise
ENSG00000276182.1	paleturquoise
ENSG00000258702.1	grey
ENSG00000258979.1	grey
ENSG00000100749.7	darkred
ENSG00000225163.3	grey
ENSG00000280070.1	grey
ENSG00000259110.1	turquoise
ENSG00000246084.2	grey
ENSG00000246223.8	grey
ENSG00000232573.1	skyblue
ENSG00000127152.17	turquoise
ENSG00000183576.12	darkred
ENSG00000090061.17	turquoise
ENSG00000205476.8	grey
ENSG00000258749.1	grey
ENSG00000247970.2	blue
ENSG00000182218.9	darkgrey
ENSG00000036530.8	red
ENSG00000066629.16	turquoise
ENSG00000271198.1	grey
ENSG00000196405.12	purple
ENSG00000168350.7	blue
ENSG00000100811.11	grey
ENSG00000258904.1	grey
ENSG00000259052.1	grey
ENSG00000197119.12	blue
ENSG00000140105.17	brown
ENSG00000176473.13	red
ENSG00000258620.1	grey
ENSG00000183092.16	purple
ENSG00000196273.7	grey
ENSG00000214548.14	grey
ENSG00000258399.7	cyan
ENSG00000211574.1	grey
ENSG00000225746.9	yellow
ENSG00000199005.4	grey
ENSG00000202191.1	royalblue
ENSG00000212384.1	turquoise
ENSG00000201700.3	turquoise
ENSG00000200367.1	grey
ENSG00000201950.1	grey
ENSG00000199575.1	magenta
ENSG00000200823.1	grey
ENSG00000201839.1	grey
ENSG00000200150.1	grey
ENSG00000201263.1	grey
ENSG00000199390.1	turquoise
ENSG00000201240.1	grey
ENSG00000200279.1	grey
ENSG00000200608.1	grey
ENSG00000201247.1	grey
ENSG00000199593.1	grey
ENSG00000201569.1	grey
ENSG00000201500.1	grey
ENSG00000201036.1	grey
ENSG00000201710.1	grey
ENSG00000202048.1	tan
ENSG00000272344.1	grey
ENSG00000200480.1	grey
ENSG00000201318.1	grey
ENSG00000200089.1	grey
ENSG00000258861.1	grey
ENSG00000223403.3	grey
ENSG00000258498.7	lightyellow
ENSG00000197406.7	brown
ENSG00000258919.1	grey
ENSG00000258404.1	grey
ENSG00000241494.1	skyblue
ENSG00000258512.1	grey
ENSG00000078304.19	yellow
ENSG00000259088.1	green
ENSG00000271780.1	grey
ENSG00000272444.1	grey
ENSG00000197102.10	pink
ENSG00000080824.18	steelblue
ENSG00000140153.17	green
ENSG00000080823.21	grey
ENSG00000022976.15	grey
ENSG00000100865.14	greenyellow
ENSG00000196663.15	greenyellow
ENSG00000156381.8	darkgrey
ENSG00000089902.9	grey
ENSG00000131323.14	darkgrey
ENSG00000198752.10	red
ENSG00000185215.8	purple
ENSG00000259374.2	grey
ENSG00000259775.1	tan
ENSG00000100664.10	tan
ENSG00000272533.1	grey
ENSG00000075413.17	turquoise
ENSG00000166165.12	blue
ENSG00000260285.1	grey
ENSG00000166166.12	purple
ENSG00000166170.9	magenta
ENSG00000126214.21	grey
ENSG00000256053.7	saddlebrown
ENSG00000270108.1	yellow
ENSG00000269940.1	grey
ENSG00000269958.1	grey
ENSG00000126215.13	blue
ENSG00000100711.13	black
ENSG00000088808.16	grey
ENSG00000156411.9	grey60
ENSG00000156414.18	grey
ENSG00000066735.14	darkorange
ENSG00000258986.6	blue
ENSG00000259037.1	grey
ENSG00000258736.1	grey
ENSG00000260792.1	greenyellow
ENSG00000265291.1	grey
ENSG00000256050.2	greenyellow
ENSG00000203485.12	greenyellow
ENSG00000258858.1	grey
ENSG00000185100.10	grey
ENSG00000184990.12	saddlebrown
ENSG00000258430.1	grey
ENSG00000142208.15	purple
ENSG00000179627.9	lightyellow
ENSG00000258701.1	grey
ENSG00000258811.1	grey
ENSG00000099814.15	purple
ENSG00000166428.12	lightcyan
ENSG00000185567.6	pink
ENSG00000140104.13	blue
ENSG00000170779.10	grey
ENSG00000183484.11	lightcyan
ENSG00000257556.1	grey
ENSG00000184916.8	blue
ENSG00000183828.14	blue
ENSG00000185024.16	blue
ENSG00000184887.13	grey
ENSG00000179364.13	purple
ENSG00000279495.1	greenyellow
ENSG00000242085.1	greenyellow
ENSG00000226174.6	grey
ENSG00000251602.6	grey
ENSG00000182979.17	blue
ENSG00000182809.10	blue
ENSG00000213145.9	purple
ENSG00000185347.17	blue
ENSG00000184986.10	blue
ENSG00000211896.7	brown
ENSG00000225200.2	grey
ENSG00000180229.12	grey
ENSG00000181984.11	grey
ENSG00000258590.5	grey
ENSG00000260409.1	grey
ENSG00000237161.4	grey
ENSG00000273679.1	grey
ENSG00000276550.4	grey
ENSG00000277561.4	grey
ENSG00000276141.4	grey
ENSG00000275325.4	grey
ENSG00000274253.4	tan
ENSG00000170113.15	green
ENSG00000140157.14	paleturquoise
ENSG00000273749.4	lightcyan
ENSG00000275835.4	salmon
ENSG00000274471.1	grey
ENSG00000261418.1	grey
ENSG00000179455.7	green
ENSG00000254585.2	grey
ENSG00000182636.5	pink
ENSG00000261622.1	turquoise
ENSG00000260232.1	grey
ENSG00000260780.1	grey
ENSG00000261621.1	grey
ENSG00000261598.1	magenta
ENSG00000260760.1	grey
ENSG00000259905.5	grey
ENSG00000185823.3	grey
ENSG00000128739.21	tan
ENSG00000280118.1	grey
ENSG00000273173.5	cyan
ENSG00000224078.12	midnightblue
ENSG00000270704.3	grey
ENSG00000279192.1	royalblue
ENSG00000271347.1	midnightblue
ENSG00000257151.1	cyan
ENSG00000270246.3	grey
ENSG00000207063.1	grey
ENSG00000207001.1	grey
ENSG00000207014.1	grey
ENSG00000275529.1	grey
ENSG00000207442.1	grey
ENSG00000207133.1	grey
ENSG00000207093.1	grey
ENSG00000206727.1	grey
ENSG00000207197.1	grey
ENSG00000207137.1	grey
ENSG00000206621.1	grey
ENSG00000207174.1	grey
ENSG00000207263.1	grey
ENSG00000206656.1	grey
ENSG00000206688.1	yellow
ENSG00000207460.1	grey
ENSG00000261069.3	grey
ENSG00000207375.1	grey
ENSG00000207279.1	grey
ENSG00000252326.1	grey
ENSG00000251815.1	grey
ENSG00000251896.1	grey
ENSG00000207245.1	grey
ENSG00000252277.1	grey
ENSG00000270523.1	royalblue
ENSG00000279050.1	lightgreen
ENSG00000212428.1	lightgreen
ENSG00000201831.1	grey
ENSG00000200680.1	grey
ENSG00000200503.1	grey
ENSG00000200812.1	grey
ENSG00000200726.1	grey
ENSG00000201943.1	grey
ENSG00000200486.1	grey
ENSG00000199453.1	grey
ENSG00000199960.1	grey
ENSG00000201482.1	grey
ENSG00000200163.1	grey
ENSG00000201969.1	grey
ENSG00000199833.1	grey
ENSG00000201326.1	grey
ENSG00000201331.1	grey
ENSG00000199489.1	grey
ENSG00000201300.1	grey
ENSG00000199704.1	tan
ENSG00000202188.1	grey
ENSG00000200949.1	grey
ENSG00000201992.1	grey
ENSG00000202499.1	grey
ENSG00000200638.1	grey
ENSG00000201907.1	grey
ENSG00000200564.1	grey
ENSG00000272460.1	grey
ENSG00000200478.1	grey
ENSG00000201143.1	grey
ENSG00000202373.1	grey
ENSG00000202261.1	grey
ENSG00000280234.1	brown
ENSG00000212380.1	grey
ENSG00000114062.18	royalblue
ENSG00000261529.1	royalblue
ENSG00000206190.11	darkorange
ENSG00000274307.1	darkorange
ENSG00000206187.3	grey
ENSG00000166206.14	turquoise
ENSG00000278840.1	royalblue
ENSG00000235518.2	grey
ENSG00000186297.11	brown
ENSG00000182256.12	turquoise
ENSG00000258624.1	grey
ENSG00000261426.1	grey
ENSG00000104044.15	grey
ENSG00000232394.1	grey
ENSG00000128731.15	pink
ENSG00000256338.2	grey
ENSG00000153684.14	grey
ENSG00000183629.13	grey
ENSG00000206149.10	grey
ENSG00000188626.6	grey
ENSG00000248334.6	yellow
ENSG00000261377.5	grey
ENSG00000034053.14	blue
ENSG00000104059.4	grey
ENSG00000259299.1	grey
ENSG00000185115.5	turquoise
ENSG00000259690.1	grey
ENSG00000256802.2	grey
ENSG00000104067.16	violet
ENSG00000259644.1	magenta
ENSG00000234664.1	grey
ENSG00000259523.1	grey
ENSG00000229389.2	grey
ENSG00000260897.1	grey
ENSG00000261747.3	greenyellow
ENSG00000259906.1	grey
ENSG00000225930.3	grey
ENSG00000259993.1	grey
ENSG00000166664.13	grey
ENSG00000186399.10	grey
ENSG00000215302.8	grey
ENSG00000270055.1	grey
ENSG00000283345.1	grey
ENSG00000260693.1	grey
ENSG00000178115.11	grey
ENSG00000261794.1	grey
ENSG00000247728.2	grey
ENSG00000187951.10	grey
ENSG00000259845.1	grey
ENSG00000198690.9	grey
ENSG00000270015.1	grey60
ENSG00000166912.16	green
ENSG00000134160.13	grey
ENSG00000259448.2	grey
ENSG00000169926.10	purple
ENSG00000169918.9	white
ENSG00000259358.1	magenta
ENSG00000175344.17	grey
ENSG00000260211.2	grey
ENSG00000260642.1	grey
ENSG00000261491.1	greenyellow
ENSG00000249931.4	grey
ENSG00000261708.1	salmon
ENSG00000206127.10	grey
ENSG00000254912.2	grey
ENSG00000223509.8	grey
ENSG00000261064.1	grey
ENSG00000276724.1	grey
ENSG00000262728.5	salmon
ENSG00000232653.8	grey
ENSG00000198826.10	grey
ENSG00000166922.8	magenta
ENSG00000166923.10	green
ENSG00000248905.8	skyblue
ENSG00000259446.5	grey
ENSG00000198838.13	turquoise
ENSG00000200008.1	magenta
ENSG00000259408.2	grey
ENSG00000259287.2	grey
ENSG00000169857.7	grey
ENSG00000184984.9	grey
ENSG00000259505.1	grey
ENSG00000134153.9	midnightblue
ENSG00000243094.1	grey
ENSG00000182405.5	magenta
ENSG00000134152.10	yellow
ENSG00000128463.12	magenta
ENSG00000140199.11	pink
ENSG00000182117.5	grey
ENSG00000176454.13	pink
ENSG00000175265.17	salmon
ENSG00000279092.1	grey
ENSG00000259917.1	grey
ENSG00000215252.11	salmon
ENSG00000159248.4	turquoise
ENSG00000250007.6	turquoise
ENSG00000159251.6	grey
ENSG00000259751.1	grey
ENSG00000021776.10	royalblue
ENSG00000198146.4	royalblue
ENSG00000255192.5	grey
ENSG00000259336.1	magenta
ENSG00000259592.1	grey
ENSG00000134146.11	orange
ENSG00000259585.2	salmon
ENSG00000248079.2	grey
ENSG00000259737.6	grey
ENSG00000186073.11	turquoise
ENSG00000261635.2	grey
ENSG00000261315.2	magenta
ENSG00000223518.5	grey
ENSG00000259280.1	grey
ENSG00000134138.19	turquoise
ENSG00000277202.1	grey
ENSG00000206676.1	grey
ENSG00000259460.1	grey
ENSG00000274444.1	grey
ENSG00000259434.1	turquoise
ENSG00000236914.3	greenyellow
ENSG00000259380.5	greenyellow
ENSG00000166068.12	lightgreen
ENSG00000171262.11	cyan
ENSG00000172575.11	turquoise
ENSG00000259326.1	grey
ENSG00000259345.5	grey
ENSG00000259450.1	grey
ENSG00000259447.1	grey
ENSG00000259390.2	grey
ENSG00000137801.10	brown
ENSG00000278621.1	grey
ENSG00000259279.1	grey
ENSG00000150667.6	darkred
ENSG00000261136.1	grey
ENSG00000166073.9	grey
ENSG00000128829.11	turquoise
ENSG00000140319.10	magenta
ENSG00000248508.6	grey
ENSG00000275636.1	grey
ENSG00000104081.13	brown
ENSG00000156970.12	grey
ENSG00000260648.3	grey
ENSG00000137843.11	grey
ENSG00000279537.1	grey
ENSG00000279409.1	grey
ENSG00000137841.11	lightcyan
ENSG00000230778.1	blue
ENSG00000273855.1	grey
ENSG00000259307.1	grey
ENSG00000259330.1	brown
ENSG00000188549.12	purple
ENSG00000140323.5	pink
ENSG00000128944.13	grey
ENSG00000128928.8	blue
ENSG00000140320.11	red
ENSG00000169105.7	blue
ENSG00000128891.15	salmon
ENSG00000166133.17	pink
ENSG00000137812.19	grey
ENSG00000245849.6	grey
ENSG00000051180.16	grey
ENSG00000137824.15	grey
ENSG00000137880.5	grey
ENSG00000104129.9	blue
ENSG00000188277.9	grey
ENSG00000166140.17	grey
ENSG00000166145.14	lightcyan
ENSG00000104140.6	grey
ENSG00000104142.10	red
ENSG00000251161.3	grey
ENSG00000128917.6	brown
ENSG00000128965.11	pink
ENSG00000128908.15	salmon
ENSG00000280036.1	grey
ENSG00000157021.9	grey
ENSG00000187446.11	black
ENSG00000247556.6	cyan
ENSG00000104147.8	grey
ENSG00000137804.12	grey
ENSG00000137806.8	magenta
ENSG00000137815.14	pink
ENSG00000137825.10	blue
ENSG00000062524.15	grey
ENSG00000103932.11	red
ENSG00000259838.1	grey
ENSG00000092445.11	greenyellow
ENSG00000174197.16	darkred
ENSG00000137802.13	blue
ENSG00000243789.10	grey
ENSG00000168970.22	grey60
ENSG00000243708.10	grey
ENSG00000137877.9	grey
ENSG00000103966.10	brown
ENSG00000188089.13	grey
ENSG00000159337.6	grey
ENSG00000168907.13	grey
ENSG00000166887.15	pink
ENSG00000103978.15	violet
ENSG00000214013.9	green
ENSG00000258461.5	greenyellow
ENSG00000092529.23	green
ENSG00000103994.16	paleturquoise
ENSG00000092531.9	lightgreen
ENSG00000261684.1	grey
ENSG00000180979.9	brown
ENSG00000137814.9	yellow
ENSG00000260490.2	grey
ENSG00000159433.11	greenyellow
ENSG00000140326.12	blue
ENSG00000278769.1	grey
ENSG00000274403.1	grey
ENSG00000128881.16	darkturquoise
ENSG00000159459.11	darkturquoise
ENSG00000166947.11	grey
ENSG00000137842.6	salmon
ENSG00000261687.1	grey
ENSG00000166946.13	tan
ENSG00000168806.7	grey
ENSG00000168803.14	yellow
ENSG00000140265.12	grey
ENSG00000137822.12	turquoise
ENSG00000067369.13	turquoise
ENSG00000166963.12	pink
ENSG00000168781.21	turquoise
ENSG00000237289.9	turquoise
ENSG00000242866.9	grey
ENSG00000166762.16	magenta
ENSG00000206991.1	grey
ENSG00000275601.1	grey
ENSG00000249839.1	grey
ENSG00000223572.9	turquoise
ENSG00000201136.1	grey
ENSG00000205771.6	grey
ENSG00000167004.12	steelblue
ENSG00000140264.19	saddlebrown
ENSG00000184716.13	grey
ENSG00000242028.6	grey
ENSG00000140259.6	steelblue
ENSG00000092470.11	grey
ENSG00000171877.20	green
ENSG00000227973.1	grey
ENSG00000185607.5	greenyellow
ENSG00000166734.18	black
ENSG00000250130.1	grey
ENSG00000137770.13	orange
ENSG00000179523.4	tan
ENSG00000104131.12	midnightblue
ENSG00000259659.1	grey
ENSG00000104133.14	violet
ENSG00000229474.6	grey
ENSG00000166710.17	black
ENSG00000185880.12	paleturquoise
ENSG00000259479.6	grey
ENSG00000140263.13	grey
ENSG00000140279.12	grey
ENSG00000140254.12	grey
ENSG00000137857.17	grey
ENSG00000259539.1	salmon
ENSG00000138606.19	purple
ENSG00000259520.5	grey
ENSG00000259433.2	grey
ENSG00000171766.15	midnightblue
ENSG00000275672.1	grey
ENSG00000171763.17	grey
ENSG00000104154.6	turquoise
ENSG00000179362.14	grey
ENSG00000275709.1	grey
ENSG00000104164.10	tan
ENSG00000137767.13	brown
ENSG00000259200.1	grey
ENSG00000259255.1	turquoise
ENSG00000223308.1	grey
ENSG00000137872.16	violet
ENSG00000222343.1	grey
ENSG00000259554.1	grey
ENSG00000259740.1	grey
ENSG00000213862.4	grey
ENSG00000104177.17	cyan
ENSG00000259235.1	turquoise
ENSG00000233932.4	tan
ENSG00000074803.17	grey
ENSG00000259488.2	grey
ENSG00000128951.13	tan
ENSG00000166147.13	greenyellow
ENSG00000274654.1	grey
ENSG00000259705.1	grey
ENSG00000103995.13	grey
ENSG00000185634.11	green
ENSG00000255302.4	orange
ENSG00000138593.8	green
ENSG00000265942.2	grey
ENSG00000166200.14	royalblue
ENSG00000200120.1	grey
ENSG00000156958.14	darkred
ENSG00000259467.1	grey
ENSG00000166262.15	yellow
ENSG00000275580.1	royalblue
ENSG00000276593.1	midnightblue
ENSG00000140285.9	green
ENSG00000104047.14	royalblue
ENSG00000104043.14	lightcyan
ENSG00000140284.10	grey
ENSG00000104064.16	royalblue
ENSG00000244879.5	grey
ENSG00000138592.13	midnightblue
ENSG00000242737.1	grey
ENSG00000170236.14	green
ENSG00000092439.13	darkred
ENSG00000138600.9	lightgreen
ENSG00000273674.4	grey
ENSG00000081014.10	yellow
ENSG00000259378.1	grey
ENSG00000183578.6	grey
ENSG00000186417.13	green
ENSG00000259194.1	green
ENSG00000259678.1	green
ENSG00000104093.13	magenta
ENSG00000259668.5	green
ENSG00000104112.8	black
ENSG00000140280.13	tan
ENSG00000128872.9	black
ENSG00000259377.1	grey
ENSG00000138594.13	lightgreen
ENSG00000259556.2	grey
ENSG00000166477.12	turquoise
ENSG00000069956.11	cyan
ENSG00000259398.1	grey
ENSG00000137875.4	turquoise
ENSG00000069966.18	turquoise
ENSG00000259577.1	grey
ENSG00000128833.12	grey
ENSG00000197535.14	turquoise
ENSG00000128989.10	cyan
ENSG00000047346.12	orange
ENSG00000259935.1	royalblue
ENSG00000137766.16	darkred
ENSG00000279145.1	grey
ENSG00000137876.9	tan
ENSG00000069974.15	brown
ENSG00000276533.1	grey
ENSG00000225973.3	grey
ENSG00000069943.9	grey
ENSG00000260916.6	midnightblue
ENSG00000274765.1	grey
ENSG00000277548.1	grey
ENSG00000261652.2	grey
ENSG00000256061.7	grey
ENSG00000171016.11	lightgreen
ENSG00000166450.12	grey
ENSG00000069869.15	lightgreen
ENSG00000230183.4	grey
ENSG00000181827.14	darkturquoise
ENSG00000261072.2	grey
ENSG00000151575.14	yellow
ENSG00000259941.1	grey
ENSG00000138587.5	turquoise
ENSG00000277245.1	midnightblue
ENSG00000260392.5	grey
ENSG00000137871.19	darkgreen
ENSG00000274667.1	orange
ENSG00000140262.17	violet
ENSG00000247982.6	grey
ENSG00000128849.10	darkgrey
ENSG00000276772.1	grey
ENSG00000263155.5	grey
ENSG00000255529.7	midnightblue
ENSG00000128918.14	grey
ENSG00000103569.9	brown
ENSG00000166035.10	grey
ENSG00000137845.14	darkturquoise
ENSG00000282100.1	turquoise
ENSG00000199730.1	grey
ENSG00000245975.2	grey
ENSG00000128923.10	lightgreen
ENSG00000259402.1	grey
ENSG00000157450.15	magenta
ENSG00000137776.16	orange
ENSG00000157456.7	grey
ENSG00000157483.8	green
ENSG00000259735.1	grey
ENSG00000157470.11	yellow
ENSG00000140307.10	tan
ENSG00000140299.11	black
ENSG00000234797.5	skyblue
ENSG00000182718.16	brown
ENSG00000128915.11	orange
ENSG00000245534.6	grey
ENSG00000069667.15	lightgreen
ENSG00000273792.1	grey
ENSG00000129003.15	darkgreen
ENSG00000259251.2	grey
ENSG00000205502.3	brown
ENSG00000274340.1	grey
ENSG00000171914.15	pink
ENSG00000259370.2	grey
ENSG00000140416.19	brown
ENSG00000103642.11	darkturquoise
ENSG00000185088.13	tan
ENSG00000166128.12	royalblue
ENSG00000138613.13	grey
ENSG00000074410.13	turquoise
ENSG00000259459.5	grey
ENSG00000140455.16	black
ENSG00000259248.5	grey
ENSG00000197361.6	grey
ENSG00000103657.13	turquoise
ENSG00000035664.11	green
ENSG00000166797.10	yellow
ENSG00000028528.14	green
ENSG00000157734.13	green
ENSG00000166794.4	steelblue
ENSG00000169118.17	steelblue
ENSG00000259316.9	cyan
ENSG00000166803.10	grey
ENSG00000103671.9	grey
ENSG00000180357.9	blue
ENSG00000259682.1	grey
ENSG00000243403.1	grey
ENSG00000180304.14	grey
ENSG00000265967.1	grey
ENSG00000166831.8	grey
ENSG00000140451.12	grey
ENSG00000241839.9	lightyellow
ENSG00000166839.16	grey
ENSG00000090487.10	tan
ENSG00000103707.9	grey
ENSG00000277351.1	grey
ENSG00000103710.10	brown
ENSG00000246922.8	greenyellow
ENSG00000090470.14	grey
ENSG00000166855.9	darkgreen
ENSG00000138615.5	grey
ENSG00000138617.14	grey
ENSG00000199568.1	grey
ENSG00000200156.1	turquoise
ENSG00000174498.13	blue
ENSG00000103742.11	grey
ENSG00000074603.18	orange
ENSG00000259232.2	grey
ENSG00000074696.12	lightgreen
ENSG00000138614.14	orange
ENSG00000074621.13	salmon
ENSG00000275638.1	grey
ENSG00000174485.15	darkred
ENSG00000238311.1	grey
ENSG00000103769.9	cyan
ENSG00000261544.1	royalblue
ENSG00000259924.1	grey
ENSG00000157890.17	grey
ENSG00000261318.1	grey
ENSG00000166938.12	green
ENSG00000075131.9	yellow
ENSG00000169032.9	turquoise
ENSG00000261351.2	grey
ENSG00000174446.12	grey60
ENSG00000174444.14	skyblue
ENSG00000174442.11	tan
ENSG00000188501.11	grey
ENSG00000137834.14	brown
ENSG00000277152.1	grey
ENSG00000259347.6	grey
ENSG00000166949.15	turquoise
ENSG00000103591.12	darkred
ENSG00000103599.19	grey
ENSG00000259673.5	black
ENSG00000189227.5	tan
ENSG00000270964.1	grey
ENSG00000137764.19	darkred
ENSG00000259512.3	magenta
ENSG00000188779.10	grey
ENSG00000206625.1	grey
ENSG00000033800.13	darkturquoise
ENSG00000260007.2	grey
ENSG00000129007.14	grey
ENSG00000128973.12	blue
ENSG00000260657.2	grey
ENSG00000169018.5	royalblue
ENSG00000137809.16	grey
ENSG00000103647.12	red
ENSG00000140350.15	turquoise
ENSG00000265195.1	grey
ENSG00000258484.3	grey
ENSG00000255346.9	grey
ENSG00000273851.1	grey
ENSG00000212766.9	grey
ENSG00000138604.9	white
ENSG00000261634.3	grey
ENSG00000137819.13	darkorange
ENSG00000259426.5	grey
ENSG00000137807.13	brown
ENSG00000137818.11	grey
ENSG00000245750.7	yellow
ENSG00000259641.5	grey
ENSG00000140332.15	lightyellow
ENSG00000137831.14	darkgreen
ENSG00000274297.1	grey
ENSG00000166173.10	white
ENSG00000259744.1	grey
ENSG00000137821.11	cyan
ENSG00000129028.8	grey
ENSG00000187720.14	darkorange
ENSG00000259781.1	grey
ENSG00000212664.5	darkred
ENSG00000066933.15	darkturquoise
ENSG00000260576.1	grey
ENSG00000166192.14	midnightblue
ENSG00000175318.11	grey
ENSG00000067225.17	pink
ENSG00000137817.16	greenyellow
ENSG00000260729.1	grey
ENSG00000213614.9	salmon
ENSG00000260339.1	grey
ENSG00000261423.1	grey
ENSG00000261187.1	grey
ENSG00000166233.13	royalblue
ENSG00000260144.1	grey
ENSG00000260672.1	grey
ENSG00000140463.13	yellow
ENSG00000159322.17	tan
ENSG00000260898.5	grey
ENSG00000067141.16	green
ENSG00000138622.3	red
ENSG00000156642.16	turquoise
ENSG00000281183.1	grey
ENSG00000103855.17	red
ENSG00000205363.5	grey
ENSG00000260469.2	grey
ENSG00000261801.5	brown
ENSG00000129038.15	grey
ENSG00000067221.13	red
ENSG00000140464.19	lightyellow
ENSG00000167178.15	red
ENSG00000248540.2	grey
ENSG00000261543.1	magenta
ENSG00000129009.12	red
ENSG00000140481.14	turquoise
ENSG00000140459.17	black
ENSG00000138623.9	white
ENSG00000138629.15	red
ENSG00000247240.7	grey
ENSG00000179361.17	blue
ENSG00000179335.18	blue
ENSG00000179151.11	red
ENSG00000140465.13	grey
ENSG00000103653.16	blue
ENSG00000140474.12	blue
ENSG00000140497.16	red
ENSG00000178802.17	red
ENSG00000178761.14	saddlebrown
ENSG00000178741.11	grey60
ENSG00000178718.6	blue
ENSG00000198794.11	pink
ENSG00000138621.11	blue
ENSG00000167173.18	lightyellow
ENSG00000140365.15	grey60
ENSG00000275645.1	grey
ENSG00000140398.13	blue
ENSG00000140400.15	blue
ENSG00000260274.1	grey
ENSG00000169375.15	pink
ENSG00000276744.1	grey
ENSG00000169410.9	brown
ENSG00000260269.5	grey
ENSG00000169371.13	grey
ENSG00000177971.8	grey60
ENSG00000275454.1	grey
ENSG00000274515.1	grey
ENSG00000173548.8	grey
ENSG00000173546.7	lightyellow
ENSG00000140367.11	yellow
ENSG00000167196.13	yellow
ENSG00000169752.16	grey
ENSG00000169758.12	grey
ENSG00000140374.15	black
ENSG00000259581.3	grey
ENSG00000140386.12	darkgreen
ENSG00000117906.13	orange
ENSG00000140368.12	grey
ENSG00000140391.14	lightgreen
ENSG00000278991.1	royalblue
ENSG00000269951.1	paleturquoise
ENSG00000173517.10	turquoise
ENSG00000140382.14	salmon
ENSG00000259362.2	grey
ENSG00000259420.5	grey
ENSG00000169783.12	red
ENSG00000260776.5	grey
ENSG00000214646.8	grey
ENSG00000167202.11	lightyellow
ENSG00000136425.12	black
ENSG00000166411.13	cyan
ENSG00000260988.1	grey
ENSG00000103740.9	darkgrey
ENSG00000140403.12	steelblue
ENSG00000140395.8	tan
ENSG00000272418.1	grey
ENSG00000259562.2	grey
ENSG00000166426.7	pink
ENSG00000136381.12	darkturquoise
ENSG00000188266.13	black
ENSG00000279373.1	grey
ENSG00000041357.15	magenta
ENSG00000169684.13	grey
ENSG00000080644.15	grey
ENSG00000136378.14	blue
ENSG00000185787.14	cyan
ENSG00000279235.1	grey
ENSG00000103811.15	grey
ENSG00000058335.15	white
ENSG00000259234.5	turquoise
ENSG00000235711.4	turquoise
ENSG00000166557.12	pink
ENSG00000169330.8	grey
ENSG00000259548.1	grey
ENSG00000136371.10	yellow
ENSG00000261229.6	grey
ENSG00000259332.3	grey
ENSG00000279394.1	grey
ENSG00000180953.11	grey
ENSG00000278600.1	grey
ENSG00000259642.2	grey
ENSG00000140379.7	brown
ENSG00000086666.18	yellow
ENSG00000103876.11	black
ENSG00000259417.2	black
ENSG00000259495.2	grey
ENSG00000172379.19	red
ENSG00000136379.11	black
ENSG00000103888.15	grey
ENSG00000259649.4	salmon
ENSG00000117899.10	grey
ENSG00000277782.1	grey
ENSG00000140406.3	grey
ENSG00000156206.13	grey
ENSG00000279834.1	brown
ENSG00000172349.17	lightcyan
ENSG00000271725.1	grey
ENSG00000172345.13	grey
ENSG00000259343.5	grey
ENSG00000278029.1	grey
ENSG00000259372.2	grey
ENSG00000183496.5	grey
ENSG00000140598.13	grey
ENSG00000188659.9	grey
ENSG00000274376.4	purple
ENSG00000278662.4	grey
ENSG00000259429.5	grey
ENSG00000237550.5	tan
ENSG00000197978.9	royalblue
ENSG00000276710.4	grey
ENSG00000255769.7	grey
ENSG00000182774.10	skyblue
ENSG00000214575.9	green
ENSG00000259462.2	green
ENSG00000103723.12	pink
ENSG00000259707.1	grey
ENSG00000259315.1	grey
ENSG00000250988.7	grey
ENSG00000252690.3	cyan
ENSG00000156232.7	grey
ENSG00000103942.12	black
ENSG00000169612.3	tan
ENSG00000169609.13	grey
ENSG00000260608.1	grey
ENSG00000064726.9	midnightblue
ENSG00000259767.1	tan
ENSG00000136404.15	lightcyan
ENSG00000166503.8	yellow
ENSG00000140600.16	green
ENSG00000156218.12	green
ENSG00000259404.5	grey
ENSG00000259511.2	grey
ENSG00000259726.1	grey
ENSG00000225151.10	grey
ENSG00000235370.6	grey
ENSG00000230373.8	grey
ENSG00000189136.8	darkred
ENSG00000275120.2	grey
ENSG00000176371.13	pink
ENSG00000276278.1	grey
ENSG00000176700.19	grey
ENSG00000177082.12	grey
ENSG00000197696.9	grey
ENSG00000140612.13	midnightblue
ENSG00000166716.9	red
ENSG00000136383.6	grey
ENSG00000073417.14	green
ENSG00000259295.6	grey
ENSG00000229212.7	grey
ENSG00000218052.5	grey
ENSG00000170776.20	brown
ENSG00000259453.1	grey
ENSG00000259407.1	grey
ENSG00000259762.1	grey
ENSG00000259416.2	grey
ENSG00000183655.12	blue
ENSG00000221634.1	grey
ENSG00000273540.2	grey
ENSG00000140538.16	turquoise
ENSG00000259183.1	grey
ENSG00000259494.1	paleturquoise
ENSG00000181991.15	saddlebrown
ENSG00000140543.14	greenyellow
ENSG00000181026.14	lightyellow
ENSG00000172183.14	brown
ENSG00000157766.15	brown
ENSG00000140511.11	brown
ENSG00000140545.14	blue
ENSG00000140526.17	brown
ENSG00000140522.11	black
ENSG00000140525.17	grey
ENSG00000140521.12	red
ENSG00000255571.7	greenyellow
ENSG00000140519.12	black
ENSG00000261478.1	grey
ENSG00000140534.13	grey
ENSG00000166813.14	blue
ENSG00000166819.11	grey
ENSG00000166821.8	black
ENSG00000241362.2	grey
ENSG00000140527.14	magenta
ENSG00000166823.5	saddlebrown
ENSG00000188095.4	grey
ENSG00000166825.13	darkorange
ENSG00000157823.16	grey
ENSG00000242498.7	black
ENSG00000140548.9	blue
ENSG00000265871.1	grey
ENSG00000273691.1	grey
ENSG00000259291.2	darkgrey
ENSG00000182054.9	darkgrey
ENSG00000259685.2	black
ENSG00000185033.14	lightyellow
ENSG00000225193.5	grey
ENSG00000185043.10	saddlebrown
ENSG00000183208.12	grey
ENSG00000213471.8	grey
ENSG00000182768.8	saddlebrown
ENSG00000275674.1	grey
ENSG00000275345.1	grey
ENSG00000214433.4	lightyellow
ENSG00000279980.1	grey
ENSG00000196391.10	grey
ENSG00000140575.12	grey
ENSG00000140577.15	grey
ENSG00000259736.1	grey
ENSG00000259746.1	grey
ENSG00000197299.10	midnightblue
ENSG00000140564.10	lightyellow
ENSG00000182511.11	lightyellow
ENSG00000196547.14	greenyellow
ENSG00000184508.10	grey60
ENSG00000140553.16	red
ENSG00000224441.1	grey
ENSG00000166965.12	grey
ENSG00000198901.13	grey
ENSG00000258725.1	grey
ENSG00000184056.14	salmon
ENSG00000214432.9	grey
ENSG00000185518.11	turquoise
ENSG00000176463.13	green
ENSG00000140557.11	grey
ENSG00000258647.5	grey
ENSG00000260337.3	paleturquoise
ENSG00000185442.12	pink
ENSG00000253954.3	grey
ENSG00000258741.3	grey
ENSG00000260361.1	grey
ENSG00000258922.1	grey
ENSG00000272888.5	yellow
ENSG00000279765.3	darkturquoise
ENSG00000173575.19	darkturquoise
ENSG00000182175.13	blue
ENSG00000258611.2	blue
ENSG00000280076.1	grey
ENSG00000257060.6	yellow
ENSG00000258631.2	grey
ENSG00000258754.7	grey
ENSG00000140563.14	grey
ENSG00000248441.6	grey
ENSG00000280304.1	grey
ENSG00000259134.5	grey
ENSG00000247809.7	grey
ENSG00000185551.13	darkorange
ENSG00000251209.7	grey
ENSG00000140450.8	turquoise
ENSG00000258483.2	turquoise
ENSG00000274312.1	grey
ENSG00000277987.1	grey
ENSG00000283597.1	grey
ENSG00000140443.13	steelblue
ENSG00000278022.1	grey
ENSG00000183571.10	grey
ENSG00000182253.14	turquoise
ENSG00000103852.12	grey
ENSG00000261616.1	grey
ENSG00000168904.14	midnightblue
ENSG00000259706.1	grey
ENSG00000259257.1	grey
ENSG00000068305.17	turquoise
ENSG00000183060.15	grey
ENSG00000182397.14	greenyellow
ENSG00000259363.5	grey
ENSG00000140470.13	darkgrey
ENSG00000259356.1	grey
ENSG00000189419.6	grey
ENSG00000154227.13	grey
ENSG00000270127.2	grey
ENSG00000251819.1	grey
ENSG00000259205.2	grey
ENSG00000140471.16	grey
ENSG00000183475.12	violet
ENSG00000232386.9	grey
ENSG00000272808.3	green
ENSG00000259604.5	grey
ENSG00000184254.16	grey
ENSG00000259583.2	grey
ENSG00000154237.12	lightcyan
ENSG00000259376.1	grey
ENSG00000259755.1	grey
ENSG00000131873.5	brown
ENSG00000131871.14	grey
ENSG00000131876.16	salmon
ENSG00000259172.1	grey
ENSG00000140479.16	green
ENSG00000279970.1	green
ENSG00000184277.12	turquoise
ENSG00000185418.15	darkgreen
ENSG00000259658.4	grey
ENSG00000259660.2	greenyellow
ENSG00000185596.16	grey
ENSG00000234769.7	grey
ENSG00000231439.4	grey
ENSG00000226942.2	grey
ENSG00000161980.5	grey60
ENSG00000161981.10	saddlebrown
ENSG00000007384.15	purple
ENSG00000103152.11	purple
ENSG00000103148.15	blue
ENSG00000188536.12	grey
ENSG00000206172.8	grey
ENSG00000086506.2	blue
ENSG00000007392.16	grey
ENSG00000167930.15	blue
ENSG00000269881.1	grey
ENSG00000076344.15	blue
ENSG00000242173.8	purple
ENSG00000185615.15	greenyellow
ENSG00000103126.14	blue
ENSG00000086504.15	blue
ENSG00000129925.10	purple
ENSG00000236829.9	grey
ENSG00000103202.12	purple
ENSG00000242612.6	blue
ENSG00000090565.15	purple
ENSG00000230428.1	grey
ENSG00000277142.1	blue
ENSG00000103326.11	purple
ENSG00000007541.16	blue
ENSG00000257108.1	grey
ENSG00000197562.9	blue
ENSG00000127578.6	purple
ENSG00000130731.15	blue
ENSG00000172366.19	purple
ENSG00000228201.1	grey
ENSG00000161996.18	blue
ENSG00000262528.2	greenyellow
ENSG00000140983.13	blue
ENSG00000103269.13	purple
ENSG00000103266.10	saddlebrown
ENSG00000161999.11	blue
ENSG00000127580.15	blue
ENSG00000261659.2	grey
ENSG00000127585.11	purple
ENSG00000279255.1	grey
ENSG00000103260.8	purple
ENSG00000103254.9	blue
ENSG00000162004.16	blue
ENSG00000103253.17	blue
ENSG00000103245.13	blue
ENSG00000102854.15	lightcyan
ENSG00000007376.7	blue
ENSG00000127586.16	blue
ENSG00000275438.1	grey
ENSG00000103227.18	blue
ENSG00000260316.2	grey
ENSG00000260439.1	green
ENSG00000276931.1	grey
ENSG00000260807.6	purple
ENSG00000005513.9	greenyellow
ENSG00000184471.7	grey
ENSG00000196557.11	purple
ENSG00000277010.1	grey
ENSG00000197253.13	grey
ENSG00000103275.19	blue
ENSG00000007516.13	red
ENSG00000007520.3	blue
ENSG00000090581.9	blue
ENSG00000059145.18	blue
ENSG00000174109.4	grey60
ENSG00000197599.12	grey
ENSG00000103249.17	blue
ENSG00000100726.14	blue
ENSG00000187535.13	red
ENSG00000131634.13	darkorange
ENSG00000280327.1	grey
ENSG00000007545.15	blue
ENSG00000261732.1	grey
ENSG00000206053.12	green
ENSG00000278987.1	grey
ENSG00000138834.12	blue
ENSG00000275092.1	grey
ENSG00000261399.1	black
ENSG00000103024.7	purple
ENSG00000074071.14	blue
ENSG00000197774.12	purple
ENSG00000162032.15	blue
ENSG00000095906.16	purple
ENSG00000099769.5	grey
ENSG00000063854.12	blue
ENSG00000180185.11	grey
ENSG00000162039.14	grey
ENSG00000198736.11	brown
ENSG00000140990.14	grey60
ENSG00000140988.15	saddlebrown
ENSG00000255198.4	grey60
ENSG00000183751.14	blue
ENSG00000196408.11	purple
ENSG00000127554.12	blue
ENSG00000127561.14	red
ENSG00000167962.13	blue
ENSG00000065054.13	purple
ENSG00000065057.7	blue
ENSG00000103197.16	blue
ENSG00000008710.18	blue
ENSG00000261123.1	grey
ENSG00000167964.12	purple
ENSG00000260260.1	saddlebrown
ENSG00000131653.12	purple
ENSG00000167971.15	purple
ENSG00000167965.17	blue
ENSG00000182685.7	blue
ENSG00000184207.8	purple
ENSG00000167967.15	blue
ENSG00000259780.3	grey
ENSG00000167968.12	grey
ENSG00000167969.12	purple
ENSG00000261663.1	grey
ENSG00000205937.11	red
ENSG00000260778.4	grey
ENSG00000266643.1	grey
ENSG00000167972.13	red
ENSG00000238098.8	grey
ENSG00000162063.12	lightyellow
ENSG00000260095.1	grey
ENSG00000260874.5	grey
ENSG00000162062.14	blue
ENSG00000259895.1	grey
ENSG00000162068.1	blue
ENSG00000162065.12	purple
ENSG00000260293.2	darkgrey
ENSG00000185883.11	grey
ENSG00000279520.1	grey
ENSG00000162066.14	blue
ENSG00000205923.3	lightyellow
ENSG00000140992.18	grey
ENSG00000261613.2	grey
ENSG00000269937.1	grey
ENSG00000280402.1	grey
ENSG00000279162.1	grey
ENSG00000215154.6	grey
ENSG00000205918.9	grey
ENSG00000260565.6	magenta
ENSG00000167977.8	blue
ENSG00000279901.1	grey
ENSG00000172382.9	purple
ENSG00000205913.6	salmon
ENSG00000167978.16	red
ENSG00000103363.14	saddlebrown
ENSG00000276791.1	grey
ENSG00000172460.14	grey
ENSG00000005001.9	grey
ENSG00000162076.12	purple
ENSG00000059122.16	blue
ENSG00000127564.16	blue
ENSG00000162073.13	green
ENSG00000272079.2	grey
ENSG00000213937.3	grey
ENSG00000184697.6	grey
ENSG00000006327.13	brown
ENSG00000103145.10	grey60
ENSG00000131652.13	red
ENSG00000008516.16	brown
ENSG00000261971.6	blue
ENSG00000008517.16	brown
ENSG00000263072.6	grey
ENSG00000122386.10	blue
ENSG00000085644.13	blue
ENSG00000262668.1	grey
ENSG00000168124.2	grey
ENSG00000010539.11	yellow
ENSG00000103313.12	brown
ENSG00000281005.1	grey
ENSG00000006194.9	grey
ENSG00000279330.1	grey
ENSG00000279031.1	grey
ENSG00000140993.10	paleturquoise
ENSG00000162086.14	salmon
ENSG00000168158.3	grey
ENSG00000262621.4	grey
ENSG00000140987.19	green
ENSG00000103343.12	pink
ENSG00000167981.5	grey
ENSG00000122390.17	blue
ENSG00000103351.12	grey
ENSG00000167984.17	grey
ENSG00000262312.2	grey
ENSG00000188827.10	greenyellow
ENSG00000213918.10	steelblue
ENSG00000263235.1	grey
ENSG00000126602.10	pink
ENSG00000005339.14	pink
ENSG00000262185.1	grey
ENSG00000162104.9	red
ENSG00000185739.13	grey
ENSG00000262468.5	grey
ENSG00000090447.11	blue
ENSG00000126603.8	purple
ENSG00000262686.1	grey60
ENSG00000217930.7	grey
ENSG00000262712.1	grey
ENSG00000280063.1	blue
ENSG00000262246.5	blue
ENSG00000168140.4	lightyellow
ENSG00000103423.13	pink
ENSG00000277440.1	grey
ENSG00000153406.13	blue
ENSG00000103415.11	pink
ENSG00000089486.16	red
ENSG00000278434.1	grey
ENSG00000205832.7	salmon
ENSG00000153443.12	red
ENSG00000102858.12	blue
ENSG00000278700.1	grey
ENSG00000168101.14	purple
ENSG00000168096.14	blue
ENSG00000266994.1	grey
ENSG00000166246.13	grey
ENSG00000103199.13	blue
ENSG00000140623.13	grey
ENSG00000267077.1	greenyellow
ENSG00000067836.12	greenyellow
ENSG00000140632.16	red
ENSG00000275056.1	grey
ENSG00000118900.14	red
ENSG00000118898.15	pink
ENSG00000103184.11	greenyellow
ENSG00000267072.2	grey
ENSG00000103174.11	blue
ENSG00000033011.11	red
ENSG00000153446.15	black
ENSG00000118894.14	grey
ENSG00000267070.1	grey
ENSG00000279877.1	grey
ENSG00000078328.19	turquoise
ENSG00000280000.1	grey
ENSG00000257180.1	grey
ENSG00000260835.1	grey
ENSG00000278975.1	grey
ENSG00000259963.1	grey
ENSG00000252080.1	grey
ENSG00000200869.1	grey
ENSG00000283584.1	grey
ENSG00000067365.14	grey
ENSG00000183044.11	brown
ENSG00000243954.3	grey
ENSG00000184857.7	grey
ENSG00000140650.11	grey
ENSG00000260350.1	grey
ENSG00000260276.2	grey
ENSG00000153048.10	grey
ENSG00000259939.1	grey
ENSG00000187555.14	pink
ENSG00000182831.11	royalblue
ENSG00000220793.5	grey
ENSG00000261617.1	grey
ENSG00000260071.1	grey
ENSG00000283003.1	salmon
ENSG00000183454.15	turquoise
ENSG00000166669.13	yellow
ENSG00000279662.1	grey
ENSG00000213853.9	darkorange
ENSG00000153060.7	grey
ENSG00000103274.10	red
ENSG00000166676.14	brown
ENSG00000179583.18	lightcyan
ENSG00000182108.9	purple
ENSG00000280153.1	lightcyan
ENSG00000275673.1	grey
ENSG00000263013.1	grey
ENSG00000262222.1	grey
ENSG00000038532.14	blue
ENSG00000229917.2	grey
ENSG00000274038.1	grey
ENSG00000263033.2	grey
ENSG00000175643.8	grey
ENSG00000188897.8	grey
ENSG00000189067.12	green
ENSG00000184602.5	saddlebrown
ENSG00000153066.12	grey
ENSG00000262420.3	grey
ENSG00000122299.11	grey
ENSG00000277369.1	grey
ENSG00000171490.12	turquoise
ENSG00000263307.1	grey
ENSG00000103342.12	lightgreen
ENSG00000261560.1	grey
ENSG00000260318.1	grey
ENSG00000234719.8	grey
ENSG00000048462.10	grey
ENSG00000048471.13	greenyellow
ENSG00000241641.1	grey
ENSG00000260723.1	grey
ENSG00000278979.1	grey
ENSG00000260601.1	grey
ENSG00000103381.11	green
ENSG00000237515.7	turquoise
ENSG00000262801.5	grey
ENSG00000262267.5	grey
ENSG00000175595.14	violet
ENSG00000262097.1	grey
ENSG00000186260.16	turquoise
ENSG00000276564.1	paleturquoise
ENSG00000262470.2	turquoise
ENSG00000262454.2	tan
ENSG00000140694.16	darkgreen
ENSG00000103429.10	brown
ENSG00000103512.14	turquoise
ENSG00000183458.13	blue
ENSG00000207425.1	grey
ENSG00000183426.16	grey
ENSG00000179889.18	steelblue
ENSG00000261819.1	salmon
ENSG00000275910.1	grey
ENSG00000157045.8	saddlebrown
ENSG00000085721.12	darkturquoise
ENSG00000188599.17	grey
ENSG00000270580.5	grey
ENSG00000250251.6	blue
ENSG00000183793.13	grey
ENSG00000156968.8	salmon
ENSG00000166780.10	turquoise
ENSG00000166783.20	turquoise
ENSG00000072864.13	green
ENSG00000262380.1	grey
ENSG00000280206.1	green
ENSG00000133392.17	grey
ENSG00000263335.1	green
ENSG00000133393.12	yellow
ENSG00000103222.18	pink
ENSG00000091262.14	grey
ENSG00000103226.17	grey
ENSG00000244257.5	grey
ENSG00000183889.12	grey
ENSG00000227827.3	grey
ENSG00000214967.5	grey
ENSG00000103489.11	grey
ENSG00000279410.1	grey
ENSG00000279415.1	grey
ENSG00000279620.1	grey
ENSG00000275927.1	grey
ENSG00000214940.8	grey
ENSG00000205746.9	blue
ENSG00000233024.7	grey
ENSG00000254681.6	grey
ENSG00000185164.14	grey
ENSG00000256340.8	grey
ENSG00000134419.15	skyblue
ENSG00000170540.14	midnightblue
ENSG00000157106.16	darkturquoise
ENSG00000170537.12	green
ENSG00000261357.1	green
ENSG00000167186.10	grey
ENSG00000205730.6	black
ENSG00000103528.16	black
ENSG00000188477.13	grey
ENSG00000006007.11	grey
ENSG00000103540.16	green
ENSG00000103544.14	green
ENSG00000276571.1	grey
ENSG00000103550.13	grey
ENSG00000174628.16	grey
ENSG00000261195.1	green
ENSG00000167191.11	violet
ENSG00000180269.7	turquoise
ENSG00000183549.10	grey
ENSG00000066654.13	darkturquoise
ENSG00000196678.13	yellow
ENSG00000005189.19	salmon
ENSG00000188215.9	brown
ENSG00000102897.9	tan
ENSG00000158486.13	turquoise
ENSG00000011638.10	grey
ENSG00000103316.10	grey
ENSG00000169246.16	grey
ENSG00000180747.15	grey
ENSG00000265462.1	grey
ENSG00000197006.13	tan
ENSG00000261596.2	cyan
ENSG00000140749.8	lightcyan
ENSG00000207248.1	grey
ENSG00000155719.16	grey
ENSG00000260306.1	grey
ENSG00000248124.7	tan
ENSG00000185864.16	grey
ENSG00000185710.9	grey
ENSG00000274460.1	grey
ENSG00000140740.10	magenta
ENSG00000275445.1	grey
ENSG00000185716.11	royalblue
ENSG00000175267.14	turquoise
ENSG00000183921.7	grey
ENSG00000103319.11	brown
ENSG00000058600.15	red
ENSG00000140743.7	turquoise
ENSG00000257122.5	grey
ENSG00000237296.9	grey
ENSG00000243716.10	tan
ENSG00000257838.5	grey
ENSG00000122254.6	grey
ENSG00000103404.14	white
ENSG00000168434.12	red
ENSG00000260136.5	grey
ENSG00000103365.15	brown
ENSG00000103356.15	turquoise
ENSG00000103353.15	steelblue
ENSG00000260751.2	grey
ENSG00000004779.9	grey60
ENSG00000083093.9	orange
ENSG00000166847.9	royalblue
ENSG00000166851.14	grey
ENSG00000166869.2	turquoise
ENSG00000166501.12	turquoise
ENSG00000279276.1	grey
ENSG00000279202.1	grey
ENSG00000274466.1	grey
ENSG00000279554.1	grey
ENSG00000006116.3	pink
ENSG00000122257.18	darkturquoise
ENSG00000090905.18	pink
ENSG00000158865.12	green
ENSG00000140750.16	greenyellow
ENSG00000260714.1	grey
ENSG00000262587.2	grey
ENSG00000262155.1	grey
ENSG00000271105.1	grey
ENSG00000260448.5	grey
ENSG00000262700.1	grey
ENSG00000275494.1	grey
ENSG00000205629.11	grey60
ENSG00000103375.10	grey
ENSG00000155592.15	greenyellow
ENSG00000274925.1	grey
ENSG00000182601.6	grey
ENSG00000230330.1	grey
ENSG00000155666.11	greenyellow
ENSG00000259940.2	grey
ENSG00000169189.16	grey
ENSG00000245888.6	grey
ENSG00000077238.13	brown
ENSG00000103522.15	lightcyan
ENSG00000259954.1	grey
ENSG00000077235.17	pink
ENSG00000047578.12	blue
ENSG00000261736.1	grey
ENSG00000261329.5	green
ENSG00000169181.12	red
ENSG00000169180.11	red
ENSG00000188322.4	purple
ENSG00000198156.10	grey
ENSG00000205609.12	grey
ENSG00000188603.17	grey
ENSG00000184730.10	lightcyan
ENSG00000176046.8	brown
ENSG00000176476.8	red
ENSG00000197165.10	grey
ENSG00000278665.1	grey
ENSG00000196502.11	grey
ENSG00000255524.7	grey
ENSG00000184110.14	grey
ENSG00000196993.8	cyan
ENSG00000240634.1	grey
ENSG00000260796.1	grey
ENSG00000275807.1	grey
ENSG00000168488.18	pink
ENSG00000178952.9	lightyellow
ENSG00000178188.14	blue
ENSG00000261766.1	grey
ENSG00000196296.13	grey
ENSG00000260442.5	grey
ENSG00000177548.12	blue
ENSG00000176953.11	grey
ENSG00000169682.17	grey60
ENSG00000261067.6	grey
ENSG00000213658.10	grey
ENSG00000196796.5	grey
ENSG00000103472.9	grey60
ENSG00000260517.2	grey
ENSG00000279106.1	grey
ENSG00000259807.1	grey
ENSG00000260953.1	grey
ENSG00000198106.8	grey
ENSG00000254206.5	grey
ENSG00000254634.4	grey
ENSG00000181625.17	grey
ENSG00000169203.16	grey
ENSG00000205534.6	grey
ENSG00000279583.1	grey
ENSG00000260727.1	grey
ENSG00000197471.11	lightcyan
ENSG00000103485.17	black
ENSG00000185905.3	lightcyan
ENSG00000079616.12	greenyellow
ENSG00000103495.13	purple
ENSG00000238045.9	grey
ENSG00000167371.17	pink
ENSG00000280789.1	blue
ENSG00000013364.18	lightyellow
ENSG00000103502.13	blue
ENSG00000214725.8	grey
ENSG00000174938.14	pink
ENSG00000174939.10	grey
ENSG00000174943.9	red
ENSG00000279789.1	grey60
ENSG00000260114.2	grey
ENSG00000247735.2	grey
ENSG00000149932.16	saddlebrown
ENSG00000149930.17	blue
ENSG00000149929.15	pink
ENSG00000169592.14	blue
ENSG00000149927.17	red
ENSG00000149926.13	purple
ENSG00000149925.17	red
ENSG00000149923.13	blue
ENSG00000149922.10	blue
ENSG00000090238.11	red
ENSG00000250616.2	grey
ENSG00000102886.14	grey
ENSG00000102882.11	purple
ENSG00000102879.15	lightcyan
ENSG00000169627.7	grey
ENSG00000198064.13	grey
ENSG00000183604.14	grey
ENSG00000169217.8	red
ENSG00000260219.2	grey
ENSG00000169221.13	blue
ENSG00000180035.11	grey
ENSG00000180096.11	blue
ENSG00000179965.11	purple
ENSG00000179958.8	grey60
ENSG00000179918.18	turquoise
ENSG00000005844.17	lightcyan
ENSG00000169957.9	purple
ENSG00000169955.7	grey
ENSG00000235560.3	grey
ENSG00000169951.9	blue
ENSG00000229809.8	blue
ENSG00000197162.9	grey
ENSG00000260167.1	grey
ENSG00000156853.12	blue
ENSG00000156858.11	blue
ENSG00000156860.15	blue
ENSG00000261840.2	grey
ENSG00000080603.16	blue
ENSG00000282034.1	grey
ENSG00000156873.15	blue
ENSG00000196118.11	grey
ENSG00000103549.21	red
ENSG00000102870.5	blue
ENSG00000099385.11	saddlebrown
ENSG00000260083.1	grey
ENSG00000150281.6	grey
ENSG00000260852.1	grey
ENSG00000099364.16	purple
ENSG00000175938.6	black
ENSG00000099381.16	blue
ENSG00000279196.1	lightyellow
ENSG00000099377.13	grey
ENSG00000099365.9	red
ENSG00000103496.14	blue
ENSG00000260911.2	green
ENSG00000232748.3	grey
ENSG00000167394.12	blue
ENSG00000167395.10	blue
ENSG00000151006.7	grey
ENSG00000167397.14	grey
ENSG00000103507.13	blue
ENSG00000103510.19	blue
ENSG00000262766.1	grey
ENSG00000278133.1	yellow
ENSG00000178226.10	saddlebrown
ENSG00000089280.18	pink
ENSG00000260060.1	grey
ENSG00000103490.13	lightcyan
ENSG00000177238.13	grey
ENSG00000169900.7	grey
ENSG00000169896.16	lightcyan
ENSG00000140678.16	lightcyan
ENSG00000176723.9	grey
ENSG00000261474.1	salmon
ENSG00000260267.1	blue
ENSG00000140691.16	blue
ENSG00000140682.18	lightyellow
ENSG00000140688.16	red
ENSG00000260625.2	grey
ENSG00000131797.12	blue
ENSG00000197302.10	yellow
ENSG00000185947.14	royalblue
ENSG00000260628.5	grey
ENSG00000230267.7	grey
ENSG00000260781.1	grey
ENSG00000279800.2	magenta
ENSG00000261461.1	red
ENSG00000261239.6	grey
ENSG00000171241.8	salmon
ENSG00000261512.2	grey
ENSG00000259856.1	grey
ENSG00000069329.15	magenta
ENSG00000091651.8	cyan
ENSG00000140795.12	turquoise
ENSG00000155330.9	royalblue
ENSG00000166123.13	darkgrey
ENSG00000069345.11	magenta
ENSG00000261173.1	grey
ENSG00000171208.9	brown
ENSG00000260281.5	grey
ENSG00000129636.12	magenta
ENSG00000102893.15	darkred
ENSG00000259918.1	magenta
ENSG00000261231.6	grey
ENSG00000261325.1	grey
ENSG00000121270.15	grey
ENSG00000102910.13	grey
ENSG00000196470.11	grey
ENSG00000102921.7	grey
ENSG00000243609.1	grey
ENSG00000260086.2	grey
ENSG00000102924.11	red
ENSG00000102935.11	blue
ENSG00000205423.11	midnightblue
ENSG00000155393.12	magenta
ENSG00000279356.1	cyan
ENSG00000121274.12	steelblue
ENSG00000121281.12	lightcyan
ENSG00000166164.15	violet
ENSG00000140807.6	grey
ENSG00000278909.1	greenyellow
ENSG00000260249.2	grey
ENSG00000167208.14	lightcyan
ENSG00000167207.11	brown
ENSG00000261644.2	grey
ENSG00000083799.17	magenta
ENSG00000261703.1	grey
ENSG00000103449.11	greenyellow
ENSG00000280344.1	greenyellow
ENSG00000260818.2	greenyellow
ENSG00000224578.4	turquoise
ENSG00000103460.16	white
ENSG00000277639.2	turquoise
ENSG00000177200.15	yellow
ENSG00000261291.1	grey
ENSG00000280227.1	grey
ENSG00000261056.2	magenta
ENSG00000279589.1	cyan
ENSG00000103479.15	midnightblue
ENSG00000259926.1	grey
ENSG00000279344.1	grey
ENSG00000279722.1	midnightblue
ENSG00000166971.16	yellow
ENSG00000103494.12	magenta
ENSG00000275191.1	grey
ENSG00000140718.19	magenta
ENSG00000280392.1	magenta
ENSG00000245694.9	cyan
ENSG00000159387.7	grey
ENSG00000087245.12	pink
ENSG00000087253.12	lightcyan
ENSG00000261997.1	lightcyan
ENSG00000256812.1	grey
ENSG00000198848.12	grey
ENSG00000159398.15	grey
ENSG00000246379.6	grey
ENSG00000261013.1	grey
ENSG00000087258.13	red
ENSG00000261439.1	grey
ENSG00000265281.1	grey
ENSG00000260198.1	red
ENSG00000279764.1	greenyellow
ENSG00000159461.14	pink
ENSG00000167005.13	royalblue
ENSG00000087263.16	turquoise
ENSG00000274031.1	grey
ENSG00000125124.11	grey
ENSG00000087250.8	black
ENSG00000125148.6	brown
ENSG00000260549.1	brown
ENSG00000169715.14	black
ENSG00000205364.3	brown
ENSG00000205362.11	brown
ENSG00000205361.8	grey
ENSG00000198417.6	grey
ENSG00000125144.13	grey
ENSG00000205358.3	grey
ENSG00000187193.8	brown
ENSG00000261302.5	grey
ENSG00000102900.12	turquoise
ENSG00000070915.9	steelblue
ENSG00000051108.14	brown
ENSG00000261270.1	grey
ENSG00000261114.1	grey
ENSG00000087237.10	grey
ENSG00000140853.15	brown
ENSG00000140848.16	greenyellow
ENSG00000279019.1	grey
ENSG00000279803.1	greenyellow
ENSG00000172775.16	salmon
ENSG00000159579.13	yellow
ENSG00000102931.7	paleturquoise
ENSG00000276663.1	green
ENSG00000260038.1	grey
ENSG00000102934.9	green
ENSG00000006210.6	red
ENSG00000005194.14	grey
ENSG00000088682.13	darkgrey
ENSG00000102978.12	grey
ENSG00000125170.10	blue
ENSG00000135736.5	red
ENSG00000159618.15	lightcyan
ENSG00000205336.11	lightyellow
ENSG00000182885.16	brown
ENSG00000159625.14	turquoise
ENSG00000140854.12	blue
ENSG00000140859.15	blue
ENSG00000276166.1	grey
ENSG00000166188.2	blue
ENSG00000103005.11	purple
ENSG00000102996.4	red
ENSG00000070761.7	white
ENSG00000070770.8	brown
ENSG00000103021.9	grey
ENSG00000181938.13	grey
ENSG00000260186.5	grey
ENSG00000103034.14	red
ENSG00000200556.1	grey
ENSG00000103037.11	grey
ENSG00000125107.17	pink
ENSG00000276259.1	grey
ENSG00000207493.1	magenta
ENSG00000260865.1	grey
ENSG00000103042.8	red
ENSG00000125166.12	pink
ENSG00000245768.6	grey
ENSG00000224631.4	skyblue
ENSG00000150394.13	turquoise
ENSG00000260600.1	grey
ENSG00000201289.1	grey
ENSG00000261502.3	grey
ENSG00000269986.1	grey
ENSG00000261199.1	grey
ENSG00000260658.5	grey
ENSG00000259846.1	grey
ENSG00000140937.13	grey
ENSG00000278893.1	cyan
ENSG00000179776.17	brown
ENSG00000246898.1	green
ENSG00000166548.15	darkgrey
ENSG00000217555.12	grey
ENSG00000254788.7	grey
ENSG00000277978.1	grey
ENSG00000089505.17	grey
ENSG00000140932.9	grey
ENSG00000260650.1	grey
ENSG00000140931.19	lightcyan
ENSG00000183723.12	black
ENSG00000135720.12	green
ENSG00000249961.9	yellow
ENSG00000159593.14	orange
ENSG00000168748.13	grey
ENSG00000172840.6	black
ENSG00000166592.11	grey
ENSG00000166595.11	saddlebrown
ENSG00000172831.11	blue
ENSG00000172828.12	grey
ENSG00000172824.14	greenyellow
ENSG00000067955.13	lightgreen
ENSG00000125149.11	white
ENSG00000237172.3	pink
ENSG00000102871.15	grey
ENSG00000135722.8	grey
ENSG00000102878.16	saddlebrown
ENSG00000140939.14	grey
ENSG00000196123.12	blue
ENSG00000179044.15	grey
ENSG00000205250.8	blue
ENSG00000102890.14	grey
ENSG00000280163.1	greenyellow
ENSG00000125122.15	blue
ENSG00000168701.18	grey60
ENSG00000135723.13	purple
ENSG00000135740.16	brown
ENSG00000262691.1	lightcyan
ENSG00000196155.12	greenyellow
ENSG00000168676.10	grey
ENSG00000159708.17	grey
ENSG00000159713.10	green
ENSG00000159714.10	blue
ENSG00000176387.6	brown
ENSG00000159720.11	pink
ENSG00000270049.2	grey
ENSG00000276075.1	grey
ENSG00000039523.18	lightyellow
ENSG00000261386.2	grey
ENSG00000280214.1	grey
ENSG00000259804.1	grey
ENSG00000102974.14	white
ENSG00000159753.13	purple
ENSG00000102977.13	blue
ENSG00000102981.9	grey
ENSG00000124074.11	blue
ENSG00000159761.14	purple
ENSG00000141098.12	purple
ENSG00000141084.10	red
ENSG00000270165.1	grey
ENSG00000102904.14	grey
ENSG00000102901.12	blue
ENSG00000168286.2	blue
ENSG00000102898.11	blue
ENSG00000038358.14	red
ENSG00000263126.1	grey
ENSG00000159792.9	blue
ENSG00000261884.2	grey
ENSG00000205220.11	grey
ENSG00000213398.7	grey
ENSG00000124067.16	blue
ENSG00000167261.13	greenyellow
ENSG00000167264.17	grey
ENSG00000182810.6	red
ENSG00000072736.18	darkred
ENSG00000262514.1	grey
ENSG00000240435.2	grey
ENSG00000263276.1	grey
ENSG00000103066.12	red
ENSG00000103064.13	grey
ENSG00000103061.12	grey
ENSG00000279649.1	greenyellow
ENSG00000132600.16	greenyellow
ENSG00000259797.1	grey
ENSG00000103056.11	red
ENSG00000279693.1	purple
ENSG00000274698.1	grey
ENSG00000184939.15	yellow
ENSG00000275383.1	grey
ENSG00000062038.13	grey
ENSG00000039068.18	greenyellow
ENSG00000103047.7	grey
ENSG00000266801.1	grey
ENSG00000244378.1	grey
ENSG00000103044.10	grey
ENSG00000168802.12	grey
ENSG00000141076.17	grey60
ENSG00000168807.16	brown
ENSG00000265113.1	grey
ENSG00000132612.15	grey
ENSG00000213380.14	grey
ENSG00000272617.2	grey
ENSG00000132603.13	grey
ENSG00000132604.10	pink
ENSG00000103018.16	brown
ENSG00000102908.20	lightgreen
ENSG00000274093.1	cyan
ENSG00000181019.12	lightgreen
ENSG00000262136.1	grey
ENSG00000141101.12	pink
ENSG00000198373.12	red
ENSG00000157322.17	grey
ENSG00000196696.12	salmon
ENSG00000255185.5	grey
ENSG00000090857.13	grey
ENSG00000157335.20	grey
ENSG00000261556.9	grey
ENSG00000223496.2	grey
ENSG00000090861.15	pink
ENSG00000157349.16	grey
ENSG00000261777.5	grey
ENSG00000168872.16	grey
ENSG00000157350.12	purple
ENSG00000260111.1	grey
ENSG00000157353.16	blue
ENSG00000103051.18	red
ENSG00000189091.12	pink
ENSG00000157368.10	blue
ENSG00000132613.14	purple
ENSG00000279569.1	grey
ENSG00000103043.14	red
ENSG00000214353.7	grey
ENSG00000279122.1	grey
ENSG00000262890.1	grey
ENSG00000157423.17	magenta
ENSG00000180917.17	violet
ENSG00000172137.18	pink
ENSG00000167377.17	grey
ENSG00000247324.2	grey
ENSG00000157429.15	grey
ENSG00000040199.18	turquoise
ENSG00000166747.12	darkturquoise
ENSG00000223224.1	grey
ENSG00000283057.1	grey
ENSG00000262140.1	grey
ENSG00000224470.7	purple
ENSG00000182149.20	grey
ENSG00000102984.14	red
ENSG00000277481.1	grey
ENSG00000263232.2	grey
ENSG00000102967.11	blue
ENSG00000140830.8	grey
ENSG00000261701.6	grey
ENSG00000140829.11	red
ENSG00000118557.15	grey
ENSG00000261008.6	grey
ENSG00000260664.2	green
ENSG00000259768.5	grey
ENSG00000140836.14	pink
ENSG00000259209.3	grey
ENSG00000279757.1	grey
ENSG00000280092.1	grey
ENSG00000279591.1	grey
ENSG00000272250.1	grey
ENSG00000271009.2	tan
ENSG00000197445.2	grey
ENSG00000261227.2	grey
ENSG00000260848.1	grey
ENSG00000261404.5	grey
ENSG00000275236.1	grey
ENSG00000103035.10	tan
ENSG00000259972.2	grey
ENSG00000239763.2	grey
ENSG00000214331.8	magenta
ENSG00000261079.1	grey
ENSG00000196436.8	grey
ENSG00000140839.11	grey
ENSG00000090863.11	pink
ENSG00000207525.1	grey
ENSG00000168411.13	turquoise
ENSG00000168404.12	brown
ENSG00000103089.8	green
ENSG00000103091.14	greenyellow
ENSG00000186187.11	red
ENSG00000247033.1	grey
ENSG00000166816.13	blue
ENSG00000184517.11	cyan
ENSG00000050820.16	blue
ENSG00000280152.1	grey
ENSG00000153774.8	turquoise
ENSG00000259999.1	grey
ENSG00000261783.1	grey
ENSG00000274220.1	salmon
ENSG00000166822.12	midnightblue
ENSG00000261476.1	grey
ENSG00000183196.8	grey
ENSG00000262583.1	grey
ENSG00000135702.14	grey
ENSG00000205084.10	grey
ENSG00000276408.1	grey
ENSG00000034713.7	tan
ENSG00000065457.10	grey
ENSG00000065427.14	turquoise
ENSG00000166848.5	turquoise
ENSG00000152910.18	green
ENSG00000103111.14	grey
ENSG00000205078.5	grey
ENSG00000140873.15	grey
ENSG00000140876.11	grey
ENSG00000171724.2	turquoise
ENSG00000278926.1	grey
ENSG00000261330.1	grey
ENSG00000186153.16	grey
ENSG00000276007.1	grey
ENSG00000261837.1	grey
ENSG00000243101.1	grey
ENSG00000280115.1	grey
ENSG00000280190.1	grey
ENSG00000260816.2	grey
ENSG00000261537.1	grey
ENSG00000280274.1	grey
ENSG00000260479.1	grey
ENSG00000277954.1	turquoise
ENSG00000261722.1	grey
ENSG00000178573.6	lightcyan
ENSG00000278058.1	grey
ENSG00000261390.5	grey
ENSG00000259867.5	grey
ENSG00000168589.14	magenta
ENSG00000166446.14	brown
ENSG00000260064.1	grey
ENSG00000260896.5	grey
ENSG00000103121.8	tan
ENSG00000278985.1	cyan
ENSG00000166451.13	green
ENSG00000260213.5	grey
ENSG00000261061.1	grey
ENSG00000166454.9	grey
ENSG00000166455.13	turquoise
ENSG00000260643.1	grey
ENSG00000140905.9	yellow
ENSG00000166473.17	greenyellow
ENSG00000135697.9	grey
ENSG00000280182.1	grey
ENSG00000260495.1	cyan
ENSG00000261609.4	black
ENSG00000153815.16	red
ENSG00000279476.1	grey
ENSG00000279294.1	grey
ENSG00000279841.1	grey
ENSG00000197943.9	grey
ENSG00000184860.9	grey
ENSG00000135698.9	tan
ENSG00000140945.16	grey
ENSG00000261103.1	grey
ENSG00000260788.5	green
ENSG00000259914.1	green
ENSG00000260228.5	lightcyan
ENSG00000230989.6	tan
ENSG00000103150.5	blue
ENSG00000260300.5	grey
ENSG00000140961.12	lightyellow
ENSG00000103154.9	pink
ENSG00000166558.10	grey
ENSG00000140943.16	pink
ENSG00000274677.1	grey
ENSG00000260018.1	blue
ENSG00000103160.11	magenta
ENSG00000154099.17	turquoise
ENSG00000103168.16	blue
ENSG00000140955.10	grey
ENSG00000250685.7	grey
ENSG00000168418.7	grey
ENSG00000103175.10	grey
ENSG00000064270.12	grey
ENSG00000261286.1	grey
ENSG00000140950.15	pink
ENSG00000103187.7	brown
ENSG00000135686.12	lightyellow
ENSG00000103194.15	pink
ENSG00000103196.11	brown
ENSG00000153786.12	lightyellow
ENSG00000135709.12	grey
ENSG00000153789.12	turquoise
ENSG00000131149.18	blue
ENSG00000260417.1	grey
ENSG00000131153.8	grey
ENSG00000154102.10	saddlebrown
ENSG00000131148.8	grey
ENSG00000131143.8	skyblue
ENSG00000140968.10	lightcyan
ENSG00000268388.5	darkorange
ENSG00000103241.6	brown
ENSG00000270020.1	grey
ENSG00000103248.18	red
ENSG00000176692.5	grey
ENSG00000176678.5	grey
ENSG00000261175.5	grey
ENSG00000260456.6	grey
ENSG00000261697.5	grey
ENSG00000103264.16	lightyellow
ENSG00000140941.12	royalblue
ENSG00000140948.11	grey
ENSG00000276337.1	grey
ENSG00000260750.5	grey
ENSG00000269935.1	grey
ENSG00000154118.12	purple
ENSG00000226180.3	grey
ENSG00000104731.13	blue
ENSG00000260671.2	grey
ENSG00000103257.8	darkorange
ENSG00000174990.4	grey
ENSG00000172530.20	steelblue
ENSG00000205037.2	grey
ENSG00000225614.2	purple
ENSG00000179588.8	blue
ENSG00000261744.1	grey
ENSG00000158545.15	red
ENSG00000051523.10	lightcyan
ENSG00000167508.11	blue
ENSG00000260630.6	purple
ENSG00000185669.5	grey
ENSG00000158717.10	blue
ENSG00000174177.12	blue
ENSG00000103335.20	blue
ENSG00000260121.1	purple
ENSG00000224888.4	purple
ENSG00000182376.2	purple
ENSG00000167513.8	blue
ENSG00000198931.10	purple
ENSG00000141012.12	red
ENSG00000167515.10	greenyellow
ENSG00000129993.14	blue
ENSG00000261226.1	grey
ENSG00000205018.2	purple
ENSG00000256982.1	grey
ENSG00000176715.15	blue
ENSG00000180422.3	lightyellow
ENSG00000259803.6	grey
ENSG00000259877.2	grey
ENSG00000170100.13	grey
ENSG00000167522.14	red
ENSG00000268218.1	grey
ENSG00000261574.1	grey
ENSG00000261692.1	grey
ENSG00000197912.13	blue
ENSG00000274627.1	greenyellow
ENSG00000167526.13	skyblue
ENSG00000178773.14	purple
ENSG00000131165.14	blue
ENSG00000167523.13	blue
ENSG00000185324.21	blue
ENSG00000275734.1	grey
ENSG00000158792.15	blue
ENSG00000075399.13	purple
ENSG00000261373.1	grey
ENSG00000158805.11	greenyellow
ENSG00000187741.14	salmon
ENSG00000204991.10	purple
ENSG00000141002.18	blue
ENSG00000258839.2	grey
ENSG00000258947.6	grey
ENSG00000140995.16	purple
ENSG00000177946.5	grey
ENSG00000223959.8	greenyellow
ENSG00000003249.13	purple
ENSG00000141013.15	purple
ENSG00000222019.7	grey
ENSG00000260528.3	grey
ENSG00000260923.5	grey
ENSG00000280279.1	grey
ENSG00000272636.3	grey
ENSG00000181031.15	grey
ENSG00000262061.5	grey
ENSG00000187624.8	grey
ENSG00000183688.4	grey
ENSG00000141252.19	pink
ENSG00000244097.1	grey
ENSG00000167695.14	grey
ENSG00000179409.10	red
ENSG00000231784.8	grey
ENSG00000167699.13	magenta
ENSG00000262228.2	grey
ENSG00000171861.10	red
ENSG00000277491.1	grey
ENSG00000167693.16	darkorange
ENSG00000177370.4	red
ENSG00000159842.14	purple
ENSG00000264429.1	grey
ENSG00000235361.1	grey
ENSG00000108953.16	turquoise
ENSG00000167193.7	lightgreen
ENSG00000197879.14	darkorange
ENSG00000132376.19	blue
ENSG00000236618.2	grey
ENSG00000174238.14	pink
ENSG00000167703.14	lightyellow
ENSG00000074660.15	darkorange
ENSG00000167705.11	saddlebrown
ENSG00000174231.16	pink
ENSG00000185561.9	brown
ENSG00000186594.13	brown
ENSG00000167716.18	blue
ENSG00000167711.13	grey
ENSG00000132386.10	lightcyan
ENSG00000186532.11	grey
ENSG00000132383.11	turquoise
ENSG00000108958.4	grey
ENSG00000185924.6	red
ENSG00000262869.1	grey
ENSG00000108963.17	red
ENSG00000262533.1	grey
ENSG00000263050.1	grey
ENSG00000177374.12	darkorange
ENSG00000070366.13	blue
ENSG00000262402.1	grey
ENSG00000278941.1	grey
ENSG00000167720.12	black
ENSG00000262333.1	grey
ENSG00000167721.10	grey
ENSG00000141258.12	purple
ENSG00000263345.1	grey
ENSG00000070444.14	red
ENSG00000127804.12	grey
ENSG00000007168.12	magenta
ENSG00000279432.1	cyan
ENSG00000239884.3	grey
ENSG00000272911.1	grey
ENSG00000132361.16	blue
ENSG00000262050.1	grey
ENSG00000277200.1	purple
ENSG00000261963.2	purple
ENSG00000132359.14	blue
ENSG00000221882.2	grey
ENSG00000262670.5	grey
ENSG00000141255.12	grey
ENSG00000108381.10	green
ENSG00000167723.14	greenyellow
ENSG00000196689.11	greenyellow
ENSG00000263338.1	grey
ENSG00000262304.2	grey
ENSG00000261916.1	grey
ENSG00000197417.7	grey
ENSG00000262248.1	grey60
ENSG00000040531.14	blue
ENSG00000262903.1	grey
ENSG00000213977.7	black
ENSG00000257950.3	grey
ENSG00000127774.6	grey
ENSG00000083454.21	grey
ENSG00000083457.11	tan
ENSG00000177602.5	grey
ENSG00000074356.16	green
ENSG00000004660.14	pink
ENSG00000108405.3	grey
ENSG00000074370.17	grey
ENSG00000074755.14	red
ENSG00000167740.9	greenyellow
ENSG00000185722.16	pink
ENSG00000263165.1	grey
ENSG00000274363.1	grey
ENSG00000132388.12	yellow
ENSG00000261868.1	green
ENSG00000182557.7	lightcyan
ENSG00000262823.1	grey
ENSG00000229782.1	grey
ENSG00000183018.8	blue
ENSG00000132382.14	blue
ENSG00000188176.11	brown
ENSG00000161905.12	grey
ENSG00000141456.14	blue
ENSG00000141480.17	lightcyan
ENSG00000161920.9	grey
ENSG00000161921.14	lightcyan
ENSG00000141497.13	grey
ENSG00000182853.11	grey
ENSG00000142507.9	grey60
ENSG00000262165.2	grey
ENSG00000129219.13	purple
ENSG00000141503.15	red
ENSG00000108556.7	brown
ENSG00000205710.3	purple
ENSG00000108528.13	blue
ENSG00000108523.15	pink
ENSG00000108518.7	pink
ENSG00000108515.17	grey
ENSG00000091640.7	pink
ENSG00000108509.20	purple
ENSG00000262227.1	grey
ENSG00000196388.8	grey
ENSG00000129250.11	saddlebrown
ENSG00000180787.5	violet
ENSG00000167840.13	grey
ENSG00000234327.7	grey60
ENSG00000129204.16	grey
ENSG00000180626.9	violet
ENSG00000261879.5	grey
ENSG00000161929.14	lightcyan
ENSG00000029725.16	yellow
ENSG00000108559.11	grey
ENSG00000129197.14	tan
ENSG00000263272.1	grey
ENSG00000108561.8	grey60
ENSG00000005100.12	grey
ENSG00000072849.10	lightgreen
ENSG00000167842.15	yellow
ENSG00000091592.15	grey
ENSG00000179314.13	grey
ENSG00000091622.15	grey
ENSG00000198920.9	turquoise
ENSG00000282936.1	pink
ENSG00000129235.10	tan
ENSG00000108590.10	tan
ENSG00000256806.4	grey
ENSG00000261996.1	grey
ENSG00000264468.1	grey
ENSG00000274114.2	grey
ENSG00000141485.16	darkgrey
ENSG00000132530.16	grey
ENSG00000167858.12	turquoise
ENSG00000262943.7	grey
ENSG00000215067.9	grey
ENSG00000262503.1	grey
ENSG00000263316.1	magenta
ENSG00000262089.1	grey
ENSG00000219200.11	blue
ENSG00000258315.5	grey
ENSG00000267532.4	black
ENSG00000161940.10	brown
ENSG00000174327.6	grey
ENSG00000174326.11	blue
ENSG00000141505.11	grey
ENSG00000132535.18	grey
ENSG00000072778.19	darkgrey
ENSG00000004975.11	blue
ENSG00000040633.12	grey
ENSG00000170296.9	tan
ENSG00000175826.11	purple
ENSG00000170291.14	saddlebrown
ENSG00000181856.14	darkgrey
ENSG00000132507.17	grey60
ENSG00000132522.15	grey
ENSG00000215041.9	blue
ENSG00000072818.11	grey
ENSG00000213859.4	grey
ENSG00000174292.12	blue
ENSG00000205544.3	skyblue
ENSG00000169992.9	red
ENSG00000181284.2	grey
ENSG00000161958.10	black
ENSG00000170175.10	black
ENSG00000174282.11	purple
ENSG00000181222.15	pink
ENSG00000239697.10	grey
ENSG00000161955.16	black
ENSG00000161956.12	saddlebrown
ENSG00000161960.14	grey
ENSG00000233223.2	blue
ENSG00000129255.15	red
ENSG00000129194.7	pink
ENSG00000129245.11	red
ENSG00000129214.14	grey
ENSG00000141504.11	saddlebrown
ENSG00000129244.8	darkgrey
ENSG00000141510.16	lightyellow
ENSG00000262251.1	grey
ENSG00000141499.16	red
ENSG00000108947.4	pink
ENSG00000183914.14	grey
ENSG00000132510.10	blue
ENSG00000167874.6	darkorange
ENSG00000183011.13	grey60
ENSG00000182224.11	grey
ENSG00000280046.1	turquoise
ENSG00000170004.16	purple
ENSG00000252835.1	grey
ENSG00000179859.8	grey
ENSG00000170049.9	grey
ENSG00000170043.11	pink
ENSG00000170037.13	blue
ENSG00000179477.9	grey
ENSG00000214999.3	lightyellow
ENSG00000179148.9	brown
ENSG00000179094.14	brown
ENSG00000220205.8	grey
ENSG00000179029.14	grey
ENSG00000196544.7	blue
ENSG00000178977.3	grey
ENSG00000178971.13	blue
ENSG00000178921.13	red
ENSG00000269947.1	grey
ENSG00000125434.10	greenyellow
ENSG00000108961.13	grey60
ENSG00000198844.10	darkorange
ENSG00000184619.3	grey
ENSG00000263809.1	grey
ENSG00000161970.12	skyblue
ENSG00000166579.15	turquoise
ENSG00000133026.12	pink
ENSG00000276231.4	grey
ENSG00000141506.13	lightcyan
ENSG00000065320.8	red
ENSG00000170310.14	tan
ENSG00000271851.1	grey
ENSG00000166596.14	turquoise
ENSG00000154914.16	grey
ENSG00000065325.12	grey
ENSG00000109047.7	grey
ENSG00000007237.18	white
ENSG00000109063.14	salmon
ENSG00000133028.10	grey
ENSG00000170222.11	tan
ENSG00000187824.8	black
ENSG00000263400.6	salmon
ENSG00000233670.6	turquoise
ENSG00000263508.5	grey
ENSG00000188803.14	lightyellow
ENSG00000007174.17	turquoise
ENSG00000266368.1	grey
ENSG00000154957.13	salmon
ENSG00000065559.14	tan
ENSG00000263648.1	grey
ENSG00000141052.17	grey
ENSG00000006740.16	turquoise
ENSG00000263707.1	grey
ENSG00000006744.18	pink
ENSG00000236088.9	cyan
ENSG00000266744.1	grey
ENSG00000006695.10	grey
ENSG00000231595.1	grey
ENSG00000125430.8	turquoise
ENSG00000109099.13	green
ENSG00000125409.12	grey
ENSG00000239704.10	grey
ENSG00000175106.16	cyan
ENSG00000266538.1	grey
ENSG00000221926.11	grey
ENSG00000187607.15	grey
ENSG00000255104.7	grey
ENSG00000214946.13	grey
ENSG00000179277.9	purple
ENSG00000276855.1	black
ENSG00000170425.3	black
ENSG00000214941.7	grey
ENSG00000011295.15	yellow
ENSG00000275413.1	grey
ENSG00000141027.20	turquoise
ENSG00000227782.2	grey
ENSG00000108474.16	salmon
ENSG00000166582.9	grey
ENSG00000170315.13	steelblue
ENSG00000187688.14	lightcyan
ENSG00000175061.17	skyblue
ENSG00000181350.11	darkgrey
ENSG00000141040.14	orange
ENSG00000266803.1	grey
ENSG00000235554.1	grey
ENSG00000197566.9	darkgreen
ENSG00000231458.2	grey
ENSG00000170160.17	grey
ENSG00000266302.6	grey
ENSG00000188933.14	grey
ENSG00000283033.1	grey
ENSG00000260328.1	grey
ENSG00000133030.19	red
ENSG00000206859.1	grey
ENSG00000243370.3	grey
ENSG00000278864.1	greenyellow
ENSG00000179598.5	grey
ENSG00000264187.1	grey
ENSG00000154803.12	grey
ENSG00000266498.1	grey
ENSG00000141030.12	magenta
ENSG00000205309.13	darkgrey
ENSG00000215030.5	grey
ENSG00000141026.5	brown
ENSG00000108551.4	brown
ENSG00000133027.17	blue
ENSG00000108557.17	blue
ENSG00000226746.2	greenyellow
ENSG00000264167.1	grey
ENSG00000072310.16	blue
ENSG00000175662.17	purple
ENSG00000171962.17	turquoise
ENSG00000171953.15	grey
ENSG00000280198.1	grey
ENSG00000141034.9	grey
ENSG00000108591.9	blue
ENSG00000091536.16	grey
ENSG00000266677.1	brown
ENSG00000091542.8	pink
ENSG00000131899.10	greenyellow
ENSG00000177731.15	red
ENSG00000177427.12	blue
ENSG00000260647.1	grey
ENSG00000177302.14	blue
ENSG00000176994.10	pink
ENSG00000176974.18	turquoise
ENSG00000273018.5	grey
ENSG00000233327.10	grey
ENSG00000213077.5	grey
ENSG00000154874.14	grey
ENSG00000189375.10	grey
ENSG00000174977.8	tan
ENSG00000249459.8	grey
ENSG00000264885.1	grey
ENSG00000240445.3	red
ENSG00000224126.2	grey
ENSG00000108448.20	grey
ENSG00000171931.12	grey
ENSG00000171928.13	lightgreen
ENSG00000265478.2	grey
ENSG00000141127.14	yellow
ENSG00000235672.1	grey
ENSG00000188522.14	brown
ENSG00000154016.13	darkorange
ENSG00000265185.5	grey
ENSG00000262074.6	grey
ENSG00000262202.4	grey
ENSG00000263934.4	grey
ENSG00000264940.4	turquoise
ENSG00000072134.15	greenyellow
ENSG00000235397.1	grey
ENSG00000265263.1	grey
ENSG00000108641.14	salmon
ENSG00000166484.19	red
ENSG00000166482.11	grey
ENSG00000128482.15	red
ENSG00000227078.1	grey
ENSG00000189343.7	saddlebrown
ENSG00000142494.13	grey
ENSG00000228331.2	grey
ENSG00000228983.8	grey
ENSG00000231625.4	grey
ENSG00000072210.18	brown
ENSG00000252349.1	grey
ENSG00000180638.17	turquoise
ENSG00000262681.2	grey
ENSG00000108602.17	grey
ENSG00000083290.19	orange
ENSG00000270091.1	turquoise
ENSG00000108599.14	cyan
ENSG00000266126.1	grey
ENSG00000261033.1	grey
ENSG00000128487.16	greenyellow
ENSG00000225014.1	turquoise
ENSG00000263494.1	grey
ENSG00000154898.15	cyan
ENSG00000189423.11	cyan
ENSG00000188013.6	grey
ENSG00000226549.3	greenyellow
ENSG00000226981.2	grey
ENSG00000205212.3	grey
ENSG00000266369.1	grey
ENSG00000233098.8	salmon
ENSG00000124422.11	pink
ENSG00000236819.1	grey
ENSG00000109016.17	grey
ENSG00000178307.9	blue
ENSG00000235530.6	grey
ENSG00000274180.1	lightyellow
ENSG00000034152.18	brown
ENSG00000184185.9	grey
ENSG00000265043.1	grey
ENSG00000212719.10	grey
ENSG00000272780.5	grey
ENSG00000266050.2	grey
ENSG00000264617.1	grey
ENSG00000263563.5	grey
ENSG00000109046.14	darkgreen
ENSG00000265683.1	grey
ENSG00000141068.13	red
ENSG00000265801.1	grey
ENSG00000168961.16	lightcyan
ENSG00000007171.16	salmon
ENSG00000232859.9	salmon
ENSG00000260019.1	green
ENSG00000087095.12	yellow
ENSG00000252283.1	grey
ENSG00000109084.13	turquoise
ENSG00000109083.13	tan
ENSG00000109079.9	lightyellow
ENSG00000004142.11	purple
ENSG00000244045.11	grey
ENSG00000004139.13	blue
ENSG00000109072.13	grey
ENSG00000277450.1	greenyellow
ENSG00000076351.12	red
ENSG00000265254.1	grey
ENSG00000258472.8	lightyellow
ENSG00000263266.2	skyblue
ENSG00000109103.11	lightyellow
ENSG00000087111.20	red
ENSG00000109107.13	black
ENSG00000076382.16	brown
ENSG00000227543.4	grey
ENSG00000264608.1	grey
ENSG00000167524.14	grey
ENSG00000007202.14	blue
ENSG00000132581.9	steelblue
ENSG00000109111.14	pink
ENSG00000167525.13	grey
ENSG00000109113.18	brown
ENSG00000198242.13	skyblue
ENSG00000238578.1	grey
ENSG00000160606.10	black
ENSG00000160602.13	grey
ENSG00000076604.14	purple
ENSG00000173065.13	pink
ENSG00000132591.11	red
ENSG00000132589.15	lightyellow
ENSG00000167536.13	lightyellow
ENSG00000109118.13	red
ENSG00000179761.11	black
ENSG00000063015.19	pink
ENSG00000196535.15	greenyellow
ENSG00000221995.5	greenyellow
ENSG00000264050.1	greenyellow
ENSG00000178082.6	green
ENSG00000108256.8	lightgreen
ENSG00000266111.2	grey
ENSG00000264808.1	grey
ENSG00000160551.10	royalblue
ENSG00000168792.4	grey
ENSG00000167543.15	blue
ENSG00000108262.15	purple
ENSG00000198720.12	red
ENSG00000167549.18	blue
ENSG00000264007.1	grey
ENSG00000141298.17	turquoise
ENSG00000265625.1	grey
ENSG00000240531.1	grey
ENSG00000265713.1	green
ENSG00000176927.14	grey
ENSG00000126653.16	grey
ENSG00000108578.14	magenta
ENSG00000108582.11	darkturquoise
ENSG00000108587.15	midnightblue
ENSG00000264958.2	grey
ENSG00000266733.5	grey
ENSG00000214719.11	grey
ENSG00000248121.8	grey
ENSG00000264943.1	grey
ENSG00000250462.8	grey
ENSG00000264538.6	yellow
ENSG00000263603.1	grey
ENSG00000280069.1	cyan
ENSG00000176390.11	yellow
ENSG00000266490.1	grey
ENSG00000276250.1	grey
ENSG00000176208.8	salmon
ENSG00000263531.1	grey
ENSG00000172171.10	midnightblue
ENSG00000184060.10	lightcyan
ENSG00000266274.2	grey
ENSG00000181481.13	grey
ENSG00000264456.1	grey
ENSG00000264148.1	grey
ENSG00000266865.6	grey
ENSG00000265798.6	lightcyan
ENSG00000264107.1	grey
ENSG00000196712.16	white
ENSG00000266371.1	cyan
ENSG00000126861.4	green
ENSG00000185862.6	lightcyan
ENSG00000126860.11	green
ENSG00000263535.1	grey
ENSG00000131242.16	blue
ENSG00000264862.2	grey
ENSG00000172301.10	grey60
ENSG00000108651.9	magenta
ENSG00000178691.10	midnightblue
ENSG00000185158.12	grey
ENSG00000266777.1	grey
ENSG00000278867.1	grey
ENSG00000264164.1	grey
ENSG00000277511.1	grey
ENSG00000126858.16	cyan
ENSG00000280033.1	grey
ENSG00000141314.12	purple
ENSG00000108666.9	tan
ENSG00000010244.17	royalblue
ENSG00000274341.1	salmon
ENSG00000278668.1	grey
ENSG00000266385.1	salmon
ENSG00000264083.1	salmon
ENSG00000108671.9	pink
ENSG00000176749.8	turquoise
ENSG00000176658.16	green
ENSG00000280245.1	greenyellow
ENSG00000265222.1	greenyellow
ENSG00000279781.1	grey
ENSG00000265337.1	grey
ENSG00000226377.1	grey
ENSG00000006042.11	green
ENSG00000108684.14	pink
ENSG00000265544.1	grey
ENSG00000283417.1	grey
ENSG00000279668.2	grey
ENSG00000265356.2	grey
ENSG00000279674.1	grey
ENSG00000226049.3	grey
ENSG00000263485.1	grey
ENSG00000265775.1	grey
ENSG00000252370.1	grey
ENSG00000263571.2	grey
ENSG00000108691.9	brown
ENSG00000197322.3	grey
ENSG00000181291.6	pink
ENSG00000132141.13	salmon
ENSG00000198783.5	turquoise
ENSG00000005156.11	pink
ENSG00000092871.16	green
ENSG00000267457.1	green
ENSG00000185379.20	salmon
ENSG00000073536.17	purple
ENSG00000266947.1	grey
ENSG00000166750.9	grey
ENSG00000172716.16	brown
ENSG00000267745.1	grey
ENSG00000267102.1	grey
ENSG00000172123.12	grey
ENSG00000154760.13	grey
ENSG00000205045.8	grey
ENSG00000267321.1	grey60
ENSG00000108733.9	grey
ENSG00000006125.16	pink
ENSG00000270647.5	magenta
ENSG00000270885.1	grey
ENSG00000270765.5	grey
ENSG00000271447.5	darkgrey
ENSG00000271392.1	grey
ENSG00000270894.1	grey
ENSG00000270240.2	grey
ENSG00000271503.5	grey
ENSG00000270977.1	grey
ENSG00000271013.1	grey
ENSG00000278023.4	grey
ENSG00000277632.1	grey
ENSG00000275302.1	grey
ENSG00000274767.1	grey
ENSG00000276085.1	grey
ENSG00000276070.4	grey
ENSG00000261499.2	grey
ENSG00000260287.4	grey
ENSG00000273611.4	tan
ENSG00000278259.4	grey60
ENSG00000277161.1	salmon
ENSG00000278311.4	cyan
ENSG00000278535.4	purple
ENSG00000278619.4	blue
ENSG00000275720.1	grey
ENSG00000275613.1	grey
ENSG00000275700.4	turquoise
ENSG00000277589.1	grey
ENSG00000278540.4	turquoise
ENSG00000274308.1	grey
ENSG00000275029.1	grey
ENSG00000276234.4	yellow
ENSG00000275839.1	grey
ENSG00000276023.4	pink
ENSG00000275066.4	white
ENSG00000278053.4	midnightblue
ENSG00000274512.5	grey
ENSG00000274419.6	grey
ENSG00000274615.1	grey
ENSG00000278599.5	grey
ENSG00000274487.1	grey
ENSG00000278845.4	grey60
ENSG00000277399.4	pink
ENSG00000274211.4	purple
ENSG00000275832.4	greenyellow
ENSG00000277363.4	greenyellow
ENSG00000273604.1	purple
ENSG00000277969.1	grey
ENSG00000275023.4	purple
ENSG00000277972.1	saddlebrown
ENSG00000277258.4	blue
ENSG00000277182.1	grey
ENSG00000277791.4	grey60
ENSG00000276293.4	saddlebrown
ENSG00000273559.4	pink
ENSG00000125691.12	skyblue
ENSG00000002834.17	purple
ENSG00000263874.2	tan
ENSG00000263818.5	grey
ENSG00000161381.13	grey
ENSG00000141748.12	grey
ENSG00000067191.15	red
ENSG00000108298.9	skyblue
ENSG00000141750.6	grey
ENSG00000108306.11	turquoise
ENSG00000266469.1	salmon
ENSG00000125686.11	pink
ENSG00000167258.13	pink
ENSG00000273576.1	grey
ENSG00000131771.13	pink
ENSG00000131748.15	blue
ENSG00000173991.5	steelblue
ENSG00000141744.3	purple
ENSG00000161395.13	blue
ENSG00000141736.13	lightyellow
ENSG00000141741.11	grey60
ENSG00000141738.13	grey
ENSG00000161405.16	grey
ENSG00000073605.18	steelblue
ENSG00000172057.9	grey
ENSG00000264968.1	grey
ENSG00000108344.14	red
ENSG00000008838.18	red
ENSG00000126351.12	saddlebrown
ENSG00000126368.5	red
ENSG00000279199.1	grey
ENSG00000188895.11	paleturquoise
ENSG00000108349.15	grey
ENSG00000108352.11	blue
ENSG00000171475.13	grey
ENSG00000094804.9	grey
ENSG00000131759.17	red
ENSG00000266208.1	grey
ENSG00000131747.14	grey
ENSG00000141753.6	brown
ENSG00000073584.18	orange
ENSG00000278834.1	salmon
ENSG00000213424.8	tan
ENSG00000186395.7	grey60
ENSG00000167920.8	grey
ENSG00000108244.16	grey
ENSG00000171345.13	darkorange
ENSG00000186847.5	grey
ENSG00000128422.15	grey
ENSG00000173812.10	grey60
ENSG00000173805.15	lightyellow
ENSG00000173801.16	greenyellow
ENSG00000141696.12	grey
ENSG00000141756.18	darkgrey
ENSG00000141698.16	grey60
ENSG00000161594.6	grey
ENSG00000259623.1	royalblue
ENSG00000178502.5	magenta
ENSG00000131473.16	pink
ENSG00000204815.9	grey
ENSG00000173786.16	green
ENSG00000168259.14	turquoise
ENSG00000168256.17	blue
ENSG00000187595.15	grey
ENSG00000267221.2	greenyellow
ENSG00000108771.12	blue
ENSG00000108773.10	blue
ENSG00000108774.14	darkgrey
ENSG00000089558.8	red
ENSG00000167925.15	blue
ENSG00000173757.9	red
ENSG00000236194.3	cyan
ENSG00000278829.1	grey
ENSG00000126561.16	grey
ENSG00000168610.14	brown
ENSG00000177469.12	blue
ENSG00000033627.15	pink
ENSG00000267222.1	grey
ENSG00000267632.1	grey
ENSG00000267185.1	grey
ENSG00000108784.9	blue
ENSG00000108785.7	grey
ENSG00000108786.10	grey
ENSG00000266962.2	blue
ENSG00000068120.14	red
ENSG00000108788.11	grey
ENSG00000131470.14	grey
ENSG00000141699.10	darkgrey
ENSG00000131462.7	pink
ENSG00000037042.8	blue
ENSG00000068137.14	blue
ENSG00000184451.5	blue
ENSG00000108797.11	pink
ENSG00000108799.12	grey
ENSG00000214578.5	grey
ENSG00000197291.8	grey
ENSG00000131477.10	darkorange
ENSG00000131475.6	grey
ENSG00000183978.7	skyblue
ENSG00000176563.9	grey
ENSG00000126581.12	tan
ENSG00000131467.10	grey
ENSG00000131480.8	brown
ENSG00000131471.6	grey
ENSG00000266967.6	grey60
ENSG00000267060.5	grey
ENSG00000198863.7	turquoise
ENSG00000131469.12	skyblue
ENSG00000068079.7	lightyellow
ENSG00000108828.15	pink
ENSG00000108830.9	grey
ENSG00000012048.20	grey
ENSG00000198496.10	grey
ENSG00000267681.1	grey
ENSG00000267002.2	grey
ENSG00000267595.1	grey
ENSG00000267340.1	grey
ENSG00000188554.13	violet
ENSG00000184988.8	lightcyan
ENSG00000278048.1	grey
ENSG00000279602.1	grey
ENSG00000188825.13	greenyellow
ENSG00000175906.4	pink
ENSG00000067596.10	pink
ENSG00000175832.12	lightyellow
ENSG00000267747.1	grey
ENSG00000267253.1	grey
ENSG00000108861.8	brown
ENSG00000161647.18	grey
ENSG00000108852.14	greenyellow
ENSG00000161653.10	brown
ENSG00000091947.9	blue
ENSG00000161654.9	grey
ENSG00000141349.8	blue
ENSG00000108840.15	blue
ENSG00000125319.14	grey
ENSG00000267080.5	grey
ENSG00000168591.15	red
ENSG00000087152.15	grey
ENSG00000108312.14	red
ENSG00000260793.2	grey
ENSG00000004939.13	grey
ENSG00000267750.5	grey
ENSG00000108309.12	grey
ENSG00000013306.15	purple
ENSG00000030582.16	red
ENSG00000161682.14	blue
ENSG00000005961.17	grey
ENSG00000186566.12	salmon
ENSG00000240589.3	grey
ENSG00000283045.1	grey
ENSG00000180340.6	purple
ENSG00000180329.13	tan
ENSG00000267160.1	royalblue
ENSG00000279879.1	grey
ENSG00000161692.17	greenyellow
ENSG00000073670.13	blue
ENSG00000182963.9	grey
ENSG00000131097.6	darkgrey
ENSG00000108883.12	pink
ENSG00000224911.1	brown
ENSG00000131095.11	turquoise
ENSG00000186185.13	grey
ENSG00000131094.3	grey
ENSG00000172992.11	red
ENSG00000136448.11	pink
ENSG00000161714.11	purple
ENSG00000181513.14	saddlebrown
ENSG00000276728.1	grey
ENSG00000186834.3	grey
ENSG00000224505.2	salmon
ENSG00000168517.10	blue
ENSG00000267121.5	greenyellow
ENSG00000184922.13	purple
ENSG00000233175.2	purple
ENSG00000267278.5	grey
ENSG00000006062.13	blue
ENSG00000159314.11	grey
ENSG00000225190.9	lightyellow
ENSG00000214425.7	grey
ENSG00000264070.1	grey
ENSG00000280022.1	grey
ENSG00000263503.1	grey
ENSG00000204652.6	grey
ENSG00000204650.13	grey
ENSG00000263715.7	grey
ENSG00000282774.1	grey
ENSG00000120088.14	grey
ENSG00000264589.2	grey
ENSG00000185294.6	salmon
ENSG00000186868.15	red
ENSG00000279685.2	grey
ENSG00000274883.1	grey
ENSG00000256762.1	grey60
ENSG00000120071.12	grey
ENSG00000214401.4	grey
ENSG00000262500.1	grey
ENSG00000228696.8	grey
ENSG00000176681.14	grey
ENSG00000260075.1	grey
ENSG00000266497.1	grey
ENSG00000238083.7	grey
ENSG00000185829.16	grey
ENSG00000073969.18	turquoise
ENSG00000213326.4	skyblue
ENSG00000108379.9	grey
ENSG00000108433.15	grey
ENSG00000179673.4	blue
ENSG00000263142.5	grey
ENSG00000262879.5	grey
ENSG00000004897.11	cyan
ENSG00000239291.1	grey
ENSG00000262265.1	grey
ENSG00000259207.7	brown
ENSG00000178852.15	grey
ENSG00000253347.1	grey
ENSG00000228782.7	yellow
ENSG00000141279.15	darkturquoise
ENSG00000263766.5	grey
ENSG00000108424.9	turquoise
ENSG00000198933.9	purple
ENSG00000006025.11	blue
ENSG00000159111.12	purple
ENSG00000141294.9	turquoise
ENSG00000141295.13	blue
ENSG00000264920.1	grey60
ENSG00000167182.13	pink
ENSG00000234494.7	grey
ENSG00000108439.9	grey
ENSG00000108465.14	greenyellow
ENSG00000005243.9	grey
ENSG00000263412.1	grey
ENSG00000082641.15	pink
ENSG00000278765.1	grey
ENSG00000108468.14	turquoise
ENSG00000002919.14	grey60
ENSG00000141293.15	grey
ENSG00000170703.15	grey
ENSG00000136436.14	lightgreen
ENSG00000248278.1	grey
ENSG00000159199.13	grey60
ENSG00000159202.17	white
ENSG00000159210.9	grey60
ENSG00000230532.1	grey
ENSG00000167083.6	lightcyan
ENSG00000108798.8	lightcyan
ENSG00000173868.11	grey
ENSG00000198740.8	grey
ENSG00000248714.6	grey
ENSG00000262039.1	grey
ENSG00000167085.11	grey
ENSG00000229944.3	tan
ENSG00000064300.8	grey
ENSG00000182575.7	grey
ENSG00000121067.17	lightgreen
ENSG00000121073.13	pink
ENSG00000121104.7	blue
ENSG00000136504.11	pink
ENSG00000235183.3	grey
ENSG00000262837.1	grey
ENSG00000204584.1	grey
ENSG00000248954.1	salmon
ENSG00000246640.1	grey
ENSG00000005884.17	red
ENSG00000005882.11	red
ENSG00000167100.14	grey
ENSG00000108819.10	purple
ENSG00000253730.1	grey
ENSG00000261959.1	grey
ENSG00000108823.15	grey
ENSG00000188662.6	grey
ENSG00000108821.13	grey
ENSG00000015532.9	blue
ENSG00000279792.1	grey
ENSG00000108826.15	grey60
ENSG00000154920.14	greenyellow
ENSG00000108829.9	lightyellow
ENSG00000167107.12	darkgrey
ENSG00000136457.9	red
ENSG00000136444.9	lightyellow
ENSG00000136449.13	grey
ENSG00000250286.1	grey
ENSG00000006282.20	grey
ENSG00000006283.17	blue
ENSG00000108846.15	grey
ENSG00000154945.6	green
ENSG00000108848.15	darkgreen
ENSG00000278963.1	grey
ENSG00000173714.7	grey
ENSG00000141232.4	grey
ENSG00000229980.4	grey
ENSG00000247011.2	grey
ENSG00000008294.20	darkgreen
ENSG00000239672.7	grey60
ENSG00000243678.11	grey
ENSG00000011258.15	darkgreen
ENSG00000279089.1	cyan
ENSG00000264895.1	grey
ENSG00000011260.13	tan
ENSG00000225860.2	green
ENSG00000267452.1	grey
ENSG00000154975.13	grey
ENSG00000262902.1	grey
ENSG00000141198.13	tan
ENSG00000166260.10	orange
ENSG00000279059.1	orange
ENSG00000166263.13	lightgreen
ENSG00000108924.13	turquoise
ENSG00000108960.7	tan
ENSG00000166292.11	black
ENSG00000141179.13	black
ENSG00000153930.11	grey
ENSG00000279606.1	grey
ENSG00000183691.4	grey
ENSG00000214226.8	grey
ENSG00000153933.9	turquoise
ENSG00000121060.15	brown
ENSG00000121058.4	magenta
ENSG00000121064.12	grey
ENSG00000263120.1	grey
ENSG00000263004.1	salmon
ENSG00000121057.12	pink
ENSG00000153944.10	black
ENSG00000279555.1	grey
ENSG00000279281.1	grey
ENSG00000280028.1	grey
ENSG00000242889.3	grey
ENSG00000265542.5	grey
ENSG00000181610.12	tan
ENSG00000180891.12	greenyellow
ENSG00000136451.8	green
ENSG00000264112.1	salmon
ENSG00000136450.12	paleturquoise
ENSG00000279069.1	grey
ENSG00000264364.2	turquoise
ENSG00000279207.1	grey
ENSG00000278627.1	grey
ENSG00000011143.16	greenyellow
ENSG00000005381.7	grey
ENSG00000005379.15	purple
ENSG00000265148.5	grey
ENSG00000265206.4	lightcyan
ENSG00000213246.6	grey60
ENSG00000108375.12	grey
ENSG00000176160.9	grey
ENSG00000108389.9	white
ENSG00000264672.5	grey
ENSG00000108387.14	green
ENSG00000121101.15	grey
ENSG00000212195.2	grey
ENSG00000108384.14	paleturquoise
ENSG00000175175.5	turquoise
ENSG00000108395.13	magenta
ENSG00000224738.1	grey
ENSG00000182628.12	yellow
ENSG00000068489.12	grey
ENSG00000167447.12	pink
ENSG00000153982.10	darkgreen
ENSG00000175155.8	white
ENSG00000278863.1	turquoise
ENSG00000263857.1	green
ENSG00000108406.9	yellow
ENSG00000273702.1	green
ENSG00000141367.11	magenta
ENSG00000141378.14	turquoise
ENSG00000062716.11	darkred
ENSG00000108423.14	tan
ENSG00000108443.13	midnightblue
ENSG00000241913.1	grey
ENSG00000189050.15	grey
ENSG00000264049.1	grey
ENSG00000068097.14	pink
ENSG00000267526.1	grey
ENSG00000267416.1	grey
ENSG00000280852.2	turquoise
ENSG00000267248.1	grey
ENSG00000167434.9	darkorange
ENSG00000170832.12	white
ENSG00000252577.1	grey
ENSG00000241157.1	grey
ENSG00000062725.9	darkgreen
ENSG00000259349.1	grey
ENSG00000170836.11	violet
ENSG00000141376.21	greenyellow
ENSG00000267083.1	greenyellow
ENSG00000227694.1	grey
ENSG00000266934.1	greenyellow
ENSG00000267280.5	grey
ENSG00000121068.13	darkorange
ENSG00000253506.2	grey
ENSG00000136492.8	grey
ENSG00000108506.11	orange
ENSG00000108510.9	midnightblue
ENSG00000279133.1	salmon
ENSG00000266066.1	blue
ENSG00000087995.15	yellow
ENSG00000146872.17	magenta
ENSG00000264546.1	grey
ENSG00000274565.1	grey
ENSG00000011028.13	blue
ENSG00000265702.1	grey
ENSG00000173838.11	grey
ENSG00000283538.1	grey
ENSG00000265262.1	grey
ENSG00000266411.1	blue
ENSG00000170921.14	turquoise
ENSG00000264513.1	green
ENSG00000264529.1	turquoise
ENSG00000271749.1	grey
ENSG00000008283.15	pink
ENSG00000159640.15	blue
ENSG00000173826.14	grey
ENSG00000136485.14	grey
ENSG00000136463.7	red
ENSG00000198909.7	blue
ENSG00000263883.1	grey
ENSG00000136490.8	purple
ENSG00000279369.1	purple
ENSG00000266173.5	salmon
ENSG00000108588.13	turquoise
ENSG00000198231.12	salmon
ENSG00000108592.16	pink
ENSG00000087191.12	pink
ENSG00000108604.15	grey
ENSG00000007314.11	grey
ENSG00000264954.1	grey
ENSG00000224383.7	grey
ENSG00000108622.10	brown
ENSG00000178607.15	brown
ENSG00000266402.3	grey
ENSG00000199753.1	grey
ENSG00000136478.7	grey
ENSG00000261371.5	brown
ENSG00000271605.5	lightcyan
ENSG00000256525.6	magenta
ENSG00000108654.12	turquoise
ENSG00000258890.6	yellow
ENSG00000108854.15	black
ENSG00000215769.8	tan
ENSG00000214176.9	blue
ENSG00000176809.10	grey
ENSG00000265218.1	grey
ENSG00000264057.1	grey
ENSG00000214174.8	tan
ENSG00000120063.9	lightgreen
ENSG00000108370.16	greenyellow
ENSG00000168646.12	darkorange
ENSG00000154240.16	grey
ENSG00000154229.11	black
ENSG00000244044.3	grey
ENSG00000229330.2	grey
ENSG00000075429.8	turquoise
ENSG00000075461.5	blue
ENSG00000108878.4	salmon
ENSG00000198265.11	darkturquoise
ENSG00000197170.9	cyan
ENSG00000154217.14	black
ENSG00000264754.1	grey
ENSG00000279917.1	grey
ENSG00000279361.1	grey
ENSG00000130935.9	violet
ENSG00000200394.1	grey
ENSG00000171634.16	white
ENSG00000279573.1	greenyellow
ENSG00000279880.1	grey
ENSG00000186665.9	black
ENSG00000182481.8	grey
ENSG00000237854.3	grey
ENSG00000278730.1	black
ENSG00000274561.1	grey
ENSG00000277476.1	grey
ENSG00000278740.1	yellow
ENSG00000267731.1	yellow
ENSG00000274712.1	grey
ENSG00000265100.1	grey
ENSG00000196704.11	tan
ENSG00000141337.12	grey
ENSG00000108932.11	brown
ENSG00000267009.6	grey
ENSG00000070540.12	black
ENSG00000207561.1	grey
ENSG00000108946.14	orange
ENSG00000108950.11	brown
ENSG00000141338.13	green
ENSG00000154258.16	grey
ENSG00000154262.12	grey
ENSG00000267361.1	grey
ENSG00000154263.17	yellow
ENSG00000278873.1	salmon
ENSG00000154265.15	darkgreen
ENSG00000108984.13	magenta
ENSG00000278972.1	grey
ENSG00000267194.1	darkgreen
ENSG00000153822.13	grey
ENSG00000267365.1	green
ENSG00000123700.4	violet
ENSG00000260785.1	grey
ENSG00000256124.5	grey
ENSG00000234899.9	grey
ENSG00000125398.5	black
ENSG00000227036.6	brown
ENSG00000264026.1	grey
ENSG00000133195.11	grey
ENSG00000252274.1	grey
ENSG00000266501.1	grey
ENSG00000180616.8	turquoise
ENSG00000166685.11	pink
ENSG00000277728.1	grey
ENSG00000133193.12	grey
ENSG00000141219.15	midnightblue
ENSG00000179604.9	darkgrey
ENSG00000069188.16	red
ENSG00000172809.12	skyblue
ENSG00000246731.2	grey
ENSG00000141540.10	green
ENSG00000171595.13	turquoise
ENSG00000196169.14	grey
ENSG00000204347.3	darkgrey
ENSG00000170412.16	darkgrey
ENSG00000167851.13	lightcyan
ENSG00000167850.3	lightcyan
ENSG00000172794.19	grey
ENSG00000186074.18	lightcyan
ENSG00000109062.10	purple
ENSG00000109065.11	blue
ENSG00000109066.13	red
ENSG00000161509.13	purple
ENSG00000161513.11	blue
ENSG00000172782.11	blue
ENSG00000167861.15	greenyellow
ENSG00000109089.7	greenyellow
ENSG00000167862.9	grey60
ENSG00000180901.10	blue
ENSG00000167863.11	grey60
ENSG00000170190.15	lightcyan
ENSG00000125449.6	red
ENSG00000125458.6	blue
ENSG00000279035.1	grey
ENSG00000189159.15	turquoise
ENSG00000263786.1	grey
ENSG00000188612.11	tan
ENSG00000125450.10	grey
ENSG00000125447.16	red
ENSG00000125445.10	grey60
ENSG00000125457.13	greenyellow
ENSG00000263843.1	grey
ENSG00000125454.11	grey
ENSG00000177885.13	pink
ENSG00000264853.1	cyan
ENSG00000177728.15	blue
ENSG00000177303.9	blue
ENSG00000182173.12	greenyellow
ENSG00000073350.13	greenyellow
ENSG00000266714.6	grey60
ENSG00000108469.14	blue
ENSG00000204323.5	green
ENSG00000259120.2	green
ENSG00000161526.14	pink
ENSG00000132470.13	grey
ENSG00000108479.11	blue
ENSG00000132475.9	grey
ENSG00000132478.9	blue
ENSG00000092929.11	grey
ENSG00000132471.11	red
ENSG00000132481.6	lightyellow
ENSG00000267801.1	grey
ENSG00000141569.10	blue
ENSG00000267342.1	grey
ENSG00000204316.12	grey60
ENSG00000267426.5	grey
ENSG00000188878.18	purple
ENSG00000161533.11	black
ENSG00000261408.5	grey
ENSG00000167880.7	grey
ENSG00000167881.14	turquoise
ENSG00000182473.21	blue
ENSG00000129654.7	pink
ENSG00000267128.1	grey
ENSG00000141576.14	grey
ENSG00000228218.1	grey
ENSG00000185262.8	brown
ENSG00000129646.14	grey
ENSG00000161542.16	grey
ENSG00000176170.13	grey
ENSG00000175931.12	pink
ENSG00000242931.1	grey
ENSG00000129667.12	lightcyan
ENSG00000161544.9	blue
ENSG00000214140.10	green
ENSG00000267546.2	grey
ENSG00000267543.1	grey
ENSG00000163597.14	tan
ENSG00000070731.10	grey
ENSG00000070526.14	darkorange
ENSG00000261335.1	grey
ENSG00000182534.13	grey
ENSG00000277382.1	grey
ENSG00000070495.14	steelblue
ENSG00000181038.13	grey
ENSG00000161547.15	magenta
ENSG00000092931.11	magenta
ENSG00000267065.2	grey
ENSG00000167889.12	purple
ENSG00000267568.6	grey
ENSG00000267521.1	grey
ENSG00000234912.10	grey
ENSG00000129657.14	grey
ENSG00000184640.17	lightyellow
ENSG00000279801.1	grey
ENSG00000267665.1	grey
ENSG00000267506.5	grey
ENSG00000078687.17	red
ENSG00000279600.1	grey
ENSG00000204282.4	green
ENSG00000141524.15	greenyellow
ENSG00000167895.14	lightcyan
ENSG00000108639.7	greenyellow
ENSG00000167900.11	grey
ENSG00000183077.15	green
ENSG00000204278.12	green
ENSG00000267676.1	greenyellow
ENSG00000184557.4	brown
ENSG00000087157.18	red
ENSG00000187775.16	green
ENSG00000267432.5	green
ENSG00000108669.16	greenyellow
ENSG00000279570.1	grey
ENSG00000252391.1	cyan
ENSG00000055483.19	red
ENSG00000035862.12	greenyellow
ENSG00000178404.9	greenyellow
ENSG00000108679.12	red
ENSG00000171302.16	red
ENSG00000173918.14	blue
ENSG00000167280.16	grey
ENSG00000167281.18	blue
ENSG00000263278.2	red
ENSG00000173894.10	grey
ENSG00000141570.10	blue
ENSG00000141582.14	red
ENSG00000262188.1	green
ENSG00000167291.15	grey
ENSG00000141519.14	grey
ENSG00000171298.12	blue
ENSG00000141543.9	grey
ENSG00000279259.1	grey
ENSG00000275479.1	grey
ENSG00000141527.16	greenyellow
ENSG00000262580.5	grey
ENSG00000181523.12	blue
ENSG00000181045.14	blue
ENSG00000173821.19	greenyellow
ENSG00000276863.1	grey
ENSG00000280248.1	grey
ENSG00000263069.5	grey
ENSG00000173818.16	blue
ENSG00000171246.5	turquoise
ENSG00000141564.13	red
ENSG00000176108.9	blue
ENSG00000280351.2	steelblue
ENSG00000262873.1	greenyellow
ENSG00000262098.1	greenyellow
ENSG00000226137.5	blue
ENSG00000175866.15	red
ENSG00000181409.11	greenyellow
ENSG00000207736.1	greenyellow
ENSG00000283604.1	greenyellow
ENSG00000221025.1	grey
ENSG00000225180.7	grey
ENSG00000141577.13	blue
ENSG00000167302.10	blue
ENSG00000260005.6	lightcyan
ENSG00000224877.3	grey
ENSG00000157637.12	red
ENSG00000276101.1	grey
ENSG00000279187.1	grey
ENSG00000262223.6	greenyellow
ENSG00000262877.4	greenyellow
ENSG00000266074.8	blue
ENSG00000279692.1	grey
ENSG00000278200.1	grey
ENSG00000184009.9	pink
ENSG00000229848.1	grey
ENSG00000186765.11	blue
ENSG00000185504.16	blue
ENSG00000182446.13	blue
ENSG00000182612.10	grey
ENSG00000204237.4	blue
ENSG00000185298.12	blue
ENSG00000214087.8	grey60
ENSG00000185359.12	blue
ENSG00000275902.1	grey
ENSG00000262049.1	blue
ENSG00000262814.7	purple
ENSG00000183048.11	blue
ENSG00000225663.7	purple
ENSG00000185624.14	lightyellow
ENSG00000278876.1	grey
ENSG00000141522.11	red
ENSG00000263731.1	yellow
ENSG00000183684.7	red
ENSG00000141552.17	saddlebrown
ENSG00000183979.7	grey
ENSG00000185813.10	blue
ENSG00000187531.13	blue
ENSG00000197063.10	purple
ENSG00000265688.1	blue
ENSG00000183010.16	lightyellow
ENSG00000263585.1	grey
ENSG00000185105.5	blue
ENSG00000235296.1	grey
ENSG00000185269.11	darkorange
ENSG00000169696.15	blue
ENSG00000169689.14	saddlebrown
ENSG00000169683.7	blue
ENSG00000169750.8	blue
ENSG00000169738.7	purple
ENSG00000264569.1	grey
ENSG00000169733.11	blue
ENSG00000169727.12	blue
ENSG00000169718.17	blue
ENSG00000169710.8	blue
ENSG00000176155.18	purple
ENSG00000141526.15	brown
ENSG00000141551.14	red
ENSG00000260563.3	grey
ENSG00000141574.7	brown
ENSG00000260011.2	grey
ENSG00000181396.12	blue
ENSG00000169660.15	blue
ENSG00000279066.1	grey
ENSG00000178927.17	lightyellow
ENSG00000265458.1	grey
ENSG00000141562.17	grey
ENSG00000279744.1	grey
ENSG00000266236.1	grey
ENSG00000141568.20	red
ENSG00000262652.1	grey
ENSG00000141580.15	darkgrey
ENSG00000141542.10	grey
ENSG00000266107.1	grey
ENSG00000263063.1	grey
ENSG00000141560.14	grey
ENSG00000167363.13	red
ENSG00000262410.1	grey
ENSG00000141556.20	red
ENSG00000262663.1	grey
ENSG00000175711.8	grey
ENSG00000176845.12	lightyellow
ENSG00000274370.1	grey
ENSG00000261888.1	grey
ENSG00000263006.6	grey
ENSG00000101557.14	magenta
ENSG00000079134.11	orange
ENSG00000263884.1	grey
ENSG00000158270.11	pink
ENSG00000079101.16	grey
ENSG00000176912.3	green
ENSG00000266456.1	grey
ENSG00000263727.1	green
ENSG00000176890.15	green
ENSG00000132199.18	greenyellow
ENSG00000176105.13	black
ENSG00000141433.12	grey
ENSG00000263551.5	grey
ENSG00000101574.14	royalblue
ENSG00000266783.1	cyan
ENSG00000266405.3	salmon
ENSG00000101596.14	darkturquoise
ENSG00000207034.1	grey
ENSG00000132205.10	grey
ENSG00000101577.9	grey
ENSG00000263606.1	grey
ENSG00000101605.12	grey
ENSG00000272688.1	grey
ENSG00000101608.12	brown
ENSG00000264235.5	grey
ENSG00000118680.12	tan
ENSG00000266578.1	grey
ENSG00000177426.20	brown
ENSG00000170579.15	turquoise
ENSG00000177337.7	grey
ENSG00000262001.1	brown
ENSG00000266513.1	grey
ENSG00000250933.1	grey
ENSG00000231824.3	grey
ENSG00000264575.1	grey
ENSG00000263753.6	salmon
ENSG00000198081.10	salmon
ENSG00000266288.1	grey
ENSG00000082397.17	white
ENSG00000206432.4	grey
ENSG00000154655.15	darkred
ENSG00000264707.1	lightcyan
ENSG00000279885.1	grey
ENSG00000235552.4	skyblue
ENSG00000088756.12	grey
ENSG00000101680.13	grey
ENSG00000173482.16	turquoise
ENSG00000264596.1	grey
ENSG00000273368.1	grey
ENSG00000265413.1	grey
ENSG00000206418.3	grey
ENSG00000265962.1	grey
ENSG00000168502.17	grey
ENSG00000272788.1	grey
ENSG00000178127.12	royalblue
ENSG00000266053.2	grey
ENSG00000101745.16	darkred
ENSG00000273284.1	cyan
ENSG00000128791.11	midnightblue
ENSG00000017797.11	grey
ENSG00000266805.1	cyan
ENSG00000273352.1	grey
ENSG00000154845.15	darkred
ENSG00000168461.12	black
ENSG00000266127.1	grey
ENSG00000101558.13	royalblue
ENSG00000154856.12	darkgrey
ENSG00000134265.12	magenta
ENSG00000154864.11	green
ENSG00000264714.1	grey
ENSG00000141404.15	turquoise
ENSG00000255112.2	magenta
ENSG00000154889.16	grey
ENSG00000141401.11	black
ENSG00000256616.3	black
ENSG00000176194.17	grey
ENSG00000176014.12	brown
ENSG00000141385.9	pink
ENSG00000141391.13	grey
ENSG00000267199.1	grey
ENSG00000134278.15	black
ENSG00000128789.20	yellow
ENSG00000101624.10	grey
ENSG00000267249.1	grey
ENSG00000175354.18	cyan
ENSG00000085415.15	cyan
ENSG00000101639.18	darkred
ENSG00000168675.18	white
ENSG00000279020.1	grey
ENSG00000267690.1	grey
ENSG00000266146.1	grey
ENSG00000267702.1	grey
ENSG00000272746.1	grey
ENSG00000263527.1	grey
ENSG00000177150.12	midnightblue
ENSG00000101654.17	cyan
ENSG00000175322.11	midnightblue
ENSG00000186481.16	grey
ENSG00000266145.1	grey
ENSG00000283294.1	grey
ENSG00000274214.1	grey
ENSG00000265787.2	grey
ENSG00000180777.13	grey
ENSG00000265015.1	greenyellow
ENSG00000067900.7	midnightblue
ENSG00000141449.14	grey
ENSG00000141446.10	yellow
ENSG00000167088.10	yellow
ENSG00000158201.9	lightgreen
ENSG00000101752.11	yellow
ENSG00000199977.1	grey
ENSG00000101773.17	darkred
ENSG00000134508.12	darkgrey
ENSG00000134490.13	salmon
ENSG00000101782.14	midnightblue
ENSG00000141452.9	grey
ENSG00000141458.12	green
ENSG00000199366.1	grey
ENSG00000154065.16	black
ENSG00000053747.15	darkorange
ENSG00000168234.12	darkred
ENSG00000154040.20	turquoise
ENSG00000265750.1	grey
ENSG00000141447.16	green
ENSG00000273524.1	grey
ENSG00000273321.1	grey
ENSG00000154059.9	yellow
ENSG00000198795.10	black
ENSG00000279439.1	grey
ENSG00000141380.13	midnightblue
ENSG00000188985.6	grey
ENSG00000141384.12	turquoise
ENSG00000134504.12	turquoise
ENSG00000277534.1	paleturquoise
ENSG00000275805.1	grey
ENSG00000260372.6	yellow
ENSG00000263677.1	grey
ENSG00000171885.13	black
ENSG00000154080.13	midnightblue
ENSG00000265374.1	grey
ENSG00000170558.8	grey
ENSG00000274578.1	grey
ENSG00000134755.14	brown
ENSG00000265888.1	grey
ENSG00000263698.1	grey
ENSG00000134760.5	salmon
ENSG00000046604.12	turquoise
ENSG00000118271.9	grey
ENSG00000118276.11	cyan
ENSG00000259985.1	grey
ENSG00000265158.1	grey
ENSG00000153339.13	cyan
ENSG00000276282.1	midnightblue
ENSG00000263823.1	grey
ENSG00000101695.8	green
ENSG00000134758.13	yellow
ENSG00000141441.15	violet
ENSG00000215492.6	grey
ENSG00000197705.9	grey
ENSG00000166960.16	grey
ENSG00000141431.10	darkred
ENSG00000101746.15	grey
ENSG00000280406.1	grey
ENSG00000134769.21	lightgreen
ENSG00000166974.12	pink
ENSG00000274400.1	grey
ENSG00000186812.12	green
ENSG00000186814.12	darkgreen
ENSG00000279989.1	grey
ENSG00000274184.1	grey
ENSG00000268573.1	grey
ENSG00000257267.2	violet
ENSG00000274918.1	grey
ENSG00000172466.15	midnightblue
ENSG00000186496.10	green
ENSG00000153391.15	grey
ENSG00000141429.13	royalblue
ENSG00000283514.1	turquoise
ENSG00000266965.1	magenta
ENSG00000267397.1	grey
ENSG00000141428.16	yellow
ENSG00000141425.17	yellow
ENSG00000141424.12	violet
ENSG00000134759.13	cyan
ENSG00000075643.5	grey
ENSG00000134775.15	grey
ENSG00000134779.14	grey
ENSG00000150477.14	darkgreen
ENSG00000267651.1	salmon
ENSG00000101489.19	turquoise
ENSG00000279678.1	grey
ENSG00000279543.1	grey
ENSG00000243516.1	grey
ENSG00000267374.1	yellow
ENSG00000283503.1	grey
ENSG00000267313.7	grey
ENSG00000078142.11	royalblue
ENSG00000276174.1	midnightblue
ENSG00000267088.1	grey
ENSG00000267586.6	cyan
ENSG00000152214.12	turquoise
ENSG00000132872.11	turquoise
ENSG00000267414.1	grey
ENSG00000152217.16	grey
ENSG00000280365.1	grey
ENSG00000279319.1	cyan
ENSG00000132874.14	grey
ENSG00000267097.1	grey
ENSG00000267193.5	grey
ENSG00000141469.16	grey
ENSG00000152223.12	turquoise
ENSG00000152229.18	brown
ENSG00000152234.15	tan
ENSG00000152240.12	grey
ENSG00000152242.10	royalblue
ENSG00000141622.13	grey
ENSG00000279829.1	grey
ENSG00000167210.16	grey
ENSG00000101638.13	grey
ENSG00000270112.3	grey
ENSG00000274776.1	grey
ENSG00000078043.15	royalblue
ENSG00000267587.1	grey
ENSG00000279354.1	grey
ENSG00000167216.16	yellow
ENSG00000266957.1	grey
ENSG00000267724.1	grey
ENSG00000167220.11	darkgreen
ENSG00000134049.4	yellow
ENSG00000175387.15	midnightblue
ENSG00000267541.1	grey
ENSG00000279366.1	grey
ENSG00000184828.9	grey
ENSG00000278891.1	grey
ENSG00000134030.13	purple
ENSG00000278983.1	grey
ENSG00000279250.1	grey
ENSG00000101665.8	greenyellow
ENSG00000141627.13	darkred
ENSG00000177576.11	grey
ENSG00000263916.1	grey
ENSG00000265681.7	skyblue
ENSG00000101670.11	lightcyan
ENSG00000167315.17	black
ENSG00000267322.2	grey
ENSG00000167306.19	turquoise
ENSG00000172361.5	turquoise
ENSG00000277310.1	grey
ENSG00000141644.17	red
ENSG00000154832.14	blue
ENSG00000141639.11	lightyellow
ENSG00000267713.1	grey
ENSG00000134042.12	black
ENSG00000082212.11	paleturquoise
ENSG00000141642.8	salmon
ENSG00000141646.13	lightgreen
ENSG00000176624.10	lightgreen
ENSG00000227115.7	green
ENSG00000266003.1	green
ENSG00000266335.1	grey
ENSG00000187323.11	turquoise
ENSG00000280098.1	grey
ENSG00000134046.11	turquoise
ENSG00000207233.1	grey
ENSG00000101751.10	yellow
ENSG00000174448.8	salmon
ENSG00000166845.13	darkgreen
ENSG00000264350.1	grey
ENSG00000041353.9	magenta
ENSG00000166510.13	grey
ENSG00000196628.14	black
ENSG00000267325.1	yellow
ENSG00000091164.12	yellow
ENSG00000091157.13	magenta
ENSG00000177511.5	turquoise
ENSG00000119547.5	turquoise
ENSG00000066926.10	green
ENSG00000134440.11	magenta
ENSG00000267040.6	grey
ENSG00000267787.5	grey
ENSG00000081923.11	brown
ENSG00000049759.17	turquoise
ENSG00000267504.1	grey
ENSG00000172175.12	grey
ENSG00000266946.1	grey
ENSG00000074657.13	grey
ENSG00000166562.8	midnightblue
ENSG00000074695.5	lightgreen
ENSG00000183287.13	grey
ENSG00000141682.11	grey
ENSG00000166603.4	grey
ENSG00000101542.9	black
ENSG00000206769.1	grey
ENSG00000176641.10	brown
ENSG00000197563.9	orange
ENSG00000134444.13	magenta
ENSG00000266900.1	cyan
ENSG00000141655.15	grey
ENSG00000141664.9	steelblue
ENSG00000279236.1	turquoise
ENSG00000081913.13	green
ENSG00000171791.12	black
ENSG00000119537.15	midnightblue
ENSG00000267390.1	grey
ENSG00000119541.9	darkgreen
ENSG00000267430.1	grey
ENSG00000221887.5	green
ENSG00000283667.1	grey
ENSG00000166401.14	salmon
ENSG00000081138.13	turquoise
ENSG00000263720.1	grey
ENSG00000071991.8	green
ENSG00000260578.1	royalblue
ENSG00000171451.13	white
ENSG00000260747.1	grey
ENSG00000166479.9	royalblue
ENSG00000150636.16	salmon
ENSG00000276092.1	grey
ENSG00000278532.1	tan
ENSG00000206052.10	cyan
ENSG00000264845.2	grey
ENSG00000279221.1	grey
ENSG00000150637.8	cyan
ENSG00000176225.12	darkgreen
ENSG00000170677.5	violet
ENSG00000266258.1	salmon
ENSG00000278971.1	grey
ENSG00000141668.9	grey
ENSG00000166342.18	turquoise
ENSG00000265579.1	turquoise
ENSG00000263750.1	turquoise
ENSG00000263958.1	grey60
ENSG00000265380.1	grey
ENSG00000141665.11	magenta
ENSG00000075336.11	paleturquoise
ENSG00000166347.18	grey
ENSG00000235297.3	purple
ENSG00000187773.8	green
ENSG00000133313.14	pink
ENSG00000276934.1	grey
ENSG00000150656.14	green
ENSG00000264247.1	grey
ENSG00000215421.9	grey
ENSG00000180011.6	turquoise
ENSG00000179981.9	steelblue
ENSG00000101493.10	lightyellow
ENSG00000280205.1	grey
ENSG00000265778.2	grey
ENSG00000275763.3	black
ENSG00000266256.1	black
ENSG00000264278.1	purple
ENSG00000278107.1	grey
ENSG00000130856.15	grey
ENSG00000266844.1	grey
ENSG00000197971.14	green
ENSG00000279811.1	greenyellow
ENSG00000279433.1	grey
ENSG00000166573.5	grey
ENSG00000263146.2	darkgrey
ENSG00000256463.8	darkgrey
ENSG00000166377.19	darkred
ENSG00000279416.1	cyan
ENSG00000267655.1	grey
ENSG00000279474.1	grey
ENSG00000279077.1	grey
ENSG00000131196.17	blue
ENSG00000279981.1	grey
ENSG00000267287.1	grey
ENSG00000274828.1	grey
ENSG00000060069.16	blue
ENSG00000278075.1	grey
ENSG00000122490.18	purple
ENSG00000226742.3	black
ENSG00000141759.14	grey60
ENSG00000267127.7	grey
ENSG00000101546.12	grey60
ENSG00000261126.7	magenta
ENSG00000266909.1	grey
ENSG00000101544.8	pink
ENSG00000267270.5	steelblue
ENSG00000178184.15	grey
ENSG00000278000.1	grey
ENSG00000267251.2	grey
ENSG00000282458.1	grey
ENSG00000282508.1	grey
ENSG00000282393.1	grey
ENSG00000141934.9	green
ENSG00000105556.11	blue
ENSG00000183186.7	purple
ENSG00000129946.10	blue
ENSG00000099866.14	grey
ENSG00000266933.2	grey
ENSG00000141933.9	blue
ENSG00000099804.8	blue
ENSG00000267751.5	grey
ENSG00000172270.18	darkorange
ENSG00000099822.2	grey
ENSG00000099821.13	blue
ENSG00000070388.11	blue
ENSG00000070423.17	blue
ENSG00000267666.2	grey
ENSG00000070404.9	brown
ENSG00000099864.17	purple
ENSG00000099812.8	grey
ENSG00000011304.18	lightyellow
ENSG00000129951.18	purple
ENSG00000196415.9	grey
ENSG00000197766.7	grey
ENSG00000175221.14	blue
ENSG00000198858.9	blue
ENSG00000116017.10	brown
ENSG00000065268.10	blue
ENSG00000182087.12	blue
ENSG00000207357.1	grey
ENSG00000064666.14	lightyellow
ENSG00000064687.12	blue
ENSG00000180448.10	lightcyan
ENSG00000099817.11	blue
ENSG00000167468.16	purple
ENSG00000064932.15	brown
ENSG00000118046.14	purple
ENSG00000099625.12	purple
ENSG00000267778.1	grey
ENSG00000099624.7	purple
ENSG00000167470.12	brown
ENSG00000099622.13	grey
ENSG00000228300.13	blue
ENSG00000099617.3	blue
ENSG00000160953.15	blue
ENSG00000115286.19	blue
ENSG00000280486.1	green
ENSG00000248015.6	greenyellow
ENSG00000130005.11	greenyellow
ENSG00000071626.16	blue
ENSG00000115268.9	purple
ENSG00000268798.1	purple
ENSG00000115266.11	blue
ENSG00000267317.2	greenyellow
ENSG00000119559.15	purple
ENSG00000115257.15	blue
ENSG00000115255.10	purple
ENSG00000185761.10	grey
ENSG00000267092.2	grey
ENSG00000185988.11	grey
ENSG00000181588.16	blue
ENSG00000071655.17	purple
ENSG00000127540.11	skyblue
ENSG00000071564.14	blue
ENSG00000130270.16	grey
ENSG00000079313.12	purple
ENSG00000129911.8	purple
ENSG00000261526.2	grey
ENSG00000129968.15	purple
ENSG00000227500.9	blue
ENSG00000213638.5	blue
ENSG00000133275.15	purple
ENSG00000133243.8	purple
ENSG00000267283.1	grey
ENSG00000279653.1	grey
ENSG00000099875.14	lightyellow
ENSG00000172081.13	lightyellow
ENSG00000099840.13	saddlebrown
ENSG00000065000.15	red
ENSG00000104885.17	blue
ENSG00000104886.10	purple
ENSG00000104897.9	blue
ENSG00000104899.6	grey
ENSG00000104904.12	grey60
ENSG00000188305.5	grey
ENSG00000220008.3	blue
ENSG00000130332.14	blue
ENSG00000005206.16	blue
ENSG00000099800.7	purple
ENSG00000176619.11	blue
ENSG00000099860.8	brown
ENSG00000176533.12	grey
ENSG00000267412.1	purple
ENSG00000267749.1	blue
ENSG00000276097.1	grey
ENSG00000176490.4	red
ENSG00000261342.1	purple
ENSG00000141873.10	blue
ENSG00000104969.9	blue
ENSG00000172009.14	blue
ENSG00000172006.11	salmon
ENSG00000186300.11	yellow
ENSG00000172000.7	grey
ENSG00000171970.12	grey
ENSG00000253392.2	grey
ENSG00000175691.8	grey
ENSG00000065717.14	blue
ENSG00000104964.14	purple
ENSG00000088256.8	purple
ENSG00000060558.3	lightcyan
ENSG00000125912.10	blue
ENSG00000161082.12	red
ENSG00000141905.17	red
ENSG00000095932.6	grey
ENSG00000129932.7	greenyellow
ENSG00000105325.13	blue
ENSG00000161091.12	blue
ENSG00000183397.5	purple
ENSG00000267436.1	purple
ENSG00000064961.18	blue
ENSG00000179855.5	grey
ENSG00000006638.11	grey
ENSG00000105298.13	blue
ENSG00000186111.9	purple
ENSG00000011132.11	blue
ENSG00000183617.4	grey60
ENSG00000007264.14	purple
ENSG00000105278.10	purple
ENSG00000167654.17	pink
ENSG00000167657.12	red
ENSG00000167658.15	grey
ENSG00000105229.6	blue
ENSG00000178951.8	blue
ENSG00000268670.1	blue
ENSG00000126934.13	blue
ENSG00000077463.14	blue
ENSG00000089847.12	purple
ENSG00000105246.5	lightcyan
ENSG00000105248.15	blue
ENSG00000105251.10	grey
ENSG00000167664.8	lightcyan
ENSG00000105255.10	blue
ENSG00000178078.11	grey
ENSG00000008382.15	purple
ENSG00000269318.1	grey
ENSG00000141985.9	blue
ENSG00000267980.1	grey
ENSG00000167670.15	grey
ENSG00000167671.11	purple
ENSG00000167674.14	blue
ENSG00000167676.4	darkgrey
ENSG00000214456.8	grey
ENSG00000267385.1	grey
ENSG00000171236.9	brown
ENSG00000167680.15	purple
ENSG00000185361.8	darkorange
ENSG00000074842.7	lightyellow
ENSG00000142002.16	red
ENSG00000176840.11	brown
ENSG00000141965.4	blue
ENSG00000127666.9	red
ENSG00000105355.8	grey
ENSG00000205784.2	lightcyan
ENSG00000276043.4	grey
ENSG00000127663.14	blue
ENSG00000105426.15	blue
ENSG00000223573.6	grey
ENSG00000233270.1	grey
ENSG00000130254.11	pink
ENSG00000160633.12	pink
ENSG00000130255.12	skyblue
ENSG00000174917.8	grey60
ENSG00000167733.13	grey
ENSG00000196365.11	blue
ENSG00000212123.3	blue
ENSG00000141994.15	blue
ENSG00000174886.12	saddlebrown
ENSG00000187650.3	blue
ENSG00000105519.14	turquoise
ENSG00000031823.14	blue
ENSG00000087903.12	blue
ENSG00000130382.8	purple
ENSG00000125656.8	purple
ENSG00000125652.7	purple
ENSG00000125650.4	lightyellow
ENSG00000125651.13	red
ENSG00000088247.16	red
ENSG00000181240.13	grey
ENSG00000125648.14	grey
ENSG00000130545.15	grey
ENSG00000205744.9	grey
ENSG00000275234.1	grey
ENSG00000104833.11	white
ENSG00000125657.4	grey
ENSG00000125730.16	lightcyan
ENSG00000276980.1	lightcyan
ENSG00000125734.14	purple
ENSG00000125733.17	brown
ENSG00000141968.7	lightcyan
ENSG00000174837.14	brown
ENSG00000268758.6	grey
ENSG00000130544.11	grey
ENSG00000171105.13	pink
ENSG00000104880.17	blue
ENSG00000104883.7	greenyellow
ENSG00000198723.10	grey
ENSG00000198816.6	purple
ENSG00000090674.15	red
ENSG00000032444.15	blue
ENSG00000076826.9	purple
ENSG00000076924.11	red
ENSG00000229833.9	tan
ENSG00000076944.15	lightcyan
ENSG00000181029.8	grey
ENSG00000182566.13	grey
ENSG00000090659.17	grey
ENSG00000268297.1	grey
ENSG00000142459.8	blue
ENSG00000183248.11	blue
ENSG00000214248.2	blue
ENSG00000076984.17	blue
ENSG00000260001.6	blue
ENSG00000104976.11	red
ENSG00000178531.5	purple
ENSG00000269139.2	grey
ENSG00000104980.7	blue
ENSG00000066044.14	turquoise
ENSG00000267939.1	grey
ENSG00000142449.12	blue
ENSG00000090661.11	blue
ENSG00000167775.10	blue
ENSG00000267855.5	grey
ENSG00000233927.4	grey
ENSG00000186994.11	darkorange
ENSG00000167772.11	brown
ENSG00000269386.5	green
ENSG00000185236.11	blue
ENSG00000099785.10	grey
ENSG00000099783.11	turquoise
ENSG00000133246.11	lightcyan
ENSG00000133250.13	blue
ENSG00000142347.16	lightcyan
ENSG00000142303.13	blue
ENSG00000167785.8	grey
ENSG00000130803.14	pink
ENSG00000196110.7	orange
ENSG00000188321.13	yellow
ENSG00000270011.6	tan
ENSG00000188629.11	grey
ENSG00000283108.1	grey
ENSG00000174652.17	salmon
ENSG00000130818.11	midnightblue
ENSG00000278611.1	grey
ENSG00000197961.11	lightgreen
ENSG00000171469.10	yellow
ENSG00000267106.5	grey
ENSG00000171466.9	darkred
ENSG00000224689.8	grey
ENSG00000196605.7	cyan
ENSG00000267370.1	cyan
ENSG00000127452.8	blue
ENSG00000198258.10	grey60
ENSG00000267289.1	grey
ENSG00000127445.13	purple
ENSG00000105088.8	darkgrey
ENSG00000080573.6	blue
ENSG00000130813.17	purple
ENSG00000130812.10	grey
ENSG00000130810.19	purple
ENSG00000244165.1	blue
ENSG00000130811.11	blue
ENSG00000130816.14	red
ENSG00000267534.2	brown
ENSG00000105364.13	blue
ENSG00000090339.8	brown
ENSG00000105376.4	blue
ENSG00000220201.7	grey
ENSG00000161847.13	blue
ENSG00000274425.1	blue
ENSG00000076662.9	black
ENSG00000105397.13	blue
ENSG00000105401.7	red
ENSG00000065989.15	purple
ENSG00000079999.13	red
ENSG00000180739.13	green
ENSG00000130734.9	blue
ENSG00000129347.19	red
ENSG00000129355.6	grey60
ENSG00000129353.14	grey
ENSG00000267100.1	grey
ENSG00000129351.17	red
ENSG00000213339.8	blue
ENSG00000079805.16	greenyellow
ENSG00000099203.6	grey
ENSG00000214212.8	lightcyan
ENSG00000142453.11	red
ENSG00000130733.10	red
ENSG00000142444.6	blue
ENSG00000127616.17	red
ENSG00000276757.1	grey
ENSG00000130164.12	brown
ENSG00000161888.11	grey
ENSG00000197256.10	purple
ENSG00000130158.13	purple
ENSG00000105514.7	lightyellow
ENSG00000105518.13	blue
ENSG00000183401.11	greenyellow
ENSG00000105520.10	blue
ENSG00000267277.1	grey
ENSG00000173928.2	grey
ENSG00000187266.13	pink
ENSG00000205517.12	grey
ENSG00000198003.11	steelblue
ENSG00000130175.9	red
ENSG00000196361.9	pink
ENSG00000161914.9	blue
ENSG00000130159.13	blue
ENSG00000130176.7	grey
ENSG00000130165.10	blue
ENSG00000198551.9	yellow
ENSG00000102575.10	grey
ENSG00000197332.8	grey
ENSG00000267500.1	grey
ENSG00000214223.4	grey
ENSG00000197933.12	darkred
ENSG00000197044.10	yellow
ENSG00000177599.12	darkred
ENSG00000171295.12	yellow
ENSG00000171291.8	orange
ENSG00000278897.1	tan
ENSG00000198429.9	grey
ENSG00000196757.7	yellow
ENSG00000267179.1	grey
ENSG00000267274.1	grey
ENSG00000197054.11	grey
ENSG00000219665.8	grey
ENSG00000197647.11	lightgreen
ENSG00000223547.9	lightgreen
ENSG00000214189.8	lightgreen
ENSG00000132010.15	grey
ENSG00000237273.1	grey
ENSG00000242615.1	lightgreen
ENSG00000257591.5	grey
ENSG00000196646.11	salmon
ENSG00000234773.7	grey
ENSG00000197857.13	darkred
ENSG00000188868.13	grey
ENSG00000198342.9	brown
ENSG00000196466.10	yellow
ENSG00000180855.15	yellow
ENSG00000269755.1	grey
ENSG00000242852.6	lightgreen
ENSG00000249709.7	black
ENSG00000269693.1	grey
ENSG00000269560.1	grey
ENSG00000188033.9	grey
ENSG00000173875.13	royalblue
ENSG00000178464.6	skyblue
ENSG00000104774.12	blue
ENSG00000123154.11	blue
ENSG00000105583.9	grey60
ENSG00000095059.15	pink
ENSG00000132004.12	blue
ENSG00000105576.15	purple
ENSG00000123144.10	blue
ENSG00000198356.11	red
ENSG00000095066.11	blue
ENSG00000171223.5	brown
ENSG00000167815.11	saddlebrown
ENSG00000104889.4	greenyellow
ENSG00000105613.9	lightyellow
ENSG00000105612.8	darkgrey
ENSG00000105607.12	blue
ENSG00000240616.1	grey
ENSG00000179115.10	red
ENSG00000179218.13	steelblue
ENSG00000179262.9	red
ENSG00000179271.2	blue
ENSG00000008441.16	greenyellow
ENSG00000279044.1	greenyellow
ENSG00000104903.4	lightcyan
ENSG00000104907.12	blue
ENSG00000160877.5	purple
ENSG00000266897.1	grey
ENSG00000104915.14	purple
ENSG00000160888.6	lightyellow
ENSG00000141837.19	blue
ENSG00000104957.13	blue
ENSG00000037757.13	blue
ENSG00000104979.8	grey60
ENSG00000132003.9	blue
ENSG00000267519.4	brown
ENSG00000187556.7	grey
ENSG00000132016.11	greenyellow
ENSG00000132024.17	blue
ENSG00000132000.11	grey
ENSG00000132017.10	blue
ENSG00000132005.8	blue
ENSG00000104998.3	lightyellow
ENSG00000187867.8	grey
ENSG00000141854.8	purple
ENSG00000141858.11	purple
ENSG00000072062.13	pink
ENSG00000267169.1	grey
ENSG00000072071.16	blue
ENSG00000267723.1	grey
ENSG00000123146.19	greenyellow
ENSG00000123136.14	blue
ENSG00000123143.12	blue
ENSG00000267474.1	grey
ENSG00000123159.15	blue
ENSG00000132002.7	steelblue
ENSG00000099797.12	red
ENSG00000099795.6	purple
ENSG00000187912.11	lightcyan
ENSG00000269378.1	grey
ENSG00000160961.11	green
ENSG00000127507.17	grey
ENSG00000188269.8	grey
ENSG00000105143.12	turquoise
ENSG00000105137.12	lightyellow
ENSG00000105135.15	blue
ENSG00000074181.8	blue
ENSG00000141867.17	red
ENSG00000270802.2	grey
ENSG00000105127.8	blue
ENSG00000011243.17	blue
ENSG00000279203.1	tan
ENSG00000011451.17	purple
ENSG00000105122.12	lightcyan
ENSG00000186529.14	grey
ENSG00000186204.14	grey
ENSG00000267594.5	grey
ENSG00000267056.2	brown
ENSG00000171903.16	brown
ENSG00000167460.14	brown
ENSG00000279198.1	grey
ENSG00000167461.11	red
ENSG00000105058.11	lightyellow
ENSG00000072958.8	pink
ENSG00000127528.5	darkorange
ENSG00000127527.13	red
ENSG00000280332.1	grey
ENSG00000105072.8	grey
ENSG00000085872.14	red
ENSG00000269399.2	grey
ENSG00000127526.14	lightyellow
ENSG00000279529.1	grey
ENSG00000105085.10	grey
ENSG00000269578.1	grey
ENSG00000279748.1	grey
ENSG00000279977.1	grey
ENSG00000214046.8	yellow
ENSG00000269044.2	salmon
ENSG00000267904.1	grey
ENSG00000072954.6	grey
ENSG00000188039.13	black
ENSG00000127511.9	red
ENSG00000268743.1	salmon
ENSG00000160111.12	turquoise
ENSG00000131351.14	grey
ENSG00000099331.13	greenyellow
ENSG00000053501.12	purple
ENSG00000099330.8	grey
ENSG00000160113.5	purple
ENSG00000130307.11	darkorange
ENSG00000105393.15	grey60
ENSG00000160117.14	grey
ENSG00000127220.5	purple
ENSG00000130312.6	blue
ENSG00000269815.1	grey
ENSG00000130311.10	purple
ENSG00000074855.10	blue
ENSG00000130299.16	blue
ENSG00000130300.8	lightcyan
ENSG00000130303.12	lightyellow
ENSG00000282851.1	grey
ENSG00000141971.12	blue
ENSG00000188051.6	grey
ENSG00000130304.16	blue
ENSG00000269439.5	grey
ENSG00000130313.6	blue
ENSG00000167483.17	grey
ENSG00000130309.10	pink
ENSG00000130477.15	pink
ENSG00000130479.10	blue
ENSG00000130475.14	greenyellow
ENSG00000105639.18	brown
ENSG00000105640.12	skyblue
ENSG00000007080.10	blue
ENSG00000105642.15	grey
ENSG00000105643.9	grey
ENSG00000273654.1	grey
ENSG00000096996.15	grey
ENSG00000099308.10	blue
ENSG00000254858.9	red
ENSG00000105649.9	pink
ENSG00000105650.21	grey
ENSG00000130518.16	grey
ENSG00000130522.5	blue
ENSG00000130520.10	saddlebrown
ENSG00000130517.13	saddlebrown
ENSG00000175489.9	lightcyan
ENSG00000130511.15	purple
ENSG00000105655.18	blue
ENSG00000105656.12	lightyellow
ENSG00000280121.1	grey
ENSG00000105701.15	blue
ENSG00000105700.10	blue
ENSG00000221983.7	saddlebrown
ENSG00000006016.10	grey
ENSG00000006015.17	blue
ENSG00000105696.8	pink
ENSG00000167487.11	blue
ENSG00000105662.15	grey
ENSG00000005007.12	red
ENSG00000223802.7	purple
ENSG00000105669.13	blue
ENSG00000105671.11	blue
ENSG00000051128.18	blue
ENSG00000269019.1	grey
ENSG00000064607.16	red
ENSG00000105676.13	red
ENSG00000181035.13	blue
ENSG00000064545.14	red
ENSG00000254901.7	grey60
ENSG00000064490.13	darkgrey
ENSG00000184162.14	grey
ENSG00000130287.13	red
ENSG00000105705.15	blue
ENSG00000129933.20	greenyellow
ENSG00000167491.17	purple
ENSG00000178093.13	grey
ENSG00000186010.18	grey
ENSG00000258674.5	purple
ENSG00000250067.11	blue
ENSG00000160161.9	lightyellow
ENSG00000105717.13	grey
ENSG00000064547.13	lightcyan
ENSG00000089639.10	lightcyan
ENSG00000105726.16	red
ENSG00000181896.11	grey
ENSG00000105708.8	yellow
ENSG00000266904.5	grey
ENSG00000267419.2	grey
ENSG00000081665.13	yellow
ENSG00000267481.1	yellow
ENSG00000256771.2	violet
ENSG00000184635.13	cyan
ENSG00000267268.1	grey
ENSG00000197124.11	orange
ENSG00000213988.9	grey
ENSG00000267383.6	grey
ENSG00000256229.7	grey
ENSG00000279039.1	salmon
ENSG00000280079.1	grey
ENSG00000213985.4	turquoise
ENSG00000231205.11	grey
ENSG00000237440.8	darkred
ENSG00000188171.15	yellow
ENSG00000160229.11	grey
ENSG00000105750.14	salmon
ENSG00000118620.12	cyan
ENSG00000268598.1	grey
ENSG00000160352.15	yellow
ENSG00000268357.1	grey
ENSG00000196705.8	cyan
ENSG00000268521.1	cyan
ENSG00000182141.10	darkgreen
ENSG00000172687.13	orange
ENSG00000213976.4	grey
ENSG00000196268.11	royalblue
ENSG00000268119.5	grey
ENSG00000268658.5	salmon
ENSG00000197013.9	grey
ENSG00000268081.1	grey
ENSG00000268555.1	grey
ENSG00000268278.1	grey
ENSG00000268117.1	grey
ENSG00000197020.10	grey
ENSG00000198521.11	salmon
ENSG00000160321.14	grey
ENSG00000279377.1	grey
ENSG00000197134.11	grey
ENSG00000269345.1	grey
ENSG00000196109.6	grey
ENSG00000197360.9	grey
ENSG00000268830.1	grey
ENSG00000268717.1	grey
ENSG00000270317.1	grey
ENSG00000260599.1	grey
ENSG00000268038.1	grey
ENSG00000229676.2	grey
ENSG00000213973.8	grey
ENSG00000269067.1	black
ENSG00000267886.1	grey
ENSG00000183850.13	black
ENSG00000196081.9	black
ENSG00000283201.1	grey
ENSG00000269837.1	grey
ENSG00000167232.13	tan
ENSG00000269416.5	grey
ENSG00000197372.9	yellow
ENSG00000196172.9	yellow
ENSG00000233836.7	yellow
ENSG00000225178.5	yellow
ENSG00000213967.10	grey
ENSG00000269397.1	grey
ENSG00000213096.10	yellow
ENSG00000268362.5	grey
ENSG00000279425.1	tan
ENSG00000276030.1	yellow
ENSG00000261824.6	yellow
ENSG00000261770.1	grey
ENSG00000267575.6	grey
ENSG00000272635.1	salmon
ENSG00000281468.1	midnightblue
ENSG00000267264.1	grey
ENSG00000267623.3	salmon
ENSG00000267630.1	grey
ENSG00000260725.1	grey
ENSG00000283403.1	grey
ENSG00000267799.1	grey
ENSG00000267528.1	grey
ENSG00000267339.5	grey
ENSG00000267014.5	darkgrey
ENSG00000169021.5	tan
ENSG00000267498.1	green
ENSG00000276251.1	grey
ENSG00000264515.5	salmon
ENSG00000266248.1	grey
ENSG00000279387.1	grey
ENSG00000187135.7	greenyellow
ENSG00000105171.9	grey
ENSG00000166289.5	blue
ENSG00000131943.17	purple
ENSG00000105173.13	turquoise
ENSG00000105176.17	yellow
ENSG00000267692.1	grey
ENSG00000266910.1	grey
ENSG00000198597.8	green
ENSG00000280061.1	green
ENSG00000121297.6	pink
ENSG00000267662.1	grey
ENSG00000278875.1	grey
ENSG00000168813.16	darkturquoise
ENSG00000267213.4	grey
ENSG00000178904.18	lightgreen
ENSG00000105185.11	grey60
ENSG00000105186.15	grey
ENSG00000186326.3	lightyellow
ENSG00000267475.1	grey
ENSG00000213965.3	grey
ENSG00000173809.16	grey
ENSG00000021488.12	grey
ENSG00000121289.17	skyblue
ENSG00000131944.9	grey
ENSG00000131941.7	black
ENSG00000076650.6	grey
ENSG00000166359.10	grey
ENSG00000130881.13	purple
ENSG00000130876.11	darkgrey
ENSG00000267714.1	grey
ENSG00000245848.2	lightcyan
ENSG00000267296.2	grey
ENSG00000267130.1	grey
ENSG00000153879.8	brown
ENSG00000124299.13	greenyellow
ENSG00000124302.12	brown
ENSG00000153885.14	grey
ENSG00000277013.1	black
ENSG00000257103.8	lightgreen
ENSG00000166398.12	greenyellow
ENSG00000267219.1	grey
ENSG00000105220.14	pink
ENSG00000126249.7	magenta
ENSG00000126261.12	yellow
ENSG00000142279.12	blue
ENSG00000248830.1	grey
ENSG00000268751.1	grey
ENSG00000205209.7	grey
ENSG00000268683.1	grey
ENSG00000279329.1	grey
ENSG00000089335.20	midnightblue
ENSG00000274104.1	grey
ENSG00000197841.14	paleturquoise
ENSG00000153896.17	grey
ENSG00000270876.1	grey
ENSG00000168661.14	grey
ENSG00000280106.1	midnightblue
ENSG00000180884.9	grey
ENSG00000089351.14	blue
ENSG00000105711.10	purple
ENSG00000267874.1	grey
ENSG00000105707.13	green
ENSG00000227392.1	green
ENSG00000179066.7	grey
ENSG00000089356.17	brown
ENSG00000153902.13	grey
ENSG00000279619.1	grey
ENSG00000266964.5	black
ENSG00000221946.7	blue
ENSG00000089327.14	red
ENSG00000105699.16	darkorange
ENSG00000105698.15	purple
ENSG00000105697.7	brown
ENSG00000105695.14	green
ENSG00000012124.15	greenyellow
ENSG00000269553.1	greenyellow
ENSG00000126266.3	grey
ENSG00000188508.10	grey
ENSG00000161249.20	pink
ENSG00000189001.10	grey
ENSG00000236144.6	grey
ENSG00000105677.11	red
ENSG00000249115.8	blue
ENSG00000126254.11	red
ENSG00000126267.8	grey60
ENSG00000272333.5	blue
ENSG00000126246.9	brown
ENSG00000161265.14	grey
ENSG00000205155.7	lightgreen
ENSG00000267796.7	grey
ENSG00000004776.11	blue
ENSG00000167595.14	blue
ENSG00000004777.18	blue
ENSG00000225872.3	grey
ENSG00000161270.19	greenyellow
ENSG00000126259.19	red
ENSG00000105290.11	white
ENSG00000167604.13	grey
ENSG00000126264.9	lightcyan
ENSG00000011600.11	lightcyan
ENSG00000126243.8	red
ENSG00000267786.1	grey
ENSG00000267388.1	grey
ENSG00000205138.3	grey
ENSG00000181392.14	grey
ENSG00000239382.10	grey
ENSG00000105270.14	pink
ENSG00000161277.10	blue
ENSG00000075702.16	blue
ENSG00000105258.8	grey60
ENSG00000105254.11	greenyellow
ENSG00000126247.10	pink
ENSG00000161281.10	saddlebrown
ENSG00000196357.11	grey
ENSG00000167635.11	darkgreen
ENSG00000267053.6	grey
ENSG00000232677.6	grey
ENSG00000142065.13	violet
ENSG00000181007.8	grey
ENSG00000186017.14	midnightblue
ENSG00000267309.1	blue
ENSG00000254004.6	midnightblue
ENSG00000186020.12	orange
ENSG00000233527.8	grey
ENSG00000161298.16	midnightblue
ENSG00000197808.11	yellow
ENSG00000276071.1	tan
ENSG00000225975.6	turquoise
ENSG00000189042.13	yellow
ENSG00000267041.5	salmon
ENSG00000267260.1	grey
ENSG00000267254.5	grey
ENSG00000197863.8	lightgreen
ENSG00000251247.9	yellow
ENSG00000185869.14	grey
ENSG00000198453.12	yellow
ENSG00000197050.10	midnightblue
ENSG00000267345.1	grey
ENSG00000267672.1	grey
ENSG00000196967.10	grey
ENSG00000267437.1	grey
ENSG00000245680.9	violet
ENSG00000188283.11	yellow
ENSG00000226686.7	grey
ENSG00000267605.5	grey
ENSG00000181666.17	grey
ENSG00000276846.1	grey
ENSG00000267682.1	grey
ENSG00000189164.14	yellow
ENSG00000196437.10	yellow
ENSG00000171827.10	midnightblue
ENSG00000266916.5	grey
ENSG00000188227.12	yellow
ENSG00000180458.2	grey
ENSG00000267470.5	grey
ENSG00000171817.16	cyan
ENSG00000180479.13	darkgreen
ENSG00000120784.15	yellow
ENSG00000196381.10	midnightblue
ENSG00000267552.6	grey
ENSG00000267319.1	grey
ENSG00000198182.12	violet
ENSG00000267152.1	midnightblue
ENSG00000189144.13	tan
ENSG00000267422.1	grey
ENSG00000267640.6	yellow
ENSG00000105738.10	blue
ENSG00000268051.1	grey
ENSG00000269653.1	grey
ENSG00000011332.19	blue
ENSG00000167642.12	pink
ENSG00000167641.10	greenyellow
ENSG00000167645.16	red
ENSG00000099337.4	lightcyan
ENSG00000099338.22	greenyellow
ENSG00000099341.11	pink
ENSG00000179168.14	purple
ENSG00000188766.12	purple
ENSG00000130244.12	purple
ENSG00000171777.15	lightcyan
ENSG00000196218.12	blue
ENSG00000268055.1	grey
ENSG00000104814.12	lightcyan
ENSG00000178982.9	grey60
ENSG00000130402.11	red
ENSG00000182472.8	grey
ENSG00000171747.8	grey
ENSG00000104823.8	red
ENSG00000104824.16	pink
ENSG00000269688.1	grey
ENSG00000187994.13	grey60
ENSG00000068903.19	green
ENSG00000104825.16	blue
ENSG00000262484.1	grey
ENSG00000104835.14	grey
ENSG00000128626.11	purple
ENSG00000269486.2	grey
ENSG00000269190.5	grey
ENSG00000161243.8	grey
ENSG00000183760.10	grey
ENSG00000130669.17	blue
ENSG00000128011.4	blue
ENSG00000130755.12	brown
ENSG00000269246.1	grey
ENSG00000179134.15	purple
ENSG00000241983.3	grey
ENSG00000006712.14	pink
ENSG00000063322.13	darkgrey
ENSG00000128016.5	brown
ENSG00000090924.14	brown
ENSG00000105193.8	grey
ENSG00000196235.13	red
ENSG00000105197.10	red
ENSG00000090932.10	grey
ENSG00000176401.5	salmon
ENSG00000176396.10	turquoise
ENSG00000276445.1	steelblue
ENSG00000105204.13	blue
ENSG00000105202.7	grey60
ENSG00000275395.4	lightcyan
ENSG00000187534.6	grey
ENSG00000013275.7	pink
ENSG00000187187.13	violet
ENSG00000269069.1	grey
ENSG00000128000.15	royalblue
ENSG00000197782.14	midnightblue
ENSG00000130758.7	purple
ENSG00000174521.7	purple
ENSG00000105219.8	grey
ENSG00000105221.16	blue
ENSG00000205041.1	grey
ENSG00000207631.1	grey
ENSG00000160392.13	purple
ENSG00000105223.19	pink
ENSG00000279759.1	grey60
ENSG00000105227.14	darkorange
ENSG00000197019.4	brown
ENSG00000167565.12	brown
ENSG00000090013.9	saddlebrown
ENSG00000160460.15	blue
ENSG00000160410.14	blue
ENSG00000090006.17	red
ENSG00000105245.9	red
ENSG00000123815.11	purple
ENSG00000086544.2	brown
ENSG00000188493.14	blue
ENSG00000077312.8	pink
ENSG00000167578.17	pink
ENSG00000269858.5	saddlebrown
ENSG00000233622.1	greenyellow
ENSG00000279108.1	salmon
ENSG00000130612.14	salmon
ENSG00000256612.7	salmon
ENSG00000268529.1	grey
ENSG00000167600.13	brown
ENSG00000167601.11	darkgrey
ENSG00000105323.16	red
ENSG00000105329.9	lightcyan
ENSG00000142039.3	blue
ENSG00000142046.14	grey60
ENSG00000123810.7	grey
ENSG00000277744.1	grey
ENSG00000077348.8	pink
ENSG00000248098.11	grey
ENSG00000268475.1	grey
ENSG00000105341.18	blue
ENSG00000267107.6	brown
ENSG00000270164.1	lightcyan
ENSG00000268027.5	lightcyan
ENSG00000007129.17	lightcyan
ENSG00000105372.6	skyblue
ENSG00000076928.17	greenyellow
ENSG00000105404.10	blue
ENSG00000105409.16	pink
ENSG00000105737.9	purple
ENSG00000105732.12	red
ENSG00000028277.21	lightcyan
ENSG00000160570.13	steelblue
ENSG00000167625.10	red
ENSG00000105723.11	pink
ENSG00000279539.1	grey
ENSG00000105722.9	blue
ENSG00000079432.7	purple
ENSG00000079462.7	blue
ENSG00000188368.9	blue
ENSG00000167619.11	red
ENSG00000105429.12	blue
ENSG00000105427.9	grey60
ENSG00000213904.8	grey
ENSG00000079435.9	greenyellow
ENSG00000269374.1	turquoise
ENSG00000079385.21	grey
ENSG00000231561.2	salmon
ENSG00000243167.1	grey
ENSG00000225877.1	green
ENSG00000282943.1	skyblue
ENSG00000227606.2	grey
ENSG00000204936.9	brown
ENSG00000124466.8	grey
ENSG00000176531.10	blue
ENSG00000105755.7	saddlebrown
ENSG00000176472.10	blue
ENSG00000073050.11	red
ENSG00000234465.10	saddlebrown
ENSG00000167378.8	lightyellow
ENSG00000124444.15	grey
ENSG00000226763.4	grey
ENSG00000131116.11	blue
ENSG00000105767.2	greenyellow
ENSG00000011422.11	brown
ENSG00000105771.13	red
ENSG00000104783.11	brown
ENSG00000268601.1	grey
ENSG00000159871.14	grey
ENSG00000167637.16	yellow
ENSG00000176222.8	grey
ENSG00000278917.1	grey
ENSG00000267058.1	grey
ENSG00000267191.1	grey
ENSG00000124459.11	grey
ENSG00000159905.14	grey
ENSG00000204920.10	grey
ENSG00000277806.1	midnightblue
ENSG00000278492.1	grey
ENSG00000266921.1	grey
ENSG00000159882.12	grey
ENSG00000159885.13	grey
ENSG00000178386.12	grey
ENSG00000186026.6	grey
ENSG00000267680.5	orange
ENSG00000186019.10	turquoise
ENSG00000256294.7	orange
ENSG00000263002.7	violet
ENSG00000167380.16	darkgreen
ENSG00000131115.15	violet
ENSG00000159917.14	grey
ENSG00000279103.1	magenta
ENSG00000159915.12	grey
ENSG00000062370.16	violet
ENSG00000267508.5	violet
ENSG00000278318.4	grey
ENSG00000167384.10	grey
ENSG00000073008.14	brown
ENSG00000186567.12	brown
ENSG00000279095.1	brown
ENSG00000069399.13	brown
ENSG00000187244.10	darkorange
ENSG00000130202.9	lightyellow
ENSG00000130204.12	red
ENSG00000130203.9	darkgrey
ENSG00000280087.1	darkgrey
ENSG00000130208.9	black
ENSG00000214855.9	grey
ENSG00000267114.1	grey
ENSG00000104853.15	red
ENSG00000104856.13	grey
ENSG00000104859.14	greenyellow
ENSG00000207003.1	grey
ENSG00000170684.8	blue
ENSG00000267348.2	grey
ENSG00000142252.10	grey
ENSG00000007047.14	purple
ENSG00000104866.10	blue
ENSG00000267346.1	grey
ENSG00000179846.9	blue
ENSG00000007255.10	blue
ENSG00000189114.6	red
ENSG00000104892.16	grey
ENSG00000104884.14	blue
ENSG00000104881.15	grey
ENSG00000117877.10	pink
ENSG00000012061.15	purple
ENSG00000125740.13	grey
ENSG00000125744.11	grey
ENSG00000213889.10	grey
ENSG00000125753.13	brown
ENSG00000125741.4	purple
ENSG00000177464.4	brown
ENSG00000125746.15	greenyellow
ENSG00000010310.8	greenyellow
ENSG00000125743.10	grey60
ENSG00000011478.11	red
ENSG00000177051.5	blue
ENSG00000279407.1	grey
ENSG00000177045.7	lightyellow
ENSG00000104936.17	blue
ENSG00000185800.11	purple
ENSG00000125755.18	blue
ENSG00000170604.4	blue
ENSG00000176182.5	purple
ENSG00000104967.6	pink
ENSG00000104983.8	blue
ENSG00000268401.1	grey
ENSG00000204869.8	grey
ENSG00000267922.1	grey
ENSG00000204866.8	grey
ENSG00000268879.1	grey
ENSG00000268460.1	grey
ENSG00000124440.15	grey
ENSG00000011485.14	red
ENSG00000169515.5	grey
ENSG00000277531.2	grey
ENSG00000182013.17	turquoise
ENSG00000230510.6	grey
ENSG00000204851.6	red
ENSG00000204850.4	grey
ENSG00000268423.4	grey
ENSG00000160014.16	turquoise
ENSG00000167414.4	grey
ENSG00000279161.1	greenyellow
ENSG00000197380.10	greenyellow
ENSG00000245598.6	grey
ENSG00000105287.12	lightyellow
ENSG00000090372.14	blue
ENSG00000181027.10	blue
ENSG00000105281.12	brown
ENSG00000042753.11	grey60
ENSG00000160007.17	purple
ENSG00000279948.1	grey
ENSG00000130751.9	purple
ENSG00000130748.6	blue
ENSG00000130749.9	red
ENSG00000142230.11	red
ENSG00000105327.16	grey
ENSG00000105321.12	blue
ENSG00000257704.3	blue
ENSG00000197405.7	brown
ENSG00000134830.5	lightcyan
ENSG00000134815.18	blue
ENSG00000105419.17	darkred
ENSG00000118160.13	pink
ENSG00000118162.13	blue
ENSG00000268061.5	grey
ENSG00000105402.7	pink
ENSG00000279861.1	grey
ENSG00000118156.12	grey
ENSG00000063169.10	blue
ENSG00000024422.11	lightyellow
ENSG00000105373.18	blue
ENSG00000178980.14	skyblue
ENSG00000105499.13	greenyellow
ENSG00000105486.13	greenyellow
ENSG00000185453.12	blue
ENSG00000178150.8	grey
ENSG00000105483.16	lightgreen
ENSG00000280353.1	grey
ENSG00000268583.1	grey
ENSG00000268001.1	brown
ENSG00000105479.15	turquoise
ENSG00000142227.10	brown
ENSG00000161558.10	blue
ENSG00000105438.8	red
ENSG00000105464.3	blue
ENSG00000105447.12	red
ENSG00000182324.6	darkgrey
ENSG00000105443.13	blue
ENSG00000142235.8	purple
ENSG00000269814.1	grey
ENSG00000063177.12	saddlebrown
ENSG00000063176.15	blue
ENSG00000105516.10	blue
ENSG00000063180.8	saddlebrown
ENSG00000142233.11	grey
ENSG00000176909.11	blue
ENSG00000105538.9	lightyellow
ENSG00000182264.8	grey
ENSG00000174951.10	brown
ENSG00000105552.14	red
ENSG00000087076.8	grey
ENSG00000105559.11	brown
ENSG00000087074.7	lightyellow
ENSG00000104804.7	brown
ENSG00000104805.15	red
ENSG00000104808.7	grey
ENSG00000087088.19	blue
ENSG00000087086.14	lightyellow
ENSG00000104812.14	lightyellow
ENSG00000183207.12	red
ENSG00000104852.14	greenyellow
ENSG00000104863.11	grey60
ENSG00000221916.3	grey
ENSG00000177380.13	purple
ENSG00000130528.11	grey
ENSG00000130529.15	purple
ENSG00000063127.15	grey
ENSG00000197813.5	grey
ENSG00000104894.11	lightcyan
ENSG00000074219.13	brown
ENSG00000104888.9	grey
ENSG00000104872.10	blue
ENSG00000161618.9	blue
ENSG00000090554.12	grey
ENSG00000142541.16	skyblue
ENSG00000142534.6	skyblue
ENSG00000104870.12	lightcyan
ENSG00000142552.7	lightcyan
ENSG00000142546.13	blue
ENSG00000126460.10	grey
ENSG00000126464.13	blue
ENSG00000126458.3	grey
ENSG00000126461.14	blue
ENSG00000126456.15	blue
ENSG00000126453.9	grey
ENSG00000126457.21	red
ENSG00000224420.3	grey
ENSG00000169169.14	red
ENSG00000196961.12	red
ENSG00000010361.13	blue
ENSG00000104973.15	blue
ENSG00000268006.1	grey
ENSG00000104960.15	red
ENSG00000269352.1	greenyellow
ENSG00000039650.10	blue
ENSG00000204673.10	red
ENSG00000104946.11	blue
ENSG00000104951.15	brown
ENSG00000213024.11	pink
ENSG00000169136.9	pink
ENSG00000161640.15	lightcyan
ENSG00000161643.12	lightcyan
ENSG00000105053.10	blue
ENSG00000142528.15	steelblue
ENSG00000269091.5	grey
ENSG00000204666.3	grey
ENSG00000267890.1	turquoise
ENSG00000105357.15	blue
ENSG00000131398.13	red
ENSG00000131408.13	blue
ENSG00000131401.11	lightcyan
ENSG00000131400.7	grey
ENSG00000062822.12	blue
ENSG00000142530.10	purple
ENSG00000161671.16	blue
ENSG00000268518.1	greenyellow
ENSG00000161677.11	blue
ENSG00000204653.9	purple
ENSG00000131409.12	blue
ENSG00000268231.1	blue
ENSG00000213023.10	purple
ENSG00000235034.6	grey
ENSG00000161681.15	purple
ENSG00000105472.12	blue
ENSG00000261341.6	grey
ENSG00000167747.13	purple
ENSG00000180279.6	grey
ENSG00000167755.13	green
ENSG00000129437.9	grey
ENSG00000142544.6	red
ENSG00000129450.8	brown
ENSG00000168995.13	lightcyan
ENSG00000105383.14	lightcyan
ENSG00000142549.9	grey
ENSG00000186806.5	grey
ENSG00000105379.9	grey60
ENSG00000268520.1	grey
ENSG00000160318.6	saddlebrown
ENSG00000105374.9	grey
ENSG00000142512.14	lightcyan
ENSG00000105366.15	lightcyan
ENSG00000105497.7	grey
ENSG00000269388.1	grey
ENSG00000254415.3	lightcyan
ENSG00000269959.1	grey
ENSG00000182310.13	blue
ENSG00000105509.10	pink
ENSG00000171051.8	brown
ENSG00000171049.8	brown
ENSG00000187474.4	grey
ENSG00000269483.2	grey
ENSG00000283236.1	yellow
ENSG00000161551.13	yellow
ENSG00000198093.10	grey
ENSG00000176024.17	grey
ENSG00000269235.1	grey
ENSG00000256683.6	yellow
ENSG00000197619.13	turquoise
ENSG00000142556.18	midnightblue
ENSG00000256087.6	yellow
ENSG00000275055.1	grey
ENSG00000260160.1	yellow
ENSG00000197608.11	grey
ENSG00000270248.1	grey
ENSG00000204611.6	paleturquoise
ENSG00000196267.12	grey
ENSG00000105568.17	red
ENSG00000196214.10	lightgreen
ENSG00000198464.13	black
ENSG00000167554.14	violet
ENSG00000221923.8	yellow
ENSG00000269834.5	grey
ENSG00000277977.1	grey
ENSG00000167555.13	yellow
ENSG00000198633.10	grey
ENSG00000258405.9	grey
ENSG00000198482.10	cyan
ENSG00000167562.11	yellow
ENSG00000123870.10	grey
ENSG00000167766.18	grey
ENSG00000269825.1	grey
ENSG00000213020.8	magenta
ENSG00000189190.9	grey
ENSG00000198538.10	lightgreen
ENSG00000204604.9	grey
ENSG00000268225.2	grey
ENSG00000182986.12	grey
ENSG00000213793.4	grey
ENSG00000180257.13	grey
ENSG00000242779.6	grey
ENSG00000170949.17	lightgreen
ENSG00000170954.11	grey
ENSG00000197937.12	midnightblue
ENSG00000197497.10	grey
ENSG00000269001.2	grey
ENSG00000267809.1	grey
ENSG00000197928.10	midnightblue
ENSG00000203326.10	darkred
ENSG00000213799.10	yellow
ENSG00000196417.12	midnightblue
ENSG00000241015.2	grey
ENSG00000160336.14	grey
ENSG00000198346.10	grey
ENSG00000250731.1	grey
ENSG00000213777.5	grey
ENSG00000130844.16	turquoise
ENSG00000229000.1	yellow
ENSG00000179820.15	pink
ENSG00000126583.10	pink
ENSG00000105605.7	purple
ENSG00000142408.3	turquoise
ENSG00000130433.7	grey
ENSG00000170909.13	lightcyan
ENSG00000170906.15	grey60
ENSG00000105619.13	purple
ENSG00000105618.13	red
ENSG00000088038.17	red
ENSG00000105617.3	red
ENSG00000167608.11	grey
ENSG00000125505.16	lightyellow
ENSG00000170892.10	lightyellow
ENSG00000170889.13	skyblue
ENSG00000204577.11	brown
ENSG00000244482.10	brown
ENSG00000105609.16	grey
ENSG00000131042.14	lightcyan
ENSG00000239961.2	lightcyan
ENSG00000167613.15	lightcyan
ENSG00000167614.13	darkgrey
ENSG00000268496.1	blue
ENSG00000269873.1	grey
ENSG00000267838.2	grey
ENSG00000226696.5	grey
ENSG00000167615.16	blue
ENSG00000275183.1	grey
ENSG00000167617.2	brown
ENSG00000104970.10	magenta
ENSG00000239998.5	lightcyan
ENSG00000104974.10	lightcyan
ENSG00000104972.15	lightcyan
ENSG00000186818.12	lightcyan
ENSG00000186431.18	brown
ENSG00000022556.15	grey
ENSG00000267265.5	grey
ENSG00000088053.11	grey
ENSG00000160439.15	purple
ENSG00000125503.12	purple
ENSG00000105048.16	grey
ENSG00000129991.12	grey
ENSG00000167646.13	turquoise
ENSG00000129990.14	pink
ENSG00000080031.9	green
ENSG00000267649.1	grey
ENSG00000180089.5	purple
ENSG00000276570.1	saddlebrown
ENSG00000105063.18	purple
ENSG00000133265.10	purple
ENSG00000160469.16	purple
ENSG00000133247.13	greenyellow
ENSG00000095752.6	grey
ENSG00000108107.13	red
ENSG00000108106.13	red
ENSG00000187902.11	red
ENSG00000063241.7	blue
ENSG00000197483.9	purple
ENSG00000090971.4	blue
ENSG00000179954.15	red
ENSG00000218891.4	blue
ENSG00000179943.7	purple
ENSG00000171443.6	blue
ENSG00000261221.3	blue
ENSG00000179922.5	blue
ENSG00000213015.8	red
ENSG00000171425.9	purple
ENSG00000173581.7	purple
ENSG00000063244.12	red
ENSG00000267096.1	grey
ENSG00000063245.14	purple
ENSG00000160505.15	grey
ENSG00000142409.5	blue
ENSG00000167685.14	blue
ENSG00000279794.1	greenyellow
ENSG00000131848.9	grey
ENSG00000267298.1	grey
ENSG00000267549.5	grey
ENSG00000266907.1	grey
ENSG00000266932.1	grey
ENSG00000267429.1	grey
ENSG00000267606.1	grey
ENSG00000240225.10	cyan
ENSG00000018869.16	grey
ENSG00000267776.1	grey
ENSG00000267459.1	grey
ENSG00000267454.5	grey
ENSG00000198440.9	yellow
ENSG00000198046.11	magenta
ENSG00000166770.10	tan
ENSG00000196263.7	grey
ENSG00000267421.6	grey
ENSG00000196867.7	orange
ENSG00000269696.1	grey
ENSG00000197016.11	yellow
ENSG00000197951.8	blue
ENSG00000268182.5	grey
ENSG00000127903.13	blue
ENSG00000268352.1	grey
ENSG00000268568.1	grey
ENSG00000269793.5	magenta
ENSG00000269699.5	salmon
ENSG00000198300.12	turquoise
ENSG00000268654.1	grey
ENSG00000268379.1	grey
ENSG00000083844.10	grey
ENSG00000105146.12	grey
ENSG00000204524.6	grey
ENSG00000268713.1	lightgreen
ENSG00000267871.5	grey
ENSG00000197714.8	turquoise
ENSG00000268205.1	royalblue
ENSG00000178229.7	grey
ENSG00000131845.14	grey
ENSG00000152433.14	grey
ENSG00000256060.2	tan
ENSG00000188785.11	grey
ENSG00000269533.5	grey
ENSG00000186272.12	grey
ENSG00000186230.6	grey
ENSG00000268163.1	grey
ENSG00000276449.1	grey
ENSG00000178201.4	grey
ENSG00000197128.11	midnightblue
ENSG00000268266.1	grey
ENSG00000105136.19	grey
ENSG00000152439.12	grey
ENSG00000121406.8	grey
ENSG00000251369.8	grey
ENSG00000083817.8	grey
ENSG00000171649.11	salmon
ENSG00000183647.10	salmon
ENSG00000213762.11	grey
ENSG00000268392.1	grey
ENSG00000121417.13	grey
ENSG00000204519.10	salmon
ENSG00000179909.15	grey
ENSG00000083814.13	grey
ENSG00000152443.12	grey
ENSG00000083828.15	grey
ENSG00000178935.5	grey
ENSG00000269343.6	grey
ENSG00000204514.9	grey
ENSG00000198466.11	grey
ENSG00000269867.1	grey
ENSG00000270804.1	grey
ENSG00000173480.10	grey
ENSG00000196724.12	darkred
ENSG00000152454.3	grey
ENSG00000177025.3	salmon
ENSG00000166704.11	salmon
ENSG00000176593.7	grey
ENSG00000235974.1	grey
ENSG00000152467.9	salmon
ENSG00000268660.1	grey
ENSG00000270837.1	grey
ENSG00000176293.19	greenyellow
ENSG00000243642.3	grey
ENSG00000121413.12	red
ENSG00000181894.14	grey
ENSG00000171606.17	grey
ENSG00000198131.13	grey
ENSG00000283515.1	grey
ENSG00000268516.2	grey
ENSG00000268201.1	grey
ENSG00000278129.1	lightyellow
ENSG00000267216.1	grey
ENSG00000142396.10	salmon
ENSG00000283103.1	grey60
ENSG00000182318.5	steelblue
ENSG00000121410.11	grey
ENSG00000268230.5	grey
ENSG00000268895.5	blue
ENSG00000279611.1	blue
ENSG00000174586.10	grey
ENSG00000268049.1	purple
ENSG00000269054.1	grey
ENSG00000152475.6	blue
ENSG00000083845.8	skyblue
ENSG00000171574.17	red
ENSG00000232098.3	grey
ENSG00000268543.1	grey
ENSG00000268912.1	grey
ENSG00000131849.10	grey
ENSG00000269473.1	grey
ENSG00000249471.7	blue
ENSG00000083812.11	blue
ENSG00000083838.15	blue
ENSG00000269106.1	grey
ENSG00000083807.9	saddlebrown
ENSG00000273901.1	grey
ENSG00000119574.12	blue
ENSG00000130726.11	red
ENSG00000130724.8	grey60
ENSG00000130725.7	saddlebrown
ENSG00000267858.5	grey
ENSG00000099326.8	blue
ENSG00000213753.10	purple
ENSG00000196476.11	grey
ENSG00000247315.3	steelblue
ENSG00000225377.5	black
ENSG00000177732.8	blue
ENSG00000125841.12	red
ENSG00000101255.10	brown
ENSG00000125826.19	blue
ENSG00000125875.13	blue
ENSG00000101266.17	turquoise
ENSG00000125878.6	grey
ENSG00000101276.14	brown
ENSG00000125898.12	blue
ENSG00000101280.7	grey
ENSG00000101282.8	grey
ENSG00000125818.17	pink
ENSG00000276026.1	grey
ENSG00000215388.3	grey
ENSG00000125895.5	brown
ENSG00000215595.1	grey
ENSG00000244588.5	grey
ENSG00000101298.13	grey
ENSG00000125775.14	saddlebrown
ENSG00000274322.1	brown
ENSG00000234684.6	grey
ENSG00000229728.1	grey
ENSG00000088832.15	turquoise
ENSG00000088833.17	grey
ENSG00000196209.12	lightcyan
ENSG00000101307.15	grey
ENSG00000223750.1	grey
ENSG00000234282.1	grey
ENSG00000271461.1	grey
ENSG00000232528.3	grey
ENSG00000230839.1	grey
ENSG00000276649.1	blue
ENSG00000198053.11	darkgrey
ENSG00000101327.8	turquoise
ENSG00000125834.12	lightyellow
ENSG00000226644.5	grey
ENSG00000125780.11	grey
ENSG00000125835.18	grey
ENSG00000088876.11	grey
ENSG00000149488.12	grey
ENSG00000101361.15	pink
ENSG00000101365.20	pink
ENSG00000088881.20	blue
ENSG00000088882.7	grey
ENSG00000132635.16	blue
ENSG00000215305.9	red
ENSG00000132670.20	black
ENSG00000125787.11	grey
ENSG00000125901.5	blue
ENSG00000185019.16	blue
ENSG00000215251.3	steelblue
ENSG00000088899.14	purple
ENSG00000198171.12	red
ENSG00000125877.12	grey
ENSG00000088836.12	grey
ENSG00000088854.12	violet
ENSG00000226632.1	grey
ENSG00000088812.17	pink
ENSG00000149451.17	grey
ENSG00000088827.12	grey
ENSG00000132622.10	darkorange
ENSG00000101220.17	purple
ENSG00000101222.12	purple
ENSG00000125817.7	purple
ENSG00000101224.17	blue
ENSG00000275491.1	grey
ENSG00000125843.10	blue
ENSG00000088888.17	purple
ENSG00000229539.1	grey
ENSG00000125779.21	brown
ENSG00000101236.16	black
ENSG00000226608.3	brown
ENSG00000088826.17	purple
ENSG00000171873.7	red
ENSG00000171867.16	turquoise
ENSG00000101265.15	green
ENSG00000089057.14	red
ENSG00000276768.1	grey
ENSG00000278816.1	green
ENSG00000277425.1	green
ENSG00000089063.14	yellow
ENSG00000212536.1	grey
ENSG00000132646.10	violet
ENSG00000101290.13	pink
ENSG00000225022.1	grey
ENSG00000226995.7	grey
ENSG00000230563.2	grey
ENSG00000205181.5	grey
ENSG00000125772.12	grey
ENSG00000171984.14	grey
ENSG00000089199.9	pink
ENSG00000089195.14	grey
ENSG00000125885.13	grey
ENSG00000275632.1	grey
ENSG00000088766.11	midnightblue
ENSG00000125872.7	red
ENSG00000278192.1	grey
ENSG00000101311.15	grey
ENSG00000125845.6	brown
ENSG00000125827.8	magenta
ENSG00000229766.6	grey
ENSG00000182621.17	turquoise
ENSG00000225479.1	grey
ENSG00000201348.1	grey
ENSG00000101333.16	grey
ENSG00000225988.1	grey
ENSG00000125869.9	turquoise
ENSG00000101349.16	turquoise
ENSG00000132623.15	steelblue
ENSG00000227906.7	cyan
ENSG00000230506.1	grey
ENSG00000132639.12	turquoise
ENSG00000125863.17	tan
ENSG00000149346.14	paleturquoise
ENSG00000235036.4	grey
ENSG00000101384.11	lightyellow
ENSG00000261411.1	grey
ENSG00000132640.14	green
ENSG00000235698.1	greenyellow
ENSG00000172296.12	grey
ENSG00000101230.5	grey
ENSG00000089123.15	darkred
ENSG00000089048.14	yellow
ENSG00000101247.17	tan
ENSG00000101251.11	grey
ENSG00000172264.16	turquoise
ENSG00000230935.1	grey
ENSG00000234187.1	grey
ENSG00000239923.3	grey
ENSG00000125848.9	steelblue
ENSG00000227927.2	grey
ENSG00000213950.2	grey
ENSG00000201180.1	grey
ENSG00000089177.18	yellow
ENSG00000280240.1	grey
ENSG00000200494.1	grey
ENSG00000125870.10	magenta
ENSG00000125851.9	turquoise
ENSG00000125864.12	grey
ENSG00000125868.15	tan
ENSG00000125844.15	red
ENSG00000089006.16	black
ENSG00000212232.1	grey
ENSG00000125871.13	midnightblue
ENSG00000232838.3	tan
ENSG00000149474.13	magenta
ENSG00000125846.15	grey
ENSG00000089091.16	magenta
ENSG00000236474.1	grey
ENSG00000132664.11	tan
ENSG00000225419.1	grey
ENSG00000089050.15	midnightblue
ENSG00000101310.14	grey
ENSG00000232388.4	tan
ENSG00000125821.11	salmon
ENSG00000179935.9	paleturquoise
ENSG00000273148.1	grey
ENSG00000185052.11	pink
ENSG00000233895.1	grey
ENSG00000275142.1	grey
ENSG00000132669.12	darkgrey
ENSG00000173418.11	magenta
ENSG00000101343.14	violet
ENSG00000089101.17	turquoise
ENSG00000173404.4	turquoise
ENSG00000188559.13	grey
ENSG00000225127.2	grey
ENSG00000088970.15	grey
ENSG00000088930.7	yellow
ENSG00000278041.1	greenyellow
ENSG00000125820.5	greenyellow
ENSG00000227063.5	skyblue
ENSG00000178726.6	brown
ENSG00000125810.9	brown
ENSG00000132661.3	brown
ENSG00000232645.5	greenyellow
ENSG00000125812.15	lightgreen
ENSG00000125814.17	magenta
ENSG00000101439.8	darkgrey
ENSG00000270001.1	darkgrey
ENSG00000101463.5	greenyellow
ENSG00000231015.1	grey
ENSG00000101474.11	pink
ENSG00000154930.14	darkgrey
ENSG00000100987.14	grey
ENSG00000230725.5	grey
ENSG00000197586.12	pink
ENSG00000277938.1	brown
ENSG00000100994.11	darkgrey
ENSG00000100997.18	red
ENSG00000227379.2	grey
ENSG00000101003.9	yellow
ENSG00000101004.14	blue
ENSG00000170191.4	lightgreen
ENSG00000213742.6	salmon
ENSG00000130684.13	grey
ENSG00000278383.1	salmon
ENSG00000230772.1	paleturquoise
ENSG00000226465.1	grey
ENSG00000175170.14	grey
ENSG00000204556.4	grey
ENSG00000125804.13	grey
ENSG00000227195.9	blue
ENSG00000282826.1	grey
ENSG00000282870.1	grey
ENSG00000282995.1	grey
ENSG00000205611.4	grey
ENSG00000231934.1	grey
ENSG00000149531.15	grey
ENSG00000238151.1	grey
ENSG00000283443.1	grey
ENSG00000277112.3	grey
ENSG00000088320.3	grey
ENSG00000101294.16	pink
ENSG00000274364.1	grey
ENSG00000101898.5	grey
ENSG00000235313.1	grey
ENSG00000125968.8	darkorange
ENSG00000131055.4	grey
ENSG00000171552.12	red
ENSG00000088325.15	turquoise
ENSG00000101306.10	grey
ENSG00000179772.7	darkorange
ENSG00000149599.15	blue
ENSG00000131044.16	grey60
ENSG00000199497.1	grey
ENSG00000088356.5	grey
ENSG00000260903.2	lightyellow
ENSG00000101331.15	darkorange
ENSG00000101336.12	lightcyan
ENSG00000101337.15	pink
ENSG00000275576.1	grey
ENSG00000235217.6	grey
ENSG00000126003.6	brown
ENSG00000101346.12	black
ENSG00000101350.7	turquoise
ENSG00000277692.1	grey
ENSG00000171456.16	pink
ENSG00000197183.13	greenyellow
ENSG00000198547.8	salmon
ENSG00000175730.8	grey
ENSG00000149600.11	grey60
ENSG00000088305.18	grey
ENSG00000101367.8	black
ENSG00000260257.2	black
ENSG00000215529.12	grey
ENSG00000101391.20	grey
ENSG00000101400.5	darkgrey
ENSG00000078699.21	blue
ENSG00000275223.1	grey
ENSG00000125967.16	blue
ENSG00000101412.12	grey
ENSG00000101417.11	grey
ENSG00000131061.13	red
ENSG00000101421.3	grey
ENSG00000228265.5	greenyellow
ENSG00000276073.1	green
ENSG00000275784.1	green
ENSG00000125970.11	blue
ENSG00000125977.6	paleturquoise
ENSG00000214185.3	grey
ENSG00000101444.12	grey60
ENSG00000078747.13	darkgreen
ENSG00000231795.1	magenta
ENSG00000207997.1	cyan
ENSG00000277558.1	grey
ENSG00000125971.16	pink
ENSG00000101460.12	blue
ENSG00000101464.10	white
ENSG00000198646.13	pink
ENSG00000078804.12	grey
ENSG00000131067.16	red
ENSG00000131069.19	greenyellow
ENSG00000100983.9	pink
ENSG00000078814.15	greenyellow
ENSG00000100991.11	greenyellow
ENSG00000088298.12	grey
ENSG00000101000.5	grey
ENSG00000126005.16	purple
ENSG00000125966.9	grey
ENSG00000279253.1	grey
ENSG00000261582.1	grey
ENSG00000242372.6	red
ENSG00000101019.21	grey
ENSG00000125965.8	grey
ENSG00000126001.15	red
ENSG00000125991.18	grey60
ENSG00000088340.15	grey
ENSG00000061656.9	brown
ENSG00000214078.12	grey
ENSG00000252549.1	grey
ENSG00000244462.7	royalblue
ENSG00000244005.12	turquoise
ENSG00000125995.15	grey60
ENSG00000131051.21	darkred
ENSG00000025293.16	darkturquoise
ENSG00000219608.3	grey
ENSG00000171222.10	blue
ENSG00000149646.12	grey
ENSG00000260032.1	yellow
ENSG00000088367.21	blue
ENSG00000232406.6	greenyellow
ENSG00000131043.11	red
ENSG00000080845.17	purple
ENSG00000232907.7	grey
ENSG00000101335.9	red
ENSG00000118707.9	darkgrey
ENSG00000101084.16	grey
ENSG00000101082.13	grey
ENSG00000101079.20	turquoise
ENSG00000149636.15	tan
ENSG00000149639.14	greenyellow
ENSG00000101347.8	brown
ENSG00000080839.11	yellow
ENSG00000101353.14	grey
ENSG00000118705.16	brown
ENSG00000101363.12	grey
ENSG00000197122.11	lightyellow
ENSG00000213979.3	grey
ENSG00000166619.12	turquoise
ENSG00000053438.8	pink
ENSG00000276603.1	grey
ENSG00000132792.18	pink
ENSG00000132821.11	blue
ENSG00000101407.12	white
ENSG00000101413.11	grey
ENSG00000198959.11	brown
ENSG00000149633.11	greenyellow
ENSG00000277829.1	greenyellow
ENSG00000101425.12	grey
ENSG00000224635.1	grey
ENSG00000275401.1	grey
ENSG00000196756.11	grey
ENSG00000235408.5	grey
ENSG00000225091.3	grey
ENSG00000201512.1	grey
ENSG00000200354.1	pink
ENSG00000174365.19	salmon
ENSG00000199266.1	grey
ENSG00000170471.14	darkturquoise
ENSG00000231307.1	magenta
ENSG00000124143.10	grey
ENSG00000101438.3	pink
ENSG00000101442.9	grey
ENSG00000199691.1	grey
ENSG00000101445.9	grey
ENSG00000240474.3	greenyellow
ENSG00000101447.13	grey
ENSG00000101452.14	salmon
ENSG00000204103.3	brown
ENSG00000198900.5	steelblue
ENSG00000226648.1	grey
ENSG00000124181.14	blue
ENSG00000174306.21	darkgrey
ENSG00000272407.1	grey
ENSG00000263989.2	tan
ENSG00000132793.11	grey
ENSG00000183798.4	grey
ENSG00000124177.14	white
ENSG00000235088.1	grey
ENSG00000273951.1	grey
ENSG00000196090.12	turquoise
ENSG00000233508.2	turquoise
ENSG00000226038.5	grey
ENSG00000124193.14	magenta
ENSG00000185513.14	grey60
ENSG00000101049.14	green
ENSG00000101052.12	salmon
ENSG00000124191.17	grey
ENSG00000149596.6	grey
ENSG00000132823.10	grey
ENSG00000223891.5	yellow
ENSG00000124194.16	grey
ENSG00000197296.5	grey
ENSG00000124120.10	grey
ENSG00000132824.13	white
ENSG00000168734.13	saddlebrown
ENSG00000196839.12	greenyellow
ENSG00000132832.10	grey
ENSG00000244558.5	grey
ENSG00000064205.10	grey
ENSG00000124249.6	grey
ENSG00000276223.1	grey
ENSG00000101098.12	grey
ENSG00000166913.12	magenta
ENSG00000101104.12	grey
ENSG00000025772.7	turquoise
ENSG00000101109.11	darkturquoise
ENSG00000124134.8	grey
ENSG00000124145.6	black
ENSG00000275894.1	grey
ENSG00000204070.9	grey
ENSG00000254806.5	grey
ENSG00000124251.10	green
ENSG00000244274.7	green
ENSG00000124155.16	pink
ENSG00000269549.2	grey
ENSG00000101443.17	grey
ENSG00000124116.18	grey
ENSG00000101457.12	pink
ENSG00000101470.9	grey
ENSG00000124104.18	purple
ENSG00000101473.16	grey60
ENSG00000132801.6	pink
ENSG00000168612.4	pink
ENSG00000149634.4	greenyellow
ENSG00000124257.6	blue
ENSG00000064601.16	red
ENSG00000100979.14	red
ENSG00000100982.11	red
ENSG00000198026.7	blue
ENSG00000100985.7	brown
ENSG00000204044.6	grey
ENSG00000124140.13	pink
ENSG00000124160.11	steelblue
ENSG00000101017.13	brown
ENSG00000149654.9	purple
ENSG00000080189.14	purple
ENSG00000273828.1	grey
ENSG00000062598.17	pink
ENSG00000215452.3	grey
ENSG00000225849.1	grey
ENSG00000198185.11	yellow
ENSG00000158296.13	green
ENSG00000273893.1	grey
ENSG00000172315.5	midnightblue
ENSG00000197496.5	black
ENSG00000064655.18	black
ENSG00000101040.19	steelblue
ENSG00000273451.1	grey
ENSG00000231119.2	grey
ENSG00000124151.18	grey
ENSG00000196562.14	pink
ENSG00000124126.13	greenyellow
ENSG00000278231.1	grey
ENSG00000124198.8	grey
ENSG00000124207.16	magenta
ENSG00000124214.19	pink
ENSG00000124228.14	pink
ENSG00000124201.14	red
ENSG00000177410.12	skyblue
ENSG00000222365.1	grey
ENSG00000158445.9	turquoise
ENSG00000283529.1	grey
ENSG00000124212.5	grey
ENSG00000158470.5	brown
ENSG00000197818.11	blue
ENSG00000237788.1	salmon
ENSG00000158480.10	pink
ENSG00000124226.10	lightgreen
ENSG00000229222.1	grey
ENSG00000124216.3	grey
ENSG00000244687.11	tan
ENSG00000240849.10	steelblue
ENSG00000237595.3	grey
ENSG00000231742.5	grey
ENSG00000277449.1	grey
ENSG00000172216.5	brown
ENSG00000203999.8	black
ENSG00000196396.9	brown
ENSG00000208018.1	grey
ENSG00000042062.11	grey
ENSG00000124171.8	midnightblue
ENSG00000124243.17	grey
ENSG00000230043.1	grey
ENSG00000101126.15	darkturquoise
ENSG00000259456.3	grey
ENSG00000000419.12	cyan
ENSG00000124217.4	pink
ENSG00000026559.13	grey
ENSG00000101096.19	grey
ENSG00000054793.13	pink
ENSG00000101115.12	grey
ENSG00000020256.19	pink
ENSG00000182463.15	turquoise
ENSG00000231703.2	grey
ENSG00000259723.1	grey
ENSG00000171940.13	brown
ENSG00000064787.13	green
ENSG00000236352.1	grey
ENSG00000019186.9	greenyellow
ENSG00000101132.9	tan
ENSG00000101134.11	black
ENSG00000185834.10	grey
ENSG00000054803.3	grey
ENSG00000124098.9	black
ENSG00000087586.17	grey
ENSG00000101138.11	turquoise
ENSG00000087589.16	grey
ENSG00000022277.12	green
ENSG00000087510.6	grey
ENSG00000101144.12	darkgrey
ENSG00000226308.1	grey
ENSG00000101146.12	turquoise
ENSG00000132819.16	purple
ENSG00000124253.10	grey
ENSG00000124225.15	turquoise
ENSG00000278709.1	grey
ENSG00000124224.16	grey60
ENSG00000124209.3	cyan
ENSG00000124164.15	magenta
ENSG00000231290.5	salmon
ENSG00000124222.22	darkgreen
ENSG00000254995.4	salmon
ENSG00000215440.11	purple
ENSG00000254419.1	blue
ENSG00000235590.7	grey
ENSG00000268333.1	grey
ENSG00000087460.23	pink
ENSG00000225806.7	grey
ENSG00000101158.13	red
ENSG00000101160.13	lightyellow
ENSG00000124172.9	tan
ENSG00000101166.15	midnightblue
ENSG00000124203.6	grey
ENSG00000124205.15	greenyellow
ENSG00000087495.16	greenyellow
ENSG00000238194.1	green
ENSG00000196074.12	yellow
ENSG00000196227.10	midnightblue
ENSG00000132825.6	black
ENSG00000124215.16	salmon
ENSG00000176659.7	lightcyan
ENSG00000276093.1	grey
ENSG00000228340.5	grey
ENSG00000179242.15	blue
ENSG00000276786.1	grey
ENSG00000277270.1	grey
ENSG00000130699.17	red
ENSG00000235018.1	grey
ENSG00000283078.1	grey
ENSG00000149657.19	red
ENSG00000101182.14	grey60
ENSG00000184402.14	magenta
ENSG00000101181.17	red
ENSG00000101180.15	purple
ENSG00000130703.15	grey
ENSG00000130706.12	blue
ENSG00000130702.14	lightyellow
ENSG00000273619.1	blue
ENSG00000171858.17	skyblue
ENSG00000149679.11	red
ENSG00000275437.1	blue
ENSG00000101187.15	brown
ENSG00000101188.4	red
ENSG00000101189.6	blue
ENSG00000060491.16	blue
ENSG00000092758.15	greenyellow
ENSG00000101190.12	yellow
ENSG00000101191.16	red
ENSG00000273759.1	grey
ENSG00000101193.7	black
ENSG00000101194.17	lightcyan
ENSG00000231133.6	grey
ENSG00000225978.3	saddlebrown
ENSG00000149658.17	brown
ENSG00000101198.14	darkgrey
ENSG00000275620.1	grey
ENSG00000101199.12	blue
ENSG00000101203.16	greenyellow
ENSG00000101204.16	blue
ENSG00000203900.2	grey
ENSG00000075043.18	purple
ENSG00000101210.10	red
ENSG00000125534.9	red
ENSG00000130589.16	lightyellow
ENSG00000101216.10	blue
ENSG00000232442.1	saddlebrown
ENSG00000197457.9	purple
ENSG00000258366.7	grey
ENSG00000026036.21	blue
ENSG00000101246.19	blue
ENSG00000197114.11	blue
ENSG00000273154.3	grey
ENSG00000203896.9	blue
ENSG00000125520.13	purple
ENSG00000130584.10	purple
ENSG00000268858.2	grey
ENSG00000101150.17	grey
ENSG00000101152.10	purple
ENSG00000199805.1	grey
ENSG00000198276.14	blue
ENSG00000280213.1	grey
ENSG00000196700.8	blue
ENSG00000130590.13	blue
ENSG00000101161.7	pink
ENSG00000196421.8	grey
ENSG00000203883.6	purple
ENSG00000171703.16	blue
ENSG00000171700.13	lightcyan
ENSG00000125510.15	pink
ENSG00000196132.11	blue
ENSG00000203880.11	midnightblue
ENSG00000232852.1	grey
ENSG00000274727.1	grey
ENSG00000277117.4	grey
ENSG00000280071.3	grey
ENSG00000275464.4	grey
ENSG00000280433.1	magenta
ENSG00000274333.4	grey
ENSG00000275993.2	brown
ENSG00000275496.4	grey
ENSG00000274276.4	grey
ENSG00000275895.5	grey
ENSG00000280145.3	grey
ENSG00000275708.1	grey
ENSG00000280800.1	grey
ENSG00000281383.1	grey
ENSG00000279414.1	grey
ENSG00000188681.11	grey
ENSG00000279720.1	grey
ENSG00000278932.3	grey
ENSG00000270533.2	grey
ENSG00000229231.1	grey
ENSG00000228314.1	grey
ENSG00000230965.1	grey
ENSG00000215559.8	grey
ENSG00000203616.2	grey
ENSG00000223287.1	grey
ENSG00000224905.6	grey
ENSG00000185272.13	cyan
ENSG00000155304.5	cyan
ENSG00000155307.17	lightcyan
ENSG00000232884.7	lightcyan
ENSG00000226751.2	lightcyan
ENSG00000235609.7	midnightblue
ENSG00000281903.2	grey
ENSG00000180530.10	lightgreen
ENSG00000229425.2	yellow
ENSG00000155313.15	darkturquoise
ENSG00000215386.11	black
ENSG00000280432.1	grey
ENSG00000207863.1	grey
ENSG00000228798.1	grey
ENSG00000270093.1	grey
ENSG00000232560.6	green
ENSG00000226580.1	grey
ENSG00000154639.18	darkgreen
ENSG00000154640.14	magenta
ENSG00000280594.1	grey
ENSG00000154642.10	green
ENSG00000154645.13	magenta
ENSG00000198618.5	magenta
ENSG00000224924.6	green
ENSG00000154654.14	violet
ENSG00000228592.1	grey
ENSG00000237484.5	lightcyan
ENSG00000213885.3	grey
ENSG00000185433.8	yellow
ENSG00000229962.1	grey
ENSG00000260583.1	midnightblue
ENSG00000154719.13	cyan
ENSG00000154721.14	black
ENSG00000237731.1	grey
ENSG00000154723.12	tan
ENSG00000154727.10	midnightblue
ENSG00000142192.20	white
ENSG00000251972.1	grey
ENSG00000273492.5	grey
ENSG00000232692.1	grey
ENSG00000197934.8	grey
ENSG00000166265.11	darkorange
ENSG00000154734.14	brown
ENSG00000154736.5	grey
ENSG00000236532.5	grey
ENSG00000232855.6	grey
ENSG00000156239.11	grey
ENSG00000198862.13	darkgreen
ENSG00000176054.6	salmon
ENSG00000156253.6	tan
ENSG00000156256.14	orange
ENSG00000156261.12	turquoise
ENSG00000231125.2	grey
ENSG00000156265.15	grey
ENSG00000156273.15	darkred
ENSG00000248476.1	grey
ENSG00000228817.4	grey
ENSG00000171189.17	grey
ENSG00000174680.9	grey
ENSG00000156299.13	turquoise
ENSG00000230870.2	grey
ENSG00000234509.1	grey
ENSG00000142168.14	magenta
ENSG00000238390.1	grey
ENSG00000273271.1	grey
ENSG00000156304.14	pink
ENSG00000273091.1	salmon
ENSG00000142149.8	brown
ENSG00000230323.5	grey
ENSG00000261610.1	grey
ENSG00000159055.3	magenta
ENSG00000227256.1	grey
ENSG00000170262.12	green
ENSG00000232623.1	grey
ENSG00000142207.6	pink
ENSG00000200792.1	turquoise
ENSG00000256073.3	saddlebrown
ENSG00000166979.12	brown
ENSG00000229007.1	grey
ENSG00000186842.4	grey
ENSG00000242220.6	grey
ENSG00000159079.18	grey
ENSG00000159082.17	turquoise
ENSG00000238197.5	green
ENSG00000159086.14	magenta
ENSG00000205930.8	green
ENSG00000279690.1	turquoise
ENSG00000205929.10	turquoise
ENSG00000227757.3	green
ENSG00000205927.4	green
ENSG00000184221.12	blue
ENSG00000159110.19	grey
ENSG00000243646.9	grey
ENSG00000142166.12	darkturquoise
ENSG00000159128.14	brown
ENSG00000142188.16	midnightblue
ENSG00000177692.11	grey
ENSG00000159131.16	turquoise
ENSG00000159140.18	pink
ENSG00000159147.17	grey
ENSG00000205758.11	yellow
ENSG00000205726.14	paleturquoise
ENSG00000241837.6	tan
ENSG00000237945.7	grey
ENSG00000243927.5	paleturquoise
ENSG00000198743.6	steelblue
ENSG00000227456.7	grey
ENSG00000225555.1	grey
ENSG00000205670.10	grey
ENSG00000180509.11	grey
ENSG00000159200.17	magenta
ENSG00000159212.12	turquoise
ENSG00000159216.18	lightcyan
ENSG00000214914.3	grey
ENSG00000185917.13	salmon
ENSG00000230212.6	grey
ENSG00000159228.12	green
ENSG00000233393.1	grey
ENSG00000226054.2	grey
ENSG00000236830.6	grey
ENSG00000159231.5	brown
ENSG00000142197.12	grey
ENSG00000159256.12	darkred
ENSG00000228107.1	turquoise
ENSG00000159259.7	brown
ENSG00000159263.15	grey
ENSG00000159267.14	magenta
ENSG00000237646.1	grey
ENSG00000224790.2	grey
ENSG00000183145.8	grey
ENSG00000185808.13	paleturquoise
ENSG00000182670.13	darkgreen
ENSG00000270116.1	cyan
ENSG00000230366.9	grey
ENSG00000157538.13	grey
ENSG00000157540.19	darkturquoise
ENSG00000157542.9	grey
ENSG00000157551.17	brown
ENSG00000157554.18	darkorange
ENSG00000157557.11	brown
ENSG00000205622.9	grey
ENSG00000232837.1	grey
ENSG00000235888.1	brown
ENSG00000237721.1	brown
ENSG00000237609.1	grey
ENSG00000235701.1	grey
ENSG00000183527.11	grey
ENSG00000185658.13	yellow
ENSG00000237373.1	grey
ENSG00000229623.1	grey
ENSG00000255568.3	grey
ENSG00000238141.2	grey
ENSG00000205581.10	midnightblue
ENSG00000182093.14	yellow
ENSG00000157578.13	grey
ENSG00000185437.13	tan
ENSG00000235808.1	grey
ENSG00000235012.1	grey
ENSG00000183778.17	turquoise
ENSG00000184809.12	turquoise
ENSG00000225330.1	grey
ENSG00000231713.2	grey
ENSG00000183067.5	grey
ENSG00000183036.10	turquoise
ENSG00000171587.14	grey
ENSG00000233756.5	grey
ENSG00000226496.2	green
ENSG00000182240.15	brown
ENSG00000183486.12	grey
ENSG00000157601.13	grey
ENSG00000141956.13	red
ENSG00000227698.1	grey
ENSG00000157617.16	brown
ENSG00000173276.13	paleturquoise
ENSG00000177398.18	grey
ENSG00000184385.2	grey
ENSG00000160179.18	red
ENSG00000160183.13	brown
ENSG00000160188.9	grey
ENSG00000160190.13	lightyellow
ENSG00000239930.2	grey
ENSG00000235023.1	grey
ENSG00000160191.17	blue
ENSG00000225731.1	grey
ENSG00000225218.1	grey
ENSG00000160193.11	red
ENSG00000160194.17	saddlebrown
ENSG00000160199.14	grey
ENSG00000160200.17	grey
ENSG00000160201.11	grey
ENSG00000237989.1	brown
ENSG00000142178.7	grey
ENSG00000160207.8	salmon
ENSG00000160208.12	steelblue
ENSG00000160209.18	grey
ENSG00000160213.5	grey
ENSG00000160214.12	blue
ENSG00000215458.8	grey
ENSG00000160216.18	purple
ENSG00000160218.12	white
ENSG00000241945.7	grey
ENSG00000160221.16	grey
ENSG00000237604.1	grey
ENSG00000160223.16	greenyellow
ENSG00000160224.16	grey
ENSG00000141959.16	blue
ENSG00000160226.15	blue
ENSG00000184441.4	grey
ENSG00000142185.16	blue
ENSG00000160233.7	lightyellow
ENSG00000175894.14	grey
ENSG00000182912.6	grey
ENSG00000184787.18	grey
ENSG00000184900.15	grey60
ENSG00000183255.11	black
ENSG00000160255.17	lightcyan
ENSG00000227039.6	lightcyan
ENSG00000273027.1	grey
ENSG00000183250.11	purple
ENSG00000272825.1	grey
ENSG00000160256.12	blue
ENSG00000276529.1	grey
ENSG00000275874.1	grey
ENSG00000235374.2	grey
ENSG00000197381.15	turquoise
ENSG00000186866.16	red
ENSG00000215447.7	grey
ENSG00000223768.1	grey
ENSG00000182871.14	blue
ENSG00000173638.18	darkgrey
ENSG00000233922.2	grey
ENSG00000183570.16	grey
ENSG00000276633.1	grey
ENSG00000280604.1	grey
ENSG00000142156.14	lightyellow
ENSG00000142173.14	pink
ENSG00000160282.13	grey
ENSG00000160284.14	grey
ENSG00000160285.14	greenyellow
ENSG00000215424.9	grey
ENSG00000160294.10	greenyellow
ENSG00000228137.1	grey
ENSG00000239415.1	grey
ENSG00000182362.13	grey
ENSG00000160298.17	blue
ENSG00000160299.16	blue
ENSG00000160305.17	greenyellow
ENSG00000223692.1	grey
ENSG00000160307.9	yellow
ENSG00000160310.16	grey
ENSG00000283023.1	grey
ENSG00000206195.10	grey
ENSG00000100181.22	green
ENSG00000283633.1	grey
ENSG00000267338.1	grey
ENSG00000241717.1	grey
ENSG00000280156.1	grey
ENSG00000237438.7	greenyellow
ENSG00000273203.1	grey
ENSG00000273442.1	grey
ENSG00000177663.13	turquoise
ENSG00000183307.3	pink
ENSG00000235478.4	grey60
ENSG00000069998.12	purple
ENSG00000185837.3	grey
ENSG00000093072.15	lightcyan
ENSG00000099954.18	greenyellow
ENSG00000229492.1	grey
ENSG00000182902.13	darkgrey
ENSG00000236754.5	grey
ENSG00000131100.12	magenta
ENSG00000099968.17	grey
ENSG00000015475.18	grey
ENSG00000243156.7	greenyellow
ENSG00000093100.13	grey
ENSG00000207780.1	grey
ENSG00000235445.1	grey
ENSG00000234913.1	greenyellow
ENSG00000225335.3	grey
ENSG00000215193.12	grey
ENSG00000183785.14	grey
ENSG00000280007.1	grey
ENSG00000184979.9	grey
ENSG00000278558.4	grey
ENSG00000274602.4	grey
ENSG00000275793.1	grey
ENSG00000183628.12	grey
ENSG00000100033.16	grey
ENSG00000237517.9	grey
ENSG00000283406.1	grey
ENSG00000271275.1	grey
ENSG00000283366.1	turquoise
ENSG00000273032.1	grey
ENSG00000273164.1	grey
ENSG00000241527.1	grey
ENSG00000070413.19	red
ENSG00000273311.1	grey
ENSG00000281530.1	grey
ENSG00000100056.11	red
ENSG00000260924.2	grey
ENSG00000100075.9	blue
ENSG00000070371.15	grey
ENSG00000100084.14	purple
ENSG00000242259.8	grey
ENSG00000185608.8	tan
ENSG00000185065.6	grey
ENSG00000070010.18	grey
ENSG00000184113.9	brown
ENSG00000184702.17	grey
ENSG00000185838.13	grey
ENSG00000235776.2	grey
ENSG00000215012.8	red
ENSG00000184470.20	blue
ENSG00000093010.12	blue
ENSG00000099889.13	blue
ENSG00000183597.15	purple
ENSG00000128191.14	red
ENSG00000243762.1	grey
ENSG00000099899.14	blue
ENSG00000099901.16	grey
ENSG00000099904.15	purple
ENSG00000040608.13	blue
ENSG00000128185.9	purple
ENSG00000273343.1	grey
ENSG00000273139.1	grey
ENSG00000185252.18	blue
ENSG00000244486.8	blue
ENSG00000099910.16	blue
ENSG00000242876.3	grey
ENSG00000236670.1	grey
ENSG00000099917.17	blue
ENSG00000223553.6	grey
ENSG00000226287.8	grey
ENSG00000241973.10	pink
ENSG00000099937.10	turquoise
ENSG00000099940.11	grey
ENSG00000099942.12	black
ENSG00000237476.1	grey
ENSG00000183773.15	darkgrey
ENSG00000099949.18	blue
ENSG00000272829.1	grey
ENSG00000184436.11	blue
ENSG00000230513.1	grey
ENSG00000161149.11	grey
ENSG00000099957.16	greenyellow
ENSG00000099960.12	blue
ENSG00000206145.8	grey
ENSG00000187905.10	magenta
ENSG00000169668.11	grey
ENSG00000274600.1	grey
ENSG00000169635.9	blue
ENSG00000206140.10	grey
ENSG00000183506.16	grey
ENSG00000185651.14	grey
ENSG00000161179.13	blue
ENSG00000161180.10	grey
ENSG00000128228.4	steelblue
ENSG00000207751.2	grey
ENSG00000100023.18	red
ENSG00000100027.14	grey
ENSG00000244671.3	grey
ENSG00000100030.14	turquoise
ENSG00000225544.1	grey
ENSG00000100034.13	lightyellow
ENSG00000224086.5	grey
ENSG00000100038.19	blue
ENSG00000274422.1	midnightblue
ENSG00000272779.1	tan
ENSG00000236850.4	grey
ENSG00000211643.2	grey
ENSG00000211644.2	grey
ENSG00000211645.2	grey
ENSG00000275004.3	turquoise
ENSG00000100218.11	grey
ENSG00000128266.8	blue
ENSG00000283438.1	grey
ENSG00000100228.12	blue
ENSG00000186716.19	grey
ENSG00000236794.5	grey
ENSG00000230701.2	grey
ENSG00000236611.1	grey
ENSG00000215478.8	grey
ENSG00000133519.12	grey
ENSG00000227755.1	grey
ENSG00000272733.1	grey
ENSG00000189269.12	grey
ENSG00000211683.3	grey
ENSG00000228315.11	grey
ENSG00000234353.2	grey
ENSG00000244723.3	grey
ENSG00000272578.5	grey60
ENSG00000187792.4	greenyellow
ENSG00000128218.7	grey
ENSG00000169314.14	turquoise
ENSG00000250479.8	grey
ENSG00000099953.9	grey
ENSG00000099956.18	red
ENSG00000099958.14	grey
ENSG00000272973.1	grey
ENSG00000133460.19	grey
ENSG00000240972.1	blue
ENSG00000218537.1	grey
ENSG00000273295.1	grey
ENSG00000133433.10	grey
ENSG00000099974.7	grey
ENSG00000272787.1	grey
ENSG00000099977.13	grey60
ENSG00000099991.17	red
ENSG00000232545.1	grey60
ENSG00000099994.10	red
ENSG00000099998.17	darkorange
ENSG00000128262.8	grey
ENSG00000100014.19	lightyellow
ENSG00000128271.21	greenyellow
ENSG00000100024.14	salmon
ENSG00000138867.16	darkgrey
ENSG00000100028.11	magenta
ENSG00000100031.18	blue
ENSG00000178026.12	purple
ENSG00000215481.8	grey
ENSG00000167037.18	grey
ENSG00000197077.13	grey
ENSG00000203280.4	grey
ENSG00000100053.9	grey
ENSG00000236641.1	grey
ENSG00000244752.2	grey
ENSG00000231466.2	grey
ENSG00000100068.11	grey
ENSG00000272942.1	grey
ENSG00000100058.12	grey
ENSG00000272977.1	grey
ENSG00000100077.14	grey
ENSG00000224003.1	grey
ENSG00000100095.18	grey
ENSG00000128203.6	turquoise
ENSG00000100099.20	grey
ENSG00000100104.13	grey
ENSG00000100109.16	pink
ENSG00000261188.1	tan
ENSG00000128294.15	lightyellow
ENSG00000213707.2	grey
ENSG00000100122.5	lightcyan
ENSG00000225783.6	grey
ENSG00000244625.5	grey60
ENSG00000223704.1	grey
ENSG00000235271.5	grey
ENSG00000236858.1	grey
ENSG00000231405.1	grey60
ENSG00000233521.5	grey
ENSG00000226741.1	grey
ENSG00000230051.1	turquoise
ENSG00000169184.5	red
ENSG00000180957.17	cyan
ENSG00000235954.6	grey
ENSG00000100154.14	grey
ENSG00000183765.20	tan
ENSG00000100209.9	tan
ENSG00000159873.9	paleturquoise
ENSG00000100219.16	brown
ENSG00000226471.6	grey
ENSG00000272858.1	grey
ENSG00000183579.15	darkgrey
ENSG00000235786.1	grey
ENSG00000100249.4	grey
ENSG00000183762.12	grey
ENSG00000186998.15	grey
ENSG00000100263.13	blue
ENSG00000182944.17	pink
ENSG00000185340.15	purple
ENSG00000100276.9	grey
ENSG00000100280.16	red
ENSG00000225465.8	turquoise
ENSG00000100285.9	turquoise
ENSG00000100296.13	pink
ENSG00000184117.11	grey60
ENSG00000186575.17	grey
ENSG00000233010.1	grey
ENSG00000100314.3	grey
ENSG00000100319.12	purple
ENSG00000184076.13	grey60
ENSG00000100325.14	blue
ENSG00000100330.15	darkgrey
ENSG00000279159.1	grey
ENSG00000227117.6	grey
ENSG00000227201.2	grey
ENSG00000176635.17	black
ENSG00000099985.3	brown
ENSG00000279699.1	grey
ENSG00000239282.7	black
ENSG00000099992.15	darkgrey
ENSG00000099995.18	pink
ENSG00000187860.10	blue
ENSG00000099999.14	lightyellow
ENSG00000100003.17	black
ENSG00000273350.1	grey
ENSG00000272689.1	grey
ENSG00000242114.5	grey
ENSG00000214491.8	black
ENSG00000128242.12	greenyellow
ENSG00000100029.17	red
ENSG00000185339.8	darkorange
ENSG00000100036.12	red
ENSG00000167065.13	grey
ENSG00000250318.1	grey
ENSG00000184792.15	red
ENSG00000237977.1	grey
ENSG00000235989.3	grey
ENSG00000133422.12	pink
ENSG00000253352.8	grey
ENSG00000183963.18	lightyellow
ENSG00000273387.1	grey
ENSG00000198832.10	saddlebrown
ENSG00000185133.13	purple
ENSG00000138942.15	grey
ENSG00000182541.17	brown
ENSG00000100100.12	grey
ENSG00000228839.5	grey
ENSG00000100105.17	greenyellow
ENSG00000213888.3	purple
ENSG00000185721.11	magenta
ENSG00000184708.17	pink
ENSG00000240591.1	grey
ENSG00000198089.14	blue
ENSG00000214093.3	grey
ENSG00000241878.10	red
ENSG00000183530.13	turquoise
ENSG00000100150.16	pink
ENSG00000128254.12	grey
ENSG00000128245.14	turquoise
ENSG00000232346.1	grey
ENSG00000128253.13	grey
ENSG00000242082.1	grey
ENSG00000100191.5	grey
ENSG00000214076.3	grey
ENSG00000224050.1	grey
ENSG00000273325.1	grey
ENSG00000205853.10	grey
ENSG00000100220.11	pink
ENSG00000100225.17	green
ENSG00000185666.14	grey
ENSG00000100234.11	black
ENSG00000133424.20	red
ENSG00000232081.1	grey
ENSG00000100281.13	darkgreen
ENSG00000100284.20	red
ENSG00000100292.16	brown
ENSG00000100297.15	greenyellow
ENSG00000273044.1	grey
ENSG00000100302.6	red
ENSG00000221963.5	brown
ENSG00000100320.22	turquoise
ENSG00000237406.1	grey
ENSG00000279805.1	grey
ENSG00000128284.19	darkorange
ENSG00000100336.17	brown
ENSG00000128335.13	brown
ENSG00000100342.20	brown
ENSG00000100345.20	lightyellow
ENSG00000100348.9	saddlebrown
ENSG00000100350.14	red
ENSG00000100353.17	grey
ENSG00000261675.1	grey
ENSG00000166862.6	grey
ENSG00000234688.1	grey
ENSG00000100360.14	grey
ENSG00000100362.12	grey
ENSG00000100365.14	lightcyan
ENSG00000100368.13	brown
ENSG00000128311.13	darkgrey
ENSG00000128309.16	blue
ENSG00000100379.17	grey
ENSG00000187045.16	grey
ENSG00000100385.13	grey
ENSG00000133466.13	grey
ENSG00000278195.1	grey
ENSG00000128340.14	brown
ENSG00000100055.20	lightcyan
ENSG00000243902.6	grey
ENSG00000237862.1	grey
ENSG00000166897.14	purple
ENSG00000100060.17	darkorange
ENSG00000100065.14	darkorange
ENSG00000128283.6	greenyellow
ENSG00000100083.18	blue
ENSG00000100092.20	lightcyan
ENSG00000241360.1	blue
ENSG00000100097.11	black
ENSG00000273899.4	grey
ENSG00000100106.19	blue
ENSG00000189060.5	grey
ENSG00000100116.16	purple
ENSG00000100124.13	blue
ENSG00000100129.17	skyblue
ENSG00000279738.1	grey60
ENSG00000100139.13	greenyellow
ENSG00000278948.1	greenyellow
ENSG00000128346.10	grey
ENSG00000279010.2	greenyellow
ENSG00000100142.14	greenyellow
ENSG00000100146.16	greenyellow
ENSG00000273214.1	salmon
ENSG00000100151.15	red
ENSG00000100156.10	grey60
ENSG00000128298.16	grey
ENSG00000272720.1	grey
ENSG00000184381.18	greenyellow
ENSG00000185022.11	brown
ENSG00000198792.12	blue
ENSG00000213923.10	blue
ENSG00000244627.5	grey60
ENSG00000229955.1	cyan
ENSG00000168135.4	blue
ENSG00000100196.10	grey
ENSG00000100201.19	magenta
ENSG00000100206.9	yellow
ENSG00000184949.15	grey
ENSG00000100211.10	grey
ENSG00000228274.3	grey
ENSG00000100216.5	grey60
ENSG00000100221.10	brown
ENSG00000100226.15	red
ENSG00000100242.15	red
ENSG00000273096.1	grey
ENSG00000100246.12	saddlebrown
ENSG00000221890.2	red
ENSG00000183741.11	grey
ENSG00000244509.3	lightcyan
ENSG00000243811.7	grey
ENSG00000128394.16	grey
ENSG00000239713.7	grey
ENSG00000100307.12	grey
ENSG00000100311.16	darkorange
ENSG00000100316.15	skyblue
ENSG00000100321.14	blue
ENSG00000280216.1	grey
ENSG00000100324.13	blue
ENSG00000128268.11	purple
ENSG00000100335.13	purple
ENSG00000128272.14	brown
ENSG00000187051.8	purple
ENSG00000100346.17	purple
ENSG00000176177.9	grey
ENSG00000133477.16	grey
ENSG00000100354.20	violet
ENSG00000239900.12	grey
ENSG00000100359.20	blue
ENSG00000196588.14	red
ENSG00000230071.2	grey
ENSG00000128285.4	pink
ENSG00000100372.14	magenta
ENSG00000230769.1	grey
ENSG00000100380.13	lightgreen
ENSG00000196236.12	grey
ENSG00000100387.8	tan
ENSG00000100393.11	pink
ENSG00000100395.14	red
ENSG00000235513.1	grey
ENSG00000100399.15	greenyellow
ENSG00000100401.19	red
ENSG00000100403.11	purple
ENSG00000167074.14	grey
ENSG00000273424.1	grey
ENSG00000183864.4	lightyellow
ENSG00000100410.7	grey
ENSG00000100412.15	grey60
ENSG00000100413.16	saddlebrown
ENSG00000172346.14	grey
ENSG00000100417.11	saddlebrown
ENSG00000100418.7	grey
ENSG00000196419.12	pink
ENSG00000100138.13	grey60
ENSG00000184208.10	grey
ENSG00000167077.12	grey
ENSG00000100147.13	grey
ENSG00000184068.2	grey
ENSG00000198911.11	blue
ENSG00000159958.5	lightcyan
ENSG00000100162.14	grey
ENSG00000205704.6	purple
ENSG00000100167.19	grey
ENSG00000183066.14	grey
ENSG00000198951.11	lightcyan
ENSG00000177096.8	lightyellow
ENSG00000183172.8	skyblue
ENSG00000184983.9	tan
ENSG00000270083.1	grey
ENSG00000237037.9	grey
ENSG00000213790.2	grey
ENSG00000100197.20	grey
ENSG00000227370.1	grey
ENSG00000232710.1	grey
ENSG00000281538.1	grey
ENSG00000205702.10	blue
ENSG00000226450.2	blue
ENSG00000100207.18	pink
ENSG00000229891.1	grey
ENSG00000235568.6	lightcyan
ENSG00000172250.14	grey
ENSG00000189306.10	grey
ENSG00000183569.17	grey
ENSG00000182841.12	grey
ENSG00000202058.1	grey
ENSG00000100227.17	steelblue
ENSG00000270022.3	grey
ENSG00000100243.20	red
ENSG00000128274.15	lightyellow
ENSG00000234009.1	grey
ENSG00000274717.1	grey
ENSG00000242247.10	brown
ENSG00000100266.18	grey
ENSG00000100271.16	grey
ENSG00000100294.12	red
ENSG00000100300.17	purple
ENSG00000100304.12	lightyellow
ENSG00000159307.18	grey
ENSG00000186732.13	grey
ENSG00000186976.14	darkred
ENSG00000233157.1	grey
ENSG00000261251.1	grey
ENSG00000130540.13	turquoise
ENSG00000100341.11	grey
ENSG00000100344.10	grey
ENSG00000100347.14	pink
ENSG00000188677.14	brown
ENSG00000279175.1	grey
ENSG00000280434.1	brown
ENSG00000138964.16	lightcyan
ENSG00000138944.7	grey
ENSG00000188636.3	grey
ENSG00000186654.20	purple
ENSG00000241484.9	salmon
ENSG00000056487.15	blue
ENSG00000230922.1	grey
ENSG00000226328.6	grey
ENSG00000273243.1	tan
ENSG00000093000.18	darkturquoise
ENSG00000100364.18	blue
ENSG00000221598.3	grey
ENSG00000273287.2	grey
ENSG00000100376.11	grey
ENSG00000128408.8	turquoise
ENSG00000077942.18	grey
ENSG00000280383.1	magenta
ENSG00000130638.15	darkred
ENSG00000279954.1	grey
ENSG00000188064.9	purple
ENSG00000273145.1	grey
ENSG00000231711.2	grey
ENSG00000182257.6	grey
ENSG00000273289.1	grey
ENSG00000241990.5	grey
ENSG00000197182.13	greenyellow
ENSG00000235159.1	grey
ENSG00000266533.1	grey
ENSG00000186951.16	black
ENSG00000280384.1	grey
ENSG00000205643.10	grey
ENSG00000130943.6	grey
ENSG00000075234.16	brown
ENSG00000277232.2	grey
ENSG00000075218.18	grey
ENSG00000100416.12	blue
ENSG00000075275.16	turquoise
ENSG00000075240.16	blue
ENSG00000100422.13	lightyellow
ENSG00000260708.1	grey
ENSG00000054611.13	blue
ENSG00000224715.1	salmon
ENSG00000224271.5	darkred
ENSG00000219438.8	purple
ENSG00000205632.3	salmon
ENSG00000188511.12	brown
ENSG00000235111.1	grey
ENSG00000100425.18	red
ENSG00000100426.6	red
ENSG00000182858.13	red
ENSG00000273192.1	grey
ENSG00000184164.14	red
ENSG00000198355.4	blue
ENSG00000100427.15	darkgrey
ENSG00000073146.15	grey
ENSG00000073150.13	purple
ENSG00000170638.9	blue
ENSG00000273188.1	grey
ENSG00000273253.2	purple
ENSG00000073169.13	blue
ENSG00000128159.11	blue
ENSG00000100429.17	grey
ENSG00000188130.13	darkgrey
ENSG00000185386.14	darkgrey
ENSG00000196576.14	blue
ENSG00000205593.11	blue
ENSG00000100239.15	purple
ENSG00000100241.20	purple
ENSG00000100258.17	blue
ENSG00000025770.18	blue
ENSG00000130489.13	red
ENSG00000272821.1	blue
ENSG00000025708.13	brown
ENSG00000177989.13	pink
ENSG00000205560.12	grey
ENSG00000254413.8	grey
ENSG00000100288.19	grey
ENSG00000205559.3	grey
ENSG00000272940.1	grey
ENSG00000008735.13	purple
ENSG00000100299.17	blue
ENSG00000251322.7	purple
ENSG00000100312.10	grey
ENSG00000184319.15	grey
ENSG00000079974.17	grey
ENSG00000056998.18	turquoise
ENSG00000006756.15	black
ENSG00000157399.14	grey
ENSG00000062096.14	darkgrey
ENSG00000228459.3	grey
ENSG00000101825.7	grey
ENSG00000183943.5	brown
ENSG00000205664.10	grey
ENSG00000234449.2	grey
ENSG00000205663.5	grey
ENSG00000236120.6	grey
ENSG00000146938.14	grey
ENSG00000231217.1	grey
ENSG00000130021.13	grey
ENSG00000101846.6	grey
ENSG00000006757.11	grey
ENSG00000011201.11	black
ENSG00000101849.15	lightyellow
ENSG00000101850.12	black
ENSG00000146950.12	blue
ENSG00000047644.18	saddlebrown
ENSG00000073464.11	white
ENSG00000101871.14	black
ENSG00000234129.7	grey
ENSG00000004961.14	cyan
ENSG00000047648.21	turquoise
ENSG00000282840.1	grey
ENSG00000005302.17	tan
ENSG00000169933.12	turquoise
ENSG00000206795.1	grey
ENSG00000101911.12	magenta
ENSG00000196664.4	lightcyan
ENSG00000101916.11	brown
ENSG00000205542.10	grey60
ENSG00000197582.5	grey
ENSG00000198759.11	turquoise
ENSG00000176896.8	grey
ENSG00000123595.7	midnightblue
ENSG00000196459.13	tan
ENSG00000046651.14	magenta
ENSG00000046653.14	midnightblue
ENSG00000046647.13	green
ENSG00000233247.3	grey
ENSG00000101958.13	turquoise
ENSG00000181544.13	darkred
ENSG00000130150.11	green
ENSG00000165195.15	midnightblue
ENSG00000165197.4	grey
ENSG00000087842.10	grey
ENSG00000130234.10	grey
ENSG00000147003.5	grey
ENSG00000186312.10	grey
ENSG00000169239.12	yellow
ENSG00000169249.12	grey
ENSG00000182287.13	cyan
ENSG00000126010.5	grey
ENSG00000047230.14	magenta
ENSG00000169895.5	midnightblue
ENSG00000086712.12	paleturquoise
ENSG00000102054.17	magenta
ENSG00000169891.17	magenta
ENSG00000188158.14	black
ENSG00000047634.14	yellow
ENSG00000131831.17	lightyellow
ENSG00000102098.17	grey
ENSG00000008086.11	turquoise
ENSG00000236187.1	grey
ENSG00000086717.18	yellow
ENSG00000044446.11	greenyellow
ENSG00000173698.17	grey
ENSG00000131828.13	turquoise
ENSG00000147010.17	turquoise
ENSG00000173681.16	yellow
ENSG00000184368.15	turquoise
ENSG00000173674.10	midnightblue
ENSG00000201592.1	grey
ENSG00000177189.12	turquoise
ENSG00000283380.1	salmon
ENSG00000149970.14	turquoise
ENSG00000185915.5	grey
ENSG00000012174.11	darkgreen
ENSG00000230797.2	grey
ENSG00000102172.15	lightgreen
ENSG00000102174.8	grey
ENSG00000224204.1	salmon
ENSG00000233067.2	grey
ENSG00000174028.6	turquoise
ENSG00000165186.10	turquoise
ENSG00000123131.12	brown
ENSG00000123130.16	black
ENSG00000130066.16	black
ENSG00000184831.13	grey60
ENSG00000238103.4	tan
ENSG00000174010.9	lightgreen
ENSG00000130741.10	tan
ENSG00000005889.15	grey
ENSG00000067992.12	turquoise
ENSG00000214124.3	grey
ENSG00000260822.1	turquoise
ENSG00000102230.13	grey
ENSG00000101868.10	yellow
ENSG00000232472.1	tan
ENSG00000004848.7	blue
ENSG00000169306.9	white
ENSG00000201666.1	green
ENSG00000237994.1	darkgreen
ENSG00000169297.7	grey
ENSG00000120280.5	lightcyan
ENSG00000198814.12	yellow
ENSG00000241886.1	grey
ENSG00000157625.15	magenta
ENSG00000198947.15	yellow
ENSG00000147027.3	black
ENSG00000165164.13	magenta
ENSG00000223723.1	grey
ENSG00000130962.17	green
ENSG00000147036.11	turquoise
ENSG00000047597.5	turquoise
ENSG00000165168.7	lightcyan
ENSG00000165169.10	cyan
ENSG00000259977.1	grey
ENSG00000224339.1	grey
ENSG00000187516.6	grey
ENSG00000229674.1	grey
ENSG00000147041.11	turquoise
ENSG00000101955.14	turquoise
ENSG00000156313.12	brown
ENSG00000156298.12	turquoise
ENSG00000165175.15	purple
ENSG00000228232.1	grey
ENSG00000183337.16	greenyellow
ENSG00000182220.14	magenta
ENSG00000185753.12	grey
ENSG00000180182.10	darkgreen
ENSG00000234636.2	grey
ENSG00000124486.12	darkturquoise
ENSG00000215301.9	grey
ENSG00000147044.20	turquoise
ENSG00000217624.2	grey
ENSG00000171659.13	lightcyan
ENSG00000171657.5	grey
ENSG00000228847.1	grey
ENSG00000189221.9	black
ENSG00000069535.13	turquoise
ENSG00000124479.8	black
ENSG00000183690.12	grey
ENSG00000214018.3	grey
ENSG00000069509.5	tan
ENSG00000147050.14	grey
ENSG00000147113.16	darkorange
ENSG00000270069.1	magenta
ENSG00000269902.1	magenta
ENSG00000231566.1	magenta
ENSG00000147121.15	grey
ENSG00000251192.7	grey
ENSG00000230844.2	yellow
ENSG00000147119.3	darkgrey
ENSG00000065923.9	turquoise
ENSG00000213997.3	grey
ENSG00000226048.1	grey
ENSG00000215284.2	grey
ENSG00000102218.5	midnightblue
ENSG00000102221.13	white
ENSG00000130988.12	black
ENSG00000147123.10	grey60
ENSG00000182872.15	red
ENSG00000130985.16	red
ENSG00000224975.1	grey
ENSG00000102225.15	grey
ENSG00000102226.9	pink
ENSG00000147117.7	yellow
ENSG00000147124.12	turquoise
ENSG00000196741.5	grey
ENSG00000235636.1	grey
ENSG00000078061.12	blue
ENSG00000008056.12	pink
ENSG00000102265.11	brown
ENSG00000126759.12	grey
ENSG00000126767.17	brown
ENSG00000126756.11	grey60
ENSG00000267064.1	grey
ENSG00000197779.13	paleturquoise
ENSG00000147118.11	grey
ENSG00000221994.10	grey
ENSG00000017483.14	darkorange
ENSG00000068438.14	pink
ENSG00000102312.20	red
ENSG00000147155.10	pink
ENSG00000068354.15	red
ENSG00000102317.17	salmon
ENSG00000279528.1	grey
ENSG00000101940.17	grey
ENSG00000015285.10	lightcyan
ENSG00000101945.16	red
ENSG00000232828.1	grey
ENSG00000233585.1	grey
ENSG00000094631.18	blue
ENSG00000102109.8	blue
ENSG00000126768.12	grey60
ENSG00000102103.15	red
ENSG00000102100.15	red
ENSG00000102096.9	turquoise
ENSG00000068308.13	red
ENSG00000102057.9	brown
ENSG00000068400.13	red
ENSG00000068323.16	lightyellow
ENSG00000147144.12	blue
ENSG00000243279.3	pink
ENSG00000196998.17	purple
ENSG00000068394.10	red
ENSG00000280116.1	grey
ENSG00000269313.5	blue
ENSG00000102007.10	brown
ENSG00000012211.12	grey
ENSG00000102003.10	pink
ENSG00000102001.12	grey
ENSG00000101997.12	red
ENSG00000049768.14	grey
ENSG00000049769.12	blue
ENSG00000270012.1	grey
ENSG00000215274.5	grey
ENSG00000234390.4	grey
ENSG00000273820.1	turquoise
ENSG00000171365.15	lightgreen
ENSG00000147082.17	green
ENSG00000274588.1	grey
ENSG00000158352.15	green
ENSG00000230317.1	grey
ENSG00000122824.10	magenta
ENSG00000229151.1	grey
ENSG00000226530.1	grey
ENSG00000187690.3	grey
ENSG00000196368.4	turquoise
ENSG00000189369.8	turquoise
ENSG00000179222.17	pink
ENSG00000236576.1	midnightblue
ENSG00000187243.16	grey
ENSG00000154545.16	grey
ENSG00000268350.7	grey
ENSG00000184194.5	grey
ENSG00000184205.14	turquoise
ENSG00000232593.6	grey
ENSG00000270189.1	midnightblue
ENSG00000126012.11	grey
ENSG00000124313.12	purple
ENSG00000072501.17	pink
ENSG00000158423.16	turquoise
ENSG00000072506.12	grey
ENSG00000086758.15	pink
ENSG00000172943.19	pink
ENSG00000184083.11	lightgreen
ENSG00000196632.10	darkturquoise
ENSG00000158526.7	grey60
ENSG00000102302.7	blue
ENSG00000130119.15	pink
ENSG00000102316.16	grey
ENSG00000221716.1	grey
ENSG00000067445.20	pink
ENSG00000158571.10	grey
ENSG00000169188.4	red
ENSG00000158578.18	grey
ENSG00000182518.13	yellow
ENSG00000187601.4	white
ENSG00000247746.4	grey
ENSG00000083750.12	cyan
ENSG00000227486.1	grey
ENSG00000102349.16	turquoise
ENSG00000188021.8	turquoise
ENSG00000204272.12	tan
ENSG00000237748.1	tan
ENSG00000204271.11	magenta
ENSG00000186787.8	grey
ENSG00000226310.1	grey
ENSG00000231765.1	grey
ENSG00000165591.6	grey
ENSG00000198455.4	darkturquoise
ENSG00000215174.2	grey
ENSG00000198205.6	grey
ENSG00000230823.3	grey
ENSG00000235437.7	turquoise
ENSG00000186767.6	darkgreen
ENSG00000131089.14	turquoise
ENSG00000231729.1	grey
ENSG00000226010.1	salmon
ENSG00000184675.9	brown
ENSG00000102043.15	grey
ENSG00000213754.2	grey
ENSG00000126970.15	grey
ENSG00000225569.1	grey
ENSG00000102053.12	turquoise
ENSG00000228158.2	grey
ENSG00000001497.16	greenyellow
ENSG00000147065.16	brown
ENSG00000274536.5	lightcyan
ENSG00000155659.14	brown
ENSG00000089472.16	black
ENSG00000131080.14	grey
ENSG00000169083.15	grey
ENSG00000260118.1	grey
ENSG00000079482.12	black
ENSG00000228328.2	grey
ENSG00000181704.11	midnightblue
ENSG00000130052.13	brown
ENSG00000213740.2	grey
ENSG00000090776.5	lightyellow
ENSG00000181191.11	turquoise
ENSG00000215162.1	grey
ENSG00000130054.4	lightyellow
ENSG00000158813.17	grey
ENSG00000089289.15	tan
ENSG00000186912.6	grey
ENSG00000120509.10	grey
ENSG00000090889.11	grey
ENSG00000130055.13	grey
ENSG00000082458.11	pink
ENSG00000165349.11	turquoise
ENSG00000230629.2	grey
ENSG00000227536.1	grey
ENSG00000147164.11	saddlebrown
ENSG00000184481.16	saddlebrown
ENSG00000147168.12	brown
ENSG00000184634.15	red
ENSG00000196338.12	red
ENSG00000228427.1	grey
ENSG00000169562.9	green
ENSG00000147130.14	pink
ENSG00000147140.15	pink
ENSG00000147166.10	grey
ENSG00000147133.15	grey
ENSG00000147162.13	turquoise
ENSG00000147174.11	paleturquoise
ENSG00000204131.8	turquoise
ENSG00000242732.4	pink
ENSG00000102309.12	grey60
ENSG00000198034.10	skyblue
ENSG00000125931.10	grey
ENSG00000147099.19	tan
ENSG00000067177.14	black
ENSG00000184911.14	grey
ENSG00000184388.5	turquoise
ENSG00000186288.5	turquoise
ENSG00000204118.1	grey
ENSG00000186462.8	turquoise
ENSG00000230311.2	grey
ENSG00000269904.2	grey
ENSG00000204116.11	cyan
ENSG00000270641.1	grey
ENSG00000229807.10	grey
ENSG00000225470.6	grey
ENSG00000228906.1	grey
ENSG00000230590.7	magenta
ENSG00000270223.1	grey
ENSG00000233984.1	grey
ENSG00000280375.1	salmon
ENSG00000230986.1	salmon
ENSG00000224430.2	salmon
ENSG00000271430.1	cyan
ENSG00000271533.1	royalblue
ENSG00000202566.4	turquoise
ENSG00000212027.3	grey
ENSG00000265727.2	cyan
ENSG00000147100.10	pink
ENSG00000230673.3	grey
ENSG00000131263.12	darkturquoise
ENSG00000050030.13	turquoise
ENSG00000131269.15	paleturquoise
ENSG00000094841.13	paleturquoise
ENSG00000102383.13	magenta
ENSG00000224775.2	grey
ENSG00000215105.4	magenta
ENSG00000186675.6	turquoise
ENSG00000233063.2	grey
ENSG00000226854.1	grey
ENSG00000102390.10	turquoise
ENSG00000198934.4	pink
ENSG00000235447.2	grey
ENSG00000280870.2	green
ENSG00000085224.21	darkturquoise
ENSG00000102158.19	midnightblue
ENSG00000131174.4	tan
ENSG00000165240.18	darkgreen
ENSG00000248503.2	grey
ENSG00000226784.2	blue
ENSG00000102144.13	turquoise
ENSG00000187325.4	yellow
ENSG00000173198.5	grey
ENSG00000147145.12	grey
ENSG00000078596.10	darkgrey
ENSG00000165288.10	royalblue
ENSG00000073905.8	turquoise
ENSG00000198157.10	yellow
ENSG00000131171.12	midnightblue
ENSG00000231875.1	grey
ENSG00000224523.1	grey
ENSG00000279437.1	grey
ENSG00000196767.6	grey
ENSG00000072133.10	cyan
ENSG00000165259.13	darkred
ENSG00000155008.13	midnightblue
ENSG00000184788.12	grey
ENSG00000147180.16	cyan
ENSG00000188419.13	cyan
ENSG00000126733.20	magenta
ENSG00000102271.13	green
ENSG00000237506.3	grey
ENSG00000234161.1	skyblue
ENSG00000174740.7	midnightblue
ENSG00000102290.21	grey
ENSG00000229132.2	brown
ENSG00000234322.1	grey
ENSG00000186310.9	turquoise
ENSG00000179083.6	cyan
ENSG00000147202.17	turquoise
ENSG00000204086.4	grey
ENSG00000165194.15	grey
ENSG00000000003.14	lightgreen
ENSG00000102359.5	lightyellow
ENSG00000102362.15	grey
ENSG00000101811.13	turquoise
ENSG00000182489.8	grey
ENSG00000188917.14	grey
ENSG00000126950.7	turquoise
ENSG00000102384.13	grey
ENSG00000102385.12	turquoise
ENSG00000102387.15	grey
ENSG00000126953.5	tan
ENSG00000010671.15	lightcyan
ENSG00000241343.9	salmon
ENSG00000102393.9	steelblue
ENSG00000126945.8	magenta
ENSG00000196440.11	magenta
ENSG00000126947.12	turquoise
ENSG00000198960.10	grey
ENSG00000102401.19	cyan
ENSG00000261101.2	magenta
ENSG00000184867.13	steelblue
ENSG00000178146.9	grey
ENSG00000126952.16	salmon
ENSG00000166432.14	darkgreen
ENSG00000184905.8	turquoise
ENSG00000204071.10	grey
ENSG00000184515.10	magenta
ENSG00000125962.14	salmon
ENSG00000271147.7	paleturquoise
ENSG00000198932.12	turquoise
ENSG00000230320.1	grey
ENSG00000158301.18	turquoise
ENSG00000198908.11	turquoise
ENSG00000223546.6	darkred
ENSG00000232282.1	grey
ENSG00000229954.1	grey
ENSG00000237300.2	grey
ENSG00000237628.2	grey
ENSG00000228316.1	grey
ENSG00000226056.1	cyan
ENSG00000234886.1	cyan
ENSG00000229794.2	grey
ENSG00000239407.5	darkred
ENSG00000102128.8	grey
ENSG00000133169.5	magenta
ENSG00000102409.9	magenta
ENSG00000180964.16	tan
ENSG00000204065.2	turquoise
ENSG00000133134.11	magenta
ENSG00000182916.7	tan
ENSG00000185222.7	lightgreen
ENSG00000166681.13	grey60
ENSG00000281091.2	grey
ENSG00000234405.1	grey
ENSG00000172476.4	grey
ENSG00000133142.17	magenta
ENSG00000279894.1	paleturquoise
ENSG00000196507.10	grey
ENSG00000224031.1	grey
ENSG00000172465.13	tan
ENSG00000123562.16	magenta
ENSG00000231154.1	grey
ENSG00000188828.11	grey
ENSG00000123560.13	green
ENSG00000123570.3	turquoise
ENSG00000231787.4	grey
ENSG00000234345.2	grey
ENSG00000231728.3	grey
ENSG00000158427.14	grey
ENSG00000230312.2	grey
ENSG00000269743.2	grey
ENSG00000166707.10	grey
ENSG00000123575.8	lightgreen
ENSG00000189108.12	grey
ENSG00000123572.16	grey
ENSG00000157502.13	green
ENSG00000147231.13	magenta
ENSG00000133135.13	turquoise
ENSG00000133138.19	darkgreen
ENSG00000133131.14	grey
ENSG00000089682.16	cyan
ENSG00000198088.10	grey
ENSG00000213569.4	grey
ENSG00000080572.12	turquoise
ENSG00000147234.10	turquoise
ENSG00000147224.10	magenta
ENSG00000157514.16	brown
ENSG00000080561.13	turquoise
ENSG00000236064.1	turquoise
ENSG00000277883.1	grey
ENSG00000101842.13	salmon
ENSG00000101843.18	tan
ENSG00000101844.17	paleturquoise
ENSG00000197565.15	turquoise
ENSG00000188153.12	green
ENSG00000261409.1	grey
ENSG00000133124.11	grey
ENSG00000237863.2	grey
ENSG00000101888.11	black
ENSG00000176076.7	grey
ENSG00000068366.19	magenta
ENSG00000157600.11	lightyellow
ENSG00000101935.9	grey
ENSG00000243978.8	grey
ENSG00000101938.14	black
ENSG00000077264.14	magenta
ENSG00000077279.17	turquoise
ENSG00000225031.1	grey
ENSG00000101901.11	cyan
ENSG00000072315.3	grey
ENSG00000182508.13	black
ENSG00000126016.14	black
ENSG00000147246.9	turquoise
ENSG00000224664.2	grey
ENSG00000208839.1	grey
ENSG00000212100.2	grey
ENSG00000222321.1	turquoise
ENSG00000276158.2	magenta
ENSG00000221710.1	grey
ENSG00000123496.7	magenta
ENSG00000130224.14	midnightblue
ENSG00000271907.1	grey
ENSG00000271826.5	green
ENSG00000102024.17	green
ENSG00000228532.4	grey
ENSG00000235244.3	grey
ENSG00000279587.1	cyan
ENSG00000003096.13	turquoise
ENSG00000131725.13	darkgreen
ENSG00000147251.15	turquoise
ENSG00000131724.10	brown
ENSG00000250995.1	grey
ENSG00000174460.3	grey
ENSG00000203650.8	salmon
ENSG00000175556.16	brown
ENSG00000101856.9	white
ENSG00000077713.18	black
ENSG00000207175.1	grey
ENSG00000224281.4	grey
ENSG00000005022.5	grey
ENSG00000018610.13	tan
ENSG00000077721.15	tan
ENSG00000186416.13	turquoise
ENSG00000125354.22	brown
ENSG00000198918.7	skyblue
ENSG00000125351.11	grey
ENSG00000125352.5	turquoise
ENSG00000125356.6	grey60
ENSG00000186471.12	grey
ENSG00000101882.9	magenta
ENSG00000233382.6	grey
ENSG00000227541.1	grey
ENSG00000237757.2	grey
ENSG00000177485.6	darkturquoise
ENSG00000125355.15	turquoise
ENSG00000005893.15	green
ENSG00000158290.16	darkturquoise
ENSG00000232119.7	tan
ENSG00000171155.7	violet
ENSG00000233433.1	grey
ENSG00000182890.4	grey
ENSG00000260585.1	cyan
ENSG00000125675.17	turquoise
ENSG00000125676.19	darkturquoise
ENSG00000101966.12	royalblue
ENSG00000232412.1	grey
ENSG00000101972.18	violet
ENSG00000009694.13	turquoise
ENSG00000232599.1	red
ENSG00000198354.6	turquoise
ENSG00000225689.1	darkred
ENSG00000223995.2	grey
ENSG00000234592.1	grey
ENSG00000102038.15	darkturquoise
ENSG00000122126.15	turquoise
ENSG00000171388.11	greenyellow
ENSG00000122122.9	lightcyan
ENSG00000188706.12	green
ENSG00000235189.1	green
ENSG00000156697.12	turquoise
ENSG00000085185.15	pink
ENSG00000102034.16	lightcyan
ENSG00000156709.13	pink
ENSG00000134594.4	green
ENSG00000056277.15	midnightblue
ENSG00000102078.15	turquoise
ENSG00000134597.14	grey
ENSG00000221930.6	grey
ENSG00000165675.16	grey
ENSG00000147256.10	black
ENSG00000147255.18	black
ENSG00000213468.4	grey
ENSG00000134602.15	magenta
ENSG00000165694.9	grey
ENSG00000123728.9	yellow
ENSG00000232160.6	salmon
ENSG00000076770.14	black
ENSG00000171004.17	turquoise
ENSG00000076716.8	grey
ENSG00000147257.13	grey
ENSG00000227008.2	grey
ENSG00000203952.9	midnightblue
ENSG00000156531.16	royalblue
ENSG00000165704.14	cyan
ENSG00000226107.1	grey
ENSG00000223749.8	lightcyan
ENSG00000156504.16	cyan
ENSG00000156500.14	grey
ENSG00000101928.12	yellow
ENSG00000184785.5	black
ENSG00000212747.4	pink
ENSG00000134590.13	pink
ENSG00000203950.6	pink
ENSG00000196972.8	purple
ENSG00000186376.14	grey
ENSG00000173275.12	salmon
ENSG00000178947.8	grey
ENSG00000165359.14	darkred
ENSG00000268940.5	grey
ENSG00000230162.1	grey
ENSG00000169446.5	grey
ENSG00000198689.10	turquoise
ENSG00000022267.16	black
ENSG00000129680.15	grey
ENSG00000102241.11	magenta
ENSG00000129675.15	black
ENSG00000225125.2	grey
ENSG00000202279.1	grey
ENSG00000232611.1	grey
ENSG00000147274.14	magenta
ENSG00000234062.7	grey
ENSG00000165370.1	turquoise
ENSG00000156925.11	darkorange
ENSG00000229562.1	grey
ENSG00000129682.14	turquoise
ENSG00000226031.5	grey
ENSG00000101977.19	turquoise
ENSG00000101974.14	darkturquoise
ENSG00000230707.1	grey
ENSG00000134595.8	grey
ENSG00000203930.10	turquoise
ENSG00000281508.1	black
ENSG00000207041.1	turquoise
ENSG00000182195.7	pink
ENSG00000277215.1	grey
ENSG00000165509.13	grey
ENSG00000179542.15	turquoise
ENSG00000185985.8	grey
ENSG00000221870.2	grey
ENSG00000231686.1	blue
ENSG00000225660.1	yellow
ENSG00000268066.5	grey
ENSG00000102081.13	yellow
ENSG00000219507.4	grey
ENSG00000155966.13	darkred
ENSG00000010404.17	cyan
ENSG00000241489.7	grey
ENSG00000238039.1	grey
ENSG00000241769.7	greenyellow
ENSG00000197620.10	grey
ENSG00000268738.2	grey
ENSG00000269556.7	grey
ENSG00000171116.7	grey
ENSG00000197021.8	grey60
ENSG00000235703.5	magenta
ENSG00000183171.5	grey
ENSG00000013619.13	grey
ENSG00000171100.14	black
ENSG00000063601.16	grey
ENSG00000102181.20	pink
ENSG00000029993.14	black
ENSG00000160131.13	midnightblue
ENSG00000130032.15	turquoise
ENSG00000102287.17	brown
ENSG00000011677.12	turquoise
ENSG00000268089.2	grey
ENSG00000198930.12	grey
ENSG00000147400.8	magenta
ENSG00000147383.10	turquoise
ENSG00000147394.18	salmon
ENSG00000198883.11	grey
ENSG00000183837.9	red
ENSG00000235961.5	blue
ENSG00000268883.2	grey
ENSG00000224931.3	grey
ENSG00000225110.2	pink
ENSG00000063587.13	grey
ENSG00000189420.8	brown
ENSG00000183479.12	grey
ENSG00000213397.10	salmon
ENSG00000224963.3	grey
ENSG00000182492.15	pink
ENSG00000067842.17	pink
ENSG00000262919.7	grey
ENSG00000260081.1	grey
ENSG00000130829.17	purple
ENSG00000130822.15	blue
ENSG00000130821.15	purple
ENSG00000185825.15	pink
ENSG00000101986.11	blue
ENSG00000232725.1	grey
ENSG00000198753.11	greenyellow
ENSG00000184343.10	greenyellow
ENSG00000067829.18	pink
ENSG00000180879.13	grey60
ENSG00000067840.12	grey
ENSG00000198910.12	pink
ENSG00000089820.15	lightcyan
ENSG00000102030.15	grey
ENSG00000102032.12	blue
ENSG00000172534.13	blue
ENSG00000177854.7	grey
ENSG00000184216.12	lightyellow
ENSG00000169057.20	grey
ENSG00000007350.16	grey
ENSG00000196924.14	lightyellow
ENSG00000102119.10	grey
ENSG00000147403.16	skyblue
ENSG00000280195.1	grey
ENSG00000013563.13	purple
ENSG00000102125.15	blue
ENSG00000197180.2	grey60
ENSG00000071553.16	pink
ENSG00000203879.11	pink
ENSG00000071859.14	red
ENSG00000130827.6	red
ENSG00000196976.7	grey60
ENSG00000102178.12	purple
ENSG00000126903.15	red
ENSG00000071889.16	blue
ENSG00000160211.15	blue
ENSG00000269335.5	grey
ENSG00000160219.11	lightcyan
ENSG00000130826.16	pink
ENSG00000130830.14	pink
ENSG00000185010.13	black
ENSG00000277203.1	grey
ENSG00000165775.17	tan
ENSG00000214827.9	grey
ENSG00000185515.14	darkturquoise
ENSG00000155959.10	yellow
ENSG00000155961.4	turquoise
ENSG00000155962.12	brown
ENSG00000224216.1	yellow
ENSG00000277150.1	grey
ENSG00000224533.4	grey
ENSG00000185973.10	grey
ENSG00000168939.11	grey
ENSG00000124333.15	grey
ENSG00000182484.15	grey
ENSG00000182378.13_PAR_Y	grey
ENSG00000178605.13_PAR_Y	grey
ENSG00000167393.17_PAR_Y	grey
ENSG00000198223.16_PAR_Y	grey
ENSG00000169100.13_PAR_Y	grey
ENSG00000236017.8_PAR_Y	grey
ENSG00000169093.15_PAR_Y	grey
ENSG00000169084.13_PAR_Y	grey
ENSG00000214717.10_PAR_Y	grey
ENSG00000002586.18_PAR_Y	grey
ENSG00000129824.15	grey60
ENSG00000067646.11	yellow
ENSG00000231535.5	grey
ENSG00000099715.14	grey
ENSG00000235001.3	grey
ENSG00000092377.13	grey
ENSG00000273906.1	grey
ENSG00000099725.14	grey
ENSG00000239893.1	grey
ENSG00000232348.2	grey
ENSG00000231436.1	grey
ENSG00000278212.1	grey
ENSG00000232226.2	grey
ENSG00000206159.10	grey
ENSG00000226863.1	grey
ENSG00000233864.7	grey
ENSG00000114374.12	yellow
ENSG00000067048.16	grey
ENSG00000183878.15	darkgreen
ENSG00000215414.4	grey
ENSG00000154620.5	green
ENSG00000241859.6	grey
ENSG00000165246.12	grey
ENSG00000226555.1	grey
ENSG00000169953.11	grey
ENSG00000176728.7	darkred
ENSG00000185275.6	grey
ENSG00000131002.11	cyan
ENSG00000267793.1	grey
ENSG00000260197.1	grey
ENSG00000012817.15	grey
ENSG00000229236.1	grey
ENSG00000198692.9	yellow
ENSG00000184991.2	grey
ENSG00000229238.3	grey
ENSG00000211459.2	magenta
ENSG00000210082.2	turquoise
ENSG00000198888.2	grey
ENSG00000210100.1	grey
ENSG00000210107.1	grey
ENSG00000210112.1	grey
ENSG00000198763.3	grey
ENSG00000210117.1	grey
ENSG00000210127.1	grey
ENSG00000210135.1	grey
ENSG00000210140.1	grey
ENSG00000210144.1	grey
ENSG00000198804.2	grey
ENSG00000210151.2	grey
ENSG00000198712.1	grey
ENSG00000228253.1	grey
ENSG00000198899.2	grey
ENSG00000198938.2	grey
ENSG00000210164.1	grey
ENSG00000198840.2	grey
ENSG00000210174.1	grey
ENSG00000212907.2	grey
ENSG00000198886.2	grey
ENSG00000198786.2	grey
ENSG00000198695.2	grey
ENSG00000210194.1	grey
ENSG00000198727.2	grey
ENSG00000210195.2	grey
ENSG00000210196.2	skyblue
