## Supplementary material for "Transcriptional and genetic sex differences for schizophrenia across the dorsolateral prefrontal cortex, hippocampus, and caudate nucleus": Data S4: eigengenes.csv

	MEblack	MEblue	MEbrown	MEcyan	MEdarkred	MEgreen	MEgreenyellow	MEgrey	MEgrey60	MElightcyan	MElightgreen	MElightyellow	MEmagenta	MEmidnightblue	MEpink	MEpurple	MEred	MEroyalblue	MEsalmon	MEtan	MEturquoise	MEyellow
R12195	-0.0128619940437356	-0.0102205431885704	-0.0304694123396378	0.0212337214257076	0.0230827795528773	0.0118091294330057	-0.0224547563663461	-0.00850613399385708	0.0414439303191707	0.0275353674801736	0.0182889581662523	0.0143766138889251	-0.0148679274077631	0.0208148788190949	-0.02562053955566	0.030529140965948	-0.00261355157489467	0.0324638397329017	0.0237316506836426	-0.0106702761410499	0.0190736659730096	-0.00330050219839802
R12198	-0.00236012033884558	-0.0145285571571949	-0.0515950304276872	0.0149238856491818	0.0818322537251225	0.0168138014868815	0.00730723098728758	-0.00481638168012416	0.0544466366596886	0.032854073690546	0.0715277386158787	-0.0265848201312796	0.00586580517366841	0.0200264955328888	-0.0486371319553235	0.0368793571643016	-0.00466737533070871	0.0654218430398532	0.0503166859565994	0.0373160750368329	0.00576308700736783	-0.0211535817285661
R12199	-0.00425409190336856	-0.00528327671805806	0.00108375966183372	0.0396591333582896	0.0387330811911058	-0.0123484251168102	-0.0281375907734577	-0.0165537117971829	0.0532281832642205	0.00664701352805235	0.0070411041682905	-0.0239121186703389	-0.013091267815014	0.0365802261635968	-0.0092532259632907	-0.00347268191763161	0.0135105040512941	0.0259804961889031	-0.0715998217515362	-0.0111078450839021	-0.00329144595793787	0.0167555306042522
R12200	-0.0683113084149419	0.0782235737717715	0.015860741784324	-0.00188386151906314	0.0245149975756304	0.0755546705764517	-0.0559343328519517	-0.028272551752266	0.0221307197450011	0.0722773224241152	0.0075043123145413	0.047169656928768	-0.0442838875974957	0.0573172086395359	0.0621921578904167	0.0387873364893416	-0.0709908823142641	0.0148593648245068	-0.0461468219184484	-0.0261004995281751	-0.0010021041549693	-0.0434185305797398
R12258	-0.0155365437314187	0.0119424985974579	-0.0441317094434486	-0.0132727122607574	-0.0555937509353922	0.0345951804563374	0.0132959110319852	-0.0106353697010286	0.0174032465685526	0.0410644990318238	-0.0173383740337416	0.0286926877350509	-0.00887974774157419	-0.000420161812574228	-0.016114555424362	0.042050733967639	-0.027520940170285	0.0231457013168256	0.0464465495533135	-0.0692746118564374	0.0299234778555093	-0.0357224981651095
R12259	-0.035117757112824	0.0649465472138046	-0.017311835343346	-0.0813274056145364	-0.103986236260831	0.0955645266337544	0.116573829197149	-0.0273389033515943	-0.0637192210390421	0.0821031236732242	0.0146129178800354	0.028579122316098	-0.00775099880805169	0.00373338437850328	0.0132139683341717	0.045762455280657	-0.0618621867094043	-0.0275065207347594	-0.10856075347644	-0.119520645173391	-0.010674016181859	-0.0557522161795413
R12260	0.052405883132517	-0.0696791245954791	0.0160654670094396	-0.0283594694010589	0.00406048447972138	-0.0869870161398982	-0.0147255774493728	0.00561604036306898	-0.0725001911161819	-0.0611947504980895	-0.0329060125781575	-0.00894395575386669	0.0503438957789675	-0.0592836695579423	-0.00240973692396026	-0.052500881371821	0.0468407335283068	-0.0751602688736944	-0.0436773779559253	0.0585756014276006	0.0216849843264398	0.0312215426664317
R12263	0.0486624626082284	-0.0614357468950892	-0.0534913394919181	-0.031106925202134	-0.0528562633527025	-0.0273278956361553	-0.0174264258282673	0.00504044105937965	-0.023341859877128	0.00567981708371013	-0.0308101898485822	0.0226629530016407	0.0414164187472213	-0.0537159036186595	-0.0524280124693321	0.0407355914118226	0.0223066475613632	0.00115762117243143	0.0389935145580217	-0.0479735346205712	0.0866554636475965	-0.00842124189043122
R12264	0.0611632718251901	-0.042584385662766	-0.0382652848369298	-0.0165349490779188	0.00245915693062637	-0.0385010467114234	0.0339446861641801	0.0157166174053239	0.0016781637544844	-0.0298057005973957	-0.00114482564710104	-0.0609228119385025	0.0573934438062522	-0.0443113411004454	-0.0687121042147581	-0.0279422202789765	0.0603971594349783	0.0135388214207544	0.0163367801682215	0.0616901595263926	0.00166593956419701	0.0214997919894291
R12265	0.051475642280907	-0.0343894979015643	0.0619214995071505	0.01836849279713	-0.0403959673715183	-0.0796551459046818	-0.0390312176522732	0.0295212887837838	-0.0412136802417712	-0.109499493561149	-0.0854267828997249	-0.0228286151121022	0.00827809908556362	-0.0123311335184571	0.0290094097413033	-0.0894711669139333	0.0601273638320113	-0.0631463353126318	-0.075336883477325	0.00366148107263821	-0.010962639260146	0.0718546442485489
R12266	0.0508559656667368	-0.0253632373701082	-0.0117980716953897	0.00360197374230473	0.00826674967485987	-0.0291464640301046	0.0195807632006366	-0.0109646244930369	-0.00157774103355705	-0.00969727036236332	0.00856645569869908	-0.0400724027234522	0.0409704001701313	-0.0339310930963644	-0.0338062716143436	-0.0334640058109013	0.0614906059505639	-0.0171889490123809	0.00618571127607591	0.00307202131844643	-0.0213337996237504	0.0367092375805686
R12277	-0.0250204284306243	0.0517695788147435	-0.00930283438225532	-0.0498969389338156	0.132270040296492	0.0176251282526176	0.00543024261254865	0.0405158589941794	-0.0411361926496587	-0.00746994215273899	0.0708967715642014	-0.044979501929104	0.0036570325623839	-0.0128179869490915	0.0108683059187529	-0.0109321246635261	-0.0400855144180588	0.00707077292568485	0.00614904434976529	0.107091904841517	-0.0295278888522878	-0.0476018259966174
R12278	-0.0442227455064611	0.0592834723190996	-0.0303267337740989	-0.0129382689071798	0.07213910564518	0.0626294269141466	-0.0172984224531661	0.0114828949978405	0.0274270071337203	0.0240164072026053	0.0594049212266007	0.00723534388931734	-0.0202139464102078	0.0250875252787045	0.00138858317721722	0.0324609741071029	-0.0535814696174593	0.0482417196762174	0.000475453507807214	0.0356627959040781	-0.022792224487591	-0.0554720863367484
R12279	-0.036385701429964	0.0265163349320714	0.0275630970473367	0.0209954413104593	0.0402651200398277	0.0147300242011789	-0.0182859424737926	-0.0249117971599223	0.021451792672053	-0.00150266362792722	0.024177914321261	0.0566615264865281	-0.0218730610269888	0.0436723379816618	0.0447994568567975	0.0268626280638558	-0.0378786663066734	0.0234008526193537	-0.0302595064819599	0.0190543439781497	0.0232424465788846	-0.0161059633208338
R12280	0.0112828072383748	-0.0170255010384236	0.00177974970093024	-0.0137866299174532	0.0209359661809103	-0.0481602596889726	0.0472369271684602	-0.00330247478354543	0.0141242077450408	-0.0442911920332124	0.00921842710087481	-0.022898152772211	0.0204671043749273	-0.00262655931536792	0.00239943408723608	-0.0371324460459234	-0.000506509880245172	0.00809158416594303	-0.0434260446838752	0.0567163009502392	-0.00149933424254743	-0.0106962150431597
R12281	-0.0371972972615656	-0.00446828756899781	-0.0287991448158688	0.011347986252785	-0.0122874787913028	0.0286077519507319	0.0958652131103694	-0.0140896242697619	0.0469646016950025	0.0403675613535289	0.0485893046733831	0.0394276839153328	-0.0138133145373182	0.0146908630462849	-0.0174232019851668	0.0582936029992893	-0.0477139633505334	0.029480342988707	0.121614655625508	0.00141162383830175	0.039288613240598	-0.0404058693351214
R12282	-0.121554061449691	0.113015797159764	0.00797703383187795	0.0448255095849331	0.0682634408167664	0.128350089847372	-0.0886206736441263	-0.0374288113827061	0.088200515747667	0.0666170066807751	0.0553728038568469	0.124179523142052	-0.115376492487081	0.110297260116772	0.0910041847185949	0.0611275217243963	-0.107123762503965	0.0500682285975132	-0.177036078278598	-0.0459111800051571	-0.0594432428325626	-0.053823563451274
R12283	-0.111161171749593	0.0972870205528621	0.0166943659785605	0.0575675023510293	0.0922630432319712	0.0903354872426856	-0.0387409905214449	-0.0196939000330092	0.0938494411074399	0.0446015985445166	0.0747188677779992	0.0691267454727739	-0.0996282916095409	0.111231476747738	0.0657627818657538	0.0481311844920329	-0.0963761792888074	0.0625302559107731	0.00427962898836051	-0.0204938656389481	-0.0382835415405863	-0.0466905924350233
R12284	-0.0140193179270406	0.0188628538655046	-0.0540055014133909	-0.0307188960224508	0.0816049100456991	0.0346968506995387	-0.00846859368650827	0.00371618618764662	0.0074019600037017	0.0302168944926402	0.0593773764600185	-0.0082922400667406	0.00963294501736333	-0.0136624774540617	-0.0347606440111787	0.0339016285235618	-0.0342154353529554	0.0201197358898636	0.0408951616705082	0.0520547287988721	0.00648507116392763	-0.0522307076111082
R12285	-0.0640938026299569	0.0638384606520772	0.00291202338601655	-0.0498394554017786	0.0191467732993441	0.0431713188518083	0.0269489294892389	-0.15252869915273	-0.0184501693378446	0.140050604287106	0.0681030295669815	0.0315567297454691	0.0410002563024539	0.016111418300827	0.0683010233076217	-0.00423730988586081	-0.0716987254552882	-0.0531032697900452	0.104051861529234	0.0563795972536164	-0.0396993873175799	-0.0787181955122334
R12286	0.0245372977584124	-0.0451748381942122	0.0370635572307912	0.0709641945555199	-0.0305317805754761	-0.0795475238304339	-0.00992323924806503	0.0212596308045771	0.0516201553334222	-0.0592354539369658	-0.0475476082663376	-0.0725318449197342	0.0044860410094241	0.0211297597742242	-0.0259940593422193	-0.0477642257544851	0.0529469840534662	0.00224630514155021	0.0227186529704887	0.00155232284905599	0.00499961671613845	0.0618633969204996
R12287	-0.0181752386628656	0.0127699940102077	-0.0381633102342498	-0.0277930986243721	-0.15734700062206	0.062391264316846	0.0591082645601893	0.0503907855885893	-0.00734292229563115	0.00710003852226224	-0.0817210815104957	0.0867791173186902	-0.04799674946729	0.00432315953903714	-0.000974930429693356	0.0700535249227128	-0.0395372531910594	0.0266508701528886	0.0383766992137738	-0.147593449017535	0.0426399756464332	-0.0375034233762246
R12289	0.102618623411338	-0.0953307761209221	-0.136204025730009	-0.0735802563644256	-0.0106939944639597	0.047003321159792	-0.0253243624079935	0.0360722746583133	-0.00349754221545347	0.0571745046407399	0.0123126465970621	0.105734293732246	0.107346297319052	-0.0716875167333067	-0.121103828317675	0.172608244199795	0.00247707693543861	0.0975087405547659	0.0605684529148843	-0.016392062097457	0.180906271754023	-0.0735814899144103
R12290	0.094148299495878	-0.0642063329726932	-0.0255937399751263	-0.0255601045775159	0.0293648826741539	-0.0607783618162844	-0.0149354964136761	-0.00832601581421007	-0.0237557356432327	-0.0255933588178836	0.000551345023252153	-0.0646313420322622	0.0851353455352804	-0.0673425192179731	-0.0780354393361546	-0.0313183172849736	0.0832505222373348	-0.0268299205828053	0.00675581825206559	0.0613895761780298	0.0347677846197356	0.0362663961266794
R12291	0.0586732706895107	-0.0122745466547611	0.0781858723146687	0.0353980763375998	0.0107098880322912	-0.0757050760672503	-0.0574354703243133	0.00508780312031508	-0.00877102449180658	-0.0530297413518434	-0.0681954422431571	-0.0923290702362655	0.0211474604774139	-0.0211630726275304	0.0132970993817051	-0.110558409334383	0.0980288755106476	-0.0653607870638974	-0.0209920989794366	0.0396627989671223	-0.0661281485888999	0.0983141718646683
R12293	0.0900438891172345	-0.0289928437620098	-0.0917754885110665	-0.0377562860763408	-0.0756435242843204	0.0785052216905979	0.0034139923867108	0.191283682556447	-0.00638039310001642	-0.105147530781402	-0.00145762628985767	0.11336288917152	0.0125244900247845	-0.0166733104721663	-0.0375033663241167	0.0945685437400736	0.0163437231956582	0.110630822115745	0.0532443087530296	-0.0665733264314751	0.0661832890858057	-0.0278224319806664
R12295	0.0153077613277509	-0.030257229374354	-0.0580391963421983	-0.0243074860026219	0.0229395447751697	-0.0134477057864636	0.0115986097998845	-0.00965818682780015	0.030213501190926	-0.00702298947025848	0.0327144478191805	-0.0203600565823257	0.0436193881668755	-0.00137710617470722	-0.0434333676228633	0.0165888961183074	-0.017191079217213	0.0598279714198087	0.026455437788199	0.0677974458995966	0.0376774998622414	-0.0454302344934867
R12296	-0.0424516993292158	0.0261227386313001	-0.0204941462434251	0.0264480843326463	0.0809337560556369	0.0268816449104559	-0.0372707781100179	0.108654184312514	0.0426286236017082	-0.0509846723229315	0.0525735105203731	-0.00666663608809768	-0.0683557702765217	0.0265638593087979	-0.00971147577116765	0.0419723210891692	-0.0411011864856666	0.0740648761285973	0.062052660564003	0.00832312524575453	0.0128808257180197	-0.0213437768358198
R12297	-0.0115297996994862	0.0118554840055607	-0.0408965461416015	0.00290526187765356	0.0354750267673393	0.0348294857331879	-0.0107432113805211	-0.0183145058011607	0.0348857897437915	0.0244033461477458	0.0376477346066638	0.0457038071247119	0.000515997042365308	0.0256522079575933	-0.00846206395391383	0.037546974328942	-0.0229631575096854	0.0348707709742258	0.0101626904099113	0.00937183443707183	0.0247064685702078	-0.0278798265389538
R12298	0.0749875805023764	-0.0784637877095882	-0.0300248691903252	-0.0207829959907509	-0.0161629221908872	-0.0512598285818395	0.0137450372511137	0.0228705645910482	-0.0239903448023874	-0.0431654997554311	-0.013943054234269	0.0156587789259449	0.0671944513454009	-0.0637058660509614	-0.0510381915980617	0.0290666827613199	0.0364632723689632	0.0131827774744585	0.0858252770602903	0.0140636579537798	0.0991242094451618	-0.000254437259371668
R12299	0.0291792012253425	-0.000663590328396505	0.0797132875714347	0.0798973389630145	-0.0206364670210103	-0.0318744927687777	-0.0118465149073322	-0.0329371286707777	0.0526688735469181	-0.02597906641568	-0.027031148712616	-0.0522477800578721	-0.0180936047961937	0.0417977199239119	0.0191492359671111	-0.0545310289665389	0.0832122937907675	-0.0120462216627415	-0.0233813465820462	-0.053509882453513	-0.0619588666609118	0.100035182888984
R12300	0.0604006448668583	-0.0781827773824656	0.0110374017197707	-0.00717202484407293	-0.0152272343738849	-0.0766728955087141	0.00316151005646143	0.0492397068385922	-0.0449499730902391	-0.0900688697446195	-0.00350727780710484	-0.00317146536817973	0.0350635220407566	-0.0471475746206081	-0.0142466813886654	-0.031653180995822	0.0444604745315876	-0.0208055610412599	0.0188546491968235	0.0294643193433731	0.0590537026415856	0.0318325249763123
R12301	-0.0853352828561968	0.0831558335886903	0.0524014825821352	-0.00409115097132826	0.0348368120379303	0.0394034453024808	0.0958472785068384	-0.215215187986792	-0.0207126954672809	0.119100307168553	0.0719293011099325	0.0714605619518024	0.0218015807021377	0.0109550784716309	0.0964109564548351	-0.0598231358288847	-0.0492097653167314	-0.0860389154983944	-0.0165495062129487	0.039647399700863	-0.103962621409506	-0.0345826683905358
R12302	-0.106466016656635	0.104162408039547	0.0421951466570627	0.010607584738447	-0.0332001587674116	0.0998802162630265	0.0881214968555733	-0.15773194419071	0.0319882537923695	0.144808844827657	0.0613041502214293	0.0599778662864205	-0.037427282170288	0.0727972738753472	0.0866562608206615	0.012701136250454	-0.0732611272008631	-0.0341404259068255	0.0708144043753438	-0.041558135798041	-0.10208434306021	-0.0382204025717943
R12303	0.0695671146775094	-0.0313607561522254	-0.224471044061068	-0.129196477627624	0.138516516060228	0.0307273739699282	-0.00669702163287191	0.0367318612569218	-0.022589324534278	0.0441931023762259	0.088872182628969	0.0222893068083482	0.0919932605657539	-0.0726812492492046	-0.11993813246784	0.124028905632155	-0.0307665750143733	0.122423001346325	-0.0620981269289194	0.103553722004121	0.152345826169077	-0.141879476368494
R12304	-0.0557435870054587	0.0505557678010221	-0.0167875179440067	-0.00487820647237598	0.0413855917457124	0.0819751786733658	-0.00425820587030814	-0.0622568653952499	0.0375633946606659	0.0979648924132677	0.0671717583484368	0.0805922334022522	-0.020306565402727	0.0354577257360465	0.0347205910190644	0.0711583227035784	-0.076764851062992	0.0126176858529392	-0.0251547604972972	-0.00912660901816907	0.0225220916837873	-0.0656000291023194
R12305	-0.0178670482690637	-0.0230813204819832	-0.023481040552518	-0.0216846973518272	-0.0429054084362813	-0.000900754426837534	0.116271255438889	0.0597100186940566	-0.0116425415681362	-0.0246876957225695	0.0288062291258941	0.00884508736240946	-0.0141722982469338	-0.00207220769460867	-0.0190766612319677	0.0384625845661591	-0.0367525429954146	0.0210805742998161	0.118040029846604	0.0050606502443923	0.0308836857411143	-0.0322261360541749
R12306	-0.0229887929542015	0.0426077002753874	-0.0416996571855923	-0.0118458105396128	0.0625115991921151	0.0519954327072249	-0.0449256872372864	0.0418224980559358	0.0182530286623214	0.00956313434755656	0.0555087881837271	0.0262981595156169	-0.0193355366614002	0.0358645772869678	0.00563020329512435	0.0524864775829527	-0.0569428020143281	0.0722232704401242	-0.0698332522583733	0.0360887909249365	0.0493720757767576	-0.0642218903187125
R12307	-0.0227284246629956	0.0252273455713947	-0.00548167299590975	0.0288189020009699	0.0369768803246779	0.0219236125153852	-0.00454025842871858	-0.00760059744562862	0.0409672163557606	0.0166906698533054	0.0118925521293948	0.00498890041013637	-0.00688851739540426	0.0327251503320124	0.00436967814210055	0.0160746930874282	-0.0139325494531525	0.0413762893986759	0.00795357789890771	0.0164633947091749	-0.00716060515956094	-0.00697482690617699
R12308	0.00251063547162826	-0.00466671240095379	0.0221605416934451	-0.0239405315645965	0.0315677308173036	-0.0177198093763365	-0.0275476888976638	0.0125619079434874	-0.0397924178123766	-0.0434579164708777	0.00659727687821467	0.0188694616628957	0.00573311884720068	-0.0186357564333459	0.0288317897346306	-0.0326815023729329	-0.000933189801414454	-0.0253761370098035	0.0116957408318546	0.0361527571481247	-0.0156293903548784	0.00146097882569583
R12309	0.0692224353953469	-0.0850750099353909	0.0101483773555467	-0.0142500757504029	-0.0466538856627901	-0.087594605028731	-0.0189175704055215	-0.0413245450758177	-0.0261848450703907	-0.0319729045363857	-0.051876883191739	0.00881326580367495	0.0649494869836292	-0.049350031422816	-0.0175744742789094	-0.036661408025874	0.0541912274663688	-0.0382623334937474	-0.0136982433525858	0.00679149460581952	0.0566726053813812	0.0294752986923773
R12310	-0.0656833666802284	0.071204711664268	0.0544435550161148	0.00721217219910119	0.0222337245371001	0.027215045540826	-0.0365564397729317	-0.00252187484687871	0.00599301729870103	-0.00563580776145119	-0.011999338808343	0.0470530141503529	-0.0632628689033957	0.0440003255369305	0.0890557151260606	-0.0100303899460986	-0.0676071063634123	-0.0108750125279515	-0.0967037011471712	-0.0207743291435794	-0.0187231865999662	-0.0251783248850976
R12311	0.0517086824494925	-0.0499659614859047	-0.00352665153681588	0.0636367661584174	-0.0114794135003784	-0.0433294646057247	-0.0443235860386565	0.00364381447517197	0.0779135713604451	-0.0280565597709718	-0.030964778870053	-0.00250449783220974	0.0175180445474895	0.0292468179320396	-0.0482112666856445	0.0262103321070203	0.0481837601027604	0.0642621938566472	-0.0336308546454483	-0.025267847838771	0.0714468441768959	0.0407385487377338
R12312	0.013176671822599	-0.00196068206567315	-0.00614540925066783	0.0132378225407024	0.0370966286212316	-0.00044124209031543	-0.0172258462191026	-0.0218529794418895	0.0164298857315429	0.0134923170082624	0.0333618123314868	-0.00965149455566065	0.00711172887468086	0.000284160729121217	-0.0134917783585313	-0.00766800125170613	0.0212884854678458	0.00328239094792199	0.0231278482961752	0.0221889994313002	-0.00779722296385446	0.0170687228373752
R12314	0.0262097086884806	-0.0245976886614488	0.0357814962371546	0.038909565608827	-0.112003523828728	-0.024321227197003	-0.0499513422377659	0.000878994623505882	0.0209139689796014	-0.0092890314779717	-0.0837646111551273	0.00172735033049976	-0.0143464013617141	0.02067040245078	0.0104461900565112	-0.0129479896890438	0.0419078964393846	-0.00218363022596258	-0.0289509457711491	-0.106720994503475	0.00704500892417444	0.0517842235702155
R12316	-0.0166629029672968	-0.0226154467180153	-0.0204370743744464	-0.0264787410934866	0.00829564102299738	-0.0231471892525514	0.127258111709752	0.0175305989574012	-0.0152555381180084	-0.0573119761279412	0.072808748845544	0.000804588048164191	-0.0058338198082941	-0.00393144728504587	-0.00739371228584799	-0.00148160081618707	-0.0325565335243023	0.0170371293352666	0.0788688633153905	0.0262262308806489	0.0193609154237738	-0.0343116608533977
R12317	0.00173336971137001	-0.0250106373439632	-0.0583727680242114	-0.0706131075250368	-0.000155248276068888	0.0491086024997759	0.00917354279429882	-0.0429818344728555	-0.0479631631330295	0.0835280015242477	0.0423453615909443	0.11735533529211	0.0496984715138121	-0.0316687962053371	-0.00902175000435952	0.0989732927903439	-0.0559120765655279	0.0134246097024023	-0.00482088240963166	-0.00610680726117569	0.0979220943364009	-0.0720013118155103
R12319	0.022447490600469	-0.00541980849328941	-0.0124263429027092	0.00251863621222437	-0.0318259236296785	0.00550454198275348	-0.0397483274687477	0.039436804770277	0.00172370225756557	-0.0178220143802627	-0.0364047533734223	0.00771166767000251	-0.00751159326114589	-0.00555604869000189	-0.0115614824262157	0.0170584953294889	0.0223906404660801	0.0145127658440669	0.00749837607090453	-0.0514406347744668	0.0345840345283296	0.016371235450569
R12320	-0.0126338433764082	0.0136530347535539	-0.0465766729807054	-0.0583706873215765	0.0416095260941608	0.0307341319028378	0.0022282818553585	0.0120637449908942	-0.0393191960308803	0.0087015674005643	0.0261038607957562	0.0222880339196198	0.00809328094094448	-0.0278921206719376	-0.0227652284236733	0.0346558067362462	-0.0450491289258204	-0.00565336837163353	0.041554640783378	0.0101774005264311	0.028043667481587	-0.058906404913366
R12321	-0.0365897803973134	0.0857190599557006	-0.0317883732676641	-0.076011367578856	0.158875386665847	0.0672989746077553	-0.000389189771622564	0.0151512722066275	-0.0566069751588212	0.041610474001283	0.0936456640035752	0.00161949538105814	0.0108707183443975	-0.0168863755476116	0.0270334031923208	0.022722484529265	-0.0681583154964103	-0.00129266709495151	-0.0944000419446045	0.111916064204779	-0.0364034305521042	-0.0909202238842434
R12322	-0.0346557865425365	0.028708368468891	0.0109898777327905	0.0347305695427699	0.0281852692806789	0.012425844240229	0.00425509456161171	-0.0060994076768249	0.0343983130722625	0.0216814703012245	0.0305443099753089	-0.0376782489808515	-0.03258456379631	0.0313866726665816	-0.00307908173647865	-0.00298423191401844	-0.0153726070383623	0.0170637771515697	0.0180558106649488	-0.0108523198065586	-0.0347351665705129	0.0033356787000593
R12323	-0.020479809195041	-0.045158956885943	0.01913917280275	0.00844529763042118	0.0392399754025929	-0.0203569772974592	-0.0434791437702145	0.0359801402791987	-0.0328595631741049	0.00943882150241511	0.0105065245036385	0.0210232422052569	-0.0189727012091286	-0.0306382162235921	0.00412925699693243	0.0354400981771758	-0.0210966910140857	-0.0266652266278965	0.0811638188082044	0.0105314065470843	0.0289420439107788	0.0043798009870843
R12324	-0.0191824184464266	-0.0139648358719316	-0.000834275895296427	0.048643555634633	0.0705365806890716	-0.0303852008749494	0.0530766064267766	0.00109873842172414	0.0634126727636913	-0.0214935088273318	0.0678930610714822	-0.0498711825806724	-0.00512429584489282	0.0309768139984115	-0.0215748278697359	-0.0219893398238223	0.00365289322410892	0.0457399171316464	0.0559219073620425	0.0515076179623587	-0.0347294728940152	0.00443550868064131
R12325	0.0552176557061922	-0.0512870409752243	-0.0312181875373592	-0.00311455672930511	0.0182984301271286	-0.0375514066271763	-0.00828065438182792	0.00927958950057814	0.0101016587464779	-0.0148113973169743	0.019900565601546	-0.0581439948869406	0.0435703382355151	-0.0310362177407166	-0.0706531876060646	0.011337444913648	0.0397311539399158	0.0298001586179046	-0.0147351488941545	0.0231806685413725	0.0487610331563453	0.0114375892082879
R12326	0.0342806363945402	-0.0430392033665426	0.0933701701084493	0.0322233090061627	0.00116074282495322	-0.0850195378667206	-0.109336576947804	0.0147902829610118	-0.0550126633291112	-0.0554730864144323	-0.0933345869924961	-0.0480056566962004	-0.000370549475913948	-0.0428386526724461	0.0236531783588946	-0.0906829325584526	0.0742046647541852	-0.106020952809972	0.00490907902332515	0.00508856133910832	-0.0369085291561951	0.0935821589354746
R12327	0.12328880015171	-0.16993940741366	-0.124941204160448	-0.0900103560205286	-0.0199898941203027	-0.00437533974606239	-0.000436294688889537	0.00596789128145191	-0.0705157425599954	0.0785422288618234	0.0158853352519997	0.0692214081164571	0.128174758583854	-0.140627156214678	-0.166173443662185	0.155218629410786	0.042567536663886	0.0178772705040912	0.0608573962918482	-0.00667719646295741	0.183055203261355	-0.0341061400261463
R12328	0.00208064886238899	-0.00699389275826207	0.0077070572777975	-0.0408579084492013	0.0439720039671965	-0.0147377506156638	0.0519262351033883	-0.0201707405456534	-0.0377703609385462	-0.00619199532024816	0.061989617520519	-0.00255808228608456	0.0221257114840644	-0.0533054851352225	0.0209415556270388	-0.0393860937184498	0.00296945827620201	-0.0503341198958065	-0.000723201891144964	0.0624332443673322	-0.0405123292209463	-0.0133639262806871
R12329	-0.0599048553104163	0.0556134767244485	0.0278950861264001	0.0616150007696214	0.0273973909991324	0.0395794878629149	-0.041992932880389	0.0192216137004947	0.0692146858350841	0.0143240350324287	-0.00397000314006085	-0.0133529504632838	-0.0691712166960191	0.0551163252905917	0.0297615831373283	0.0101484596657467	-0.0318764220862401	0.0404404061934065	0.0434865613139756	-0.0156669023154461	-0.0557182961666469	0.00624829318175729
R12330	0.0197812552520519	-0.0243690723511677	0.00746352690729936	-0.00223142091033536	-0.0118598610697972	-0.0158268197640415	-0.019958258567223	-0.0595954234631304	-0.0181029925987169	0.0255326497383147	-0.0113988765602653	0.0390468336261014	0.0348053352966987	-0.01534967607061	0.00671910700441283	0.00986911894405936	0.0101960934528219	-0.0299480243917468	0.0365262456777457	-0.0126275444140863	0.0321065390132841	0.00794916936328489
R12331	-0.0195290486902881	0.0153718302583828	-0.0302168256603497	0.0111208375753291	0.00608696622365979	0.0231460642174973	0.000980445881187405	0.0103054610088625	0.0489950982873074	0.00840967684947625	0.0123503629914571	-0.00788922921995861	-0.0175139141107476	0.0241064382640496	-0.0203959049890446	0.0284109816535516	-0.0318441687133884	0.0585458642805857	0.0399828765085583	0.00288419341142136	0.0235620892323875	-0.0278038845510358
R12332	-0.015439133796101	0.0213022197381889	0.0146486723387872	0.0363927497631832	0.0101461595560562	0.0184291879501842	-0.0224991071685238	-0.0219800802732148	0.0288835887124168	0.0368955868544413	-0.00542905658697095	-0.0139056798354564	-0.0202187186693424	0.0188601056071647	0.00288534962605996	0.0112084501044599	0.00309826247281671	0.00942337775285935	0.00898001438277027	-0.0329695881547689	-0.0105428634342883	0.0204497004137962
R12333	0.038483608173	-0.031950162044362	0.040257510184657	0.00338793369281128	0.000349057172531318	-0.061480535254985	-0.0863767554167604	-0.00820239989745262	-0.0239288546988771	-0.0457477765545985	-0.0468626248514	-0.00853152007682689	0.0238625875203361	-0.0128289198311692	0.0148879160725172	-0.0460842879050633	0.0380987170333758	-0.0402032772081258	-0.0508760533038837	0.0326839902708869	0.0125361340957226	0.0389910198725908
R12334	-0.00952724620749283	0.00662634282271729	-0.00196105864711081	0.0301340483558067	0.0257097754197655	0.00518723807021989	-0.0267510542857832	-0.0104505440602271	0.0495356974973354	0.000456221782446553	0.0145370494549305	0.0146229101967779	-0.0152656419280683	0.0258672820739938	-0.0050172229927479	0.0139117043544513	-0.00643012629923265	0.0392540466976397	0.0100709975066838	-0.018528736068074	0.0173941437796035	-0.00299115441282864
R12335	0.041135786659537	-0.0278779060928043	-0.0212329912988524	-0.0469818302917893	0.042936514801184	-0.0196364765416589	-0.0415172193743689	-0.0187552674017573	-0.0384537058950422	-0.0160877113905454	0.0129560343722498	0.0179099004851568	0.0529901678969165	-0.0478317548231659	-0.0228094238304001	-0.00119284182140587	0.0270702832668929	-0.0379064530146132	-0.0354909353671852	0.0680121708563581	0.0299751878804013	-0.00794572462836303
R12336	-0.0372716159414262	0.0170815552818584	-0.00287831753249569	0.0696014659061858	0.0396591694292369	0.0148663684788031	0.0107943447343222	-0.000561108616631446	0.101560653964597	0.00598442977632696	0.0355437287874873	-0.0133268580957782	-0.0393830516993235	0.0751037079252446	-0.0123155804022105	0.0188574329954162	-0.0273104101636445	0.0771949303908182	0.0697891829265286	0.000298676249352762	-0.0025754654041988	-0.00263955663432858
R12337	-0.0152457535423454	0.00560661965438489	0.00503893174273787	0.0235364403501491	0.0310213509147183	-0.00256957882712621	-0.0303861556294921	0.0101775830018339	0.0344770546293981	-0.0168634898496744	0.0134108397103333	0.0255540589521098	-0.0219191800378738	0.0206114320480262	0.0080238813373822	0.00310954257907632	-0.0163448932278262	0.00670439917507757	0.0166547866610064	0.0163519498366706	0.00573428564163686	-0.00265656914008032
R12338	0.121981513755999	-0.0915648005286218	-0.0191557463180776	-0.00226883720434431	0.00997809276184205	-0.108442595343346	-0.00891633981263044	-0.00687218889410255	-0.0106599714897778	-0.0566338181690164	-0.0169633787510658	-0.182799914252943	0.096244456986997	-0.0689941975108465	-0.134087731524367	-0.0703984314931456	0.123114686338433	-0.0261021361736516	0.0363835059845174	0.0769056308572527	0.0239772749055741	0.0720363468659988
R12339	0.0122605944044344	-0.00285631856600357	0.00997502091048178	0.0105730789231928	-0.00471898981796565	-0.00301391735857069	-0.0318890114466685	0.00338043938587763	0.00250122601031828	-0.00451106196700961	-0.0054536174421552	-0.035302893352097	0.000420838725228063	0.00735920109865493	-0.0119866203014996	0.00143571729740704	0.0161054827026498	0.00537529735770785	-0.015797875253042	-0.00801095864223558	-0.00142665158832486	0.0165866697546211
R12340	0.13159340957034	-0.0976484305682292	-0.00972271821628343	-0.0102444258688282	-0.127494169024947	-0.0153174511665745	-0.0910518717901084	0.00451029708666508	-0.0207300426412324	0.0198195502786351	-0.100457398026484	0.0394403562003431	0.0936487287754406	-0.0383426427322758	-0.053403597935236	0.0879917805926626	0.0870056418903477	0.0193364862220174	-0.14565105353485	-0.0950748838453238	0.135038239079524	0.0495122478897362
R12341	-0.0207379654896733	0.00246135951759899	-0.0232480165706013	-0.0239184064091842	0.0566028296129155	0.0055810732515556	0.0461008461957191	-0.0945114352431171	0.00356439716244115	0.0789301841799985	0.0962574929859401	0.00757944204819852	0.0317294684298364	-0.00988910855932897	0.0039781359877661	0.000704877068775049	-0.0255675461767249	-0.0131615953654312	0.0388375495711646	0.0539806588123723	-0.00847321484732176	-0.0395357092580862
R12342	0.00200594524878611	-0.0186748148562742	0.00166594187254903	0.0639630326471452	-0.0684230690626877	-0.00890826637284607	-0.0449411029485806	0.0259513533115907	0.0701155201241049	-0.0283728771568617	-0.0462150341452242	-0.000245176891402528	-0.0430190213076699	0.0482464559121149	-0.0160851097045561	0.0148242784443944	0.0130526727141679	0.0548984489316781	-0.00713920613922947	-0.0752533789094719	0.0168140000869811	0.0290086628427519
R12343	0.0329591284730581	0.0068592679424678	0.0941524681827963	0.027461152827757	-0.055643237730311	-0.0652052672793148	-0.0597031434565886	0.0157395538078629	-0.0245250307639788	-0.089565519188056	-0.118037163019993	-0.0444831246085261	-0.0141023925694733	0.00488998644535978	0.0548157737963571	-0.105412776966002	0.0664703576778659	-0.0524807008478749	-0.0896180582473327	-0.0265800576665308	-0.0526313710396875	0.0817003169903888
R12344	0.0806377479178647	0.00126722224629725	-0.104284322526362	-0.121686998963155	0.0251301515656276	0.0548215547208848	0.0103964735543438	0.0930440343874474	-0.0769928380488721	-0.0363712046175659	0.0527274636400299	0.0571009037260431	0.0596232455587301	-0.0470934408769921	-0.0222663254509072	0.0690924491646639	-0.0198786581565671	0.0554718644075653	-0.0555096775575364	-0.00638185222169463	0.107066117185821	-0.0918792720924256
R12345	0.0210356035957709	-0.0173233646916711	0.00333887998151448	0.0173195894445395	0.0275759091036326	-0.0174682874222523	-0.0197044934912968	0.0121156828120169	0.00815921615279677	-0.0146841836535053	-0.00269861879854085	-0.0311480177899361	0.0207780949251506	-0.00212779793313961	-0.0137718821302393	0.000674791903708254	0.0224436922062609	0.0253117451158761	0.0173408057017431	0.0352709088625061	0.023719985777467	0.0179716664942833
R12346	0.0640451326548655	-0.0277627959893387	0.0426230631265191	0.0619530699217732	-0.139461711826591	-0.0437319133682561	-0.0578394345141586	0.0220738978632079	0.0313292910035137	-0.0291712274950225	-0.142196675509043	-0.0776511707088049	-0.00840649325946963	0.00307073962972237	-0.0427399557799011	-0.0264146047620022	0.100194861517448	-0.0241091286390003	0.0278244798886948	-0.126862868622418	0.00410697522549929	0.106109192013003
R12347	-0.032389760527567	0.0353307502888234	0.017404583061328	0.0822918788545678	-0.056631624168568	0.0371569589746934	-0.031050244872907	0.0021016904622782	0.102590621708972	0.0181506057348943	-0.0389190446488049	0.0222342499937303	-0.067286350227838	0.0696292607763532	0.0182211789325204	0.0210033431264825	-0.0100693621622339	0.0532129966175226	0.0120313620358238	-0.106869420186808	-0.0137955587779869	0.0205971698468113
R12348	0.0108943634972789	0.0107731669625564	-0.0399512273515738	-0.0150897665295649	-0.0815687481917447	0.00393881951266961	0.140006824873248	-0.0505504711325481	-0.0200058509977424	0.000964039917235072	-0.0209435622744796	0.0199582738548101	0.0201841163599591	-0.031578763291252	-0.0203950819335372	-0.0250365730045942	0.0175733022169621	-0.0321062090534337	0.0379339013318238	-0.0315377507935812	0.00437747065208964	-0.00733495649812719
R12349	0.0207892519698417	-0.0145392787249387	-0.0137936468930586	0.0116983554878223	-0.0185051729210015	0.00296976631351533	0.069119705342849	-0.00922793973990367	0.0244942832169404	0.011616536427318	0.0589603610134284	-0.0264088016034886	0.0255533771022954	0.0135168135114385	-0.0295634908013637	0.00994781917046612	0.0221166742289562	0.0255061982923038	0.0274820988339172	0.0250357439844799	-0.00268807343655447	0.00767259069778187
R12350	-0.0479667224735223	0.0265037034581716	0.0121106693226534	0.06597607379929	0.0316333575765136	0.014094441827711	0.0190405380484893	0.0184401525533396	0.0815963902810747	-0.0019738775586208	0.0324155841815009	-0.0527607861927771	-0.0472816572961743	0.0567939301755963	-0.0111426016918116	0.00868511449633427	-0.0159835686489815	0.0615827675766191	0.0439225343409218	-0.00969782568918243	-0.0340276287976581	0.00804074910143422
R12353	-0.0262675103981078	0.00710035336749928	-0.0417643647078071	0.0130537911809106	0.046684835588079	0.0288244720502555	0.0435225160961078	0.0621938582209318	0.0429446551975567	-0.034045525902072	0.0691102388649216	-0.0180233214846491	-0.0418374488679485	0.0257578060738128	-0.0347065504440965	0.021654883026268	-0.0247837223488952	0.0530232372925287	0.0596802127911594	0.03234889683146	-0.00684830710481161	-0.0216437425493303
R12355	-0.05792121491361	0.0703653493143012	0.0102709542582074	0.0527931103593357	0.0376132956026324	0.0511498750034435	-0.0481253959859743	0.00192015145507807	0.0999382714384823	0.0186983815393688	0.0270142639946058	-0.00808689499670812	-0.051270029152084	0.101000833055082	0.0308690493062827	0.0117345321344242	-0.0472746544246409	0.0942370065780881	-0.0971225782996105	0.0131909302270638	-0.0357961762354053	-0.022898246828372
R12356	0.0239640440525646	-0.0187725531981853	0.0163045848126703	-0.0165663740272941	-0.000827022809715019	-0.0157313222647914	-0.0498472835279842	0.016262747476079	-0.0442094585101832	-0.0281129977517374	-0.0245418293709339	0.0192598954997594	0.0179051694343848	-0.0173276240258947	0.0173970954353055	-0.00882700635233585	0.0120966522206761	-0.03093605417379	-0.108921194329117	0.0238564971728135	0.0279307847076504	0.00886989653628862
R12357	0.00956770038170449	-0.0176826751820446	0.0190379325300306	-0.076082947213804	-0.0606756904753077	-0.0443324280365589	0.111433438815316	-0.15763338678381	-0.084004779425574	0.0695676973612336	0.0283180244712803	0.00434222374344157	0.0898316358249183	-0.0689657597082055	0.0342939697044136	-0.0607671317253077	-0.00432007565778112	-0.115457459227801	0.0287304932444466	0.0401072596818808	-0.0257595735219631	-0.0283808325922959
R12358	0.0871259414032257	-0.0712902756902271	-0.132404913095587	-0.110335784588584	-0.0273431225485302	0.0763380617040742	0.0910389393574176	0.154975954051505	-0.0738253972564886	-0.0298697079773982	0.0616089810948549	0.107271507398062	0.0670071606311121	-0.0913316858957147	-0.0765402561816498	0.143002087906141	-0.0172220916889578	0.0817009529401462	0.142215351909577	-0.00355646660762313	0.116629576032247	-0.0824542312370085
R12359	-0.0315767409951865	0.00191610015230089	0.0784061296686946	0.0798211403513939	-0.0320638064682034	-0.0174447468809908	-0.0455159996143445	0.0363817532562682	0.0229018410346095	-0.0458871602244076	-0.0397683922415742	0.0160428621409358	-0.0582384781465425	0.0564830020244543	0.060854429846349	-0.0309058560451952	0.00575432082551598	-0.0107797872266356	-0.0374773824825846	-0.0285898734587377	-0.0294694807747596	0.0564678032607075
R12360	0.00147241157111239	0.00178791542581633	0.0426285759395562	0.0650423416025481	0.00484569649311791	-0.0258493243862508	-0.0454995528886565	0.00545610455622411	0.0525076778855788	-0.024015366935904	-0.0251718076755347	-0.0835419928047945	-0.0149713801927435	0.0528841280700828	-0.00444165070818324	-0.020931929256704	0.0245710536774829	0.0506847246690105	-0.0285493060518174	0.00231814294078526	-0.0157000057952954	0.0473922339050813
R12361	0.00241313693827493	-0.01005159163016	-0.0119913983836882	-0.00223264250883718	0.0277663255856581	-0.0075419863227375	0.0326905644237744	0.0145541965366027	0.00975608804637104	-0.0295467697452087	0.0294235687696854	-0.00386501025133351	0.00540769768523633	0.0005740786604414	-0.0144012418733375	-0.00843924476102923	-0.000846178091153375	0.0205621301050223	-0.021488125184832	0.043315381523387	-0.00403979682159431	-0.00100496627140256
R12362	-0.0125740931044106	0.020103510407993	0.0465814934116392	0.0667055242004649	0.0372942961121761	-0.0181737763909782	-0.051231232406487	0.0775188740430474	0.0569509371317954	-0.0959363543510919	-0.0071845868268463	-0.0121155240439005	-0.0509432149700228	0.0668957378453496	0.0363443857958888	-0.0200577165054318	0.00084834831992803	0.0579871470209754	-0.0679161650143221	0.0329807896959653	-0.0112396220446252	0.0336483383410068
R12363	-0.0599987134443935	0.0791125353746022	0.00639035888908428	0.0939847123966534	-0.011948338195341	0.0758306157225067	-0.0280792242068703	0.0367790353150253	0.133506352323716	0.010463145008193	-0.00311264499946962	-0.00606898321826821	-0.0996130030654218	0.125408451030647	0.00760902878560991	0.0396034485653306	-0.0362428778907103	0.112970301412264	-0.00873470677194074	-0.0676176977566214	-0.0415555585683299	0.00529748829729638
R12364	0.00794761786639998	-0.0132557789162943	-0.0620765579931314	-0.00636507355100785	0.0332831415343152	0.0306624538128276	0.0266497215756978	-0.00101877417836663	0.0435751603397906	0.0373686859326057	0.0576358692013278	0.0204304950667727	0.0200490638456071	0.0253044125726451	-0.0533889707076583	0.0741447313373494	-0.0235869490102972	0.0768490979433193	-0.027989595356679	0.0204515460854476	0.0704797546618266	-0.0374734871796307
R12365	-0.0328190046331442	0.0399686890231611	0.0147582407291759	0.00233836997866735	0.0576650691347331	0.0304680973935737	-0.0191281564031647	0.0284376247678243	-0.00574718069688225	-0.0056961148607729	0.0317126677785806	0.0254852824371427	-0.0403543323698366	0.013536370122173	0.0415477770782313	-0.0184443998814684	-0.0269831515618291	-0.00378461499504064	-0.0277067497574739	0.022576762871074	-0.0654209644539415	-0.00633162546639555
R12366	-0.00898688820672326	0.0197711664099129	0.0271894549800387	0.101783103987893	-0.0190305535837345	-0.00315368741216817	-0.0128931008358116	0.00931910079277446	0.112649249296101	0.00511512396185029	-0.0199064415328995	-0.0971372458834321	-0.0371072355921323	0.0854748954288734	-0.0284342935244549	-0.00476062973943037	0.0290809586686288	0.0813071221187412	0.0123680350123452	-0.0447993647666137	-0.0325177602677783	0.0518078403637883
R12367	0.0461213880067955	-0.0602795766068271	-0.0432298295042906	-0.0284749211229463	0.0138144428597475	-0.03759766733302	-0.00550154912668495	-0.0278599857149992	-0.0210146181393698	0.00769078752783188	-0.0120940236959161	0.0263131638671561	0.062245756541858	-0.051479416343489	-0.0433080336114901	0.0182335809138633	0.020600581472008	-0.0120485195251053	0.0658499464987593	0.0361316672442805	0.0664577916187648	-0.0122305443093202
R12368	-0.031611077928401	0.0247625599823601	0.0447580190575721	0.0943233165980837	-0.0811949835753209	0.0165000349355383	-0.0340975574359193	0.0125073516215455	0.0815986092574219	0.000107253833059654	-0.0576954048347483	-0.00503114554051515	-0.0714444766199853	0.0873855334656169	0.0231759491244255	0.0103524872765063	0.00208174341883856	0.047087922765613	0.00504893804671451	-0.110354442043243	-0.00767734736654814	0.0471560154854459
R12369	0.0518185222462366	-0.038672358333105	0.00288351717863441	0.00882305360353932	0.0567569675854318	-0.0758063634642602	-0.0392963212995283	0.0150212105439708	0.0207013096100657	-0.0743808543611836	-0.00554638102643154	-0.0683397024767159	0.0356058206812664	-0.0129707184325631	-0.0381863804073998	-0.05179410594167	0.0438826527596817	0.0121475305838716	-0.0415974273743542	0.0646103499274247	0.0128006476983912	0.0251655358829702
R12372	0.0346996567835199	-0.0208537894514387	0.0362449200474994	0.0778030720286222	0.00231037030746647	-0.056585390173697	-0.0477100512527367	0.0216202777851267	0.0707041499500157	-0.0458671819256856	-0.0388920587836334	-0.0814142267303969	-0.0119272290300149	0.0419526848736814	-0.0290015916540397	-0.0390359641774242	0.0595836741388277	0.0287996955517825	-0.0416096239030126	-0.0132789490063843	-0.00283404019575343	0.0745423223447205
R12373	0.102104346597726	-0.129502519970957	-0.0676924761478312	0.01178760975411	-0.0210332983116969	-0.120435379395223	0.0888415151487684	0.06924891119427	0.0331265289131309	-0.116774988536544	0.00978296026159899	-0.0699088137161553	0.0727564276753649	-0.0504874905541306	-0.117216808915926	-0.0214242981375148	0.0811968869594016	0.0648411855027929	0.0566983432868939	0.063649863406173	0.0922665189445259	0.0266757145940313
R12377	-0.0793884538827048	0.0544109738535771	0.0200486564668334	-0.0171293592041899	-0.0273554882421769	0.0560742829335142	0.15072326624341	-0.111789626844623	-0.00939387323938251	0.0909036353400145	0.113537307554524	0.0366497526751941	-0.0149302856889976	0.0358885752576678	0.0580539572645988	0.00206456333933593	-0.0627740479740263	-0.039522495670789	0.0705239961001896	0.0162981295150189	-0.0636973641307479	-0.0391010890684713
R12378	0.0324962632042117	-0.0196025952974589	0.0626999492084823	0.0399993615643383	0.0271930021028642	-0.0602233620791637	-0.0741172912694461	0.0498275779175282	0.00504395936309122	-0.0853420087163937	-0.0414899396291011	-0.0274712727702167	-0.0140875790289846	-0.00025613287146143	0.00861868724943609	-0.0516427780065838	0.0521223606068645	-0.00889192678173427	0.0380903162496484	-0.0017351245495969	-0.0180956024238044	0.0685402340476196
R12379	0.0089532006792452	-0.00654192591266781	-0.0187274897467219	0.0468085188249303	0.0512195533041589	-0.00574945989455037	-0.0333090196778024	0.0192345231628352	0.0743051164757202	-0.0170499724793238	0.0215330041971683	-0.0236940788530968	-0.0125996362575943	0.0281760228979043	-0.0394650747277925	0.0193060996267789	0.0132461602976333	0.0591957455485823	0.0628566040685907	0.00693799796197263	0.0123365436282035	0.0112725365137313
R12381	-0.121037433899618	0.107812932005759	0.0126576929516774	-0.0305368318646355	-0.0468353041708771	0.104497612981583	0.164634634922261	-0.233647050898253	-0.0246634912150088	0.19879270819603	0.0484718040686539	0.0864830828501212	0.00303520156528084	0.0315945542335436	0.0890513926557648	0.011930588522506	-0.101673505367236	-0.0987621816632548	0.0760476082604678	-0.0656113122814432	-0.0896438134235092	-0.0740024876937747
R12382	-0.127550259416636	0.124770903960079	0.0459320894703294	0.0204005784774127	0.0423466381698455	0.0906068822310902	-0.0784969210940888	0.00414831711008004	0.0295632297438379	0.0303206983295798	0.0109022722510575	0.0640243537294459	-0.106632858649386	0.0995685517029812	0.109958954407815	0.0231106774434257	-0.114664186131296	0.0284618821680053	-0.138768247103292	-0.0158594144353056	-0.0476649754571796	-0.0501397052297994
R12383	-0.0884840159439334	0.0632579300730758	-0.123288699603066	-0.0990721630527074	0.155048288644123	0.0885515088708495	0.0250742782861803	0.031680432447342	-0.0156834526347914	0.0643174925784203	0.115592504449388	0.00630566326080139	-0.0190473446887627	-0.0102897100891357	-0.0371801113971492	0.0858180451389587	-0.136509132098047	0.0765912081988419	0.0293545687673545	0.0856379812000007	0.006873798400091	-0.162562334721524
R12384	0.0472366858016598	-0.0751145039628804	-0.077743799795452	-0.000215600421223268	-0.000680494901576321	-0.00699695291338621	0.0960477861766105	0.0320511430565934	0.0340128406057289	-0.012260198550233	0.0494930958567649	0.026131033115394	0.0382979168814251	-0.0213800897959948	-0.0896578070325472	0.0717800801159487	0.0145646813376045	0.0746756204071994	0.0684070827898111	0.0350268488090366	0.102326018136815	-0.0165584415775674
R12386	0.0277715405379934	-0.0486190475422805	-0.0147000243906514	0.0298732502998319	0.0124921952522529	-0.0468103820758207	-0.00672496481026811	0.0200606554264578	0.0520752964661899	-0.0393752623528463	-0.0134051140145907	-0.0272106475533036	0.0180091979334307	0.0169061025050647	-0.0448898816843573	0.0079597417609079	0.0206766567908984	0.047681670021117	0.0234334270662094	0.0176481637391406	0.0502551872977372	0.0141691418492306
R12387	-0.0364575116752739	0.0284214666270837	0.0440999070961144	0.0450067383437582	0.0273186302576391	0.0123296103541849	-0.0628942021274233	0.0402308547434295	0.0258911543894434	-0.0272986691142751	-0.004844463405622	0.00205000746828935	-0.0617228032968918	0.0383955802849524	0.0324265963900549	0.0137591697340425	-0.0169857171997517	0.0186783455456556	0.00470710334560894	-0.0213062563008799	-0.00742702137740351	0.0192278534093037
R12388	0.0789839142677111	-0.06733768461262	0.0152152954569568	0.0142199985992668	0.0592055101186009	-0.105357181036209	-0.010657696118532	-0.0228785113714397	-0.00531753948262275	-0.0555861651042536	0.00200018185948296	-0.101897875705524	0.0708441918847336	-0.0414890938280328	-0.0494339119938123	-0.0808595155116852	0.0898657487966971	-0.0381230046649562	-0.0356807201263592	0.0797683305601415	0.00118655310515272	0.0596266032648023
R12389	-0.0447506369508341	0.0514366085583147	0.0280156301430724	0.00652467697374117	-0.0684853288719127	0.0442922205141261	0.0973175890245324	-0.131879940228383	0.00771109797434921	0.0989726445834066	-0.00321506098484706	0.0215497231451625	0.00685934192636479	0.0245258680736223	0.0510061628491806	-0.00334863829279186	-0.0219690228796639	-0.044055781264694	0.13474299301523	-0.0231338153257821	-0.0508288791885894	-0.013064691500305
R12390	0.0324145991199996	-0.00717712296119532	-0.00853822568584662	-0.0180159235454071	-0.03893898153558	-0.0264501978397431	0.00255092482146153	0.00542242835103034	-0.0204428689542407	-0.0342973461812382	-0.0446086544134809	-0.0203484063265877	0.0254270727353067	-0.0282705114739194	0.00281746322410072	-0.0475958981994294	0.0312887491442812	-0.0200480645884595	0.0914437751350318	0.015445197082795	-0.012755069535215	0.0103194411474027
R12391	0.0362340151577582	-0.0725099525845226	-0.00227767506172011	0.0330720446986915	-0.0744735075717677	-0.0502081976269018	-0.0505865379523111	-0.0144530210787786	0.0504597335621535	-0.0323923235450201	-0.0767027769594894	-0.00339747197230102	0.0150463843984063	0.00490213965116376	-0.0479480501912967	0.00260952145032998	0.0352289411425878	0.0529525031626337	0.0504565802770119	-0.0360483457279539	0.0551565068285978	0.0317786963959744
R12392	-0.0484216046545398	0.0491959901022013	0.00265725478349989	0.00288040691996143	0.0549345565987563	0.0362454538302856	-0.0039590392335453	-0.00639922373788807	0.00761430020735666	0.0178971738758201	0.0332787716463521	0.0261074244186204	-0.0338989942840496	0.0310395112441417	0.0353325768946182	0.0056493842376509	-0.0365263732562999	0.000806410430398315	0.0255095838380434	0.0283071670393086	-0.0393363667400395	-0.0231994193943013
R12394	0.0773011529359043	-0.0646491898762132	0.013615437166649	0.0638842102314103	0.00920135296476204	-0.103962689128582	-0.0385387389199811	0.0298267653575446	0.0579731620408044	-0.0916227210648281	-0.0413086944456588	-0.138382242194478	0.0330679731239489	0.00520779788095641	-0.0707359699162133	-0.0670693625500565	0.0993334058668097	0.0309254450713642	0.0368093082823749	0.0400581946532989	0.00383102029318683	0.0840686747525884
R12395	-0.0250267021325376	0.0484308266148113	-0.00650697532778137	0.0308806927642664	0.0506750833450422	0.0502918523820216	-0.0269047040188628	0.0560511580336813	0.0513216526451972	0.0035116489300354	0.0348925039717186	-0.0212168634243279	-0.0475413077057796	0.0614418020319462	-0.0033927733617556	0.0319694071986702	-0.0255282228816631	0.0670471126233396	-0.0143144195989917	-0.00307644643182838	-0.0224982756660594	-0.0100825274865267
R12396	0.00494471428848577	0.0073854641252079	-0.0177476292520671	0.00573922687231722	-0.0226421825648251	0.0202240800059341	-0.0108896773983976	0.0268203797041216	0.0348772903259694	-0.00087791647458937	-0.00335395813262135	-0.0248602012154599	-0.0129426683983119	0.0183292868495388	-0.0299212371335097	0.0302367473521673	-0.00443796390842394	0.0465823063635952	-0.0163614320909608	-0.0430567767625235	0.0139403615342376	-0.00952011872581947
R12398	-0.00218809044394159	0.00222517647607569	0.00305616168894553	0.0196512315221632	0.00355614924601856	0.00658043600288839	-0.0208904246809752	0.0225981973283089	0.0215398483291706	0.0141140605777494	-0.00481561706199117	0.0221221435995506	-0.0222760602012152	0.00842206145828619	-0.00433539270786859	0.0337543523851902	-0.00568003430572866	0.0190655651456117	0.0402568585112153	-0.0356091256706544	0.0291804232189735	-0.000138607199937877
R12399	0.0104399694149155	-0.00544691494005481	-0.00261599056113468	0.0257810724209654	0.0131905393397797	-0.0178157350895625	-0.00641181703622001	0.0102044087596641	0.035384887552375	-0.0150719297942324	0.0135251548261125	-0.0482749369934891	-0.00492910166499864	0.0159402756915947	-0.0366713865185508	0.00206211794982758	0.0113725512966813	0.0326225198083499	0.0214946203014029	0.00557656002657132	0.0130264152291414	0.0115357181827812
R12400	-0.127936029893843	0.131781655543373	-0.0595831194354975	-0.105606205419904	0.112453084226498	0.164439050915323	0.0583360657501365	-0.00865270760546873	-0.0476742452606132	0.0929111353258679	0.13375390436617	0.151322784016748	-0.0582014888577105	0.00881227326570131	0.0865377647616867	0.0822507375162128	-0.163389056701985	0.00532946337451542	0.00519582369061003	0.0321505601383761	-0.055504711299569	-0.156242164003888
R12401	0.000646654047270884	-0.00265214648207323	0.0253860562872425	0.0421896292457978	-0.0563486524333554	-0.0307753918456459	0.00184426813263712	0.0383690182892905	0.0266729863713405	-0.0699345792071967	0.00210078110984342	-0.00435453338840627	-0.010345167543664	0.025689179222369	0.0365601981485555	-0.0328958098450156	0.0114338028393982	0.0296698523400099	0.0233122846494789	0.0121260292995912	0.00934560858169243	0.0237619871333962
R12402	-0.0606231905231521	0.0344013007886392	-0.0424098457688516	-0.0613887383844047	0.0426854167448199	0.0172951411303708	0.0485477432209463	0.049740258785111	-0.0235478819448136	-0.0243526759444294	0.0634200945358768	-0.0179616880870953	-0.0217714042653567	0.000275284635495281	0.0130383829429683	0.00194668678616424	-0.0895311095640196	0.0399380799993966	0.0768056567958043	0.0860442597930152	-0.0137358205121556	-0.104343492817087
R12403	0.0137665585086418	-0.00392371523333024	-0.0385893720937671	-0.0159718912171011	0.0575722292099547	0.00675360980442551	-0.0374853040753125	0.0538523948217309	-0.00644651022415957	-0.038273853103378	0.024612823363878	0.0352489684312448	-0.00134540876170181	-0.00877806506036511	0.0014922432863543	0.0208978137044071	-0.00580163188057699	0.026148622628203	0.0278977735970054	0.0320192275415143	0.0258999295688309	-0.0238772819160612
R12404	-0.0953091206662347	0.0666703370896626	-0.0635629688763032	-0.0876515684244005	0.0573831276658094	0.104230621211281	0.0474755919640628	-0.0134757531940133	-0.0417477046707692	0.0822946678082312	0.0950023399025351	0.134559477328007	-0.0361569036661975	-0.0117435471718603	0.0413471675688073	0.0802069419752719	-0.135866973604677	-0.0188772924299043	0.0151383619992783	0.00992410434092106	0.0108159086680061	-0.130354403783503
R12405	-0.0438202704871704	0.0346651376379996	0.0294380162823623	0.0526421423954505	0.018723683986023	0.0232273649972414	-0.0130113201420595	0.0133466664212116	0.0396798465668482	0.00658945771694472	0.00877311190708186	-0.0161063235251518	-0.0552836557081921	0.0495851752258261	0.0176710286773235	0.00438301991711819	-0.0154574184076495	0.0305874787831395	0.0235016111313012	-0.0221951718823063	-0.0386512109511605	0.0214295950417903
R12406	-0.0240685491440409	0.0110780082082733	-0.151103120507023	-0.244699997505841	0.154632896207302	0.0550843121549694	0.00044085836346599	0.0213759006419907	-0.200556797018551	0.0453542472173094	0.109063693336418	0.083277663099331	0.0766500203027467	-0.130410063151258	-0.00378948832060392	0.0760896404471333	-0.136186233227365	-0.038047882979829	-0.138713541543594	0.136871517259101	0.074530321947885	-0.216322613825072
R12407	-0.0261973460702932	0.0491118189664786	0.120987216884354	0.070925801185544	-0.127267868726349	-0.00158404981007187	-0.133492009398776	0.0165590920869084	0.00961861161390013	-0.0371234091981461	-0.15527338697302	0.0275358162505375	-0.102588228889009	0.0549222928222943	0.108637650933442	-0.0770714056842139	0.0247613243301191	-0.0523361496418778	-0.0639713745880891	-0.167736096413184	-0.10108611225813	0.086533956032257
R12408	0.0041161783245777	0.0383538814149421	0.0745698914720291	0.0730815858184362	-0.119774211808683	-0.0112843003244038	-0.0253298121208522	0.0183894636688473	0.0490794666389069	-0.0364418564141678	-0.105964133866375	-0.0222588018740702	-0.0608025128617844	0.0497055337697958	0.0500263493511567	-0.0597164609535807	0.0517278114986834	-0.0174142515076162	0.00118545711813757	-0.125204915524326	-0.0666667998839228	0.0794363473850857
R12409	-0.0341962984807156	0.023398619343749	0.0395249047663881	0.0538656831533776	-0.0412934161193616	0.00776087531994326	-0.0433472196862912	0.00511220133501038	0.0292770391816878	-0.00152909545018133	-0.0645301651249502	-0.00613732741247457	-0.0612260086316398	0.0212019538532668	0.0221439591650815	-0.0175703974791222	-0.00386612426809386	-0.0262158393911074	0.0370322848135863	-0.0786868363071568	-0.038876734016779	0.0320815344660278
R12410	0.0208165290303893	-0.0282041456383816	-0.00304930113707244	0.0344181972326869	-0.0250570172000057	-0.0151419679534806	-0.0393971274357567	0.00900180643397294	0.0247765619301847	-0.0131594651873087	-0.0188950480106363	0.0158149259300048	-0.00543488455007137	0.00789182705833613	-0.0174455770368998	0.0216825244063165	0.0250509743342801	0.0144508578978752	0.018897275721716	-0.0375077143086833	0.0456143780702623	0.0276712106614538
R12411	-0.053006898666467	0.0641789242033259	-0.00488678943944615	0.00879795514409679	-9.05357605093703e-05	0.0533197192067515	-0.0456604570580175	-0.00984785324950031	0.0392474676049025	0.0340910627249609	0.00863077829803507	0.040075448118702	-0.0377502641625398	0.0611529807348561	0.0438570232614234	0.00807330107784053	-0.047206638420992	0.0314836122431782	-0.0806979651368655	-0.002605275088138	-0.0333475354877135	-0.0349366010386051
R12412	0.0477429192667762	-0.0472257145254041	0.0453284872036295	0.0159001610654891	-0.0193385997404502	-0.118988576420693	0.00747975934791187	0.0548513921844014	-0.038091320822927	-0.134581548527137	-0.00787823697931918	-0.0745966052274072	0.00886808294319616	-0.0439412904590976	-0.0090527775267307	-0.104362833872852	0.0654005885118439	-0.0480431208139937	0.0107242365284491	0.0414179798298142	-0.00219838088728322	0.0648969546318836
R12413	0.0454225598398808	-0.0910803946451346	0.020683073572286	-0.0032917221341492	-0.0769554639198256	-0.090651784476517	0.124533943022668	-0.101686337818365	-0.0458641754310995	0.00365429752864613	0.00457193828640784	-0.0511762492553112	0.0617983192744296	-0.0681482927061529	-0.0437077036316252	-0.0704308318268337	0.0657599639632259	-0.0879193431040276	-0.0379610738178946	0.0208260277886723	0.00487787316943421	0.0521033247972752
R12414	0.0154264017214283	0.0208436746779677	0.0269629389161531	0.00670743919209636	-0.00371521044315863	0.00593134444709589	-0.0257097465565014	0.00243260317832867	-0.00747453319776895	-0.000518361676779395	-0.024817910584227	-0.028842317337544	-0.00522828158945801	0.00900888632396098	0.00405639761046181	-0.0242128412527408	0.0270652312008882	-0.0290949374490516	-0.0538725583871348	-0.0140973479020057	-0.0311287267106109	0.0288486811209843
R12417	-0.0971896823660506	0.0979221189662701	-0.0310852702794889	-0.00954695535454716	0.100823393436403	0.088372627079531	0.0581927060613245	0.0187739473108006	0.044932821533525	0.0346543025062857	0.0888362502278329	-0.00308095513610607	-0.0493117018830751	0.0596350543126929	0.0269300386995364	0.0457508783827583	-0.10188879492721	0.0775274060057578	0.105407932876619	0.0420402858814732	-0.0411922860674679	-0.0842206490883118
R12418	-0.00907819853150236	0.0164999359426268	0.0857779351419974	0.0205859814489086	-0.0190990034838417	-0.0233885517161784	-0.0502915771900986	0.0152622895360975	-0.0408075235936671	-0.0244158312484488	-0.0683868530446419	0.00564883392670669	-0.0319141928214838	0.00684762339042698	0.0645283504776648	-0.0464798514744145	0.00755836823658863	-0.0724737992918797	-0.0544721507118258	-0.00928451942157783	-0.031415922210166	0.0452503311390791
R12419	-0.0111282838543274	0.0163049590295581	-0.12336444373786	-0.109456947661801	0.0682506991556548	0.0349903746743148	0.0146674553031047	-0.0149393485030681	-0.0194503536353499	0.0490298243156972	0.101281831921626	0.00857184375030949	0.0635812703684067	-0.0452980683283425	-0.0381131937569707	0.0487749402063501	-0.0763999130957581	0.0523613666691379	0.059601626311505	0.10974302220351	0.0644566627858252	-0.136271423454833
R12420	-0.0634344000506787	0.0839424282156142	-0.0075854264815427	-0.0303905105620091	0.0331287078398088	0.0890830680197485	-0.023176188212593	-0.0239923648817404	0.0182279437607832	0.0609616658397004	0.0253900524495532	0.0647644569435224	-0.0300541290704647	0.0511056058843586	0.0511007712656935	0.053514886635505	-0.0830866033899752	0.0264471851132496	0.00947182447294672	0.0121197907909489	-0.00795757043404648	-0.07167947537799
R12421	0.00533755180552918	0.0148347173413081	0.0209680834328191	0.0426063144694384	0.0176805761096283	-0.0174688892371975	0.035081534009043	0.0147820464377502	0.0653074560830212	-0.0509717371425883	0.00646634457908868	-0.0281338824341838	-0.016509494731509	0.0458039713306056	0.00287668176695813	-0.0280643101420716	0.0180631701187866	0.0301867247141165	-0.004287626898789	0.0317925632879612	-0.0151777618766827	0.0251294171111843
R12422	0.0124547807184091	0.0256724830602132	0.10423573166378	0.0688976543835102	0.0145289274874275	-0.0450209637966376	-0.0818493039226826	-0.024386907817476	0.0246242813467275	-0.0458785011843186	-0.0122154545549622	-0.00735851240316158	-0.0278737167705237	0.0389476490218675	0.0808858879056139	-0.0973462901168816	0.0638199000406957	-0.0535866996678743	-0.153942186843429	-0.0233732489454297	-0.0850781392214516	0.0916748477671124
R12423	0.0397769069253657	-0.0422445776548334	-0.0213171172041948	-0.0124660219516776	0.0500048865690894	-0.019506044666778	-0.0202240522026724	-0.0161647250424705	-0.0206666133094197	0.00735037128853857	0.0334304250008663	-0.00828043500878746	0.0390398171763984	-0.0381982108909943	-0.0270439539362079	-0.00735978628058968	0.0448461432076826	-0.0264195729252908	4.63771359518247e-05	0.033039035382958	0.0104693871407925	0.0160028004357771
R12424	-0.0769210965435849	0.0557800415983225	-0.0116879239328836	0.0149141559565748	0.0479472014966732	0.0531775071576434	0.0357389437781466	-0.00386488190582002	0.0395072777125498	0.0323801466258343	0.052948912370544	0.0235304032423449	-0.0539790696302573	0.0497442189264599	0.0289761438808419	0.033127818776987	-0.0755511099690627	0.0495648704270145	0.0100241098981208	0.0134562444132232	-0.0144499662411014	-0.0485986450184368
R12425	0.00120315443719061	-0.0290105895315868	-0.00295645991588977	-0.0424755054430297	-0.0249400826377556	-0.0256271109019904	0.0586375079752505	-0.029682116255273	-0.038835259152426	-0.00186585780190482	0.0214275769126193	0.00771129178067687	0.0282320026753232	-0.0460976039441496	-0.0022492482722495	-0.0177610177930645	-0.0130526655161465	-0.0487100810636858	0.0441148696917083	0.0296683235671375	0.0150660331291	-0.0180088571318303
R12426	0.0411973123934585	-0.0221643129857231	0.034542297699216	0.0102127209156368	0.0115582198068284	-0.0645315398517036	-0.0299420643752114	0.0293525419118923	-0.0146214385156722	-0.0653671756616729	-0.0419891640691766	-0.0467859759127475	0.0200171630714789	-0.0294668943690739	0.00288779791090504	-0.0721165701077911	0.0534043611622887	-0.0438905289382368	-0.00215530125916024	0.047970471913362	-0.023252700653308	0.0471346443559032
R12427	-0.0292626291594131	0.0340646621925532	0.0276304446109116	0.0590064437150098	-0.0808301838100372	0.0310196619482121	-0.0611034001118226	0.00988735810232284	0.0617592317945587	-0.0152658985163085	-0.0607276372518825	0.0421325101831853	-0.0731645527707866	0.0611490949506136	0.0386573149601143	0.00381405327247401	0.00334654179333148	0.0248371224224236	-0.0218469614423411	-0.107375669064795	-0.023074476202791	0.0282151497568006
R12428	0.00750042502115648	0.0136105673616802	0.0553365122300587	0.0401421147699334	0.0352762888833501	-0.0366123440245918	-0.0322356700825454	0.0226128644686309	-0.0110983835096884	-0.0479108313471777	-0.0310793287337904	-0.0585213887699374	-0.0161181416370445	0.00239675695740699	0.0328013837815897	-0.0752206281536888	0.0467152580528737	-0.0419401975540333	-0.0208060873143916	0.0156304215088877	-0.0666021830777199	0.0604116890213394
R12429	0.0904271231130943	-0.0891072087984421	0.00761275232060504	-0.00979464493881234	-0.0870613511425027	-0.120753108408375	0.166115127492472	-0.0263509839920442	-0.0386274625226067	-0.062658946735243	-0.0144317002674818	-0.0918950556774356	0.0892545100049298	-0.0648693018788106	-0.0605232295525822	-0.0892079659560726	0.0969303612180288	-0.0628653305539024	0.0365701764737803	0.0388804010445284	0.000529168888477874	0.053440787858032
R12430	0.0409200674264439	-0.086581241891397	0.0026989918675437	0.0391728088590305	-0.0465121347455863	-0.097625477903217	-0.0384434646678242	-0.0127046358678672	0.0339107812799927	-0.0152442429641053	-0.0200373415368755	-0.0853893006252796	0.0390971804936961	-0.0119308085000935	-0.058434231126967	-0.0483400858124437	0.0497065502190182	0.0347810612375152	-0.0438357662120201	0.025760186773081	0.0384241190172595	0.0383170774449624
R12431	0.0033943171267944	-0.0464087414990475	0.0039999030935364	0.0146281693509194	0.0210955814742676	-0.0514430746195339	0.00526901370729824	-0.0367613068855874	0.00692091994621913	0.0269165253536424	0.0110557213558536	-0.0403993769322564	0.0194202954156112	-0.0213769287108267	-0.0375583845207169	-0.00397590933551966	0.00887607957139968	-0.0159561861532385	0.0679045412776927	-0.0077848546139216	0.0239890166511552	0.012208223409774
R12433	0.0228817755253237	0.00173737489638901	-0.00408342138974508	0.00683174685301115	-0.0261341747880475	0.0130490992058038	0.0461643209710195	0.142700493913351	0.00220029867626054	-0.106625635420998	0.00504339619396063	0.0169032892431436	-0.0306437468425992	0.00279392152216792	0.0116447137581042	-0.0242557736847491	0.0230519694108436	0.0457804100161095	0.0466113173589459	0.0176353651656388	-0.0476948322237806	0.0251930276177119
R12435	-0.0544228687251973	0.0577556981651348	0.0495531993204644	0.0649008640580927	0.0123888844647467	0.032898046279509	-0.0118971357914705	0.033105686038734	0.0421471002782149	-0.0105450437480679	0.00484185924652239	-0.0193827659204573	-0.0776860984009173	0.0661280523644244	0.0475015910964875	-0.00570070333621291	-0.0192245823423525	0.0324470549066287	0.0130819378873391	-0.0409506123639525	-0.0679878490653843	0.0285797589923104
R12436	-0.0198282978694248	0.0193661498780654	0.00644623739440822	0.0159909730116046	-0.0346908628475058	-0.00387526245988378	0.0602923644703338	0.0285209538053919	0.0226953248086344	-0.0452555110572641	-0.000208447267643509	-0.0165083880468078	-0.027567107099304	0.0115293167267192	0.0315910963206303	-0.0412249458067663	-0.00460318472912331	0.0141828552061511	0.0974586949629847	0.00606735336973997	-0.0559648976663758	0.00241541290534894
R12437	0.00672848148456106	-0.0315676581352892	0.0302652842519959	0.0186973964843682	-0.0713342260014709	-0.0248993339716882	-0.0707234515275287	0.0409136673663021	0.00451219741110575	-0.0315521264271833	-0.0815896036108948	0.0292590061117215	-0.0356397914112778	0.00229972801842031	0.00573587859992505	0.0178955410452291	0.00256134665778973	-0.0109545289606696	-0.00839656005240172	-0.106625460938048	0.0432858765035818	0.0205605186467672
R12438	-0.00607648735258321	-0.0226264311843591	-0.036913997759346	0.0144030784894716	0.0204083071632813	-0.00334062851237756	0.0199323964960681	0.0726756148329788	0.0505796139854722	-0.0786902801118981	0.0539301806550528	0.0485472014674695	-0.0301842113734607	0.0302665670707163	-0.0175673219930676	0.036855945291302	-0.031038915977791	0.0599678833837214	0.0423454078304243	0.00543711731028724	0.0521197112279625	-0.0288775250564258
R12439	0.00244963116563109	0.00503919959753693	-0.018896574697434	0.0346491248537486	0.0480488483325452	-0.019905699540234	-0.0270419685155649	0.00397016121813754	0.0682511279962734	-0.0133850737136309	0.0172733899158443	-0.0889408751960024	-0.00447646092219946	0.0352063477956221	-0.0566060603006018	-0.00942800466353724	0.00911522614519536	0.055133219476085	0.0225225489434808	0.030073562727071	-0.0138567481194209	0.00352326983018403
R12441	-0.0399590652035421	0.0268871761911358	-0.0139227654830712	-0.0128446958387237	-0.0654328516257375	0.0303649634787125	0.102699203937269	0.0336726537551084	0.00952931689808408	-0.0254471590041598	0.0320610613887498	0.0391468170473821	-0.0443592760011821	0.023874744512948	0.0253914350880237	0.0412232438107152	-0.055422385440782	0.0332467265882005	0.0510451353161713	-0.0440792617717286	0.0197589198170599	-0.0426378563046149
R12442	0.0116173341868938	-0.00193891321497841	-0.072864270219576	-0.0249156317196794	-0.0419611899125448	0.0521624661420875	0.000773094330399414	0.0229756510038725	0.0209758335552088	0.0466453411946713	0.00486632062875625	0.0435285157541051	0.0177379702000976	-0.00607425025043215	-0.0350463722891472	0.0979702425202025	-0.0345443990251043	0.0798402341204273	0.0538669453358832	-0.0366382914832306	0.0913801158108541	-0.0591973189737389
R12443	-0.103665300264116	0.118417727609398	0.110428075671397	0.10869866992754	-0.0930801434885455	0.0686889797730742	-0.0532113331273504	0.00557863562607161	0.0926521163778112	0.00202137452029873	-0.0885560333228283	0.0611898627317772	-0.152723840368877	0.127793018949169	0.139030170263936	-0.0224398767514833	-0.0471543397509242	0.0162103510423196	0.0248459974471543	-0.163987356321706	-0.114731888261205	0.0367528608781865
R12444	-0.0631055555647858	0.0416283590945592	0.0354496648617655	0.0449338791479854	-0.00551868108687937	0.0393973942537669	-0.00778248116269157	0.0351277545872506	0.0333741540069937	-0.018600565322897	-0.0119624950173154	0.0435477975023782	-0.0756264308098554	0.0698305565493242	0.0567258164539065	0.0115989749038394	-0.041455656703208	0.0259580629653816	0.0373155763357899	-0.0521592691650906	-0.0376136472040403	0.00504736641079756
R12446	-0.0669851263222386	0.0642835804417955	-0.0425779082411518	-0.0411264626878365	0.146056318048709	0.0434274678380594	0.0428090387447812	0.0347387088436692	-0.00579307153085775	0.00796231733176221	0.139220567502419	-0.0141968008238843	-0.0173785146650293	0.0395580302304127	0.00236694136954293	0.0404528413149224	-0.0922339829272376	0.0361896717492934	-0.111520698872605	0.11763970671372	0.00467473183750665	-0.0985837680921105
R12447	0.0076940572826396	0.00963901231332836	0.0549467644996557	0.0436415842803345	-0.00111029076518556	-0.0312630407299745	-0.0404701130495687	0.0197509015793465	0.00563096335163156	-0.0402128544424745	-0.0311973457619421	-0.0408439846501214	-0.030296107225253	0.0112979448265722	0.0215167788124675	-0.0614183548980763	0.0500784798844679	-0.0348819121975623	-0.0191788662416276	-0.0232017699265563	-0.0511212823832744	0.0657806551168947
R12448	-0.011981348635893	0.0140362332819651	-0.0226212078631488	0.0206266024567889	0.0102092463114472	0.02553233460725	0.0275946082983588	-0.0207224645885892	0.0534094632605395	0.0415505476381785	0.0244373811651866	-0.00978539569645995	-0.00549178088861256	0.0303841720493265	-0.0248092771623769	0.0228250788896238	-0.013936166785473	0.0367408060771625	0.0308706657254771	-0.0100491274810877	-0.00472143579780499	-0.0138648393366933
R12449	-0.00665632583321791	-0.00245618913428522	0.0469165386017172	0.0628771083422662	-0.0260800570814897	-0.0328436681481761	-0.0547455521358141	0.00759828600000704	0.0326932692067519	-0.0275375656790423	-0.0617904144130806	-0.0378651686501922	-0.0396669383556243	0.0223873263692249	0.0103105245018913	-0.0398196566329479	0.0257425104614116	-0.00988885412560678	-0.0317756726090315	-0.0327243600281477	-0.022019571098705	0.049954990991319
R12450	-0.0058466300523196	0.0098311890553446	0.0345071731016573	0.0430143257635485	0.0485437352115889	-0.0183422513024055	-0.0117393457736667	0.0237262530167683	0.0246182312481838	-0.0325411954123334	0.0148924646064915	-0.0268979085585346	-0.019132386884547	0.0223230092332562	0.0228493816873682	-0.026908925444471	0.0198516332065314	0.00993299607933185	0.00975741616798068	0.0177747971197874	-0.039876824565936	0.0323654328290231
R12456	-0.0132878645538967	0.0186086977200513	-0.0208336770674623	0.00397516941137386	0.0200164627477307	0.0226782300909897	-0.0168914220275951	-0.0135738738767988	0.0217595793926072	0.0306747920229135	0.00147031463982775	-0.00433786478247328	-0.00497552789464035	0.0136716553124462	-0.0103352683522445	0.0075518706841238	-0.0154017516329897	0.0160632147875068	0.0148918901853434	0.0163413341432356	0.00172410809618618	-0.0137824813328302
R12457	-0.00817987146082333	-0.00995859747475754	-0.0202027947893876	0.0469031119821649	-0.000623278211606375	0.000661106673468194	-0.018141057619213	0.00431157640502977	0.0636853709899221	0.00561867361821142	-0.00544636362494668	-0.0216434103500017	-0.0141604103465957	0.0364863109772913	-0.0349271923996455	0.0249509722215241	-0.00391460569273431	0.0530807964587873	0.0527963723802009	-0.0122166402095971	0.0298118389575549	0.00265061816059383
R12458	-0.0498062244204642	0.0675832014136248	-0.00127703133101583	0.0114516187226632	0.0943836429531197	0.0557664796302373	0.010177800795615	0.00459488839005113	0.0277066544394572	0.0214369512704515	0.0700353630776267	0.00438915837349292	-0.032029630596301	0.0440213691428432	0.0317825226077663	0.0118212659715056	-0.0399364962390253	0.0383452134909333	-0.0438200954105692	0.0463255143019305	-0.0487722431189144	-0.0285300333809017
R12460	0.0599172446747318	-0.0380532180147831	0.020785239140942	0.0135558101345429	-0.0287308594833363	-0.0659212297738963	-0.010531648373069	-0.0241685056980465	-0.00012846350195538	-0.0217504250783876	-0.0523116736555214	-0.0834751077611421	0.0533479212275054	-0.021259118648702	-0.0336985747032171	-0.0481012364310529	0.0691594506059308	-0.0138136155451409	-0.00375911827095389	0.0274297447244238	0.00560651673723755	0.0457067047020942
R12461	-0.0438990320505797	0.0428697740564298	0.0865881008973668	0.039080731311775	0.000580467535273122	-0.0232627886694819	-0.0306539585956309	0.00249817620706489	0.00896862509052079	-0.0711509723902043	-0.0294339954961106	0.0454235246259798	-0.0525230577062702	0.0441765846545799	0.107029904496578	-0.076616391975748	-0.0231894996804144	-0.0304997208312088	-0.029393690000008	0.00175322270596809	-0.0558347300030284	0.0198749584346403
R12462	-0.0258990767360078	0.0248966718509105	0.00980961649019429	0.0679741001666899	-0.147552484458441	0.0305522012510373	-0.0318776771518376	0.0299705195768048	0.0828635538229048	0.00756178976247435	-0.111922184300438	-0.0166543838159684	-0.0736100569714322	0.0706019339816083	-0.0135402327067298	0.0276726977429551	-0.0085202859782076	0.067823546481121	0.0146306249243965	-0.177825546194885	-0.00894163670924788	0.0224853931828663
R12463	0.0433332205314449	-0.0251579464016896	0.0266671396143397	-0.0467169217383085	-0.0553358264241994	-0.0548642681293262	0.0249186216055734	-0.0839517192055969	-0.0766793870631551	0.0265313493103298	-0.0209548031830582	-0.0426382596728298	0.0701670035083352	-0.0660615550426281	0.0171242625390398	-0.0707137421576056	0.0540850320776958	-0.0911841632120392	0.0322081451668412	0.030351599072251	-0.0242273554805092	0.0248721889032617
R12464	-0.00928267085957244	0.00236784250394188	0.00928363661562174	-0.0115359955840358	0.0177682333668673	-0.00848204958572418	-0.0156965908856746	0.0111510097555417	-0.0180967313773644	-0.022810748769534	-0.0105461442049351	0.0173065549814941	0.00515386782780241	-0.0134174605117452	0.0175912995692389	-0.0181494877491884	-0.0220387423237727	-0.0269144177669308	-0.00853735021838263	0.0334588571713557	-0.00368387101056467	-0.0174265311547165
R12465	-0.000402251802891478	0.0273952967623191	-0.0468688496023076	0.0484062647850873	0.0159832201167411	0.0556192698227697	0.0452048670635475	0.189182925751358	0.0756995107735235	-0.158181648398634	0.0672210598025235	0.0600157540231717	-0.0852056995670123	0.0592106862435586	-0.0084285808226596	0.0367517674539591	-0.0118214424494621	0.116043001966403	0.0165985657529094	0.019984593383954	0.00535618852975572	-0.00125171739125451
R12466	0.0352959883394832	-0.0360161197028966	-0.0160933811848601	-0.0140742790014522	0.0197910389117551	-0.0274870397564814	0.00993093152338105	0.0144169905317418	-0.0187343027723481	-0.0222208344031539	0.00803160842481331	-0.0243665210865721	0.0227215004229788	-0.0472886514431266	-0.0428505293131144	-0.0129138074990729	0.0389284438288401	-0.026590822485071	0.0108208546871145	0.00830186234298309	0.0160259081718853	0.0215563380811232
R12470	0.00800954523612385	0.0257499580856953	0.0312891787771547	0.0432280249456466	-0.0190310045597086	0.00699659035233796	-0.0243963345268561	0.00940491699634128	0.0340261670046005	-0.00692170922368502	-0.0306147888543481	-0.0446276484689662	-0.0276912093735279	0.0117511601317069	-0.000855399294814599	-0.0267502002553835	0.040587713241949	-0.0154451944334956	0.0036805588183757	-0.0480570862981995	-0.0442629301443138	0.0517115103178905
R12472	-0.0288712557618964	0.049215731742529	0.0182776565176527	0.0511146609913558	0.0503721763157242	0.0321792649416194	-0.0643992662708465	0.00853157908040227	0.0863860379128265	-0.00649048655176618	0.00455045920141991	0.0128683788519605	-0.0486591931113258	0.0722545670161419	0.0194680715236417	0.0130493924813824	-0.0190379219368598	0.0609962890809156	-0.0121857389281333	-0.0111498018417301	-0.0133031162775207	-0.00075779573929355
R12473	0.0109289177960806	0.0454394401017315	0.105424049187775	0.0838915807479257	-0.296662479353172	-0.00454482309707102	-0.170109322191243	0.0481913183595197	0.0300825167242026	-0.0573720081961831	-0.304279105989824	-0.0218718057823695	-0.0991190827794999	0.0570011230781451	0.0778657625575702	-0.0950607033242439	0.0611241913593848	-0.0415108490085378	-0.219721764136237	-0.269797950039193	-0.0994521666031629	0.109441476536734
R12474	0.00262936017694043	-0.00407641566223603	-0.00796092601747068	0.0355104482561176	0.0404198015180967	0.00192140263797858	-0.0794377168467314	0.047430661272917	0.0369409898529671	-0.013082121564856	7.08835210739639e-06	-0.0156488850320284	-0.0277951237153753	0.0265666646222129	-0.0276085959240496	0.030560860782961	0.00323697262548633	0.0497909081456858	0.0328783848852678	-0.00885036794292156	0.0303701925879463	0.0120365889499734
R12475	0.00234770619709008	-0.000607603629406237	0.070228286483717	0.0347504688315604	-0.00488806495032982	-0.0169029992393177	-0.0764552084207328	0.0074531416041748	-0.00407956002417673	-0.0304241176182885	-0.0467126008235163	0.00909909674598521	-0.0418953028844645	-6.23595457078988e-05	0.0450883601728357	-0.0360090285129671	0.0406359357675189	-0.0460242170641183	0.00337399777668607	-0.0585803178232954	-0.0382349054318959	0.065022625402261
R12477	-0.0265326044493609	0.0174815467445777	-0.000561401549722748	0.0400520316386129	-0.0104907887809284	0.0258693531319785	-0.0336422059435282	-0.0227192511264804	0.0644836862062238	0.0391278645797377	-0.0169097635879925	0.0347165036220337	-0.032332484809339	0.0418883564896635	0.00402404027994642	0.0409713323055329	-0.0243597350924646	0.0321533877249075	-0.0250954592405175	-0.0490351480411998	0.0249774261852715	-0.00722323184974409
R12478	-0.0628525175996304	0.0894350288903746	0.116396787324576	0.143970072623088	-0.15698494912227	0.0512346744684671	-0.108157547397681	0.0597454687248503	0.138084663422611	-0.0456162112407526	-0.157045205031844	0.0319541906527385	-0.175552019606185	0.147503955778718	0.115497175782056	-0.0232602274665573	0.00723895444903835	0.0696683514063657	-0.064535540856765	-0.239610538330467	-0.097176931654916	0.0888663102065506
R12479	0.0350095394144923	-0.0330880880797386	0.0427044100483305	0.00676026543014412	0.0184834065724491	-0.06516840095309	-0.0804703887832506	0.0132914753938914	-0.0346721326499129	-0.0729762371541526	-0.0581494931333506	-0.00617333222069275	0.0183872510671326	-0.0136394982785577	0.0147303528588836	-0.0478596514298786	0.0289233476082885	-0.0352343813517789	-0.0550959827561959	0.0302784543133908	0.0198354109073524	0.0358474986634192
R12480	-0.0138096737565576	0.00641345117513165	0.015400770598718	0.0226370866362444	0.0211345844435001	-0.00384048536679486	-0.036336972109657	0.0238231134466258	0.00671534856887301	-0.00421174945207838	-0.0121623964833087	-0.0310532930410437	-0.0213493388122383	5.13689803434411e-05	-0.00151639603780334	-0.0085695381882057	0.00123479267498334	0.00165617627423254	0.0412439262052475	0.00913306331313376	-0.0212598267159136	0.0162764492466635
R12481	-0.00924897933341254	0.0178922010326264	0.0319410016367363	0.0329537820239807	0.0125809770727342	-0.00819956513181281	-0.0236089733897263	0.0171756571007024	0.0140603187937796	-0.0245519015152158	0.00488740205531156	-0.0331944213589516	-0.0243286936530248	0.03185169706062	0.0192491499755375	-0.0229760391439589	0.0100019616981919	0.0199792594841467	-0.0374378589507329	0.00958033214409979	-0.0307472179837892	0.0256470011586742
R12482	-0.0639369910354111	0.0547430878750124	0.0509786083450309	0.0845686061108832	0.0262248304425335	0.0238412116445843	-0.0413204219777041	0.0378142984733355	0.050887604573	-0.00591222573241068	-0.0104939078650047	-0.0384907565580888	-0.0928843724677133	0.0613144311419328	0.0315835261414346	0.00123227327835274	-0.0156952070277003	0.0260533275276203	0.0431404735308888	-0.0555547707606113	-0.0586986746503455	0.0353195367727782
R12483	-0.0209691797371798	-0.0126214051060537	0.0227905148948832	-0.0118167057377207	0.00810250171477916	-0.0131223158209504	0.0323798623046749	-0.0323984284635803	-0.0486753064894214	0.0382535659115711	0.0357060139631386	-0.000601824277626185	0.00110392184008615	-0.0379060481351225	0.0116567446810487	-0.00745581727102631	-0.00413214405106268	-0.0847561155471551	-0.0148506749921376	0.0195256473680057	-0.0109387774800494	0.00939666066422141
R12485	0.0333278711912684	-0.00865393027985064	0.0211264375350312	-0.00362588703844079	0.0341729849006926	-0.0362179633719317	-0.0406020792329912	-0.0100464651443742	-0.0235361001208682	-0.0345746049924637	-0.0146471164958924	-0.0320979886336356	0.022645363486654	-0.0254356859542025	0.00725772024108765	-0.0536141734708712	0.0429636784016914	-0.0477095731909035	-0.0688611119046436	0.0386180238212959	-0.0253230800719141	0.0319563667419739
R12486	-0.039440455050426	0.0147945665902186	0.00133115885594656	0.0613862468156231	0.0178188608932129	0.00961323720209937	-0.0146805446202234	0.00470049369155728	0.0860113347776639	0.00768862583189089	0.0391351661424509	-0.0174621321402429	-0.043671219454364	0.0601347474934502	-0.00714761991864858	0.0247931580067733	-0.0231968735937018	0.0775475790415701	0.018247206927421	-0.0152147676763468	0.000903167582831874	-0.000740781732150923
R12487	-0.00906842725320318	0.0268323032262863	-0.0106524984469026	-0.0542635068358448	0.0779031606646061	0.0278222838306145	-0.0312099988772073	0.0127979269844862	-0.031721174591716	0.0214689301902923	0.0431440670652303	-0.00173596546648545	0.0109229161073305	-0.020202929140884	0.00111586693423731	0.0240830741424183	-0.0276086530363563	-0.00011860079232252	-0.0476253989957984	0.0587097167949563	0.0130845721892253	-0.0371782753654299
R12488	0.0794309743359726	-0.0443021085950539	0.0402989648626839	0.0632453117196955	-0.026228471359975	-0.10627715226195	-0.0506279014557761	0.0389141507001319	0.0537712979782932	-0.0916075956196882	-0.0788802874926947	-0.160350403915378	0.0295508859808716	0.0144074346993579	-0.0626990400817507	-0.0759425528347322	0.0951723427800668	0.042596636390949	0.0437687491919651	0.0277914357712938	0.0062226342673028	0.0829181374041441
R12489	0.137634194840913	-0.117561096556979	0.0264237527774216	0.101989374514944	-0.0442499664465589	-0.143804928887911	-0.0419653252662558	0.00343336885004592	0.0731500211396025	-0.0700374465499027	-0.0863054920016225	-0.168135993343523	0.0735483033475223	-0.0183397841828755	-0.118652109170954	-0.0670388827956632	0.172907617223464	0.0113065560603529	0.0956795168524696	0.00358565721861545	0.0508127025068485	0.146986074834837
R12490	0.0184637169840886	-0.0144205299153039	0.0153686037322704	0.026800984773026	0.0148103157339767	-0.0426816805262653	-0.0303181916392044	-0.0383723786785255	0.0403486634786243	-0.00749388667671487	0.00285724681846711	-0.0328767178625343	0.0231059252467545	0.0185647007119507	-0.000520339802622737	-0.0313083377889628	0.0284366507136553	0.0265256915747928	-0.0166730273580033	0.0410711539739794	0.00821392254719033	0.0200603126596367
R12491	-0.0667407834888953	0.0562957716331006	0.045159634574284	-0.0469676742444289	0.0131073586120638	0.0628094328909588	0.0203145543014993	-0.268691849217911	-0.0696938756478892	0.182487058301727	0.0590842740843391	0.0902938699901256	0.047557935871269	-0.0216290146890537	0.0916373353618465	-0.0365723014967552	-0.0425769309204221	-0.157033050649102	-0.060730852264932	0.0243606206329706	-0.0971974695896876	-0.0312485406308502
R12493	-0.0147804832593817	-0.00282037935334488	0.0387692568652502	0.00343213292016809	-0.00840556561594659	-0.0277284273571912	-0.0130605108769322	-0.0116030947280515	-0.0187642462115441	-0.0303158917300157	-0.00756035231250104	0.00444363767930383	-0.00547621824889434	-0.00432976604754969	0.046712411351043	-0.0483542294623391	0.00209154348547798	-0.0397646794221951	-0.0133444078543829	0.0227356064035252	-0.0332953321978001	0.0104193157981016
R12494	-0.0224933528631906	0.0631044244840384	0.0237578465013232	-0.0154988497512702	0.0404171624427207	0.0281241085014532	-0.0180005734667839	-0.0200254542134941	-0.0214229534016111	0.0109733508835017	-0.0122761423838692	0.000820681214850117	-0.00804532191026077	0.0147031640857513	0.0413316256252214	-0.0275108898408252	-0.0168954470696369	-0.033354458235708	-0.0706895302336403	0.0229337923069474	-0.0436966956074622	-0.00729366372020369
R12495	0.020491540766626	-0.0396083312810924	-0.00325229292388804	0.0287502118740394	-0.0811060391506693	-0.0132283978306317	0.0803806078674133	-0.0297280161730198	0.031394996636013	0.0249268410258775	-0.0339908330141047	0.0127299782256171	0.0138461327477137	0.0126798953847602	-0.037388018434926	0.0249607360221729	0.0227075218429809	0.0191410903398221	0.0230528152768658	-0.0371632431328065	0.0447162519340093	0.0256664047779124
R12496	0.0202816573118333	-0.0134715777789239	-0.0291637785282086	-0.0430561978251446	0.0598169765804874	-0.0111951059769668	-0.0039387627330552	0.0374877193524007	-0.041389045771521	-0.0254403629422582	0.0318689043966435	-0.0502254969860736	0.0208379906764222	-0.0580418986259875	-0.0472740490204458	-0.0193503575879152	0.0162589872314323	-0.0269016228728344	0.0105476849377707	0.0717372804298756	-0.00773191956852586	-0.00671868817580734
R12497	0.0234449638345971	-0.0614783372337539	-0.0474551333198935	-0.0263620664900434	0.0303129493969522	-0.0181392461093432	0.0239457415250894	0.0214591400000181	-0.0265776458238967	-0.00504761478961519	0.0351660319348463	0.00202326232176356	0.0405886177229083	-0.043326504996133	-0.0633194373666516	0.0331208873037195	0.00258482399160208	-0.00479938764979721	0.0988107327218938	0.0410260438772612	0.0496266075053999	-0.0178408212552127
R12498	0.00731456862047178	-0.00276761733633588	-0.0100191648710355	0.0427807691751149	0.0288296127071913	0.00557299597779867	-0.0305660033472557	0.0264126961954283	0.0539846956661652	-0.0138610164581492	0.00821424579967252	-0.0260687607393696	-0.016416467597295	0.0213255606532296	-0.0349504328468831	0.00884487276018918	0.0254897370312524	0.0487821421279467	0.04061406009539	0.00319552825546609	0.0040589723631931	0.0264118617631495
R12499	-0.0872576715672145	0.0622801055680994	0.0484486248551951	0.0507134053261665	-0.0478258207718845	0.0417965238171343	0.050570829964362	-0.101665250545961	0.0120563600744392	0.0968174646927297	-0.0136603850514856	0.0476904637061657	-0.0508892766583287	0.0422763364313885	0.0703019439330319	-0.0138647923393826	-0.0428958017517031	-0.0422010548977232	0.0194609374700826	-0.0622315408441073	-0.0730197183755158	0.00185663339643512
R12501	-0.00248303115784611	0.00543561766546188	-0.0325272907406031	-0.0429373804365672	0.066940358696271	0.0203738408789885	-0.0333322298291562	0.0172124485728236	-0.022100130820482	0.00335040362160936	0.0453045657934057	0.00953060383132093	0.00555327301401552	-0.0147447270415473	-0.0166366129034371	0.0306882217493867	-0.0283760145395253	0.0298017137682678	-0.0828599789372832	0.0524554608398864	0.0297408670165338	-0.0401889114027661
R12503	0.0351142461314537	-0.0576518557426658	-0.0346895911293153	-0.0575553833140921	0.0107003111529754	-0.0303295602794914	0.0269436463057478	-0.00764377181043569	-0.0632709899446158	-0.00624177670135395	0.0215689657230731	0.0199025551015397	0.0576195602635809	-0.063405334111879	-0.0307897660276143	0.00322505312476118	0.00999189288890923	-0.034279194586049	0.0190122129885524	0.0575450239424049	0.0392543651291249	-0.0167857637383094
R12505	0.020071213219438	-0.0119758658279925	-0.062135441792102	-0.0858285350574688	0.130500972540237	0.00375021428073824	0.0531433332442758	-0.0136011631910209	-0.0242480273107114	0.0156110828770953	0.113700262950925	-0.0360592123762108	0.0679636789635906	-0.0447027981388574	-0.0602812649108533	0.0171129603166048	-0.00659512751972002	0.0145414947642782	-0.0184135662909961	0.111723303219284	0.0169891081792823	-0.0606723605530437
R12508	-0.0989903914136963	0.079048741845711	0.0470863246855815	0.0669248980597123	0.0189618899363416	0.0714208380925309	-0.0717794328087622	0.047756077368346	0.057408024067471	-0.00518631817774557	0.00914637688983517	0.0686544575521614	-0.128903415828247	0.0929882008714456	0.0836870216199406	0.0362061687484027	-0.0701909046389789	0.0522695666261865	-0.0604986578686008	-0.055878542162399	-0.0431750153425973	-0.00423141419959988
R12510	-0.0367062973822236	0.0163282620642599	0.0394238493603572	0.0290273104717556	0.0146201350870923	-0.0173287160289097	0.00237025338126915	-0.0698288469017576	0.025244669345313	0.022102484337887	0.00836695200728715	0.0212214868619633	-0.0101459785367887	0.0305815357673519	0.0533182294341586	-0.030842646559291	-0.0216645874007434	-0.0265957594903921	-0.0164229125315664	0.0114939060565763	-0.0209189134396566	-0.000793115769656925
R12511	0.0751334077323875	-0.107233870662708	0.0215779731344463	-0.0353917802010841	-0.0452847364098797	-0.118909100521606	0.0713872231296661	-0.010062475504453	-0.0905923743869839	-0.0690641274402658	-0.0259617531913624	-0.038569819705719	0.0812267698637537	-0.0871789561782672	-0.0335264515911307	-0.0770100970081976	0.0767095768895486	-0.108541006924198	0.0124028353227911	0.0551759990086829	0.0261002209772524	0.0459267237249808
R12512	0.00538098609515146	-0.0233056443077004	-0.0738619997367821	-0.0118767441182922	0.0455646777803685	0.0257873716968541	-0.00191581880062198	0.00769343601626971	0.0196917433995795	0.0415021185941029	0.0357441660721108	-0.00898837404844063	0.0251919041543614	-0.0095014863296087	-0.0657609781716413	0.0635601619503781	-0.0134752226808165	0.0582150244205244	0.0362982928926752	0.0495314835024274	0.0562539591571952	-0.0333983102941987
R12515	0.0391018978415907	-0.00772611582111563	0.102291791107056	0.0921913804337558	-0.0514643316910619	-0.0898431884980469	-0.0382740998783687	0.0604486058798596	0.0315327283477904	-0.120981685492268	-0.112357184386929	-0.0814800837934266	-0.0383032248933727	0.0320284876346309	0.0412991099922645	-0.119206505802413	0.0974020945464463	-0.0150656614067407	0.0102620775357901	-0.0308102772128969	-0.0683544272695988	0.119221210956718
R12516	-0.0102058686264896	-0.00164755188392437	0.0824744683949355	0.0246900398044444	-0.119156276085359	-0.0535153602284587	0.0815503863940334	-0.117595243416396	-0.0210016124253694	0.0131379011112918	-0.0358535651871014	0.014715303154432	0.0121291840482755	0.00468309489408688	0.0831608108673102	-0.10115149884625	0.024086699854557	-0.106173541764516	0.0496562325204891	-0.0189511047183303	-0.0535196837625356	0.0442320270587914
R12517	-0.0797364881162859	0.0532262528500096	0.0496907352096013	0.0709647812826765	-0.00740427910750138	0.0179475712859271	-0.0238135451958312	0.0541709347794639	0.0689977677016411	-0.0458837942808212	-0.0321951006368644	0.0347132049775928	-0.0954217338828398	0.087225849051931	0.0694417730142334	-0.00368113576375296	-0.0541239054798238	0.0567705466948463	-0.0319808042753441	-0.033067249783672	-0.027587345195329	-0.00108209393115901
R12521	-0.0418365475229773	0.0365715174731485	0.0634693191945568	0.0405353426271376	0.00635823699092664	-0.00574056472901014	-0.076782322391514	0.0126931180171468	0.0207801750741529	-0.0228492060132013	-0.0481729189704304	0.0138923768173806	-0.0585829530145616	0.0511846869151302	0.0676517216152558	-0.0399541750074241	-0.0184138804113154	-0.0161423226774418	-0.0244590696884589	-0.00953674585594443	-0.0462447359464217	0.0251126279534163
R12522	-0.0113540793606688	-0.0148427790939125	-0.0520779412966444	-0.0105156457573738	0.0365561004871134	0.0451833049238853	0.0239198369584882	0.0202804952324455	-0.00498539895484528	0.0451839955379114	0.0422468006594732	0.0646346394705236	0.0112695252628036	-0.0149101591120518	-0.0322188208936259	0.111319689437377	-0.0431227984428103	0.0429095469371224	0.0423998813356081	0.0267617960047416	0.0956028857735969	-0.0497276511674292
R12523	-0.0367139953048176	0.0373154572881013	-0.00678919161318675	0.0220655661409077	-0.0164511494979434	0.0521276920252791	-0.0919338093367439	0.0416142566516726	0.0118031103512863	0.017523284151793	-0.0579227421132949	0.0255910122603223	-0.0446422490795337	0.0285321085113681	0.0104771525120227	0.047087339120271	-0.0399494891349205	0.0342531537005734	-0.0341300433698421	-0.0300797768705771	0.0259291949193994	-0.0138372751627278
R12524	0.0386437735970058	-0.10947661500511	-0.110191028680724	-0.0320396216027346	0.0517010089597368	0.00124801872437194	0.0128319094579518	0.0466719863738524	0.00994458583709647	0.0337030405772779	0.0507743652341663	-0.0114933116062613	0.033527923222383	-0.0788739626675469	-0.141179510482746	0.12714878562832	-0.00960222394211074	0.0992621136674087	0.206630787865279	0.00716115694379435	0.132692279531026	-0.041902971724408
R12525	0.0258508224788347	0.0178927601848805	0.0677854890956126	0.088304287391972	-0.110034154943077	-0.0219138571879035	-0.0157435037063382	-0.0088755407935486	0.0687902893327212	-0.01819469866173	-0.0736561170973739	-0.0434818459404787	-0.033064740114908	0.0567699977909444	0.0304271587747607	-0.0597816358847141	0.0745093540448712	0.00412231824665979	-0.0288566406871786	-0.118385197153164	-0.0875093476772791	0.0901852137005777
R12526	0.0655496209661015	-0.0603174597479729	-0.0105119942667054	-0.00448086548143051	0.0263298045387731	-0.0605323260211734	-0.0183769207076713	0.0312423631196148	-0.0252342727098977	-0.0457312768877488	0.00762428976654379	-0.048305029922987	0.0422678686699618	-0.0495280733753355	-0.0573574128647453	-0.031401292701283	0.0689820382046693	-0.0249639080222803	-0.00242131782364182	0.0356489709634985	0.0141523022008136	0.0436411624188598
R12527	-0.0595850006179161	0.0915458710932592	0.0492330701272345	0.0395809718925278	-0.0538432715746613	0.066093153768876	0.0555370818084038	-0.132273280946766	0.00052867695803426	0.0985808770298677	-0.0153669262537338	0.109500359781713	-0.0394732618368875	0.0538512061161062	0.100684992408109	-0.00735401952466396	-0.0262707106557128	-0.0763228039262256	-0.0295732513400461	-0.0967635330106935	-0.0382536168738135	0.0115993102515081
R12530	-0.0110987073929388	-0.0142499344963783	-0.0550321706172584	-0.0534988119948513	-0.0430478625872795	0.0330516256653927	0.13134950904199	-0.0619535270480602	-0.0303366530355693	0.088638300621233	0.0869005733595067	0.0344665611478796	0.0365103496086611	-0.0542247257143958	-0.0324094187605696	0.0656908611455033	-0.0289351502872681	-0.0308283429935216	0.1230742885879	-0.0122181919097138	0.0374628244064983	-0.0551392544996451
R12531	-0.0155027806071584	-0.0196797586236102	-0.0703325814549211	-0.0161226536220204	0.0381135846811961	0.0274183121211855	-0.00692235875743049	0.0177201842868586	0.0186678860196181	0.0309787562320285	0.0488327900241836	0.0297882105133925	0.00468416565152697	-0.00416417030558718	-0.0450155415875881	0.0726065881292568	-0.0446398351537607	0.0432060069208442	0.0547380183771897	0.0253852749063051	0.0593279023282555	-0.051751249242657
R12533	-0.0649612401483618	0.0690962645629231	0.0780244168045441	0.106692414642961	-0.0363660361837616	0.0462566089401379	-0.0888476004291785	0.0395098577516966	0.0908097313633178	-0.0104519245813546	-0.0409996998810599	0.00299124219558664	-0.122498891230452	0.114332678060125	0.0700889511457511	-0.00151925817114646	-0.0162744674219829	0.0655814191986599	-0.0576364331107576	-0.105737698166994	-0.0757212960965975	0.0524177737591119
R12535	0.0905084154147826	-0.124185526810456	-0.0387755327234191	-0.0530592176163873	-0.0236920767379735	-0.113582684031794	0.0844548597253671	-0.0293909293698918	-0.0883752475230733	-0.0554546342649568	-0.0371950497441252	-0.0446947593182343	0.0974900029769291	-0.120013256301969	-0.104178008914543	-0.0166387830724305	0.0747784165507013	-0.0654010950875713	0.0300701371682739	0.0464712244197603	0.0847640224640766	0.0301373762284727
R12536	0.0352078786721564	-0.0121937238164351	0.0166929460878217	-0.0246428640034676	-0.0208058740434946	-0.0166767035754339	-0.0457355004998881	-0.0367186112383322	-0.0573577775297123	0.0297017308034974	-0.0524926730834723	-0.00900345559201322	0.0291056979485056	-0.0541957736134803	0.00408522683151663	-0.0236520058989985	0.0458842886798051	-0.0796363212984785	-0.00313714212444423	-0.0253524315848656	0.000714154785951577	0.0372086755554382
R12537	0.101958332264615	-0.0995058460493625	-0.0392822386569819	-0.0542701047117632	0.011313670409533	-0.0808208147959968	-0.015440626060411	0.00778552093708651	-0.0563612296378671	-0.0380229997081646	-0.0117936854981359	-0.04857674182421	0.0933421268105792	-0.100966525392156	-0.0870644514344642	-0.0139420585752741	0.0649058488598548	-0.0410873818432754	0.0267523192326139	0.0486988704445835	0.0828237706456661	0.0118329388554028
R12538	-0.0344971730432648	0.0368701687185276	0.0442136333427746	0.0275004482752226	0.00976294960558646	-0.000731626315330399	-0.0442680071521722	0.000811987539797982	0.0152340793094312	-0.0171495568965503	-0.0286432832513256	0.0208314419875267	-0.0382491531403023	0.0413989014409102	0.0623764099467312	-0.0422214352911867	-0.0170006618331609	-0.011400734449396	-0.0601720204309734	0.00811394324848431	-0.0549772291927949	0.00958605319728872
R12539	0.0117320318385004	-0.0505623521432679	-0.0596776703929037	-0.0177228759038282	-0.0666179920524723	0.00632137528012723	0.104787040713667	0.0604480403620577	-0.00990685657031655	-0.0220380377579062	0.0125609323278905	0.0115230673969709	-0.0121450042914083	-0.0292324640979613	-0.0591326060453982	0.0430630900958537	-0.00548237396475762	0.0297630016205111	0.0746706052022506	-0.0360653318845976	0.0388096814108028	-0.0145070513342741
R12540	-0.00024523727565283	0.00152846982497933	0.0640828698141721	0.0782845774431526	-0.00625087833348912	-0.0212422477531704	-0.0235659620726263	0.0118816681996575	0.0613632165477194	-0.0350174103403951	-0.0251458321736238	-0.0425455826844223	-0.0355404300783903	0.0480236226644041	0.0245744763633771	-0.0454657655908701	0.0454815017224768	0.0173055247555195	-0.037166102498225	-0.0319658146814752	-0.0720661892883447	0.0671949912485527
R12551	-0.0567102976829628	0.0546758205431324	0.0225722742243147	0.0291218101879109	-0.0321530510338521	0.0391389420955488	-0.0114564933495094	-0.00483202731280657	0.0318368785592744	0.0249630818859516	-0.0160580971978825	0.0273265086244612	-0.0567646184027763	0.0464667812226084	0.0537340490758592	0.00778037057510425	-0.0408308006916439	0.0209441907763484	0.00280141354318605	-0.0680812046408152	-0.0324799441890414	-0.0131657358432545
R12553	-0.0285632490435592	0.0198709346995535	-0.0231700593447653	0.0032020884026342	0.0818977744573798	0.0286457663906216	0.0302482278590733	-0.0248579561961862	0.0409271993761078	0.0391450857270154	0.0837899700178059	0.00972394261260859	-0.00721357899121569	0.0268746998759321	-0.0015298309515529	0.0208802837392807	-0.0298451696422034	0.0431628649265302	-0.0408872735950068	0.027342523708823	-0.0263690890810595	-0.0316787386692037
R12554	0.0410547450974731	-0.0306839619027569	-0.0186423065242564	0.017070901942869	0.0263511428805401	-0.0294476268239054	-0.00579777383762706	0.0225812561149972	0.038066292534711	-0.0335101168143319	0.0263333433904641	-0.0640208224774573	0.0224214429816	0.012273363125432	-0.0512759250410539	-0.0123214314054585	0.0369726844545975	0.0497638354518347	0.0210543915742729	0.0315726446810304	0.00794489455127369	0.021012291904278
R12555	0.00479281466377222	0.010569547659864	-0.0045700638220015	0.039870865488009	0.00198543317974484	0.0162350323247076	-0.0180601077424657	0.00590770449589726	0.0528747637016253	-0.00402341894275089	0.00423503641838765	0.00377070348052492	-0.0114753779024711	0.0327908696824203	-0.00940027469210473	0.00524896745059309	0.01952207524978	0.0414372813258789	-0.00778116824005225	-0.0047192135876596	-0.00312527251845681	0.0202076958819956
R12557	-0.0808936425749454	0.0705343246938503	-0.0436245902661756	-0.0261047925642212	0.04184883338497	0.098554584269466	-0.00283404168846347	-0.0122639121424856	0.0213601889398269	0.0742190906495012	0.050683679611334	0.0616363093169918	-0.0507387178277643	0.0322009731219224	0.0180051524872746	0.0693196347913152	-0.0963652291438658	0.0419510400682645	-0.00162821102023698	0.00662214384127427	-0.00365828175442102	-0.0802276570221677
R12558	-0.0859347349556366	0.0482884619888018	-0.0587384921492657	-0.0915623879583354	0.00703509057969043	0.0566126184678786	0.214330603042409	-0.113969628919841	-0.0316715614286359	0.0734026944280224	0.109914092614965	0.0624683411399035	0.0493050048489168	0.040918780014802	0.0208539758170827	0.0148918076008836	-0.115463041913054	-0.0275902973994704	0.0925008027952176	0.0837396651474702	-0.0487348940844308	-0.120077249436613
R12560	-0.000232207996364748	-0.00384424844307008	-0.00751116049123984	-0.0163729874051256	0.0154234428230845	0.00519359803021156	-0.0348789282599949	0.0107549683901058	-0.0196119685384998	-0.0140646111281018	-0.0052923534947087	0.0511815482643375	-0.00379611392599541	0.00283227324339779	0.0147462214734866	0.0209760778019543	-0.0197272942432569	0.013950069633672	-0.0699840819746273	0.0133837298499346	0.0398903038917302	-0.0184071068865418
R12561	-0.057796855444916	0.0233922394795312	-0.00610922675688865	0.00399992079252182	0.0187824347905176	0.0186664534144507	0.0453793518520515	-0.0689685699537436	0.0198333660365214	0.060389805020069	0.0543061464405761	0.0298329275414112	-0.00734291991070897	0.0233237285408404	0.0392161745237275	-0.00641277843590301	-0.0517158528858218	0.00438553478816316	0.0449066114353686	0.0311206293353482	-0.0216747558265691	-0.0382668743637123
R12562	0.0425126682868168	-0.0233915098685344	0.0134873115253134	0.0136274400274367	0.0221716761682806	-0.0523140867719843	0.0012479706992132	-0.0191385567010675	0.00947644389923333	-0.0238163271481625	-0.00746751260184231	-0.0685243604401143	0.033822490687092	-0.0122570794906854	-0.0207651192869363	-0.0575464670515141	0.0591339159099374	-0.018784558301536	0.00501843715857997	0.0300112420254494	-0.0240648041587695	0.0426353967295205
R12563	-0.0769686881727121	0.0292860657929577	-0.00782981203002737	0.0515620233212533	0.0415458110012508	0.0330795397801513	0.0545871217366065	0.00946507501962419	0.0655203735594359	0.0270853707081577	0.0653728817602106	0.0144189417344011	-0.0663580934641029	0.044413284094131	0.0182574221060566	0.0352539035568973	-0.0534030149188159	0.0603417359749178	0.0497212889129614	-0.0219437305812895	-0.0188204443312254	-0.0264792159921245
R12565	-0.014290248156829	0.0224894299415756	0.017608888056706	0.0656555375014949	-0.0689397188029928	0.0194613822877369	-0.0198096559923636	0.00822134897095327	0.0734888650236107	-0.0106200492521121	-0.0353098233377419	0.0132904448197149	-0.0522827573414719	0.0571615054138542	0.0118819888887193	0.00256107272647259	0.0112060455050458	0.0399567759984386	-0.00101210694606512	-0.0929477087951834	-0.0170727929684861	0.0295919530791429
R12566	-0.042535258632703	0.021770453889709	0.0514619322180871	0.0293393895735867	-0.00310226776029472	-0.0113267519322269	-0.036708794347523	0.0209022310010813	0.00499850677355796	-0.0431857364726222	-0.00588350060992276	0.0217824835139444	-0.0530013952601466	0.0367892045063866	0.0683520232112199	-0.041978018140626	-0.0188527046705035	-0.000225083257001022	-0.0410916796558919	-0.00341144263296036	-0.0581483862153241	0.0146484179760027
R12567	0.0594560480450587	-0.0693229866150232	-0.0727587253575197	-0.024198991966268	0.010100716051875	-0.0173823298220909	-0.000565995502800271	-0.00689885746118595	0.0118753884213164	0.0157674306584086	0.0133372214097235	0.0207820464897325	0.0780924889748755	-0.036404226541305	-0.0879339554792831	0.0555154564503662	0.0213677420272051	0.0402727501549865	0.0403330320389613	0.0393667729001485	0.0954553428100927	-0.0210527979042057
R12568	0.0379114545791124	-0.0335788705765415	-0.0130818456975956	-0.00302013303585868	0.0354246933187889	-0.0352924096907584	0.00238718381631312	-0.00462972825655255	-0.00223773094325507	-0.0114317715979677	0.0206396689774203	-0.0457919200033103	0.0340338978216124	-0.0288846579557769	-0.0339016463623139	-0.0239032906737708	0.0409704958312229	-0.00819309960068488	0.0228863907798377	0.0443982180555897	0.00337235783438178	0.0233599201841125
R12569	0.0052327745968241	0.00147908533001094	0.0691437143633416	0.0272900828529128	0.0157541213230771	-0.0565559888933693	-0.059310619229718	0.00209594123876537	0.0100516808734087	-0.0723025597514055	-0.0376941941955753	-0.00179744394689918	-0.0140100116518042	0.0220396621365385	0.0587770578538622	-0.0766634273934523	0.0202823557290083	-0.0249330313051746	-0.106913492489083	0.0205801485122112	-0.02610331534474	0.0407021716571148
R12570	0.0448786461969593	-0.0217601826005546	0.037547121780022	0.0247994864179317	-0.0332015527799889	-0.0457703779775681	-0.0114044888645128	-0.00780007571740541	-0.0105571324747531	-0.017460979264654	-0.0616858719022179	-0.0648168101999962	0.0166990098810871	-0.0245701511548948	-0.0170346482471082	-0.0538705317470194	0.0711959264586441	-0.0398622986850362	0.0128511924929057	-0.0398247998531475	-0.016755587729444	0.064198155687729
R2816	-0.0602440429210756	0.0917290480602806	0.163549852869185	0.171562994091336	0.001831026314397	-0.0114074905658806	-0.128353618246764	-0.00132776554438658	0.115161384636873	-0.0495885762013199	-0.0854923562680186	-0.0227529253019088	-0.124463688505116	0.135512539060666	0.119643123636052	-0.0873355889284783	0.0357761975801948	0.00233952055230283	-0.0803801491306514	-0.0830391119314658	-0.115177013307266	0.119174396726739
R2827	-0.00766412535059086	0.0126393386453436	-0.0144191680806019	-0.000102314710549211	0.003758846043073	0.016151724780209	-0.0197732656997355	0.046166416630539	-0.00173360599676752	-0.00721682010888167	-0.0153772153819857	0.00753943471159993	-0.00932874364271347	0.0095742948939545	-0.00950945261130174	0.0275553320061518	-0.0139782166520684	0.0288204123545138	0.0154825370461853	0.00304852241989529	0.0199499509037764	-0.0132657944404811
R2840	0.114902847599924	-0.0871926159229605	-0.0244418366617822	-0.0849794862465108	-0.037767570625975	-0.0947697818275205	0.118581438593339	-0.0973998682370491	-0.0907451873578044	0.0193321498004226	0.0286311571411945	-0.107140333989564	0.128982684393166	-0.147770907605329	-0.0612926201547922	-0.066994933397478	0.108392571996199	-0.102627404290997	0.0916845443947005	0.0582911565023213	0.0192917626588247	0.030211509905082
R2905	0.0746577711901044	-0.070016447755206	0.00510640274642385	-0.0373189089612717	-0.0200716595913806	-0.0709096346608506	-0.00841039146445796	0.0176338932767491	-0.0785530803860978	-0.0375686978928852	-0.0344195110983541	-0.0532224167271687	0.0553169731920532	-0.0884687597923077	-0.0467385946796926	-0.0465845734202085	0.0817301334541779	-0.0855156523123982	0.013757915901683	0.00647288857418214	0.00901534187518165	0.0509364499849433
R2947	0.0987966211015851	-0.0890570950690061	-0.102645148207194	-0.0617086984902307	0.00108843861938878	-0.0212054799209223	0.0270770596735894	0.0172176310991903	-0.0225150427252581	0.00962483288228465	0.0324559817826092	-0.00680789814221892	0.110898682691645	-0.0813174590682871	-0.112074483793327	0.0756527702463655	0.0342220063193221	0.0435544527436928	-0.0404492537112278	0.0608316806246726	0.122585549838684	-0.0434010368998341
R3002	-0.0228934342069606	0.0478112237614327	0.118119903096809	0.086066652533977	-0.0179094580765177	-0.0473192882146474	0.0815818941043349	0.0222033036831755	0.0414639503535292	-0.1104286918133	-0.0469003684349843	-0.0451816687752637	-0.0599894018830186	0.0749145550230873	0.0772981438100972	-0.110545093413111	0.0370505743786817	-0.0226692028534748	-0.0577746458766976	-0.00732650995198408	-0.10147726018564	0.0860304080670363
R3030	0.00777427944295969	0.0167289618501241	0.0770117061424478	0.0203975362911861	-0.0151117464923733	-0.0422827014105601	-0.036618344032689	0.0242109154012851	-0.0197525100100236	-0.0540821957065077	-0.0672218325348286	-0.0515376096303218	-0.011664247097486	0.0182739591413994	0.0482285641307754	-0.0838731271382738	0.0315278712925471	-0.0375687693957446	-0.0443209585736606	-0.00206233624296276	-0.072137023356644	0.0571049679891061
R3036	0.0166658760559803	0.000196394995827936	-0.0374658291490376	-0.0440315671959754	0.00442157851620496	0.00731022453391466	-0.0149203915940839	-0.0213468389230402	-0.0235148579521641	0.0369451880451701	-0.0205341655414811	-0.00403940706371964	0.0288271867177921	-0.0426930632326046	-0.0206237997513389	0.0104317197721586	-0.000602710474133982	-0.0178576358936993	0.0197604071820406	0.0059775948850936	0.0189418070089113	-0.0305673969034224
R3050	-0.0846370571137414	0.0807813890321965	0.0382718759385431	-0.00560460718066442	-0.00890049820326264	0.0483236663584378	0.0664311470502322	0.045603936017407	-0.0162136132342742	-0.0285129227298672	-0.0137677147615885	0.0703632404938394	-0.0803483630522222	0.0354487105869954	0.0999324827905973	0.00184625888147329	-0.0818089736859528	-0.0188711286415981	-0.020047716100794	-0.0213163039815368	-0.0316503638553749	-0.0396905855035688
R3063	0.0448844217192385	-0.0566853218553756	0.0157879992945627	-0.137473676140692	-0.0985226420518157	-0.0371222294708309	-0.0180239987643729	0.0022676826866773	-0.191166445506695	-0.00844874496593527	-0.0970997710439953	0.0917770504315924	0.0644241964876602	-0.123989573113686	0.0440076589826708	0.00148757852934742	-0.0195736278799168	-0.140771530189551	0.000756085260653917	-0.043207193890582	0.0643749809657581	-0.0295509230837178
R3070	0.0121795148223557	0.00430592543283306	0.0231771700697734	-0.0105175134609308	0.0269802394863624	-0.0280037646817704	0.0230650367678987	-0.0759367275865724	-0.0145656076961839	0.0215725789899929	-0.000629252086077969	-0.0581284590653492	0.0352640088516275	-0.00942135462337057	-0.00513028432791824	-0.0497402418317131	0.0258298490764884	-0.0535901174753778	0.0218444692396443	0.00378627792195551	-0.0272292242828703	0.0222178328400124
R3393	-0.0663132826741246	0.0578095774073204	0.00303142229887568	0.00249243361563194	-0.00906001444455011	0.0864729025818681	0.0330515808918704	-0.0327730731094018	0.0173513644468359	0.0810857772782261	0.0712604714008324	0.0503033921837987	-0.0386041040966112	0.0393766696153633	0.0569318028517019	0.0285123562333323	-0.0523085870500601	0.00635556029320762	-0.100336186649836	-0.0385041636019205	-0.0688198507607769	-0.0365259773706607
R3417	-0.0176915373616525	0.0174114157368169	-0.0439970351421909	-0.0352020281389092	0.0366844427035706	0.0348457280816646	0.0188065270960558	-0.00919900843218314	0.0026309783809399	0.0417357633382803	0.0404171698247629	-0.00584417446558799	0.0171156916725219	0.00119214534876756	-0.021030447742174	0.0453087072014087	-0.0400905285266204	0.0345332650062898	0.0264087563416132	0.0357204426890242	0.0208368578580409	-0.0542418934988992
R3446	-0.0190080883519748	0.019241739387182	-0.0115919455567174	0.0201098948905718	-0.0650785827953849	0.0466603567928499	-0.0354674408980523	0.0158660392324698	0.0207228352734226	0.0471611612710907	-0.0330925712571474	0.020746251652104	-0.043338448373215	0.0318961148211495	-0.00592312563690289	0.0706605317534616	-0.0189842038893454	0.0493173598574666	0.0235242218372103	-0.121803685862052	0.0318942138323365	-0.00217897975366113
R3456	-0.0179216169356967	0.020729771734773	-0.0529208944754824	-0.0251135077669337	0.0704297468732262	0.0375532554303932	0.00542014882879397	-0.0166463277385369	0.0232592017948055	0.0523044738578137	0.0702300077152465	-0.0103755669272793	0.0194305840527172	0.00961335690989619	-0.0219528063941867	0.0407021356521356	-0.0353427216155726	0.0435362127707364	-0.016240806960329	0.0554496207924594	0.010201488961693	-0.0536224016858663
R3469	0.0580298199179488	-0.0631055879933285	-0.0595743989084599	-0.0601535156148273	-0.0299153161702511	-0.0270614914396841	0.00800616239618947	-0.00713287934175116	-0.0465859708204371	0.0175409325613667	-0.0197018427455714	-0.0251720690261224	0.073704800474951	-0.0760500737993791	-0.0733263470787061	0.0175439823702309	0.0268189976838922	-0.00366525850912529	-0.010985350118324	0.0293482581938961	0.067750168919488	-0.0197199958462706
R3470	-0.0195834772860763	0.0127731727877713	-0.0538948661319488	-0.0622511805485361	0.0112109946425916	0.0414166123788965	0.106612169802569	-0.0393733083854503	-0.0334839510451579	0.0357955395069003	0.0335470351679798	0.0519831938136941	0.0157295753971149	-0.0280428828487837	-0.00491494297218727	0.0239652099702799	-0.046887953690874	-0.0207015740200574	0.0207330327773662	0.0108845102573534	0.0218327125972407	-0.0602213152124014
R3477	-0.0748868187811032	0.0754373458643369	0.0130379417661891	0.0169164942949802	0.0423453103278846	0.0602544368759782	0.0108056727945708	0.010561511384208	0.0465416519769245	0.00974721086150852	0.0436816629251172	0.0443512093424494	-0.0554732658564034	0.0658120172202718	0.0602340216370513	0.00781509943654515	-0.0654653665351898	0.0469924301506761	-0.00465181732312949	0.0149448828699639	-0.0612630631273557	-0.0353185440793784
R3482	0.0405373917286321	-0.0439238896127958	-0.0664878893224423	-0.0620454430831273	0.0425796155700585	-0.00785320123528657	0.0319855863412529	-0.00309902599768784	-0.0381153150201694	0.0284989658426866	0.047839836749715	0.00121086718445944	0.0697667745264706	-0.0578094425865443	-0.0600302077507155	0.0515571535096508	-0.00150841346337732	0.00251330297746339	0.0540666141946794	0.0527472839095723	0.0659991964735638	-0.0440817766214552
R3491	0.0871459213367315	-0.0917619145902523	-0.122209233383808	-0.124002074061619	-0.00156581240687036	0.0083692295860463	0.0477128514547357	0.0908160626019942	-0.106995500153764	-0.0276898513708409	0.0456011179041865	0.0787575100989389	0.0984442942269953	-0.107532248276262	-0.0760364148404885	0.104132663115372	-0.00537281557445667	0.0470969684108151	0.0029797387972013	0.0569526921505539	0.144180554701393	-0.0745232766758171
R3494	0.0181297533820717	-0.00376527489058972	-0.00966768034505147	-0.0367359914179185	0.0110491279107459	-0.0155005656902615	0.0647168890218283	0.0263001518229558	-0.0388317474501153	-0.0407944722750678	0.0122434105386742	-0.00921606599763526	0.0172543561667943	-0.0221980195713558	-0.00936064692609221	-0.00270553640552493	-0.0030417860389327	-0.0132799148034884	0.0170813385501578	0.0224824979160801	0.0265736723233779	-0.0154080120774401
R3496	0.143330164324977	-0.136332686783051	-0.0246621016378869	0.108068215476442	-0.112959146010411	-0.112483391855091	0.0395143408745625	0.118216264034604	0.0906670414906848	-0.166030858656193	-0.0854348273096503	-0.0641499362037023	0.0443258620458668	0.00461353480356854	-0.127808456221974	-0.0030782144114369	0.140975558418117	0.114905906383993	0.0723653412449094	-0.0107535438980725	0.104504477342099	0.108579982791785
R3506	-0.0209068858592133	0.0277625771995659	0.0341279116752836	0.0155587251563009	0.00660138112501781	0.0247020454835008	-0.000122726517664934	-0.00695519794496185	-0.0139413915972156	0.0125574890249611	-0.00322372858291303	0.0427801437811023	-0.0233090900872933	0.0135244505906736	0.0523675996201514	-0.0148805888435518	0.00225236617422614	-0.0289726684511297	-0.0146310311881708	-0.00193135184421781	-0.0547253699845349	0.0212150615615182
R3517	0.0153575071165597	-0.0171545517098403	-0.0571241967656963	-0.0815328226084908	-0.00908325307757282	0.0218187022646673	0.0761626897179999	-0.0513340263738146	-0.0682136404436987	0.0744903619012581	0.0425754427785857	0.0120618560555469	0.0696897650931439	-0.0728850046587959	-0.0321533608838993	0.0449583106876814	-0.0289395586038609	-0.0317979157758899	0.0130092010884988	0.0480103101084411	0.0595484074666963	-0.0675463848549014
R3523	0.067603710669183	-0.030531772771261	0.00365973263809508	-0.14556584529134	-0.000878771075917439	-0.0375625882926943	0.0432905503597713	-0.0188799492961003	-0.196273495261293	-0.0068733836908673	-0.0133827816273606	0.0301017172137393	0.0971032242987723	-0.151713286710721	0.0285661750277839	-0.0584006593437857	0.040660217673592	-0.150079254516251	-0.0223978036124203	0.074180211947307	-0.0106257422097798	-0.010708957418249
R3537	0.132123702909127	-0.15421437193538	-0.209033341531306	-0.132079489559485	0.00532123917468239	0.0427641274937703	0.0413104877441504	0.0225425370114856	-0.0372045262898313	0.105978921822361	0.0768809471989796	0.0974481514110823	0.162943534036512	-0.134003257780525	-0.199878880538131	0.200457726842593	0.0114975820453891	0.0992924597470464	-0.0132250384341115	0.0480199315230807	0.217701084201843	-0.101179783483304
R3540	0.0968213362439718	-0.0805224658912417	-0.0838185891952633	-0.0838960792758209	-0.0203664377582945	-0.021108280606964	-0.00666048830332925	-0.00686545261172734	-0.099446713435479	0.0383855100564373	-0.0499522789643859	0.0252030493146645	0.10367645576585	-0.134104419600261	-0.0795604161515721	0.0508928119310734	0.0496848246314481	-0.0636397586081357	0.0462710763113653	-0.00100578666338921	0.102019137032349	-0.0173439177015761
R3543	0.0224635772031935	0.0210099708901833	0.135614204537409	0.122434451606235	-0.0483982601598812	-0.0791247170010024	-0.0482607142969299	-0.0163131393622828	0.0526353599438283	-0.0909657426059569	-0.112175982236457	-0.0898979472156805	-0.0492532765574686	0.0670213604211299	0.0438692360624648	-0.121989438261589	0.0982111393390468	-0.0366782345394289	-0.0059515635607284	-0.0637189989754665	-0.0830054386269574	0.149165758132522
R3549	-0.0251954113051725	0.00725951012184873	-0.0245348631772251	-0.0378487795980018	-0.0561626513025228	0.0251087124348482	0.0190762289901528	0.00572444424982084	-0.0519837216590201	0.0263872859636586	-0.0216792340448428	0.0272262983303267	-0.00558123835123068	-0.0220834195513391	0.00763422681506415	0.0306284908237713	-0.0499870209799393	-0.0131878324001497	0.0165534237867647	-0.0337530077579748	0.0246455409434657	-0.0467739538854751
R3555	-0.0213791773008369	0.0575815883168645	-0.00136998072320995	0.0064108249626063	0.0288708506136535	0.047068105519337	-0.0448438715833709	0.0338417971903194	0.0307639319396593	0.00680643224262756	0.0058933778016343	-0.0219171425080621	-0.0316621889366072	0.046743293444463	0.00200359265375921	0.0137189070781696	-0.0183289943754939	0.0450827057192528	-0.0866847926765048	-0.0272886576456436	-0.0337019394320485	-0.00835268327214246
R3557	-0.0081097629415415	0.0264370861111559	-0.0400895562187105	-0.0934721693358986	0.0162977729350189	0.0354704794665415	0.00307301212338011	0.00170586729740427	-0.0797523403410163	0.0197685414066812	0.0159170278593775	-0.00243760025227138	0.029871702509846	-0.0316109054985521	0.00939053556772225	0.0191935086029896	-0.0444784852187779	-0.00492657329282014	-0.0377682688576981	0.0696408690057772	0.00808438776097742	-0.0675110744424321
R3575	0.0132542981836914	-0.0216010382201085	-0.00903280317888419	-0.073123233927624	0.00312469130906055	0.00222884802929474	-0.0542485240002935	-0.00487513043884163	-0.0958506741835914	0.0183889778044195	-0.00435160620108394	0.0525516690146334	0.0273446176441401	-0.0592516379506019	0.0116874644623197	0.00393777281442267	-0.00900253804075742	-0.0539730095150153	-0.0744403760289982	0.0310465525824702	0.0223136689876118	-0.0194275454360754
R3597	-0.0211058270131307	0.0150780811710654	0.117112951470114	0.0631201485185215	-0.0726488647743281	-0.0521349069672188	0.0114967857137701	-0.0736077570405297	0.0164752376995687	-0.0120561410873481	-0.0372462784169787	-0.0654100412186173	-0.023146830008486	0.0459215791885556	0.0624021134577265	-0.100736091919185	0.0322733073114544	-0.0677108267860569	0.0320414565465515	-0.0245109084681992	-0.0813859024985825	0.0745593765578037
R3604	-0.0369168946370655	0.0641599601961102	0.0285521210736455	-0.00131420928641162	0.00717136750026283	0.0482593993863351	-0.00254429119328928	-0.0308495918362272	-0.0203391076077911	0.0393443014301207	0.00140966155003291	0.0502641655658009	-0.0136767962487225	0.0271949028484271	0.0635293980783499	-0.00644280442469467	-0.0150395244855365	-0.01289758542909	-0.00566994497826334	-0.00327243106102544	-0.054619974178245	-0.00186340802922943
R3611	0.219151214098228	-0.198148230478455	-0.0120429156370152	-0.0927393855617552	-0.0462886797522261	-0.187676588297257	-0.0419031515237358	0.00373951661367112	-0.201285133492873	-0.077609173576004	-0.101834700170476	-0.12263877649912	0.189133687832603	-0.225090775922033	-0.133805672155558	-0.106615424612559	0.198364744972581	-0.186157343723586	0.00500842066807524	0.0757408622097203	0.0695156691100308	0.117402967031647
R3614	0.169610872802835	-0.157512026316472	-0.121702152742473	-0.122605541114806	0.0107974192641502	-0.0450010306628497	-0.0258144762853751	0.0272529471375401	-0.117859973774453	0.0215401075695267	0.00744769391967711	0.0204527179823998	0.163469755276533	-0.170694376551183	-0.15739781374025	0.102836918693911	0.0861966540953712	-0.00585336696726979	0.0163945071779306	0.0268526762503475	0.18181376967174	-0.0157886964596732
R3616	-0.00749124757393821	-0.00171824217762638	-0.046082054171095	-0.0264644613205079	-0.0172394407864655	0.0422342164557267	-0.00826056919070488	0.0310339081507915	-0.00879660945914486	0.0194136080017054	0.000492230924294712	0.0460618073792204	-0.0198201314296724	-0.00738496804049805	-0.0174202764275362	0.0598314325228799	-0.0304140575521956	0.0263997192469383	0.0171545135559666	-0.0411576663021721	0.0432413238401366	-0.0342862138076248
R3639	0.0292486633396201	-0.0437096222358646	-0.0289694044092831	-0.0148604664744715	-0.0225524093039661	-0.00645935906783255	0.014209651333701	-0.0445686010684355	-0.0108778306058877	0.0367224607269813	0.00472010246106712	0.0158453792692945	0.0386059428195942	-0.0272021989145065	-0.0337973367513941	0.0139144460030203	0.0193229743812151	-0.00348440695188075	0.00620311223575678	-0.00476174791393528	0.0250928208491437	0.0024540214666287
R3645	0.0446944904239537	-0.0196384361697178	0.0742503555314809	0.0437083498587816	-0.0247607868606527	-0.0521641820066126	-0.0903477903424513	0.00514636802250284	-0.0215817410781418	-0.0402347815069794	-0.107003125426716	-0.0545216997036353	-0.000828608545098314	-0.0115332772540563	0.00700039084040951	-0.0659548314023	0.0819405879693362	-0.06235643482573	-0.03542631678744	-0.0250263464715706	-0.0338291636020376	0.100346245319155
R3646	-0.0288118283213685	0.0422989656217208	0.0648955869115264	0.0206200025196208	-0.0149569592818012	0.0260249815659782	-0.0504272235926595	-0.0335456049161578	-0.00146047698858167	0.023593465267013	-0.0329685594303362	0.0336365693331739	-0.0480546568106951	0.0313918556151165	0.06757231125503	-0.0282727871187258	-0.00417905042183771	-0.0325835952501383	-0.00752806055063185	-0.0827429981038026	-0.067224753445327	0.0340751374686739
R3666	0.00227155561424269	0.0268410736115432	0.0404289412371718	-0.0205057151462961	0.00114516343435054	0.00957218379708528	-0.0398820276094015	0.00842962623819953	-0.0492028306619592	-0.0150245928781037	-0.0357011408649691	0.0222857231272696	-0.0109208496135914	-0.00244148713371543	0.0577915110671035	-0.0293156369171176	-0.000198169636314945	-0.0357542031772403	-0.147815788227986	-0.00767137006398156	-0.0228762273210319	0.00856610446441743
R3670	0.0219479063106829	-0.0196841774405928	0.0192168087855421	-0.012607164342159	-0.148364088492719	-0.00409947243493517	-0.072991135227438	0.0128746764490463	-0.0305140148071697	-0.000585868271100724	-0.148241470469448	0.0150075131262747	-0.00757007758051483	-0.0111878723096386	0.0171005046458355	-0.00851661042410067	0.0207490005566683	-0.0212114046805885	0.0131243564016113	-0.130694830152962	0.00142434892698138	0.034726044632532
R3774	0.0763082787121118	-0.10559969803765	-0.0546251496378074	-0.0951825554447139	0.0052266961287927	-0.0251951293245437	-0.00483048456731061	-0.0468346256735392	-0.123346807535239	0.0379617664437327	-0.000845488055186512	0.104269564939971	0.106994940610226	-0.12515509886435	-0.0176845873972939	0.00248172359061585	0.0472703984743632	-0.103378775246388	-0.00343630735335511	0.0688602225770692	0.0626833596720739	-0.0128057660384867
R3887	0.0161051708592538	0.00112478076006923	-0.0182618304189771	-0.0224897559300958	0.0253198284029853	0.0119430240155959	-0.00962510776170714	0.0299502089856902	-0.0150683255882231	-0.0202294742924412	0.0143627307523844	0.00233864514160888	0.0114846633708014	-0.0195037785611179	-0.0152498095367993	-0.000497456840230312	0.0202432811927021	-0.0073852506582738	0.00537243360298123	0.0274534323426163	-0.00890195114088973	0.00605903786743289
R3888	-0.0686000570153337	0.119603663115401	0.0376038825887843	0.0240357349199753	-0.116594102488997	0.12483765992036	0.0588815099802977	0.0867374376039298	0.0331644109011493	-0.0356200295073992	-0.0413874702536868	0.0786196306939351	-0.126151280331731	0.0944975614836214	0.089500323839922	0.0192144775283455	-0.0544862438467892	0.0489447960595757	0.00381924914393876	-0.147270888067306	-0.133336313607212	-0.00188767876821155
R3895	-0.0409514674584019	0.0644478234439754	0.0562041641565733	0.0432796068878398	0.0218560466309731	0.0226729170080819	-0.0363460290100151	0.0177691476013125	0.0125846413101429	-0.0116957623786549	-0.0119568267750088	0.0059435096083296	-0.052554362983827	0.0490105859491154	0.0645569896808484	-0.0326154221092984	-0.00258801659703689	-0.0226508605292168	-0.0251371693964432	-0.0322159592221793	-0.0833391376131891	0.0285460249009324
R3901	0.0308213912214881	-0.058927018490818	-0.0252569268675928	0.00329611332717715	0.0700986298559797	-0.0678790965863818	-0.00380815467216117	0.0241927055789909	0.00923550610217216	-0.0262304325565267	0.0328694240016587	-0.115013569254608	0.0283226095251409	-0.0361073201123913	-0.0922039959329095	-0.0348014219991075	0.0364000381398656	-0.00431094296479741	0.0362235257260602	0.0567501650153619	-0.00253043055813419	0.0184342991688744
R3910	-0.0143019804086678	-0.00656733051128507	0.0745115721524293	-0.0619280198573223	-0.0689371500048669	-0.0252087328773895	0.0177598351265906	-0.2720273008667	-0.142468758991175	0.140565318686914	-0.0635280902328541	0.0653806901056576	0.0870445045479646	-0.0782204449921105	0.0794448809184835	-0.0982409442998657	0.0113519915888066	-0.233382425849867	-0.0802951537397384	-0.010504612205913	-0.0652877640247562	0.0226695367534732
R3912	-0.0577227810475472	0.0404481630467568	-0.0145974704491593	-0.00840327018572708	0.0368132648080918	0.0478582689433584	-0.00751355869918998	0.0448148440695826	0.000917877991842478	0.00369980948112704	0.0540764274501007	0.0593648449247922	-0.0590585473270064	0.00808611638239228	0.0466342747593356	0.014173455648097	-0.047161870451009	0.00462099684668923	0.00471897706980628	0.015028269019395	-0.0275567136523111	-0.0349960795655615
R3927	-0.0123231457855166	-0.00742161351752335	0.0369291573896603	-0.00917249160328606	-0.0423760156447495	-0.00517977311206871	-0.0215353635688741	-0.027776866436413	-0.0396267791560631	0.0381065535812169	-0.0238959885633018	0.00165882912633633	-0.00345373702595793	-0.0235988924314136	0.0329728497342835	-0.0269124959101583	0.00409870706122435	-0.0479869222952817	-0.00418832289575131	-0.0259589664017508	-0.0429152407832339	0.0181645358928467
R3929	-0.0310718602898799	0.0226669937954505	-0.0159017646787165	0.00678193760261606	0.0237318715779395	0.049843131639213	-0.0564013865784886	0.0274984870044318	0.0183730181775746	0.0390138173188482	-0.00920221531634456	0.0303597602642395	-0.0339955461010697	0.0282858248666027	-0.00845074724309546	0.060740202998689	-0.0309943520653578	0.0203670870581397	0.0165570463094204	-0.0340787226198961	0.0124741863680978	-0.0140455695140437
R3931	-0.0551965542479009	0.046170925824206	-0.115174294835258	-0.0479700458202398	0.0125831773422074	0.136438082939121	0.039937154638392	-0.00498103303492336	0.0390930557096663	0.122277783870004	0.0848398190288268	0.124617884515192	-0.00614127752834227	0.0302078789866656	-0.0124223331288619	0.156376416937465	-0.110415050673308	0.0953418427681249	0.0208230751689616	-0.0423330491055227	0.0695367215103304	-0.13092096036347
R3932	-0.0719139217596783	0.0751769661337778	0.0784882396366068	0.0575759555495055	-0.0137249026215049	0.0153115163869312	-0.0490694336921466	0.0578082362303159	0.0507166623529819	-0.0700725813618782	-0.0493891778228345	0.0324763892690204	-0.104056309489853	0.0838994663513774	0.101050451413973	-0.0336836020065297	-0.0456759001272793	0.0222407071484152	-0.100846350563502	-0.0338833733450499	-0.0338906661178461	0.00935446973263118
R3944	-0.0766332911892672	0.0691707416431908	0.0585638189658836	-0.00100915023104616	0.0440210197710622	0.0427835607463819	0.0522655849920307	-0.0389216321853872	-0.0212993956303565	0.0649947672653695	0.0550264589354628	0.0209132612727251	-0.0436365812979327	0.0362131646355331	0.0916317568841258	-0.0193551898224903	-0.0494002755417728	-0.0343123784282327	-0.0777688972902093	-0.00179357469297821	-0.108819976089429	-0.0134193284596822
R3977	0.0282121735472927	-0.0721850834184054	-0.0747822721499248	-0.0944125687351635	-0.0172599760102678	-0.0166625835127643	0.0530130742185431	-0.00599229059390744	-0.107515990836522	0.0456458848121063	0.0417436358171116	-0.0168053323908206	0.0716176504763111	-0.0929229515825825	-0.070350366897557	0.0302864798889176	-0.0101522930778292	-0.0294758217341675	0.0309453697856459	0.056102363051101	0.0590510102681786	-0.0490041356751317
R3978	-0.0595138044897193	0.0707450837898854	0.0201707040903187	-0.056045715082539	-0.00463114330062841	0.0569191142422057	-0.0442879547280563	-0.226307428868417	-0.0778480614906855	0.167036714005589	-0.00892788719537846	0.0827987281774453	0.0384200219243822	-0.0223421357170011	0.0803936767809756	-0.040224586841062	-0.0499918153640043	-0.116537064563707	-0.118089551906895	0.0113136078112054	-0.0702545504261121	-0.0451787599489543
R3997	0.0378473441380368	-0.0304767169035461	-0.0242745287221532	-0.0484702594035488	0.0082050100148733	-0.0255405495651426	0.0344518122915329	0.0247525588003816	-0.0520919210568671	-0.00625976599177336	0.00191872600843835	-0.0152490691476655	0.0361190389153435	-0.0686869331102532	-0.0233953098840964	-0.0249236429972647	0.0320246394209206	-0.0408460915911063	0.0393760784425548	0.00769607626326983	-0.0196924847830056	3.5880900341127e-05
R4043	0.0160019703575551	-0.0261929682100702	-0.0609421937515197	-0.0401252956568195	0.0565517977679673	-0.0212599601141216	0.0298312176644792	-0.0106433164857848	0.00364621825239526	0.00992933284344359	0.0532790421473538	-0.0747254575566483	0.0453090669618642	-0.040635225829879	-0.0719736489741917	-0.00707709163355583	0.00577904600587809	0.00983379798919863	0.0188841556292781	0.0643045387460588	-0.01831719026468	-0.0309063293025376
R4047	0.00896007153547918	-0.0153158893222179	-0.0174154846135736	-0.0340687612909893	0.00569017001090805	-0.00343758843660472	0.0442687106097134	0.00310403829601622	-0.0331247883743752	0.00804241951218548	0.017163232997825	-0.00671287844061312	0.0178009667053091	-0.0419140709843512	-0.0136223984771272	-0.0185157189295235	0.0127183914109185	-0.0397636611007825	0.029173042747299	0.0120826458571545	-0.0216797830356501	0.000798941121457056
R4108	-0.0373784120904349	0.0350070211175848	0.00944152381590993	0.0358283604124628	0.0567740740578166	0.00383130327767949	0.011287226033076	-0.028430916543211	0.076980909417045	0.024192248724446	0.0210196135824412	-0.0479020065300193	-0.0174886764253545	0.0398987651948733	0.00852987028771438	-0.0200344391113721	-0.0168006970231146	0.0287858728473351	0.0085971836170825	0.024061839231983	-0.0490785331800354	-0.00960592278059144
R4109	-0.0348045366780669	0.0756943150962307	0.0446692300087625	0.0175064158770594	-0.0171903481969726	0.0520660566433294	0.0386163120003561	-0.00656464071210879	0.0167640672214469	0.0169568806849784	-0.0206020613623856	0.0200930893078803	-0.0349128278584396	0.0548755175674009	0.0593842629979139	-0.0124493911627035	-0.01611297285185	-0.00982686124205175	-0.0825850018581428	-0.0253147760908936	-0.0636869321789423	0.00862849578865727
R4111	-0.0851312820668018	0.0886229174814537	0.0295462411814727	-0.0443966854873336	-0.0351131113444145	0.112316545937636	0.0376476782305113	-0.159843899610118	-0.046201422421679	0.121191985471549	0.000429259144662671	0.124825352495411	-0.0157670786293563	0.0114035152365443	0.103115552582732	0.015971853349186	-0.0757104081456065	-0.10802095521803	-0.0137649895382163	-0.0502324961410007	-0.0764036815355763	-0.0527304164124698
R4114	0.0345958568774531	-0.0401457357884125	-0.119931374251433	-0.0484547274430993	-0.0258792913025566	0.0452007875515626	0.0245561949137244	-0.000197360963155209	0.00888449929319105	0.0759013436740939	0.0384123888185659	0.0633224743074271	0.0580132046568495	-0.0353239068850753	-0.0923841575498616	0.128124576975956	-0.0270424726483364	0.0627785634159398	0.039297692206111	-0.0292771277372021	0.118330252717891	-0.0789576079451843
R4162	0.0689344411979246	-0.0898585554705439	0.0320299257917813	0.0731978277756894	-0.0333674873856852	-0.0969529134284986	-0.0156395318584624	0.0645745546022449	0.0279286471256124	-0.074989750505824	-0.0451925899576753	-0.127153157244678	0.0313752626787693	-0.00521224494867633	-0.0751535947986203	-0.0118570044251213	0.0815860422230919	0.0422669430380876	0.0176718220546173	0.00334926786000832	0.0528236070715919	0.0848518934395871
R4177	-0.012669413142301	-0.0205841536143596	-0.0431214128763967	-0.00479144665305378	0.0247478377453175	0.000868979047188428	0.00192872578415244	-0.00799761746829569	0.00544446029523311	0.0347510223049459	0.0305489939493746	-0.0122857383220638	0.00679760155828979	-0.0235743237746108	-0.0359340718499019	0.0336142797679792	-0.0203560757331622	0.0107353409411732	0.0476129273205283	0.0271661887154338	0.0341444561414165	-0.0311045425151686
R4179	0.0207534399246861	-0.0379268861477327	0.0183307988029126	0.0431605444079815	-0.0427376812243713	-0.0585416036229099	-0.0227376199105557	-0.032867658502045	0.0216980148890079	6.51504472209763e-05	-0.0522101604042996	-0.0496747195718368	0.0103694680021199	-0.0184781050730837	-0.017704281080454	-0.044613385832002	0.0439478312057434	-0.0377455471778746	-0.0250836686908224	-0.00530309489573909	-0.00104734700347735	0.0492218526392897
R4181	0.0278204384164289	-0.015605083559077	0.037785222648307	0.0429961354743223	0.0172885165753757	-0.0452279119827205	0.0147568578121854	0.0154848029412288	0.0345001971775142	-0.0507477873899774	0.00603767315323821	-0.0866104929388057	0.0109436466323671	0.015630237535785	-0.0148045006221793	-0.0579944292619246	0.0610877918113194	-0.00462763501908956	0.0222852360603642	0.00803314735212774	-0.0546636546311059	0.0600737714592097
R4200	0.00910125225090205	-0.0120219459842022	0.0180924519480383	0.0202957565328361	0.0206057083771856	-0.0282137284664685	-0.0387288768773642	0.0454271644861144	-0.0184047401290231	-0.0311899215321226	-0.0170499211797876	-0.0531536063600525	-0.00847606907799661	-0.000660552276533354	-0.00866464594729104	-0.0210502823098173	0.0279435683815674	0.00243295675008038	-0.000456117392236298	0.00972883887955919	-0.0152897064839357	0.0357116659008169
R4207	0.00701138324247083	0.011812798017551	0.0875033803151796	0.0563055706190423	0.0117837357894075	-0.057321512321903	-0.0524318420596254	0.00927672217213331	0.0147585034686685	-0.0499865293298631	-0.0609524784685457	-0.0682357185789214	-0.0168776440296204	0.0165178617477037	0.0375877705063774	-0.0901033480199395	0.0545402173616895	-0.0384746924404963	0.0131735362499161	-0.0118718522235982	-0.0820001970500481	0.084015472739727
R4226	-0.00431959227965777	-0.00639707372450687	-0.0888158795130828	-0.0639859328073724	0.0164712609507306	0.0558532931457758	0.0124435936169629	-0.00983896393411288	-0.00381113452861017	0.0669313871965749	0.0556067091117735	0.0143330799164837	0.0374006695476192	-0.0153154099364755	-0.0513179979382269	0.0884153546563118	-0.0517134597142971	0.0598469074213829	-0.00502656510271205	0.0397850036467051	0.068146343270372	-0.0798287807304439
R4273	0.0426630098228094	-0.0690774562590688	0.0406161218790982	-0.0249619184113408	-0.0507177168611238	-0.08871658868725	0.0147191687074439	-0.0325891276977657	-0.0791105644558882	-0.0443293077970704	-0.0458967818364418	-0.028743179255125	0.0497022216037988	-0.0649839777137684	-9.37561386062804e-05	-0.0739296769824499	0.0546879317913431	-0.101914417488727	0.0155053924898615	0.0163948665441063	0.00106786464882273	0.0449432546700506
R4279	-0.0109347899179921	0.0201349355761477	-0.00695801013693434	-0.0632490803172341	0.0240654702852012	0.0170800198289352	0.000231839852238471	0.0548412504637139	-0.0621394957475437	-0.0199249183144888	0.0109196168845191	0.00684368944027878	-0.0081988565082409	-0.0224174882986581	0.00618406938525406	0.0159517090590062	-0.0323960682733612	-0.0196965558027036	-0.0272516394899728	0.00303166680386837	-0.000391401506552612	-0.0327944883810579
R4321	0.071214014320369	-0.065134702324096	0.106083868632545	-0.0287652584153418	-0.113761835676655	-0.123961647071187	0.0381969817656689	0.0106766449247685	-0.149774496220308	-0.0888617857010296	-0.0850585122052205	-0.0827908034359742	0.0325297659087325	-0.077284257637269	0.0293623076643513	-0.133141376991484	0.0959688492197886	-0.171240309037593	-0.0227298835440063	-0.0156372582957719	-0.0409899019078503	0.102927791487416
R4337	0.0314233272007743	-0.0363564925083966	0.0796914429323156	0.0791494010369834	-0.0820817215338495	-0.0570740071835543	-0.0708223048456125	0.0084702802804922	0.0304957043974655	-0.0434205349385907	-0.107153692906343	-0.0400925384328419	-0.0368432751241121	0.00430042222021823	0.0129423450161366	-0.0612718608928154	0.0788139366510616	-0.0375699589982031	-0.00172782846063411	-0.109969911241986	-0.0362299208138073	0.110848072510891
R4339	0.073539831836841	-0.0788717708488808	-0.0451406247426362	-0.0462233227079599	0.0454534172862166	-0.0796029197328839	0.0137791130466972	-0.00934584887698108	-0.0348912586322692	-0.0164223608846545	0.00984601707074735	-0.118324361882053	0.0925930297949722	-0.0622242848985964	-0.09743479592422	-0.0166745800005384	0.0467964485379946	0.00211920543013844	0.0112319491773303	0.0668060683786095	0.0537599539763149	0.00146961345063979
R4351	-0.0474816273184908	0.0826546920521512	0.091847628019916	0.0195671984571664	0.0298049695711349	0.0375077434837514	-0.0190089645193952	-0.0410747664698828	0.00158399877454014	0.0372923417004769	0.0115494142991492	-0.0426045363870688	-0.0365624335832419	0.0560406899627412	0.0633414218228222	-0.0249970445073088	-0.00747823678515281	-0.0220073157042575	-0.123790527712488	-0.0145428131460576	-0.091227159447011	0.0344238539639244
R4355	-0.0875885444299546	0.0944919417411761	0.00767828537395535	-0.0429890325224699	0.0257372985371744	0.103140913734412	-0.0442079474901606	0.0065979873512123	-0.0178216632655394	0.0505622773165663	0.0370192828035292	0.0723588631322595	-0.0648797004642871	0.0419825499380168	0.0657226810117113	0.0454692907985038	-0.0908321179144572	0.0136274566213968	-0.00594884115759019	-0.0348492991793178	-0.0435129626938419	-0.0591599142774009
R4357	-0.000190316776504959	-0.0142155403601996	0.00828375596086465	-0.0305399652719833	-0.0574284354005296	-0.0140913827233091	0.112846908665667	-0.124279267690988	-0.0458959104103735	0.0832308128696804	-0.0013181870495073	-0.00325586266671258	0.0611092184513804	-0.0309557204681639	0.0128939502244204	-0.0303247304819956	0.003596978679113	-0.0778284164646119	-0.0226893470283912	0.00627993685362613	-0.0252251613195818	-0.00803111438692394
R4366	0.0525382944336637	-0.0249841656139545	0.0353119725080036	0.0192824546364197	-0.0276593827722037	-0.0518931646977956	-0.0370655682598316	0.047368656650666	-0.0253004808408291	-0.0785370636183926	-0.0770668454619217	-0.0413547195029779	0.00671888523619184	-0.0180771468607876	-0.00257523721601453	-0.0514333026823075	0.0710203081567856	-0.0239160616958935	-0.024556426433807	0.00552372317924355	-0.00999206028249425	0.0674001456944293
R4367	0.0203724910829176	-0.0394499345106679	0.00413258837712173	0.00510970342055291	-0.015434627587041	-0.0388065689119936	0.0448828026024881	-0.0480848774893851	-0.00774349742718121	0.0200640027250832	0.00885708712800438	-0.0389919796367107	0.0401097023909683	-0.0135029769452021	-0.0132276116957958	-0.0254325999494139	0.0276983153260624	-0.0108890955549823	0.0435501508961351	0.0252804582352995	0.0027856268818778	0.0182374970611103
R4381	0.00505843568706634	-0.00303185470356493	0.00155683879540265	0.0139846599549565	0.0124340608620879	-0.0443624126024938	-0.0189415222642091	-0.0259071898482611	0.0408885380385443	0.00989344452062069	-0.0142477692686894	-0.138240917380917	0.0180019448354821	0.0143894248348783	-0.0418300596003169	-0.0461498850644617	0.0199983997199368	0.00841029366002372	0.0153425616842532	0.0362642539541017	-0.0270249791537863	0.0138393548104585
R4386	0.00614156506577034	0.0458749398552424	0.0505768053736917	0.032009945604623	-0.0548778574118379	-0.00443167067269139	-0.0315174258176113	0.00156357441833143	0.0344715364180684	-0.0215021443851859	-0.0553087819649363	-0.0551309843987707	-0.031414784560799	0.0372423724408651	0.0301668348331522	-0.0512952832545138	0.0366611039647876	-0.0106100160444911	-0.0238846893933645	-0.0847635709931222	-0.0585175628804449	0.046320123097271
R4387	-0.00983269168348834	0.00813967776483587	-0.0232106050972081	0.0287809641241384	0.0345448117285126	0.00471604826755349	-0.0199279906492257	0.0152976290748777	0.0294836060756985	0.000833709498904538	0.00971847195611294	-0.0335887610209217	-0.0163384568583872	0.0222644413155331	-0.0209778946167878	0.0114762127723495	-0.00770182620964092	0.0401108327962302	-0.00057985157404837	-0.00745356715755597	0.00807492077057117	-0.0057611567611076
R4388	-0.0502439709100329	0.0410881948188335	0.0136953397150011	0.0135758708391419	-0.0113059463520129	0.0589059115118566	0.00556116913246361	-0.0498196805401596	0.0127896328362397	0.0982847513278672	-0.0116317169500226	0.0168921460459646	-0.0203940417284202	0.0280790783117918	0.0218655974153595	0.0544271062077166	-0.0438755518509124	0.00436209475031918	-0.00698898951559331	-0.0272287489369443	0.00548887273883399	-0.0177158340466639
R4393	-0.0111941210457021	0.0436812202337717	0.0607743726416713	0.0854910244012821	-0.0258921853975472	-0.00729713048600483	-0.041014715406999	0.0199931694921168	0.0748104567167333	-0.0376962730826117	-0.0398035166109546	-0.0385005903784461	-0.0642107432237237	0.0657811370675761	0.0348731125868341	-0.0362241496929214	0.0380588517449688	0.0242136000909521	0.0104123484736957	-0.0777546200295923	-0.0641814503764043	0.062591886491876
R4407	-0.0136829290254754	-0.00858362455527242	-0.0183907014311161	-0.0590455968516473	-0.00713134873178494	0.011565279104448	0.0680700136344251	0.0254565877935537	-0.0611120577383993	0.00920407329965181	0.0122507260112194	0.0338074510527246	0.00865578186282117	-0.0335588966310753	0.00386976382905525	0.0248725849445292	-0.040233366458028	-0.0190546018229672	-0.0760598475642439	0.024881040093515	0.020598973842133	-0.041454419788678
R4414	0.0553075853041627	-0.0964157515830232	-0.077399313896392	-0.126054842888869	-0.101729504785213	-0.0234136108017125	0.175185101291925	-0.109320588056675	-0.128894611621722	0.0938629263049466	0.0671341451018235	0.0424695850143197	0.120860211591942	-0.147370523150902	-0.0703872347031776	0.027105892546589	0.01725777685587	-0.110676069547722	0.104132300134339	0.0329195881218973	0.0525033526504274	-0.051051087678362
R4417	0.0624487246491564	-0.0873310857004958	0.008530004005045	-0.0162884712792759	0.00762030558268356	-0.0898640270608196	-0.038216887058698	0.0171882165646497	-0.0658351583073909	-0.0323390396356421	-0.0270774246464828	-0.0602860178001346	0.0562905034469361	-0.0538758593530489	-0.0413286203186964	-0.030418004517893	0.0582536821818492	-0.0283311578305777	-0.0602487359335948	0.0353373229702639	0.0428905174763218	0.0429571724407046
R5597	-0.00654993752221402	0.0202431238873135	0.116686589019047	0.113357236122672	-0.0367565987020749	-0.0492707260086727	-0.0625157027893701	0.095923441824944	0.0510317181379168	-0.143560957214603	-0.0928065679672397	-0.05420129046645	-0.0846171780999456	0.0733639121606019	0.0479966626754134	-0.087276377793619	0.0568779511393051	-0.00695129119910019	-0.100375452102853	-0.0618033850976991	-0.0636468377489662	0.11583345778407
R5600	-0.0687801556559743	0.0514192872021928	-0.0316299076959202	-0.0236354176716458	0.0358260084673672	0.0940992554070472	-0.0270585624776787	0.0266171080536674	0.00324218749381233	0.0637469864434433	0.0290479919035731	0.0971929127681857	-0.0654105813804931	0.020931669791908	0.0220539429591635	0.103428629632208	-0.0914426390472538	0.0268993388940325	-0.0771604791686694	-0.0632633151171722	0.0280993045936484	-0.0710645222496845
R5608	-0.0724080926308085	0.0579072026167286	0.0204037700432815	-0.0173024436929493	0.0100009681448898	0.0721648237834179	-0.0145602669942456	0.0473733735238111	-0.0195132374704273	0.0161915223412227	-0.0171824216719642	0.0458854999929397	-0.0779699563158189	0.0236778613866361	0.0519873749831058	0.0387795522251602	-0.0699524738501653	0.00193523152923757	-0.0944526931773709	-0.0530874299408844	-0.0444089249500943	-0.0351625350541028
R5622	0.0208633129088222	-0.0524573003099136	-0.0978237532927117	-0.0709977529211901	0.0235961730615579	0.037140491711224	-0.0131547104961346	-0.0145090772416235	-0.0307045038530086	0.100592683725424	0.0480472323081231	0.0354313917007306	0.0650173450370359	-0.0612948064544712	-0.0742575421398727	0.109322035830308	-0.029175416517196	0.0140593772584673	-0.00725708455488138	0.0224674278653683	0.0937495039160121	-0.0678821965249331
R5623	0.0661360063461043	-0.031889585858518	0.00794085937960662	-0.0441860674020194	-0.0239868367764498	-0.0533625064199686	-0.00611188142386734	-0.0257293988298056	-0.0696609337007515	-0.0162868919780154	-0.0429630929498728	-0.063348608831085	0.0695140639311388	-0.0687016774041205	-0.02508627258209	-0.0723829795086139	0.0714601175130683	-0.082066466807779	0.00981132912048587	0.0350388360526718	-0.025381030884526	0.0394929557037233
R5848	-0.151129005896418	0.0923571001424325	0.0656091857944742	-0.0548650228409778	0.0274572962132988	0.0590524300344935	0.0592951856245765	0.0438310764836866	-0.105834395608974	-0.0538094382059521	-0.000365711623189716	0.158232061396167	-0.118136168721445	0.0302419254313494	0.165983892856775	-0.0237388953278936	-0.156356548201841	-0.0658010741161613	-0.0689087692673011	0.0252787930642438	-0.0562544823290397	-0.0821629547866171
R5859	-0.0661394199274018	0.0450486081936072	-0.0582435426620127	-0.0293841889888535	0.0299084963689363	0.0936345751787285	-0.00296101674660429	-0.0486950594600942	-0.00539569497622916	0.106987881904659	0.0466805021541528	0.117417467606562	-0.0139265582656696	0.0316743325249616	0.0337677377574837	0.0945759361466009	-0.0964679201854266	0.0414430445737601	-0.0154719761301925	0.0096728547090735	0.042167738126306	-0.0890237617267855
R5861	-0.0630366348201991	0.0159931738227124	-0.069506856788169	-0.103787197638408	-0.0509303969154686	0.0773525970809295	0.177455713397093	-0.0862819623631337	-0.0620785986003797	0.111671358844785	0.118394788185568	0.0986408735627087	0.0324955856244936	-0.039822033253127	0.0189418457339012	0.057131806567185	-0.0916670434758058	-0.0371250091655875	0.0543500076477861	0.0544488124210598	0.00598935060666842	-0.11560792510356
R5863	0.205246664298727	-0.183277687493604	0.0286762685505959	-0.0573387591870886	-0.0617152046225831	-0.208351460693765	-0.0333352597199634	0.000603862194374145	-0.182095196974257	-0.101655275837917	-0.132485423613031	-0.14026906032866	0.157848610943035	-0.209520439244694	-0.105161563324492	-0.155474726763646	0.219329215042325	-0.194612788554069	0.0251309771013376	0.0514564271887055	0.0282503126488669	0.153902015429747
R5868	-0.00278265251723285	-0.000159786629582441	0.0418436272390375	0.0175782201633601	-0.0125556396615908	-0.0220483314949455	-0.0260319416574458	0.0348980938744857	-0.0300871748904119	-0.0400629105663228	-0.0358474476024337	-0.0107239027668469	-0.0164813790150899	0.00538528069249305	0.0240388589267755	-0.0265616590476655	0.0101395757716095	-0.0203064701688909	-0.0781319506109532	-0.0250258044861215	-0.00420691704602041	0.0307599575104858
R5871	0.00319941252620233	-0.00377667435043287	-0.125668777821286	-0.0499479075368347	0.0394018066995217	0.0486606089261731	0.0353330081012748	0.00135806520464819	0.0468469234704538	0.0481229576999766	0.0774178482622306	-0.021183164018828	0.0475313478761428	-0.00394120419258615	-0.0905863233075019	0.0984373645827765	-0.0495261857378918	0.108887532009138	0.0393333616988076	0.0619888723996879	0.0789849967515414	-0.0937046665671187
R5885	-0.00385533221909048	0.00552906668982708	0.0618678764897717	-0.0682499797981041	0.0484832890825153	-0.0381841361305351	0.0530548201063465	0.0178386222442842	-0.113895701991404	-0.0861358002531087	0.00802661257161482	0.0331844667204003	0.0174035305128043	-0.0458312324486894	0.0826643559094942	-0.0768396127442153	-0.0236102151806855	-0.122464812054634	-0.0402524573350174	0.0857009845659953	-0.0461260577766398	-0.00498261024196699
R5905	0.0152273823989358	-0.0176695779631607	-0.0124779309841302	-0.0109180259409655	-0.0358412367625971	-0.0165509785530134	0.0382874098097259	-0.0295629071770028	-0.00307084891868436	-0.00242303050807289	-0.026140865936866	-0.00263541395757335	0.0310238712574725	-0.0240360831922504	-0.00582452473776158	-0.0222002776545816	0.0136558947887393	-0.00501789658308354	0.00927534327309093	0.0110432554109341	-0.00656150108270824	-0.005993634510931
R6531	0.00284019234595714	0.0175474869612075	-0.0099878136817696	-0.0192004885239393	0.0292405516291666	0.00244182859785427	0.000973076970359149	-0.000299451441189084	-0.0170676849408798	0.0008808424976378	-0.00617062098843729	-0.051485897058312	0.0181551294441582	-0.000718268012225386	-0.0211963660836345	0.00494176841588989	-0.00339684603144223	0.00237574995542121	0.0203285446204971	0.0331368211660516	0.00161624375448719	-0.00910175022620083
R6532	0.0205657237565312	0.000795787076491539	0.0205133691677637	-0.0537151814831829	0.030159030661193	-0.0250014571938645	-0.00189492469994554	0.021787874952212	-0.0971360190683087	-0.0282653631865461	-0.00745280717613243	0.00945346650289167	0.0334321070273009	-0.0539580155535535	0.0342986914133098	-0.0301700499779242	0.0121980295962144	-0.0794544894893024	0.0547199474653827	0.0557896575473379	-0.013707877804376	-0.00335052078103344
R6533	-0.0195086728922967	0.00676414680015708	-0.0520124833352613	-0.0380441849276072	0.0445764135795155	0.0430826627406097	-0.00574820844125951	0.0271412031433166	-0.00365387922857177	0.0344262769543383	0.0492876153660186	0.0245328541535604	0.00534117114614729	6.35033707920496e-05	-0.0256057431631901	0.0597981159992519	-0.0461288300728467	0.0399054888337785	0.0247098040940668	0.035650571624859	0.0331151622342948	-0.0536543139700434
R6534	-0.0802271509686375	0.072194813971679	-0.0106799196452098	-0.043152052884904	0.0565307706877469	0.0862683955631189	0.101114051151492	0.113066038012556	-0.0415745466896374	-0.0298124719915214	0.0537556787396763	0.0697026262649473	-0.0716079793730188	0.00594086515791329	0.0491166667244564	0.0579438938767048	-0.10073378298415	0.0138089811435273	-0.0229068188766399	0.0259399202089197	0.00058711644193148	-0.0756201847634367
R6535	-0.0648190687959578	0.0657370732026334	-0.0377421497877568	-0.013736747639894	0.0614219683360491	0.0852614498728519	-0.000605049187397921	0.0366007535168446	0.0288984787671644	0.0176986972591849	0.0583895001178357	0.0705150934745362	-0.046166506831806	0.0432076926349753	0.0300592094852317	0.0536344313446469	-0.0708289117374117	0.0499395932148674	-0.00117980609467685	0.0155716042415778	-0.00495083588764587	-0.0602980831193601
R6572	-0.0362572779881328	0.0262697265649554	0.0139606880694381	-0.0518178686902306	-0.0295428285914598	0.0329179400509191	0.116344376743504	-0.0417156506710396	-0.067522521849428	0.018429907279096	0.0111560884624404	0.0610516564898447	-0.0139453843035031	-0.019354173989113	0.0470658797439081	-0.00123239783456345	-0.0465191369132203	-0.0567042669980979	-0.0501305697738049	-0.015161313143017	-0.00844529700749119	-0.0321699611916036
R6574	-0.0211854647764826	0.0141207351887478	-0.014167337456752	-0.00200282736803686	-0.0180232720780374	0.0409263478937571	-0.0372478964974775	-0.0152765090610228	-0.011111553080464	0.0498511805653573	-0.0176903958134239	0.0563373876431451	-0.023572151396196	0.0016449745581294	0.015258310454919	0.0400532441786951	-0.0180884912169817	-0.0155856704741896	-0.0287458683828733	-0.0541777149537258	0.00962127728175669	-0.00830789707945564
R6578	-0.00109331301599029	-0.0238763270113389	-0.0829278421051398	-0.0770264993257425	0.0262723061722705	0.0632963577473174	0.0209350953967625	0.0333471855506558	-0.0471577968934426	0.0590700974572427	0.0544015634931523	0.060170285945047	0.0244717859573341	-0.0430705253465668	-0.0657669367532902	0.122489068548472	-0.0479760687450446	0.0157801180495641	-0.0401184872606332	0.00860467900946221	0.087271195583235	-0.0699178172996212
R6579	0.0147398441528623	-0.00388159132572186	-0.0778431232622819	-0.0765373895870609	0.00732304451387664	0.0205468491824818	0.0857073449527452	-0.010412213799325	-0.0428495053308929	0.0408275059238219	0.0579661930391645	-0.0103935150340055	0.0605041237708608	-0.0527384133508449	-0.0372899373059443	0.0120157974585058	-0.0116239924985353	-0.00174763273579298	0.0252703245894397	0.0766602569340438	0.00369532464937323	-0.0592536604381967
