## Supplementary material for "Transcriptional and genetic sex differences for schizophrenia across the dorsolateral prefrontal cortex, hippocampus, and caudate nucleus": Data S4: GO_analysis_module_brown.xlsx

### Sheet: Sheet1
GO	NS	enrichment	name	ratio_in_study	ratio_in_pop	p_uncorrected	depth	study_count	p_fdr_bh	study_items
GO:0007268	BP	e	chemical synaptic transmission	67/1516	245/29107	4.84133e-30	7	67	6.00421e-26	273.0, 783.0, 785.0, 869.0, 1129.0, 1131.0, 1392.0, 1740.0, 2257.0, 2554.0, 2556.0, 2557.0, 2558.0, 2561.0, 2562.0, 2566.0, 2567.0, 2572.0, 2742.0, 2744.0, 2890.0, 2891.0, 2898.0, 2903.0, 2904.0, 2911.0, 2915.0, 2917.0, 3269.0, 3355.0, 3356.0, 3361.0, 3363.0, 3736.0, 3751.0, 3786.0, 4885.0, 4889.0, 4986.0, 5179.0, 5594.0, 6014.0, 6327.0, 6505.0, 6511.0, 6616.0, 6854.0, 6857.0, 7804.0, 8001.0, 9177.0, 9229.0, 9378.0, 9456.0, 9495.0, 9607.0, 9899.0, 11245.0, 22829.0, 22987.0, 27115.0, 56122.0, 56126.0, 57502.0, 139411.0, 341359.0, 440279.0
GO:0007165	BP	e	signal transduction	119/1516	1075/29107	6.85441e-15	4	119	4.25042e-11	27.0, 91.0, 157.0, 814.0, 885.0, 1040.0, 1114.0, 1131.0, 1392.0, 1432.0, 2131.0, 2132.0, 2254.0, 2257.0, 2258.0, 2259.0, 2554.0, 2556.0, 2557.0, 2558.0, 2561.0, 2562.0, 2566.0, 2567.0, 2742.0, 2774.0, 2782.0, 2890.0, 2891.0, 2932.0, 2977.0, 3479.0, 3631.0, 3708.0, 3815.0, 4659.0, 4856.0, 4952.0, 5144.0, 5179.0, 5291.0, 5529.0, 5532.0, 5563.0, 5579.0, 5581.0, 5593.0, 5594.0, 5602.0, 5604.0, 5608.0, 5899.0, 5912.0, 5915.0, 5979.0, 6456.0, 7188.0, 7529.0, 7532.0, 7533.0, 7804.0, 8001.0, 8036.0, 8428.0, 8473.0, 8590.0, 8622.0, 8792.0, 8808.0, 8821.0, 8874.0, 8882.0, 8945.0, 9177.0, 9223.0, 9308.0, 9462.0, 9495.0, 9575.0, 9607.0, 9890.0, 10040.0, 10125.0, 10144.0, 10486.0, 10602.0, 10673.0, 10681.0, 10752.0, 10846.0, 11122.0, 23035.0, 23092.0, 23236.0, 26297.0, 27115.0, 27330.0, 29953.0, 29967.0, 30811.0, 51440.0, 54769.0, 55346.0, 55714.0, 57144.0, 57569.0, 65059.0, 79442.0, 79822.0, 84144.0, 84451.0, 145957.0, 163404.0, 219790.0, 257068.0, 260425.0, 285704.0, 338811.0, 407738.0
GO:0007399	BP	e	nervous system development	54/1516	328/29107	5.68545e-14	4	54	2.35036e-10	91.0, 627.0, 869.0, 1129.0, 1131.0, 1641.0, 1678.0, 1859.0, 1946.0, 2250.0, 2257.0, 2258.0, 2259.0, 3084.0, 4045.0, 4208.0, 4745.0, 5067.0, 5126.0, 6310.0, 6326.0, 6327.0, 6334.0, 6595.0, 7182.0, 7224.0, 8507.0, 8874.0, 9079.0, 9201.0, 9211.0, 9615.0, 10152.0, 10178.0, 10439.0, 23040.0, 23092.0, 23230.0, 23543.0, 28969.0, 29767.0, 54715.0, 55777.0, 55800.0, 56124.0, 56135.0, 56138.0, 56142.0, 56143.0, 140767.0, 145957.0, 152330.0, 339479.0, 340533.0
GO:0051965	BP	e	positive regulation of synapse assembly	21/1516	56/29107	2.28612e-13	7	21	7.08811e-10	577.0, 627.0, 869.0, 3556.0, 7162.0, 9378.0, 22865.0, 23266.0, 23767.0, 23768.0, 26045.0, 54674.0, 57463.0, 64084.0, 80823.0, 114798.0, 139065.0, 147381.0, 158038.0, 347731.0, 347902.0
GO:0060078	BP	e	regulation of postsynaptic membrane potential	16/1516	31/29107	3.87886e-13	4	16	9.62113e-10	116.0, 2259.0, 2554.0, 2556.0, 2557.0, 2558.0, 2561.0, 2566.0, 2567.0, 2890.0, 2911.0, 2915.0, 3736.0, 3751.0, 116443.0, 401190.0
GO:0007156	BP	e	homophilic cell adhesion via plasma membrane adhesion molecules	32/1516	166/29107	1.21315e-10	5	32	2.50759e-07	1000.0, 1005.0, 1006.0, 1007.0, 1008.0, 1010.0, 1012.0, 1016.0, 1830.0, 5099.0, 5979.0, 6092.0, 11122.0, 25945.0, 27020.0, 27255.0, 27328.0, 55714.0, 56122.0, 56124.0, 56126.0, 56135.0, 56138.0, 56142.0, 56143.0, 57463.0, 57526.0, 57575.0, 64084.0, 120114.0, 152330.0, 347902.0
GO:0035556	BP	e	intracellular signal transduction	52/1516	402/29107	1.97571e-09	5	52	3.5004e-06	814.0, 1123.0, 1432.0, 1607.0, 1641.0, 2932.0, 2977.0, 3084.0, 3815.0, 4139.0, 4216.0, 4649.0, 5058.0, 5063.0, 5563.0, 5577.0, 5579.0, 5581.0, 5594.0, 5601.0, 5602.0, 6000.0, 6014.0, 6453.0, 6732.0, 7286.0, 7464.0, 8526.0, 8874.0, 9162.0, 9201.0, 9270.0, 9693.0, 9874.0, 9891.0, 10718.0, 11163.0, 11215.0, 22866.0, 23426.0, 30811.0, 51422.0, 51701.0, 53358.0, 55884.0, 57144.0, 64283.0, 142684.0, 151556.0, 160851.0, 260425.0, 440279.0
GO:0071805	BP	e	potassium ion transmembrane transport	24/1516	122/29107	1.62206e-08	8	24	2.17425e-05	3736.0, 3737.0, 3738.0, 3739.0, 3747.0, 3751.0, 3752.0, 3775.0, 3778.0, 3781.0, 3786.0, 3787.0, 3788.0, 6616.0, 9312.0, 27012.0, 27133.0, 56479.0, 80333.0, 84679.0, 90134.0, 126755.0, 170850.0, 348980.0
GO:0034220	BP	e	ion transmembrane transport	26/1516	141/29107	1.7073e-08	5	26	2.17425e-05	488.0, 490.0, 493.0, 1184.0, 2554.0, 2556.0, 2557.0, 2558.0, 2561.0, 2562.0, 2566.0, 2567.0, 2742.0, 2890.0, 2891.0, 2892.0, 2893.0, 2898.0, 5205.0, 8001.0, 9177.0, 23327.0, 63982.0, 133308.0, 203859.0, 441027.0
GO:0007218	BP	e	neuropeptide signaling pathway	22/1516	105/29107	1.91131e-08	6	22	2.17425e-05	116.0, 2742.0, 2834.0, 4886.0, 4887.0, 4889.0, 4986.0, 4988.0, 5179.0, 6653.0, 6751.0, 6752.0, 8001.0, 9607.0, 9693.0, 10178.0, 22986.0, 51289.0, 84109.0, 84539.0, 114815.0, 344758.0
GO:0048167	BP	e	regulation of synaptic plasticity	15/1516	50/29107	2.10378e-08	7	15	2.17425e-05	2259.0, 2903.0, 2904.0, 3269.0, 4208.0, 5532.0, 7532.0, 7533.0, 9693.0, 9699.0, 10769.0, 22849.0, 22999.0, 26059.0, 152330.0
GO:0007626	BP	e	locomotory behavior	18/1516	74/29107	3.2214e-08	2	18	3.07321e-05	18.0, 793.0, 1996.0, 2911.0, 2915.0, 3084.0, 4887.0, 4986.0, 5649.0, 6505.0, 6616.0, 23230.0, 54112.0, 55084.0, 56172.0, 57144.0, 57679.0, 257194.0
GO:0007612	BP	e	learning	16/1516	59/29107	3.53956e-08	6	16	3.13555e-05	2258.0, 2915.0, 5071.0, 5532.0, 5577.0, 6310.0, 6547.0, 8867.0, 9369.0, 9378.0, 22829.0, 22986.0, 26047.0, 57144.0, 57502.0, 440275.0
GO:0034765	BP	e	regulation of ion transmembrane transport	22/1516	113/29107	7.71421e-08	6	22	6.37811e-05	3737.0, 3738.0, 3739.0, 3751.0, 3752.0, 3760.0, 3763.0, 3778.0, 3786.0, 6323.0, 6326.0, 6328.0, 6334.0, 9312.0, 23327.0, 27012.0, 27133.0, 55799.0, 56479.0, 90134.0, 170850.0, 348980.0
GO:0007613	BP	e	memory	18/1516	79/29107	9.52219e-08	6	18	7.38089e-05	627.0, 885.0, 1268.0, 2258.0, 2903.0, 3269.0, 3356.0, 5532.0, 6310.0, 6326.0, 6505.0, 6547.0, 10769.0, 22986.0, 23236.0, 57144.0, 81832.0, 338811.0
GO:0042391	BP	e	regulation of membrane potential	20/1516	97/29107	1.10734e-07	3	20	8.07834e-05	2554.0, 2556.0, 2557.0, 2558.0, 2561.0, 2562.0, 2566.0, 2567.0, 2742.0, 3736.0, 3778.0, 8001.0, 9177.0, 9498.0, 9699.0, 22999.0, 23327.0, 27133.0, 90134.0, 348980.0
GO:0060291	BP	e	long-term synaptic potentiation	14/1516	49/29107	1.23186e-07	8	14	8.48748e-05	1392.0, 2903.0, 2904.0, 5594.0, 5649.0, 5924.0, 6505.0, 6547.0, 6616.0, 6809.0, 6844.0, 10769.0, 26045.0, 27020.0
GO:0007411	BP	e	axon guidance	27/1516	170/29107	2.28459e-07	4	27	0.000149123	627.0, 1630.0, 1946.0, 2042.0, 2043.0, 2044.0, 2045.0, 2131.0, 4897.0, 5649.0, 5800.0, 5979.0, 6092.0, 9211.0, 9353.0, 9369.0, 9378.0, 10752.0, 23767.0, 23768.0, 27020.0, 27255.0, 53942.0, 137970.0, 152330.0, 285220.0, 644168.0
GO:0099566	BP	e	regulation of postsynaptic cytosolic calcium ion concentration	7/1516	11/29107	2.8128e-07	11	7	0.000174422	793.0, 2890.0, 2911.0, 2915.0, 3708.0, 6546.0, 6547.0
GO:0006813	BP	e	potassium ion transport	16/1516	68/29107	3.04101e-07	7	16	0.000177867	3736.0, 3737.0, 3738.0, 3739.0, 3752.0, 3760.0, 3763.0, 3775.0, 3778.0, 3781.0, 3787.0, 3788.0, 4905.0, 9312.0, 11261.0, 27012.0
GO:0010976	BP	e	positive regulation of neuron projection development	22/1516	122/29107	3.15519e-07	8	22	0.000177867	27.0, 116.0, 627.0, 1268.0, 2042.0, 4916.0, 5649.0, 5979.0, 6014.0, 8507.0, 9693.0, 9760.0, 11075.0, 23028.0, 27020.0, 51761.0, 55714.0, 57463.0, 57554.0, 91752.0, 163404.0, 257194.0
GO:0006468	BP	e	protein phosphorylation	51/1516	460/29107	3.99512e-07	7	51	0.000206598	91.0, 157.0, 659.0, 673.0, 814.0, 1859.0, 2932.0, 4139.0, 4216.0, 4293.0, 4751.0, 5058.0, 5063.0, 5165.0, 5218.0, 5532.0, 5563.0, 5579.0, 5581.0, 5591.0, 5593.0, 5594.0, 5601.0, 5602.0, 5604.0, 5979.0, 6010.0, 6098.0, 6732.0, 6792.0, 7294.0, 8428.0, 8573.0, 9175.0, 9201.0, 9475.0, 9874.0, 9891.0, 10645.0, 10769.0, 22848.0, 30811.0, 51422.0, 51701.0, 57144.0, 84197.0, 84451.0, 91419.0, 152110.0, 340156.0, 440275.0
GO:0007420	BP	e	brain development	33/1516	241/29107	3.99803e-07	4	33	0.000206598	490.0, 659.0, 1000.0, 2045.0, 2334.0, 2558.0, 2903.0, 2904.0, 4763.0, 4897.0, 5087.0, 5530.0, 5591.0, 5649.0, 5793.0, 5999.0, 6092.0, 6310.0, 6453.0, 6505.0, 6857.0, 8867.0, 10716.0, 23266.0, 23284.0, 26047.0, 53942.0, 56934.0, 57463.0, 57526.0, 84197.0, 152330.0, 347902.0
GO:0007409	BP	e	axonogenesis	17/1516	78/29107	4.25005e-07	9	17	0.000210837	885.0, 1496.0, 1630.0, 4131.0, 4744.0, 4897.0, 5063.0, 9890.0, 22854.0, 22865.0, 26050.0, 51761.0, 57463.0, 57679.0, 114798.0, 139065.0, 152330.0
GO:0051932	BP	e	synaptic transmission, GABAergic	8/1516	16/29107	4.69968e-07	8	8	0.000215872	2554.0, 2556.0, 2557.0, 2558.0, 2561.0, 2566.0, 2567.0, 7162.0
GO:0086002	BP	e	cardiac muscle cell action potential involved in contraction	8/1516	16/29107	4.69968e-07	6	8	0.000215872	476.0, 781.0, 2257.0, 5318.0, 6323.0, 6327.0, 6330.0, 55800.0
GO:0007155	BP	e	cell adhesion	53/1516	488/29107	4.90679e-07	2	53	0.000217336	27.0, 488.0, 1000.0, 1006.0, 1303.0, 1310.0, 2042.0, 2043.0, 3912.0, 4045.0, 4254.0, 4628.0, 4856.0, 4978.0, 5067.0, 5099.0, 5581.0, 5649.0, 7162.0, 8496.0, 8573.0, 8745.0, 9223.0, 9750.0, 9891.0, 10154.0, 10631.0, 10686.0, 10752.0, 11122.0, 25975.0, 26032.0, 26047.0, 27255.0, 27328.0, 53616.0, 53942.0, 56122.0, 56124.0, 56126.0, 56135.0, 56138.0, 56142.0, 56143.0, 57526.0, 57575.0, 57608.0, 89782.0, 117178.0, 129684.0, 166752.0, 253559.0, 285704.0
GO:0007215	BP	e	glutamate receptor signaling pathway	8/1516	17/29107	8.47017e-07	6	8	0.000362231	2892.0, 2893.0, 2898.0, 2903.0, 2904.0, 6505.0, 6751.0, 23236.0
GO:1902476	BP	e	chloride transmembrane transport	15/1516	65/29107	9.27043e-07	8	15	0.00038324	2554.0, 2556.0, 2557.0, 2558.0, 2561.0, 2562.0, 2566.0, 2567.0, 2742.0, 5172.0, 6505.0, 8001.0, 9498.0, 63982.0, 203859.0
GO:0051260	BP	e	protein homooligomerization	20/1516	111/29107	1.08598e-06	7	20	0.000420885	3736.0, 3737.0, 3738.0, 3739.0, 3747.0, 3751.0, 3752.0, 3787.0, 3788.0, 7158.0, 8001.0, 9312.0, 10367.0, 27012.0, 56341.0, 57528.0, 57679.0, 170850.0, 282679.0, 387804.0
GO:0048013	BP	e	ephrin receptor signaling pathway	13/1516	50/29107	1.14707e-06	8	13	0.000431088	1123.0, 1946.0, 2042.0, 2043.0, 2044.0, 2045.0, 4916.0, 5058.0, 5063.0, 8874.0, 56899.0, 64283.0, 285220.0
GO:0019233	BP	e	sensory perception of pain	13/1516	51/29107	1.46634e-06	5	13	0.000534867	116.0, 1268.0, 2903.0, 2911.0, 3737.0, 3751.0, 4311.0, 4986.0, 4988.0, 5179.0, 5594.0, 55800.0, 84197.0
GO:0001764	BP	e	neuron migration	19/1516	104/29107	1.61179e-06	5	19	0.00056589	885.0, 1630.0, 1641.0, 2258.0, 4131.0, 4139.0, 4208.0, 4897.0, 4916.0, 5649.0, 6792.0, 7976.0, 9201.0, 9693.0, 9856.0, 23284.0, 29967.0, 84197.0, 644168.0
GO:0051966	BP	e	regulation of synaptic transmission, glutamatergic	10/1516	30/29107	1.64264e-06	7	10	0.00056589	1000.0, 1268.0, 2911.0, 2915.0, 2917.0, 2918.0, 4208.0, 6857.0, 9162.0, 9456.0
GO:0050804	BP	e	modulation of chemical synaptic transmission	14/1516	60/29107	1.84719e-06	6	14	0.000602863	627.0, 2898.0, 5332.0, 5577.0, 5649.0, 7804.0, 8526.0, 9498.0, 9590.0, 10718.0, 22829.0, 22854.0, 57502.0, 57689.0
GO:0007416	BP	e	synapse assembly	14/1516	60/29107	1.84719e-06	6	14	0.000602863	119.0, 627.0, 1000.0, 1007.0, 1812.0, 3084.0, 4131.0, 4897.0, 9378.0, 23284.0, 23767.0, 56122.0, 56126.0, 114798.0
GO:1905606	BP	e	regulation of presynapse assembly	10/1516	31/29107	2.31169e-06	7	10	0.000735116	869.0, 3556.0, 4916.0, 22865.0, 26050.0, 26280.0, 114798.0, 139065.0, 145581.0, 147381.0
GO:0098742	BP	e	cell-cell adhesion via plasma-membrane adhesion molecules	11/1516	38/29107	2.41038e-06	4	11	0.000747338	1000.0, 1005.0, 1006.0, 1007.0, 1008.0, 1010.0, 1012.0, 1016.0, 23284.0, 23767.0, 137970.0
GO:0050808	BP	e	synapse organization	13/1516	54/29107	2.94857e-06	5	13	0.000891907	869.0, 1821.0, 2915.0, 5063.0, 6505.0, 6547.0, 8496.0, 8499.0, 23266.0, 26045.0, 57502.0, 80059.0, 147381.0
GO:0050770	BP	e	regulation of axonogenesis	8/1516	20/29107	3.81334e-06	8	8	0.00110742	1000.0, 1123.0, 2043.0, 2932.0, 5058.0, 5063.0, 5979.0, 57689.0
GO:0007214	BP	e	gamma-aminobutyric acid signaling pathway	9/1516	26/29107	3.83961e-06	4	9	0.00110742	2554.0, 2556.0, 2557.0, 2558.0, 2561.0, 2562.0, 2566.0, 2567.0, 23228.0
GO:0042752	BP	e	regulation of circadian rhythm	14/1516	64/29107	4.19185e-06	3	14	0.00118153	2932.0, 3184.0, 5563.0, 5591.0, 5601.0, 5602.0, 6096.0, 6478.0, 7874.0, 8945.0, 9475.0, 9575.0, 10891.0, 23596.0
GO:0017156	BP	e	calcium-ion regulated exocytosis	9/1516	28/29107	7.72129e-06	8	9	0.00212799	5532.0, 6844.0, 6854.0, 6857.0, 9699.0, 22999.0, 57586.0, 127833.0, 341359.0
GO:0007611	BP	e	learning or memory	13/1516	59/29107	8.44625e-06	5	13	0.00223112	1392.0, 2334.0, 2903.0, 2904.0, 2915.0, 4208.0, 4311.0, 5594.0, 6547.0, 7432.0, 29767.0, 80823.0, 84197.0
GO:0006814	BP	e	sodium ion transport	15/1516	77/29107	8.75854e-06	7	15	0.00223112	2258.0, 4704.0, 6323.0, 6326.0, 6328.0, 6330.0, 6334.0, 23327.0, 55800.0, 57084.0, 91749.0, 133308.0, 160728.0, 201780.0, 347051.0
GO:0000165	BP	e	MAPK cascade	18/1516	106/29107	8.77605e-06	6	18	0.00223112	673.0, 2258.0, 3084.0, 4205.0, 4208.0, 4216.0, 4293.0, 4763.0, 5063.0, 5604.0, 5608.0, 5774.0, 5979.0, 9693.0, 10645.0, 51701.0, 84451.0, 151742.0
GO:0099560	BP	e	synaptic membrane adhesion	8/1516	22/29107	8.81512e-06	5	8	0.00223112	1007.0, 3556.0, 22854.0, 22865.0, 23767.0, 57689.0, 114798.0, 145581.0
GO:0050877	BP	e	nervous system process	12/1516	51/29107	9.11498e-06	3	12	0.00226088	2554.0, 2556.0, 2557.0, 2558.0, 2561.0, 2562.0, 2566.0, 2567.0, 2742.0, 8001.0, 9177.0, 57728.0
GO:0018108	BP	e	peptidyl-tyrosine phosphorylation	20/1516	128/29107	1.04272e-05	9	20	0.00253566	27.0, 1859.0, 1950.0, 2042.0, 2043.0, 2044.0, 2045.0, 3595.0, 3815.0, 4916.0, 5604.0, 5608.0, 5649.0, 5979.0, 6098.0, 10152.0, 10645.0, 25778.0, 55359.0, 285220.0
GO:0021549	BP	e	cerebellum development	11/1516	44/29107	1.15141e-05	3	11	0.00274612	18.0, 3184.0, 5058.0, 6751.0, 6752.0, 8455.0, 10891.0, 23026.0, 23322.0, 57502.0, 146057.0
GO:0000902	BP	e	cell morphogenesis	15/1516	79/29107	1.21377e-05	3	15	0.00284022	1005.0, 1006.0, 1007.0, 1008.0, 1010.0, 1016.0, 1432.0, 3084.0, 5800.0, 10129.0, 10486.0, 10787.0, 57728.0, 64283.0, 151354.0
GO:0036092	BP	e	phosphatidylinositol-3-phosphate biosynthetic process	7/1516	17/29107	1.25631e-05	10	7	0.00288533	3631.0, 4952.0, 5288.0, 5291.0, 8503.0, 8821.0, 8867.0
GO:0035235	BP	e	ionotropic glutamate receptor signaling pathway	8/1516	23/29107	1.28991e-05	7	8	0.00290864	2890.0, 2891.0, 2892.0, 2893.0, 2898.0, 2903.0, 2904.0, 116443.0
GO:1904862	BP	e	inhibitory synapse assembly	6/1516	12/29107	1.39169e-05	7	6	0.0030821	2258.0, 2554.0, 2561.0, 2562.0, 2566.0, 140689.0
GO:0072659	BP	e	protein localization to plasma membrane	22/1516	154/29107	1.67306e-05	6	22	0.00364023	287.0, 783.0, 1000.0, 2258.0, 4644.0, 5318.0, 5593.0, 7162.0, 9270.0, 9312.0, 9475.0, 9530.0, 9693.0, 10098.0, 55800.0, 57512.0, 80333.0, 112609.0, 115827.0, 142684.0, 254887.0, 285172.0
GO:0007187	BP	e	G protein-coupled receptor signaling pathway, coupled to cyclic nucleotide second messenger	13/1516	63/29107	1.79921e-05	6	13	0.00384722	1129.0, 1131.0, 1268.0, 1812.0, 3269.0, 3355.0, 3356.0, 3361.0, 3363.0, 4886.0, 4988.0, 6751.0, 6752.0
GO:0071420	BP	e	cellular response to histamine	5/1516	8/29107	1.86821e-05	6	5	0.00392703	2554.0, 2561.0, 2562.0, 2566.0, 3269.0
GO:0007154	BP	e	cell communication	7/1516	18/29107	1.96321e-05	2	7	0.00399143	3084.0, 4763.0, 6547.0, 54212.0, 59084.0, 80144.0, 166752.0
GO:2000649	BP	e	regulation of sodium ion transmembrane transporter activity	7/1516	18/29107	1.96321e-05	9	7	0.00399143	2257.0, 5774.0, 6327.0, 6330.0, 7533.0, 23171.0, 55800.0
GO:0019933	BP	e	cAMP-mediated signaling	9/1516	32/29107	2.5958e-05	8	9	0.00519244	116.0, 2044.0, 3361.0, 5144.0, 9693.0, 9699.0, 10486.0, 27115.0, 27445.0
GO:0018105	BP	e	peptidyl-serine phosphorylation	23/1516	170/29107	2.65666e-05	9	23	0.00522983	814.0, 1432.0, 1459.0, 1859.0, 2932.0, 4139.0, 5165.0, 5579.0, 5581.0, 5591.0, 5594.0, 5601.0, 6505.0, 9175.0, 9201.0, 9475.0, 9874.0, 10769.0, 27330.0, 57172.0, 63967.0, 85443.0, 146057.0
GO:0051480	BP	e	regulation of cytosolic calcium ion concentration	10/1516	40/29107	2.87653e-05	10	10	0.00552591	490.0, 493.0, 793.0, 794.0, 2281.0, 6262.0, 7222.0, 7223.0, 7224.0, 130733.0
GO:0006470	BP	e	protein dephosphorylation	20/1516	137/29107	2.89618e-05	7	20	0.00552591	4659.0, 5529.0, 5530.0, 5532.0, 5534.0, 5774.0, 5775.0, 5793.0, 5800.0, 5801.0, 8945.0, 9110.0, 11122.0, 22843.0, 23035.0, 54704.0, 57460.0, 57552.0, 79442.0, 151742.0
GO:0007417	BP	e	central nervous system development	20/1516	138/29107	3.22353e-05	4	20	0.00605731	91.0, 1641.0, 1821.0, 4897.0, 5071.0, 5649.0, 6092.0, 6456.0, 7915.0, 8745.0, 9201.0, 10370.0, 10787.0, 11281.0, 26280.0, 27255.0, 27330.0, 51440.0, 53358.0, 53616.0
GO:0001662	BP	e	behavioral fear response	8/1516	26/29107	3.57285e-05	5	8	0.0066135	116.0, 2558.0, 4887.0, 5179.0, 6505.0, 57679.0, 64854.0, 84961.0
GO:0016339	BP	e	calcium-dependent cell-cell adhesion via plasma membrane cell adhesion molecules	10/1516	41/29107	3.62772e-05	5	10	0.00661632	1000.0, 1005.0, 1006.0, 1007.0, 1008.0, 1010.0, 1012.0, 1016.0, 56122.0, 56126.0
GO:2000369	BP	e	regulation of clathrin-dependent endocytosis	5/1516	9/29107	4.02229e-05	8	5	0.00712634	5291.0, 6456.0, 9892.0, 22848.0, 60682.0
GO:0099170	BP	e	postsynaptic modulation of chemical synaptic transmission	5/1516	9/29107	4.02229e-05	7	5	0.00712634	1630.0, 2915.0, 5530.0, 5534.0, 23236.0
GO:0010763	BP	e	positive regulation of fibroblast migration	6/1516	14/29107	4.13203e-05	8	6	0.00721766	5058.0, 5063.0, 5581.0, 6546.0, 8874.0, 9530.0
GO:0019228	BP	e	neuronal action potential	8/1516	27/29107	4.84591e-05	5	8	0.00834708	3736.0, 3737.0, 3751.0, 6323.0, 6326.0, 6328.0, 6334.0, 54112.0
GO:0035249	BP	e	synaptic transmission, glutamatergic	8/1516	28/29107	6.47542e-05	8	8	0.0108525	1006.0, 2131.0, 2891.0, 2898.0, 5071.0, 57084.0, 57679.0, 440279.0
GO:0050772	BP	e	positive regulation of axonogenesis	8/1516	28/29107	6.47542e-05	9	8	0.0108525	4747.0, 5604.0, 6092.0, 9353.0, 10154.0, 26230.0, 57463.0, 114798.0
GO:0007216	BP	e	G protein-coupled glutamate receptor signaling pathway	6/1516	15/29107	6.5828e-05	7	6	0.0108853	2911.0, 2915.0, 2917.0, 2918.0, 9455.0, 9456.0
GO:0008542	BP	e	visual learning	10/1516	44/29107	6.96225e-05	8	10	0.0113613	885.0, 1812.0, 2903.0, 3269.0, 3815.0, 4763.0, 8554.0, 27020.0, 81832.0, 338811.0
GO:0007191	BP	e	adenylate cyclase-activating dopamine receptor signaling pathway	5/1516	10/29107	7.69829e-05	8	5	0.0123992	1812.0, 2774.0, 2778.0, 2782.0, 54331.0
GO:0043278	BP	e	response to morphine	8/1516	29/29107	8.53543e-05	7	8	0.0135713	1268.0, 2690.0, 2806.0, 4986.0, 5179.0, 5581.0, 5999.0, 6505.0
GO:0060271	BP	e	cilium assembly	25/1516	206/29107	9.20798e-05	7	25	0.0144554	403.0, 1767.0, 4952.0, 5991.0, 9371.0, 9480.0, 22873.0, 23157.0, 29070.0, 55779.0, 57562.0, 57728.0, 63917.0, 84984.0, 85478.0, 91147.0, 117178.0, 125488.0, 127733.0, 146057.0, 146845.0, 154865.0, 200373.0, 219844.0, 257236.0
GO:0051056	BP	e	regulation of small GTPase mediated signal transduction	17/1516	115/29107	9.5627e-05	7	17	0.0147056	1123.0, 1795.0, 4649.0, 5924.0, 6453.0, 10144.0, 23092.0, 23229.0, 23365.0, 26230.0, 50650.0, 57148.0, 57568.0, 57569.0, 64283.0, 79822.0, 84144.0
GO:0006887	BP	e	exocytosis	15/1516	94/29107	0.000100614	6	15	0.0147056	4905.0, 5058.0, 6453.0, 6616.0, 6809.0, 6844.0, 8492.0, 8618.0, 8825.0, 9515.0, 83851.0, 93664.0, 94122.0, 134957.0, 375056.0
GO:0071625	BP	e	vocalization behavior	6/1516	16/29107	0.000100681	2	6	0.0147056	2131.0, 9369.0, 9378.0, 22829.0, 26047.0, 57502.0
GO:2000310	BP	e	regulation of NMDA receptor activity	6/1516	16/29107	0.000100681	9	6	0.0147056	1392.0, 4208.0, 4988.0, 5649.0, 5924.0, 10891.0
GO:0086010	BP	e	membrane depolarization during action potential	6/1516	16/29107	0.000100681	5	6	0.0147056	6323.0, 6326.0, 6328.0, 6334.0, 7533.0, 55800.0
GO:0021766	BP	e	hippocampus development	12/1516	64/29107	0.000100788	3	12	0.0147056	493.0, 1600.0, 2044.0, 2258.0, 2932.0, 3361.0, 3736.0, 4142.0, 4747.0, 5649.0, 6715.0, 23035.0
GO:0014850	BP	e	response to muscle activity	7/1516	23/29107	0.000120184	3	7	0.0173317	2806.0, 5563.0, 6262.0, 6715.0, 10631.0, 10891.0, 64240.0
GO:0007169	BP	e	transmembrane receptor protein tyrosine kinase signaling pathway	18/1516	129/29107	0.000129092	7	18	0.0184023	627.0, 2042.0, 2043.0, 2044.0, 2045.0, 3815.0, 4916.0, 5291.0, 5793.0, 5979.0, 6098.0, 11122.0, 53358.0, 55359.0, 55816.0, 220164.0, 285220.0, 401474.0
GO:0097120	BP	e	receptor localization to synapse	5/1516	11/29107	0.000135068	3	5	0.0190147	1740.0, 1741.0, 5649.0, 57554.0, 81832.0
GO:0071871	BP	e	response to epinephrine	3/1516	3/29107	0.000141023	7	3	0.0190147	5179.0, 10891.0, 55328.0
GO:0099185	BP	e	postsynaptic intermediate filament cytoskeleton organization	3/1516	3/29107	0.000141023	7	3	0.0190147	4744.0, 4747.0, 9118.0
GO:0033693	BP	e	neurofilament bundle assembly	3/1516	3/29107	0.000141023	9	3	0.0190147	4741.0, 4744.0, 4747.0
GO:0086091	BP	e	regulation of heart rate by cardiac conduction	9/1516	39/29107	0.000141054	8	9	0.0190147	287.0, 781.0, 783.0, 3752.0, 3760.0, 5318.0, 6327.0, 6330.0, 55800.0
GO:0086005	BP	e	ventricular cardiac muscle cell action potential	6/1516	17/29107	0.000148746	7	6	0.0192161	287.0, 5318.0, 6262.0, 23171.0, 23327.0, 55800.0
GO:0050806	BP	e	positive regulation of synaptic transmission	6/1516	17/29107	0.000148746	7	6	0.0192161	2898.0, 6857.0, 9211.0, 9699.0, 22999.0, 64084.0
GO:0006892	BP	e	post-Golgi vesicle-mediated transport	6/1516	17/29107	0.000148746	6	6	0.0192161	403.0, 4430.0, 4644.0, 5877.0, 6653.0, 114815.0
GO:0007158	BP	e	neuron cell-cell adhesion	6/1516	17/29107	0.000148746	4	6	0.0192161	5979.0, 9369.0, 9378.0, 22829.0, 57502.0, 152330.0
GO:0010975	BP	e	regulation of neuron projection development	8/1516	32/29107	0.000181936	7	8	0.0232615	1496.0, 2932.0, 4139.0, 6616.0, 10716.0, 22854.0, 22891.0, 91752.0
GO:2000300	BP	e	regulation of synaptic vesicle exocytosis	9/1516	41/29107	0.000212291	9	9	0.0268657	801.0, 2932.0, 3356.0, 5579.0, 8499.0, 8573.0, 84961.0, 116443.0, 134957.0
GO:0034332	BP	e	adherens junction organization	7/1516	25/29107	0.000215016	6	7	0.0269356	1005.0, 1006.0, 1007.0, 1008.0, 1010.0, 1016.0, 2043.0
GO:2000987	BP	e	positive regulation of behavioral fear response	4/1516	7/29107	0.000225962	7	4	0.0279664	885.0, 1392.0, 4208.0, 5179.0
GO:0055085	BP	e	transmembrane transport	24/1516	207/29107	0.000227754	4	24	0.0279664	9498.0, 9899.0, 10349.0, 22987.0, 26872.0, 56172.0, 57282.0, 63982.0, 64240.0, 81796.0, 84804.0, 85019.0, 94160.0, 114134.0, 151473.0, 151556.0, 201780.0, 203859.0, 204962.0, 222553.0, 341880.0, 347051.0, 353189.0, 387775.0
GO:0007193	BP	e	adenylate cyclase-inhibiting G protein-coupled receptor signaling pathway	10/1516	51/29107	0.000257301	7	10	0.0312847	2918.0, 3355.0, 4883.0, 4886.0, 4887.0, 4986.0, 6752.0, 9495.0, 9590.0, 11245.0
GO:0017157	BP	e	regulation of exocytosis	8/1516	34/29107	0.00028621	7	8	0.0341305	4905.0, 6844.0, 6857.0, 9515.0, 9699.0, 27445.0, 115827.0, 134957.0
GO:0007616	BP	e	long-term memory	8/1516	34/29107	0.00028621	7	8	0.0341305	793.0, 814.0, 894.0, 2890.0, 5649.0, 22849.0, 139411.0, 440275.0
GO:0016079	BP	e	synaptic vesicle exocytosis	6/1516	19/29107	0.000298049	8	6	0.0352039	6616.0, 6844.0, 8618.0, 22999.0, 27445.0, 93664.0
GO:0086064	BP	e	cell communication by electrical coupling involved in cardiac conduction	5/1516	13/29107	0.000344668	4	5	0.0403262	476.0, 2281.0, 5318.0, 6262.0, 6546.0
GO:0031175	BP	e	neuron projection development	16/1516	117/29107	0.000377165	6	16	0.0437159	116.0, 2074.0, 2932.0, 3912.0, 4133.0, 6456.0, 6809.0, 8925.0, 9211.0, 9693.0, 10129.0, 11075.0, 23767.0, 26047.0, 29967.0, 152330.0
GO:0007212	BP	e	dopamine receptor signaling pathway	6/1516	20/29107	0.000407092	5	6	0.0467477	1812.0, 2932.0, 6505.0, 10681.0, 27065.0, 51617.0
GO:0046710	BP	e	GDP metabolic process	4/1516	8/29107	0.000433243	10	4	0.0488462	1740.0, 8573.0, 136332.0, 260425.0
GO:0010882	BP	e	regulation of cardiac muscle contraction by calcium ion signaling	4/1516	8/29107	0.000433243	9	4	0.0488462	287.0, 488.0, 6262.0, 6546.0
GO:0048015	BP	e	phosphatidylinositol-mediated signaling	9/1516	45/29107	0.000445176	7	9	0.0497394	3479.0, 4883.0, 5288.0, 5291.0, 5332.0, 8473.0, 23007.0, 23228.0, 23236.0
GO:0050911	BP	p	detection of chemical stimulus involved in sensory perception of smell	1/1516	401/29107	2.07836e-08	5	1	2.17425e-05	8590.0
GO:0035195	BP	p	gene silencing by miRNA	7/1516	557/29107	1.06133e-06	9	7	0.000420885	81571.0, 400765.0, 406915.0, 574435.0, 693127.0, 768212.0, 768222.0
GO:0005886	CC	e	plasma membrane	441/1516	4502/29107	1.99857e-43	3	441	3.5015e-40	91.0, 119.0, 157.0, 163.0, 273.0, 287.0, 334.0, 412.0, 476.0, 490.0, 493.0, 535.0, 577.0, 659.0, 673.0, 685.0, 783.0, 801.0, 1000.0, 1005.0, 1006.0, 1007.0, 1008.0, 1010.0, 1012.0, 1016.0, 1129.0, 1131.0, 1184.0, 1268.0, 1459.0, 1607.0, 1630.0, 1740.0, 1741.0, 1812.0, 1821.0, 1830.0, 1946.0, 1950.0, 2042.0, 2043.0, 2044.0, 2045.0, 2114.0, 2255.0, 2258.0, 2273.0, 2554.0, 2556.0, 2557.0, 2558.0, 2561.0, 2562.0, 2566.0, 2567.0, 2572.0, 2690.0, 2742.0, 2774.0, 2782.0, 2786.0, 2806.0, 2834.0, 2835.0, 2842.0, 2845.0, 2849.0, 2890.0, 2891.0, 2892.0, 2893.0, 2898.0, 2903.0, 2904.0, 2911.0, 2915.0, 2917.0, 2918.0, 2932.0, 3269.0, 3355.0, 3356.0, 3361.0, 3363.0, 3460.0, 3556.0, 3595.0, 3631.0, 3708.0, 3736.0, 3737.0, 3738.0, 3739.0, 3747.0, 3751.0, 3752.0, 3760.0, 3763.0, 3775.0, 3778.0, 3781.0, 3786.0, 3787.0, 3788.0, 3815.0, 4045.0, 4131.0, 4139.0, 4142.0, 4254.0, 4311.0, 4325.0, 4345.0, 4430.0, 4659.0, 4886.0, 4887.0, 4889.0, 4897.0, 4905.0, 4916.0, 4952.0, 4978.0, 4986.0, 4988.0, 5007.0, 5058.0, 5063.0, 5067.0, 5099.0, 5144.0, 5172.0, 5179.0, 5205.0, 5218.0, 5288.0, 5291.0, 5318.0, 5530.0, 5532.0, 5577.0, 5579.0, 5581.0, 5594.0, 5602.0, 5604.0, 5649.0, 5733.0, 5746.0, 5774.0, 5800.0, 5801.0, 5899.0, 5912.0, 5924.0, 5979.0, 5999.0, 6000.0, 6010.0, 6014.0, 6092.0, 6262.0, 6323.0, 6326.0, 6327.0, 6330.0, 6334.0, 6453.0, 6456.0, 6505.0, 6511.0, 6515.0, 6546.0, 6547.0, 6616.0, 6645.0, 6653.0, 6732.0, 6751.0, 6752.0, 6809.0, 6844.0, 6854.0, 6857.0, 6869.0, 7162.0, 7222.0, 7223.0, 7224.0, 7275.0, 7294.0, 7504.0, 7533.0, 7804.0, 7976.0, 8001.0, 8395.0, 8454.0, 8455.0, 8473.0, 8492.0, 8496.0, 8522.0, 8526.0, 8573.0, 8590.0, 8745.0, 8748.0, 8776.0, 8792.0, 8808.0, 8825.0, 8976.0, 9069.0, 9079.0, 9162.0, 9177.0, 9213.0, 9217.0, 9223.0, 9229.0, 9270.0, 9308.0, 9312.0, 9369.0, 9378.0, 9397.0, 9455.0, 9456.0, 9475.0, 9495.0, 9498.0, 9515.0, 9530.0, 9590.0, 9677.0, 9693.0, 9856.0, 9890.0, 9899.0, 9929.0, 10048.0, 10079.0, 10098.0, 10123.0, 10124.0, 10125.0, 10154.0, 10178.0, 10243.0, 10313.0, 10409.0, 10486.0, 10602.0, 10633.0, 10673.0, 10686.0, 10752.0, 10825.0, 11001.0, 11122.0, 11215.0, 11245.0, 11261.0, 22829.0, 22849.0, 22854.0, 22865.0, 22866.0, 22925.0, 22987.0, 22999.0, 23002.0, 23007.0, 23026.0, 23171.0, 23251.0, 23301.0, 23305.0, 23322.0, 23327.0, 23329.0, 23426.0, 23507.0, 23596.0, 23732.0, 23767.0, 23768.0, 24141.0, 24145.0, 25849.0, 25927.0, 25945.0, 26031.0, 26034.0, 26050.0, 26280.0, 26575.0, 26872.0, 26960.0, 27012.0, 27020.0, 27133.0, 27199.0, 27255.0, 27289.0, 27328.0, 27346.0, 29953.0, 29978.0, 29979.0, 51209.0, 51289.0, 51299.0, 51652.0, 51678.0, 51761.0, 53358.0, 53616.0, 53942.0, 54112.0, 54331.0, 54769.0, 54847.0, 55188.0, 55359.0, 55800.0, 55915.0, 55997.0, 56172.0, 56341.0, 56479.0, 56704.0, 56888.0, 56899.0, 57144.0, 57172.0, 57282.0, 57403.0, 57502.0, 57512.0, 57552.0, 57554.0, 57586.0, 57689.0, 57692.0, 59084.0, 59339.0, 60682.0, 63982.0, 64240.0, 64283.0, 64393.0, 65059.0, 65981.0, 79837.0, 80144.0, 80328.0, 80333.0, 81491.0, 81796.0, 83698.0, 83873.0, 84102.0, 84109.0, 84251.0, 84539.0, 84679.0, 85397.0, 90134.0, 91419.0, 91752.0, 94122.0, 112609.0, 114134.0, 114786.0, 114788.0, 114798.0, 114880.0, 115827.0, 116443.0, 117247.0, 120114.0, 127833.0, 130074.0, 130576.0, 131034.0, 132112.0, 133308.0, 134111.0, 134957.0, 137970.0, 138050.0, 139065.0, 139411.0, 142684.0, 144402.0, 145957.0, 152330.0, 160728.0, 160851.0, 161357.0, 163404.0, 163882.0, 170850.0, 195814.0, 201780.0, 203859.0, 204962.0, 219790.0, 219844.0, 221981.0, 253559.0, 257194.0, 257397.0, 260425.0, 261729.0, 282679.0, 285172.0, 285175.0, 285220.0, 285704.0, 338557.0, 341359.0, 342184.0, 343450.0, 344838.0, 347404.0, 347902.0, 348980.0, 353189.0, 374383.0, 387804.0, 388121.0, 389072.0, 440279.0, 646627.0, 728215.0, 100288413.0, 105378803.0
GO:0098978	CC	e	glutamatergic synapse	88/1516	333/29107	7.79725e-38	4	88	6.83039e-35	163.0, 490.0, 493.0, 793.0, 814.0, 869.0, 1006.0, 1008.0, 1268.0, 1432.0, 1741.0, 1821.0, 1996.0, 2043.0, 2045.0, 2890.0, 2903.0, 2911.0, 2932.0, 2982.0, 2983.0, 3084.0, 3356.0, 3556.0, 3736.0, 3738.0, 3751.0, 4885.0, 4916.0, 5063.0, 5332.0, 5530.0, 5532.0, 5534.0, 5577.0, 5602.0, 5800.0, 6326.0, 6453.0, 6456.0, 6616.0, 6792.0, 6809.0, 6854.0, 6857.0, 8499.0, 8526.0, 8618.0, 8745.0, 9211.0, 9229.0, 9455.0, 9456.0, 9498.0, 9890.0, 10718.0, 22854.0, 22866.0, 22986.0, 23236.0, 23266.0, 23284.0, 23426.0, 23767.0, 26045.0, 26059.0, 26280.0, 27020.0, 27065.0, 27445.0, 53616.0, 54477.0, 55752.0, 57460.0, 57689.0, 64084.0, 64854.0, 80059.0, 81832.0, 84961.0, 93664.0, 114798.0, 116443.0, 139065.0, 145581.0, 147381.0, 347731.0, 401190.0
GO:0043005	CC	e	neuron projection	79/1516	339/29107	5.37338e-30	4	79	3.13805e-27	18.0, 116.0, 287.0, 493.0, 793.0, 794.0, 1000.0, 1012.0, 1600.0, 1641.0, 1740.0, 2042.0, 2043.0, 2044.0, 2045.0, 2258.0, 2554.0, 2556.0, 2557.0, 2558.0, 2561.0, 2562.0, 2566.0, 2567.0, 2742.0, 2904.0, 2915.0, 3781.0, 4133.0, 4345.0, 4644.0, 4889.0, 4897.0, 4986.0, 4988.0, 5067.0, 5071.0, 5122.0, 5126.0, 5602.0, 5649.0, 5800.0, 6014.0, 6478.0, 6616.0, 6751.0, 6752.0, 6809.0, 6844.0, 6857.0, 7432.0, 8001.0, 8874.0, 9177.0, 9498.0, 9693.0, 9899.0, 10178.0, 10645.0, 11075.0, 22849.0, 22866.0, 22987.0, 23266.0, 23426.0, 23768.0, 26575.0, 55714.0, 57084.0, 57172.0, 57565.0, 64919.0, 79608.0, 116443.0, 121278.0, 140767.0, 285220.0, 344758.0, 401190.0
GO:0030424	CC	e	axon	76/1516	324/29107	4.23856e-29	5	76	1.85649e-26	476.0, 627.0, 793.0, 885.0, 1496.0, 1630.0, 1859.0, 1982.0, 1996.0, 2043.0, 2044.0, 2258.0, 2566.0, 2572.0, 2617.0, 2917.0, 2932.0, 3084.0, 3356.0, 3737.0, 3738.0, 3739.0, 3747.0, 4131.0, 4311.0, 4345.0, 4741.0, 4744.0, 4747.0, 4763.0, 4856.0, 4897.0, 4916.0, 4988.0, 5058.0, 5563.0, 5594.0, 5800.0, 5979.0, 6092.0, 6323.0, 6326.0, 6328.0, 6334.0, 6505.0, 6546.0, 6547.0, 6857.0, 7804.0, 7976.0, 8492.0, 8499.0, 8882.0, 9162.0, 9456.0, 10439.0, 23057.0, 23077.0, 23284.0, 25945.0, 26047.0, 27020.0, 27255.0, 27445.0, 53616.0, 53942.0, 55714.0, 55752.0, 57586.0, 127833.0, 130074.0, 152330.0, 253559.0, 285175.0, 348980.0, 387804.0
GO:0045202	CC	e	synapse	79/1516	407/29107	1.91529e-24	3	79	6.71118e-22	785.0, 793.0, 794.0, 869.0, 1129.0, 1131.0, 1392.0, 2131.0, 2257.0, 2554.0, 2556.0, 2557.0, 2558.0, 2561.0, 2562.0, 2566.0, 2567.0, 2742.0, 2744.0, 2782.0, 3184.0, 3269.0, 3355.0, 3363.0, 3736.0, 3747.0, 3786.0, 4131.0, 4311.0, 4649.0, 4889.0, 6014.0, 6327.0, 6511.0, 6546.0, 6547.0, 6645.0, 6844.0, 6854.0, 8001.0, 8825.0, 9162.0, 9177.0, 9607.0, 9693.0, 10313.0, 10439.0, 11245.0, 22829.0, 22849.0, 23057.0, 23732.0, 23768.0, 25924.0, 26230.0, 26575.0, 27115.0, 27445.0, 29767.0, 51299.0, 56122.0, 56126.0, 56888.0, 57144.0, 57282.0, 57502.0, 57586.0, 79608.0, 85397.0, 114798.0, 116443.0, 118427.0, 139411.0, 140689.0, 147381.0, 253559.0, 341359.0, 375567.0, 402117.0
GO:0030425	CC	e	dendrite	80/1516	423/29107	5.6272e-24	5	80	1.64314e-21	627.0, 659.0, 793.0, 794.0, 885.0, 1129.0, 1131.0, 1821.0, 1859.0, 1996.0, 2043.0, 2044.0, 2045.0, 2258.0, 2782.0, 2890.0, 2891.0, 2911.0, 2917.0, 2932.0, 3269.0, 3355.0, 3356.0, 3361.0, 3363.0, 3736.0, 3737.0, 3747.0, 3775.0, 4131.0, 4133.0, 4139.0, 4311.0, 4763.0, 4856.0, 4986.0, 4988.0, 5058.0, 5126.0, 5179.0, 5332.0, 5563.0, 5649.0, 5979.0, 6505.0, 6546.0, 6547.0, 6809.0, 7162.0, 7224.0, 7804.0, 7976.0, 8001.0, 8492.0, 9312.0, 9371.0, 9455.0, 9456.0, 9498.0, 10243.0, 10769.0, 22849.0, 23426.0, 25945.0, 26047.0, 27020.0, 27065.0, 51617.0, 55450.0, 57282.0, 57463.0, 57502.0, 57679.0, 57692.0, 64084.0, 85397.0, 282679.0, 339479.0, 348980.0, 387804.0
GO:0005887	CC	e	integral component of plasma membrane	160/1516	1413/29107	8.50978e-21	4	160	2.12988e-18	91.0, 488.0, 490.0, 493.0, 577.0, 659.0, 783.0, 1000.0, 1129.0, 1131.0, 1184.0, 1268.0, 1812.0, 2042.0, 2043.0, 2044.0, 2045.0, 2554.0, 2556.0, 2557.0, 2558.0, 2561.0, 2562.0, 2566.0, 2567.0, 2690.0, 2742.0, 2834.0, 2835.0, 2842.0, 2845.0, 2891.0, 2898.0, 2903.0, 2904.0, 2911.0, 2915.0, 2917.0, 2918.0, 3084.0, 3269.0, 3355.0, 3356.0, 3361.0, 3363.0, 3460.0, 3556.0, 3595.0, 3736.0, 3737.0, 3739.0, 3747.0, 3751.0, 3775.0, 3786.0, 3815.0, 4142.0, 4311.0, 4325.0, 4345.0, 4883.0, 4886.0, 4887.0, 4889.0, 4897.0, 4916.0, 4986.0, 4988.0, 5099.0, 5172.0, 5205.0, 5733.0, 5746.0, 5793.0, 5800.0, 5979.0, 6010.0, 6098.0, 6326.0, 6505.0, 6511.0, 6515.0, 6546.0, 6547.0, 6653.0, 6751.0, 6752.0, 6844.0, 6869.0, 7102.0, 7162.0, 7222.0, 7223.0, 7224.0, 8001.0, 8455.0, 8745.0, 8808.0, 9177.0, 9201.0, 9308.0, 9369.0, 9378.0, 9693.0, 9890.0, 10098.0, 10154.0, 10178.0, 10692.0, 10718.0, 11122.0, 11245.0, 22829.0, 23266.0, 23284.0, 23507.0, 23596.0, 23767.0, 23768.0, 26872.0, 27012.0, 27075.0, 27133.0, 27328.0, 29953.0, 29967.0, 51280.0, 51289.0, 54112.0, 55714.0, 56122.0, 56124.0, 56126.0, 56135.0, 56138.0, 56142.0, 56143.0, 56172.0, 56479.0, 57502.0, 57526.0, 57575.0, 57586.0, 64240.0, 81796.0, 84109.0, 84539.0, 90134.0, 114134.0, 117247.0, 126755.0, 129293.0, 151473.0, 163404.0, 285220.0, 338557.0, 344758.0, 348980.0, 353189.0, 441027.0
GO:0098982	CC	e	GABA-ergic synapse	28/1516	65/29107	2.7802e-19	4	28	6.08863e-17	490.0, 793.0, 1008.0, 1012.0, 1268.0, 2554.0, 2556.0, 2557.0, 2558.0, 2561.0, 2566.0, 2567.0, 2982.0, 3084.0, 3751.0, 3752.0, 5800.0, 22865.0, 23236.0, 26045.0, 26059.0, 27020.0, 27445.0, 53942.0, 55752.0, 114798.0, 140689.0, 145581.0
GO:0016021	CC	e	integral component of membrane	296/1516	3525/29107	2.29809e-17	3	296	4.47361e-15	334.0, 412.0, 476.0, 488.0, 535.0, 577.0, 685.0, 1005.0, 1006.0, 1010.0, 1016.0, 1040.0, 1129.0, 1830.0, 1950.0, 2131.0, 2132.0, 2690.0, 2849.0, 2917.0, 3321.0, 3708.0, 3736.0, 3737.0, 3738.0, 3739.0, 3747.0, 3751.0, 3752.0, 3775.0, 3778.0, 3781.0, 3786.0, 3787.0, 3788.0, 4121.0, 4232.0, 4254.0, 4311.0, 4649.0, 4986.0, 5172.0, 5318.0, 5733.0, 5738.0, 5800.0, 5801.0, 6010.0, 6092.0, 6334.0, 6489.0, 6505.0, 6515.0, 6653.0, 6715.0, 6809.0, 7399.0, 7504.0, 7804.0, 7976.0, 7982.0, 8526.0, 8564.0, 8590.0, 8604.0, 8708.0, 8739.0, 8748.0, 8792.0, 9069.0, 9213.0, 9217.0, 9312.0, 9331.0, 9334.0, 9348.0, 9498.0, 9823.0, 9856.0, 9899.0, 9917.0, 9956.0, 10079.0, 10313.0, 10349.0, 10673.0, 10686.0, 10745.0, 10752.0, 10787.0, 10953.0, 11122.0, 22925.0, 22986.0, 22987.0, 23065.0, 23251.0, 23266.0, 23284.0, 23305.0, 23341.0, 23530.0, 23544.0, 23596.0, 23732.0, 23786.0, 24141.0, 24145.0, 25758.0, 25849.0, 26032.0, 26033.0, 26047.0, 26050.0, 26280.0, 26290.0, 27012.0, 27065.0, 27199.0, 27346.0, 29967.0, 50939.0, 51046.0, 51301.0, 51617.0, 51761.0, 53616.0, 54674.0, 54682.0, 54847.0, 54914.0, 54977.0, 55061.0, 55359.0, 55638.0, 55800.0, 56122.0, 56126.0, 56172.0, 56479.0, 56704.0, 57084.0, 57089.0, 57110.0, 57146.0, 57282.0, 57463.0, 57484.0, 57502.0, 57512.0, 57552.0, 57613.0, 57689.0, 59084.0, 59353.0, 63917.0, 63982.0, 64420.0, 65055.0, 79022.0, 79158.0, 79608.0, 79762.0, 79772.0, 79794.0, 79815.0, 79944.0, 80144.0, 80146.0, 80759.0, 81491.0, 81831.0, 81849.0, 83468.0, 83698.0, 83857.0, 83873.0, 84102.0, 84109.0, 84197.0, 84302.0, 84553.0, 84620.0, 84679.0, 84803.0, 84804.0, 84830.0, 85019.0, 90161.0, 91147.0, 91749.0, 92370.0, 92691.0, 92703.0, 94160.0, 112609.0, 114569.0, 114571.0, 114786.0, 114788.0, 114795.0, 114801.0, 114815.0, 116443.0, 117247.0, 120114.0, 121551.0, 127544.0, 127833.0, 129684.0, 130074.0, 130367.0, 130733.0, 130827.0, 132112.0, 133308.0, 137868.0, 137970.0, 138050.0, 139065.0, 139411.0, 140707.0, 140767.0, 145407.0, 145957.0, 146223.0, 147670.0, 148641.0, 148808.0, 151473.0, 151556.0, 151742.0, 152519.0, 153830.0, 158038.0, 158584.0, 160518.0, 160728.0, 163882.0, 165679.0, 166752.0, 168433.0, 170850.0, 195814.0, 200150.0, 200726.0, 201780.0, 203859.0, 204962.0, 221303.0, 221981.0, 222008.0, 222553.0, 253152.0, 253559.0, 253782.0, 254887.0, 256130.0, 260293.0, 266722.0, 282679.0, 283316.0, 283417.0, 283820.0, 285533.0, 285761.0, 286205.0, 337876.0, 341359.0, 341880.0, 343450.0, 344838.0, 347051.0, 347902.0, 349152.0, 374383.0, 374462.0, 375056.0, 387597.0, 387775.0, 387804.0, 388394.0, 388730.0, 399947.0, 400120.0, 441061.0, 442117.0, 442213.0, 613212.0, 645369.0, 728215.0, 100131755.0, 100288413.0, 100507421.0, 105378803.0, 112441426.0
GO:0014069	CC	e	postsynaptic density	47/1516	248/29107	1.13824e-14	4	47	1.9942e-12	119.0, 476.0, 659.0, 1000.0, 1600.0, 1740.0, 1821.0, 2890.0, 2891.0, 2903.0, 2904.0, 3631.0, 3708.0, 3751.0, 3752.0, 4131.0, 4744.0, 4905.0, 5063.0, 5071.0, 5332.0, 5594.0, 6546.0, 6547.0, 6854.0, 7804.0, 9162.0, 9201.0, 9229.0, 9455.0, 9456.0, 9495.0, 10243.0, 10486.0, 22849.0, 23229.0, 23362.0, 23426.0, 27445.0, 54477.0, 55450.0, 56899.0, 57554.0, 57679.0, 81831.0, 81832.0, 116443.0
GO:0043025	CC	e	neuronal cell body	56/1516	355/29107	1.2371e-13	3	56	1.97036e-11	659.0, 793.0, 1600.0, 1741.0, 2044.0, 2045.0, 2690.0, 2890.0, 2891.0, 2893.0, 3356.0, 3736.0, 3752.0, 3781.0, 4131.0, 4133.0, 4311.0, 4345.0, 4856.0, 5179.0, 5563.0, 5577.0, 5979.0, 6453.0, 6456.0, 6478.0, 6505.0, 6546.0, 6547.0, 6715.0, 7224.0, 7399.0, 7804.0, 7976.0, 8507.0, 8874.0, 8882.0, 9312.0, 9378.0, 9455.0, 9590.0, 9693.0, 10439.0, 10891.0, 11075.0, 22866.0, 26047.0, 55450.0, 57282.0, 57565.0, 57679.0, 79608.0, 91752.0, 116443.0, 140767.0, 339479.0
GO:0005829	CC	e	cytosol	388/1516	5293/29107	1.98605e-13	2	388	2.89964e-11	16.0, 27.0, 31.0, 91.0, 119.0, 157.0, 163.0, 273.0, 287.0, 440.0, 535.0, 570.0, 636.0, 673.0, 785.0, 793.0, 794.0, 801.0, 891.0, 894.0, 1123.0, 1149.0, 1184.0, 1432.0, 1459.0, 1496.0, 1503.0, 1600.0, 1630.0, 1641.0, 1740.0, 1741.0, 1778.0, 1795.0, 1807.0, 1830.0, 1982.0, 1996.0, 2042.0, 2114.0, 2258.0, 2273.0, 2280.0, 2281.0, 2558.0, 2561.0, 2572.0, 2617.0, 2690.0, 2744.0, 2778.0, 2782.0, 2932.0, 2936.0, 3093.0, 3098.0, 3184.0, 3269.0, 3356.0, 3382.0, 3631.0, 3736.0, 3939.0, 3964.0, 4008.0, 4045.0, 4121.0, 4131.0, 4133.0, 4205.0, 4300.0, 4522.0, 4628.0, 4644.0, 4649.0, 4659.0, 4747.0, 4751.0, 4763.0, 4905.0, 4952.0, 4986.0, 5007.0, 5053.0, 5058.0, 5063.0, 5071.0, 5121.0, 5144.0, 5205.0, 5218.0, 5288.0, 5291.0, 5306.0, 5332.0, 5521.0, 5529.0, 5530.0, 5532.0, 5534.0, 5550.0, 5563.0, 5577.0, 5579.0, 5581.0, 5591.0, 5593.0, 5594.0, 5601.0, 5602.0, 5604.0, 5608.0, 5744.0, 5774.0, 5775.0, 5801.0, 5877.0, 5912.0, 5924.0, 5937.0, 5999.0, 6000.0, 6310.0, 6453.0, 6456.0, 6478.0, 6616.0, 6730.0, 6732.0, 6752.0, 6775.0, 6844.0, 7168.0, 7170.0, 7172.0, 7188.0, 7267.0, 7275.0, 7342.0, 7447.0, 7529.0, 7532.0, 7533.0, 7874.0, 8030.0, 8036.0, 8208.0, 8395.0, 8428.0, 8454.0, 8473.0, 8496.0, 8499.0, 8503.0, 8526.0, 8564.0, 8565.0, 8573.0, 8618.0, 8622.0, 8672.0, 8776.0, 8792.0, 8821.0, 8867.0, 8874.0, 8900.0, 8925.0, 8936.0, 8945.0, 8976.0, 9025.0, 9100.0, 9110.0, 9162.0, 9232.0, 9240.0, 9270.0, 9371.0, 9372.0, 9397.0, 9455.0, 9456.0, 9462.0, 9475.0, 9495.0, 9520.0, 9530.0, 9575.0, 9590.0, 9615.0, 9677.0, 9693.0, 9698.0, 9737.0, 9871.0, 9882.0, 9929.0, 9931.0, 10040.0, 10048.0, 10123.0, 10124.0, 10125.0, 10144.0, 10152.0, 10197.0, 10243.0, 10602.0, 10645.0, 10681.0, 10765.0, 10769.0, 10787.0, 10808.0, 10846.0, 10953.0, 10962.0, 11001.0, 11075.0, 11116.0, 11128.0, 11163.0, 11165.0, 11215.0, 11261.0, 11278.0, 11279.0, 22824.0, 22848.0, 22849.0, 22873.0, 22954.0, 22974.0, 22999.0, 23002.0, 23035.0, 23047.0, 23057.0, 23089.0, 23092.0, 23171.0, 23177.0, 23229.0, 23230.0, 23236.0, 23252.0, 23261.0, 23301.0, 23322.0, 23327.0, 23329.0, 23365.0, 23369.0, 23408.0, 23426.0, 23543.0, 23639.0, 23708.0, 23767.0, 25820.0, 25830.0, 25849.0, 26031.0, 26039.0, 26230.0, 26297.0, 26960.0, 27115.0, 27229.0, 27304.0, 27330.0, 29978.0, 29979.0, 49854.0, 50650.0, 51209.0, 51361.0, 51422.0, 51535.0, 51560.0, 51594.0, 51652.0, 51701.0, 51725.0, 53354.0, 53358.0, 54477.0, 54585.0, 54778.0, 55054.0, 55188.0, 55190.0, 55204.0, 55466.0, 55585.0, 55703.0, 55705.0, 55816.0, 55827.0, 55884.0, 55915.0, 56478.0, 56888.0, 56899.0, 56907.0, 56950.0, 57097.0, 57103.0, 57110.0, 57144.0, 57464.0, 57554.0, 57559.0, 57565.0, 57569.0, 57679.0, 57718.0, 58538.0, 63939.0, 64283.0, 64397.0, 64754.0, 64789.0, 64854.0, 65059.0, 65244.0, 65981.0, 79822.0, 79837.0, 79918.0, 80025.0, 80333.0, 80823.0, 81491.0, 81631.0, 83988.0, 84144.0, 84251.0, 84516.0, 84871.0, 84961.0, 89765.0, 89782.0, 89866.0, 90362.0, 91419.0, 114880.0, 114884.0, 115827.0, 118460.0, 121278.0, 121952.0, 123624.0, 127544.0, 128866.0, 130340.0, 134147.0, 134957.0, 136332.0, 137886.0, 144165.0, 146057.0, 150786.0, 157695.0, 160518.0, 171024.0, 219844.0, 220164.0, 221662.0, 221895.0, 257397.0, 261729.0, 282679.0, 283209.0, 284716.0, 285172.0, 317649.0, 340533.0, 375298.0, 377677.0, 387751.0, 388121.0, 388962.0, 389421.0, 389856.0, 440275.0, 111240474.0
GO:0043204	CC	e	perikaryon	35/1516	158/29107	2.39635e-13	2	35	3.22954e-11	116.0, 885.0, 1392.0, 1740.0, 1821.0, 1996.0, 2043.0, 2806.0, 3361.0, 3736.0, 3737.0, 3747.0, 3751.0, 3775.0, 4131.0, 4986.0, 4988.0, 5126.0, 5179.0, 5594.0, 5602.0, 6505.0, 6515.0, 6547.0, 7432.0, 8001.0, 8882.0, 9312.0, 10439.0, 23426.0, 26047.0, 26230.0, 57282.0, 57463.0, 85397.0
GO:0005737	CC	e	cytoplasm	351/1516	4724/29107	6.83887e-13	2	351	8.55835e-11	16.0, 384.0, 403.0, 627.0, 659.0, 801.0, 814.0, 891.0, 894.0, 1000.0, 1012.0, 1149.0, 1268.0, 1392.0, 1432.0, 1496.0, 1503.0, 1600.0, 1607.0, 1767.0, 1859.0, 1996.0, 2043.0, 2250.0, 2254.0, 2255.0, 2257.0, 2258.0, 2259.0, 2273.0, 2280.0, 2281.0, 2617.0, 2782.0, 2835.0, 2904.0, 2915.0, 2932.0, 2977.0, 3084.0, 3382.0, 3631.0, 3843.0, 3964.0, 4008.0, 4133.0, 4139.0, 4208.0, 4216.0, 4254.0, 4311.0, 4430.0, 4628.0, 4644.0, 4659.0, 4744.0, 4745.0, 4747.0, 4751.0, 4753.0, 4763.0, 4856.0, 4857.0, 4889.0, 4952.0, 5007.0, 5058.0, 5063.0, 5071.0, 5087.0, 5121.0, 5218.0, 5288.0, 5291.0, 5306.0, 5318.0, 5357.0, 5529.0, 5530.0, 5532.0, 5550.0, 5577.0, 5579.0, 5581.0, 5594.0, 5601.0, 5602.0, 5649.0, 5744.0, 5774.0, 5775.0, 5915.0, 5999.0, 6014.0, 6310.0, 6328.0, 6453.0, 6456.0, 6478.0, 6616.0, 6645.0, 6732.0, 6751.0, 6857.0, 6875.0, 6992.0, 7158.0, 7224.0, 7275.0, 7286.0, 7294.0, 7399.0, 7468.0, 7472.0, 7529.0, 7532.0, 7533.0, 7941.0, 7976.0, 8036.0, 8208.0, 8428.0, 8455.0, 8499.0, 8507.0, 8522.0, 8526.0, 8565.0, 8573.0, 8776.0, 8821.0, 8848.0, 8882.0, 8900.0, 8925.0, 9100.0, 9110.0, 9162.0, 9175.0, 9213.0, 9217.0, 9221.0, 9223.0, 9232.0, 9240.0, 9270.0, 9315.0, 9353.0, 9397.0, 9455.0, 9456.0, 9475.0, 9515.0, 9520.0, 9530.0, 9590.0, 9665.0, 9693.0, 9698.0, 9734.0, 9750.0, 9837.0, 9840.0, 9891.0, 10040.0, 10048.0, 10123.0, 10124.0, 10152.0, 10178.0, 10197.0, 10243.0, 10409.0, 10486.0, 10499.0, 10602.0, 10659.0, 10673.0, 10681.0, 10769.0, 10777.0, 10808.0, 10825.0, 10982.0, 10983.0, 11043.0, 11075.0, 11108.0, 11163.0, 11165.0, 11215.0, 11261.0, 22824.0, 22848.0, 22849.0, 22866.0, 22873.0, 22881.0, 22884.0, 22891.0, 22954.0, 23007.0, 23008.0, 23026.0, 23035.0, 23039.0, 23077.0, 23089.0, 23107.0, 23228.0, 23236.0, 23252.0, 23322.0, 23327.0, 23335.0, 23365.0, 23369.0, 23414.0, 23507.0, 23534.0, 23543.0, 23596.0, 23633.0, 23639.0, 23760.0, 25778.0, 25820.0, 25827.0, 25830.0, 25927.0, 25941.0, 26034.0, 26057.0, 26297.0, 26575.0, 27065.0, 27304.0, 27330.0, 28969.0, 29118.0, 29953.0, 29978.0, 29979.0, 51278.0, 51361.0, 51422.0, 51454.0, 51701.0, 51725.0, 53354.0, 54112.0, 54212.0, 54457.0, 54585.0, 54715.0, 54765.0, 54778.0, 55022.0, 55039.0, 55188.0, 55190.0, 55342.0, 55705.0, 55779.0, 55816.0, 55827.0, 55885.0, 56478.0, 56853.0, 56938.0, 56950.0, 56977.0, 57103.0, 57110.0, 57144.0, 57180.0, 57460.0, 57464.0, 57484.0, 57562.0, 57568.0, 57604.0, 57718.0, 57724.0, 57728.0, 59339.0, 60682.0, 64061.0, 64147.0, 65055.0, 65244.0, 65981.0, 79000.0, 79442.0, 79822.0, 79925.0, 80114.0, 80146.0, 80309.0, 80333.0, 80759.0, 81706.0, 83861.0, 84251.0, 84451.0, 84525.0, 84553.0, 84684.0, 84708.0, 84959.0, 84984.0, 85443.0, 89782.0, 91752.0, 91875.0, 113263.0, 114134.0, 114821.0, 117178.0, 118812.0, 121952.0, 127544.0, 128866.0, 134728.0, 134957.0, 135295.0, 137868.0, 142679.0, 146057.0, 151354.0, 157695.0, 160851.0, 166336.0, 168433.0, 219790.0, 219844.0, 220164.0, 259217.0, 260425.0, 282679.0, 283514.0, 284716.0, 286205.0, 338811.0, 340120.0, 342184.0, 377677.0, 388121.0, 389072.0, 400954.0, 401190.0
GO:0099061	CC	e	integral component of postsynaptic density membrane	19/1516	48/29107	1.00593e-12	8	19	1.17493e-10	1630.0, 2045.0, 2890.0, 2903.0, 5800.0, 9890.0, 22865.0, 22986.0, 25945.0, 26045.0, 27020.0, 53616.0, 57689.0, 64084.0, 80059.0, 81832.0, 114798.0, 145581.0, 347731.0
GO:0008076	CC	e	voltage-gated potassium channel complex	22/1516	77/29107	3.24238e-11	7	22	3.5504e-09	801.0, 3736.0, 3737.0, 3738.0, 3739.0, 3747.0, 3751.0, 3752.0, 3760.0, 3763.0, 3775.0, 3778.0, 3786.0, 3787.0, 3788.0, 9312.0, 26047.0, 27012.0, 56479.0, 80333.0, 126755.0, 170850.0
GO:0099060	CC	e	integral component of postsynaptic specialization membrane	14/1516	29/29107	3.77929e-11	7	14	3.8949e-09	1000.0, 1008.0, 2554.0, 2556.0, 2557.0, 2558.0, 2561.0, 3361.0, 3751.0, 3752.0, 22829.0, 22865.0, 26045.0, 57502.0
GO:0098685	CC	e	Schaffer collateral - CA1 synapse	22/1516	78/29107	4.29522e-11	4	22	4.18068e-09	1630.0, 2043.0, 2045.0, 2911.0, 2915.0, 3708.0, 4744.0, 4747.0, 5530.0, 5534.0, 6456.0, 6809.0, 6854.0, 8573.0, 9118.0, 9590.0, 22854.0, 26045.0, 27020.0, 57689.0, 84961.0, 134957.0
GO:0098794	CC	e	postsynapse	24/1516	94/29107	5.73532e-11	2	24	5.28857e-09	163.0, 577.0, 814.0, 2554.0, 2556.0, 2557.0, 2558.0, 2566.0, 2567.0, 2891.0, 2932.0, 4208.0, 5534.0, 6546.0, 6547.0, 6616.0, 6809.0, 8874.0, 8936.0, 9118.0, 23236.0, 57282.0, 91752.0, 401190.0
GO:0043197	CC	e	dendritic spine	31/1516	157/29107	1.25159e-10	6	31	1.09639e-08	793.0, 1812.0, 2043.0, 2890.0, 2891.0, 2892.0, 2893.0, 2903.0, 3739.0, 3751.0, 3752.0, 3781.0, 4131.0, 5530.0, 5577.0, 5800.0, 6453.0, 6505.0, 6546.0, 6547.0, 8499.0, 9162.0, 9371.0, 9456.0, 9495.0, 9758.0, 10152.0, 55752.0, 56899.0, 57679.0, 91752.0
GO:0045211	CC	e	postsynaptic membrane	27/1516	139/29107	2.80961e-09	5	27	2.34402e-07	287.0, 869.0, 1129.0, 1131.0, 1607.0, 2562.0, 2566.0, 2567.0, 2742.0, 2892.0, 2893.0, 2898.0, 2904.0, 2917.0, 3747.0, 3751.0, 3752.0, 3778.0, 8001.0, 9177.0, 10243.0, 23426.0, 27065.0, 57528.0, 57692.0, 64084.0, 116443.0
GO:0042734	CC	e	presynaptic membrane	17/1516	58/29107	3.60296e-09	5	17	2.86926e-07	2572.0, 2898.0, 2903.0, 3736.0, 3747.0, 6453.0, 6616.0, 6857.0, 8573.0, 9378.0, 9498.0, 9699.0, 22999.0, 26059.0, 27020.0, 57528.0, 440279.0
GO:0030672	CC	e	synaptic vesicle membrane	19/1516	74/29107	5.10147e-09	8	19	3.88599e-07	273.0, 801.0, 2572.0, 2890.0, 3382.0, 6456.0, 6844.0, 6854.0, 6857.0, 9162.0, 9899.0, 22987.0, 23312.0, 24141.0, 57084.0, 79772.0, 127833.0, 133308.0, 440279.0
GO:0098688	CC	e	parallel fiber to Purkinje cell synapse	8/1516	14/29107	1.20461e-07	5	8	8.79368e-06	794.0, 869.0, 3760.0, 5332.0, 5534.0, 8867.0, 27255.0, 440279.0
GO:0099056	CC	e	integral component of presynaptic membrane	14/1516	54/29107	4.63461e-07	6	14	3.24793e-05	490.0, 1007.0, 1268.0, 2043.0, 2558.0, 3356.0, 3736.0, 3737.0, 3738.0, 3760.0, 4986.0, 4988.0, 6326.0, 8745.0
GO:0005856	CC	e	cytoskeleton	46/1516	401/29107	6.05137e-07	5	46	4.07769e-05	119.0, 287.0, 636.0, 1641.0, 1859.0, 1996.0, 2904.0, 4139.0, 4254.0, 4744.0, 5521.0, 5594.0, 5608.0, 5774.0, 5775.0, 6616.0, 7168.0, 7170.0, 8030.0, 8507.0, 8936.0, 9270.0, 9475.0, 9590.0, 9750.0, 9758.0, 10152.0, 10178.0, 10243.0, 10409.0, 10602.0, 23092.0, 27289.0, 27445.0, 29767.0, 54212.0, 55779.0, 56907.0, 57180.0, 57613.0, 57728.0, 65059.0, 83861.0, 114884.0, 137868.0, 256309.0
GO:0043679	CC	e	axon terminus	14/1516	56/29107	7.51674e-07	3	14	4.87753e-05	1006.0, 2043.0, 3736.0, 3737.0, 4986.0, 5179.0, 6505.0, 6546.0, 6547.0, 7162.0, 9498.0, 23157.0, 23767.0, 57282.0
GO:0005794	CC	e	Golgi apparatus	88/1516	988/29107	8.84413e-07	5	88	5.5339e-05	403.0, 412.0, 476.0, 535.0, 636.0, 688.0, 844.0, 1184.0, 2043.0, 2131.0, 2132.0, 3361.0, 3382.0, 3763.0, 4121.0, 4905.0, 4988.0, 5007.0, 5071.0, 5205.0, 5325.0, 5563.0, 5581.0, 5594.0, 5604.0, 5738.0, 5744.0, 6010.0, 6645.0, 6653.0, 6857.0, 7267.0, 8428.0, 8925.0, 9213.0, 9217.0, 9331.0, 9334.0, 9348.0, 9397.0, 9583.0, 9665.0, 9910.0, 9917.0, 10125.0, 10178.0, 10313.0, 10947.0, 11075.0, 23042.0, 23057.0, 23230.0, 23327.0, 23760.0, 25849.0, 26047.0, 26290.0, 51280.0, 51535.0, 51560.0, 51617.0, 51761.0, 55204.0, 55870.0, 57089.0, 57613.0, 63917.0, 63967.0, 79158.0, 79656.0, 79925.0, 83468.0, 84871.0, 84912.0, 85019.0, 90411.0, 92370.0, 114815.0, 118427.0, 130026.0, 137886.0, 150786.0, 168433.0, 200407.0, 254887.0, 375298.0, 389072.0, 442117.0
GO:0032590	CC	e	dendrite membrane	10/1516	29/29107	1.14873e-06	6	10	6.93989e-05	2554.0, 2556.0, 2557.0, 2558.0, 2566.0, 2567.0, 3747.0, 4988.0, 9495.0, 24141.0
GO:0097060	CC	e	synaptic membrane	10/1516	30/29107	1.64264e-06	4	10	9.3479e-05	794.0, 1006.0, 2890.0, 2903.0, 2904.0, 3775.0, 8867.0, 9162.0, 10243.0, 23767.0
GO:0030426	CC	e	growth cone	22/1516	134/29107	1.65402e-06	3	22	9.3479e-05	801.0, 1268.0, 1741.0, 1996.0, 2258.0, 4131.0, 4644.0, 4747.0, 5800.0, 6616.0, 6809.0, 7224.0, 8882.0, 10409.0, 11075.0, 26059.0, 26230.0, 29767.0, 57679.0, 91752.0, 114134.0, 140767.0
GO:0099055	CC	e	integral component of postsynaptic membrane	12/1516	45/29107	2.20712e-06	6	12	0.00012084	1007.0, 2043.0, 3356.0, 3736.0, 3738.0, 4916.0, 4986.0, 4988.0, 6546.0, 6547.0, 23266.0, 23767.0
GO:1902711	CC	e	GABA-A receptor complex	8/1516	19/29107	2.39773e-06	4	8	0.000127298	2554.0, 2556.0, 2557.0, 2558.0, 2561.0, 2562.0, 2566.0, 2567.0
GO:0098839	CC	e	postsynaptic density membrane	11/1516	40/29107	4.20607e-06	6	11	0.000216736	1740.0, 2043.0, 2891.0, 2903.0, 2904.0, 2911.0, 2915.0, 8825.0, 22829.0, 57502.0, 81832.0
GO:0098793	CC	e	presynapse	18/1516	104/29107	6.66333e-06	2	18	0.000333547	783.0, 4311.0, 5071.0, 6453.0, 6456.0, 6505.0, 7532.0, 8618.0, 8825.0, 8867.0, 9498.0, 10681.0, 22829.0, 51560.0, 57502.0, 84961.0, 91752.0, 93664.0
GO:0032809	CC	e	neuronal cell body membrane	9/1516	28/29107	7.72129e-06	3	9	0.000375769	490.0, 2558.0, 3737.0, 3747.0, 3751.0, 9312.0, 9498.0, 57463.0, 85397.0
GO:0043198	CC	e	dendritic shaft	10/1516	36/29107	1.04359e-05	2	10	0.000494156	1741.0, 2043.0, 2917.0, 3356.0, 4133.0, 4905.0, 5577.0, 6505.0, 6546.0, 91752.0
GO:0001518	CC	e	voltage-gated sodium channel complex	7/1516	17/29107	1.25631e-05	7	7	0.000579227	6323.0, 6326.0, 6327.0, 6328.0, 6330.0, 6334.0, 55800.0
GO:0030018	CC	e	Z disc	20/1516	130/29107	1.3208e-05	2	20	0.000593345	287.0, 493.0, 844.0, 2274.0, 2280.0, 2281.0, 3781.0, 4659.0, 5058.0, 5530.0, 5532.0, 6262.0, 6323.0, 6334.0, 6546.0, 9456.0, 55800.0, 56704.0, 91977.0, 171024.0
GO:0030659	CC	e	cytoplasmic vesicle membrane	19/1516	122/29107	1.80346e-05	5	19	0.000784039	2554.0, 2561.0, 2562.0, 2566.0, 2903.0, 3460.0, 3708.0, 6262.0, 10947.0, 23057.0, 24141.0, 51617.0, 56907.0, 57089.0, 91147.0, 93664.0, 130340.0, 282679.0, 441061.0
GO:0034704	CC	e	calcium channel complex	8/1516	24/29107	1.84655e-05	6	8	0.000784039	801.0, 2281.0, 5144.0, 6262.0, 7223.0, 7224.0, 10367.0, 90550.0
GO:0005789	CC	e	endoplasmic reticulum membrane	82/1516	974/29107	1.87955e-05	4	82	0.000784039	412.0, 488.0, 1040.0, 1131.0, 1812.0, 2131.0, 2132.0, 2890.0, 2891.0, 2903.0, 2904.0, 3460.0, 3708.0, 3737.0, 4232.0, 5007.0, 5738.0, 5924.0, 6547.0, 6653.0, 6715.0, 9217.0, 9840.0, 9871.0, 10125.0, 10313.0, 10745.0, 11001.0, 23065.0, 23230.0, 23305.0, 23426.0, 23507.0, 23544.0, 23760.0, 23767.0, 23768.0, 24145.0, 26031.0, 27065.0, 51594.0, 56704.0, 57146.0, 57552.0, 57565.0, 59353.0, 64084.0, 65055.0, 79022.0, 79071.0, 79608.0, 79772.0, 84197.0, 84803.0, 89866.0, 90411.0, 91147.0, 94160.0, 112609.0, 114880.0, 116443.0, 127544.0, 128486.0, 130367.0, 130733.0, 145226.0, 145447.0, 151742.0, 153830.0, 165679.0, 168433.0, 195814.0, 203859.0, 253782.0, 260293.0, 282679.0, 283820.0, 285533.0, 342184.0, 375056.0, 387597.0, 111240474.0
GO:0016342	CC	e	catenin complex	9/1516	31/29107	1.95589e-05	4	9	0.000796912	1000.0, 1005.0, 1006.0, 1007.0, 1008.0, 1010.0, 1012.0, 1016.0, 1496.0
GO:0008021	CC	e	synaptic vesicle	19/1516	125/29107	2.56118e-05	9	19	0.00101981	273.0, 627.0, 1184.0, 2903.0, 4311.0, 6616.0, 6809.0, 6844.0, 6857.0, 9498.0, 9892.0, 9899.0, 22987.0, 23157.0, 23312.0, 23335.0, 115827.0, 134957.0, 142684.0
GO:0005955	CC	e	calcineurin complex	4/1516	5/29107	3.51326e-05	6	4	0.00133184	3708.0, 5530.0, 5532.0, 5534.0
GO:0032279	CC	e	asymmetric synapse	4/1516	5/29107	3.51326e-05	5	4	0.00133184	2891.0, 2917.0, 6505.0, 9498.0
GO:0032281	CC	e	AMPA glutamate receptor complex	8/1516	26/29107	3.57285e-05	7	8	0.00133184	1741.0, 2890.0, 2891.0, 2892.0, 2893.0, 118427.0, 375567.0, 402117.0
GO:0016020	CC	e	membrane	153/1516	2121/29107	3.75156e-05	2	153	0.00136932	16.0, 163.0, 334.0, 412.0, 476.0, 488.0, 490.0, 493.0, 636.0, 891.0, 1184.0, 1503.0, 1600.0, 1740.0, 1778.0, 1982.0, 1996.0, 2132.0, 2280.0, 2281.0, 2778.0, 2782.0, 3084.0, 3556.0, 3708.0, 3747.0, 3843.0, 3939.0, 3964.0, 4121.0, 4345.0, 4522.0, 4644.0, 4763.0, 4889.0, 4952.0, 5007.0, 5122.0, 5126.0, 5288.0, 5291.0, 5550.0, 5591.0, 5877.0, 5912.0, 6098.0, 6262.0, 6326.0, 6505.0, 6511.0, 6546.0, 6547.0, 6616.0, 6645.0, 6653.0, 6844.0, 7162.0, 7447.0, 7529.0, 7532.0, 7798.0, 7804.0, 8428.0, 8526.0, 8776.0, 8925.0, 9110.0, 9175.0, 9270.0, 9353.0, 9371.0, 9498.0, 9530.0, 9583.0, 9665.0, 9693.0, 9899.0, 9929.0, 9931.0, 10040.0, 10125.0, 10154.0, 10197.0, 10825.0, 10953.0, 11075.0, 11128.0, 22986.0, 23002.0, 23077.0, 23305.0, 23365.0, 23530.0, 23633.0, 24145.0, 25827.0, 25975.0, 26031.0, 26047.0, 26057.0, 26230.0, 26872.0, 26960.0, 27067.0, 27075.0, 27229.0, 28969.0, 51594.0, 51678.0, 54331.0, 54477.0, 55466.0, 55705.0, 55714.0, 56478.0, 57089.0, 57552.0, 57559.0, 57679.0, 57689.0, 59339.0, 64397.0, 65055.0, 79183.0, 79815.0, 81553.0, 81615.0, 81706.0, 84830.0, 89782.0, 94160.0, 114134.0, 114786.0, 114815.0, 114880.0, 114884.0, 116443.0, 129293.0, 130367.0, 130733.0, 139411.0, 145447.0, 152519.0, 163882.0, 204962.0, 253782.0, 255252.0, 256691.0, 260425.0, 375056.0, 387597.0, 442213.0, 100507421.0
GO:0000139	CC	e	Golgi membrane	54/1516	587/29107	6.73783e-05	5	54	0.00240912	403.0, 1184.0, 2131.0, 2132.0, 2572.0, 3382.0, 3460.0, 4121.0, 5007.0, 6010.0, 6252.0, 6456.0, 6489.0, 6653.0, 8708.0, 9331.0, 9334.0, 9348.0, 9583.0, 9917.0, 9956.0, 10125.0, 10313.0, 11261.0, 23057.0, 23760.0, 25849.0, 26290.0, 51046.0, 51301.0, 51560.0, 55204.0, 55638.0, 57172.0, 63917.0, 64084.0, 79158.0, 79608.0, 79794.0, 80310.0, 81849.0, 84302.0, 84620.0, 84679.0, 84912.0, 89866.0, 90161.0, 92370.0, 130340.0, 254887.0, 285533.0, 337876.0, 442117.0, 111240474.0
GO:0043195	CC	e	terminal bouton	11/1516	53/29107	7.43539e-05	3	11	0.00260536	116.0, 793.0, 794.0, 885.0, 3747.0, 7399.0, 8492.0, 8867.0, 9498.0, 22848.0, 440279.0
GO:0014704	CC	e	intercalated disc	10/1516	45/29107	8.53646e-05	6	10	0.00293252	287.0, 476.0, 1000.0, 2258.0, 5058.0, 5318.0, 6326.0, 6330.0, 6546.0, 7533.0
GO:0043194	CC	e	axon initial segment	6/1516	16/29107	0.000100681	2	6	0.00339219	885.0, 3786.0, 4133.0, 4897.0, 6334.0, 57554.0
GO:0043235	CC	e	receptor complex	25/1516	209/29107	0.000109928	2	25	0.00363385	91.0, 659.0, 2042.0, 2043.0, 2044.0, 2045.0, 2690.0, 2917.0, 3595.0, 3815.0, 4916.0, 5979.0, 6098.0, 7804.0, 22925.0, 26050.0, 50939.0, 51559.0, 57528.0, 64240.0, 65981.0, 81491.0, 83873.0, 285220.0, 374462.0
GO:0005912	CC	e	adherens junction	21/1516	164/29107	0.000130182	5	21	0.00422367	659.0, 1000.0, 1005.0, 1006.0, 1007.0, 1008.0, 1010.0, 1016.0, 1496.0, 1982.0, 2043.0, 5318.0, 9223.0, 10152.0, 25945.0, 27289.0, 57608.0, 58538.0, 117178.0, 143098.0, 342184.0
GO:0048786	CC	e	presynaptic active zone	9/1516	39/29107	0.000141054	2	9	0.00446034	2917.0, 2983.0, 7976.0, 8496.0, 8499.0, 9699.0, 22999.0, 26059.0, 440279.0
GO:0097440	CC	e	apical dendrite	6/1516	17/29107	0.000148746	6	6	0.00446034	4131.0, 6453.0, 6505.0, 10891.0, 22849.0, 57282.0
GO:0032433	CC	e	filopodium tip	6/1516	17/29107	0.000148746	2	6	0.00446034	3093.0, 4644.0, 7976.0, 10152.0, 26031.0, 118812.0
GO:0043083	CC	e	synaptic cleft	6/1516	17/29107	0.000148746	3	6	0.00446034	577.0, 869.0, 1006.0, 6505.0, 8492.0, 9211.0
GO:0043231	CC	e	intracellular membrane-bounded organelle	70/1516	847/29107	0.000150206	4	70	0.00446034	406.0, 412.0, 490.0, 493.0, 535.0, 673.0, 688.0, 1600.0, 3382.0, 3775.0, 4208.0, 4856.0, 4857.0, 5007.0, 5126.0, 5291.0, 5325.0, 5581.0, 6478.0, 6595.0, 6844.0, 9372.0, 9575.0, 9665.0, 9856.0, 9871.0, 10349.0, 10659.0, 10673.0, 10825.0, 10891.0, 10953.0, 11154.0, 22881.0, 22891.0, 23007.0, 23035.0, 23042.0, 23077.0, 23534.0, 25849.0, 26031.0, 27289.0, 51491.0, 55638.0, 55711.0, 56478.0, 56899.0, 57586.0, 79442.0, 79608.0, 81631.0, 81796.0, 84679.0, 89866.0, 91419.0, 93664.0, 114134.0, 114880.0, 114884.0, 117247.0, 130340.0, 157695.0, 160851.0, 163882.0, 171024.0, 375056.0, 377677.0, 400120.0, 111240474.0
GO:0060076	CC	e	excitatory synapse	8/1516	32/29107	0.000181936	4	8	0.00531252	2890.0, 2891.0, 6857.0, 9495.0, 26045.0, 57084.0, 57502.0, 81832.0
GO:0097441	CC	e	basal dendrite	4/1516	7/29107	0.000225962	6	4	0.00638526	4131.0, 4133.0, 6456.0, 57282.0
GO:0048788	CC	e	cytoskeleton of presynaptic active zone	4/1516	7/29107	0.000225962	7	4	0.00638526	9699.0, 22999.0, 26059.0, 27445.0
GO:0030315	CC	e	T-tubule	9/1516	42/29107	0.000257806	2	9	0.00716947	287.0, 476.0, 493.0, 844.0, 2806.0, 3760.0, 5532.0, 6326.0, 6546.0
GO:0099059	CC	e	integral component of presynaptic active zone membrane	5/1516	13/29107	0.000344668	7	5	0.00943529	490.0, 493.0, 1000.0, 1008.0, 27020.0
GO:0044305	CC	e	calyx of Held	6/1516	20/29107	0.000407092	4	6	0.0109727	793.0, 3736.0, 3737.0, 3738.0, 5579.0, 440279.0
GO:0009898	CC	e	cytoplasmic side of plasma membrane	10/1516	55/29107	0.000487525	4	10	0.0129416	490.0, 785.0, 3815.0, 5530.0, 5774.0, 5775.0, 7188.0, 9495.0, 128866.0, 401474.0
GO:0005901	CC	e	caveola	12/1516	76/29107	0.000535511	6	12	0.013967	476.0, 493.0, 659.0, 1012.0, 1946.0, 3356.0, 3778.0, 5594.0, 7223.0, 7804.0, 10825.0, 84830.0
GO:0060342	CC	e	photoreceptor inner segment membrane	3/1516	4/29107	0.000542099	4	3	0.013967	476.0, 6010.0, 145226.0
GO:0034707	CC	e	chloride channel complex	9/1516	48/29107	0.000732233	5	9	0.0185924	2554.0, 2556.0, 2557.0, 2558.0, 2561.0, 2562.0, 2566.0, 2567.0, 2742.0
GO:0005883	CC	e	neurofilament	4/1516	9/29107	0.000747659	7	4	0.0187128	4741.0, 4744.0, 4747.0, 9118.0
GO:0034703	CC	e	cation channel complex	4/1516	10/29107	0.00119478	5	4	0.0290729	7222.0, 7223.0, 7224.0, 285175.0
GO:0044224	CC	e	juxtaparanode region of axon	4/1516	10/29107	0.00119478	2	4	0.0290729	1740.0, 3736.0, 3737.0, 26047.0
GO:0099026	CC	e	anchored component of presynaptic membrane	3/1516	5/29107	0.00130255	6	3	0.0312611	27255.0, 53942.0, 401190.0
GO:0098686	CC	e	hippocampal mossy fiber to CA3 synapse	7/1516	33/29107	0.00132651	5	7	0.0314061	793.0, 2045.0, 6456.0, 6857.0, 25945.0, 26045.0, 134957.0
GO:0009986	CC	e	cell surface	48/1516	581/29107	0.00173348	2	48	0.0404941	91.0, 659.0, 1000.0, 1630.0, 2043.0, 2255.0, 2690.0, 2806.0, 2890.0, 2903.0, 2904.0, 3321.0, 3736.0, 3781.0, 3786.0, 4008.0, 4142.0, 4311.0, 4325.0, 4345.0, 5738.0, 6092.0, 6505.0, 6653.0, 7162.0, 7223.0, 7804.0, 7976.0, 8499.0, 9177.0, 9378.0, 11122.0, 22829.0, 22925.0, 26047.0, 27020.0, 27133.0, 55997.0, 57502.0, 64084.0, 80328.0, 84830.0, 132112.0, 137970.0, 145581.0, 221806.0, 282679.0, 340419.0
GO:0070382	CC	e	exocytic vesicle	6/1516	26/29107	0.00184901	8	6	0.0424023	3479.0, 6857.0, 57586.0, 94122.0, 127833.0, 341359.0
GO:0001750	CC	e	photoreceptor outer segment	10/1516	65/29107	0.00186357	2	10	0.0424023	3617.0, 4131.0, 4952.0, 6010.0, 10692.0, 23596.0, 25924.0, 51761.0, 57728.0, 375298.0
GO:0030285	CC	e	integral component of synaptic vesicle membrane	7/1516	35/29107	0.00190673	5	7	0.0428281	490.0, 4986.0, 6844.0, 6857.0, 22987.0, 57084.0, 81615.0
GO:0005515	MF	e	protein binding	835/1516	12418/29107	2.10406e-23	2	835	9.29365e-20	27.0, 31.0, 56.0, 91.0, 116.0, 157.0, 163.0, 273.0, 287.0, 334.0, 384.0, 403.0, 406.0, 440.0, 476.0, 488.0, 490.0, 493.0, 535.0, 570.0, 577.0, 627.0, 636.0, 659.0, 673.0, 685.0, 688.0, 744.0, 783.0, 785.0, 793.0, 801.0, 844.0, 862.0, 869.0, 885.0, 891.0, 894.0, 1000.0, 1012.0, 1039.0, 1040.0, 1114.0, 1123.0, 1131.0, 1159.0, 1184.0, 1268.0, 1392.0, 1432.0, 1459.0, 1496.0, 1503.0, 1600.0, 1630.0, 1641.0, 1678.0, 1740.0, 1741.0, 1778.0, 1795.0, 1807.0, 1812.0, 1859.0, 1871.0, 1946.0, 1950.0, 1982.0, 1993.0, 2042.0, 2043.0, 2045.0, 2074.0, 2104.0, 2114.0, 2132.0, 2255.0, 2257.0, 2258.0, 2259.0, 2273.0, 2274.0, 2280.0, 2281.0, 2556.0, 2566.0, 2572.0, 2617.0, 2690.0, 2744.0, 2774.0, 2778.0, 2782.0, 2786.0, 2834.0, 2890.0, 2891.0, 2903.0, 2904.0, 2911.0, 2915.0, 2932.0, 2977.0, 2982.0, 2983.0, 3093.0, 3098.0, 3131.0, 3184.0, 3356.0, 3363.0, 3382.0, 3460.0, 3479.0, 3621.0, 3631.0, 3708.0, 3736.0, 3737.0, 3738.0, 3739.0, 3751.0, 3752.0, 3760.0, 3763.0, 3775.0, 3778.0, 3781.0, 3786.0, 3787.0, 3788.0, 3815.0, 3843.0, 3912.0, 3939.0, 3964.0, 4045.0, 4131.0, 4133.0, 4139.0, 4142.0, 4205.0, 4208.0, 4216.0, 4232.0, 4254.0, 4293.0, 4300.0, 4311.0, 4345.0, 4430.0, 4522.0, 4628.0, 4644.0, 4649.0, 4659.0, 4704.0, 4741.0, 4744.0, 4745.0, 4747.0, 4751.0, 4753.0, 4763.0, 4856.0, 4857.0, 4883.0, 4885.0, 4886.0, 4887.0, 4897.0, 4905.0, 4916.0, 4952.0, 4978.0, 4986.0, 4988.0, 5007.0, 5058.0, 5063.0, 5071.0, 5087.0, 5121.0, 5126.0, 5144.0, 5160.0, 5165.0, 5205.0, 5218.0, 5291.0, 5306.0, 5318.0, 5325.0, 5332.0, 5521.0, 5529.0, 5530.0, 5532.0, 5534.0, 5550.0, 5563.0, 5577.0, 5579.0, 5581.0, 5591.0, 5594.0, 5601.0, 5602.0, 5604.0, 5608.0, 5738.0, 5744.0, 5746.0, 5774.0, 5775.0, 5793.0, 5800.0, 5801.0, 5877.0, 5899.0, 5912.0, 5929.0, 5937.0, 5950.0, 5979.0, 5991.0, 6010.0, 6014.0, 6092.0, 6096.0, 6098.0, 6252.0, 6262.0, 6304.0, 6310.0, 6326.0, 6330.0, 6334.0, 6453.0, 6456.0, 6478.0, 6489.0, 6505.0, 6515.0, 6546.0, 6595.0, 6616.0, 6645.0, 6653.0, 6730.0, 6732.0, 6752.0, 6775.0, 6785.0, 6792.0, 6809.0, 6832.0, 6844.0, 6857.0, 6869.0, 6992.0, 7014.0, 7068.0, 7102.0, 7158.0, 7168.0, 7170.0, 7172.0, 7182.0, 7188.0, 7222.0, 7223.0, 7224.0, 7267.0, 7286.0, 7294.0, 7325.0, 7342.0, 7399.0, 7432.0, 7447.0, 7464.0, 7468.0, 7472.0, 7504.0, 7529.0, 7532.0, 7533.0, 7592.0, 7693.0, 7804.0, 7874.0, 7976.0, 8030.0, 8036.0, 8208.0, 8395.0, 8428.0, 8454.0, 8473.0, 8496.0, 8499.0, 8503.0, 8507.0, 8522.0, 8543.0, 8554.0, 8565.0, 8573.0, 8604.0, 8618.0, 8739.0, 8745.0, 8792.0, 8821.0, 8825.0, 8848.0, 8874.0, 8882.0, 8900.0, 8936.0, 8945.0, 8976.0, 9025.0, 9069.0, 9079.0, 9100.0, 9110.0, 9118.0, 9162.0, 9175.0, 9211.0, 9217.0, 9221.0, 9223.0, 9229.0, 9232.0, 9240.0, 9270.0, 9308.0, 9315.0, 9329.0, 9353.0, 9371.0, 9372.0, 9378.0, 9397.0, 9455.0, 9456.0, 9462.0, 9475.0, 9495.0, 9508.0, 9515.0, 9530.0, 9575.0, 9590.0, 9607.0, 9665.0, 9693.0, 9698.0, 9699.0, 9734.0, 9737.0, 9750.0, 9758.0, 9760.0, 9831.0, 9856.0, 9871.0, 9874.0, 9882.0, 9891.0, 9892.0, 9899.0, 9917.0, 9929.0, 9931.0, 10040.0, 10048.0, 10079.0, 10098.0, 10123.0, 10124.0, 10152.0, 10154.0, 10197.0, 10243.0, 10313.0, 10363.0, 10367.0, 10370.0, 10409.0, 10439.0, 10472.0, 10486.0, 10499.0, 10602.0, 10631.0, 10656.0, 10673.0, 10681.0, 10686.0, 10687.0, 10692.0, 10716.0, 10765.0, 10769.0, 10787.0, 10808.0, 10825.0, 10891.0, 10943.0, 10953.0, 10962.0, 10982.0, 10983.0, 11022.0, 11075.0, 11108.0, 11116.0, 11122.0, 11163.0, 11165.0, 11215.0, 11261.0, 11278.0, 11281.0, 22829.0, 22843.0, 22848.0, 22849.0, 22854.0, 22865.0, 22866.0, 22873.0, 22887.0, 22891.0, 22954.0, 22974.0, 22986.0, 22987.0, 22999.0, 23002.0, 23008.0, 23026.0, 23028.0, 23035.0, 23039.0, 23047.0, 23077.0, 23089.0, 23092.0, 23107.0, 23157.0, 23158.0, 23168.0, 23177.0, 23228.0, 23229.0, 23230.0, 23236.0, 23251.0, 23252.0, 23270.0, 23284.0, 23322.0, 23327.0, 23365.0, 23369.0, 23414.0, 23426.0, 23507.0, 23534.0, 23543.0, 23596.0, 23633.0, 23639.0, 23708.0, 23760.0, 23767.0, 23786.0, 24145.0, 25820.0, 25827.0, 25830.0, 25849.0, 25924.0, 25927.0, 25941.0, 25945.0, 25975.0, 26031.0, 26034.0, 26039.0, 26045.0, 26047.0, 26050.0, 26057.0, 26059.0, 26094.0, 26297.0, 26575.0, 27020.0, 27065.0, 27067.0, 27086.0, 27165.0, 27229.0, 27289.0, 27300.0, 27304.0, 27330.0, 27346.0, 28969.0, 29070.0, 29106.0, 29118.0, 29767.0, 29967.0, 29978.0, 29979.0, 30811.0, 49854.0, 50650.0, 51082.0, 51204.0, 51209.0, 51278.0, 51280.0, 51335.0, 51361.0, 51422.0, 51440.0, 51535.0, 51560.0, 51617.0, 51652.0, 51678.0, 51701.0, 51761.0, 53358.0, 53616.0, 54212.0, 54331.0, 54438.0, 54457.0, 54477.0, 54585.0, 54622.0, 54682.0, 54704.0, 54715.0, 54749.0, 54765.0, 54769.0, 54778.0, 54845.0, 54904.0, 54914.0, 55022.0, 55030.0, 55039.0, 55054.0, 55122.0, 55190.0, 55204.0, 55328.0, 55342.0, 55346.0, 55359.0, 55466.0, 55585.0, 55638.0, 55705.0, 55752.0, 55759.0, 55779.0, 55800.0, 55827.0, 55885.0, 55915.0, 55922.0, 56122.0, 56124.0, 56256.0, 56341.0, 56478.0, 56479.0, 56704.0, 56907.0, 56941.0, 56950.0, 56980.0, 57103.0, 57110.0, 57144.0, 57146.0, 57148.0, 57172.0, 57343.0, 57403.0, 57460.0, 57463.0, 57496.0, 57502.0, 57528.0, 57541.0, 57554.0, 57559.0, 57562.0, 57679.0, 57687.0, 57689.0, 57692.0, 57718.0, 57724.0, 57728.0, 58538.0, 59274.0, 59339.0, 59353.0, 63926.0, 63933.0, 63934.0, 63939.0, 63967.0, 64061.0, 64147.0, 64240.0, 64393.0, 64754.0, 64756.0, 64854.0, 64919.0, 65055.0, 65059.0, 65243.0, 65981.0, 65997.0, 79000.0, 79022.0, 79071.0, 79158.0, 79656.0, 79698.0, 79722.0, 79794.0, 79837.0, 79918.0, 79979.0, 79986.0, 80309.0, 80328.0, 80333.0, 80335.0, 80823.0, 81563.0, 81566.0, 81631.0, 83698.0, 83851.0, 83861.0, 83873.0, 83988.0, 84102.0, 84109.0, 84197.0, 84251.0, 84311.0, 84451.0, 84516.0, 84524.0, 84525.0, 84679.0, 84708.0, 84830.0, 84897.0, 84912.0, 84959.0, 84961.0, 84984.0, 85019.0, 85397.0, 85453.0, 89765.0, 89866.0, 90362.0, 90411.0, 90550.0, 90874.0, 91147.0, 91419.0, 91749.0, 91875.0, 91977.0, 92370.0, 92703.0, 94081.0, 94122.0, 112609.0, 114134.0, 114569.0, 114798.0, 114801.0, 114815.0, 114880.0, 114884.0, 115827.0, 116443.0, 116931.0, 117178.0, 117247.0, 118427.0, 118812.0, 121053.0, 124359.0, 127544.0, 127733.0, 127833.0, 128486.0, 128553.0, 128866.0, 128977.0, 130026.0, 130340.0, 130827.0, 131034.0, 131405.0, 133308.0, 134111.0, 134353.0, 134728.0, 134829.0, 136332.0, 137886.0, 138046.0, 139322.0, 140707.0, 140767.0, 142679.0, 143098.0, 144165.0, 144402.0, 145226.0, 145282.0, 145581.0, 145773.0, 145957.0, 146057.0, 146223.0, 146845.0, 147339.0, 147463.0, 149951.0, 150864.0, 151230.0, 151354.0, 151963.0, 152006.0, 154313.0, 154865.0, 157574.0, 157807.0, 160760.0, 163882.0, 164781.0, 164832.0, 165679.0, 166379.0, 167555.0, 170850.0, 171024.0, 195814.0, 201780.0, 202559.0, 203111.0, 204962.0, 219844.0, 220164.0, 220202.0, 221662.0, 221895.0, 221981.0, 222484.0, 222553.0, 253152.0, 253314.0, 253782.0, 254887.0, 255631.0, 256309.0, 256691.0, 256815.0, 257194.0, 257236.0, 257397.0, 259217.0, 260425.0, 283310.0, 283385.0, 283514.0, 283820.0, 284306.0, 284716.0, 285172.0, 285533.0, 285600.0, 285704.0, 286205.0, 339287.0, 340156.0, 340419.0, 344787.0, 345079.0, 347902.0, 348980.0, 374383.0, 375056.0, 375567.0, 377677.0, 388121.0, 388272.0, 388962.0, 389421.0, 399947.0, 400120.0, 401474.0, 402117.0, 407738.0, 548596.0, 613212.0, 642273.0, 729475.0, 111240474.0
GO:0005524	MF	e	ATP binding	139/1516	1458/29107	4.57844e-12	8	139	7.75043e-09	16.0, 27.0, 31.0, 91.0, 157.0, 440.0, 476.0, 488.0, 490.0, 493.0, 659.0, 673.0, 814.0, 1159.0, 1184.0, 1432.0, 1459.0, 1503.0, 1607.0, 1767.0, 1768.0, 1778.0, 1859.0, 2042.0, 2043.0, 2044.0, 2045.0, 2074.0, 2617.0, 2932.0, 3093.0, 3098.0, 3815.0, 4139.0, 4216.0, 4293.0, 4430.0, 4522.0, 4628.0, 4644.0, 4649.0, 4751.0, 4905.0, 4916.0, 5058.0, 5063.0, 5165.0, 5205.0, 5218.0, 5288.0, 5291.0, 5563.0, 5579.0, 5581.0, 5591.0, 5593.0, 5594.0, 5601.0, 5602.0, 5604.0, 5608.0, 5979.0, 6098.0, 6334.0, 6595.0, 6732.0, 6792.0, 6832.0, 6854.0, 7294.0, 7325.0, 8395.0, 8428.0, 8526.0, 8565.0, 8573.0, 9162.0, 9175.0, 9201.0, 9221.0, 9223.0, 9371.0, 9475.0, 9677.0, 9874.0, 9891.0, 9917.0, 9931.0, 10079.0, 10243.0, 10349.0, 10645.0, 10769.0, 10808.0, 11001.0, 22824.0, 22848.0, 23026.0, 23057.0, 23305.0, 25778.0, 27304.0, 27330.0, 29118.0, 30811.0, 51422.0, 51701.0, 51761.0, 53354.0, 55359.0, 55466.0, 55585.0, 55915.0, 57144.0, 57172.0, 57180.0, 64147.0, 64240.0, 79837.0, 80025.0, 84197.0, 84451.0, 85443.0, 94160.0, 127602.0, 134111.0, 136332.0, 146057.0, 152110.0, 160851.0, 166379.0, 259217.0, 260425.0, 284716.0, 285220.0, 340156.0, 343450.0, 440275.0, 548596.0
GO:0005249	MF	e	voltage-gated potassium channel activity	20/1516	58/29107	5.26405e-12	9	20	7.75043e-09	3736.0, 3737.0, 3738.0, 3739.0, 3747.0, 3751.0, 3752.0, 3778.0, 3786.0, 3787.0, 3788.0, 6616.0, 9312.0, 27012.0, 27133.0, 56479.0, 90134.0, 126755.0, 170850.0, 348980.0
GO:0044325	MF	e	transmembrane transporter binding	28/1516	133/29107	2.05405e-10	3	28	2.26818e-07	287.0, 488.0, 801.0, 2257.0, 2258.0, 2273.0, 2280.0, 2281.0, 3747.0, 3752.0, 5144.0, 5318.0, 6262.0, 6330.0, 6546.0, 6844.0, 7533.0, 9100.0, 9456.0, 9699.0, 22999.0, 23171.0, 23327.0, 24145.0, 27020.0, 27133.0, 55800.0, 126755.0
GO:0005516	MF	e	calmodulin binding	35/1516	201/29107	3.12952e-10	3	35	2.76462e-07	119.0, 490.0, 493.0, 814.0, 3781.0, 3786.0, 4133.0, 4430.0, 4628.0, 4644.0, 5121.0, 5530.0, 5532.0, 5534.0, 5924.0, 5999.0, 6014.0, 6262.0, 6546.0, 6547.0, 6645.0, 6844.0, 6857.0, 8573.0, 9495.0, 9590.0, 10645.0, 10777.0, 23236.0, 25827.0, 27133.0, 56479.0, 57172.0, 200373.0, 440279.0
GO:0005509	MF	e	calcium ion binding	77/1516	704/29107	8.69227e-10	5	77	6.39896e-07	488.0, 673.0, 793.0, 794.0, 801.0, 844.0, 1000.0, 1005.0, 1006.0, 1007.0, 1008.0, 1010.0, 1012.0, 1016.0, 1607.0, 1830.0, 1950.0, 3423.0, 3708.0, 4121.0, 4745.0, 4753.0, 5099.0, 5121.0, 5332.0, 5357.0, 5530.0, 5532.0, 5534.0, 5979.0, 6262.0, 6453.0, 6546.0, 6857.0, 7092.0, 7447.0, 7804.0, 8604.0, 9353.0, 9378.0, 9693.0, 10125.0, 10367.0, 10645.0, 11261.0, 23007.0, 23158.0, 23236.0, 23284.0, 25975.0, 27328.0, 27445.0, 51440.0, 54749.0, 56122.0, 56124.0, 56126.0, 56135.0, 56138.0, 56142.0, 56143.0, 57526.0, 57575.0, 57586.0, 63926.0, 64084.0, 64420.0, 79158.0, 79772.0, 80333.0, 83698.0, 83988.0, 90411.0, 120114.0, 127833.0, 341359.0, 440279.0
GO:0004674	MF	e	protein serine/threonine kinase activity	50/1516	396/29107	7.85917e-09	6	50	4.95914e-06	91.0, 659.0, 673.0, 814.0, 1432.0, 1459.0, 1859.0, 2932.0, 4139.0, 4216.0, 4293.0, 4751.0, 5058.0, 5063.0, 5165.0, 5218.0, 5563.0, 5579.0, 5581.0, 5591.0, 5593.0, 5594.0, 5601.0, 5602.0, 5604.0, 5608.0, 6732.0, 6792.0, 8428.0, 8573.0, 9175.0, 9201.0, 9475.0, 9874.0, 9891.0, 10645.0, 10769.0, 22848.0, 25778.0, 27330.0, 30811.0, 51701.0, 57144.0, 57172.0, 84451.0, 85443.0, 146057.0, 152110.0, 340156.0, 440275.0
GO:0106310	MF	e	protein serine kinase activity	47/1516	359/29107	1.05557e-08	6	47	5.82806e-06	673.0, 814.0, 1432.0, 1459.0, 1859.0, 2932.0, 4139.0, 4216.0, 4293.0, 4751.0, 5058.0, 5063.0, 5218.0, 5563.0, 5579.0, 5581.0, 5591.0, 5593.0, 5594.0, 5601.0, 5602.0, 5604.0, 5608.0, 6732.0, 6792.0, 8428.0, 8573.0, 9175.0, 9201.0, 9475.0, 9874.0, 9891.0, 10645.0, 10769.0, 22848.0, 25778.0, 27330.0, 30811.0, 51701.0, 57144.0, 57172.0, 84451.0, 85443.0, 146057.0, 152110.0, 340156.0, 440275.0
GO:0022851	MF	e	GABA-gated chloride ion channel activity	8/1516	13/29107	5.41117e-08	10	8	2.39011e-05	2554.0, 2556.0, 2557.0, 2558.0, 2561.0, 2562.0, 2566.0, 2567.0
GO:0017080	MF	e	sodium channel regulator activity	12/1516	34/29107	7.17423e-08	4	12	2.88078e-05	493.0, 2257.0, 2258.0, 2259.0, 5318.0, 5774.0, 6327.0, 6330.0, 7533.0, 23171.0, 23327.0, 55800.0
GO:0030594	MF	e	neurotransmitter receptor activity	18/1516	80/29107	1.16921e-07	3	18	4.30368e-05	1129.0, 1131.0, 2554.0, 2556.0, 2557.0, 2558.0, 2561.0, 2562.0, 2566.0, 2567.0, 2742.0, 3269.0, 3355.0, 3356.0, 3361.0, 3363.0, 8001.0, 9177.0
GO:0005237	MF	e	inhibitory extracellular ligand-gated ion channel activity	7/1516	11/29107	2.8128e-07	9	7	9.55703e-05	2554.0, 2556.0, 2557.0, 2558.0, 2561.0, 2566.0, 2567.0
GO:1904315	MF	e	transmitter-gated ion channel activity involved in regulation of postsynaptic membrane potential	11/1516	32/29107	3.45068e-07	10	11	0.000108869	2554.0, 2556.0, 2557.0, 2558.0, 2561.0, 2566.0, 2567.0, 2742.0, 2890.0, 2898.0, 116443.0
GO:0046872	MF	e	metal ion binding	173/1516	2297/29107	7.09662e-07	4	173	0.000208972	18.0, 31.0, 91.0, 412.0, 490.0, 493.0, 659.0, 688.0, 781.0, 862.0, 1123.0, 1290.0, 1678.0, 2131.0, 2132.0, 2273.0, 2274.0, 2742.0, 2774.0, 2778.0, 2971.0, 2983.0, 3097.0, 3621.0, 3751.0, 3752.0, 3778.0, 3815.0, 4008.0, 4216.0, 4649.0, 4751.0, 4885.0, 4905.0, 5063.0, 5144.0, 5325.0, 5563.0, 5581.0, 5649.0, 6010.0, 6505.0, 6511.0, 6547.0, 7267.0, 7468.0, 7592.0, 7693.0, 7710.0, 7762.0, 8001.0, 8428.0, 8526.0, 8543.0, 8618.0, 8622.0, 8748.0, 8792.0, 9110.0, 9162.0, 9175.0, 9331.0, 9334.0, 9369.0, 9372.0, 9475.0, 9699.0, 9734.0, 9831.0, 9891.0, 9917.0, 9931.0, 10243.0, 10472.0, 10631.0, 10846.0, 11108.0, 11128.0, 11163.0, 11278.0, 11279.0, 22843.0, 22873.0, 22891.0, 22999.0, 23035.0, 26290.0, 26872.0, 27086.0, 27115.0, 27300.0, 27304.0, 49854.0, 51559.0, 54704.0, 54778.0, 54904.0, 55084.0, 55190.0, 55466.0, 55703.0, 55799.0, 55870.0, 55885.0, 56950.0, 56980.0, 57089.0, 57343.0, 57484.0, 57541.0, 57559.0, 60682.0, 63917.0, 63934.0, 64240.0, 64283.0, 64397.0, 64754.0, 64789.0, 64854.0, 64919.0, 65243.0, 65981.0, 79740.0, 79814.0, 79986.0, 80144.0, 80816.0, 84524.0, 84684.0, 84708.0, 84911.0, 85460.0, 89782.0, 90874.0, 91419.0, 91752.0, 93664.0, 94122.0, 127544.0, 128553.0, 129293.0, 131034.0, 140883.0, 144402.0, 147947.0, 151742.0, 152006.0, 152110.0, 160760.0, 160851.0, 162655.0, 164832.0, 166752.0, 168433.0, 171019.0, 219539.0, 219578.0, 221895.0, 222484.0, 261729.0, 283209.0, 283514.0, 284306.0, 284716.0, 285533.0, 337876.0, 340554.0, 344787.0, 353355.0, 389072.0, 442117.0, 100131390.0
GO:0004708	MF	e	MAP kinase kinase activity	8/1516	18/29107	1.45477e-06	7	8	0.000401608	673.0, 1432.0, 4293.0, 5063.0, 5594.0, 5602.0, 5604.0, 5608.0
GO:0004890	MF	e	GABA-A receptor activity	8/1516	19/29107	2.39773e-06	5	8	0.000622986	2554.0, 2556.0, 2557.0, 2558.0, 2561.0, 2562.0, 2566.0, 2567.0
GO:0005251	MF	e	delayed rectifier potassium channel activity	10/1516	33/29107	4.3849e-06	10	10	0.001076	3736.0, 3737.0, 3738.0, 3739.0, 3747.0, 3786.0, 3787.0, 9312.0, 56479.0, 170850.0
GO:0004672	MF	e	protein kinase activity	28/1516	210/29107	4.96239e-06	5	28	0.00115363	27.0, 157.0, 673.0, 1859.0, 2043.0, 2932.0, 4293.0, 4751.0, 5058.0, 5165.0, 5563.0, 5581.0, 5591.0, 5593.0, 5604.0, 6732.0, 6792.0, 8428.0, 9175.0, 9201.0, 27330.0, 51701.0, 84197.0, 84451.0, 85443.0, 146057.0, 152110.0, 440275.0
GO:0008503	MF	e	benzodiazepine receptor activity	6/1516	11/29107	7.28072e-06	4	6	0.00147191	2554.0, 2556.0, 2557.0, 2558.0, 2566.0, 2567.0
GO:0005004	MF	e	GPI-linked ephrin receptor activity	5/1516	7/29107	7.32176e-06	9	5	0.00147191	2042.0, 2043.0, 2044.0, 2045.0, 4916.0
GO:0004971	MF	e	AMPA glutamate receptor activity	4/1516	4/29107	7.33122e-06	11	4	0.00147191	2890.0, 2891.0, 2892.0, 2893.0
GO:0004983	MF	e	neuropeptide Y receptor activity	5/1516	8/29107	1.86821e-05	7	5	0.00358777	2834.0, 4886.0, 4887.0, 4889.0, 84109.0
GO:0005254	MF	e	chloride channel activity	13/1516	64/29107	2.15099e-05	7	13	0.00395871	1184.0, 2554.0, 2556.0, 2557.0, 2558.0, 2561.0, 2562.0, 2566.0, 2567.0, 2742.0, 8001.0, 63982.0, 203859.0
GO:0019904	MF	e	protein domain specific binding	29/1516	245/29107	3.57904e-05	3	29	0.00632345	476.0, 801.0, 2114.0, 3382.0, 3781.0, 4747.0, 4988.0, 5007.0, 5534.0, 5577.0, 5591.0, 5912.0, 6730.0, 7529.0, 7532.0, 7533.0, 8554.0, 9221.0, 9372.0, 9455.0, 10370.0, 10409.0, 10499.0, 10656.0, 23177.0, 51440.0, 117178.0, 130026.0, 143098.0
GO:0098632	MF	e	cell-cell adhesion mediator activity	8/1516	27/29107	4.84591e-05	5	8	0.00823245	4897.0, 6092.0, 22854.0, 27020.0, 27255.0, 53942.0, 57689.0, 152330.0
GO:0017075	MF	e	syntaxin-1 binding	7/1516	22/29107	8.75321e-05	5	7	0.0143196	4905.0, 6616.0, 6844.0, 6857.0, 55638.0, 134957.0, 440279.0
GO:0005096	MF	e	GTPase activator activity	29/1516	256/29107	9.1523e-05	5	29	0.0144377	577.0, 1123.0, 4649.0, 4763.0, 4952.0, 5999.0, 6000.0, 9462.0, 9515.0, 9693.0, 9882.0, 9910.0, 10144.0, 10681.0, 23092.0, 23158.0, 23236.0, 23329.0, 26575.0, 55531.0, 57148.0, 57568.0, 57569.0, 57679.0, 60682.0, 79822.0, 84144.0, 85397.0, 134957.0
GO:0008066	MF	e	glutamate receptor activity	6/1516	16/29107	0.000100681	4	6	0.0153348	2890.0, 2898.0, 2911.0, 2915.0, 2917.0, 2918.0
GO:0099184	MF	e	structural constituent of postsynaptic intermediate filament cytoskeleton	3/1516	3/29107	0.000141023	4	3	0.0197304	4744.0, 4747.0, 9118.0
GO:0099583	MF	e	neurotransmitter receptor activity involved in regulation of postsynaptic cytosolic calcium ion concentration	3/1516	3/29107	0.000141023	5	3	0.0197304	2890.0, 2911.0, 2915.0
GO:0015276	MF	e	ligand-gated ion channel activity	8/1516	31/29107	0.000142941	7	8	0.0197304	2890.0, 2891.0, 2892.0, 2893.0, 2898.0, 2903.0, 2904.0, 116443.0
GO:0004714	MF	e	transmembrane receptor protein tyrosine kinase activity	16/1516	114/29107	0.000279663	7	16	0.0374324	27.0, 1859.0, 2042.0, 2043.0, 2044.0, 2045.0, 3815.0, 4916.0, 5604.0, 5608.0, 5979.0, 6098.0, 7294.0, 25778.0, 55359.0, 285220.0
GO:0042277	MF	e	peptide binding	11/1516	62/29107	0.0003227	3	11	0.041203	2845.0, 4142.0, 4311.0, 4883.0, 4986.0, 4988.0, 6751.0, 6752.0, 9520.0, 29953.0, 344758.0
GO:0031267	MF	e	small GTPase binding	28/1516	259/29107	0.00032649	5	28	0.041203	636.0, 3843.0, 4644.0, 4952.0, 5058.0, 5063.0, 6653.0, 6792.0, 8936.0, 9371.0, 9475.0, 9699.0, 9910.0, 10048.0, 10152.0, 10787.0, 22999.0, 23002.0, 23039.0, 23077.0, 23312.0, 23329.0, 23534.0, 25924.0, 55705.0, 57679.0, 81553.0, 94122.0
GO:0070679	MF	e	inositol 1,4,5 trisphosphate binding	5/1516	13/29107	0.000344668	4	5	0.0422889	3708.0, 7222.0, 7223.0, 7224.0, 23228.0
GO:0030276	MF	e	clathrin binding	9/1516	44/29107	0.000373214	3	9	0.0445537	163.0, 6857.0, 7224.0, 10040.0, 57586.0, 60682.0, 83988.0, 127833.0, 341359.0
GO:0004984	MF	p	olfactory receptor activity	1/1516	399/29107	2.0156e-08	4	1	9.89212e-06	8590.0
