## Supplementary material for "Transcriptional and genetic sex differences for schizophrenia across the dorsolateral prefrontal cortex, hippocampus, and caudate nucleus": Data S4: GO_analysis_module_greenyellow.xlsx

### Sheet: Sheet1
GO	NS	enrichment	name	ratio_in_study	ratio_in_pop	p_uncorrected	depth	study_count	p_fdr_bh	study_items
GO:0006954	BP	e	inflammatory response	46/426	387/29107	4.98079e-28	4	46	6.17717e-24	12.0, 133.0, 301.0, 604.0, 728.0, 837.0, 958.0, 1051.0, 1116.0, 1903.0, 1969.0, 2353.0, 2357.0, 2687.0, 2919.0, 2920.0, 3339.0, 3373.0, 3428.0, 3553.0, 3554.0, 3569.0, 3576.0, 4069.0, 4086.0, 5734.0, 6279.0, 6280.0, 6347.0, 6401.0, 6556.0, 6774.0, 7057.0, 7128.0, 7132.0, 7133.0, 8737.0, 8809.0, 9034.0, 9261.0, 10392.0, 10758.0, 50848.0, 64332.0, 79155.0, 80149.0
GO:0001525	BP	e	angiogenesis	29/426	222/29107	3.3976e-19	3	29	2.10685e-15	285.0, 302.0, 388.0, 800.0, 1284.0, 1295.0, 1890.0, 2034.0, 2050.0, 2316.0, 2321.0, 3091.0, 3162.0, 3339.0, 3576.0, 3678.0, 3725.0, 5054.0, 5613.0, 6303.0, 6347.0, 6464.0, 7494.0, 27286.0, 51129.0, 51330.0, 54567.0, 80149.0, 81575.0
GO:0006955	BP	e	immune response	32/426	298/29107	1.79791e-18	2	32	7.43255e-15	715.0, 728.0, 1051.0, 2634.0, 2669.0, 3106.0, 3133.0, 3134.0, 3140.0, 3553.0, 3554.0, 3566.0, 3937.0, 4055.0, 4091.0, 4783.0, 4860.0, 5272.0, 5734.0, 6398.0, 7057.0, 7133.0, 7494.0, 8809.0, 9034.0, 9173.0, 9235.0, 10288.0, 10410.0, 10581.0, 25939.0, 57817.0
GO:0045766	BP	e	positive regulation of angiogenesis	23/426	153/29107	7.40855e-17	7	23	2.29702e-13	133.0, 285.0, 388.0, 694.0, 728.0, 958.0, 1003.0, 1116.0, 2321.0, 3091.0, 3162.0, 3315.0, 3373.0, 3553.0, 3576.0, 4846.0, 5054.0, 5228.0, 6774.0, 7057.0, 7494.0, 51129.0, 80149.0
GO:0006915	BP	e	apoptotic process	39/426	547/29107	4.48325e-16	4	39	1.11202e-12	388.0, 677.0, 728.0, 840.0, 1116.0, 3553.0, 3659.0, 4055.0, 4615.0, 4616.0, 4792.0, 4982.0, 5272.0, 5292.0, 5359.0, 5552.0, 6279.0, 6280.0, 7128.0, 7494.0, 8737.0, 8793.0, 8795.0, 8797.0, 8870.0, 8878.0, 10392.0, 10912.0, 51330.0, 54507.0, 54541.0, 55240.0, 55332.0, 64651.0, 79155.0, 80149.0, 84674.0, 84957.0, 255488.0
GO:0071222	BP	e	cellular response to lipopolysaccharide	23/426	168/29107	6.13205e-16	6	23	1.2675e-12	958.0, 1051.0, 2919.0, 2920.0, 3148.0, 3383.0, 3553.0, 3569.0, 3576.0, 4615.0, 5054.0, 6347.0, 7128.0, 7133.0, 7431.0, 7494.0, 7538.0, 10288.0, 22904.0, 57817.0, 64127.0, 79155.0, 80149.0
GO:0045944	BP	e	positive regulation of transcription by RNA polymerase II	55/426	1107/29107	2.5858e-15	11	55	4.58129e-12	467.0, 602.0, 958.0, 1051.0, 1052.0, 1316.0, 1649.0, 1906.0, 2034.0, 2078.0, 2294.0, 2353.0, 2355.0, 3091.0, 3148.0, 3428.0, 3491.0, 3569.0, 3659.0, 3665.0, 3725.0, 3726.0, 4086.0, 4609.0, 4791.0, 4792.0, 5359.0, 5992.0, 6556.0, 6774.0, 6926.0, 7005.0, 7132.0, 7494.0, 8463.0, 8692.0, 8737.0, 8878.0, 9219.0, 9592.0, 10135.0, 22904.0, 23764.0, 25937.0, 26508.0, 29950.0, 51316.0, 54897.0, 57817.0, 64127.0, 64651.0, 79155.0, 80149.0, 84166.0, 85441.0
GO:0007165	BP	e	signal transduction	53/426	1075/29107	1.1931e-14	4	53	1.8496e-11	133.0, 285.0, 301.0, 728.0, 1017.0, 1192.0, 1890.0, 2034.0, 2078.0, 2357.0, 2564.0, 2669.0, 2919.0, 3091.0, 3491.0, 3553.0, 3566.0, 3576.0, 4055.0, 4086.0, 4615.0, 4982.0, 5175.0, 5228.0, 5329.0, 5613.0, 5829.0, 5880.0, 6347.0, 6398.0, 6774.0, 6781.0, 7076.0, 8394.0, 8614.0, 8793.0, 8797.0, 8809.0, 9052.0, 9064.0, 9173.0, 9235.0, 9322.0, 9754.0, 10135.0, 10288.0, 10392.0, 11186.0, 29941.0, 54567.0, 79890.0, 85415.0, 148932.0
GO:0032496	BP	e	response to lipopolysaccharide	19/426	143/29107	3.72362e-13	5	19	5.13115e-10	133.0, 728.0, 1906.0, 2353.0, 2687.0, 3148.0, 3553.0, 3725.0, 4091.0, 4791.0, 4846.0, 5734.0, 6279.0, 6280.0, 6401.0, 6556.0, 7056.0, 9261.0, 11213.0
GO:0051607	BP	e	defense response to virus	22/426	205/29107	4.36278e-13	7	22	5.41072e-10	958.0, 2633.0, 3428.0, 3569.0, 3659.0, 3665.0, 4615.0, 5359.0, 8519.0, 8692.0, 10410.0, 10581.0, 25939.0, 54541.0, 56829.0, 80149.0, 83666.0, 84166.0, 85363.0, 91607.0, 151636.0, 197259.0
GO:0071356	BP	e	cellular response to tumor necrosis factor	18/426	136/29107	1.66979e-12	6	18	1.88261e-09	677.0, 958.0, 965.0, 1116.0, 1906.0, 2633.0, 2634.0, 3373.0, 3383.0, 3576.0, 6347.0, 7057.0, 7538.0, 8531.0, 8692.0, 8737.0, 57817.0, 80149.0
GO:0043066	BP	e	negative regulation of apoptotic process	31/426	484/29107	8.32762e-12	7	31	8.59141e-09	301.0, 602.0, 1026.0, 2316.0, 3315.0, 3491.0, 3569.0, 4057.0, 4091.0, 4170.0, 4609.0, 5272.0, 5292.0, 5329.0, 6464.0, 6926.0, 7057.0, 7076.0, 7494.0, 8737.0, 8793.0, 8870.0, 9021.0, 9531.0, 11167.0, 26471.0, 50515.0, 51129.0, 51316.0, 64855.0, 255488.0
GO:0050729	BP	e	positive regulation of inflammatory response	15/426	95/29107	9.00567e-12	7	15	8.59141e-09	1051.0, 2828.0, 3553.0, 4792.0, 5054.0, 5734.0, 6279.0, 6280.0, 7052.0, 7132.0, 8692.0, 8737.0, 9173.0, 64332.0, 283131.0
GO:0045087	BP	e	innate immune response	30/426	461/29107	1.23179e-11	6	30	1.09119e-08	301.0, 710.0, 715.0, 716.0, 837.0, 2242.0, 2268.0, 3106.0, 3133.0, 3140.0, 3148.0, 3426.0, 3428.0, 3665.0, 3718.0, 4615.0, 6279.0, 6280.0, 6397.0, 8542.0, 10392.0, 10865.0, 25939.0, 56829.0, 57126.0, 64127.0, 83666.0, 84166.0, 85363.0, 151636.0
GO:0032757	BP	e	positive regulation of interleukin-8 production	12/426	62/29107	9.24192e-11	8	12	7.64122e-08	965.0, 1116.0, 1649.0, 3553.0, 3569.0, 4615.0, 5054.0, 6774.0, 8692.0, 8737.0, 10392.0, 64127.0
GO:0071260	BP	e	cellular response to mechanical stimulus	13/426	81/29107	1.79615e-10	5	13	1.39224e-07	958.0, 1265.0, 3553.0, 3659.0, 4055.0, 4615.0, 5734.0, 6513.0, 7132.0, 8795.0, 8797.0, 9531.0, 50848.0
GO:0071347	BP	e	cellular response to interleukin-1	13/426	84/29107	2.87786e-10	6	13	2.09948e-07	958.0, 1051.0, 1116.0, 1906.0, 2633.0, 2634.0, 3091.0, 3373.0, 3383.0, 3576.0, 6347.0, 8692.0, 80149.0
GO:0043065	BP	e	positive regulation of apoptotic process	22/426	310/29107	1.43473e-09	7	22	9.88529e-07	133.0, 388.0, 604.0, 2683.0, 3162.0, 3399.0, 3491.0, 3569.0, 3725.0, 4616.0, 7052.0, 8737.0, 8794.0, 8795.0, 8797.0, 8878.0, 10912.0, 26524.0, 51330.0, 54507.0, 79845.0, 196527.0
GO:0045893	BP	e	positive regulation of transcription, DNA-templated	32/426	637/29107	1.79885e-09	10	32	1.12592e-06	602.0, 1051.0, 1316.0, 1649.0, 2294.0, 2353.0, 3091.0, 3148.0, 3553.0, 3569.0, 3659.0, 3665.0, 3725.0, 4609.0, 4783.0, 4855.0, 5292.0, 6464.0, 6615.0, 6774.0, 7545.0, 8322.0, 8463.0, 9124.0, 11030.0, 26471.0, 54897.0, 64855.0, 83666.0, 84913.0, 85363.0, 151636.0
GO:0098609	BP	e	cell-cell adhesion	16/426	159/29107	1.81571e-09	3	16	1.12592e-06	301.0, 302.0, 965.0, 1003.0, 1824.0, 2294.0, 3384.0, 5175.0, 6464.0, 9124.0, 10205.0, 22918.0, 27286.0, 50848.0, 64065.0, 90952.0
GO:0043123	BP	e	positive regulation of I-kappaB kinase/NF-kappaB signaling	17/426	186/29107	2.49319e-09	8	17	1.47241e-06	389.0, 958.0, 2316.0, 3162.0, 4055.0, 4057.0, 4615.0, 6398.0, 7052.0, 7132.0, 8737.0, 8795.0, 10392.0, 10758.0, 64127.0, 79155.0, 85363.0
GO:0031589	BP	e	cell-substrate adhesion	7/426	19/29107	5.92918e-09	3	7	3.34244e-06	3678.0, 3690.0, 4091.0, 5613.0, 7450.0, 10580.0, 64005.0
GO:0050830	BP	e	defense response to Gram-positive bacterium	12/426	98/29107	2.16286e-08	7	12	1.16625e-05	728.0, 1969.0, 2268.0, 2634.0, 3133.0, 3140.0, 3148.0, 3569.0, 4069.0, 4615.0, 10392.0, 64127.0
GO:0008285	BP	e	negative regulation of cell population proliferation	24/426	425/29107	2.28263e-08	5	24	1.17955e-05	133.0, 604.0, 694.0, 1003.0, 1026.0, 2683.0, 2919.0, 3553.0, 3569.0, 3576.0, 3659.0, 3672.0, 4086.0, 4091.0, 4846.0, 6774.0, 7832.0, 8519.0, 9510.0, 26136.0, 26471.0, 54567.0, 64855.0, 127435.0
GO:0034097	BP	e	response to cytokine	9/426	49/29107	3.46691e-08	4	9	1.71987e-05	2353.0, 3570.0, 3725.0, 4170.0, 4791.0, 6401.0, 7076.0, 9180.0, 9261.0
GO:0007166	BP	e	cell surface receptor signaling pathway	17/426	225/29107	4.31109e-08	5	17	2.05639e-05	301.0, 966.0, 1906.0, 2669.0, 2872.0, 3554.0, 4615.0, 5175.0, 6347.0, 8519.0, 8795.0, 10288.0, 11025.0, 27180.0, 51267.0, 64123.0, 197259.0
GO:0042742	BP	e	defense response to bacterium	13/426	126/29107	4.50677e-08	6	13	2.07011e-05	602.0, 1051.0, 4069.0, 4615.0, 6279.0, 6280.0, 6464.0, 6556.0, 7132.0, 10392.0, 51316.0, 57817.0, 64127.0
GO:0030198	BP	e	extracellular matrix organization	14/426	150/29107	4.92403e-08	5	14	2.18099e-05	602.0, 1282.0, 1284.0, 1295.0, 2294.0, 2683.0, 3491.0, 4791.0, 4982.0, 9510.0, 54507.0, 56999.0, 83716.0, 133584.0
GO:0051092	BP	e	positive regulation of NF-kappaB transcription factor activity	14/426	152/29107	5.82157e-08	12	14	2.48962e-05	958.0, 3383.0, 3553.0, 4057.0, 4615.0, 6279.0, 6280.0, 6774.0, 8737.0, 8809.0, 10392.0, 11213.0, 64127.0, 85363.0
GO:0006953	BP	e	acute-phase response	8/426	38/29107	6.56503e-08	6	8	2.71398e-05	12.0, 1051.0, 3569.0, 3570.0, 5359.0, 6774.0, 9332.0, 57817.0
GO:0007155	BP	e	cell adhesion	25/426	488/29107	7.69996e-08	2	25	3.08048e-05	388.0, 1295.0, 1824.0, 1969.0, 2050.0, 2242.0, 2683.0, 3383.0, 3384.0, 3491.0, 3678.0, 3690.0, 4017.0, 5420.0, 5613.0, 5829.0, 6347.0, 6402.0, 7057.0, 7122.0, 7450.0, 9235.0, 27180.0, 51330.0, 57126.0
GO:0006935	BP	e	chemotaxis	12/426	113/29107	1.08014e-07	3	12	4.1862e-05	728.0, 1890.0, 2242.0, 2357.0, 2919.0, 2920.0, 3491.0, 3576.0, 5329.0, 5355.0, 6347.0, 9034.0
GO:1902042	BP	e	negative regulation of extrinsic apoptotic signaling pathway via death domain receptors	7/426	28/29107	1.24342e-07	10	7	4.53554e-05	3148.0, 3162.0, 3383.0, 4846.0, 5054.0, 7128.0, 85450.0
GO:0007159	BP	e	leukocyte cell-cell adhesion	7/426	28/29107	1.24342e-07	4	7	4.53554e-05	3383.0, 4478.0, 5175.0, 6401.0, 50848.0, 57126.0, 83706.0
GO:0030335	BP	e	positive regulation of cell migration	17/426	244/29107	1.39527e-07	7	17	4.94403e-05	389.0, 1003.0, 1906.0, 2268.0, 2294.0, 2321.0, 3491.0, 3553.0, 5175.0, 5420.0, 6405.0, 6615.0, 6774.0, 7057.0, 7494.0, 8322.0, 83706.0
GO:0008284	BP	e	positive regulation of cell population proliferation	25/426	505/29107	1.47469e-07	5	25	5.0803e-05	133.0, 467.0, 1017.0, 1903.0, 1906.0, 2321.0, 3142.0, 3553.0, 3569.0, 3570.0, 4609.0, 5228.0, 5880.0, 6464.0, 6926.0, 7057.0, 7076.0, 7122.0, 7494.0, 9180.0, 10135.0, 25937.0, 29923.0, 29950.0, 51316.0
GO:0001666	BP	e	response to hypoxia	14/426	165/29107	1.62554e-07	5	14	5.44864e-05	133.0, 285.0, 2034.0, 3091.0, 4017.0, 5228.0, 5327.0, 6513.0, 7057.0, 8994.0, 9124.0, 51129.0, 54541.0, 81575.0
GO:0019221	BP	e	cytokine-mediated signaling pathway	13/426	142/29107	1.85957e-07	6	13	6.06905e-05	3553.0, 3569.0, 3570.0, 3718.0, 5355.0, 6347.0, 6774.0, 7132.0, 8322.0, 9180.0, 10288.0, 11025.0, 11213.0
GO:0071456	BP	e	cellular response to hypoxia	12/426	124/29107	3.0122e-07	6	12	9.57878e-05	677.0, 1906.0, 2034.0, 3091.0, 3162.0, 3383.0, 4609.0, 5034.0, 6781.0, 8614.0, 29923.0, 114990.0
GO:0008360	BP	e	regulation of cell shape	13/426	149/29107	3.25748e-07	6	13	0.000100998	301.0, 388.0, 389.0, 2242.0, 2268.0, 3383.0, 4478.0, 5880.0, 6347.0, 8994.0, 9948.0, 10627.0, 50848.0
GO:0044344	BP	e	cellular response to fibroblast growth factor stimulus	7/426	32/29107	3.36054e-07	6	7	0.000101652	677.0, 3373.0, 3576.0, 6347.0, 7538.0, 8692.0, 54567.0
GO:0071407	BP	e	cellular response to organic cyclic compound	8/426	49/29107	5.25965e-07	5	8	0.00015531	1051.0, 2294.0, 3553.0, 4086.0, 6347.0, 6774.0, 25976.0, 64127.0
GO:0010628	BP	e	positive regulation of gene expression	23/426	472/29107	6.13176e-07	6	23	0.000176851	467.0, 1003.0, 1265.0, 2615.0, 3091.0, 3399.0, 3553.0, 3569.0, 3576.0, 4086.0, 4478.0, 4609.0, 4615.0, 4783.0, 4846.0, 5272.0, 5359.0, 6556.0, 6774.0, 7122.0, 54567.0, 80149.0, 114897.0
GO:0045669	BP	e	positive regulation of osteoblast differentiation	9/426	68/29107	6.50679e-07	6	9	0.000183403	1051.0, 1192.0, 3491.0, 3569.0, 3570.0, 4057.0, 4086.0, 8519.0, 25937.0
GO:0009615	BP	e	response to virus	11/426	110/29107	6.7545e-07	5	11	0.000186154	602.0, 2268.0, 3315.0, 3373.0, 3665.0, 8519.0, 8692.0, 10410.0, 10581.0, 11213.0, 56829.0
GO:0034341	BP	e	response to interferon-gamma	6/426	24/29107	1.02154e-06	5	6	0.000275417	958.0, 6556.0, 8519.0, 10241.0, 10410.0, 10581.0
GO:0032755	BP	e	positive regulation of interleukin-6 production	10/426	93/29107	1.11178e-06	8	10	0.000293368	3553.0, 3569.0, 3570.0, 4615.0, 6774.0, 7494.0, 8692.0, 10288.0, 10392.0, 64127.0
GO:0042832	BP	e	defense response to protozoan	6/426	25/29107	1.32758e-06	6	6	0.000343013	602.0, 958.0, 2634.0, 3566.0, 4615.0, 6556.0
GO:0070555	BP	e	response to interleukin-1	7/426	39/29107	1.40587e-06	5	7	0.000355829	301.0, 1116.0, 3553.0, 3554.0, 4615.0, 6401.0, 11213.0
GO:0032494	BP	e	response to peptidoglycan	4/426	7/29107	1.52925e-06	5	4	0.000371877	728.0, 3569.0, 4615.0, 11213.0
GO:0010573	BP	e	vascular endothelial growth factor production	4/426	7/29107	1.52925e-06	6	4	0.000371877	3091.0, 3553.0, 3569.0, 3570.0
GO:0007568	BP	e	aging	13/426	171/29107	1.56806e-06	2	13	0.000373983	133.0, 710.0, 840.0, 1284.0, 2353.0, 3725.0, 4017.0, 4791.0, 6774.0, 7076.0, 7133.0, 10135.0, 57817.0
GO:0001570	BP	e	vasculogenesis	8/426	59/29107	2.27617e-06	4	8	0.000532623	133.0, 677.0, 1969.0, 2294.0, 3726.0, 8322.0, 8463.0, 25976.0
GO:0032722	BP	e	positive regulation of chemokine production	7/426	42/29107	2.37442e-06	8	7	0.00053541	3091.0, 3162.0, 3566.0, 3569.0, 3570.0, 4615.0, 9173.0
GO:1902895	BP	e	positive regulation of pri-miRNA transcription by RNA polymerase II	7/426	42/29107	2.37442e-06	12	7	0.00053541	2353.0, 3091.0, 3725.0, 4086.0, 4091.0, 6774.0, 84913.0
GO:0048661	BP	e	positive regulation of smooth muscle cell proliferation	8/426	60/29107	2.59305e-06	6	8	0.000574268	1906.0, 3162.0, 3569.0, 3570.0, 4615.0, 7052.0, 7057.0, 10135.0
GO:0032760	BP	e	positive regulation of tumor necrosis factor production	10/426	103/29107	2.85112e-06	9	10	0.000620343	3133.0, 3315.0, 3569.0, 4615.0, 6774.0, 7057.0, 8737.0, 9261.0, 10392.0, 64127.0
GO:0070527	BP	e	platelet aggregation	7/426	44/29107	3.28876e-06	5	7	0.000691309	1192.0, 2316.0, 3315.0, 3690.0, 10627.0, 83706.0, 375033.0
GO:0045071	BP	e	negative regulation of viral genome replication	7/426	44/29107	3.28876e-06	6	7	0.000691309	3428.0, 4057.0, 5359.0, 8519.0, 10410.0, 10581.0, 56829.0
GO:0050727	BP	e	regulation of inflammatory response	9/426	84/29107	3.95517e-06	6	9	0.000817533	301.0, 604.0, 837.0, 3554.0, 4615.0, 6401.0, 22904.0, 64127.0, 255877.0
GO:0055072	BP	e	iron ion homeostasis	6/426	30/29107	4.18378e-06	9	6	0.000850611	1356.0, 2034.0, 3162.0, 4057.0, 6556.0, 55240.0
GO:0060337	BP	e	type I interferon signaling pathway	5/426	18/29107	4.80304e-06	7	5	0.000960763	3665.0, 4615.0, 8519.0, 10410.0, 10581.0
GO:0035633	BP	e	maintenance of blood-brain barrier	6/426	31/29107	5.12408e-06	6	6	0.00100871	1003.0, 3569.0, 5175.0, 7122.0, 50848.0, 90952.0
GO:0035329	BP	e	hippo signaling	5/426	19/29107	6.44016e-06	6	5	0.00124798	7004.0, 7005.0, 8463.0, 25937.0, 26524.0
GO:0007179	BP	e	transforming growth factor beta receptor signaling pathway	9/426	91/29107	7.6953e-06	8	9	0.00146826	1003.0, 2353.0, 2615.0, 3725.0, 4086.0, 4091.0, 5829.0, 6774.0, 7122.0
GO:0001934	BP	e	positive regulation of protein phosphorylation	13/426	199/29107	8.33069e-06	9	13	0.00156541	302.0, 958.0, 3491.0, 3553.0, 3690.0, 3985.0, 5175.0, 5228.0, 5329.0, 8737.0, 8878.0, 116496.0, 148932.0
GO:0043032	BP	e	positive regulation of macrophage activation	5/426	20/29107	8.48384e-06	7	5	0.0015704	3566.0, 7057.0, 9173.0, 57817.0, 79155.0
GO:0023035	BP	e	CD40 signaling pathway	4/426	10/29107	8.86044e-06	6	4	0.00157536	958.0, 3678.0, 10758.0, 79155.0
GO:0035456	BP	e	response to interferon-beta	4/426	10/29107	8.86044e-06	5	4	0.00157536	5359.0, 8519.0, 10410.0, 10581.0
GO:0035556	BP	e	intracellular signal transduction	19/426	402/29107	8.98428e-06	5	19	0.00157536	1154.0, 2872.0, 2919.0, 3162.0, 3315.0, 3576.0, 3718.0, 3937.0, 6464.0, 8878.0, 9021.0, 9261.0, 10392.0, 10758.0, 11213.0, 26524.0, 29941.0, 64127.0, 84166.0
GO:2000352	BP	e	negative regulation of endothelial cell apoptotic process	6/426	34/29107	9.01877e-06	9	6	0.00157536	1003.0, 3383.0, 5054.0, 7128.0, 51129.0, 79155.0
GO:0006952	BP	e	defense response	8/426	72/29107	1.04097e-05	3	8	0.00179307	3106.0, 6774.0, 6890.0, 9235.0, 10392.0, 11025.0, 51267.0, 64127.0
GO:0070498	BP	e	interleukin-1-mediated signaling pathway	5/426	21/29107	1.10015e-05	7	5	0.00186904	3553.0, 3554.0, 4615.0, 11213.0, 79155.0
GO:0000122	BP	e	negative regulation of transcription by RNA polymerase II	31/426	894/29107	1.14578e-05	11	31	0.00192027	467.0, 604.0, 1051.0, 1649.0, 1906.0, 2294.0, 3399.0, 3428.0, 3665.0, 3725.0, 4017.0, 4609.0, 4783.0, 4855.0, 6615.0, 6774.0, 6913.0, 6926.0, 7050.0, 7538.0, 7832.0, 8531.0, 8878.0, 9219.0, 10865.0, 25937.0, 26508.0, 54567.0, 57817.0, 83666.0, 255877.0
GO:0036018	BP	e	cellular response to erythropoietin	3/426	4/29107	1.23173e-05	6	3	0.00195846	958.0, 4501.0, 4502.0
GO:0045629	BP	e	negative regulation of T-helper 2 cell differentiation	3/426	4/29107	1.23173e-05	13	3	0.00195846	301.0, 604.0, 3142.0
GO:2001198	BP	e	regulation of dendritic cell differentiation	3/426	4/29107	1.23173e-05	7	3	0.00195846	1051.0, 3106.0, 10288.0
GO:0097368	BP	e	establishment of Sertoli cell barrier	3/426	4/29107	1.23173e-05	6	3	0.00195846	2316.0, 3383.0, 5872.0
GO:0008219	BP	e	cell death	6/426	36/29107	1.27427e-05	2	6	0.00200044	2012.0, 2014.0, 2355.0, 3162.0, 8737.0, 9766.0
GO:0051216	BP	e	cartilage development	7/426	54/29107	1.34022e-05	4	7	0.00207767	1116.0, 1906.0, 3091.0, 3373.0, 4086.0, 7076.0, 8692.0
GO:0043491	BP	e	protein kinase B signaling	6/426	37/29107	1.50222e-05	6	6	0.00230007	677.0, 958.0, 1969.0, 3553.0, 6347.0, 375033.0
GO:0010629	BP	e	negative regulation of gene expression	15/426	277/29107	1.64485e-05	6	15	0.00248774	1026.0, 1906.0, 3091.0, 3148.0, 3399.0, 3576.0, 7050.0, 7122.0, 8614.0, 25976.0, 26508.0, 54567.0, 80149.0, 83666.0, 84913.0
GO:0016477	BP	e	cell migration	14/426	245/29107	1.72835e-05	4	14	0.00258254	388.0, 389.0, 694.0, 1969.0, 2321.0, 3690.0, 5420.0, 6615.0, 7057.0, 7128.0, 8394.0, 8994.0, 9050.0, 83666.0
GO:0071276	BP	e	cellular response to cadmium ion	6/426	38/29107	1.76199e-05	6	6	0.00260145	2353.0, 3162.0, 3725.0, 4499.0, 4501.0, 4502.0
GO:0030593	BP	e	neutrophil chemotaxis	8/426	78/29107	1.88929e-05	9	8	0.00275659	728.0, 2919.0, 2920.0, 3576.0, 3672.0, 6279.0, 6280.0, 6347.0
GO:0007596	BP	e	blood coagulation	8/426	79/29107	2.0756e-05	5	8	0.00299321	710.0, 966.0, 3690.0, 5327.0, 5329.0, 7056.0, 7450.0, 196527.0
GO:0071385	BP	e	cellular response to glucocorticoid stimulus	5/426	24/29107	2.21627e-05	8	5	0.00315933	301.0, 677.0, 1906.0, 6781.0, 7538.0
GO:0001817	BP	e	regulation of cytokine production	6/426	40/29107	2.39005e-05	6	6	0.00336834	604.0, 4057.0, 10385.0, 10644.0, 50848.0, 255877.0
GO:0050829	BP	e	defense response to Gram-negative bacterium	8/426	81/29107	2.49469e-05	7	8	0.00347631	3140.0, 3148.0, 3569.0, 3570.0, 4057.0, 4069.0, 5054.0, 6556.0
GO:0000165	BP	e	MAPK cascade	9/426	106/29107	2.659e-05	6	9	0.0036641	677.0, 1326.0, 3553.0, 4086.0, 4609.0, 6347.0, 7538.0, 9064.0, 9261.0
GO:1902396	BP	e	protein localization to bicellular tight junction	3/426	5/29107	3.04579e-05	6	3	0.00415098	1003.0, 2316.0, 50848.0
GO:1900017	BP	e	positive regulation of cytokine production involved in inflammatory response	5/426	26/29107	3.34827e-05	8	5	0.0044886	3091.0, 3569.0, 4615.0, 6774.0, 64127.0
GO:0032731	BP	e	positive regulation of interleukin-1 beta production	7/426	62/29107	3.36591e-05	9	7	0.0044886	3315.0, 3428.0, 3569.0, 4615.0, 6774.0, 10392.0, 64127.0
GO:0030036	BP	e	actin cytoskeleton organization	11/426	166/29107	3.59541e-05	6	11	0.00472409	604.0, 2919.0, 3985.0, 6525.0, 7408.0, 8572.0, 9124.0, 9322.0, 9754.0, 11252.0, 254102.0
GO:0030154	BP	e	cell differentiation	23/426	606/29107	3.61868e-05	3	23	0.00472409	388.0, 1890.0, 2078.0, 2242.0, 2268.0, 3142.0, 3339.0, 3399.0, 4086.0, 4091.0, 4616.0, 4855.0, 5228.0, 7545.0, 8878.0, 10912.0, 11167.0, 28959.0, 51330.0, 64359.0, 64855.0, 80149.0, 81575.0
GO:0035914	BP	e	skeletal muscle cell differentiation	6/426	43/29107	3.65811e-05	4	6	0.00472582	467.0, 2353.0, 7832.0, 23764.0, 26471.0, 26508.0
GO:0007507	BP	e	heart development	12/426	199/29107	4.06433e-05	4	12	0.00519648	133.0, 677.0, 840.0, 1026.0, 1906.0, 2294.0, 3399.0, 6464.0, 8572.0, 9124.0, 10758.0, 51196.0
GO:0042127	BP	e	regulation of cell population proliferation	10/426	140/29107	4.29382e-05	4	10	0.00543387	604.0, 1265.0, 2242.0, 3566.0, 3725.0, 3726.0, 4792.0, 6774.0, 50515.0, 255877.0
GO:0032088	BP	e	negative regulation of NF-kappaB transcription factor activity	8/426	88/29107	4.56105e-05	12	8	0.00571375	602.0, 1649.0, 4792.0, 7128.0, 11213.0, 64127.0, 80149.0, 84166.0
GO:0051726	BP	e	regulation of cell cycle	13/426	235/29107	4.8004e-05	4	13	0.00588012	1026.0, 1192.0, 3399.0, 3576.0, 3659.0, 3725.0, 3726.0, 4609.0, 4616.0, 6774.0, 7057.0, 10912.0, 11186.0
GO:0034113	BP	e	heterotypic cell-cell adhesion	5/426	28/29107	4.8835e-05	4	5	0.00588012	965.0, 3678.0, 3690.0, 10288.0, 64065.0
GO:0042771	BP	e	intrinsic apoptotic signaling pathway in response to DNA damage by p53 class mediator	5/426	28/29107	4.8835e-05	8	5	0.00588012	602.0, 1026.0, 3428.0, 26471.0, 54541.0
GO:0043542	BP	e	endothelial cell migration	5/426	28/29107	4.8835e-05	7	5	0.00588012	4017.0, 4846.0, 5613.0, 5829.0, 11167.0
GO:0046330	BP	e	positive regulation of JNK cascade	8/426	89/29107	4.94828e-05	10	8	0.00590082	3553.0, 4055.0, 4615.0, 4616.0, 8737.0, 10392.0, 10912.0, 64127.0
GO:0050731	BP	e	positive regulation of peptidyl-tyrosine phosphorylation	8/426	90/29107	5.36251e-05	10	8	0.00633389	3383.0, 3569.0, 3570.0, 3678.0, 3690.0, 5175.0, 30844.0, 64127.0
GO:2000556	BP	e	positive regulation of T-helper 1 cell cytokine production	3/426	6/29107	6.02527e-05	10	3	0.00679322	3553.0, 3554.0, 8809.0
GO:0042270	BP	e	protection from natural killer cell mediated cytotoxicity	3/426	6/29107	6.02527e-05	10	3	0.00679322	3106.0, 3133.0, 5272.0
GO:0042092	BP	e	type 2 immune response	3/426	6/29107	6.02527e-05	3	3	0.00679322	604.0, 10758.0, 255877.0
GO:1903142	BP	e	positive regulation of establishment of endothelial barrier	3/426	6/29107	6.02527e-05	9	3	0.00679322	1003.0, 7122.0, 50848.0
GO:0043619	BP	e	regulation of transcription from RNA polymerase II promoter in response to oxidative stress	3/426	6/29107	6.02527e-05	12	3	0.00679322	2034.0, 3091.0, 3162.0
GO:0034605	BP	e	cellular response to heat	6/426	47/29107	6.13289e-05	5	6	0.00685226	1026.0, 3162.0, 3310.0, 7057.0, 9531.0, 113278.0
GO:0071346	BP	e	cellular response to interferon-gamma	8/426	92/29107	6.27789e-05	6	8	0.00695164	965.0, 1906.0, 2633.0, 2634.0, 3383.0, 6347.0, 7431.0, 55647.0
GO:0007204	BP	e	positive regulation of cytosolic calcium ion concentration	10/426	148/29107	6.87381e-05	11	10	0.00754416	133.0, 728.0, 1903.0, 1906.0, 2357.0, 3710.0, 5734.0, 9034.0, 51196.0, 114897.0
GO:0045779	BP	e	negative regulation of bone resorption	4/426	16/29107	7.16183e-05	7	4	0.00772357	3569.0, 4982.0, 7128.0, 57817.0
GO:0030949	BP	e	positive regulation of vascular endothelial growth factor receptor signaling pathway	4/426	16/29107	7.16183e-05	7	4	0.00772357	3091.0, 3553.0, 3678.0, 3690.0
GO:0006974	BP	e	cellular response to DNA damage stimulus	13/426	246/29107	7.64878e-05	4	13	0.0081776	602.0, 604.0, 1026.0, 1649.0, 3665.0, 4609.0, 7832.0, 9261.0, 9766.0, 25939.0, 80149.0, 91607.0, 151636.0
GO:0043434	BP	e	response to peptide hormone	6/426	49/29107	7.79261e-05	6	6	0.00826017	301.0, 694.0, 6774.0, 7076.0, 7832.0, 8614.0
GO:0016525	BP	e	negative regulation of angiogenesis	9/426	122/29107	8.04394e-05	8	9	0.00845431	285.0, 1284.0, 1969.0, 2828.0, 3339.0, 7057.0, 7122.0, 9510.0, 64855.0
GO:0045926	BP	e	negative regulation of growth	4/426	17/29107	9.25744e-05	4	4	0.00964797	3091.0, 4499.0, 4501.0, 4502.0
GO:0003180	BP	e	aortic valve morphogenesis	5/426	32/29107	9.53622e-05	4	5	0.00974226	4091.0, 4846.0, 6615.0, 26508.0, 54567.0
GO:1900745	BP	e	positive regulation of p38MAPK cascade	5/426	32/29107	9.53622e-05	10	5	0.00974226	3553.0, 4616.0, 10912.0, 80149.0, 768211.0
GO:0072659	BP	e	protein localization to plasma membrane	10/426	154/29107	9.58359e-05	6	10	0.00974226	302.0, 1969.0, 2316.0, 5872.0, 6281.0, 7132.0, 8394.0, 10627.0, 30844.0, 50848.0
GO:0072540	BP	e	T-helper 17 cell lineage commitment	3/426	7/29107	0.000104295	8	3	0.0102656	3569.0, 3570.0, 6774.0
GO:0002606	BP	e	positive regulation of dendritic cell antigen processing and presentation	3/426	7/29107	0.000104295	6	3	0.0102656	6556.0, 10392.0, 64127.0
GO:0036462	BP	e	TRAIL-activated apoptotic signaling pathway	3/426	7/29107	0.000104295	8	3	0.0102656	8794.0, 8795.0, 8797.0
GO:0002486	BP	e	antigen processing and presentation of endogenous peptide antigen via MHC class I via ER pathway, TAP-independent	3/426	7/29107	0.000104295	7	3	0.0102656	3106.0, 3133.0, 3134.0
GO:0043488	BP	e	regulation of mRNA stability	5/426	33/29107	0.000111048	9	5	0.0106761	677.0, 7431.0, 7538.0, 9261.0, 54915.0
GO:0035924	BP	e	cellular response to vascular endothelial growth factor stimulus	5/426	33/29107	0.000111048	6	5	0.0106761	301.0, 2321.0, 3315.0, 9261.0, 54567.0
GO:0001818	BP	e	negative regulation of cytokine production	5/426	33/29107	0.000111048	7	5	0.0106761	2615.0, 5552.0, 5734.0, 6556.0, 10385.0
GO:0045727	BP	e	positive regulation of translation	7/426	76/29107	0.000125548	8	7	0.0119773	602.0, 3569.0, 7057.0, 7431.0, 23034.0, 54915.0, 116496.0
GO:0006958	BP	e	complement activation, classical pathway	5/426	34/29107	0.00012864	8	5	0.0120863	710.0, 715.0, 716.0, 730.0, 3426.0
GO:0010811	BP	e	positive regulation of cell-substrate adhesion	5/426	34/29107	0.00012864	6	5	0.0120863	1295.0, 2294.0, 3491.0, 4811.0, 133584.0
GO:0009612	BP	e	response to mechanical stimulus	6/426	54/29107	0.000135333	3	6	0.0126196	285.0, 1116.0, 3725.0, 5734.0, 7057.0, 7832.0
GO:0034976	BP	e	response to endoplasmic reticulum stress	7/426	77/29107	0.000136385	4	7	0.0126228	1051.0, 1649.0, 3576.0, 5034.0, 7057.0, 8795.0, 116496.0
GO:0042730	BP	e	fibrinolysis	4/426	19/29107	0.000147308	9	4	0.0132307	302.0, 710.0, 5054.0, 5327.0
GO:0032695	BP	e	negative regulation of interleukin-12 production	4/426	19/29107	0.000147308	8	4	0.0132307	3718.0, 7057.0, 11213.0, 64127.0
GO:0030865	BP	e	cortical cytoskeleton organization	4/426	19/29107	0.000147308	6	4	0.0132307	388.0, 389.0, 5880.0, 9948.0
GO:0070935	BP	e	3'-UTR-mediated mRNA stabilization	4/426	19/29107	0.000147308	11	4	0.0132307	4615.0, 7538.0, 8531.0, 9261.0
GO:0001974	BP	e	blood vessel remodeling	5/426	35/29107	0.000148288	3	5	0.0132307	2034.0, 2316.0, 4846.0, 7052.0, 54567.0
GO:0006879	BP	e	cellular iron ion homeostasis	6/426	55/29107	0.000150048	10	6	0.0132921	1356.0, 3091.0, 3162.0, 4609.0, 6556.0, 57817.0
GO:0032060	BP	e	bleb assembly	3/426	8/29107	0.000165059	7	3	0.0135443	2012.0, 2014.0, 196527.0
GO:0038066	BP	e	p38MAPK cascade	3/426	8/29107	0.000165059	8	3	0.0135443	677.0, 7538.0, 9261.0
GO:0032835	BP	e	glomerulus development	3/426	8/29107	0.000165059	3	3	0.0135443	25937.0, 26508.0, 51196.0
GO:0060397	BP	e	growth hormone receptor signaling pathway via JAK-STAT	3/426	8/29107	0.000165059	9	3	0.0135443	3718.0, 5770.0, 6774.0
GO:0010544	BP	e	negative regulation of platelet activation	3/426	8/29107	0.000165059	9	3	0.0135443	4846.0, 7056.0, 114897.0
GO:0002474	BP	e	antigen processing and presentation of peptide antigen via MHC class I	3/426	8/29107	0.000165059	4	3	0.0135443	3133.0, 3134.0, 3140.0
GO:0050871	BP	e	positive regulation of B cell activation	3/426	8/29107	0.000165059	8	3	0.0135443	3569.0, 64127.0, 79155.0
GO:0035425	BP	e	autocrine signaling	3/426	8/29107	0.000165059	4	3	0.0135443	6279.0, 6280.0, 29923.0
GO:0002467	BP	e	germinal center formation	3/426	8/29107	0.000165059	5	3	0.0135443	602.0, 604.0, 4791.0
GO:0002237	BP	e	response to molecule of bacterial origin	3/426	8/29107	0.000165059	4	3	0.0135443	2920.0, 3576.0, 7128.0
GO:0071493	BP	e	cellular response to UV-B	3/426	8/29107	0.000165059	8	3	0.0135443	1026.0, 3373.0, 8692.0
GO:0071363	BP	e	cellular response to growth factor stimulus	6/426	56/29107	0.000166	5	6	0.0135443	285.0, 6464.0, 7050.0, 7057.0, 7133.0, 30844.0
GO:0042157	BP	e	lipoprotein metabolic process	4/426	20/29107	0.000182015	5	4	0.0147539	8542.0, 80830.0, 80832.0, 81575.0
GO:0045595	BP	e	regulation of cell differentiation	5/426	37/29107	0.000194389	4	5	0.0156546	604.0, 1051.0, 1052.0, 2242.0, 255877.0
GO:0070488	BP	e	neutrophil aggregation	2/426	2/29107	0.000213707	6	2	0.0161609	6279.0, 6280.0
GO:0031086	BP	e	nuclear-transcribed mRNA catabolic process, deadenylation-independent decay	2/426	2/29107	0.000213707	10	2	0.0161609	677.0, 7538.0
GO:1902172	BP	e	regulation of keratinocyte apoptotic process	2/426	2/29107	0.000213707	8	2	0.0161609	677.0, 7538.0
GO:0032764	BP	e	negative regulation of mast cell cytokine production	2/426	2/29107	0.000213707	9	2	0.0161609	604.0, 3162.0
GO:0002384	BP	e	hepatic immune response	2/426	2/29107	0.000213707	4	2	0.0161609	3569.0, 3570.0
GO:0034124	BP	e	regulation of MyD88-dependent toll-like receptor signaling pathway	2/426	2/29107	0.000213707	8	2	0.0161609	3659.0, 3665.0
GO:0002268	BP	e	follicular dendritic cell differentiation	2/426	2/29107	0.000213707	4	2	0.0161609	602.0, 4791.0
GO:0002477	BP	e	antigen processing and presentation of exogenous peptide antigen via MHC class Ib	2/426	2/29107	0.000213707	5	2	0.0161609	3133.0, 3134.0
GO:0070101	BP	e	positive regulation of chemokine-mediated signaling pathway	2/426	2/29107	0.000213707	8	2	0.0161609	1906.0, 3091.0
GO:0014806	BP	e	smooth muscle hyperplasia	2/426	2/29107	0.000213707	6	2	0.0161609	3162.0, 4846.0
GO:0031532	BP	e	actin cytoskeleton reorganization	6/426	59/29107	0.000222024	7	6	0.0165053	301.0, 2316.0, 5770.0, 6464.0, 8394.0, 8572.0
GO:0042102	BP	e	positive regulation of T cell proliferation	6/426	59/29107	0.000222024	9	6	0.0165053	301.0, 3553.0, 3569.0, 3718.0, 4860.0, 10288.0
GO:0046597	BP	e	negative regulation of viral entry into host cell	4/426	21/29107	0.000222253	6	4	0.0165053	8519.0, 10410.0, 10581.0, 85363.0
GO:0006357	BP	e	regulation of transcription by RNA polymerase II	42/426	1598/29107	0.000239261	10	42	0.0174554	467.0, 604.0, 1051.0, 1052.0, 1316.0, 1649.0, 1831.0, 2034.0, 2078.0, 2294.0, 2353.0, 2355.0, 3091.0, 3142.0, 3148.0, 3659.0, 3665.0, 3725.0, 3726.0, 4086.0, 4091.0, 4609.0, 4791.0, 5992.0, 6615.0, 6774.0, 6913.0, 6926.0, 7004.0, 7005.0, 7050.0, 7545.0, 8463.0, 9124.0, 10865.0, 23764.0, 26508.0, 64651.0, 79155.0, 79973.0, 84913.0, 255877.0
GO:0060395	BP	e	SMAD protein signal transduction	6/426	60/29107	0.000243682	5	6	0.0174554	2353.0, 3725.0, 4086.0, 4091.0, 7431.0, 84913.0
GO:0002544	BP	e	chronic inflammatory response	3/426	9/29107	0.000244899	5	3	0.0174554	6279.0, 6280.0, 7057.0
GO:0010888	BP	e	negative regulation of lipid storage	3/426	9/29107	0.000244899	6	3	0.0174554	3569.0, 3690.0, 4792.0
GO:0060586	BP	e	multicellular organismal iron ion homeostasis	3/426	9/29107	0.000244899	10	3	0.0174554	6556.0, 8692.0, 57817.0
GO:0003208	BP	e	cardiac ventricle morphogenesis	3/426	9/29107	0.000244899	4	3	0.0174554	3091.0, 26508.0, 54567.0
GO:0071225	BP	e	cellular response to muramyl dipeptide	3/426	9/29107	0.000244899	7	3	0.0174554	7431.0, 10392.0, 64127.0
GO:0009410	BP	e	response to xenobiotic stimulus	13/426	281/29107	0.000284035	3	13	0.0200826	123.0, 1026.0, 2353.0, 3162.0, 3383.0, 3725.0, 4860.0, 4982.0, 5228.0, 6281.0, 6774.0, 7050.0, 10758.0
GO:0046777	BP	e	protein autophosphorylation	10/426	176/29107	0.000284998	8	10	0.0200826	2050.0, 2242.0, 2268.0, 2321.0, 2872.0, 5292.0, 5613.0, 8737.0, 9261.0, 11213.0
GO:0001819	BP	e	positive regulation of cytokine production	6/426	62/29107	0.000291965	7	6	0.0203772	2268.0, 3428.0, 5734.0, 6556.0, 11213.0, 29923.0
GO:0043433	BP	e	negative regulation of DNA-binding transcription factor activity	7/426	87/29107	0.000292464	11	7	0.0203772	1649.0, 2316.0, 3162.0, 3399.0, 5292.0, 26471.0, 26508.0
GO:0007565	BP	e	female pregnancy	7/426	88/29107	0.000313797	3	7	0.0217213	133.0, 2353.0, 5228.0, 6513.0, 7005.0, 7056.0, 10135.0
GO:0031100	BP	e	animal organ regeneration	5/426	41/29107	0.000318542	4	5	0.0217213	133.0, 285.0, 728.0, 1026.0, 5228.0
GO:0042307	BP	e	positive regulation of protein import into nucleus	5/426	41/29107	0.000318542	9	5	0.0217213	2316.0, 7545.0, 8692.0, 9531.0, 80149.0
GO:0006909	BP	e	phagocytosis	6/426	63/29107	0.000318762	5	6	0.0217213	301.0, 4615.0, 5175.0, 6556.0, 8394.0, 22918.0
GO:0035455	BP	e	response to interferon-alpha	3/426	10/29107	0.000346058	5	3	0.023199	8519.0, 10410.0, 10581.0
GO:0060055	BP	e	angiogenesis involved in wound healing	3/426	10/29107	0.000346058	4	3	0.023199	2683.0, 2828.0, 3690.0
GO:0051918	BP	e	negative regulation of fibrinolysis	3/426	10/29107	0.000346058	9	3	0.023199	5054.0, 7056.0, 7057.0
GO:0008630	BP	e	intrinsic apoptotic signaling pathway in response to DNA damage	5/426	42/29107	0.000357282	7	5	0.0238227	1969.0, 3162.0, 4170.0, 7132.0, 7133.0
GO:0090023	BP	e	positive regulation of neutrophil chemotaxis	4/426	24/29107	0.000381137	11	4	0.0251429	728.0, 1906.0, 3576.0, 5880.0
GO:2000353	BP	e	positive regulation of endothelial cell apoptotic process	4/426	24/29107	0.000381137	9	4	0.0251429	958.0, 6347.0, 7057.0, 196527.0
GO:0010595	BP	e	positive regulation of endothelial cell migration	6/426	66/29107	0.000410857	9	6	0.02696	388.0, 1906.0, 3690.0, 7057.0, 80149.0, 84913.0
GO:0007229	BP	e	integrin-mediated signaling pathway	7/426	93/29107	0.000439964	6	7	0.028673	2268.0, 3672.0, 3678.0, 3690.0, 8515.0, 9510.0, 83706.0
GO:0002548	BP	e	monocyte chemotaxis	5/426	44/29107	0.000445331	7	5	0.028673	301.0, 2321.0, 3569.0, 3570.0, 6347.0
GO:0010596	BP	e	negative regulation of endothelial cell migration	4/426	25/29107	0.000448521	9	4	0.028673	6781.0, 7057.0, 54567.0, 56999.0
GO:0034620	BP	e	cellular response to unfolded protein	4/426	25/29107	0.000448521	6	4	0.028673	3310.0, 5770.0, 9531.0, 26353.0
GO:0002639	BP	e	positive regulation of immunoglobulin production	4/426	25/29107	0.000448521	8	4	0.028673	3133.0, 3566.0, 3569.0, 7494.0
GO:0007160	BP	e	cell-matrix adhesion	7/426	94/29107	0.000469474	4	7	0.0287549	3672.0, 3690.0, 4811.0, 5829.0, 8515.0, 10580.0, 83706.0
GO:0032680	BP	e	regulation of tumor necrosis factor production	3/426	11/29107	0.000470669	8	3	0.0287549	4057.0, 7538.0, 9261.0
GO:0042789	BP	e	mRNA transcription by RNA polymerase II	3/426	11/29107	0.000470669	11	3	0.0287549	728.0, 2316.0, 6774.0
GO:0019730	BP	e	antimicrobial humoral response	3/426	11/29107	0.000470669	5	3	0.0287549	602.0, 4069.0, 6556.0
GO:0045657	BP	e	positive regulation of monocyte differentiation	3/426	11/29107	0.000470669	9	3	0.0287549	677.0, 2242.0, 3725.0
GO:0150078	BP	e	positive regulation of neuroinflammatory response	3/426	11/29107	0.000470669	8	3	0.0287549	3553.0, 3569.0, 26471.0
GO:0061314	BP	e	Notch signaling involved in heart development	3/426	11/29107	0.000470669	7	3	0.0287549	6615.0, 26508.0, 54567.0
GO:0032675	BP	e	regulation of interleukin-6 production	3/426	11/29107	0.000470669	7	3	0.0287549	1051.0, 3106.0, 9261.0
GO:1990440	BP	e	positive regulation of transcription from RNA polymerase II promoter in response to endoplasmic reticulum stress	3/426	11/29107	0.000470669	13	3	0.0287549	467.0, 1051.0, 1649.0
GO:0010506	BP	e	regulation of autophagy	6/426	68/29107	0.000482954	6	6	0.0293608	1649.0, 3315.0, 3428.0, 11067.0, 26471.0, 55332.0
GO:0001837	BP	e	epithelial to mesenchymal transition	5/426	45/29107	0.000495037	5	5	0.0299485	2316.0, 3091.0, 4017.0, 4855.0, 6615.0
GO:0006468	BP	e	protein phosphorylation	17/426	460/29107	0.000499951	7	17	0.030099	1017.0, 1326.0, 2078.0, 2268.0, 2872.0, 3718.0, 3985.0, 4086.0, 5292.0, 6347.0, 8878.0, 9064.0, 9261.0, 11213.0, 26524.0, 29941.0, 197259.0
GO:0050728	BP	e	negative regulation of inflammatory response	8/426	125/29107	0.000522436	7	8	0.0312424	1003.0, 2294.0, 5734.0, 7128.0, 7132.0, 7538.0, 9021.0, 57817.0
GO:2001238	BP	e	positive regulation of extrinsic apoptotic signaling pathway	4/426	26/29107	0.000523982	9	4	0.0312424	4055.0, 8692.0, 8737.0, 51330.0
GO:0001701	BP	e	in utero embryonic development	10/426	191/29107	0.000543672	7	10	0.0322613	1906.0, 2294.0, 6926.0, 8531.0, 23764.0, 27173.0, 50515.0, 64359.0, 157506.0, 343263.0
GO:0046718	BP	e	viral entry into host cell	7/426	97/29107	0.000567581	6	7	0.0335197	1969.0, 3383.0, 3678.0, 3690.0, 5359.0, 8692.0, 50848.0
GO:0006914	BP	e	autophagy	8/426	127/29107	0.000580522	4	8	0.0341215	3428.0, 6279.0, 6280.0, 7494.0, 8878.0, 11067.0, 55332.0, 85363.0
GO:0010718	BP	e	positive regulation of epithelial to mesenchymal transition	5/426	47/29107	0.000606835	6	5	0.034687	3553.0, 3569.0, 4017.0, 6615.0, 25937.0
GO:0032703	BP	e	negative regulation of interleukin-2 production	4/426	27/29107	0.000608049	8	4	0.034687	2633.0, 7128.0, 7538.0, 64127.0
GO:0032495	BP	e	response to muramyl dipeptide	3/426	12/29107	0.000620757	6	3	0.034687	4792.0, 7128.0, 64127.0
GO:0048016	BP	e	inositol phosphate-mediated signaling	3/426	12/29107	0.000620757	7	3	0.034687	1906.0, 3710.0, 51196.0
GO:0002523	BP	e	leukocyte migration involved in inflammatory response	3/426	12/29107	0.000620757	6	3	0.034687	6279.0, 6280.0, 6401.0
GO:2000637	BP	e	positive regulation of gene silencing by miRNA	3/426	12/29107	0.000620757	8	3	0.034687	6774.0, 7538.0, 8994.0
GO:0090557	BP	e	establishment of endothelial intestinal barrier	3/426	12/29107	0.000620757	7	3	0.034687	3383.0, 4615.0, 50848.0
GO:0016045	BP	e	detection of bacterium	3/426	12/29107	0.000620757	6	3	0.034687	3106.0, 10392.0, 64127.0
GO:0045626	BP	e	negative regulation of T-helper 1 cell differentiation	2/426	3/29107	0.000634894	13	2	0.034687	3566.0, 3718.0
GO:1905337	BP	e	positive regulation of aggrephagy	2/426	3/29107	0.000634894	9	2	0.034687	9531.0, 26353.0
GO:1902339	BP	e	positive regulation of apoptotic process involved in morphogenesis	2/426	3/29107	0.000634894	9	2	0.034687	7132.0, 7133.0
GO:2000635	BP	e	negative regulation of primary miRNA processing	2/426	3/29107	0.000634894	10	2	0.034687	3569.0, 6774.0
GO:0002269	BP	e	leukocyte activation involved in inflammatory response	2/426	3/29107	0.000634894	4	2	0.034687	4615.0, 10758.0
GO:0048858	BP	e	cell projection morphogenesis	2/426	3/29107	0.000634894	6	2	0.034687	10763.0, 11252.0
GO:0009595	BP	e	detection of biotic stimulus	2/426	3/29107	0.000634894	3	2	0.034687	10392.0, 64127.0
GO:1904582	BP	e	positive regulation of intracellular mRNA localization	2/426	3/29107	0.000634894	6	2	0.034687	677.0, 7538.0
GO:0043406	BP	e	positive regulation of MAP kinase activity	6/426	72/29107	0.000656433	12	6	0.0357065	958.0, 1906.0, 2321.0, 3553.0, 7057.0, 64127.0
GO:0043536	BP	e	positive regulation of blood vessel endothelial cell migration	5/426	48/29107	0.000669347	10	5	0.03625	958.0, 3091.0, 3315.0, 4846.0, 7057.0
GO:0060325	BP	e	face morphogenesis	4/426	28/29107	0.000701251	3	4	0.037649	7122.0, 25976.0, 64651.0, 83716.0
GO:0010575	BP	e	positive regulation of vascular endothelial growth factor production	4/426	28/29107	0.000701251	8	4	0.037649	728.0, 3091.0, 3553.0, 3569.0
GO:0070830	BP	e	bicellular tight junction assembly	5/426	49/29107	0.000736554	8	5	0.0393739	1003.0, 5175.0, 5872.0, 7122.0, 90952.0
GO:0030195	BP	e	negative regulation of blood coagulation	3/426	13/29107	0.000798244	8	3	0.0421269	1906.0, 5054.0, 7056.0
GO:0045820	BP	e	negative regulation of glycolytic process	3/426	13/29107	0.000798244	10	3	0.0421269	6774.0, 26471.0, 54541.0
GO:0051926	BP	e	negative regulation of calcium ion transport	3/426	13/29107	0.000798244	8	3	0.0421269	3383.0, 6781.0, 10288.0
GO:0048705	BP	e	skeletal system morphogenesis	4/426	29/29107	0.000804123	4	4	0.0422573	2268.0, 8692.0, 25976.0, 64651.0
GO:0045600	BP	e	positive regulation of fat cell differentiation	5/426	50/29107	0.000808674	6	5	0.0423172	677.0, 1051.0, 7494.0, 7538.0, 80149.0
GO:0009617	BP	e	response to bacterium	6/426	75/29107	0.000815515	5	6	0.0424959	2289.0, 5272.0, 5836.0, 6347.0, 6556.0, 84166.0
GO:0043392	BP	e	negative regulation of DNA binding	4/426	30/29107	0.000917199	5	4	0.0475946	3162.0, 3428.0, 3725.0, 4792.0
GO:0005886	CC	e	plasma membrane	168/426	4502/29107	1.6056e-33	3	168	2.81302e-30	123.0, 125.0, 285.0, 301.0, 302.0, 388.0, 389.0, 602.0, 629.0, 728.0, 800.0, 837.0, 958.0, 965.0, 966.0, 1003.0, 1154.0, 1192.0, 1356.0, 1824.0, 1836.0, 1903.0, 1969.0, 2012.0, 2014.0, 2040.0, 2050.0, 2268.0, 2316.0, 2321.0, 2357.0, 2633.0, 2669.0, 2683.0, 2687.0, 2828.0, 3106.0, 3133.0, 3134.0, 3140.0, 3310.0, 3315.0, 3339.0, 3383.0, 3384.0, 3554.0, 3566.0, 3570.0, 3601.0, 3672.0, 3678.0, 3690.0, 3710.0, 3718.0, 3725.0, 4055.0, 4057.0, 4478.0, 4615.0, 4792.0, 4811.0, 4846.0, 4855.0, 4982.0, 5054.0, 5175.0, 5292.0, 5329.0, 5355.0, 5359.0, 5420.0, 5734.0, 5770.0, 5829.0, 5872.0, 5880.0, 6004.0, 6279.0, 6280.0, 6398.0, 6401.0, 6402.0, 6464.0, 6513.0, 6556.0, 6774.0, 6836.0, 6840.0, 7052.0, 7056.0, 7122.0, 7132.0, 7133.0, 7408.0, 7431.0, 8322.0, 8394.0, 8515.0, 8519.0, 8692.0, 8737.0, 8793.0, 8794.0, 8795.0, 8797.0, 8809.0, 8875.0, 8994.0, 9034.0, 9050.0, 9052.0, 9123.0, 9173.0, 9180.0, 9332.0, 9531.0, 9948.0, 9976.0, 10135.0, 10205.0, 10288.0, 10385.0, 10410.0, 10580.0, 10581.0, 11025.0, 11213.0, 11252.0, 22918.0, 25825.0, 25937.0, 25939.0, 26136.0, 26509.0, 27173.0, 27180.0, 28231.0, 30844.0, 50848.0, 51196.0, 51330.0, 51703.0, 54567.0, 55240.0, 55640.0, 57101.0, 57126.0, 57664.0, 57716.0, 64005.0, 64065.0, 64123.0, 64127.0, 64855.0, 79689.0, 81575.0, 84957.0, 85415.0, 85450.0, 90952.0, 94120.0, 113278.0, 114990.0, 116496.0, 196527.0, 197259.0, 727910.0, 768211.0
GO:0005615	CC	e	extracellular space	86/426	1708/29107	3.25026e-24	2	86	2.84722e-21	12.0, 133.0, 285.0, 301.0, 302.0, 629.0, 710.0, 715.0, 716.0, 871.0, 966.0, 1116.0, 1117.0, 1192.0, 1282.0, 1284.0, 1295.0, 1356.0, 1906.0, 1992.0, 2040.0, 2321.0, 2615.0, 2683.0, 2919.0, 2920.0, 3075.0, 3133.0, 3134.0, 3140.0, 3148.0, 3162.0, 3315.0, 3339.0, 3373.0, 3383.0, 3426.0, 3553.0, 3566.0, 3569.0, 3576.0, 3601.0, 4017.0, 4057.0, 4069.0, 4478.0, 4982.0, 5054.0, 5175.0, 5228.0, 5272.0, 5327.0, 5420.0, 5552.0, 6279.0, 6280.0, 6281.0, 6347.0, 6398.0, 6401.0, 6405.0, 6781.0, 7056.0, 7057.0, 7076.0, 7132.0, 7450.0, 8322.0, 8542.0, 8614.0, 9235.0, 10288.0, 10797.0, 11167.0, 27286.0, 29923.0, 51129.0, 51365.0, 57817.0, 64129.0, 79812.0, 80832.0, 83716.0, 114897.0, 114990.0, 127435.0
GO:0070062	CC	e	extracellular exosome	94/426	2169/29107	7.05698e-22	6	94	4.12128e-19	12.0, 301.0, 302.0, 388.0, 389.0, 629.0, 710.0, 715.0, 730.0, 958.0, 965.0, 966.0, 1116.0, 1192.0, 1284.0, 1356.0, 1824.0, 1836.0, 1992.0, 2040.0, 2050.0, 2268.0, 2289.0, 2316.0, 2683.0, 3075.0, 3106.0, 3133.0, 3310.0, 3315.0, 3339.0, 3373.0, 3383.0, 3426.0, 3672.0, 3690.0, 4057.0, 4069.0, 4478.0, 4811.0, 4860.0, 5034.0, 5054.0, 5175.0, 5272.0, 5327.0, 5359.0, 5420.0, 5696.0, 5836.0, 5872.0, 5880.0, 6279.0, 6280.0, 6281.0, 6398.0, 6513.0, 7052.0, 7057.0, 7076.0, 7128.0, 7408.0, 7431.0, 7450.0, 7832.0, 8407.0, 8878.0, 8969.0, 9052.0, 9261.0, 9322.0, 9948.0, 10135.0, 10627.0, 11167.0, 11252.0, 23593.0, 26509.0, 30844.0, 50848.0, 51056.0, 57126.0, 64005.0, 64129.0, 64855.0, 79689.0, 79812.0, 83706.0, 83716.0, 84617.0, 114990.0, 116496.0, 196527.0, 440689.0
GO:0005576	CC	e	extracellular region	83/426	1854/29107	4.06364e-20	2	83	1.77987e-17	12.0, 123.0, 133.0, 285.0, 301.0, 302.0, 629.0, 710.0, 715.0, 716.0, 730.0, 837.0, 1116.0, 1117.0, 1265.0, 1282.0, 1284.0, 1295.0, 1356.0, 1903.0, 1906.0, 1992.0, 2050.0, 2268.0, 2316.0, 2633.0, 2919.0, 2920.0, 3075.0, 3101.0, 3310.0, 3339.0, 3426.0, 3491.0, 3553.0, 3554.0, 3569.0, 3570.0, 3576.0, 4057.0, 4069.0, 4811.0, 4855.0, 4860.0, 4982.0, 5034.0, 5054.0, 5228.0, 5327.0, 5329.0, 5552.0, 5836.0, 6279.0, 6280.0, 6281.0, 6347.0, 7057.0, 7076.0, 7132.0, 7133.0, 7450.0, 8407.0, 8542.0, 8875.0, 9173.0, 9332.0, 9510.0, 9948.0, 11167.0, 22856.0, 23593.0, 51129.0, 51316.0, 51365.0, 54507.0, 54863.0, 56999.0, 57817.0, 64129.0, 80830.0, 81575.0, 83706.0, 83716.0
GO:0005737	CC	e	cytoplasm	137/426	4724/29107	2.81825e-16	2	137	9.87515e-14	133.0, 301.0, 302.0, 602.0, 677.0, 694.0, 837.0, 840.0, 958.0, 1017.0, 1051.0, 1116.0, 1192.0, 1649.0, 1903.0, 1906.0, 2078.0, 2242.0, 2289.0, 2316.0, 2357.0, 2633.0, 2634.0, 2872.0, 3091.0, 3148.0, 3310.0, 3315.0, 3373.0, 3399.0, 3659.0, 3665.0, 3710.0, 3985.0, 4057.0, 4086.0, 4091.0, 4170.0, 4478.0, 4499.0, 4501.0, 4502.0, 4615.0, 4616.0, 4791.0, 4792.0, 4846.0, 4860.0, 5272.0, 5292.0, 5327.0, 5359.0, 5420.0, 5613.0, 5770.0, 5836.0, 6004.0, 6280.0, 6281.0, 6397.0, 6525.0, 6615.0, 6774.0, 6781.0, 6840.0, 7128.0, 7431.0, 7465.0, 7494.0, 7538.0, 7545.0, 7832.0, 8531.0, 8572.0, 8692.0, 8878.0, 8994.0, 9034.0, 9050.0, 9124.0, 9261.0, 9322.0, 9531.0, 9592.0, 10241.0, 10288.0, 10392.0, 10580.0, 10644.0, 10763.0, 10912.0, 11067.0, 11186.0, 11213.0, 11252.0, 23593.0, 25937.0, 26353.0, 26471.0, 26508.0, 27284.0, 27286.0, 29107.0, 29950.0, 30844.0, 51056.0, 54541.0, 54915.0, 55240.0, 55332.0, 57664.0, 57716.0, 64005.0, 64127.0, 64855.0, 79845.0, 79890.0, 80149.0, 80271.0, 80830.0, 83666.0, 84166.0, 84617.0, 84913.0, 85363.0, 85441.0, 90007.0, 113278.0, 116496.0, 127435.0, 148932.0, 149563.0, 151636.0, 157506.0, 170954.0, 197259.0, 255488.0
GO:0062023	CC	e	collagen-containing extracellular matrix	32/426	374/29107	1.34725e-15	4	32	3.93398e-13	12.0, 285.0, 301.0, 302.0, 710.0, 871.0, 1282.0, 1284.0, 1295.0, 1992.0, 3339.0, 3383.0, 3491.0, 4017.0, 4811.0, 5054.0, 5272.0, 5359.0, 6279.0, 6280.0, 6281.0, 7052.0, 7057.0, 7450.0, 9510.0, 27286.0, 51129.0, 54507.0, 56999.0, 64129.0, 79812.0, 127435.0
GO:0009986	CC	e	cell surface	38/426	581/29107	1.71151e-14	2	38	4.28366e-12	301.0, 302.0, 728.0, 958.0, 965.0, 966.0, 1003.0, 1969.0, 2615.0, 3106.0, 3133.0, 3134.0, 3383.0, 3601.0, 3672.0, 3678.0, 3690.0, 4057.0, 4478.0, 4855.0, 5327.0, 5329.0, 7056.0, 7057.0, 7132.0, 8322.0, 8692.0, 8793.0, 8794.0, 8795.0, 8797.0, 10288.0, 22918.0, 27286.0, 29923.0, 64127.0, 114990.0, 196527.0
GO:0005925	CC	e	focal adhesion	32/426	418/29107	3.05297e-14	5	32	6.68601e-12	301.0, 388.0, 966.0, 1265.0, 1969.0, 2242.0, 2316.0, 2321.0, 3315.0, 3339.0, 3383.0, 3672.0, 3678.0, 3690.0, 4478.0, 5034.0, 5329.0, 5829.0, 5880.0, 6840.0, 7052.0, 7408.0, 7431.0, 8394.0, 8994.0, 9124.0, 9173.0, 9754.0, 10580.0, 11252.0, 26136.0, 51056.0
GO:0005829	CC	e	cytosol	142/426	5293/29107	5.03317e-14	2	142	9.79791e-12	123.0, 125.0, 301.0, 302.0, 388.0, 389.0, 602.0, 677.0, 800.0, 837.0, 840.0, 1017.0, 1026.0, 1154.0, 1316.0, 1326.0, 1649.0, 1831.0, 1890.0, 2034.0, 2050.0, 2242.0, 2268.0, 2289.0, 2316.0, 2353.0, 2633.0, 2634.0, 3018.0, 3091.0, 3101.0, 3162.0, 3310.0, 3315.0, 3428.0, 3553.0, 3659.0, 3665.0, 3718.0, 3725.0, 3937.0, 4086.0, 4091.0, 4170.0, 4478.0, 4502.0, 4615.0, 4791.0, 4792.0, 4846.0, 4855.0, 4860.0, 5034.0, 5209.0, 5272.0, 5292.0, 5359.0, 5696.0, 5770.0, 5829.0, 5836.0, 5872.0, 5880.0, 5939.0, 6279.0, 6280.0, 6303.0, 6397.0, 6464.0, 6513.0, 6615.0, 6774.0, 6840.0, 7052.0, 7128.0, 7408.0, 7431.0, 7538.0, 7832.0, 8394.0, 8407.0, 8463.0, 8531.0, 8692.0, 8737.0, 8797.0, 8870.0, 8878.0, 8994.0, 9021.0, 9050.0, 9173.0, 9235.0, 9261.0, 9322.0, 9332.0, 9531.0, 9948.0, 10135.0, 10241.0, 10392.0, 10580.0, 10627.0, 10644.0, 11030.0, 11252.0, 23034.0, 23179.0, 25802.0, 25937.0, 26136.0, 26353.0, 26524.0, 27284.0, 29107.0, 29923.0, 29941.0, 51056.0, 51196.0, 54541.0, 54897.0, 56829.0, 57572.0, 64127.0, 64359.0, 64855.0, 64857.0, 79155.0, 79890.0, 80271.0, 83666.0, 84166.0, 85363.0, 85415.0, 90007.0, 91607.0, 116496.0, 151636.0, 196527.0, 197259.0, 255488.0, 440689.0
GO:0005856	CC	e	cytoskeleton	28/426	401/29107	1.16665e-11	5	28	2.04397e-09	388.0, 389.0, 800.0, 1265.0, 2040.0, 2268.0, 3315.0, 3718.0, 4478.0, 4846.0, 5034.0, 5880.0, 6279.0, 6280.0, 6525.0, 7431.0, 8407.0, 8572.0, 9124.0, 9322.0, 10205.0, 10241.0, 10644.0, 11252.0, 25802.0, 64127.0, 80149.0, 170954.0
GO:0005634	CC	e	nucleus	135/426	5386/29107	5.4956e-11	5	135	8.753e-09	12.0, 123.0, 285.0, 301.0, 302.0, 388.0, 389.0, 467.0, 602.0, 604.0, 677.0, 694.0, 840.0, 1017.0, 1026.0, 1051.0, 1192.0, 1316.0, 1649.0, 1831.0, 2078.0, 2294.0, 2316.0, 2353.0, 2355.0, 2634.0, 2669.0, 2872.0, 3018.0, 3091.0, 3142.0, 3148.0, 3162.0, 3310.0, 3315.0, 3399.0, 3428.0, 3659.0, 3665.0, 3690.0, 3725.0, 3985.0, 4017.0, 4057.0, 4086.0, 4091.0, 4170.0, 4478.0, 4499.0, 4501.0, 4502.0, 4609.0, 4615.0, 4616.0, 4791.0, 4792.0, 4846.0, 4855.0, 4860.0, 5272.0, 5292.0, 5359.0, 5613.0, 5696.0, 5939.0, 5992.0, 6279.0, 6280.0, 6615.0, 6774.0, 6781.0, 6840.0, 6926.0, 7004.0, 7052.0, 7128.0, 7133.0, 7465.0, 7494.0, 7538.0, 7545.0, 7832.0, 8394.0, 8463.0, 8531.0, 8572.0, 8870.0, 8969.0, 8994.0, 9261.0, 9531.0, 9592.0, 10241.0, 10580.0, 10644.0, 10865.0, 10912.0, 11186.0, 11213.0, 22904.0, 23764.0, 25937.0, 25939.0, 25976.0, 26136.0, 26353.0, 26471.0, 26508.0, 26524.0, 29941.0, 29950.0, 30844.0, 51056.0, 54897.0, 56829.0, 57716.0, 57817.0, 64332.0, 64359.0, 64651.0, 64855.0, 79973.0, 80149.0, 80271.0, 83666.0, 84166.0, 84617.0, 84913.0, 90007.0, 91607.0, 148932.0, 149563.0, 151636.0, 197259.0, 440689.0
GO:0072562	CC	e	blood microparticle	14/426	113/29107	1.23107e-09	2	14	1.79737e-07	12.0, 629.0, 710.0, 715.0, 716.0, 1192.0, 1356.0, 2040.0, 3075.0, 3310.0, 4478.0, 6513.0, 8542.0, 51129.0
GO:0005911	CC	e	cell-cell junction	16/426	180/29107	1.09748e-08	4	16	1.47906e-06	1003.0, 1265.0, 1824.0, 2316.0, 3678.0, 3690.0, 3937.0, 5175.0, 5829.0, 7122.0, 8322.0, 9948.0, 11252.0, 50848.0, 64065.0, 90952.0
GO:0030667	CC	e	secretory granule membrane	12/426	97/29107	1.92316e-08	6	12	2.4067e-06	728.0, 965.0, 2357.0, 2683.0, 3106.0, 3710.0, 5175.0, 6402.0, 11025.0, 22918.0, 27180.0, 57126.0
GO:0000785	CC	e	chromatin	38/426	984/29107	6.64323e-08	2	38	7.317e-06	467.0, 1051.0, 1052.0, 1316.0, 1649.0, 2034.0, 2078.0, 2294.0, 2353.0, 2355.0, 3091.0, 3142.0, 3148.0, 3659.0, 3665.0, 3725.0, 3726.0, 4017.0, 4086.0, 4091.0, 4609.0, 4783.0, 4791.0, 5992.0, 6774.0, 6913.0, 6926.0, 7004.0, 7005.0, 7050.0, 7052.0, 8463.0, 9219.0, 23764.0, 26508.0, 54897.0, 64651.0, 84913.0
GO:0009897	CC	e	external side of plasma membrane	20/426	320/29107	6.68219e-08	3	20	7.317e-06	958.0, 1003.0, 2683.0, 3133.0, 3134.0, 3140.0, 3383.0, 3554.0, 3570.0, 3672.0, 5034.0, 6401.0, 7056.0, 7057.0, 9034.0, 9173.0, 9180.0, 9332.0, 9976.0, 10385.0
GO:0005887	CC	e	integral component of plasma membrane	48/426	1413/29107	7.24865e-08	4	48	7.47038e-06	728.0, 958.0, 965.0, 1836.0, 1903.0, 1969.0, 2040.0, 2050.0, 2321.0, 2564.0, 2615.0, 2701.0, 2828.0, 3106.0, 3383.0, 3384.0, 3554.0, 3566.0, 3690.0, 3710.0, 4071.0, 4855.0, 5175.0, 5329.0, 5359.0, 5420.0, 6401.0, 6402.0, 6405.0, 6513.0, 6556.0, 7056.0, 7132.0, 8322.0, 9034.0, 9052.0, 9123.0, 9332.0, 9976.0, 10288.0, 11025.0, 27180.0, 28231.0, 51267.0, 64065.0, 64123.0, 113278.0, 114897.0
GO:0005654	CC	e	nucleoplasm	94/426	3805/29107	3.04406e-07	2	94	2.96289e-05	125.0, 301.0, 467.0, 602.0, 604.0, 694.0, 840.0, 1003.0, 1017.0, 1026.0, 1051.0, 1052.0, 1316.0, 2034.0, 2289.0, 2353.0, 2355.0, 2615.0, 2634.0, 2872.0, 3018.0, 3091.0, 3148.0, 3162.0, 3399.0, 3428.0, 3566.0, 3659.0, 3665.0, 3690.0, 3710.0, 3725.0, 3726.0, 4017.0, 4086.0, 4091.0, 4170.0, 4609.0, 4791.0, 4792.0, 4855.0, 5209.0, 5272.0, 5292.0, 5359.0, 5613.0, 5696.0, 6280.0, 6397.0, 6615.0, 6626.0, 6774.0, 7004.0, 7005.0, 7050.0, 7465.0, 7494.0, 7545.0, 8394.0, 8463.0, 8878.0, 8994.0, 9219.0, 9261.0, 9322.0, 9592.0, 10865.0, 11030.0, 23764.0, 25937.0, 25939.0, 26353.0, 26471.0, 26508.0, 29107.0, 29923.0, 51056.0, 51703.0, 54897.0, 57101.0, 64005.0, 64855.0, 79155.0, 79689.0, 80149.0, 83666.0, 84913.0, 84957.0, 85363.0, 85441.0, 91607.0, 151636.0, 255877.0, 440689.0
GO:0031093	CC	e	platelet alpha granule lumen	9/426	67/29107	5.71889e-07	7	9	5.14845e-05	12.0, 710.0, 5054.0, 5552.0, 7057.0, 7076.0, 7450.0, 54863.0, 83706.0
GO:0045121	CC	e	membrane raft	16/426	240/29107	5.87722e-07	4	16	5.14845e-05	302.0, 871.0, 2040.0, 3383.0, 3672.0, 5175.0, 5359.0, 5420.0, 6281.0, 6401.0, 7132.0, 7133.0, 8692.0, 8737.0, 8797.0, 10580.0
GO:0048471	CC	e	perinuclear region of cytoplasm	29/426	713/29107	9.02652e-07	2	29	7.5307e-05	302.0, 602.0, 1026.0, 1116.0, 1192.0, 2040.0, 2316.0, 2634.0, 3148.0, 3162.0, 3985.0, 4478.0, 5359.0, 6401.0, 7052.0, 7133.0, 8531.0, 8572.0, 8614.0, 8692.0, 9322.0, 10241.0, 10410.0, 26471.0, 29941.0, 30844.0, 57572.0, 84957.0, 85415.0
GO:0032991	CC	e	protein-containing complex	27/426	643/29107	1.18545e-06	1	27	9.44046e-05	301.0, 602.0, 837.0, 1026.0, 3091.0, 3148.0, 3690.0, 4057.0, 4086.0, 4091.0, 4609.0, 4615.0, 5034.0, 5175.0, 5770.0, 8519.0, 8737.0, 9219.0, 10410.0, 10581.0, 26136.0, 50848.0, 64127.0, 80149.0, 83666.0, 90952.0, 151636.0
GO:0005667	CC	e	transcription regulator complex	14/426	199/29107	1.5776e-06	2	14	0.000120172	1649.0, 2034.0, 2294.0, 3091.0, 3725.0, 3726.0, 6774.0, 7004.0, 7005.0, 8463.0, 8994.0, 9124.0, 9219.0, 25937.0
GO:0031410	CC	e	cytoplasmic vesicle	17/426	293/29107	1.79813e-06	6	17	0.000131264	388.0, 389.0, 1824.0, 2242.0, 2633.0, 2634.0, 3373.0, 5872.0, 5880.0, 8692.0, 9510.0, 10241.0, 10758.0, 26509.0, 50848.0, 64123.0, 79890.0
GO:0042612	CC	e	MHC class I protein complex	4/426	8/29107	3.02306e-06	5	4	0.000211856	3106.0, 3133.0, 3134.0, 3140.0
GO:0005788	CC	e	endoplasmic reticulum lumen	17/426	306/29107	3.22972e-06	5	17	0.000217633	710.0, 871.0, 1282.0, 1284.0, 1295.0, 1356.0, 3491.0, 3569.0, 5034.0, 5329.0, 7057.0, 7076.0, 8542.0, 8614.0, 11167.0, 54507.0, 54863.0
GO:0031012	CC	e	extracellular matrix	15/426	245/29107	3.78368e-06	3	15	0.000245519	1116.0, 1282.0, 1284.0, 1295.0, 2615.0, 3491.0, 4982.0, 7052.0, 7057.0, 7076.0, 7450.0, 9510.0, 56999.0, 83716.0, 114990.0
GO:0005604	CC	e	basement membrane	9/426	85/29107	4.36697e-06	5	9	0.000273247	302.0, 1282.0, 3339.0, 4017.0, 4811.0, 7076.0, 9510.0, 79812.0, 133584.0
GO:0034774	CC	e	secretory granule lumen	10/426	115/29107	7.71048e-06	6	10	0.00046582	12.0, 1992.0, 2268.0, 3101.0, 3310.0, 4860.0, 5836.0, 6279.0, 6280.0, 83716.0
GO:0016020	CC	e	membrane	57/426	2121/29107	8.24841e-06	2	57	0.000481707	302.0, 965.0, 966.0, 1003.0, 1192.0, 1265.0, 1836.0, 1992.0, 2040.0, 2289.0, 2316.0, 2353.0, 2683.0, 3106.0, 3134.0, 3162.0, 3383.0, 3384.0, 3426.0, 3428.0, 3554.0, 3672.0, 3710.0, 4017.0, 4170.0, 5228.0, 5272.0, 5355.0, 5359.0, 6513.0, 6890.0, 7132.0, 7133.0, 8519.0, 9123.0, 9219.0, 9235.0, 9531.0, 10241.0, 10288.0, 22856.0, 25802.0, 25825.0, 27173.0, 30844.0, 50515.0, 51703.0, 53947.0, 64005.0, 83666.0, 83706.0, 85441.0, 85450.0, 116496.0, 196527.0, 254102.0, 375033.0
GO:0000932	CC	e	P-body	9/426	93/29107	9.20383e-06	7	9	0.000520165	677.0, 7538.0, 8878.0, 8994.0, 11030.0, 23034.0, 54915.0, 80149.0, 85363.0
GO:0035976	CC	e	transcription factor AP-1 complex	3/426	4/29107	1.23173e-05	4	3	0.000674374	2353.0, 3725.0, 3726.0
GO:0031982	CC	e	vesicle	11/426	161/29107	2.71158e-05	4	11	0.0014396	301.0, 302.0, 966.0, 1192.0, 2040.0, 4478.0, 8407.0, 9052.0, 64005.0, 64127.0, 79890.0
GO:0042995	CC	e	cell projection	10/426	137/29107	3.56783e-05	2	10	0.00183848	285.0, 388.0, 389.0, 5329.0, 5880.0, 6840.0, 9322.0, 9948.0, 83706.0, 133584.0
GO:0031901	CC	e	early endosome membrane	11/426	167/29107	3.7992e-05	7	11	0.00190177	301.0, 3106.0, 3133.0, 3134.0, 3140.0, 8572.0, 10410.0, 30844.0, 79689.0, 115123.0, 151636.0
GO:0001725	CC	e	stress fiber	7/426	71/29107	8.13064e-05	4	7	0.00395691	1265.0, 5829.0, 8572.0, 9124.0, 9531.0, 10580.0, 10627.0
GO:0030670	CC	e	phagocytic vesicle membrane	7/426	72/29107	8.89415e-05	7	7	0.0042115	3106.0, 3133.0, 3134.0, 5880.0, 6556.0, 6890.0, 55647.0
GO:0005783	CC	e	endoplasmic reticulum	32/426	1036/29107	9.2497e-05	5	32	0.00425519	123.0, 837.0, 871.0, 1116.0, 2040.0, 2353.0, 3106.0, 3134.0, 3140.0, 3162.0, 3710.0, 4017.0, 5034.0, 5355.0, 5770.0, 6281.0, 6890.0, 7052.0, 7057.0, 7450.0, 7494.0, 8614.0, 8692.0, 8878.0, 25825.0, 29940.0, 30844.0, 51703.0, 56999.0, 64699.0, 79845.0, 79993.0
GO:0030027	CC	e	lamellipodium	11/426	185/29107	9.58582e-05	4	11	0.00425519	1969.0, 5034.0, 5420.0, 5829.0, 5872.0, 5880.0, 8394.0, 8572.0, 51196.0, 57126.0, 64005.0
GO:0070821	CC	e	tertiary granule membrane	7/426	73/29107	9.71504e-05	7	7	0.00425519	966.0, 2040.0, 6556.0, 10288.0, 22918.0, 57126.0, 196527.0
GO:0005912	CC	e	adherens junction	10/426	164/29107	0.000160998	5	10	0.00687973	301.0, 302.0, 1003.0, 4478.0, 8572.0, 8994.0, 9124.0, 10580.0, 64855.0, 90952.0
GO:0033257	CC	e	Bcl3/NF-kappaB2 complex	2/426	2/29107	0.000213707	4	2	0.00813945	602.0, 4791.0
GO:0036488	CC	e	CHOP-C/EBP complex	2/426	2/29107	0.000213707	4	2	0.00813945	1051.0, 1649.0
GO:0032398	CC	e	MHC class Ib protein complex	2/426	2/29107	0.000213707	5	2	0.00813945	3133.0, 3134.0
GO:1990665	CC	e	AnxA2-p11 complex	2/426	2/29107	0.000213707	2	2	0.00813945	302.0, 6281.0
GO:1990622	CC	e	CHOP-ATF3 complex	2/426	2/29107	0.000213707	2	2	0.00813945	467.0, 1649.0
GO:0030054	CC	e	cell junction	11/426	204/29107	0.000226014	2	11	0.00842504	1003.0, 5872.0, 6280.0, 7122.0, 9948.0, 10135.0, 23034.0, 26136.0, 50848.0, 57716.0, 197259.0
GO:0043235	CC	e	receptor complex	11/426	209/29107	0.000278347	2	11	0.0101597	1969.0, 2050.0, 2321.0, 3566.0, 3570.0, 3690.0, 3710.0, 7132.0, 8737.0, 9052.0, 9180.0
GO:0055038	CC	e	recycling endosome membrane	7/426	89/29107	0.000336361	7	7	0.0120266	3106.0, 3133.0, 3134.0, 5872.0, 8572.0, 11252.0, 30844.0
GO:0035579	CC	e	specific granule membrane	7/426	91/29107	0.000385385	7	7	0.0135039	966.0, 2040.0, 5329.0, 7133.0, 22918.0, 57126.0, 196527.0
GO:0008305	CC	e	integrin complex	4/426	25/29107	0.000448521	5	4	0.015408	3672.0, 3678.0, 3690.0, 8515.0
GO:0005768	CC	e	endosome	13/426	296/29107	0.00046577	7	13	0.0156929	301.0, 302.0, 1017.0, 2321.0, 3601.0, 3718.0, 5872.0, 11252.0, 25825.0, 55240.0, 79689.0, 115123.0, 254102.0
GO:0031528	CC	e	microvillus membrane	4/426	27/29107	0.000608049	5	4	0.0198631	1836.0, 3690.0, 4478.0, 5420.0
GO:0000139	CC	e	Golgi membrane	20/426	587/29107	0.000627326	5	20	0.0198631	966.0, 2633.0, 2634.0, 2683.0, 3106.0, 3133.0, 3134.0, 3140.0, 3601.0, 4846.0, 4855.0, 6513.0, 6836.0, 7132.0, 8692.0, 22856.0, 29940.0, 50515.0, 51196.0, 79689.0
GO:0071062	CC	e	alphav-beta3 integrin-vitronectin complex	2/426	3/29107	0.000634894	4	2	0.0198631	3678.0, 3690.0
GO:0005896	CC	e	interleukin-6 receptor complex	2/426	3/29107	0.000634894	5	2	0.0198631	3569.0, 3570.0
GO:0001891	CC	e	phagocytic cup	4/426	28/29107	0.000701251	2	4	0.0215542	301.0, 9322.0, 64005.0, 375033.0
GO:0005901	CC	e	caveola	6/426	76/29107	0.000874655	6	6	0.0264206	3162.0, 4846.0, 6401.0, 6513.0, 11252.0, 26509.0
GO:0031941	CC	e	filamentous actin	4/426	31/29107	0.00104102	2	4	0.0309129	6525.0, 8572.0, 9124.0, 254102.0
GO:0046658	CC	e	anchored component of plasma membrane	4/426	32/29107	0.00117611	4	4	0.0343424	8692.0, 10392.0, 57126.0, 64127.0
GO:0002947	CC	e	tumor necrosis factor receptor superfamily complex	2/426	4/29107	0.00125747	3	2	0.0361162	7132.0, 7133.0
GO:0070160	CC	e	tight junction	3/426	16/29107	0.00151283	5	3	0.0427497	1969.0, 7122.0, 50848.0
GO:0005515	MF	e	protein binding	338/426	12418/29107	1.06619e-54	2	338	4.70938e-51	12.0, 123.0, 285.0, 301.0, 302.0, 388.0, 389.0, 467.0, 602.0, 604.0, 629.0, 677.0, 694.0, 710.0, 715.0, 716.0, 800.0, 837.0, 840.0, 871.0, 958.0, 965.0, 966.0, 1003.0, 1017.0, 1026.0, 1051.0, 1052.0, 1116.0, 1154.0, 1192.0, 1282.0, 1284.0, 1295.0, 1316.0, 1326.0, 1649.0, 1824.0, 1831.0, 1890.0, 1903.0, 1906.0, 1969.0, 1992.0, 2012.0, 2014.0, 2034.0, 2040.0, 2050.0, 2078.0, 2242.0, 2268.0, 2289.0, 2316.0, 2321.0, 2353.0, 2355.0, 2357.0, 2615.0, 2633.0, 2634.0, 2669.0, 2701.0, 2872.0, 2919.0, 2920.0, 3018.0, 3075.0, 3091.0, 3101.0, 3106.0, 3133.0, 3134.0, 3140.0, 3142.0, 3148.0, 3162.0, 3310.0, 3315.0, 3339.0, 3383.0, 3399.0, 3426.0, 3428.0, 3491.0, 3553.0, 3554.0, 3566.0, 3569.0, 3570.0, 3576.0, 3601.0, 3659.0, 3665.0, 3672.0, 3678.0, 3690.0, 3710.0, 3718.0, 3725.0, 3726.0, 3937.0, 3985.0, 4017.0, 4055.0, 4057.0, 4071.0, 4086.0, 4091.0, 4170.0, 4299.0, 4478.0, 4499.0, 4501.0, 4502.0, 4609.0, 4615.0, 4616.0, 4783.0, 4791.0, 4792.0, 4846.0, 4855.0, 4860.0, 4982.0, 5034.0, 5054.0, 5175.0, 5209.0, 5228.0, 5272.0, 5292.0, 5327.0, 5329.0, 5355.0, 5359.0, 5420.0, 5552.0, 5613.0, 5696.0, 5734.0, 5770.0, 5829.0, 5836.0, 5872.0, 5880.0, 5992.0, 6004.0, 6103.0, 6279.0, 6280.0, 6281.0, 6303.0, 6347.0, 6397.0, 6398.0, 6401.0, 6402.0, 6464.0, 6513.0, 6615.0, 6626.0, 6774.0, 6781.0, 6836.0, 6840.0, 6890.0, 6913.0, 6926.0, 7004.0, 7005.0, 7050.0, 7052.0, 7056.0, 7057.0, 7076.0, 7122.0, 7128.0, 7132.0, 7133.0, 7408.0, 7431.0, 7450.0, 7465.0, 7494.0, 7538.0, 7545.0, 7832.0, 8322.0, 8394.0, 8407.0, 8463.0, 8519.0, 8531.0, 8542.0, 8572.0, 8692.0, 8737.0, 8793.0, 8794.0, 8795.0, 8797.0, 8809.0, 8870.0, 8875.0, 8878.0, 8969.0, 8994.0, 9021.0, 9052.0, 9123.0, 9124.0, 9173.0, 9180.0, 9219.0, 9235.0, 9261.0, 9322.0, 9332.0, 9510.0, 9531.0, 9592.0, 9766.0, 9976.0, 10135.0, 10205.0, 10241.0, 10288.0, 10385.0, 10392.0, 10410.0, 10580.0, 10627.0, 10644.0, 10758.0, 10763.0, 10797.0, 10865.0, 10912.0, 11025.0, 11030.0, 11167.0, 11186.0, 11213.0, 11252.0, 22918.0, 23034.0, 23179.0, 23593.0, 23704.0, 23764.0, 25825.0, 25937.0, 25939.0, 26136.0, 26353.0, 26471.0, 26508.0, 26509.0, 26524.0, 27173.0, 27180.0, 27284.0, 27286.0, 28231.0, 28959.0, 29107.0, 29923.0, 29941.0, 29950.0, 30844.0, 50848.0, 51056.0, 51129.0, 51196.0, 51267.0, 51330.0, 51703.0, 54507.0, 54541.0, 54567.0, 54707.0, 54915.0, 55240.0, 55332.0, 55340.0, 56829.0, 57101.0, 57126.0, 57572.0, 57664.0, 57716.0, 64065.0, 64127.0, 64129.0, 64332.0, 64651.0, 64855.0, 64857.0, 79155.0, 79660.0, 79812.0, 79836.0, 79845.0, 79890.0, 79993.0, 80149.0, 80830.0, 83666.0, 84166.0, 84617.0, 84674.0, 84957.0, 85027.0, 85363.0, 85441.0, 85450.0, 90007.0, 90952.0, 91607.0, 94120.0, 113278.0, 114897.0, 114990.0, 115123.0, 116496.0, 148932.0, 149563.0, 151636.0, 157506.0, 170954.0, 196527.0, 197259.0, 255488.0, 283131.0, 343263.0, 375033.0, 768211.0
GO:0005102	MF	e	signaling receptor binding	24/426	357/29107	7.59594e-10	3	24	1.62135e-06	133.0, 285.0, 301.0, 965.0, 1003.0, 2242.0, 2268.0, 2919.0, 3106.0, 3133.0, 3134.0, 3672.0, 4478.0, 5054.0, 5327.0, 5329.0, 6347.0, 6774.0, 10385.0, 10758.0, 27173.0, 27286.0, 29923.0, 51129.0
GO:0042802	MF	e	identical protein binding	54/426	1495/29107	1.13168e-09	3	54	1.62135e-06	301.0, 302.0, 467.0, 604.0, 715.0, 716.0, 1649.0, 2040.0, 2353.0, 2633.0, 2634.0, 3075.0, 3162.0, 3315.0, 3690.0, 3725.0, 4055.0, 4069.0, 4086.0, 4091.0, 4615.0, 4783.0, 4792.0, 4860.0, 5228.0, 5836.0, 6303.0, 6513.0, 6626.0, 6774.0, 6781.0, 7052.0, 7057.0, 7122.0, 7128.0, 7431.0, 7450.0, 7494.0, 8737.0, 8797.0, 8878.0, 9322.0, 9976.0, 10135.0, 10392.0, 10865.0, 11252.0, 25939.0, 26353.0, 27286.0, 51129.0, 85027.0, 85363.0, 114897.0
GO:0019899	MF	e	enzyme binding	24/426	369/29107	1.46828e-09	3	24	1.62135e-06	694.0, 958.0, 2633.0, 3091.0, 3162.0, 3310.0, 3570.0, 3690.0, 3725.0, 4478.0, 4792.0, 5034.0, 5329.0, 5359.0, 5770.0, 7538.0, 8614.0, 8692.0, 8878.0, 8969.0, 51196.0, 64127.0, 83666.0, 151636.0
GO:0042803	MF	e	protein homodimerization activity	32/426	671/29107	6.2797e-09	4	32	5.54749e-06	467.0, 1051.0, 1649.0, 1890.0, 2040.0, 2316.0, 2633.0, 2634.0, 3162.0, 3315.0, 3570.0, 4170.0, 5175.0, 6281.0, 6556.0, 6774.0, 6890.0, 6913.0, 8322.0, 8572.0, 8614.0, 8737.0, 10241.0, 10288.0, 10392.0, 11030.0, 11213.0, 25937.0, 26353.0, 26508.0, 50848.0, 85363.0
GO:0001228	MF	e	DNA-binding transcription activator activity, RNA polymerase II-specific	25/426	446/29107	1.34146e-08	4	25	9.87537e-06	467.0, 1051.0, 1052.0, 1316.0, 1649.0, 2034.0, 2078.0, 2294.0, 2353.0, 2355.0, 3091.0, 3659.0, 3725.0, 3726.0, 4086.0, 4609.0, 4791.0, 5359.0, 5992.0, 6774.0, 6926.0, 23764.0, 26508.0, 54897.0, 64651.0
GO:0002020	MF	e	protease binding	12/426	103/29107	3.81217e-08	4	12	2.40548e-05	302.0, 3554.0, 3690.0, 5054.0, 5272.0, 6402.0, 7076.0, 7128.0, 7450.0, 8797.0, 54507.0, 57126.0
GO:0008134	MF	e	transcription factor binding	15/426	193/29107	1.8644e-07	3	15	9.87722e-05	1649.0, 2034.0, 2316.0, 2353.0, 3091.0, 3148.0, 3428.0, 3725.0, 3726.0, 4609.0, 4792.0, 5292.0, 6774.0, 8797.0, 10865.0
GO:0003700	MF	e	DNA-binding transcription factor activity	23/426	444/29107	2.11e-07	2	23	9.87722e-05	467.0, 604.0, 1051.0, 1649.0, 2353.0, 2355.0, 3091.0, 3725.0, 4086.0, 4609.0, 4783.0, 4791.0, 6615.0, 6774.0, 7004.0, 7005.0, 7050.0, 7494.0, 7545.0, 8463.0, 26508.0, 64651.0, 84913.0
GO:0045569	MF	e	TRAIL binding	4/426	5/29107	2.23618e-07	3	4	9.87722e-05	8793.0, 8794.0, 8795.0, 8797.0
GO:0045296	MF	e	cadherin binding	18/426	315/29107	1.11456e-06	4	18	0.000447548	800.0, 1003.0, 1192.0, 1265.0, 1969.0, 2316.0, 5770.0, 7408.0, 8407.0, 9052.0, 9531.0, 11252.0, 26136.0, 30844.0, 50848.0, 56829.0, 64855.0, 114990.0
GO:0005178	MF	e	integrin binding	12/426	143/29107	1.39996e-06	4	12	0.000515304	1903.0, 3383.0, 3384.0, 3491.0, 3553.0, 3690.0, 5034.0, 7057.0, 7450.0, 50848.0, 57126.0, 83706.0
GO:0005201	MF	e	extracellular matrix structural constituent	11/426	137/29107	5.8958e-06	2	11	0.00200321	1116.0, 1282.0, 1284.0, 1295.0, 3491.0, 4811.0, 7057.0, 7450.0, 27286.0, 64129.0, 79812.0
GO:0050786	MF	e	RAGE receptor binding	4/426	10/29107	8.86044e-06	4	4	0.00279547	2357.0, 3148.0, 6279.0, 6280.0
GO:0038023	MF	e	signaling receptor activity	13/426	210/29107	1.48234e-05	2	13	0.004365	958.0, 3383.0, 4855.0, 4982.0, 5329.0, 7056.0, 8322.0, 8795.0, 8797.0, 8809.0, 11025.0, 22918.0, 375033.0
GO:0000978	MF	e	RNA polymerase II cis-regulatory region sequence-specific DNA binding	37/426	1178/29107	1.6245e-05	9	37	0.00448465	467.0, 604.0, 1051.0, 1052.0, 1316.0, 1649.0, 2034.0, 2078.0, 2294.0, 2353.0, 2355.0, 3091.0, 3428.0, 3659.0, 3665.0, 3725.0, 3726.0, 4086.0, 4609.0, 4783.0, 4791.0, 5992.0, 6615.0, 6774.0, 6913.0, 6926.0, 7004.0, 7005.0, 7050.0, 7494.0, 7545.0, 8463.0, 23764.0, 26508.0, 84166.0, 84913.0, 255877.0
GO:0005509	MF	e	calcium ion binding	26/426	704/29107	1.80729e-05	5	26	0.00469577	301.0, 302.0, 715.0, 716.0, 1003.0, 1824.0, 3339.0, 3710.0, 4017.0, 4811.0, 4855.0, 5359.0, 6279.0, 6280.0, 6281.0, 6402.0, 7052.0, 7056.0, 7057.0, 10627.0, 11167.0, 22918.0, 30844.0, 54567.0, 64123.0, 133584.0
GO:0019901	MF	e	protein kinase binding	20/426	470/29107	2.39637e-05	5	20	0.00588042	388.0, 389.0, 1026.0, 2268.0, 3091.0, 3315.0, 3601.0, 4086.0, 4478.0, 5770.0, 5880.0, 6464.0, 6774.0, 7538.0, 8878.0, 11213.0, 64127.0, 79155.0, 85363.0, 197259.0
GO:0070051	MF	e	fibrinogen binding	3/426	5/29107	3.04579e-05	3	3	0.00708066	1003.0, 3690.0, 7057.0
GO:0005518	MF	e	collagen binding	7/426	66/29107	5.06926e-05	3	7	0.0111955	871.0, 3672.0, 4811.0, 7450.0, 8515.0, 114897.0, 127435.0
GO:1990837	MF	e	sequence-specific double-stranded DNA binding	21/426	555/29107	8.19526e-05	6	21	0.0172374	467.0, 604.0, 1051.0, 1052.0, 1316.0, 2078.0, 2353.0, 3665.0, 3725.0, 3726.0, 4791.0, 5992.0, 6615.0, 6913.0, 6926.0, 7050.0, 7494.0, 7545.0, 8463.0, 23764.0, 255877.0
GO:0019900	MF	e	kinase binding	8/426	98/29107	9.83575e-05	4	8	0.0191947	694.0, 1051.0, 2316.0, 6513.0, 6615.0, 7128.0, 8394.0, 90007.0
GO:0004908	MF	e	interleukin-1 receptor activity	3/426	7/29107	0.000104295	5	3	0.0191947	3554.0, 8809.0, 9173.0
GO:0030881	MF	e	beta-2-microglobulin binding	3/426	7/29107	0.000104295	3	3	0.0191947	3133.0, 3134.0, 3140.0
GO:0001618	MF	e	virus receptor activity	7/426	76/29107	0.000125548	3	7	0.0221818	1969.0, 3383.0, 3678.0, 3690.0, 5359.0, 8692.0, 50848.0
GO:0000981	MF	e	DNA-binding transcription factor activity, RNA polymerase II-specific	36/426	1242/29107	0.000138304	3	36	0.0234957	467.0, 1051.0, 1052.0, 1316.0, 1649.0, 2034.0, 2078.0, 2294.0, 2353.0, 2355.0, 3091.0, 3142.0, 3659.0, 3665.0, 3725.0, 3726.0, 4086.0, 4609.0, 4783.0, 4791.0, 5992.0, 6774.0, 6913.0, 6926.0, 7004.0, 7005.0, 7050.0, 7494.0, 7545.0, 8463.0, 23764.0, 26508.0, 54897.0, 64651.0, 79973.0, 84913.0
GO:0003779	MF	e	actin binding	13/426	263/29107	0.000149059	4	13	0.024385	800.0, 1265.0, 2633.0, 4478.0, 5034.0, 6525.0, 7408.0, 8572.0, 9124.0, 10580.0, 25802.0, 64127.0, 170954.0
GO:0002060	MF	e	purine nucleobase binding	2/426	2/29107	0.000213707	4	2	0.0325498	4860.0, 5836.0
GO:0034988	MF	e	Fc-gamma receptor I complex binding	2/426	2/29107	0.000213707	5	2	0.0325498	2268.0, 2316.0
GO:0043184	MF	e	vascular endothelial growth factor receptor 2 binding	3/426	9/29107	0.000244899	6	3	0.0360573	1003.0, 3678.0, 3690.0
GO:0044389	MF	e	ubiquitin-like protein ligase binding	4/426	23/29107	0.000321308	4	4	0.0457812	1051.0, 3725.0, 83666.0, 151636.0
