## Supplementary material for "Transcriptional and genetic sex differences for schizophrenia across the dorsolateral prefrontal cortex, hippocampus, and caudate nucleus": Data S4: GO_analysis_module_salmon.xlsx

### Sheet: Sheet1
GO	NS	enrichment	name	ratio_in_study	ratio_in_pop	p_uncorrected	depth	study_count	p_fdr_bh	study_items
GO:0045087	BP	e	innate immune response	58/351	461/29107	2.06846e-41	6	58	2.5653e-37	695.0, 712.0, 713.0, 714.0, 717.0, 929.0, 1436.0, 1524.0, 1535.0, 1536.0, 2000.0, 2207.0, 2209.0, 3055.0, 3663.0, 3684.0, 4064.0, 4067.0, 4688.0, 5294.0, 6039.0, 6503.0, 6737.0, 6850.0, 7096.0, 7097.0, 7098.0, 7100.0, 8635.0, 8832.0, 9450.0, 10333.0, 10346.0, 10475.0, 11027.0, 23547.0, 23765.0, 27350.0, 29108.0, 51284.0, 51296.0, 51311.0, 58484.0, 60489.0, 79626.0, 79792.0, 80216.0, 80231.0, 81622.0, 81793.0, 84868.0, 89790.0, 113277.0, 122618.0, 219972.0, 340061.0, 340205.0, 653361.0
GO:0006954	BP	e	inflammatory response	50/351	387/29107	2.85055e-36	4	50	1.76763e-32	140.0, 199.0, 718.0, 719.0, 929.0, 1230.0, 1234.0, 1240.0, 1436.0, 1524.0, 1535.0, 1536.0, 2350.0, 3055.0, 3552.0, 3606.0, 3663.0, 3683.0, 3689.0, 3965.0, 4064.0, 4065.0, 4261.0, 4973.0, 5294.0, 5724.0, 5742.0, 6614.0, 7040.0, 7096.0, 7097.0, 7098.0, 7100.0, 9450.0, 10312.0, 10333.0, 23166.0, 23765.0, 29108.0, 29760.0, 51284.0, 51311.0, 57413.0, 58484.0, 64581.0, 79792.0, 81793.0, 84868.0, 122618.0, 150372.0
GO:0006955	BP	e	immune response	39/351	298/29107	1.25181e-28	2	39	5.17498e-25	714.0, 718.0, 920.0, 942.0, 1075.0, 1230.0, 1234.0, 1240.0, 1520.0, 1524.0, 1880.0, 2209.0, 2214.0, 2217.0, 2533.0, 3113.0, 3117.0, 3122.0, 3123.0, 3394.0, 3552.0, 3603.0, 4065.0, 4261.0, 5724.0, 5996.0, 6693.0, 7096.0, 7097.0, 7409.0, 7454.0, 7940.0, 8477.0, 10261.0, 10333.0, 10346.0, 80380.0, 81793.0, 126259.0
GO:0002250	BP	e	adaptive immune response	29/351	189/29107	1.53313e-23	3	29	4.75346e-20	695.0, 920.0, 942.0, 1520.0, 1524.0, 1880.0, 3108.0, 3109.0, 3111.0, 3113.0, 3115.0, 3117.0, 3122.0, 3903.0, 4067.0, 5294.0, 6494.0, 6850.0, 7462.0, 8832.0, 10859.0, 11006.0, 11024.0, 23765.0, 80380.0, 81622.0, 84868.0, 89790.0, 115650.0
GO:0032755	BP	e	positive regulation of interleukin-6 production	22/351	93/29107	1.76869e-22	8	22	4.38707e-19	199.0, 972.0, 1535.0, 3552.0, 3603.0, 3965.0, 5336.0, 5724.0, 6850.0, 7096.0, 7097.0, 7098.0, 7305.0, 10333.0, 11027.0, 23765.0, 29108.0, 51284.0, 51311.0, 64581.0, 113277.0, 388325.0
GO:0032760	BP	e	positive regulation of tumor necrosis factor production	22/351	103/29107	1.99219e-21	9	22	4.11786e-18	929.0, 1535.0, 1536.0, 3459.0, 3552.0, 3965.0, 5336.0, 5724.0, 5788.0, 6693.0, 6850.0, 7096.0, 7097.0, 7098.0, 7305.0, 8832.0, 11027.0, 29108.0, 54440.0, 64581.0, 84868.0, 113277.0
GO:0050853	BP	e	B cell receptor signaling pathway	13/351	39/29107	5.59454e-16	10	13	9.91192e-13	695.0, 3071.0, 4067.0, 4332.0, 4773.0, 5336.0, 5777.0, 5788.0, 6850.0, 7462.0, 29760.0, 89857.0, 150372.0
GO:0007165	BP	e	signal transduction	48/351	1075/29107	5.74806e-15	4	48	8.91094e-12	140.0, 718.0, 834.0, 920.0, 944.0, 945.0, 963.0, 1436.0, 1439.0, 1441.0, 1796.0, 2004.0, 2209.0, 3123.0, 3459.0, 3603.0, 3635.0, 3683.0, 4067.0, 5996.0, 6282.0, 6494.0, 6693.0, 7046.0, 7096.0, 7097.0, 7098.0, 7305.0, 9535.0, 10333.0, 10859.0, 11027.0, 11035.0, 27071.0, 27181.0, 27306.0, 29108.0, 54360.0, 54518.0, 55843.0, 57010.0, 57413.0, 58191.0, 64926.0, 112616.0, 117289.0, 123920.0, 150372.0
GO:0032729	BP	e	positive regulation of interferon-gamma production	15/351	72/29107	7.635e-15	8	15	1.0521e-11	929.0, 3113.0, 3115.0, 3394.0, 3606.0, 3965.0, 7098.0, 10148.0, 10859.0, 29108.0, 51284.0, 51311.0, 54440.0, 64581.0, 84868.0
GO:0019886	BP	e	antigen processing and presentation of exogenous peptide antigen via MHC class II	11/351	30/29107	2.98584e-14	5	11	3.70304e-11	972.0, 1520.0, 2207.0, 3108.0, 3109.0, 3111.0, 3113.0, 3115.0, 3117.0, 3122.0, 3123.0
GO:0032757	BP	e	positive regulation of interleukin-8 production	13/351	62/29107	4.46016e-13	8	13	4.60958e-10	929.0, 972.0, 3965.0, 6850.0, 7096.0, 7097.0, 7098.0, 7100.0, 11027.0, 29108.0, 51284.0, 51311.0, 64581.0
GO:0032731	BP	e	positive regulation of interleukin-1 beta production	13/351	62/29107	4.46016e-13	9	13	4.60958e-10	834.0, 841.0, 3965.0, 4332.0, 7305.0, 10333.0, 11027.0, 29108.0, 51311.0, 58484.0, 64581.0, 79792.0, 113277.0
GO:0001774	BP	e	microglial cell activation	10/351	28/29107	6.19337e-13	6	10	5.90847e-10	199.0, 712.0, 3459.0, 3684.0, 3689.0, 7096.0, 7097.0, 7098.0, 10333.0, 54209.0
GO:0002224	BP	e	toll-like receptor signaling pathway	9/351	20/29107	7.27511e-13	7	9	6.44471e-10	1520.0, 5336.0, 7096.0, 7097.0, 7100.0, 10333.0, 51284.0, 51311.0, 81793.0
GO:0032735	BP	e	positive regulation of interleukin-12 production	11/351	41/29107	1.53419e-12	8	11	1.26847e-09	3394.0, 3603.0, 3663.0, 3965.0, 5336.0, 6850.0, 7097.0, 7098.0, 7805.0, 64581.0, 388325.0
GO:0050870	BP	e	positive regulation of T cell activation	10/351	32/29107	2.91707e-12	8	10	2.26109e-09	920.0, 3108.0, 3109.0, 3111.0, 3113.0, 3115.0, 3117.0, 3122.0, 3123.0, 29108.0
GO:0002503	BP	e	peptide antigen assembly with MHC class II protein complex	8/351	16/29107	4.8865e-12	8	8	3.56484e-09	3108.0, 3109.0, 3111.0, 3113.0, 3115.0, 3117.0, 3122.0, 3123.0
GO:0002381	BP	e	immunoglobulin production involved in immunoglobulin-mediated immune response	8/351	17/29107	9.13342e-12	7	8	6.29293e-09	3108.0, 3109.0, 3111.0, 3113.0, 3115.0, 3117.0, 3122.0, 3123.0
GO:0019221	BP	e	cytokine-mediated signaling pathway	16/351	142/29107	1.95368e-11	6	16	1.27524e-08	1050.0, 1230.0, 1436.0, 1441.0, 3055.0, 3459.0, 3552.0, 3587.0, 3597.0, 3663.0, 5777.0, 10148.0, 10859.0, 11024.0, 11027.0, 23547.0
GO:0007166	BP	e	cell surface receptor signaling pathway	19/351	225/29107	4.19988e-11	5	19	2.60435e-08	154.0, 920.0, 929.0, 942.0, 1230.0, 1234.0, 1796.0, 2209.0, 2212.0, 2214.0, 3597.0, 5788.0, 6693.0, 10261.0, 10800.0, 11024.0, 23765.0, 80380.0, 284021.0
GO:0006935	BP	e	chemotaxis	14/351	113/29107	9.92703e-11	3	14	5.86262e-08	719.0, 1230.0, 1234.0, 1240.0, 1524.0, 1794.0, 3071.0, 3965.0, 5724.0, 6693.0, 10800.0, 58191.0, 112616.0, 123920.0
GO:0042102	BP	e	positive regulation of T cell proliferation	11/351	59/29107	1.11992e-10	9	11	6.3133e-08	199.0, 942.0, 3071.0, 3109.0, 3113.0, 3115.0, 5788.0, 54440.0, 80380.0, 84868.0, 115650.0
GO:0034154	BP	e	toll-like receptor 7 signaling pathway	5/351	5/29107	2.47897e-10	8	5	1.3367e-07	51284.0, 81622.0, 84868.0, 118788.0, 388325.0
GO:0031663	BP	e	lipopolysaccharide-mediated signaling pathway	9/351	36/29107	3.44061e-10	6	9	1.77794e-07	929.0, 3055.0, 3606.0, 4067.0, 5336.0, 5724.0, 6688.0, 7040.0, 7097.0
GO:0051092	BP	e	positive regulation of NF-kappaB transcription factor activity	15/351	152/29107	5.53903e-10	12	15	2.7478e-07	695.0, 1524.0, 3606.0, 3965.0, 5336.0, 6737.0, 7097.0, 7098.0, 10333.0, 10346.0, 10475.0, 11035.0, 29108.0, 58484.0, 64581.0
GO:0051607	BP	e	defense response to virus	17/351	205/29107	5.97077e-10	7	17	2.84806e-07	3663.0, 3687.0, 5788.0, 6039.0, 7097.0, 7098.0, 8673.0, 10346.0, 10859.0, 11035.0, 27350.0, 29108.0, 51284.0, 51311.0, 60489.0, 81622.0, 340061.0
GO:0006898	BP	e	receptor-mediated endocytosis	11/351	70/29107	7.6937e-10	6	11	3.53397e-07	154.0, 929.0, 1601.0, 3684.0, 3689.0, 4360.0, 4481.0, 7048.0, 23166.0, 58191.0, 283420.0
GO:0042130	BP	e	negative regulation of T cell proliferation	9/351	41/29107	1.21423e-09	9	9	5.37818e-07	942.0, 3123.0, 5777.0, 6693.0, 10859.0, 11006.0, 11326.0, 80380.0, 84868.0
GO:0046598	BP	e	positive regulation of viral entry into host cell	6/351	11/29107	1.29389e-09	6	6	5.53337e-07	920.0, 972.0, 3123.0, 3965.0, 6737.0, 10475.0
GO:0032722	BP	e	positive regulation of chemokine production	9/351	42/29107	1.52908e-09	8	9	6.32122e-07	199.0, 972.0, 1436.0, 3606.0, 7097.0, 7098.0, 29108.0, 51284.0, 84868.0
GO:0032930	BP	e	positive regulation of superoxide anion generation	7/351	20/29107	2.36644e-09	8	7	9.17143e-07	1535.0, 3684.0, 3689.0, 6850.0, 7040.0, 7305.0, 64581.0
GO:0002755	BP	e	MyD88-dependent toll-like receptor signaling pathway	7/351	20/29107	2.36644e-09	8	7	9.17143e-07	695.0, 7096.0, 7097.0, 7100.0, 10333.0, 51311.0, 81793.0
GO:0001775	BP	e	cell activation	6/351	13/29107	4.70879e-09	2	6	1.76965e-06	5336.0, 6850.0, 7096.0, 7097.0, 10333.0, 64581.0
GO:0030225	BP	e	macrophage differentiation	7/351	22/29107	5.09922e-09	6	7	1.86002e-06	841.0, 920.0, 1050.0, 1436.0, 3123.0, 6688.0, 139716.0
GO:0032743	BP	e	positive regulation of interleukin-2 production	8/351	34/29107	5.70488e-09	8	8	2.02148e-06	861.0, 920.0, 942.0, 3552.0, 5336.0, 5788.0, 54440.0, 64581.0
GO:0038095	BP	e	Fc-epsilon receptor signaling pathway	7/351	23/29107	7.25446e-09	8	7	2.49916e-06	695.0, 2207.0, 4067.0, 5336.0, 6850.0, 7409.0, 23547.0
GO:0043123	BP	e	positive regulation of I-kappaB kinase/NF-kappaB signaling	15/351	186/29107	9.0433e-09	8	15	3.03122e-06	834.0, 841.0, 843.0, 920.0, 972.0, 3123.0, 3965.0, 6737.0, 7098.0, 10333.0, 10346.0, 10475.0, 64581.0, 80216.0, 113277.0
GO:1901224	BP	e	positive regulation of NIK/NF-kappaB signaling	10/351	69/29107	1.03546e-08	8	10	3.37941e-06	929.0, 942.0, 3606.0, 3965.0, 7097.0, 7098.0, 7805.0, 51284.0, 54209.0, 84868.0
GO:0006968	BP	e	cellular defense response	9/351	53/29107	1.35243e-08	4	9	4.30074e-06	1234.0, 1524.0, 4332.0, 4688.0, 6693.0, 7305.0, 10312.0, 10871.0, 653361.0
GO:0051056	BP	e	regulation of small GTPase mediated signal transduction	12/351	115/29107	1.58986e-08	7	12	4.92935e-06	393.0, 1794.0, 6494.0, 7409.0, 23526.0, 50619.0, 55843.0, 81704.0, 89846.0, 117289.0, 221472.0, 257106.0
GO:0006911	BP	e	phagocytosis, engulfment	7/351	26/29107	1.88686e-08	7	7	5.70753e-06	199.0, 2209.0, 3684.0, 3689.0, 4481.0, 51411.0, 54209.0
GO:0150062	BP	e	complement-mediated synapse pruning	4/351	4/29107	2.07912e-08	7	4	5.99657e-06	712.0, 718.0, 3684.0, 54209.0
GO:0071226	BP	e	cellular response to molecule of fungal origin	4/351	4/29107	2.07912e-08	5	4	5.99657e-06	695.0, 6850.0, 64581.0, 388325.0
GO:0032733	BP	e	positive regulation of interleukin-10 production	8/351	41/29107	2.78947e-08	8	8	7.8625e-06	3965.0, 5336.0, 6850.0, 7097.0, 29108.0, 54209.0, 54440.0, 64581.0
GO:0030889	BP	e	negative regulation of B cell proliferation	6/351	18/29107	4.84085e-08	9	6	1.33414e-05	695.0, 3635.0, 4067.0, 4332.0, 7305.0, 11314.0
GO:0071407	BP	e	cellular response to organic cyclic compound	8/351	49/29107	1.2106e-07	5	8	3.26389e-05	841.0, 1050.0, 1535.0, 3606.0, 4481.0, 7040.0, 53829.0, 340061.0
GO:0071222	BP	e	cellular response to lipopolysaccharide	13/351	168/29107	1.44506e-07	6	13	3.81312e-05	834.0, 929.0, 942.0, 1234.0, 1524.0, 3394.0, 3552.0, 4064.0, 4360.0, 10859.0, 29108.0, 80380.0, 84868.0
GO:0007155	BP	e	cell adhesion	22/351	488/29107	1.51381e-07	2	22	3.91131e-05	920.0, 945.0, 953.0, 1230.0, 1441.0, 1524.0, 2350.0, 3055.0, 3683.0, 3684.0, 3687.0, 3689.0, 5239.0, 6404.0, 10232.0, 11314.0, 22915.0, 23166.0, 27181.0, 89790.0, 114132.0, 100049587.0
GO:0045579	BP	e	positive regulation of B cell differentiation	5/351	12/29107	1.83126e-07	9	5	4.63495e-05	695.0, 3071.0, 3635.0, 4323.0, 6850.0
GO:0007229	BP	e	integrin-mediated signaling pathway	10/351	93/29107	1.90482e-07	6	10	4.72471e-05	2533.0, 3055.0, 3683.0, 3684.0, 3687.0, 3689.0, 5341.0, 6850.0, 7409.0, 84106.0
GO:0050729	BP	e	positive regulation of inflammatory response	10/351	95/29107	2.33214e-07	7	10	5.67121e-05	1050.0, 3603.0, 3606.0, 7097.0, 7098.0, 23765.0, 51284.0, 56670.0, 63940.0, 81793.0
GO:0002862	BP	e	negative regulation of inflammatory response to antigenic stimulus	6/351	23/29107	2.50163e-07	8	6	5.96639e-05	3055.0, 3123.0, 4067.0, 6850.0, 54209.0, 79651.0
GO:0045730	BP	e	respiratory burst	5/351	13/29107	2.94637e-07	2	5	6.8945e-05	1535.0, 1536.0, 4688.0, 4689.0, 653361.0
GO:0034341	BP	e	response to interferon-gamma	6/351	24/29107	3.30172e-07	5	6	7.58296e-05	972.0, 4261.0, 6672.0, 6737.0, 8942.0, 58191.0
GO:0010628	BP	e	positive regulation of gene expression	21/351	472/29107	3.61487e-07	6	21	8.15121e-05	972.0, 1050.0, 3459.0, 3552.0, 3687.0, 3965.0, 4094.0, 4773.0, 5336.0, 6688.0, 7040.0, 7046.0, 7097.0, 7098.0, 7305.0, 10333.0, 10859.0, 29760.0, 54209.0, 64581.0, 338773.0
GO:0045766	BP	e	positive regulation of angiogenesis	12/351	153/29107	3.77966e-07	7	12	8.37059e-05	718.0, 719.0, 861.0, 1524.0, 1536.0, 3099.0, 3552.0, 3687.0, 7048.0, 7098.0, 126259.0, 146850.0
GO:0031295	BP	e	T cell costimulation	7/351	39/29107	3.85596e-07	9	7	8.38975e-05	942.0, 4067.0, 5777.0, 7409.0, 80380.0, 115650.0, 126259.0
GO:0042742	BP	e	defense response to bacterium	11/351	126/29107	3.96251e-07	6	11	8.47294e-05	2207.0, 3394.0, 6693.0, 6850.0, 7098.0, 7100.0, 10333.0, 23166.0, 58484.0, 79792.0, 219972.0
GO:0032753	BP	e	positive regulation of interleukin-4 production	6/351	25/29107	4.30038e-07	8	6	9.03954e-05	942.0, 2207.0, 3965.0, 6850.0, 54440.0, 84868.0
GO:0030890	BP	e	positive regulation of B cell proliferation	7/351	42/29107	6.55663e-07	9	7	0.000133304	972.0, 1880.0, 3071.0, 4773.0, 5788.0, 54440.0, 115650.0
GO:0032689	BP	e	negative regulation of interferon-gamma production	7/351	42/29107	6.55663e-07	8	7	0.000133304	3123.0, 3965.0, 7805.0, 10859.0, 11006.0, 80380.0, 84868.0
GO:0016064	BP	e	immunoglobulin mediated immune response	5/351	15/29107	6.7396e-07	6	5	0.000134814	972.0, 2207.0, 3635.0, 10312.0, 51311.0
GO:0030316	BP	e	osteoclast differentiation	6/351	30/29107	1.37031e-06	6	6	0.000259271	1436.0, 1880.0, 7305.0, 10312.0, 54209.0, 126014.0
GO:0051091	BP	e	positive regulation of DNA-binding transcription factor activity	10/351	115/29107	1.39045e-06	11	10	0.000259271	3059.0, 5336.0, 6737.0, 10346.0, 10475.0, 29108.0, 54360.0, 64581.0, 150372.0, 340061.0
GO:0034138	BP	e	toll-like receptor 3 signaling pathway	4/351	8/29107	1.40067e-06	8	4	0.000259271	7098.0, 81622.0, 84868.0, 388325.0
GO:0098883	BP	e	synapse pruning	4/351	8/29107	1.40067e-06	6	4	0.000259271	712.0, 713.0, 714.0, 1524.0
GO:0002283	BP	e	neutrophil activation involved in immune response	4/351	8/29107	1.40067e-06	7	4	0.000259271	2207.0, 6850.0, 7305.0, 11027.0
GO:0050731	BP	e	positive regulation of peptidyl-tyrosine phosphorylation	9/351	90/29107	1.45718e-06	10	9	0.000265765	920.0, 972.0, 3059.0, 5336.0, 5788.0, 6850.0, 7040.0, 54209.0, 64581.0
GO:0150064	BP	e	vertebrate eye-specific patterning	3/351	3/29107	1.73881e-06	4	3	0.000306558	712.0, 718.0, 3684.0
GO:0071727	BP	e	cellular response to triacyl bacterial lipopeptide	3/351	3/29107	1.73881e-06	8	3	0.000306558	929.0, 7096.0, 7097.0
GO:0071346	BP	e	cellular response to interferon-gamma	9/351	92/29107	1.75501e-06	6	9	0.000306558	199.0, 834.0, 3113.0, 3394.0, 3965.0, 4360.0, 7097.0, 7098.0, 7454.0
GO:0050850	BP	e	positive regulation of calcium-mediated signaling	5/351	18/29107	1.86648e-06	8	5	0.000317096	920.0, 5336.0, 6850.0, 54209.0, 64581.0
GO:0050921	BP	e	positive regulation of chemotaxis	5/351	18/29107	1.86648e-06	6	5	0.000317096	199.0, 7040.0, 54209.0, 56670.0, 64805.0
GO:0042110	BP	e	T cell activation	7/351	49/29107	1.94189e-06	5	7	0.00032545	841.0, 920.0, 5294.0, 5788.0, 7454.0, 8832.0, 64581.0
GO:0070374	BP	e	positive regulation of ERK1 and ERK2 cascade	13/351	214/29107	2.27064e-06	9	13	0.000375473	920.0, 972.0, 1230.0, 1436.0, 1880.0, 3123.0, 3965.0, 5788.0, 7040.0, 29108.0, 54209.0, 84868.0, 388325.0
GO:0048678	BP	e	response to axon injury	6/351	33/29107	2.47927e-06	4	6	0.000401499	199.0, 4067.0, 5336.0, 7305.0, 54209.0, 64805.0
GO:0032481	BP	e	positive regulation of type I interferon production	5/351	19/29107	2.50806e-06	8	5	0.000401499	929.0, 3663.0, 5336.0, 6850.0, 340061.0
GO:0006952	BP	e	defense response	8/351	72/29107	2.52515e-06	3	8	0.000401499	1441.0, 1536.0, 6039.0, 7454.0, 8832.0, 10800.0, 11024.0, 11027.0
GO:0002223	BP	e	stimulatory C-type lectin receptor signaling pathway	5/351	20/29107	3.31107e-06	11	5	0.000519796	4067.0, 5336.0, 6850.0, 7305.0, 64581.0
GO:0070269	BP	e	pyroptosis	5/351	21/29107	4.30289e-06	4	5	0.000667056	834.0, 841.0, 54209.0, 58484.0, 79792.0
GO:0097190	BP	e	apoptotic signaling pathway	7/351	56/29107	4.87704e-06	5	7	0.000746728	695.0, 834.0, 841.0, 843.0, 3684.0, 7305.0, 11035.0
GO:0042554	BP	e	superoxide anion generation	5/351	22/29107	5.51351e-06	5	5	0.000833885	1535.0, 1536.0, 4688.0, 4689.0, 653361.0
GO:0070723	BP	e	response to cholesterol	4/351	11/29107	6.41637e-06	6	4	0.00092919	1234.0, 7040.0, 7046.0, 7048.0
GO:0032728	BP	e	positive regulation of interferon-beta production	6/351	39/29107	6.87157e-06	9	6	0.00092919	3663.0, 7097.0, 7098.0, 51284.0, 51311.0, 340061.0
GO:0002291	BP	e	T cell activation via T cell receptor contact with antigen bound to MHC molecule on antigen presenting cell	3/351	4/29107	6.89288e-06	7	3	0.00092919	3683.0, 10875.0, 54518.0
GO:0002316	BP	e	follicular B cell differentiation	3/351	4/29107	6.89288e-06	10	3	0.00092919	3394.0, 5336.0, 6688.0
GO:0002774	BP	e	Fc receptor mediated inhibitory signaling pathway	3/351	4/29107	6.89288e-06	8	3	0.00092919	4067.0, 10859.0, 11006.0
GO:1904151	BP	e	positive regulation of microglial cell mediated cytotoxicity	3/351	4/29107	6.89288e-06	8	3	0.00092919	3684.0, 6688.0, 7305.0
GO:0002282	BP	e	microglial cell activation involved in immune response	3/351	4/29107	6.89288e-06	7	3	0.00092919	1524.0, 7305.0, 54209.0
GO:0034123	BP	e	positive regulation of toll-like receptor signaling pathway	3/351	4/29107	6.89288e-06	8	3	0.00092919	7097.0, 7098.0, 7100.0
GO:0043315	BP	e	positive regulation of neutrophil degranulation	3/351	4/29107	6.89288e-06	11	3	0.00092919	3684.0, 3689.0, 5724.0
GO:0038156	BP	e	interleukin-3-mediated signaling pathway	3/351	4/29107	6.89288e-06	7	3	0.00092919	1439.0, 2207.0, 6850.0
GO:0030031	BP	e	cell projection assembly	5/351	23/29107	6.97555e-06	5	5	0.000930224	399.0, 3071.0, 23191.0, 64098.0, 85477.0
GO:0048661	BP	e	positive regulation of smooth muscle cell proliferation	7/351	60/29107	7.79313e-06	6	7	0.00101737	199.0, 1535.0, 3606.0, 5724.0, 7040.0, 7048.0, 10257.0
GO:0002244	BP	e	hematopoietic progenitor cell differentiation	7/351	60/29107	7.79313e-06	4	7	0.00101737	1436.0, 5341.0, 5777.0, 5788.0, 7040.0, 54502.0, 122618.0
GO:0006959	BP	e	humoral immune response	7/351	61/29107	8.71299e-06	3	7	0.00112561	240.0, 1880.0, 3123.0, 6480.0, 10148.0, 29760.0, 54209.0
GO:0060100	BP	e	positive regulation of phagocytosis, engulfment	4/351	12/29107	9.53299e-06	8	4	0.00120641	718.0, 3071.0, 5336.0, 54209.0
GO:0060907	BP	e	positive regulation of macrophage cytokine production	4/351	12/29107	9.53299e-06	10	4	0.00120641	972.0, 5336.0, 7805.0, 10859.0
GO:0009611	BP	e	response to wounding	7/351	63/29107	1.0824e-05	3	7	0.00135596	140.0, 1230.0, 1524.0, 3087.0, 7040.0, 10894.0, 57413.0
GO:0097242	BP	e	amyloid-beta clearance	4/351	13/29107	1.36389e-05	2	4	0.0016915	718.0, 3684.0, 3689.0, 4481.0
GO:0002376	BP	e	immune system process	6/351	44/29107	1.41321e-05	1	6	0.00173531	2212.0, 3394.0, 3663.0, 4973.0, 10871.0, 11314.0
GO:0032703	BP	e	negative regulation of interleukin-2 production	5/351	27/29107	1.60854e-05	8	5	0.0019558	5788.0, 7805.0, 11006.0, 11326.0, 84868.0
GO:0002732	BP	e	positive regulation of dendritic cell cytokine production	3/351	5/29107	1.70778e-05	9	3	0.0019981	5336.0, 64581.0, 388325.0
GO:0071396	BP	e	cellular response to lipid	3/351	5/29107	1.70778e-05	5	3	0.0019981	5336.0, 6850.0, 54209.0
GO:0043378	BP	e	positive regulation of CD8-positive, alpha-beta T cell differentiation	3/351	5/29107	1.70778e-05	11	3	0.0019981	861.0, 3071.0, 11006.0
GO:0071726	BP	e	cellular response to diacyl bacterial lipopeptide	3/351	5/29107	1.70778e-05	8	3	0.0019981	929.0, 7097.0, 10333.0
GO:0031529	BP	e	ruffle organization	4/351	14/29107	1.8913e-05	6	4	0.00215192	1436.0, 5341.0, 10312.0, 23191.0
GO:0035589	BP	e	G protein-coupled purinergic nucleotide receptor signaling pathway	4/351	14/29107	1.8913e-05	7	4	0.00215192	2857.0, 5724.0, 53829.0, 64805.0
GO:0097028	BP	e	dendritic cell differentiation	4/351	14/29107	1.8913e-05	6	4	0.00215192	3394.0, 4067.0, 10859.0, 54209.0
GO:0007159	BP	e	leukocyte cell-cell adhesion	5/351	28/29107	1.93894e-05	4	5	0.00218607	3683.0, 3689.0, 4973.0, 5788.0, 6850.0
GO:0050766	BP	e	positive regulation of phagocytosis	6/351	47/29107	2.08526e-05	7	6	0.00232985	1535.0, 1794.0, 2207.0, 29108.0, 54209.0, 64581.0
GO:2000406	BP	e	positive regulation of T cell migration	4/351	15/29107	2.55454e-05	11	4	0.0027549	199.0, 6693.0, 29108.0, 81704.0
GO:0033630	BP	e	positive regulation of cell adhesion mediated by integrin	4/351	15/29107	2.55454e-05	6	4	0.0027549	3071.0, 5777.0, 6850.0, 64805.0
GO:0034142	BP	e	toll-like receptor 4 signaling pathway	4/351	15/29107	2.55454e-05	8	4	0.0027549	929.0, 4067.0, 118788.0, 388325.0
GO:0002281	BP	e	macrophage activation involved in immune response	4/351	15/29107	2.55454e-05	6	4	0.0027549	5336.0, 6850.0, 56670.0, 84868.0
GO:0007169	BP	e	transmembrane receptor protein tyrosine kinase signaling pathway	9/351	129/29107	2.80285e-05	7	9	0.00299663	920.0, 1436.0, 1796.0, 3055.0, 4067.0, 6503.0, 6850.0, 29760.0, 115727.0
GO:0001934	BP	e	positive regulation of protein phosphorylation	11/351	199/29107	3.2773e-05	9	11	0.00346944	199.0, 718.0, 920.0, 972.0, 1436.0, 1601.0, 3123.0, 4067.0, 7040.0, 54209.0, 338773.0
GO:0071639	BP	e	positive regulation of monocyte chemotactic protein-1 production	4/351	16/29107	3.37369e-05	9	4	0.00346944	3965.0, 6850.0, 8832.0, 64581.0
GO:0043305	BP	e	negative regulation of mast cell degranulation	3/351	6/29107	3.38496e-05	11	3	0.00346944	3965.0, 8832.0, 11314.0
GO:0002576	BP	e	platelet degranulation	3/351	6/29107	3.38496e-05	8	3	0.00346944	4067.0, 5341.0, 10257.0
GO:0071221	BP	e	cellular response to bacterial lipopeptide	3/351	6/29107	3.38496e-05	7	3	0.00346944	7096.0, 7097.0, 10333.0
GO:0030183	BP	e	B cell differentiation	7/351	75/29107	3.43143e-05	7	7	0.00348825	3087.0, 4066.0, 5336.0, 5788.0, 10312.0, 29760.0, 150372.0
GO:0032720	BP	e	negative regulation of tumor necrosis factor production	7/351	76/29107	3.74084e-05	9	7	0.00377186	945.0, 3965.0, 5777.0, 10859.0, 23547.0, 54209.0, 84868.0
GO:0006956	BP	e	complement activation	4/351	17/29107	4.36986e-05	7	4	0.00423399	712.0, 713.0, 717.0, 718.0
GO:0002407	BP	e	dendritic cell chemotaxis	4/351	17/29107	4.36986e-05	8	4	0.00423399	1230.0, 1234.0, 1880.0, 5294.0
GO:0006801	BP	e	superoxide metabolic process	4/351	17/29107	4.36986e-05	4	4	0.00423399	1535.0, 1536.0, 4688.0, 653361.0
GO:0031668	BP	e	cellular response to extracellular stimulus	4/351	17/29107	4.36986e-05	4	4	0.00423399	199.0, 4067.0, 5788.0, 79792.0
GO:0001516	BP	e	prostaglandin biosynthetic process	4/351	17/29107	4.36986e-05	11	4	0.00423399	972.0, 5742.0, 6916.0, 27306.0
GO:0030593	BP	e	neutrophil chemotaxis	7/351	78/29107	4.42853e-05	9	7	0.00425141	1441.0, 2207.0, 3071.0, 3689.0, 5294.0, 6850.0, 7409.0
GO:0050776	BP	e	regulation of immune response	5/351	33/29107	4.4564e-05	4	5	0.00425141	2209.0, 2212.0, 2214.0, 6693.0, 10870.0
GO:0014068	BP	e	positive regulation of phosphatidylinositol 3-kinase signaling	7/351	79/29107	4.80935e-05	8	7	0.0045186	3059.0, 3606.0, 5777.0, 10870.0, 54209.0, 118788.0, 653361.0
GO:0019722	BP	e	calcium-mediated signaling	7/351	79/29107	4.80935e-05	7	7	0.0045186	695.0, 1230.0, 1234.0, 1524.0, 5336.0, 7462.0, 64805.0
GO:0006958	BP	e	complement activation, classical pathway	5/351	34/29107	5.17337e-05	8	5	0.00482407	712.0, 713.0, 714.0, 717.0, 718.0
GO:0050829	BP	e	defense response to Gram-negative bacterium	7/351	81/29107	5.65162e-05	7	7	0.00519195	834.0, 920.0, 6039.0, 29108.0, 54209.0, 79792.0, 219972.0
GO:0071260	BP	e	cellular response to mechanical stimulus	7/351	81/29107	5.65162e-05	5	7	0.00519195	834.0, 841.0, 1535.0, 7098.0, 7100.0, 51284.0, 51311.0
GO:0032747	BP	e	positive regulation of interleukin-23 production	3/351	7/29107	5.87064e-05	8	3	0.00523796	5336.0, 23765.0, 64581.0
GO:0045588	BP	e	positive regulation of gamma-delta T cell differentiation	3/351	7/29107	5.87064e-05	10	3	0.00523796	3071.0, 5788.0, 6850.0
GO:1904141	BP	e	positive regulation of microglial cell migration	3/351	7/29107	5.87064e-05	10	3	0.00523796	1524.0, 54209.0, 64805.0
GO:0034136	BP	e	negative regulation of toll-like receptor 2 signaling pathway	3/351	7/29107	5.87064e-05	9	3	0.00523796	4067.0, 10333.0, 54209.0
GO:0030217	BP	e	T cell differentiation	5/351	36/29107	6.87196e-05	7	5	0.00608757	399.0, 920.0, 5788.0, 7409.0, 10312.0
GO:0050790	BP	e	regulation of catalytic activity	16/351	426/29107	6.96525e-05	3	16	0.00612646	241.0, 393.0, 397.0, 695.0, 1794.0, 4688.0, 4689.0, 5866.0, 7454.0, 27128.0, 50619.0, 63940.0, 64407.0, 79958.0, 117289.0, 257106.0
GO:0043410	BP	e	positive regulation of MAPK cascade	9/351	148/29107	8.20635e-05	8	9	0.00716727	154.0, 920.0, 972.0, 3123.0, 5336.0, 5788.0, 7046.0, 7805.0, 113277.0
GO:0008360	BP	e	regulation of cell shape	9/351	149/29107	8.64268e-05	6	9	0.00744549	399.0, 1436.0, 3055.0, 3689.0, 7940.0, 23191.0, 55843.0, 89846.0, 221472.0
GO:2000249	BP	e	regulation of actin cytoskeleton reorganization	4/351	20/29107	8.64498e-05	8	4	0.00744549	397.0, 1436.0, 9535.0, 51225.0
GO:1901216	BP	e	positive regulation of neuron death	5/351	38/29107	8.97069e-05	6	5	0.00767273	712.0, 841.0, 3684.0, 3689.0, 7305.0
GO:0034162	BP	e	toll-like receptor 9 signaling pathway	3/351	8/29107	9.30899e-05	8	3	0.00780068	81622.0, 84868.0, 118788.0
GO:0031666	BP	e	positive regulation of lipopolysaccharide-mediated signaling pathway	3/351	8/29107	9.30899e-05	7	3	0.00780068	4064.0, 9450.0, 388325.0
GO:0030644	BP	e	cellular chloride ion homeostasis	3/351	8/29107	9.30899e-05	9	3	0.00780068	3784.0, 6916.0, 10008.0
GO:0032088	BP	e	negative regulation of NF-kappaB transcription factor activity	7/351	88/29107	9.60185e-05	12	7	0.00799209	140.0, 1240.0, 6688.0, 6737.0, 29108.0, 57413.0, 84868.0
GO:0045944	BP	e	positive regulation of transcription by RNA polymerase II	29/351	1107/29107	0.000103233	11	29	0.00853531	154.0, 861.0, 944.0, 1050.0, 1601.0, 2000.0, 2004.0, 2313.0, 3059.0, 3087.0, 3394.0, 3552.0, 3606.0, 3663.0, 4005.0, 4094.0, 4261.0, 4773.0, 6688.0, 6886.0, 7040.0, 7097.0, 7098.0, 7454.0, 10859.0, 22797.0, 51284.0, 54360.0, 340061.0
GO:0038096	BP	e	Fc-gamma receptor signaling pathway involved in phagocytosis	4/351	21/29107	0.000105778	10	4	0.00868784	3055.0, 4067.0, 6850.0, 7409.0
GO:0051897	BP	e	positive regulation of protein kinase B signaling	8/351	120/29107	0.000107462	8	8	0.00876801	1524.0, 3059.0, 3606.0, 5294.0, 7040.0, 7046.0, 23533.0, 64805.0
GO:0045893	BP	e	positive regulation of transcription, DNA-templated	20/351	637/29107	0.000108169	10	20	0.00876801	861.0, 920.0, 942.0, 972.0, 2000.0, 2313.0, 3087.0, 3123.0, 4066.0, 4261.0, 4773.0, 6672.0, 6737.0, 6886.0, 7040.0, 7046.0, 10346.0, 10475.0, 11035.0, 653361.0
GO:0007267	BP	e	cell-cell signaling	11/351	228/29107	0.000111469	3	11	0.00897686	712.0, 944.0, 945.0, 1230.0, 1234.0, 1524.0, 3606.0, 3689.0, 10750.0, 23166.0, 79690.0
GO:0006909	BP	e	phagocytosis	6/351	63/29107	0.000112232	5	6	0.00897999	929.0, 3394.0, 3683.0, 4688.0, 4689.0, 122618.0
GO:0050852	BP	e	T cell receptor signaling pathway	7/351	91/29107	0.000118707	10	7	0.00943723	2533.0, 3115.0, 3123.0, 3635.0, 5336.0, 5788.0, 84106.0
GO:0032693	BP	e	negative regulation of interleukin-10 production	4/351	22/29107	0.00012806	8	4	0.0100519	7305.0, 10859.0, 11006.0, 80380.0
GO:0032727	BP	e	positive regulation of interferon-alpha production	4/351	22/29107	0.00012806	9	4	0.0100519	3663.0, 7098.0, 51284.0, 51311.0
GO:0031623	BP	e	receptor internalization	5/351	41/29107	0.000130026	7	5	0.0100697	2207.0, 3689.0, 6850.0, 10859.0, 11006.0
GO:0006915	BP	e	apoptotic process	18/351	547/29107	0.00013372	4	18	0.0100697	841.0, 843.0, 929.0, 1075.0, 1263.0, 1601.0, 3552.0, 3635.0, 3689.0, 7046.0, 7048.0, 7097.0, 8477.0, 10312.0, 25816.0, 29108.0, 58484.0, 653361.0
GO:0046641	BP	e	positive regulation of alpha-beta T cell proliferation	3/351	9/29107	0.000138386	10	3	0.0100697	5788.0, 6850.0, 10148.0
GO:0042088	BP	e	T-helper 1 type immune response	3/351	9/29107	0.000138386	5	3	0.0100697	3123.0, 3606.0, 10148.0
GO:0050764	BP	e	regulation of phagocytosis	3/351	9/29107	0.000138386	6	3	0.0100697	3055.0, 5788.0, 6850.0
GO:0035915	BP	e	pore formation in membrane of other organism	2/351	2/29107	0.000145009	4	2	0.0100697	79792.0, 219972.0
GO:0043313	BP	e	regulation of neutrophil degranulation	2/351	2/29107	0.000145009	10	2	0.0100697	6850.0, 84106.0
GO:1990858	BP	e	cellular response to lectin	2/351	2/29107	0.000145009	4	2	0.0100697	5336.0, 6850.0
GO:0110090	BP	e	positive regulation of hippocampal neuron apoptotic process	2/351	2/29107	0.000145009	9	2	0.0100697	3684.0, 7305.0
GO:1904139	BP	e	regulation of microglial cell migration	2/351	2/29107	0.000145009	9	2	0.0100697	1524.0, 64805.0
GO:0032959	BP	e	inositol trisphosphate biosynthetic process	2/351	2/29107	0.000145009	8	2	0.0100697	5336.0, 5724.0
GO:0002540	BP	e	leukotriene production involved in inflammatory response	2/351	2/29107	0.000145009	4	2	0.0100697	240.0, 241.0
GO:0150102	BP	e	negative regulation of monocyte activation	2/351	2/29107	0.000145009	6	2	0.0100697	945.0, 11006.0
GO:0002588	BP	e	positive regulation of antigen processing and presentation of peptide antigen via MHC class II	2/351	2/29107	0.000145009	7	2	0.0100697	29108.0, 54209.0
GO:0002573	BP	e	myeloid leukocyte differentiation	2/351	2/29107	0.000145009	5	2	0.0100697	861.0, 6688.0
GO:1904093	BP	e	negative regulation of autophagic cell death	2/351	2/29107	0.000145009	7	2	0.0100697	7805.0, 54209.0
GO:0002491	BP	e	antigen processing and presentation of endogenous peptide antigen via MHC class II	2/351	2/29107	0.000145009	5	2	0.0100697	3122.0, 3123.0
GO:0042495	BP	e	detection of triacyl bacterial lipopeptide	2/351	2/29107	0.000145009	8	2	0.0100697	7096.0, 7097.0
GO:0042496	BP	e	detection of diacyl bacterial lipopeptide	2/351	2/29107	0.000145009	8	2	0.0100697	7097.0, 10333.0
GO:0007160	BP	e	cell-matrix adhesion	7/351	94/29107	0.000145568	4	7	0.0100697	967.0, 3683.0, 3689.0, 6614.0, 10232.0, 10894.0, 64098.0
GO:0032715	BP	e	negative regulation of interleukin-6 production	6/351	66/29107	0.000145602	8	6	0.0100697	3071.0, 3635.0, 5777.0, 8832.0, 11006.0, 84868.0
GO:0009968	BP	e	negative regulation of signal transduction	5/351	42/29107	0.000146149	6	5	0.0100697	3635.0, 5996.0, 6001.0, 10287.0, 64407.0
GO:0046718	BP	e	viral entry into host cell	7/351	97/29107	0.000177154	6	7	0.0121385	920.0, 942.0, 1234.0, 4360.0, 6404.0, 6510.0, 8673.0
GO:0019882	BP	e	antigen processing and presentation	4/351	24/29107	0.000182516	2	4	0.0124372	972.0, 1520.0, 10981.0, 57705.0
GO:0050830	BP	e	defense response to Gram-positive bacterium	7/351	98/29107	0.000188834	7	7	0.0127278	944.0, 6039.0, 7097.0, 29108.0, 79792.0, 84868.0, 219972.0
GO:0007264	BP	e	small GTPase mediated signal transduction	7/351	98/29107	0.000188834	6	7	0.0127278	1794.0, 7409.0, 10287.0, 81704.0, 115727.0, 139818.0, 257106.0
GO:0071223	BP	e	cellular response to lipoteichoic acid	3/351	10/29107	0.000195928	6	3	0.0131346	929.0, 7097.0, 54209.0
GO:0030335	BP	e	positive regulation of cell migration	11/351	244/29107	0.000201561	7	11	0.0134395	199.0, 1230.0, 1436.0, 1601.0, 3687.0, 4067.0, 4323.0, 7040.0, 7046.0, 58191.0, 64581.0
GO:0030218	BP	e	erythrocyte differentiation	5/351	47/29107	0.00025087	5	5	0.0166206	3059.0, 4067.0, 6688.0, 6886.0, 10320.0
GO:1900017	BP	e	positive regulation of cytokine production involved in inflammatory response	4/351	26/29107	0.000251949	8	4	0.0166206	10333.0, 23765.0, 63940.0, 64581.0
GO:0045060	BP	e	negative thymic T cell selection	3/351	11/29107	0.000266995	4	3	0.0169809	972.0, 1794.0, 5788.0
GO:0002357	BP	e	defense response to tumor cell	3/351	11/29107	0.000266995	4	3	0.0169809	6688.0, 7805.0, 51225.0
GO:1900015	BP	e	regulation of cytokine production involved in inflammatory response	3/351	11/29107	0.000266995	7	3	0.0169809	240.0, 54209.0, 122618.0
GO:0045657	BP	e	positive regulation of monocyte differentiation	3/351	11/29107	0.000266995	9	3	0.0169809	920.0, 972.0, 3123.0
GO:0060333	BP	e	interferon-gamma-mediated signaling pathway	3/351	11/29107	0.000266995	7	3	0.0169809	3055.0, 3459.0, 6672.0
GO:0019370	BP	e	leukotriene biosynthetic process	3/351	11/29107	0.000266995	8	3	0.0169809	240.0, 241.0, 6850.0
GO:0045059	BP	e	positive thymic T cell selection	3/351	11/29107	0.000266995	4	3	0.0169809	972.0, 1794.0, 5788.0
GO:0010575	BP	e	positive regulation of vascular endothelial growth factor production	4/351	28/29107	0.000338566	8	4	0.0213142	718.0, 719.0, 3552.0, 7040.0
GO:0002218	BP	e	activation of innate immune response	4/351	28/29107	0.000338566	8	4	0.0213142	4332.0, 29108.0, 58484.0, 340061.0
GO:0009395	BP	e	phospholipid catabolic process	3/351	12/29107	0.000352815	6	3	0.0218781	5336.0, 9388.0, 79887.0
GO:0007252	BP	e	I-kappaB phosphorylation	3/351	12/29107	0.000352815	8	3	0.0218781	7097.0, 7098.0, 51284.0
GO:0016554	BP	e	cytidine to uridine editing	3/351	12/29107	0.000352815	9	3	0.0218781	27350.0, 54502.0, 60489.0
GO:0043124	BP	e	negative regulation of I-kappaB kinase/NF-kappaB signaling	5/351	51/29107	0.000369353	8	5	0.0227897	399.0, 841.0, 11006.0, 29108.0, 54209.0
GO:0001525	BP	e	angiogenesis	10/351	222/29107	0.000391868	3	10	0.0240592	841.0, 1296.0, 2004.0, 3606.0, 4313.0, 4323.0, 5294.0, 6850.0, 6886.0, 146850.0
GO:0035556	BP	e	intracellular signal transduction	14/351	402/29107	0.000419493	5	14	0.0243276	695.0, 3059.0, 3635.0, 4067.0, 5336.0, 5777.0, 6494.0, 6850.0, 7046.0, 7305.0, 7462.0, 23526.0, 29760.0, 150372.0
GO:0019805	BP	e	quinolinate biosynthetic process	2/351	3/29107	0.00043155	8	2	0.0243276	8942.0, 23498.0
GO:0043420	BP	e	anthranilate metabolic process	2/351	3/29107	0.00043155	8	2	0.0243276	8942.0, 23498.0
GO:1903615	BP	e	positive regulation of protein tyrosine phosphatase activity	2/351	3/29107	0.00043155	11	2	0.0243276	945.0, 5788.0
GO:0002469	BP	e	myeloid dendritic cell antigen processing and presentation	2/351	3/29107	0.00043155	4	2	0.0243276	3122.0, 3123.0
GO:2001189	BP	e	negative regulation of T cell activation via T cell receptor contact with antigen bound to MHC molecule on antigen presenting cell	2/351	3/29107	0.00043155	9	2	0.0243276	10859.0, 84868.0
GO:2000363	BP	e	positive regulation of prostaglandin-E synthase activity	2/351	3/29107	0.00043155	6	2	0.0243276	3684.0, 3689.0
GO:0046209	BP	e	nitric oxide metabolic process	2/351	3/29107	0.00043155	4	2	0.0243276	7097.0, 10333.0
GO:0045058	BP	e	T cell selection	2/351	3/29107	0.00043155	2	2	0.0243276	920.0, 972.0
GO:2001190	BP	e	positive regulation of T cell activation via T cell receptor contact with antigen bound to MHC molecule on antigen presenting cell	2/351	3/29107	0.00043155	9	2	0.0243276	3109.0, 3965.0
GO:0002553	BP	e	histamine secretion by mast cell	2/351	3/29107	0.00043155	9	2	0.0243276	695.0, 4067.0
GO:1905114	BP	e	cell surface receptor signaling pathway involved in cell-cell signaling	2/351	3/29107	0.00043155	6	2	0.0243276	718.0, 3684.0
GO:0002431	BP	e	Fc receptor mediated stimulatory signaling pathway	2/351	3/29107	0.00043155	9	2	0.0243276	2207.0, 4067.0
GO:0002277	BP	e	myeloid dendritic cell activation involved in immune response	2/351	3/29107	0.00043155	6	2	0.0243276	1794.0, 29108.0
GO:1904845	BP	e	cellular response to L-glutamine	2/351	3/29107	0.00043155	7	2	0.0243276	1535.0, 1536.0
GO:0045622	BP	e	regulation of T-helper cell differentiation	2/351	3/29107	0.00043155	11	2	0.0243276	3122.0, 3123.0
GO:0032831	BP	e	positive regulation of CD4-positive, CD25-positive, alpha-beta regulatory T cell differentiation	2/351	3/29107	0.00043155	12	2	0.0243276	3122.0, 3123.0
GO:0002519	BP	e	natural killer cell tolerance induction	2/351	3/29107	0.00043155	3	2	0.0243276	3965.0, 84868.0
GO:0007202	BP	e	activation of phospholipase C activity	4/351	30/29107	0.000444634	9	4	0.0249449	942.0, 5330.0, 64805.0, 115727.0
GO:0034144	BP	e	negative regulation of toll-like receptor 4 signaling pathway	3/351	13/29107	0.000454568	9	3	0.0249449	4067.0, 11027.0, 54209.0
GO:0010818	BP	e	T cell chemotaxis	3/351	13/29107	0.000454568	9	3	0.0249449	1880.0, 5294.0, 58191.0
GO:0060389	BP	e	pathway-restricted SMAD protein phosphorylation	3/351	13/29107	0.000454568	8	3	0.0249449	7040.0, 7046.0, 7048.0
GO:0010803	BP	e	regulation of tumor necrosis factor-mediated signaling pathway	3/351	13/29107	0.000454568	7	3	0.0249449	841.0, 6850.0, 29108.0
GO:0030595	BP	e	leukocyte chemotaxis	3/351	13/29107	0.000454568	6	3	0.0249449	1524.0, 1880.0, 3603.0
GO:0008284	BP	e	positive regulation of cell population proliferation	16/351	505/29107	0.000472011	5	16	0.025788	199.0, 942.0, 1436.0, 2350.0, 3055.0, 3059.0, 3597.0, 3687.0, 4067.0, 5777.0, 7040.0, 7046.0, 7048.0, 10312.0, 58516.0, 64581.0
GO:0031334	BP	e	positive regulation of protein-containing complex assembly	5/351	54/29107	0.000482807	6	5	0.0262621	6850.0, 6886.0, 7040.0, 64581.0, 90427.0
GO:0051603	BP	e	proteolysis involved in cellular protein catabolic process	4/351	31/29107	0.000505685	6	4	0.0272674	841.0, 1075.0, 1520.0, 1522.0
GO:0002230	BP	e	positive regulation of defense response to virus by host	4/351	31/29107	0.000505685	8	4	0.0272674	10859.0, 29108.0, 60489.0, 340061.0
GO:0043087	BP	e	regulation of GTPase activity	6/351	83/29107	0.000509655	5	6	0.0273625	7409.0, 29108.0, 55843.0, 64926.0, 89846.0, 221472.0
GO:0050727	BP	e	regulation of inflammatory response	6/351	84/29107	0.000543369	6	6	0.0290468	240.0, 834.0, 3055.0, 29108.0, 118788.0, 340061.0
GO:0046488	BP	e	phosphatidylinositol metabolic process	3/351	14/29107	0.000573383	7	3	0.0305197	1436.0, 5330.0, 5341.0
GO:0030168	BP	e	platelet activation	5/351	57/29107	0.000620668	3	5	0.0328954	5336.0, 6850.0, 7409.0, 64805.0, 340205.0
GO:0046596	BP	e	regulation of viral entry into host cell	3/351	15/29107	0.000710343	5	3	0.0370154	6737.0, 10346.0, 10475.0
GO:0051279	BP	e	regulation of release of sequestered calcium ion into cytosol	3/351	15/29107	0.000710343	9	3	0.0370154	1535.0, 4067.0, 5777.0
GO:0032725	BP	e	positive regulation of granulocyte macrophage colony-stimulating factor production	3/351	15/29107	0.000710343	8	3	0.0370154	3606.0, 6850.0, 11027.0
GO:0046007	BP	e	negative regulation of activated T cell proliferation	3/351	15/29107	0.000710343	10	3	0.0370154	3965.0, 11006.0, 80380.0
GO:0007186	BP	e	G protein-coupled receptor signaling pathway	23/351	880/29107	0.000716424	5	23	0.0371761	718.0, 719.0, 1234.0, 1240.0, 1524.0, 1880.0, 2857.0, 5294.0, 5330.0, 5724.0, 5777.0, 5996.0, 6001.0, 7409.0, 8477.0, 10287.0, 23533.0, 53829.0, 56670.0, 57121.0, 64407.0, 64805.0, 146850.0
GO:0042113	BP	e	B cell activation	4/351	34/29107	0.000724425	5	4	0.0374347	695.0, 841.0, 942.0, 7462.0
GO:0022900	BP	e	electron transport chain	5/351	61/29107	0.000847924	4	5	0.0421376	1535.0, 1536.0, 4688.0, 23498.0, 653361.0
GO:2000516	BP	e	positive regulation of CD4-positive, alpha-beta T cell activation	2/351	4/29107	0.000856206	10	2	0.0421376	3122.0, 3123.0
GO:0038145	BP	e	macrophage colony-stimulating factor signaling pathway	2/351	4/29107	0.000856206	7	2	0.0421376	1436.0, 1796.0
GO:0045728	BP	e	respiratory burst after phagocytosis	2/351	4/29107	0.000856206	4	2	0.0421376	3055.0, 54209.0
GO:2000670	BP	e	positive regulation of dendritic cell apoptotic process	2/351	4/29107	0.000856206	9	2	0.0421376	3965.0, 4067.0
GO:0045963	BP	e	negative regulation of dopamine metabolic process	2/351	4/29107	0.000856206	8	2	0.0421376	3684.0, 3689.0
GO:0051142	BP	e	positive regulation of NK T cell proliferation	2/351	4/29107	0.000856206	11	2	0.0421376	3606.0, 64926.0
GO:0002366	BP	e	leukocyte activation involved in immune response	2/351	4/29107	0.000856206	4	2	0.0421376	6850.0, 64581.0
GO:0060043	BP	e	regulation of cardiac muscle cell proliferation	2/351	4/29107	0.000856206	8	2	0.0421376	861.0, 7046.0
GO:1904044	BP	e	response to aldosterone	2/351	4/29107	0.000856206	8	2	0.0421376	1535.0, 1536.0
GO:0002902	BP	e	regulation of B cell apoptotic process	2/351	4/29107	0.000856206	9	2	0.0421376	695.0, 4067.0
GO:0070884	BP	e	regulation of calcineurin-NFAT signaling cascade	2/351	4/29107	0.000856206	9	2	0.0421376	5336.0, 64581.0
GO:0061760	BP	e	antifungal innate immune response	3/351	16/29107	0.000866482	7	3	0.0421416	1524.0, 5336.0, 64581.0
GO:0048143	BP	e	astrocyte activation	3/351	16/29107	0.000866482	3	3	0.0421416	712.0, 3459.0, 54209.0
GO:0097202	BP	e	activation of cysteine-type endopeptidase activity	3/351	16/29107	0.000866482	12	3	0.0421416	841.0, 29108.0, 58484.0
GO:0001819	BP	e	positive regulation of cytokine production	5/351	62/29107	0.000913306	7	5	0.0442454	3552.0, 5294.0, 126259.0, 150372.0, 283420.0
GO:0001666	BP	e	response to hypoxia	8/351	165/29107	0.00092005	5	8	0.0443987	834.0, 1535.0, 3099.0, 4313.0, 4323.0, 7048.0, 7097.0, 7351.0
GO:0043303	BP	e	mast cell degranulation	3/351	17/29107	0.00104279	9	3	0.0497412	5294.0, 7462.0, 284021.0
GO:0045582	BP	e	positive regulation of T cell differentiation	3/351	17/29107	0.00104279	9	3	0.0497412	399.0, 972.0, 146850.0
GO:0035855	BP	e	megakaryocyte development	3/351	17/29107	0.00104279	5	3	0.0497412	2313.0, 5777.0, 6886.0
GO:0005886	CC	e	plasma membrane	171/351	4502/29107	6.27794e-49	3	171	1.0999e-45	55.0, 140.0, 154.0, 399.0, 695.0, 718.0, 719.0, 834.0, 920.0, 929.0, 942.0, 944.0, 945.0, 953.0, 963.0, 967.0, 972.0, 1230.0, 1234.0, 1240.0, 1436.0, 1439.0, 1441.0, 1522.0, 1524.0, 1535.0, 1536.0, 1601.0, 1880.0, 2207.0, 2209.0, 2212.0, 2214.0, 2350.0, 2533.0, 2995.0, 3055.0, 3059.0, 3071.0, 3099.0, 3111.0, 3113.0, 3115.0, 3117.0, 3122.0, 3123.0, 3459.0, 3587.0, 3597.0, 3603.0, 3635.0, 3683.0, 3684.0, 3687.0, 3689.0, 3784.0, 3903.0, 3936.0, 4064.0, 4067.0, 4313.0, 4323.0, 4360.0, 4481.0, 4542.0, 4973.0, 5294.0, 5336.0, 5341.0, 5724.0, 5788.0, 5996.0, 6001.0, 6404.0, 6510.0, 6518.0, 6614.0, 6693.0, 6813.0, 6850.0, 7040.0, 7046.0, 7048.0, 7096.0, 7097.0, 7100.0, 7305.0, 7409.0, 7454.0, 7462.0, 8477.0, 8673.0, 8832.0, 9056.0, 10008.0, 10148.0, 10161.0, 10184.0, 10232.0, 10257.0, 10287.0, 10312.0, 10333.0, 10800.0, 10859.0, 10863.0, 10870.0, 10871.0, 10894.0, 11006.0, 11024.0, 11027.0, 11309.0, 11314.0, 23166.0, 23406.0, 23533.0, 23547.0, 23765.0, 27071.0, 27128.0, 27181.0, 29760.0, 50619.0, 51284.0, 51311.0, 51338.0, 51411.0, 53829.0, 54209.0, 54518.0, 54947.0, 55803.0, 56670.0, 57121.0, 57413.0, 58191.0, 63940.0, 64098.0, 64407.0, 64581.0, 64805.0, 79056.0, 79651.0, 79792.0, 79895.0, 80342.0, 80380.0, 81793.0, 84106.0, 85477.0, 89790.0, 90427.0, 113277.0, 114132.0, 115650.0, 115727.0, 115761.0, 118788.0, 124460.0, 126014.0, 126259.0, 146850.0, 150372.0, 203328.0, 284759.0, 338773.0, 340061.0, 340205.0, 653361.0, 100049587.0
GO:0005887	CC	e	integral component of plasma membrane	71/351	1413/29107	5.86245e-25	4	71	5.13551e-22	140.0, 154.0, 719.0, 920.0, 944.0, 945.0, 951.0, 953.0, 963.0, 967.0, 969.0, 1230.0, 1234.0, 1240.0, 1436.0, 1439.0, 1441.0, 1524.0, 1536.0, 1880.0, 2207.0, 2209.0, 2212.0, 2214.0, 2857.0, 2995.0, 3071.0, 3113.0, 3117.0, 3122.0, 3123.0, 3459.0, 3587.0, 4065.0, 4323.0, 4360.0, 4481.0, 4973.0, 5724.0, 5788.0, 6404.0, 6510.0, 6518.0, 6693.0, 7048.0, 7096.0, 7097.0, 7098.0, 7100.0, 7305.0, 7805.0, 8477.0, 8832.0, 9056.0, 10161.0, 10261.0, 10312.0, 10333.0, 10800.0, 10871.0, 10894.0, 11027.0, 11309.0, 23166.0, 23547.0, 23765.0, 54209.0, 57413.0, 81793.0, 147138.0, 284021.0
GO:0009897	CC	e	external side of plasma membrane	31/351	320/29107	4.75973e-19	3	31	2.77969e-16	920.0, 929.0, 942.0, 945.0, 969.0, 972.0, 1230.0, 1234.0, 1441.0, 1524.0, 2207.0, 2214.0, 2217.0, 3123.0, 3597.0, 3684.0, 3687.0, 3689.0, 4065.0, 4481.0, 5788.0, 6693.0, 7048.0, 8832.0, 10148.0, 10859.0, 51311.0, 64805.0, 80380.0, 115650.0, 388512.0
GO:0009986	CC	e	cell surface	39/351	581/29107	4.59622e-18	2	39	2.01314e-15	718.0, 942.0, 963.0, 967.0, 972.0, 1234.0, 1436.0, 1522.0, 1524.0, 2207.0, 2350.0, 3108.0, 3113.0, 3115.0, 3122.0, 3123.0, 3683.0, 3684.0, 3687.0, 3689.0, 3784.0, 4360.0, 5788.0, 6693.0, 7040.0, 7046.0, 7097.0, 7305.0, 9388.0, 10232.0, 10870.0, 11006.0, 64581.0, 64805.0, 83483.0, 84868.0, 283420.0, 340205.0, 388512.0
GO:0070821	CC	e	tertiary granule membrane	15/351	73/29107	9.5056e-15	7	15	3.33076e-12	945.0, 963.0, 1535.0, 1536.0, 2207.0, 3684.0, 3687.0, 3689.0, 3903.0, 4973.0, 5724.0, 8673.0, 11314.0, 79895.0, 100049587.0
GO:0042613	CC	e	MHC class II protein complex	9/351	17/29107	1.08709e-13	5	9	3.1743e-11	972.0, 3108.0, 3109.0, 3111.0, 3113.0, 3115.0, 3117.0, 3122.0, 3123.0
GO:0016021	CC	e	integral component of membrane	89/351	3525/29107	8.34894e-12	3	89	2.08962e-09	55.0, 241.0, 942.0, 972.0, 1240.0, 2217.0, 3108.0, 3109.0, 3111.0, 3784.0, 3903.0, 4064.0, 4481.0, 5724.0, 5788.0, 6185.0, 6404.0, 6480.0, 6510.0, 6614.0, 6916.0, 7048.0, 7305.0, 7351.0, 7462.0, 7940.0, 8673.0, 9023.0, 10184.0, 10257.0, 10859.0, 10863.0, 10870.0, 11024.0, 11314.0, 11326.0, 27181.0, 51284.0, 51296.0, 51311.0, 51338.0, 53829.0, 54209.0, 54947.0, 56670.0, 57121.0, 58191.0, 58475.0, 64231.0, 64581.0, 64805.0, 79056.0, 79651.0, 79690.0, 79792.0, 79895.0, 80008.0, 80342.0, 80380.0, 81622.0, 83483.0, 84002.0, 84868.0, 89790.0, 90273.0, 112616.0, 113277.0, 114132.0, 115650.0, 122618.0, 123920.0, 126014.0, 126259.0, 126364.0, 150372.0, 162073.0, 170575.0, 201305.0, 203328.0, 219972.0, 255809.0, 283420.0, 284759.0, 338773.0, 340205.0, 388325.0, 388512.0, 653567.0, 100049587.0
GO:0016020	CC	e	membrane	64/351	2121/29107	1.09337e-11	2	64	2.39449e-09	154.0, 241.0, 397.0, 951.0, 953.0, 972.0, 1075.0, 1535.0, 1794.0, 2995.0, 3071.0, 3099.0, 3108.0, 3115.0, 3117.0, 3123.0, 3683.0, 3687.0, 3689.0, 4688.0, 4689.0, 4973.0, 5294.0, 5341.0, 5724.0, 5777.0, 5788.0, 6185.0, 6202.0, 6404.0, 6494.0, 6510.0, 6693.0, 7096.0, 7098.0, 8673.0, 9023.0, 10184.0, 10232.0, 10257.0, 10287.0, 10750.0, 10800.0, 10894.0, 10981.0, 11314.0, 23526.0, 23533.0, 29760.0, 50619.0, 51225.0, 55843.0, 57413.0, 58191.0, 64926.0, 79690.0, 81704.0, 81793.0, 112616.0, 115727.0, 118788.0, 146850.0, 388325.0, 653361.0
GO:0005576	CC	e	extracellular region	58/351	1854/29107	2.34601e-11	2	58	4.5669e-09	2.0, 240.0, 313.0, 712.0, 713.0, 714.0, 717.0, 718.0, 834.0, 929.0, 1075.0, 1296.0, 1441.0, 1520.0, 1522.0, 1794.0, 2350.0, 3552.0, 3603.0, 3606.0, 4313.0, 4332.0, 4973.0, 5265.0, 5341.0, 5777.0, 6039.0, 6282.0, 6480.0, 6614.0, 6813.0, 7040.0, 8635.0, 9388.0, 9535.0, 10148.0, 10232.0, 10859.0, 10863.0, 10875.0, 11027.0, 22915.0, 23191.0, 23406.0, 23526.0, 23765.0, 29108.0, 51411.0, 54209.0, 57010.0, 58191.0, 79056.0, 79792.0, 79887.0, 80380.0, 89790.0, 126014.0, 219972.0
GO:0035579	CC	e	specific granule membrane	13/351	91/29107	7.51883e-11	7	13	1.3173e-08	719.0, 945.0, 963.0, 1535.0, 1536.0, 3683.0, 3684.0, 3689.0, 3903.0, 4973.0, 6518.0, 8673.0, 79895.0
GO:0045121	CC	e	membrane raft	18/351	240/29107	9.45515e-10	4	18	1.50595e-07	695.0, 841.0, 920.0, 929.0, 3635.0, 3784.0, 4067.0, 4973.0, 5788.0, 7046.0, 7048.0, 7096.0, 7097.0, 7462.0, 10008.0, 10287.0, 10333.0, 150372.0
GO:0005829	CC	e	cytosol	110/351	5293/29107	2.08871e-09	2	110	3.04952e-07	55.0, 141.0, 199.0, 240.0, 241.0, 393.0, 397.0, 695.0, 834.0, 841.0, 843.0, 1601.0, 1794.0, 1796.0, 2313.0, 2533.0, 3055.0, 3059.0, 3071.0, 3099.0, 3394.0, 3552.0, 3587.0, 3603.0, 3606.0, 3635.0, 3663.0, 3936.0, 3965.0, 4067.0, 4261.0, 4323.0, 4332.0, 4481.0, 4542.0, 4688.0, 4689.0, 4773.0, 5239.0, 5294.0, 5330.0, 5336.0, 5341.0, 5777.0, 5866.0, 5996.0, 6001.0, 6202.0, 6494.0, 6503.0, 6737.0, 6813.0, 6850.0, 7048.0, 7318.0, 7409.0, 7454.0, 7805.0, 8673.0, 8942.0, 9023.0, 9595.0, 10095.0, 10320.0, 10346.0, 10475.0, 10750.0, 10981.0, 11035.0, 23191.0, 23406.0, 23498.0, 23526.0, 23533.0, 27071.0, 27128.0, 27143.0, 27306.0, 29108.0, 29760.0, 50619.0, 54518.0, 55303.0, 55843.0, 57010.0, 58484.0, 60489.0, 64092.0, 64859.0, 64926.0, 79792.0, 79887.0, 79958.0, 80216.0, 81704.0, 89846.0, 90427.0, 115727.0, 117289.0, 118788.0, 123920.0, 139818.0, 146850.0, 155038.0, 221472.0, 257106.0, 340061.0, 340205.0, 474344.0, 653361.0
GO:0070062	CC	e	extracellular exosome	59/351	2169/29107	3.91756e-09	6	59	5.27966e-07	2.0, 55.0, 397.0, 717.0, 718.0, 929.0, 942.0, 951.0, 953.0, 963.0, 967.0, 972.0, 1075.0, 1522.0, 1794.0, 2214.0, 3071.0, 3122.0, 3123.0, 3683.0, 3684.0, 3689.0, 3936.0, 4065.0, 4067.0, 4332.0, 4668.0, 5265.0, 5336.0, 5742.0, 5777.0, 5788.0, 6202.0, 6282.0, 6510.0, 6518.0, 6693.0, 6813.0, 7454.0, 7462.0, 8635.0, 8673.0, 8857.0, 10095.0, 10875.0, 10894.0, 11006.0, 11314.0, 23191.0, 23406.0, 54504.0, 56670.0, 64926.0, 79690.0, 83483.0, 85477.0, 126014.0, 147138.0, 219855.0
GO:0005765	CC	e	lysosomal membrane	20/351	331/29107	4.7056e-09	7	20	5.88872e-07	55.0, 967.0, 972.0, 1441.0, 1601.0, 3108.0, 3109.0, 3111.0, 3113.0, 3115.0, 3117.0, 3122.0, 3123.0, 4067.0, 7098.0, 7805.0, 8673.0, 10312.0, 51296.0, 80342.0
GO:0030669	CC	e	clathrin-coated endocytic vesicle membrane	10/351	69/29107	1.03546e-08	8	10	1.20942e-06	154.0, 920.0, 972.0, 2209.0, 3113.0, 3115.0, 3117.0, 3122.0, 3123.0, 8673.0
GO:0030666	CC	e	endocytic vesicle membrane	10/351	71/29107	1.37638e-08	6	10	1.50714e-06	972.0, 1441.0, 3113.0, 3115.0, 3117.0, 3122.0, 3123.0, 4067.0, 4481.0, 23166.0
GO:0010008	CC	e	endosome membrane	15/351	227/29107	1.28019e-07	6	15	1.26473e-05	154.0, 929.0, 967.0, 2217.0, 3111.0, 3113.0, 3115.0, 3117.0, 4360.0, 4689.0, 7098.0, 10312.0, 51284.0, 51296.0, 51311.0
GO:0005615	CC	e	extracellular space	47/351	1708/29107	1.29938e-07	2	47	1.26473e-05	2.0, 55.0, 141.0, 240.0, 714.0, 717.0, 718.0, 929.0, 944.0, 967.0, 1075.0, 1296.0, 1520.0, 1522.0, 2217.0, 3123.0, 3552.0, 3603.0, 3606.0, 3684.0, 3936.0, 3965.0, 4064.0, 4242.0, 4313.0, 4323.0, 5265.0, 6039.0, 6282.0, 6693.0, 7040.0, 7098.0, 8635.0, 8857.0, 9388.0, 9450.0, 10148.0, 10232.0, 10875.0, 54360.0, 58191.0, 79792.0, 79887.0, 112616.0, 123920.0, 126259.0, 147138.0
GO:0030667	CC	e	secretory granule membrane	10/351	97/29107	2.84137e-07	6	10	2.62004e-05	929.0, 2212.0, 3071.0, 3687.0, 5724.0, 5788.0, 7097.0, 7305.0, 8673.0, 340061.0
GO:0043020	CC	e	NADPH oxidase complex	5/351	14/29107	4.53792e-07	4	5	3.97522e-05	1535.0, 1536.0, 4688.0, 4689.0, 653361.0
GO:0071556	CC	e	integral component of lumenal side of endoplasmic reticulum membrane	6/351	28/29107	8.87305e-07	6	6	7.2648e-05	972.0, 3113.0, 3115.0, 3117.0, 3122.0, 3123.0
GO:0001772	CC	e	immunological synapse	7/351	44/29107	9.12246e-07	2	7	7.2648e-05	399.0, 951.0, 963.0, 3122.0, 3123.0, 84868.0, 388325.0
GO:0005764	CC	e	lysosome	15/351	277/29107	1.60849e-06	7	15	0.000122525	55.0, 154.0, 1075.0, 1520.0, 1522.0, 3055.0, 3122.0, 3784.0, 4668.0, 6039.0, 7805.0, 8635.0, 51284.0, 79887.0, 81622.0
GO:0030670	CC	e	phagocytic vesicle membrane	8/351	72/29107	2.52515e-06	7	8	0.000184336	1535.0, 1536.0, 7096.0, 7097.0, 8673.0, 10312.0, 10333.0, 10981.0
GO:1904813	CC	e	ficolin-1-rich granule lumen	10/351	124/29107	2.76608e-06	5	10	0.000193847	240.0, 1520.0, 1522.0, 4332.0, 5265.0, 9535.0, 10875.0, 23406.0, 51411.0, 79792.0
GO:0030658	CC	e	transport vesicle membrane	6/351	39/29107	6.87157e-06	6	6	0.000447271	972.0, 3113.0, 3115.0, 3117.0, 3122.0, 3123.0
GO:0005944	CC	e	phosphatidylinositol 3-kinase complex, class IB	3/351	4/29107	6.89288e-06	7	3	0.000447271	5294.0, 23533.0, 146850.0
GO:0101003	CC	e	ficolin-1-rich granule membrane	7/351	61/29107	8.71299e-06	7	7	0.000545184	2207.0, 3071.0, 3687.0, 3689.0, 10312.0, 11314.0, 100049587.0
GO:0043235	CC	e	receptor complex	12/351	209/29107	9.86898e-06	2	12	0.000596223	154.0, 1436.0, 1441.0, 3597.0, 3689.0, 4973.0, 7046.0, 7048.0, 10148.0, 10333.0, 51284.0, 388325.0
GO:0034774	CC	e	secretory granule lumen	9/351	115/29107	1.11457e-05	6	9	0.000650909	240.0, 718.0, 6282.0, 9535.0, 23191.0, 23406.0, 23526.0, 29108.0, 51411.0
GO:0005794	CC	e	Golgi apparatus	29/351	988/29107	1.62271e-05	5	29	0.000917094	154.0, 393.0, 929.0, 945.0, 1075.0, 1535.0, 1536.0, 2212.0, 3055.0, 4067.0, 5265.0, 5742.0, 7096.0, 7097.0, 7940.0, 9388.0, 10232.0, 10287.0, 10333.0, 10346.0, 51338.0, 79895.0, 89846.0, 147138.0, 155038.0, 221472.0, 340061.0, 340205.0, 653361.0
GO:0032010	CC	e	phagolysosome	3/351	5/29107	1.70778e-05	9	3	0.000935007	4688.0, 4689.0, 653361.0
GO:0001726	CC	e	ruffle	8/351	94/29107	1.8663e-05	4	8	0.000990838	199.0, 3936.0, 6282.0, 23191.0, 64092.0, 89846.0, 221472.0, 388325.0
GO:0044853	CC	e	plasma membrane raft	5/351	33/29107	4.4564e-05	5	5	0.00229636	3684.0, 3689.0, 6404.0, 51338.0, 54209.0
GO:0012507	CC	e	ER to Golgi transport vesicle membrane	6/351	54/29107	4.67246e-05	7	6	0.0023389	972.0, 3113.0, 3115.0, 3117.0, 3122.0, 3123.0
GO:0036020	CC	e	endolysosome membrane	4/351	18/29107	5.56507e-05	8	4	0.00270833	7098.0, 51284.0, 51311.0, 80231.0
GO:0005884	CC	e	actin filament	7/351	84/29107	7.1381e-05	6	7	0.00337999	199.0, 3055.0, 3059.0, 3936.0, 7454.0, 23406.0, 92241.0
GO:0035580	CC	e	specific granule lumen	6/351	62/29107	0.000102574	7	6	0.0047292	1522.0, 1794.0, 5777.0, 23191.0, 79792.0, 126014.0
GO:0005769	CC	e	early endosome	12/351	268/29107	0.000111461	8	12	0.00500718	154.0, 920.0, 3784.0, 6614.0, 7098.0, 8673.0, 9388.0, 9595.0, 10981.0, 57705.0, 84868.0, 122618.0
GO:0045335	CC	e	phagocytic vesicle	6/351	64/29107	0.000122598	8	6	0.00529283	1520.0, 7454.0, 10981.0, 122618.0, 219972.0, 388325.0
GO:0072559	CC	e	NLRP3 inflammasome complex	3/351	9/29107	0.000138386	3	3	0.00529283	834.0, 29108.0, 79792.0
GO:0043231	CC	e	intracellular membrane-bounded organelle	24/351	847/29107	0.000140389	4	24	0.00529283	313.0, 861.0, 967.0, 1050.0, 1075.0, 1436.0, 1520.0, 1601.0, 3055.0, 3099.0, 3108.0, 3109.0, 3113.0, 4067.0, 4332.0, 4973.0, 5265.0, 5742.0, 8832.0, 27306.0, 51296.0, 55803.0, 79958.0, 257106.0
GO:0034687	CC	e	integrin alphaL-beta2 complex	2/351	2/29107	0.000145009	6	2	0.00529283	3683.0, 3689.0
GO:1990794	CC	e	basolateral part of cell	2/351	2/29107	0.000145009	2	2	0.00529283	3784.0, 10008.0
GO:0035354	CC	e	Toll-like receptor 1-Toll-like receptor 2 protein complex	2/351	2/29107	0.000145009	5	2	0.00529283	7096.0, 7097.0
GO:0005602	CC	e	complement component C1 complex	2/351	2/29107	0.000145009	2	2	0.00529283	712.0, 713.0
GO:0034688	CC	e	integrin alphaM-beta2 complex	2/351	2/29107	0.000145009	6	2	0.00529283	3684.0, 3689.0
GO:0034689	CC	e	integrin alphaX-beta2 complex	2/351	2/29107	0.000145009	6	2	0.00529283	3687.0, 3689.0
GO:0005925	CC	e	focal adhesion	15/351	418/29107	0.000191537	5	15	0.00684844	1535.0, 1601.0, 3055.0, 3603.0, 3689.0, 3936.0, 4323.0, 5239.0, 5788.0, 6202.0, 6503.0, 10095.0, 23191.0, 54518.0, 64098.0
GO:0062023	CC	e	collagen-containing extracellular matrix	14/351	374/29107	0.00020269	4	14	0.00710227	2.0, 712.0, 713.0, 714.0, 1075.0, 1296.0, 1520.0, 1522.0, 3965.0, 4313.0, 5265.0, 7040.0, 10875.0, 22915.0
GO:0032588	CC	e	trans-Golgi network membrane	7/351	100/29107	0.000214062	4	7	0.00725141	972.0, 3113.0, 3115.0, 3117.0, 3122.0, 3123.0, 122618.0
GO:0008305	CC	e	integrin complex	4/351	25/29107	0.000215224	5	4	0.00725141	3683.0, 3684.0, 3687.0, 3689.0
GO:0031410	CC	e	cytoplasmic vesicle	12/351	293/29107	0.000254338	6	12	0.00840756	313.0, 397.0, 399.0, 695.0, 1522.0, 4323.0, 6039.0, 6737.0, 7805.0, 123920.0, 219972.0, 257106.0
GO:0042101	CC	e	T cell receptor complex	3/351	11/29107	0.000266995	5	3	0.00850499	920.0, 6850.0, 54518.0
GO:0032009	CC	e	early phagosome	3/351	11/29107	0.000266995	9	3	0.00850499	6850.0, 51284.0, 81622.0
GO:0000139	CC	e	Golgi membrane	18/351	587/29107	0.000314783	5	18	0.00984821	972.0, 3113.0, 3115.0, 3117.0, 3122.0, 3123.0, 6480.0, 7098.0, 7940.0, 27128.0, 29108.0, 51284.0, 51311.0, 54947.0, 80342.0, 81622.0, 84002.0, 170575.0
GO:0005737	CC	e	cytoplasm	83/351	4724/29107	0.000334065	2	83	0.0102681	199.0, 393.0, 397.0, 399.0, 695.0, 834.0, 841.0, 843.0, 972.0, 1230.0, 1234.0, 1263.0, 1601.0, 1796.0, 3059.0, 3087.0, 3394.0, 3663.0, 3784.0, 3936.0, 3965.0, 4067.0, 4094.0, 4323.0, 4542.0, 4668.0, 4689.0, 4773.0, 5294.0, 5336.0, 5341.0, 5742.0, 5777.0, 6282.0, 6494.0, 6672.0, 6737.0, 6850.0, 7040.0, 7097.0, 7098.0, 7318.0, 7940.0, 8673.0, 8942.0, 9595.0, 10008.0, 10346.0, 10475.0, 10750.0, 10859.0, 11035.0, 23498.0, 23533.0, 25816.0, 27143.0, 27306.0, 27350.0, 29108.0, 29760.0, 50619.0, 51225.0, 51284.0, 54440.0, 54491.0, 55803.0, 55843.0, 60489.0, 63940.0, 64092.0, 64098.0, 64407.0, 64581.0, 64926.0, 79626.0, 81704.0, 85477.0, 89846.0, 115761.0, 126364.0, 147138.0, 221472.0, 653361.0
GO:0031209	CC	e	SCAR complex	3/351	12/29107	0.000352815	2	3	0.0106575	3071.0, 23191.0, 51225.0
GO:0032998	CC	e	Fc-epsilon receptor I complex	2/351	3/29107	0.00043155	5	2	0.0128148	2207.0, 23547.0
GO:1904724	CC	e	tertiary granule lumen	5/351	55/29107	0.000525895	5	5	0.0153561	1520.0, 5777.0, 23191.0, 79792.0, 126014.0
GO:0035577	CC	e	azurophil granule membrane	5/351	57/29107	0.000620668	8	5	0.0178264	55.0, 719.0, 967.0, 8673.0, 150372.0
GO:0005581	CC	e	collagen trimer	5/351	60/29107	0.000786093	2	5	0.0222135	712.0, 713.0, 714.0, 1296.0, 4481.0
GO:0035578	CC	e	azurophil granule lumen	6/351	91/29107	0.000830533	7	6	0.0230967	718.0, 1075.0, 4332.0, 8635.0, 23526.0, 29108.0
GO:0072558	CC	e	NLRP1 inflammasome complex	2/351	4/29107	0.000856206	3	2	0.0234386	834.0, 29108.0
GO:0032587	CC	e	ruffle membrane	6/351	99/29107	0.00128854	5	6	0.0344538	199.0, 3936.0, 5336.0, 5341.0, 23526.0, 221472.0
GO:0031234	CC	e	extrinsic component of cytoplasmic side of plasma membrane	5/351	67/29107	0.00129792	4	5	0.0344538	3055.0, 4067.0, 5996.0, 6503.0, 6850.0
GO:0072557	CC	e	IPAF inflammasome complex	2/351	5/29107	0.00141563	3	2	0.0364732	834.0, 58484.0
GO:0097169	CC	e	AIM2 inflammasome complex	2/351	5/29107	0.00141563	3	2	0.0364732	834.0, 29108.0
GO:0005515	MF	e	protein binding	259/351	12418/29107	1.83812e-32	2	259	8.11897e-29	2.0, 55.0, 141.0, 154.0, 199.0, 240.0, 241.0, 313.0, 393.0, 397.0, 399.0, 695.0, 712.0, 713.0, 714.0, 717.0, 718.0, 834.0, 841.0, 843.0, 861.0, 920.0, 929.0, 942.0, 944.0, 945.0, 951.0, 953.0, 963.0, 967.0, 969.0, 972.0, 1050.0, 1075.0, 1230.0, 1234.0, 1240.0, 1263.0, 1436.0, 1439.0, 1441.0, 1522.0, 1524.0, 1535.0, 1536.0, 1601.0, 1794.0, 1796.0, 2000.0, 2004.0, 2207.0, 2209.0, 2212.0, 2217.0, 2313.0, 2533.0, 2995.0, 3055.0, 3059.0, 3071.0, 3087.0, 3099.0, 3108.0, 3109.0, 3111.0, 3115.0, 3117.0, 3122.0, 3123.0, 3394.0, 3459.0, 3552.0, 3587.0, 3597.0, 3606.0, 3635.0, 3663.0, 3683.0, 3684.0, 3687.0, 3689.0, 3784.0, 3903.0, 4005.0, 4064.0, 4066.0, 4067.0, 4094.0, 4261.0, 4313.0, 4323.0, 4332.0, 4360.0, 4481.0, 4542.0, 4688.0, 4689.0, 4773.0, 4973.0, 5265.0, 5294.0, 5330.0, 5336.0, 5341.0, 5742.0, 5777.0, 5788.0, 5866.0, 6001.0, 6185.0, 6202.0, 6282.0, 6404.0, 6480.0, 6494.0, 6503.0, 6510.0, 6518.0, 6672.0, 6688.0, 6693.0, 6737.0, 6813.0, 6850.0, 6886.0, 7040.0, 7046.0, 7048.0, 7096.0, 7097.0, 7098.0, 7100.0, 7305.0, 7318.0, 7351.0, 7409.0, 7454.0, 7462.0, 7805.0, 8673.0, 8832.0, 8857.0, 9023.0, 9450.0, 9595.0, 10008.0, 10095.0, 10148.0, 10161.0, 10184.0, 10232.0, 10257.0, 10287.0, 10312.0, 10320.0, 10333.0, 10346.0, 10475.0, 10750.0, 10859.0, 10863.0, 10870.0, 10871.0, 10894.0, 10981.0, 11006.0, 11035.0, 11314.0, 11326.0, 22797.0, 22915.0, 23166.0, 23191.0, 23406.0, 23498.0, 23526.0, 23547.0, 23765.0, 25816.0, 26157.0, 27071.0, 27128.0, 27143.0, 27181.0, 27306.0, 27350.0, 29108.0, 29760.0, 50619.0, 51225.0, 51284.0, 51296.0, 51338.0, 51411.0, 53829.0, 54209.0, 54491.0, 54502.0, 54518.0, 54796.0, 54947.0, 55803.0, 56670.0, 58475.0, 58484.0, 58516.0, 60489.0, 63940.0, 64098.0, 64231.0, 64407.0, 64581.0, 64859.0, 64926.0, 79056.0, 79626.0, 79651.0, 79792.0, 79895.0, 79958.0, 80216.0, 80231.0, 80342.0, 80380.0, 81622.0, 81704.0, 81793.0, 83483.0, 84002.0, 84106.0, 84868.0, 89790.0, 89857.0, 90427.0, 112616.0, 113277.0, 115207.0, 115761.0, 117289.0, 118788.0, 123920.0, 124460.0, 126259.0, 126364.0, 139818.0, 146850.0, 147138.0, 150372.0, 170575.0, 203328.0, 221472.0, 255809.0, 284021.0, 340061.0, 340205.0, 388325.0, 388512.0, 653361.0, 653567.0
GO:0004888	MF	e	transmembrane signaling receptor activity	26/351	158/29107	5.00549e-22	3	26	1.10546e-18	920.0, 969.0, 2209.0, 2212.0, 2214.0, 4360.0, 6693.0, 7096.0, 7097.0, 7098.0, 7100.0, 10261.0, 10333.0, 10871.0, 10894.0, 11024.0, 11314.0, 27181.0, 51284.0, 51311.0, 54209.0, 57413.0, 81793.0, 150372.0, 284021.0, 340205.0
GO:0038023	MF	e	signaling receptor activity	24/351	210/29107	1.18992e-16	2	24	1.75196e-13	920.0, 942.0, 945.0, 1240.0, 1439.0, 1441.0, 2350.0, 3587.0, 3687.0, 4065.0, 4360.0, 6510.0, 7096.0, 7097.0, 7098.0, 7100.0, 10333.0, 10894.0, 11027.0, 11314.0, 51311.0, 54209.0, 81793.0, 115650.0
GO:0023026	MF	e	MHC class II protein complex binding	10/351	27/29107	4.02428e-13	4	10	4.44381e-10	920.0, 972.0, 3108.0, 3109.0, 3111.0, 3113.0, 3115.0, 3117.0, 3122.0, 3123.0
GO:0019864	MF	e	IgG binding	5/351	9/29107	3.00159e-08	4	5	2.6516e-05	2207.0, 2209.0, 2212.0, 2214.0, 2217.0
GO:0042802	MF	e	identical protein binding	44/351	1495/29107	5.58465e-08	3	44	3.75051e-05	55.0, 154.0, 241.0, 695.0, 834.0, 841.0, 920.0, 963.0, 969.0, 972.0, 1050.0, 1075.0, 1234.0, 2207.0, 3663.0, 4094.0, 4973.0, 5265.0, 5294.0, 5866.0, 6672.0, 6737.0, 7040.0, 7096.0, 7097.0, 7098.0, 7305.0, 7454.0, 8832.0, 10333.0, 10346.0, 11035.0, 26157.0, 29108.0, 51225.0, 58484.0, 60489.0, 64926.0, 81793.0, 83483.0, 115207.0, 118788.0, 340061.0, 388512.0
GO:0032395	MF	e	MHC class II receptor activity	5/351	10/29107	5.94376e-08	4	5	3.75051e-05	3111.0, 3113.0, 3117.0, 3122.0, 3123.0
GO:0140031	MF	e	phosphorylation-dependent protein binding	4/351	5/29107	1.02964e-07	4	4	5.68492e-05	4067.0, 5336.0, 5777.0, 7409.0
GO:0030246	MF	e	carbohydrate binding	13/351	177/29107	2.64917e-07	2	13	0.000130015	945.0, 969.0, 3965.0, 4065.0, 4973.0, 6614.0, 27181.0, 64581.0, 89790.0, 114132.0, 283420.0, 388512.0, 100049587.0
GO:0003953	MF	e	NAD+ nucleosidase activity	5/351	15/29107	6.7396e-07	5	5	0.000297688	7098.0, 7100.0, 51284.0, 51311.0, 118788.0
GO:0001540	MF	e	amyloid-beta binding	9/351	84/29107	8.09268e-07	4	9	0.000324958	154.0, 712.0, 972.0, 3684.0, 3689.0, 4481.0, 7097.0, 10333.0, 54209.0
GO:0038024	MF	e	cargo receptor activity	5/351	16/29107	9.70618e-07	1	5	0.000357268	1601.0, 3684.0, 3689.0, 4360.0, 4481.0
GO:0005102	MF	e	signaling receptor binding	17/351	357/29107	1.9116e-06	3	17	0.000649504	2.0, 718.0, 944.0, 2533.0, 3055.0, 4067.0, 5788.0, 6404.0, 6503.0, 6850.0, 7305.0, 10333.0, 10870.0, 10875.0, 23547.0, 54360.0, 118788.0
GO:0005096	MF	e	GTPase activator activity	14/351	256/29107	3.192e-06	5	14	0.00100707	141.0, 393.0, 397.0, 3071.0, 5996.0, 6001.0, 6494.0, 23526.0, 55803.0, 55843.0, 64407.0, 64926.0, 117289.0, 257106.0
GO:0005085	MF	e	guanyl-nucleotide exchange factor activity	13/351	223/29107	3.57494e-06	5	13	0.0010527	1794.0, 5866.0, 7409.0, 27128.0, 50619.0, 64805.0, 79958.0, 81704.0, 89846.0, 115727.0, 117289.0, 139818.0, 221472.0
GO:0032396	MF	e	inhibitory MHC class I receptor activity	4/351	10/29107	4.12238e-06	5	4	0.00107109	10859.0, 11024.0, 11027.0, 23547.0
GO:0016175	MF	e	superoxide-generating NAD(P)H oxidase activity	4/351	10/29107	4.12238e-06	5	4	0.00107109	1535.0, 1536.0, 4688.0, 653361.0
GO:0033691	MF	e	sialic acid binding	5/351	22/29107	5.51351e-06	5	5	0.00135295	945.0, 27181.0, 89790.0, 114132.0, 100049587.0
GO:0042169	MF	e	SH2 domain binding	6/351	40/29107	8.00257e-06	4	6	0.00186039	5777.0, 6850.0, 7462.0, 10859.0, 29760.0, 89790.0
GO:0042605	MF	e	peptide antigen binding	5/351	24/29107	8.72434e-06	4	5	0.00191397	3113.0, 3115.0, 3117.0, 3122.0, 3123.0
GO:0019955	MF	e	cytokine binding	6/351	41/29107	9.2798e-06	3	6	0.00191397	972.0, 1436.0, 1441.0, 3459.0, 3597.0, 10148.0
GO:0045028	MF	e	G protein-coupled purinergic nucleotide receptor activity	4/351	12/29107	9.53299e-06	6	4	0.00191397	2857.0, 5724.0, 53829.0, 64805.0
GO:0001784	MF	e	phosphotyrosine residue binding	6/351	44/29107	1.41321e-05	5	6	0.00271398	3055.0, 5336.0, 5777.0, 6850.0, 7409.0, 64092.0
GO:0140311	MF	e	protein sequestering activity	3/351	5/29107	1.70778e-05	2	3	0.0030173	6688.0, 7805.0, 147138.0
GO:0001851	MF	e	complement component C3b binding	3/351	5/29107	1.70778e-05	4	3	0.0030173	3684.0, 3689.0, 11326.0
GO:0004896	MF	e	cytokine receptor activity	6/351	46/29107	1.83758e-05	4	6	0.00312177	972.0, 1441.0, 3459.0, 3587.0, 3597.0, 10148.0
GO:0050135	MF	e	NAD(P)+ nucleosidase activity	4/351	16/29107	3.37369e-05	5	4	0.00498378	7096.0, 7097.0, 10333.0, 81793.0
GO:0038187	MF	e	pattern recognition receptor activity	4/351	16/29107	3.37369e-05	3	4	0.00498378	7097.0, 51284.0, 51311.0, 64581.0
GO:0061809	MF	e	NAD+ nucleotidase, cyclic ADP-ribose generating	4/351	16/29107	3.37369e-05	6	4	0.00498378	7096.0, 7097.0, 10333.0, 81793.0
GO:0035325	MF	e	Toll-like receptor binding	3/351	6/29107	3.38496e-05	4	3	0.00498378	6850.0, 7097.0, 81622.0
GO:0004950	MF	e	chemokine receptor activity	4/351	17/29107	4.36986e-05	7	4	0.00622635	1230.0, 1234.0, 1240.0, 1524.0
GO:0015026	MF	e	coreceptor activity	5/351	39/29107	0.000101889	3	5	0.0140638	920.0, 942.0, 1234.0, 23547.0, 126259.0
GO:0042609	MF	e	CD4 receptor binding	3/351	9/29107	0.000138386	4	3	0.0177918	972.0, 3123.0, 3603.0
GO:0071723	MF	e	lipopeptide binding	3/351	9/29107	0.000138386	4	3	0.0177918	929.0, 7096.0, 10333.0
GO:0004051	MF	e	arachidonate 5-lipoxygenase activity	2/351	2/29107	0.000145009	5	2	0.0177918	240.0, 241.0
GO:0071791	MF	e	chemokine (C-C motif) ligand 5 binding	2/351	2/29107	0.000145009	6	2	0.0177918	1230.0, 1234.0
GO:0097110	MF	e	scaffold protein binding	6/351	67/29107	0.000158318	3	6	0.0188997	841.0, 3784.0, 4067.0, 5336.0, 6850.0, 54209.0
GO:0017124	MF	e	SH3 domain binding	8/351	129/29107	0.000177533	4	8	0.0206051	1535.0, 3059.0, 3635.0, 4067.0, 5777.0, 7454.0, 51225.0, 653361.0
GO:0043274	MF	e	phospholipase binding	4/351	24/29107	0.000182516	4	4	0.0206051	695.0, 6850.0, 7454.0, 29760.0
GO:0016176	MF	e	superoxide-generating NADPH oxidase activator activity	3/351	10/29107	0.000195928	4	3	0.0206051	4688.0, 4689.0, 653361.0
GO:0097199	MF	e	cysteine-type endopeptidase activity involved in apoptotic signaling pathway	3/351	10/29107	0.000195928	7	3	0.0206051	834.0, 841.0, 843.0
GO:0097153	MF	e	cysteine-type endopeptidase activity involved in apoptotic process	3/351	10/29107	0.000195928	6	3	0.0206051	841.0, 843.0, 29108.0
GO:0019901	MF	e	protein kinase binding	16/351	470/29107	0.000214334	5	16	0.0215557	399.0, 920.0, 3059.0, 3663.0, 3689.0, 5336.0, 5777.0, 5788.0, 6737.0, 6850.0, 7454.0, 10346.0, 10475.0, 29760.0, 84106.0, 340061.0
GO:0042803	MF	e	protein homodimerization activity	20/351	671/29107	0.000214728	4	20	0.0215557	55.0, 154.0, 920.0, 1050.0, 1436.0, 3087.0, 4668.0, 5341.0, 6282.0, 6480.0, 6737.0, 7305.0, 8942.0, 10346.0, 10475.0, 10859.0, 27306.0, 29108.0, 58484.0, 340061.0
GO:0004435	MF	e	phosphatidylinositol phospholipase C activity	4/351	26/29107	0.000251949	7	4	0.0247302	1230.0, 1234.0, 5330.0, 5336.0
GO:0042608	MF	e	T cell receptor binding	3/351	11/29107	0.000266995	4	3	0.0256373	1794.0, 3122.0, 3123.0
GO:0051015	MF	e	actin filament binding	10/351	216/29107	0.000315571	5	10	0.0291466	199.0, 3059.0, 3936.0, 4542.0, 10095.0, 23191.0, 23406.0, 51225.0, 85477.0, 92241.0
GO:0001618	MF	e	virus receptor activity	6/351	76/29107	0.000316739	3	6	0.0291466	920.0, 942.0, 1234.0, 4360.0, 6404.0, 6510.0
GO:0019902	MF	e	phosphatase binding	5/351	50/29107	0.000336435	4	5	0.0303272	1075.0, 4773.0, 6850.0, 89790.0, 114132.0
GO:0043325	MF	e	phosphatidylinositol-3,4-bisphosphate binding	4/351	29/29107	0.000389025	4	4	0.0343664	5341.0, 27071.0, 55803.0, 653361.0
GO:0030369	MF	e	ICAM-3 receptor activity	2/351	3/29107	0.00043155	4	2	0.0366568	3683.0, 3689.0
GO:0035663	MF	e	Toll-like receptor 2 binding	2/351	3/29107	0.00043155	5	2	0.0366568	7096.0, 10333.0
GO:1990782	MF	e	protein tyrosine kinase binding	4/351	32/29107	0.00057247	6	4	0.0477095	920.0, 5336.0, 29760.0, 54209.0
