## Supplementary material for "Transcriptional and genetic sex differences for schizophrenia across the dorsolateral prefrontal cortex, hippocampus, and caudate nucleus": Data S4: eigengenes.csv

	MEblack	MEblue	MEbrown	MEcyan	MEdarkgreen	MEdarkgrey	MEdarkorange	MEdarkred	MEdarkturquoise	MEgreen	MEgreenyellow	MEgrey	MEgrey60	MElightcyan	MElightgreen	MElightyellow	MEmagenta	MEmidnightblue	MEorange	MEpink	MEpurple	MEred	MEroyalblue	MEsaddlebrown	MEsalmon	MEskyblue	MEsteelblue	MEtan	MEturquoise	MEwhite	MEyellow
R11135	-0.0887230480803012	0.0913616562609185	-0.0916449904809174	-0.0500243352854921	0.125570574371318	-0.0631754687342606	0.0903272440284409	0.0949042587262808	0.014680003606091	0.0507759877820496	-0.133150772781015	-0.0237471070509757	-0.00809215657113446	-0.0434088739632053	0.12567027995364	0.0815122101083225	0.128779246555361	0.0771122061014476	-0.111739033139891	-0.0482800769564679	-0.097373956854888	-0.123734926900516	0.0488763910440689	0.0752037006216477	-0.0534316658359187	-0.0437845261087628	0.00991943919815069	-0.0905221868440972	-0.033059077634099	0.0165738449622833	-0.00426231830960973
R11137	-0.0214397438293287	0.0473789567086106	-0.0893261793197134	-0.0388689085950242	0.105205887140368	-0.0253013134872594	0.0464142587711847	0.0821104196794978	0.0114217448256834	0.0128008282836917	-0.0759229901605478	-0.0619265991983782	0.0163945690579121	0.000347168293696742	0.0912152691536583	0.0827373059964722	0.0367548380944359	0.0384697101159119	-0.0309365638658546	-0.0785674841757474	-0.0856376256818799	-0.0555543287126617	0.0823870472251655	0.0253598794138621	-0.010234739292351	-0.114065453560155	-0.0129433512792255	-0.0663785297340873	-0.0644217745054985	-0.0390256355924077	0.0324818463928604
R11138	0.0166653906645311	0.017075730147944	0.0290827004155175	-0.0145295185718489	-0.0312437583302124	0.0152592342549302	0.0171232871168119	-0.0153336986140642	0.0205379777397838	-0.0138525808246457	0.0064945964905187	0.0195413301726644	0.0534969119415987	-0.0159834326943225	-0.00966913228420097	-0.00315618125239076	0.00685070446962562	0.0149006226148694	-0.0384044587461886	0.0169675309150719	0.00152599138707152	0.0141680387720919	-0.0243611360802258	-0.0151963655605236	-0.0169202367308249	0.0351372560196996	-0.0229940343554447	-0.00196903682834879	-0.00600431189316525	0.047592199783253	0.0112618331784297
R11139	0.0225088391588195	-0.034945988894762	-0.0180067121876452	0.0223834365721556	-0.0372153139862139	0.0463198747490484	-0.00715798267483766	-0.0437211878770403	0.0170082633860698	-0.0261546308927173	0.0275537775998822	0.05421126210736	0.0275176337210597	0.0396619885008204	-0.031436971236145	-0.00745688997046929	-0.00394225647799874	0.0135374382400637	0.0195523314847994	-0.035811758634562	0.00189860918627277	0.0154647988280251	-0.0456909238413861	-0.0313463699427016	-0.0563778124149649	-0.0153201623800176	0.0248540150803564	0.0491560485668893	-0.0122189824954708	0.0565540844460476	0.0260695750077396
R11140	0.11993213710682	-0.00379981534114526	0.0640234317127687	-0.0643855786970963	-0.0347732888247731	0.0248986497295152	0.00710433949573837	-0.0543334579019219	0.0582280066722444	-0.104868457557087	0.0772881311270114	-0.0430217743046918	0.0464577580476256	-0.0185151483007258	-0.0245775659913239	0.0351774661405612	-0.0513080385983462	0.0198603566785488	0.0143851843890744	-0.0283687642429956	0.00796881048470653	0.114355446745629	-0.0310781772553393	-0.0243753172929018	0.0516798258994234	0.0064985978058767	-0.103245973077588	0.00716715333807213	-0.0801159566305164	0.0577050624055006	0.0723328057642887
R11141	-0.0323524889601775	0.0143390282838156	0.0237436866959689	0.0313618594670819	-0.0200372733415303	-0.0116655178007084	-0.0106023814379186	-0.00170109396231676	-0.00591191667096784	0.0236540259874953	0.0150832504672218	0.0284433582822832	-0.0590178347531147	0.00780428748774098	-0.0284908349912952	-0.0464256958501185	0.00510585693848596	-0.0222073728596229	0.0348720104351444	0.0412413174368655	0.0429203447167777	-0.0157890469963033	-0.0191937798709323	0.0256065540140349	0.0420302126017355	0.0183079013703641	0.0186444864538372	0.0172296311438317	0.0457570070006828	0.0069593068538954	-0.0458522344918734
R11142	-0.0025965152738396	-0.0285923814917389	0.0600733031382779	-0.000294282414724922	0.0211107417876421	-0.00905744727287325	-0.0331544565786503	-0.00485592635062286	-0.0389033292315119	-0.0181018447278437	0.0149891585511568	0.0132987177788014	-0.0553693988437734	-0.0266314494884084	-0.0265241628386002	-0.0188084196910855	0.0342224951850418	-0.0382703900303411	0.0091181817669388	0.0568653585377139	0.031926459959619	0.0167910623977081	-0.0211599113569408	-0.0295744622312357	0.0174113065232931	0.0802146085464715	-0.0197411924754483	0.0147202152776013	0.0219398318738788	-0.0149087698307823	-0.0262823550276566
R11143	0.0066672069819054	0.075024852059508	-0.0707677072248769	-0.0846621084202822	0.0570559818363891	0.0132132528995043	0.103866713819469	0.0104334690208777	0.0768021608239778	0.000195064764056895	-0.087153460320492	-0.00205851441326407	0.0281938857288934	-0.0463143195185913	0.0741270591206734	0.0689084900828991	0.0471258191345179	0.0962891250558048	-0.00212451948503593	-0.0578377144824421	-0.0967645698569174	-0.0528987224239474	0.0387408051590209	0.039670131324466	0.0374573598010429	-0.140441353376287	-0.0452096374774573	-0.10535863149148	-0.0781451016364414	0.0423782518308386	0.0650010106866166
R11144	0.0219552933592889	0.0450359066813612	0.00500618888178121	0.0152128977432568	-0.0355619447503717	0.0284570478548948	-0.00644656663508728	-0.042363026805366	0.0468977480373415	0.00146081470867465	0.0118730425129884	0.0243607458456169	0.00467602646855595	0.0339538387705561	-0.008593606882308	-0.00940111318358648	-0.039239951996949	0.0336321069034411	-0.000372054653497984	-0.0157562441993972	-0.00424035871695794	0.0138857839856763	-0.0125357428085666	0.0127899419888587	-0.00172611582183995	0.00821450854396132	0.00817449258830844	0.0196413705350089	-0.0161552473203222	0.015047457711595	0.0200440165684944
R11145	-0.0259755667527244	0.00516471196781089	-0.05822933384448	0.00216503898024108	0.0864077833263757	-0.036249428710982	-0.00408546629191885	0.0221499463482872	-0.0113854917871341	-0.00542517575033715	-0.048197879808091	-0.0616371915934481	0.046153139471024	0.0362194983722628	0.0629719281961848	0.056596992080871	0.0385328742187386	0.0293785745973263	-0.0597844326742743	-0.0393798144766888	-0.0607519806600649	-0.0454889331503784	0.0693303941605232	0.0587483068958263	-0.0430170670842623	-0.0139173331391981	-0.000776632842469565	-0.015386543503495	-0.0382617266403703	-0.0392051917441049	0.0160483479280522
R11146	-0.0629556557089315	0.0185340767756006	-0.0743501089919524	-0.10496568136571	0.154853186470491	-0.0657919168904748	0.0183663702631876	0.120900473822525	-0.0411451803146914	0.0260071699246	-0.101148766372669	-0.0898836676134901	-0.00386054498800151	-0.104766956119344	0.122083243240798	0.108759288860991	0.108849031943213	0.0348433657823297	-0.00622998042663808	-0.0340786152954748	-0.0850801048472456	-0.0912759179052062	0.0374940218237963	0.10400074961724	0.0469428079604633	-0.147559189231868	-0.0290278270387219	-0.133069755691387	-0.0434819131916532	-0.0997598103427729	0.0109754524091935
R11147	-0.0599753413840041	-0.0984067754250433	-0.0559597282774851	0.130552262550964	-0.00581296614785946	-0.024400703561779	-0.120010004843463	0.030745280701884	-0.0850786152919276	0.0585900859896216	0.0437073817312793	-0.00288141571221237	-0.0448293914580958	0.111730203593038	-0.057856532835632	-0.0757038029754663	-0.0404044819453035	-0.107139925116306	0.0669336208304547	-0.0109227054192437	0.0753769679880828	-0.0141901798185072	-0.0591377171022014	0.0250533083672315	-0.0967478721234478	0.00585565941855944	0.139945296421842	0.104715754790684	0.0932319402840681	-0.0883674786965489	-0.087500327152482
R11148	0.0383489660949307	0.0870169627488481	-0.0954251124953741	0.0235931600283555	-0.0105762478003874	0.0794496202499465	0.0142891720067467	-0.0420334537025472	0.103589925277344	0.00421637545588338	-0.0340348862915307	0.0778450434374439	0.101811430514036	0.0822132062910345	0.0335962754846333	0.0449636490520139	-0.0528045776619872	0.1048446049724	-0.0182323207026708	-0.122269026236094	-0.0717951950250271	-0.0158209795839913	-0.00783913636786551	0.00572084505487924	-0.0899514469995633	-0.0700502618188141	0.0368373834517224	0.0282053531829618	-0.0852140988452517	0.0948698627289206	0.0876433685023247
R11149	-0.0691536403608089	0.0165924320741885	-0.0120257686390014	0.0721179785900967	-0.0264546813050124	-0.0311945203160029	-0.0113334740542009	0.0191415755286737	-0.0399336932167379	0.0658769299011058	-0.0301673859453506	-0.051911882791032	-0.0348420448138946	0.0250558365006978	0.00726539028778135	-0.0482895160551869	-0.0574101291209964	-0.0189124283939376	-0.019961008306823	0.0537581406800095	0.0243909990800312	-0.0576428245704209	0.0630883415953469	0.06039329731974	-0.0350098283212037	0.0446871727290381	0.0525607039971206	0.00583725926651694	0.0801722369499853	-0.0435779813604912	-0.0743874835320573
R11152	0.000273904612921326	-0.00184662651720854	0.0555375337918533	-0.00698528864247512	-0.0318198393928296	0.0256912802214184	0.0127147216753552	-0.0295668268851088	0.00378478429530328	-0.0281313625384211	-0.000670730520368995	0.0426918226678769	0.025092779296396	-0.0322249514442346	-0.0303075153182484	-0.0167657949257038	0.0416279387633613	0.000976004812972034	-0.0083233217342855	0.0582862752179408	0.0214752046907909	0.000632039428399815	-0.0256220683464695	-0.0355305455608559	-0.000538214498940695	0.0901722562651111	-0.0429547158530648	0.00994950245864949	0.018754894625266	0.0684580049765177	-0.00503013148076203
R11153	0.0225792531256703	-0.00731281186081117	-0.017686053175019	0.0648700346047827	-0.0491596180454096	0.0938730408648362	-0.119910842730424	-0.0773519369626469	0.0329412854212111	-0.00166907295384949	0.0748312426355791	0.0583802093361813	0.0280343453531548	0.084120355569262	-0.0704191423582683	-0.061306808229529	-0.0444986334112524	-0.0268717053788753	0.0843079284271544	-0.0447875953273496	0.044599966997508	0.0463826927836	-0.0742344433040173	-0.0436230227724481	-0.0677628412027095	0.00161753347348397	0.068090015626859	0.104268480831406	0.00874728575965281	-0.0928382395544534	-0.00334615393624582
R11154	-0.0290984233767594	-0.0411165613326051	0.0237309171876865	-0.0255861993804965	-0.0588830640888205	-0.024596199612738	0.0285029241706891	0.0237965284889309	-0.0641143874926341	0.0256798133116775	-0.007581178146127	-0.00317693185589928	0.0893575792266451	-0.0718415059564785	-0.000457971000808026	-0.0338049576233285	-0.0609926753304361	-0.0357912519324271	0.0752612787366943	0.0628459517191977	0.0180683384884358	-0.0238037661721447	0.0782214699389489	-0.0646844872073099	0.087025776779623	-0.00655480595720803	-0.00710679822712758	-0.0282448747168299	0.0350832668482039	-0.0531239638459427	-0.0355754601505128
R11155	0.0332839347199775	-0.0102603978061098	0.0886113079025701	-0.0141515569125632	-0.0501351778516157	0.012742975161261	-0.0441735419360307	-0.0371614752987038	-0.00487996896230371	-0.0183419158323314	0.0394675981859777	0.0291656974751848	-0.0288468094194606	-0.0437123223725215	-0.050799042958866	-0.0321438503092778	-0.0131473963808623	-0.0308144324053566	-0.00753440431730002	0.0656563950272139	0.0388079950358276	0.0520271487502088	-0.0309755260441812	-0.0302963005814839	0.0244647355846482	0.0807088003959809	-0.0383374089378739	0.0108585026689104	0.0183262700085801	-0.00604125885456925	-0.00517775445397614
R11156	0.0625255873735664	0.0257049340570784	0.0309453900111146	-0.0621055829773692	-0.0104344549295771	0.034470374969346	0.0598870989362044	-0.0343499508502747	0.0596831751871441	-0.0446135508620849	0.0169725290940603	-0.00569372980423045	0.00342906862715285	-0.0432719216980263	0.00961043115444151	0.0311899057504137	0.0264379971679226	0.0576956846845193	-0.00373446955445761	-0.0133783276376597	-0.0129654709332376	0.0452136203254869	-0.00765730704019717	0.00514835029722289	0.0373440355329457	-0.0245988862548479	-0.0637483017776453	-0.0329477111019928	-0.0522155770995192	0.0677015371137085	0.0587761359989592
R11157	0.0161610706911722	-0.0390468410698308	-0.0144995784686434	-0.00267264390172118	0.00838759714769322	0.0141678960366754	0.0449832787042093	-0.00663322479155826	-0.00278567935914508	-0.0342702881406684	0.00795486864890489	0.0124534791610099	-0.0110567662953583	0.00802626459603898	-0.000861275348275187	0.0215217610828399	0.0340819382541231	0.0130395807496642	-0.0203404032763993	-0.0229387935651664	-0.00790780276942857	0.00852994469720373	-0.0177860217655967	-0.00299016139216757	-0.0189669814265312	-0.00941630494965804	0.000179488784699827	0.0120207420726826	-0.0197807882540185	0.0642753527074758	0.0277837701221497
R11158	-0.0561397115372828	-0.0180890549530823	0.00592071556864834	-0.00236618799585877	0.0370294432805753	-0.0522713316411599	-0.0149272741422268	0.0548087904323679	-0.0608353086244692	0.0408618365419705	-0.0146233783645349	0.0139204664532093	-0.0360263697575557	-0.050228144639555	0.00574904890154958	-0.0227876075379431	0.0531275924108236	-0.0455564070512028	0.0437320399913523	0.0476889526319293	0.0268696266219825	-0.0366645151002906	-2.38586274999593e-05	0.0352093003206471	0.0551863272742417	-0.00718284894738829	0.0225314842870917	-0.0249549569451474	0.0563493672503848	-0.0488810968469372	-0.0632368610696109
R11183	-0.0175245997549922	0.0261098388954969	0.0396988301911433	-0.0455517180615083	-0.0174656326755446	-0.0185236885223708	0.0370851970449132	0.0121099654757029	-0.00378814472567862	0.00318996659354863	-0.0385355645060322	0.00717553324810258	-0.00622587901986989	-0.061639802482767	0.00126323517642174	-0.00162839472103363	0.0667607900127772	0.0101051029094169	-0.0212672863179926	0.0458308646195355	-0.0100279065299322	-0.0284899742263234	0.00934536234847949	-0.0299909177059464	0.027106270993292	0.0593294400598655	-0.0521255127398056	-0.0293868636698393	0.00681192918900788	0.0479104486041503	-0.0103599648188377
R11184	-0.0304092012102689	0.0337987101835891	-0.0149186295509586	-0.0135549001704464	0.00202392631330899	-0.0454115433104561	0.0384147559362042	0.039168429650767	-0.0064727775480398	0.0473914791429333	-0.0264216438128266	0.00171386616081477	0.00275049922003389	-0.0256247463369098	0.01640410196675	-0.00802169420300858	0.00648750807002905	0.0132053937578126	0.00476878862348241	0.0229721293077759	-0.00437040898988164	-0.0383877284177426	0.00633785137534112	0.0018369294202206	0.0464061020216093	-0.0527476058209399	0.0161265778349869	-0.0403628408814265	0.0286109796915919	0.0257827750171156	-0.0242165849849389
R11185	0.0281261096947934	-0.00782587868873525	0.0343280202671775	-0.0176071937078897	0.00268210288395004	0.00264280023781471	0.00946018830391384	-0.0242604365624311	0.00605848978462719	-0.0359684572779626	0.0229064472831959	0.0154188915432383	-0.00269899766869887	-0.0106456803603634	-0.0224017200058292	-0.0054337572769797	0.0186956205402018	-0.00874527898778331	0.022411884235356	0.0163646946766856	0.0116290167154774	0.0303811290940094	-0.0241221785896696	-0.0114114781499219	0.0372712588543204	0.00898372636269087	-0.0338234769780876	0.0021911290575601	-0.0114508334400013	0.0188407741446852	0.00931535046465485
R11186	-0.0263075742237799	-0.0574712993545249	0.0277050029194168	-0.0168897013002102	-0.0335325739412395	-0.0397496560844476	-0.00147699919042255	0.027930179036687	-0.0708117149763183	0.0229828419044583	0.00868899150576128	0.0225194906793612	0.0272491079011712	-0.0625993398596045	-0.0391259905993469	-0.0446516371688897	-0.0186474956787837	-0.0659381429401853	0.0574542266180896	0.0591988974432136	0.0335867608760437	0.000388807258562126	-0.0252515677449541	-0.0144564663496067	0.0657748418002935	0.0014503633611872	-0.000588621274751011	-0.0166524945687772	0.0506228177095622	0.013022856670719	-0.0540027459104937
R11187	0.00166172061040178	-0.00824948844519236	0.0539361429955683	-0.013779638571042	-0.0423675629780654	-0.0115034367424316	-0.0181457060676611	0.00577978714830243	-0.0250458505328296	0.0278605227097027	0.0463641053327111	0.0267971234047027	-0.0126685780136058	-0.0479323572723992	-0.0469668254729413	-0.0470940045562729	0.0225136383721816	-0.0481510347647965	0.0591823298732311	0.0659711036207902	0.0631211120012202	0.0329344012944382	-0.0521363470185301	-0.0508673465192778	0.0793986011468158	-0.0299101816959348	-0.00407307175451652	-0.012547796535106	0.0636808048173819	-0.0425548849796493	-0.0383932572657929
R11188	0.0324565171295252	-0.071770486434759	-0.0190846367398822	0.118966246799019	-0.0355455783794976	0.0384677195038301	-0.11127097149614	-0.00481602584528183	-0.0225829510209901	0.0152231263953539	0.0852477962899085	0.00801721821173837	-0.131923706570957	0.124056012562263	-0.0798264074157652	-0.0559118266600758	-0.0679206086487765	-0.090485743099824	0.0617331386270138	-0.0305879257556506	0.0831171146202537	0.0646496747520674	-0.0855649858728072	-0.044707953414268	-0.0958479478696191	0.0255948560306891	0.111108629483297	0.118801110560032	0.0589428997594127	-0.0584474085160403	-0.0210564770181298
R11189	-0.0258167497142267	-0.0455223056395749	0.0398552615113248	0.0173475292885711	-0.0473550797648683	-0.0169644239786697	-0.0527037935534365	0.00745353015714538	-0.0575368113744194	0.0266384668817048	0.0409690435046581	0.0451968540092515	0.00670405268603267	-0.0264907167989259	-0.0635082217859438	-0.0698152234872811	-0.0355758972651278	-0.0766911746292768	0.0781923438567783	0.0592304498397838	0.060733291097111	0.00990461314447391	-0.0712722737661875	-0.0450732553511946	0.0603112744240868	0.0362467734541515	0.0107811012396336	0.022658307528071	0.0650131636982012	-0.0255950082838569	-0.0654838660435095
R11190	0.0459735486794632	-0.0102464316749799	0.0162184463690049	0.0124731380494961	-0.0235129078567949	0.0191642531256699	-0.0103046717572988	-0.0588056815335069	0.0197005889145983	-0.0385464289680519	0.0434621561420483	0.0102928858362766	0.00545332340177586	0.0377369686973127	-0.0200035886001917	-0.0154096254570506	-0.0521930257368042	-0.00280340500842946	0.00302937412549561	-0.0215305965678705	0.00193332732348995	0.0523925027606046	0.00789679021770667	0.0532819433144438	-0.000981656197976608	0.0163917030612557	-0.00593075369095158	0.0300824826725059	-0.0318917197236417	0.00077554307556173	0.0207372669539711
R11191	-0.00356804634079612	-0.0143746459352613	-0.0210235475939967	0.00618835397054196	0.00164063743419601	-0.00131452786322085	0.0535247370615747	-0.0154102275994957	0.00495036237871793	-0.0232777186251312	0.000589690472887736	0.0210507426666226	-0.00738816572986694	0.0196672700284198	0.00380559993718899	0.00303750221344035	0.0404164737452486	0.0243905877079338	-0.00115053069520468	-0.0326086503184935	-0.00420585443293238	-0.0158511397426172	-0.00115432146032541	0.0357955166671405	-0.0349275961073883	-0.0143399407371894	-2.27437222051851e-05	0.0321828604992869	-0.0184934723672699	0.0634171648826172	0.00588748625597848
R11192	0.0621661067163309	0.0361397362533945	0.0321550518800817	0.0139509217107706	-0.050177679510496	0.0450885842987927	-0.05046433340408	-0.067609507918899	0.0644645435525315	-0.0287627934878182	0.056992781066159	0.00402279513433561	0.0704177529294827	0.0468363580343292	-0.0356656351211613	-0.0234242337953812	-0.0774548098697978	0.0160944768140489	-0.00222697892670726	-0.0304774073533243	0.0102297558899171	0.0641482950064992	-0.0518115875434476	-0.0806997770532356	-0.00431649971388423	0.0457930950392278	-0.0228371167090914	0.0402445329547307	-0.04201146141772	-0.0504730749234052	0.0337187253041187
R11193	-0.0587372461087902	-0.0178300726894693	0.00353612095669876	0.0301493531197899	-0.00644480858828799	-0.0642845543480093	0.0233680948695779	0.0323089200166858	-0.0569521482347772	0.0368831881975459	-0.0027249232546023	0.00199555497339589	0.00867683237434166	0.00279467182869265	-0.00560777083208918	-0.052262237070606	0.0104243504211666	-0.0406960579576843	0.0128141853982163	0.0349005202652619	0.0305593883736613	-0.0325092827828683	0.0133074047634558	0.0183090012702764	0.0249886418813227	0.0134366124013713	0.033614474493002	0.0103733453649588	0.051878604750627	0.00717000550468933	-0.0738980103264588
R11195	0.0446802532422296	0.0386072055257895	0.0312360732801145	-0.00857947621265069	-0.0269403584098093	0.0239859108849231	0.00237198242761629	-0.0224385004352315	0.0409788639685084	0.00718558776392013	0.0315737194811757	0.0135154179728314	0.00441392111885908	0.00755805282724073	-0.0202650394429228	-0.00951729146974533	-0.0361177489055486	0.0193852726449879	0.0191509933741685	0.00395175031562148	0.0113294362604385	0.0421228071891865	-0.0316310751970972	-0.0595103842815391	0.0418937400178401	-0.0151097977547411	-0.0139576966789286	0.00057236202767244	-0.00466118251843217	0.0253747277401554	0.0220181618927349
R11197	0.0141491500248394	0.0148367741508523	0.00532316531268363	-0.0307085436605494	-0.0206180896893533	0.0165922047424745	0.00849175892419034	-0.00278604926342717	0.0202909916639538	-0.00165029593899514	-0.0175532443357725	0.000142398972136678	-0.00415315583703335	-0.0229048296004011	0.00334321840438607	0.012366646652843	-0.0296288853249295	0.0265381751144002	0.0115333837797877	0.00409520349359605	-0.0269975694245557	-0.00598670118011597	0.010544596187438	0.0135212300233606	0.0432530746918496	-0.0106987314296411	-0.0269549497503601	-0.0337594133190686	-0.0177107823772075	0.0210675456372014	0.0253237903908599
R11198	0.00727726111928087	0.0736053550832911	-0.00561323990109442	-0.0416705477257532	-0.0479726827900409	0.00358658546015294	0.0335028477173545	-0.0259299120276754	0.0573562514545213	0.0263273608148408	-0.044278643132411	0.0364611094305868	0.0371801681115835	-0.0276445058333912	0.0155140763830419	-0.00460304280626085	0.0182014401721525	0.0539721326036138	-0.0296007413110227	-0.0115021660200835	-0.0498617191336599	-0.0263668347006818	0.0058788767583802	0.0135977118380533	-0.0103973509277417	0.0197200495270678	-0.019409798734679	-0.0278213631049479	-0.0259547206859751	0.0277569103483577	0.0240723404841356
R11199	-0.0178478252673062	-0.0293828446861273	-0.0371574686506566	-0.112404521728571	0.186755047808482	-0.0854832293008796	0.0218983874583764	0.129420795330533	-0.0451892411602892	-0.0641648852509389	-0.0995453936762442	-0.201125811373332	-0.0369614896876969	-0.109865433331348	0.147095863691025	0.202249859734492	0.118421695253054	0.0458589380334157	-0.0792956610419302	-0.0236735960468266	-0.0898987099815227	-0.0465041383989576	0.113036454384446	0.0113054314402039	0.029486969057044	-0.0999180364951359	-0.0886251976645238	-0.132073915331396	-0.0773136740056511	-0.102054173745681	0.0739415342456076
R11200	0.0211197362759692	0.109860439119881	-0.0849918952408622	0.0501266966338197	-0.019235238004307	0.0301802089733433	-0.0603029981656127	0.00665516106817037	0.0905878341321631	0.0692268369363457	-0.00363050678215671	-0.0179388240743558	0.000647496005602093	0.0979288073684903	0.028857465628169	0.00731139839270347	-0.0822398690837732	0.0716716030889772	-0.0775745605552841	-0.102589948754801	-0.0352994246900644	-0.00411293803388773	0.00482847134097861	0.0256642284447531	-0.109702935563454	-0.0350122509642842	0.0645572661923798	0.0300279736942234	-0.0218775272406756	-0.0774570207552414	0.039379176018225
R11201	-0.028417432427601	0.00249770388119868	0.0796879719792889	0.0100157801820595	-0.0451278497953889	-0.0337754878888011	-0.0269552477637228	0.0234907811411075	-0.0231699290410346	0.049649069351197	0.014195502233688	0.0406011595059906	-0.0318792964612423	-0.0628482406242458	-0.0369502287295828	-0.0575454267420522	0.0168716838800746	-0.041451026516618	-0.0337147590426502	0.110613399878899	0.0695222612955167	-0.00229141044566161	-0.0371767548415289	-0.00793277405152917	0.0128862628390892	0.0865150870692215	0.0131757366669293	-0.00415409429853555	0.0990295310673197	-0.0120286120195148	-0.0572356162381239
R11203	-0.0246269677481878	-0.0275030921752811	0.00322460647305239	0.00249873331689091	-0.0350087634394182	-0.000716050013138537	0.0515748359140335	0.0101604950438745	-0.0310154971844135	0.0229633197316434	0.00951078308392314	0.0388028867570766	0.0185608381212168	-0.0106548602864364	-0.0234341801701933	-0.0348622872642375	-0.0426132199687113	-0.0306281323497541	0.0873182957493826	0.0358031164805163	0.0285556670930369	-0.0150025182216651	-0.0173284715984313	0.0176166173275863	0.0751465867720861	-0.0359520549799415	0.0125683527897015	0.00276298176802948	0.038227385697023	0.0717311349244582	-0.0309800330737189
R11204	0.00350376753589818	0.0139275381162791	-0.00677816482546607	-0.0162653092337599	-0.0260847785343401	0.00174645797832681	0.0283615795999667	-0.0271249235209679	0.018562866961546	-0.00222688528717577	0.0142141428983972	0.0442761665447498	0.0579604041315435	-0.00355890375268144	-0.00798098878717373	-0.00818986146650091	-0.0117222775777452	0.0240762865936327	-0.0222634712488126	-0.020169247871874	-0.0186424622576607	-0.00191340487764425	-0.0364772759118695	0.00704430397882689	-0.0144060058979627	-0.00400831648050279	-0.00365278473685391	0.00477879955447163	-0.0300274345930293	0.0622442965585228	0.0096906083835511
R11205	0.0275628463224692	-0.0498360119460887	0.084934499806886	-0.0129306148424826	-0.0210826257328968	0.00558858787188764	-0.0148609552751806	-0.0225352484486481	-0.0272059027145137	-0.0285366919109567	0.0224606095366557	0.0140176480556504	0.00554447682259673	-0.0278708544182949	-0.0409738414312968	-0.0236717100909946	0.00360158987475344	-0.043168294621747	0.00301750002843869	0.0672561882182696	0.0336781202049129	0.0376900130477225	-0.0119253881968663	-0.016425282408997	0.0267150682596146	0.0901737784930079	-0.0425021688767249	0.0159139991141653	0.0224366110087953	0.0142986967242109	-0.00765213773456926
R11206	0.0255755687675964	-0.0860567352124604	0.0846276377389487	-0.0078651745415297	0.0155889233457715	0.0139855268435508	-0.0169325544735838	-0.00617381539228012	-0.0465962612067114	-0.032183567928339	0.0367491998361623	0.0220149735970095	-0.10919376875477	-0.0510895616729137	-0.0468216495117409	-0.0170114624578304	0.0285435844914163	-0.0670412190889377	0.074534403384353	0.0818231649169486	0.0590515089596168	0.0403704565503535	-0.0446259575963143	-0.0265210400465569	0.0762802823947494	0.0508233342385289	-0.0385328641878385	0.00924108922147319	0.0439446927043921	0.00990965872387544	-0.0150782173700179
R11212	0.0105529954558498	-0.0334862282835042	0.0129992651464671	-0.000615266706705221	0.0174890566551765	0.0361150481004562	-0.000129355644242033	-0.0117935303046425	-0.0191268311900336	-0.013177822387427	0.0192088379791056	0.0451856681824419	-0.00916132375855948	-0.00502458791326913	-0.0140848815986992	-0.00624050132336976	-0.016401376104023	-0.0261938472845958	0.072226730117827	0.0163245786295615	0.0196050105947667	0.0101954452345025	0.0330019521470237	-0.0359416152662605	0.0693289316906045	-0.0514843527295143	0.00500784751728605	0.00231358297966158	0.00302770222956454	-0.0571356077609801	0.00695799383139698
R11213	-0.000857164367073524	0.0422160729122382	-0.08144319567283	0.0461344678722527	0.0542232482379551	0.0535204258833621	0.0291570640515861	-0.00340274528585661	0.0433247462824764	0.0164979807496921	-0.011975473663169	0.0338727124726232	0.0157900923885701	0.0765020793197411	0.0353314392114726	0.0310201625152109	0.013446488218759	0.0517735497481138	-0.0345925548318994	-0.0892731641057608	-0.0425289525822979	-0.0197652944722116	-0.0169082467429449	0.00852347059376535	-0.051273365350918	-0.0519826890756178	0.0481287763597912	0.0163036677383002	-0.0444134582662597	0.0435072152507187	0.0421763734061849
R11214	0.0085706546423622	0.0253732922600257	0.057251908780291	-0.0209705506658232	-0.00640619518918524	0.0338833042924648	0.0421322724352392	-0.0332317771182349	0.014651750295503	-0.0501979406545937	-0.0250127180466869	0.0235168709223083	-0.0879862557351863	-0.0302185999125057	0.00381812177767328	0.015629979883655	0.113425639811007	0.0189012583428871	-0.0410107107673798	0.0259032940255904	-0.0103601457039891	-0.00345396340476616	0.0856266547201506	-0.0430769285327694	-0.013363349435528	0.071905558328308	-0.0606891077918173	-0.00861479408259064	-0.0332978613646217	0.0142994066381049	0.0138845438746907
R11215	0.00929505396022985	-0.00467865615141673	0.0127366963718715	0.00635417163127979	-0.0353040746912451	0.0420387939544725	0.02033188783085	-0.0467271667624234	0.0100735571010344	-0.0194795943205404	0.00400214856980724	0.065414524272233	0.00612667199851448	0.00873585188712494	-0.0213659481266078	-0.00651944859334711	-0.0334876007133223	0.0136215688510364	0.0369424094567025	0.0125455289253115	-0.00111966812432049	0.00168860882133051	-0.0332691775131393	0.01855700532403	0.0225438157931276	0.0113151702080667	-0.00382868611740158	0.0114474389383562	-0.0118247087377428	0.0731909371882394	0.0149322943436152
R11216	-0.00868643103039828	0.112715076212801	0.00624164469105191	-0.0593666343871818	-0.0139021909128236	0.0541326507077482	0.0455830103949088	-0.00463543572886329	0.0912035480151224	0.0559055973913852	-0.07069233633161	0.101616551891275	-0.0696681309125684	-0.0742435795539825	0.0161523647965095	0.0137394447403107	-0.01718075259932	0.0803641244328267	-0.024656638560063	0.0347145760883216	-0.0419622452255746	-0.0470803770983357	-0.0444567161896936	-0.0294235309066335	0.0263965528137674	0.000909176261434023	-0.0286139698683544	-0.071360464135493	0.00342567537314209	0.0619193629162587	0.0351134520400153
R11217	0.0332741985402314	0.00455926136530405	-0.0113084704282218	0.0179468869973623	0.0528791556885342	0.0675460870559367	0.039355597788718	-0.0442722441032136	0.0431661524133255	-0.0586886597569974	0.00710565832025	0.0486447375039988	-0.0740723801096286	0.0358933604609408	0.0077103793544536	0.0544859791651296	0.0605044283554072	0.0409418038268168	0.00446391799324484	-0.0290103232223218	-0.0121611927837987	0.0187214086880946	-0.0499202874370073	-0.0611118090380918	-0.0206286669996837	-0.00678703898989703	-0.0198167486638909	0.0230059733536936	-0.0421107300175871	0.0751633473574365	0.05888230475323
R11218	-0.00856831499330888	0.063909751483514	-0.0997789298827941	0.0331943389733236	-0.025107385648091	0.10578403711286	0.0369307351143804	-0.0735541472185658	0.0897778294345343	0.0143717792206557	-0.0401326028493149	0.108819309125497	0.097366466474334	0.0598302927048371	0.0223704114949762	0.0011102620129192	-0.0487341076673663	0.0940518470374111	-0.00129538871341499	-0.0957795117780794	-0.0689326030381574	-0.0429013187282527	-0.0274644826252733	-0.038377976758173	-0.0816359760766702	-0.0701885884446349	0.0578136968392128	0.0216725468265106	-0.0558825914358282	0.061970712359516	0.0504183137116996
R11219	0.0112230491271527	0.118338716480005	-0.0684672619292572	0.0683681741210563	-0.0510822019519591	0.0748965866217572	-0.0183313426716223	-0.0503524759971251	0.101855055901858	0.0336880454436719	0.00111881499428856	0.0108060165461016	-0.0478841602241332	0.0933599893638355	0.00649125303868594	-0.00602292800126015	-0.0942249347862169	0.0670959429440647	-0.0359415571570125	-0.0789638459636692	-0.013745055470883	-0.0168992498747207	0.0579020503683257	-0.0856153827639128	-0.107136944017838	-0.019077462712557	0.0383741853267083	0.0489978258178361	-0.0275794085663527	-0.0341482543354431	0.0273026405516376
R11222	-0.0215944330447171	-0.0373086230403748	0.0208638330460839	0.0331053128548002	-0.024339512921924	0.00152606955262793	-0.0573752032179555	0.00466530905153038	-0.037395255129021	0.0184968250836429	0.0342279898855519	0.0373053902975428	-0.0800793908704645	0.00157280773305083	-0.0535556969978455	-0.0472325174902614	-0.0358949683605814	-0.0609397871223852	0.08489328701058	0.0532201385180759	0.0470891143931784	0.00682637770506563	-0.0461377932008379	-0.0263355699316167	0.0669964538847763	0.00526869821145927	0.0212369217361638	0.029125864869785	0.0573278196433663	-0.0494605417427947	-0.0427326616305553
R11223	-0.022971417628633	0.0507764044464559	0.00616988118095924	-0.0264891684675958	-0.0128484978703481	0.0344517274626127	0.0750626609196158	-0.0197983308681513	0.0309886393844596	0.0241832868490941	-0.0408082992883738	0.10285949495577	0.0208272522099495	-0.0418597526168592	0.0187137659971119	0.000507961504386643	0.0469339495954554	0.0479338852343672	-0.0357122241776725	0.0158680070707743	-0.0328305630265121	-0.0410748637180833	-0.0208514120212734	0.00399212318399928	-0.00543976865288147	0.0287397795238029	-0.00380161785411849	-0.0224377868126829	-0.00805492168020787	0.0751267774598292	0.00957909318745305
R11224	0.0349849033389717	0.0155531708593481	0.0508968129651478	0.076357393189386	-0.0479257362403205	0.057164250026085	-0.128055547097105	-0.0482682323636591	0.0207630523023574	-0.00074487595767019	0.0722548255631339	0.0504552164579715	-0.0760534369369597	0.0679013542211133	-0.0643811650753408	-0.0521336136434218	-0.0579772746193886	-0.0385777239112081	-0.0205781491050546	0.0162547919010367	0.0580360757679567	0.0697916225112424	-0.0586179678481541	-0.0464454620167552	-0.0674022049459255	0.0987971898682772	0.0368110017868265	0.0770503817529693	0.0266773639471078	-0.0962468589808007	-0.00766497389034896
R11225	-0.0384888305622553	-0.00482326765863577	0.0140288071895888	-0.0118832123584161	-0.0315736157667037	0.0112187254391506	0.0485558947527714	-0.0234535134297694	-0.0151616668323985	0.0217108224598114	-0.00372783327252427	0.113515299175742	0.00551137038907307	-0.0518434419368657	-0.0186257761402581	-0.0342127122366993	0.0176528134722252	0.0029110318334311	0.0740445217123702	0.0529442410776071	0.0124305967751586	-0.0337609395059041	-0.0323920071535177	-0.0177998678168432	0.0759005035622565	-0.0347898390548108	0.0175935885968778	-0.0204545300963017	0.0296051348471417	0.0509310076315956	-0.0261775974141044
R11226	-0.00192759028072196	0.0036672497034534	0.0311992201259068	-0.0244787549338062	-0.0162184258949169	0.0209974885487552	-0.00130653698326123	-0.0121393992132238	0.00339289900228592	-0.00851884258205815	-0.0154751225286335	0.0400549132490359	0.0147334355639797	-0.0419686177465563	-0.0133095609239453	-0.00048857766008643	-0.0183071468372496	0.0139159580567523	-0.000831385361593635	0.0358730916489148	-0.0071455992245968	-0.0102537328198442	0.0166879113459497	-0.0331683221243233	0.0272350871107399	0.0400693447043497	-0.0311179932218872	-0.0121692633580568	0.00124110735859463	0.0143438276048635	0.0102684337364287
R11227	-0.00377316254478338	-0.0615744301743298	-0.0144640837585472	-0.0567547720039034	0.137634075205396	-0.0237850982025822	-0.0134148407095778	0.0530300805334544	-0.0490935257327147	-0.086560620775576	-0.0456885558215868	-0.0656208020573771	0.00372208747138971	-0.0491956846877847	0.0827011814633778	0.118341717855757	0.110036193843563	0.009844034016586	-0.0299478608459523	-0.020329159895192	-0.0519303258005646	-0.0129560590930151	0.0123113843440194	0.0109762094346367	0.00378024878218366	-0.00150137788299859	-0.0820439329499615	-0.0455311803285905	-0.0667667853257907	-0.0556069788087002	0.0439612010375419
R11228	-0.0261686749719504	-0.00987961824719674	0.0246865947184849	-0.002118931872068	-0.017278504539134	-0.017483444973579	0.00788045525968173	0.0103278809924419	-0.0377631222698198	0.0127048732397261	-0.0189579625380021	0.013134575659881	0.020932878147191	-0.0367715402168024	-0.00321795200182321	-0.0110039452215268	0.0310487475601672	-0.00692044604710569	0.000411747670884207	0.0516617189417257	0.00877062543209682	-0.021379077853748	0.000460382821470136	-0.0247200871350019	0.0197738413111114	0.0399805758458195	-0.0117563643059225	-0.0124466001488795	0.0300438235930659	0.0133753675349717	-0.0224700054268106
R11229	-0.0672285133357487	-0.044962781624454	-0.039420644899325	0.00260719549148159	0.125117520909587	-0.069857658445563	-0.0195014224913338	0.0807761820583255	-0.070472424934872	0.0118360723297094	-0.0592295918630828	-0.0567175998937164	-0.0477457092321608	-0.0118001203149576	0.0718385358385607	0.0597940407985891	0.0844658428422173	-0.0274517231243573	-0.0341083071785098	-0.00149576133389451	-0.0306665677452272	-0.0632059078750548	0.019148803071727	0.0178655704206208	-0.0215007351942519	-0.0126669682632352	0.0141619025920552	-0.0321012125256144	0.0106705336760548	-0.0851837650120469	-0.0309529962983416
R11230	0.00138644406123192	0.0836953388297319	-0.050305892870441	0.00189538359102224	-0.0206330038838288	0.0496845368051703	0.0709297683899485	-0.0337123881453234	0.0710483033927926	0.0199703514071997	-0.0257841580205725	0.0545072948993131	0.0551818470714125	0.0321378398503042	0.0282025457544013	0.0100860886409679	-0.0176669554123618	0.0775524392607262	-0.0234855196580098	-0.0638346676591688	-0.0392978189707245	-0.0287129441006034	0.0076642798500271	0.0532409937891264	-0.0577294894053479	-0.0275341263615483	0.00720964623908109	0.00830791551272669	-0.0392935697993482	0.0781022772932561	0.0357298001476107
R11231	-0.0315372634088513	-0.0463417367417518	-0.0196625980486258	0.0797682444121596	-0.0179498199639693	0.000697337826962221	-0.0105046736417478	-0.00590232967230428	-0.0424339398584351	0.0202878280673384	0.0215048737303844	0.048853952198413	0.0428847239936937	0.0666771569729402	-0.0323659220069539	-0.0356659040356379	-0.0199198173685811	-0.0259115764661574	0.0205949768275189	-0.000824187216274257	0.030596163663175	-0.0139638202537088	-0.0143321813107519	-0.0247996327727525	-0.0439287657533205	0.0203984781128969	0.0758330817217846	0.0638214968694894	0.0398386869558102	0.045661572033152	-0.0330006483539334
R11233	-0.0442656009679287	0.0246294829515728	-0.0280396927598812	-0.0034526226188772	-0.0240123147355602	-0.0242725689936813	0.0729687025560665	0.0131893728901397	-0.0153766939604416	0.0419357338029334	-0.0620121277671417	0.0136848166894488	0.146517867782349	-0.0187403900298331	0.0335361813829048	0.00507868959741839	-0.0130547848388733	0.0390655794001102	-0.0670578571650145	0.0111446037554683	-0.0373734197228993	-0.0653921020111713	0.102272414357231	-0.0417389057625796	-0.0377780786828453	0.00458359994765022	0.0085863172239907	-0.0378038328432185	0.00479189337533048	0.0277521545811111	-0.00599303661037191
R11234	0.0128591570401448	-0.0496635291194062	0.0416253590316945	-0.0209839819077925	-0.0152797462302646	0.0144789729136314	-0.033874491958533	-0.020941657899628	-0.0252689632252198	-0.0385675383780551	0.0334571317394337	0.0399981872900026	0.0477817987562126	-0.0361018838854071	-0.035398605296477	-0.019668950625424	-0.0151720125602153	-0.0349193012442241	0.0440223817906097	0.0362916357547867	0.0276191306823264	0.0323514728577343	-0.0459286310533308	-0.0174213414893312	0.0687522629327897	0.0121290971225404	-0.0402799294704826	0.00236060242025143	0.00682712771355022	-0.0181127189856176	-0.0110370906578506
R11235	-0.0102622594569352	0.0440425643152251	0.0411399403686544	-0.0237482545057936	-0.00559845771280248	0.0234084252571029	0.0421182326604506	0.00744067689683236	0.0279065047736087	0.0252928902290735	-0.0228147808258758	0.053832770744325	-0.0327897083751432	-0.0515734626803058	0.00345825010875411	-0.00507138787953482	0.0166614527088619	0.0219978509273204	-0.00766102667950764	0.0615108200540155	0.00785130429303824	-0.015853437259949	-0.0277066828980386	-0.0106794023889669	0.0350208724170278	0.0388799380826047	-0.0338469661321571	-0.0281647512489799	0.0350509403159227	0.0378918367964692	-0.000709697030360262
R11236	0.0253974050900507	0.0325823792414651	0.00617040462106225	-0.0178677120619581	0.0408456153445277	0.0289947428688155	-0.0178080437707197	-0.00595911887809517	0.0335409441690004	-0.00932324777865547	-0.000816065921837488	0.0150503628988286	-0.0430727878762756	-0.0166705877812264	0.0119201503364528	0.024089737140048	0.0526285084212764	0.0172302723786211	0.0308020569085301	-0.00207625086898132	-0.0105516360547499	0.0124077024408765	-0.0328559992795632	-0.0123432128741603	0.0287732309810545	-0.0105858349747165	-0.0268230146975515	-0.0126461053040511	-0.0134074507945122	-0.0131717326187702	0.0305228726301875
R11238	0.0365636559374877	-0.0659816892032462	0.0145853839116145	0.0634142887141015	-0.0453310943617108	0.046330107956891	-0.0357795925157073	-0.0623753992347891	-0.00876537947372086	-0.0368714383820072	0.0719160328290746	0.0788780625158261	-0.0206266379950417	0.0673062570823179	-0.0753720070768871	-0.0374902364277883	-0.0408625295626127	-0.0329976657379007	0.0886570245811035	0.00353693522851109	0.0576009602048219	0.0555226775099904	-0.0731871162135629	-0.0436821401288862	-0.0402404654536949	0.016181993568274	0.0345279033828356	0.0965918643822529	0.0235465073436484	0.0580234919848963	0.00167124468528891
R11239	-0.0631840342621713	-0.0440060341446791	-0.0315965705257824	-0.0120256026995815	-0.00262781315714174	-0.04784459207551	0.0866267093452099	0.00676651968946561	-0.0519237138837873	0.0143557311293335	-0.0613209617268517	0.0514861903903708	0.0186963885245596	-0.0319933612183559	0.023284200728748	-0.0172389235758324	0.0502853502256749	0.00472032084822738	0.0226004525314114	0.011566961169549	-0.0351946985791365	-0.0756670005095353	0.0447214792640661	0.0685998322212054	0.0254857501955009	-0.0331956392440107	0.0173211533600874	-0.0349457430622754	0.00536799372439226	0.0976114569707795	-0.0369741295195917
R11241	0.0292038941422106	0.0105221083043356	0.0387474041921606	-0.00248094636122189	-0.0563021029268426	0.0375565362644244	-0.0181735208765072	-0.0449447567644284	0.0275335917244054	-0.00646057799366532	0.0131095650999145	0.0573052744706677	0.0515382854253386	-0.0142993675807371	-0.0367829014770217	-0.02277220644235	-0.0464398224481224	0.00579882733383314	0.023719326176915	0.0296849516235768	0.0123270726430203	0.0249623658827901	-0.0381461678497308	-0.0579007447479271	0.027930539794717	0.0402126623276309	-0.0205905691960813	0.0083615834953551	0.0035538516043706	0.0265966770098058	0.0129165887250208
R11242	-0.00194001396745318	-0.0103327257669736	-0.0614787629475007	-0.0548283620187506	0.11641864679507	-0.0396005283463844	0.023306880794695	0.0790985107134441	-0.0169799849745849	-0.0283895214975662	-0.0840774209892514	-0.0914074588503796	0.0263850593050458	-0.0142603972818614	0.0959329883745255	0.123965143443957	0.107342251310931	0.0364126392886072	-0.0468518570275741	-0.0588954145170876	-0.0907704518712534	-0.0386595173823329	0.106486587626886	-0.00251210023184124	-0.000979706781345954	-0.0738332002491066	-0.0384886862649577	-0.0672863648751432	-0.0669952752918888	-0.0543529732003158	0.0640153673062486
R11243	-0.0120022522378318	-0.0266765796112782	0.010211357901774	-0.0209008517540053	0.0608396833813671	-0.035857532294781	0.0300496506373776	0.00741998472612049	-0.0301227516017073	-0.0297913126132368	-0.0141328444087736	-0.0248409613313541	0.00855072772616395	-0.0259025749787638	0.0225617604291524	0.0272785525244621	0.0409385668287988	-0.0110132583360632	0.00691201921546333	0.015795976442029	-0.0101244107194082	-0.011311805260268	0.029245430619127	-0.0122887323196729	0.0354366543251517	-0.0114331099809131	-0.0242276726742836	-0.0210038441168287	-0.0102225123315818	0.0145866866109269	-0.0120477488339223
R11245	0.0232403912705973	-0.0338373616597306	0.0307386780192338	0.00993020040266755	0.000411962805106445	-0.0230807808519121	0.00139118960061645	-0.0146870891747948	-0.0277148780716373	-0.029209597330792	0.0245300269522837	-0.0399175359304528	0.00455174374166226	0.0262275879842776	-0.0129962346447411	-0.00670249504163163	-0.0161377670981766	-0.0311034013869992	0.0143345589007437	0.0250960775910713	0.0248933695251538	0.0339425907643311	0.0687222007975822	-0.000145768733471771	0.0198981095957135	0.0338861808943057	-0.0202586379943119	0.0256702045133819	0.0111661717582081	0.000859951805601458	-0.0119204118010573
R11246	-0.00256086340484612	0.0375778250455256	0.0257481558602112	0.0417157745779537	-0.042490596463438	0.034441747268724	-0.0776557758457211	-0.0240700909313569	0.0125737772177977	0.0337814122678934	0.0147258704908915	0.0376194769020769	0.00397633128577767	0.0379042213951312	-0.0332674809987435	-0.0330999922290263	-0.0367808257700923	-0.00666220528865532	-0.00820594721263637	0.0346636306852598	0.0277976880106121	0.00816219091870076	-0.0445051423838927	-0.0328556097682816	-0.0573943559940555	0.0673333542622029	0.0233215572875906	0.0427305047630007	0.0340408201254856	-0.039306383056822	-0.0102949398620118
R11248	0.0519258434111217	-0.0340907295164921	0.0354326562864558	-0.0816946930864714	-0.0105675987076033	0.0375863099163078	0.0357306155738125	-0.0230355716454833	0.0137163244550477	-0.0606065560301405	-0.00850491046270866	0.0150551905301933	-0.0129115727045428	-0.0728837200313658	-0.012741894954998	0.037480607964084	0.0151352123253828	0.0219372134893238	0.0716590130374362	0.0209113566663335	-0.0221384120649966	0.023533168715202	-0.00704290309388174	-0.0336870451954426	0.0936830574365511	-0.0385351241365118	-0.0911326275320052	-0.0419486780724597	-0.0377313818311224	0.0697467020043082	0.0567375316228204
R11261	0.00118013668666177	-0.0187045561044393	0.015546611153915	0.0424294445892493	-0.032699178438501	0.00537245198469188	-0.00985653713158848	-0.0286825874919005	-0.00603997385382209	-0.0208911180705007	0.0214666102707094	0.0424859178857198	0.00206076314215196	0.0315249700196223	-0.0377863981956514	-0.0210240894599765	-0.00106142846717186	-0.0105654750962028	-0.00445674194756105	0.0137580903666715	0.0239086043707948	0.0097098689478485	-0.0457936281823117	-0.0421077199946213	-0.0460825362659233	0.0521358179102483	0.0105309991391608	0.0502010656221767	0.0197494696368539	0.0478129617131644	-0.00712301776014974
R12176	-0.0136579423407846	-0.0971459336606988	-0.0124596760520383	0.128024014203915	-0.0406501070260776	0.00799945364198035	-0.100278269604441	-0.0412273355662149	-0.059302790861888	0.0226611742584545	0.0806264341683026	0.0525949608618913	-0.0557791734728999	0.121967989706553	-0.0832734315980871	-0.0892926319356182	-0.0727417447922921	-0.0903592223320299	0.0639172379612992	-0.00306388464614629	0.0739752099926105	0.0410153860673075	-0.0740542167408262	-0.0455432145857068	-0.0731290232621217	0.0342072153103568	0.110355934584563	0.122045233604373	0.0639815694909625	-0.0330287235068803	-0.0627569002816642
R12177	0.0727674138074921	0.187482137843303	-0.142386502875321	-0.1481975841038	0.0593689961909231	0.0900443013165159	0.133809442165854	0.0142686998469498	0.204460602461731	0.0506910226055166	-0.1501224136348	-0.0118710884054623	0.0557392762537694	-0.0551664968855141	0.113420972976964	0.125123261422713	0.0385579572516789	0.193805953595448	-0.204993924753136	-0.188090305741997	-0.224239636430734	-0.0469401373674437	0.0214906857547928	0.0388205275934948	-0.0942882570186752	-0.156127907040979	-0.0546793481614724	-0.160153249373026	-0.15338683391336	0.0716264022760515	0.160712501939452
R12178	0.0363071836125908	0.0450279895739571	-0.0363732748385679	0.00868812490409309	-0.0208958409501532	0.0414579951944716	0.0344254362015435	-0.0327634112849499	0.0553070754858914	0.00574791833426563	0.00705941697954052	0.0214891222054017	0.0617567832301555	0.0492179193453406	0.016821926166295	0.0105505147638717	-0.052383417849255	0.0474269931587555	-0.0338499006972633	-0.0617953085089443	-0.0361572984806099	0.0215045998740528	-0.00316725248500464	0.015164635196217	-0.0196659217146176	-0.0387220463467683	0.0123337645825565	0.00744736537120621	-0.0446605487170112	0.0168032730768269	0.0485795390531078
R12180	0.0452617219051035	0.0458556971998485	-0.0381276720769994	0.106866445183288	-0.0428313865575347	0.0504869474102629	-0.025252585887692	-0.0567227866732186	0.0598292337478441	-0.0103171922588677	0.0524530253486728	-0.0366452291751899	-0.027869198801474	0.124110009293617	-0.0155514037614695	-0.016917714180316	-0.113567629598257	0.0178144252153983	-0.0423200678105893	-0.0829555368968643	0.0201082645995989	0.0447168164773454	0.0377058732034896	-0.047221888512349	-0.101937007306336	0.0203203778752864	0.0606599710108811	0.0795971910079213	-0.021778298715117	-0.0138575662595055	0.0195742035933544
R12181	-0.012124395900443	-0.0190082553390999	-0.01876052857585	-0.0883738034738509	0.117735907873443	-0.0442923757638496	0.0386517395581871	0.0751016939280788	-0.0402555292852731	-0.0147661443526656	-0.0419727905057207	-0.059726361703154	0.0141731089592076	-0.0936429952460506	0.074860418463272	0.0799624315074915	0.0968645899105477	0.0131075188393124	0.0383242747570566	0.000850159824479468	-0.0411743697856006	-0.0258734047646869	0.00682455399709441	-0.0165822669136989	0.0833564381796987	-0.109544842955705	-0.0584203556426465	-0.0904059614032323	-0.0335468798036151	-0.0103837874810464	0.0198208138527528
R12182	0.0343575028881503	-0.0173956047140209	-0.0200261902212112	0.0644857624420295	-0.0280854808924239	0.031344883523859	-0.0255498572962444	-0.0324907758349907	0.00905513647145193	-0.0158742473305913	0.0566824460244017	0.00353202694438491	0.0138027497753614	0.094669865923711	-0.0301831637759663	-0.0241622827734085	-0.0594219134827274	-0.0181585053863275	0.0117031434513731	-0.0419980752648039	0.0241880044572621	0.0467409857104652	-0.0280224888878213	-0.00553399738343327	-0.0410092969388595	0.00189337906747764	0.0402453625468862	0.0698493255971195	-0.00688361318749343	0.00633406550540732	0.00952768439608849
R12183	0.0122756777119375	0.0383684337109669	0.0137155683219883	0.0343361036178122	-0.0309259070593378	0.031276599749678	-0.0279347421939421	-0.0254530950171324	0.0350469827553453	0.0136123180853949	0.013154361648027	0.0436725623194031	-0.0890727185002664	0.0355822086668988	-0.0349126598192541	-0.00692540445517295	0.00542610938782818	0.0140684957244177	0.00640002199937255	0.0128205829774075	0.0143917106111021	0.0150460857712127	-0.0555491387069273	-0.0678909870467228	-0.00028208782347623	0.0302075381327545	0.0132273800073682	0.0251199560488189	0.0100349144621261	0.00743287125101692	0.012298092561094
R12184	0.043900429670629	-0.0269832831407729	-0.0462521715701422	0.0876830410728351	-0.0271048514130437	0.057713454650208	-0.0821768613593149	-0.0367955355552839	0.0106457216996496	-0.00311681529523069	0.0584499450710735	0.000335925030803808	-0.02321987886387	0.120827883995348	-0.0418213487609374	-0.0224090966888438	-0.0747881685770511	-0.0188200487734453	0.0272435057723413	-0.0733803098110563	0.0237512144340494	0.0520433427372052	-0.0355567635120037	-0.032348516404845	-0.0978911930856567	-0.00720193438001324	0.0819900516103609	0.0966543145640428	-0.00777830726949465	-0.0457774387196599	0.0279983214363895
R12186	-0.012043144645743	0.00509998675005471	0.0155727627926773	0.0594275350654432	-0.0462254039839507	0.0334339106307484	-0.0907380451788072	-0.0329603114744806	0.0104033533580591	0.0130211969808488	0.0264323749458891	0.0901305440945344	-0.0761257682444153	0.0309802529841319	-0.0597090432819395	-0.0551489280956365	-0.0672658524961663	-0.0289106119715292	0.0837652612610839	0.0415529001449013	0.0480952903022554	-0.00365364349383107	-0.0122429403970517	-0.0240076982426095	0.048675193208459	0.00138723200430776	0.0453637207309493	0.0359312685998409	0.0432784830228026	-0.0894983971838194	-0.021897512969181
R12187	0.0264963234847407	-0.0162529705559284	0.0151136812010455	-0.0676450415392304	0.0499403019903211	-0.0120456029939208	0.0479732747468193	0.0134384260593313	-0.00718849616403877	-0.0159486180781443	-0.0078410601876467	-0.00578365482118286	0.00483366689958316	-0.0753811787606132	0.0187232757791437	0.0366649777134458	0.0493841256611697	0.0130019485825487	0.0253136450924834	0.00439319660497127	-0.0324482050933064	0.0135118199174052	-0.0074710451975077	-0.0164887495415585	0.062454607726088	-0.0442638209876331	-0.0424443977106251	-0.0491672384244237	-0.028081288363662	0.0486471357804555	0.0309521874304307
R12188	-0.00237337415674873	-0.0604047305089632	0.0277145395489151	0.00887053081040329	0.0260469082291073	-0.0319418804675792	-0.0642515178319184	0.0172364988347355	-0.0477653012054932	0.00577332717738931	0.041112997948664	-0.00483712491593223	-0.0463480571916297	-0.0185388446745102	-0.03545876606264	-0.0228653810674597	0.0041358319980037	-0.0701463442382518	0.0591787289779964	0.0431549659512479	0.0446776336784741	0.0296812009175436	-0.0457395021661241	-0.0440305739133171	0.0676962623075181	-0.041062763119374	0.0107523844867783	-0.00626808895652192	0.0475968135214505	-0.0679468125162775	-0.0343281982017444
R12189	0.0504786926617313	-0.0969981435664031	0.0520128771912529	-0.0381940297066068	-0.0200858290220038	0.0104287556951884	-0.0325400487816616	-0.0188729268763831	-0.0406559608084956	-0.0603387163898065	0.0414566066013167	-0.0260148295735452	0.00883438678304163	-0.0564912694059101	-0.0413310945654829	-0.00371426729410675	-0.0264591589421904	-0.053842221188985	0.0956785508106796	0.032126482551879	0.0293092447050773	0.0513472106872999	-0.0146317621578714	-0.0165673541960804	0.0972503945727738	-0.0111926452576333	-0.0608447517315027	-0.00479873188284314	-0.00476850205312193	-0.0268395884739081	0.0161161986059757
R2216	0.0844920093624676	-0.0209201546905071	0.112557952336406	0.0390331430418007	-0.0772728421597532	0.0825579717406591	-0.114827998227725	-0.0567322370433155	0.0133142445820872	-0.0222028454176591	0.136928625834253	0.00372564076710273	-0.032297760341157	0.0316407931357038	-0.103079298276382	-0.0681025254349245	-0.0833130438320634	-0.0660135181762612	0.0494859856327661	0.0488618726608819	0.106131186777081	0.141632821238402	-0.109710530458172	-0.0783209512528283	0.0310860793368566	0.107718666495764	-0.00943829858435863	0.0812633641856781	0.0442183784109563	-0.0564145760051912	-0.00626628148523627
R2225	0.0256378533440272	0.0340812673668794	0.0201420194370166	-0.0272168844496465	-0.0064027849946205	0.0205797648929546	0.0388233899674785	0.0575426468014867	0.0280918337573381	0.0352423966751169	0.0184248875319538	-0.0739370254077175	-0.00661289901613388	-0.00890048805266612	0.0157656309127294	0.0153625877968684	-0.0213364039795593	0.015950545640025	-0.0636870658335	-0.00113546427110652	0.0086719055098896	0.0270066442324483	-0.0095942231378606	-0.00667000376166951	0.00234234940943415	0.0208911752809726	-0.0244556151672534	-0.0097292854076647	0.0203765785698025	0.0312690044949123	0.01203138903932
R2272	0.0220710757313195	-0.068489020416767	0.08869924901169	0.00499963229923239	-0.0105017434342721	0.0144246450407298	0.0120855628145312	-0.00182974500448677	-0.0416157577998921	-0.0396591355188372	0.0458847205538266	-0.0691216158675908	-0.0862160161976192	-0.0213496691841394	-0.0460893422647488	-0.0216933557429913	-0.00681110155316187	-0.0656835365845377	0.0719023345537904	0.0595465864722849	0.0617745452987418	0.0363347641795927	0.0260883461626794	-0.0315680911493947	0.0736170193815246	0.0658578896100828	-0.0454375650953818	0.0281633730800714	0.0363876276164046	0.0277523516021352	-0.0301365537983807
R2279	-0.0112453557401782	-0.0305446846576692	0.0029959180646801	-0.0252196096909696	0.0581442092463629	-0.0267923278175832	0.0161359656584407	0.044545873147621	-0.0334837113554916	-0.015405121781908	-0.0101319094555731	-0.0520819105981124	0.00592357149511137	-0.00735706801949879	0.0315411684995916	0.0257206814881174	0.0376146884601685	-0.0207219485644532	0.00937350759967688	-0.0100297966041389	-0.0102599014257392	-0.0142519868171745	0.0152241910984355	0.0161648768986817	0.026050902660979	0.0110171341723906	-0.0311408927928483	-0.00839447948061672	-0.0127012234649649	0.0111884102299345	-0.0145662475446492
R2292	0.127588852749735	-0.0276762949817803	0.066644199125598	-0.0859621229700626	-0.00745265388366824	0.0332496298329985	0.0477123585414908	-0.0295953490092261	0.0378313907185656	-0.0816693689226186	0.0438441305122428	-0.0800647680971549	0.0298585926914434	-0.0382264308090599	-0.00313508355622496	0.0530692721308107	-0.0119425105228434	0.00390788221355753	-0.0417603942433432	-0.0313535967389735	-0.0115590277052043	0.111094608213905	0.0923757304105878	0.000109056000300818	0.0275757669250173	0.0260136589874022	-0.1167188226438	-0.0215427817669424	-0.0625851739720463	0.0428672819797998	0.0866815234512824
R2308	0.102809939998136	0.0872787912604906	-0.0295305095392394	0.0146275703403858	-0.0265999074382315	0.110826613415918	-0.0333506156787361	-0.0607294572713985	0.129637761651569	-0.0315256362563769	0.0447419721114543	0.00229405214587629	-0.00620329922125267	0.0829946888349107	0.00642965186519954	0.0406372727807531	-0.06749273615299	0.0860220627803087	0.0176859103635991	-0.101528362911767	-0.0135675033843873	0.0706718407158605	-0.0153081538416257	0.00244011392915	-0.0784389543526093	-0.0242428947249847	-0.0064400176305193	0.0580305649212147	-0.0704030222994166	-0.0229908788423077	0.103287398000434
R2346	0.0218110538173409	-0.101090728507455	0.0109274039483546	-0.0639012992754818	-0.00283515590581575	0.0713825410812392	0.143610118790477	-0.0520719039884079	-0.0230016477015751	-0.0840164432758921	-0.0522223278641031	0.0414216092040944	-0.0655538638876455	-0.055060200338477	-0.0173108109216949	0.054471879086437	0.0106099135510171	0.0168596964578405	0.0717015834664213	0.0186151911536892	-0.0277067001101477	-0.0246921789925805	0.0645646987846868	-0.0281416492250332	0.0716372437537524	-0.0335018854444972	-0.0854817623042402	-0.0475696873044333	-0.0441559926552264	0.208314432508019	0.0635429505421583
R2442	0.0967952425226454	0.112540550721753	-0.0622377208152336	0.0471854385877518	-0.0788388609377568	0.132694720235395	-0.00239614205844418	-0.0923876588472923	0.176555607429249	0.0136804772975948	-0.0396766986638218	0.0948032785727906	-0.164372934636242	0.0671959634877425	-0.0300384192865635	0.0410519328557322	-0.11010140949169	0.108830243091633	0.026617476707886	-0.0830457569416793	-0.0314963973286359	-0.00362871004079012	-0.0769241475562282	-0.113276829377851	-0.0875124514834876	-0.0575514702319621	0.0417392920355904	0.0233707429036584	-0.0310798112173629	0.0924872344230566	0.127914865468102
R2538	0.0765486565051974	-0.0121240210406805	-0.0888489990373681	-0.094939342305114	0.0672453949475026	0.0961236903575157	0.134522707474177	-0.000926014138147294	0.0624063576301842	-0.0973230351273645	-0.11498500255368	-0.0789665603311054	0.116292074290101	-0.00868329232398478	0.120002292836649	0.135776591855584	0.0195191060862044	0.127859924481496	-0.0446600538905796	-0.122248354883387	-0.140639459995033	-0.0215293423654583	0.160262064945579	0.185588442717122	-0.0222492665296278	-0.11322837613851	-0.0783541111958211	-0.0856038867288761	-0.138172108208756	0.11137815862683	0.144132771526849
R2725	0.0680988207572579	-0.0776470300724207	0.0581427016160755	-0.0392696166074301	-0.0487145764296634	0.124699252503295	0.0316013760455558	-0.115828129520957	0.0275351258360152	-0.139203924702803	0.0131515390208466	0.0700563031801459	-0.0381954299793573	-0.00873040157677475	-0.0471980042725768	0.0314593825550019	0.0129281961764919	0.00716238605611715	0.0639119614857601	0.0188588931371605	-0.0025673426922466	0.028870026274254	-0.0124495332826622	-0.0341754534248749	0.0439264959189322	0.0315412753409953	-0.110166744917998	0.00895197263930704	-0.0721510596432349	0.109541758461881	0.0805714020947824
R2730	-0.0669919557294772	-0.0401370977063301	-0.0260016472162752	0.0572701333164845	-0.0378385032625253	0.0363548725618401	0.0335721514657101	0.0372178106700275	-0.0480191190571292	0.0333642144449495	0.0132634919295293	0.00902852403107988	-0.0239893268614683	0.0453664804876832	-0.034103560854513	-0.0498081324898688	0.019706864668694	-0.0483327459223478	0.0547371586222242	-0.00666238150665551	0.0519042643356374	-0.0455558846161697	-0.0337108641110869	-0.0651962907200117	-0.0274546618043032	0.0036918307586443	0.0543312759892092	0.0633065665263395	0.0501581449360016	0.092175048911179	-0.0574311001568507
R3722	-0.00866958997579278	-0.0546732969658792	0.0364366846373658	0.022930956838047	-0.0156510264743305	0.125595428582719	-0.0336684733800755	-0.0717233708416032	-0.00592763153823505	-0.10369127074052	0.0324488403940787	-0.0517591580578031	-0.0674727193830864	0.0408470093360586	-0.0279656564648404	-0.00980573661581569	-0.0293138552012907	-0.0428692366444977	0.0162712057551176	0.00380655322419115	0.0169682020058389	0.00394941792262451	0.0903919210713421	0.0220421327124988	-0.00664277762279522	0.0768322569758121	-0.0560038946543612	0.0547987609119526	-0.0432336374029637	-0.0328984304761427	0.00371772680075522
R3758	0.0475866705750543	-0.0273637519376101	0.0776549725771787	-0.00621116858659063	-0.0544710433424067	-0.00836689651234079	-0.0678687592160091	-0.0579664297450032	-0.00811938913460182	-0.0393342261145591	0.0585934026147784	0.0174206707673765	0.0160269587525071	-0.0143755508708802	-0.0640217793432926	-0.0271593433666834	-0.027727028030389	-0.0473959195171217	0.0135753354221038	0.0363458750959098	0.052143874492231	0.0628694337372667	-0.0485520690189168	-0.0546618995461833	-0.0171623034766494	0.0825622015565322	-0.0420714635981275	0.0446615624191383	0.00785975901710271	-0.0209570171216756	-0.00126604987959943
R3807	-0.0394874181925257	-0.12062099313516	-0.00462200676702233	-0.022304155463375	0.0949480414532331	-0.0637093433463339	-0.00554792744390657	0.0727022428977756	-0.110140982959946	-0.0515363071165886	-0.0189992796942552	-0.100298760598941	0.0258930702038778	-0.0103016130281819	0.0678642887728877	0.0513734644811518	0.039316659244749	-0.0500386326766402	-0.00949525466223848	-0.0205073777392643	-0.0145446891472368	-0.0187396450955715	0.0693833111895908	0.128337454496592	-0.00157886027983468	0.00674072337864495	-0.0295569844580313	-0.00605115597114747	-0.0328839392345993	-0.0618679054187232	-0.0336652071412307
R3854	0.132389618976963	-0.0658646583754568	0.053501810305548	-0.0144420772483926	-0.0415188218416698	0.0912528708027801	-0.0150284417902707	-0.099573597028766	0.0340473127091396	-0.116381369078952	0.0905645757491922	-0.0118846105495131	-0.0517306317014878	0.0396618354698391	-0.0513847037698874	0.0276427369489185	-0.00846360545319651	-0.0120680616957616	0.051838224520798	-0.0452485867579697	0.017678870883212	0.118096609892891	-0.0164110211271208	0.00839701470880052	0.0104398174789751	0.0125634873201452	-0.0653918699756059	0.0622933793322585	-0.060813540095288	0.035624510990427	0.0881718023874159
R4709	0.0609092607076229	0.00644892779615504	0.026934715504309	-0.0489820995270363	0.0578480349982581	0.0687751014931882	0.0230103047475669	-0.0551160292181911	0.0549321277375035	-0.119437087866762	0.0121207279949027	0.0201486506410818	-0.0401029500822827	-0.0107094061518336	0.0133352301025353	0.0602824050531802	0.0429300770933886	0.042217940447703	0.0216843671622442	-0.0232112901828152	-0.0177224471277968	0.0426918566878696	0.0265560288081644	0.017327851253493	0.0476335740289172	-0.0272254576943673	-0.101740825604861	-0.0163230114559438	-0.0879200759616078	0.0247204906688362	0.0717018515410568
R4710	-0.0738974153519386	0.0224902598483461	-0.0348747670142503	0.0404248760328042	-0.0122564982400336	-0.031233432671115	0.00645747068307279	0.0336152464256704	-0.034661796984027	0.0646984602786335	-0.0232257208004705	0.00201652412459504	0.0347299802686498	0.0256032251733011	0.00173771599153856	-0.0380436674573261	-0.0227731948543144	-0.00562423507706599	0.0173356169258395	0.0160647615753681	0.00546365839500321	-0.0627484130771127	0.0103174414618777	-0.0319608342610448	0.00165493556805601	-0.00476861727611732	0.0521222943814604	0.0182641290001623	0.0381532813696228	0.00499603263515758	-0.0566650615949568
R4711	-0.0209078473184943	0.0127563907264494	0.0298748210454433	0.0294807170424658	-0.0340329652245614	0.0204822528547042	-0.0560587215167731	-0.00143504540418323	-0.00694274834970669	0.0479393467838267	0.0316787934385612	0.0518811917153606	-0.0671132085365502	-0.00508881864835491	-0.0520783632973886	-0.0764073489530385	-0.0112929438917102	-0.0423765947419283	0.0348982489432586	0.0471237323854965	0.0547499269604634	0.00755203367815577	-0.0489937544930911	-0.047766859034196	0.00491188496774667	0.0330653681886599	0.0389398643021726	0.0294033605451149	0.0633122388047176	-0.0614030530995293	-0.0480861160157393
R4712	-0.019337629400136	-0.0235124570811073	0.00131888154193899	-0.00285954680418321	0.0181243014467175	-0.0629261414502297	0.0235974240059736	-0.0112124796309627	-0.0505780781389546	-0.030582810150459	-0.0199374599986079	-0.0749145688806967	0.00460633269340439	-0.0193711853638757	0.0324484235897063	0.00313307870203753	0.00408453942106548	-0.0224183281347222	-0.016120408707822	0.0156126403831414	-0.00322200782324136	-0.0185334105260709	0.13031493824524	0.0366745703902667	0.0137951335680996	0.0187882393958802	-0.026729150220314	-0.0205094155627649	-0.0080016211616481	-0.0290048344927259	-0.0269955285617863
R4714	-0.07445359913841	0.0285493303807042	-0.00443451747755225	0.00173615787389291	-0.0327025273853324	-0.0154336029242393	-0.00581849967947885	-0.0229425921313565	-0.00333460609510506	0.0574730823809536	-0.00873000348071743	0.10027902639458	0.0331083664922942	-0.0541698697048541	-0.0289247612129163	-0.0790181202231155	0.0410502815358732	-0.00837621781203975	0.0119813395733245	0.0486537963047961	0.0177765483635495	-0.064661592213068	-0.0689051878830921	-0.011731669330886	0.0265511551527181	-0.00686165229393159	0.0293883988580343	-0.0245137783313144	0.0489293789093474	-0.0100462541644551	-0.0700629226280839
R4715	0.0299511230129915	0.00998384060788823	0.00559123929504192	-0.0228374879777466	-0.00268826609492216	-0.0606607965656413	0.0320489150403723	0.0357617111942507	-0.00381363596538412	-0.00340615622368784	0.0438275893866547	-0.0632792636374855	0.0917903678465219	0.00414600271907116	0.00964418130090209	0.00573067050502461	-0.0103469308470997	-0.0139963194261201	0.00558094856018543	-0.0266812236599021	0.014536455142023	0.0411579876233729	-0.0226358420461642	-0.00300523947198521	0.0207546749943224	-0.0107007879483989	-0.022925843002442	0.00898492997425803	-0.0159785585433622	0.035965100509929	-0.00425801347549569
R4716	-0.0399761108795187	0.0511723218011271	-0.0728071715820677	-0.0804496113812953	0.125825447501952	-0.0684484096481302	0.0698657340232888	0.0746236144321181	0.0103544341054595	0.0054738817014881	-0.0848674262713605	-0.0703012689588084	0.0236880762019904	-0.0539167413096131	0.105539074878373	0.0929969726045534	0.108687754078583	0.0622230250279376	-0.0663616521568439	-0.0599582036765089	-0.0862085249640296	-0.0663431487815406	0.0462258100610062	0.0451129613804213	0.00480427002712522	-0.0905791153127977	-0.0326063365806719	-0.10130862670037	-0.0707663072472495	-0.0354209377240866	0.0253118512656587
R4717	0.0293606675291306	-0.00893046695024996	0.0295286085262905	-0.0526304312101167	0.0402835584052918	-0.0478345727945098	0.0451464037884395	0.00803154011937299	-0.00602315453053583	-0.0554059791735572	0.0140725080757323	-0.0844638693790938	0.0168285208276123	-0.0520864448702643	0.0194752500113597	0.0338893882740046	0.0219554353521235	0.0019738739573645	0.0274352764993798	0.0125888190850962	0.00408961842935603	0.028446180500626	0.0499857094740727	-0.0288004933846335	0.0723934051161123	-0.0247799837676764	-0.0790680507262257	-0.0317168849177672	-0.030877447852617	0.0411622798636242	0.0092548852295853
R4718	0.0331792673311619	0.0349443236972586	0.00460619908334599	-0.0175070234019101	0.0430415751354923	0.0396960138668989	0.00935336255423919	-0.0120355981323846	0.0463224671602313	-0.0357136610383984	0.018488222714126	-0.000668260028925176	0.0235138582144827	0.0067407163825119	0.0201898901029023	0.0452182320521593	0.0537714022179501	0.0413935429353662	-0.0170091500000048	-0.0197257948094067	-0.00672351699154417	0.0254996885767955	-0.0286849042784664	-0.0245294333949385	-0.00186326098472887	-0.01007402100199	-0.035091559918071	0.00701079605701825	-0.0379446303642851	0.019197821479763	0.0461470240835844
R4719	-0.0390034265253144	0.00803455811863722	0.00376681571741323	-0.0335996275485554	0.0206378896721579	-0.0381082840178832	0.0775483075593488	0.0255215555569287	-0.0174807762420855	0.00826578551354528	-0.0279063526113292	0.0231688377274633	0.0127567472927639	-0.0305107157333368	0.0293145421666569	-0.0109741673293206	0.0111958363510499	0.00864739452044722	0.00379962107422925	0.00523399944048351	-0.0184692089342504	-0.0417837456910247	0.035752429608275	0.0863101930431525	0.0266262796491139	-0.00257981593616172	-0.0163132831696976	-0.0330473918155977	-0.0111531715400165	0.0725080308917409	-0.0362208169027698
R4721	0.0720361137253389	-0.0509388457391465	0.0567359968458482	0.00709429755761637	-0.0279055558272029	0.0569072784780247	-0.0452069074626015	-0.0595117596191923	0.012582368505749	-0.0890686244190258	0.0686082455425259	0.0206641373029066	-0.0146492734433819	0.0348356472670033	-0.0443958884180463	0.00587734252622956	0.0438401119788955	-0.0126115608974269	0.0481700954838669	0.00343888231042498	0.040193991052723	0.0822450276610604	-0.0453044328593202	-0.0476259560258735	-0.0286933129719835	0.0592517631783826	-0.045209662444547	0.067293761635729	-0.0258972081365447	0.0317349998645391	0.043411793739169
R4722	-0.136612464912519	0.0235078754425889	-0.133447477239558	-0.0288800682759138	0.132862461774352	-0.0570705827050386	0.0599113191035011	0.129921717007605	-0.0425983707770712	0.0657009349609222	-0.151551210453607	-0.0582135011718239	0.0423309981061717	-0.0270703986726101	0.128901103759067	0.0614560834032432	0.105426062026707	0.0451759773368318	-0.0805752968760733	-0.04660433537935	-0.104916308824756	-0.167930372859132	0.102424014957032	0.158923546436815	-0.0344976197736472	-0.0872324355381783	0.0384799784127682	-0.0856210684946739	-0.0136533324154039	-0.0207965264904248	-0.0296192539513105
R4723	-0.0117579934517174	-0.0317423084588495	0.00665025453219892	-0.0115122973372821	0.0634447297570573	-0.0196836513530814	0.0351768185869951	0.0145542368070905	-0.0250163676580745	-0.029860123288153	-0.0171175500846882	-0.00752751974724088	-0.0430096307192521	-0.015440781884404	0.0279363602055089	0.0331921916735935	0.0668695314898854	-0.00400982220265807	0.0119909439433657	0.0223603271977972	-0.00566129206630975	-0.0161230293145877	0.0201213384328059	0.0209302321335396	0.0136274253965096	0.0163500635487008	-0.0278950467175926	-0.00464664163232468	0.00101478703178046	0.0227085257584253	0.000824031116981221
R4724	-0.00798849812458746	-0.0076859091305528	0.0170083726077865	0.0324016335310708	0.0296261264475411	0.0483075017461801	-0.0387800007760836	-0.0162798998587655	0.0127885962159131	-0.0146284737514022	0.0462963636833877	0.0309792883326733	-0.0242931455589699	0.0392520440876504	-0.0179542637950892	-0.0290842817393984	0.0193319394518827	-0.0222075044643853	0.035873452771288	0.00514384985682832	0.0338250759325522	0.0201606195312922	-0.035493272265981	-0.00901117303350554	0.0280740965899211	0.008344311481704	0.00888969924138348	0.0326450700757425	0.00125770649031515	-0.047097767844047	-0.0237561254348508
R4725	0.0726353847290579	0.068022381631779	-0.085248195138872	-0.133515244896795	0.153695203366403	0.0209662014785144	0.00894798280936818	0.0992688417911025	0.0724260737964592	-0.0184304654503365	-0.0578459819632699	-0.165764587188182	0.0398765752182782	-0.0485530712633903	0.137948020773941	0.161639578482564	0.124654572610883	0.106317211286528	-0.15279104144038	-0.129813544131746	-0.139396179339802	0.0354757055572333	0.0497627324569753	0.0291732305943569	-0.041653007075569	-0.115332505615425	-0.0582428641653108	-0.12303647194517	-0.104226526449992	-0.041693500195831	0.126001163816123
R4726	-0.150093994628978	-0.00966652977149395	-0.00593500635050939	0.0539544717472421	0.0313178910108274	-0.0232905317732742	-0.0292379388365729	0.0443591301943461	-0.0790258805872671	0.0887428671663568	-0.027395717721143	0.0831199330556935	-0.0713456253820924	-0.0306086902736486	-0.019882673046632	-0.0873504328818605	0.0385533778621528	-0.0559190724758639	0.0569052824164677	0.0943593140905709	0.0481463310479378	-0.106055997754011	-0.0611912180100798	-0.0114027379489818	0.0351952845521061	0.0343565731715709	0.0711769269934815	0.00469034457934865	0.107433476684169	-0.0369646070817097	-0.13872340154721
R4727	-0.101197373651596	0.0528012635252984	-0.111646506172379	0.101023244368493	-0.0323603877113841	0.089886860132161	-0.00835464245291385	0.019517699580067	0.00880491723574288	0.111241305689028	-0.0252976386604192	0.0858368662371635	0.00734179675293303	0.0829363039924407	-0.00213480876250307	-0.0881523193181988	-0.0642355097540976	0.00913423568555649	-0.0150898355564328	-0.0562555668969816	0.00108050388091119	-0.0904294038387253	0.0065340421066677	-0.00576217374046593	-0.113520391971925	-0.0368736029277683	0.137756924883228	0.0500039999233132	0.048703238780373	-0.0123815751126844	-0.0593895186474074
R4729	-0.0633373791316357	-0.00648824379641889	0.00214033183354342	0.015560631542304	-0.0296644467694379	0.0212286465948788	0.0041843543276876	0.00410546253036753	-0.0315379132332212	0.0489136372800787	-0.0220681937553571	0.0789048180231189	-0.0524600764905939	-0.0253385518045999	-0.0257403503253453	-0.0597495052164053	0.0456707217557247	-0.0253828927328367	0.0503500064258791	0.0676112588994505	0.0163906408986315	-0.0540658337551946	-0.0178646736626811	0.0138265181020943	0.0598410141206658	0.00317929875073657	0.0280822337797484	-0.0209208284084008	0.0573553095653296	-0.00137185691406163	-0.0503662600135552
R4731	0.0874231773453373	0.0199305527653244	0.046652301286695	0.0403633381544216	-0.0720309690875268	0.0539488622923823	-0.0569734210192652	-0.0719154864207711	0.0652668093524024	-0.0344312164377937	0.0701926509412705	0.00105998658076249	-0.0509913825686454	0.0612413707137699	-0.0649254173530514	-0.0241861917491958	-0.0783250774746478	-0.0180690476490808	0.00692449261581783	-0.0123957829949043	0.0342977435944046	0.0906563954963493	0.0146136408620545	-0.0753781196340285	-0.0289485331831961	0.0575055368061144	-0.006340398699551	0.0598144958029281	-0.00864383720410918	-0.00559212309833016	0.0367658622479053
R4732	0.0102261299147091	-0.0742068799343909	0.0602809394442859	-0.00746811891959919	-0.0199814790742458	-0.0256976216491943	-0.00417241590224085	-0.0208202412858638	-0.0629352292534288	-0.039181596966903	0.0202093583626096	-0.0281210422484519	0.00306987351852016	-0.0322826097385618	-0.0258860430253851	-0.00303133121258533	-0.0237312824163275	-0.0409922993253215	0.0308304631569103	0.0518162044943333	0.0330277499759767	0.0195474148029115	0.0454113494504076	-0.028095923752418	0.0367745472173412	0.0561309968067711	-0.0325656358613066	0.0111706594758408	0.0126740046883609	-0.0108160493289648	-0.0142570819444475
R4733	-0.0660677635524707	0.0521059661056913	-0.0791681472303079	0.0519569778943249	-0.0022422877713847	-0.0541145843337575	0.0351371880318911	0.0558933786952421	-0.00152063820689462	0.0937277599569211	-0.00761219128489638	-0.0144473528894345	0.000669720203731793	0.0354062257041814	0.0313532872712605	-0.0364438580179127	-0.0517479310055634	0.0104283863402754	-0.0388383186174906	-0.038948288433963	0.017428232271714	-0.0337878707080487	0.00315957939868077	0.0555649392476899	-0.0549876687346835	-0.0413578038102534	0.109128838879691	0.00339906942639279	0.0532785736069143	0.0135751979555907	-0.0596386926181282
R4738	-0.0227964213606295	-0.0659722534138146	0.00774206224763282	-0.029130067899391	0.0985743206238071	-0.0615779574842873	-0.0320585985142864	0.0444848028366294	-0.0681785140203837	-0.0291211842378246	-0.0158147357357978	-0.0343478808591999	-0.0185740813263918	-0.0407124020666058	0.0316103315766763	0.0356897564705778	0.0930542264017689	-0.0435483258452449	0.0103271004170995	0.0268528591451194	-0.00299659866522017	-0.00739031380543813	-0.0201535562132643	-0.013947782017908	0.0393520608960688	0.0131902501253457	-0.0373074042073534	-0.026132896490794	0.000694268044477164	-0.0485725002472288	-0.0184267315768437
R4742	0.0432788983205798	-0.0598451841872668	0.0513109240095386	-0.0278279386219757	-0.0208023754410861	0.0598028939431392	0.0323668152849607	-0.0613290493838122	0.00157307308722695	-0.0864303292089367	0.0161669296114071	0.0404149582066745	0.00642855390703754	-0.0303451241914298	-0.0371999817925371	0.0238972265601591	0.0356905075432285	0.00520693546392129	0.0430450968940315	0.0289597812450415	0.00950367082459551	0.0330900825384875	-0.0227347708683403	-0.0371533633018227	0.0510526881136213	0.0227547535109857	-0.0634842868896052	0.00210928082306956	-0.0270195177995375	0.0910681509055059	0.0412966352120351
R4743	-0.0714649981884049	-0.0379480008055969	-0.0167646213725164	0.117077019262168	-0.0450270542349647	-0.0221682131721528	-0.104453924950782	0.0165688613574302	-0.0697091798085587	0.0795424653371934	0.0399310680336679	0.0250134663072773	-0.0302659932308698	0.0868699082217698	-0.060292377871072	-0.114293373435707	-0.0524458902184513	-0.0969779484139804	0.0545610417359085	0.0292937841706683	0.0793636016152242	-0.0207770871938923	-0.0418988445650317	0.0124119926304959	-0.0551363105347647	0.0389035443857285	0.136080543084303	0.0940127928645566	0.107282749532823	-0.124973717364995	-0.112697413176047
R4744	0.0654690992918371	0.00303987206438566	0.0707594097428752	-0.0474057267712879	-0.0135125152067279	0.0439496840734186	0.0212103797950602	-0.0719470471250375	0.0473124620023584	-0.0739933996550678	-0.00180188427139479	0.024993406695469	0.00644308624550573	-0.0278611661302919	-0.00985591115151486	0.0300003290645871	0.0350368586450881	0.0317653995955615	-0.0426609243822938	0.025675440025682	-0.0183230842538519	0.0453557867435043	0.00316747172377564	0.00739528691206875	0.00391639638002475	0.0723426085484342	-0.0788691538345245	-0.00939045765795146	-0.043401821109379	0.0496839099621579	0.0582693486213869
R4753	-0.091191748080163	-0.031454265192009	-0.0257758519099747	-0.0587263325188918	0.113202797704838	-0.0756150898446562	0.0222834260666852	0.0889738652725989	-0.0806217264362332	0.0164791010237502	-0.0811246662671657	-0.0312614231517367	-0.0248385663521901	-0.0921126499608496	0.0717676730562267	0.0427628343716598	0.109318011415982	-0.0101372325200282	0.000587076633852611	0.0308793659060328	-0.0399373960515377	-0.0896754020476655	0.0155847317191162	0.0354445107600179	0.0448621406570292	-0.040687714321544	-0.02024571035621	-0.0787260383790585	0.00498632566109387	-0.0221713369748293	-0.0435259264205298
R4756	-0.0117899034378873	-0.0558700681036177	-0.00156579953542	0.0381281251252057	-0.03407161481015	-0.0219581633349187	0.0101704133235603	-0.0288086444526584	-0.0462167714540551	-0.0197184098465993	0.0138712292675436	-0.00635698595656198	0.0285153341188447	0.0210469559042968	-0.01817445973769	-0.0121704542353436	-0.0488322212967744	-0.0198370889555518	0.00595990630668513	0.00799090994456325	0.0200431278621365	-0.00056289315655626	0.0398662006222824	0.0172643787941823	-0.00804198657301631	0.0313922203677106	0.0204320241583509	0.0278325106787491	0.00825884708887083	0.0282808112318738	-0.0164659192324494
R4758	0.0288137673556369	-0.000892613077403284	-0.0469121648871468	0.0447367103523878	0.00354791875737274	0.00534388563348422	0.00228453400544754	-0.0233758774444033	0.0192422424750022	-0.0180262791031728	0.0169914771703049	-0.0331966695169635	0.026968782852761	0.0827976526252055	0.0257465309486582	0.0141380267028701	-0.0258981981293561	0.020833823307576	-0.0290930188759727	-0.07221417055876	-0.0212171398946718	0.022449067817999	0.0309905923456113	0.141742606253056	-0.065759579161417	-0.0121642764665412	0.0360165646854644	0.0366620956319308	-0.0364798851335612	-0.00206976479184279	0.0318355694807361
R4762	0.021721618873602	-0.0816467163832348	0.0251723913688548	0.0407891331422532	-0.0251491386698195	0.0270634309236063	-0.0133729656219912	-0.0431619336019479	-0.0425485449335355	-0.062227470859523	0.0542789659123186	0.00893860620702397	-0.0447402231826422	0.0439566539379427	-0.0528420935944663	-0.0262617272637146	-0.0514934023146055	-0.061900099575443	0.060271087423472	0.00878731036268927	0.0450003446291211	0.033732464403944	0.0563968401670149	-0.0143338288289315	0.0354216624095698	0.00267070782359447	-0.000843458239145545	0.0459143069653807	-0.00704814219021344	-0.0547348906851968	-0.0103516018525351
R4764	0.0197087024867861	-0.10989412413105	-0.0287574393976863	0.0831376858872623	0.00111670096361707	0.00320611695517338	-0.0395758823270927	-0.0390989148228435	-0.0541617278799911	-0.0295792044388356	0.0483708915530568	0.0011344766093875	0.0150259035257116	0.0927933894407314	-0.0283877005710921	-0.0233980589127246	-0.0193089313900343	-0.0576654145727677	0.0482717818730168	-0.0328397921829131	0.0350693066250625	0.0395989004560814	0.0137438650596593	0.0934633819043337	-0.0771513105599916	0.0129880123497323	0.067957741918723	0.0895899367270564	0.0145607527512959	-0.0198441836146457	-0.00884249836594733
R4765	-0.0157700870279911	0.0281990520535804	0.00250795693783967	0.0187642963202117	-0.0185564751518667	0.039905539448481	0.0114064263002212	-0.0235471254617878	0.0212414122639458	0.00908701624497201	-0.0220742982990587	0.0325989748276373	0.0139859215635602	0.018515549341147	0.00548831630973722	0.000508472136144922	0.0113851503545865	0.0362469049746253	-0.0788430984300153	0.019980472204335	-0.0157087385564943	-0.0150910661994958	-0.00472062367673943	-0.00895258269776348	-0.0623221197220205	0.052568706290482	0.00972693768908885	0.00450827766551431	0.00315674733443262	0.0064219361435067	0.0102912757393242
R4766	-0.0149354637667049	-0.0678768197596393	-0.0157367652345723	0.0977247022643888	-0.0248549693866916	-0.0202205884026977	-0.0451689049222268	-0.0107348115088698	-0.0501421857989135	0.00917064405363949	0.0400191322413323	0.0221176307629158	-0.0627295446601095	0.0875421210497251	-0.0460363239225435	-0.0454319417415687	0.00423538057886115	-0.0630737488599769	0.0327748980993007	-0.00273496309787847	0.0473439012850378	0.0130412913320378	-0.039333299063473	-0.0115923069999264	-0.0671198322142387	0.0276498236229103	0.0815643207336109	0.0778924749155782	0.0440690210637672	-0.0029892669574183	-0.0410477881465924
R4768	-0.0036478226586184	-0.0632431971742774	-0.0165480124517683	0.113063412959818	-0.0302614880360745	0.0266688777396926	-0.103194354979963	-0.0430515184429384	-0.0352309829894296	-0.00677086035294706	0.0516022081667472	0.0280620916176305	-0.0397455871193877	0.108988333205719	-0.0629023431524916	-0.0544684378457216	-0.0446213258044689	-0.0659377473257223	0.0335549188619044	-0.0111409832932412	0.0521493103768623	0.027775677697806	-0.0356666727069011	-0.0478717126146881	-0.0883945226368293	0.0362146975921331	0.0872962243014958	0.0993094520735021	0.0376377984210638	-0.0857522128591918	-0.0323121012730165
R4769	0.0617084526227021	-0.0857587115129277	0.0322933823043681	0.055157931446971	-0.0158220834521948	0.0345899359726932	-0.100737021936024	-0.051274688642663	-0.0243292419895363	-0.0463436181282561	0.0963794752512672	0.00791415753902359	-0.102648843279468	0.075857920157646	-0.0876394437407974	-0.0390029009314585	-0.0398504378286221	-0.0821006155369797	0.0807601178082745	0.0054480018941734	0.065026905838028	0.091970803851888	-0.104740552826894	-0.0398530879505708	0.0314267223438945	0.0175419354923066	0.0237247792365679	0.0810986931716789	0.0166088073607084	-0.0431836590110367	0.00266731925359951
R4771	-0.0827000079654764	0.0241545253525446	-0.0388252066842327	0.00684379907280241	-0.000493505082712992	-0.0513051182828658	0.063481480508298	0.0626869891997187	-0.0410721695236782	0.07998551954617	-0.0430799099988724	0.0114692102099775	0.00521620251548574	-0.0350438607552831	0.0279507566817794	-0.027535218037619	0.0404919989025679	-0.00494966655596933	-0.0144144661901734	0.0258286093435366	0.000970553266460036	-0.0664829496571898	0.0154457777502137	0.0277463576185705	0.0349617702304812	-0.0608168114167832	0.0521385842994975	-0.0425942366154044	0.0554778982703633	0.0209823362852128	-0.059925692838
R4774	-0.0600920361910616	-0.0602266145700683	-0.0406622025143812	0.0596052882733783	-0.0188042799143786	-0.0195665102724678	0.0141941204336244	-0.00435487626489987	-0.0520889961051265	0.0102260311681492	-0.00305369481333253	0.0356442148019858	0.0859674584208579	0.0285583582104931	-0.0159931975853011	-0.0411332922689977	-0.00792084023823849	-0.0275308997298255	0.0239932176187211	-0.00179588196183036	0.0165193660663505	-0.0409953999368204	0.00578989901971385	-0.0200039029278431	-0.0563305375489138	-0.013857540810553	0.0643349285939748	0.04558547280848	0.0372436462969475	0.0703084662861389	-0.0562807334648534
R4777	0.0132143246420329	0.0483827195841276	-0.0316723311028878	0.041911533029019	-0.0256717915155215	0.0272818728558602	0.00898420557587133	-0.0377090791924645	0.0448812959138303	-0.000988449718718635	0.0337080334667784	0.0439226544565697	0.068798637706227	0.0638798013734786	-0.00473239778960767	-0.00973481524467207	-0.0472072897983566	0.0299729099320936	-0.021599864127718	-0.0607745880591255	0.00516639043048508	0.0247804665882715	-0.0385854615488295	-0.0521907288261544	-0.0609386084691758	-0.0126876593510928	0.0274659182518657	0.0450588293176594	-0.0228842464565003	0.0130152059420207	0.0109982654988929
R4778	0.0676071130095309	-0.0233680903048386	-0.00696322699615988	0.0824116552142622	-0.045952339120206	0.0967416215494999	-0.0953115396640206	-0.0607746003060872	0.0368595043981475	-0.029282660860896	0.0836685138662389	0.0265418970962535	-0.0795009470068901	0.114770972719803	-0.0692291474452564	-0.0237122927005238	-0.0536377806403763	-0.0255513030921022	0.0630860241382623	-0.0484548809124888	0.044170929268798	0.082171906663208	-0.0810757238562204	-0.0579168248186412	-0.0783762832294044	0.0179244828904924	0.0613857968716769	0.111817142060918	-0.00190329739308432	-0.0287964846537976	0.0386721763463049
R4781	-0.0126346553713065	-0.0103276909480294	0.0365864617132747	0.0110741702388257	-0.0200074752196124	0.00151859452085939	0.0160945912799638	0.02183604479332	-0.0150715548221544	0.0236424584134971	-0.0120688795239215	0.00907825592811174	-0.0325822418059052	-0.0087908921579341	-0.00520951391893828	-0.0138694674238083	-0.00480695765038363	-0.0143993554952759	-0.040895472044893	0.0512780958545073	0.0125313355650499	-0.0114992356732097	-0.00385618763470124	0.0265618209376271	-0.0214312602327042	0.0764636542367476	0.0137358870392445	0.00636735220213693	0.0409151831678282	0.0464572531917651	-0.014341326546566
R4783	-0.00157579867630225	-0.108651659678544	0.0819405244122609	-0.00830349301481377	-0.0367900494422012	-0.0421584800455982	-0.0389327111693259	0.00553257212859937	-0.0916051585304206	-0.0183895893756091	0.0592242561519099	0.00826006535560213	-0.0334209904069516	-0.0711112930347639	-0.0697782594479502	-0.0501129685018693	-0.0372577252830988	-0.103472691681314	0.0988568966248281	0.0961124195942374	0.0836076655336881	0.0406189284434504	-0.0378139452026324	-0.0120350691812696	0.104900729648125	0.0404675802216074	-0.026835311695168	0.0155756537914596	0.0677439713960248	-0.00597746462173045	-0.0573881718914434
R4784	0.0319302890322202	0.0121833061342977	-0.0236072820600824	0.0409174101935775	-0.0262337295353728	0.0177470636775177	-0.0133379090574222	-0.0628993847365693	0.0320164921031559	-0.0202678177268366	0.0504169205032337	0.0401066610143681	0.100190063353532	0.0705868873914953	-0.0219393905900767	-0.0170093962897713	-0.0522516612122947	0.0149123209555535	-0.00207645176321483	-0.0649388027630831	0.0015020262106833	0.0432585059838704	-0.0385751287409482	-0.0367447094400131	-0.04584232834926	-0.0130460928692034	0.0293342122002157	0.0477239511011499	-0.0433119418387251	0.0379506496560919	0.0182495737922875
R4785	0.0123264656296695	0.047451438578365	-0.0259889749307087	0.0694477053197879	-0.0357418208327982	0.0300622757769954	-0.0375619364782973	0.016291974869481	0.0369304783609869	0.0578180983592331	0.0356501002590684	0.00196099801273649	-0.0373290276696783	0.0683103081594073	-0.0166345340694235	-0.0240989336490489	-0.0682433281926706	0.00394638152946924	-0.0469787822411374	-0.0297344502049708	0.0280422131483367	0.0294530933169179	-0.0322211998018228	-0.0262116339156337	-0.0697813296300502	0.0218716361669129	0.0668202089265269	0.0403930327660756	0.0338386124210829	-0.0140054462471789	-0.00112466679118454
R4786	-0.0630419055233127	-0.0404079170198639	-0.130791629077944	-0.103254333190781	0.19971719046225	-0.112929806028622	0.0498249025726541	0.212273340790407	-0.0818453595344676	0.00211127649373691	-0.157927796067013	-0.194665774242769	0.0653351460593746	-0.0817141103100298	0.193009098919982	0.200616983979332	0.169881162800491	0.0530361312996955	-0.13726964314141	-0.0818925510708361	-0.147460301191472	-0.102634382677972	0.109295148375636	0.10900728728732	-0.0222313278149715	-0.136496742599646	-0.025233171340478	-0.150746376321361	-0.0707997204313988	-0.0834343888344921	0.0644264793184459
R4787	-0.00532564912916584	-0.0616511315098813	0.0273524389216931	0.0080654210885281	-0.0234962739097399	-0.0774717117105063	-0.014417722979778	0.0159055181841697	-0.0701221939620064	-0.00540312977501492	0.0615980931795269	-0.0184418951227033	0.0300936746142354	-0.0105227125691692	-0.0450902956360317	-0.0505778529421127	-0.0454854865999246	-0.0755938846969939	0.0539640017836842	0.0278118329293935	0.0556608085090748	0.0381368417805515	-0.0459719765922182	-0.0441312504002931	0.0626145032441068	-0.0280216560803222	0.00674463636200075	0.0103974069049274	0.0304758457576652	0.0157076825700325	-0.0600748273728016
R4788	0.00767882186156421	-0.0328135990651417	0.0518308523397744	-0.0377989465878347	-0.0213812760938512	-0.0501361348014011	-0.00759988203227341	0.0441705855531503	-0.0385919020097952	0.0192424078261116	0.0292493380801658	-0.0296890573904909	-0.0136075562677112	-0.0780447734758193	-0.0330928287467142	-0.0164355616220558	0.000390343337400369	-0.0552979985997623	0.0462818520203776	0.0642713184003058	0.0420504347396487	0.027017197064109	-0.0280528533197469	-0.0616754138249194	0.0851870097669348	0.00343105769255919	-0.0280952536201854	-0.0272041363537597	0.0528438123594604	0.012998108195792	-0.0233638831328723
R4793	0.0476469998303294	0.0196176050079896	0.014306000590207	-0.0293704122037561	-0.0057607679748429	-0.0221615202638488	0.0406808503607351	-0.00959320558002669	0.0309587185506111	-0.0244153623981737	0.0336214088311689	-0.0158638930053204	0.0883846588653555	-0.00888334567759084	0.00234302839429977	0.00356665498876594	-0.0271018888726553	0.0166050962432929	-0.00207382597754326	-0.0284587333137012	-0.00355896128860436	0.0431648052140307	-0.0181156676344086	0.00831310120150835	0.035469947303646	-0.0186229009821876	-0.0402000689370432	-0.00846168891401583	-0.0428685437144366	0.0459520650782887	0.0243971539494371
R4795	0.000975295431299912	0.0294244932047839	-0.0959561555881865	0.0280050516241843	0.00778890351288753	-0.00682031202026302	0.0614587845418044	0.0138156854665639	0.0241645861516183	0.0120306010331609	0.0111776311108932	-0.0588837698692968	0.0699564684213949	0.0671744829415855	0.0569083314683491	0.0125465168236965	-0.0581775678711129	0.0461890514827039	-0.0593486718417984	-0.11024981002466	-0.0184000954403244	0.0235858766498393	0.0708913436997285	0.126321380804741	-0.0683325028218792	-0.0872722867772274	0.0558396330649706	-0.00259746565503113	-0.0332408856823443	-0.00805716923620858	0.015071397971522
R4797	-0.0210767125882347	0.00512354214444763	-0.00265454681479212	6.45629665895698e-05	0.0742452677989429	-0.0400995446787779	0.00232698118854778	0.0202446247613491	-0.0164328740707471	-0.0282382746503696	0.00118244288156515	-0.0420296796505721	0.0495080626511247	-0.00107466437791358	0.0336977739754513	0.0379800180352787	0.0336659730323266	0.00340882668512246	-0.0423944709665497	0.00107726193878825	-6.59270278807093e-05	-0.00436023552307196	0.00816626042995117	0.00688149066541294	-0.008043652134692	0.0216659961820656	-0.0155456380554461	-0.000974161633479622	-0.012899686497101	-0.00305396392460108	-0.00518715738890696
R4798	0.0863991651501366	-0.0635265699233044	0.109125481279078	-0.0272101362901067	-0.0393091550846997	0.0212018167179769	-0.0419381578843539	-0.0743239465040828	-0.008400161444302	-0.0987458780487283	0.113723634946722	0.0415215934377894	0.0398044338068623	-0.0296126452140273	-0.0774247352137385	-0.0266918671156388	-0.0335277784895811	-0.0624201860126116	0.0840729919452111	0.0466164563666405	0.0660683009745578	0.120850770733607	-0.0890105792843603	-0.0706963629978829	0.100503237338201	0.0424546855428461	-0.0749036980587853	0.0352699285374903	-0.0165322469849489	0.0392564259705735	0.0112173126184802
R4799	-0.0462163955132621	-0.00305908690732812	0.0748283333946712	-0.00240786022554264	-0.00926291651594678	-0.0646687083458949	-0.0214447701468463	0.0487751698799161	-0.052389440568017	0.0552917441016463	0.00396655666040009	-0.0183014608269853	-0.0732440611638466	-0.0584678037160089	-0.0193093328749326	-0.0538511702867039	0.0606882274573112	-0.0577650067539079	-0.0244759411840425	0.0996487656358547	0.0559948761348245	-0.0139696124070526	-0.000157909959330536	0.00271248727782987	0.0133822461558192	0.0994138121876391	-0.00369811742365504	-0.00701964664073438	0.0864749860479307	-0.0620981939701491	-0.0803426122254908
R4800	0.0318463725800438	0.152570369344641	-0.0788843758489305	-0.00441658887424486	-0.0389856349140743	0.0779403134435162	-0.0158018571914492	-0.0522942057124345	0.150961122707032	0.0478362488270229	-0.0453346627448258	0.0427219611999172	0.0505817723341271	0.0400514474249723	0.0362617836312227	0.0262346858854672	-0.0815948763529873	0.129785045455029	-0.116368655509672	-0.116715691760386	-0.0798532816025293	-0.0172264520516246	-0.0218431697679918	-0.03107005550027	-0.127055587855554	-0.0333686609056677	0.0124229282779577	-0.0165002730405825	-0.07898925536271	-0.0361307114602814	0.0761346422896659
R4801	0.0434319095357027	-0.0356012731618121	0.0442918693592546	-0.00173511399111038	-0.023276008951168	0.0272217495434309	-0.0247810356817648	0.00121024531856344	-0.00742846018322592	-0.0174991516010557	0.0538389717298914	0.00221930404774946	-0.0637915363005526	-0.00222134087444351	-0.0487499284245802	-0.0114656937757797	-0.0190084685934098	-0.037578284985096	0.0890111597151499	0.0377560979562745	0.0449129553024498	0.0563364772732412	-0.0425234491703955	-0.0371584055321215	0.101865868263392	-0.0299028300981272	-0.0195464883428804	0.00628545655472807	0.029044207220898	-0.0122884252161238	0.0101503475415227
R4802	-0.0177924690549226	-0.0437314992829907	-0.0205139729246169	-0.0933772868951859	0.106667663954099	-0.0405838482912965	0.0394759384706281	0.0587924148699577	-0.0421577431505108	-0.0284167464989006	-0.0702638539428978	-0.0532723733762033	0.036249415919391	-0.0949831303665025	0.0713001533786337	0.084298342483352	0.0956110419866147	0.00610502664484992	-0.0210683135149369	0.00387801479645144	-0.0650294224261674	-0.0437303620221833	0.0429423995461834	0.0405749734274843	0.0482957989775523	-0.0566572591602901	-0.0521095503747795	-0.0917868727516019	-0.0306437106318655	0.0240152567110853	0.0284022971901815
R4805	-0.103326645804552	-0.0210966398325132	-0.0131107172589661	-0.0190487251344578	0.0135432500820734	-0.0666071052898671	0.0453472860316516	0.068801432618142	-0.0838736253889831	0.0759175941678618	-0.0728298012181268	0.0140183348611362	0.0802432255508279	-0.0795188703656657	0.0272616233644943	-0.0262033850143941	0.0232633054839302	-0.0129639652621156	0.0118166516253674	0.0567553559426477	-0.00931512330985783	-0.0991990006476359	0.0323354860904489	0.00456489758129936	0.0269109047577574	0.0129885483562324	0.0281013254231779	-0.0490766117897553	0.0575156305152804	0.0381970493353533	-0.0727223697558197
R4809	0.0115621725617912	0.00509108051337553	0.00114293795334067	-0.0174870277277813	0.011386287244832	-0.0127162199483381	0.0334850238624623	-0.0193299566548851	-0.00325191579643042	-0.0139995618400412	0.00456866406398239	-0.0118199866128778	0.0423030187414771	-0.000272821119426201	0.00613965659944029	0.0106131708021383	-0.000305993773264233	0.0148905526472913	0.016147206442572	-0.00706863774229678	-0.00621919239721142	0.00960672912234929	0.0101741602188498	0.0132974489943621	0.0295195659258246	-0.0293484291343012	-0.00682429093088456	-0.00992802181801711	-0.027168665783486	0.0283442936071846	0.0132227509509356
R4810	-0.0137661287000535	-0.000390190644471396	-0.0357071783071881	-0.0489435045073396	0.0564656421472459	-0.0437323460414595	0.0888617150571181	0.0326909806188686	-0.0197581214207387	-0.0236656468723459	-0.0428211142439656	-0.0692974938499156	0.087723159116117	-0.0323122732990512	0.0627220589114443	0.0461992174249154	0.034747806723741	0.0230053380088849	-0.0105265213954459	-0.0316693601618223	-0.0388154206945197	-0.0363897772446873	0.133404705686564	0.0305893793408137	0.0298700177139005	-0.0686271175243499	-0.0290439483696739	-0.0488238894761725	-0.0365739952833986	0.0321854999994808	0.00778474317931881
R4811	0.0650566960892065	-0.0582687316701953	0.053185738799204	-0.0264976595385489	-0.0146058875106349	0.0603557644726471	0.0269781853220204	-0.0682408666343077	0.0120766207080026	-0.0889700760758099	0.0502002817028336	0.041264656820637	-0.0434186148247957	-0.00482841809952347	-0.0331901553127397	0.0152500710492966	0.00818434979426716	-0.00477746670097682	0.0893984585509748	0.019039223103921	0.0145426005172746	0.064368097735945	-0.0566735240898673	-0.0265371882947981	0.0797498524058016	-0.0129002452068358	-0.0628210572658698	0.00869520169228432	-0.0378946810128203	0.0687495628263175	0.0458228969562801
R4812	0.0052315801302621	-0.0130097608364151	-0.001197871369579	0.0139461639804993	-0.0131001688362712	-0.0171408373938594	0.0372675535056207	-0.0417901029080807	-0.0173351918395586	-0.056402169913434	0.000971119097156077	-0.0300848582989203	0.0532306349908003	0.0258775191644596	0.00560215492569445	-0.00157598413015937	-0.0210984811666583	-0.00713558956733676	-0.0132372872449885	-0.0183854729669857	-0.00542386095467232	0.00245099373464043	0.0938099915079871	-0.017319032424186	-0.00444788172542673	0.0155713269048499	-0.0178767759193005	0.0132755033837225	-0.0345184645495873	0.0212652354288294	-0.00634206532810373
R4813	-0.0938267311606517	-0.0421153613316239	-0.0192539110680676	0.0587124662339134	-0.0255041427282425	-0.0555958265513436	0.0208852055630642	0.0437489485785188	-0.0799476567002848	0.0639817176115341	-0.00803855434036296	0.0361033209633378	-0.0481018124239115	0.017328412592649	-0.0286459642307514	-0.0749945870162914	0.000748169521532206	-0.0576502135540944	0.0653324614749094	0.0476586381772082	0.0459373567259647	-0.0657713468246687	-0.0182896645817387	-0.0035152372006247	0.0317899748399822	-0.01146652768387	0.0733866680577611	0.0356015467590258	0.0821006984406659	0.0315282098912881	-0.103998040010241
R4815	-0.0696782610880177	0.0380498298231245	-0.0184489963890077	0.0306784906035172	0.0140789836421024	-0.0368828853253284	-0.00563608092285358	0.0635840752310357	-0.024711413050203	0.0813822169165351	-0.0282209116181949	0.00960516018751759	-0.0211657051110274	0.00714325972192111	0.00909004187019151	-0.0339750202087573	0.0071686634739887	-0.0129918452331998	0.00555124537235565	0.037174698144134	0.0133407014576235	-0.0571164970183527	-0.0201873480267758	0.00125532539311603	0.0222856854981442	0.00524484419548519	0.0504718155125799	-0.0099534304666777	0.058950511387304	-0.0268830836492102	-0.0590486309681652
R4817	-0.0460531393093219	0.0217791921239032	-0.0519780132747299	-0.0523603474870963	0.143338683031092	-0.0514060375032827	0.0175951138414698	0.0942446272666554	-0.0200280971110667	-0.00141976912846189	-0.0835469883970132	-0.0862022002145205	-0.0451698695523484	-0.0399818922931323	0.106765704799149	0.105244558498151	0.128146217863267	0.0337375093125581	-0.0448433638250864	-0.0227075865318829	-0.0654324293546891	-0.0665634856104095	0.0399316113518455	0.069532429424426	-0.0204144539646841	-0.0300533067704779	-0.0240680781106839	-0.0582779987705131	-0.0290361681861619	-0.0425904299361873	0.0184544064209864
R4818	0.0154251167608073	-0.0637276917638384	0.0557711906401417	-0.0120768384546741	0.0297010188032038	-0.0362369790216862	-0.0624580866702324	0.00553357508662002	-0.0559922565567596	-0.0214458029852465	0.0455489551658198	-0.0280497727619351	-0.0757979500096512	-0.0228396654210257	-0.0279977451445344	-0.0309972296003679	0.0340571217220388	-0.0700095264258889	0.0317481395245833	0.0357665037072965	0.0381554542377316	0.0434638251231886	-0.0128425621331383	-0.015051757198339	0.0422577144005537	0.0412049065191707	-0.0133028190798945	0.0107528448380007	0.0162388155193624	-0.0843992469881885	-0.0335236340011819
R4819	-0.037912199570956	0.0184513591038971	-0.0232227426472321	0.071170587277339	0.00535247062462645	0.0213758534164271	-0.0491865571717481	0.0119864584932613	0.00600861437090347	0.048876885679325	0.00306983859852259	0.0297912731411995	-0.00924273862620272	0.0713910819033249	-0.0101314222948919	-0.0310573561936355	-0.00987960375095933	0.000556603035898169	0.00333003284932098	-0.000984589252195736	0.0160244295089367	-0.0293391646930429	-0.0298364722624226	-0.0304727980248791	-0.0428723985187626	0.0149770214032791	0.0689391082516044	0.0477806067662868	0.0371333665388184	-0.0371999611932748	-0.0281627715664918
R4820	0.0643446242198347	0.0171523331310194	-0.0712502269531217	-0.135545709643502	0.11952169969565	0.00297392866388559	0.0853875387773395	0.0401399032182621	0.040955849239808	-0.0727242243886611	-0.109675409258826	-0.123116912915217	0.0990153065436647	-0.0679520929438052	0.126299248381103	0.166129814611451	0.105194178851725	0.119158821803469	-0.102787255400386	-0.109960903198633	-0.165849334795314	-0.0169477194480357	0.165631377557768	0.0610703571702431	0.0134816506561742	-0.134356486406721	-0.122004628012248	-0.137931971928677	-0.159060069260133	-0.0489665249538134	0.132858877739646
R4821	0.0113349072208748	0.00917053432517996	0.0251982687630776	-0.00809600720956186	-0.0496075695326963	0.0218380514756835	-0.0459447674043165	-0.0399433713951458	0.00562635971442457	0.00332922071871661	0.00899326210270267	0.0398911093004669	0.0292321568127108	-0.00872336956538829	-0.0410672752821569	-0.0396374944025385	-0.0449938618913002	-0.0212380130459516	0.0510095912755613	0.0294219584587189	0.00760798920849685	0.00991345947178532	0.000942559649267376	-0.0370819517655355	0.0477228688637407	0.00055170461721042	-0.00782641659492049	-0.00472752055918167	0.00261341998535639	-0.0600492603953681	-0.00491286253292201
R4822	-0.113426424587458	-0.000896626169146783	-0.0312851266766629	-0.013454490016121	0.0556665833887393	-0.0848395734646023	0.049386467739278	0.0739283927167575	-0.0663130952063048	0.0578483881987414	-0.0720782455211382	0.00183859155430756	-0.00791099444176188	-0.0571246464287819	0.0430976142809174	-0.0166231208791786	0.065657465461828	-0.0197045660112339	0.0231477715414811	0.0484506510160712	-0.0120857391805153	-0.108620014699515	0.018300019284536	0.06114068912667	0.0329547378346396	-0.0156345836095257	0.023674010263087	-0.0449878097920583	0.0497490401385918	-0.00862913975444436	-0.0831780620071378
R4824	0.0426489073140714	-0.053864116591443	0.0382074707704252	-0.0351623820599823	-0.0137774828401452	0.00199632222812292	0.0373183245521181	-0.0505048331244855	-0.0216745308191705	-0.0736213948181965	0.0126587068039287	-0.0150996987975927	0.0271875331938446	-0.0280430550810227	-0.00913227255337461	0.016661777645956	-0.0260143857198508	-0.00686356258648174	0.0212025053485265	0.0101533181278352	-0.0043414150772918	0.0301168336948994	0.0976068721725757	-0.0367449031177999	0.044825617835649	0.0108512378323507	-0.070337947400559	-0.0106364885961358	-0.0489124723419817	-0.00153300055401489	0.0340489326646492
R4825	-0.0881066316252937	-0.0214697537674468	-0.0106022918444778	0.0349882757754955	-0.0135624830851135	-0.0710423767463847	-0.00409328323935176	0.068336690044749	-0.07366543754764	0.0840062609027047	-0.0198874069163427	-0.032482416525176	0.0403259832572892	-0.0146620626354371	-0.00572692588412217	-0.0558357846739501	-0.0112963004847717	-0.0499254874792546	-0.0147103487019358	0.0512118325900159	0.0323729199921305	-0.0589453724484538	0.0120982151878444	0.00871449163791982	0.00156411244533532	0.0328848673864354	0.0657639299591998	-0.00252654642937196	0.0963491549075696	-0.0241560859278194	-0.0881937526492045
R4826	-0.0721684594215147	0.0378170672777384	-0.00969457399912377	0.0257128957580863	-0.0205514894354831	-0.0299385433848158	0.0216232832050126	0.0224306452082241	-0.017345229441721	0.0660433203423933	-0.0375247800175951	0.0369584857813153	-0.0274788936770903	-0.0066856299524325	0.0130788689084353	-0.0422047170672812	0.00573480880370361	0.00913467771113572	-0.0168779469844485	0.0398130857030435	0.00955296671329766	-0.0654140016013414	0.0107748778279764	0.099207428790889	-0.0118319180884884	0.0205602017766651	0.0447206167585199	-0.00829854007131794	0.0518258724306691	0.00795666554200097	-0.0577563054227216
R4827	-0.0579843016234668	0.0349281285220404	-0.00141938212459351	0.0427137633913467	-0.0277008778020938	-0.0625635485664812	-0.00520632094842406	0.0245498305362633	-0.0243317681764227	0.0749452939176614	-0.000904678554371258	0.00313427518418227	0.0251102556616725	0.00890502488316721	-0.011074503413856	-0.0630386252372785	-0.0403737368277413	-0.0270636917679476	-0.0149035366291929	0.0341176647901556	0.0340854004183154	-0.0344548439730776	-0.0133182571084917	0.0155026145693121	-0.00970563418031863	0.0327571415490703	0.057215412879322	0.0128249624814265	0.0631885102517219	-0.0289755167434712	-0.0774544272512838
R4828	-0.0627920745313224	0.0358657848661103	0.0358905829370905	0.0298703374398821	-0.0412770053134947	-0.028135217294029	-0.0179685268725422	0.0309922030729868	-0.0170764822537223	0.0596478506288557	-0.019276034654238	0.0522685247170874	-0.0407008370853636	-0.0334153116796577	-0.0246235538001203	-0.0594807134997967	0.0235457558935458	-0.0202903459312041	-0.0166701851879572	0.082213622857189	0.0372024002141311	-0.0445837229850933	-0.0444753200128172	-0.0607451334016813	0.00777246823881605	0.0527913465419213	0.0314021061640619	-0.00599857294688849	0.0750649782433359	-0.0146845110710039	-0.0689809051700533
R4842	0.148092845217621	-0.108034868390002	0.126672402076234	-0.0532725546976408	-0.044020896314048	0.101491270587338	-0.0433571758169205	-0.101611854999392	0.0230536276240959	-0.176917570912564	0.113580807542558	-0.0318612363310137	-0.0299943090244995	-0.0193654896743609	-0.0944895396973589	0.0149252843275429	-0.0364192743778578	-0.0623515395912699	0.0875375029058553	0.0153044342200219	0.0602610189811486	0.158975489410008	-0.0250768186508764	-0.0933967781172969	0.105381056197046	0.0267198960101203	-0.13923085192726	0.0266665917740231	-0.0662320969749988	0.0283263553479756	0.0725435207044712
R4846	0.0986909389939559	0.0652510975397794	0.0291271325539641	-0.0944750979057001	-0.0134230535131187	0.132572227847473	0.0273293707870747	-0.0932555245856243	0.129667747949563	-0.11156445945963	-0.0238699640675759	-0.00435704812418124	0.0270765063539604	-0.0233316172017092	0.0261226833003091	0.0776174843302187	-0.0385721564596986	0.0963317132029516	-0.0694897063132994	-0.0479175020945852	-0.0705307885443756	0.0446165164108823	0.0712010405361544	0.0720397785796866	-0.00728561558981517	-0.000195060800111528	-0.138429612112878	-0.0512701810143352	-0.12992148959971	0.0388382791092875	0.131749497349577
R4850	-0.061709809229312	0.0416014484959565	-0.00448254754072775	0.0542476559833813	-0.0524061194701384	0.0554746230502614	-0.0432399444826344	-0.0248557771643691	0.0133760058703154	0.0474595683998887	-0.0252679565346963	0.0891471044214138	-0.0826120409739784	0.0163738689541294	-0.0463411862303654	-0.0504723340205452	0.0166642408538613	-0.000361859702289691	-0.0168582444821853	0.0359701385379908	0.00938833128419889	-0.0563852850897486	-0.00978710302862374	-0.0831076209618395	-0.0492094839170047	0.0446646886787937	0.0393704649285483	0.0363932376760191	0.0377241831307484	-0.0213775594766302	-0.0431937669666289
R4854	0.0228012576163067	-0.0137287167082636	-0.054972199869625	0.080584481688142	-0.0324826918515935	0.0955156668501233	-0.0556090218898273	-0.0472343015659097	0.0313762968005817	-0.00239898227004002	0.0310738757948745	0.0606405928761512	0.0825559074551041	0.101246192789756	-0.0378773372806804	-0.00513768582905991	-0.0638382662806908	0.00648122288816595	0.0276745479436237	-0.0678546781009018	-0.00326322887774679	0.0287953324850855	-0.0620038603827719	-0.069157348878108	-0.0843228058021267	-0.0266123625505662	0.0810206358687723	0.0796662223707458	-0.0123806967664482	0.0544054658798197	0.0278999798638234
R4855	0.0368451921464603	-0.00632254395209751	0.0429205157497978	-0.0827039328626435	-0.0262320748737786	0.0550746887054301	0.0657550170155469	-0.0179574944171672	0.0171073776584042	-0.0334859189587298	-0.00891428637742098	0.0167083170371848	0.0220012339316772	-0.0709653538887575	-0.00616981347021514	0.0192773715874208	0.0380829996522149	0.0252518549968328	0.0255315082770038	0.00767095735711622	-0.0318944141761852	0.0184441063443773	0.0159762039610214	-0.0336945625253273	0.0631057964834196	0.00519085352938036	-0.0697767370510777	-0.0420539066875503	-0.0424807690048364	0.0721442484570756	0.0378307974049586
R4858	0.0819090960469347	-0.0863964595022112	0.0859589632975919	-0.05385976134296	-0.036044076693692	0.012735171046151	0.0112842484027902	-0.0484068121352768	-0.00949410960505111	-0.117656087493431	0.0559436464968444	-0.0947993292051656	0.0698810460209647	-0.0163258233054218	-0.0315302696101345	0.033848276616723	-0.0303403967674158	-0.0161502836713629	0.0158063426595678	-0.0003288386836625	0.00222005551438166	0.0831048506464725	0.0346738192742076	-0.0724852291999819	0.0422732897336003	0.0611849897845042	-0.109778941763279	0.0176462712739913	-0.0749582460067084	0.0490110536463975	0.0435083834734384
R4861	0.128039538579062	0.0236804916603019	0.0442610314980981	-0.0897088279590053	-0.018186968832565	0.112505637531798	-0.00150662888249712	-0.0803250802950854	0.108322379200908	-0.116161613762898	0.00526059929601166	-0.0241800572595398	0.0533797415331457	-0.0137401693652266	-0.00543125953690372	0.0724166889000304	-0.0183123263885959	0.0804737048618839	-0.0472109772400229	-0.0468509684181083	-0.0754519184428872	0.0813401233001577	-0.0218940186474753	-0.0559631236310818	0.00591888072620102	0.0185170309971436	-0.130677462453586	-0.0230076223171991	-0.117847763230162	0.0554800019674434	0.12371017671097
R4863	0.134674205278382	0.0516450745932265	0.016239915363926	-0.0739488099034005	-0.0111272689746547	0.0997635692484593	0.0276167546410643	-0.0809015416708163	0.11732342672316	-0.0800178177599463	0.00382319316617663	0.00745490904675191	0.0354914621408197	-0.000968847388213392	0.00975205376986687	0.0750094610275118	-0.00821504589467167	0.0898182793252984	-0.0597886679124598	-0.0758303935644634	-0.0859978975423418	0.086319399461949	-0.0305387785526564	-0.0577036775835402	-0.0184711075074806	-0.00148109472245875	-0.0846184481741897	-0.0229529088356904	-0.122590333627908	0.0692298521125062	0.131652198782391
R4864	0.102782479430563	-0.0204755045264393	0.0872479449579657	-0.0528930834797243	0.0258475465986862	0.0631152997205661	0.0262290199783019	-0.0535291105758823	0.0491539407754361	-0.132276727842267	0.0532213578299765	-0.0223373308977456	-0.0880827246508426	-0.00946332902398388	-0.00918085603792286	0.0483348387970866	0.0357101691881413	0.0116185619860306	-0.000207011002463452	-0.0159844447244011	0.00657246025679487	0.102442153094095	-0.00606158192826668	0.0136702753020836	0.0163305082218549	0.0718314130988078	-0.107541355390931	0.02229207775302	-0.0849597526953539	0.0439474413808085	0.0705304643327992
R4865	0.0801458125265505	-0.014342167767338	-0.0180799969382304	0.108316631222944	-0.045499950910992	0.0630174309263519	-0.0939737323589758	-0.0542931910722319	0.049031039717243	-0.0146044216836051	0.0769824692541588	-0.0162012382370806	-0.115947432411472	0.128233336902688	-0.0662107095643553	-0.0129923630295432	-0.0975498484088699	-0.0291820308789927	0.0138280047847937	-0.0641180432336615	0.0602388517747082	0.0852294053176547	0.00196126688408682	-0.0636446004432012	-0.114847322620832	0.0141118976011974	0.0788501137513404	0.100291847458	0.0171504210525125	-0.034490792770785	0.0445730567737045
R4866	0.0557848200807984	-0.016691253263591	0.0488244152497627	-0.0299977412282748	-0.0447629597802892	0.0309468338805515	-0.00292866863726691	-0.0452612483124816	0.0165254329300486	-0.0377264878966779	0.0278190270967749	0.029603565831734	0.0171392105174765	-0.0178918760533517	-0.0352373960038817	-0.000454541444828044	-0.0447975593003826	0.00201576469804393	0.0195189801526611	0.0108051524583187	-0.000133807487075516	0.0483874503266574	-0.0386790250833408	-0.0457412950389046	0.024466922320067	0.0417606384350215	-0.0450915138031749	0.00283518401312321	-0.0237334305249932	0.0358047521150916	0.034769470056575
R4867	0.0242452670533665	-0.037541109195185	0.034005832461108	0.0763433098672868	-0.0434152506436883	0.0540685708041649	-0.0816073689360669	-0.0307028774590754	-0.0079227181529501	-0.00864047558094673	0.0669094951201414	0.0230654578628916	-0.0731713537084948	0.0841471809452391	-0.072596229868587	-0.0482171942356797	-0.0571693358023294	-0.0536189304000432	0.05425909134653	0.0182645261540311	0.0697271700984605	0.0501438976869357	-0.0511504092503253	-0.0595791380610417	-0.0304493182214806	0.0587997549974931	0.0487807597112364	0.0917688882663573	0.0462855768156211	-0.0186191067188133	-0.0133146965233608
R4868	-0.0533148297945976	0.0106029333791433	0.0626270550631949	-0.00828725001564327	-0.0391973482732521	-0.0179637401311125	-0.0464545191974815	0.0193188699247806	-0.0394124265568165	0.0527206549478423	-0.0182686572466387	0.0592700069017644	-0.0133566006320879	-0.0676033882418204	-0.033962442520401	-0.0584229769316677	0.0506555163894572	-0.0370204806661066	-0.00788459912412715	0.102701304366768	0.0353530560471977	-0.030799471662462	-0.0462511499304006	-0.0397779975380494	0.00808151402916223	0.0923846086536304	0.000702936497367969	-0.0101103134619181	0.075549066310996	-0.0660372259967212	-0.0634704196086078
R4869	-0.00219834054084177	0.0623749472166832	-0.0320629175713951	-0.0722591307449936	-0.00667750776158462	0.00574441223959193	0.097816166428197	0.00649640202263418	0.0508178107849407	0.0240695543880757	-0.065958488039439	0.0405136043332661	0.0135111972096361	-0.065469513447267	0.0438258029313167	0.0328817979475322	0.0400486889815516	0.0701109961628626	0.00474319329693151	-0.00469268556731799	-0.0602746255612186	-0.0491037322720595	0.0231001058572899	0.0382326817628436	0.0465375413042564	-0.06325981477584	-0.0263585041951908	-0.0714570773801843	-0.0247880564964184	0.0652178849586819	0.0346176073004226
R4872	-0.0146329850796303	-0.011353949685327	0.00199826823309661	-0.0507339760909086	0.0587946182003642	0.00326025032300608	0.0394216384325103	-0.00168213697189129	-0.0105025887322414	-0.0359942651104592	-0.031315792228096	0.018503133719747	0.0320656675013481	-0.0433725670367959	0.032647238317548	0.033214730160492	0.0529533505473375	0.0169364991738044	0.0205758890223901	0.00625468508262959	-0.0274271282494558	-0.0259542644069774	-0.0115566838048994	0.025847937842766	0.0487399744507073	-0.0275701563635895	-0.0433913420107984	-0.0442315946827014	-0.0324062660586105	0.0366826498114361	0.0146866005238631
R4873	0.0209309351087355	-0.0332295475598731	0.0444326039366751	-0.00213205233599774	0.00882497966751058	-0.0604463177713877	-0.0162566715748566	0.0161836950218921	-0.0370754007490251	-0.00332847124113461	0.0471016868932365	-0.0403600418502496	0.00661926341226615	-0.00814955537358499	-0.021449477253194	-0.0179772808535771	-0.00630317954981451	-0.0610223323362934	0.0414987440888059	0.0290215448396614	0.0450979246201884	0.0472912997456428	-0.0270232395176966	-0.0245673913681113	0.0612209322393641	0.00570044922214397	-0.006115142724856	0.00256265057546605	0.0256621969796098	-0.0150963585528847	-0.0286617433318525
R4875	0.0120594024217912	-0.0108522921671383	0.0534614733637501	-0.0112215289449764	-0.0487031614791702	-0.0370587537461095	-0.0218563624093786	-0.00395633243963879	-0.0221590047830416	0.0289983724640708	0.0194185760530688	0.021134900578179	-0.00665644194491557	-0.0296402280338398	-0.0474174969648051	-0.0454951048231735	-0.0125021777996646	-0.0530464630113279	0.0173482762289138	0.0659861975769909	0.032887613456982	0.0247922254346711	-0.0670377630751177	-0.0611050100370932	0.0452270037743929	0.0398675936288553	-0.000224740169097485	-0.00926944750727358	0.0528301337558953	6.58714982343085e-06	-0.0286927527840455
R4878	0.0151809305739466	-0.0238255255142366	0.0818070555379681	-0.0453365779209655	-0.0320752207370743	0.0386951883539865	0.027605854512887	-0.0436940222581939	-2.81821478995891e-05	-0.045776498575688	0.0154558754195947	0.0658421202657325	-0.0772883523948492	-0.0637580559049246	-0.0404940397178986	-0.0136988261645191	0.0540142920403999	-0.00860387857037074	0.0422301712449559	0.0647076686586266	0.0207002011153991	0.0243989480441301	-0.0582900398066692	-0.0348334832516021	0.064221499071624	0.0606828533255514	-0.0706444998815753	-0.0112653795856562	-0.00153490601378749	0.0363336645020977	0.00189916651746192
R4881	0.0217790572033892	-0.015241540421104	0.0707447033656245	-0.0196142758375143	-0.0389497063678741	0.0176739185291537	-0.00123769802729019	-0.038356862087849	0.00629767753092522	-0.0314540634637371	0.0264417814067536	0.033964193567636	0.00996209613788315	-0.0398895305774504	-0.0375907051422814	-0.00716132478476439	-0.0109941866749703	-0.00289501040326938	0.0264813369599479	0.0608181138357938	0.0307172374674527	0.0309519082287205	-0.0455749083913134	-0.0418140634150905	0.0513017318349348	0.0616015727244037	-0.0496528013657927	0.00169911885085532	0.0124743941847149	0.0183608306655307	0.00701136984128704
R4882	0.0702843604267718	-0.00762078934964592	0.0517396983078012	-0.0533171673802442	-0.0239840573759312	0.0421168004416651	0.0380961051332071	-0.0701768446033105	0.0290561157642188	-0.0808558791355591	0.0322238608754939	0.0473076138431021	-0.0370957796320541	-0.0277267229191625	-0.0278066090639576	0.0197888600553687	-0.000162965187750003	0.0318675851825475	0.0296719915897763	0.00661268070322507	-0.00601354835826637	0.059885406867653	-0.0314976014429255	-0.00765061043203695	0.0633741373851315	-0.00444370531464648	-0.0839191824221787	-0.0113295020914502	-0.0564429564471288	0.089915362589016	0.0582074816038322
R4883	0.0440215075160933	-0.0393386906272515	-0.00856493265904574	0.0898289309780458	-0.0249946578220244	0.0410431041197585	-0.103072129271824	-0.0274795857537768	-0.00341116377655191	-0.00602908688116017	0.0821268148114294	0.0123271825247394	-0.0955026143354776	0.106473055563078	-0.0632577462669353	-0.035786184746363	-0.0406736685904853	-0.0572489928981499	0.0692261316285853	-0.032541506976721	0.0662414951431931	0.0674731795130421	-0.0894913235453001	-0.0335084533504028	-0.0745529192425746	0.016748727161245	0.0768596125270002	0.107224403412039	0.0344353859263561	-0.0453789369421038	0.00332492194237495
R4884	0.048907666785111	0.00413338321299423	0.0306638904944724	0.0144154960179338	-0.0110143608251605	0.00581143367451792	-0.0160354125579314	-0.0325891219894106	0.0282744470793312	-0.0425080201737783	0.0390807638359211	-0.0205625492791433	-0.0358039116289911	0.027519770573841	-0.019048783297653	0.00504638798586753	-0.038033538260181	-0.00906270521352227	-0.0316285407269665	-0.00586072672830061	0.0183921179461864	0.0643170665561829	0.00364273531662951	-0.0188380563022197	-0.0019838488082368	0.0347774707104427	-0.00423403252635659	0.0146036162008675	-0.0102925636484494	0.00526960060098019	0.0239656945807496
R4885	0.0407764609649483	-0.0357146004979202	0.0296733387122583	-0.0526366481885227	-0.0289951741817857	-0.0214446345295291	0.0711232197014982	-0.0184815934395436	-0.00439756700070941	-0.0331364179325193	0.0131933653320874	0.0184734205400042	0.0414685565901337	-0.0604020809072716	-0.014897518689477	0.0158742850918249	0.0178826156643536	0.00322245671695833	0.0396774663649683	0.0114897035290715	-0.0034065932956056	0.0335240395889623	-0.0372792665744724	-0.0270351411744132	0.067885502022621	-0.0484521452590902	-0.036218897935038	-0.0340785314094907	-0.0115597739493947	0.108351567749038	0.0239580932061416
R4886	-0.0167501552674141	0.0484165423845178	0.0165473868791092	0.00860513863795028	0.0805405042677263	-0.00922216844076028	-0.0986734780833425	0.0232450952460605	0.0174187728964139	0.00667926724518234	-0.00867614351542554	-0.0318162830158671	-0.0583203487761746	0.0192127802858999	0.0417522541645161	0.0252570399761881	0.0569903063108864	0.00518326930179942	-0.0466134204281681	0.00205390129961408	-0.00584797308771986	-0.0119822415587755	-0.00916803307964043	0.030812840380842	-0.0392376747970559	0.0484348706178199	0.000394946026234711	0.0024927103991965	-0.00648603487186553	-0.170054523942897	-0.00731100606082536
R4888	0.0303879189536887	0.0205296310600904	0.00860838588551498	-0.0042836233075458	-0.0188397021351804	0.0406222835075952	0.055580631724681	-0.0453068683326773	0.0341125740092526	-0.0333708904001732	0.00814568581433551	0.0405728276218237	0.0017598696952503	0.0122457525481614	-0.00776665053466647	0.0157499795946844	0.0151166453284714	0.0452005903446161	0.00917580739203449	-0.008704666043747	-0.00865068574760935	0.0213068213777279	-0.0278631752696208	-0.0528884157260974	0.0197435954163532	-0.0102918951011736	-0.0205946470370083	0.00628888305400562	-0.0289593971962205	0.0523026524943514	0.0367253455667955
R4892	0.0306087828675876	-0.0365638207880987	0.0357065546048151	0.0229229042544112	-0.0148687473514481	-0.00997877839348759	-0.0515681112174263	-0.0229806339223008	-0.0128534152570092	-0.0352517995618307	0.0453080962300209	-0.00398889255555132	-0.0141979277116109	0.0417687042996182	-0.038834920759957	-0.0143323868277423	-0.0312611632711069	-0.0456428027502582	0.029099890270029	0.0134549092138582	0.0412230955148729	0.0492911604412513	-0.0387414886116361	0.021665859744688	0.00343545902358899	0.0461928067628861	0.00286566839411041	0.0494875721431336	0.0133944661220492	-0.013539085076586	-0.00536784547508591
R4893	0.0387736908606314	0.0120402676269401	-0.028186104633975	0.0142596311709808	-0.0224898880614623	0.0417618320171765	0.0236742953851033	-0.0446599241911432	0.0315821181338518	-0.0514056997370145	0.0200656503076947	-0.0232955223786213	-0.00369034844918897	0.0581673727866466	-0.00100815287578386	0.0210480888954337	-0.0531366407200589	0.0254119138099019	0.0140293767630477	-0.064567602448148	-0.0181660595802503	0.0192464370253944	0.0884013108878956	-0.00784177752127185	-0.00742560740029904	-0.0358609078896066	-0.0230709402731629	0.024362137865894	-0.0649325843345719	-0.0221304578815405	0.0441483623591405
R4894	0.0179134543060682	0.03628442981164	0.0481055447796333	0.0123736942621143	-0.041193601173681	-0.0144912364921722	-0.00726207080911695	-0.0196748191751714	0.0310692236118877	0.00399448210206209	0.0245835553023125	0.027586644942746	0.0281960637210993	0.00720312763009204	-0.0261726095286106	-0.022650572513918	-0.0126385378956663	-0.000642614365031745	-0.0465437274813281	0.0200292372272986	0.027784072232431	0.0244771058487856	-0.0211772756521815	-0.0514331582130839	-0.0388086087621879	0.0747169736344353	0.00252463630551802	0.0266356886724113	0.0126159662863372	0.0365116548352683	-0.00541772359534407
R4904	0.0249334432672323	-0.0218863113138978	0.00219351622565324	-0.0518560031834278	-0.0133295331799383	-0.00341399759464204	0.0522639333534931	-0.0201072274483791	0.002401194464781	-0.0344146149546685	-0.0170025779867562	0.0320528556799356	0.073508230858951	-0.0432868755655271	0.0107944118500829	0.0273329106415742	0.0138527030682718	0.0252465290505112	0.018989474103955	0.00123716004162489	-0.0338795999720606	-0.00301580151266756	0.00782359751381637	0.0262866007236519	0.0373191077900743	-0.0325377264412802	-0.0411433746597943	-0.0303834584046344	-0.0423583179235373	0.0867425221094242	0.0397240447621947
R4930	0.00350114318559257	-0.0433617075078577	-0.0101197042917704	-0.0536164327141174	0.0759192087669724	-0.0271213456662635	0.0647818173918049	0.0122705359987908	-0.0301824183655423	-0.0836638550781307	-0.0344670331759092	-0.0455690942514307	0.00928184053995123	-0.0331346763966935	0.0573588502483565	0.0817193636652173	0.132107321582014	0.0174698490890999	-0.0226266930494804	-0.024881480152344	-0.0426075052323092	-0.0115805279919935	0.0855623161061205	-0.0118260129844559	-0.00667109217247547	-0.0134170574619178	-0.0577667410820151	-0.0305814194921939	-0.0686497396416681	-0.0151616271635151	0.040102455242134
R4931	-0.0741625081093158	-0.0167261918117362	-0.0432408724839809	0.118111796281865	-0.0205935263061659	-0.0188180321752457	-0.0912587613362801	0.0361456025760994	-0.054020535014193	0.0787459861797333	0.0318921821029879	-0.00791316192502597	-0.00638661003025343	0.0949520836154864	-0.032486602541636	-0.0832632548248035	-0.0524126082928239	-0.0719618324222253	0.00953118612387274	-0.00158099907100029	0.054744355826569	-0.0248735597323178	-0.0161715218029264	-0.0132273223214015	-0.0430510843193638	0.0207954939720375	0.12318792523388	0.0682083370881885	0.0811073389988901	-0.125984935447972	-0.0918938780323198
R4933	-0.0983936774421375	0.0458492871222957	-0.13296326145036	-0.0786738713658483	0.138512563083248	-0.0925839650918444	0.0854777748250607	0.142217385521776	-0.0337246922864853	0.0540438459806092	-0.166811207519701	-0.111717435322719	0.0976292427412455	-0.0646294727120971	0.147080115560829	0.121501235907351	0.138364933874722	0.0727848728669261	-0.128709036963924	-0.0782470727205563	-0.137286053120297	-0.134932276514034	0.113719312087154	0.107981256795801	-0.0450046694531168	-0.102081705510119	0.00789733106973737	-0.130517275011983	-0.047000821723548	-0.0294503473326896	0.012411088145662
R4934	0.061887372376184	0.0439818199649269	0.0492498498320936	-0.0570150810162297	-0.0164566366933324	0.105917485111663	-0.0503413175026342	-0.081504801573102	0.0748730295471354	-0.050271015848292	0.0144917298539354	0.05316194875178	0.0312703283622592	-0.0427699375838881	-0.0208565331476388	0.0168963455553523	-0.0179428475888436	0.0461106480518108	0.024740346556631	0.0169099992553922	-0.016465465213787	0.0455216970334867	-0.0364400777731825	-0.0224561974211627	0.0548050080273498	0.00525364435690914	-0.0712404710202132	-0.0194032345740316	-0.0470093724228174	-0.0429895354529009	0.0687486246344781
R4936	-0.0446912355710329	0.11629712325338	-0.0952625574317591	0.0323114586857537	-0.0250219347979448	0.0445795567826558	-0.0240369780282468	0.0382298598812792	0.073494964325093	0.102195698919767	-0.0563338777982039	0.000386337142658708	0.035648527776254	0.038273405692304	0.0463811583285191	0.00157795245893104	-0.0765170979809049	0.079403898267446	-0.0984170486352158	-0.0698490683982688	-0.0500126984741607	-0.063155160658275	0.0273670752821947	0.0126120400395282	-0.098419692493409	-0.0369049835849724	0.0672264642896115	-0.0188394371630172	0.00302833841207056	-0.0409753543560805	0.0114951264419585
R4946	-0.0569553789717037	-0.0320313226822498	-0.0334642078732353	0.0848624269136954	-0.0279159668426094	-0.0388831597664971	-0.0190801968037595	0.0342889239924311	-0.0591729822880364	0.0488798681884137	0.0288484094226481	0.00369753973383223	0.00223283221336924	0.072750918697312	-0.0272610142081825	-0.0637852361849414	-0.0532217140172162	-0.0531996045463696	0.0389962368033163	-0.000485365813826487	0.0470566667861621	-0.0251540473175203	-0.00419693170481675	0.0228850810816049	-0.00452054178437337	-7.23804076323279e-05	0.090694077218999	0.0618146276075387	0.0529898885572527	-0.0289165732057508	-0.0782759230016671
R4948	-0.0129156354844895	-0.0911437722554757	0.0443706654474174	-0.0636898855664232	0.108832610833979	-0.135374364012485	-0.051683663109324	0.11539791732959	-0.138795877791586	-0.0177311142756116	0.0202189757457248	-0.23098809641212	-0.0713761705513506	-0.09227243274399	0.0521257280371696	0.0482284345450882	0.0586602515390369	-0.0801016734750592	0.0143274390530113	0.0432377172533683	0.0295804928578945	0.0223481949190901	-0.0209860276699285	0.0120417805066562	0.0743375265534763	-0.000810582743768567	-0.0609764458537673	-0.0570581252686693	0.0205308530977611	-0.100631454267955	-0.0492666395657163
R4957	0.0506355163240045	-0.00247615273694866	-0.00863412564122711	-0.0158747835944098	-0.0170420821845893	0.08077870541569	0.0222465629329221	-0.0704521502674052	0.0635771701623541	-0.090247945902439	0.0165817332374697	0.0268613061177467	0.0668322817059134	0.0285053605709581	0.00155066100291147	0.044237234095925	0.0677209820769354	0.060078229740847	0.0115104549068527	-0.0581443989361128	-0.0275502347553378	0.0312966803173722	-0.0165053019034246	-0.0340749338626031	-0.0503405397212163	-0.00841706845922342	-0.0481791226293545	0.0358682560229277	-0.0815822707118262	0.0646856192727367	0.0728523944722353
R4973	-0.0159251549685535	-0.0690398337214432	0.0546089084365103	0.0532011263190739	-0.0509765613159097	-0.0197061948994071	-0.126579990341953	0.00750020325121655	-0.0680288326019921	0.0402815424227581	0.0531037088873178	0.011330070751221	-0.131787857621597	0.0141020521711692	-0.0902656722935788	-0.0770428173794474	-0.057759502979777	-0.105856585703918	0.082989357816795	0.0725384085127252	0.0831169359141793	0.0253512898341316	-0.0788551055376084	-0.0349516446938887	0.0434653595314958	0.0523083423956257	0.0456824332288651	0.0449421903692544	0.0904827756285524	-0.119283985598038	-0.0651681636597224
R4976	0.0825766359296754	-0.000298255793813366	0.0351142884016846	0.0288432760695795	-0.0416294223504964	0.0589300759010728	-0.0294216604946694	-0.0812229808584059	0.0471614235080231	-0.0697706919945911	0.0607354697105262	0.0279683614146307	-0.0134788073651561	0.0621612274659332	-0.0389007111390824	0.00662125213605532	-0.0540200818742405	0.0197507617012423	-0.0257477056329674	-0.0251230751952153	0.0134224568887441	0.0837614120603358	-0.0328775059770445	-0.0170810938220444	-0.0515830675836911	0.0623480279603476	-0.0268143572024953	0.0545091380268871	-0.0452597267670934	0.0335630350484351	0.0588719014390268
R4977	-0.041585479972688	0.055209598135177	-0.0199102162953334	-0.0412668445103068	0.021890572534044	-0.0447449118898415	0.0749883872842367	0.063566876211164	0.0145334699725524	0.0481635252867972	-0.0559376797981335	-0.0213900021328638	-0.0325679581202884	-0.0662118426684968	0.0484046148100556	0.0202031612028297	0.0236529539480768	0.0413225909461588	-0.0259106338683206	0.0343157378972704	-0.0125911233884471	-0.0591238373057649	0.0611760983003194	0.0811256712976077	0.0546885663759366	-0.0753183877927249	-0.00141272176125518	-0.0811818162199946	0.0300935438424362	0.0247334903714742	-0.00568735769115095
R4978	0.0166023177186062	-0.0306164901366287	0.0562838360378669	0.0495370299666071	-0.0296780069747408	0.0282640599165296	-0.0491230997273595	-0.0356826312907796	-0.0125129232949921	-0.0181761648337629	0.0558543842622006	0.0486014023170626	-0.061264925714426	0.041649858678261	-0.0584995982187224	-0.0383782377486981	-0.0404402882535438	-0.0393421185743056	0.0373340604543576	0.0440960921371442	0.0580736899684818	0.0427565247775912	-0.0540646719236546	-0.0306514454808052	0.000792824584754757	0.0692516387486296	0.014543878779517	0.0665895636044598	0.0357078072236044	0.0178252809766139	-0.0153888047773896
R4980	0.0758101668225865	-0.041677211743882	0.0541408031280514	-0.0049483230529542	-0.0319540781651503	0.0409579261942796	-0.0353575022908953	-0.0590687862504079	0.00343704839760911	-0.0735894684972551	0.0630337137984371	-0.0119819292077386	-0.0158383038273937	0.0148221516862235	-0.0462632502368706	-0.00298891558231297	-0.0447862773964978	-0.0301554711418914	0.0489738908899219	0.0056446643660578	0.0267041996718997	0.0888367711785049	-0.0388883758847403	-0.00216463285304026	0.0431672616051318	0.0302294646649708	-0.0377576198088862	0.0299517030186968	-0.0302821739415326	-0.0254827632003861	0.0330849232196339
R4981	0.0532378329827983	0.0227625269352234	0.0255830452172192	-0.0742340713466793	-0.0212586366168919	0.0346462539459605	0.0284702651862114	-0.0407646717085086	0.0424750010684274	-0.0374440354883747	0.00296962465366354	0.0357623173182483	0.028319856355066	-0.0677914300912781	0.00286435315449443	0.0232632562516403	-0.0225972589728342	0.0432017688965251	0.0356559435528118	0.00738345314215746	-0.0150230249908095	0.0331268078398359	-0.0129721002284507	0.0259940077049284	0.0708408697754453	-0.0475664950887541	-0.0682678461308406	-0.0515624994432475	-0.0377504311239377	0.0318535039869466	0.0554216457185762
R4984	-0.0356276723013189	-0.0153245535929139	0.0640871295085657	0.0181479302849935	-0.0323452295205478	-0.096741393529473	-0.0559658367693317	0.0248919437558676	-0.0575433042410151	0.0382738008289802	0.0200077084905003	-0.000830599625306688	0.0431233094564874	-0.0436214429733953	-0.036156492209968	-0.0561305274578094	-0.0107752786078381	-0.0643120839990344	-0.036843460992691	0.0916027785472758	0.0656002768874563	0.00402910528801539	-0.0308125837255344	-0.0465514077916292	-0.0210002628610538	0.106403663630136	0.00467409729424413	0.0154036297296274	0.0787680026417294	-0.0324428337036344	-0.0788149778261957
R4985	-0.021002344901011	-0.0614520685032103	0.0117654366839888	-0.0648660984221315	0.0750447286378126	-0.0330912944234876	0.0468370056582924	0.0314057694352307	-0.0566501703289492	-0.0488876498879954	-0.00873968397952182	-0.0353406789606043	0.0400002677102367	-0.072563853342484	0.0374385300574465	0.0337221842718215	0.0440980764796331	-0.017117551202999	0.0470815005486801	0.020366157437349	-0.00198953250026851	-0.0106666670034379	0.0325285300750782	0.0280641037301889	0.0703112385756845	-0.0556373663358475	-0.0588083574352286	-0.0494685253929463	-0.0174800453733909	0.0369294340127693	-0.00892982022909614
R4992	0.0505050222349746	-0.0462329378838016	0.0926807139293247	-0.0405664055184892	-0.0466983525367995	0.0434613581713884	-0.0075408405779375	-0.0576882729678581	-0.00286120617261176	-0.047320950576748	0.0400823938754811	0.0547774298203236	-0.0593649406325105	-0.0442224492762238	-0.0604240341989846	-0.0230357506761433	0.00787527752034783	-0.0355270193793846	0.0754944163163124	0.074269734754378	0.0273434762815819	0.0559072518411839	-0.0445905142444673	-0.0242804753079528	0.100973907137217	0.0331694140298097	-0.056213317806595	-0.00349210301585329	0.0103428144279855	0.0332335757314485	0.0153248651338371
R4994	0.0339316916809572	0.186292243429123	-0.113050513396264	-0.0712653315417251	-0.0396705228827199	0.121875392134994	0.0150037348883973	-0.0440612967265021	0.197451387265333	0.0647922146072102	-0.117404383451546	0.0874439732769426	0.0510878667918745	-0.0135600278597048	0.0527375624792167	0.0502087123961156	-0.0859291805545891	0.169316040229451	-0.108523265164432	-0.131226320114319	-0.149644123460285	-0.0633533215926454	0.00728358673620763	0.00240828470385088	-0.0863132299833832	-0.11755200751882	-0.00622138007285576	-0.0864253423693514	-0.0975616060429522	0.0131184288246503	0.110400387339163
R4996	-0.0139052441718353	-0.0145364414534084	0.0129084824198844	-0.0453952047521414	0.0638262064139262	-0.0505925819171956	0.0239058928778622	0.0556120601465861	-0.0332403190894639	0.0202498986498249	-0.00346834445375062	-0.0326205867408516	-0.0321877777398193	-0.0780425801482373	0.0224448703494296	0.013951714049284	0.0441386524343684	-0.029235575531714	0.0652883447355572	0.0431305402274358	0.0207538517586289	-0.00830342394414686	0.00591781563289819	0.016930117999661	0.0929927310537788	-0.0675467706349419	-0.0150286175861291	-0.0515791812139464	0.0307173218601828	-0.0103181348491926	-0.0181438857225824
R5001	-0.0325769521879002	0.0633862591015827	-0.039295307084308	0.0481320793983954	-0.00739129778692788	0.0155588937780346	-0.00905469247941417	0.0135736769271844	0.0400866425888673	0.0566338068817016	-0.00776558030317367	0.0157905520220319	0.0494138092494605	0.0431115960110143	0.018533745822477	-0.0207296842153441	-0.0346204896208838	0.0371852294178964	-0.0416703247067405	-0.0221168336812981	-0.00490142726382847	-0.0291895145472168	0.0161136484583044	0.0228386026656183	-0.0637178078756531	0.0205968536922704	0.0561773953663882	0.0242425629267188	0.0187532698784483	-0.024504051017152	-0.0119793857895667
R5002	-0.0173036774264273	-0.0185208937166996	0.000961262982249225	0.0179445244703819	-0.0213368036598122	-0.0590836607393399	0.000677651178366793	0.0235962225453137	-0.0335258633856433	0.0325400935163752	0.00394747897114224	-0.032687423873031	0.0274654968993585	0.0127755942184812	-0.00898998343099938	-0.020793361315573	-0.0110679961726254	-0.0326018782694425	-0.000568302915230018	0.0191358886158754	0.0135691528390665	-0.012619806684367	-0.00123427044574643	0.00256667876895053	0.00494915020814896	0.0175449425526343	0.0255035121486918	0.00235412761320565	0.0340614954110267	-0.0044173074013733	-0.0295745461364667
R5019	0.0725953396369824	-0.0696984587647497	-0.00865229541143986	-0.0382858840639156	-0.00140052309497448	0.0297474539464702	0.0500927381719011	-0.0599525781880572	0.01339059068715	-0.10262921684545	0.0355546227841079	0.00152147559962701	0.0638370943730689	0.00623608653955469	-0.0115777349483375	0.0503375053550128	0.0473196694309113	0.025041932062684	0.00179230002178275	-0.0624795038853487	-0.0156103263410791	0.0553374692875537	0.00581389818248433	0.000573271946137133	-0.0269105066499069	-0.048094245942877	-0.0598859106660402	0.0282981742424829	-0.076085567958076	0.0917392395911623	0.0743521999700467
R5022	0.0547779766878107	-0.0353045841172367	0.0786271060403192	0.00369405027241117	-0.0677641207400056	0.130530815539685	-0.170700898490864	-0.116362132621545	0.0311783465682867	-0.0649766423945051	0.0659569231995774	0.0552787358201123	-0.063125547820264	-0.00177944973740104	-0.0973729085969963	-0.0403117398885198	-0.0568427867824771	-0.0491625884731342	0.0958086306110482	0.0422002544066679	0.0480166103824151	0.0654963549061827	-0.0210992252806453	-0.0483220649752705	0.0755713838099122	0.0255911961571769	-0.0536878768594233	0.0336757638431332	-0.00635668190012133	-0.186706196499973	0.0293773031377303
R5023	0.0605937487656518	0.153479187032988	-0.110420046994292	-0.0691159510529524	-0.0440990141913849	0.0954330194282413	0.020134810197965	-0.0464456245587542	0.175259279537284	0.0515843131261749	-0.091938218352676	0.0586547534968458	0.0584651721220523	-0.000852479113521857	0.0538438645964203	0.0649862857423404	-0.0782664918532482	0.161793336960485	-0.113656918439385	-0.152163220987341	-0.136065664699923	-0.0320482339930225	-0.0230811639242093	-0.0427430805916023	-0.127752384150785	-0.111660383520557	-0.00689381055983534	-0.058263234659068	-0.106936472958371	0.0462266884705456	0.12243805346735
R5024	-0.0366649567020076	0.0208585050622163	0.0736769811724046	-0.0122264475578109	-0.0340765592826967	-0.037126662855217	-0.00959823933614245	0.0317971142352051	-0.0156973524623816	0.0532573258160764	-0.00419668352170957	0.0244863457677177	-0.134854373858553	-0.0781383278924687	-0.0220770225910795	-0.0413399199530434	0.0489561456545312	-0.0216298106794592	-0.0347189893091278	0.101571221917648	0.0479867746487289	-0.0178208884166623	-0.0285241314971624	-0.0189865939453048	0.0156405152933115	0.0846045229975362	-0.0103554939872855	-0.0156838491780679	0.0815773810076222	-0.0357265786279133	-0.0529304722595588
R5025	0.0986475002900936	-0.00637487316123106	0.0662583187155363	-0.0741222845282681	-0.0371989652978282	0.0233423903329478	0.0267891740304415	-0.0382160951728605	0.0413021800548163	-0.0519219318734803	0.0569943080045683	-0.0141391266190981	0.0327250272796431	-0.0596105083965334	-0.0221648807665448	0.0331009307576198	-0.0196461249029813	0.0222485812155285	0.0408470658281103	0.0097053812004184	0.00896063620834388	0.0935485746724997	-0.0517980116587017	-0.0581432111058846	0.0856954655458362	-0.0359104081205689	-0.0752885780421435	-0.0256884944373768	-0.033578841653819	0.0601512680985668	0.0665570127878529
R5028	0.0499360379323238	-0.00550029900166131	0.0106913353395187	0.0331767922997164	-0.0295287623670412	-0.00967508879151648	-0.0101820116005972	-0.048102407511779	0.0242419906741685	-0.035726811977432	0.0653757436928975	-0.00217530355737636	0.0469401786895923	0.0556652765922819	-0.0267424061674256	-0.0109562217868278	-0.0648961920041548	-0.0041892981599122	0.00820238142925289	-0.0373391408126565	0.0282385758138581	0.0592301191193015	-0.0316613847571997	-0.0169209224705727	-0.0437212036666106	0.017404040701128	0.00576353253723994	0.0584814896481022	-0.0228092000390366	0.0316059252941572	0.0119653936101852
R5033	-0.0170176043280622	-0.0176474451265133	0.035951736224531	0.0213411220485418	-0.0292804840956221	-0.00263467447608718	0.0155796219490085	-0.0161374736317998	-0.0211529350864756	-0.00845852578157598	0.000540860818703289	0.0189609496345561	-0.0222135943464356	0.000686731429288959	-0.0220344641836119	-0.0245246543988453	-0.00591601122820632	-0.015154548719041	-0.014888255542103	0.0330316917409866	0.0246877871136967	-0.00688818651181687	0.0295564283334088	-0.00161227557881746	-0.0282161865683847	0.076761930497099	0.0045917344391304	0.0263144245333844	0.0209722714231661	0.0457765332864341	-0.0253594829797787
R5034	-0.0222298206704566	-0.0140218898424807	0.00280785663503947	0.113461977243994	-0.0613611367956651	0.0411904079356342	-0.0365212831896938	-0.0374173781752995	-0.00816723956231806	0.0337432431142098	0.0584174513522532	0.0598558988827803	-0.0338788180633102	0.0978403322882492	-0.0643856895103071	-0.0845082497078821	-0.0783571104700385	-0.042573754106632	0.0409564943023441	0.0105856382476126	0.0697192492571907	0.0110486266573566	-0.0454829145918773	-0.00504604887299149	-0.0443148708503355	0.0400092218327834	0.0911425523050254	0.0961734900263202	0.0632079202058842	0.0214607558093989	-0.0577837212078082
R5035	-0.0330800918811427	0.0604992503546329	-0.0194355984852183	0.0898455811972951	-0.0224824212626368	-0.0727443981041022	-0.0728592077602638	0.0328783159839512	-0.0158332190284791	0.0806864747961341	0.0362062553797633	-0.059081641123533	-0.052954995811272	0.0599898403628856	-0.0175951276908084	-0.0511294728732864	-0.0779389534871244	-0.0228148338198771	-0.0332981418026684	-0.00526872645227957	0.049515011586233	-0.00121488009852642	-0.0384898305696295	-0.00227437066474613	-0.0577302771392727	0.0327518522912882	0.0851417732388585	0.0428684620167694	0.0607822576247523	-0.0811969010776717	-0.060698256579798
R5036	0.00917987379850916	-0.0486423569816854	0.0462994765021586	-0.0357268466133092	-0.0498802831937194	0.0132037053117602	-0.0093498404558983	0.0250532122526574	-0.0416889505909142	0.0403408294218158	0.0279150007071481	-0.0126235341820083	-0.00587216300306436	-0.0864013018102004	-0.0549353979383383	-0.0639361511818371	-0.0674664570208006	-0.0804031933691809	0.0435702333757709	0.0545793342025526	0.0510471614426521	0.030712299723709	-0.0418164612642976	-0.0635956167170707	0.0712555000437682	-0.028052160312524	-0.0322125486625824	-0.0367481116742785	0.0697401870997237	-0.0601146695547303	-0.0405905290591776
R5038	0.0501881983516674	-0.00320212150640703	-0.104628434455917	-0.0182759255557627	0.0350950326230721	-0.0239410218129145	0.146013724298401	0.00204768376725657	0.0165086943840353	-0.056836570909134	-0.0773646341870647	-0.182699295182111	0.0996990012667226	0.0472416053516649	0.128620542404265	0.101415192263355	-0.0389006965265407	0.0744984868822159	-0.0732184766208031	-0.126285081455343	-0.103542231519528	-0.0251218671931874	0.256951439672874	0.219964217480233	-0.0514169187489987	-0.101635687569373	-0.0409181703593516	-0.0421585983147724	-0.102912166274665	0.0427614941078108	0.0924461096690698
R5040	-0.0291051451356629	-0.0608912616713226	0.0701373489038874	0.0219451334509308	-0.0514590558562031	-0.0235574001034929	-0.0534373421261144	0.0164795139701505	-0.0703041831228464	0.0214623623461546	0.0420170227395404	0.0519984423122685	-0.127276768195951	-0.043666721521204	-0.0767910266942619	-0.074362292220509	-0.00784758783117179	-0.0883743887670782	0.0928551187230219	0.0937291416182108	0.0788381590486848	0.00821771974374416	-0.088706977105477	-0.0591878605561408	0.0778614846956924	0.0557971587968867	0.0099652687689752	0.0252250810689171	0.0831502227322874	-0.0106550015086774	-0.0760807003519603
R5041	-0.0595589456704145	0.0242441450672737	0.0371096851156325	0.0649778445908035	-0.0541720283529251	-0.0470554551086967	-0.130502462055336	0.0639421679465636	-0.0502138756981113	0.109971431068923	0.0570707090832705	-0.00897876256789278	-0.0386204981936705	6.49188940645309e-05	-0.0436398094451348	-0.100445362214464	-0.0733806202701791	-0.0960266596847806	-0.0112655496435937	0.0756452550382513	0.0986997220876774	0.00967925602242911	-0.0773434812004187	-0.0378051028543319	-0.0153256259758374	0.0848244534777615	0.0865296959299924	0.0483868661831318	0.138395185085821	-0.147028110342117	-0.107369208839707
R5044	0.0639041894703584	0.151061081746629	-0.145724834008987	-0.0769820173604912	-0.017258629367809	0.0312580336668906	0.108121187589958	0.0432187599422097	0.15176729402701	0.0813633060281744	-0.157487787044056	-0.0976481204034693	0.0882797956503076	-0.0215812427843432	0.126476772976175	0.118957486160123	-0.0693125926837048	0.182414231336465	-0.19592557205684	-0.150944112578147	-0.188740047705125	-0.0634036917505578	0.149728168529071	-9.45574788022969e-05	-0.116612359641318	-0.13953808140096	0.00443785206673146	-0.131781575709462	-0.0950279848869626	0.042706336878392	0.140305775120987
R5045	-0.0545945728113756	0.0513527255908802	0.00879763120216607	-0.055689182506628	0.0842258639874393	-0.0600848772968064	-0.015673666823347	0.0700772054960862	-0.00523095631708768	0.0233860333708261	-0.0349212991400123	-0.0366607034023175	-0.0271790279204931	-0.0798466151666774	0.0480681445438691	0.0273224770984737	0.118020273561886	0.0160880394651281	-0.071173849350305	0.0291105904867972	-0.0124601910125279	-0.0457798605576573	-0.00660932805993894	-0.0195512662731627	0.00877398685793469	-0.0123153114569566	-0.035380380123899	-0.0624168264084946	-0.00124922731905741	-0.0843698949366445	-0.0338082824193307
R5046	-0.0394816175516516	0.0107128708386854	0.00245655817251966	0.00836930754585804	-0.00441228433828927	-0.0755130174754998	0.00100059840352514	0.0376805443630265	-0.0328223529091139	0.0384072248384916	-0.0140786324422406	-0.00621561202332125	0.0244009412073608	-0.0164767664200001	0.00054138095579802	-0.0215420585741338	0.0391629262742283	-0.0239114798264218	0.00286534604227692	0.0229736567355147	0.0123196202910776	-0.0264013804256557	-0.0243976835654441	-0.0113922270718814	0.0105407381178173	0.0238017051499205	0.0197606460069897	-0.00811016469654463	0.0353177070366029	-0.0077315272021935	-0.0504243820555417
R5048	0.0268653429092411	0.0313632323916418	0.0232611675825827	-0.00694352965741286	-0.0170860287170973	-0.00279247363761621	0.043698116884364	-0.0250537069705669	0.037554623735021	-0.00123125605531385	0.00109261703746323	0.0126203528402498	-0.0703695360053377	-0.0088548276186247	-0.00068850521868122	-0.00186445330438521	-0.00957517051965733	0.0209344655016351	-0.00751603561541997	0.0166317972712308	0.000890969098491736	0.0138318909251061	0.0225997609197915	-0.00516505784881473	0.00151850086700259	0.0282750790385937	-0.00899016502352245	-0.00774486994264246	0.00177045922036704	0.037953486656822	0.01754386115224
R5049	-0.03968665595574	0.0145121090837131	-0.0178382813206496	0.0399273030969266	0.0068054096953876	-0.073574354156147	0.0193974757153669	0.0625399046489109	-0.0266035700811038	0.0565884323272786	0.0142224513746295	-0.00418948725485483	-0.0376347388075088	0.0196805970667242	0.00327387567209852	-0.0312769700671468	-0.0209680876761072	-0.034896599819149	0.0140552328453534	0.0248489827137456	0.045625995942688	-0.014271898217281	-0.00869280135915025	0.032413634432232	0.0233806057414019	-0.0225492109766089	0.0468032869007809	0.00703621952890412	0.0634120770359366	0.00489728174077642	-0.0556362423628434
R5051	-0.0244210605991281	-0.00177101609536782	0.0182583847159658	0.000429156921913826	-0.0183464573883247	0.0177392306412992	0.00131086075565314	-0.017140908685159	-0.0226816068800904	-0.0127417322182839	0.00981351084049683	0.0373218794725591	-0.0163547246687944	-0.00297156242274108	-0.0205334759607234	-0.025164046283829	0.0105328223052084	-0.0153235704897075	0.0386617900839897	0.0256348886165089	0.0178195878220097	-0.00862887098644498	0.0203025125628729	-0.00555972445700308	0.0369511137191157	0.0159107111127425	-0.0109202142145334	0.00925319950772098	0.000270308151212244	-0.00883661662279487	-0.0246286160527612
R5052	0.0616905534856805	-0.0212156657534753	0.057785980549313	-0.00839076607019988	-0.0362927388121464	0.0490461099977293	-0.0570689757754128	-0.0685794209320231	0.0177159694877618	-0.0662577971595364	0.044682951081274	0.0321117744265859	-0.0184571738150765	-0.00684772817230448	-0.0462488880667484	-0.00310432932414692	-0.0186915306130538	-0.00701267939028748	0.0324756549823281	0.0241767722024826	0.0162151982116214	0.0663491033240985	-0.0483283444866327	-0.0453194051111471	0.039426347119116	0.0440644461751862	-0.0483192710263091	0.0174881472904839	-0.0249873964482643	-0.0142448946924028	0.0366672751106667
R5054	-0.0969736544317319	0.0374258186481353	-0.0315853583992446	0.0604101565143095	-0.0349130895564011	-0.0205444701359453	-0.0468204692777539	0.0379632639444376	-0.0235440803290839	0.0963604610858599	-0.0212669151772051	0.0277229954809673	0.0323663149471104	0.0316701302161428	-0.0054248755346271	-0.0769530237414088	-0.0603899902198189	-0.0240702967467221	-0.0363229392944313	0.0240651038272267	0.0244121776830678	-0.067033421585387	-0.0113501816895308	0.00299919130210835	-0.0685167849883718	0.0335393923705309	0.0913495540501566	0.0257820462100744	0.0732804552506719	-0.0638159748745134	-0.0874906783874047
R5055	-0.063146513490286	-0.0461261146216842	-0.0326724089238971	0.0330875370617741	-0.0139378961725936	-0.0100369148552908	0.0581734425657874	0.00106901840094251	-0.0526105110125084	0.0438038793089538	-0.030491979223961	0.0543863520914614	0.000483850312022636	0.0225923917828211	-0.00396000770441788	-0.03474132341009	-0.0357138396524414	-0.0147710306251184	0.0891766024848712	0.0185967090680322	0.00449802084001454	-0.0687085699961995	0.0549481552973184	0.046118559990991	0.0560434639171261	-0.0569447544582113	0.0643090668681447	0.00118320219760089	0.0309871533649945	0.0437502389552368	-0.0399611904384128
R5059	0.0350904192227696	-0.0371827885792834	0.0134718755325869	0.0245937219323631	-0.0274344072922046	0.023053558840985	-0.0227131462115095	-0.0314622220179031	-0.00846143689767207	-0.0326863633336725	0.048229970179096	0.0106365907198927	-0.0265854510272565	0.0378249134475316	-0.0331954933296255	-0.00839761015882348	-0.0332523625975252	-0.0246311614020065	0.0417884860309274	-0.0106619547859788	0.0265801875054058	0.0492974030284496	-0.028512684006341	0.0108424471202293	0.010192098974818	-0.0118742656738053	0.0119875282830522	0.0388898923668627	-0.00937426800815066	0.00556807179811323	0.0130076222751063
R5061	0.0904251709649506	0.0245254610529512	0.0210032462042901	-0.0257662488224384	0.0129974642492292	0.00767772464531015	-0.000217401028726047	-0.0479762988449268	0.0625258043926997	-0.0577173961237075	0.0311855449323632	-0.0455243704552466	0.0218928143230816	0.0308292597104551	0.0121451719854568	0.0456149426489916	0.0082979155024735	0.0394829599960595	-0.0746100488935908	-0.0450967483336121	-0.0308165440365172	0.0810509369859375	0.0136295769889178	0.00618773533714822	-0.0352607506820859	0.0248293915504203	-0.0405294334019303	-0.00534131098649479	-0.066523549640527	0.0293711650107033	0.0723394215585185
R5063	-0.0583287191604089	0.0162577292937055	-0.0209793119253688	0.0631690795329979	-0.00217035255599313	-0.0298346328683157	0.00116424954646754	0.0334358470202424	-0.0239118957230914	0.0605134142180367	-0.0102322971568527	-0.000703094778472111	-0.00842678122966284	0.0442328733777819	-0.00138521764445148	-0.0342288573016819	-0.0186534763094756	-0.00713374590840455	0.0178770118459707	0.0202274572383181	0.0208437364186074	-0.0520727685671781	0.0187447026353145	-0.0286741595874012	-0.0191395496224301	0.0271206705182894	0.0601300667051171	0.0396736281762204	0.0488137488007659	0.0168160602015543	-0.0528819486900993
R5064	-0.00610364015025025	-0.0465216645843721	-0.00557598509055921	-0.0466306213351903	0.110409852667647	-0.113815296515051	0.0129227086925713	0.0724670825777207	-0.0634822743110049	-0.0287853190291719	-0.0174985247453707	-0.0976247007397198	0.043951544002528	-0.0576704578927624	0.0561176173447966	0.0600208981003277	0.0897726593290349	-0.048636437386264	0.0254960807544653	0.0093282187574321	-0.0166136093907067	-0.00406536988912094	0.030560556983659	0.0144653214508123	0.0520515640102934	-0.0429250775649482	-0.0461360888817934	-0.0566541437342701	-0.00865859986090613	-0.0632065000774717	-0.0118004625794227
R5065	0.0215063494259476	0.0635729143556746	0.0121317885208483	-0.0468951506956674	-0.0146894788500232	0.00205628007677545	0.0127760436509534	0.000144460450151816	0.0404626524950205	0.021078345939194	-0.00177656694927678	0.00924949170713112	0.0260026335653165	-0.0424227105848068	0.0149846597586253	0.00247427924623455	0.0263209733726149	0.0285772271858593	-0.0225831396474858	0.00931345718412561	-0.0159344447874729	0.0150044041174483	-0.0157278255972666	0.0128708579223387	0.0466763582099086	-0.0485615300287015	-0.0224988721618229	-0.0519436628421729	-0.0117963469640427	-0.033058796713684	0.0205695080528157
R5066	0.131528942968548	0.0810230433996344	0.0378613903010295	-0.048914746829553	-0.0280746266286493	0.14271208157189	0.0088038748886945	-0.120815687837988	0.162797999786318	-0.13154027132064	0.035561273538041	0.0171591073835704	-0.0165701526175954	0.0324783725321738	-0.00107473759872011	0.07301670463071	-0.0413388735116631	0.10594478302715	-0.0754533543426091	-0.076880428496184	-0.0490169564319548	0.0965746924109867	0.0427906401210604	-0.0419479385306618	-0.0397587331653593	0.0315115185298822	-0.123532861212645	0.00976683165024004	-0.13913254586068	0.0422947364977774	0.13652139535018
R5067	-0.0273700943821058	-0.0106873677136814	-0.00255113907638253	0.0365618680656546	-0.0197567418012131	-0.0227875171928815	0.0322646128329716	0.0204747329159761	-0.0207282271845711	0.0199865562369538	0.0175285452719256	0.00879633021087859	-0.0637140280295905	0.0238991996921265	-0.0179611611282768	-0.0274301565318089	0.0242894300148864	-0.0135618378351036	0.0419950460488629	0.0133648272346675	0.0387484157892866	-0.0148912692347953	-0.0233857186607676	-0.0211805666459367	-0.000716935240607676	0.00836309723058704	0.0422978511536974	0.0422401450714953	0.0431518332643722	0.0562061137190977	-0.0365001338629299
R5068	0.0250940177079764	0.0703736288376833	-0.00612604574582759	-0.0189297065610589	0.0290947876773316	0.0700285967151337	-0.0172801757131643	-0.0329497437166033	0.0876997899971329	-0.0141789310601421	-0.00848914930918923	0.0387587620027587	-0.00197962112471807	0.012978803249756	0.01771503298782	0.022492745482833	0.0308354279294485	0.0528930109609169	-0.0195072212010679	-0.0342024194050904	-0.0271504389960119	0.00407822136471432	-0.0180269873001796	0.0274980700690687	-0.0296017580925992	0.00113431244347386	-0.0214921902026599	-7.40285123983047e-05	-0.0430299163882229	-0.0207245552376191	0.0420946125662681
R5397	-0.0440468873175301	-0.0270997935362984	0.0252938054892852	-0.0365996862119555	-0.0189646031077906	-0.00953132670589597	0.0205661460230108	0.024222799635046	-0.0316986942606465	0.0344528055124072	-0.0338130467352753	0.0186817274043467	0.022097566250011	-0.0699922128193538	-0.0132382275880992	-0.0207583503913276	-0.0195822015932945	-0.016304641805806	0.0308521218629005	0.0677589930274746	0.00348412446199818	-0.0463810765241321	-0.00619398448806847	-0.0145055097792129	0.0538055670062986	0.01659862270023	-0.0172384589493878	-0.0360214227906537	0.053918598829171	0.0487103572748217	-0.0310700431932128
R5398	0.0405937928095325	-0.0469145294420928	0.0334104505505297	0.0194434895221471	-0.0218697518151114	0.0200301360277654	-0.00212228990122951	-0.0418914874033422	-0.00704896668976097	-0.0518074181786764	0.0399445115533179	0.00151396685152337	-0.025754710183132	0.0318232122022126	-0.032291163666142	-0.00309393966802945	-0.0105750005971144	-0.0184127228146845	0.0565340320180052	0.0109924399784259	0.0267450780123587	0.0483407726784725	-0.0345238639471267	0.0103296609749693	0.0349622161339332	0.0217472286479972	-0.0210578250939395	0.0362570122519602	-0.013426753876063	0.0338298484440143	0.0176268850025854
R5399	-0.0631040851568832	-0.00995196829494052	-0.00794818543027648	0.102799802160034	-0.0402160444320431	-0.012091584005137	-0.0401508751923219	0.0119033205206967	-0.0348807438529314	0.0680278377525867	0.0339785507430298	0.0676440005850576	-0.0350454242987239	0.0675397826720924	-0.0508387597177815	-0.089409765303879	-0.0377763690026364	-0.0602316718983389	0.0779979114575989	0.0360094759622421	0.0737389244875749	-0.0248992890527683	-0.0719395599669695	0.00616711368809032	-0.0331994966094197	0.0270632171821251	0.103574545826078	0.0869700763184919	0.0963593254383168	-0.0133415652049693	-0.0876344660798159
R5403	-0.0572411759939205	-0.0289363401199055	-0.0259978295126946	-0.0722811667935244	0.146725803513037	-0.112343676346654	0.0264437672788249	0.114080935348825	-0.0594391971396899	-0.0158418630390725	-0.0835075520053822	-0.0936026105069877	-0.00633510863695713	-0.0738616431267514	0.10675977031752	0.10173731755808	0.154988983121119	0.0114848338933525	-0.0829765816960539	-0.00837987532772242	-0.0610317338591046	-0.0621945902536704	0.0308747563552248	0.0761852110778004	0.00584925565016736	-0.0246869539105052	-0.0399634683842709	-0.0867148376698627	-0.0345886072755948	-0.0295900274484833	-0.00246375404651212
R5405	-0.0791451458528156	-0.0366740489512284	0.0143137474212421	0.0602642846141574	-0.031656773839988	-0.0563158193616736	0.00757116390736086	0.0420696457617696	-0.065474638090541	0.0641098338794878	0.00134387289975726	0.0217199208643547	0.00795646943680765	0.0211570006057453	-0.0310645455410562	-0.0658466636049941	0.00166461118369079	-0.0616098633800274	0.00280602634872512	0.064936150217183	0.0521491731238596	-0.0477343976924887	-0.0380095060544574	-0.0321427065808344	-0.0143787354846988	0.0642810735357256	0.061293693250036	0.0379313999050464	0.0981992325671236	0.0446480237509294	-0.0949810297137472
R5406	0.0518853593896031	0.0858484037011683	-0.0506640259895899	-0.0221569662893949	0.00202905331690747	0.0321699449903873	0.0127426918763326	-0.0447549131980574	0.0944895039065422	-0.029336415655181	-0.0158646808684139	-0.0258239588998766	0.0841201877659281	0.0406052917381888	0.0545335340302728	0.0535459731332502	-0.0322181097422837	0.0955040488568818	-0.0444761737682395	-0.101133324134117	-0.0662679730181507	0.0139491554921554	0.059212374451734	0.109334603766186	-0.02760886374558	-0.0488302170480064	-0.0264051229848052	-0.00760875536749379	-0.10314044687267	0.0052384027084367	0.0791676627983854
R5409	-0.0493963368344692	-0.0269732594208308	0.00407449111764498	0.0115917967083205	0.0309704731328415	-0.111140598178984	0.00861169208855495	0.0954324200893669	-0.0941147977701627	0.0520712693209932	0.0227391502643427	-0.0699184006118789	0.0476714098877446	-0.0203076897434788	0.0112182738369813	-0.0328587515442102	0.00449376183219401	-0.0733326426623853	0.0120681521371158	0.0396878053885557	0.0493566056925238	-0.00557453789387537	0.00691184585420965	0.0163267781546486	0.0419890712992093	0.00438989511995164	0.0341025827835864	0.000450404782670891	0.0731110463128029	-0.0299997655233736	-0.0862887321717892
R5410	0.0157368251906956	0.0233704856969812	-0.0472615179764668	0.0743519575595821	-0.0281685154196329	0.00138504118333516	-0.0180910547150793	-0.00821934550042957	0.0190601306711719	0.0432186502805628	0.0387133886403614	0.0143990871414148	-0.0116147829539746	0.0907062979462746	-0.0200330953196488	-0.0291136771334387	-0.0132164504752963	-0.00807873833875958	0.0321801628513496	-0.0584394635105732	0.0250421671496759	0.0206524260476968	-0.0367906108062539	-0.00335510574245979	-0.0901019712060315	-0.00955129147815488	0.0829806330687191	0.0747201513519894	0.0155286423223544	-0.0161802228604365	-0.00258595136840865
R5412	-0.019951451220715	0.0541035696470894	-0.138420091363885	-0.106389778029216	0.172793023459426	-0.06001468424367	0.0629632565201242	0.138025778837923	0.0201119213900709	0.00329972498772601	-0.150037146311182	-0.143926693422759	0.075552841619057	-0.0394732980577004	0.173316620196815	0.188001645851441	0.146941338745567	0.1071830486114	-0.154955215228541	-0.136532015226594	-0.18346300473061	-0.0815687963040693	0.100232333890503	0.128799131035197	-0.0407988528700787	-0.14779089436756	-0.0262832216158064	-0.145274744708651	-0.128300206365415	-0.0634921160238316	0.0967897776596615
R5415	0.00303828077762912	-0.0220734472938048	-0.0151173882221748	-0.0523577451280174	0.0961031921390564	-0.0508205092391725	0.0104923056536245	0.0376044130074338	-0.0260745709594012	-0.0383058940257213	-0.0206412721100712	-0.0533125196174167	0.0665443647197335	-0.0489456909316855	0.0516782759614171	0.0752827891904226	0.0867143361282398	0.000316641600239522	-0.0407712807033364	-0.0148059800700706	-0.0261067381561741	0.000598032277866784	-0.0138384568930559	-0.00553347055942082	0.0132089093180955	-0.0462875739069178	-0.0327353457951127	-0.0577118107184845	-0.0347330635729081	-0.0121062001440723	0.0233848379900049
R5416	0.0284691018323808	0.0195279117691138	-0.00530377680825584	-0.030600966320536	-0.00848237648453697	0.0443206046091856	0.0850916258548126	-0.0501013564264421	0.0548665667300911	-0.0521909229539482	-0.0429633647948267	0.0798387207518316	0.0150710398772357	-0.00520323079329834	0.0135387927208876	0.0409205252199143	0.0302834830058683	0.0698746905382193	-0.0191892880590683	0.00431547992117413	-0.0463367405845776	-0.0154453666621892	-0.00474924281055643	0.0765852739930196	-0.00428462212021267	0.00173046848084834	-0.047133854559793	-0.0226449533824324	-0.0500537113034376	0.136311902889764	0.0649412610787645
R5417	0.0493582076663922	0.0999079837376778	-0.00391490513366036	-0.0622681618689853	-0.0273796399618885	0.0273361018060867	0.0394094546665007	-0.034190099071338	0.104724375063914	0.00874639363982826	-0.0456598595725378	0.0107106739090603	0.0664976437289064	-0.0298663120044705	0.0387488457944865	0.0453110640823692	0.0263964812532014	0.0933101238436645	-0.0628189780115018	-0.0497779832320189	-0.0681372065767975	-0.00141066112041049	0.0635727726583068	-0.0320250237130566	-0.0532715719471832	-0.0229273256537306	-0.0370422515385007	-0.0551291546467502	-0.0586585676555447	0.0232415147147646	0.0769355724091833
R5418	0.0410390252076257	-0.104094897469488	0.0829303555781229	0.0455408433875443	0.0412305328882694	-0.0173919859123924	-0.115578818674644	-0.017137544648986	-0.0607002472750976	-0.0585460331894191	0.075977959222877	-0.0387791139931946	-0.1265349891585	0.0294809153627948	-0.0447316026568569	-0.0100623338381395	0.0167597127888468	-0.097617435366629	0.0100160775828731	0.0485006817338787	0.0660677109547545	0.0837584799898403	-0.0590951211906386	-0.0109649887314426	0.00580692356329642	0.0973291657175116	-0.00915596020652514	0.0555502459606734	0.025039105416755	-0.103270207626963	-0.0190937217988423
R5420	-0.0372607176302551	0.07228819658725	-0.0405020572750432	0.0218670836613119	0.0598181192068983	-0.0114942454665005	-0.049270121063494	0.0484729392095804	0.0329671627239491	0.0573313817929154	-0.0230459856519079	-0.00279944338645813	-0.0224539072943781	0.0361556479126027	0.0363034846361428	0.00661920338110622	0.0334652137353524	0.0223738495450993	-0.0206784480201276	-0.0201274737901759	-0.0158317331376082	-0.0380155353792158	-0.0320662822345938	-0.0194498568340445	-0.0318623848964473	-0.0188067162845991	0.0403459730542203	0.00877680987366812	0.0109985603975783	-0.0508688391602205	-0.0185111718100001
R5423	0.00312206045221281	0.0714448327103968	-0.0235222552586535	0.0380161474131113	0.0115805190669791	-0.0101109181841984	-0.0419667632456741	0.022979769995691	0.0501449066168613	0.0603663720474945	0.00800633549825506	-0.0111740426343454	-0.0202732164257425	0.0538588360509543	0.00662481032317097	-0.00495232571890435	-0.0294328082611076	0.0234858174670853	-0.00111639862526633	-0.0285153352975658	0.00331411247743665	-0.00314916621322892	-0.0148299998054762	-0.0102730938994352	-0.0207020250272175	-0.0105030959161836	0.0570394279210434	0.0246650722793344	0.0162671376395277	-0.0400964993197152	0.000668364005772758
R5424	-0.00421124651929192	0.00848738552489916	-0.0230537063378671	0.0234931953547809	0.00455529178973446	0.0115839444174569	-0.0448425710996345	0.0302877537498387	-0.00220344727818512	0.0355416080657084	-0.00122887560142213	-0.0256962282812724	0.002600340444073	0.0310651084501092	0.00474314161284758	-0.00977508968317481	-0.024830537523633	-0.0177308336363446	0.00485820675491352	-0.0112807230594345	-0.00473341078146537	-0.000934038787404034	-0.00154132243758338	0.0521855236647861	-0.00306404934537493	0.00446881258015603	0.0377309529162061	0.0120230972599107	0.0190392669339956	-0.0443654933198142	-0.00330883722121929
R5425	-0.0952779497400559	0.137111674012136	-0.111334518162495	-0.0785823134152908	-0.0179315743692566	-0.033818967821592	0.0852132621874654	0.0763336541791652	0.0649072149313968	0.149357459419181	-0.152337900102072	0.0453746870478025	0.100585561583921	-0.0839124235851474	0.0801834762421399	5.20411557041051e-05	0.0563409864103722	0.098068852437809	-0.0555775636012639	-0.0351478144890504	-0.109630343309474	-0.151568150705033	0.0309671397766311	0.0222881197372818	-0.00373678449375461	-0.119039110963149	0.0449682532436635	-0.126403578569787	0.00780078794464815	0.022124283916586	-0.0153894755608035
R5426	-0.0809798028303634	0.0579774939460042	-0.168314064663937	-0.100517899415169	0.179218271835125	-0.100243553495683	0.142563245319436	0.156756154691106	-0.000596459282239208	0.0414178762401397	-0.167373336194373	-0.0917321803898944	0.0691811093559866	-0.0551451231011733	0.180355168580295	0.156561771635671	0.170578161520321	0.102904784567248	-0.100392510676983	-0.119279906034429	-0.168607368695788	-0.140485022099827	0.0564097818088308	0.0906344345159349	-0.0280308652291201	-0.172607681169131	-0.0033949938996215	-0.142619134504961	-0.0906310767649261	0.0216906829606812	0.0430155933588496
R5429	0.0461281238700837	-0.0258061531439155	-0.00378069558938321	-0.0105807481599592	-0.0129794921641019	0.0577621018071128	0.031599367266651	-0.080544713152155	0.0248500510916952	-0.0880252327765905	0.0159334570381609	0.0194216949381712	0.0775661980327786	0.0232879394735513	0.00431014400124835	0.019655184348149	0.0217695284155833	0.0244655656022504	-0.0167662524344403	-0.0446572015855332	-0.0318254284820315	0.0325796643482974	0.0292227573248893	0.0541368758718102	-0.0378485010587715	0.0141241265502354	-0.0374008983885582	0.027366678185414	-0.0697314077169073	0.0601834705743823	0.0476181035734956
R5432	0.0293817228168054	-0.0351721082769475	0.0425965935978853	-0.0645280846867946	0.0718647754714157	0.0287365780256818	0.0119349970630891	-0.0068338624842841	-0.0128464237844223	-0.0648506470773274	0.011529443619507	-0.00972555005149885	0.00341073895313385	-0.0754381802999036	0.0247356956038547	0.0433337451659228	0.0590238728121284	0.00931755432361213	0.017717616463044	0.0255820222873762	0.00253951389676237	0.0296018102563	0.0101375157496579	0.016660261525239	0.0749575062581812	-0.0513801741666836	-0.0748719181222702	-0.0554061511842083	-0.0366259769617682	-0.0278640038094048	0.0330736376543821
R5433	0.0663915413527697	0.0388799518658938	0.0228276596553594	0.007146000430679	0.000251559634372243	0.00982303077701809	-0.0210798587575752	-0.0220735660080768	0.0648950312537828	-0.0262891706436538	0.032383829565593	-0.0494789555675832	0.0444843447375541	0.0496670738262159	0.00298277441266078	0.013458918753135	-0.032151201479465	0.0142384237997456	-0.0363869565336738	-0.0254401384653665	0.00340089519506445	0.0557069888580297	0.0483475190342708	-0.0459816425662315	-0.0509360774258533	0.0497596208513955	-0.0240730539048933	0.0329264559033594	-0.0248791181737945	-0.00699300034143082	0.0373416844477872
R5434	-0.0601861376772981	0.0385539905921679	-0.0665204239238687	0.024498796869858	-0.0275957002096245	-0.05085702032345	0.065019784394024	0.0426696552935974	-0.019209299769565	0.0568735346341758	-0.0656216345716202	-0.064600127942526	0.0590637467972441	0.0167063168301825	0.0453126249326219	-0.0246697390428643	-0.0631631759747385	0.00767473620139603	-0.0274545364897857	-0.0322860018236499	-0.0324245353982078	-0.0832961279954397	0.136986089475744	0.00821412591980311	-0.0206462729295687	-0.0623621395618767	0.0226899207796532	-0.0241350573882223	0.0158945137926477	-0.0291074353765526	-0.0469557736160984
R5437	-0.0429646415622597	0.0184225395756953	-0.0518138371494279	0.0424758868518135	0.0175026683662961	-0.0411263428251346	-0.00895608421577886	0.0073554403205334	-0.0140938045480224	0.0325387352917355	-0.00791359554984805	-0.0157288750254126	0.0375476939394034	0.0484976301082321	0.017593540421447	-0.0283525468935183	-0.0279953473584341	-0.00183342087443175	-0.0175679151707992	-0.0358401642234856	-0.0073075338176913	-0.0343232486999808	0.0383759353737426	0.0785708157784972	-0.0346005616270957	-0.0138842459381828	0.0582174078930526	0.0133410931365238	0.00523131378304537	-0.0374393562649322	-0.0395075902524906
R5438	-0.0410471040504902	-0.0132057484149072	-0.0106939435853211	-0.00559054464303662	0.000791167744792338	-0.033942041540477	0.0267375405500072	0.0369302011322419	-0.0377111716828404	0.0193832138491138	-0.012212489617615	-0.00317727403717236	0.0292087361730601	-0.0281048147492726	0.00818694738882431	-0.0118754198078453	0.0153286406685846	-0.0251044643062791	0.0185295598673953	0.0257971822558912	0.004293946557558	-0.0323242674634161	0.00648157778847507	0.00849446504982214	0.0448507707268004	-0.0187716581119253	0.0146839986417455	-0.0118314146163962	0.0267730110049087	0.0249630847162372	-0.0354160324577788
R5439	-0.127175077281893	-0.0327969795185683	-0.0707144101944818	0.0607905367920925	0.00742682687788955	-0.123334079760832	0.042167085237204	0.0764020062080443	-0.105349893452358	0.0989259232581301	-0.057494611775536	-0.100616870116422	-0.02661824407446	0.0163526954721351	0.0212744335699662	-0.0417474662168962	-0.00703316310171389	-0.0309497087484319	-0.0189854419508206	0.0141148943638743	0.00300063644371558	-0.119616901362928	0.0597556013319683	0.0438001996782859	-0.0470455529016404	-0.0167400162167078	0.09807373146214	0.000856444016266332	0.0835158921635786	0.047740874766753	-0.105002273483409
R5440	-0.015587652022033	-0.0368742972931994	0.00998488127760987	-0.0243322911067366	-0.00584233275722023	-0.0894114203163295	0.0605002362052156	0.0388591320977769	-0.0547296180431702	0.0248014156919731	-0.0011815718135449	-0.0363300137121273	0.0844656563069824	-0.0504947723650103	-0.00110334131412228	-0.00273566839804782	-0.00934135718391352	-0.0326719417708855	0.0498132469197322	0.0305582351419951	0.0122749642088461	-0.0130380947311229	0.0377597262306408	-0.020751858838596	0.0795974954168828	-0.0289005782643464	-0.00586978248651689	-0.0268628732939214	0.0258562879256216	0.0475960886422993	-0.0286213878736885
R5443	0.0380909590871073	0.0785030826522754	-0.0311768960219312	0.0170563841418807	-0.019762653830069	0.0525523838993895	-0.0213903747912599	-0.0320355478235333	0.0901753975536199	0.0021503674943981	-0.00381692420798613	-0.0117498579183282	0.000596451884212249	0.0508670434374544	0.0323618042280721	0.0323159174773478	-0.0583870908593275	0.0746396001201016	-0.0725725629457537	-0.0566216176478423	-0.0332425747603494	0.0110379297720639	0.02622760676376	0.101775693344742	-0.0783728640764296	0.0140780498410878	-0.00241651281131149	0.0114145611662258	-0.041623629036083	-0.00170690953551109	0.0612243017708934
R5446	0.0383855152893177	0.0380686176489462	-0.155885716965031	-0.0430364546254722	0.142846343741282	-0.0403465250086422	0.0504066396642543	0.0777929747248331	0.035629162049622	-0.0137087281242881	-0.0373572956454282	-0.122305106993797	0.0103958669503787	0.0165710024091183	0.133105643570458	0.136718276489822	0.0841061274323856	0.0870866128016401	-0.171424137301391	-0.193442118987986	-0.0923965743767055	0.0303601541094956	0.0673698401009125	0.0839284474501839	-0.0992327648674261	-0.188158958402253	0.0229854164220289	-0.0923129300438196	-0.0959513969807495	-0.0571416486855484	0.0891203630246482
R5448	-0.0764489755234548	-0.0525701721409314	0.0262904509030802	-0.00986033235882987	-0.0268832212130571	-0.0852428029216458	0.0172813895452793	0.0414840594583155	-0.0846564642533404	0.0526914118208639	-0.0240989366085784	-0.00201834039133254	0.0343468764786306	-0.0572273936939318	-0.0116975552023209	-0.0542760172378044	-0.0171723981535884	-0.0466482376323561	0.0308303735148459	0.0810725959594601	0.0231808242782242	-0.0592693458728302	0.0189680411996092	0.0859824514035072	0.0671408017314427	0.00273455951294254	0.0200416107896397	-0.0333209605737067	0.0719064071871035	0.021857589287787	-0.0837421127222225
R5449	-0.0563554212946956	-0.00212114590547023	0.0206632704709271	0.0337290641913374	-0.0322580021120259	-0.025568443961266	-0.0407392126075639	0.0499643287421414	-0.0536640355537247	0.0662359528118033	0.0218135010312232	0.0328807305966423	-0.049691974456259	-0.0168123187518862	-0.0405503179641737	-0.0729303895275923	-0.0256090523865934	-0.0619995040896617	0.0607372348883064	0.0682358090358622	0.0675309394664948	-0.0174694716550846	-0.042541501399962	-0.0180974444145687	0.0575223942146528	-0.00362779037458016	0.0554772253916085	0.0112790407286543	0.0892483528378197	-0.0344853743367958	-0.0808167752773723
R5450	0.0481194589094813	-0.0612664340839782	0.0717782523742303	-0.0302214192714384	-0.0545875754243361	0.0170602615953228	0.00679295180176958	-0.0354720270680413	-0.0252171851697433	-0.0365404537564298	0.0499712231798772	0.0242668098199333	0.00938302350869666	-0.0530662451768936	-0.0615409923380644	-0.0250459307763155	-0.0397885517421434	-0.0453073819953235	0.075562407729141	0.0527467757194459	0.0404774593560656	0.0599709568356339	-0.0776733483594993	-0.0686228576056952	0.072013577418985	0.0382155398687169	-0.0483597645953627	0.00853129877670706	0.0151727225568773	0.0623352933995045	0.00584801349379193
R5452	0.0458023332216738	-0.0987160022317754	-0.0169134049521731	0.120664775505521	-0.0290305876249855	0.0200074522445246	-0.154676079459662	-0.0228570949162087	-0.0372003614149216	-0.00859109205180819	0.101952998389622	-0.0180851564189565	-0.137673762416621	0.137818513013157	-0.0986763545305925	-0.0478387718775321	-0.0698895749960605	-0.0989056821066367	0.0632234110132122	-0.042978563774287	0.0873203019947031	0.0861949878313159	-0.114649256552909	-0.0665634703045121	-0.0979970281559601	0.0306814005983091	0.105527032171338	0.128661210683186	0.0468691905988348	-0.0651875942384322	-0.011564104555078
R5453	-0.0302857428138776	-0.0108967349607198	-0.035860899780672	0.00309399174977474	-0.0133791968334649	-0.0330135706242719	0.0812982440668768	0.000573360699926755	-0.0180839367586172	0.0121342205196434	-0.0458200472517265	0.030945665896165	0.0605580112628408	0.00200869751570854	0.0173350433703598	-0.00196355089257792	0.0169776195474344	0.0136216992989526	0.0220906800441308	-0.00626834323382393	-0.0282099334488561	-0.0490154502481623	0.0324613414975693	0.0728205340609826	0.00589378143953462	-0.0200114359005936	0.0239512170548693	-0.0125753097022462	-0.00168574740910346	0.0987315346307847	-0.00891510537589881
R5455	-0.0368144957659864	-0.0363366366880464	0.0110403138596532	-0.0337539254053385	0.00985454854332724	-0.0431210474383093	0.0541429436062318	0.0625943567328466	-0.047097082685823	0.0337071415846043	-0.0387147111776528	-0.0128472003564107	0.0137085392182445	-0.0682392947163254	0.0171842463453557	-0.000982344292090519	0.00395674064983085	-0.0233195681733116	0.0198729589729091	0.056975869636055	-0.00253519275980005	-0.0366848903320512	0.0261871541927295	0.0255701568458735	0.0628923620873935	-0.00480202246113812	-0.00461911382205517	-0.0445669460167391	0.0473833972836899	0.0614546251557236	-0.028864522386369
R5456	-0.114924553706413	0.00559469505577233	-0.0620823965460702	0.0144288683140297	0.0683389204912694	-0.106245387136023	0.0524619043777568	0.0942706184442195	-0.0750068103880877	0.0582755844260244	-0.0587845822308048	-0.0863935738295419	-0.00169507579065928	-0.0106301173687877	0.0657426570589224	-0.0122644162154148	0.0297168380934447	-0.0215889622365296	-0.0185628537731579	0.0107645067100527	-0.0098237197807074	-0.0987038112711636	0.101873480786312	0.0599885605678731	0.0125097169723057	-0.0441159368179591	0.0342065844753303	-0.0452203894090154	0.0443752357831246	-0.0179695717498443	-0.0930066608366876
R5457	-0.0590541986178095	-0.0582038568289699	0.0332739428067375	0.00825889008054207	-0.016843045523857	-0.068398125255671	-0.0610155531116519	0.0388412960646864	-0.0799042596082292	0.0592774840409694	0.00600330819664294	-0.040384858042089	0.0124315357278692	-0.0398195627246067	-0.0263881174754533	-0.0464398252877699	-0.030715792314821	-0.0752080799442689	0.0604639577130442	0.0727982371173692	0.0496216338893306	-0.0298690109390011	-0.00252785392108837	-0.0326264649899093	0.0559433953285421	0.0274272507941354	0.0269054600802778	-0.00363644985632459	0.0763359770690991	-0.0790908562396924	-0.0813609506992691
R5458	0.0806316800669044	-0.0193089205577336	0.0639388280145626	-0.0101591583657972	-0.0326535380368365	0.0342576398872246	-0.0397860088168961	-0.0777848781755492	0.0253430099089353	-0.0826741175425374	0.063948700384971	0.0194462809333205	-0.00558359111156421	0.00538022739322883	-0.0530269363773484	0.00580317116762768	0.000774084899772173	-0.0107829603303687	0.00214724127356884	0.0146947684121125	0.0258803428556511	0.0902869648137352	-0.0637763402060852	-0.0499430796034678	0.00500121782759251	0.0631355007682153	-0.0598330044114521	0.0329663927806622	-0.0323808486801134	0.0157080897283541	0.0424407788899167
R5459	0.0954220104926084	-0.0260802248120919	0.0591543682689178	-0.0230729117084933	-0.0501633085906136	0.0813564417303751	-0.0364543304854682	-0.109295411159786	0.0501041329332733	-0.0780218449368868	0.0434916966570355	0.0494332635002407	-0.110057438351141	-0.0059912443860676	-0.0742429460041643	0.0120205339769747	0.00230455894063016	0.00697574466960489	-0.0180361011930868	-0.00513083359073625	0.00293412665896452	0.0825197331742325	-0.00262730087353175	-0.0609807251546768	-0.0190368887394256	0.0363297270107012	-0.0791408738646917	0.0151496967760836	-0.0458595818530361	-0.0155178567667887	0.0751528458638803
R5462	-0.0485204033057082	0.0168952390159439	-0.0731206701172817	0.0970164567324448	0.0727675595506524	-0.0127135973266071	-0.117696700254191	0.0689946584714862	-0.0175412511485148	0.0651864708906006	0.0161354719338321	-0.0505538534733413	-0.0473663954479551	0.100011486976095	0.0242916564384307	-0.00147426623565582	0.0139546910543587	-0.0257571957415445	-0.036811468824199	-0.0515379013967356	0.016839673935458	-0.0231267386362628	-0.0113106014078315	0.00233548468872212	-0.1002361398971	-0.00168402767631627	0.100198701518305	0.0566627729366318	0.0391785445428012	-0.17187595217611	-0.0377505496861563
R5463	0.0748195502031756	0.0422420041118236	0.0254793485753621	-0.0069721579277296	-0.0269798266657213	0.0492710294456633	-0.039552858164876	-0.0658057066607127	0.0668753882878611	-0.0418236465600661	0.044830924550252	0.0110461377562822	-0.0182141279924543	0.03458167362288	-0.0223233608659963	0.0102958734876069	-0.0203992489349854	0.0287567024792585	0.0147452684367015	-0.0227760237065026	0.00560087750639468	0.0676525320379488	-0.0319585532779541	0.00281242741484281	0.0178053721047851	0.00225724431037754	-0.0301001630953786	0.025525598252496	-0.0454523970000905	-0.0273767983717346	0.0529001003553992
R5464	0.037106739726991	0.0235711577935719	0.0135210944419621	-0.0655104506286876	0.0363426559432113	-0.0124158355421744	0.0681614604159077	-0.0118281201620029	0.0279759086062693	-0.0397241010540268	-0.0157961940577141	-0.0329389121097182	0.0213003288563668	-0.0394879478471567	0.030899992002054	0.040700402130499	0.0358530226121324	0.029371116058182	-0.0221516372990027	-0.0204016930156225	-0.0348344522359534	0.0167516230399133	0.102505729674643	0.0206938024191755	0.0371240767149544	-0.0287530486236617	-0.0674317934799508	-0.05358885261725	-0.0511615371717997	0.0404469233713685	0.0417834202179807
R5466	-0.095012576823555	0.0771662945277537	-0.0613255790189684	0.0841439871745956	-0.0239951976595532	0.0185399249992119	-0.0347447011772025	0.0293756755064766	0.0217173513155179	0.0910809514493801	-0.027658911307785	0.0208757879963656	0.0196738136370721	0.075959154481916	0.024757451581142	-0.0467916388840534	-0.070157365789675	0.0293627869905839	-0.0708364902390774	-0.0172947753093681	0.00549168579442517	-0.0771002579225425	0.0423492404098239	0.0203395818319365	-0.0940176360369849	0.027209118068587	0.094420068559041	0.0318596512825537	0.043869085468652	-0.0478832918260737	-0.0585393990876904
R5469	0.00798223599244256	-0.0192752885194538	-0.0203060325101279	-0.0709061151238704	0.0789988676715805	-0.033073721824555	0.0378822215710793	0.000257197882007157	-0.0072032980951659	-0.0441070068891641	-0.0479473532188254	-0.0359746610999126	0.0508949490399746	-0.0508559948006112	0.0527869060077861	0.0696724875740099	0.0671377117880402	0.0255896054979449	-0.0240022709924144	-0.0194242079568924	-0.0625481130213454	-0.015957316715889	0.0229048516452992	0.0364800266916262	0.0336955907468685	-0.0586341255456482	-0.0492671910449116	-0.0724551816339878	-0.0518521840757668	0.00721134018518975	0.0381963068437358
R5474	0.0167966890413165	-0.0880182448329327	-0.0503560335311461	0.0730099112992087	-0.0095894366859264	-0.0399314187538468	-0.0615858972571699	-0.0365987360101283	-0.0631428666543797	-0.0246428204080356	0.0345462517975523	-0.0988079413509732	9.57144168067901e-05	0.0950540459722362	-0.0233865720205014	-0.0103805028614895	-0.0670645682958198	-0.0495089627153683	0.0241206959603956	-0.0459925109128258	0.0184091393996509	0.0357104535864359	0.0542390504831921	-0.0292656004487441	-0.0946027977578403	-0.0157818251418042	0.0519152773706597	0.06573195813087	0.00425569326356072	-0.0686409012891421	-0.00454269563555207
R5477	0.0738465305731686	0.0159610557063604	-0.0419885255297539	-0.0773249493897672	0.0211390466500771	-0.0259717087807669	0.118291661926223	-0.0147730180185965	0.050615816698445	-0.0572505814537689	-0.0559289034516085	-0.077645932469339	0.105358257146228	-0.00879914030238976	0.0777349388780164	0.0833844161271804	0.0484249108701153	0.0853944730153255	-0.0622644728613242	-0.0810738459066528	-0.0955708044058019	0.0118050592331254	0.135224518464006	0.15443985204217	-0.0262774907614614	-0.0502086145312782	-0.0652039345096498	-0.0618884573990519	-0.0970519260367107	0.0737768341639003	0.0972009438983407
R5480	-0.0592626483579438	-0.0173027722943188	0.0458812646811361	0.0768230568472355	-0.0518149258639364	-0.0276808221108846	-0.0665434260226446	0.0207463222182181	-0.0578370333928079	0.0662753520740815	0.0359242567774871	0.0342877199283204	-0.0523695334419146	0.0263678252440573	-0.0556997515595018	-0.095831018056627	-0.0396856465741063	-0.0852830687027022	-0.000645889005202226	0.0781541379967049	0.0785070762187234	-0.00641265488327749	-0.0400771221865702	-0.00872191003747142	-0.0370503302825731	0.10057173159542	0.0767798203041733	0.0575833420583954	0.10387356763324	-0.0616802141228002	-0.101018298483315
R5481	0.0117257260737055	-0.0123871369019947	0.0552319203820782	-0.00364116100641095	-0.0364508578523869	0.000779807165060149	-0.0338256658621419	-0.0286812006085156	-0.0194890108869417	-0.0179673970695093	0.0195812524082448	0.0200234821308659	0.00934664735599451	-0.0167877985715292	-0.0282495162178068	-0.0299741386804105	-0.0335322693911981	-0.0339478264307934	-0.0223407061307857	0.0414795608320855	0.0244617907455531	0.0305033920673828	-0.0252177884051429	0.008964878312142	-0.0148006039621683	0.0848241360149116	-0.0278001057741038	0.0142412378006276	0.0114974921135941	-0.0136596971279827	-0.0164012344207593
R5485	0.00318634442893122	-0.016907332708166	0.0261222196493154	0.0320148698204067	-0.032471829320037	0.00124847950247634	0.012751146132102	-0.020795300846142	-0.0262788475555181	0.0135632545573086	0.0306949081513585	0.0569959513203236	-0.0963681511410841	-0.000333293656969087	-0.0371109307251646	-0.0328356467979815	-0.0122853787419332	-0.0209225791958806	0.0119143716928146	0.0324979528684106	0.0305837594452304	0.0134278128851654	-0.0411325550498809	-0.012859931540526	0.00381684846511037	0.0147784724830107	0.0387759482193785	0.0252290500099304	0.0310129535076736	0.0816087863498943	-0.0180781304727084
R5488	-0.0219632662649322	0.0115504966201424	0.0417208003702644	-0.0257255417876188	0.0181447562350981	-0.0682354285603674	-0.0371982079828312	0.0545090250449999	-0.0341264187343531	0.0472005936001681	0.00614494676483852	-0.0305979333305617	0.00656458132722693	-0.0689299184063343	-0.00602968753929626	-0.027221126871917	0.0253131327506857	-0.0440509997036819	-0.00733726869376708	0.0661219237317194	0.0330444132835675	0.00584094429258567	-0.015072700332081	-0.0265381695559114	0.0386956138745606	0.0316349984976165	-0.00780087195246876	-0.0303692069793406	0.0623784995842148	-0.0703417277929653	-0.0476955211028422
R5491	-0.00681464036547948	0.0363335641383415	0.0443159650470885	0.0221672371032223	-0.0550310753039872	-0.0465231488488194	-0.0408146392665113	0.02412516730047	-0.00556716867685994	0.0646682502241374	0.0274890750626241	-0.0168092896736869	-0.0129576587303361	-0.00927976560423423	-0.0308322829994105	-0.0478373963310038	-0.0540986955477432	-0.0284575567987607	-0.0390910251554654	0.0448987102190183	0.0445571841616852	0.0179533152048325	-0.0523009447541901	-0.0543734696625797	-0.0264454282359519	0.090086387628915	0.0297939752853271	0.019776725651807	0.0661073250935583	-0.0146385224413656	-0.0409623508133267
R5494	-0.103134240262846	0.0421946946710057	-0.110642680588819	-0.064068186203393	0.111392381624966	-0.0731116570613382	0.0820412687026299	0.0943748532867727	-0.0259321305225774	0.0420471753875404	-0.135832981372405	-0.0501448828632835	0.0805068284543999	-0.0555722414197226	0.120007864324199	0.0632042058625512	0.0762339699039459	0.0622093323662292	-0.0651745670690065	-0.0572381649155606	-0.114943083319107	-0.139329011819634	0.0978264952148595	0.141904990651742	-0.0107323359497664	-0.0991785919817497	0.00600842585631921	-0.0984928856522849	-0.0488937685750824	-0.00325294862466152	-0.0172957254151521
R5495	-0.018653437929443	-0.0634154176413179	0.0354870327698602	0.0992091800571655	-0.0308212354464551	0.0241271563205411	-0.100482476236923	-0.0184031736742219	-0.0402807965830375	0.0152390322192081	0.078273166012982	0.0374503185329126	-0.0815210323533656	0.0815309143286077	-0.073083263107289	-0.0840711699705814	-0.0267317326511386	-0.0955545905124739	0.0366888325282274	0.0365917817087597	0.0826735990439069	0.0404352734728401	-0.0701240757666546	0.00680057917262506	-0.013071674462777	0.0882223962951162	0.0696906704246901	0.0887533178801512	0.0650536423898059	-0.0986625521421063	-0.066942792930801
R5497	0.0325293784513218	0.108986672086451	-0.0482188667251321	-0.00672182338062933	-0.0334901368522902	0.065436727646425	0.0202982866409135	-0.0436050233377613	0.117200172395688	0.0156938273239115	-0.0334671298668126	0.042131105223635	0.0546234243262553	0.0380596440102753	0.0307804795769643	0.0360525783934101	-0.0581717596540994	0.111976913522504	-0.0835366854725651	-0.085245523661047	-0.0692105228395632	-0.0149662765947495	-0.0133128691977451	-0.0222914579958241	-0.0949549847557831	-0.0217473175702913	0.00381121181372397	-0.00568430892144948	-0.069534241966296	0.0407859248554446	0.0766556746658655
R5498	-0.0426759274793595	0.111247638815486	-0.0901337842261408	0.00497878634432395	-0.0407233201307006	0.0344813644071773	0.0798990019195157	0.00208135311273239	0.0838525633294676	0.0883930076975087	-0.0685088910993166	0.0505545814915799	0.111242720559749	0.0336966679735112	0.0488712072093465	-0.00675364624523363	-0.0506621326632595	0.0953264879557781	-0.0699230885637759	-0.0845121824352802	-0.0722319606893919	-0.0794700327653634	0.0099986059698559	-0.0293652147455864	-0.0847213437504231	-0.0460220874353288	0.0517650891685342	-0.013721788358774	-0.0306783513520589	0.0503353289450912	0.0101315102545249
R5499	-0.0156053341508513	-0.0610875597883558	0.0261066853010364	0.00483428512185845	-0.0277230962221508	-0.0199795997779046	-0.00587739323029825	-0.0142561038424606	-0.0586626339576571	-0.00434039773717519	0.00430064764283576	0.0231103393518253	-0.00601867096018523	-0.0242565779758647	-0.0316420651268741	-0.0298867817346161	-0.0377157976419484	-0.0437107997977552	0.038617656136082	0.052972277575729	0.0164820432782847	-0.0015312597593273	-0.0160572609139224	-0.000627816818974088	0.0354707513532109	0.0324113537421611	0.00598272075212364	-9.41644574977691e-05	0.0299477267455763	0.0152866644681986	-0.0310197520197726
R5506	-0.0305778724669667	-0.0388902815043052	0.0117042433982414	0.0336082812980843	0.00586421795493776	-0.0906601565790038	-0.0129126101755993	0.0367546609492779	-0.0613568039793171	0.0258389777371967	0.0250202907113167	-0.0409773856490871	-0.0329319338563162	0.0211912371700399	-0.0157750947518269	-0.0445099152807431	-0.00788256800733977	-0.063559494623525	0.032540033443717	0.0397816654151647	0.0463175052827378	0.00158339857959546	0.00920258588074276	0.0781875554949154	0.0315239674345947	0.0064946079402943	0.0355332302360727	0.0235080855293496	0.0563663613175993	-0.051320815170862	-0.066225934649472
R5512	-0.00989713188597187	0.0317020478217415	-0.0259551670448576	-0.00225034874675723	0.00872332067179208	-0.00895905397906376	0.0345731064833774	0.0153948464560709	0.0214493179666015	0.00962946195570286	-0.0346306662331194	-0.0233237358546318	0.0111795030787402	0.00809091540329571	0.0526171975255261	0.0223921940010895	0.0216075122608358	0.050450372879938	-0.0418452069914591	-0.0228149685627839	-0.0273666890849469	-0.0269991871330109	0.0867958529995428	0.174793177869356	-0.0486928059444992	0.0112286203287286	0.00918292420099317	-0.0116992776992247	-0.0115843469390364	0.0170582556008326	0.0149848281852624
R5513	-0.0492250246352811	0.0225120918980935	0.00931029616774233	-0.0385749318949722	-0.00761677135751474	-0.0204341182575318	0.0498145640271091	0.0449238016362138	-0.0205229150933551	0.0630435636582487	-0.0175580219621589	0.0307878755911158	-0.0296809386861283	-0.0812857641025877	0.000625605105674003	-0.0156099193805431	0.00659526919441148	0.00797252734875645	0.0558785498206898	0.055153154971596	0.0155186114262909	-0.0438386117203055	-0.0339597421974204	-0.00715480071038051	0.0855465388033206	-0.0457740249037487	0.0108079394172564	-0.0472524947740883	0.050061599191275	0.0459400117580522	-0.0365124583758568
R5515	-0.0458831470843	0.00644871338807672	-0.108501469171245	-0.0813785993702893	0.151171878138567	-0.0824094694199618	0.0551630298055602	0.120915230848965	-0.0291864918339878	0.00714121558885248	-0.116788804776243	-0.085121683801189	0.00530636412942631	-0.0650459130924977	0.127541263681242	0.133156100432237	0.13531820137482	0.0497776558598157	-0.0374225630519144	-0.0545537860971832	-0.102958367485657	-0.0789687049823503	0.031267647390422	0.0893787964308438	0.0094318056551932	-0.12702213753067	-0.0215522188659649	-0.113836286566969	-0.0528640057206381	-0.0361704738676005	0.0354658367381013
R5520	-0.0127207865630285	-0.0132894364734897	0.019266080912751	0.031173658879546	-0.0159234557869633	-0.0676260179358364	-0.0356940777975835	0.0223334418670589	-0.02799626597476	0.0207254549883925	0.0263570628902152	-0.0117092236790451	-0.0363361442560853	0.00832731642123803	-0.0265432741696761	-0.0306885753352784	0.0171457026435316	-0.0520990901848119	-0.0034430155335064	0.0339758361221309	0.0383664937773936	0.015715713062786	-0.0203911486321366	-0.0324232905874752	-0.00127998444466093	0.0265221118522007	0.0324712373467922	0.0194823691534932	0.0454851955685608	-0.041120205333405	-0.041844825571552
R5523	0.0114352145952393	0.0419449299400755	0.00182867706977549	-0.00820753634323975	-0.0451675085461736	0.0609293398042258	0.0377897920574808	-0.0201295510560827	0.0612995609455252	0.000665036896805886	-0.0277597626452939	0.0327969776708303	0.0145201545221275	0.0080258501258563	0.000577459620343453	-0.00230300397701897	-0.0212663274000228	0.0423984729159883	-0.0634184599548473	-0.0238314020068694	-0.0227604279747416	-0.0062937820983843	0.0179657363537001	-0.0219035616463705	-0.0591262014794339	0.00715379646818803	-0.0150549685376753	-0.00797599980352198	-0.0239525970983223	0.0409913692633664	0.0267764519530027
R5526	0.0133609089663023	-0.104406162037565	-0.00764717031046164	0.0936949554185363	-0.0316647357598786	0.0362745119738301	-0.0843510925781711	-0.0542055338261958	-0.043789359592654	-0.025730511222455	0.0716797121707843	0.0238833851253716	-0.0110273575000507	0.101267364648895	-0.0614512682622668	-0.0507370717941605	-0.0280210805727101	-0.0753539460075304	0.0580210085229308	-0.0145339720281134	0.0478227648704819	0.0505564754581321	-0.0302967275785152	0.0168286070122451	-0.0709078250076033	0.0335059445281842	0.080040148132243	0.103823548639378	0.0254376303702685	-0.0355283451890439	-0.0184056599697832
R5527	-0.0591755907359096	-0.000776844645173187	-0.100802544866801	-0.00715705646627485	0.145678650669101	-0.0983977604683685	-0.0134295486600959	0.129868401233946	-0.0333913079639743	0.0275376857181904	-0.0725223427368249	-0.0975661710743933	0.0194429527916535	0.0148214510446317	0.107961742973886	0.0977865959028991	0.121306395253707	0.0161954193688671	-0.0640766203632945	-0.0727062549662398	-0.07001158695911	-0.0731780288347447	0.0190641029132003	0.0242999896286433	-0.06071755982684	-0.0645924955876667	0.028139848015562	-0.0335046289776397	-0.0237441273618486	-0.065534951105521	-0.000946660112787807
R5528	0.0157465740641486	0.0953125645820947	-0.0235684117503445	-0.0439131749068072	-0.0172318679303252	0.065442897354	0.0294275014742152	-0.0147969067642717	0.0967640032879814	0.0259751715054362	-0.0520315573049672	0.0391815599556301	0.0949177603257169	-0.0157634555536839	0.0414687645806691	0.0383496816493667	-0.00890689805752289	0.105019751355186	-0.135372230898396	-0.0356665754870242	-0.0746432025016692	-0.0237703085670195	-0.0117398306198151	-0.0280548272339026	-0.0745245302144344	0.00573170971276703	-0.016253541153325	-0.0493450470789264	-0.0508131969365987	0.0160002125251927	0.0678847568474235
R5529	0.0486624181264842	-0.00882498112103647	0.0717603065657648	-0.0562294204320714	0.00491293479891983	-0.0220148896132063	0.0273795900694955	-0.00398600682859925	0.00692925193884207	-0.0298584124898987	0.0268119671846719	-0.0416748759343508	0.00166586338652573	-0.0641894761600331	-0.0108086931217944	0.00704475345900694	0.0251613132286744	-0.021328723636182	-0.00991377258186811	0.0383953522099021	0.0228698267631685	0.0502622531573336	0.0571853377299838	-0.0607371663294601	0.0506515200184314	0.0178960424546172	-0.0719837282762022	-0.0337584112837013	-0.00363859998781912	0.0242555722387535	0.0100300772731532
R5530	-0.0156777488999242	0.115411039254021	0.0104429018093765	-0.0519235860768653	-0.0458771856095381	0.0356459291624926	0.0365893075745608	0.0101724132908504	0.0886679387915196	0.0729416654636147	-0.0687982671533171	0.0585475976105304	0.0109168797436606	-0.0630820953678024	0.0262648751761505	-0.00292412704358824	-0.0289873730539445	0.0874441206558562	-0.121084953597463	0.0134419755457039	-0.0438923328636118	-0.050629639008812	-0.00488016430267034	0.0082658726952675	-0.063774994200693	0.0501803672824241	-0.0083439882062265	-0.0505002805570367	-0.000909485117551581	0.0270069279270933	0.0149490770360576
R5531	-0.0153746547656146	-0.0232633681456463	0.0468648455810381	0.0102651773593181	-0.0437693841007108	-0.0243992525826437	-0.0372423752746771	0.00287305062016775	-0.0424485578345421	0.0237345769235792	0.0381245370345386	0.0150979491631174	-0.0761476588680358	-0.0200767457045673	-0.0524479104135154	-0.0583589138061491	-0.0438581440164962	-0.0624996795247387	0.0614572548933075	0.0675168387293655	0.0637920899452899	0.0164257338379602	-0.0286177363657183	-0.00187221423061506	0.0601176029877269	0.00741685910486125	0.0156223122776171	0.0125563496537669	0.0652044297049364	-0.0301110633453824	-0.0529433578064671
R5532	-0.0456715089953461	-0.0222033611442094	0.0152877321347975	-0.0122359813011827	-0.0209656384593821	-0.0479312520085334	-0.00177813706893873	0.047277371753669	-0.0579481992688855	0.0391279527773361	-0.00251268067028749	-0.00255776849724301	0.00778734575241499	-0.0457030830614673	-0.0122107846839983	-0.0391838543296427	-0.0318109994565167	-0.0408607014870357	0.0354241608601804	0.0603458988871392	0.0250356508142095	-0.0226048698161012	-0.00193819322239366	0.00610033916289909	0.0744612768852576	-0.01758018135372	0.00723109296700601	-0.0319195753680172	0.0555465694577039	-0.0143969100335628	-0.0571386564863017
R5533	0.0313957775630536	-0.0426307857178027	0.0659657531749624	0.011811494057467	-0.0252771401573228	0.029677989115357	-0.0682422250022559	-0.0344555763450179	-0.0172761600861892	-0.0355905345280182	0.0602506958163927	0.0120671708308572	-0.0556789012901211	0.0130438038721087	-0.0616438610185334	-0.0329940354988923	-0.00424773357092395	-0.0548009097101906	0.0532290773818277	0.0560948500495199	0.0510905908167049	0.0548007531089275	-0.0464047215449789	-0.051525367542845	0.0696445219383947	0.0290247954649341	-0.023943923763037	0.0291329885448124	0.0167799396831501	-0.0471388666733783	-0.00656207902710786
R5535	-0.115301651565106	-0.0337391847079927	-0.0519080053885611	-0.00771885398755491	0.103682154510771	-0.104405066218298	0.0416615569366468	0.103278832782145	-0.0890151408782929	0.0188383746383668	-0.081706536327387	-0.0534495686671765	0.0452866281365337	-0.0379788567861453	0.072773596775023	0.0375070227624448	0.0850391709817812	-0.0126742196614387	-0.040932488181817	0.0121842594888246	-0.035215787996193	-0.108613126275504	0.0498778372563161	0.0363424510195669	-0.00481230158169688	-0.0284008199021894	0.0094103281672341	-0.0557080521302108	0.0142936117640915	0.0208813803633286	-0.0627697954649197
R5536	0.0331503043979695	-0.0808971711256854	-0.0204619906847724	0.0364720911519501	0.0150199683173187	0.00389845744999112	0.0370988934327187	-0.0365154183197123	-0.0204921278963606	-0.0760250916861606	0.0388280585777146	-0.0327832920882533	0.00924101831560502	0.076619477290532	0.0235326292347954	0.0138907447904354	-0.0106209569359227	-0.00224189958283227	-0.00138569358538158	-0.0606264253586419	0.00554096610038126	0.0353646871889583	0.0428642645311226	0.123327136133005	-0.0608528116279427	0.0109404009127572	0.00706483139128741	0.0623889302043911	-0.0449799882276791	0.0421031570517033	0.0219581495195473
R5538	0.0324032728869048	-0.0863349784100525	0.0318329152536661	0.039904244782477	-0.0314243083017032	0.0491968325181095	-0.0518045414391118	-0.0487354479929817	-0.0246481388567354	-0.0442498298487003	0.06630683927639	0.0567380369371276	-0.013574398172406	0.0216471812382449	-0.0725866358831013	-0.021715428454494	-0.0104695710325934	-0.0445548267154605	0.0626160539313958	0.0102281553236152	0.0546090014028424	0.0531705159010411	-0.0659606076397679	-0.0680203233997765	-0.0260483332318547	0.0294518621121775	0.00993452949363904	0.0800023449839761	0.0206936312035649	0.0431690052614518	0.00251678261952962
R5540	-0.0595401312008209	0.0488585197376021	-0.0817644484819392	0.0874275811798211	-0.00490724240611504	-0.0137641240498278	0.0584006409905993	0.00620837083028335	-0.00864860834753165	0.0512554951689219	-0.0407899035885134	-0.105595180890664	-0.0322853093668898	0.0761827037264173	0.0327367584195719	-0.0117972354382204	-0.0518414919072561	0.0304112212318638	-0.0125938857152933	-0.0344348084895795	-0.00612178077717781	-0.0745927944708366	0.0940810092027662	-0.0192039456487882	-0.071259691220114	-0.0143123261684491	0.0773798501775111	0.0404966884169184	0.0216638908392619	0.0224462360952998	-0.0340216135427398
R5542	-0.0576475130825101	0.032464160999678	-0.0369698133690952	0.0911774325937162	-0.00752291864263104	-0.022052806957304	-0.0241497995109771	0.0338401678133717	-0.0035558855434372	0.0754828129671742	0.015881813039597	0.0172235954748293	-0.0834341739327481	0.075145747108596	-0.0209644311017417	-0.0575742175231612	-0.000121984630847271	-0.0234067905015457	0.0235206548099195	0.00396830137184802	0.0502096552784703	-0.0367438113648065	-0.0299732232352037	-0.018572462827441	-0.0339917897483675	-0.00427429518947198	0.102489949319746	0.0603306823374751	0.0768950154988087	-0.0304841147173015	-0.0679901531755193
R5543	0.0598999878011074	-0.023217261410822	0.00829542136539397	0.015362527190695	-0.0158765050423478	0.028086013182225	-0.0217009468641074	-0.0525322598690986	0.0276039339579514	-0.0674912454270119	0.0547949908176837	0.00416154312039299	0.00186672492962538	0.0566058826474323	-0.0254325609417841	0.0177702652367514	-0.0282259032771984	0.00548450261394235	0.0261779927703969	-0.0333149226686076	0.0107361021352545	0.0628139618158874	-0.0248268208906036	-0.00135633423652159	0.0115591461815707	-0.0149320700876406	-0.0236975760036568	0.0410556255513835	-0.0440206168699084	0.0335075702145407	0.0464534113496655
R5544	0.007835733331558	0.0254188186046347	-0.0388617944819377	0.0108393517732741	0.0134053454705111	-0.00569924027621261	0.0028388418909424	0.0229878007734485	0.0186226766675154	0.00752736234839727	-0.00618158147971817	-0.0191188942415332	0.00889010712658444	0.0333117193009044	0.0230885516955202	0.0197528636953481	-0.0259077289547208	0.0224714452880021	-0.0149420608183182	-0.0430888397970775	-0.0180671123373639	0.000654132397012349	0.0065661294655794	0.008623069013058	-0.0169763766199638	-0.0335607153053849	0.018321901267483	-0.000144251066681619	-0.019355396018623	-0.000121006058052807	0.0180861548973862
R5545	-0.0664805783374416	0.123520992681748	-0.112912281112958	0.0253812754231845	-0.0278912074241538	-0.0188965773573739	0.0710974129603188	0.052273619613829	0.0651417226540439	0.111302430654549	-0.060496831347678	0.0133412322363809	0.120640732397939	0.0388136422789376	0.0513840604056845	-0.0147028110152122	-0.0818110810650621	0.0765051634360076	-0.0908655727960453	-0.0894564903719976	-0.0539103711788585	-0.0858124937479915	0.0321004184781764	-0.00407351100017521	-0.0843355913868825	-0.0719603441008432	0.0712015068350119	-0.0211443740954869	-0.00832318151089779	0.0506799356118368	-0.021973796190261
R5546	0.0905613004002862	0.00772367453122003	0.0850855739271921	-0.00469173702627326	-0.0372774575579952	0.0608907765518292	-0.0922526806575831	-0.0832523012306793	0.0459766237586086	-0.0929836718658523	0.0681392776089648	0.0270633047502731	-0.0722368065685562	0.0180905564933781	-0.0558557800936841	0.00412776144556011	0.0501238996250574	0.00470213411547915	0.00243495636192893	-0.00119971390052994	0.0274198736934951	0.0971964079163909	-0.0462367056641065	-0.053305239975915	-0.0322373848438626	0.0873316150800344	-0.0583623984599922	0.0528842790622497	-0.050629521092487	-0.0305089329034489	0.0518256711615591
R5555	-0.0482696640223156	0.0256132551642615	-0.106868064649926	-0.137141379121542	0.159033169833989	-0.0995311429400149	0.0996651695671834	0.170280710897676	-0.0104783234429093	0.0244129302333421	-0.1637446601157	-0.150082854442698	0.0836062574384422	-0.109130004858068	0.158753373776639	0.161802673471262	0.119165587368936	0.0759889162998676	-0.124619234173457	-0.0518069871365904	-0.147288279876031	-0.0976884227282093	0.106546912619366	0.0771820466064192	-0.00257679983049621	-0.132232611975886	-0.04139095479136	-0.176154996057375	-0.060101752103235	0.0123219682740095	0.0559617756402392
R5573	0.0302026371016313	0.0130950362719675	0.0812216391200062	-0.013380573738525	0.0195482671529691	-0.0250997553343359	-0.0470297890507138	-0.0231107686914212	0.0187286432593934	-0.0329670653997946	0.0561278493516735	0.00408827502372244	-0.0812731746009087	-0.0255282997040119	-0.03705387054957	-0.00785702295413276	-0.0113567472077911	-0.026998566957159	0.0292909541713602	0.0605745800409632	0.0636002917599419	0.0538246847625175	-0.0172751121350266	-0.0850804636357482	0.0486192622573098	0.0582517280949311	-0.0542572805518314	0.0151911329091238	0.018270171507842	-0.0421025900321913	-0.0086204245070047
R5587	0.0144104748721875	-0.0225660809455398	0.0144442855959212	-0.00286804353990544	-0.00539998145075636	-0.030127162079655	0.0170978235203802	-0.0179537930029667	-0.00701726683645043	-0.02851861988094	0.0287740957796893	0.00705456704777358	0.0361418717303382	0.00512295219917124	-0.0124700078965284	-0.00288975821216466	0.0105270646435093	-0.0109587505744809	0.0124381026150933	-0.00604228189294523	0.00718810852910385	0.0263082201290771	-0.0292126340083359	-0.0330534465498516	0.0174115635705529	0.00674094745440563	-0.019904231434379	0.0103152930804872	-0.0214317179961389	0.05050740365012	-0.00150529094017215
R5588	0.0407414038428074	-0.0392615435857126	0.102832557521095	-0.0185406415109062	-0.00906559744150378	0.0562127265454184	-0.0409804229742134	-0.0805157555196797	0.00135115057285025	-0.0821317774461002	0.068519367482644	0.0673254666460321	-0.0410906177320737	-0.0242043395408452	-0.0633338985495932	-0.031570168910995	0.0147195876278606	-0.0370416988544471	0.0767161047858702	0.0696185155052958	0.0550251991072009	0.0697902374983394	-0.0546501004591944	-0.0310900646259886	0.0930318480791227	0.0343355810426467	-0.0627284989322649	0.0189635997998874	-0.00825666790166068	-0.00346813269833496	-0.00362687692748511
R5590	-0.0482379146103844	-0.0192694924198183	0.00395267524107362	0.0208635524299753	0.0125917227291557	-0.0698670198587961	0.0371538302570315	0.0339739612391092	-0.0411175883756961	0.0380369881855087	-0.023481576485552	0.038578048755222	-0.0136222738447406	-0.00789272402838657	0.00794123469467918	-0.0208422073655305	0.0209296526260123	-0.0118920313442297	-0.0136164585172496	0.0400798273510233	0.0130378946340089	-0.0425894983491156	-0.0210928991900835	0.0928059894470099	-0.00390093211749857	0.028943181881137	0.0352446172130292	-0.000660588588254093	0.0460897515212436	0.0709423579623977	-0.0451685197196817
R5637	-0.0260640432596298	0.0346094371768208	0.0252848905426603	0.033379318102906	0.00560613389778285	-0.0620168902811824	-0.0152285661407493	0.0175813558750721	-0.00105018783584008	0.0473859926362568	0.0137240040583146	0.0399119598248695	-0.0267718556859588	-0.00194329912372659	-0.0257526064374759	-0.0316168708732184	-0.00388332132650711	-0.0187712259803871	-0.00146878225652853	0.0460088982982174	0.0412960697406793	-0.00827815156664832	-0.0721329000452744	-0.0564140204345086	0.01034586532535	0.0280281715850786	0.031492112384671	0.0130258007340006	0.0590269208427748	0.0259193881517148	-0.0397197946516701
R5640	-0.0136862865824634	-0.0724435832712048	-0.0145453604626159	0.0976911536804133	-0.00831074717767318	-0.0421217974720654	-0.0847030481619897	0.00266825151713834	-0.0525562636355611	0.0195155705999091	0.0683681245434557	-0.0217854501481598	-0.0573085272081918	0.0981220767333165	-0.0334139985295406	-0.0639597965403361	-0.0503261471831002	-0.0903619783049034	0.0370272231882059	-0.017661102990604	0.0693887266138163	0.0308013894519991	0.0407703024145514	0.105930884942035	-0.0493349794543279	0.0271580461157667	0.0929556476774561	0.0880573166766634	0.0513195808854407	-0.123984990941326	-0.0614412204786745
R5647	-0.0896060140568838	-0.0239814934464067	-0.0276230009013518	0.104663556102317	-0.0339354330143316	-0.0345346163949911	-0.052292039593928	0.0453454838456957	-0.0641363225373339	0.0924213783881363	0.0349347937854643	0.0344609371861079	-0.00220024629854804	0.0705484346068007	-0.0545510747455541	-0.0961746054769487	-0.0245354060442527	-0.0810462870715512	0.0542323409683994	0.0357686876563122	0.0689434257060203	-0.0390186174217355	-0.0748017854122427	-0.0501889207224203	-0.0025841696878518	0.000909668727754714	0.123691438596949	0.0672302215701843	0.10509103242735	-0.0305114815742468	-0.111747330673304
R5655	0.00531652776292815	-0.0302168952708252	0.0277507883573075	-0.00722386428199486	-0.0330182879520615	0.0267917564746937	0.00991200087875433	-0.0542817986807322	-0.0096286120382928	-0.0454382365959907	0.0132009218440574	0.040781421860341	0.0362576961267971	0.0016234435222069	-0.0224639206707998	-0.0159265534559329	0.0282457040929237	-0.00773612552486925	0.00431320024679278	0.0149402018435716	-0.0053006139983019	0.0134778203118788	-0.0190204198496755	-0.0122809080916488	0.0201497265773297	0.0308012123796636	-0.030082243223514	0.00782469585733347	-0.0275883862710884	0.0216298994807509	0.00202027403835283
R5656	-0.0776929262784027	0.0382726283654278	-0.0239937937616604	0.0490983439932557	-0.0314577873092127	-0.0331318067508151	0.0263626748527418	0.0538350926811275	-0.0135089025730779	0.0949158266797954	-0.0103983895887215	0.0483899358470848	-0.0139236357952247	0.0182536991302709	-0.00234349236126457	-0.0647151530042484	0.00980722736352008	-0.0206509382915949	0.0070423807800775	0.029425115776696	0.0300902388739532	-0.0570810520164713	-0.0214286357432514	-0.0066076961075471	0.0116256179167561	-0.0277895661140094	0.0780592755696068	0.00703427947953078	0.0793299080990948	0.00769925054302617	-0.0757762737953155
R5658	-0.0145816938764038	0.0428666679748325	-0.0182728621326472	-0.00257446991814937	-0.0249758146370295	0.0323959527110348	0.0576491446351105	-0.0177220553974409	0.0389971544871312	0.000779207685692614	-0.0329461940611421	0.0547254646906294	0.0538038058886673	-0.0134352995353688	0.0103254758077992	0.00722742678936283	0.00789908977126952	0.0494104909319601	-0.0621896722605185	-0.00937365573208846	-0.0345024065055061	-0.0370585531111161	0.0111325653307255	0.000240034125942535	-0.0219455542128121	-0.0116208486432351	-0.00876998623870231	-0.0175264129926021	-0.0206999089182122	0.0851135730274994	0.0177881414483505
R5659	0.0306345024460871	0.0517490542704585	0.0195235148535491	0.00656413765131252	-0.030561777026742	0.0472564800484558	-0.0372032176008156	-0.0517993866390667	0.0442835719159464	-0.00836059131797628	0.0325083304020779	0.0421105358253697	-0.0335768023637707	0.0164422044058691	-0.0167739972715185	-0.0142611581197727	-0.0357246524354672	0.0147683263668524	0.0478056474459236	-0.000225675377332465	0.0164769765448181	0.0292700977377629	-0.0276187129188286	0.0346393255471405	0.047330714999858	-0.0221045991794016	-0.00532544714105421	0.0134564166527581	-0.0148316506240993	-0.0416377829484224	0.0161565689374606
R5660	-0.0354799823453416	0.0615768533847136	-0.0596671612831683	0.0575175563188308	-0.044334181331436	0.0120053929405248	-0.000458788741289076	-0.0150468365548736	0.0297807739969005	0.0659227925794246	-0.0274185990712086	0.0653199737108426	0.0478763334199717	0.0530807292210129	0.00102734805304431	-0.0351438148461099	-0.0125116050982392	0.0336506725029326	-0.0513976107259877	-0.0336965159183397	-0.0158580030150399	-0.0410165563059541	-0.0207729321985583	-0.0152492574035581	-0.0932541209596444	0.00208300467376873	0.0844786683539398	0.022899528505155	0.0155755186904436	0.0188546717310008	-0.0161494165060656
R5661	0.0683693341467044	0.0428480650775579	0.0173684832556447	-0.0863020833878235	-0.00469931480363992	0.0428216887576336	0.0771020668945503	-0.00629185509121995	0.0577885239324799	-0.0403907538008797	-0.0658801921869231	-0.0727355280542785	0.0333942629303698	-0.072945619981333	0.0506949691105129	0.0603747790034453	-0.0160067097612174	0.0531544929907538	-0.0924696519715213	-0.00783088866347226	-0.0770182406928802	0.0149870430057796	0.086222250749264	0.014831546900514	-0.0131157527551847	0.00906329515310822	-0.105967552202152	-0.085511628697399	-0.0548934319096809	0.0448637365204158	0.0743212585782929
R5662	0.0225521779857186	-0.0414075132979242	0.0768571913181206	-0.0147614721847438	-0.0430745236235123	-0.019435515790562	-0.0136761999619913	-0.0248292359868183	-0.0293889935579578	-0.00555773579393128	0.0433296239047822	0.0189100346465993	-0.0508986603959513	-0.0549206191815031	-0.0549595004655117	-0.0386046336474129	-0.0102427848277472	-0.0553484406066408	0.0822863589598148	0.0811018744308323	0.0611388904441632	0.040404884202227	-0.0584762252904824	-0.0459203888189047	0.0951651114008032	0.0202235359528286	-0.0320821872197533	-0.00247354436624072	0.04352519524737	-0.00124322820200197	-0.0259046312007631
R5663	0.0344774911567363	0.00822250896390056	-0.0199070993330525	0.0688852640725202	-0.0372374974953467	0.0961908794376491	-0.0575236945957478	-0.0895134090342706	0.0505003063397042	-0.0403653469755192	0.0560320254623503	0.059594838115628	0.0505829520494582	0.0965188399280103	-0.0387626015899778	-0.0187367116341957	-0.0648386712337531	0.0135051173225296	0.0354672365936251	-0.0548566526409274	0.0127987534730781	0.0425769436159864	-0.0465672871460746	-0.0502651778889063	-0.0562646986768931	0.00186676305360458	0.0331049504335596	0.0810130840678882	-0.0404012302182101	-0.00915584999355739	0.030524469756438
R5665	0.0483104703449053	-0.0516777361728323	0.0635498000574646	-0.0145116743401452	0.0166603786836981	0.0391459224580779	0.00832455296404864	-0.0739678845136548	-0.00362004058326357	-0.0868895926648987	0.0293525101693358	0.0181356077016401	-0.0399564032130659	-0.000723667067374921	-0.0182861289208322	0.0162601408378315	0.0452265659689766	-0.0023446930419267	-3.93131292069522e-05	0.012910720128226	0.000562140329241598	0.0524323154516149	0.0225437460918307	0.041362559940677	-0.00682816608187294	0.0671612219156118	-0.0418092186838872	0.0205935174709677	-0.0422482964101541	0.0223752225545249	0.036199846450297
R5666	-0.127016146352032	0.0104511969510358	-0.13085847937582	-0.0982905816769034	0.13882191545232	-0.124901371995419	0.110882976904643	0.164581684035427	-0.0638433249322324	0.0651084852324482	-0.155265374425022	-0.0883641417438911	0.119723831036938	-0.102722801769432	0.150874972421214	0.0842507283271744	0.12900562826916	0.0502906896778815	-0.04401894354284	-0.0512762869176902	-0.122899724658772	-0.159650550881726	0.0851719722063997	0.109357672142367	0.0142324353824201	-0.16366946932759	0.0163301926414041	-0.141596539042848	-0.0352472521134179	0.0181799625181373	-0.0291725883437917
R5667	-0.0199860330746282	-0.066597100318955	0.0813016033418638	0.0339404758102275	-0.0344085029021714	-0.0826083797408202	-0.0668995247186594	0.0102976121876325	-0.081381393673521	0.0227186262532958	0.0394453883727994	0.0152703436824014	-0.0442559450128778	-0.0251553563354043	-0.0703430237027782	-0.0707481100902617	-0.00809245790299826	-0.102617152123288	0.017934159925448	0.0944509289625415	0.072454915034322	0.0200949342916434	-0.0647396633075324	-0.0515997381619885	0.0128501433936825	0.106476156329489	0.020482545804952	0.0282939092104582	0.0852052512835848	-0.0323022457064959	-0.0803008254379774
R5668	0.0144224544067866	-0.0394921184108938	0.044319118331075	-0.0212004290092253	0.0230145084226936	0.00400330359931545	-0.0180704705482079	-0.00619151973917829	-0.0376819196521045	-0.0195133797955439	0.0208054083656949	0.00372636023806785	-0.0218405226298314	-0.0367107270703844	-0.0202431643564275	-0.00457825031905709	0.0170657454762472	-0.0391474099011132	0.0307174332325254	0.0507274528882423	0.0206247925179135	0.0311084177313281	-0.0270711145098615	-0.0103542062794812	0.0676971334994158	0.00172479577126035	-0.0233006980110851	-0.0200886898867823	0.0156786329719694	-0.0327980589324995	-0.00914809484736136
R5669	-0.0903697606907952	0.040661990597088	-0.0260402285179358	0.0164802060756994	0.0820022561485506	-0.0533228474592641	-0.0079237565132284	0.0732165354246943	-0.0266128639152323	0.0672696621589799	-0.0715056556130623	-0.0195361412335649	-0.0180786870424927	-0.0118790632656991	0.0577798052369592	0.0179437155296713	0.0319502705172631	0.00406451323356885	-0.0736674265033418	0.0277308037919557	-0.0150995684184798	-0.0915755774233429	0.0422041811516747	0.0651149550783432	-0.0527308001420977	0.0283958491879397	0.0404179117876589	-0.0221855586097061	0.0434574519222264	-0.0455803298924952	-0.0514647719320923
R5671	0.0116619120708218	-0.0257517212633418	-0.0832441241677609	-0.118472711298594	0.114153410556872	-0.0498468833468385	0.0860144701172998	0.0848159643389367	-0.016500058868717	-0.0409732068348336	-0.125433536251662	-0.156587881860709	0.160626645067789	-0.065969779394774	0.180081122193328	0.140827655777265	0.0483845513722638	0.117804014508216	-0.103016859118784	-0.0785024822740436	-0.143383019079668	-0.0625377753067717	0.161766838212106	0.266057836002803	0.0127110287486293	-0.0933560500266014	-0.051362631507088	-0.132876944538684	-0.113888057016531	-0.0399548745711777	0.0973078762837046
R5672	-0.0784128043207208	0.0679414800316753	-0.010384971833806	-0.0242866179374867	0.0116904039730689	-0.0376180446828813	0.0147978114236018	0.0393317144201939	0.00204483732532482	0.0764306196504491	-0.0683345145889986	0.016508667652015	0.0201274166509316	-0.0594539493198516	0.0398028205614942	-0.0193075228522418	-0.008654543193568	0.031881223122439	-0.067402397084134	0.036930888530268	-0.0251159858097482	-0.0823910376634793	0.0218043919524191	0.111784766199607	-0.00586928618622364	0.0171790740812676	0.0152947984678896	-0.0535202292719213	0.0315195507377926	0.0108414719878226	-0.0452465607878093
R5682	0.0274444013377858	-0.0158094217861624	-0.0397109558121992	0.0233249726847437	0.0224479352096817	0.0212925256230446	0.0547002496256441	-0.0520393820466766	0.0108212010709089	-0.0653357127807189	0.00124374607403736	-0.0677866466928221	0.0175971490155341	0.0623573352824147	0.0534040209536136	0.0433377221315048	-0.0322699675336827	0.0362424611696163	-0.0021488727858154	-0.0743526451677731	-0.0365159844341218	0.00694057511905701	0.147994603280768	0.145729576278602	-0.00668285893558627	-0.038105841038688	-0.0119506082652413	0.0108021285951964	-0.0850468135506846	-0.0274481408772359	0.0468559294046305
R5729	0.0517779839369124	-0.0708680057908138	-0.00700873997191098	0.0952713233280468	-0.0365504370817065	0.054094160504704	-0.0974083088381352	-0.0459760996674303	-0.00271390819302782	-0.0256217460793659	0.10216542248944	0.0119349438948607	-0.0914405795315074	0.120366955183973	-0.0751324831234462	-0.0582874315431582	-0.0428418729347828	-0.0758448236506846	0.0702142518245053	-0.0397974888373227	0.0694385661102103	0.0907532075367856	-0.0859322077404584	-0.0302293767967269	-0.0825559009999982	0.0263227811059202	0.0780763196945217	0.119924235493607	0.0170680765023753	-0.0761034854465016	-0.00135358467925806
R5730	0.00790309285032926	-0.0157245891457719	0.0603343781259795	-0.0284100295612789	-0.00742926233275184	-0.0127500256390908	-0.0434233564645764	-0.0375345800489381	-0.0259982591769273	-0.00757826450237242	-0.0184108318129595	-0.0873899748724751	0.0415301183561805	-0.0317905357533575	0.00339594419863536	0.00552592219769661	-0.0440268924345583	0.0121953609316542	-0.0780183155144303	0.0366968951344294	-0.0164160764568578	-0.00450516847850052	0.0660824186983979	-0.000982552206738211	-0.0303633922639942	0.0721978235789973	-0.0457003355323421	-0.0368382000348988	-0.0211160667190868	-0.0752870094150159	0.0105059493832952
R5731	-0.053995822438793	0.0198047408135146	0.0627816214525211	-0.00082987803969962	-0.0412219286899614	-0.0528308609726824	-0.0173697047099905	0.0323375607443248	-0.0384755171828341	0.0704159473578332	-0.00378689593764282	0.0379931835113279	-0.0720161913446399	-0.0736575503710719	-0.0397163227863865	-0.0636048756265073	-0.0379183746031417	-0.0326636744291227	-0.00238155187355426	0.10200058002705	0.0508718880361143	-0.0280655903636297	-0.0172275721856309	-0.0301787021359362	0.0319190689797711	0.0642428464291578	0.0120681269653202	-0.0158517720186451	0.0926447229408322	0.004366153238758	-0.0750379251103975
R5735	-0.024016472980712	-0.0176716365348887	0.0457237344888945	-0.00344307816306045	-0.0265781168905755	-0.0614276216916923	-0.0290746764240243	0.0248056784808083	-0.0495100611365285	0.0160232322896665	0.0143241002118437	-0.0701392826532037	-0.0605057138860532	-0.0229455102679206	-0.0374395330214173	-0.0322588062541144	0.025392260476241	-0.0601170784988652	0.0356484035130918	0.0575165131726058	0.0437663244216073	-0.000932977044411726	0.0712244114153119	-0.0447204821234155	0.0416512557180496	0.0511823334626085	-0.0232429479336958	0.00681973139076038	0.0501374607994194	-0.0698460474128836	-0.0611632895722501
R5737	-0.078233326650374	0.0906183820035979	-0.0952829153535389	0.0854323774179644	-0.0309464603018335	-0.028929126616521	-0.0457344085226849	0.0441723553159181	0.0182458915713207	0.115303316624349	-0.0245159870573871	0.00194697139737365	0.0217483874297386	0.0767704422545934	0.0230882628527049	-0.0537647525629416	-0.0877356605092912	0.0173316614256246	-0.0450600373786922	-0.0537378218875973	-1.94147102984617e-05	-0.0709875482960296	0.017214792294024	0.078642808311521	-0.0710490592746333	-0.0329994234822616	0.114825896965127	0.0251539826062923	0.0447313153605565	-0.084323747746828	-0.0590075674337213
R5738	0.0257122315176631	-0.0392236941593872	0.0321120001372356	-0.0403383377198058	-0.0329203367201483	0.00412138984953485	-0.00658080170557706	-0.0315038399430004	-0.0143525431927053	-0.0431090449214321	0.0278712049660127	0.0281880847338512	0.0350309933879577	-0.0399384849709954	-0.0353105693736081	-0.00369642450296978	-0.0432146612153232	-0.0114896451132289	0.0396716633559441	0.0218602066989515	0.00698323975696501	0.0341213696605883	-0.0299937258620973	-0.0512417165576803	0.0612764775491987	-0.0115014316309424	-0.0459587251144633	-0.0122047725231604	-0.0197070983768394	0.0349957484813811	0.00690027645679122
R5757	-0.0578124253054497	-0.00687417363793402	0.0671089056743921	-0.0173884767201259	-0.028296226846784	-0.0659161244503185	0.000435776976646714	0.036898469123662	-0.0566492928139518	0.0553073318241038	-0.0097982065332423	0.0360578999905863	-0.015545459167053	-0.0842051951062628	-0.0297141147234937	-0.0577871917494802	0.0803506778591466	-0.0479426490661579	-0.0441724783769193	0.0998902448099721	0.0485016047459211	-0.0285347383977177	-0.0532034550157177	-0.0577090112720812	0.00174697268271234	0.1014725826723	-0.0152255780980106	-0.017478669596803	0.0856040449673201	0.0170224564561428	-0.0800169243012742
R5764	0.00187561960685645	0.0349021937116114	0.0168244671182247	-0.0190459834123447	-0.0388882994867583	-0.00418332715638968	-0.0463443917940391	-0.0207827954743329	0.0338061431396354	0.0216354598484356	0.0216663578406813	0.0469025092785478	0.0144038819960042	-0.0152930678386908	-0.0357785834955466	-0.0337022831443261	0.0334652371152068	-0.00466303945298967	0.0900642817739103	0.0241821909504001	0.0265840299166313	0.00240795637850782	-0.0652056473326406	-0.0385349900340849	0.0714476255908962	-0.0477274367778342	-0.000838198711516881	-0.00290445411542263	0.020453958798161	-0.0531405808564705	-0.0135877680119867
R5765	0.031186994437049	0.159317501955124	-0.0795846884111303	0.0339194111112737	-0.0427791587629128	0.107644587944667	-0.0552373885384527	-0.0480239039885077	0.167463250128685	0.0546374202609261	-0.0362790518819443	0.0814272274913319	-0.0738919928931054	0.0485250629252088	0.0028562419348003	0.00154982536991738	-0.0869169508659353	0.110282087297824	-0.0560745034254506	-0.091281153080044	-0.0538439557571139	-0.0201685750572527	-0.0503231431794065	-0.0608379242662282	-0.0911363347188641	-0.0592150151490187	0.0427926823879307	0.000669473357063582	-0.0362723776760759	-0.0325154421369254	0.0686657957966399
R5766	-0.0247750173074627	0.0394890024262319	0.022249554882184	-0.0141965065270696	-0.0304853365252985	-0.0630576684552601	-0.00198081291684969	0.0168727201105796	-0.00676821938886698	0.0573022309397586	-0.0125848963716674	0.0179142413172199	0.0450646862523224	-0.045022393757847	-0.00816497387624627	-0.0367234463813959	-0.0339109369524727	-0.0117955277376281	-0.0188201647208746	0.0473009080906977	0.00832778368693653	-0.0179737354321055	-0.0190562717443298	-0.0336093694082601	0.0276852408315948	0.0219698153809994	0.00718043391583714	-0.0298186107978677	0.0401551527182531	-0.00915056068784155	-0.0424184687237435
R5768	-0.0539644707267676	0.077212536558574	-0.00695323075974692	0.0277379260464816	-0.0411958467050611	0.00849460716805676	-0.0177971169187372	0.0157729238877947	0.0318231737586057	0.0768994464467327	-0.0228241035096264	0.040947538225028	-0.0225400464314289	-0.000634297365675723	-0.00890307161034023	-0.0384939470098894	-0.0128358365646329	0.0250960856372603	-0.0388858423383278	0.0269861726541999	0.00822239078656112	-0.0476058134367707	-0.0185810467447015	-0.0351077156123342	-0.0395601103398297	0.0347010999146462	0.0511482193353386	0.0103031265814527	0.0462962370858255	5.76692905470217e-06	-0.0369967037251983
