## Supplementary material for "Transcriptional and genetic sex differences for schizophrenia across the dorsolateral prefrontal cortex, hippocampus, and caudate nucleus": Data S4: GO_analysis_module_grey60.xlsx

### Sheet: Sheet1
GO	NS	enrichment	name	ratio_in_study	ratio_in_pop	p_uncorrected	depth	study_count	p_fdr_bh	study_items
GO:0045087	BP	e	innate immune response	59/428	461/29107	1.61177e-37	6	59	1.99892e-33	558.0, 684.0, 695.0, 712.0, 713.0, 714.0, 717.0, 1436.0, 1524.0, 1535.0, 1536.0, 2000.0, 2207.0, 2209.0, 3055.0, 3663.0, 3684.0, 4064.0, 4067.0, 4600.0, 4688.0, 5294.0, 6039.0, 6850.0, 7096.0, 7098.0, 7100.0, 8635.0, 8832.0, 9450.0, 10333.0, 10346.0, 10475.0, 11027.0, 23547.0, 23643.0, 27350.0, 29108.0, 51284.0, 51296.0, 51311.0, 54625.0, 58484.0, 60489.0, 79626.0, 80231.0, 81622.0, 81793.0, 84868.0, 89790.0, 113277.0, 114548.0, 115004.0, 122618.0, 151636.0, 200316.0, 219972.0, 340205.0, 653361.0
GO:0002181	BP	e	cytoplasmic translation	28/428	85/29107	2.13242e-30	8	28	1.32231e-26	3921.0, 4736.0, 6124.0, 6130.0, 6136.0, 6137.0, 6147.0, 6152.0, 6155.0, 6156.0, 6157.0, 6159.0, 6161.0, 6168.0, 6169.0, 6171.0, 6188.0, 6191.0, 6201.0, 6202.0, 6205.0, 6208.0, 6223.0, 6228.0, 6232.0, 9349.0, 11224.0, 25873.0
GO:0006954	BP	e	inflammatory response	48/428	387/29107	5.65899e-30	4	48	2.33943e-26	140.0, 199.0, 558.0, 718.0, 719.0, 1230.0, 1234.0, 1240.0, 1436.0, 1524.0, 1535.0, 1536.0, 2350.0, 3055.0, 3552.0, 3606.0, 3663.0, 3683.0, 3689.0, 3965.0, 4064.0, 4065.0, 4261.0, 4973.0, 5294.0, 5724.0, 6348.0, 7040.0, 7096.0, 7098.0, 7100.0, 9450.0, 10312.0, 10333.0, 23166.0, 23643.0, 29108.0, 29760.0, 51284.0, 51311.0, 57413.0, 58484.0, 64581.0, 81793.0, 84695.0, 84868.0, 114548.0, 122618.0
GO:0006955	BP	e	immune response	36/428	298/29107	2.61084e-22	2	36	8.09491e-19	714.0, 718.0, 920.0, 942.0, 1075.0, 1230.0, 1234.0, 1240.0, 1520.0, 1524.0, 1880.0, 2209.0, 2214.0, 2533.0, 3113.0, 3117.0, 3122.0, 3123.0, 3394.0, 3552.0, 3937.0, 4065.0, 4261.0, 5724.0, 6693.0, 7096.0, 7409.0, 7454.0, 7940.0, 8477.0, 10261.0, 10333.0, 10346.0, 57817.0, 80380.0, 81793.0
GO:0032760	BP	e	positive regulation of tumor necrosis factor production	24/428	103/29107	3.37374e-22	9	24	8.36821e-19	1535.0, 1536.0, 3552.0, 3965.0, 4938.0, 4939.0, 5336.0, 5724.0, 5788.0, 6348.0, 6693.0, 6850.0, 7096.0, 7098.0, 7305.0, 8832.0, 11027.0, 23643.0, 29108.0, 54440.0, 64170.0, 64581.0, 84868.0, 113277.0
GO:0006412	BP	e	translation	29/428	195/29107	9.75355e-21	7	29	2.01606e-17	3921.0, 4736.0, 6124.0, 6130.0, 6136.0, 6137.0, 6147.0, 6152.0, 6155.0, 6156.0, 6157.0, 6159.0, 6161.0, 6168.0, 6169.0, 6171.0, 6181.0, 6188.0, 6191.0, 6201.0, 6202.0, 6205.0, 6208.0, 6223.0, 6228.0, 6232.0, 9349.0, 11224.0, 25873.0
GO:0002250	BP	e	adaptive immune response	28/428	189/29107	5.11328e-20	3	28	9.05928e-17	695.0, 920.0, 942.0, 1520.0, 1524.0, 1880.0, 3108.0, 3109.0, 3111.0, 3113.0, 3115.0, 3117.0, 3122.0, 3903.0, 4067.0, 5294.0, 6494.0, 6850.0, 7462.0, 8832.0, 10859.0, 11006.0, 11024.0, 11119.0, 80380.0, 81622.0, 84868.0, 89790.0
GO:0032755	BP	e	positive regulation of interleukin-6 production	21/428	93/29107	2.82036e-19	8	21	4.37226e-16	199.0, 972.0, 1535.0, 3552.0, 3570.0, 3965.0, 5336.0, 5724.0, 6850.0, 7096.0, 7098.0, 7305.0, 10333.0, 11027.0, 29108.0, 51284.0, 51311.0, 64170.0, 64581.0, 113277.0, 388325.0
GO:0007165	BP	e	signal transduction	53/428	1075/29107	1.44852e-14	4	53	1.99606e-11	140.0, 558.0, 718.0, 834.0, 920.0, 944.0, 945.0, 963.0, 1019.0, 1436.0, 1439.0, 1441.0, 1796.0, 2004.0, 2209.0, 3123.0, 3635.0, 3683.0, 4067.0, 5023.0, 5025.0, 5880.0, 6494.0, 6693.0, 7046.0, 7096.0, 7098.0, 7305.0, 9535.0, 9938.0, 10333.0, 10859.0, 11027.0, 11035.0, 27071.0, 27181.0, 27306.0, 29108.0, 51816.0, 54360.0, 54518.0, 55843.0, 57010.0, 57413.0, 58191.0, 64333.0, 64926.0, 79890.0, 83478.0, 112616.0, 114548.0, 117289.0, 201176.0
GO:0032729	BP	e	positive regulation of interferon-gamma production	15/428	72/29107	1.37018e-13	8	15	1.6993e-10	3113.0, 3115.0, 3394.0, 3606.0, 3965.0, 7098.0, 10148.0, 10859.0, 11119.0, 29108.0, 51284.0, 51311.0, 54440.0, 64581.0, 84868.0
GO:0019886	BP	e	antigen processing and presentation of exogenous peptide antigen via MHC class II	11/428	30/29107	2.599e-13	5	11	2.82906e-10	972.0, 1520.0, 2207.0, 3108.0, 3109.0, 3111.0, 3113.0, 3115.0, 3117.0, 3122.0, 3123.0
GO:0032731	BP	e	positive regulation of interleukin-1 beta production	14/428	62/29107	2.73735e-13	9	14	2.82906e-10	834.0, 841.0, 3965.0, 4332.0, 6348.0, 7305.0, 10333.0, 11027.0, 29108.0, 51311.0, 58484.0, 64581.0, 113277.0, 114548.0
GO:0051607	BP	e	defense response to virus	22/428	205/29107	4.79036e-13	7	22	4.57e-10	684.0, 3663.0, 3687.0, 4600.0, 4938.0, 4939.0, 5788.0, 6039.0, 7098.0, 10346.0, 10859.0, 11035.0, 27350.0, 29108.0, 51284.0, 51311.0, 60489.0, 64170.0, 81622.0, 115004.0, 151636.0, 200316.0
GO:0002381	BP	e	immunoglobulin production involved in immunoglobulin-mediated immune response	9/428	17/29107	6.47532e-13	7	9	5.7362e-10	3108.0, 3109.0, 3111.0, 3113.0, 3115.0, 3117.0, 3122.0, 3123.0, 202309.0
GO:0050853	BP	e	B cell receptor signaling pathway	11/428	39/29107	7.08062e-12	10	11	5.85425e-09	695.0, 3071.0, 4067.0, 4332.0, 5336.0, 5777.0, 5788.0, 6850.0, 7462.0, 29760.0, 89857.0
GO:0050870	BP	e	positive regulation of T cell activation	10/428	32/29107	2.05721e-11	8	10	1.5946e-08	920.0, 3108.0, 3109.0, 3111.0, 3113.0, 3115.0, 3117.0, 3122.0, 3123.0, 29108.0
GO:0002503	BP	e	peptide antigen assembly with MHC class II protein complex	8/428	16/29107	2.37763e-11	8	8	1.73455e-08	3108.0, 3109.0, 3111.0, 3113.0, 3115.0, 3117.0, 3122.0, 3123.0
GO:0051092	BP	e	positive regulation of NF-kappaB transcription factor activity	17/428	152/29107	1.14464e-10	12	17	7.88655e-08	695.0, 1524.0, 3606.0, 3965.0, 5336.0, 6188.0, 7098.0, 10333.0, 10346.0, 10475.0, 11035.0, 29108.0, 58484.0, 64170.0, 64581.0, 84433.0, 114548.0
GO:0007166	BP	e	cell surface receptor signaling pathway	20/428	225/29107	1.73146e-10	5	20	1.13019e-07	154.0, 920.0, 942.0, 1230.0, 1234.0, 1796.0, 2209.0, 2214.0, 3597.0, 5788.0, 6693.0, 10261.0, 10800.0, 11024.0, 23643.0, 27180.0, 29121.0, 80380.0, 221188.0, 284021.0
GO:0002224	BP	e	toll-like receptor signaling pathway	8/428	20/29107	2.21019e-10	7	8	1.37054e-07	1520.0, 5336.0, 7096.0, 7100.0, 10333.0, 51284.0, 51311.0, 81793.0
GO:0006968	BP	e	cellular defense response	11/428	53/29107	2.67698e-10	4	11	1.58095e-07	1234.0, 1524.0, 4332.0, 4688.0, 6693.0, 7305.0, 10312.0, 10578.0, 10871.0, 23643.0, 653361.0
GO:0032722	BP	e	positive regulation of chemokine production	10/428	42/29107	4.11541e-10	8	10	2.31997e-07	199.0, 972.0, 1436.0, 3570.0, 3606.0, 7098.0, 29108.0, 51284.0, 64170.0, 84868.0
GO:0071222	BP	e	cellular response to lipopolysaccharide	17/428	168/29107	5.5488e-10	6	17	2.99201e-07	558.0, 834.0, 942.0, 1019.0, 1234.0, 1524.0, 3394.0, 3552.0, 4064.0, 4360.0, 10859.0, 23643.0, 29108.0, 57817.0, 80380.0, 84868.0, 114548.0
GO:0042742	BP	e	defense response to bacterium	15/428	126/29107	5.92725e-10	6	15	3.06291e-07	2207.0, 3394.0, 4938.0, 4939.0, 6693.0, 6850.0, 7098.0, 7100.0, 10333.0, 10578.0, 23166.0, 51316.0, 57817.0, 58484.0, 219972.0
GO:0034154	BP	e	toll-like receptor 7 signaling pathway	5/428	5/29107	6.71735e-10	8	5	3.33234e-07	51284.0, 81622.0, 84868.0, 118788.0, 388325.0
GO:0042102	BP	e	positive regulation of T cell proliferation	11/428	59/29107	9.08145e-10	9	11	4.33185e-07	199.0, 942.0, 3071.0, 3109.0, 3113.0, 3115.0, 5788.0, 54440.0, 80380.0, 84433.0, 84868.0
GO:0032743	BP	e	positive regulation of interleukin-2 production	9/428	34/29107	1.11966e-09	8	9	5.14297e-07	920.0, 942.0, 3552.0, 5336.0, 5788.0, 6188.0, 54440.0, 64581.0, 84433.0
GO:0006935	BP	e	chemotaxis	14/428	113/29107	1.30745e-09	3	14	5.79105e-07	719.0, 1230.0, 1234.0, 1240.0, 1524.0, 1794.0, 3071.0, 3965.0, 5724.0, 6348.0, 6693.0, 10800.0, 58191.0, 112616.0
GO:0032757	BP	e	positive regulation of interleukin-8 production	11/428	62/29107	1.58532e-09	8	11	6.77971e-07	972.0, 3965.0, 6850.0, 7096.0, 7098.0, 7100.0, 11027.0, 29108.0, 51284.0, 51311.0, 64581.0
GO:0031663	BP	e	lipopolysaccharide-mediated signaling pathway	9/428	36/29107	1.95803e-09	6	9	8.09451e-07	3055.0, 3606.0, 4067.0, 5336.0, 5724.0, 6348.0, 6688.0, 7040.0, 23643.0
GO:0006911	BP	e	phagocytosis, engulfment	8/428	26/29107	2.53711e-09	7	8	1.01501e-06	199.0, 2209.0, 3684.0, 3689.0, 4481.0, 9938.0, 51411.0, 54209.0
GO:0019221	BP	e	cytokine-mediated signaling pathway	15/428	142/29107	3.18273e-09	6	15	1.23351e-06	1230.0, 1436.0, 1441.0, 3055.0, 3552.0, 3570.0, 3587.0, 3597.0, 3663.0, 5777.0, 10148.0, 10859.0, 11024.0, 11027.0, 23547.0
GO:0050850	BP	e	positive regulation of calcium-mediated signaling	7/428	18/29107	3.91713e-09	8	7	1.47213e-06	920.0, 5025.0, 5336.0, 6348.0, 6850.0, 54209.0, 64581.0
GO:0001774	BP	e	microglial cell activation	8/428	28/29107	4.91914e-09	6	8	1.79433e-06	199.0, 712.0, 3684.0, 3689.0, 7096.0, 7098.0, 10333.0, 54209.0
GO:0007155	BP	e	cell adhesion	27/428	488/29107	5.08816e-09	2	27	1.80295e-06	920.0, 945.0, 953.0, 1230.0, 1441.0, 1524.0, 2350.0, 3055.0, 3683.0, 3684.0, 3687.0, 3689.0, 3695.0, 3921.0, 4814.0, 5239.0, 6404.0, 10232.0, 11314.0, 22915.0, 23166.0, 27180.0, 27181.0, 57091.0, 89790.0, 114132.0, 100049587.0
GO:0032735	BP	e	positive regulation of interleukin-12 production	9/428	41/29107	6.82789e-09	8	9	2.28863e-06	3394.0, 3663.0, 3965.0, 5336.0, 6850.0, 7098.0, 7805.0, 64581.0, 388325.0
GO:0042130	BP	e	negative regulation of T cell proliferation	9/428	41/29107	6.82789e-09	9	9	2.28863e-06	942.0, 3123.0, 5777.0, 6693.0, 10859.0, 11006.0, 11326.0, 80380.0, 84868.0
GO:0032689	BP	e	negative regulation of interferon-gamma production	9/428	42/29107	8.5778e-09	8	9	2.79952e-06	558.0, 3123.0, 3965.0, 7805.0, 10859.0, 11006.0, 64115.0, 80380.0, 84868.0
GO:0032930	BP	e	positive regulation of superoxide anion generation	7/428	20/29107	9.30215e-09	8	7	2.95808e-06	1535.0, 3684.0, 3689.0, 6850.0, 7040.0, 7305.0, 64581.0
GO:0007229	BP	e	integrin-mediated signaling pathway	12/428	93/29107	1.24755e-08	6	12	3.86804e-06	2533.0, 3055.0, 3683.0, 3684.0, 3687.0, 3689.0, 3695.0, 5341.0, 6850.0, 7409.0, 83706.0, 84106.0
GO:1904141	BP	e	positive regulation of microglial cell migration	5/428	7/29107	1.37668e-08	10	5	4.1643e-06	1524.0, 5025.0, 6348.0, 54209.0, 64805.0
GO:0001775	BP	e	cell activation	6/428	13/29107	1.5351e-08	2	6	4.42751e-06	5336.0, 6348.0, 6850.0, 7096.0, 10333.0, 64581.0
GO:0045730	BP	e	respiratory burst	6/428	13/29107	1.5351e-08	2	6	4.42751e-06	1535.0, 1536.0, 4688.0, 4689.0, 653361.0, 654817.0
GO:0051056	BP	e	regulation of small GTPase mediated signal transduction	13/428	115/29107	1.57594e-08	7	13	4.44201e-06	1794.0, 6494.0, 7409.0, 23526.0, 50619.0, 55843.0, 64333.0, 81704.0, 89846.0, 117289.0, 201176.0, 221472.0, 257106.0
GO:0043123	BP	e	positive regulation of I-kappaB kinase/NF-kappaB signaling	16/428	186/29107	1.86978e-08	8	16	5.15312e-06	684.0, 834.0, 841.0, 843.0, 920.0, 972.0, 3123.0, 3965.0, 7098.0, 10333.0, 10346.0, 10475.0, 64170.0, 64581.0, 84433.0, 113277.0
GO:0051897	BP	e	positive regulation of protein kinase B signaling	13/428	120/29107	2.64376e-08	8	13	7.12782e-06	558.0, 1524.0, 3059.0, 3606.0, 5025.0, 5294.0, 6348.0, 7040.0, 7046.0, 10855.0, 23533.0, 57091.0, 64805.0
GO:0038095	BP	e	Fc-epsilon receptor signaling pathway	7/428	23/29107	2.83176e-08	8	7	7.31656e-06	695.0, 2207.0, 4067.0, 5336.0, 6850.0, 7409.0, 23547.0
GO:0030031	BP	e	cell projection assembly	7/428	23/29107	2.83176e-08	5	7	7.31656e-06	399.0, 822.0, 3071.0, 5880.0, 23191.0, 64098.0, 85477.0
GO:0034138	BP	e	toll-like receptor 3 signaling pathway	5/428	8/29107	3.62672e-08	8	5	9.17929e-06	4938.0, 7098.0, 81622.0, 84868.0, 388325.0
GO:0016064	BP	e	immunoglobulin mediated immune response	6/428	15/29107	4.36695e-08	6	6	1.08318e-05	972.0, 2207.0, 3635.0, 10312.0, 51311.0, 64170.0
GO:0150062	BP	e	complement-mediated synapse pruning	4/428	4/29107	4.61073e-08	7	4	1.09966e-05	712.0, 718.0, 3684.0, 54209.0
GO:0071226	BP	e	cellular response to molecule of fungal origin	4/428	4/29107	4.61073e-08	5	4	1.09966e-05	695.0, 6850.0, 64581.0, 388325.0
GO:0032753	BP	e	positive regulation of interleukin-4 production	7/428	25/29107	5.41319e-08	8	7	1.26669e-05	942.0, 2207.0, 3965.0, 6850.0, 54440.0, 84868.0, 114548.0
GO:0006952	BP	e	defense response	10/428	72/29107	1.01253e-07	3	10	2.32544e-05	1441.0, 1536.0, 4600.0, 6039.0, 7454.0, 8832.0, 10800.0, 11024.0, 11027.0, 114548.0
GO:0070374	BP	e	positive regulation of ERK1 and ERK2 cascade	16/428	214/29107	1.32544e-07	9	16	2.98875e-05	920.0, 972.0, 1230.0, 1436.0, 1880.0, 3123.0, 3965.0, 5031.0, 5788.0, 6348.0, 7040.0, 29108.0, 54209.0, 64170.0, 84868.0, 388325.0
GO:0030889	BP	e	negative regulation of B cell proliferation	6/428	18/29107	1.56023e-07	9	6	3.45535e-05	695.0, 3635.0, 4067.0, 4332.0, 7305.0, 11314.0
GO:0046598	BP	e	positive regulation of viral entry into host cell	5/428	11/29107	2.88477e-07	6	5	6.27664e-05	920.0, 972.0, 3123.0, 3965.0, 10475.0
GO:0002755	BP	e	MyD88-dependent toll-like receptor signaling pathway	6/428	20/29107	3.17738e-07	8	6	6.79411e-05	695.0, 7096.0, 7100.0, 10333.0, 51311.0, 81793.0
GO:0048678	BP	e	response to axon injury	7/428	33/29107	4.34634e-07	4	7	9.13615e-05	199.0, 4067.0, 5025.0, 5336.0, 7305.0, 54209.0, 64805.0
GO:0007169	BP	e	transmembrane receptor protein tyrosine kinase signaling pathway	12/428	129/29107	4.86863e-07	7	12	0.000100635	558.0, 920.0, 1436.0, 1796.0, 3055.0, 3937.0, 4067.0, 6850.0, 10019.0, 29760.0, 57091.0, 115727.0
GO:0030225	BP	e	macrophage differentiation	6/428	22/29107	5.96586e-07	6	6	0.000119337	841.0, 920.0, 1436.0, 3123.0, 6688.0, 139716.0
GO:0042554	BP	e	superoxide anion generation	6/428	22/29107	5.96586e-07	5	6	0.000119337	1535.0, 1536.0, 4688.0, 4689.0, 653361.0, 654817.0
GO:1901224	BP	e	positive regulation of NIK/NF-kappaB signaling	9/428	69/29107	7.67934e-07	8	9	0.000151173	942.0, 3606.0, 3965.0, 6188.0, 7098.0, 7805.0, 51284.0, 54209.0, 84868.0
GO:0002862	BP	e	negative regulation of inflammatory response to antigenic stimulus	6/428	23/29107	7.97152e-07	8	6	0.000154473	3055.0, 3123.0, 4067.0, 6850.0, 54209.0, 79651.0
GO:0050731	BP	e	positive regulation of peptidyl-tyrosine phosphorylation	10/428	90/29107	8.53855e-07	10	10	0.000162916	920.0, 972.0, 3059.0, 3570.0, 5336.0, 5788.0, 6850.0, 7040.0, 54209.0, 64581.0
GO:0006898	BP	e	receptor-mediated endocytosis	9/428	70/29107	8.6989e-07	6	9	0.00016346	154.0, 3684.0, 3689.0, 4360.0, 4481.0, 23166.0, 58191.0, 201176.0, 283420.0
GO:0097028	BP	e	dendritic cell differentiation	5/428	14/29107	1.20529e-06	6	5	0.000219823	558.0, 3394.0, 4067.0, 10859.0, 54209.0
GO:0035589	BP	e	G protein-coupled purinergic nucleotide receptor signaling pathway	5/428	14/29107	1.20529e-06	7	5	0.000219823	2857.0, 5031.0, 5724.0, 53829.0, 64805.0
GO:0097190	BP	e	apoptotic signaling pathway	8/428	56/29107	1.5687e-06	5	8	0.000281958	695.0, 834.0, 841.0, 843.0, 3684.0, 5025.0, 7305.0, 11035.0
GO:0032720	BP	e	negative regulation of tumor necrosis factor production	9/428	76/29107	1.76315e-06	9	9	0.000311989	558.0, 945.0, 3965.0, 5777.0, 10859.0, 23547.0, 54209.0, 64115.0, 84868.0
GO:0034142	BP	e	toll-like receptor 4 signaling pathway	5/428	15/29107	1.7861e-06	8	5	0.000311989	4067.0, 4938.0, 23643.0, 118788.0, 388325.0
GO:0032733	BP	e	positive regulation of interleukin-10 production	7/428	41/29107	2.06679e-06	8	7	0.000356004	3965.0, 5336.0, 6850.0, 29108.0, 54209.0, 54440.0, 64581.0
GO:0008360	BP	e	regulation of cell shape	12/428	149/29107	2.26777e-06	6	12	0.000385273	399.0, 1436.0, 3055.0, 3689.0, 5880.0, 6348.0, 7940.0, 23191.0, 55843.0, 89846.0, 91010.0, 221472.0
GO:0010628	BP	e	positive regulation of gene expression	22/428	472/29107	2.40296e-06	6	22	0.000402722	972.0, 3552.0, 3687.0, 3965.0, 4094.0, 5336.0, 6188.0, 6201.0, 6348.0, 6688.0, 7040.0, 7046.0, 7098.0, 7305.0, 9349.0, 10333.0, 10859.0, 29760.0, 54209.0, 64115.0, 64581.0, 338773.0
GO:0019722	BP	e	calcium-mediated signaling	9/428	79/29107	2.45008e-06	7	9	0.000405146	695.0, 1230.0, 1234.0, 1524.0, 5025.0, 5336.0, 6348.0, 7462.0, 64805.0
GO:0071639	BP	e	positive regulation of monocyte chemotactic protein-1 production	5/428	16/29107	2.5666e-06	9	5	0.000418828	3965.0, 4938.0, 6850.0, 8832.0, 64581.0
GO:0007159	BP	e	leukocyte cell-cell adhesion	6/428	28/29107	2.79546e-06	4	6	0.000450251	3683.0, 3689.0, 4973.0, 5788.0, 6850.0, 83706.0
GO:0050829	BP	e	defense response to Gram-negative bacterium	9/428	81/29107	3.02639e-06	7	9	0.000465794	834.0, 920.0, 3570.0, 6039.0, 6156.0, 6223.0, 29108.0, 54209.0, 219972.0
GO:0006959	BP	e	humoral immune response	8/428	61/29107	3.05014e-06	3	8	0.000465794	240.0, 1880.0, 3123.0, 5699.0, 6480.0, 10148.0, 29760.0, 54209.0
GO:0002283	BP	e	neutrophil activation involved in immune response	4/428	8/29107	3.07976e-06	7	4	0.000465794	2207.0, 6850.0, 7305.0, 11027.0
GO:0098883	BP	e	synapse pruning	4/428	8/29107	3.07976e-06	6	4	0.000465794	712.0, 713.0, 714.0, 1524.0
GO:0031666	BP	e	positive regulation of lipopolysaccharide-mediated signaling pathway	4/428	8/29107	3.07976e-06	7	4	0.000465794	4064.0, 9450.0, 23643.0, 388325.0
GO:0150064	BP	e	vertebrate eye-specific patterning	3/428	3/29107	3.15743e-06	4	3	0.000471788	712.0, 718.0, 3684.0
GO:0030316	BP	e	osteoclast differentiation	6/428	30/29107	4.29762e-06	6	6	0.000634513	1436.0, 1880.0, 7305.0, 10312.0, 54209.0, 126014.0
GO:0050921	BP	e	positive regulation of chemotaxis	5/428	18/29107	4.91371e-06	6	5	0.000716939	199.0, 7040.0, 54209.0, 56670.0, 64805.0
GO:0002230	BP	e	positive regulation of defense response to virus by host	6/428	31/29107	5.2632e-06	8	6	0.000759002	10859.0, 29108.0, 60489.0, 115004.0, 151636.0, 200316.0
GO:0030218	BP	e	erythrocyte differentiation	7/428	47/29107	5.35893e-06	5	7	0.000763925	3059.0, 4067.0, 6208.0, 6223.0, 6688.0, 6886.0, 10320.0
GO:0071407	BP	e	cellular response to organic cyclic compound	7/428	49/29107	7.13673e-06	5	7	0.000994492	841.0, 1535.0, 3606.0, 4481.0, 6348.0, 7040.0, 53829.0
GO:0042110	BP	e	T cell activation	7/428	49/29107	7.13673e-06	5	7	0.000994492	841.0, 920.0, 5294.0, 5788.0, 7454.0, 8832.0, 64581.0
GO:0050852	BP	e	T cell receptor signaling pathway	9/428	91/29107	7.98911e-06	10	9	0.0011009	2533.0, 3115.0, 3123.0, 3635.0, 3937.0, 5336.0, 5788.0, 11119.0, 84106.0
GO:0002223	BP	e	stimulatory C-type lectin receptor signaling pathway	5/428	20/29107	8.67831e-06	11	5	0.00117842	4067.0, 5336.0, 6850.0, 7305.0, 64581.0
GO:0071346	BP	e	cellular response to interferon-gamma	9/428	92/29107	8.7417e-06	6	9	0.00117842	199.0, 834.0, 3113.0, 3394.0, 3965.0, 4360.0, 6348.0, 7098.0, 7454.0
GO:0043315	BP	e	positive regulation of neutrophil degranulation	3/428	4/29107	1.24914e-05	11	3	0.00154918	3684.0, 3689.0, 5724.0
GO:1904044	BP	e	response to aldosterone	3/428	4/29107	1.24914e-05	8	3	0.00154918	1535.0, 1536.0, 6155.0
GO:1904151	BP	e	positive regulation of microglial cell mediated cytotoxicity	3/428	4/29107	1.24914e-05	8	3	0.00154918	3684.0, 6688.0, 7305.0
GO:0002282	BP	e	microglial cell activation involved in immune response	3/428	4/29107	1.24914e-05	7	3	0.00154918	1524.0, 7305.0, 54209.0
GO:0002316	BP	e	follicular B cell differentiation	3/428	4/29107	1.24914e-05	10	3	0.00154918	3394.0, 5336.0, 6688.0
GO:0038156	BP	e	interleukin-3-mediated signaling pathway	3/428	4/29107	1.24914e-05	7	3	0.00154918	1439.0, 2207.0, 6850.0
GO:0002291	BP	e	T cell activation via T cell receptor contact with antigen bound to MHC molecule on antigen presenting cell	3/428	4/29107	1.24914e-05	7	3	0.00154918	3683.0, 10875.0, 54518.0
GO:0002774	BP	e	Fc receptor mediated inhibitory signaling pathway	3/428	4/29107	1.24914e-05	8	3	0.00154918	4067.0, 10859.0, 11006.0
GO:0046718	BP	e	viral entry into host cell	9/428	97/29107	1.34811e-05	6	9	0.00165537	558.0, 920.0, 942.0, 1234.0, 3695.0, 3921.0, 4360.0, 6404.0, 6510.0
GO:0019370	BP	e	leukotriene biosynthetic process	4/428	11/29107	1.40182e-05	8	4	0.0016879	240.0, 241.0, 5321.0, 6850.0
GO:0070723	BP	e	response to cholesterol	4/428	11/29107	1.40182e-05	6	4	0.0016879	1234.0, 6348.0, 7040.0, 7046.0
GO:0032693	BP	e	negative regulation of interleukin-10 production	5/428	22/29107	1.43872e-05	8	5	0.00171568	7305.0, 10859.0, 11006.0, 64115.0, 80380.0
GO:0030593	BP	e	neutrophil chemotaxis	8/428	78/29107	1.95365e-05	9	8	0.00230754	1441.0, 2207.0, 3071.0, 3689.0, 5294.0, 6348.0, 6850.0, 7409.0
GO:0030168	BP	e	platelet activation	7/428	57/29107	1.98542e-05	3	7	0.00232294	558.0, 5023.0, 5336.0, 6850.0, 7409.0, 64805.0, 340205.0
GO:0045579	BP	e	positive regulation of B cell differentiation	4/428	12/29107	2.07831e-05	9	4	0.00235932	695.0, 3071.0, 3635.0, 6850.0
GO:0060907	BP	e	positive regulation of macrophage cytokine production	4/428	12/29107	2.07831e-05	10	4	0.00235932	972.0, 5336.0, 7805.0, 10859.0
GO:0060100	BP	e	positive regulation of phagocytosis, engulfment	4/428	12/29107	2.07831e-05	8	4	0.00235932	718.0, 3071.0, 5336.0, 54209.0
GO:0032728	BP	e	positive regulation of interferon-beta production	6/428	39/29107	2.11163e-05	9	6	0.00235932	3663.0, 4938.0, 4939.0, 7098.0, 51284.0, 51311.0
GO:0031295	BP	e	T cell costimulation	6/428	39/29107	2.11163e-05	9	6	0.00235932	942.0, 4067.0, 5777.0, 7409.0, 80380.0, 84433.0
GO:0050790	BP	e	regulation of catalytic activity	19/428	426/29107	2.1469e-05	3	19	0.00237731	241.0, 397.0, 695.0, 1019.0, 1794.0, 4688.0, 4689.0, 5866.0, 5880.0, 7454.0, 27128.0, 50619.0, 63940.0, 64407.0, 79890.0, 79958.0, 117289.0, 257106.0, 654817.0
GO:0034341	BP	e	response to interferon-gamma	5/428	24/29107	2.26656e-05	5	5	0.0024876	684.0, 972.0, 4261.0, 8942.0, 58191.0
GO:0097242	BP	e	amyloid-beta clearance	4/428	13/29107	2.96714e-05	2	4	0.00319987	718.0, 3684.0, 3689.0, 4481.0
GO:0010818	BP	e	T cell chemotaxis	4/428	13/29107	2.96714e-05	9	4	0.00319987	1880.0, 5294.0, 6348.0, 58191.0
GO:0043087	BP	e	regulation of GTPase activity	8/428	83/29107	3.08312e-05	5	8	0.00321897	7409.0, 29108.0, 55843.0, 64333.0, 64926.0, 89846.0, 201176.0, 221472.0
GO:0002732	BP	e	positive regulation of dendritic cell cytokine production	3/428	5/29107	3.08867e-05	9	3	0.00321897	5336.0, 64581.0, 388325.0
GO:0071396	BP	e	cellular response to lipid	3/428	5/29107	3.08867e-05	5	3	0.00321897	5336.0, 6850.0, 54209.0
GO:0033004	BP	e	negative regulation of mast cell activation	3/428	5/29107	3.08867e-05	7	3	0.00321897	8832.0, 146722.0, 284021.0
GO:0030890	BP	e	positive regulation of B cell proliferation	6/428	42/29107	3.27116e-05	9	6	0.00338074	972.0, 1880.0, 3071.0, 5788.0, 54440.0, 84433.0
GO:0006909	BP	e	phagocytosis	7/428	63/29107	3.85195e-05	5	7	0.00391573	558.0, 3394.0, 3683.0, 4688.0, 4689.0, 5031.0, 122618.0
GO:0009611	BP	e	response to wounding	7/428	63/29107	3.85195e-05	3	7	0.00391573	140.0, 1230.0, 1524.0, 3087.0, 7040.0, 10894.0, 57413.0
GO:0031529	BP	e	ruffle organization	4/428	14/29107	4.10579e-05	6	4	0.00413984	1436.0, 5341.0, 10312.0, 23191.0
GO:0032703	BP	e	negative regulation of interleukin-2 production	5/428	27/29107	4.15145e-05	8	5	0.00415212	5788.0, 7805.0, 11006.0, 11326.0, 84868.0
GO:0002376	BP	e	immune system process	6/428	44/29107	4.29409e-05	1	6	0.00422661	3394.0, 3663.0, 4973.0, 10871.0, 11314.0, 146722.0
GO:0045071	BP	e	negative regulation of viral genome replication	6/428	44/29107	4.29409e-05	6	6	0.00422661	684.0, 4938.0, 4939.0, 27350.0, 60489.0, 200316.0
GO:0007249	BP	e	I-kappaB kinase/NF-kappaB signaling	6/428	45/29107	4.8937e-05	6	6	0.00477888	695.0, 11035.0, 51284.0, 51311.0, 64170.0, 84433.0
GO:0034113	BP	e	heterotypic cell-cell adhesion	5/428	28/29107	4.99316e-05	4	5	0.0048004	3687.0, 3689.0, 3695.0, 4814.0, 5788.0
GO:0010575	BP	e	positive regulation of vascular endothelial growth factor production	5/428	28/29107	4.99316e-05	8	5	0.0048004	718.0, 719.0, 3552.0, 7040.0, 10855.0
GO:2000406	BP	e	positive regulation of T cell migration	4/428	15/29107	5.53385e-05	11	4	0.0051217	199.0, 6693.0, 29108.0, 81704.0
GO:0032725	BP	e	positive regulation of granulocyte macrophage colony-stimulating factor production	4/428	15/29107	5.53385e-05	8	4	0.0051217	3606.0, 6850.0, 11027.0, 64170.0
GO:0002281	BP	e	macrophage activation involved in immune response	4/428	15/29107	5.53385e-05	6	4	0.0051217	5336.0, 6850.0, 56670.0, 84868.0
GO:0000028	BP	e	ribosomal small subunit assembly	4/428	15/29107	5.53385e-05	8	4	0.0051217	3921.0, 6208.0, 6223.0, 6232.0
GO:0033630	BP	e	positive regulation of cell adhesion mediated by integrin	4/428	15/29107	5.53385e-05	6	4	0.0051217	3071.0, 5777.0, 6850.0, 64805.0
GO:2000427	BP	e	positive regulation of apoptotic cell clearance	3/428	6/29107	6.10978e-05	8	3	0.00557158	717.0, 718.0, 146722.0
GO:0043305	BP	e	negative regulation of mast cell degranulation	3/428	6/29107	6.10978e-05	11	3	0.00557158	3965.0, 8832.0, 11314.0
GO:0050766	BP	e	positive regulation of phagocytosis	6/428	47/29107	6.29349e-05	7	6	0.00569722	1535.0, 1794.0, 2207.0, 29108.0, 54209.0, 64581.0
GO:0008284	BP	e	positive regulation of cell population proliferation	20/428	505/29107	6.93814e-05	5	20	0.00623528	199.0, 942.0, 1019.0, 1436.0, 2350.0, 3055.0, 3059.0, 3570.0, 3597.0, 3687.0, 4067.0, 5777.0, 5880.0, 6191.0, 7040.0, 7046.0, 9349.0, 10312.0, 51316.0, 64581.0
GO:0007202	BP	e	activation of phospholipase C activity	5/428	30/29107	7.06711e-05	9	5	0.00630549	942.0, 5031.0, 5330.0, 64805.0, 115727.0
GO:0061760	BP	e	antifungal innate immune response	4/428	16/29107	7.29292e-05	7	4	0.00646048	1524.0, 5336.0, 64170.0, 64581.0
GO:0030335	BP	e	positive regulation of cell migration	13/428	244/29107	7.3817e-05	7	13	0.00649275	199.0, 1230.0, 1436.0, 3687.0, 4067.0, 6348.0, 7040.0, 7046.0, 57091.0, 58191.0, 64115.0, 64581.0, 83706.0
GO:0007160	BP	e	cell-matrix adhesion	8/428	94/29107	7.56159e-05	4	8	0.00660415	3683.0, 3689.0, 3695.0, 10232.0, 10855.0, 10894.0, 64098.0, 83706.0
GO:0050729	BP	e	positive regulation of inflammatory response	8/428	95/29107	8.15233e-05	7	8	0.00707029	3606.0, 4814.0, 6348.0, 7098.0, 51284.0, 56670.0, 63940.0, 81793.0
GO:0031668	BP	e	cellular response to extracellular stimulus	4/428	17/29107	9.42636e-05	4	4	0.00779945	199.0, 558.0, 4067.0, 5788.0
GO:0002407	BP	e	dendritic cell chemotaxis	4/428	17/29107	9.42636e-05	8	4	0.00779945	1230.0, 1234.0, 1880.0, 5294.0
GO:0006956	BP	e	complement activation	4/428	17/29107	9.42636e-05	7	4	0.00779945	712.0, 713.0, 717.0, 718.0
GO:0035855	BP	e	megakaryocyte development	4/428	17/29107	9.42636e-05	5	4	0.00779945	2313.0, 5777.0, 6886.0, 10019.0
GO:0006801	BP	e	superoxide metabolic process	4/428	17/29107	9.42636e-05	4	4	0.00779945	1535.0, 1536.0, 4688.0, 653361.0
GO:0001516	BP	e	prostaglandin biosynthetic process	4/428	17/29107	9.42636e-05	11	4	0.00779945	972.0, 5321.0, 6916.0, 27306.0
GO:0045766	BP	e	positive regulation of angiogenesis	10/428	153/29107	9.4333e-05	7	10	0.00779945	718.0, 719.0, 1524.0, 1536.0, 3099.0, 3552.0, 3687.0, 4814.0, 7098.0, 146850.0
GO:0034136	BP	e	negative regulation of toll-like receptor 2 signaling pathway	3/428	7/29107	0.000105753	9	3	0.00857219	4067.0, 10333.0, 54209.0
GO:0045630	BP	e	positive regulation of T-helper 2 cell differentiation	3/428	7/29107	0.000105753	13	3	0.00857219	942.0, 3606.0, 114548.0
GO:0045588	BP	e	positive regulation of gamma-delta T cell differentiation	3/428	7/29107	0.000105753	10	3	0.00857219	3071.0, 5788.0, 6850.0
GO:0050776	BP	e	regulation of immune response	5/428	33/29107	0.00011351	4	5	0.00914121	2209.0, 2214.0, 6693.0, 10870.0, 64115.0
GO:0030183	BP	e	B cell differentiation	7/428	75/29107	0.000118808	7	7	0.00950619	3087.0, 4066.0, 5336.0, 5788.0, 10312.0, 29760.0, 84433.0
GO:0043280	BP	e	positive regulation of cysteine-type endopeptidase activity involved in apoptotic process	6/428	53/29107	0.000124931	12	6	0.009932	834.0, 6850.0, 29108.0, 64170.0, 64581.0, 114548.0
GO:0042113	BP	e	B cell activation	5/428	34/29107	0.000131483	5	5	0.0103206	684.0, 695.0, 841.0, 942.0, 7462.0
GO:0006958	BP	e	complement activation, classical pathway	5/428	34/29107	0.000131483	8	5	0.0103206	712.0, 713.0, 714.0, 717.0, 718.0
GO:0032481	BP	e	positive regulation of type I interferon production	4/428	19/29107	0.00014998	8	4	0.0116984	3663.0, 5336.0, 6850.0, 115004.0
GO:0014068	BP	e	positive regulation of phosphatidylinositol 3-kinase signaling	7/428	79/29107	0.000165005	8	7	0.01279	3059.0, 3606.0, 5777.0, 10870.0, 54209.0, 118788.0, 653361.0
GO:0034162	BP	e	toll-like receptor 9 signaling pathway	3/428	8/29107	0.000167357	8	3	0.0128916	81622.0, 84868.0, 118788.0
GO:0030217	BP	e	T cell differentiation	5/428	36/29107	0.000173891	7	5	0.0133124	399.0, 920.0, 5788.0, 7409.0, 10312.0
GO:0050901	BP	e	leukocyte tethering or rolling	4/428	20/29107	0.000185305	6	4	0.0139282	1524.0, 3695.0, 6404.0, 6693.0
GO:0043032	BP	e	positive regulation of macrophage activation	4/428	20/29107	0.000185305	7	4	0.0139282	5321.0, 10333.0, 57817.0, 84868.0
GO:2000249	BP	e	regulation of actin cytoskeleton reorganization	4/428	20/29107	0.000185305	8	4	0.0139282	397.0, 1436.0, 9535.0, 51225.0
GO:0001934	BP	e	positive regulation of protein phosphorylation	11/428	199/29107	0.00018976	9	11	0.0141771	199.0, 718.0, 920.0, 972.0, 1436.0, 3123.0, 4067.0, 7040.0, 11200.0, 54209.0, 338773.0
GO:0071260	BP	e	cellular response to mechanical stimulus	7/428	81/29107	0.000193022	5	7	0.0143345	834.0, 841.0, 1535.0, 7098.0, 7100.0, 51284.0, 51311.0
GO:0043313	BP	e	regulation of neutrophil degranulation	2/428	2/29107	0.000215721	10	2	0.014781	6850.0, 84106.0
GO:1904139	BP	e	regulation of microglial cell migration	2/428	2/29107	0.000215721	9	2	0.014781	1524.0, 64805.0
GO:0034125	BP	e	negative regulation of MyD88-dependent toll-like receptor signaling pathway	2/428	2/29107	0.000215721	9	2	0.014781	11314.0, 146722.0
GO:1904124	BP	e	microglial cell migration	2/428	2/29107	0.000215721	8	2	0.014781	5025.0, 64805.0
GO:0002588	BP	e	positive regulation of antigen processing and presentation of peptide antigen via MHC class II	2/428	2/29107	0.000215721	7	2	0.014781	29108.0, 54209.0
GO:0150102	BP	e	negative regulation of monocyte activation	2/428	2/29107	0.000215721	6	2	0.014781	945.0, 11006.0
GO:0002491	BP	e	antigen processing and presentation of endogenous peptide antigen via MHC class II	2/428	2/29107	0.000215721	5	2	0.014781	3122.0, 3123.0
GO:0002540	BP	e	leukotriene production involved in inflammatory response	2/428	2/29107	0.000215721	4	2	0.014781	240.0, 241.0
GO:1902216	BP	e	positive regulation of interleukin-4-mediated signaling pathway	2/428	2/29107	0.000215721	8	2	0.014781	54625.0, 146722.0
GO:1904093	BP	e	negative regulation of autophagic cell death	2/428	2/29107	0.000215721	7	2	0.014781	7805.0, 54209.0
GO:0032959	BP	e	inositol trisphosphate biosynthetic process	2/428	2/29107	0.000215721	8	2	0.014781	5336.0, 5724.0
GO:0002554	BP	e	serotonin secretion by platelet	2/428	2/29107	0.000215721	9	2	0.014781	5023.0, 6850.0
GO:0110090	BP	e	positive regulation of hippocampal neuron apoptotic process	2/428	2/29107	0.000215721	9	2	0.014781	3684.0, 7305.0
GO:1990858	BP	e	cellular response to lectin	2/428	2/29107	0.000215721	4	2	0.014781	5336.0, 6850.0
GO:1901216	BP	e	positive regulation of neuron death	5/428	38/29107	0.00022601	6	5	0.0152503	712.0, 841.0, 3684.0, 3689.0, 7305.0
GO:0038096	BP	e	Fc-gamma receptor signaling pathway involved in phagocytosis	4/428	21/29107	0.000226259	10	4	0.0152503	3055.0, 4067.0, 6850.0, 7409.0
GO:0070269	BP	e	pyroptosis	4/428	21/29107	0.000226259	4	4	0.0152503	834.0, 841.0, 54209.0, 58484.0
GO:0042088	BP	e	T-helper 1 type immune response	3/428	9/29107	0.000248295	5	3	0.0163965	3123.0, 3606.0, 10148.0
GO:0050764	BP	e	regulation of phagocytosis	3/428	9/29107	0.000248295	6	3	0.0163965	3055.0, 5788.0, 6850.0
GO:0046641	BP	e	positive regulation of alpha-beta T cell proliferation	3/428	9/29107	0.000248295	10	3	0.0163965	5788.0, 6850.0, 10148.0
GO:0048661	BP	e	positive regulation of smooth muscle cell proliferation	6/428	60/29107	0.000249875	6	6	0.0163965	199.0, 1535.0, 3570.0, 3606.0, 5724.0, 7040.0
GO:0002244	BP	e	hematopoietic progenitor cell differentiation	6/428	60/29107	0.000249875	4	6	0.0163965	1436.0, 5341.0, 5777.0, 5788.0, 7040.0, 122618.0
GO:0032727	BP	e	positive regulation of interferon-alpha production	4/428	22/29107	0.000273341	9	4	0.0177486	3663.0, 7098.0, 51284.0, 51311.0
GO:0016601	BP	e	Rac protein signal transduction	4/428	22/29107	0.000273341	8	4	0.0177486	199.0, 399.0, 5880.0, 23191.0
GO:0032088	BP	e	negative regulation of NF-kappaB transcription factor activity	7/428	88/29107	0.000322762	12	7	0.0208484	140.0, 1240.0, 6688.0, 29108.0, 57413.0, 84868.0, 114548.0
GO:0031623	BP	e	receptor internalization	5/428	41/29107	0.000325455	7	5	0.0209134	2207.0, 3689.0, 6850.0, 10859.0, 11006.0
GO:0035556	BP	e	intracellular signal transduction	16/428	402/29107	0.000342614	5	16	0.0219026	113.0, 695.0, 3059.0, 3635.0, 3937.0, 4067.0, 5336.0, 5777.0, 6494.0, 6850.0, 7046.0, 7305.0, 7462.0, 10019.0, 23526.0, 29760.0
GO:0051272	BP	e	positive regulation of cellular component movement	3/428	10/29107	0.000350839	5	3	0.0220869	4067.0, 6223.0, 7046.0
GO:0070383	BP	e	DNA cytosine deamination	3/428	10/29107	0.000350839	9	3	0.0220869	27350.0, 60489.0, 200316.0
GO:1903980	BP	e	positive regulation of microglial cell activation	3/428	10/29107	0.000350839	9	3	0.0220869	1075.0, 6348.0, 54209.0
GO:0043410	BP	e	positive regulation of MAPK cascade	9/428	148/29107	0.000358514	8	9	0.022456	154.0, 920.0, 972.0, 3123.0, 5336.0, 5788.0, 7046.0, 7805.0, 113277.0
GO:0032691	BP	e	negative regulation of interleukin-1 beta production	5/428	42/29107	0.000365015	9	5	0.0227483	945.0, 1524.0, 11006.0, 54209.0, 114548.0
GO:0045671	BP	e	negative regulation of osteoclast differentiation	4/428	24/29107	0.000387943	9	4	0.0238182	3635.0, 6348.0, 7098.0, 11006.0
GO:0019882	BP	e	antigen processing and presentation	4/428	24/29107	0.000387943	2	4	0.0238182	972.0, 1520.0, 10981.0, 57705.0
GO:0090023	BP	e	positive regulation of neutrophil chemotaxis	4/428	24/29107	0.000387943	11	4	0.0238182	719.0, 972.0, 3071.0, 5880.0
GO:0032715	BP	e	negative regulation of interleukin-6 production	6/428	66/29107	0.000421151	8	6	0.0257296	3071.0, 3635.0, 5777.0, 8832.0, 11006.0, 84868.0
GO:0070527	BP	e	platelet aggregation	5/428	44/29107	0.000454918	5	5	0.0276564	5294.0, 5341.0, 5777.0, 64805.0, 83706.0
GO:0045657	BP	e	positive regulation of monocyte differentiation	3/428	11/29107	0.000477147	9	3	0.0283138	920.0, 972.0, 3123.0
GO:0002357	BP	e	defense response to tumor cell	3/428	11/29107	0.000477147	4	3	0.0283138	6688.0, 7805.0, 51225.0
GO:0045060	BP	e	negative thymic T cell selection	3/428	11/29107	0.000477147	4	3	0.0283138	972.0, 1794.0, 5788.0
GO:0045059	BP	e	positive thymic T cell selection	3/428	11/29107	0.000477147	4	3	0.0283138	972.0, 1794.0, 5788.0
GO:1900015	BP	e	regulation of cytokine production involved in inflammatory response	3/428	11/29107	0.000477147	7	3	0.0283138	240.0, 54209.0, 122618.0
GO:0007186	BP	e	G protein-coupled receptor signaling pathway	27/428	880/29107	0.000485624	5	27	0.0286796	718.0, 719.0, 1234.0, 1240.0, 1524.0, 1880.0, 2793.0, 2857.0, 5294.0, 5330.0, 5724.0, 5777.0, 5880.0, 6001.0, 6348.0, 7409.0, 8477.0, 10287.0, 23533.0, 29933.0, 53829.0, 56670.0, 57121.0, 64407.0, 64805.0, 146850.0, 221188.0
GO:0042531	BP	e	positive regulation of tyrosine phosphorylation of STAT protein	6/428	68/29107	0.000494998	11	6	0.0289927	1436.0, 3059.0, 3570.0, 3606.0, 4067.0, 54625.0
GO:1900017	BP	e	positive regulation of cytokine production involved in inflammatory response	4/428	26/29107	0.000533281	8	4	0.0310505	10333.0, 63940.0, 64170.0, 64581.0
GO:0007267	BP	e	cell-cell signaling	11/428	228/29107	0.000602718	3	11	0.0339649	712.0, 944.0, 945.0, 1230.0, 1234.0, 1524.0, 3606.0, 3689.0, 6348.0, 23166.0, 79690.0
GO:0051928	BP	e	positive regulation of calcium ion transport	4/428	27/29107	0.000618805	8	4	0.0339649	1230.0, 5025.0, 6348.0, 11027.0
GO:0009972	BP	e	cytidine deamination	3/428	12/29107	0.000629269	11	3	0.0339649	27350.0, 60489.0, 200316.0
GO:0016554	BP	e	cytidine to uridine editing	3/428	12/29107	0.000629269	9	3	0.0339649	27350.0, 60489.0, 200316.0
GO:0045058	BP	e	T cell selection	2/428	3/29107	0.000640847	2	2	0.0339649	920.0, 972.0
GO:1905114	BP	e	cell surface receptor signaling pathway involved in cell-cell signaling	2/428	3/29107	0.000640847	6	2	0.0339649	718.0, 3684.0
GO:2000363	BP	e	positive regulation of prostaglandin-E synthase activity	2/428	3/29107	0.000640847	6	2	0.0339649	3684.0, 3689.0
GO:0045622	BP	e	regulation of T-helper cell differentiation	2/428	3/29107	0.000640847	11	2	0.0339649	3122.0, 3123.0
GO:2001190	BP	e	positive regulation of T cell activation via T cell receptor contact with antigen bound to MHC molecule on antigen presenting cell	2/428	3/29107	0.000640847	9	2	0.0339649	3109.0, 3965.0
GO:0002277	BP	e	myeloid dendritic cell activation involved in immune response	2/428	3/29107	0.000640847	6	2	0.0339649	1794.0, 29108.0
GO:1903615	BP	e	positive regulation of protein tyrosine phosphatase activity	2/428	3/29107	0.000640847	11	2	0.0339649	945.0, 5788.0
GO:2001189	BP	e	negative regulation of T cell activation via T cell receptor contact with antigen bound to MHC molecule on antigen presenting cell	2/428	3/29107	0.000640847	9	2	0.0339649	10859.0, 84868.0
GO:0071659	BP	e	negative regulation of IP-10 production	2/428	3/29107	0.000640847	9	2	0.0339649	4938.0, 11006.0
GO:0071593	BP	e	lymphocyte aggregation	2/428	3/29107	0.000640847	6	2	0.0339649	5880.0, 6793.0
GO:0002519	BP	e	natural killer cell tolerance induction	2/428	3/29107	0.000640847	3	2	0.0339649	3965.0, 84868.0
GO:0002469	BP	e	myeloid dendritic cell antigen processing and presentation	2/428	3/29107	0.000640847	4	2	0.0339649	3122.0, 3123.0
GO:1901666	BP	e	positive regulation of NAD+ ADP-ribosyltransferase activity	2/428	3/29107	0.000640847	6	2	0.0339649	7040.0, 151636.0
GO:0032831	BP	e	positive regulation of CD4-positive, CD25-positive, alpha-beta regulatory T cell differentiation	2/428	3/29107	0.000640847	12	2	0.0339649	3122.0, 3123.0
GO:0002431	BP	e	Fc receptor mediated stimulatory signaling pathway	2/428	3/29107	0.000640847	9	2	0.0339649	2207.0, 4067.0
GO:0002553	BP	e	histamine secretion by mast cell	2/428	3/29107	0.000640847	9	2	0.0339649	695.0, 4067.0
GO:1904845	BP	e	cellular response to L-glutamine	2/428	3/29107	0.000640847	7	2	0.0339649	1535.0, 1536.0
GO:0002218	BP	e	activation of innate immune response	4/428	28/29107	0.000713618	8	4	0.0376608	4332.0, 29108.0, 58484.0, 115004.0
GO:0033674	BP	e	positive regulation of kinase activity	6/428	73/29107	0.000723928	9	6	0.038043	558.0, 920.0, 972.0, 1436.0, 3123.0, 54209.0
GO:0010803	BP	e	regulation of tumor necrosis factor-mediated signaling pathway	3/428	13/29107	0.000809148	7	3	0.0421641	841.0, 6850.0, 29108.0
GO:0034144	BP	e	negative regulation of toll-like receptor 4 signaling pathway	3/428	13/29107	0.000809148	9	3	0.0421641	4067.0, 11027.0, 54209.0
GO:0045089	BP	e	positive regulation of innate immune response	4/428	29/29107	0.000818259	7	4	0.0424605	51311.0, 64170.0, 80231.0, 84868.0
GO:0006919	BP	e	activation of cysteine-type endopeptidase activity involved in apoptotic process	6/428	75/29107	0.000835516	13	6	0.0431753	841.0, 843.0, 5023.0, 7805.0, 29108.0, 58484.0
GO:0043124	BP	e	negative regulation of I-kappaB kinase/NF-kappaB signaling	5/428	51/29107	0.000904647	8	5	0.0465537	399.0, 841.0, 11006.0, 29108.0, 54209.0
GO:0030866	BP	e	cortical actin cytoskeleton organization	4/428	30/29107	0.000933273	7	4	0.0478283	3071.0, 3936.0, 5341.0, 91010.0
GO:0035195	BP	p	gene silencing by miRNA	0/428	557/29107	0.000495602	9	0	0.0289927
GO:0005886	CC	e	plasma membrane	177/428	4502/29107	1.84673e-38	3	177	3.23548e-35	55.0, 113.0, 140.0, 154.0, 399.0, 558.0, 684.0, 695.0, 718.0, 719.0, 834.0, 920.0, 942.0, 944.0, 945.0, 953.0, 963.0, 972.0, 1230.0, 1234.0, 1240.0, 1436.0, 1439.0, 1441.0, 1524.0, 1535.0, 1536.0, 1880.0, 2207.0, 2209.0, 2214.0, 2350.0, 2533.0, 2995.0, 3055.0, 3059.0, 3071.0, 3099.0, 3111.0, 3113.0, 3115.0, 3117.0, 3122.0, 3123.0, 3570.0, 3587.0, 3597.0, 3635.0, 3683.0, 3684.0, 3687.0, 3689.0, 3695.0, 3762.0, 3784.0, 3903.0, 3921.0, 3936.0, 4064.0, 4067.0, 4360.0, 4481.0, 4542.0, 4973.0, 5023.0, 5025.0, 5031.0, 5294.0, 5336.0, 5341.0, 5724.0, 5788.0, 5880.0, 6001.0, 6188.0, 6404.0, 6510.0, 6518.0, 6693.0, 6793.0, 6850.0, 7040.0, 7046.0, 7096.0, 7100.0, 7305.0, 7409.0, 7454.0, 7462.0, 8477.0, 8832.0, 9056.0, 10019.0, 10148.0, 10161.0, 10184.0, 10232.0, 10287.0, 10312.0, 10333.0, 10800.0, 10859.0, 10863.0, 10870.0, 10871.0, 10894.0, 11006.0, 11010.0, 11024.0, 11027.0, 11119.0, 11309.0, 11314.0, 23166.0, 23533.0, 23547.0, 23643.0, 27071.0, 27128.0, 27180.0, 27181.0, 29121.0, 29760.0, 29933.0, 50619.0, 51284.0, 51311.0, 51338.0, 51411.0, 53829.0, 54209.0, 54518.0, 54625.0, 54947.0, 55803.0, 55911.0, 56670.0, 57091.0, 57121.0, 57413.0, 58191.0, 63940.0, 64098.0, 64115.0, 64170.0, 64407.0, 64581.0, 64805.0, 79651.0, 79713.0, 79895.0, 80342.0, 80380.0, 81793.0, 84106.0, 84290.0, 84433.0, 85477.0, 89790.0, 91010.0, 113277.0, 114132.0, 115004.0, 115727.0, 115761.0, 118788.0, 124460.0, 126014.0, 146722.0, 146850.0, 202309.0, 203328.0, 284759.0, 338773.0, 340205.0, 653361.0, 100049587.0
GO:0022626	CC	e	cytosolic ribosome	27/428	76/29107	2.14736e-30	6	27	1.88109e-27	3921.0, 4736.0, 6124.0, 6130.0, 6136.0, 6137.0, 6147.0, 6152.0, 6155.0, 6156.0, 6157.0, 6159.0, 6161.0, 6168.0, 6169.0, 6188.0, 6191.0, 6201.0, 6202.0, 6205.0, 6208.0, 6223.0, 6228.0, 6232.0, 9349.0, 11224.0, 25873.0
GO:0016020	CC	e	membrane	100/428	2121/29107	6.05522e-26	2	100	3.53625e-23	154.0, 241.0, 397.0, 684.0, 951.0, 953.0, 972.0, 1075.0, 1535.0, 1794.0, 2091.0, 2995.0, 3071.0, 3099.0, 3108.0, 3115.0, 3117.0, 3123.0, 3683.0, 3687.0, 3689.0, 3695.0, 3921.0, 4600.0, 4688.0, 4689.0, 4736.0, 4938.0, 4939.0, 4973.0, 5025.0, 5294.0, 5341.0, 5724.0, 5777.0, 5788.0, 6124.0, 6130.0, 6136.0, 6137.0, 6152.0, 6155.0, 6156.0, 6157.0, 6159.0, 6161.0, 6181.0, 6188.0, 6191.0, 6201.0, 6202.0, 6205.0, 6208.0, 6223.0, 6228.0, 6404.0, 6494.0, 6510.0, 6693.0, 7096.0, 7098.0, 9023.0, 9349.0, 10184.0, 10232.0, 10287.0, 10800.0, 10894.0, 10981.0, 11010.0, 11224.0, 11270.0, 11314.0, 23526.0, 23533.0, 25873.0, 29121.0, 29760.0, 50619.0, 51225.0, 54625.0, 55843.0, 55911.0, 57413.0, 58191.0, 64926.0, 79690.0, 80346.0, 81704.0, 81793.0, 83706.0, 84695.0, 112616.0, 115727.0, 116236.0, 118788.0, 146850.0, 201176.0, 388325.0, 653361.0
GO:0022625	CC	e	cytosolic large ribosomal subunit	19/428	56/29107	2.62975e-21	5	19	1.15183e-18	4736.0, 6124.0, 6130.0, 6136.0, 6137.0, 6147.0, 6152.0, 6155.0, 6156.0, 6157.0, 6159.0, 6161.0, 6168.0, 6169.0, 6171.0, 6181.0, 9349.0, 11224.0, 25873.0
GO:0005887	CC	e	integral component of plasma membrane	72/428	1413/29107	2.12765e-20	4	72	7.4553e-18	113.0, 140.0, 154.0, 558.0, 719.0, 920.0, 944.0, 945.0, 951.0, 953.0, 963.0, 1230.0, 1234.0, 1240.0, 1436.0, 1439.0, 1441.0, 1524.0, 1536.0, 1880.0, 2124.0, 2207.0, 2209.0, 2214.0, 2857.0, 2995.0, 3071.0, 3113.0, 3117.0, 3122.0, 3123.0, 3587.0, 4065.0, 4360.0, 4481.0, 4973.0, 5023.0, 5025.0, 5031.0, 5724.0, 5788.0, 6404.0, 6510.0, 6518.0, 6693.0, 7096.0, 7098.0, 7100.0, 7305.0, 7805.0, 8477.0, 8832.0, 9056.0, 10161.0, 10261.0, 10312.0, 10333.0, 10800.0, 10871.0, 10894.0, 11027.0, 11309.0, 23166.0, 23547.0, 27180.0, 29121.0, 54209.0, 57413.0, 81793.0, 147138.0, 221188.0, 284021.0
GO:0009897	CC	e	external side of plasma membrane	31/428	320/29107	1.35182e-16	3	31	3.94733e-14	920.0, 942.0, 945.0, 972.0, 1230.0, 1234.0, 1441.0, 1524.0, 2207.0, 2214.0, 3123.0, 3570.0, 3597.0, 3684.0, 3687.0, 3689.0, 3762.0, 4065.0, 4481.0, 5023.0, 5788.0, 6693.0, 8832.0, 10148.0, 10859.0, 11119.0, 29121.0, 51311.0, 64805.0, 80380.0, 388512.0
GO:0005829	CC	e	cytosol	146/428	5293/29107	2.50788e-15	2	146	6.27686e-13	9.0, 55.0, 199.0, 240.0, 241.0, 397.0, 684.0, 695.0, 834.0, 841.0, 843.0, 1019.0, 1794.0, 1796.0, 2313.0, 2533.0, 3055.0, 3059.0, 3071.0, 3099.0, 3394.0, 3552.0, 3587.0, 3606.0, 3635.0, 3663.0, 3921.0, 3936.0, 3937.0, 3965.0, 4067.0, 4261.0, 4332.0, 4481.0, 4542.0, 4600.0, 4688.0, 4689.0, 4736.0, 4938.0, 4939.0, 5204.0, 5239.0, 5294.0, 5321.0, 5330.0, 5336.0, 5341.0, 5699.0, 5777.0, 5778.0, 5866.0, 5880.0, 6001.0, 6124.0, 6130.0, 6136.0, 6137.0, 6147.0, 6152.0, 6155.0, 6156.0, 6157.0, 6159.0, 6161.0, 6168.0, 6169.0, 6171.0, 6181.0, 6188.0, 6191.0, 6201.0, 6202.0, 6205.0, 6208.0, 6223.0, 6228.0, 6232.0, 6348.0, 6494.0, 6793.0, 6850.0, 7318.0, 7409.0, 7454.0, 7805.0, 8345.0, 8942.0, 9023.0, 9349.0, 9595.0, 10019.0, 10095.0, 10320.0, 10346.0, 10475.0, 10981.0, 11035.0, 11224.0, 23191.0, 23526.0, 23533.0, 25873.0, 27071.0, 27128.0, 27143.0, 27185.0, 27306.0, 29108.0, 29760.0, 50619.0, 54518.0, 54625.0, 54809.0, 55303.0, 55843.0, 57010.0, 58484.0, 60489.0, 64092.0, 64170.0, 64333.0, 64926.0, 79890.0, 79958.0, 80162.0, 81704.0, 84290.0, 84433.0, 89846.0, 91010.0, 114548.0, 115004.0, 115727.0, 117289.0, 118788.0, 146850.0, 151636.0, 155038.0, 168537.0, 201176.0, 221472.0, 257106.0, 340205.0, 474344.0, 653361.0
GO:0009986	CC	e	cell surface	38/428	581/29107	1.98685e-14	2	38	4.3512e-12	558.0, 684.0, 718.0, 942.0, 963.0, 972.0, 1234.0, 1436.0, 1524.0, 2207.0, 2350.0, 3108.0, 3113.0, 3115.0, 3122.0, 3123.0, 3683.0, 3684.0, 3687.0, 3689.0, 3695.0, 3784.0, 4360.0, 5788.0, 6693.0, 7040.0, 7046.0, 7305.0, 10232.0, 10870.0, 11006.0, 29121.0, 64581.0, 64805.0, 84868.0, 283420.0, 340205.0, 388512.0
GO:0005925	CC	e	focal adhesion	31/428	418/29107	2.06227e-13	5	31	4.01454e-11	1535.0, 3055.0, 3689.0, 3695.0, 3936.0, 4736.0, 5239.0, 5788.0, 5880.0, 6124.0, 6130.0, 6136.0, 6155.0, 6156.0, 6168.0, 6169.0, 6181.0, 6188.0, 6191.0, 6201.0, 6202.0, 6205.0, 6208.0, 6223.0, 9349.0, 10095.0, 23191.0, 54518.0, 57091.0, 64098.0, 83478.0
GO:0042613	CC	e	MHC class II protein complex	9/428	17/29107	6.47532e-13	5	9	1.13448e-10	972.0, 3108.0, 3109.0, 3111.0, 3113.0, 3115.0, 3117.0, 3122.0, 3123.0
GO:0070821	CC	e	tertiary granule membrane	14/428	73/29107	3.00517e-12	7	14	4.78641e-10	945.0, 963.0, 1535.0, 1536.0, 2207.0, 3684.0, 3687.0, 3689.0, 3903.0, 4973.0, 5724.0, 11314.0, 79895.0, 100049587.0
GO:0070062	CC	e	extracellular exosome	74/428	2169/29107	1.08778e-11	6	74	1.58816e-09	2.0, 55.0, 397.0, 558.0, 684.0, 717.0, 718.0, 822.0, 942.0, 951.0, 953.0, 963.0, 972.0, 1075.0, 1794.0, 2091.0, 2214.0, 3071.0, 3122.0, 3123.0, 3683.0, 3684.0, 3689.0, 3695.0, 3921.0, 3936.0, 4065.0, 4067.0, 4332.0, 4736.0, 5025.0, 5265.0, 5336.0, 5777.0, 5788.0, 5880.0, 6124.0, 6136.0, 6147.0, 6152.0, 6155.0, 6156.0, 6168.0, 6181.0, 6188.0, 6191.0, 6202.0, 6205.0, 6208.0, 6223.0, 6510.0, 6518.0, 6693.0, 6793.0, 7454.0, 7462.0, 8345.0, 8635.0, 9349.0, 10095.0, 10875.0, 10894.0, 11006.0, 11314.0, 23191.0, 56670.0, 64926.0, 79690.0, 83706.0, 84433.0, 85477.0, 126014.0, 147138.0, 219855.0
GO:0035579	CC	e	specific granule membrane	14/428	91/29107	6.82866e-11	7	14	9.20293e-09	719.0, 945.0, 963.0, 1535.0, 1536.0, 3683.0, 3684.0, 3689.0, 3903.0, 4973.0, 5023.0, 6518.0, 6793.0, 79895.0
GO:0022627	CC	e	cytosolic small ribosomal subunit	10/428	41/29107	3.17693e-10	5	10	3.97571e-08	3921.0, 6188.0, 6191.0, 6201.0, 6202.0, 6205.0, 6208.0, 6223.0, 6228.0, 6232.0
GO:0042788	CC	e	polysomal ribosome	9/428	32/29107	6.14535e-10	6	9	7.17777e-08	4736.0, 6130.0, 6152.0, 6156.0, 6161.0, 6169.0, 6171.0, 6228.0, 25873.0
GO:0016021	CC	e	integral component of membrane	97/428	3525/29107	8.29321e-10	3	97	9.08107e-08	55.0, 113.0, 241.0, 684.0, 942.0, 972.0, 1240.0, 3108.0, 3109.0, 3111.0, 3784.0, 3903.0, 4064.0, 4481.0, 4814.0, 5724.0, 5788.0, 6404.0, 6480.0, 6510.0, 6916.0, 7305.0, 7351.0, 7462.0, 7940.0, 9023.0, 10184.0, 10859.0, 10863.0, 10870.0, 11010.0, 11024.0, 11119.0, 11270.0, 11314.0, 11326.0, 27181.0, 29933.0, 51284.0, 51296.0, 51311.0, 51338.0, 53827.0, 53829.0, 54209.0, 54863.0, 54947.0, 55340.0, 56670.0, 57121.0, 58191.0, 58475.0, 64115.0, 64231.0, 64581.0, 64805.0, 79651.0, 79690.0, 79713.0, 79895.0, 80008.0, 80342.0, 80346.0, 80380.0, 81622.0, 84002.0, 84689.0, 84868.0, 89790.0, 90273.0, 112616.0, 113277.0, 114132.0, 122618.0, 126014.0, 126364.0, 128346.0, 146722.0, 162073.0, 170575.0, 201305.0, 201799.0, 202309.0, 203328.0, 219972.0, 221188.0, 255809.0, 283420.0, 283897.0, 284759.0, 338773.0, 340205.0, 348378.0, 388325.0, 388512.0, 653567.0, 100049587.0
GO:0005576	CC	e	extracellular region	60/428	1854/29107	1.01605e-08	2	60	1.04713e-06	2.0, 240.0, 313.0, 712.0, 713.0, 714.0, 717.0, 718.0, 834.0, 1075.0, 1441.0, 1520.0, 1794.0, 2350.0, 3552.0, 3570.0, 3606.0, 4332.0, 4814.0, 4938.0, 4973.0, 5265.0, 5341.0, 5777.0, 6039.0, 6348.0, 6480.0, 7040.0, 8635.0, 9535.0, 10148.0, 10232.0, 10578.0, 10855.0, 10859.0, 10863.0, 10875.0, 11027.0, 22915.0, 23191.0, 23526.0, 23643.0, 29108.0, 51316.0, 51411.0, 51816.0, 54209.0, 54863.0, 57010.0, 57817.0, 58191.0, 64333.0, 80380.0, 83706.0, 84695.0, 89790.0, 114548.0, 116236.0, 126014.0, 219972.0
GO:0005765	CC	e	lysosomal membrane	21/428	331/29107	2.6238e-08	7	21	2.44642e-06	55.0, 972.0, 1441.0, 3108.0, 3109.0, 3111.0, 3113.0, 3115.0, 3117.0, 3122.0, 3123.0, 4067.0, 5025.0, 7098.0, 7805.0, 10312.0, 10855.0, 51296.0, 55340.0, 80342.0, 151636.0
GO:0043020	CC	e	NADPH oxidase complex	6/428	14/29107	2.65308e-08	4	6	2.44642e-06	1535.0, 1536.0, 4688.0, 4689.0, 653361.0, 654817.0
GO:0005840	CC	e	ribosome	9/428	51/29107	5.20675e-08	5	9	4.56111e-06	6155.0, 6188.0, 6191.0, 6201.0, 6205.0, 6223.0, 6228.0, 6232.0, 9349.0
GO:0030666	CC	e	endocytic vesicle membrane	10/428	71/29107	8.83374e-08	6	10	7.36987e-06	972.0, 1441.0, 3113.0, 3115.0, 3117.0, 3122.0, 3123.0, 4067.0, 4481.0, 23166.0
GO:0045121	CC	e	membrane raft	17/428	240/29107	1.17611e-07	4	17	9.36611e-06	684.0, 695.0, 841.0, 920.0, 3635.0, 3784.0, 4067.0, 4973.0, 5023.0, 5788.0, 7046.0, 7096.0, 7462.0, 10287.0, 10333.0, 10855.0, 84433.0
GO:0001772	CC	e	immunological synapse	8/428	44/29107	2.28323e-07	2	8	1.73922e-05	399.0, 951.0, 963.0, 3122.0, 3123.0, 84433.0, 84868.0, 388325.0
GO:0030669	CC	e	clathrin-coated endocytic vesicle membrane	9/428	69/29107	7.67934e-07	8	9	5.60592e-05	154.0, 920.0, 972.0, 2209.0, 3113.0, 3115.0, 3117.0, 3122.0, 3123.0
GO:0071556	CC	e	integral component of lumenal side of endoplasmic reticulum membrane	6/428	28/29107	2.79546e-06	6	6	0.000195906	972.0, 3113.0, 3115.0, 3117.0, 3122.0, 3123.0
GO:0043235	CC	e	receptor complex	14/428	209/29107	2.96588e-06	2	14	0.000199854	154.0, 558.0, 1436.0, 1441.0, 3570.0, 3597.0, 3689.0, 3695.0, 4973.0, 7046.0, 10148.0, 10333.0, 51284.0, 388325.0
GO:0005737	CC	e	cytoplasm	107/428	4724/29107	3.22963e-06	2	107	0.000209567	199.0, 397.0, 399.0, 684.0, 695.0, 822.0, 834.0, 841.0, 843.0, 972.0, 1230.0, 1234.0, 1796.0, 3059.0, 3087.0, 3394.0, 3663.0, 3784.0, 3921.0, 3936.0, 3965.0, 4067.0, 4094.0, 4542.0, 4600.0, 4689.0, 4938.0, 5204.0, 5294.0, 5321.0, 5336.0, 5341.0, 5777.0, 5778.0, 6124.0, 6130.0, 6147.0, 6152.0, 6188.0, 6205.0, 6223.0, 6348.0, 6494.0, 6850.0, 7011.0, 7040.0, 7098.0, 7318.0, 7940.0, 8409.0, 8942.0, 9349.0, 9595.0, 10346.0, 10475.0, 10859.0, 11035.0, 11200.0, 23533.0, 25873.0, 27143.0, 27306.0, 27350.0, 29108.0, 29760.0, 50619.0, 51225.0, 51284.0, 54440.0, 54491.0, 54625.0, 54809.0, 55803.0, 55843.0, 57091.0, 60489.0, 63940.0, 64092.0, 64098.0, 64170.0, 64333.0, 64407.0, 64581.0, 64926.0, 79626.0, 79890.0, 81704.0, 83478.0, 84225.0, 84433.0, 84695.0, 85477.0, 89846.0, 91010.0, 114548.0, 115761.0, 126364.0, 147138.0, 151636.0, 165631.0, 200316.0, 201176.0, 219285.0, 221472.0, 645432.0, 653361.0, 654817.0
GO:0044853	CC	e	plasma membrane raft	6/428	33/29107	7.72288e-06	5	6	0.000483232	3684.0, 3689.0, 3937.0, 6404.0, 51338.0, 54209.0
GO:0005944	CC	e	phosphatidylinositol 3-kinase complex, class IB	3/428	4/29107	1.24914e-05	7	3	0.000754653	5294.0, 23533.0, 146850.0
GO:0030658	CC	e	transport vesicle membrane	6/428	39/29107	2.11163e-05	6	6	0.00123319	972.0, 3113.0, 3115.0, 3117.0, 3122.0, 3123.0
GO:0008305	CC	e	integrin complex	5/428	25/29107	2.79909e-05	5	5	0.00158194	3683.0, 3684.0, 3687.0, 3689.0, 3695.0
GO:0032010	CC	e	phagolysosome	3/428	5/29107	3.08867e-05	9	3	0.00165376	4688.0, 4689.0, 653361.0
GO:0101003	CC	e	ficolin-1-rich granule membrane	7/428	61/29107	3.11495e-05	7	7	0.00165376	2207.0, 3071.0, 3687.0, 3689.0, 10312.0, 11314.0, 100049587.0
GO:0010008	CC	e	endosome membrane	13/428	227/29107	3.52324e-05	6	13	0.00181551	154.0, 3111.0, 3113.0, 3115.0, 3117.0, 4360.0, 4689.0, 7098.0, 10312.0, 23643.0, 51284.0, 51296.0, 51311.0
GO:0035578	CC	e	azurophil granule lumen	8/428	91/29107	5.99826e-05	7	8	0.00300256	718.0, 1075.0, 4332.0, 8635.0, 23526.0, 29108.0, 51316.0, 51816.0
GO:0005764	CC	e	lysosome	14/428	277/29107	6.94932e-05	7	14	0.003382	55.0, 154.0, 1075.0, 1520.0, 3055.0, 3122.0, 3784.0, 6039.0, 7805.0, 8635.0, 10855.0, 51284.0, 81622.0, 151636.0
GO:0001726	CC	e	ruffle	8/428	94/29107	7.56159e-05	4	8	0.00358052	199.0, 822.0, 3936.0, 23191.0, 64092.0, 89846.0, 221472.0, 388325.0
GO:0014069	CC	e	postsynaptic density	13/428	248/29107	8.69765e-05	4	13	0.00401007	4067.0, 4736.0, 5025.0, 6136.0, 6156.0, 6169.0, 6188.0, 6208.0, 6223.0, 6232.0, 9349.0, 27185.0, 51225.0
GO:0030670	CC	e	phagocytic vesicle membrane	7/428	72/29107	9.15689e-05	7	7	0.00411356	1535.0, 1536.0, 5880.0, 7096.0, 10312.0, 10333.0, 10981.0
GO:0005783	CC	e	endoplasmic reticulum	32/428	1036/29107	9.70968e-05	5	32	0.00425284	241.0, 3784.0, 4938.0, 5265.0, 5321.0, 6137.0, 6152.0, 6157.0, 6171.0, 6188.0, 6202.0, 6228.0, 10981.0, 26157.0, 27185.0, 29108.0, 29121.0, 51284.0, 51338.0, 53829.0, 54947.0, 57705.0, 79974.0, 80346.0, 81622.0, 114548.0, 122618.0, 147138.0, 155038.0, 168537.0, 170575.0, 401494.0
GO:0043231	CC	e	intracellular membrane-bounded organelle	28/428	847/29107	0.000108042	4	28	0.00461684	313.0, 558.0, 1075.0, 1436.0, 1520.0, 3055.0, 3099.0, 3108.0, 3109.0, 3113.0, 4067.0, 4332.0, 4939.0, 4973.0, 5265.0, 5321.0, 8832.0, 10855.0, 27306.0, 51296.0, 54809.0, 55803.0, 79958.0, 80183.0, 91010.0, 168537.0, 202309.0, 257106.0
GO:0036020	CC	e	endolysosome membrane	4/428	18/29107	0.000119792	8	4	0.00499705	7098.0, 51284.0, 51311.0, 80231.0
GO:0012507	CC	e	ER to Golgi transport vesicle membrane	6/428	54/29107	0.000138821	7	6	0.00565613	972.0, 3113.0, 3115.0, 3117.0, 3122.0, 3123.0
GO:0034688	CC	e	integrin alphaM-beta2 complex	2/428	2/29107	0.000215721	6	2	0.00804133	3684.0, 3689.0
GO:0034689	CC	e	integrin alphaX-beta2 complex	2/428	2/29107	0.000215721	6	2	0.00804133	3687.0, 3689.0
GO:0005602	CC	e	complement component C1 complex	2/428	2/29107	0.000215721	2	2	0.00804133	712.0, 713.0
GO:0034687	CC	e	integrin alphaL-beta2 complex	2/428	2/29107	0.000215721	6	2	0.00804133	3683.0, 3689.0
GO:0005884	CC	e	actin filament	7/428	84/29107	0.000242133	6	7	0.00883787	199.0, 3055.0, 3059.0, 3936.0, 5880.0, 7454.0, 92241.0
GO:0072559	CC	e	NLRP3 inflammasome complex	3/428	9/29107	0.000248295	3	3	0.00887782	834.0, 29108.0, 114548.0
GO:0034774	CC	e	secretory granule lumen	8/428	115/29107	0.000307571	6	8	0.0107773	240.0, 718.0, 9535.0, 23191.0, 23526.0, 29108.0, 51411.0, 64333.0
GO:0045335	CC	e	phagocytic vesicle	6/428	64/29107	0.000356194	8	6	0.0122363	1520.0, 7454.0, 10981.0, 122618.0, 219972.0, 388325.0
GO:0031093	CC	e	platelet alpha granule lumen	6/428	67/29107	0.000456913	7	6	0.0151143	2.0, 5265.0, 7040.0, 22915.0, 54863.0, 83706.0
GO:1990904	CC	e	ribonucleoprotein complex	9/428	153/29107	0.000457226	2	9	0.0151143	6124.0, 6155.0, 6188.0, 6191.0, 6201.0, 6202.0, 7011.0, 60489.0, 200316.0
GO:0042101	CC	e	T cell receptor complex	3/428	11/29107	0.000477147	5	3	0.0151993	920.0, 6850.0, 54518.0
GO:0032009	CC	e	early phagosome	3/428	11/29107	0.000477147	9	3	0.0151993	6850.0, 51284.0, 81622.0
GO:0030667	CC	e	secretory granule membrane	7/428	97/29107	0.000583489	6	7	0.0182549	3071.0, 3687.0, 5023.0, 5724.0, 5788.0, 7305.0, 27180.0
GO:0031209	CC	e	SCAR complex	3/428	12/29107	0.000629269	2	3	0.0189333	3071.0, 23191.0, 51225.0
GO:0032998	CC	e	Fc-epsilon receptor I complex	2/428	3/29107	0.000640847	5	2	0.0189333	2207.0, 23547.0
GO:0030895	CC	e	apolipoprotein B mRNA editing enzyme complex	2/428	3/29107	0.000640847	3	2	0.0189333	60489.0, 200316.0
GO:0000139	CC	e	Golgi membrane	20/428	587/29107	0.000649212	5	20	0.0189333	972.0, 3113.0, 3115.0, 3117.0, 3122.0, 3123.0, 5321.0, 6480.0, 7098.0, 7940.0, 27128.0, 29108.0, 51284.0, 51311.0, 54947.0, 80342.0, 81622.0, 84002.0, 114548.0, 170575.0
GO:0032587	CC	e	ruffle membrane	7/428	99/29107	0.000659472	5	7	0.0189333	199.0, 3936.0, 5336.0, 5341.0, 6188.0, 23526.0, 221472.0
GO:0005769	CC	e	early endosome	12/428	268/29107	0.000670014	8	12	0.0189333	154.0, 920.0, 3784.0, 7098.0, 9595.0, 10981.0, 57705.0, 79890.0, 84868.0, 122618.0, 151636.0, 219285.0
GO:0032991	CC	e	protein-containing complex	21/428	643/29107	0.000690942	1	21	0.0189433	718.0, 834.0, 841.0, 972.0, 2533.0, 5023.0, 5777.0, 6201.0, 6494.0, 6850.0, 7805.0, 8345.0, 9349.0, 10320.0, 11035.0, 11326.0, 29108.0, 64170.0, 84106.0, 85477.0, 151636.0
GO:0032588	CC	e	trans-Golgi network membrane	7/428	100/29107	0.000700295	4	7	0.0189433	972.0, 3113.0, 3115.0, 3117.0, 3122.0, 3123.0, 122618.0
GO:0001891	CC	e	phagocytic cup	4/428	28/29107	0.000713618	2	4	0.0189433	199.0, 3936.0, 9938.0, 51411.0
GO:0002102	CC	e	podosome	4/428	28/29107	0.000713618	5	4	0.0189433	3936.0, 51411.0, 83706.0, 85477.0
GO:0005794	CC	e	Golgi apparatus	28/428	988/29107	0.00104202	5	28	0.0272481	154.0, 684.0, 945.0, 1075.0, 1535.0, 1536.0, 3055.0, 4067.0, 5265.0, 5321.0, 7096.0, 7940.0, 10232.0, 10287.0, 10333.0, 10346.0, 11200.0, 51338.0, 79895.0, 89846.0, 91010.0, 147138.0, 155038.0, 168537.0, 202309.0, 221472.0, 340205.0, 653361.0
GO:0072558	CC	e	NLRP1 inflammasome complex	2/428	4/29107	0.0012692	3	2	0.0327006	834.0, 29108.0
GO:0005515	MF	e	protein binding	299/428	12418/29107	3.41499e-30	2	299	1.5084e-26	2.0, 55.0, 154.0, 199.0, 240.0, 241.0, 313.0, 397.0, 399.0, 558.0, 684.0, 695.0, 712.0, 713.0, 714.0, 717.0, 718.0, 822.0, 834.0, 841.0, 843.0, 920.0, 942.0, 944.0, 945.0, 951.0, 953.0, 963.0, 972.0, 1019.0, 1075.0, 1230.0, 1234.0, 1240.0, 1436.0, 1439.0, 1441.0, 1524.0, 1535.0, 1536.0, 1794.0, 1796.0, 2000.0, 2004.0, 2091.0, 2207.0, 2209.0, 2313.0, 2533.0, 2995.0, 3055.0, 3059.0, 3071.0, 3087.0, 3099.0, 3108.0, 3109.0, 3111.0, 3115.0, 3117.0, 3122.0, 3123.0, 3394.0, 3552.0, 3570.0, 3587.0, 3597.0, 3606.0, 3635.0, 3663.0, 3683.0, 3684.0, 3687.0, 3689.0, 3695.0, 3762.0, 3784.0, 3903.0, 3921.0, 3937.0, 4064.0, 4066.0, 4067.0, 4094.0, 4261.0, 4332.0, 4360.0, 4481.0, 4542.0, 4600.0, 4688.0, 4689.0, 4736.0, 4814.0, 4938.0, 4939.0, 4973.0, 5023.0, 5025.0, 5031.0, 5204.0, 5265.0, 5294.0, 5330.0, 5336.0, 5341.0, 5699.0, 5777.0, 5778.0, 5788.0, 5866.0, 5880.0, 6001.0, 6124.0, 6130.0, 6136.0, 6137.0, 6147.0, 6152.0, 6155.0, 6156.0, 6157.0, 6168.0, 6169.0, 6171.0, 6181.0, 6188.0, 6191.0, 6201.0, 6202.0, 6205.0, 6208.0, 6223.0, 6228.0, 6232.0, 6348.0, 6404.0, 6480.0, 6494.0, 6510.0, 6518.0, 6688.0, 6693.0, 6793.0, 6850.0, 6886.0, 7011.0, 7040.0, 7046.0, 7096.0, 7098.0, 7100.0, 7305.0, 7318.0, 7351.0, 7409.0, 7454.0, 7462.0, 7805.0, 8345.0, 8409.0, 8832.0, 9023.0, 9349.0, 9450.0, 9595.0, 10019.0, 10095.0, 10148.0, 10161.0, 10184.0, 10232.0, 10287.0, 10312.0, 10320.0, 10333.0, 10346.0, 10475.0, 10578.0, 10855.0, 10859.0, 10863.0, 10870.0, 10871.0, 10894.0, 10981.0, 11006.0, 11010.0, 11035.0, 11119.0, 11200.0, 11270.0, 11314.0, 11326.0, 22797.0, 22915.0, 23166.0, 23191.0, 23526.0, 23547.0, 23643.0, 26157.0, 27071.0, 27128.0, 27143.0, 27180.0, 27181.0, 27185.0, 27306.0, 27350.0, 29108.0, 29760.0, 50619.0, 51225.0, 51284.0, 51296.0, 51338.0, 51367.0, 51411.0, 53827.0, 53829.0, 54209.0, 54491.0, 54518.0, 54625.0, 54809.0, 54947.0, 55340.0, 55505.0, 55803.0, 56670.0, 57096.0, 58475.0, 58484.0, 60489.0, 63940.0, 64098.0, 64115.0, 64170.0, 64231.0, 64333.0, 64407.0, 64581.0, 64926.0, 79626.0, 79651.0, 79713.0, 79890.0, 79895.0, 79958.0, 80183.0, 80231.0, 80342.0, 80346.0, 80380.0, 81622.0, 81704.0, 81793.0, 83478.0, 84002.0, 84106.0, 84290.0, 84433.0, 84689.0, 84695.0, 84868.0, 89790.0, 89857.0, 112616.0, 113277.0, 114548.0, 115004.0, 115761.0, 116236.0, 117289.0, 118788.0, 124460.0, 126364.0, 146850.0, 147138.0, 151636.0, 165631.0, 168537.0, 170575.0, 200316.0, 201799.0, 203328.0, 219285.0, 221472.0, 255809.0, 283897.0, 284021.0, 340205.0, 348378.0, 388325.0, 388512.0, 401494.0, 653361.0, 653567.0
GO:0003735	MF	e	structural constituent of ribosome	29/428	164/29107	6.26915e-23	2	29	1.38454e-19	3921.0, 4736.0, 6124.0, 6130.0, 6136.0, 6137.0, 6147.0, 6152.0, 6155.0, 6156.0, 6157.0, 6159.0, 6161.0, 6168.0, 6169.0, 6171.0, 6181.0, 6188.0, 6191.0, 6201.0, 6202.0, 6205.0, 6208.0, 6223.0, 6228.0, 6232.0, 9349.0, 11224.0, 25873.0
GO:0004888	MF	e	transmembrane signaling receptor activity	24/428	158/29107	1.35333e-17	3	24	1.99256e-14	920.0, 2209.0, 2214.0, 4360.0, 6693.0, 7096.0, 7098.0, 7100.0, 10261.0, 10333.0, 10871.0, 10894.0, 11024.0, 11314.0, 27181.0, 29121.0, 51284.0, 51311.0, 54209.0, 57413.0, 81793.0, 146722.0, 284021.0, 340205.0
GO:0038023	MF	e	signaling receptor activity	23/428	210/29107	9.06561e-14	2	23	1.00107e-10	920.0, 942.0, 945.0, 1240.0, 1439.0, 1441.0, 2350.0, 3587.0, 3687.0, 3695.0, 4065.0, 4360.0, 6510.0, 7096.0, 7098.0, 7100.0, 10333.0, 10894.0, 11027.0, 11314.0, 51311.0, 54209.0, 81793.0
GO:0023026	MF	e	MHC class II protein complex binding	10/428	27/29107	2.8727e-12	4	10	2.53774e-09	920.0, 972.0, 3108.0, 3109.0, 3111.0, 3113.0, 3115.0, 3117.0, 3122.0, 3123.0
GO:0032395	MF	e	MHC class II receptor activity	5/428	10/29107	1.59277e-07	4	5	0.000117254	3111.0, 3113.0, 3117.0, 3122.0, 3123.0
GO:0140031	MF	e	phosphorylation-dependent protein binding	4/428	5/29107	2.2785e-07	4	4	0.000143773	4067.0, 5336.0, 5777.0, 7409.0
GO:0042802	MF	e	identical protein binding	48/428	1495/29107	4.04949e-07	3	48	0.000223583	55.0, 154.0, 241.0, 684.0, 695.0, 834.0, 841.0, 920.0, 963.0, 972.0, 1075.0, 1234.0, 2207.0, 3663.0, 4094.0, 4973.0, 5023.0, 5025.0, 5265.0, 5294.0, 5866.0, 6223.0, 6348.0, 6793.0, 7040.0, 7096.0, 7098.0, 7305.0, 7454.0, 8832.0, 10333.0, 10346.0, 11035.0, 11200.0, 26157.0, 29108.0, 51225.0, 58484.0, 60489.0, 64115.0, 64926.0, 81793.0, 114548.0, 118788.0, 146722.0, 168537.0, 200316.0, 388512.0
GO:0033691	MF	e	sialic acid binding	6/428	22/29107	5.96586e-07	5	6	0.000292791	945.0, 27180.0, 27181.0, 89790.0, 114132.0, 100049587.0
GO:0001618	MF	e	virus receptor activity	9/428	76/29107	1.76315e-06	3	9	0.0007172	558.0, 920.0, 942.0, 1234.0, 3695.0, 3921.0, 4360.0, 6404.0, 6510.0
GO:0003953	MF	e	NAD+ nucleosidase activity	5/428	15/29107	1.7861e-06	5	5	0.0007172	7098.0, 7100.0, 51284.0, 51311.0, 118788.0
GO:0030246	MF	e	carbohydrate binding	13/428	177/29107	2.42701e-06	2	13	0.000893341	945.0, 3965.0, 4065.0, 4973.0, 27180.0, 27181.0, 29121.0, 64581.0, 89790.0, 114132.0, 283420.0, 388512.0, 100049587.0
GO:0001540	MF	e	amyloid-beta binding	9/428	84/29107	4.10794e-06	4	9	0.00139575	154.0, 712.0, 972.0, 3684.0, 3689.0, 4481.0, 5204.0, 10333.0, 54209.0
GO:1990782	MF	e	protein tyrosine kinase binding	6/428	32/29107	6.39775e-06	6	6	0.00189301	920.0, 5336.0, 10019.0, 29760.0, 54209.0, 57091.0
GO:0005096	MF	e	GTPase activator activity	15/428	256/29107	6.81378e-06	5	15	0.00189301	397.0, 3071.0, 6001.0, 6494.0, 9938.0, 23526.0, 55803.0, 55843.0, 64333.0, 64407.0, 64926.0, 83478.0, 117289.0, 201176.0, 257106.0
GO:0005102	MF	e	signaling receptor binding	18/428	357/29107	6.85717e-06	3	18	0.00189301	2.0, 718.0, 944.0, 2533.0, 3055.0, 4067.0, 5025.0, 5788.0, 6404.0, 6850.0, 7305.0, 10333.0, 10870.0, 10875.0, 11119.0, 23547.0, 54360.0, 118788.0
GO:0016176	MF	e	superoxide-generating NADPH oxidase activator activity	4/428	10/29107	9.0256e-06	4	4	0.00209821	4688.0, 4689.0, 653361.0, 654817.0
GO:0032396	MF	e	inhibitory MHC class I receptor activity	4/428	10/29107	9.0256e-06	5	4	0.00209821	10859.0, 11024.0, 11027.0, 23547.0
GO:0016175	MF	e	superoxide-generating NAD(P)H oxidase activity	4/428	10/29107	9.0256e-06	5	4	0.00209821	1535.0, 1536.0, 4688.0, 653361.0
GO:0045028	MF	e	G protein-coupled purinergic nucleotide receptor activity	4/428	12/29107	2.07831e-05	6	4	0.00458994	2857.0, 5724.0, 53829.0, 64805.0
GO:0042605	MF	e	peptide antigen binding	5/428	24/29107	2.26656e-05	4	5	0.00476732	3113.0, 3115.0, 3117.0, 3122.0, 3123.0
GO:0042169	MF	e	SH2 domain binding	6/428	40/29107	2.45364e-05	4	6	0.00492624	5777.0, 6850.0, 7462.0, 10859.0, 29760.0, 89790.0
GO:0019955	MF	e	cytokine binding	6/428	41/29107	2.83884e-05	3	6	0.00524718	972.0, 1436.0, 1441.0, 3570.0, 3597.0, 10148.0
GO:0005085	MF	e	guanyl-nucleotide exchange factor activity	13/428	223/29107	2.92887e-05	5	13	0.00524718	1794.0, 5866.0, 7409.0, 27128.0, 50619.0, 64805.0, 79890.0, 79958.0, 81704.0, 89846.0, 115727.0, 117289.0, 221472.0
GO:0001851	MF	e	complement component C3b binding	3/428	5/29107	3.08867e-05	4	3	0.00524718	3684.0, 3689.0, 11326.0
GO:0140311	MF	e	protein sequestering activity	3/428	5/29107	3.08867e-05	2	3	0.00524718	6688.0, 7805.0, 147138.0
GO:0001784	MF	e	phosphotyrosine residue binding	6/428	44/29107	4.29409e-05	5	6	0.00702481	3055.0, 5336.0, 5777.0, 6850.0, 7409.0, 64092.0
GO:0003723	MF	e	RNA binding	40/428	1389/29107	5.19549e-05	4	40	0.00819588	684.0, 2091.0, 3921.0, 4736.0, 6124.0, 6130.0, 6136.0, 6137.0, 6147.0, 6152.0, 6155.0, 6156.0, 6157.0, 6159.0, 6161.0, 6168.0, 6169.0, 6171.0, 6188.0, 6191.0, 6201.0, 6202.0, 6205.0, 6208.0, 6223.0, 6228.0, 6232.0, 6688.0, 7011.0, 8635.0, 9349.0, 11224.0, 25873.0, 27350.0, 51311.0, 55505.0, 60489.0, 64092.0, 91351.0, 200316.0
GO:0004896	MF	e	cytokine receptor activity	6/428	46/29107	5.55848e-05	4	6	0.00846614	972.0, 1441.0, 3570.0, 3587.0, 3597.0, 10148.0
GO:0038024	MF	e	cargo receptor activity	4/428	16/29107	7.29292e-05	1	4	0.0107376	3684.0, 3689.0, 4360.0, 4481.0
GO:0019901	MF	e	protein kinase binding	19/428	470/29107	8.02052e-05	5	19	0.0114279	399.0, 920.0, 3059.0, 3663.0, 3689.0, 5336.0, 5777.0, 5788.0, 5880.0, 6188.0, 6201.0, 6223.0, 6850.0, 7454.0, 10346.0, 10475.0, 11200.0, 29760.0, 84106.0
GO:0004950	MF	e	chemokine receptor activity	4/428	17/29107	9.42636e-05	7	4	0.0130113	1230.0, 1234.0, 1240.0, 1524.0
GO:0017124	MF	e	SH3 domain binding	9/428	129/29107	0.000127988	4	9	0.0170394	1535.0, 3059.0, 3635.0, 4067.0, 5777.0, 7454.0, 51225.0, 201176.0, 653361.0
GO:0019899	MF	e	enzyme binding	16/428	369/29107	0.000131161	3	16	0.0170394	2.0, 241.0, 920.0, 3570.0, 3965.0, 6188.0, 6886.0, 7011.0, 7040.0, 8345.0, 29108.0, 29760.0, 54625.0, 64115.0, 151636.0, 401494.0
GO:0071791	MF	e	chemokine (C-C motif) ligand 5 binding	2/428	2/29107	0.000215721	6	2	0.0264677	1230.0, 1234.0
GO:0004051	MF	e	arachidonate 5-lipoxygenase activity	2/428	2/29107	0.000215721	5	2	0.0264677	240.0, 241.0
GO:0019864	MF	e	IgG binding	3/428	9/29107	0.000248295	4	3	0.0296411	2207.0, 2209.0, 2214.0
GO:0015026	MF	e	coreceptor activity	5/428	39/29107	0.000256141	3	5	0.029773	920.0, 942.0, 1234.0, 23547.0, 23643.0
GO:1901981	MF	e	phosphatidylinositol phosphate binding	4/428	22/29107	0.000273341	5	4	0.0309577	79958.0, 80183.0, 124460.0, 221472.0
GO:0047844	MF	e	deoxycytidine deaminase activity	3/428	10/29107	0.000350839	5	3	0.0368966	27350.0, 60489.0, 200316.0
GO:0097199	MF	e	cysteine-type endopeptidase activity involved in apoptotic signaling pathway	3/428	10/29107	0.000350839	7	3	0.0368966	834.0, 841.0, 843.0
GO:0097153	MF	e	cysteine-type endopeptidase activity involved in apoptotic process	3/428	10/29107	0.000350839	6	3	0.0368966	841.0, 843.0, 29108.0
GO:0051015	MF	e	actin filament binding	11/428	216/29107	0.000383283	5	11	0.0389442	199.0, 822.0, 3059.0, 3936.0, 4542.0, 10095.0, 23191.0, 51225.0, 85477.0, 91010.0, 92241.0
GO:0043274	MF	e	phospholipase binding	4/428	24/29107	0.000387943	4	4	0.0389442	695.0, 6850.0, 7454.0, 29760.0
GO:0097110	MF	e	scaffold protein binding	6/428	67/29107	0.000456913	3	6	0.0439022	841.0, 3784.0, 4067.0, 5336.0, 6850.0, 54209.0
GO:0005525	MF	e	GTP binding	15/428	373/29107	0.000467391	8	15	0.0439022	399.0, 4261.0, 4600.0, 5880.0, 10981.0, 26157.0, 54988.0, 55303.0, 55340.0, 115004.0, 115761.0, 155038.0, 168537.0, 170575.0, 474344.0
GO:0042608	MF	e	T cell receptor binding	3/428	11/29107	0.000477147	4	3	0.0439022	1794.0, 3122.0, 3123.0
GO:0097677	MF	e	STAT family protein binding	3/428	11/29107	0.000477147	6	3	0.0439022	6688.0, 8345.0, 151636.0
GO:0042803	MF	e	protein homodimerization activity	22/428	671/29107	0.00048703	4	22	0.0439022	55.0, 154.0, 684.0, 920.0, 1436.0, 3087.0, 3570.0, 5341.0, 6480.0, 6793.0, 7305.0, 8942.0, 10346.0, 10475.0, 10859.0, 11200.0, 27306.0, 29108.0, 51816.0, 58484.0, 64170.0, 168537.0
GO:0004435	MF	e	phosphatidylinositol phospholipase C activity	4/428	26/29107	0.000533281	7	4	0.04711	1230.0, 1234.0, 5330.0, 5336.0
