## Supplementary material for "Transcriptional and genetic sex differences for schizophrenia across the dorsolateral prefrontal cortex, hippocampus, and caudate nucleus": Data S4: GO_analysis_module_royalblue.xlsx

### Sheet: Sheet1
GO	NS	enrichment	name	ratio_in_study	ratio_in_pop	p_uncorrected	depth	study_count	p_fdr_bh	study_items
GO:0006954	BP	e	inflammatory response	51/370	387/29107	2.89219e-36	4	51	3.58689e-32	12.0, 133.0, 301.0, 604.0, 728.0, 837.0, 929.0, 958.0, 1116.0, 1903.0, 1969.0, 2353.0, 2357.0, 2687.0, 2919.0, 2920.0, 3428.0, 3553.0, 3554.0, 3569.0, 3576.0, 3627.0, 4069.0, 5606.0, 5734.0, 5743.0, 5966.0, 5970.0, 6279.0, 6280.0, 6347.0, 6373.0, 6401.0, 6556.0, 6774.0, 7057.0, 7097.0, 7128.0, 7132.0, 7133.0, 8737.0, 8809.0, 8876.0, 9034.0, 9261.0, 10392.0, 50848.0, 64332.0, 79155.0, 80149.0, 84807.0
GO:0006955	BP	e	immune response	32/370	298/29107	2.716e-20	2	32	1.68419e-16	715.0, 728.0, 2204.0, 2634.0, 2669.0, 3133.0, 3553.0, 3554.0, 3566.0, 3575.0, 3976.0, 4055.0, 4783.0, 4860.0, 5008.0, 5734.0, 5996.0, 6398.0, 7057.0, 7097.0, 7133.0, 7494.0, 8809.0, 9034.0, 9173.0, 9235.0, 10288.0, 10410.0, 10581.0, 25939.0, 26253.0, 57007.0
GO:0007165	BP	e	signal transduction	55/370	1075/29107	1.30283e-18	4	55	5.38592e-15	133.0, 285.0, 301.0, 728.0, 1017.0, 1192.0, 1890.0, 2078.0, 2357.0, 2564.0, 2669.0, 2919.0, 3091.0, 3491.0, 3553.0, 3566.0, 3575.0, 3576.0, 3586.0, 3627.0, 4055.0, 4615.0, 4739.0, 4982.0, 5175.0, 5329.0, 5606.0, 5829.0, 5996.0, 6277.0, 6282.0, 6347.0, 6373.0, 6398.0, 6774.0, 6781.0, 7076.0, 7097.0, 7873.0, 8793.0, 8797.0, 8809.0, 9052.0, 9064.0, 9173.0, 9235.0, 9322.0, 9754.0, 10135.0, 10288.0, 10392.0, 54567.0, 85415.0, 148932.0, 644815.0
GO:0071222	BP	e	cellular response to lipopolysaccharide	24/370	168/29107	2.09086e-18	6	24	6.48272e-15	929.0, 958.0, 2919.0, 2920.0, 3383.0, 3553.0, 3569.0, 3576.0, 3586.0, 3627.0, 4615.0, 5054.0, 5970.0, 6347.0, 6373.0, 7128.0, 7133.0, 7494.0, 7538.0, 10288.0, 22904.0, 64127.0, 79155.0, 80149.0
GO:0006915	BP	e	apoptotic process	38/370	547/29107	2.39603e-17	4	38	5.94312e-14	388.0, 728.0, 840.0, 929.0, 1116.0, 1263.0, 1647.0, 3553.0, 3659.0, 4055.0, 4615.0, 4616.0, 4792.0, 4982.0, 5292.0, 5359.0, 5552.0, 6279.0, 6280.0, 7097.0, 7128.0, 7494.0, 8737.0, 8793.0, 8797.0, 8870.0, 10392.0, 10912.0, 23645.0, 51330.0, 54507.0, 54541.0, 55332.0, 64651.0, 79155.0, 80149.0, 84674.0, 255488.0
GO:0032757	BP	e	positive regulation of interleukin-8 production	15/370	62/29107	1.49173e-15	8	15	3.08341e-12	929.0, 1116.0, 1649.0, 2219.0, 3553.0, 3569.0, 4615.0, 5054.0, 5970.0, 6774.0, 7097.0, 8692.0, 8737.0, 10392.0, 64127.0
GO:0050729	BP	e	positive regulation of inflammatory response	17/370	95/29107	4.2664e-15	7	17	7.55884e-12	2828.0, 3553.0, 3949.0, 4792.0, 5008.0, 5054.0, 5734.0, 6279.0, 6280.0, 7052.0, 7097.0, 7132.0, 8692.0, 8737.0, 9173.0, 64332.0, 283131.0
GO:0045944	BP	e	positive regulation of transcription by RNA polymerase II	50/370	1107/29107	7.89817e-15	11	50	1.19408e-11	467.0, 602.0, 861.0, 958.0, 1052.0, 1316.0, 1649.0, 2078.0, 2120.0, 2294.0, 2353.0, 3091.0, 3428.0, 3491.0, 3569.0, 3627.0, 3659.0, 3665.0, 3726.0, 3976.0, 4609.0, 4791.0, 4792.0, 5008.0, 5187.0, 5359.0, 5966.0, 5970.0, 6556.0, 6774.0, 7005.0, 7097.0, 7132.0, 7494.0, 8692.0, 8737.0, 10135.0, 10272.0, 22904.0, 23764.0, 28999.0, 29950.0, 54897.0, 57822.0, 64127.0, 64651.0, 79155.0, 80149.0, 84166.0, 85441.0
GO:0045766	BP	e	positive regulation of angiogenesis	20/370	153/29107	8.66534e-15	7	20	1.19408e-11	133.0, 285.0, 388.0, 728.0, 861.0, 958.0, 1003.0, 1116.0, 2321.0, 3091.0, 3162.0, 3315.0, 3553.0, 3576.0, 4846.0, 5054.0, 6774.0, 7057.0, 7494.0, 80149.0
GO:0051607	BP	e	defense response to virus	22/370	205/29107	2.53594e-14	7	22	3.14507e-11	958.0, 2633.0, 3428.0, 3569.0, 3659.0, 3665.0, 3669.0, 4615.0, 5359.0, 5970.0, 7097.0, 8519.0, 8692.0, 10410.0, 10581.0, 25939.0, 54541.0, 56829.0, 80149.0, 84166.0, 163702.0, 197259.0
GO:0045087	BP	e	innate immune response	31/370	461/29107	5.70971e-14	6	31	6.43744e-11	301.0, 639.0, 710.0, 715.0, 716.0, 837.0, 929.0, 2242.0, 2268.0, 3133.0, 3426.0, 3428.0, 3665.0, 3669.0, 4615.0, 5966.0, 5970.0, 6279.0, 6280.0, 7097.0, 8542.0, 8876.0, 10392.0, 10865.0, 25939.0, 26253.0, 51279.0, 54210.0, 56829.0, 64127.0, 84166.0
GO:0001525	BP	e	angiogenesis	20/370	222/29107	1.01422e-11	3	20	1.04819e-08	285.0, 302.0, 388.0, 1890.0, 2321.0, 3091.0, 3162.0, 3576.0, 3678.0, 5054.0, 5743.0, 6303.0, 6347.0, 6464.0, 7494.0, 51330.0, 54567.0, 57007.0, 80149.0, 81575.0
GO:0071260	BP	e	cellular response to mechanical stimulus	13/370	81/29107	3.15936e-11	5	13	3.01403e-08	958.0, 1647.0, 3553.0, 3659.0, 4055.0, 4615.0, 5734.0, 5743.0, 6513.0, 7132.0, 8797.0, 9531.0, 50848.0
GO:0032496	BP	e	response to lipopolysaccharide	16/370	143/29107	4.76048e-11	5	16	4.21711e-08	133.0, 728.0, 2353.0, 2687.0, 3553.0, 4791.0, 4846.0, 5734.0, 5743.0, 6279.0, 6280.0, 6401.0, 6556.0, 9261.0, 11213.0, 26191.0
GO:0006935	BP	e	chemotaxis	14/370	113/29107	1.98094e-10	3	14	1.63784e-07	728.0, 1890.0, 2242.0, 2357.0, 2919.0, 2920.0, 3491.0, 3576.0, 3627.0, 5329.0, 5355.0, 6347.0, 6373.0, 9034.0
GO:0008285	BP	e	negative regulation of cell population proliferation	25/370	425/29107	2.86694e-10	5	25	2.22224e-07	133.0, 604.0, 1003.0, 1026.0, 2683.0, 2919.0, 3553.0, 3569.0, 3576.0, 3586.0, 3659.0, 3672.0, 3976.0, 4846.0, 5008.0, 5743.0, 6282.0, 6774.0, 7097.0, 7832.0, 8519.0, 9510.0, 54567.0, 57007.0, 163702.0
GO:0010628	BP	e	positive regulation of gene expression	26/370	472/29107	5.12148e-10	6	26	3.73627e-07	467.0, 639.0, 1003.0, 2615.0, 3091.0, 3553.0, 3569.0, 3575.0, 3576.0, 3949.0, 3976.0, 4478.0, 4609.0, 4615.0, 4783.0, 4846.0, 5359.0, 5873.0, 6556.0, 6774.0, 7097.0, 7122.0, 26191.0, 54567.0, 57822.0, 80149.0
GO:0098609	BP	e	cell-cell adhesion	15/370	159/29107	2.13567e-09	3	15	1.47148e-06	301.0, 302.0, 1003.0, 2294.0, 3384.0, 4026.0, 5175.0, 6282.0, 6464.0, 8876.0, 9124.0, 10205.0, 22918.0, 50848.0, 81671.0
GO:0071356	BP	e	cellular response to tumor necrosis factor	14/370	136/29107	2.35901e-09	6	14	1.53981e-06	958.0, 1116.0, 2633.0, 2634.0, 3383.0, 3576.0, 5970.0, 6347.0, 7057.0, 7538.0, 8531.0, 8692.0, 8737.0, 80149.0
GO:0043065	BP	e	positive regulation of apoptotic process	20/370	310/29107	3.77285e-09	7	20	2.33954e-06	133.0, 388.0, 604.0, 1647.0, 1843.0, 2683.0, 3162.0, 3491.0, 3569.0, 4616.0, 5743.0, 7052.0, 8737.0, 8794.0, 8797.0, 10912.0, 51330.0, 54507.0, 79845.0, 196527.0
GO:0043066	BP	e	negative regulation of apoptotic process	25/370	484/29107	4.09362e-09	7	25	2.41757e-06	301.0, 597.0, 602.0, 1026.0, 1263.0, 1843.0, 3315.0, 3491.0, 3569.0, 3586.0, 4170.0, 4609.0, 5292.0, 5329.0, 5970.0, 6464.0, 7057.0, 7076.0, 7494.0, 8737.0, 8793.0, 8870.0, 9021.0, 9531.0, 255488.0
GO:0030593	BP	e	neutrophil chemotaxis	11/370	78/29107	4.38916e-09	9	11	2.44752e-06	728.0, 2919.0, 2920.0, 3576.0, 3627.0, 3672.0, 6279.0, 6280.0, 6347.0, 6373.0, 54210.0
GO:0050830	BP	e	defense response to Gram-positive bacterium	12/370	98/29107	4.53902e-09	7	12	2.44752e-06	728.0, 1969.0, 2268.0, 2634.0, 3133.0, 3569.0, 3575.0, 4069.0, 4615.0, 7097.0, 10392.0, 64127.0
GO:0007166	BP	e	cell surface receptor signaling pathway	17/370	225/29107	5.46731e-09	5	17	2.82523e-06	301.0, 929.0, 2212.0, 2669.0, 3554.0, 3575.0, 3627.0, 4615.0, 5175.0, 6347.0, 8519.0, 10288.0, 11025.0, 51267.0, 64123.0, 197259.0, 283383.0
GO:0035924	BP	e	cellular response to vascular endothelial growth factor stimulus	8/370	33/29107	6.65141e-09	6	8	3.29963e-06	301.0, 2081.0, 2321.0, 3315.0, 5606.0, 5970.0, 9261.0, 54567.0
GO:0032760	BP	e	positive regulation of tumor necrosis factor production	12/370	103/29107	8.07173e-09	9	12	3.85022e-06	929.0, 3133.0, 3315.0, 3569.0, 4615.0, 6774.0, 7057.0, 7097.0, 8737.0, 9261.0, 10392.0, 64127.0
GO:0071347	BP	e	cellular response to interleukin-1	11/370	84/29107	9.79163e-09	6	11	4.26705e-06	958.0, 1116.0, 2633.0, 2634.0, 3091.0, 3383.0, 3576.0, 5970.0, 6347.0, 8692.0, 80149.0
GO:0050727	BP	e	regulation of inflammatory response	11/370	84/29107	9.79163e-09	6	11	4.26705e-06	301.0, 604.0, 837.0, 3554.0, 4615.0, 5743.0, 5970.0, 6401.0, 22904.0, 64127.0, 255877.0
GO:0051092	BP	e	positive regulation of NF-kappaB transcription factor activity	14/370	152/29107	1.00481e-08	12	14	4.26705e-06	958.0, 3383.0, 3553.0, 4615.0, 5970.0, 6279.0, 6280.0, 6774.0, 7097.0, 8737.0, 8809.0, 10392.0, 11213.0, 64127.0
GO:0034097	BP	e	response to cytokine	9/370	49/29107	1.03218e-08	4	9	4.26705e-06	2353.0, 4170.0, 4791.0, 5966.0, 5970.0, 6401.0, 7076.0, 9180.0, 9261.0
GO:0045595	BP	e	regulation of cell differentiation	8/370	37/29107	1.76935e-08	4	8	7.07852e-06	604.0, 861.0, 864.0, 1052.0, 2242.0, 3976.0, 150094.0, 255877.0
GO:0042832	BP	e	defense response to protozoan	7/370	25/29107	2.00049e-08	6	7	7.75314e-06	602.0, 958.0, 2634.0, 3566.0, 3586.0, 4615.0, 6556.0
GO:0070555	BP	e	response to interleukin-1	8/370	39/29107	2.75773e-08	5	8	1.03641e-05	301.0, 1116.0, 3553.0, 3554.0, 4615.0, 5970.0, 6401.0, 11213.0
GO:1902042	BP	e	negative regulation of extrinsic apoptotic signaling pathway via death domain receptors	7/370	28/29107	4.76836e-08	10	7	1.73933e-05	3162.0, 3383.0, 4846.0, 5054.0, 7128.0, 64114.0, 85450.0
GO:0060337	BP	e	type I interferon signaling pathway	6/370	18/29107	6.61168e-08	7	6	2.3428e-05	3665.0, 4615.0, 6672.0, 8519.0, 10410.0, 10581.0
GO:0042742	BP	e	defense response to bacterium	12/370	126/29107	7.91186e-08	6	12	2.72564e-05	602.0, 3586.0, 4069.0, 4615.0, 6279.0, 6280.0, 6464.0, 6556.0, 7132.0, 10392.0, 56833.0, 64127.0
GO:0034605	BP	e	cellular response to heat	8/370	47/29107	1.29e-07	5	8	4.21188e-05	1026.0, 3162.0, 3310.0, 3627.0, 5743.0, 7057.0, 9531.0, 113278.0
GO:0043123	BP	e	positive regulation of I-kappaB kinase/NF-kappaB signaling	14/370	186/29107	1.29053e-07	8	14	4.21188e-05	389.0, 958.0, 3162.0, 4055.0, 4615.0, 5966.0, 5970.0, 6398.0, 7052.0, 7132.0, 8737.0, 10392.0, 64127.0, 79155.0
GO:0009615	BP	e	response to virus	11/370	110/29107	1.67442e-07	5	11	5.22912e-05	602.0, 2268.0, 3315.0, 3665.0, 3669.0, 8519.0, 8692.0, 10410.0, 10581.0, 11213.0, 56829.0
GO:0008284	BP	e	positive regulation of cell population proliferation	23/370	505/29107	1.68654e-07	5	23	5.22912e-05	133.0, 467.0, 1017.0, 1903.0, 2321.0, 3142.0, 3553.0, 3569.0, 3575.0, 3627.0, 3976.0, 4609.0, 5008.0, 5970.0, 6464.0, 7057.0, 7076.0, 7122.0, 7494.0, 9180.0, 10135.0, 29923.0, 29950.0
GO:0070498	BP	e	interleukin-1-mediated signaling pathway	6/370	21/29107	1.87131e-07	7	6	5.66047e-05	3553.0, 3554.0, 4615.0, 5970.0, 11213.0, 79155.0
GO:0019221	BP	e	cytokine-mediated signaling pathway	12/370	142/29107	2.94811e-07	6	12	8.70536e-05	3553.0, 3569.0, 5355.0, 5970.0, 6347.0, 6774.0, 7132.0, 9180.0, 10288.0, 11025.0, 11213.0, 163702.0
GO:0031663	BP	e	lipopolysaccharide-mediated signaling pathway	7/370	36/29107	3.08019e-07	6	7	8.71492e-05	929.0, 3553.0, 4615.0, 4792.0, 6347.0, 7097.0, 26191.0
GO:0032755	BP	e	positive regulation of interleukin-6 production	10/370	93/29107	3.09189e-07	8	10	8.71492e-05	3553.0, 3569.0, 4615.0, 6774.0, 7097.0, 7494.0, 8692.0, 10288.0, 10392.0, 64127.0
GO:0007568	BP	e	aging	13/370	171/29107	3.23909e-07	2	13	8.92693e-05	133.0, 597.0, 710.0, 840.0, 2353.0, 3586.0, 4791.0, 5743.0, 5970.0, 6774.0, 7076.0, 7133.0, 10135.0
GO:0034341	BP	e	response to interferon-gamma	6/370	24/29107	4.49434e-07	5	6	0.000121171	958.0, 6556.0, 6672.0, 8519.0, 10410.0, 10581.0
GO:0030198	BP	e	extracellular matrix organization	12/370	150/29107	5.3345e-07	5	12	0.000140763	602.0, 1282.0, 2294.0, 2683.0, 3491.0, 4791.0, 4982.0, 9510.0, 54507.0, 56999.0, 83716.0, 133584.0
GO:0045893	BP	e	positive regulation of transcription, DNA-templated	25/370	637/29107	7.84063e-07	10	25	0.000202582	602.0, 861.0, 864.0, 1316.0, 1649.0, 2294.0, 2353.0, 3091.0, 3553.0, 3569.0, 3586.0, 3659.0, 3665.0, 4609.0, 4783.0, 4928.0, 5292.0, 5606.0, 5970.0, 6464.0, 6672.0, 6774.0, 9124.0, 54897.0, 84913.0
GO:0032494	BP	e	response to peptidoglycan	4/370	7/29107	8.7245e-07	5	4	0.000220819	728.0, 3569.0, 4615.0, 11213.0
GO:0032722	BP	e	positive regulation of chemokine production	7/370	42/29107	9.3232e-07	8	7	0.000231253	3091.0, 3162.0, 3566.0, 3569.0, 4615.0, 7097.0, 9173.0
GO:0045071	BP	e	negative regulation of viral genome replication	7/370	44/29107	1.29569e-06	6	7	0.000315081	3428.0, 3669.0, 5359.0, 8519.0, 10410.0, 10581.0, 56829.0
GO:0007155	BP	e	cell adhesion	21/370	488/29107	1.44691e-06	2	21	0.000345087	176.0, 388.0, 1969.0, 2242.0, 2683.0, 3383.0, 3384.0, 3491.0, 3678.0, 3690.0, 4739.0, 5829.0, 6347.0, 6402.0, 7057.0, 7122.0, 9235.0, 51330.0, 57007.0, 84034.0, 145864.0
GO:0002237	BP	e	response to molecule of bacterial origin	4/370	8/29107	1.72737e-06	4	4	0.000404204	2920.0, 3576.0, 3586.0, 7128.0
GO:0046330	BP	e	positive regulation of JNK cascade	9/370	89/29107	2.0429e-06	10	9	0.000469187	1647.0, 3553.0, 4055.0, 4615.0, 4616.0, 8737.0, 10392.0, 10912.0, 64127.0
GO:0051726	BP	e	regulation of cell cycle	14/370	235/29107	2.16641e-06	4	14	0.000487653	1026.0, 1192.0, 1647.0, 1843.0, 2081.0, 3576.0, 3659.0, 3726.0, 4609.0, 4616.0, 6774.0, 7057.0, 10912.0, 23645.0
GO:0050731	BP	e	positive regulation of peptidyl-tyrosine phosphorylation	9/370	90/29107	2.24473e-06	10	9	0.000487653	3383.0, 3569.0, 3678.0, 3690.0, 3976.0, 5008.0, 5175.0, 30844.0, 64127.0
GO:0035633	BP	e	maintenance of blood-brain barrier	6/370	31/29107	2.28059e-06	6	6	0.000487653	1003.0, 3569.0, 5175.0, 5743.0, 7122.0, 50848.0
GO:0034612	BP	e	response to tumor necrosis factor	6/370	31/29107	2.28059e-06	5	6	0.000487653	929.0, 1116.0, 2687.0, 5743.0, 6401.0, 8737.0
GO:1900745	BP	e	positive regulation of p38MAPK cascade	6/370	32/29107	2.77694e-06	10	6	0.000583722	1647.0, 3553.0, 4616.0, 10912.0, 80149.0, 768211.0
GO:0070098	BP	e	chemokine-mediated signaling pathway	8/370	70/29107	3.00325e-06	7	8	0.000620772	2919.0, 2920.0, 3576.0, 3627.0, 6347.0, 6373.0, 9034.0, 57007.0
GO:0002544	BP	e	chronic inflammatory response	4/370	9/29107	3.07803e-06	5	4	0.000625798	6279.0, 6280.0, 7057.0, 8876.0
GO:0006952	BP	e	defense response	8/370	72/29107	3.72456e-06	3	8	0.000745032	962.0, 6774.0, 6890.0, 9235.0, 10392.0, 11025.0, 51267.0, 64127.0
GO:0046718	BP	e	viral entry into host cell	9/370	97/29107	4.20156e-06	6	9	0.000827107	1969.0, 3383.0, 3678.0, 3690.0, 3949.0, 5359.0, 6520.0, 8692.0, 50848.0
GO:0043032	BP	e	positive regulation of macrophage activation	5/370	20/29107	4.28071e-06	7	5	0.000829522	3566.0, 3586.0, 7057.0, 9173.0, 79155.0
GO:0006986	BP	e	response to unfolded protein	7/370	53/29107	4.72459e-06	5	7	0.000901452	871.0, 1649.0, 3310.0, 3315.0, 7057.0, 7873.0, 9709.0
GO:0035456	BP	e	response to interferon-beta	4/370	10/29107	5.07853e-06	5	4	0.000954303	5359.0, 8519.0, 10410.0, 10581.0
GO:0032720	BP	e	negative regulation of tumor necrosis factor production	8/370	76/29107	5.61431e-06	9	8	0.00103923	602.0, 3586.0, 7128.0, 11213.0, 26191.0, 54206.0, 64127.0, 80149.0
GO:0036018	BP	e	cellular response to erythropoietin	3/370	4/29107	8.07349e-06	6	3	0.00145112	958.0, 4501.0, 4502.0
GO:0045629	BP	e	negative regulation of T-helper 2 cell differentiation	3/370	4/29107	8.07349e-06	13	3	0.00145112	301.0, 604.0, 3142.0
GO:0000165	BP	e	MAPK cascade	9/370	106/29107	8.73392e-06	6	9	0.0015474	1326.0, 1847.0, 3553.0, 4609.0, 5606.0, 6347.0, 7538.0, 9064.0, 9261.0
GO:0048661	BP	e	positive regulation of smooth muscle cell proliferation	7/370	60/29107	1.09685e-05	6	7	0.00191594	3162.0, 3569.0, 4615.0, 5743.0, 7052.0, 7057.0, 10135.0
GO:1901222	BP	e	regulation of NIK/NF-kappaB signaling	4/370	12/29107	1.17318e-05	7	4	0.00199312	602.0, 4792.0, 5970.0, 26191.0
GO:0032495	BP	e	response to muramyl dipeptide	4/370	12/29107	1.17318e-05	6	4	0.00199312	4792.0, 5970.0, 7128.0, 64127.0
GO:0042127	BP	e	regulation of cell population proliferation	10/370	140/29107	1.29539e-05	4	10	0.00217101	604.0, 639.0, 2242.0, 3566.0, 3627.0, 3726.0, 4792.0, 6373.0, 6774.0, 255877.0
GO:0001819	BP	e	positive regulation of cytokine production	7/370	62/29107	1.36666e-05	7	7	0.00221362	2268.0, 3428.0, 3586.0, 5734.0, 6556.0, 11213.0, 29923.0
GO:0032731	BP	e	positive regulation of interleukin-1 beta production	7/370	62/29107	1.36666e-05	9	7	0.00221362	3315.0, 3428.0, 3569.0, 4615.0, 6774.0, 10392.0, 64127.0
GO:0002639	BP	e	positive regulation of immunoglobulin production	5/370	25/29107	1.39221e-05	8	5	0.00221362	3133.0, 3566.0, 3569.0, 3586.0, 7494.0
GO:0010596	BP	e	negative regulation of endothelial cell migration	5/370	25/29107	1.39221e-05	9	5	0.00221362	6672.0, 6781.0, 7057.0, 54567.0, 56999.0
GO:0008630	BP	e	intrinsic apoptotic signaling pathway in response to DNA damage	6/370	42/29107	1.44422e-05	7	6	0.00223891	597.0, 1969.0, 3162.0, 4170.0, 7132.0, 7133.0
GO:1902895	BP	e	positive regulation of pri-miRNA transcription by RNA polymerase II	6/370	42/29107	1.44422e-05	12	6	0.00223891	2353.0, 3091.0, 3586.0, 5970.0, 6774.0, 84913.0
GO:0006909	BP	e	phagocytosis	7/370	63/29107	1.52085e-05	5	7	0.00232859	301.0, 929.0, 3949.0, 4615.0, 5175.0, 6556.0, 22918.0
GO:0030335	BP	e	positive regulation of cell migration	13/370	244/29107	1.65456e-05	7	13	0.00247685	389.0, 1003.0, 2268.0, 2294.0, 2321.0, 3491.0, 3553.0, 4739.0, 5175.0, 6405.0, 6774.0, 7057.0, 7494.0
GO:0032088	BP	e	negative regulation of NF-kappaB transcription factor activity	8/370	88/29107	1.67674e-05	12	8	0.00247685	602.0, 1649.0, 4792.0, 7128.0, 11213.0, 64127.0, 80149.0, 84166.0
GO:0051926	BP	e	negative regulation of calcium ion transport	4/370	13/29107	1.6776e-05	8	4	0.00247685	3383.0, 5743.0, 6781.0, 10288.0
GO:1900017	BP	e	positive regulation of cytokine production involved in inflammatory response	5/370	26/29107	1.70578e-05	8	5	0.00248883	3091.0, 3569.0, 4615.0, 6774.0, 64127.0
GO:0060426	BP	e	lung vasculature development	3/370	5/29107	1.9993e-05	5	3	0.00285003	2294.0, 3976.0, 54206.0
GO:0002221	BP	e	pattern recognition receptor signaling pathway	3/370	5/29107	1.9993e-05	6	3	0.00285003	10392.0, 26253.0, 64127.0
GO:0002526	BP	e	acute inflammatory response	4/370	14/29107	2.32509e-05	5	4	0.00327679	2683.0, 6279.0, 8876.0, 54210.0
GO:0007159	BP	e	leukocyte cell-cell adhesion	5/370	28/29107	2.49587e-05	4	5	0.00343931	3383.0, 4478.0, 5175.0, 6401.0, 50848.0
GO:0010575	BP	e	positive regulation of vascular endothelial growth factor production	5/370	28/29107	2.49587e-05	8	5	0.00343931	728.0, 3091.0, 3553.0, 3569.0, 5743.0
GO:1901224	BP	e	positive regulation of NIK/NF-kappaB signaling	7/370	69/29107	2.77838e-05	8	7	0.00378654	929.0, 3553.0, 5970.0, 7097.0, 8809.0, 10392.0, 64127.0
GO:0043536	BP	e	positive regulation of blood vessel endothelial cell migration	6/370	48/29107	3.16853e-05	10	6	0.00422538	958.0, 3091.0, 3315.0, 4846.0, 5606.0, 7057.0
GO:0042149	BP	e	cellular response to glucose starvation	6/370	48/29107	3.16853e-05	7	6	0.00422538	3428.0, 6513.0, 7494.0, 80149.0, 150094.0, 102724428.0
GO:0070301	BP	e	cellular response to hydrogen peroxide	7/370	71/29107	3.35111e-05	7	7	0.00437479	301.0, 388.0, 2081.0, 3569.0, 5970.0, 7128.0, 8737.0
GO:0032868	BP	e	response to insulin	7/370	71/29107	3.35111e-05	7	7	0.00437479	133.0, 3383.0, 3586.0, 5970.0, 6513.0, 7097.0, 28999.0
GO:0071407	BP	e	cellular response to organic cyclic compound	6/370	49/29107	3.57227e-05	5	6	0.00461493	2294.0, 3553.0, 6347.0, 6774.0, 25976.0, 64127.0
GO:0032729	BP	e	positive regulation of interferon-gamma production	7/370	72/29107	3.67189e-05	8	7	0.00469472	602.0, 929.0, 3553.0, 3554.0, 6556.0, 8809.0, 26191.0
GO:1903142	BP	e	positive regulation of establishment of endothelial barrier	3/370	6/29107	3.96082e-05	9	3	0.00491221	1003.0, 7122.0, 50848.0
GO:0042092	BP	e	type 2 immune response	3/370	6/29107	3.96082e-05	3	3	0.00491221	604.0, 3586.0, 255877.0
GO:2000556	BP	e	positive regulation of T-helper 1 cell cytokine production	3/370	6/29107	3.96082e-05	10	3	0.00491221	3553.0, 3554.0, 8809.0
GO:0051770	BP	e	positive regulation of nitric-oxide synthase biosynthetic process	4/370	16/29107	4.14316e-05	7	4	0.00503759	6347.0, 7097.0, 10135.0, 64127.0
GO:0030949	BP	e	positive regulation of vascular endothelial growth factor receptor signaling pathway	4/370	16/29107	4.14316e-05	7	4	0.00503759	3091.0, 3553.0, 3678.0, 3690.0
GO:0000122	BP	e	negative regulation of transcription by RNA polymerase II	27/370	894/29107	4.36994e-05	11	27	0.00526175	467.0, 604.0, 639.0, 861.0, 864.0, 1263.0, 1647.0, 1649.0, 2120.0, 2294.0, 3428.0, 3665.0, 4609.0, 4783.0, 5187.0, 5970.0, 6672.0, 6774.0, 6913.0, 7538.0, 7832.0, 8531.0, 8553.0, 10865.0, 29995.0, 54567.0, 255877.0
GO:2000379	BP	e	positive regulation of reactive oxygen species metabolic process	5/370	32/29107	4.905e-05	6	5	0.0057935	1026.0, 1647.0, 7057.0, 8737.0, 80149.0
GO:0044344	BP	e	cellular response to fibroblast growth factor stimulus	5/370	32/29107	4.905e-05	6	5	0.0057935	3576.0, 6347.0, 7538.0, 8692.0, 54567.0
GO:0001934	BP	e	positive regulation of protein phosphorylation	11/370	199/29107	5.27474e-05	9	11	0.00615934	302.0, 958.0, 3491.0, 3553.0, 3690.0, 3985.0, 5175.0, 5329.0, 8737.0, 116496.0, 148932.0
GO:0001666	BP	e	response to hypoxia	10/370	165/29107	5.32798e-05	5	10	0.00615934	133.0, 285.0, 3091.0, 5327.0, 6513.0, 7057.0, 7097.0, 9124.0, 54541.0, 81575.0
GO:0045926	BP	e	negative regulation of growth	4/370	17/29107	5.36373e-05	4	4	0.00615934	3091.0, 4489.0, 4501.0, 4502.0
GO:0034976	BP	e	response to endoplasmic reticulum stress	7/370	77/29107	5.67748e-05	4	7	0.00639198	1649.0, 2081.0, 3576.0, 7057.0, 9709.0, 23645.0, 116496.0
GO:0071479	BP	e	cellular response to ionizing radiation	5/370	33/29107	5.72093e-05	6	5	0.00639198	388.0, 1026.0, 1647.0, 3428.0, 10135.0
GO:0001818	BP	e	negative regulation of cytokine production	5/370	33/29107	5.72093e-05	7	5	0.00639198	2615.0, 3586.0, 5552.0, 5734.0, 6556.0
GO:0035556	BP	e	intracellular signal transduction	16/370	402/29107	6.55639e-05	5	16	0.00721629	1154.0, 1843.0, 2919.0, 3162.0, 3315.0, 3576.0, 6464.0, 9021.0, 9261.0, 10392.0, 11213.0, 54210.0, 64127.0, 84166.0, 150094.0, 102724428.0
GO:2000352	BP	e	negative regulation of endothelial cell apoptotic process	5/370	34/29107	6.63775e-05	9	5	0.00721629	1003.0, 3383.0, 5054.0, 7128.0, 79155.0
GO:0006958	BP	e	complement activation, classical pathway	5/370	34/29107	6.63775e-05	8	5	0.00721629	710.0, 715.0, 716.0, 3426.0, 51279.0
GO:0007596	BP	e	blood coagulation	7/370	79/29107	6.69669e-05	5	7	0.00721629	710.0, 3690.0, 5327.0, 5329.0, 5873.0, 7980.0, 196527.0
GO:0010573	BP	e	vascular endothelial growth factor production	3/370	7/29107	6.866e-05	6	3	0.00721629	3091.0, 3553.0, 3569.0
GO:0031394	BP	e	positive regulation of prostaglandin biosynthetic process	3/370	7/29107	6.866e-05	10	3	0.00721629	301.0, 3553.0, 5743.0
GO:0002606	BP	e	positive regulation of dendritic cell antigen processing and presentation	3/370	7/29107	6.866e-05	6	3	0.00721629	6556.0, 10392.0, 64127.0
GO:0006974	BP	e	cellular response to DNA damage stimulus	12/370	246/29107	8.14728e-05	4	12	0.00849098	602.0, 604.0, 1026.0, 1263.0, 1649.0, 3665.0, 4609.0, 7832.0, 9261.0, 23645.0, 25939.0, 80149.0
GO:0042730	BP	e	fibrinolysis	4/370	19/29107	8.56127e-05	9	4	0.00863227	302.0, 710.0, 5054.0, 5327.0
GO:0032481	BP	e	positive regulation of type I interferon production	4/370	19/29107	8.56127e-05	8	4	0.00863227	929.0, 3659.0, 4615.0, 26191.0
GO:0032695	BP	e	negative regulation of interleukin-12 production	4/370	19/29107	8.56127e-05	8	4	0.00863227	3586.0, 7057.0, 11213.0, 64127.0
GO:0070935	BP	e	3'-UTR-mediated mRNA stabilization	4/370	19/29107	8.56127e-05	11	4	0.00863227	4615.0, 7538.0, 8531.0, 9261.0
GO:0007566	BP	e	embryo implantation	5/370	36/29107	8.80762e-05	2	5	0.00880904	3553.0, 3976.0, 5743.0, 6781.0, 81671.0
GO:0043491	BP	e	protein kinase B signaling	5/370	37/29107	0.000100783	6	5	0.00999929	958.0, 1263.0, 1969.0, 3553.0, 6347.0
GO:0001570	BP	e	vasculogenesis	6/370	59/29107	0.000103451	4	6	0.0100715	133.0, 1969.0, 2294.0, 3726.0, 25976.0, 57007.0
GO:0045088	BP	e	regulation of innate immune response	4/370	20/29107	0.000105946	6	4	0.0100715	2268.0, 3659.0, 25939.0, 26191.0
GO:0071474	BP	e	cellular hyperosmotic response	3/370	8/29107	0.00010882	6	3	0.0100715	6513.0, 8531.0, 54206.0
GO:0035425	BP	e	autocrine signaling	3/370	8/29107	0.00010882	4	3	0.0100715	6279.0, 6280.0, 29923.0
GO:0070431	BP	e	nucleotide-binding oligomerization domain containing 2 signaling pathway	3/370	8/29107	0.00010882	9	3	0.0100715	4792.0, 5970.0, 64127.0
GO:0038066	BP	e	p38MAPK cascade	3/370	8/29107	0.00010882	8	3	0.0100715	5606.0, 7538.0, 9261.0
GO:0032060	BP	e	bleb assembly	3/370	8/29107	0.00010882	7	3	0.0100715	2012.0, 2014.0, 196527.0
GO:0050871	BP	e	positive regulation of B cell activation	3/370	8/29107	0.00010882	8	3	0.0100715	3569.0, 64127.0, 79155.0
GO:0002467	BP	e	germinal center formation	3/370	8/29107	0.00010882	5	3	0.0100715	602.0, 604.0, 4791.0
GO:0006508	BP	e	proteolysis	16/370	421/29107	0.000112019	5	16	0.0102908	176.0, 629.0, 716.0, 837.0, 840.0, 2687.0, 3426.0, 4928.0, 5069.0, 5327.0, 6768.0, 7052.0, 9510.0, 25825.0, 51056.0, 56999.0
GO:0007189	BP	e	adenylate cyclase-activating G protein-coupled receptor signaling pathway	8/370	115/29107	0.000114672	7	8	0.0103216	133.0, 1903.0, 2828.0, 3627.0, 5734.0, 6373.0, 64123.0, 283383.0
GO:0006953	BP	e	acute-phase response	5/370	38/29107	0.000114851	6	5	0.0103216	12.0, 3569.0, 5359.0, 6774.0, 9332.0
GO:0071276	BP	e	cellular response to cadmium ion	5/370	38/29107	0.000114851	6	5	0.0103216	2353.0, 3162.0, 4489.0, 4501.0, 4502.0
GO:0007204	BP	e	positive regulation of cytosolic calcium ion concentration	9/370	148/29107	0.000122239	11	9	0.0109065	133.0, 728.0, 1903.0, 2357.0, 3710.0, 5734.0, 9034.0, 51196.0, 57007.0
GO:0008360	BP	e	regulation of cell shape	9/370	149/29107	0.000128665	6	9	0.0113963	301.0, 388.0, 389.0, 2242.0, 2268.0, 3383.0, 4478.0, 6347.0, 50848.0
GO:0046597	BP	e	negative regulation of viral entry into host cell	4/370	21/29107	0.000129566	6	4	0.0113963	2219.0, 8519.0, 10410.0, 10581.0
GO:0051384	BP	e	response to glucocorticoid	6/370	62/29107	0.000136704	7	6	0.0119394	133.0, 1843.0, 3569.0, 3586.0, 5069.0, 5743.0
GO:0034124	BP	e	regulation of MyD88-dependent toll-like receptor signaling pathway	2/370	2/29107	0.000161157	8	2	0.0133686	3659.0, 3665.0
GO:0002268	BP	e	follicular dendritic cell differentiation	2/370	2/29107	0.000161157	4	2	0.0133686	602.0, 4791.0
GO:0014806	BP	e	smooth muscle hyperplasia	2/370	2/29107	0.000161157	6	2	0.0133686	3162.0, 4846.0
GO:0070488	BP	e	neutrophil aggregation	2/370	2/29107	0.000161157	6	2	0.0133686	6279.0, 6280.0
GO:0032764	BP	e	negative regulation of mast cell cytokine production	2/370	2/29107	0.000161157	9	2	0.0133686	604.0, 3162.0
GO:0071225	BP	e	cellular response to muramyl dipeptide	3/370	9/29107	0.00016169	7	3	0.0133686	10392.0, 26191.0, 64127.0
GO:0033554	BP	e	cellular response to stress	3/370	9/29107	0.00016169	3	3	0.0133686	5966.0, 5970.0, 9064.0
GO:0010888	BP	e	negative regulation of lipid storage	3/370	9/29107	0.00016169	6	3	0.0133686	3569.0, 3690.0, 4792.0
GO:0043547	BP	e	positive regulation of GTPase activity	9/370	154/29107	0.000165185	6	9	0.0134722	958.0, 3383.0, 5996.0, 6004.0, 6347.0, 7052.0, 50848.0, 55616.0, 57822.0
GO:0032733	BP	e	positive regulation of interleukin-10 production	5/370	41/29107	0.000166203	8	5	0.0134722	602.0, 3569.0, 6774.0, 7097.0, 64127.0
GO:0032735	BP	e	positive regulation of interleukin-12 production	5/370	41/29107	0.000166203	8	5	0.0134722	958.0, 3659.0, 5970.0, 7097.0, 64127.0
GO:0016525	BP	e	negative regulation of angiogenesis	8/370	122/29107	0.000172882	8	8	0.0139226	285.0, 1647.0, 1969.0, 2828.0, 3627.0, 7057.0, 7122.0, 9510.0
GO:0032689	BP	e	negative regulation of interferon-gamma production	5/370	42/29107	0.000186711	8	5	0.0148548	1649.0, 3586.0, 9173.0, 64127.0, 80149.0
GO:0032740	BP	e	positive regulation of interleukin-17 production	4/370	23/29107	0.000187886	8	4	0.0148548	3569.0, 4615.0, 5008.0, 64127.0
GO:0007229	BP	e	integrin-mediated signaling pathway	7/370	93/29107	0.000188051	6	7	0.0148548	2268.0, 3672.0, 3678.0, 3690.0, 4739.0, 8515.0, 9510.0
GO:0071456	BP	e	cellular response to hypoxia	8/370	124/29107	0.000193376	6	8	0.0151788	3091.0, 3162.0, 3383.0, 4609.0, 5743.0, 6781.0, 29923.0, 114990.0
GO:0006357	BP	e	regulation of transcription by RNA polymerase II	38/370	1598/29107	0.000203991	10	38	0.0158395	467.0, 604.0, 639.0, 861.0, 864.0, 1052.0, 1316.0, 1649.0, 1831.0, 2078.0, 2120.0, 2294.0, 2353.0, 3091.0, 3142.0, 3659.0, 3665.0, 3726.0, 4609.0, 4791.0, 5966.0, 5970.0, 6672.0, 6774.0, 6913.0, 7004.0, 7005.0, 8553.0, 9124.0, 10272.0, 10865.0, 23764.0, 28999.0, 57822.0, 64651.0, 79155.0, 84913.0, 255877.0
GO:0050728	BP	e	negative regulation of inflammatory response	8/370	125/29107	0.000204347	7	8	0.0158395	1003.0, 2294.0, 3586.0, 5734.0, 7128.0, 7132.0, 7538.0, 9021.0
GO:2000353	BP	e	positive regulation of endothelial cell apoptotic process	4/370	24/29107	0.000223212	9	4	0.0167911	958.0, 6347.0, 7057.0, 196527.0
GO:0006914	BP	e	autophagy	8/370	127/29107	0.000227824	4	8	0.0167911	3428.0, 6279.0, 6280.0, 7494.0, 11067.0, 26191.0, 55332.0, 81671.0
GO:0010506	BP	e	regulation of autophagy	6/370	68/29107	0.000228335	6	6	0.0167911	1649.0, 3315.0, 3428.0, 11067.0, 25853.0, 55332.0
GO:0060055	BP	e	angiogenesis involved in wound healing	3/370	10/29107	0.00022881	4	3	0.0167911	2683.0, 2828.0, 3690.0
GO:0035455	BP	e	response to interferon-alpha	3/370	10/29107	0.00022881	5	3	0.0167911	8519.0, 10410.0, 10581.0
GO:0002819	BP	e	regulation of adaptive immune response	3/370	10/29107	0.00022881	5	3	0.0167911	962.0, 3659.0, 3665.0
GO:0023035	BP	e	CD40 signaling pathway	3/370	10/29107	0.00022881	6	3	0.0167911	958.0, 3678.0, 79155.0
GO:0071223	BP	e	cellular response to lipoteichoic acid	3/370	10/29107	0.00022881	6	3	0.0167911	929.0, 5970.0, 7097.0
GO:0060670	BP	e	branching involved in labyrinthine layer morphogenesis	3/370	10/29107	0.00022881	6	3	0.0167911	133.0, 3586.0, 9021.0
GO:0010629	BP	e	negative regulation of gene expression	12/370	277/29107	0.00024615	6	12	0.0179574	639.0, 1026.0, 3091.0, 3576.0, 3949.0, 5966.0, 7122.0, 25976.0, 26191.0, 54567.0, 80149.0, 84913.0
GO:0061844	BP	e	antimicrobial humoral immune response mediated by antimicrobial peptide	6/370	70/29107	0.00026777	6	6	0.0194203	2919.0, 2920.0, 3576.0, 3627.0, 6280.0, 6373.0
GO:0030036	BP	e	actin cytoskeleton organization	9/370	166/29107	0.000289226	6	9	0.0208545	604.0, 2919.0, 3985.0, 7408.0, 8572.0, 9124.0, 9322.0, 9754.0, 254102.0
GO:0006468	BP	e	protein phosphorylation	16/370	460/29107	0.000303644	7	16	0.0217676	864.0, 1017.0, 1263.0, 1326.0, 2078.0, 2081.0, 2268.0, 3985.0, 5292.0, 6347.0, 9064.0, 9261.0, 11213.0, 150094.0, 197259.0, 102724428.0
GO:2001238	BP	e	positive regulation of extrinsic apoptotic signaling pathway	4/370	26/29107	0.000307808	9	4	0.0218139	4055.0, 8692.0, 8737.0, 51330.0
GO:0046697	BP	e	decidualization	4/370	26/29107	0.000307808	4	4	0.0218139	3726.0, 3976.0, 5743.0, 6781.0
GO:0150077	BP	e	regulation of neuroinflammatory response	3/370	11/29107	0.000311651	7	3	0.0218367	3569.0, 5743.0, 7133.0
GO:0019730	BP	e	antimicrobial humoral response	3/370	11/29107	0.000311651	5	3	0.0218367	602.0, 4069.0, 6556.0
GO:0050766	BP	e	positive regulation of phagocytosis	5/370	47/29107	0.000319638	7	5	0.0222705	3553.0, 3601.0, 5873.0, 6556.0, 64127.0
GO:0032703	BP	e	negative regulation of interleukin-2 production	4/370	27/29107	0.000357737	8	4	0.0247857	2633.0, 7128.0, 7538.0, 64127.0
GO:0090557	BP	e	establishment of endothelial intestinal barrier	3/370	12/29107	0.000411624	7	3	0.0278505	3383.0, 4615.0, 50848.0
GO:0032026	BP	e	response to magnesium ion	3/370	12/29107	0.000411624	5	3	0.0278505	929.0, 4982.0, 7057.0
GO:0002523	BP	e	leukocyte migration involved in inflammatory response	3/370	12/29107	0.000411624	6	3	0.0278505	6279.0, 6280.0, 6401.0
GO:0060325	BP	e	face morphogenesis	4/370	28/29107	0.0004132	3	4	0.0278505	7122.0, 25976.0, 64651.0, 83716.0
GO:0042771	BP	e	intrinsic apoptotic signaling pathway in response to DNA damage by p53 class mediator	4/370	28/29107	0.0004132	8	4	0.0278505	602.0, 1026.0, 3428.0, 54541.0
GO:0045727	BP	e	positive regulation of translation	6/370	76/29107	0.000418894	8	6	0.0280818	602.0, 3569.0, 7057.0, 23034.0, 26986.0, 116496.0
GO:0010507	BP	e	negative regulation of autophagy	5/370	50/29107	0.00042797	7	5	0.0285359	3586.0, 4170.0, 6774.0, 10135.0, 26191.0
GO:0046777	BP	e	protein autophosphorylation	9/370	176/29107	0.000444072	8	9	0.0294512	2081.0, 2242.0, 2268.0, 2321.0, 5292.0, 8737.0, 9261.0, 11213.0, 150094.0
GO:0001503	BP	e	ossification	6/370	77/29107	0.000449496	2	6	0.0296524	861.0, 864.0, 1836.0, 6781.0, 8519.0, 10272.0
GO:0045765	BP	e	regulation of angiogenesis	4/370	29/29107	0.000474536	6	4	0.0298766	1969.0, 3162.0, 3569.0, 6672.0
GO:0048705	BP	e	skeletal system morphogenesis	4/370	29/29107	0.000474536	4	4	0.0298766	2268.0, 8692.0, 25976.0, 64651.0
GO:0007275	BP	e	multicellular organism development	10/370	216/29107	0.000476766	3	10	0.0298766	1003.0, 1969.0, 2078.0, 2321.0, 3142.0, 3976.0, 5008.0, 5292.0, 10272.0, 56999.0
GO:0071727	BP	e	cellular response to triacyl bacterial lipopeptide	2/370	3/29107	0.000479395	8	2	0.0298766	929.0, 7097.0
GO:0070433	BP	e	negative regulation of nucleotide-binding oligomerization domain containing 2 signaling pathway	2/370	3/29107	0.000479395	9	2	0.0298766	7128.0, 26191.0
GO:0051248	BP	e	negative regulation of protein metabolic process	2/370	3/29107	0.000479395	6	2	0.0298766	3949.0, 10288.0
GO:1900100	BP	e	positive regulation of plasma cell differentiation	2/370	3/29107	0.000479395	10	2	0.0298766	3586.0, 7494.0
GO:0033212	BP	e	iron import into cell	2/370	3/29107	0.000479395	11	2	0.0298766	23516.0, 79689.0
GO:2000635	BP	e	negative regulation of primary miRNA processing	2/370	3/29107	0.000479395	10	2	0.0298766	3569.0, 6774.0
GO:0009595	BP	e	detection of biotic stimulus	2/370	3/29107	0.000479395	3	2	0.0298766	10392.0, 64127.0
GO:1902339	BP	e	positive regulation of apoptotic process involved in morphogenesis	2/370	3/29107	0.000479395	9	2	0.0298766	7132.0, 7133.0
GO:0060707	BP	e	trophoblast giant cell differentiation	3/370	13/29107	0.000530078	5	3	0.0325447	639.0, 3976.0, 9021.0
GO:0002675	BP	e	positive regulation of acute inflammatory response	3/370	13/29107	0.000530078	8	3	0.0325447	3569.0, 5008.0, 9180.0
GO:0060213	BP	e	positive regulation of nuclear-transcribed mRNA poly(A) tail shortening	3/370	13/29107	0.000530078	10	3	0.0325447	7538.0, 7832.0, 26986.0
GO:0043392	BP	e	negative regulation of DNA binding	4/370	30/29107	0.000542089	5	4	0.0329558	3162.0, 3428.0, 4792.0, 6672.0
GO:0006882	BP	e	cellular zinc ion homeostasis	4/370	30/29107	0.000542089	10	4	0.0329558	4489.0, 4501.0, 4502.0, 23516.0
GO:0033209	BP	e	tumor necrosis factor-mediated signaling pathway	5/370	53/29107	0.0005619	7	5	0.0339936	4792.0, 5970.0, 7132.0, 7133.0, 8737.0
GO:0010951	BP	e	negative regulation of endopeptidase activity	8/370	147/29107	0.000608478	10	8	0.0365414	12.0, 302.0, 710.0, 871.0, 1992.0, 5054.0, 7076.0, 7980.0
GO:0051216	BP	e	cartilage development	5/370	54/29107	0.000612854	4	5	0.0365414	1116.0, 3091.0, 4148.0, 7076.0, 8692.0
GO:0009612	BP	e	response to mechanical stimulus	5/370	54/29107	0.000612854	3	5	0.0365414	285.0, 1116.0, 5734.0, 7057.0, 7832.0
GO:0006606	BP	e	protein import into nucleus	6/370	82/29107	0.000629558	8	6	0.0373578	602.0, 1026.0, 4792.0, 4928.0, 6774.0, 29107.0
GO:1904996	BP	e	positive regulation of leukocyte adhesion to vascular endothelial cell	3/370	14/29107	0.000668304	8	3	0.0390958	3383.0, 3569.0, 5970.0
GO:0010273	BP	e	detoxification of copper ion	3/370	14/29107	0.000668304	3	3	0.0390958	4489.0, 4501.0, 4502.0
GO:0090501	BP	e	RNA phosphodiester bond hydrolysis	3/370	14/29107	0.000668304	7	3	0.0390958	25939.0, 80149.0, 85441.0
GO:0071363	BP	e	cellular response to growth factor stimulus	5/370	56/29107	0.000725058	5	5	0.0422168	285.0, 6464.0, 7057.0, 7133.0, 30844.0
GO:0032570	BP	e	response to progesterone	4/370	33/29107	0.000785503	6	4	0.0453107	2353.0, 5970.0, 7057.0, 7097.0
GO:0070059	BP	e	intrinsic apoptotic signaling pathway in response to endoplasmic reticulum stress	4/370	33/29107	0.000785503	7	4	0.0453107	837.0, 1649.0, 2081.0, 23645.0
GO:0033280	BP	e	response to vitamin D	3/370	15/29107	0.000827533	7	3	0.0472952	3627.0, 5743.0, 6781.0
GO:0016064	BP	e	immunoglobulin mediated immune response	3/370	15/29107	0.000827533	6	3	0.0472952	3566.0, 3665.0, 4615.0
GO:0043330	BP	e	response to exogenous dsRNA	4/370	34/29107	0.000881386	6	4	0.049913	4792.0, 6520.0, 11213.0, 64127.0
GO:0032743	BP	e	positive regulation of interleukin-2 production	4/370	34/29107	0.000881386	8	4	0.049913	301.0, 861.0, 3553.0, 4860.0
GO:0005886	CC	e	plasma membrane	146/370	4502/29107	2.53569e-29	3	146	4.44253e-26	123.0, 125.0, 285.0, 301.0, 302.0, 388.0, 389.0, 602.0, 629.0, 728.0, 837.0, 929.0, 958.0, 962.0, 1003.0, 1154.0, 1192.0, 1836.0, 1889.0, 1903.0, 1969.0, 2012.0, 2014.0, 2120.0, 2204.0, 2212.0, 2268.0, 2321.0, 2357.0, 2633.0, 2669.0, 2683.0, 2687.0, 2828.0, 3133.0, 3310.0, 3315.0, 3383.0, 3384.0, 3554.0, 3566.0, 3575.0, 3601.0, 3672.0, 3678.0, 3690.0, 3710.0, 3949.0, 4026.0, 4055.0, 4478.0, 4615.0, 4739.0, 4792.0, 4846.0, 4982.0, 5054.0, 5175.0, 5292.0, 5329.0, 5355.0, 5359.0, 5734.0, 5829.0, 5872.0, 5996.0, 6004.0, 6277.0, 6279.0, 6280.0, 6398.0, 6401.0, 6402.0, 6464.0, 6513.0, 6520.0, 6556.0, 6768.0, 6774.0, 6813.0, 7052.0, 7097.0, 7122.0, 7132.0, 7133.0, 7408.0, 8515.0, 8519.0, 8676.0, 8692.0, 8737.0, 8793.0, 8794.0, 8797.0, 8809.0, 8876.0, 9034.0, 9050.0, 9052.0, 9123.0, 9173.0, 9180.0, 9332.0, 9531.0, 9976.0, 10135.0, 10205.0, 10288.0, 10410.0, 10581.0, 11025.0, 11213.0, 22918.0, 23516.0, 25825.0, 25939.0, 26253.0, 28231.0, 30844.0, 50848.0, 51196.0, 51330.0, 51703.0, 54210.0, 54567.0, 57007.0, 57561.0, 57664.0, 64005.0, 64114.0, 64123.0, 64127.0, 79689.0, 81575.0, 81671.0, 85415.0, 85450.0, 113278.0, 114990.0, 116496.0, 163702.0, 196527.0, 197259.0, 283383.0, 727910.0, 768211.0
GO:0005576	CC	e	extracellular region	75/370	1854/29107	2.47792e-19	2	75	2.17066e-16	12.0, 123.0, 133.0, 176.0, 285.0, 301.0, 302.0, 629.0, 710.0, 715.0, 716.0, 837.0, 929.0, 1116.0, 1282.0, 1903.0, 1992.0, 2204.0, 2219.0, 2268.0, 2633.0, 2919.0, 2920.0, 3101.0, 3310.0, 3426.0, 3491.0, 3553.0, 3554.0, 3569.0, 3575.0, 3576.0, 3586.0, 3627.0, 3976.0, 4069.0, 4148.0, 4860.0, 4982.0, 5008.0, 5054.0, 5069.0, 5327.0, 5329.0, 5552.0, 5836.0, 5873.0, 6277.0, 6279.0, 6280.0, 6282.0, 6347.0, 6373.0, 6813.0, 7057.0, 7076.0, 7132.0, 7133.0, 7873.0, 8407.0, 8542.0, 8876.0, 9173.0, 9332.0, 9510.0, 10272.0, 22856.0, 23593.0, 51365.0, 54210.0, 54507.0, 56999.0, 81575.0, 83716.0, 84034.0
GO:0005615	CC	e	extracellular space	70/370	1708/29107	2.47897e-18	2	70	1.44772e-15	12.0, 133.0, 285.0, 301.0, 302.0, 629.0, 710.0, 715.0, 716.0, 871.0, 929.0, 1116.0, 1192.0, 1282.0, 1992.0, 2219.0, 2321.0, 2615.0, 2683.0, 2919.0, 2920.0, 3133.0, 3162.0, 3315.0, 3383.0, 3426.0, 3553.0, 3566.0, 3569.0, 3576.0, 3586.0, 3601.0, 3627.0, 3976.0, 4069.0, 4478.0, 4982.0, 5008.0, 5054.0, 5069.0, 5175.0, 5327.0, 5552.0, 6279.0, 6280.0, 6282.0, 6347.0, 6373.0, 6398.0, 6401.0, 6405.0, 6768.0, 6781.0, 7057.0, 7076.0, 7132.0, 7873.0, 7980.0, 8542.0, 9235.0, 10272.0, 10288.0, 10797.0, 29923.0, 51279.0, 51365.0, 80832.0, 83716.0, 114990.0, 145864.0
GO:0070062	CC	e	extracellular exosome	71/370	2169/29107	1.36286e-13	6	71	5.55046e-11	12.0, 301.0, 302.0, 388.0, 389.0, 629.0, 710.0, 715.0, 929.0, 958.0, 962.0, 1116.0, 1192.0, 1836.0, 1889.0, 1973.0, 1992.0, 2268.0, 2683.0, 3133.0, 3310.0, 3315.0, 3383.0, 3426.0, 3672.0, 3690.0, 4069.0, 4478.0, 4860.0, 5054.0, 5175.0, 5327.0, 5359.0, 5836.0, 5872.0, 5873.0, 6175.0, 6277.0, 6279.0, 6280.0, 6282.0, 6398.0, 6513.0, 6520.0, 6813.0, 7052.0, 7057.0, 7076.0, 7128.0, 7408.0, 7832.0, 8407.0, 9052.0, 9261.0, 9322.0, 10135.0, 10903.0, 23593.0, 26986.0, 30844.0, 50848.0, 51056.0, 51279.0, 64005.0, 64114.0, 79689.0, 83716.0, 84617.0, 114990.0, 116496.0, 196527.0
GO:0005737	CC	e	cytoplasm	117/370	4724/29107	1.58404e-13	2	117	5.55046e-11	133.0, 301.0, 302.0, 602.0, 639.0, 837.0, 840.0, 864.0, 958.0, 1017.0, 1116.0, 1192.0, 1263.0, 1647.0, 1649.0, 1843.0, 1847.0, 1903.0, 1973.0, 2078.0, 2081.0, 2242.0, 2357.0, 2633.0, 2634.0, 3091.0, 3310.0, 3315.0, 3659.0, 3665.0, 3669.0, 3710.0, 3985.0, 4170.0, 4478.0, 4489.0, 4501.0, 4502.0, 4615.0, 4616.0, 4739.0, 4791.0, 4792.0, 4846.0, 4860.0, 5187.0, 5292.0, 5327.0, 5359.0, 5743.0, 5836.0, 5970.0, 6004.0, 6175.0, 6277.0, 6280.0, 6282.0, 6672.0, 6774.0, 6781.0, 7097.0, 7128.0, 7465.0, 7494.0, 7538.0, 7832.0, 8531.0, 8553.0, 8572.0, 8692.0, 9034.0, 9050.0, 9124.0, 9261.0, 9322.0, 9531.0, 10288.0, 10392.0, 10903.0, 10912.0, 11067.0, 11213.0, 23593.0, 23645.0, 25853.0, 26191.0, 26986.0, 29107.0, 29950.0, 29995.0, 30844.0, 51056.0, 54206.0, 54541.0, 55332.0, 57561.0, 57664.0, 64005.0, 64127.0, 79649.0, 79845.0, 80149.0, 80271.0, 84166.0, 84617.0, 84913.0, 84935.0, 85441.0, 90007.0, 113278.0, 116496.0, 148932.0, 150094.0, 170954.0, 197259.0, 255488.0, 102724428.0
GO:0009986	CC	e	cell surface	33/370	581/29107	9.45385e-13	2	33	2.76052e-10	301.0, 302.0, 728.0, 958.0, 1003.0, 1969.0, 2615.0, 3133.0, 3383.0, 3601.0, 3672.0, 3678.0, 3690.0, 3949.0, 4478.0, 5327.0, 5329.0, 6520.0, 7057.0, 7097.0, 7132.0, 8692.0, 8793.0, 8794.0, 8797.0, 10288.0, 22918.0, 29923.0, 56833.0, 57007.0, 64127.0, 114990.0, 196527.0
GO:0005829	CC	e	cytosol	123/370	5293/29107	3.21278e-12	2	123	8.04113e-10	123.0, 125.0, 301.0, 302.0, 388.0, 389.0, 602.0, 837.0, 840.0, 864.0, 1017.0, 1026.0, 1154.0, 1316.0, 1326.0, 1649.0, 1831.0, 1890.0, 1973.0, 2120.0, 2242.0, 2268.0, 2353.0, 2633.0, 2634.0, 3091.0, 3101.0, 3162.0, 3310.0, 3315.0, 3428.0, 3553.0, 3575.0, 3659.0, 3665.0, 3976.0, 4026.0, 4170.0, 4478.0, 4489.0, 4502.0, 4615.0, 4739.0, 4791.0, 4792.0, 4846.0, 4860.0, 4928.0, 5187.0, 5292.0, 5359.0, 5606.0, 5829.0, 5836.0, 5872.0, 5873.0, 5937.0, 5939.0, 5966.0, 5970.0, 5996.0, 6175.0, 6277.0, 6279.0, 6280.0, 6303.0, 6464.0, 6513.0, 6774.0, 6813.0, 7052.0, 7128.0, 7408.0, 7538.0, 7832.0, 7873.0, 8407.0, 8531.0, 8692.0, 8737.0, 8797.0, 8870.0, 9021.0, 9050.0, 9060.0, 9173.0, 9235.0, 9246.0, 9261.0, 9322.0, 9332.0, 9531.0, 9945.0, 10135.0, 10392.0, 23034.0, 23645.0, 26191.0, 26986.0, 29107.0, 29923.0, 51056.0, 51196.0, 54206.0, 54541.0, 54897.0, 55616.0, 56829.0, 57480.0, 64080.0, 64127.0, 64857.0, 79155.0, 79961.0, 80271.0, 84166.0, 85415.0, 90007.0, 116496.0, 196527.0, 197259.0, 255488.0, 644815.0
GO:0005634	CC	e	nucleus	121/370	5386/29107	5.26293e-11	5	121	1.15258e-08	12.0, 123.0, 285.0, 301.0, 302.0, 388.0, 389.0, 467.0, 602.0, 604.0, 639.0, 840.0, 861.0, 864.0, 1017.0, 1026.0, 1192.0, 1263.0, 1316.0, 1647.0, 1649.0, 1831.0, 1843.0, 1847.0, 2078.0, 2120.0, 2294.0, 2353.0, 2634.0, 2669.0, 3091.0, 3142.0, 3162.0, 3310.0, 3315.0, 3428.0, 3659.0, 3665.0, 3669.0, 3690.0, 3985.0, 4026.0, 4170.0, 4478.0, 4489.0, 4501.0, 4502.0, 4609.0, 4615.0, 4616.0, 4739.0, 4791.0, 4792.0, 4846.0, 4860.0, 5187.0, 5292.0, 5359.0, 5937.0, 5939.0, 5966.0, 5970.0, 6175.0, 6277.0, 6279.0, 6280.0, 6282.0, 6672.0, 6774.0, 6781.0, 7004.0, 7052.0, 7128.0, 7133.0, 7465.0, 7494.0, 7538.0, 7832.0, 7873.0, 8531.0, 8553.0, 8572.0, 8870.0, 9246.0, 9261.0, 9531.0, 10272.0, 10865.0, 10912.0, 11213.0, 22904.0, 23764.0, 25939.0, 25976.0, 26191.0, 26986.0, 28999.0, 29950.0, 29995.0, 30844.0, 51056.0, 54206.0, 54897.0, 56829.0, 57007.0, 57822.0, 64080.0, 64332.0, 64651.0, 80149.0, 80271.0, 84166.0, 84617.0, 84807.0, 84913.0, 90007.0, 90853.0, 148932.0, 150094.0, 197259.0, 644815.0
GO:0062023	CC	e	collagen-containing extracellular matrix	24/370	374/29107	1.12965e-10	4	24	2.19905e-08	12.0, 176.0, 285.0, 301.0, 302.0, 710.0, 871.0, 1282.0, 1992.0, 2219.0, 3383.0, 3491.0, 4148.0, 5054.0, 5359.0, 6277.0, 6279.0, 6280.0, 7052.0, 7057.0, 9510.0, 54507.0, 56999.0, 84034.0
GO:0009897	CC	e	external side of plasma membrane	22/370	320/29107	1.86e-10	3	22	3.25873e-08	929.0, 958.0, 962.0, 1003.0, 1889.0, 2683.0, 3133.0, 3383.0, 3554.0, 3575.0, 3627.0, 3672.0, 3949.0, 6401.0, 7057.0, 9034.0, 9173.0, 9180.0, 9332.0, 9976.0, 26253.0, 57007.0
GO:0005925	CC	e	focal adhesion	24/370	418/29107	1.06415e-09	5	24	1.6949e-07	301.0, 388.0, 1969.0, 2242.0, 2321.0, 3315.0, 3383.0, 3672.0, 3678.0, 3690.0, 4026.0, 4478.0, 4739.0, 5329.0, 5829.0, 6175.0, 7052.0, 7408.0, 9124.0, 9173.0, 9754.0, 26986.0, 51056.0, 55616.0
GO:0030667	CC	e	secretory granule membrane	12/370	97/29107	4.02882e-09	6	12	5.88208e-07	728.0, 929.0, 2212.0, 2357.0, 2683.0, 3710.0, 5175.0, 5873.0, 6402.0, 7097.0, 11025.0, 22918.0
GO:0005887	CC	e	integral component of plasma membrane	45/370	1413/29107	2.49675e-08	4	45	3.36486e-06	728.0, 958.0, 1836.0, 1903.0, 1969.0, 2204.0, 2212.0, 2321.0, 2564.0, 2615.0, 2701.0, 2828.0, 3383.0, 3384.0, 3554.0, 3566.0, 3690.0, 3710.0, 3949.0, 4071.0, 5175.0, 5329.0, 5359.0, 6401.0, 6402.0, 6405.0, 6513.0, 6556.0, 6768.0, 7097.0, 7132.0, 9034.0, 9052.0, 9123.0, 9332.0, 9976.0, 10288.0, 11025.0, 23516.0, 28231.0, 51267.0, 64123.0, 113278.0, 163702.0, 283383.0
GO:0034774	CC	e	secretory granule lumen	12/370	115/29107	2.83968e-08	6	12	3.55366e-06	12.0, 1992.0, 2219.0, 2268.0, 3101.0, 3310.0, 4860.0, 5836.0, 6279.0, 6280.0, 6282.0, 83716.0
GO:0031012	CC	e	extracellular matrix	16/370	245/29107	1.17725e-07	3	16	1.37503e-05	176.0, 1116.0, 1282.0, 2615.0, 3491.0, 4148.0, 4982.0, 7052.0, 7057.0, 7076.0, 7980.0, 9510.0, 56999.0, 83716.0, 114990.0, 145864.0
GO:0072562	CC	e	blood microparticle	11/370	113/29107	2.20711e-07	2	11	2.41678e-05	12.0, 629.0, 710.0, 715.0, 716.0, 1192.0, 3310.0, 4478.0, 6513.0, 8542.0, 51279.0
GO:0045121	CC	e	membrane raft	15/370	240/29107	5.13369e-07	4	15	5.29072e-05	302.0, 871.0, 929.0, 962.0, 3383.0, 3672.0, 5175.0, 5359.0, 6401.0, 7097.0, 7132.0, 7133.0, 8692.0, 8737.0, 8797.0
GO:0000785	CC	e	chromatin	32/370	984/29107	1.39579e-06	2	32	0.000135857	467.0, 861.0, 864.0, 1052.0, 1316.0, 1649.0, 2078.0, 2120.0, 2294.0, 2353.0, 3091.0, 3142.0, 3659.0, 3665.0, 3726.0, 4609.0, 4783.0, 4791.0, 5966.0, 5970.0, 6774.0, 6913.0, 7004.0, 7005.0, 7052.0, 8553.0, 23764.0, 28999.0, 54897.0, 57822.0, 64651.0, 84913.0
GO:0048471	CC	e	perinuclear region of cytoplasm	25/370	713/29107	5.74731e-06	2	25	0.000529962	302.0, 602.0, 1026.0, 1116.0, 1192.0, 1889.0, 2634.0, 3162.0, 3985.0, 4478.0, 5359.0, 6277.0, 6401.0, 7052.0, 7133.0, 7873.0, 8531.0, 8572.0, 8692.0, 9322.0, 10410.0, 26191.0, 30844.0, 57007.0, 85415.0
GO:0016020	CC	e	membrane	52/370	2121/29107	6.76453e-06	2	52	0.000592573	302.0, 962.0, 1003.0, 1192.0, 1836.0, 1889.0, 1973.0, 1992.0, 2353.0, 2683.0, 3162.0, 3383.0, 3384.0, 3426.0, 3428.0, 3554.0, 3672.0, 3710.0, 3949.0, 4170.0, 5355.0, 5359.0, 5606.0, 6175.0, 6513.0, 6520.0, 6890.0, 7132.0, 7133.0, 8519.0, 9123.0, 9235.0, 9531.0, 9709.0, 10288.0, 10903.0, 22856.0, 23645.0, 25825.0, 26253.0, 26986.0, 30844.0, 51703.0, 53947.0, 64005.0, 79649.0, 81671.0, 85441.0, 85450.0, 116496.0, 196527.0, 254102.0
GO:0016323	CC	e	basolateral plasma membrane	13/370	228/29107	8.02813e-06	4	13	0.000669776	301.0, 302.0, 728.0, 2683.0, 3949.0, 4478.0, 6513.0, 6520.0, 6768.0, 9123.0, 10392.0, 23516.0, 64127.0
GO:0005654	CC	e	nucleoplasm	77/370	3805/29107	3.3835e-05	2	77	0.0026945	125.0, 301.0, 467.0, 602.0, 604.0, 639.0, 840.0, 861.0, 864.0, 1003.0, 1017.0, 1026.0, 1052.0, 1263.0, 1316.0, 1647.0, 1847.0, 2353.0, 2615.0, 2634.0, 3091.0, 3162.0, 3428.0, 3566.0, 3575.0, 3659.0, 3665.0, 3669.0, 3690.0, 3710.0, 3726.0, 4170.0, 4609.0, 4739.0, 4791.0, 4792.0, 4928.0, 5187.0, 5292.0, 5359.0, 5606.0, 5966.0, 5970.0, 6280.0, 6520.0, 6672.0, 6774.0, 7004.0, 7005.0, 7465.0, 7494.0, 9246.0, 9261.0, 9322.0, 10272.0, 10865.0, 23764.0, 25939.0, 28999.0, 29107.0, 29923.0, 29995.0, 51056.0, 51703.0, 54897.0, 55616.0, 57480.0, 57822.0, 64005.0, 79155.0, 79689.0, 79961.0, 80149.0, 84913.0, 85441.0, 255877.0, 283383.0
GO:0005788	CC	e	endoplasmic reticulum lumen	14/370	306/29107	4.26442e-05	5	14	0.00324837	710.0, 871.0, 1282.0, 3491.0, 3569.0, 4148.0, 5329.0, 5743.0, 7057.0, 7076.0, 7873.0, 8542.0, 10272.0, 54507.0
GO:0005856	CC	e	cytoskeleton	16/370	401/29107	6.36781e-05	5	16	0.0046485	388.0, 389.0, 2268.0, 3315.0, 4478.0, 4846.0, 6279.0, 6280.0, 8407.0, 8572.0, 9124.0, 9322.0, 10205.0, 64127.0, 80149.0, 170954.0
GO:0030141	CC	e	secretory granule	7/370	86/29107	0.000115058	8	7	0.00806326	5327.0, 5552.0, 5873.0, 6813.0, 7057.0, 10272.0, 29923.0
GO:0033257	CC	e	Bcl3/NF-kappaB2 complex	2/370	2/29107	0.000161157	4	2	0.0104573	602.0, 4791.0
GO:1990622	CC	e	CHOP-ATF3 complex	2/370	2/29107	0.000161157	2	2	0.0104573	467.0, 1649.0
GO:0031093	CC	e	platelet alpha granule lumen	6/370	67/29107	0.000210415	7	6	0.0125587	12.0, 710.0, 5054.0, 5552.0, 7057.0, 7076.0
GO:0031234	CC	e	extrinsic component of cytoplasmic side of plasma membrane	6/370	67/29107	0.000210415	4	6	0.0125587	2242.0, 2268.0, 5996.0, 6277.0, 54206.0, 57664.0
GO:0005794	CC	e	Golgi apparatus	27/370	988/29107	0.000217871	5	27	0.0125587	604.0, 929.0, 2212.0, 2242.0, 2633.0, 2634.0, 2683.0, 3949.0, 4055.0, 4739.0, 4846.0, 5359.0, 5552.0, 5873.0, 6398.0, 7097.0, 8676.0, 8797.0, 9322.0, 10272.0, 23645.0, 25825.0, 29940.0, 55647.0, 64114.0, 64127.0, 79845.0
GO:0016324	CC	e	apical plasma membrane	14/370	358/29107	0.000222215	4	14	0.0125587	301.0, 1836.0, 4478.0, 5873.0, 6513.0, 6520.0, 6781.0, 8692.0, 9123.0, 9180.0, 10392.0, 23516.0, 23704.0, 113278.0
GO:0031982	CC	e	vesicle	9/370	161/29107	0.000230499	4	9	0.0126198	301.0, 302.0, 1192.0, 1889.0, 4478.0, 8407.0, 9052.0, 64005.0, 64127.0
GO:0005667	CC	e	transcription regulator complex	10/370	199/29107	0.000249164	2	10	0.0132283	1649.0, 2294.0, 3091.0, 3726.0, 5966.0, 5970.0, 6774.0, 7004.0, 7005.0, 9124.0
GO:0008305	CC	e	integrin complex	4/370	25/29107	0.000263077	5	4	0.0135562	3672.0, 3678.0, 3690.0, 8515.0
GO:0030670	CC	e	phagocytic vesicle membrane	6/370	72/29107	0.000312364	7	6	0.015636	3133.0, 6556.0, 6890.0, 7097.0, 26253.0, 55647.0
GO:0043235	CC	e	receptor complex	10/370	209/29107	0.000368061	2	10	0.0179123	1969.0, 2321.0, 3566.0, 3690.0, 3710.0, 3949.0, 7132.0, 8737.0, 9052.0, 9180.0
GO:0042995	CC	e	cell projection	8/370	137/29107	0.000380776	2	8	0.0180303	285.0, 388.0, 389.0, 5329.0, 7097.0, 9322.0, 26253.0, 133584.0
GO:0001891	CC	e	phagocytic cup	4/370	28/29107	0.0004132	2	4	0.0190507	301.0, 9322.0, 26253.0, 64005.0
GO:0005768	CC	e	endosome	12/370	296/29107	0.000447621	7	12	0.0201085	301.0, 302.0, 1017.0, 1889.0, 2321.0, 3601.0, 5872.0, 25825.0, 57007.0, 57561.0, 79689.0, 254102.0
GO:0016513	CC	e	core-binding factor complex	2/370	3/29107	0.000479395	4	2	0.0204853	861.0, 864.0
GO:0071062	CC	e	alphav-beta3 integrin-vitronectin complex	2/370	3/29107	0.000479395	4	2	0.0204853	3678.0, 3690.0
GO:0016021	CC	e	integral component of membrane	67/370	3525/29107	0.000718645	3	67	0.0299778	1003.0, 1889.0, 2012.0, 2014.0, 2357.0, 2683.0, 2687.0, 3575.0, 3601.0, 4055.0, 4071.0, 4170.0, 5329.0, 5355.0, 5734.0, 6398.0, 6513.0, 6520.0, 6890.0, 7122.0, 7133.0, 7494.0, 8519.0, 8676.0, 8793.0, 8797.0, 8870.0, 8876.0, 9123.0, 9173.0, 9469.0, 9674.0, 9709.0, 10205.0, 10410.0, 10581.0, 22856.0, 22918.0, 23516.0, 23704.0, 25825.0, 26253.0, 29923.0, 29940.0, 50848.0, 51312.0, 51330.0, 51703.0, 54210.0, 54567.0, 55332.0, 56833.0, 57007.0, 63910.0, 64114.0, 64123.0, 79689.0, 79845.0, 81575.0, 81671.0, 85450.0, 114990.0, 163702.0, 255488.0, 283383.0, 727910.0, 768211.0
GO:0002947	CC	e	tumor necrosis factor receptor superfamily complex	2/370	4/29107	0.000950716	3	2	0.0378558	7132.0, 7133.0
GO:0035976	CC	e	transcription factor AP-1 complex	2/370	4/29107	0.000950716	4	2	0.0378558	2353.0, 3726.0
GO:0005783	CC	e	endoplasmic reticulum	26/370	1036/29107	0.000997049	5	26	0.0384275	123.0, 837.0, 871.0, 1116.0, 2081.0, 2353.0, 3162.0, 3710.0, 5355.0, 5743.0, 6175.0, 6890.0, 7052.0, 7057.0, 7494.0, 7873.0, 8692.0, 9709.0, 23645.0, 25825.0, 29940.0, 30844.0, 51703.0, 56999.0, 79845.0, 81671.0
GO:0070160	CC	e	tight junction	3/370	16/29107	0.00100894	5	3	0.0384275	1969.0, 7122.0, 50848.0
GO:0101003	CC	e	ficolin-1-rich granule membrane	5/370	61/29107	0.00107232	7	5	0.0397651	2204.0, 2357.0, 6556.0, 10288.0, 22918.0
GO:0035579	CC	e	specific granule membrane	6/370	91/29107	0.00108945	7	6	0.0397651	2204.0, 5329.0, 7133.0, 22918.0, 64114.0, 196527.0
GO:0031226	CC	e	intrinsic component of plasma membrane	4/370	37/29107	0.00121817	3	4	0.0435557	962.0, 2687.0, 7052.0, 7097.0
GO:0005515	MF	e	protein binding	291/370	12418/29107	8.04022e-46	2	291	3.55137e-42	12.0, 123.0, 176.0, 285.0, 301.0, 302.0, 388.0, 389.0, 467.0, 597.0, 602.0, 604.0, 629.0, 639.0, 710.0, 715.0, 716.0, 837.0, 840.0, 861.0, 864.0, 871.0, 929.0, 958.0, 962.0, 1003.0, 1017.0, 1026.0, 1052.0, 1116.0, 1154.0, 1192.0, 1263.0, 1282.0, 1316.0, 1326.0, 1647.0, 1649.0, 1831.0, 1843.0, 1847.0, 1889.0, 1890.0, 1903.0, 1969.0, 1973.0, 1992.0, 2012.0, 2014.0, 2078.0, 2081.0, 2120.0, 2212.0, 2219.0, 2242.0, 2268.0, 2321.0, 2353.0, 2357.0, 2615.0, 2633.0, 2634.0, 2669.0, 2701.0, 2919.0, 2920.0, 3091.0, 3101.0, 3133.0, 3142.0, 3162.0, 3310.0, 3315.0, 3383.0, 3426.0, 3428.0, 3491.0, 3553.0, 3554.0, 3566.0, 3569.0, 3575.0, 3576.0, 3586.0, 3601.0, 3627.0, 3659.0, 3665.0, 3672.0, 3678.0, 3690.0, 3710.0, 3726.0, 3949.0, 3976.0, 3985.0, 4026.0, 4055.0, 4071.0, 4148.0, 4170.0, 4478.0, 4489.0, 4501.0, 4502.0, 4609.0, 4615.0, 4616.0, 4739.0, 4783.0, 4791.0, 4792.0, 4846.0, 4860.0, 4928.0, 4982.0, 5008.0, 5054.0, 5069.0, 5175.0, 5187.0, 5292.0, 5327.0, 5329.0, 5355.0, 5359.0, 5552.0, 5606.0, 5734.0, 5743.0, 5829.0, 5836.0, 5872.0, 5873.0, 5937.0, 5966.0, 5970.0, 6004.0, 6175.0, 6277.0, 6279.0, 6280.0, 6282.0, 6303.0, 6347.0, 6373.0, 6398.0, 6401.0, 6402.0, 6464.0, 6513.0, 6520.0, 6672.0, 6774.0, 6781.0, 6813.0, 6890.0, 6913.0, 7004.0, 7005.0, 7052.0, 7057.0, 7076.0, 7097.0, 7122.0, 7128.0, 7132.0, 7133.0, 7408.0, 7465.0, 7494.0, 7538.0, 7832.0, 7873.0, 8407.0, 8519.0, 8531.0, 8542.0, 8553.0, 8572.0, 8676.0, 8692.0, 8737.0, 8793.0, 8794.0, 8797.0, 8809.0, 8870.0, 9021.0, 9052.0, 9060.0, 9123.0, 9124.0, 9173.0, 9180.0, 9235.0, 9246.0, 9261.0, 9322.0, 9332.0, 9510.0, 9531.0, 9709.0, 9945.0, 9976.0, 10135.0, 10205.0, 10272.0, 10288.0, 10392.0, 10410.0, 10797.0, 10865.0, 10912.0, 11025.0, 11213.0, 22918.0, 23034.0, 23593.0, 23645.0, 23704.0, 23764.0, 25825.0, 25853.0, 25939.0, 26191.0, 26253.0, 26986.0, 28231.0, 28999.0, 29107.0, 29923.0, 29950.0, 29995.0, 30844.0, 50848.0, 51056.0, 51196.0, 51267.0, 51312.0, 51330.0, 51703.0, 54206.0, 54507.0, 54541.0, 54567.0, 55332.0, 55616.0, 56829.0, 56833.0, 57007.0, 57561.0, 57664.0, 57822.0, 63910.0, 64080.0, 64114.0, 64127.0, 64332.0, 64651.0, 64857.0, 79155.0, 79660.0, 79845.0, 79961.0, 80149.0, 81671.0, 84034.0, 84166.0, 84617.0, 84674.0, 84807.0, 84935.0, 85441.0, 85450.0, 90007.0, 113278.0, 114990.0, 116496.0, 148932.0, 150094.0, 163702.0, 170954.0, 196527.0, 197259.0, 255488.0, 283131.0, 283383.0, 644815.0, 768211.0, 102724428.0
GO:0001228	MF	e	DNA-binding transcription activator activity, RNA polymerase II-specific	23/370	446/29107	1.78624e-08	4	23	3.94491e-05	467.0, 861.0, 1052.0, 1316.0, 1649.0, 2078.0, 2120.0, 2294.0, 2353.0, 3091.0, 3659.0, 3726.0, 4609.0, 4791.0, 5359.0, 5966.0, 5970.0, 6774.0, 23764.0, 28999.0, 54897.0, 57822.0, 64651.0
GO:0042803	MF	e	protein homodimerization activity	28/370	671/29107	4.76204e-08	4	28	7.0113e-05	467.0, 597.0, 1647.0, 1649.0, 1889.0, 1890.0, 2081.0, 2633.0, 2634.0, 3162.0, 3315.0, 4170.0, 5175.0, 5743.0, 5970.0, 6277.0, 6282.0, 6556.0, 6774.0, 6890.0, 6913.0, 8553.0, 8572.0, 8737.0, 10288.0, 10392.0, 11213.0, 50848.0
GO:0005102	MF	e	signaling receptor binding	19/370	357/29107	1.9492e-07	3	19	0.00021524	133.0, 285.0, 301.0, 1003.0, 2219.0, 2242.0, 2268.0, 2919.0, 3133.0, 3627.0, 3672.0, 3976.0, 4478.0, 5054.0, 5327.0, 5329.0, 6347.0, 6774.0, 29923.0
GO:0042802	MF	e	identical protein binding	44/370	1495/29107	2.81273e-07	3	44	0.000248477	301.0, 302.0, 467.0, 604.0, 715.0, 716.0, 1649.0, 2081.0, 2353.0, 2633.0, 2634.0, 3162.0, 3315.0, 3690.0, 3949.0, 4055.0, 4069.0, 4615.0, 4783.0, 4792.0, 4860.0, 5836.0, 5970.0, 6303.0, 6513.0, 6672.0, 6774.0, 6781.0, 7052.0, 7057.0, 7097.0, 7122.0, 7128.0, 7494.0, 8737.0, 8797.0, 9322.0, 9976.0, 10135.0, 10392.0, 10865.0, 25939.0, 56833.0, 64080.0
GO:0019901	MF	e	protein kinase binding	21/370	470/29107	7.95125e-07	5	21	0.000482397	388.0, 389.0, 1026.0, 2268.0, 3091.0, 3315.0, 3601.0, 4478.0, 5606.0, 5970.0, 6464.0, 6774.0, 7538.0, 11213.0, 23645.0, 54206.0, 64127.0, 79155.0, 150094.0, 197259.0, 644815.0
GO:0002020	MF	e	protease binding	10/370	103/29107	8.0682e-07	4	10	0.000482397	302.0, 3554.0, 3690.0, 3949.0, 5054.0, 6402.0, 7076.0, 7128.0, 8797.0, 54507.0
GO:0045236	MF	e	CXCR chemokine receptor binding	5/370	15/29107	8.73709e-07	6	5	0.000482397	2919.0, 2920.0, 3576.0, 3627.0, 6373.0
GO:0038187	MF	e	pattern recognition receptor activity	5/370	16/29107	1.2576e-06	3	5	0.000568457	2219.0, 7097.0, 10392.0, 26253.0, 64127.0
GO:0003700	MF	e	DNA-binding transcription factor activity	20/370	444/29107	1.28698e-06	2	20	0.000568457	467.0, 604.0, 639.0, 864.0, 1649.0, 2120.0, 2353.0, 3091.0, 4609.0, 4783.0, 4791.0, 5966.0, 5970.0, 6774.0, 7004.0, 7005.0, 7494.0, 8553.0, 64651.0, 84913.0
GO:0000978	MF	e	RNA polymerase II cis-regulatory region sequence-specific DNA binding	35/370	1178/29107	3.56378e-06	9	35	0.00143102	467.0, 604.0, 639.0, 861.0, 864.0, 1052.0, 1316.0, 1649.0, 2078.0, 2120.0, 2294.0, 2353.0, 3091.0, 3428.0, 3659.0, 3665.0, 3726.0, 4609.0, 4783.0, 4791.0, 5187.0, 5966.0, 5970.0, 6774.0, 6913.0, 7004.0, 7005.0, 7494.0, 8553.0, 23764.0, 28999.0, 57822.0, 84166.0, 84913.0, 255877.0
GO:0001618	MF	e	virus receptor activity	8/370	76/29107	5.61431e-06	3	8	0.0020383	1969.0, 3383.0, 3678.0, 3690.0, 3949.0, 5359.0, 8692.0, 50848.0
GO:0019899	MF	e	enzyme binding	17/370	369/29107	5.99909e-06	3	17	0.0020383	958.0, 2081.0, 2633.0, 3091.0, 3162.0, 3310.0, 3690.0, 4478.0, 4792.0, 5329.0, 5359.0, 5743.0, 5970.0, 7538.0, 8692.0, 51196.0, 64127.0
GO:0038023	MF	e	signaling receptor activity	12/370	210/29107	1.7475e-05	2	12	0.00551338	958.0, 962.0, 3383.0, 4982.0, 5329.0, 7097.0, 8797.0, 8809.0, 11025.0, 22918.0, 54210.0, 56833.0
GO:0045569	MF	e	TRAIL binding	3/370	5/29107	1.9993e-05	3	3	0.00551931	8793.0, 8794.0, 8797.0
GO:0070051	MF	e	fibrinogen binding	3/370	5/29107	1.9993e-05	3	3	0.00551931	1003.0, 3690.0, 7057.0
GO:0005161	MF	e	platelet-derived growth factor receptor binding	4/370	15/29107	3.13881e-05	5	4	0.00815536	2081.0, 3554.0, 3678.0, 3690.0
GO:0008009	MF	e	chemokine activity	6/370	49/29107	3.57227e-05	6	6	0.00831833	2919.0, 2920.0, 3576.0, 3627.0, 6347.0, 6373.0
GO:0004888	MF	e	transmembrane signaling receptor activity	10/370	158/29107	3.68822e-05	3	10	0.00831833	2212.0, 3383.0, 3554.0, 5175.0, 6401.0, 7097.0, 8793.0, 8794.0, 11025.0, 51267.0
GO:0008134	MF	e	transcription factor binding	11/370	193/29107	3.99371e-05	3	11	0.00831833	1649.0, 2353.0, 3091.0, 3428.0, 3726.0, 4609.0, 4792.0, 5292.0, 6774.0, 8797.0, 10865.0
GO:0061809	MF	e	NAD+ nucleotidase, cyclic ADP-ribose generating	4/370	16/29107	4.14316e-05	6	4	0.00831833	3554.0, 7097.0, 8809.0, 9173.0
GO:0050135	MF	e	NAD(P)+ nucleosidase activity	4/370	16/29107	4.14316e-05	5	4	0.00831833	3554.0, 7097.0, 8809.0, 9173.0
GO:0098641	MF	e	cadherin binding involved in cell-cell adhesion	4/370	18/29107	6.8272e-05	6	4	0.0126363	301.0, 302.0, 6282.0, 9124.0
GO:0004908	MF	e	interleukin-1 receptor activity	3/370	7/29107	6.866e-05	5	3	0.0126363	3554.0, 8809.0, 9173.0
GO:0000981	MF	e	DNA-binding transcription factor activity, RNA polymerase II-specific	33/370	1242/29107	7.36636e-05	3	33	0.0130149	467.0, 861.0, 864.0, 1052.0, 1316.0, 1649.0, 2078.0, 2120.0, 2294.0, 2353.0, 3091.0, 3142.0, 3659.0, 3665.0, 3726.0, 4609.0, 4783.0, 4791.0, 5966.0, 5970.0, 6672.0, 6774.0, 6913.0, 7004.0, 7005.0, 7494.0, 8553.0, 23764.0, 28999.0, 54897.0, 57822.0, 64651.0, 84913.0
GO:0005509	MF	e	calcium ion binding	22/370	704/29107	0.00011389	5	22	0.0193482	301.0, 302.0, 715.0, 716.0, 1003.0, 3710.0, 3949.0, 4148.0, 5359.0, 6277.0, 6279.0, 6280.0, 6282.0, 6402.0, 7052.0, 7057.0, 22918.0, 26253.0, 30844.0, 54567.0, 64123.0, 133584.0
GO:0003823	MF	e	antigen binding	4/370	21/29107	0.000129566	2	4	0.021196	958.0, 962.0, 2219.0, 3575.0
GO:0005125	MF	e	cytokine activity	10/370	188/29107	0.000157337	5	10	0.0223183	3553.0, 3569.0, 3586.0, 3976.0, 4982.0, 5008.0, 6398.0, 7076.0, 9235.0, 10135.0
GO:0005524	MF	e	ATP binding	36/370	1458/29107	0.00015819	8	36	0.0223183	861.0, 864.0, 1017.0, 1263.0, 1326.0, 1969.0, 1973.0, 2081.0, 2242.0, 2268.0, 2321.0, 3101.0, 3310.0, 3985.0, 5292.0, 5606.0, 5836.0, 6890.0, 7465.0, 8737.0, 9060.0, 9064.0, 9261.0, 10392.0, 11213.0, 30844.0, 51703.0, 64005.0, 64080.0, 64127.0, 80271.0, 84166.0, 85441.0, 150094.0, 197259.0, 102724428.0
GO:0002060	MF	e	purine nucleobase binding	2/370	2/29107	0.000161157	4	2	0.0223183	4860.0, 5836.0
GO:0005381	MF	e	iron ion transmembrane transporter activity	3/370	9/29107	0.00016169	8	3	0.0223183	6556.0, 23516.0, 51312.0
GO:0043184	MF	e	vascular endothelial growth factor receptor 2 binding	3/370	9/29107	0.00016169	6	3	0.0223183	1003.0, 3678.0, 3690.0
GO:0031490	MF	e	chromatin DNA binding	6/370	66/29107	0.000193621	5	6	0.0259159	604.0, 5187.0, 5970.0, 6774.0, 22904.0, 57822.0
GO:0050431	MF	e	transforming growth factor beta binding	4/370	24/29107	0.000223212	4	4	0.0281017	2615.0, 7057.0, 8692.0, 114990.0
GO:0050786	MF	e	RAGE receptor binding	3/370	10/29107	0.00022881	4	3	0.0281017	2357.0, 6279.0, 6280.0
GO:0004867	MF	e	serine-type endopeptidase inhibitor activity	7/370	96/29107	0.000229038	6	7	0.0281017	12.0, 302.0, 710.0, 871.0, 1992.0, 5054.0, 7980.0
GO:0019900	MF	e	kinase binding	7/370	98/29107	0.000260152	4	7	0.0310566	1647.0, 5187.0, 6513.0, 6672.0, 7128.0, 26191.0, 90007.0
GO:0004896	MF	e	cytokine receptor activity	5/370	46/29107	0.000288615	4	5	0.0335477	3575.0, 3601.0, 9173.0, 9180.0, 163702.0
GO:0070888	MF	e	E-box binding	5/370	48/29107	0.000353121	10	5	0.0399932	3091.0, 4609.0, 5187.0, 8553.0, 84913.0
GO:0000976	MF	e	transcription cis-regulatory region binding	10/370	211/29107	0.000396764	7	10	0.0438126	467.0, 861.0, 1649.0, 2353.0, 3659.0, 5187.0, 5970.0, 6774.0, 10865.0, 28999.0
GO:0031625	MF	e	ubiquitin protein ligase binding	12/370	296/29107	0.000447621	5	12	0.048223	958.0, 1026.0, 3091.0, 3310.0, 4055.0, 4792.0, 5187.0, 5970.0, 7133.0, 8737.0, 9246.0, 26191.0
