## Supplementary material for "Transcriptional and genetic sex differences for schizophrenia across the dorsolateral prefrontal cortex, hippocampus, and caudate nucleus": Data S4: modules.csv

	module
ENSG00000227232.5	grey
ENSG00000278267.1	grey
ENSG00000279457.3	green
ENSG00000228463.9	grey
ENSG00000236679.2	grey
ENSG00000237094.11	grey
ENSG00000230021.8	grey
ENSG00000225972.1	grey
ENSG00000225630.1	grey
ENSG00000237973.1	grey
ENSG00000229344.1	grey
ENSG00000248527.1	turquoise
ENSG00000198744.5	grey
ENSG00000228327.3	grey
ENSG00000237491.8	grey
ENSG00000230092.7	darkgrey
ENSG00000228794.8	purple
ENSG00000225880.5	grey
ENSG00000230699.2	grey
ENSG00000223764.2	darkorange
ENSG00000187634.11	darkorange
ENSG00000188976.10	turquoise
ENSG00000187961.13	turquoise
ENSG00000272512.1	grey
ENSG00000188290.10	steelblue
ENSG00000187608.8	grey
ENSG00000188157.13	steelblue
ENSG00000217801.9	lightcyan
ENSG00000131591.17	turquoise
ENSG00000162571.13	magenta
ENSG00000186827.10	turquoise
ENSG00000078808.16	green
ENSG00000176022.4	turquoise
ENSG00000160087.20	turquoise
ENSG00000230415.1	green
ENSG00000162572.19	green
ENSG00000131584.18	turquoise
ENSG00000169972.11	green
ENSG00000127054.19	green
ENSG00000240731.1	grey
ENSG00000224051.6	turquoise
ENSG00000107404.18	turquoise
ENSG00000162576.16	saddlebrown
ENSG00000175756.13	turquoise
ENSG00000221978.11	blue
ENSG00000224870.6	green
ENSG00000242485.5	grey
ENSG00000272455.1	grey
ENSG00000235098.8	blue
ENSG00000205116.3	blue
ENSG00000179403.11	blue
ENSG00000215915.9	blue
ENSG00000160072.19	green
ENSG00000197785.13	turquoise
ENSG00000205090.8	turquoise
ENSG00000160075.11	turquoise
ENSG00000215014.4	brown
ENSG00000228594.3	turquoise
ENSG00000272106.1	pink
ENSG00000197530.12	turquoise
ENSG00000248333.8	green
ENSG00000189339.11	turquoise
ENSG00000008128.22	grey
ENSG00000268575.1	turquoise
ENSG00000215790.6	turquoise
ENSG00000008130.15	green
ENSG00000078369.17	purple
ENSG00000231050.1	turquoise
ENSG00000169885.9	turquoise
ENSG00000142609.17	magenta
ENSG00000233542.1	cyan
ENSG00000187730.7	cyan
ENSG00000067606.16	turquoise
ENSG00000182873.5	grey
ENSG00000162585.16	green
ENSG00000157933.9	turquoise
ENSG00000116151.13	magenta
ENSG00000269896.2	turquoise
ENSG00000272420.1	brown
ENSG00000157916.19	darkred
ENSG00000157911.9	green
ENSG00000149527.17	turquoise
ENSG00000157881.13	turquoise
ENSG00000197921.5	grey
ENSG00000272449.1	grey
ENSG00000238164.6	grey
ENSG00000157873.17	darkred
ENSG00000157870.14	turquoise
ENSG00000142606.15	magenta
ENSG00000215912.12	turquoise
ENSG00000177133.10	darkred
ENSG00000142611.16	darkred
ENSG00000279839.1	darkred
ENSG00000130762.14	lightgreen
ENSG00000162591.15	saddlebrown
ENSG00000238260.1	grey
ENSG00000158109.14	purple
ENSG00000116213.15	green
ENSG00000078900.14	magenta
ENSG00000227372.11	blue
ENSG00000130764.9	turquoise
ENSG00000116198.12	blue
ENSG00000169598.15	turquoise
ENSG00000198912.10	grey
ENSG00000236423.5	grey
ENSG00000233304.6	tan
ENSG00000196581.10	pink
ENSG00000131697.17	turquoise
ENSG00000069424.14	turquoise
ENSG00000116254.17	turquoise
ENSG00000116251.9	yellow
ENSG00000226944.1	turquoise
ENSG00000158286.12	steelblue
ENSG00000116237.15	grey
ENSG00000158292.6	turquoise
ENSG00000097021.19	purple
ENSG00000215788.9	turquoise
ENSG00000171680.20	pink
ENSG00000162408.10	pink
ENSG00000204859.12	turquoise
ENSG00000162413.16	darkred
ENSG00000116273.5	grey
ENSG00000041988.15	green
ENSG00000007923.15	turquoise
ENSG00000171735.18	tan
ENSG00000237402.1	turquoise
ENSG00000270171.1	blue
ENSG00000269978.1	blue
ENSG00000049245.12	midnightblue
ENSG00000269925.1	grey
ENSG00000049246.14	grey
ENSG00000116288.12	red
ENSG00000116285.12	royalblue
ENSG00000162426.14	turquoise
ENSG00000142599.17	tan
ENSG00000224315.2	blue
ENSG00000222511.2	blue
ENSG00000228423.2	blue
ENSG00000074800.13	pink
ENSG00000236269.1	grey
ENSG00000142583.17	grey60
ENSG00000180758.11	darkgreen
ENSG00000228526.5	grey
ENSG00000281937.1	cyan
ENSG00000049239.12	blue
ENSG00000171621.13	blue
ENSG00000171612.6	yellow
ENSG00000231181.1	grey
ENSG00000188807.12	turquoise
ENSG00000171608.15	turquoise
ENSG00000171603.16	turquoise
ENSG00000178585.14	cyan
ENSG00000162441.11	darkturquoise
ENSG00000173614.13	grey
ENSG00000202415.1	grey
ENSG00000162444.11	blue
ENSG00000130939.18	turquoise
ENSG00000233623.2	grey
ENSG00000054523.17	purple
ENSG00000199562.1	grey
ENSG00000142657.20	grey
ENSG00000175279.21	grey
ENSG00000241563.3	cyan
ENSG00000160049.11	blue
ENSG00000142655.12	turquoise
ENSG00000130940.14	royalblue
ENSG00000120948.15	yellow
ENSG00000271895.2	grey
ENSG00000116649.9	turquoise
ENSG00000171824.13	steelblue
ENSG00000226849.1	grey
ENSG00000198793.12	turquoise
ENSG00000120942.13	blue
ENSG00000204624.7	orange
ENSG00000116661.9	steelblue
ENSG00000132879.13	turquoise
ENSG00000116663.10	turquoise
ENSG00000116670.14	green
ENSG00000162490.6	cyan
ENSG00000177674.15	lightgreen
ENSG00000177000.10	turquoise
ENSG00000011021.21	turquoise
ENSG00000175206.10	purple
ENSG00000199347.1	yellow
ENSG00000116685.15	green
ENSG00000083444.16	darkred
ENSG00000116688.16	turquoise
ENSG00000116691.10	green
ENSG00000028137.17	royalblue
ENSG00000048707.13	purple
ENSG00000239149.1	grey
ENSG00000162496.8	lightgreen
ENSG00000157330.9	magenta
ENSG00000162493.16	lightgreen
ENSG00000116731.22	cyan
ENSG00000189337.16	steelblue
ENSG00000175147.11	cyan
ENSG00000171729.13	grey
ENSG00000142621.19	magenta
ENSG00000228140.1	cyan
ENSG00000142634.12	lightcyan
ENSG00000132906.17	green
ENSG00000116138.12	brown
ENSG00000116771.5	tan
ENSG00000237301.1	grey
ENSG00000235084.3	grey
ENSG00000197312.11	red
ENSG00000116786.11	turquoise
ENSG00000162461.7	turquoise
ENSG00000162458.12	saddlebrown
ENSG00000233954.6	purple
ENSG00000179743.4	blue
ENSG00000065526.10	grey
ENSG00000116809.11	green
ENSG00000183888.4	grey
ENSG00000173641.17	saddlebrown
ENSG00000186510.11	darkgreen
ENSG00000185519.8	green
ENSG00000142627.12	royalblue
ENSG00000142632.16	grey
ENSG00000237276.8	turquoise
ENSG00000132881.11	turquoise
ENSG00000037637.10	purple
ENSG00000055070.16	lightgreen
ENSG00000157191.19	lightgreen
ENSG00000226029.1	blue
ENSG00000080947.14	turquoise
ENSG00000261135.1	grey
ENSG00000233421.4	grey
ENSG00000219481.10	blue
ENSG00000215908.9	green
ENSG00000186301.8	grey
ENSG00000236698.1	black
ENSG00000058453.16	darkred
ENSG00000207389.1	grey
ENSG00000186715.10	grey
ENSG00000228549.3	grey
ENSG00000238142.1	grey
ENSG00000207005.1	grey
ENSG00000159363.17	turquoise
ENSG00000117118.9	red
ENSG00000117115.12	blue
ENSG00000179051.13	grey
ENSG00000074964.16	green
ENSG00000117154.11	turquoise
ENSG00000280222.1	turquoise
ENSG00000179023.8	darkgreen
ENSG00000009709.11	purple
ENSG00000159423.16	darkred
ENSG00000169991.10	turquoise
ENSG00000272084.1	turquoise
ENSG00000127481.14	turquoise
ENSG00000230424.1	blue
ENSG00000127463.13	purple
ENSG00000053372.4	purple
ENSG00000211454.13	grey
ENSG00000162482.4	darkgreen
ENSG00000053371.12	darkred
ENSG00000040487.12	green
ENSG00000077549.17	pink
ENSG00000173436.13	red
ENSG00000226396.1	grey
ENSG00000158747.13	turquoise
ENSG00000158748.3	turquoise
ENSG00000162542.13	darkgreen
ENSG00000169914.5	tan
ENSG00000127472.10	darkgreen
ENSG00000225986.1	salmon
ENSG00000162543.5	salmon
ENSG00000158816.15	magenta
ENSG00000236963.6	grey
ENSG00000162545.5	orange
ENSG00000090432.6	darkred
ENSG00000183114.7	turquoise
ENSG00000158828.6	cyan
ENSG00000117242.7	grey
ENSG00000244038.9	darkred
ENSG00000117245.12	turquoise
ENSG00000189410.11	purple
ENSG00000127483.17	darkturquoise
ENSG00000075151.20	purple
ENSG00000221808.1	grey
ENSG00000233072.1	grey
ENSG00000236073.2	grey
ENSG00000117298.14	royalblue
ENSG00000227001.3	grey
ENSG00000187952.9	grey
ENSG00000142794.18	turquoise
ENSG00000162551.13	grey
ENSG00000076864.19	cyan
ENSG00000090686.15	yellow
ENSG00000187942.11	magenta
ENSG00000142798.17	saddlebrown
ENSG00000218510.6	grey
ENSG00000070831.15	yellow
ENSG00000230068.2	grey
ENSG00000271840.1	grey
ENSG00000162552.14	pink
ENSG00000184677.16	green
ENSG00000237200.1	grey
ENSG00000070886.11	darkred
ENSG00000173372.16	grey60
ENSG00000159189.11	grey60
ENSG00000173369.15	grey60
ENSG00000133216.16	turquoise
ENSG00000004487.15	greenyellow
ENSG00000169641.13	purple
ENSG00000179546.4	lightcyan
ENSG00000261326.2	yellow
ENSG00000125944.18	yellow
ENSG00000125945.14	brown
ENSG00000249087.6	grey
ENSG00000204219.9	lightgreen
ENSG00000088280.18	royalblue
ENSG00000117318.8	darkorange
ENSG00000142676.12	midnightblue
ENSG00000011007.12	grey
ENSG00000236810.5	grey
ENSG00000057757.9	greenyellow
ENSG00000011009.10	darkred
ENSG00000117308.14	steelblue
ENSG00000117305.14	lightgreen
ENSG00000179163.11	darkgreen
ENSG00000189266.11	lightyellow
ENSG00000188529.14	yellow
ENSG00000185436.11	royalblue
ENSG00000158055.15	royalblue
ENSG00000001460.17	grey
ENSG00000001461.16	blue
ENSG00000117602.11	blue
ENSG00000184454.6	midnightblue
ENSG00000133226.16	darkturquoise
ENSG00000169504.14	midnightblue
ENSG00000020633.18	royalblue
ENSG00000117614.9	yellow
ENSG00000117616.17	midnightblue
ENSG00000261349.1	grey
ENSG00000224183.1	grey
ENSG00000183726.10	black
ENSG00000188672.17	grey
ENSG00000204178.9	grey
ENSG00000157978.11	blue
ENSG00000117643.14	darkred
ENSG00000162430.16	darkred
ENSG00000228172.5	grey
ENSG00000117640.17	turquoise
ENSG00000127423.10	tan
ENSG00000182749.5	magenta
ENSG00000117632.21	lightcyan
ENSG00000158006.13	midnightblue
ENSG00000158008.9	turquoise
ENSG00000175087.9	black
ENSG00000197245.5	grey
ENSG00000142684.8	turquoise
ENSG00000142675.17	green
ENSG00000236155.6	grey
ENSG00000130695.13	blue
ENSG00000142669.14	turquoise
ENSG00000158062.20	magenta
ENSG00000169442.8	lightcyan
ENSG00000117682.16	turquoise
ENSG00000225891.1	blue
ENSG00000198830.10	yellow
ENSG00000117676.13	blue
ENSG00000117713.18	green
ENSG00000060642.10	grey
ENSG00000204160.11	turquoise
ENSG00000142751.14	grey
ENSG00000198746.12	green
ENSG00000090273.13	grey
ENSG00000253368.3	cyan
ENSG00000158246.7	saddlebrown
ENSG00000090020.10	turquoise
ENSG00000214973.3	grey
ENSG00000142784.15	turquoise
ENSG00000243659.1	greenyellow
ENSG00000186501.14	turquoise
ENSG00000241547.1	grey
ENSG00000142765.17	magenta
ENSG00000142733.14	royalblue
ENSG00000181773.6	grey
ENSG00000158195.10	blue
ENSG00000237429.1	pink
ENSG00000126705.13	turquoise
ENSG00000000938.12	royalblue
ENSG00000235912.1	grey
ENSG00000126709.14	salmon
ENSG00000009780.15	black
ENSG00000230833.1	grey
ENSG00000117758.13	black
ENSG00000269971.1	grey
ENSG00000270031.1	grey
ENSG00000117751.17	darkturquoise
ENSG00000252947.1	grey
ENSG00000130775.15	blue
ENSG00000117748.9	brown
ENSG00000130768.14	cyan
ENSG00000158156.7	darkred
ENSG00000158161.15	grey
ENSG00000240750.3	grey
ENSG00000228589.3	grey
ENSG00000169403.11	grey60
ENSG00000126698.10	darkgrey
ENSG00000130770.17	greenyellow
ENSG00000270605.1	grey
ENSG00000130766.4	turquoise
ENSG00000130772.13	grey
ENSG00000204138.12	blue
ENSG00000229820.2	grey
ENSG00000180198.15	grey
ENSG00000242125.3	royalblue
ENSG00000200087.1	grey
ENSG00000180098.9	darkturquoise
ENSG00000197989.13	midnightblue
ENSG00000120656.11	midnightblue
ENSG00000229388.1	blue
ENSG00000162419.12	brown
ENSG00000198492.15	red
ENSG00000116329.10	orange
ENSG00000159023.19	lightyellow
ENSG00000253304.1	darkgreen
ENSG00000116350.16	midnightblue
ENSG00000116353.15	turquoise
ENSG00000060656.19	turquoise
ENSG00000186056.9	blue
ENSG00000162511.7	grey60
ENSG00000162512.15	turquoise
ENSG00000134644.15	purple
ENSG00000084628.9	grey
ENSG00000060688.12	blue
ENSG00000229447.2	midnightblue
ENSG00000121766.15	red
ENSG00000229044.1	grey
ENSG00000121769.7	purple
ENSG00000168528.11	magenta
ENSG00000142910.15	saddlebrown
ENSG00000121764.11	turquoise
ENSG00000162517.12	turquoise
ENSG00000084636.17	blue
ENSG00000121753.12	turquoise
ENSG00000134668.12	royalblue
ENSG00000269967.1	midnightblue
ENSG00000184007.18	darkturquoise
ENSG00000121774.17	black
ENSG00000121775.17	turquoise
ENSG00000025800.13	purple
ENSG00000084652.15	darkred
ENSG00000160050.14	turquoise
ENSG00000224066.1	darkred
ENSG00000160051.11	turquoise
ENSG00000160055.19	darkred
ENSG00000084623.11	grey
ENSG00000220785.7	green
ENSG00000182866.16	grey
ENSG00000116478.11	darkorange
ENSG00000175130.6	blue
ENSG00000162526.6	blue
ENSG00000225828.1	green
ENSG00000160058.18	turquoise
ENSG00000273274.1	tan
ENSG00000160062.14	black
ENSG00000176261.15	black
ENSG00000162521.18	yellow
ENSG00000162520.14	darkorange
ENSG00000162522.10	steelblue
ENSG00000134684.10	skyblue
ENSG00000116497.17	blue
ENSG00000160097.15	grey
ENSG00000121905.9	pink
ENSG00000121900.18	green
ENSG00000116514.16	tan
ENSG00000004455.16	midnightblue
ENSG00000142920.16	green
ENSG00000278997.1	blue
ENSG00000116525.13	green
ENSG00000279179.1	green
ENSG00000160094.14	green
ENSG00000270115.1	grey
ENSG00000134686.17	darkred
ENSG00000222112.1	grey
ENSG00000121903.14	blue
ENSG00000121904.17	turquoise
ENSG00000142698.14	grey
ENSG00000163866.8	purple
ENSG00000189280.3	salmon
ENSG00000187513.8	royalblue
ENSG00000116544.11	turquoise
ENSG00000241014.1	grey
ENSG00000163867.16	black
ENSG00000197056.9	lightyellow
ENSG00000116560.10	yellow
ENSG00000146463.11	darkgrey
ENSG00000229994.1	grey
ENSG00000142687.17	turquoise
ENSG00000020129.15	pink
ENSG00000116819.6	grey
ENSG00000126067.11	purple
ENSG00000142686.7	purple
ENSG00000092853.13	salmon
ENSG00000134698.10	yellow
ENSG00000092847.11	turquoise
ENSG00000126070.19	darkturquoise
ENSG00000232862.5	magenta
ENSG00000092850.11	magenta
ENSG00000116863.10	darkred
ENSG00000171812.11	darkgreen
ENSG00000054116.11	grey
ENSG00000116871.15	green
ENSG00000054118.13	grey
ENSG00000214193.9	cyan
ENSG00000142694.6	saddlebrown
ENSG00000116883.8	cyan
ENSG00000196182.10	turquoise
ENSG00000181817.5	turquoise
ENSG00000116885.18	magenta
ENSG00000201448.1	red
ENSG00000116898.11	grey
ENSG00000119535.17	grey60
ENSG00000163873.9	lightcyan
ENSG00000233621.1	blue
ENSG00000163874.9	royalblue
ENSG00000163875.15	greenyellow
ENSG00000263675.1	grey
ENSG00000163877.9	red
ENSG00000163879.10	magenta
ENSG00000134697.12	yellow
ENSG00000116922.14	red
ENSG00000134690.10	blue
ENSG00000183317.16	cyan
ENSG00000185090.14	purple
ENSG00000196449.3	grey
ENSG00000197982.13	grey
ENSG00000188786.9	blue
ENSG00000204084.12	grey
ENSG00000183431.11	red
ENSG00000183386.9	grey
ENSG00000183520.11	red
ENSG00000185668.7	pink
ENSG00000224592.5	skyblue
ENSG00000275350.1	pink
ENSG00000116954.7	black
ENSG00000228436.2	green
ENSG00000214114.8	magenta
ENSG00000158315.10	blue
ENSG00000174574.15	red
ENSG00000168653.10	greenyellow
ENSG00000127603.23	blue
ENSG00000270040.1	black
ENSG00000183682.7	turquoise
ENSG00000237624.1	grey
ENSG00000182109.7	green
ENSG00000243970.1	grey
ENSG00000090621.13	grey
ENSG00000201457.1	grey
ENSG00000163909.7	grey
ENSG00000116981.3	turquoise
ENSG00000116983.12	purple
ENSG00000084072.16	grey
ENSG00000116985.11	blue
ENSG00000198754.5	cyan
ENSG00000043514.15	red
ENSG00000202222.1	grey
ENSG00000116990.10	salmon
ENSG00000168389.17	grey
ENSG00000228477.1	grey
ENSG00000131236.16	darkturquoise
ENSG00000131238.16	red
ENSG00000117000.8	black
ENSG00000259943.1	darkgrey
ENSG00000084073.8	yellow
ENSG00000049089.13	blue
ENSG00000084070.11	purple
ENSG00000187801.14	skyblue
ENSG00000260920.2	purple
ENSG00000279667.1	pink
ENSG00000187815.9	darkturquoise
ENSG00000238287.1	grey
ENSG00000164002.11	greenyellow
ENSG00000117010.15	midnightblue
ENSG00000117016.9	lightcyan
ENSG00000272145.1	blue
ENSG00000066136.20	darkred
ENSG00000117013.14	steelblue
ENSG00000179862.6	steelblue
ENSG00000171793.13	brown
ENSG00000281207.1	grey
ENSG00000171790.15	grey
ENSG00000010803.16	turquoise
ENSG00000204060.6	turquoise
ENSG00000127124.14	turquoise
ENSG00000198815.8	brown
ENSG00000177181.14	purple
ENSG00000066185.12	magenta
ENSG00000127125.8	yellow
ENSG00000186409.14	magenta
ENSG00000230116.1	magenta
ENSG00000236876.3	black
ENSG00000171960.10	purple
ENSG00000234917.2	greenyellow
ENSG00000065978.18	lightgreen
ENSG00000164007.10	darkgreen
ENSG00000117385.15	grey
ENSG00000164008.14	red
ENSG00000274386.5	grey
ENSG00000177868.11	grey
ENSG00000164010.13	midnightblue
ENSG00000228192.7	lightgreen
ENSG00000164011.17	midnightblue
ENSG00000225099.1	grey
ENSG00000117394.19	royalblue
ENSG00000227533.5	magenta
ENSG00000186973.10	magenta
ENSG00000117395.11	greenyellow
ENSG00000243710.7	magenta
ENSG00000179178.10	blue
ENSG00000066056.13	lightgreen
ENSG00000234694.1	blue
ENSG00000117399.13	blue
ENSG00000066322.13	blue
ENSG00000159479.16	pink
ENSG00000198198.14	green
ENSG00000178922.16	blue
ENSG00000229348.1	grey
ENSG00000142949.16	steelblue
ENSG00000066135.12	turquoise
ENSG00000126091.19	turquoise
ENSG00000233674.2	grey
ENSG00000117407.16	grey
ENSG00000237950.1	blue
ENSG00000117408.10	green
ENSG00000132768.13	turquoise
ENSG00000117410.13	grey
ENSG00000117411.16	turquoise
ENSG00000159214.12	steelblue
ENSG00000196517.11	blue
ENSG00000230615.6	blue
ENSG00000178028.13	turquoise
ENSG00000117419.14	turquoise
ENSG00000233602.1	green
ENSG00000187147.17	blue
ENSG00000126106.13	pink
ENSG00000198520.10	magenta
ENSG00000199377.1	black
ENSG00000200169.1	yellow
ENSG00000142945.12	darkgreen
ENSG00000142937.11	grey60
ENSG00000200913.1	grey
ENSG00000142959.4	magenta
ENSG00000173846.12	royalblue
ENSG00000222009.8	darkgreen
ENSG00000117425.13	turquoise
ENSG00000070785.16	red
ENSG00000126107.14	green
ENSG00000126088.13	grey
ENSG00000162415.6	turquoise
ENSG00000281912.1	blue
ENSG00000186603.5	grey
ENSG00000132781.17	green
ENSG00000132773.11	grey
ENSG00000070759.16	blue
ENSG00000280670.2	darkorange
ENSG00000132763.14	grey
ENSG00000117450.13	yellow
ENSG00000117448.13	lightgreen
ENSG00000132780.16	blue
ENSG00000159588.14	blue
ENSG00000159592.10	midnightblue
ENSG00000225447.1	midnightblue
ENSG00000234329.1	midnightblue
ENSG00000159596.6	grey
ENSG00000197429.10	yellow
ENSG00000230896.1	grey
ENSG00000086015.20	turquoise
ENSG00000117461.14	grey
ENSG00000117472.9	lightgreen
ENSG00000085998.13	green
ENSG00000171357.5	green
ENSG00000085999.11	turquoise
ENSG00000132128.16	turquoise
ENSG00000173660.11	red
ENSG00000117481.10	blue
ENSG00000117480.15	green
ENSG00000232022.7	grey
ENSG00000282881.1	cyan
ENSG00000162456.9	skyblue
ENSG00000079277.19	grey
ENSG00000142961.14	royalblue
ENSG00000123472.12	greenyellow
ENSG00000233647.2	grey
ENSG00000159658.10	midnightblue
ENSG00000186377.7	tan
ENSG00000186160.4	tan
ENSG00000225506.2	purple
ENSG00000162367.11	grey60
ENSG00000123473.15	greenyellow
ENSG00000162368.13	yellow
ENSG00000242267.6	grey
ENSG00000272491.1	blue
ENSG00000132122.11	midnightblue
ENSG00000224986.2	blue
ENSG00000235105.1	brown
ENSG00000186094.16	purple
ENSG00000162373.12	lightcyan
ENSG00000225623.1	grey
ENSG00000237478.2	turquoise
ENSG00000162374.16	tan
ENSG00000142700.11	blue
ENSG00000185104.19	darkgrey
ENSG00000123080.10	midnightblue
ENSG00000203356.2	grey
ENSG00000123091.4	red
ENSG00000085831.15	cyan
ENSG00000085832.16	red
ENSG00000117859.18	midnightblue
ENSG00000078618.20	black
ENSG00000266993.3	midnightblue
ENSG00000169213.6	tan
ENSG00000117862.11	black
ENSG00000198841.3	brown
ENSG00000134717.17	red
ENSG00000157077.14	greenyellow
ENSG00000224255.2	grey
ENSG00000213735.2	grey
ENSG00000154222.14	green
ENSG00000085840.12	grey
ENSG00000134748.12	yellow
ENSG00000134744.13	darkgrey
ENSG00000116157.5	darkgreen
ENSG00000182183.14	grey60
ENSG00000162377.5	greenyellow
ENSG00000162378.12	greenyellow
ENSG00000228929.1	yellow
ENSG00000121310.16	darkgreen
ENSG00000116171.16	yellow
ENSG00000236360.2	grey
ENSG00000174348.13	saddlebrown
ENSG00000162383.11	grey
ENSG00000157184.6	lightgreen
ENSG00000236723.2	grey
ENSG00000162384.13	blue
ENSG00000162385.10	yellow
ENSG00000226754.1	blue
ENSG00000157193.15	tan
ENSG00000225675.2	tan
ENSG00000174332.5	turquoise
ENSG00000058804.11	black
ENSG00000058799.13	grey
ENSG00000081870.11	yellow
ENSG00000116212.14	grey
ENSG00000116209.11	lightyellow
ENSG00000280378.1	blue
ENSG00000116205.11	midnightblue
ENSG00000215883.10	grey
ENSG00000116221.15	turquoise
ENSG00000157216.15	cyan
ENSG00000162390.17	magenta
ENSG00000184313.19	magenta
ENSG00000271723.5	grey
ENSG00000243725.6	grey
ENSG00000162396.5	darkred
ENSG00000006555.10	cyan
ENSG00000116133.11	pink
ENSG00000143001.4	grey
ENSG00000169174.10	cyan
ENSG00000162402.13	darkgrey
ENSG00000234810.2	darkorange
ENSG00000162407.8	white
ENSG00000162409.10	red
ENSG00000187889.12	darkgreen
ENSG00000173406.15	brown
ENSG00000236888.1	brown
ENSG00000229887.4	pink
ENSG00000223416.3	pink
ENSG00000233216.1	pink
ENSG00000162600.11	midnightblue
ENSG00000185839.3	grey
ENSG00000162601.9	black
ENSG00000283445.1	orange
ENSG00000177606.6	grey
ENSG00000234807.5	green
ENSG00000232453.6	grey
ENSG00000237352.3	orange
ENSG00000172456.17	lightyellow
ENSG00000134709.10	red
ENSG00000134716.9	blue
ENSG00000162598.13	magenta
ENSG00000226476.3	white
ENSG00000231252.2	white
ENSG00000162599.15	darkorange
ENSG00000237928.5	darkorange
ENSG00000270742.1	darkorange
ENSG00000162604.12	yellow
ENSG00000271200.1	grey
ENSG00000132849.19	darkgreen
ENSG00000132854.18	blue
ENSG00000162607.12	yellow
ENSG00000116641.17	white
ENSG00000213703.2	grey
ENSG00000235545.1	white
ENSG00000125703.14	darkturquoise
ENSG00000088035.15	yellow
ENSG00000142856.16	grey
ENSG00000203965.12	red
ENSG00000116652.6	magenta
ENSG00000079739.15	darkgreen
ENSG00000185483.11	lightgreen
ENSG00000158966.13	salmon
ENSG00000162437.14	brown
ENSG00000162434.11	salmon
ENSG00000226891.7	brown
ENSG00000185031.6	grey
ENSG00000272506.1	grey
ENSG00000212257.1	grey
ENSG00000265996.1	blue
ENSG00000231485.1	grey
ENSG00000162433.14	brown
ENSG00000116675.15	greenyellow
ENSG00000213625.8	lightyellow
ENSG00000116678.18	darkgreen
ENSG00000184588.17	blue
ENSG00000118473.21	brown
ENSG00000264720.3	red
ENSG00000152760.9	magenta
ENSG00000152763.16	magenta
ENSG00000198160.14	yellow
ENSG00000116704.7	lightyellow
ENSG00000203963.11	magenta
ENSG00000275678.1	magenta
ENSG00000081985.10	brown
ENSG00000142864.14	yellow
ENSG00000116717.11	royalblue
ENSG00000172380.5	darkorange
ENSG00000232284.7	grey
ENSG00000162595.5	tan
ENSG00000116729.13	lightgreen
ENSG00000234383.1	darkgreen
ENSG00000116745.6	magenta
ENSG00000024526.16	red
ENSG00000033122.18	brown
ENSG00000240692.3	pink
ENSG00000229359.2	pink
ENSG00000237919.5	white
ENSG00000066557.5	black
ENSG00000116754.13	yellow
ENSG00000118454.12	darkgrey
ENSG00000197568.13	grey
ENSG00000116761.11	grey
ENSG00000050628.20	tan
ENSG00000269933.1	tan
ENSG00000132485.13	black
ENSG00000207721.1	black
ENSG00000229956.10	midnightblue
ENSG00000172260.14	greenyellow
ENSG00000228853.1	purple
ENSG00000162620.15	lightyellow
ENSG00000254685.6	yellow
ENSG00000259030.6	darkturquoise
ENSG00000116783.14	black
ENSG00000162621.6	orange
ENSG00000178965.13	brown
ENSG00000272864.1	grey
ENSG00000116791.13	lightyellow
ENSG00000162623.15	black
ENSG00000137968.16	greenyellow
ENSG00000252338.1	purple
ENSG00000117054.13	lightyellow
ENSG00000137955.15	yellow
ENSG00000057468.6	grey
ENSG00000184005.10	lightyellow
ENSG00000226415.1	purple
ENSG00000117069.14	brown
ENSG00000230498.1	brown
ENSG00000142892.14	yellow
ENSG00000226084.5	yellow
ENSG00000154027.18	brown
ENSG00000251767.1	brown
ENSG00000036549.12	darkturquoise
ENSG00000077254.14	red
ENSG00000180488.14	black
ENSG00000219201.4	grey
ENSG00000235613.2	darkgrey
ENSG00000232015.2	grey
ENSG00000162614.18	saddlebrown
ENSG00000162613.16	yellow
ENSG00000162616.8	black
ENSG00000137960.5	salmon
ENSG00000122420.9	salmon
ENSG00000137959.15	midnightblue
ENSG00000137965.10	yellow
ENSG00000162618.12	royalblue
ENSG00000117114.19	lightcyan
ENSG00000227288.3	turquoise
ENSG00000227960.1	tan
ENSG00000215875.4	tan
ENSG00000233008.5	lightcyan
ENSG00000137941.16	darkturquoise
ENSG00000233061.1	blue
ENSG00000271576.1	grey
ENSG00000142875.19	greenyellow
ENSG00000213540.3	blue
ENSG00000203943.8	darkturquoise
ENSG00000117133.10	yellow
ENSG00000174021.10	lightgreen
ENSG00000122432.16	grey
ENSG00000117151.12	lightyellow
ENSG00000117155.16	red
ENSG00000171517.5	salmon
ENSG00000153898.12	grey
ENSG00000162643.12	magenta
ENSG00000055732.12	salmon
ENSG00000280099.1	salmon
ENSG00000097096.8	salmon
ENSG00000162642.13	brown
ENSG00000142867.12	lightyellow
ENSG00000153904.18	brown
ENSG00000282057.1	skyblue
ENSG00000142871.16	royalblue
ENSG00000117174.10	yellow
ENSG00000171502.14	skyblue
ENSG00000122417.15	black
ENSG00000137975.7	blue
ENSG00000016602.9	blue
ENSG00000261737.1	greenyellow
ENSG00000097033.14	yellow
ENSG00000183291.15	lightyellow
ENSG00000153936.16	red
ENSG00000225568.1	grey
ENSG00000267272.5	tan
ENSG00000143013.12	skyblue
ENSG00000279778.1	skyblue
ENSG00000224235.1	skyblue
ENSG00000237505.6	red
ENSG00000065243.19	yellow
ENSG00000207234.1	grey
ENSG00000241975.1	grey
ENSG00000137947.11	red
ENSG00000137944.16	red
ENSG00000213516.9	darkturquoise
ENSG00000117226.11	darkorange
ENSG00000117228.9	royalblue
ENSG00000234518.2	grey
ENSG00000162645.12	royalblue
ENSG00000162654.8	midnightblue
ENSG00000154451.14	lightgreen
ENSG00000225492.6	lightgreen
ENSG00000197147.12	brown
ENSG00000231999.6	blue
ENSG00000230735.1	midnightblue
ENSG00000171488.14	lightyellow
ENSG00000171492.14	blue
ENSG00000272672.1	grey
ENSG00000228175.3	salmon
ENSG00000162664.16	yellow
ENSG00000233593.8	grey
ENSG00000232882.1	darkgreen
ENSG00000122482.20	darkturquoise
ENSG00000162669.15	white
ENSG00000097046.12	tan
ENSG00000069702.10	darkorange
ENSG00000172031.6	lightcyan
ENSG00000189195.10	lightcyan
ENSG00000233401.1	blue
ENSG00000273487.1	lightcyan
ENSG00000174842.16	black
ENSG00000122484.8	greenyellow
ENSG00000067208.14	yellow
ENSG00000223787.2	grey
ENSG00000229992.1	blue
ENSG00000122406.12	lightyellow
ENSG00000154511.11	black
ENSG00000207523.1	red
ENSG00000143033.17	black
ENSG00000117500.12	lightyellow
ENSG00000122483.17	darkgrey
ENSG00000223745.7	midnightblue
ENSG00000117505.12	yellow
ENSG00000137942.16	lightcyan
ENSG00000137936.16	lightgreen
ENSG00000260464.1	tan
ENSG00000067334.13	black
ENSG00000023909.9	black
ENSG00000198691.11	darkgreen
ENSG00000137962.12	saddlebrown
ENSG00000117528.11	yellow
ENSG00000117525.13	darkorange
ENSG00000224081.8	royalblue
ENSG00000143036.16	darkorange
ENSG00000117519.15	darkorange
ENSG00000235501.5	yellow
ENSG00000172339.9	brown
ENSG00000152078.9	black
ENSG00000271092.5	yellow
ENSG00000231992.1	lightcyan
ENSG00000226026.5	blue
ENSG00000122481.16	yellow
ENSG00000228971.2	greenyellow
ENSG00000228502.1	grey
ENSG00000137970.7	grey60
ENSG00000117569.18	black
ENSG00000188641.12	darkgrey
ENSG00000232542.1	blue
ENSG00000269998.1	orange
ENSG00000259946.1	orange
ENSG00000225206.7	orange
ENSG00000226053.1	orange
ENSG00000162627.16	yellow
ENSG00000117598.11	brown
ENSG00000232825.1	purple
ENSG00000227034.1	purple
ENSG00000117600.12	brown
ENSG00000099260.10	magenta
ENSG00000223656.1	pink
ENSG00000156869.12	lightyellow
ENSG00000162688.16	yellow
ENSG00000228084.1	grey
ENSG00000117620.13	yellow
ENSG00000156875.13	yellow
ENSG00000156876.9	darkturquoise
ENSG00000122435.9	midnightblue
ENSG00000122477.12	lightcyan
ENSG00000137992.14	red
ENSG00000224616.1	midnightblue
ENSG00000137996.12	red
ENSG00000207750.1	yellow
ENSG00000079335.18	darkorange
ENSG00000234332.1	red
ENSG00000181656.6	greenyellow
ENSG00000162692.10	saddlebrown
ENSG00000162694.13	black
ENSG00000162695.11	lightyellow
ENSG00000117543.20	lightyellow
ENSG00000233184.6	magenta
ENSG00000225938.1	grey
ENSG00000170989.8	white
ENSG00000183298.5	grey
ENSG00000118733.16	tan
ENSG00000060718.19	grey
ENSG00000224613.6	tan
ENSG00000185946.15	darkgrey
ENSG00000240038.6	darkgrey
ENSG00000243480.7	brown
ENSG00000174876.16	grey
ENSG00000227850.1	yellow
ENSG00000232952.1	red
ENSG00000198890.7	grey
ENSG00000162631.18	lightcyan
ENSG00000224550.1	grey
ENSG00000134215.15	darkgreen
ENSG00000085491.15	yellow
ENSG00000162636.15	greenyellow
ENSG00000162639.15	greenyellow
ENSG00000134186.11	yellow
ENSG00000143107.8	grey
ENSG00000116266.10	darkturquoise
ENSG00000162641.18	grey
ENSG00000121957.12	darkturquoise
ENSG00000121940.15	darkturquoise
ENSG00000085433.15	greenyellow
ENSG00000237349.1	grey
ENSG00000244716.3	grey60
ENSG00000197780.9	black
ENSG00000273382.1	grey
ENSG00000215717.5	black
ENSG00000179902.12	magenta
ENSG00000116299.16	orange
ENSG00000031698.12	purple
ENSG00000143126.7	pink
ENSG00000134222.16	pink
ENSG00000221986.6	pink
ENSG00000134243.11	brown
ENSG00000143106.12	brown
ENSG00000143028.8	darkred
ENSG00000162650.16	pink
ENSG00000174151.14	turquoise
ENSG00000181754.6	purple
ENSG00000156097.12	purple
ENSG00000065135.9	lightyellow
ENSG00000116337.15	turquoise
ENSG00000168765.15	darkred
ENSG00000213366.12	grey
ENSG00000134184.12	grey
ENSG00000134201.10	grey
ENSG00000134202.10	darkgreen
ENSG00000184371.13	lightgreen
ENSG00000168710.17	darkorange
ENSG00000143093.14	turquoise
ENSG00000258634.3	blue
ENSG00000197106.6	purple
ENSG00000224965.1	salmon
ENSG00000116396.14	turquoise
ENSG00000227963.1	grey
ENSG00000162775.14	grey
ENSG00000224699.8	salmon
ENSG00000168679.17	darkgreen
ENSG00000273373.1	salmon
ENSG00000134248.13	yellow
ENSG00000177301.13	purple
ENSG00000259834.1	orange
ENSG00000177272.8	orange
ENSG00000143119.12	grey60
ENSG00000261654.1	red
ENSG00000121931.15	black
ENSG00000156171.14	lightyellow
ENSG00000134255.13	yellow
ENSG00000162777.16	royalblue
ENSG00000064886.13	darkorange
ENSG00000173947.13	magenta
ENSG00000085465.12	purple
ENSG00000260948.1	brown
ENSG00000243960.1	brown
ENSG00000116455.13	brown
ENSG00000116459.10	red
ENSG00000143110.11	grey60
ENSG00000121933.18	grey60
ENSG00000282608.1	grey60
ENSG00000116473.14	darkturquoise
ENSG00000197852.9	pink
ENSG00000227811.2	skyblue
ENSG00000064703.11	skyblue
ENSG00000171385.9	purple
ENSG00000232558.1	turquoise
ENSG00000231437.3	purple
ENSG00000231246.1	grey
ENSG00000143079.14	midnightblue
ENSG00000134245.17	grey
ENSG00000273483.1	grey
ENSG00000007341.18	yellow
ENSG00000116489.12	yellow
ENSG00000155363.18	darkred
ENSG00000155366.16	royalblue
ENSG00000155367.15	cyan
ENSG00000224167.1	grey
ENSG00000155380.11	midnightblue
ENSG00000226419.7	grey
ENSG00000238198.1	grey
ENSG00000198799.11	blue
ENSG00000081026.18	tan
ENSG00000232499.2	grey
ENSG00000116793.15	orange
ENSG00000232450.1	grey
ENSG00000081019.13	black
ENSG00000134242.15	royalblue
ENSG00000188761.11	greenyellow
ENSG00000134262.12	purple
ENSG00000118655.4	grey
ENSG00000235527.6	midnightblue
ENSG00000163349.21	magenta
ENSG00000116774.11	grey60
ENSG00000134207.14	orange
ENSG00000197323.11	brown
ENSG00000116752.5	red
ENSG00000175984.14	salmon
ENSG00000213281.4	yellow
ENSG00000009307.15	yellow
ENSG00000052723.11	yellow
ENSG00000134198.9	grey
ENSG00000233730.1	magenta
ENSG00000134259.3	grey
ENSG00000173218.14	magenta
ENSG00000118729.11	saddlebrown
ENSG00000177551.5	brown
ENSG00000163393.12	darkturquoise
ENSG00000173212.4	grey
ENSG00000163399.15	salmon
ENSG00000203865.9	blue
ENSG00000116815.15	lightyellow
ENSG00000177173.5	lightgreen
ENSG00000143061.17	grey
ENSG00000134247.9	grey
ENSG00000134256.12	grey
ENSG00000116830.11	blue
ENSG00000134253.9	steelblue
ENSG00000198162.12	darkgrey
ENSG00000279513.1	red
ENSG00000183508.4	darkgreen
ENSG00000196505.10	black
ENSG00000065183.15	brown
ENSG00000155761.13	magenta
ENSG00000092607.13	royalblue
ENSG00000116874.11	lightyellow
ENSG00000231365.5	magenta
ENSG00000232780.2	tan
ENSG00000235595.1	cyan
ENSG00000226443.3	turquoise
ENSG00000239873.2	cyan
ENSG00000240244.3	cyan
ENSG00000260941.1	orange
ENSG00000143067.4	orange
ENSG00000092621.11	darkorange
ENSG00000261662.1	grey
ENSG00000134250.18	darkorange
ENSG00000265808.3	black
ENSG00000274642.1	grey
ENSG00000223804.5	blue
ENSG00000270231.3	grey
ENSG00000275131.2	grey
ENSG00000273136.6	grey
ENSG00000275538.1	grey
ENSG00000226067.6	grey
ENSG00000198019.12	grey60
ENSG00000234998.1	grey
ENSG00000223345.3	grey
ENSG00000188610.12	grey
ENSG00000171943.11	darkturquoise
ENSG00000227082.1	brown
ENSG00000231429.2	brown
ENSG00000272583.1	grey
ENSG00000231752.5	grey
ENSG00000277702.1	purple
ENSG00000206737.1	grey60
ENSG00000265531.3	grey60
ENSG00000240929.2	grey
ENSG00000270872.2	grey
ENSG00000207205.1	grey
ENSG00000266338.6	pink
ENSG00000277918.1	grey
ENSG00000196369.10	grey
ENSG00000272419.5	grey
ENSG00000223612.3	grey
ENSG00000276216.1	grey
ENSG00000162825.16	grey
ENSG00000270722.1	grey
ENSG00000275064.1	skyblue
ENSG00000272150.5	grey
ENSG00000117262.18	grey
ENSG00000174827.13	darkgreen
ENSG00000265491.4	lightcyan
ENSG00000186141.8	tan
ENSG00000186364.11	turquoise
ENSG00000131788.15	green
ENSG00000198483.12	grey
ENSG00000143127.12	royalblue
ENSG00000131779.10	greenyellow
ENSG00000265241.6	darkgrey
ENSG00000211451.11	purple
ENSG00000271601.3	darkorange
ENSG00000272031.2	turquoise
ENSG00000121851.12	yellow
ENSG00000265972.5	midnightblue
ENSG00000233396.7	grey
ENSG00000271425.6	darkgreen
ENSG00000264343.5	darkorange
ENSG00000277406.1	grey
ENSG00000273768.1	grey
ENSG00000277420.1	grey
ENSG00000276975.2	grey
ENSG00000268043.7	grey
ENSG00000131791.7	black
ENSG00000237188.3	darkturquoise
ENSG00000131781.12	midnightblue
ENSG00000180867.10	lightgreen
ENSG00000226015.2	grey
ENSG00000131778.17	darkturquoise
ENSG00000116128.10	pink
ENSG00000162836.11	grey
ENSG00000265107.2	saddlebrown
ENSG00000188092.14	red
ENSG00000206585.1	grey
ENSG00000229828.2	grey
ENSG00000263956.6	grey
ENSG00000227733.9	grey
ENSG00000202408.2	grey
ENSG00000272824.1	black
ENSG00000207340.1	grey
ENSG00000274020.1	grey
ENSG00000231551.7	grey
ENSG00000225871.2	darkorange
ENSG00000280649.1	turquoise
ENSG00000274210.1	grey60
ENSG00000270629.5	darkorange
ENSG00000177144.6	grey
ENSG00000178104.19	grey
ENSG00000269713.7	salmon
ENSG00000274265.4	midnightblue
ENSG00000215861.5	brown
ENSG00000274423.1	grey
ENSG00000271383.6	darkorange
ENSG00000277147.4	lightcyan
ENSG00000206828.1	grey
ENSG00000150337.13	grey60
ENSG00000203814.6	lightgreen
ENSG00000233030.2	grey
ENSG00000203812.2	lightgreen
ENSG00000261716.1	grey
ENSG00000272993.1	black
ENSG00000203819.6	grey
ENSG00000270276.2	grey
ENSG00000184678.10	lightgreen
ENSG00000184260.5	darkorange
ENSG00000184270.4	grey
ENSG00000178096.8	grey
ENSG00000159164.9	purple
ENSG00000143368.9	darkred
ENSG00000014914.19	royalblue
ENSG00000264522.5	blue
ENSG00000136631.12	red
ENSG00000023902.13	turquoise
ENSG00000143401.14	black
ENSG00000118298.10	blue
ENSG00000117362.12	blue
ENSG00000118292.8	yellow
ENSG00000159208.15	grey
ENSG00000266472.5	greenyellow
ENSG00000117360.12	midnightblue
ENSG00000163125.15	purple
ENSG00000143374.15	steelblue
ENSG00000143369.14	steelblue
ENSG00000228126.1	grey
ENSG00000237781.3	grey
ENSG00000143382.14	royalblue
ENSG00000203804.4	grey
ENSG00000277452.1	grey
ENSG00000274963.1	grey
ENSG00000143384.12	royalblue
ENSG00000143420.17	tan
ENSG00000143457.10	grey
ENSG00000143452.15	greenyellow
ENSG00000163131.10	grey60
ENSG00000143387.12	darkgreen
ENSG00000143437.20	midnightblue
ENSG00000143379.12	green
ENSG00000143418.19	blue
ENSG00000143409.15	blue
ENSG00000143363.15	grey
ENSG00000163141.18	grey
ENSG00000143443.9	magenta
ENSG00000197622.12	midnightblue
ENSG00000213190.3	greenyellow
ENSG00000143458.11	midnightblue
ENSG00000261168.1	grey
ENSG00000143434.15	steelblue
ENSG00000163154.5	grey60
ENSG00000163156.11	blue
ENSG00000163155.11	tan
ENSG00000163159.11	green
ENSG00000143398.19	pink
ENSG00000159352.15	greenyellow
ENSG00000143373.17	green
ENSG00000143393.16	green
ENSG00000143390.17	grey
ENSG00000237976.1	grey
ENSG00000143416.20	darkorange
ENSG00000159377.10	grey
ENSG00000143442.21	green
ENSG00000143375.14	blue
ENSG00000143367.15	lightcyan
ENSG00000223861.1	grey
ENSG00000143376.12	purple
ENSG00000159409.14	turquoise
ENSG00000178796.12	brown
ENSG00000269621.1	pink
ENSG00000143436.10	greenyellow
ENSG00000143450.15	grey
ENSG00000249602.1	turquoise
ENSG00000268288.1	pink
ENSG00000182134.15	purple
ENSG00000203288.3	brown
ENSG00000269489.1	brown
ENSG00000143365.16	magenta
ENSG00000234614.1	tan
ENSG00000159445.12	grey
ENSG00000197747.8	grey
ENSG00000163191.5	royalblue
ENSG00000159450.12	cyan
ENSG00000237975.6	grey
ENSG00000236427.1	grey
ENSG00000163220.10	royalblue
ENSG00000143546.9	royalblue
ENSG00000197956.9	royalblue
ENSG00000196154.11	saddlebrown
ENSG00000196754.10	grey
ENSG00000188643.10	darkorange
ENSG00000189171.14	white
ENSG00000160678.11	grey
ENSG00000272030.1	magenta
ENSG00000160679.12	blue
ENSG00000143553.10	grey
ENSG00000143621.16	lightyellow
ENSG00000169418.9	saddlebrown
ENSG00000143624.13	turquoise
ENSG00000143554.13	grey
ENSG00000143614.9	turquoise
ENSG00000223599.1	grey
ENSG00000198837.9	steelblue
ENSG00000160741.16	green
ENSG00000143570.17	lightgreen
ENSG00000143578.15	lightgreen
ENSG00000143543.14	grey
ENSG00000272654.1	grey
ENSG00000143545.8	royalblue
ENSG00000177954.11	grey60
ENSG00000143552.9	grey
ENSG00000231416.1	grey
ENSG00000143549.19	tan
ENSG00000264384.2	lightcyan
ENSG00000143612.18	yellow
ENSG00000143569.18	turquoise
ENSG00000143575.14	grey
ENSG00000143515.16	darkred
ENSG00000238365.3	turquoise
ENSG00000160712.12	grey60
ENSG00000169291.9	saddlebrown
ENSG00000163239.12	saddlebrown
ENSG00000160714.9	purple
ENSG00000160716.5	turquoise
ENSG00000160710.15	purple
ENSG00000143603.18	white
ENSG00000163344.5	grey
ENSG00000163346.16	darkgreen
ENSG00000163348.3	turquoise
ENSG00000271380.1	grey
ENSG00000160691.18	royalblue
ENSG00000173207.12	lightgreen
ENSG00000160688.18	green
ENSG00000160685.13	blue
ENSG00000163354.14	grey
ENSG00000143537.13	green
ENSG00000243364.7	lightgreen
ENSG00000143590.13	skyblue
ENSG00000169242.11	blue
ENSG00000169241.17	darkred
ENSG00000179085.7	darkred
ENSG00000163463.11	grey
ENSG00000163462.17	turquoise
ENSG00000185499.16	grey
ENSG00000231064.6	magenta
ENSG00000169231.13	pink
ENSG00000173171.14	darkred
ENSG00000236263.1	turquoise
ENSG00000160766.14	turquoise
ENSG00000177628.15	turquoise
ENSG00000160767.20	turquoise
ENSG00000116521.10	green
ENSG00000176444.18	green
ENSG00000143630.9	cyan
ENSG00000160752.14	grey
ENSG00000225855.6	darkorange
ENSG00000160753.15	turquoise
ENSG00000116539.11	orange
ENSG00000227773.1	grey
ENSG00000235919.4	brown
ENSG00000225082.2	pink
ENSG00000125459.14	turquoise
ENSG00000246203.2	grey
ENSG00000163374.19	grey
ENSG00000132676.15	brown
ENSG00000203761.5	green
ENSG00000116580.18	cyan
ENSG00000132718.8	skyblue
ENSG00000143622.10	lightyellow
ENSG00000132680.10	grey
ENSG00000207475.1	grey
ENSG00000116584.17	green
ENSG00000273002.1	blue
ENSG00000163479.13	darkred
ENSG00000160803.7	turquoise
ENSG00000116586.11	grey
ENSG00000254726.2	grey
ENSG00000160789.19	lightgreen
ENSG00000196189.12	cyan
ENSG00000160785.13	purple
ENSG00000160783.19	green
ENSG00000160781.15	blue
ENSG00000198952.8	green
ENSG00000163472.18	blue
ENSG00000198715.11	darkred
ENSG00000163468.14	grey
ENSG00000125462.16	white
ENSG00000207933.3	grey
ENSG00000116604.17	turquoise
ENSG00000206651.1	grey
ENSG00000183856.10	lightcyan
ENSG00000163382.11	darkred
ENSG00000160818.16	greenyellow
ENSG00000280316.1	cyan
ENSG00000272971.1	tan
ENSG00000132702.12	blue
ENSG00000272068.1	grey
ENSG00000132692.18	green
ENSG00000272405.1	grey
ENSG00000132688.10	lightgreen
ENSG00000143320.8	saddlebrown
ENSG00000223356.1	turquoise
ENSG00000143319.16	turquoise
ENSG00000143303.11	blue
ENSG00000143314.12	grey
ENSG00000143321.18	lightgreen
ENSG00000143294.14	turquoise
ENSG00000198400.11	grey
ENSG00000187800.13	saddlebrown
ENSG00000160838.13	magenta
ENSG00000132694.18	turquoise
ENSG00000237842.2	black
ENSG00000117036.11	black
ENSG00000183853.17	saddlebrown
ENSG00000227295.2	black
ENSG00000231434.1	grey
ENSG00000163563.7	grey60
ENSG00000163565.18	royalblue
ENSG00000163568.14	magenta
ENSG00000162706.12	purple
ENSG00000213088.9	turquoise
ENSG00000158716.8	pink
ENSG00000158714.10	royalblue
ENSG00000188004.9	greenyellow
ENSG00000272668.1	grey
ENSG00000213085.9	magenta
ENSG00000158710.14	royalblue
ENSG00000085552.16	grey
ENSG00000177807.7	blue
ENSG00000260766.1	brown
ENSG00000143315.6	midnightblue
ENSG00000162728.4	cyan
ENSG00000162729.13	turquoise
ENSG00000018625.14	white
ENSG00000132681.16	grey
ENSG00000143318.12	lightcyan
ENSG00000227741.1	grey
ENSG00000162734.12	orange
ENSG00000132716.18	blue
ENSG00000224261.2	grey
ENSG00000162735.18	greenyellow
ENSG00000122218.14	grey
ENSG00000235082.2	grey
ENSG00000202078.1	blue
ENSG00000162736.15	blue
ENSG00000171786.5	pink
ENSG00000162738.5	grey
ENSG00000066294.14	grey60
ENSG00000117091.9	royalblue
ENSG00000122223.12	lightcyan
ENSG00000213080.3	tan
ENSG00000158769.17	royalblue
ENSG00000215845.10	greenyellow
ENSG00000158773.14	turquoise
ENSG00000186517.13	grey60
ENSG00000162755.13	lightcyan
ENSG00000143256.4	lightcyan
ENSG00000158793.13	green
ENSG00000158796.16	green
ENSG00000143222.11	grey
ENSG00000143258.15	green
ENSG00000143224.17	green
ENSG00000158850.14	turquoise
ENSG00000158859.9	blue
ENSG00000158864.12	grey
ENSG00000158869.10	grey60
ENSG00000158882.13	purple
ENSG00000248485.1	tan
ENSG00000158887.15	grey
ENSG00000143252.14	red
ENSG00000188931.3	magenta
ENSG00000143226.13	royalblue
ENSG00000173110.7	royalblue
ENSG00000203747.9	grey60
ENSG00000244682.7	lightgreen
ENSG00000225217.1	lightgreen
ENSG00000162747.9	grey
ENSG00000072694.20	lightgreen
ENSG00000162746.14	orange
ENSG00000081721.11	black
ENSG00000118217.5	lightyellow
ENSG00000229808.1	grey
ENSG00000162745.10	grey
ENSG00000198929.12	pink
ENSG00000239887.4	pink
ENSG00000198574.5	skyblue
ENSG00000152332.15	brown
ENSG00000117143.13	red
ENSG00000272574.1	royalblue
ENSG00000162733.16	darkgreen
ENSG00000132196.13	midnightblue
ENSG00000185860.13	magenta
ENSG00000117152.13	lightcyan
ENSG00000143248.12	lightcyan
ENSG00000232995.7	midnightblue
ENSG00000143228.12	darkturquoise
ENSG00000185630.18	skyblue
ENSG00000207082.1	grey
ENSG00000269887.1	grey
ENSG00000271917.1	brown
ENSG00000162761.14	darkgreen
ENSG00000143171.12	grey
ENSG00000143198.12	lightcyan
ENSG00000143149.12	lightyellow
ENSG00000143183.16	lightyellow
ENSG00000224358.1	midnightblue
ENSG00000143179.13	turquoise
ENSG00000188859.6	pink
ENSG00000230898.1	pink
ENSG00000215835.2	green
ENSG00000229588.1	brown
ENSG00000143157.11	blue
ENSG00000152382.5	red
ENSG00000143195.12	orange
ENSG00000143194.12	greenyellow
ENSG00000198842.9	lightcyan
ENSG00000143190.21	darkturquoise
ENSG00000272033.1	red
ENSG00000198821.10	grey
ENSG00000143162.7	yellow
ENSG00000198771.10	grey60
ENSG00000197965.11	darkgreen
ENSG00000143199.17	grey
ENSG00000143158.10	red
ENSG00000143164.15	greenyellow
ENSG00000224837.1	yellow
ENSG00000143147.14	grey
ENSG00000143155.12	red
ENSG00000213064.9	brown
ENSG00000143178.12	magenta
ENSG00000203601.3	grey
ENSG00000143153.12	brown
ENSG00000143156.13	brown
ENSG00000117475.13	black
ENSG00000117477.12	magenta
ENSG00000117479.12	darkgreen
ENSG00000234604.2	darkgreen
ENSG00000213062.4	purple
ENSG00000198734.10	darkgreen
ENSG00000174175.16	darkgreen
ENSG00000000460.16	darkturquoise
ENSG00000188404.8	royalblue
ENSG00000007908.15	royalblue
ENSG00000171806.11	yellow
ENSG00000000457.13	yellow
ENSG00000075945.12	greenyellow
ENSG00000243051.3	greenyellow
ENSG00000120370.12	yellow
ENSG00000116132.11	darkorange
ENSG00000271811.1	darkorange
ENSG00000007933.12	grey
ENSG00000094963.13	saddlebrown
ENSG00000076258.9	midnightblue
ENSG00000117523.15	tan
ENSG00000233328.3	grey
ENSG00000117533.14	red
ENSG00000010165.19	purple
ENSG00000197959.13	red
ENSG00000233540.1	blue
ENSG00000230630.3	saddlebrown
ENSG00000283152.1	blue
ENSG00000135845.9	yellow
ENSG00000094975.13	yellow
ENSG00000120337.8	brown
ENSG00000230849.2	grey
ENSG00000226375.1	grey
ENSG00000117586.10	salmon
ENSG00000231615.2	salmon
ENSG00000203739.3	salmon
ENSG00000117592.8	darkorange
ENSG00000162753.11	magenta
ENSG00000183831.6	salmon
ENSG00000076321.10	salmon
ENSG00000225591.2	grey
ENSG00000120334.15	black
ENSG00000117593.9	darkgreen
ENSG00000270084.1	grey
ENSG00000234741.7	yellow
ENSG00000185278.15	midnightblue
ENSG00000135870.11	yellow
ENSG00000236535.1	grey
ENSG00000152061.23	red
ENSG00000203737.3	grey
ENSG00000237249.1	grey
ENSG00000223525.1	grey
ENSG00000116161.17	red
ENSG00000120333.4	darkturquoise
ENSG00000120332.15	grey
ENSG00000235750.9	royalblue
ENSG00000116147.16	pink
ENSG00000235628.1	pink
ENSG00000227740.1	orange
ENSG00000143207.19	brown
ENSG00000252906.1	grey
ENSG00000236021.1	darkturquoise
ENSG00000227815.2	darkturquoise
ENSG00000116183.10	grey
ENSG00000152092.15	pink
ENSG00000198797.6	tan
ENSG00000227579.5	tan
ENSG00000120341.18	lightcyan
ENSG00000254154.8	tan
ENSG00000242193.9	lightcyan
ENSG00000224687.1	grey
ENSG00000075391.16	skyblue
ENSG00000213058.3	grey
ENSG00000213057.5	turquoise
ENSG00000116191.17	brown
ENSG00000116194.12	white
ENSG00000116199.11	greenyellow
ENSG00000186283.13	grey
ENSG00000143322.19	salmon
ENSG00000057252.12	lightyellow
ENSG00000162779.21	magenta
ENSG00000227141.2	turquoise
ENSG00000162782.15	tan
ENSG00000143340.6	cyan
ENSG00000169905.12	salmon
ENSG00000272906.1	grey
ENSG00000143337.18	lightyellow
ENSG00000135837.15	darkturquoise
ENSG00000235145.2	blue
ENSG00000116260.16	pink
ENSG00000230124.6	orange
ENSG00000143324.13	red
ENSG00000135835.10	darkred
ENSG00000243155.1	turquoise
ENSG00000232586.1	turquoise
ENSG00000135823.13	brown
ENSG00000153029.14	magenta
ENSG00000162783.10	grey
ENSG00000198216.10	pink
ENSG00000273573.1	pink
ENSG00000272880.1	brown
ENSG00000179930.5	grey
ENSG00000135821.17	midnightblue
ENSG00000135828.11	grey
ENSG00000143333.6	royalblue
ENSG00000135824.12	orange
ENSG00000135838.13	darkorange
ENSG00000135829.16	yellow
ENSG00000135862.5	saddlebrown
ENSG00000058085.14	grey
ENSG00000157064.10	purple
ENSG00000116698.20	pink
ENSG00000116701.14	grey60
ENSG00000162704.15	black
ENSG00000143344.15	brown
ENSG00000198756.10	blue
ENSG00000198860.11	darkturquoise
ENSG00000116667.12	skyblue
ENSG00000230470.1	grey
ENSG00000232036.2	turquoise
ENSG00000116406.18	black
ENSG00000135842.16	royalblue
ENSG00000121481.10	brown
ENSG00000121486.11	black
ENSG00000116668.12	yellow
ENSG00000238061.2	blue
ENSG00000279838.1	blue
ENSG00000116679.15	midnightblue
ENSG00000143341.11	saddlebrown
ENSG00000047410.13	yellow
ENSG00000157181.15	yellow
ENSG00000262180.1	grey
ENSG00000229739.2	red
ENSG00000273198.1	purple
ENSG00000228238.1	tan
ENSG00000073756.11	royalblue
ENSG00000116711.9	grey60
ENSG00000162670.10	lightcyan
ENSG00000237457.6	red
ENSG00000150681.9	grey60
ENSG00000090104.11	royalblue
ENSG00000231767.3	yellow
ENSG00000116741.7	grey
ENSG00000234473.1	purple
ENSG00000116750.13	red
ENSG00000116747.12	yellow
ENSG00000272579.1	red
ENSG00000023572.8	red
ENSG00000134371.10	yellow
ENSG00000162630.5	lightcyan
ENSG00000162687.16	salmon
ENSG00000000971.15	saddlebrown
ENSG00000066279.16	grey
ENSG00000177888.7	black
ENSG00000237861.1	grey
ENSG00000134376.14	white
ENSG00000213047.11	red
ENSG00000233040.2	grey
ENSG00000203724.10	grey
ENSG00000143355.15	magenta
ENSG00000151414.14	midnightblue
ENSG00000081237.18	grey60
ENSG00000229989.3	blue
ENSG00000203721.6	blue
ENSG00000162702.7	darkturquoise
ENSG00000118193.11	grey
ENSG00000118197.13	midnightblue
ENSG00000260088.1	grey
ENSG00000118200.14	brown
ENSG00000231333.2	grey
ENSG00000163362.10	grey
ENSG00000116852.14	turquoise
ENSG00000229191.1	grey
ENSG00000081248.10	lightcyan
ENSG00000116857.16	turquoise
ENSG00000163395.16	grey
ENSG00000081277.12	grey
ENSG00000118194.18	salmon
ENSG00000174307.6	blue
ENSG00000159176.13	blue
ENSG00000224536.2	blue
ENSG00000223396.2	blue
ENSG00000134369.15	turquoise
ENSG00000198700.9	purple
ENSG00000198892.6	green
ENSG00000223774.5	blue
ENSG00000163431.12	saddlebrown
ENSG00000134375.10	black
ENSG00000176393.10	darkred
ENSG00000170075.8	green
ENSG00000143862.7	green
ENSG00000143851.15	grey60
ENSG00000243323.5	grey
ENSG00000133067.17	grey
ENSG00000077152.9	greenyellow
ENSG00000077157.21	blue
ENSG00000232626.3	green
ENSG00000236439.4	grey
ENSG00000143858.11	lightcyan
ENSG00000226862.1	grey
ENSG00000117139.16	brown
ENSG00000235449.2	grey
ENSG00000214796.8	cyan
ENSG00000183155.4	tan
ENSG00000117153.15	greenyellow
ENSG00000159346.12	darkred
ENSG00000159348.12	darkred
ENSG00000163444.11	greenyellow
ENSG00000143847.15	turquoise
ENSG00000163485.15	turquoise
ENSG00000133048.12	royalblue
ENSG00000133063.15	grey
ENSG00000159388.5	royalblue
ENSG00000122176.10	saddlebrown
ENSG00000188783.5	saddlebrown
ENSG00000058668.14	tan
ENSG00000221643.1	grey
ENSG00000058673.15	midnightblue
ENSG00000257315.1	midnightblue
ENSG00000182004.12	yellow
ENSG00000143842.14	green
ENSG00000143845.14	darkred
ENSG00000174567.7	lightcyan
ENSG00000143850.13	steelblue
ENSG00000219133.2	grey
ENSG00000158615.8	lightyellow
ENSG00000133056.13	blue
ENSG00000198625.12	midnightblue
ENSG00000170382.11	pink
ENSG00000163531.15	green
ENSG00000229657.2	green
ENSG00000184144.10	blue
ENSG00000174529.7	grey
ENSG00000117222.13	brown
ENSG00000133059.16	brown
ENSG00000133069.15	turquoise
ENSG00000163545.8	lightgreen
ENSG00000162873.14	salmon
ENSG00000281406.1	cyan
ENSG00000117266.15	blue
ENSG00000174514.12	purple
ENSG00000206762.1	turquoise
ENSG00000158711.13	yellow
ENSG00000158715.5	blue
ENSG00000069275.12	black
ENSG00000201944.1	yellow
ENSG00000117280.12	darkorange
ENSG00000133065.10	darkgreen
ENSG00000162877.12	grey
ENSG00000174502.18	blue
ENSG00000276600.4	blue
ENSG00000196550.10	grey
ENSG00000266028.7	turquoise
ENSG00000229509.1	grey
ENSG00000263528.7	grey
ENSG00000266094.7	purple
ENSG00000279946.1	turquoise
ENSG00000143486.15	blue
ENSG00000143479.15	salmon
ENSG00000162889.10	royalblue
ENSG00000224114.1	grey
ENSG00000136634.5	royalblue
ENSG00000123836.14	lightyellow
ENSG00000180667.10	yellow
ENSG00000275392.1	red
ENSG00000196352.14	blue
ENSG00000203710.10	lightgreen
ENSG00000117335.19	lightyellow
ENSG00000234219.1	grey
ENSG00000203709.10	turquoise
ENSG00000174059.16	grey
ENSG00000076356.6	turquoise
ENSG00000008118.9	skyblue
ENSG00000196878.13	turquoise
ENSG00000227591.5	brown
ENSG00000123689.5	grey
ENSG00000117594.9	blue
ENSG00000009790.14	grey60
ENSG00000162757.4	tan
ENSG00000117595.10	magenta
ENSG00000117597.17	greenyellow
ENSG00000143469.17	red
ENSG00000203706.8	blue
ENSG00000082497.11	darkgrey
ENSG00000054392.12	darkgreen
ENSG00000279333.1	grey
ENSG00000143473.11	orange
ENSG00000224668.1	orange
ENSG00000234233.1	orange
ENSG00000117625.13	darkturquoise
ENSG00000082512.14	magenta
ENSG00000153363.12	midnightblue
ENSG00000236809.2	grey
ENSG00000170385.9	lightyellow
ENSG00000117650.12	brown
ENSG00000231057.3	magenta
ENSG00000123684.12	darkturquoise
ENSG00000241395.3	blue
ENSG00000143493.12	black
ENSG00000143476.17	grey
ENSG00000220749.4	grey
ENSG00000066027.11	darkturquoise
ENSG00000230063.1	midnightblue
ENSG00000201544.1	blue
ENSG00000229832.1	midnightblue
ENSG00000065600.12	blue
ENSG00000117691.9	blue
ENSG00000260805.2	blue
ENSG00000162772.16	royalblue
ENSG00000123685.8	grey
ENSG00000117697.14	darkturquoise
ENSG00000203705.10	black
ENSG00000198468.7	grey
ENSG00000162769.12	red
ENSG00000143494.15	purple
ENSG00000174606.13	black
ENSG00000136643.11	red
ENSG00000230461.8	salmon
ENSG00000281664.1	grey
ENSG00000117707.15	salmon
ENSG00000274895.1	grey
ENSG00000143499.13	tan
ENSG00000152104.11	magenta
ENSG00000117724.12	magenta
ENSG00000082482.13	brown
ENSG00000136636.12	yellow
ENSG00000042781.12	salmon
ENSG00000196482.16	lightcyan
ENSG00000092978.10	black
ENSG00000162814.10	magenta
ENSG00000067533.5	black
ENSG00000092969.11	darkorange
ENSG00000228063.1	grey
ENSG00000143353.11	lightyellow
ENSG00000277007.1	grey
ENSG00000215817.5	midnightblue
ENSG00000196660.10	grey
ENSG00000136628.17	black
ENSG00000162813.17	black
ENSG00000067704.9	yellow
ENSG00000118873.15	grey
ENSG00000218283.2	red
ENSG00000213033.4	grey
ENSG00000116141.15	greenyellow
ENSG00000233012.2	cyan
ENSG00000162817.6	tan
ENSG00000117791.15	darkgreen
ENSG00000186205.12	pink
ENSG00000272823.1	salmon
ENSG00000257551.1	salmon
ENSG00000136630.12	royalblue
ENSG00000143507.17	blue
ENSG00000276997.4	grey
ENSG00000143498.17	yellow
ENSG00000225265.1	grey
ENSG00000154305.16	red
ENSG00000272750.1	black
ENSG00000186063.12	yellow
ENSG00000162819.11	yellow
ENSG00000228106.5	grey60
ENSG00000154309.8	darkgreen
ENSG00000187554.11	grey60
ENSG00000143502.14	pink
ENSG00000203697.11	grey
ENSG00000162909.17	darkorange
ENSG00000143514.16	white
ENSG00000272645.3	blue
ENSG00000185495.10	red
ENSG00000278467.1	grey
ENSG00000143756.11	black
ENSG00000143753.12	lightyellow
ENSG00000237101.1	grey
ENSG00000143748.17	yellow
ENSG00000143771.11	black
ENSG00000162923.14	brown
ENSG00000143786.7	brown
ENSG00000229991.1	grey
ENSG00000233384.2	brown
ENSG00000185842.14	brown
ENSG00000143815.14	yellow
ENSG00000154380.17	white
ENSG00000143742.12	black
ENSG00000143819.12	darkred
ENSG00000242861.1	blue
ENSG00000196187.11	blue
ENSG00000243709.1	turquoise
ENSG00000143811.17	blue
ENSG00000143768.12	darkgreen
ENSG00000143751.9	yellow
ENSG00000272562.1	blue
ENSG00000163041.9	yellow
ENSG00000182827.8	yellow
ENSG00000183814.15	yellow
ENSG00000143799.12	blue
ENSG00000203685.9	pink
ENSG00000143772.9	lightgreen
ENSG00000228382.1	lightgreen
ENSG00000143801.16	turquoise
ENSG00000163050.16	darkred
ENSG00000143776.18	darkgrey
ENSG00000236636.2	grey
ENSG00000181450.17	darkturquoise
ENSG00000143740.14	purple
ENSG00000081692.12	turquoise
ENSG00000143816.7	magenta
ENSG00000276255.2	steelblue
ENSG00000143761.14	pink
ENSG00000143793.12	green
ENSG00000162910.18	turquoise
ENSG00000280157.1	purple
ENSG00000143774.16	turquoise
ENSG00000198835.3	blue
ENSG00000203684.5	green
ENSG00000181873.12	green
ENSG00000162913.9	cyan
ENSG00000154358.20	grey
ENSG00000269890.1	grey
ENSG00000154370.14	turquoise
ENSG00000231563.1	grey
ENSG00000162931.11	pink
ENSG00000181218.5	grey
ENSG00000196890.4	cyan
ENSG00000168159.10	turquoise
ENSG00000183929.7	pink
ENSG00000234975.6	grey
ENSG00000116574.5	blue
ENSG00000177788.5	red
ENSG00000168118.11	black
ENSG00000237481.1	grey
ENSG00000154429.10	red
ENSG00000143632.14	grey
ENSG00000069248.11	black
ENSG00000135776.4	yellow
ENSG00000135801.9	grey
ENSG00000135763.9	grey
ENSG00000228058.1	grey60
ENSG00000143641.9	darkred
ENSG00000177614.10	pink
ENSG00000135775.13	yellow
ENSG00000135744.7	white
ENSG00000135773.12	blue
ENSG00000119280.16	blue
ENSG00000143643.12	brown
ENSG00000173409.13	brown
ENSG00000182118.6	royalblue
ENSG00000119283.15	turquoise
ENSG00000143633.12	yellow
ENSG00000116906.11	yellow
ENSG00000116903.7	red
ENSG00000010072.15	yellow
ENSG00000135766.8	brown
ENSG00000233461.5	blue
ENSG00000116918.13	black
ENSG00000162946.20	grey60
ENSG00000226758.1	midnightblue
ENSG00000116991.10	tan
ENSG00000212916.4	brown
ENSG00000135778.11	grey
ENSG00000135749.18	pink
ENSG00000231940.1	grey
ENSG00000143674.10	tan
ENSG00000135750.14	orange
ENSG00000183780.12	purple
ENSG00000231272.1	purple
ENSG00000232166.1	orange
ENSG00000236358.1	turquoise
ENSG00000273367.1	greenyellow
ENSG00000231663.1	grey
ENSG00000168275.14	red
ENSG00000059588.9	purple
ENSG00000231768.1	darkorange
ENSG00000168264.10	midnightblue
ENSG00000224939.1	purple
ENSG00000173726.10	red
ENSG00000207181.1	greenyellow
ENSG00000188739.14	grey
ENSG00000054267.20	yellow
ENSG00000152904.11	darkgrey
ENSG00000227962.1	grey
ENSG00000230026.2	turquoise
ENSG00000116957.12	red
ENSG00000162885.12	lightyellow
ENSG00000168243.10	brown
ENSG00000143669.13	orange
ENSG00000116962.14	saddlebrown
ENSG00000235371.1	grey
ENSG00000077585.13	white
ENSG00000086619.13	red
ENSG00000116977.18	greenyellow
ENSG00000119285.10	yellow
ENSG00000077522.12	lightcyan
ENSG00000116984.12	grey
ENSG00000226498.2	grey
ENSG00000198626.15	brown
ENSG00000252396.1	pink
ENSG00000215808.2	saddlebrown
ENSG00000133019.11	purple
ENSG00000155816.19	orange
ENSG00000223694.1	grey
ENSG00000252317.1	grey
ENSG00000180875.4	tan
ENSG00000223963.2	brown
ENSG00000182901.16	skyblue
ENSG00000215802.3	purple
ENSG00000238085.1	turquoise
ENSG00000224348.2	turquoise
ENSG00000225554.1	purple
ENSG00000091483.6	red
ENSG00000117009.11	tan
ENSG00000054277.13	lightcyan
ENSG00000203668.2	lightcyan
ENSG00000174371.16	tan
ENSG00000180287.16	darkgreen
ENSG00000272865.1	grey
ENSG00000214837.8	grey
ENSG00000143702.15	darkgrey
ENSG00000054282.15	darkgrey
ENSG00000117020.16	darkgrey
ENSG00000226766.1	red
ENSG00000232184.1	black
ENSG00000228939.1	grey
ENSG00000226828.1	purple
ENSG00000179456.10	brown
ENSG00000035687.9	darkgrey
ENSG00000179397.17	darkgrey
ENSG00000121644.18	lightyellow
ENSG00000203667.9	yellow
ENSG00000153187.17	yellow
ENSG00000272195.1	grey
ENSG00000203666.12	magenta
ENSG00000162849.15	turquoise
ENSG00000185420.18	brown
ENSG00000202184.1	grey
ENSG00000230184.1	pink
ENSG00000162851.7	yellow
ENSG00000162852.13	tan
ENSG00000225300.1	grey
ENSG00000143653.9	yellow
ENSG00000260855.1	grey
ENSG00000227953.6	turquoise
ENSG00000153207.14	yellow
ENSG00000197472.14	brown
ENSG00000277462.1	red
ENSG00000188295.14	black
ENSG00000196418.12	black
ENSG00000259865.1	yellow
ENSG00000227671.4	yellow
ENSG00000162714.12	steelblue
ENSG00000162711.16	grey60
ENSG00000162722.8	lightcyan
ENSG00000238243.3	cyan
ENSG00000226191.3	pink
ENSG00000224830.2	grey
ENSG00000279263.1	tan
ENSG00000187080.7	tan
ENSG00000237492.1	tan
ENSG00000224227.2	cyan
ENSG00000232215.2	cyan
ENSG00000197454.1	tan
ENSG00000203663.3	tan
ENSG00000198128.3	tan
ENSG00000196071.4	tan
ENSG00000177233.2	cyan
ENSG00000171180.1	cyan
ENSG00000189181.4	orange
ENSG00000259823.5	orange
ENSG00000175137.10	turquoise
ENSG00000171161.12	green
ENSG00000171163.15	green
ENSG00000185220.11	darkturquoise
ENSG00000184731.5	grey
ENSG00000035115.21	black
ENSG00000143727.15	red
ENSG00000189292.15	grey
ENSG00000233684.2	purple
ENSG00000151353.14	red
ENSG00000237667.5	grey
ENSG00000235688.2	grey
ENSG00000172554.11	grey
ENSG00000130508.10	darkgreen
ENSG00000186487.17	purple
ENSG00000237720.1	cyan
ENSG00000228391.1	purple
ENSG00000234423.1	purple
ENSG00000236760.1	cyan
ENSG00000032389.12	purple
ENSG00000224885.1	turquoise
ENSG00000171853.15	turquoise
ENSG00000182551.13	magenta
ENSG00000242282.6	grey
ENSG00000171865.9	brown
ENSG00000234171.2	grey
ENSG00000171863.12	grey60
ENSG00000118004.17	darkgreen
ENSG00000151360.9	grey
ENSG00000176887.6	skyblue
ENSG00000232044.6	blue
ENSG00000276733.1	blue
ENSG00000225964.5	grey
ENSG00000134326.11	grey
ENSG00000134321.11	grey
ENSG00000271947.1	tan
ENSG00000228203.6	lightcyan
ENSG00000151692.14	blue
ENSG00000272002.1	greenyellow
ENSG00000229727.6	tan
ENSG00000235665.5	grey
ENSG00000236790.5	grey
ENSG00000236008.1	grey
ENSG00000235092.5	darkorange
ENSG00000115738.9	grey
ENSG00000260837.1	greenyellow
ENSG00000134313.14	darkgrey
ENSG00000143797.11	lightyellow
ENSG00000151693.9	lightcyan
ENSG00000119185.12	tan
ENSG00000119203.13	yellow
ENSG00000134330.18	black
ENSG00000151694.12	yellow
ENSG00000239300.5	blue
ENSG00000271855.1	grey
ENSG00000134308.13	black
ENSG00000240687.1	blue
ENSG00000243491.1	salmon
ENSG00000115750.16	yellow
ENSG00000269973.1	grey
ENSG00000134317.17	orange
ENSG00000260077.1	grey
ENSG00000172059.10	lightgreen
ENSG00000205795.4	darkgreen
ENSG00000115756.12	turquoise
ENSG00000115758.12	lightyellow
ENSG00000206633.1	black
ENSG00000257135.5	pink
ENSG00000115761.15	darkgrey
ENSG00000243819.4	grey
ENSG00000143882.10	lightcyan
ENSG00000143870.12	lightyellow
ENSG00000162975.4	turquoise
ENSG00000145063.14	skyblue
ENSG00000150873.11	magenta
ENSG00000162976.12	lightgreen
ENSG00000134318.13	brown
ENSG00000230154.1	grey
ENSG00000169016.16	yellow
ENSG00000196208.13	turquoise
ENSG00000239899.3	grey
ENSG00000169006.6	white
ENSG00000134324.11	grey
ENSG00000228496.1	grey
ENSG00000224184.5	cyan
ENSG00000071575.11	lightcyan
ENSG00000225649.5	lightcyan
ENSG00000230448.5	magenta
ENSG00000162981.13	purple
ENSG00000151779.12	greenyellow
ENSG00000079785.14	red
ENSG00000231031.6	salmon
ENSG00000233718.5	orange
ENSG00000134323.10	salmon
ENSG00000236289.2	blue
ENSG00000279663.2	greenyellow
ENSG00000197872.11	greenyellow
ENSG00000223536.5	orange
ENSG00000214842.5	lightcyan
ENSG00000163032.11	tan
ENSG00000163029.15	lightyellow
ENSG00000178295.14	darkgreen
ENSG00000170745.11	grey
ENSG00000260331.1	greenyellow
ENSG00000240857.1	black
ENSG00000236204.5	magenta
ENSG00000143867.6	salmon
ENSG00000183891.5	darkturquoise
ENSG00000118965.14	magenta
ENSG00000132031.12	royalblue
ENSG00000068697.6	lightyellow
ENSG00000115884.10	darkgreen
ENSG00000055917.15	brown
ENSG00000143878.9	royalblue
ENSG00000118960.12	darkred
ENSG00000231948.2	grey
ENSG00000233416.1	grey
ENSG00000143869.6	grey
ENSG00000118961.14	brown
ENSG00000084674.14	grey
ENSG00000119771.14	pink
ENSG00000119778.14	yellow
ENSG00000224464.2	grey
ENSG00000173960.12	yellow
ENSG00000234946.1	grey
ENSG00000205639.9	grey
ENSG00000163026.11	grey
ENSG00000119782.13	brown
ENSG00000115128.6	yellow
ENSG00000219626.8	darkgrey
ENSG00000115129.13	darkgreen
ENSG00000176732.6	grey
ENSG00000276087.1	greenyellow
ENSG00000186453.12	purple
ENSG00000198399.14	darkgrey
ENSG00000242628.5	grey
ENSG00000084676.15	pink
ENSG00000206732.1	grey
ENSG00000184924.5	grey
ENSG00000138092.10	pink
ENSG00000138031.14	turquoise
ENSG00000271936.1	grey
ENSG00000115137.11	red
ENSG00000224165.5	grey
ENSG00000084710.13	pink
ENSG00000276653.1	pink
ENSG00000115138.10	grey
ENSG00000119772.16	turquoise
ENSG00000235072.2	turquoise
ENSG00000138101.18	pink
ENSG00000143970.16	white
ENSG00000187536.4	grey
ENSG00000217643.1	grey
ENSG00000218682.1	grey
ENSG00000084731.14	purple
ENSG00000084733.10	black
ENSG00000199872.1	grey
ENSG00000214465.3	grey
ENSG00000157833.12	turquoise
ENSG00000084754.10	lightgreen
ENSG00000138029.13	lightyellow
ENSG00000173567.14	grey
ENSG00000138018.17	red
ENSG00000157856.10	magenta
ENSG00000115155.16	grey
ENSG00000173557.14	magenta
ENSG00000171303.6	lightcyan
ENSG00000213699.8	darkred
ENSG00000157851.16	blue
ENSG00000084764.10	purple
ENSG00000119777.18	darkred
ENSG00000084693.15	green
ENSG00000272056.1	cyan
ENSG00000272148.1	cyan
ENSG00000228474.5	darkred
ENSG00000138080.13	saddlebrown
ENSG00000138030.12	turquoise
ENSG00000138028.14	pink
ENSG00000143994.13	grey
ENSG00000138073.13	turquoise
ENSG00000138074.14	darkred
ENSG00000138085.16	lightgreen
ENSG00000084774.13	green
ENSG00000115194.10	pink
ENSG00000163793.12	orange
ENSG00000138100.13	orange
ENSG00000163794.6	turquoise
ENSG00000115204.14	turquoise
ENSG00000115207.13	green
ENSG00000234072.1	blue
ENSG00000115211.15	green
ENSG00000115234.10	grey
ENSG00000163795.13	turquoise
ENSG00000115241.10	turquoise
ENSG00000213453.3	grey
ENSG00000115216.13	grey
ENSG00000157992.12	lightgreen
ENSG00000138002.14	grey
ENSG00000200003.1	grey
ENSG00000115226.9	turquoise
ENSG00000084734.8	grey
ENSG00000221843.3	grey
ENSG00000243943.9	lightcyan
ENSG00000176714.9	midnightblue
ENSG00000198522.13	red
ENSG00000119760.15	grey
ENSG00000163798.13	greenyellow
ENSG00000243147.7	yellow
ENSG00000171174.13	royalblue
ENSG00000158019.20	purple
ENSG00000223522.1	blue
ENSG00000225991.1	turquoise
ENSG00000075426.11	pink
ENSG00000270640.1	royalblue
ENSG00000163803.12	orange
ENSG00000226833.5	blue
ENSG00000213639.9	black
ENSG00000163806.15	lightyellow
ENSG00000171103.10	red
ENSG00000163811.11	yellow
ENSG00000189350.12	magenta
ENSG00000179270.6	darkgreen
ENSG00000115295.19	black
ENSG00000171094.15	cyan
ENSG00000233862.5	grey
ENSG00000119801.12	red
ENSG00000213626.11	grey
ENSG00000172954.13	brown
ENSG00000162949.16	blue
ENSG00000158089.14	purple
ENSG00000214711.9	tan
ENSG00000013016.15	purple
ENSG00000273165.1	brown
ENSG00000162959.13	brown
ENSG00000162961.13	yellow
ENSG00000271228.1	darkturquoise
ENSG00000021574.11	black
ENSG00000152683.14	yellow
ENSG00000229816.1	grey
ENSG00000091106.18	grey60
ENSG00000119820.10	brown
ENSG00000272754.1	grey
ENSG00000115760.13	black
ENSG00000276334.1	yellow
ENSG00000276517.1	brown
ENSG00000274159.1	black
ENSG00000279544.1	black
ENSG00000018699.11	blue
ENSG00000230876.6	blue
ENSG00000236854.1	blue
ENSG00000049323.15	darkorange
ENSG00000152689.17	blue
ENSG00000237133.1	grey
ENSG00000119812.18	salmon
ENSG00000187999.4	orange
ENSG00000226994.7	blue
ENSG00000260025.1	greenyellow
ENSG00000150938.9	grey
ENSG00000171055.14	black
ENSG00000205221.12	grey
ENSG00000279519.1	brown
ENSG00000115808.11	darkturquoise
ENSG00000252756.1	blue
ENSG00000008869.11	greenyellow
ENSG00000152133.14	black
ENSG00000055332.16	black
ENSG00000218739.9	brown
ENSG00000115816.14	yellow
ENSG00000272054.1	darkturquoise
ENSG00000003509.15	brown
ENSG00000115825.9	darkorange
ENSG00000115828.15	brown
ENSG00000163171.7	magenta
ENSG00000115841.19	brown
ENSG00000138061.11	saddlebrown
ENSG00000232973.11	grey
ENSG00000119787.13	black
ENSG00000231367.5	cyan
ENSG00000213553.4	darkred
ENSG00000271443.1	turquoise
ENSG00000143889.15	brown
ENSG00000143891.16	magenta
ENSG00000115875.18	black
ENSG00000152147.10	greenyellow
ENSG00000163214.20	greenyellow
ENSG00000223922.1	turquoise
ENSG00000188010.12	lightyellow
ENSG00000214694.10	brown
ENSG00000269210.2	purple
ENSG00000115904.12	brown
ENSG00000229692.3	red
ENSG00000225900.1	grey
ENSG00000205111.8	brown
ENSG00000011566.14	brown
ENSG00000252473.1	brown
ENSG00000273035.1	yellow
ENSG00000231312.6	brown
ENSG00000152154.10	purple
ENSG00000138050.14	black
ENSG00000227028.6	grey
ENSG00000183023.18	skyblue
ENSG00000162878.12	turquoise
ENSG00000143924.18	grey
ENSG00000115944.14	skyblue
ENSG00000171126.7	salmon
ENSG00000232526.1	salmon
ENSG00000057935.13	pink
ENSG00000162882.14	lightgreen
ENSG00000231826.5	grey
ENSG00000230587.1	grey
ENSG00000152518.7	darkorange
ENSG00000279873.2	blue
ENSG00000115970.18	lightyellow
ENSG00000152527.13	lightgreen
ENSG00000223658.7	grey
ENSG00000138036.18	magenta
ENSG00000143921.6	cyan
ENSG00000138095.18	black
ENSG00000138032.20	yellow
ENSG00000138079.13	grey
ENSG00000138078.15	greenyellow
ENSG00000143919.14	yellow
ENSG00000259439.2	magenta
ENSG00000236502.1	magenta
ENSG00000138083.4	magenta
ENSG00000068784.12	lightyellow
ENSG00000171132.13	salmon
ENSG00000116016.13	saddlebrown
ENSG00000250565.6	grey
ENSG00000119729.11	lightyellow
ENSG00000151665.12	yellow
ENSG00000119878.5	black
ENSG00000279254.1	grey
ENSG00000171150.7	red
ENSG00000260977.1	pink
ENSG00000222005.8	pink
ENSG00000239332.5	pink
ENSG00000180398.11	magenta
ENSG00000068724.15	blue
ENSG00000239605.8	grey
ENSG00000225187.1	grey
ENSG00000143933.16	red
ENSG00000234690.6	blue
ENSG00000236824.2	brown
ENSG00000119888.10	skyblue
ENSG00000095002.13	red
ENSG00000184261.4	cyan
ENSG00000235760.3	blue
ENSG00000230979.3	grey
ENSG00000116062.14	midnightblue
ENSG00000138081.20	red
ENSG00000233230.1	grey
ENSG00000170802.15	darkturquoise
ENSG00000272663.1	grey
ENSG00000162869.15	darkgrey
ENSG00000243244.5	lightgreen
ENSG00000179915.22	greenyellow
ENSG00000230327.1	purple
ENSG00000216191.1	greenyellow
ENSG00000238165.1	turquoise
ENSG00000115239.21	red
ENSG00000270898.5	grey
ENSG00000143942.4	grey
ENSG00000068912.13	black
ENSG00000265452.1	white
ENSG00000119737.5	white
ENSG00000068878.14	blue
ENSG00000170634.12	yellow
ENSG00000233266.1	blue
ENSG00000272156.1	blue
ENSG00000177994.15	magenta
ENSG00000115306.15	turquoise
ENSG00000237887.1	grey
ENSG00000214595.11	tan
ENSG00000115310.17	black
ENSG00000200086.1	blue
ENSG00000162994.15	magenta
ENSG00000203327.2	magenta
ENSG00000227799.1	cyan
ENSG00000143947.12	yellow
ENSG00000085760.14	yellow
ENSG00000162997.15	grey
ENSG00000240401.8	magenta
ENSG00000115355.15	darkgrey
ENSG00000163001.11	red
ENSG00000275052.4	yellow
ENSG00000272606.1	blue
ENSG00000138035.14	darkturquoise
ENSG00000115380.19	lightgreen
ENSG00000233251.7	grey
ENSG00000055813.5	grey
ENSG00000028116.16	blue
ENSG00000115392.11	darkturquoise
ENSG00000233426.3	grey
ENSG00000233723.7	tan
ENSG00000231043.3	magenta
ENSG00000222030.1	tan
ENSG00000119866.20	purple
ENSG00000115421.12	black
ENSG00000162924.13	royalblue
ENSG00000237522.1	grey
ENSG00000162927.13	yellow
ENSG00000162928.8	yellow
ENSG00000162929.13	red
ENSG00000274769.1	grey
ENSG00000212978.6	blue
ENSG00000237651.6	greenyellow
ENSG00000173209.22	midnightblue
ENSG00000115464.14	yellow
ENSG00000270820.5	magenta
ENSG00000082898.16	yellow
ENSG00000170264.12	yellow
ENSG00000115484.14	black
ENSG00000173163.10	grey
ENSG00000170340.10	red
ENSG00000186889.9	brown
ENSG00000115504.14	orange
ENSG00000237162.1	salmon
ENSG00000231609.5	darkgreen
ENSG00000115507.9	darkred
ENSG00000242412.1	grey
ENSG00000143951.15	darkturquoise
ENSG00000233716.1	blue
ENSG00000279485.1	grey
ENSG00000014641.17	greenyellow
ENSG00000228305.2	grey
ENSG00000169764.14	red
ENSG00000143952.19	yellow
ENSG00000197329.11	salmon
ENSG00000225889.7	blue
ENSG00000223935.1	cyan
ENSG00000119862.12	red
ENSG00000260101.1	brown
ENSG00000119844.15	red
ENSG00000179833.4	grey
ENSG00000227394.1	grey
ENSG00000115902.10	tan
ENSG00000011523.13	greenyellow
ENSG00000138069.16	black
ENSG00000273763.1	grey
ENSG00000172974.11	red
ENSG00000138071.13	brown
ENSG00000198369.9	cyan
ENSG00000232693.2	grey
ENSG00000204929.12	tan
ENSG00000280257.1	tan
ENSG00000143995.19	blue
ENSG00000143971.7	yellow
ENSG00000197223.11	black
ENSG00000243667.6	magenta
ENSG00000115946.7	brown
ENSG00000221823.10	brown
ENSG00000273275.1	brown
ENSG00000273064.1	grey
ENSG00000119865.8	brown
ENSG00000115956.9	grey60
ENSG00000204923.3	red
ENSG00000169621.9	brown
ENSG00000169618.6	brown
ENSG00000163219.11	grey60
ENSG00000169604.19	darkorange
ENSG00000198380.12	grey
ENSG00000169599.12	red
ENSG00000115977.18	purple
ENSG00000232228.1	grey
ENSG00000196975.15	lightgreen
ENSG00000087338.4	lightyellow
ENSG00000124380.10	darkgrey
ENSG00000059728.10	grey
ENSG00000244617.2	blue
ENSG00000179818.13	blue
ENSG00000169564.6	grey
ENSG00000115998.7	grey
ENSG00000116001.15	yellow
ENSG00000116005.11	red
ENSG00000143977.13	yellow
ENSG00000035141.7	greenyellow
ENSG00000163235.15	salmon
ENSG00000075340.22	purple
ENSG00000116035.2	grey
ENSG00000144031.11	magenta
ENSG00000144043.11	darkred
ENSG00000124357.12	blue
ENSG00000124370.10	lightyellow
ENSG00000124383.8	darkgrey
ENSG00000124374.8	blue
ENSG00000075292.18	darkgrey
ENSG00000281195.1	blue
ENSG00000135636.13	blue
ENSG00000003137.8	cyan
ENSG00000144036.15	darkgrey
ENSG00000116096.5	darkgreen
ENSG00000135638.13	turquoise
ENSG00000144040.12	turquoise
ENSG00000135631.16	turquoise
ENSG00000272702.1	purple
ENSG00000135632.11	turquoise
ENSG00000135617.3	darkred
ENSG00000135624.15	purple
ENSG00000163013.11	turquoise
ENSG00000135625.7	pink
ENSG00000116127.17	grey
ENSG00000230002.2	blue
ENSG00000163016.9	pink
ENSG00000144034.14	yellow
ENSG00000273245.1	purple
ENSG00000280037.1	grey
ENSG00000144048.10	darkgrey
ENSG00000124356.15	blue
ENSG00000163017.13	saddlebrown
ENSG00000114956.19	purple
ENSG00000187605.15	turquoise
ENSG00000257800.1	blue
ENSG00000163170.11	tan
ENSG00000225439.2	tan
ENSG00000114978.17	lightyellow
ENSG00000065911.11	royalblue
ENSG00000264324.1	blue
ENSG00000188687.16	darkgreen
ENSG00000204843.12	turquoise
ENSG00000237737.5	purple
ENSG00000159239.12	magenta
ENSG00000005448.16	turquoise
ENSG00000114993.15	blue
ENSG00000115274.14	grey
ENSG00000239779.6	green
ENSG00000115275.11	green
ENSG00000204822.6	grey
ENSG00000135637.13	green
ENSG00000115282.19	blue
ENSG00000115289.13	turquoise
ENSG00000115307.16	darkred
ENSG00000115317.11	turquoise
ENSG00000115318.11	grey60
ENSG00000115325.13	grey60
ENSG00000159374.17	grey
ENSG00000135622.12	pink
ENSG00000272711.1	grey
ENSG00000159399.9	grey60
ENSG00000115350.11	red
ENSG00000115353.10	purple
ENSG00000270571.2	grey
ENSG00000115364.13	black
ENSG00000005436.13	yellow
ENSG00000270696.1	brown
ENSG00000271452.1	grey
ENSG00000200488.1	grey
ENSG00000176204.13	tan
ENSG00000066032.18	purple
ENSG00000229385.1	brown
ENSG00000162951.10	pink
ENSG00000163541.11	lightyellow
ENSG00000115423.18	magenta
ENSG00000259056.1	magenta
ENSG00000186854.10	lightcyan
ENSG00000034510.5	tan
ENSG00000176407.17	red
ENSG00000152284.4	darkred
ENSG00000231134.1	grey
ENSG00000152291.13	brown
ENSG00000042445.13	darkred
ENSG00000115459.17	blue
ENSG00000202382.1	blue
ENSG00000278590.1	grey
ENSG00000042493.15	grey60
ENSG00000152292.16	blue
ENSG00000168906.12	blue
ENSG00000115486.11	magenta
ENSG00000118640.10	lightgreen
ENSG00000168899.4	darkorange
ENSG00000168894.9	grey
ENSG00000168890.13	darkred
ENSG00000168883.19	grey
ENSG00000168887.10	blue
ENSG00000115523.16	grey60
ENSG00000168874.12	royalblue
ENSG00000115525.16	red
ENSG00000232504.4	blue
ENSG00000272564.1	blue
ENSG00000068654.15	turquoise
ENSG00000132300.18	yellow
ENSG00000208772.1	black
ENSG00000132305.20	grey
ENSG00000273080.1	grey
ENSG00000132313.14	red
ENSG00000068615.17	greenyellow
ENSG00000115548.16	midnightblue
ENSG00000115561.15	greenyellow
ENSG00000249884.8	brown
ENSG00000239305.6	black
ENSG00000153561.12	salmon
ENSG00000153563.15	purple
ENSG00000187627.14	grey
ENSG00000231351.2	green
ENSG00000183281.14	grey
ENSG00000231259.4	grey
ENSG00000266931.1	grey
ENSG00000204745.3	grey
ENSG00000222041.10	lightcyan
ENSG00000234231.3	tan
ENSG00000125551.18	grey
ENSG00000185304.13	grey
ENSG00000222724.1	black
ENSG00000172086.7	yellow
ENSG00000144115.16	grey
ENSG00000172071.11	yellow
ENSG00000234028.3	grey
ENSG00000153574.8	grey
ENSG00000230006.7	tan
ENSG00000211592.8	darkgreen
ENSG00000283196.1	grey
ENSG00000143429.10	grey
ENSG00000232531.3	grey
ENSG00000259916.1	grey
ENSG00000213355.3	grey
ENSG00000223564.1	pink
ENSG00000235571.1	pink
ENSG00000204717.4	pink
ENSG00000229089.6	pink
ENSG00000163060.7	magenta
ENSG00000172005.10	blue
ENSG00000144029.11	grey
ENSG00000144026.11	lightcyan
ENSG00000275111.4	grey
ENSG00000233757.6	lightcyan
ENSG00000155066.15	steelblue
ENSG00000115041.12	cyan
ENSG00000115042.9	turquoise
ENSG00000272913.1	grey
ENSG00000229689.3	pink
ENSG00000273305.1	red
ENSG00000232931.5	darkgrey
ENSG00000174501.14	darkgrey
ENSG00000231584.8	blue
ENSG00000186281.12	grey
ENSG00000274286.1	lightgreen
ENSG00000158050.4	cyan
ENSG00000084090.13	yellow
ENSG00000204685.6	turquoise
ENSG00000135956.8	turquoise
ENSG00000144021.2	brown
ENSG00000144028.14	darkred
ENSG00000198885.9	grey
ENSG00000121152.9	grey
ENSG00000196843.15	royalblue
ENSG00000114982.17	steelblue
ENSG00000249715.9	pink
ENSG00000114988.11	grey
ENSG00000158158.11	turquoise
ENSG00000273265.1	blue
ENSG00000168763.15	green
ENSG00000163126.14	blue
ENSG00000213337.8	cyan
ENSG00000168758.10	blue
ENSG00000168754.14	blue
ENSG00000144199.11	cyan
ENSG00000135976.16	darkgrey
ENSG00000277701.4	tan
ENSG00000230606.10	grey
ENSG00000196912.12	lightcyan
ENSG00000235833.1	grey
ENSG00000135940.6	grey
ENSG00000115073.7	turquoise
ENSG00000228486.10	blue
ENSG00000115085.13	grey
ENSG00000075568.16	brown
ENSG00000168658.18	magenta
ENSG00000222000.7	darkorange
ENSG00000144191.11	magenta
ENSG00000040933.15	purple
ENSG00000183513.8	black
ENSG00000115446.11	yellow
ENSG00000071073.12	black
ENSG00000226791.6	grey60
ENSG00000196872.11	pink
ENSG00000135951.14	blue
ENSG00000231822.1	grey
ENSG00000273045.5	red
ENSG00000241962.9	grey
ENSG00000144182.16	yellow
ENSG00000158411.10	yellow
ENSG00000185414.19	greenyellow
ENSG00000144214.9	grey
ENSG00000115514.11	black
ENSG00000158417.10	yellow
ENSG00000135945.9	darkgrey
ENSG00000273306.1	grey
ENSG00000144218.18	pink
ENSG00000230393.1	brown
ENSG00000170500.12	greenyellow
ENSG00000115526.10	turquoise
ENSG00000115539.13	darkturquoise
ENSG00000170485.16	turquoise
ENSG00000232034.1	grey
ENSG00000071082.10	black
ENSG00000204634.12	cyan
ENSG00000272902.2	tan
ENSG00000158435.7	yellow
ENSG00000163162.8	yellow
ENSG00000212283.1	red
ENSG00000175874.9	brown
ENSG00000196460.12	tan
ENSG00000071054.16	blue
ENSG00000115594.11	royalblue
ENSG00000115598.9	tan
ENSG00000115602.16	royalblue
ENSG00000115604.10	royalblue
ENSG00000115616.2	salmon
ENSG00000135953.10	salmon
ENSG00000170417.14	brown
ENSG00000235597.1	blue
ENSG00000234177.5	skyblue
ENSG00000233639.5	darkturquoise
ENSG00000269707.1	grey
ENSG00000198914.3	blue
ENSG00000229743.2	grey
ENSG00000224509.2	greenyellow
ENSG00000135972.8	yellow
ENSG00000226508.1	turquoise
ENSG00000135973.2	turquoise
ENSG00000135966.12	turquoise
ENSG00000272994.1	yellow
ENSG00000135974.9	darkturquoise
ENSG00000115641.18	salmon
ENSG00000071051.13	pink
ENSG00000119147.9	darkgreen
ENSG00000115652.14	salmon
ENSG00000153165.18	grey
ENSG00000214199.3	grey
ENSG00000144057.15	lightcyan
ENSG00000238250.1	lightcyan
ENSG00000237880.1	orange
ENSG00000224568.1	tan
ENSG00000196862.9	grey
ENSG00000115665.8	lightcyan
ENSG00000198203.9	darkgreen
ENSG00000198075.9	darkorange
ENSG00000135968.20	yellow
ENSG00000169756.16	lightyellow
ENSG00000153201.15	black
ENSG00000163006.11	salmon
ENSG00000227470.1	grey
ENSG00000259863.1	grey
ENSG00000172985.10	turquoise
ENSG00000228551.1	grey
ENSG00000186522.14	lightgreen
ENSG00000198142.4	lightyellow
ENSG00000015568.12	grey
ENSG00000204588.5	purple
ENSG00000144063.3	grey
ENSG00000144061.12	magenta
ENSG00000175701.10	turquoise
ENSG00000175772.10	purple
ENSG00000183054.11	grey
ENSG00000169679.14	grey
ENSG00000153094.21	midnightblue
ENSG00000172965.14	orange
ENSG00000227992.1	orange
ENSG00000271590.1	orange
ENSG00000279191.1	grey
ENSG00000224959.1	grey
ENSG00000153107.11	red
ENSG00000153208.16	darkgreen
ENSG00000153214.9	black
ENSG00000144152.12	orange
ENSG00000278962.1	grey
ENSG00000144161.12	orange
ENSG00000188177.13	darkgrey
ENSG00000169629.11	grey
ENSG00000114999.7	greenyellow
ENSG00000125630.15	grey
ENSG00000125611.15	green
ENSG00000228251.1	grey
ENSG00000237753.1	greenyellow
ENSG00000144136.10	grey
ENSG00000169607.12	grey
ENSG00000115008.5	grey60
ENSG00000125538.11	royalblue
ENSG00000125637.15	grey
ENSG00000189223.14	grey
ENSG00000125618.16	grey
ENSG00000234997.1	grey
ENSG00000272563.1	grey
ENSG00000136682.14	black
ENSG00000225398.3	magenta
ENSG00000146556.14	green
ENSG00000236397.3	grey
ENSG00000279267.1	grey
ENSG00000240356.6	lightgreen
ENSG00000144134.18	magenta
ENSG00000144158.4	grey
ENSG00000227359.1	darkgreen
ENSG00000115084.12	lightyellow
ENSG00000244063.1	brown
ENSG00000228857.2	brown
ENSG00000270019.1	salmon
ENSG00000115091.11	salmon
ENSG00000279957.1	grey
ENSG00000175497.16	lightcyan
ENSG00000235026.5	tan
ENSG00000230391.1	lightcyan
ENSG00000088205.12	yellow
ENSG00000236255.1	grey
ENSG00000125633.10	grey
ENSG00000224967.1	grey
ENSG00000279227.1	purple
ENSG00000125629.14	red
ENSG00000019169.10	saddlebrown
ENSG00000144119.3	pink
ENSG00000115107.19	salmon
ENSG00000229867.1	purple
ENSG00000186132.14	yellow
ENSG00000155368.16	white
ENSG00000171227.6	blue
ENSG00000163075.12	magenta
ENSG00000144120.12	turquoise
ENSG00000088179.8	red
ENSG00000115109.13	darkgrey
ENSG00000224789.1	grey
ENSG00000226479.3	blue
ENSG00000144118.13	skyblue
ENSG00000163083.5	grey
ENSG00000074047.21	grey
ENSG00000115112.7	darkgreen
ENSG00000074054.17	orange
ENSG00000264229.1	yellow
ENSG00000222467.1	grey
ENSG00000236859.6	blue
ENSG00000155438.11	black
ENSG00000211460.11	black
ENSG00000228400.1	cyan
ENSG00000155052.14	skyblue
ENSG00000213236.3	brown
ENSG00000136732.14	grey60
ENSG00000260634.1	turquoise
ENSG00000260163.1	orange
ENSG00000136717.14	green
ENSG00000186684.12	darkgreen
ENSG00000163161.12	turquoise
ENSG00000169967.16	black
ENSG00000236682.1	grey
ENSG00000115718.17	skyblue
ENSG00000163166.14	midnightblue
ENSG00000169994.18	grey
ENSG00000072163.19	turquoise
ENSG00000144230.16	green
ENSG00000136709.11	black
ENSG00000173349.5	midnightblue
ENSG00000144231.10	red
ENSG00000144233.9	grey
ENSG00000272667.1	grey
ENSG00000136715.17	turquoise
ENSG00000136731.12	black
ENSG00000136720.6	turquoise
ENSG00000214100.8	blue
ENSG00000225449.3	blue
ENSG00000222014.5	red
ENSG00000180178.10	magenta
ENSG00000152076.18	magenta
ENSG00000136699.19	green
ENSG00000152082.13	turquoise
ENSG00000213225.7	grey
ENSG00000136710.9	greenyellow
ENSG00000136718.9	turquoise
ENSG00000072135.12	steelblue
ENSG00000178162.8	lightcyan
ENSG00000240253.5	cyan
ENSG00000178171.10	purple
ENSG00000232503.1	purple
ENSG00000233221.6	darkgreen
ENSG00000136002.17	turquoise
ENSG00000152102.17	purple
ENSG00000115762.16	brown
ENSG00000233087.7	brown
ENSG00000214077.4	pink
ENSG00000232742.3	grey
ENSG00000173272.14	turquoise
ENSG00000075886.10	pink
ENSG00000152117.17	green
ENSG00000163040.14	magenta
ENSG00000197927.12	red
ENSG00000274353.1	pink
ENSG00000235615.2	grey
ENSG00000236485.1	grey
ENSG00000271179.1	grey
ENSG00000227745.1	grey
ENSG00000163046.15	purple
ENSG00000018607.6	grey
ENSG00000272769.1	brown
ENSG00000183840.6	pink
ENSG00000150551.10	brown
ENSG00000176771.15	blue
ENSG00000226953.7	grey
ENSG00000222068.1	blue
ENSG00000232474.1	blue
ENSG00000152127.8	lightcyan
ENSG00000152128.13	purple
ENSG00000224043.7	lightcyan
ENSG00000082258.12	black
ENSG00000176601.12	magenta
ENSG00000115839.17	greenyellow
ENSG00000208308.1	black
ENSG00000121988.17	red
ENSG00000235651.1	grey
ENSG00000048991.16	tan
ENSG00000144224.16	yellow
ENSG00000115850.9	skyblue
ENSG00000076003.4	greenyellow
ENSG00000115866.10	yellow
ENSG00000231890.7	grey
ENSG00000121966.6	lightgreen
ENSG00000227347.1	grey
ENSG00000144229.11	salmon
ENSG00000150540.13	white
ENSG00000232915.1	midnightblue
ENSG00000228043.5	midnightblue
ENSG00000144228.8	yellow
ENSG00000241772.2	grey
ENSG00000144227.4	tan
ENSG00000226939.1	grey
ENSG00000168702.17	tan
ENSG00000236440.1	tan
ENSG00000252015.1	grey
ENSG00000115919.14	grey60
ENSG00000075884.12	grey60
ENSG00000228655.6	salmon
ENSG00000257640.1	salmon
ENSG00000121964.14	red
ENSG00000169554.17	blue
ENSG00000279166.1	blue
ENSG00000238057.8	blue
ENSG00000226674.8	grey
ENSG00000121989.14	greenyellow
ENSG00000115947.13	red
ENSG00000204406.12	brown
ENSG00000281469.1	yellow
ENSG00000281772.1	yellow
ENSG00000135999.11	darkgrey
ENSG00000168280.16	tan
ENSG00000150556.16	salmon
ENSG00000187123.14	greenyellow
ENSG00000168288.12	black
ENSG00000231969.1	blue
ENSG00000115963.13	red
ENSG00000184898.6	magenta
ENSG00000123609.10	darkorange
ENSG00000123610.4	midnightblue
ENSG00000080345.17	black
ENSG00000183091.19	grey
ENSG00000162980.16	black
ENSG00000182389.19	lightcyan
ENSG00000115145.9	yellow
ENSG00000157827.19	blue
ENSG00000213197.3	blue
ENSG00000196504.15	yellow
ENSG00000177917.10	midnightblue
ENSG00000177519.3	lightcyan
ENSG00000144278.14	red
ENSG00000230251.1	grey
ENSG00000235949.1	pink
ENSG00000162989.4	brown
ENSG00000226383.6	magenta
ENSG00000153234.13	grey
ENSG00000115159.15	brown
ENSG00000136542.8	darkgreen
ENSG00000136541.14	blue
ENSG00000230562.3	yellow
ENSG00000115165.9	grey60
ENSG00000123612.15	salmon
ENSG00000234584.1	salmon
ENSG00000115170.13	salmon
ENSG00000007001.12	pink
ENSG00000270557.1	pink
ENSG00000251980.1	pink
ENSG00000271320.1	pink
ENSG00000231158.1	brown
ENSG00000153237.17	brown
ENSG00000144283.21	blue
ENSG00000227331.1	blue
ENSG00000163331.10	grey
ENSG00000115183.13	salmon
ENSG00000213189.5	red
ENSG00000196151.10	lightyellow
ENSG00000123636.17	darkturquoise
ENSG00000207117.1	blue
ENSG00000224152.1	grey
ENSG00000226266.6	grey
ENSG00000230783.1	grey
ENSG00000136536.14	yellow
ENSG00000241399.6	lightyellow
ENSG00000054219.10	grey60
ENSG00000153246.12	grey
ENSG00000153250.18	royalblue
ENSG00000136560.13	yellow
ENSG00000115233.11	black
ENSG00000232320.6	darkred
ENSG00000136535.14	lightcyan
ENSG00000251621.1	tan
ENSG00000144290.16	brown
ENSG00000280105.1	tan
ENSG00000226121.2	brown
ENSG00000235716.1	cyan
ENSG00000197635.9	lightcyan
ENSG00000078098.13	yellow
ENSG00000115267.5	lightyellow
ENSG00000115271.10	darkturquoise
ENSG00000184611.11	lightcyan
ENSG00000182263.13	grey
ENSG00000115290.9	lightcyan
ENSG00000082438.15	saddlebrown
ENSG00000224331.2	saddlebrown
ENSG00000233255.1	darkgreen
ENSG00000169507.9	darkgreen
ENSG00000236283.3	darkgreen
ENSG00000153253.15	greenyellow
ENSG00000136531.14	greenyellow
ENSG00000233204.1	pink
ENSG00000178662.15	greenyellow
ENSG00000115339.13	magenta
ENSG00000232411.1	grey
ENSG00000123607.14	red
ENSG00000236107.7	lightcyan
ENSG00000144285.16	greenyellow
ENSG00000169432.14	lightcyan
ENSG00000136546.13	greenyellow
ENSG00000228222.1	pink
ENSG00000172318.5	brown
ENSG00000198648.10	yellow
ENSG00000238259.1	grey
ENSG00000172292.14	greenyellow
ENSG00000163072.15	midnightblue
ENSG00000152253.8	orange
ENSG00000073734.8	grey
ENSG00000073737.16	grey60
ENSG00000081479.12	blue
ENSG00000163093.11	turquoise
ENSG00000239474.6	grey
ENSG00000138399.17	yellow
ENSG00000138398.15	yellow
ENSG00000154479.12	magenta
ENSG00000144362.11	yellow
ENSG00000213160.9	brown
ENSG00000214369.2	purple
ENSG00000138385.15	black
ENSG00000138382.14	black
ENSG00000144357.16	brown
ENSG00000071909.18	grey
ENSG00000213981.8	grey
ENSG00000234350.4	magenta
ENSG00000128692.8	yellow
ENSG00000239467.5	darkgreen
ENSG00000204334.7	magenta
ENSG00000128683.13	tan
ENSG00000115806.12	grey
ENSG00000198586.13	red
ENSG00000123600.18	darkgrey
ENSG00000115827.13	darkturquoise
ENSG00000233762.3	darkred
ENSG00000071967.11	darkorange
ENSG00000077380.15	darkturquoise
ENSG00000115840.13	greenyellow
ENSG00000128708.12	lightyellow
ENSG00000172878.13	midnightblue
ENSG00000144355.14	tan
ENSG00000115844.10	cyan
ENSG00000091409.14	lightyellow
ENSG00000225205.5	grey
ENSG00000152256.13	grey
ENSG00000228016.1	tan
ENSG00000091428.17	tan
ENSG00000091436.16	darkgreen
ENSG00000144354.13	darkgreen
ENSG00000172845.13	yellow
ENSG00000271151.1	grey
ENSG00000138430.15	red
ENSG00000231453.1	tan
ENSG00000217236.1	tan
ENSG00000138433.15	darkgrey
ENSG00000144306.14	black
ENSG00000163328.13	salmon
ENSG00000226853.2	grey
ENSG00000206965.1	grey
ENSG00000115935.17	blue
ENSG00000235655.3	yellow
ENSG00000138435.15	salmon
ENSG00000128656.13	skyblue
ENSG00000115966.16	red
ENSG00000277948.1	grey
ENSG00000154518.9	red
ENSG00000144320.13	black
ENSG00000224189.6	blue
ENSG00000128645.13	blue
ENSG00000218175.2	grey
ENSG00000128654.13	red
ENSG00000237260.1	purple
ENSG00000163364.9	skyblue
ENSG00000230552.5	lightcyan
ENSG00000236501.5	lightcyan
ENSG00000170144.19	black
ENSG00000116044.15	midnightblue
ENSG00000225808.1	midnightblue
ENSG00000213963.6	blue
ENSG00000280374.1	yellow
ENSG00000018510.13	black
ENSG00000196659.9	magenta
ENSG00000197557.6	magenta
ENSG00000128655.16	blue
ENSG00000155636.14	yellow
ENSG00000079156.16	greenyellow
ENSG00000223960.6	tan
ENSG00000180228.12	yellow
ENSG00000204311.12	yellow
ENSG00000238082.1	grey
ENSG00000079150.17	lightgreen
ENSG00000116095.10	black
ENSG00000237298.9	grey
ENSG00000155657.25	blue
ENSG00000270956.1	grey
ENSG00000270277.1	grey
ENSG00000279598.1	grey
ENSG00000271011.1	grey
ENSG00000270574.1	grey
ENSG00000271141.1	grey
ENSG00000271401.1	grey
ENSG00000267784.1	orange
ENSG00000163492.14	lightgreen
ENSG00000187231.13	darkturquoise
ENSG00000144331.18	lightcyan
ENSG00000163510.13	darkgrey
ENSG00000281131.1	orange
ENSG00000226564.1	yellow
ENSG00000170035.15	brown
ENSG00000234663.5	brown
ENSG00000115232.13	salmon
ENSG00000188452.13	magenta
ENSG00000162992.3	brown
ENSG00000260742.1	yellow
ENSG00000138434.16	midnightblue
ENSG00000150722.10	lightyellow
ENSG00000115252.18	greenyellow
ENSG00000077232.16	black
ENSG00000162998.4	saddlebrown
ENSG00000061676.14	brown
ENSG00000202141.1	salmon
ENSG00000162999.12	brown
ENSG00000163002.12	yellow
ENSG00000272800.1	red
ENSG00000177855.8	red
ENSG00000170396.7	brown
ENSG00000226747.6	grey
ENSG00000188738.13	grey
ENSG00000231646.5	yellow
ENSG00000224019.1	midnightblue
ENSG00000237877.6	yellow
ENSG00000226410.1	lightgreen
ENSG00000232568.2	grey
ENSG00000259915.2	yellow
ENSG00000065548.17	red
ENSG00000138448.11	lightyellow
ENSG00000144369.12	brown
ENSG00000163012.3	brown
ENSG00000064989.12	midnightblue
ENSG00000003436.14	saddlebrown
ENSG00000144366.15	darkgreen
ENSG00000168542.13	saddlebrown
ENSG00000204262.11	brown
ENSG00000115368.9	darkgrey
ENSG00000138449.10	lightyellow
ENSG00000138381.9	black
ENSG00000151687.14	yellow
ENSG00000128694.11	darkturquoise
ENSG00000253559.1	grey
ENSG00000273240.1	grey
ENSG00000128699.13	yellow
ENSG00000064933.16	darkgrey
ENSG00000187699.10	midnightblue
ENSG00000204253.4	grey
ENSG00000138379.4	white
ENSG00000198130.15	lightyellow
ENSG00000151689.12	blue
ENSG00000151690.14	tan
ENSG00000189362.11	midnightblue
ENSG00000233654.1	darkturquoise
ENSG00000138386.16	darkgrey
ENSG00000115419.12	greenyellow
ENSG00000115415.18	red
ENSG00000229023.1	grey
ENSG00000138378.17	lightcyan
ENSG00000128641.18	grey
ENSG00000173559.12	grey
ENSG00000168497.4	grey
ENSG00000144339.11	red
ENSG00000225539.5	lightcyan
ENSG00000196950.13	greenyellow
ENSG00000118997.13	magenta
ENSG00000203435.2	magenta
ENSG00000081320.10	salmon
ENSG00000138411.10	lightcyan
ENSG00000144395.17	blue
ENSG00000119041.10	yellow
ENSG00000187944.2	pink
ENSG00000280176.1	grey
ENSG00000197121.14	brown
ENSG00000065413.17	midnightblue
ENSG00000224442.1	blue
ENSG00000236977.1	midnightblue
ENSG00000115524.15	yellow
ENSG00000115520.8	black
ENSG00000144381.16	lightyellow
ENSG00000115541.10	lightyellow
ENSG00000115540.14	red
ENSG00000231699.1	grey
ENSG00000162944.10	midnightblue
ENSG00000247626.4	grey
ENSG00000115896.15	blue
ENSG00000225421.2	magenta
ENSG00000119042.16	lightcyan
ENSG00000225953.2	cyan
ENSG00000238217.5	blue
ENSG00000213938.3	blue
ENSG00000226124.6	darkturquoise
ENSG00000232732.9	tan
ENSG00000178074.5	black
ENSG00000162971.10	yellow
ENSG00000162972.10	black
ENSG00000196141.13	grey
ENSG00000155729.12	midnightblue
ENSG00000163535.17	darkgrey
ENSG00000138356.13	magenta
ENSG00000237166.1	blue
ENSG00000082153.17	black
ENSG00000013441.15	midnightblue
ENSG00000252759.1	lightgreen
ENSG00000240344.8	yellow
ENSG00000196290.14	red
ENSG00000115942.8	black
ENSG00000155744.9	red
ENSG00000119013.8	red
ENSG00000003402.19	salmon
ENSG00000238829.1	grey
ENSG00000003400.14	grey60
ENSG00000064012.21	grey60
ENSG00000155749.12	magenta
ENSG00000115993.12	blue
ENSG00000082146.12	brown
ENSG00000213090.2	grey
ENSG00000155754.14	midnightblue
ENSG00000155755.18	yellow
ENSG00000082126.17	brown
ENSG00000003393.14	greenyellow
ENSG00000155760.2	salmon
ENSG00000182329.11	magenta
ENSG00000223825.5	grey
ENSG00000116030.16	red
ENSG00000055044.10	black
ENSG00000238317.2	grey
ENSG00000273456.1	tan
ENSG00000204217.12	greenyellow
ENSG00000236047.1	grey
ENSG00000138439.11	tan
ENSG00000163596.16	brown
ENSG00000233579.1	turquoise
ENSG00000138442.9	greenyellow
ENSG00000138380.17	darkturquoise
ENSG00000232479.2	grey
ENSG00000144426.18	lightyellow
ENSG00000232994.1	grey
ENSG00000119004.15	midnightblue
ENSG00000138443.15	skyblue
ENSG00000173166.17	brown
ENSG00000178562.17	magenta
ENSG00000116117.17	magenta
ENSG00000118257.16	salmon
ENSG00000114933.15	yellow
ENSG00000227946.1	blue
ENSG00000023228.13	red
ENSG00000114942.13	lightyellow
ENSG00000183671.12	darkgreen
ENSG00000204186.7	grey
ENSG00000114948.12	tan
ENSG00000235118.7	skyblue
ENSG00000138400.12	magenta
ENSG00000118246.13	red
ENSG00000229321.1	orange
ENSG00000144410.4	grey
ENSG00000118263.14	grey
ENSG00000253008.2	grey
ENSG00000237892.1	blue
ENSG00000118260.14	black
ENSG00000144401.14	yellow
ENSG00000163249.10	lightcyan
ENSG00000163251.3	blue
ENSG00000178385.14	purple
ENSG00000225111.1	grey
ENSG00000188674.10	greenyellow
ENSG00000138413.13	lightyellow
ENSG00000115020.16	black
ENSG00000144407.9	orange
ENSG00000078018.19	skyblue
ENSG00000144406.18	purple
ENSG00000237194.1	turquoise
ENSG00000197713.14	black
ENSG00000144445.16	midnightblue
ENSG00000272807.1	black
ENSG00000229127.1	darkgrey
ENSG00000115361.7	white
ENSG00000115365.11	darkturquoise
ENSG00000021826.14	midnightblue
ENSG00000178568.14	tan
ENSG00000221782.1	black
ENSG00000273118.1	grey
ENSG00000030419.16	midnightblue
ENSG00000270659.1	black
ENSG00000196096.3	grey
ENSG00000144451.18	yellow
ENSG00000174453.9	lightcyan
ENSG00000138376.10	darkturquoise
ENSG00000229267.2	grey
ENSG00000230076.1	grey
ENSG00000144452.14	lightcyan
ENSG00000138363.14	grey
ENSG00000115414.18	saddlebrown
ENSG00000235770.5	lightcyan
ENSG00000118242.15	grey
ENSG00000115425.13	lightyellow
ENSG00000163449.10	purple
ENSG00000079246.15	black
ENSG00000279348.1	greenyellow
ENSG00000260804.3	greenyellow
ENSG00000144583.4	turquoise
ENSG00000138375.12	green
ENSG00000232485.2	midnightblue
ENSG00000197756.9	grey60
ENSG00000115457.9	darkgreen
ENSG00000115461.4	darkorange
ENSG00000236886.2	orange
ENSG00000229352.1	orange
ENSG00000278951.1	orange
ENSG00000227021.1	orange
ENSG00000223874.1	orange
ENSG00000259855.1	orange
ENSG00000233143.1	orange
ENSG00000231672.6	orange
ENSG00000079308.16	lightgreen
ENSG00000188282.12	pink
ENSG00000163466.15	brown
ENSG00000261338.2	brown
ENSG00000127837.9	turquoise
ENSG00000127838.13	turquoise
ENSG00000135926.13	royalblue
ENSG00000158428.3	magenta
ENSG00000018280.16	royalblue
ENSG00000144579.7	blue
ENSG00000135913.10	yellow
ENSG00000144580.13	grey
ENSG00000115556.13	grey
ENSG00000273466.1	grey
ENSG00000115568.15	turquoise
ENSG00000074582.12	green
ENSG00000163481.7	turquoise
ENSG00000163482.11	darkred
ENSG00000135912.10	lightgreen
ENSG00000135929.8	lightgreen
ENSG00000135925.8	turquoise
ENSG00000224928.2	turquoise
ENSG00000171450.5	turquoise
ENSG00000181378.13	magenta
ENSG00000272644.1	grey
ENSG00000115649.15	blue
ENSG00000144567.10	purple
ENSG00000158552.12	green
ENSG00000115657.12	turquoise
ENSG00000198925.10	turquoise
ENSG00000163516.13	blue
ENSG00000163521.15	magenta
ENSG00000115661.13	grey
ENSG00000127824.13	purple
ENSG00000243910.7	magenta
ENSG00000135924.15	green
ENSG00000054356.13	turquoise
ENSG00000182698.11	pink
ENSG00000123992.18	darkred
ENSG00000175084.11	saddlebrown
ENSG00000072195.14	turquoise
ENSG00000144591.18	green
ENSG00000072182.12	steelblue
ENSG00000123989.13	pink
ENSG00000188760.10	pink
ENSG00000124006.14	turquoise
ENSG00000123999.4	turquoise
ENSG00000144589.20	turquoise
ENSG00000114923.16	turquoise
ENSG00000239498.1	purple
ENSG00000235337.1	tan
ENSG00000236451.2	tan
ENSG00000224819.1	tan
ENSG00000116106.11	salmon
ENSG00000272944.1	pink
ENSG00000226666.1	grey
ENSG00000267034.1	brown
ENSG00000237732.9	brown
ENSG00000163082.9	purple
ENSG00000261428.2	brown
ENSG00000116120.9	greenyellow
ENSG00000123983.13	black
ENSG00000152049.6	royalblue
ENSG00000171951.4	greenyellow
ENSG00000152056.16	tan
ENSG00000085449.14	darkturquoise
ENSG00000135900.3	grey
ENSG00000135919.12	grey
ENSG00000124019.9	grey
ENSG00000036257.12	red
ENSG00000228446.2	yellow
ENSG00000135905.18	blue
ENSG00000144460.12	pink
ENSG00000228206.2	pink
ENSG00000273301.1	brown
ENSG00000169047.5	turquoise
ENSG00000272622.1	grey
ENSG00000144468.16	midnightblue
ENSG00000081052.11	darkgreen
ENSG00000169031.18	darkgreen
ENSG00000236432.7	grey
ENSG00000168958.19	black
ENSG00000173744.17	black
ENSG00000135917.13	grey
ENSG00000123977.9	magenta
ENSG00000153820.12	brown
ENSG00000153823.18	tan
ENSG00000253006.1	grey
ENSG00000187957.7	lightgreen
ENSG00000153827.13	black
ENSG00000153832.11	magenta
ENSG00000231534.1	grey
ENSG00000163053.10	greenyellow
ENSG00000225963.7	grey
ENSG00000135899.16	midnightblue
ENSG00000079263.18	darkturquoise
ENSG00000185404.16	grey60
ENSG00000067066.16	royalblue
ENSG00000135932.10	red
ENSG00000135916.15	turquoise
ENSG00000232520.1	pink
ENSG00000135898.9	grey
ENSG00000204128.5	pink
ENSG00000261829.1	pink
ENSG00000173692.12	brown
ENSG00000135914.5	grey
ENSG00000135931.17	grey
ENSG00000237039.1	grey
ENSG00000156966.6	green
ENSG00000115053.15	darkgrey
ENSG00000283312.1	grey
ENSG00000283491.1	grey
ENSG00000181798.2	grey
ENSG00000187514.15	midnightblue
ENSG00000156973.13	grey
ENSG00000144524.17	turquoise
ENSG00000261096.1	turquoise
ENSG00000163273.3	brown
ENSG00000144535.19	green
ENSG00000251485.1	turquoise
ENSG00000171551.11	darkgreen
ENSG00000221944.5	grey
ENSG00000135930.13	tan
ENSG00000115468.11	blue
ENSG00000244384.3	blue
ENSG00000204120.14	darkgrey
ENSG00000115474.6	darkgreen
ENSG00000252452.1	grey
ENSG00000182600.9	grey
ENSG00000066248.14	cyan
ENSG00000168918.13	grey60
ENSG00000085978.21	grey
ENSG00000252010.1	lightyellow
ENSG00000251791.1	lightyellow
ENSG00000077044.10	pink
ENSG00000085982.13	midnightblue
ENSG00000188042.7	grey
ENSG00000130147.15	blue
ENSG00000157985.18	turquoise
ENSG00000235529.1	green
ENSG00000182177.13	pink
ENSG00000132321.16	magenta
ENSG00000231546.1	pink
ENSG00000144476.5	royalblue
ENSG00000124835.2	grey
ENSG00000227252.1	grey
ENSG00000198612.10	brown
ENSG00000163359.15	salmon
ENSG00000222032.1	salmon
ENSG00000115648.13	saddlebrown
ENSG00000124839.12	darkgreen
ENSG00000124831.18	brown
ENSG00000177483.11	grey
ENSG00000132329.10	pink
ENSG00000184182.18	red
ENSG00000132330.16	blue
ENSG00000178752.15	cyan
ENSG00000132323.8	darkturquoise
ENSG00000186235.10	blue
ENSG00000144485.10	blue
ENSG00000132326.11	turquoise
ENSG00000204104.11	grey
ENSG00000065802.11	turquoise
ENSG00000274346.1	turquoise
ENSG00000068024.16	turquoise
ENSG00000280260.1	green
ENSG00000264292.1	grey
ENSG00000222020.2	grey
ENSG00000130414.11	purple
ENSG00000172428.10	red
ENSG00000178602.7	grey
ENSG00000063660.8	turquoise
ENSG00000218416.4	turquoise
ENSG00000144504.15	green
ENSG00000188542.9	tan
ENSG00000142327.11	green
ENSG00000260942.1	grey
ENSG00000142330.19	turquoise
ENSG00000178623.11	turquoise
ENSG00000130294.14	turquoise
ENSG00000226321.5	magenta
ENSG00000233392.5	darkgreen
ENSG00000162804.13	darkred
ENSG00000122085.16	blue
ENSG00000115687.13	turquoise
ENSG00000115685.14	skyblue
ENSG00000146205.13	blue
ENSG00000115677.16	darkred
ENSG00000168385.17	midnightblue
ENSG00000006607.13	blue
ENSG00000224232.1	grey
ENSG00000115694.14	turquoise
ENSG00000176720.4	blue
ENSG00000176946.11	turquoise
ENSG00000168397.16	turquoise
ENSG00000168393.12	blue
ENSG00000168395.15	turquoise
ENSG00000180902.17	green
ENSG00000154252.11	turquoise
ENSG00000224272.2	grey
ENSG00000204099.11	green
ENSG00000188011.5	pink
ENSG00000233806.7	turquoise
ENSG00000216921.7	grey
ENSG00000237940.3	turquoise
ENSG00000280119.1	cyan
ENSG00000261186.2	grey
ENSG00000220804.8	darkgrey
ENSG00000224318.5	grey
ENSG00000134121.9	greenyellow
ENSG00000224957.5	grey
ENSG00000134115.12	lightcyan
ENSG00000144619.14	lightcyan
ENSG00000230398.1	lightcyan
ENSG00000091181.19	magenta
ENSG00000072756.16	black
ENSG00000113851.13	black
ENSG00000271870.1	black
ENSG00000223727.6	grey
ENSG00000144455.13	lightyellow
ENSG00000175928.5	brown
ENSG00000229241.1	grey
ENSG00000170364.12	grey
ENSG00000231249.1	grey
ENSG00000150995.18	grey
ENSG00000235978.6	grey
ENSG00000235831.6	grey
ENSG00000134107.4	royalblue
ENSG00000134108.12	red
ENSG00000134109.10	brown
ENSG00000226258.6	brown
ENSG00000196277.15	orange
ENSG00000227110.6	blue
ENSG00000231401.1	blue
ENSG00000071282.11	royalblue
ENSG00000125046.14	pink
ENSG00000180914.10	grey
ENSG00000070950.9	brown
ENSG00000196220.15	pink
ENSG00000254485.5	midnightblue
ENSG00000206573.8	black
ENSG00000134077.15	yellow
ENSG00000168137.15	turquoise
ENSG00000156959.8	purple
ENSG00000163719.19	darkred
ENSG00000144550.12	lightcyan
ENSG00000156983.15	turquoise
ENSG00000114026.21	turquoise
ENSG00000134072.10	pink
ENSG00000171148.13	turquoise
ENSG00000241553.12	pink
ENSG00000214021.15	blue
ENSG00000156990.14	turquoise
ENSG00000171135.13	grey
ENSG00000163701.18	grey
ENSG00000163702.18	darkred
ENSG00000163703.17	turquoise
ENSG00000269894.1	grey
ENSG00000163704.11	turquoise
ENSG00000230082.1	blue
ENSG00000269982.1	blue
ENSG00000125037.12	red
ENSG00000180385.8	purple
ENSG00000206567.9	magenta
ENSG00000186162.10	turquoise
ENSG00000144554.10	darkturquoise
ENSG00000254999.3	purple
ENSG00000134086.7	red
ENSG00000134070.4	blue
ENSG00000157014.10	turquoise
ENSG00000231177.4	grey
ENSG00000157017.15	grey
ENSG00000240288.7	grey
ENSG00000157020.17	darkred
ENSG00000157087.16	turquoise
ENSG00000236999.1	grey
ENSG00000132164.9	cyan
ENSG00000157103.10	cyan
ENSG00000196639.6	lightcyan
ENSG00000197548.12	grey
ENSG00000144560.13	darkgreen
ENSG00000144559.10	grey
ENSG00000157152.16	orange
ENSG00000226642.1	purple
ENSG00000157150.4	grey
ENSG00000132170.19	brown
ENSG00000154743.17	grey
ENSG00000251774.1	grey
ENSG00000075975.15	red
ENSG00000132155.11	lightgreen
ENSG00000144712.11	steelblue
ENSG00000144713.12	grey60
ENSG00000144711.13	cyan
ENSG00000231362.1	cyan
ENSG00000132182.11	green
ENSG00000163517.14	blue
ENSG00000163520.13	grey
ENSG00000154764.5	cyan
ENSG00000233121.1	purple
ENSG00000275340.1	turquoise
ENSG00000180438.15	grey
ENSG00000163528.12	grey
ENSG00000170876.7	grey
ENSG00000268279.4	grey
ENSG00000228242.6	grey
ENSG00000154767.14	blue
ENSG00000170860.3	black
ENSG00000131389.16	salmon
ENSG00000144596.12	cyan
ENSG00000154781.15	darkturquoise
ENSG00000131379.9	grey
ENSG00000154783.10	saddlebrown
ENSG00000225733.5	darkturquoise
ENSG00000177463.15	greenyellow
ENSG00000131368.7	grey
ENSG00000131381.12	greenyellow
ENSG00000131375.9	yellow
ENSG00000224660.1	blue
ENSG00000131370.15	purple
ENSG00000206562.11	red
ENSG00000144597.13	brown
ENSG00000249786.7	grey
ENSG00000206561.12	magenta
ENSG00000131373.14	greenyellow
ENSG00000169814.12	blue
ENSG00000206560.11	darkturquoise
ENSG00000263740.2	grey
ENSG00000207815.1	grey
ENSG00000224728.1	turquoise
ENSG00000131386.17	midnightblue
ENSG00000154813.9	yellow
ENSG00000154814.13	yellow
ENSG00000131378.13	purple
ENSG00000271964.1	grey
ENSG00000272498.1	grey
ENSG00000272529.1	grey
ENSG00000154822.16	skyblue
ENSG00000131374.14	brown
ENSG00000182568.16	lightcyan
ENSG00000272477.1	lightcyan
ENSG00000228956.8	lightcyan
ENSG00000236570.1	cyan
ENSG00000183960.8	blue
ENSG00000163576.17	magenta
ENSG00000232953.1	grey
ENSG00000144566.10	black
ENSG00000114166.7	midnightblue
ENSG00000231304.2	blue
ENSG00000151789.10	lightcyan
ENSG00000132967.9	yellow
ENSG00000182247.9	brown
ENSG00000206728.1	grey
ENSG00000170142.11	yellow
ENSG00000197885.10	red
ENSG00000174748.18	red
ENSG00000174738.12	black
ENSG00000151090.17	tan
ENSG00000224822.1	cyan
ENSG00000228791.7	tan
ENSG00000077092.18	grey
ENSG00000077097.14	black
ENSG00000275227.1	grey
ENSG00000151092.16	black
ENSG00000151093.7	grey
ENSG00000179796.11	brown
ENSG00000234165.1	brown
ENSG00000163491.16	brown
ENSG00000224237.1	brown
ENSG00000207251.1	pink
ENSG00000033867.16	salmon
ENSG00000213846.5	brown
ENSG00000187118.12	black
ENSG00000163512.13	red
ENSG00000206559.7	red
ENSG00000283563.1	grey
ENSG00000144642.21	saddlebrown
ENSG00000215004.3	grey
ENSG00000226216.1	grey
ENSG00000163513.17	lightgreen
ENSG00000261468.1	lightgreen
ENSG00000163527.9	yellow
ENSG00000144645.13	lightcyan
ENSG00000197385.5	lightcyan
ENSG00000152642.10	skyblue
ENSG00000261572.1	lightcyan
ENSG00000170293.8	grey
ENSG00000234737.1	cyan
ENSG00000153551.13	grey60
ENSG00000091317.7	lightyellow
ENSG00000144635.8	red
ENSG00000182973.18	yellow
ENSG00000213842.2	grey
ENSG00000206557.5	brown
ENSG00000170266.15	grey
ENSG00000188167.8	turquoise
ENSG00000170275.14	midnightblue
ENSG00000173705.8	grey
ENSG00000153558.13	tan
ENSG00000153560.11	greenyellow
ENSG00000163539.16	black
ENSG00000271643.1	grey
ENSG00000271020.1	grey
ENSG00000170248.13	yellow
ENSG00000172995.16	tan
ENSG00000144681.10	grey
ENSG00000163673.7	orange
ENSG00000279727.1	tan
ENSG00000281100.1	tan
ENSG00000168016.13	orange
ENSG00000234073.1	greenyellow
ENSG00000178567.7	black
ENSG00000076242.14	blue
ENSG00000093167.17	darkturquoise
ENSG00000206645.1	blue
ENSG00000224080.1	grey
ENSG00000271993.1	darkturquoise
ENSG00000231449.1	grey
ENSG00000271653.1	grey
ENSG00000270194.1	darkgreen
ENSG00000144674.16	lightyellow
ENSG00000230409.3	grey
ENSG00000198590.11	grey
ENSG00000144668.11	pink
ENSG00000235257.8	cyan
ENSG00000236411.1	tan
ENSG00000144677.14	grey
ENSG00000136059.14	turquoise
ENSG00000187091.13	darkorange
ENSG00000008226.19	magenta
ENSG00000060971.17	green
ENSG00000172936.12	royalblue
ENSG00000172939.8	yellow
ENSG00000172940.11	turquoise
ENSG00000144671.10	cyan
ENSG00000093217.9	cyan
ENSG00000229589.1	grey
ENSG00000114739.13	lightcyan
ENSG00000157036.12	brown
ENSG00000183873.15	lightcyan
ENSG00000168356.11	grey
ENSG00000114742.13	black
ENSG00000114745.13	green
ENSG00000168026.17	magenta
ENSG00000144655.14	royalblue
ENSG00000168334.8	grey
ENSG00000168329.13	grey60
ENSG00000144659.10	grey
ENSG00000168028.13	grey60
ENSG00000168314.17	blue
ENSG00000170011.13	lightcyan
ENSG00000280739.2	blue
ENSG00000114784.3	red
ENSG00000223797.5	blue
ENSG00000168032.8	tan
ENSG00000188846.13	darkgrey
ENSG00000177873.12	midnightblue
ENSG00000177842.11	darkturquoise
ENSG00000172888.11	midnightblue
ENSG00000234287.1	midnightblue
ENSG00000168036.16	brown
ENSG00000168038.10	magenta
ENSG00000182606.14	turquoise
ENSG00000187094.11	greenyellow
ENSG00000281160.1	tan
ENSG00000157093.8	tan
ENSG00000114812.12	cyan
ENSG00000093183.13	yellow
ENSG00000008324.10	black
ENSG00000114857.17	yellow
ENSG00000230084.5	blue
ENSG00000114853.13	green
ENSG00000010282.14	blue
ENSG00000244607.5	magenta
ENSG00000173811.10	blue
ENSG00000181061.13	red
ENSG00000144648.15	grey
ENSG00000273328.5	salmon
ENSG00000273291.5	grey
ENSG00000240747.7	black
ENSG00000182983.14	lightyellow
ENSG00000144649.8	darkorange
ENSG00000144647.5	turquoise
ENSG00000163788.13	skyblue
ENSG00000241939.3	grey
ENSG00000271941.1	grey
ENSG00000234617.1	grey
ENSG00000160746.12	red
ENSG00000011198.7	midnightblue
ENSG00000272121.1	purple
ENSG00000252980.1	pink
ENSG00000207954.1	pink
ENSG00000261786.1	pink
ENSG00000173769.4	brown
ENSG00000179152.19	yellow
ENSG00000185219.16	orange
ENSG00000178917.15	grey
ENSG00000196345.12	grey
ENSG00000236869.1	grey
ENSG00000144792.9	darkturquoise
ENSG00000214820.3	turquoise
ENSG00000186448.14	darkgrey
ENSG00000233509.2	grey
ENSG00000169981.10	black
ENSG00000272077.1	grey
ENSG00000196653.11	black
ENSG00000186446.11	darkgrey
ENSG00000163807.5	black
ENSG00000163808.16	grey
ENSG00000169964.6	blue
ENSG00000163812.13	pink
ENSG00000075914.12	grey
ENSG00000163815.5	saddlebrown
ENSG00000163814.7	darkgreen
ENSG00000224094.1	grey
ENSG00000249992.1	orange
ENSG00000011376.9	grey
ENSG00000144791.9	lightgreen
ENSG00000230530.1	grey
ENSG00000211456.10	black
ENSG00000244357.3	grey
ENSG00000163817.15	darkgreen
ENSG00000163818.16	grey
ENSG00000163820.14	lightgreen
ENSG00000163823.3	grey60
ENSG00000223552.1	grey60
ENSG00000160791.13	grey60
ENSG00000121797.9	royalblue
ENSG00000283646.1	tan
ENSG00000012223.12	darkorange
ENSG00000163827.12	brown
ENSG00000241186.8	grey
ENSG00000178038.16	steelblue
ENSG00000181585.3	cyan
ENSG00000206549.12	grey
ENSG00000160808.9	darkorange
ENSG00000160801.13	green
ENSG00000160799.11	green
ENSG00000160796.16	green
ENSG00000181555.19	darkgrey
ENSG00000227398.3	cyan
ENSG00000088727.12	magenta
ENSG00000114648.11	cyan
ENSG00000280173.1	purple
ENSG00000260236.1	grey
ENSG00000076201.14	turquoise
ENSG00000114650.18	turquoise
ENSG00000163832.15	grey
ENSG00000114646.9	grey
ENSG00000173473.10	midnightblue
ENSG00000214773.1	grey
ENSG00000132153.14	turquoise
ENSG00000047849.21	grey
ENSG00000224895.1	midnightblue
ENSG00000164045.11	grey
ENSG00000164048.13	pink
ENSG00000199476.1	brown
ENSG00000228638.1	lightgreen
ENSG00000172113.8	lightgreen
ENSG00000164049.14	pink
ENSG00000164050.12	blue
ENSG00000164051.13	darkgreen
ENSG00000232112.3	black
ENSG00000164053.18	grey
ENSG00000164054.15	darkred
ENSG00000114268.11	blue
ENSG00000114270.16	steelblue
ENSG00000010256.10	darkred
ENSG00000225697.11	green
ENSG00000008300.15	turquoise
ENSG00000213672.7	turquoise
ENSG00000068745.14	pink
ENSG00000114302.15	yellow
ENSG00000224424.7	blue
ENSG00000178537.9	white
ENSG00000221883.2	grey
ENSG00000177479.19	blue
ENSG00000223343.1	grey
ENSG00000273211.1	grey
ENSG00000178467.17	turquoise
ENSG00000178252.17	darkred
ENSG00000178149.16	darkred
ENSG00000178057.14	darkred
ENSG00000178035.11	midnightblue
ENSG00000198218.10	turquoise
ENSG00000172053.16	darkred
ENSG00000172046.18	green
ENSG00000172037.13	darkred
ENSG00000270441.1	turquoise
ENSG00000177352.9	green
ENSG00000185909.14	darkred
ENSG00000173421.16	darkgreen
ENSG00000188315.7	grey
ENSG00000114316.12	grey
ENSG00000233276.3	darkred
ENSG00000067560.10	midnightblue
ENSG00000235908.1	grey
ENSG00000145022.4	turquoise
ENSG00000145020.15	grey
ENSG00000173402.11	darkred
ENSG00000226913.1	grey
ENSG00000164061.4	turquoise
ENSG00000164062.12	turquoise
ENSG00000173531.15	green
ENSG00000164068.15	turquoise
ENSG00000173540.12	darkred
ENSG00000176095.11	turquoise
ENSG00000187492.8	magenta
ENSG00000185614.4	cyan
ENSG00000182179.11	grey60
ENSG00000183763.8	pink
ENSG00000164076.16	pink
ENSG00000164078.12	turquoise
ENSG00000164077.13	turquoise
ENSG00000004534.14	midnightblue
ENSG00000003756.16	darkturquoise
ENSG00000001617.11	royalblue
ENSG00000188338.14	green
ENSG00000114353.16	green
ENSG00000213600.3	grey
ENSG00000230454.1	steelblue
ENSG00000232352.1	blue
ENSG00000012171.18	blue
ENSG00000179564.3	blue
ENSG00000214706.10	darkred
ENSG00000186792.16	turquoise
ENSG00000243477.5	turquoise
ENSG00000114378.16	darkgreen
ENSG00000068001.13	royalblue
ENSG00000114383.9	purple
ENSG00000068028.17	lightgreen
ENSG00000004838.13	magenta
ENSG00000114388.12	steelblue
ENSG00000114395.10	grey
ENSG00000126062.3	darkred
ENSG00000007402.11	cyan
ENSG00000271858.5	cyan
ENSG00000088543.14	steelblue
ENSG00000114735.9	lightgreen
ENSG00000114737.15	royalblue
ENSG00000114738.10	darkorange
ENSG00000273356.1	grey
ENSG00000088538.12	tan
ENSG00000145050.15	royalblue
ENSG00000259956.1	turquoise
ENSG00000145041.15	grey
ENSG00000164080.13	grey
ENSG00000164081.12	darkred
ENSG00000164082.14	orange
ENSG00000114767.6	turquoise
ENSG00000041880.14	green
ENSG00000280422.1	pink
ENSG00000180929.5	blue
ENSG00000090097.20	blue
ENSG00000114779.19	darkred
ENSG00000248487.8	turquoise
ENSG00000162244.10	grey60
ENSG00000164086.9	green
ENSG00000164087.7	turquoise
ENSG00000023330.14	grey
ENSG00000247596.8	turquoise
ENSG00000164088.17	cyan
ENSG00000164091.11	greenyellow
ENSG00000168237.17	green
ENSG00000114841.17	green
ENSG00000239557.1	grey
ENSG00000163930.9	pink
ENSG00000010318.20	grey
ENSG00000010319.6	saddlebrown
ENSG00000114854.7	darkgreen
ENSG00000010322.15	turquoise
ENSG00000010327.10	grey60
ENSG00000168268.10	lightgreen
ENSG00000168273.7	lightyellow
ENSG00000163939.18	midnightblue
ENSG00000163938.16	black
ENSG00000016864.17	grey
ENSG00000114902.13	yellow
ENSG00000114904.12	grey
ENSG00000162267.12	saddlebrown
ENSG00000055955.15	turquoise
ENSG00000243696.4	turquoise
ENSG00000248592.7	grey
ENSG00000213533.11	green
ENSG00000279144.1	grey
ENSG00000163935.13	yellow
ENSG00000272305.5	grey
ENSG00000280417.1	grey
ENSG00000163933.9	turquoise
ENSG00000163932.13	cyan
ENSG00000163931.15	turquoise
ENSG00000272886.5	grey
ENSG00000157388.14	purple
ENSG00000016391.10	darkorange
ENSG00000056736.9	white
ENSG00000271976.1	brown
ENSG00000113812.13	grey
ENSG00000113811.10	yellow
ENSG00000157445.14	purple
ENSG00000114251.13	salmon
ENSG00000187672.12	orange
ENSG00000281708.1	orange
ENSG00000264013.1	orange
ENSG00000180376.16	darkgrey
ENSG00000163946.13	yellow
ENSG00000163947.11	brown
ENSG00000144730.16	magenta
ENSG00000163666.8	yellow
ENSG00000157500.10	black
ENSG00000239388.8	magenta
ENSG00000174844.14	magenta
ENSG00000174840.8	brown
ENSG00000168374.10	lightyellow
ENSG00000272146.5	grey
ENSG00000174839.12	yellow
ENSG00000163681.14	black
ENSG00000136068.14	darkred
ENSG00000163686.14	pink
ENSG00000163684.11	red
ENSG00000255154.7	grey
ENSG00000168297.15	blue
ENSG00000168291.12	grey
ENSG00000272182.1	blue
ENSG00000168301.12	salmon
ENSG00000168306.12	darkgreen
ENSG00000168309.16	darkorange
ENSG00000163689.19	tan
ENSG00000242428.5	orange
ENSG00000243295.1	brown
ENSG00000189283.9	darkgreen
ENSG00000232407.3	blue
ENSG00000225673.3	blue
ENSG00000244183.1	blue
ENSG00000144724.19	salmon
ENSG00000226360.5	grey
ENSG00000241472.6	orange
ENSG00000114405.10	greenyellow
ENSG00000153266.12	skyblue
ENSG00000163618.17	brown
ENSG00000225662.2	pink
ENSG00000244632.3	turquoise
ENSG00000163630.10	salmon
ENSG00000224479.6	purple
ENSG00000163634.11	brown
ENSG00000163635.17	grey
ENSG00000239653.1	midnightblue
ENSG00000271843.1	grey
ENSG00000163636.10	red
ENSG00000163637.11	brown
ENSG00000163638.13	royalblue
ENSG00000241158.5	darkgreen
ENSG00000241684.5	saddlebrown
ENSG00000151276.23	tan
ENSG00000270059.1	tan
ENSG00000272610.1	lightgreen
ENSG00000203647.2	lightgreen
ENSG00000144741.17	red
ENSG00000144749.13	darkorange
ENSG00000163376.11	red
ENSG00000172340.14	lightyellow
ENSG00000241316.6	white
ENSG00000183662.10	brown
ENSG00000214552.4	pink
ENSG00000240568.1	brown
ENSG00000241506.1	red
ENSG00000163377.15	blue
ENSG00000163378.13	lightgreen
ENSG00000244513.6	grey
ENSG00000144747.15	lightyellow
ENSG00000144744.16	yellow
ENSG00000144746.6	black
ENSG00000163380.15	cyan
ENSG00000114541.14	blue
ENSG00000239263.1	blue
ENSG00000240265.1	blue
ENSG00000187098.14	lightgreen
ENSG00000240405.5	blue
ENSG00000114861.18	skyblue
ENSG00000277539.1	grey
ENSG00000242094.1	yellow
ENSG00000270562.1	grey
ENSG00000163412.12	brown
ENSG00000170837.2	brown
ENSG00000163421.8	magenta
ENSG00000241163.7	blue
ENSG00000243083.5	blue
ENSG00000242618.1	blue
ENSG00000163602.9	black
ENSG00000144736.13	yellow
ENSG00000172986.12	midnightblue
ENSG00000242960.1	yellow
ENSG00000163605.14	yellow
ENSG00000255423.1	midnightblue
ENSG00000121440.14	darkgreen
ENSG00000278934.1	magenta
ENSG00000113805.8	skyblue
ENSG00000213300.5	grey
ENSG00000244026.6	turquoise
ENSG00000272690.5	cyan
ENSG00000239959.1	tan
ENSG00000243422.1	tan
ENSG00000241532.1	grey
ENSG00000227124.8	darkgrey
ENSG00000185008.17	tan
ENSG00000240809.1	cyan
ENSG00000169855.19	brown
ENSG00000240964.3	grey
ENSG00000114480.12	salmon
ENSG00000241095.1	red
ENSG00000175161.13	brown
ENSG00000264084.1	brown
ENSG00000243915.1	orange
ENSG00000241328.1	salmon
ENSG00000206538.8	grey
ENSG00000281392.1	brown
ENSG00000083937.8	black
ENSG00000179097.5	lightcyan
ENSG00000163320.10	black
ENSG00000175105.6	black
ENSG00000179021.9	yellow
ENSG00000242159.1	tan
ENSG00000044524.10	lightcyan
ENSG00000184500.14	darkgreen
ENSG00000169379.15	lightyellow
ENSG00000178700.7	darkturquoise
ENSG00000178694.9	brown
ENSG00000243547.1	grey
ENSG00000269028.3	grey
ENSG00000080224.17	brown
ENSG00000261292.2	brown
ENSG00000113966.9	brown
ENSG00000080200.9	midnightblue
ENSG00000170854.17	brown
ENSG00000080822.16	blue
ENSG00000080819.6	blue
ENSG00000244153.1	grey
ENSG00000239445.5	grey
ENSG00000064225.12	greenyellow
ENSG00000249274.1	grey
ENSG00000057019.15	midnightblue
ENSG00000144810.15	saddlebrown
ENSG00000273374.1	grey
ENSG00000184220.11	greenyellow
ENSG00000168386.18	grey
ENSG00000036054.12	black
ENSG00000114021.11	tan
ENSG00000154174.7	red
ENSG00000206535.7	tan
ENSG00000181458.10	lightyellow
ENSG00000114354.13	grey
ENSG00000154175.16	darkorange
ENSG00000081148.11	grey
ENSG00000138468.15	darkturquoise
ENSG00000282978.1	midnightblue
ENSG00000174173.6	black
ENSG00000081154.11	black
ENSG00000242299.1	yellow
ENSG00000066422.4	black
ENSG00000256628.3	blue
ENSG00000114391.12	grey60
ENSG00000244119.1	blue
ENSG00000182504.10	darkturquoise
ENSG00000144815.15	blue
ENSG00000144802.11	royalblue
ENSG00000170017.12	darkturquoise
ENSG00000114423.18	midnightblue
ENSG00000242759.6	skyblue
ENSG00000241787.1	grey
ENSG00000242214.1	grey
ENSG00000242836.1	grey
ENSG00000249580.1	grey
ENSG00000239455.1	grey
ENSG00000243701.5	blue
ENSG00000239828.6	blue
ENSG00000272597.1	grey
ENSG00000273125.1	skyblue
ENSG00000114439.18	midnightblue
ENSG00000279277.1	purple
ENSG00000196776.14	red
ENSG00000114446.4	lightyellow
ENSG00000144821.9	white
ENSG00000241634.1	grey
ENSG00000163507.13	brown
ENSG00000198919.12	red
ENSG00000138472.10	lightcyan
ENSG00000114487.9	salmon
ENSG00000214381.4	tan
ENSG00000206532.2	grey
ENSG00000242242.5	greenyellow
ENSG00000177707.10	red
ENSG00000153283.12	lightgreen
ENSG00000240891.7	lightcyan
ENSG00000144824.19	saddlebrown
ENSG00000144827.8	red
ENSG00000144834.13	tan
ENSG00000176040.13	grey
ENSG00000114529.12	lightcyan
ENSG00000261488.1	lightcyan
ENSG00000091972.18	tan
ENSG00000279349.1	grey
ENSG00000144848.10	darkturquoise
ENSG00000138459.8	yellow
ENSG00000091986.15	darkorange
ENSG00000163606.10	grey
ENSG00000163607.15	yellow
ENSG00000163608.14	black
ENSG00000240057.5	grey
ENSG00000144857.14	magenta
ENSG00000206530.9	magenta
ENSG00000163611.11	magenta
ENSG00000072858.10	purple
ENSG00000241529.3	grey
ENSG00000176542.9	brown
ENSG00000121579.12	black
ENSG00000239280.1	grey
ENSG00000114573.9	greenyellow
ENSG00000178075.19	white
ENSG00000241889.1	turquoise
ENSG00000184307.13	skyblue
ENSG00000163617.10	magenta
ENSG00000270880.1	skyblue
ENSG00000151576.10	lightyellow
ENSG00000181847.11	grey
ENSG00000181722.16	salmon
ENSG00000279131.1	blue
ENSG00000242880.1	grey
ENSG00000172020.12	tan
ENSG00000185565.11	brown
ENSG00000241156.3	brown
ENSG00000198406.7	brown
ENSG00000265433.1	brown
ENSG00000200372.1	brown
ENSG00000239268.2	pink
ENSG00000240393.1	pink
ENSG00000241213.1	salmon
ENSG00000144847.12	darkturquoise
ENSG00000121578.12	yellow
ENSG00000031081.10	darkorange
ENSG00000242829.1	grey
ENSG00000176142.12	lightgreen
ENSG00000163389.10	yellow
ENSG00000113845.9	yellow
ENSG00000144843.11	lightgreen
ENSG00000144837.8	royalblue
ENSG00000121577.13	lightgreen
ENSG00000138495.6	lightyellow
ENSG00000183833.16	magenta
ENSG00000144852.16	magenta
ENSG00000082701.14	greenyellow
ENSG00000242622.1	darkturquoise
ENSG00000175697.10	grey
ENSG00000163428.3	yellow
ENSG00000163430.10	lightgreen
ENSG00000065518.7	grey
ENSG00000113924.11	grey
ENSG00000144840.8	black
ENSG00000153767.9	grey
ENSG00000213371.4	grey
ENSG00000145087.12	brown
ENSG00000264477.1	pink
ENSG00000243813.1	pink
ENSG00000242103.1	pink
ENSG00000051341.13	lightcyan
ENSG00000163833.7	lightcyan
ENSG00000180353.10	grey60
ENSG00000173230.15	yellow
ENSG00000173226.16	red
ENSG00000145088.8	red
ENSG00000163406.10	white
ENSG00000114013.15	grey60
ENSG00000160124.9	yellow
ENSG00000114023.15	brown
ENSG00000196981.3	midnightblue
ENSG00000272758.5	midnightblue
ENSG00000114030.12	red
ENSG00000138496.16	midnightblue
ENSG00000163840.9	grey60
ENSG00000173200.12	grey60
ENSG00000173193.13	grey60
ENSG00000169087.10	yellow
ENSG00000138463.8	salmon
ENSG00000273033.2	salmon
ENSG00000082684.14	turquoise
ENSG00000065485.18	grey
ENSG00000121542.11	brown
ENSG00000273454.1	grey
ENSG00000173175.14	steelblue
ENSG00000206527.9	black
ENSG00000239523.5	grey
ENSG00000065534.18	midnightblue
ENSG00000250174.5	grey
ENSG00000175455.14	darkturquoise
ENSG00000160145.15	purple
ENSG00000266383.1	pink
ENSG00000276656.1	pink
ENSG00000252751.1	pink
ENSG00000114491.13	brown
ENSG00000082781.11	darkgreen
ENSG00000280042.1	magenta
ENSG00000243986.2	magenta
ENSG00000173706.12	lightgreen
ENSG00000221955.10	salmon
ENSG00000163848.19	black
ENSG00000243508.1	grey
ENSG00000114520.10	yellow
ENSG00000144909.7	white
ENSG00000272840.1	cyan
ENSG00000242229.1	lightcyan
ENSG00000241288.7	magenta
ENSG00000241278.1	cyan
ENSG00000248787.1	grey
ENSG00000171084.15	grey
ENSG00000189366.9	grey
ENSG00000114547.9	grey
ENSG00000114544.16	turquoise
ENSG00000250012.1	grey
ENSG00000144908.13	darkorange
ENSG00000246022.2	grey
ENSG00000250934.1	tan
ENSG00000163884.3	royalblue
ENSG00000163885.11	magenta
ENSG00000279328.1	grey
ENSG00000070476.14	green
ENSG00000197763.13	yellow
ENSG00000159685.10	pink
ENSG00000280053.1	pink
ENSG00000114554.11	turquoise
ENSG00000282860.1	grey
ENSG00000163870.14	darkred
ENSG00000073111.13	grey
ENSG00000114631.10	turquoise
ENSG00000114626.17	turquoise
ENSG00000074416.13	turquoise
ENSG00000187715.13	grey
ENSG00000058262.9	darkred
ENSG00000175792.11	magenta
ENSG00000132394.10	turquoise
ENSG00000179348.11	saddlebrown
ENSG00000244300.2	grey
ENSG00000163902.11	lightgreen
ENSG00000242551.2	grey
ENSG00000075785.12	pink
ENSG00000244232.3	grey
ENSG00000261159.1	grey
ENSG00000231305.3	grey
ENSG00000177646.18	steelblue
ENSG00000114656.10	pink
ENSG00000187695.7	pink
ENSG00000114654.7	salmon
ENSG00000172780.16	grey
ENSG00000240682.9	grey
ENSG00000273437.1	greenyellow
ENSG00000169714.16	black
ENSG00000181789.14	darkred
ENSG00000183624.13	orange
ENSG00000184897.5	turquoise
ENSG00000206417.8	steelblue
ENSG00000251474.6	grey
ENSG00000207088.1	black
ENSG00000172771.11	magenta
ENSG00000129071.9	black
ENSG00000163913.11	turquoise
ENSG00000004399.12	steelblue
ENSG00000172765.16	brown
ENSG00000203644.3	black
ENSG00000271270.5	brown
ENSG00000253540.5	turquoise
ENSG00000249846.6	grey
ENSG00000228252.8	grey
ENSG00000206384.10	tan
ENSG00000196455.7	black
ENSG00000017260.19	black
ENSG00000034533.11	blue
ENSG00000114670.13	magenta
ENSG00000250608.1	pink
ENSG00000246082.2	magenta
ENSG00000198585.11	blue
ENSG00000261167.1	red
ENSG00000114686.8	red
ENSG00000196353.11	salmon
ENSG00000014257.15	grey60
ENSG00000138246.15	black
ENSG00000240303.7	blue
ENSG00000274810.3	grey
ENSG00000081307.12	black
ENSG00000113971.18	midnightblue
ENSG00000248724.6	brown
ENSG00000144868.13	orange
ENSG00000251011.5	lightcyan
ENSG00000091527.15	yellow
ENSG00000163781.12	red
ENSG00000242337.5	turquoise
ENSG00000091513.14	blue
ENSG00000244062.1	blue
ENSG00000144867.11	grey
ENSG00000154917.10	purple
ENSG00000174640.12	darkgreen
ENSG00000163785.12	yellow
ENSG00000114019.14	blue
ENSG00000129055.12	grey
ENSG00000182923.16	darkgrey
ENSG00000154928.16	orange
ENSG00000174611.11	turquoise
ENSG00000240086.5	cyan
ENSG00000073711.10	blue
ENSG00000227267.3	blue
ENSG00000273455.1	brown
ENSG00000174579.3	brown
ENSG00000114054.13	blue
ENSG00000118007.12	yellow
ENSG00000240695.1	blue
ENSG00000261758.1	grey
ENSG00000168917.8	red
ENSG00000273486.1	grey
ENSG00000239213.5	midnightblue
ENSG00000158092.6	yellow
ENSG00000174564.12	grey
ENSG00000158163.14	magenta
ENSG00000138231.12	yellow
ENSG00000114098.17	black
ENSG00000181322.13	magenta
ENSG00000158186.12	purple
ENSG00000158220.13	orange
ENSG00000280399.1	orange
ENSG00000114107.8	black
ENSG00000158234.12	darkturquoise
ENSG00000174715.7	grey
ENSG00000051382.8	red
ENSG00000206262.8	grey
ENSG00000175110.11	black
ENSG00000184432.9	lightyellow
ENSG00000248932.5	grey
ENSG00000248790.1	grey
ENSG00000178631.7	turquoise
ENSG00000114115.9	darkgreen
ENSG00000163864.15	salmon
ENSG00000214280.3	grey
ENSG00000201600.1	pink
ENSG00000158258.16	salmon
ENSG00000114120.11	black
ENSG00000248773.1	yellow
ENSG00000175093.4	darkred
ENSG00000155893.12	orange
ENSG00000241400.1	grey
ENSG00000249417.1	pink
ENSG00000177311.11	black
ENSG00000155903.11	red
ENSG00000250170.1	grey
ENSG00000114125.13	red
ENSG00000069849.10	lightyellow
ENSG00000114126.17	brown
ENSG00000233597.3	grey
ENSG00000175066.15	yellow
ENSG00000114127.10	yellow
ENSG00000175054.14	red
ENSG00000244327.1	grey
ENSG00000120756.12	darkgreen
ENSG00000144935.14	red
ENSG00000163710.7	grey
ENSG00000188582.8	purple
ENSG00000241570.8	purple
ENSG00000163714.17	yellow
ENSG00000268129.1	grey
ENSG00000175040.5	purple
ENSG00000241679.2	grey
ENSG00000181804.14	midnightblue
ENSG00000240888.1	blue
ENSG00000243033.2	grey
ENSG00000243759.1	blue
ENSG00000181744.8	darkturquoise
ENSG00000261051.1	grey
ENSG00000240032.1	lightyellow
ENSG00000152952.11	lightyellow
ENSG00000114698.14	darkorange
ENSG00000188313.12	royalblue
ENSG00000243620.1	darkgreen
ENSG00000174963.17	lightgreen
ENSG00000152977.9	saddlebrown
ENSG00000239922.1	blue
ENSG00000153002.11	blue
ENSG00000241627.3	turquoise
ENSG00000163754.17	grey
ENSG00000071794.15	yellow
ENSG00000163755.8	lightyellow
ENSG00000047457.13	darkgreen
ENSG00000163762.6	grey
ENSG00000169908.11	royalblue
ENSG00000018408.14	darkorange
ENSG00000241985.1	royalblue
ENSG00000114744.8	darkturquoise
ENSG00000206199.9	magenta
ENSG00000082996.19	midnightblue
ENSG00000070087.13	brown
ENSG00000242791.2	brown
ENSG00000224831.3	greenyellow
ENSG00000243944.5	magenta
ENSG00000243321.3	grey
ENSG00000196428.12	greenyellow
ENSG00000120742.10	white
ENSG00000144895.11	yellow
ENSG00000198843.12	black
ENSG00000163645.14	grey
ENSG00000240137.5	magenta
ENSG00000181788.3	cyan
ENSG00000144893.12	grey
ENSG00000174944.8	grey
ENSG00000239570.1	grey
ENSG00000181631.6	grey60
ENSG00000169313.9	grey60
ENSG00000152580.8	salmon
ENSG00000198829.6	grey60
ENSG00000152601.17	black
ENSG00000229619.3	grey
ENSG00000201217.1	yellow
ENSG00000169860.6	white
ENSG00000181467.4	salmon
ENSG00000243069.7	white
ENSG00000114790.12	darkorange
ENSG00000174953.13	black
ENSG00000279305.1	lightcyan
ENSG00000174948.5	lightcyan
ENSG00000240048.1	tan
ENSG00000196549.10	grey
ENSG00000114805.16	grey
ENSG00000174928.15	red
ENSG00000169359.13	lightyellow
ENSG00000163655.15	black
ENSG00000240489.1	yellow
ENSG00000169282.17	brown
ENSG00000272990.1	darkturquoise
ENSG00000114850.6	yellow
ENSG00000243926.1	grey
ENSG00000163659.12	royalblue
ENSG00000174912.7	grey
ENSG00000240875.5	magenta
ENSG00000230457.3	grey
ENSG00000197980.11	magenta
ENSG00000243629.1	magenta
ENSG00000163660.11	lightyellow
ENSG00000241770.1	turquoise
ENSG00000243176.5	grey
ENSG00000197415.11	magenta
ENSG00000163661.3	salmon
ENSG00000174899.10	lightcyan
ENSG00000174891.12	darkgrey
ENSG00000178053.17	magenta
ENSG00000168827.14	yellow
ENSG00000079257.7	grey
ENSG00000272440.1	grey
ENSG00000118849.9	salmon
ENSG00000118855.18	lightyellow
ENSG00000240207.6	brown
ENSG00000243675.1	pink
ENSG00000271778.1	orange
ENSG00000279311.1	grey
ENSG00000214216.10	tan
ENSG00000283245.1	tan
ENSG00000263634.1	tan
ENSG00000151967.18	black
ENSG00000244040.5	lightcyan
ENSG00000168811.6	grey
ENSG00000184100.6	grey
ENSG00000180044.4	tan
ENSG00000068885.14	darkturquoise
ENSG00000113810.15	yellow
ENSG00000213186.7	blue
ENSG00000186432.8	brown
ENSG00000238741.1	lightyellow
ENSG00000229320.3	grey
ENSG00000260572.1	grey
ENSG00000163590.13	lightcyan
ENSG00000169255.13	greenyellow
ENSG00000169251.12	yellow
ENSG00000196542.8	lightcyan
ENSG00000234851.4	yellow
ENSG00000121871.3	salmon
ENSG00000244128.5	salmon
ENSG00000114200.9	darkturquoise
ENSG00000169064.12	magenta
ENSG00000114204.14	magenta
ENSG00000174776.10	magenta
ENSG00000114209.14	black
ENSG00000241120.1	grey
ENSG00000163536.12	tan
ENSG00000244227.6	magenta
ENSG00000173905.8	darkorange
ENSG00000206120.11	lightcyan
ENSG00000242268.2	cyan
ENSG00000085276.17	saddlebrown
ENSG00000213178.3	yellow
ENSG00000184378.2	grey
ENSG00000085274.15	yellow
ENSG00000269984.1	grey
ENSG00000171757.15	magenta
ENSG00000270135.1	black
ENSG00000270096.1	black
ENSG00000239219.2	grey
ENSG00000008952.16	black
ENSG00000173890.16	grey
ENSG00000173889.15	yellow
ENSG00000163558.12	brown
ENSG00000136603.13	black
ENSG00000013297.10	blue
ENSG00000013293.5	orange
ENSG00000241416.1	blue
ENSG00000244738.1	blue
ENSG00000163584.17	yellow
ENSG00000163577.7	red
ENSG00000154310.16	grey
ENSG00000207963.1	grey
ENSG00000279673.1	grey
ENSG00000075651.15	blue
ENSG00000075420.12	salmon
ENSG00000121853.3	salmon
ENSG00000121858.10	lightgreen
ENSG00000144959.9	brown
ENSG00000114346.13	red
ENSG00000169760.17	brown
ENSG00000237645.1	turquoise
ENSG00000252982.1	pink
ENSG00000177694.15	midnightblue
ENSG00000214192.3	turquoise
ENSG00000177565.16	black
ENSG00000201343.1	grey
ENSG00000200882.1	grey
ENSG00000203645.2	pink
ENSG00000223930.5	tan
ENSG00000197584.11	brown
ENSG00000237978.5	grey
ENSG00000172667.10	red
ENSG00000121879.3	black
ENSG00000171121.16	yellow
ENSG00000240429.1	midnightblue
ENSG00000121864.9	black
ENSG00000260743.1	brown
ENSG00000171109.18	yellow
ENSG00000114450.9	darkturquoise
ENSG00000242539.2	midnightblue
ENSG00000272699.1	grey
ENSG00000136518.16	lightyellow
ENSG00000272910.1	grey
ENSG00000136522.13	yellow
ENSG00000136521.12	red
ENSG00000058056.8	lightcyan
ENSG00000114757.18	skyblue
ENSG00000239774.1	midnightblue
ENSG00000163728.10	yellow
ENSG00000145075.11	magenta
ENSG00000114416.17	yellow
ENSG00000205981.6	black
ENSG00000242808.7	blue
ENSG00000206932.1	red
ENSG00000241231.1	grey
ENSG00000239381.6	white
ENSG00000181449.3	white
ENSG00000058063.15	yellow
ENSG00000043093.13	black
ENSG00000244346.1	grey
ENSG00000078070.12	darkgrey
ENSG00000078081.7	grey
ENSG00000053524.11	purple
ENSG00000176597.11	grey60
ENSG00000240024.5	brown
ENSG00000201229.1	red
ENSG00000172578.11	grey60
ENSG00000114796.15	yellow
ENSG00000163872.15	cyan
ENSG00000233885.7	blue
ENSG00000180834.7	blue
ENSG00000175193.12	black
ENSG00000114770.16	turquoise
ENSG00000272721.5	grey
ENSG00000145191.12	lightcyan
ENSG00000161202.17	green
ENSG00000161203.13	purple
ENSG00000161204.11	turquoise
ENSG00000145198.14	turquoise
ENSG00000214160.9	darkred
ENSG00000145194.17	orange
ENSG00000163888.3	cyan
ENSG00000175166.16	purple
ENSG00000114867.20	turquoise
ENSG00000175182.13	pink
ENSG00000114859.15	blue
ENSG00000163882.9	grey
ENSG00000090534.17	turquoise
ENSG00000090539.15	turquoise
ENSG00000182580.2	turquoise
ENSG00000177383.4	greenyellow
ENSG00000272970.1	grey
ENSG00000273403.1	grey
ENSG00000156931.15	red
ENSG00000187068.2	grey
ENSG00000113790.10	darkgreen
ENSG00000073803.13	tan
ENSG00000229638.1	grey
ENSG00000163900.10	grey
ENSG00000163898.9	grey
ENSG00000163904.12	red
ENSG00000236489.1	grey
ENSG00000073792.15	magenta
ENSG00000136527.17	yellow
ENSG00000244405.7	skyblue
ENSG00000277118.1	grey
ENSG00000058866.14	pink
ENSG00000213139.7	grey
ENSG00000113838.12	grey
ENSG00000090520.11	lightyellow
ENSG00000230951.1	cyan
ENSG00000263826.1	grey
ENSG00000156976.15	red
ENSG00000163918.10	black
ENSG00000232233.1	grey
ENSG00000223803.1	lightyellow
ENSG00000073849.14	grey60
ENSG00000163923.9	greenyellow
ENSG00000175077.5	grey
ENSG00000127241.16	darkorange
ENSG00000283175.1	salmon
ENSG00000136514.2	blue
ENSG00000157005.3	tan
ENSG00000113916.17	royalblue
ENSG00000270959.1	white
ENSG00000145012.12	royalblue
ENSG00000279891.1	lightgreen
ENSG00000188001.9	magenta
ENSG00000073282.12	magenta
ENSG00000090530.9	darkorange
ENSG00000225764.1	orange
ENSG00000238077.1	orange
ENSG00000163347.5	darkgreen
ENSG00000113946.3	grey
ENSG00000196083.9	salmon
ENSG00000231047.1	salmon
ENSG00000223117.1	pink
ENSG00000205835.8	magenta
ENSG00000188729.6	lightcyan
ENSG00000188958.9	grey
ENSG00000152492.13	midnightblue
ENSG00000223812.5	tan
ENSG00000114279.13	tan
ENSG00000238902.1	greenyellow
ENSG00000180611.6	tan
ENSG00000127252.5	tan
ENSG00000187527.10	darkgreen
ENSG00000127249.14	darkorange
ENSG00000198836.8	red
ENSG00000207370.1	yellow
ENSG00000230102.7	magenta
ENSG00000114315.3	darkorange
ENSG00000133657.14	yellow
ENSG00000233058.1	purple
ENSG00000231770.5	blue
ENSG00000145014.17	pink
ENSG00000041802.10	grey
ENSG00000185112.5	pink
ENSG00000173950.15	grey
ENSG00000114331.13	yellow
ENSG00000229325.1	brown
ENSG00000184203.7	red
ENSG00000223711.1	purple
ENSG00000189058.8	lightgreen
ENSG00000224769.1	grey
ENSG00000242086.8	grey
ENSG00000207650.1	grey
ENSG00000176945.16	turquoise
ENSG00000061938.16	steelblue
ENSG00000273009.1	grey
ENSG00000260261.1	blue
ENSG00000185485.14	grey
ENSG00000072274.12	black
ENSG00000163958.13	pink
ENSG00000161217.11	midnightblue
ENSG00000213123.10	red
ENSG00000237418.1	grey
ENSG00000235897.1	blue
ENSG00000163960.11	yellow
ENSG00000163961.4	black
ENSG00000185798.7	grey
ENSG00000174013.7	red
ENSG00000232065.1	grey
ENSG00000174004.5	grey
ENSG00000163964.13	black
ENSG00000174007.7	greenyellow
ENSG00000180370.10	midnightblue
ENSG00000119231.10	red
ENSG00000230732.4	grey
ENSG00000114503.10	black
ENSG00000270170.1	purple
ENSG00000119227.7	turquoise
ENSG00000233487.6	lightcyan
ENSG00000163975.11	darkred
ENSG00000228109.1	turquoise
ENSG00000075711.20	darkturquoise
ENSG00000272989.1	turquoise
ENSG00000161267.11	turquoise
ENSG00000214135.8	lightcyan
ENSG00000213519.2	grey
ENSG00000145016.14	turquoise
ENSG00000122068.12	black
ENSG00000273375.1	greenyellow
ENSG00000186001.12	blue
ENSG00000234742.1	darkred
ENSG00000114473.13	magenta
ENSG00000182899.14	yellow
ENSG00000185621.11	brown
ENSG00000226435.10	greenyellow
ENSG00000236438.7	grey
ENSG00000272602.5	grey
ENSG00000250312.6	grey
ENSG00000275426.1	yellow
ENSG00000198155.5	orange
ENSG00000186777.11	grey
ENSG00000131127.13	midnightblue
ENSG00000272885.1	greenyellow
ENSG00000251595.7	red
ENSG00000182903.15	darkgrey
ENSG00000174227.15	turquoise
ENSG00000273238.1	brown
ENSG00000283183.1	pink
ENSG00000133256.12	blue
ENSG00000242686.4	grey
ENSG00000272927.1	grey
ENSG00000169020.9	grey
ENSG00000215375.6	green
ENSG00000169026.12	darkred
ENSG00000185619.18	purple
ENSG00000272588.1	grey
ENSG00000249592.5	midnightblue
ENSG00000233799.1	grey
ENSG00000168993.14	cyan
ENSG00000178950.16	turquoise
ENSG00000127419.16	turquoise
ENSG00000145214.13	turquoise
ENSG00000145217.13	turquoise
ENSG00000127415.12	turquoise
ENSG00000127418.14	darkred
ENSG00000178222.12	grey
ENSG00000251639.2	grey
ENSG00000251652.1	grey
ENSG00000212458.1	grey
ENSG00000227189.2	grey
ENSG00000159674.11	pink
ENSG00000273179.1	turquoise
ENSG00000159692.15	turquoise
ENSG00000196810.4	green
ENSG00000090316.15	turquoise
ENSG00000163945.15	green
ENSG00000179979.8	grey
ENSG00000174137.12	blue
ENSG00000163950.12	brown
ENSG00000270195.1	grey
ENSG00000168936.10	darkred
ENSG00000013810.18	grey
ENSG00000068078.17	turquoise
ENSG00000168924.14	turquoise
ENSG00000109685.17	tan
ENSG00000249784.1	black
ENSG00000185049.13	green
ENSG00000243449.6	green
ENSG00000185818.7	turquoise
ENSG00000130997.16	pink
ENSG00000249006.1	brown
ENSG00000214367.7	darkgrey
ENSG00000123933.15	green
ENSG00000159733.13	turquoise
ENSG00000239247.3	grey
ENSG00000206113.9	magenta
ENSG00000063978.15	turquoise
ENSG00000125386.15	green
ENSG00000168884.14	royalblue
ENSG00000087266.15	grey
ENSG00000087274.16	turquoise
ENSG00000109736.14	turquoise
ENSG00000249673.6	green
ENSG00000087269.15	lightgreen
ENSG00000125388.19	greenyellow
ENSG00000197386.10	pink
ENSG00000188981.10	turquoise
ENSG00000159788.18	steelblue
ENSG00000248840.2	grey
ENSG00000109758.8	turquoise
ENSG00000175920.15	darkred
ENSG00000261643.1	steelblue
ENSG00000163956.10	darkred
ENSG00000250986.1	turquoise
ENSG00000184160.7	turquoise
ENSG00000251669.5	grey
ENSG00000243894.1	tan
ENSG00000132406.11	yellow
ENSG00000145220.13	midnightblue
ENSG00000168826.15	grey
ENSG00000168824.14	tan
ENSG00000168818.9	lightgreen
ENSG00000248221.1	grey
ENSG00000247708.7	lightcyan
ENSG00000280310.1	grey
ENSG00000163132.6	darkgreen
ENSG00000170891.10	grey60
ENSG00000152953.12	grey
ENSG00000173040.12	darkorange
ENSG00000072840.12	darkorange
ENSG00000072832.14	purple
ENSG00000181215.13	turquoise
ENSG00000152969.17	purple
ENSG00000249896.2	purple
ENSG00000251408.1	purple
ENSG00000109501.13	turquoise
ENSG00000074211.13	purple
ENSG00000013288.8	steelblue
ENSG00000179010.14	black
ENSG00000251580.1	grey
ENSG00000170846.16	greenyellow
ENSG00000246526.2	grey
ENSG00000178988.10	darkgrey
ENSG00000186222.4	grey
ENSG00000170871.11	red
ENSG00000132405.18	pink
ENSG00000187904.3	grey
ENSG00000173013.5	magenta
ENSG00000173011.11	pink
ENSG00000109519.12	red
ENSG00000245468.3	blue
ENSG00000184985.16	green
ENSG00000272620.1	lightcyan
ENSG00000196526.10	skyblue
ENSG00000163995.19	cyan
ENSG00000250471.2	grey
ENSG00000125089.16	grey60
ENSG00000170801.9	saddlebrown
ENSG00000251615.3	grey
ENSG00000087008.15	steelblue
ENSG00000155275.18	turquoise
ENSG00000205959.3	turquoise
ENSG00000155269.11	lightcyan
ENSG00000250342.1	grey
ENSG00000244004.1	grey
ENSG00000250942.1	grey
ENSG00000109667.11	grey
ENSG00000169676.5	skyblue
ENSG00000261490.1	salmon
ENSG00000071127.16	salmon
ENSG00000178163.7	brown
ENSG00000002587.9	cyan
ENSG00000251152.1	grey
ENSG00000250371.1	grey
ENSG00000205940.8	grey
ENSG00000157869.14	yellow
ENSG00000038219.12	darkgrey
ENSG00000250634.5	grey
ENSG00000248698.5	darkgreen
ENSG00000248360.7	grey
ENSG00000247624.6	grey
ENSG00000137449.15	darkturquoise
ENSG00000249252.5	grey
ENSG00000163145.12	saddlebrown
ENSG00000251379.1	grey
ENSG00000048342.15	magenta
ENSG00000273133.1	grey
ENSG00000118564.14	yellow
ENSG00000237765.6	darkgrey
ENSG00000109743.10	midnightblue
ENSG00000004468.12	white
ENSG00000007062.11	magenta
ENSG00000169762.16	yellow
ENSG00000263327.6	grey
ENSG00000248851.1	pink
ENSG00000248138.5	grey
ENSG00000169744.12	purple
ENSG00000151552.11	blue
ENSG00000002549.12	royalblue
ENSG00000118579.12	darkturquoise
ENSG00000047662.4	grey
ENSG00000163257.10	darkgrey
ENSG00000109805.9	grey
ENSG00000178177.15	yellow
ENSG00000145147.19	skyblue
ENSG00000248228.1	brown
ENSG00000163138.18	brown
ENSG00000185774.14	purple
ENSG00000283281.1	orange
ENSG00000242768.2	orange
ENSG00000280650.1	orange
ENSG00000152990.13	darkorange
ENSG00000237350.1	yellow
ENSG00000109819.8	darkgreen
ENSG00000109606.12	yellow
ENSG00000207697.1	grey
ENSG00000243005.3	grey
ENSG00000261121.1	blue
ENSG00000109610.5	darkgreen
ENSG00000181982.18	purple
ENSG00000153012.11	lightcyan
ENSG00000109618.11	yellow
ENSG00000281501.1	midnightblue
ENSG00000038210.12	lightyellow
ENSG00000168228.14	yellow
ENSG00000053900.10	black
ENSG00000091490.10	lightcyan
ENSG00000250317.8	lightyellow
ENSG00000168214.20	darkturquoise
ENSG00000109680.10	lightyellow
ENSG00000109689.14	magenta
ENSG00000240005.5	grey
ENSG00000169851.15	skyblue
ENSG00000250597.5	magenta
ENSG00000047365.11	darkturquoise
ENSG00000248466.1	blue
ENSG00000247193.2	midnightblue
ENSG00000197057.8	magenta
ENSG00000174145.7	purple
ENSG00000154274.14	lightyellow
ENSG00000181826.9	royalblue
ENSG00000169299.13	salmon
ENSG00000249863.2	salmon
ENSG00000065882.15	salmon
ENSG00000250254.1	pink
ENSG00000231160.9	pink
ENSG00000271958.1	pink
ENSG00000109787.12	salmon
ENSG00000174123.10	grey60
ENSG00000174125.7	grey60
ENSG00000174130.12	grey60
ENSG00000197712.11	lightgreen
ENSG00000121895.7	grey60
ENSG00000109790.16	black
ENSG00000249685.1	grey
ENSG00000157796.17	magenta
ENSG00000035928.14	midnightblue
ENSG00000134962.6	salmon
ENSG00000163682.15	yellow
ENSG00000121897.13	yellow
ENSG00000224097.5	grey
ENSG00000109814.11	lightyellow
ENSG00000249348.1	blue
ENSG00000163683.11	black
ENSG00000255458.5	blue
ENSG00000078140.13	brown
ENSG00000243260.3	grey
ENSG00000121892.14	yellow
ENSG00000250568.1	grey
ENSG00000078177.13	salmon
ENSG00000260296.1	orange
ENSG00000168421.12	grey60
ENSG00000163694.14	darkgreen
ENSG00000179299.16	magenta
ENSG00000163697.16	blue
ENSG00000251173.1	pink
ENSG00000154277.12	purple
ENSG00000064042.17	darkgrey
ENSG00000239627.3	blue
ENSG00000109133.12	black
ENSG00000182308.6	grey
ENSG00000014824.13	red
ENSG00000249212.1	grey
ENSG00000188848.15	brown
ENSG00000124406.16	brown
ENSG00000248283.2	blue
ENSG00000183783.6	tan
ENSG00000177752.14	grey
ENSG00000151806.13	red
ENSG00000163281.11	red
ENSG00000273369.1	brown
ENSG00000272936.1	red
ENSG00000163285.7	white
ENSG00000260878.1	brown
ENSG00000151834.15	brown
ENSG00000249330.1	pink
ENSG00000249936.3	grey
ENSG00000109158.10	greenyellow
ENSG00000163288.13	greenyellow
ENSG00000260918.1	greenyellow
ENSG00000169019.10	yellow
ENSG00000145246.13	darkgreen
ENSG00000145244.11	grey
ENSG00000259959.1	red
ENSG00000170448.11	red
ENSG00000163293.11	grey
ENSG00000074966.10	grey
ENSG00000135605.12	lightgreen
ENSG00000109171.14	yellow
ENSG00000145248.6	tan
ENSG00000075539.13	blue
ENSG00000109180.14	red
ENSG00000145247.11	brown
ENSG00000109184.14	black
ENSG00000272576.1	greenyellow
ENSG00000188993.3	tan
ENSG00000163069.12	yellow
ENSG00000163071.10	magenta
ENSG00000109189.12	skyblue
ENSG00000248866.1	grey
ENSG00000226950.6	grey
ENSG00000212588.1	grey
ENSG00000226887.7	lightcyan
ENSG00000128045.6	tan
ENSG00000184178.15	purple
ENSG00000145216.15	darkgrey
ENSG00000072201.13	tan
ENSG00000229585.4	grey
ENSG00000272650.1	red
ENSG00000109220.10	yellow
ENSG00000134853.11	blue
ENSG00000248184.1	grey
ENSG00000157404.15	salmon
ENSG00000128052.8	saddlebrown
ENSG00000128039.10	red
ENSG00000249700.8	blue
ENSG00000273257.1	grey
ENSG00000134851.12	blue
ENSG00000239040.1	blue
ENSG00000134852.14	red
ENSG00000223305.1	grey
ENSG00000090989.17	black
ENSG00000202358.1	midnightblue
ENSG00000174799.10	darkturquoise
ENSG00000109265.13	turquoise
ENSG00000157426.13	yellow
ENSG00000269921.1	grey
ENSG00000128059.8	red
ENSG00000270147.1	yellow
ENSG00000283156.1	grey
ENSG00000128050.8	yellow
ENSG00000174780.15	black
ENSG00000196503.2	grey
ENSG00000171476.21	greenyellow
ENSG00000280285.1	darkgreen
ENSG00000084093.15	midnightblue
ENSG00000084092.6	grey
ENSG00000047315.14	red
ENSG00000251703.1	grey
ENSG00000163453.11	darkgreen
ENSG00000245067.6	magenta
ENSG00000150471.16	tan
ENSG00000241261.1	tan
ENSG00000180673.9	grey
ENSG00000250125.1	lightcyan
ENSG00000145242.13	brown
ENSG00000243199.1	grey
ENSG00000250846.6	brown
ENSG00000248479.1	brown
ENSG00000250075.5	purple
ENSG00000145241.10	darkgrey
ENSG00000035720.7	pink
ENSG00000279464.1	grey
ENSG00000033178.12	yellow
ENSG00000248049.6	grey
ENSG00000202374.1	grey
ENSG00000227725.3	grey
ENSG00000083896.12	darkturquoise
ENSG00000173597.8	lightgreen
ENSG00000132467.3	black
ENSG00000018189.12	red
ENSG00000132463.13	red
ENSG00000173542.8	brown
ENSG00000156136.9	black
ENSG00000080493.14	white
ENSG00000056291.17	lightcyan
ENSG00000156140.9	tan
ENSG00000163626.16	grey
ENSG00000132466.17	tan
ENSG00000250220.1	midnightblue
ENSG00000221639.1	midnightblue
ENSG00000163631.16	grey
ENSG00000169435.13	darkgreen
ENSG00000169429.10	royalblue
ENSG00000163739.4	royalblue
ENSG00000163735.6	white
ENSG00000081041.8	royalblue
ENSG00000163738.18	yellow
ENSG00000174808.11	magenta
ENSG00000169116.11	skyblue
ENSG00000163743.13	black
ENSG00000174796.12	yellow
ENSG00000138769.10	lightcyan
ENSG00000138757.14	red
ENSG00000138768.14	yellow
ENSG00000138744.14	salmon
ENSG00000198301.11	brown
ENSG00000156219.16	blue
ENSG00000169245.5	royalblue
ENSG00000169248.12	royalblue
ENSG00000138750.14	yellow
ENSG00000138760.8	darkturquoise
ENSG00000189157.13	grey
ENSG00000118804.8	grey
ENSG00000163749.17	grey
ENSG00000138771.14	darkgreen
ENSG00000186212.3	lightcyan
ENSG00000138758.11	lightcyan
ENSG00000118816.9	lightcyan
ENSG00000138764.13	brown
ENSG00000138767.12	black
ENSG00000169288.17	red
ENSG00000138759.17	lightcyan
ENSG00000249565.2	yellow
ENSG00000138772.12	grey
ENSG00000251442.5	darkorange
ENSG00000138756.17	white
ENSG00000163291.14	black
ENSG00000242175.3	grey
ENSG00000249307.5	darkorange
ENSG00000163297.16	darkorange
ENSG00000248719.1	blue
ENSG00000152784.15	salmon
ENSG00000138675.16	salmon
ENSG00000197826.11	magenta
ENSG00000152785.6	salmon
ENSG00000138669.9	tan
ENSG00000138670.17	lightyellow
ENSG00000273156.1	red
ENSG00000138668.18	black
ENSG00000272677.1	grey
ENSG00000152795.17	darkgrey
ENSG00000145293.15	black
ENSG00000249242.7	brown
ENSG00000214988.4	turquoise
ENSG00000227304.3	pink
ENSG00000145284.11	white
ENSG00000207746.1	blue
ENSG00000138674.16	darkgreen
ENSG00000251022.6	black
ENSG00000168152.12	yellow
ENSG00000189308.10	darkgrey
ENSG00000138663.8	red
ENSG00000145287.10	grey60
ENSG00000173085.13	salmon
ENSG00000173083.14	grey60
ENSG00000163312.10	yellow
ENSG00000163319.10	black
ENSG00000163322.13	darkgreen
ENSG00000138678.10	darkgreen
ENSG00000163623.9	saddlebrown
ENSG00000163624.5	red
ENSG00000163625.15	brown
ENSG00000239466.3	grey
ENSG00000180769.8	white
ENSG00000248725.3	grey
ENSG00000138639.17	grey60
ENSG00000273389.1	skyblue
ENSG00000261496.1	skyblue
ENSG00000109339.18	skyblue
ENSG00000252757.1	brown
ENSG00000163629.12	brown
ENSG00000163633.10	blue
ENSG00000172493.20	lightgreen
ENSG00000235043.3	grey
ENSG00000145332.13	black
ENSG00000170509.11	lightcyan
ENSG00000198189.10	yellow
ENSG00000170502.12	lightyellow
ENSG00000152583.12	lightcyan
ENSG00000029559.6	skyblue
ENSG00000152595.16	lightcyan
ENSG00000183199.6	greenyellow
ENSG00000118785.13	blue
ENSG00000118762.7	darkturquoise
ENSG00000118777.10	grey
ENSG00000163644.14	red
ENSG00000246375.2	grey
ENSG00000138642.14	greenyellow
ENSG00000138646.8	lightyellow
ENSG00000145337.4	black
ENSG00000138641.15	red
ENSG00000249755.2	grey
ENSG00000207524.1	grey
ENSG00000177432.6	greenyellow
ENSG00000248019.2	blue
ENSG00000138640.14	grey
ENSG00000180346.3	grey
ENSG00000270720.1	grey
ENSG00000185477.4	brown
ENSG00000145335.15	greenyellow
ENSG00000138722.9	grey60
ENSG00000184305.14	brown
ENSG00000187653.11	grey
ENSG00000279013.1	brown
ENSG00000152208.12	tan
ENSG00000251449.2	tan
ENSG00000248750.2	tan
ENSG00000163104.17	black
ENSG00000163106.10	grey60
ENSG00000163110.14	lightyellow
ENSG00000138696.10	white
ENSG00000182168.14	blue
ENSG00000271474.1	brown
ENSG00000163116.9	darkturquoise
ENSG00000138698.14	red
ENSG00000242318.1	grey
ENSG00000168785.7	skyblue
ENSG00000260641.1	blue
ENSG00000151247.12	red
ENSG00000164024.11	red
ENSG00000272777.1	brown
ENSG00000197894.10	yellow
ENSG00000246090.6	midnightblue
ENSG00000196616.12	royalblue
ENSG00000145331.13	midnightblue
ENSG00000138823.13	darkorange
ENSG00000070190.12	grey60
ENSG00000109270.12	red
ENSG00000164031.16	red
ENSG00000279098.1	black
ENSG00000164032.11	black
ENSG00000245322.6	grey
ENSG00000145358.6	salmon
ENSG00000164035.9	lightgreen
ENSG00000138814.16	brown
ENSG00000273882.1	brown
ENSG00000221265.1	brown
ENSG00000254531.1	turquoise
ENSG00000153064.11	brown
ENSG00000138821.12	lightyellow
ENSG00000248161.5	grey
ENSG00000109320.11	lightgreen
ENSG00000109323.8	yellow
ENSG00000230069.3	blue
ENSG00000248971.2	blue
ENSG00000109332.19	black
ENSG00000246560.2	blue
ENSG00000145354.9	black
ENSG00000164037.16	darkturquoise
ENSG00000164038.14	greenyellow
ENSG00000164039.14	lightyellow
ENSG00000138778.11	darkgrey
ENSG00000169836.4	darkturquoise
ENSG00000168772.10	lightcyan
ENSG00000245384.1	brown
ENSG00000251259.1	grey
ENSG00000168769.13	midnightblue
ENSG00000138777.19	yellow
ENSG00000249264.1	grey
ENSG00000138785.14	grey
ENSG00000138780.14	lightyellow
ENSG00000168743.12	grey
ENSG00000249635.1	grey
ENSG00000145348.16	black
ENSG00000164022.16	yellow
ENSG00000155011.8	saddlebrown
ENSG00000138801.8	brown
ENSG00000164023.14	magenta
ENSG00000245293.2	blue
ENSG00000155016.17	lightyellow
ENSG00000249604.1	blue
ENSG00000138796.15	lightyellow
ENSG00000138795.9	lightgreen
ENSG00000234492.4	midnightblue
ENSG00000109475.16	yellow
ENSG00000198856.12	lightyellow
ENSG00000164089.8	white
ENSG00000188517.14	salmon
ENSG00000249465.1	greenyellow
ENSG00000247950.6	tan
ENSG00000138802.11	grey
ENSG00000207988.1	grey
ENSG00000005059.15	lightyellow
ENSG00000138794.9	grey
ENSG00000123739.10	yellow
ENSG00000205403.12	royalblue
ENSG00000109534.16	yellow
ENSG00000180245.4	grey
ENSG00000183423.11	brown
ENSG00000138798.11	skyblue
ENSG00000170522.9	tan
ENSG00000138792.9	magenta
ENSG00000174749.5	salmon
ENSG00000243280.2	grey
ENSG00000260526.1	red
ENSG00000138660.11	brown
ENSG00000145365.10	grey
ENSG00000073331.17	brown
ENSG00000251441.2	grey
ENSG00000178403.3	pink
ENSG00000249509.1	brown
ENSG00000138658.15	darkgrey
ENSG00000174720.15	yellow
ENSG00000241002.1	grey
ENSG00000241741.1	darkred
ENSG00000145362.17	purple
ENSG00000234841.4	lightcyan
ENSG00000283193.1	grey
ENSG00000275810.1	grey
ENSG00000196656.7	grey
ENSG00000145349.16	tan
ENSG00000180801.13	lightcyan
ENSG00000174607.10	blue
ENSG00000138653.9	lightcyan
ENSG00000174599.5	brown
ENSG00000236922.9	lightcyan
ENSG00000213492.2	brown
ENSG00000164100.8	skyblue
ENSG00000269893.6	black
ENSG00000164099.3	magenta
ENSG00000154608.14	grey
ENSG00000260404.3	green
ENSG00000281731.2	greenyellow
ENSG00000145388.14	yellow
ENSG00000150961.14	lightcyan
ENSG00000172403.10	grey
ENSG00000280551.1	grey
ENSG00000172399.5	lightcyan
ENSG00000178636.8	grey
ENSG00000145390.11	magenta
ENSG00000164096.12	yellow
ENSG00000250412.1	grey
ENSG00000283050.1	blue
ENSG00000245958.6	red
ENSG00000250950.1	grey
ENSG00000138735.15	saddlebrown
ENSG00000221245.1	grey
ENSG00000164109.13	red
ENSG00000250938.5	black
ENSG00000138738.10	lightyellow
ENSG00000173376.13	darkgreen
ENSG00000050730.15	lightcyan
ENSG00000186867.10	lightcyan
ENSG00000164111.14	lightgreen
ENSG00000164112.12	greenyellow
ENSG00000226757.2	orange
ENSG00000123737.12	darkgrey
ENSG00000145386.9	grey
ENSG00000138686.9	greenyellow
ENSG00000138741.10	lightcyan
ENSG00000138688.15	black
ENSG00000224786.1	yellow
ENSG00000181004.9	brown
ENSG00000138685.12	darkorange
ENSG00000240775.1	darkorange
ENSG00000273007.1	grey
ENSG00000170917.13	yellow
ENSG00000145375.7	darkturquoise
ENSG00000164056.10	magenta
ENSG00000249464.5	magenta
ENSG00000151458.11	greenyellow
ENSG00000196159.11	salmon
ENSG00000164066.12	salmon
ENSG00000164070.11	greenyellow
ENSG00000282855.1	grey
ENSG00000244021.4	grey
ENSG00000261668.1	blue
ENSG00000142731.10	darkgrey
ENSG00000164073.9	black
ENSG00000164074.14	darkgrey
ENSG00000138709.17	darkgrey
ENSG00000248394.1	turquoise
ENSG00000164040.16	black
ENSG00000251432.6	midnightblue
ENSG00000077684.15	lightcyan
ENSG00000151466.11	darkgrey
ENSG00000151470.12	yellow
ENSG00000184139.8	grey
ENSG00000251488.1	blue
ENSG00000250241.5	darkturquoise
ENSG00000138650.8	lightcyan
ENSG00000254535.3	saddlebrown
ENSG00000189184.11	grey
ENSG00000151012.13	white
ENSG00000251372.5	tan
ENSG00000250977.1	salmon
ENSG00000151014.5	pink
ENSG00000109381.19	darkturquoise
ENSG00000179967.11	blue
ENSG00000137463.4	grey
ENSG00000109390.11	black
ENSG00000164134.12	black
ENSG00000273247.5	midnightblue
ENSG00000248863.2	midnightblue
ENSG00000172007.5	darkturquoise
ENSG00000145391.13	midnightblue
ENSG00000085871.8	darkgreen
ENSG00000178458.5	grey
ENSG00000196782.12	salmon
ENSG00000153130.17	red
ENSG00000196951.10	grey
ENSG00000241923.2	grey
ENSG00000153132.12	grey
ENSG00000179387.9	lightyellow
ENSG00000109436.7	greenyellow
ENSG00000249661.1	turquoise
ENSG00000170153.10	skyblue
ENSG00000109445.10	yellow
ENSG00000164136.16	lightgreen
ENSG00000109452.12	orange
ENSG00000242134.2	orange
ENSG00000250326.1	blue
ENSG00000170185.9	yellow
ENSG00000109458.8	blue
ENSG00000265623.1	blue
ENSG00000243175.1	blue
ENSG00000153147.5	yellow
ENSG00000236296.7	tan
ENSG00000183090.5	lightcyan
ENSG00000246448.2	tan
ENSG00000197465.13	brown
ENSG00000249741.2	grey
ENSG00000251600.5	tan
ENSG00000248828.1	tan
ENSG00000248890.1	salmon
ENSG00000164161.9	blue
ENSG00000164162.12	black
ENSG00000164163.10	black
ENSG00000164164.15	black
ENSG00000238713.1	grey
ENSG00000251333.3	purple
ENSG00000278943.1	purple
ENSG00000170365.9	white
ENSG00000151611.13	red
ENSG00000151612.15	orange
ENSG00000279481.1	grey
ENSG00000164167.9	yellow
ENSG00000279845.1	black
ENSG00000120519.14	midnightblue
ENSG00000137473.17	magenta
ENSG00000151617.15	saddlebrown
ENSG00000280219.1	royalblue
ENSG00000164168.7	yellow
ENSG00000164169.12	black
ENSG00000071205.11	brown
ENSG00000151623.14	pink
ENSG00000250357.1	brown
ENSG00000248210.1	brown
ENSG00000170390.15	pink
ENSG00000238721.1	pink
ENSG00000198589.10	lightyellow
ENSG00000248521.1	grey
ENSG00000145425.9	yellow
ENSG00000109686.17	lightgreen
ENSG00000270681.1	darkturquoise
ENSG00000164142.15	darkgreen
ENSG00000278978.1	darkgreen
ENSG00000059691.11	cyan
ENSG00000270883.1	purple
ENSG00000270750.1	tan
ENSG00000109670.13	tan
ENSG00000268471.5	black
ENSG00000170006.11	grey60
ENSG00000169989.2	magenta
ENSG00000164144.15	yellow
ENSG00000231841.1	grey
ENSG00000137460.8	grey
ENSG00000109654.14	brown
ENSG00000121211.7	darkturquoise
ENSG00000121210.15	lightcyan
ENSG00000250771.2	grey60
ENSG00000137462.6	royalblue
ENSG00000145428.14	greenyellow
ENSG00000145423.4	darkorange
ENSG00000280241.3	grey
ENSG00000197410.12	grey
ENSG00000171566.11	yellow
ENSG00000121207.11	magenta
ENSG00000250910.7	salmon
ENSG00000250538.5	salmon
ENSG00000185149.5	salmon
ENSG00000164114.18	red
ENSG00000164116.16	orange
ENSG00000260244.1	red
ENSG00000061918.12	greenyellow
ENSG00000151790.8	brown
ENSG00000256043.2	lightyellow
ENSG00000145431.10	white
ENSG00000109738.10	greenyellow
ENSG00000120251.18	brown
ENSG00000164125.15	white
ENSG00000248429.5	grey
ENSG00000251073.1	grey
ENSG00000164124.10	blue
ENSG00000251429.1	blue
ENSG00000171509.15	lightcyan
ENSG00000205208.4	darkturquoise
ENSG00000171503.11	lightyellow
ENSG00000271817.2	grey
ENSG00000171497.4	red
ENSG00000052795.12	brown
ENSG00000164123.6	brown
ENSG00000109756.8	brown
ENSG00000168843.13	tan
ENSG00000145414.8	salmon
ENSG00000164128.6	orange
ENSG00000164129.11	brown
ENSG00000198498.9	black
ENSG00000145416.13	darkturquoise
ENSG00000273449.1	black
ENSG00000253001.1	blue
ENSG00000248546.3	blue
ENSG00000121089.4	black
ENSG00000183439.7	grey
ENSG00000250486.3	darkgrey
ENSG00000248632.1	grey
ENSG00000170088.13	yellow
ENSG00000109466.13	salmon
ENSG00000200974.1	salmon
ENSG00000052802.12	red
ENSG00000109472.13	brown
ENSG00000207559.1	grey
ENSG00000038295.7	salmon
ENSG00000249675.1	salmon
ENSG00000196104.10	darkturquoise
ENSG00000137628.16	lightyellow
ENSG00000181381.13	grey60
ENSG00000129116.17	darkorange
ENSG00000279384.1	grey
ENSG00000145439.11	yellow
ENSG00000154447.14	brown
ENSG00000137601.15	yellow
ENSG00000109572.13	black
ENSG00000056050.6	black
ENSG00000229204.3	black
ENSG00000198948.11	lightyellow
ENSG00000109576.13	darkturquoise
ENSG00000174473.15	lightcyan
ENSG00000245213.6	blue
ENSG00000109586.11	darkturquoise
ENSG00000248774.1	black
ENSG00000164104.11	midnightblue
ENSG00000272870.1	midnightblue
ENSG00000164105.3	yellow
ENSG00000164106.7	white
ENSG00000234801.3	red
ENSG00000248174.5	salmon
ENSG00000164117.13	lightyellow
ENSG00000164118.12	yellow
ENSG00000164120.13	darkgreen
ENSG00000145451.12	tan
ENSG00000168594.15	tan
ENSG00000150625.16	red
ENSG00000150627.15	greenyellow
ENSG00000201516.1	brown
ENSG00000150628.6	magenta
ENSG00000164122.8	greenyellow
ENSG00000129128.12	black
ENSG00000150630.3	darkorange
ENSG00000038002.8	lightyellow
ENSG00000250131.1	blue
ENSG00000251504.1	blue
ENSG00000248197.1	tan
ENSG00000225356.3	grey
ENSG00000177822.7	pink
ENSG00000218336.8	purple
ENSG00000129187.14	grey
ENSG00000151718.15	lightyellow
ENSG00000168564.5	yellow
ENSG00000232648.3	grey
ENSG00000168556.6	red
ENSG00000272744.1	greenyellow
ENSG00000182552.14	lightyellow
ENSG00000168538.15	red
ENSG00000173320.10	orange
ENSG00000248206.1	grey
ENSG00000283355.1	grey
ENSG00000164303.10	blue
ENSG00000249096.6	grey
ENSG00000168310.10	midnightblue
ENSG00000270426.1	midnightblue
ENSG00000271646.1	blue
ENSG00000271538.5	grey
ENSG00000164305.18	black
ENSG00000164306.10	yellow
ENSG00000151725.11	yellow
ENSG00000151726.13	lightgreen
ENSG00000249138.1	royalblue
ENSG00000151729.10	greenyellow
ENSG00000164323.12	yellow
ENSG00000109762.15	grey
ENSG00000109771.15	magenta
ENSG00000250410.1	grey
ENSG00000186352.8	darkgreen
ENSG00000109775.10	midnightblue
ENSG00000205129.8	magenta
ENSG00000168491.9	greenyellow
ENSG00000154553.13	darkorange
ENSG00000154556.17	tan
ENSG00000164342.12	grey60
ENSG00000109794.13	pink
ENSG00000250327.1	grey
ENSG00000279943.1	grey
ENSG00000145476.15	lightyellow
ENSG00000164344.15	grey
ENSG00000088926.13	grey
ENSG00000251165.5	grey
ENSG00000083857.13	lightgreen
ENSG00000180015.12	grey
ENSG00000205100.2	grey
ENSG00000245685.6	grey
ENSG00000109536.11	black
ENSG00000153404.14	magenta
ENSG00000164366.3	grey
ENSG00000260774.1	grey
ENSG00000073578.16	grey
ENSG00000249915.7	red
ENSG00000063438.16	orange
ENSG00000221990.4	turquoise
ENSG00000180104.15	turquoise
ENSG00000188242.4	turquoise
ENSG00000225138.7	turquoise
ENSG00000112877.7	cyan
ENSG00000171368.11	steelblue
ENSG00000206077.10	green
ENSG00000249908.2	grey
ENSG00000188818.12	grey
ENSG00000028310.17	green
ENSG00000071539.13	purple
ENSG00000215246.5	salmon
ENSG00000145506.13	turquoise
ENSG00000113504.20	darkred
ENSG00000049656.13	grey
ENSG00000250584.2	lightcyan
ENSG00000279908.1	turquoise
ENSG00000153395.9	pink
ENSG00000185986.11	turquoise
ENSG00000188002.10	grey
ENSG00000171421.12	grey
ENSG00000145494.11	grey
ENSG00000248994.1	turquoise
ENSG00000170561.12	grey
ENSG00000170549.3	grey
ENSG00000250579.1	orange
ENSG00000145536.15	salmon
ENSG00000164151.11	orange
ENSG00000261037.1	tan
ENSG00000278913.1	skyblue
ENSG00000250490.1	grey
ENSG00000133398.3	brown
ENSG00000215218.3	pink
ENSG00000250056.5	cyan
ENSG00000037474.14	grey
ENSG00000145545.11	brown
ENSG00000248677.1	grey
ENSG00000112941.13	turquoise
ENSG00000250974.1	salmon
ENSG00000078295.16	skyblue
ENSG00000215217.6	magenta
ENSG00000124275.14	blue
ENSG00000124279.11	red
ENSG00000245729.2	blue
ENSG00000247516.5	black
ENSG00000250198.1	blue
ENSG00000112902.11	salmon
ENSG00000279698.1	salmon
ENSG00000250001.1	salmon
ENSG00000250786.1	lightgreen
ENSG00000249781.6	grey
ENSG00000272417.1	grey
ENSG00000150756.13	yellow
ENSG00000150753.11	brown
ENSG00000164237.8	greenyellow
ENSG00000259802.1	grey
ENSG00000145495.14	red
ENSG00000145491.11	magenta
ENSG00000164236.11	pink
ENSG00000112977.15	magenta
ENSG00000169862.18	turquoise
ENSG00000039139.9	magenta
ENSG00000251423.2	brown
ENSG00000038382.17	purple
ENSG00000281325.1	grey
ENSG00000145569.5	grey60
ENSG00000248791.1	grey60
ENSG00000250182.3	grey
ENSG00000261360.1	grey
ENSG00000154124.4	midnightblue
ENSG00000154122.12	purple
ENSG00000249485.1	grey
ENSG00000183580.9	blue
ENSG00000183654.8	lightcyan
ENSG00000248150.1	tan
ENSG00000173545.4	tan
ENSG00000154153.13	darkturquoise
ENSG00000145555.14	blue
ENSG00000176788.8	purple
ENSG00000271892.1	greenyellow
ENSG00000206814.1	purple
ENSG00000215196.4	orange
ENSG00000252908.1	pink
ENSG00000223361.5	yellow
ENSG00000248455.5	lightcyan
ENSG00000249937.5	grey
ENSG00000145526.11	tan
ENSG00000214132.4	lightcyan
ENSG00000183666.16	blue
ENSG00000279107.1	grey
ENSG00000272130.1	grey
ENSG00000154162.14	purple
ENSG00000213430.6	lightyellow
ENSG00000249206.2	grey
ENSG00000040731.10	tan
ENSG00000249562.1	greenyellow
ENSG00000251593.1	royalblue
ENSG00000113100.9	orange
ENSG00000113361.12	lightcyan
ENSG00000113360.16	tan
ENSG00000082213.17	greenyellow
ENSG00000279923.1	purple
ENSG00000133401.15	steelblue
ENSG00000248624.1	grey
ENSG00000249114.1	grey
ENSG00000243914.1	grey
ENSG00000214108.4	grey
ENSG00000249774.1	grey
ENSG00000250764.1	grey
ENSG00000113384.13	yellow
ENSG00000272086.1	grey
ENSG00000150712.10	orange
ENSG00000056097.15	brown
ENSG00000249142.1	pink
ENSG00000113387.11	brown
ENSG00000113389.15	darkgreen
ENSG00000240376.1	midnightblue
ENSG00000249572.1	grey
ENSG00000113407.13	lightyellow
ENSG00000151388.10	saddlebrown
ENSG00000182631.6	salmon
ENSG00000164175.14	grey
ENSG00000242110.7	grey
ENSG00000273294.1	blue
ENSG00000082196.20	darkturquoise
ENSG00000278900.1	blue
ENSG00000279995.1	blue
ENSG00000215158.9	blue
ENSG00000039560.13	lightgreen
ENSG00000272323.1	lightyellow
ENSG00000205838.12	magenta
ENSG00000250140.1	blue
ENSG00000241829.1	grey
ENSG00000113456.18	red
ENSG00000113460.12	yellow
ENSG00000168724.14	yellow
ENSG00000113494.16	darkgreen
ENSG00000152582.13	magenta
ENSG00000168685.14	royalblue
ENSG00000152611.11	magenta
ENSG00000164187.6	brown
ENSG00000145604.15	midnightblue
ENSG00000152620.12	white
ENSG00000164188.8	white
ENSG00000079215.13	white
ENSG00000279400.1	white
ENSG00000164190.16	yellow
ENSG00000249850.1	green
ENSG00000197603.13	darkgrey
ENSG00000242493.3	grey
ENSG00000270558.1	greenyellow
ENSG00000113569.15	black
ENSG00000082068.8	darkgrey
ENSG00000248587.7	grey
ENSG00000168621.14	blue
ENSG00000164318.17	royalblue
ENSG00000113594.9	midnightblue
ENSG00000244968.6	darkturquoise
ENSG00000249740.2	royalblue
ENSG00000145623.12	royalblue
ENSG00000164327.12	brown
ENSG00000082074.15	grey60
ENSG00000153071.14	magenta
ENSG00000250492.1	grey
ENSG00000113638.13	red
ENSG00000171522.5	royalblue
ENSG00000132356.11	yellow
ENSG00000145592.13	darkturquoise
ENSG00000132357.13	royalblue
ENSG00000112936.18	saddlebrown
ENSG00000039537.13	darkgreen
ENSG00000182836.9	lightcyan
ENSG00000083720.12	skyblue
ENSG00000248668.2	white
ENSG00000205765.8	yellow
ENSG00000151876.12	black
ENSG00000112964.13	lightcyan
ENSG00000248873.1	grey
ENSG00000198865.9	yellow
ENSG00000250722.5	midnightblue
ENSG00000272234.1	black
ENSG00000177738.3	blue
ENSG00000177721.4	blue
ENSG00000215068.7	blue
ENSG00000272144.1	blue
ENSG00000172262.11	darkgrey
ENSG00000177453.7	turquoise
ENSG00000249779.1	grey
ENSG00000112972.14	red
ENSG00000151882.11	grey
ENSG00000151881.14	yellow
ENSG00000249492.1	midnightblue
ENSG00000172244.8	greenyellow
ENSG00000249855.1	grey
ENSG00000172239.13	black
ENSG00000248092.7	darkturquoise
ENSG00000279557.1	grey
ENSG00000249286.1	grey
ENSG00000112992.16	red
ENSG00000070193.4	grey
ENSG00000251141.5	lightcyan
ENSG00000112996.10	red
ENSG00000272335.1	red
ENSG00000164588.6	skyblue
ENSG00000170571.11	salmon
ENSG00000151883.17	brown
ENSG00000213949.8	royalblue
ENSG00000152684.10	brown
ENSG00000164171.10	blue
ENSG00000272123.1	red
ENSG00000164172.18	red
ENSG00000247796.2	grey
ENSG00000134363.11	salmon
ENSG00000164258.11	black
ENSG00000272416.1	brown
ENSG00000185305.10	brown
ENSG00000222960.1	grey
ENSG00000207627.1	grey
ENSG00000241230.3	brown
ENSG00000279638.1	grey
ENSG00000169271.2	lightcyan
ENSG00000178996.13	midnightblue
ENSG00000280159.1	grey
ENSG00000164283.12	darkgreen
ENSG00000164294.13	darkgreen
ENSG00000152669.8	darkred
ENSG00000067248.9	yellow
ENSG00000039123.15	yellow
ENSG00000067113.16	lightgreen
ENSG00000265135.1	midnightblue
ENSG00000250853.1	yellow
ENSG00000177058.11	darkturquoise
ENSG00000152670.18	grey
ENSG00000134352.19	yellow
ENSG00000264281.3	grey
ENSG00000227908.3	grey
ENSG00000164512.17	tan
ENSG00000248727.5	darkgreen
ENSG00000226221.1	grey60
ENSG00000095015.5	lightyellow
ENSG00000155542.11	blue
ENSG00000155545.19	yellow
ENSG00000062194.15	black
ENSG00000249436.1	lightcyan
ENSG00000145632.14	brown
ENSG00000175857.8	grey60
ENSG00000152932.7	greenyellow
ENSG00000240412.1	grey
ENSG00000113448.17	greenyellow
ENSG00000214244.4	lightcyan
ENSG00000152931.7	lightcyan
ENSG00000035499.12	grey
ENSG00000250148.1	cyan
ENSG00000164181.13	lightgreen
ENSG00000272308.1	grey
ENSG00000049167.13	black
ENSG00000164182.10	red
ENSG00000188725.7	yellow
ENSG00000251279.1	grey
ENSG00000130449.5	blue
ENSG00000251682.1	midnightblue
ENSG00000250461.1	darkturquoise
ENSG00000178722.12	blue
ENSG00000068796.16	brown
ENSG00000086189.9	yellow
ENSG00000086200.16	brown
ENSG00000186105.7	yellow
ENSG00000217416.4	grey
ENSG00000248285.1	skyblue
ENSG00000178394.4	pink
ENSG00000164197.11	black
ENSG00000186479.4	brown
ENSG00000153006.15	black
ENSG00000153015.15	darkgrey
ENSG00000272370.1	red
ENSG00000049192.14	darkgreen
ENSG00000123219.12	grey
ENSG00000113593.11	yellow
ENSG00000113595.14	red
ENSG00000113597.17	black
ENSG00000253251.2	red
ENSG00000197860.9	tan
ENSG00000123213.22	red
ENSG00000112851.14	midnightblue
ENSG00000153914.15	yellow
ENSG00000069020.18	turquoise
ENSG00000134061.5	grey60
ENSG00000145675.14	lightcyan
ENSG00000249335.1	lightcyan
ENSG00000145740.18	yellow
ENSG00000248664.1	grey
ENSG00000134057.14	greenyellow
ENSG00000280187.1	grey
ENSG00000153044.9	red
ENSG00000134056.11	black
ENSG00000134058.10	black
ENSG00000183323.12	yellow
ENSG00000213830.3	grey
ENSG00000085231.13	black
ENSG00000273841.4	greenyellow
ENSG00000152942.18	black
ENSG00000152939.14	darkgreen
ENSG00000197822.10	darkgreen
ENSG00000183474.15	grey
ENSG00000250138.4	grey
ENSG00000253203.6	grey
ENSG00000198237.8	grey
ENSG00000205572.9	grey
ENSG00000205571.12	grey
ENSG00000179978.11	blue
ENSG00000254701.3	blue
ENSG00000253816.3	blue
ENSG00000226259.10	grey
ENSG00000253333.1	grey
ENSG00000196302.5	midnightblue
ENSG00000253366.3	blue
ENSG00000172058.15	grey
ENSG00000172062.16	grey
ENSG00000249437.7	midnightblue
ENSG00000145736.14	grey
ENSG00000230847.4	grey
ENSG00000251634.2	blue
ENSG00000215630.6	blue
ENSG00000235558.3	grey
ENSG00000250387.2	grey
ENSG00000145734.18	darkgrey
ENSG00000131844.15	magenta
ENSG00000164326.4	salmon
ENSG00000131711.14	purple
ENSG00000264099.1	red
ENSG00000113048.16	grey
ENSG00000049883.14	red
ENSG00000261269.1	grey
ENSG00000178175.11	grey
ENSG00000251613.3	magenta
ENSG00000083312.17	yellow
ENSG00000263593.1	grey
ENSG00000157107.13	yellow
ENSG00000251467.1	grey
ENSG00000157111.12	blue
ENSG00000249743.5	brown
ENSG00000251493.4	saddlebrown
ENSG00000272525.1	grey
ENSG00000145741.15	yellow
ENSG00000164331.9	yellow
ENSG00000164338.9	red
ENSG00000214944.9	tan
ENSG00000248673.1	tan
ENSG00000171617.13	brown
ENSG00000049860.13	lightyellow
ENSG00000164347.17	red
ENSG00000164346.9	yellow
ENSG00000198780.11	red
ENSG00000271714.1	greenyellow
ENSG00000176928.5	lightcyan
ENSG00000250889.2	lightcyan
ENSG00000145700.9	darkgrey
ENSG00000113161.15	brown
ENSG00000271815.1	pink
ENSG00000113163.15	red
ENSG00000122008.15	darkturquoise
ENSG00000272040.1	grey
ENSG00000189045.13	magenta
ENSG00000152359.14	darkturquoise
ENSG00000122012.13	tan
ENSG00000254893.5	grey
ENSG00000145703.15	magenta
ENSG00000181104.6	darkorange
ENSG00000164251.4	darkgreen
ENSG00000171643.13	grey
ENSG00000145708.10	tan
ENSG00000164252.12	red
ENSG00000132846.5	blue
ENSG00000250615.1	grey
ENSG00000238961.1	green
ENSG00000250802.6	midnightblue
ENSG00000113231.13	orange
ENSG00000251400.1	orange
ENSG00000164253.13	black
ENSG00000244363.3	yellow
ENSG00000171530.13	black
ENSG00000213763.4	turquoise
ENSG00000132842.13	midnightblue
ENSG00000253558.1	blue
ENSG00000245556.2	grey
ENSG00000085365.17	red
ENSG00000145685.13	grey60
ENSG00000248909.1	grey
ENSG00000113273.15	salmon
ENSG00000132837.14	magenta
ENSG00000132840.9	darkgreen
ENSG00000145692.14	salmon
ENSG00000201955.1	grey
ENSG00000152409.8	darkgrey
ENSG00000213757.3	grey
ENSG00000152413.14	skyblue
ENSG00000164329.13	yellow
ENSG00000164309.14	grey
ENSG00000177034.14	red
ENSG00000113296.14	grey
ENSG00000251050.1	grey
ENSG00000249825.5	grey
ENSG00000164300.15	blue
ENSG00000248569.1	brown
ENSG00000039319.16	darkturquoise
ENSG00000249042.5	greenyellow
ENSG00000152380.9	brown
ENSG00000240003.2	grey
ENSG00000189127.7	lightcyan
ENSG00000228716.6	grey
ENSG00000271043.2	grey
ENSG00000113318.9	red
ENSG00000251450.1	greenyellow
ENSG00000113319.11	orange
ENSG00000247572.7	grey
ENSG00000131730.15	darkgreen
ENSG00000248794.1	grey
ENSG00000131732.11	yellow
ENSG00000172497.8	brown
ENSG00000145687.16	lightcyan
ENSG00000152348.15	grey
ENSG00000251495.1	grey
ENSG00000186468.12	grey60
ENSG00000205464.11	darkturquoise
ENSG00000281327.1	salmon
ENSG00000271862.1	grey
ENSG00000174695.9	black
ENSG00000152422.15	black
ENSG00000038427.15	white
ENSG00000145681.10	greenyellow
ENSG00000164176.12	darkturquoise
ENSG00000250320.5	orange
ENSG00000243859.3	grey
ENSG00000127184.11	red
ENSG00000145715.14	red
ENSG00000272367.1	darkturquoise
ENSG00000134480.13	darkgrey
ENSG00000248708.1	grey
ENSG00000164180.13	yellow
ENSG00000247828.7	yellow
ENSG00000240083.2	grey
ENSG00000250306.1	grey
ENSG00000250156.3	white
ENSG00000271904.1	grey
ENSG00000245526.9	white
ENSG00000250377.1	pink
ENSG00000081189.14	lightcyan
ENSG00000248309.6	greenyellow
ENSG00000260871.1	black
ENSG00000153140.8	yellow
ENSG00000255647.3	grey
ENSG00000176055.9	brown
ENSG00000113356.11	red
ENSG00000176018.12	lightyellow
ENSG00000164199.15	white
ENSG00000248323.5	royalblue
ENSG00000113369.8	royalblue
ENSG00000281357.2	magenta
ENSG00000249776.5	grey
ENSG00000249984.1	grey
ENSG00000249958.1	grey
ENSG00000248528.1	darkorange
ENSG00000237187.8	lightcyan
ENSG00000175745.11	cyan
ENSG00000278905.1	grey
ENSG00000113391.17	black
ENSG00000249353.2	lightyellow
ENSG00000248483.6	darkturquoise
ENSG00000251023.1	darkturquoise
ENSG00000185261.14	red
ENSG00000270133.1	red
ENSG00000133302.12	tan
ENSG00000175471.19	brown
ENSG00000243806.1	brown
ENSG00000276514.1	brown
ENSG00000153347.9	magenta
ENSG00000198677.10	yellow
ENSG00000164291.16	salmon
ENSG00000178015.4	tan
ENSG00000175449.13	yellow
ENSG00000145757.15	grey
ENSG00000164292.12	white
ENSG00000173221.13	salmon
ENSG00000251348.1	darkorange
ENSG00000236882.7	salmon
ENSG00000118985.15	darkturquoise
ENSG00000251314.2	grey
ENSG00000175426.10	lightcyan
ENSG00000153113.23	lightgreen
ENSG00000164307.12	midnightblue
ENSG00000248734.2	grey
ENSG00000247121.6	cyan
ENSG00000164308.16	lightgreen
ENSG00000113441.15	black
ENSG00000251513.2	blue
ENSG00000145721.11	white
ENSG00000058729.10	black
ENSG00000174136.11	purple
ENSG00000153922.10	yellow
ENSG00000248489.1	grey
ENSG00000241597.2	grey
ENSG00000275374.1	grey
ENSG00000247877.6	midnightblue
ENSG00000174132.8	red
ENSG00000113532.12	lightcyan
ENSG00000173930.8	tan
ENSG00000145730.20	greenyellow
ENSG00000145723.16	yellow
ENSG00000145725.19	black
ENSG00000181751.9	black
ENSG00000112874.9	yellow
ENSG00000283462.1	blue
ENSG00000184349.12	lightcyan
ENSG00000145743.15	red
ENSG00000151422.12	darkgrey
ENSG00000249921.2	grey
ENSG00000249476.1	midnightblue
ENSG00000198961.9	red
ENSG00000271849.1	lightcyan
ENSG00000112893.9	blue
ENSG00000202512.1	darkred
ENSG00000186952.14	magenta
ENSG00000164209.16	red
ENSG00000134987.11	black
ENSG00000214784.4	yellow
ENSG00000152495.10	skyblue
ENSG00000164211.12	black
ENSG00000246859.2	purple
ENSG00000134986.13	greenyellow
ENSG00000129595.12	magenta
ENSG00000224032.6	darkgrey
ENSG00000278921.2	pink
ENSG00000134982.16	brown
ENSG00000212370.1	grey
ENSG00000153037.13	black
ENSG00000129625.12	red
ENSG00000249947.2	grey
ENSG00000270067.1	blue
ENSG00000279522.1	grey
ENSG00000172795.15	black
ENSG00000171444.17	white
ENSG00000047188.15	black
ENSG00000080709.14	brown
ENSG00000152503.9	skyblue
ENSG00000250472.1	skyblue
ENSG00000164219.9	yellow
ENSG00000164221.12	darkgrey
ENSG00000250197.1	grey
ENSG00000145780.7	black
ENSG00000249249.1	grey
ENSG00000134970.13	yellow
ENSG00000129596.4	darkgreen
ENSG00000145782.12	black
ENSG00000177879.14	skyblue
ENSG00000280329.1	grey
ENSG00000172901.19	brown
ENSG00000185641.6	black
ENSG00000271918.1	grey
ENSG00000145781.8	yellow
ENSG00000092421.16	blue
ENSG00000248445.5	blue
ENSG00000249167.1	blue
ENSG00000169570.9	yellow
ENSG00000197744.5	blue
ENSG00000283498.1	yellow
ENSG00000249494.5	grey
ENSG00000172869.14	yellow
ENSG00000206786.1	grey
ENSG00000264536.1	grey
ENSG00000145779.7	darkgreen
ENSG00000133835.14	midnightblue
ENSG00000251293.1	skyblue
ENSG00000184838.14	tan
ENSG00000248927.1	tan
ENSG00000151304.5	yellow
ENSG00000113083.12	magenta
ENSG00000164185.5	magenta
ENSG00000250803.6	magenta
ENSG00000064692.18	magenta
ENSG00000249621.1	magenta
ENSG00000205302.6	black
ENSG00000260686.1	brown
ENSG00000064652.10	yellow
ENSG00000168938.5	darkgreen
ENSG00000061455.10	saddlebrown
ENSG00000168944.15	yellow
ENSG00000250539.1	green
ENSG00000151292.17	brown
ENSG00000253807.5	blue
ENSG00000250862.1	blue
ENSG00000168916.15	salmon
ENSG00000251456.1	salmon
ENSG00000155324.9	darkorange
ENSG00000279118.1	white
ENSG00000164904.16	white
ENSG00000164902.13	darkgrey
ENSG00000113368.11	lightcyan
ENSG00000173926.5	darkorange
ENSG00000164241.13	darkorange
ENSG00000145794.16	blue
ENSG00000249577.1	white
ENSG00000164244.20	lightyellow
ENSG00000205279.8	grey
ENSG00000251032.1	brown
ENSG00000245937.7	darkturquoise
ENSG00000064651.13	blue
ENSG00000250329.1	blue
ENSG00000138829.11	magenta
ENSG00000113396.12	blue
ENSG00000066583.11	yellow
ENSG00000249421.1	turquoise
ENSG00000145808.8	tan
ENSG00000251680.5	brown
ENSG00000198108.3	skyblue
ENSG00000221562.1	purple
ENSG00000248610.1	skyblue
ENSG00000169567.11	red
ENSG00000186687.15	black
ENSG00000158985.13	red
ENSG00000158987.20	darkturquoise
ENSG00000275939.1	grey
ENSG00000217128.11	darkturquoise
ENSG00000164398.12	red
ENSG00000223548.1	lightgreen
ENSG00000072682.18	darkgreen
ENSG00000131435.12	royalblue
ENSG00000197208.5	darkorange
ENSG00000233006.6	grey
ENSG00000263597.1	grey
ENSG00000197375.12	magenta
ENSG00000197536.10	blue
ENSG00000202533.1	grey
ENSG00000125347.13	royalblue
ENSG00000277192.1	grey
ENSG00000113522.13	darkgrey
ENSG00000131437.15	greenyellow
ENSG00000205089.7	blue
ENSG00000164402.13	blue
ENSG00000198944.5	brown
ENSG00000164403.14	blue
ENSG00000164404.8	grey
ENSG00000164405.10	red
ENSG00000164406.7	blue
ENSG00000072364.12	black
ENSG00000155329.11	black
ENSG00000170606.13	red
ENSG00000053108.16	lightcyan
ENSG00000113583.7	lightyellow
ENSG00000213585.10	greenyellow
ENSG00000081059.19	magenta
ENSG00000113558.18	black
ENSG00000113575.9	red
ENSG00000273345.5	grey
ENSG00000270177.1	purple
ENSG00000006837.11	darkturquoise
ENSG00000119048.7	red
ENSG00000237190.3	greenyellow
ENSG00000043143.20	turquoise
ENSG00000152700.13	yellow
ENSG00000113615.12	lightyellow
ENSG00000164615.4	red
ENSG00000145833.15	yellow
ENSG00000181904.8	black
ENSG00000113621.14	black
ENSG00000132570.14	lightyellow
ENSG00000247627.2	grey
ENSG00000113648.16	grey
ENSG00000270021.1	blue
ENSG00000250167.1	grey
ENSG00000145824.12	greenyellow
ENSG00000250378.2	turquoise
ENSG00000145832.12	blue
ENSG00000164616.15	tan
ENSG00000120708.16	darkgreen
ENSG00000113658.16	lightyellow
ENSG00000250284.1	white
ENSG00000152377.13	salmon
ENSG00000146021.14	skyblue
ENSG00000216009.3	turquoise
ENSG00000177733.6	red
ENSG00000250159.6	blue
ENSG00000120729.9	blue
ENSG00000078795.16	brown
ENSG00000031003.10	red
ENSG00000246323.2	purple
ENSG00000250260.1	brown
ENSG00000061492.11	purple
ENSG00000112981.4	magenta
ENSG00000112983.17	cyan
ENSG00000094880.10	black
ENSG00000120709.10	turquoise
ENSG00000120733.13	grey
ENSG00000132563.15	turquoise
ENSG00000120738.7	grey
ENSG00000120705.12	brown
ENSG00000113013.12	lightyellow
ENSG00000222937.1	grey
ENSG00000206989.1	grey
ENSG00000044115.20	midnightblue
ENSG00000146006.7	greenyellow
ENSG00000120725.12	darkred
ENSG00000242683.1	grey
ENSG00000280987.3	tan
ENSG00000281398.2	blue
ENSG00000200959.1	grey
ENSG00000015479.17	yellow
ENSG00000199545.1	grey
ENSG00000120727.12	black
ENSG00000228672.3	magenta
ENSG00000170469.10	magenta
ENSG00000170464.9	greenyellow
ENSG00000184584.12	lightgreen
ENSG00000131508.15	black
ENSG00000171604.11	turquoise
ENSG00000249526.1	blue
ENSG00000146005.3	grey
ENSG00000158458.19	turquoise
ENSG00000245146.6	black
ENSG00000185129.5	black
ENSG00000182700.4	black
ENSG00000254363.6	grey
ENSG00000120306.9	darkred
ENSG00000250069.1	royalblue
ENSG00000113068.9	purple
ENSG00000113070.7	blue
ENSG00000253965.1	blue
ENSG00000113073.14	blue
ENSG00000249637.1	grey
ENSG00000131503.20	darkturquoise
ENSG00000254996.5	grey
ENSG00000213523.10	grey
ENSG00000113108.18	green
ENSG00000176087.14	green
ENSG00000170458.13	royalblue
ENSG00000131495.8	grey
ENSG00000113119.12	green
ENSG00000113141.16	grey
ENSG00000120314.18	green
ENSG00000256453.1	grey
ENSG00000170445.12	purple
ENSG00000112855.14	grey
ENSG00000146007.10	greenyellow
ENSG00000202515.1	salmon
ENSG00000204970.9	grey
ENSG00000279726.1	cyan
ENSG00000204969.6	purple
ENSG00000255408.3	grey
ENSG00000204967.10	brown
ENSG00000204965.8	tan
ENSG00000081842.17	purple
ENSG00000204963.5	cyan
ENSG00000204962.5	turquoise
ENSG00000204961.6	tan
ENSG00000250120.6	red
ENSG00000249158.6	purple
ENSG00000251664.3	grey
ENSG00000239389.7	grey
ENSG00000248383.4	turquoise
ENSG00000243232.4	purple
ENSG00000171815.5	grey
ENSG00000112852.6	brown
ENSG00000113205.5	grey
ENSG00000272108.1	red
ENSG00000081818.3	grey
ENSG00000113209.8	salmon
ENSG00000113211.5	pink
ENSG00000255622.3	pink
ENSG00000280336.1	brown
ENSG00000113212.6	pink
ENSG00000120322.3	pink
ENSG00000272674.3	grey
ENSG00000177839.6	salmon
ENSG00000120324.8	brown
ENSG00000197479.6	grey
ENSG00000120328.6	orange
ENSG00000187372.11	orange
ENSG00000120327.6	orange
ENSG00000146001.5	purple
ENSG00000262096.2	orange
ENSG00000113248.5	grey
ENSG00000277795.1	greenyellow
ENSG00000178913.7	black
ENSG00000272070.1	grey
ENSG00000204956.5	salmon
ENSG00000081853.14	salmon
ENSG00000254245.2	grey
ENSG00000254221.2	grey
ENSG00000262576.2	pink
ENSG00000253910.2	grey
ENSG00000253485.2	darkorange
ENSG00000262209.2	grey
ENSG00000253731.2	grey
ENSG00000253537.2	grey
ENSG00000253953.2	magenta
ENSG00000253767.2	grey
ENSG00000276547.1	salmon
ENSG00000261934.2	pink
ENSG00000253305.2	darkorange
ENSG00000253846.2	darkorange
ENSG00000254122.2	darkorange
ENSG00000253873.5	darkorange
ENSG00000248449.2	grey
ENSG00000253159.2	darkorange
ENSG00000276545.1	grey
ENSG00000273557.1	grey
ENSG00000240184.6	white
ENSG00000242020.3	midnightblue
ENSG00000242419.5	cyan
ENSG00000240764.3	pink
ENSG00000131504.15	pink
ENSG00000171720.9	turquoise
ENSG00000164620.8	cyan
ENSG00000197948.10	blue
ENSG00000120318.15	steelblue
ENSG00000278925.1	grey
ENSG00000156453.13	turquoise
ENSG00000081791.8	green
ENSG00000113555.5	magenta
ENSG00000271871.1	grey
ENSG00000013561.17	black
ENSG00000113552.15	greenyellow
ENSG00000131507.10	red
ENSG00000280047.1	purple
ENSG00000187678.8	cyan
ENSG00000281881.1	grey
ENSG00000231185.6	lightcyan
ENSG00000113578.17	blue
ENSG00000261757.1	lightcyan
ENSG00000236714.1	tan
ENSG00000145819.15	tan
ENSG00000230789.1	purple
ENSG00000113580.14	darkturquoise
ENSG00000279679.1	midnightblue
ENSG00000145817.16	yellow
ENSG00000183775.10	brown
ENSG00000249605.1	salmon
ENSG00000250972.1	pink
ENSG00000251031.1	orange
ENSG00000250842.1	salmon
ENSG00000186314.11	yellow
ENSG00000249363.1	grey
ENSG00000156463.17	lightcyan
ENSG00000173261.8	grey
ENSG00000133706.17	yellow
ENSG00000091009.7	black
ENSG00000113649.11	darkgrey
ENSG00000156475.18	tan
ENSG00000241291.3	grey
ENSG00000248568.1	blue
ENSG00000249553.1	blue
ENSG00000250343.1	grey
ENSG00000169302.14	white
ENSG00000113657.12	white
ENSG00000176049.15	darkgrey
ENSG00000247199.3	blue
ENSG00000204909.7	grey
ENSG00000145868.16	yellow
ENSG00000164270.17	pink
ENSG00000253297.1	brown
ENSG00000169252.5	grey60
ENSG00000169247.11	blue
ENSG00000250072.5	blue
ENSG00000173210.19	turquoise
ENSG00000157510.13	grey
ENSG00000164284.14	black
ENSG00000145882.10	tan
ENSG00000249669.8	saddlebrown
ENSG00000276365.1	grey
ENSG00000113712.16	yellow
ENSG00000230551.4	lightyellow
ENSG00000241112.1	grey
ENSG00000183111.11	blue
ENSG00000155846.16	purple
ENSG00000155850.7	royalblue
ENSG00000164296.6	lightyellow
ENSG00000113716.12	turquoise
ENSG00000182578.13	grey60
ENSG00000214485.6	yellow
ENSG00000113721.13	saddlebrown
ENSG00000011083.8	turquoise
ENSG00000070808.15	pink
ENSG00000183876.8	blue
ENSG00000070814.17	turquoise
ENSG00000019582.14	grey60
ENSG00000164587.11	grey60
ENSG00000070614.14	green
ENSG00000171992.12	pink
ENSG00000164591.13	lightcyan
ENSG00000086589.11	blue
ENSG00000132912.12	black
ENSG00000256235.1	darkgreen
ENSG00000145908.12	darkturquoise
ENSG00000197083.11	midnightblue
ENSG00000211445.11	darkgreen
ENSG00000145901.14	green
ENSG00000197043.13	purple
ENSG00000198624.12	lightgreen
ENSG00000196743.8	blue
ENSG00000123643.12	cyan
ENSG00000086570.12	grey
ENSG00000271795.1	cyan
ENSG00000260581.1	tan
ENSG00000113140.10	darkorange
ENSG00000272112.1	brown
ENSG00000177556.11	lightgreen
ENSG00000275765.5	blue
ENSG00000145907.14	lightyellow
ENSG00000145888.10	cyan
ENSG00000254226.5	grey
ENSG00000249484.8	brown
ENSG00000155511.17	brown
ENSG00000242976.3	pink
ENSG00000055147.18	lightyellow
ENSG00000037749.11	yellow
ENSG00000164574.15	lightgreen
ENSG00000245275.7	midnightblue
ENSG00000164576.11	darkturquoise
ENSG00000155506.16	pink
ENSG00000241187.1	magenta
ENSG00000170271.10	blue
ENSG00000155508.13	yellow
ENSG00000082516.8	grey
ENSG00000082515.17	black
ENSG00000226650.5	tan
ENSG00000170624.13	darkturquoise
ENSG00000231989.4	grey
ENSG00000113249.12	grey
ENSG00000135077.8	grey60
ENSG00000155868.7	yellow
ENSG00000113263.12	lightgreen
ENSG00000055163.19	pink
ENSG00000172568.4	tan
ENSG00000251405.2	blue
ENSG00000248544.2	blue
ENSG00000135074.15	cyan
ENSG00000172548.14	blue
ENSG00000113272.13	blue
ENSG00000155858.5	tan
ENSG00000113282.13	brown
ENSG00000164330.16	saddlebrown
ENSG00000145860.11	brown
ENSG00000164332.7	red
ENSG00000249738.8	greenyellow
ENSG00000170214.3	orange
ENSG00000113312.10	red
ENSG00000170234.12	blue
ENSG00000170231.15	grey
ENSG00000135083.14	salmon
ENSG00000254373.1	grey
ENSG00000145861.7	purple
ENSG00000221886.3	yellow
ENSG00000164609.9	red
ENSG00000164611.12	skyblue
ENSG00000253522.4	grey
ENSG00000118322.12	blue
ENSG00000145864.12	tan
ENSG00000145863.10	tan
ENSG00000022355.16	tan
ENSG00000280776.1	tan
ENSG00000113327.14	greenyellow
ENSG00000250061.5	blue
ENSG00000113328.18	lightyellow
ENSG00000170584.10	black
ENSG00000072571.19	blue
ENSG00000038274.16	black
ENSG00000241956.9	lightcyan
ENSG00000253693.1	lightcyan
ENSG00000229119.3	grey
ENSG00000145934.16	pink
ENSG00000254187.1	grey
ENSG00000253357.1	pink
ENSG00000279739.1	pink
ENSG00000113645.14	magenta
ENSG00000113643.8	black
ENSG00000188573.7	turquoise
ENSG00000120137.6	black
ENSG00000233913.7	grey
ENSG00000184347.14	pink
ENSG00000279752.1	pink
ENSG00000040275.16	darkgrey
ENSG00000134516.15	grey60
ENSG00000204767.3	blue
ENSG00000043462.11	grey60
ENSG00000182132.13	tan
ENSG00000145936.8	saddlebrown
ENSG00000253647.1	grey60
ENSG00000204764.12	blue
ENSG00000181163.13	lightyellow
ENSG00000072803.17	brown
ENSG00000072786.12	grey60
ENSG00000168246.5	salmon
ENSG00000253218.1	pink
ENSG00000174705.12	blue
ENSG00000214357.8	pink
ENSG00000253683.1	grey
ENSG00000120129.5	royalblue
ENSG00000113719.15	pink
ENSG00000204758.7	grey
ENSG00000037241.7	brown
ENSG00000253785.1	red
ENSG00000113732.8	lightgreen
ENSG00000254328.1	grey
ENSG00000212402.1	grey
ENSG00000164463.12	yellow
ENSG00000113734.17	grey
ENSG00000113739.10	grey
ENSG00000145919.10	black
ENSG00000253686.1	tan
ENSG00000254211.5	magenta
ENSG00000113742.12	grey
ENSG00000185056.9	lightcyan
ENSG00000170091.10	purple
ENSG00000249306.5	blue
ENSG00000213376.4	blue
ENSG00000120149.8	darkorange
ENSG00000184845.3	tan
ENSG00000164466.12	greenyellow
ENSG00000113749.7	cyan
ENSG00000145920.14	pink
ENSG00000250820.1	salmon
ENSG00000051596.9	salmon
ENSG00000248469.1	tan
ENSG00000182230.11	orange
ENSG00000283235.1	grey
ENSG00000170085.17	turquoise
ENSG00000251667.1	grey
ENSG00000122203.14	purple
ENSG00000175414.6	purple
ENSG00000048162.20	brown
ENSG00000146066.2	darkred
ENSG00000175416.12	turquoise
ENSG00000113194.12	salmon
ENSG00000146083.11	turquoise
ENSG00000074276.10	steelblue
ENSG00000169258.6	orange
ENSG00000074317.10	cyan
ENSG00000175766.11	cyan
ENSG00000048140.17	turquoise
ENSG00000248859.2	turquoise
ENSG00000113763.10	turquoise
ENSG00000160883.10	royalblue
ENSG00000087206.16	darkgrey
ENSG00000113761.11	turquoise
ENSG00000251666.1	grey
ENSG00000160867.14	grey
ENSG00000165671.18	orange
ENSG00000240729.1	yellow
ENSG00000169228.13	turquoise
ENSG00000213347.10	green
ENSG00000169230.9	darkred
ENSG00000169223.14	darkred
ENSG00000169220.17	pink
ENSG00000131187.9	turquoise
ENSG00000198055.10	turquoise
ENSG00000246334.2	blue
ENSG00000131188.11	turquoise
ENSG00000113758.13	pink
ENSG00000279821.1	grey
ENSG00000196923.13	saddlebrown
ENSG00000146094.13	turquoise
ENSG00000183258.11	turquoise
ENSG00000146067.15	green
ENSG00000272459.1	brown
ENSG00000184840.11	darkred
ENSG00000027847.13	turquoise
ENSG00000247679.2	grey
ENSG00000246596.6	grey
ENSG00000170074.19	orange
ENSG00000249109.1	tan
ENSG00000170089.15	salmon
ENSG00000250101.1	orange
ENSG00000249684.5	orange
ENSG00000280207.1	orange
ENSG00000249129.1	orange
ENSG00000204677.10	orange
ENSG00000218227.3	orange
ENSG00000145911.5	cyan
ENSG00000145916.18	turquoise
ENSG00000145912.8	greenyellow
ENSG00000197451.11	yellow
ENSG00000175309.14	green
ENSG00000050767.15	cyan
ENSG00000113240.12	yellow
ENSG00000252464.1	black
ENSG00000169131.10	brown
ENSG00000250420.8	grey
ENSG00000178338.10	darkturquoise
ENSG00000198939.7	darkgrey
ENSG00000253869.1	grey
ENSG00000272431.1	grey
ENSG00000178187.7	purple
ENSG00000254035.1	turquoise
ENSG00000234284.6	darkturquoise
ENSG00000177932.6	darkturquoise
ENSG00000253144.1	grey
ENSG00000087116.14	grey
ENSG00000176783.14	magenta
ENSG00000249140.1	grey
ENSG00000169045.17	lightyellow
ENSG00000250999.1	grey
ENSG00000127022.14	lightyellow
ENSG00000225051.5	grey
ENSG00000161021.11	green
ENSG00000161013.16	turquoise
ENSG00000161011.19	darkred
ENSG00000161010.14	green
ENSG00000245317.2	grey
ENSG00000197226.12	green
ENSG00000113269.13	cyan
ENSG00000249876.1	tan
ENSG00000146090.15	steelblue
ENSG00000229721.3	grey
ENSG00000050748.17	greenyellow
ENSG00000248367.1	cyan
ENSG00000131459.12	royalblue
ENSG00000113300.11	yellow
ENSG00000037280.15	grey
ENSG00000131446.16	darkred
ENSG00000278970.1	grey
ENSG00000245060.6	blue
ENSG00000196670.13	darkgrey
ENSG00000165810.16	salmon
ENSG00000250222.1	grey
ENSG00000146054.17	cyan
ENSG00000146063.18	green
ENSG00000204628.11	darkred
ENSG00000233937.6	blue
ENSG00000183718.5	grey
ENSG00000248275.1	grey
ENSG00000248103.1	grey
ENSG00000274525.1	grey
ENSG00000238035.8	grey
ENSG00000250765.6	grey
ENSG00000112679.14	grey
ENSG00000137265.14	grey
ENSG00000112685.13	red
ENSG00000188996.4	grey
ENSG00000219712.1	grey
ENSG00000272463.1	grey
ENSG00000271727.1	purple
ENSG00000271911.1	purple
ENSG00000164379.6	grey
ENSG00000137273.3	grey
ENSG00000218027.2	grey
ENSG00000272279.1	grey
ENSG00000054598.6	saddlebrown
ENSG00000112699.10	brown
ENSG00000250903.8	grey
ENSG00000236086.4	grey
ENSG00000272465.1	grey
ENSG00000164385.8	grey
ENSG00000145949.9	brown
ENSG00000124535.15	pink
ENSG00000021355.12	royalblue
ENSG00000230438.6	grey
ENSG00000170542.5	grey
ENSG00000124570.17	lightgreen
ENSG00000244041.7	cyan
ENSG00000124588.19	cyan
ENSG00000137275.13	royalblue
ENSG00000137274.12	greenyellow
ENSG00000137267.5	purple
ENSG00000216819.1	grey
ENSG00000230269.6	brown
ENSG00000137285.9	white
ENSG00000180822.11	grey
ENSG00000137266.14	green
ENSG00000272320.1	grey
ENSG00000228793.1	blue
ENSG00000270477.1	blue
ENSG00000168994.13	royalblue
ENSG00000270504.1	magenta
ENSG00000145945.5	turquoise
ENSG00000260604.2	grey
ENSG00000230648.1	grey
ENSG00000112739.16	yellow
ENSG00000198721.12	lightyellow
ENSG00000234817.2	grey
ENSG00000201185.1	red
ENSG00000153046.17	grey
ENSG00000124787.13	red
ENSG00000272142.1	grey
ENSG00000271978.1	tan
ENSG00000220685.3	purple
ENSG00000219607.3	grey
ENSG00000214113.10	purple
ENSG00000145982.11	grey
ENSG00000124785.8	orange
ENSG00000124491.15	lightgreen
ENSG00000216863.9	orange
ENSG00000112799.8	grey60
ENSG00000124782.19	lightgreen
ENSG00000225092.2	lightgreen
ENSG00000124783.12	yellow
ENSG00000220472.1	yellow
ENSG00000124784.8	red
ENSG00000096696.13	salmon
ENSG00000168566.12	yellow
ENSG00000153162.8	saddlebrown
ENSG00000239264.8	lightgreen
ENSG00000188428.18	yellow
ENSG00000124802.11	black
ENSG00000124786.9	darkturquoise
ENSG00000251164.1	grey
ENSG00000230939.1	brown
ENSG00000111846.15	darkgreen
ENSG00000137434.11	magenta
ENSG00000111845.4	black
ENSG00000111843.13	lightyellow
ENSG00000272097.1	grey
ENSG00000137210.13	yellow
ENSG00000111837.11	magenta
ENSG00000235051.3	turquoise
ENSG00000153157.12	tan
ENSG00000197977.3	white
ENSG00000230314.6	grey
ENSG00000224531.5	red
ENSG00000247925.2	grey
ENSG00000111859.16	royalblue
ENSG00000205269.5	red
ENSG00000111863.12	darkgreen
ENSG00000095951.16	lightcyan
ENSG00000078401.6	grey
ENSG00000212802.4	yellow
ENSG00000112137.17	purple
ENSG00000206702.1	grey
ENSG00000215022.7	blue
ENSG00000145979.17	greenyellow
ENSG00000272379.1	grey
ENSG00000145990.10	pink
ENSG00000124523.15	tan
ENSG00000225921.6	yellow
ENSG00000010017.12	red
ENSG00000050393.11	greenyellow
ENSG00000180537.12	salmon
ENSG00000220868.2	grey
ENSG00000112149.9	grey
ENSG00000008083.13	cyan
ENSG00000201367.1	grey
ENSG00000047579.19	tan
ENSG00000214027.3	grey
ENSG00000007944.14	blue
ENSG00000137198.9	darkorange
ENSG00000124788.17	cyan
ENSG00000229931.1	green
ENSG00000272341.1	grey
ENSG00000112183.14	brown
ENSG00000112186.11	brown
ENSG00000137414.5	brown
ENSG00000124789.11	grey
ENSG00000137177.19	blue
ENSG00000187566.4	purple
ENSG00000137364.4	red
ENSG00000165097.13	salmon
ENSG00000124795.14	yellow
ENSG00000137393.9	royalblue
ENSG00000228412.7	magenta
ENSG00000172201.11	white
ENSG00000172197.10	blue
ENSG00000112242.14	brown
ENSG00000240869.3	grey
ENSG00000224707.1	pink
ENSG00000145996.11	midnightblue
ENSG00000231754.2	lightcyan
ENSG00000124766.6	lightcyan
ENSG00000272168.6	greenyellow
ENSG00000260455.1	grey
ENSG00000152954.11	lightcyan
ENSG00000146038.11	magenta
ENSG00000124532.14	yellow
ENSG00000112293.14	tan
ENSG00000112294.12	purple
ENSG00000137261.13	skyblue
ENSG00000111802.13	red
ENSG00000112304.10	grey
ENSG00000272345.1	red
ENSG00000112308.12	black
ENSG00000112312.9	white
ENSG00000111913.16	skyblue
ENSG00000214975.4	grey
ENSG00000168405.14	royalblue
ENSG00000219682.4	grey
ENSG00000079691.17	grey
ENSG00000079689.13	salmon
ENSG00000112343.10	grey60
ENSG00000272462.2	lightcyan
ENSG00000124610.4	orange
ENSG00000275714.1	tan
ENSG00000278637.1	lightcyan
ENSG00000278705.1	darkgreen
ENSG00000278463.1	grey
ENSG00000276410.3	grey
ENSG00000278272.1	grey
ENSG00000187837.3	lightyellow
ENSG00000010704.18	darkgreen
ENSG00000197061.4	grey
ENSG00000180596.7	darkred
ENSG00000180573.9	darkorange
ENSG00000168298.6	grey
ENSG00000158373.8	salmon
ENSG00000283064.1	grey
ENSG00000274290.2	pink
ENSG00000277157.1	grey
ENSG00000282988.1	grey
ENSG00000277224.2	grey
ENSG00000276966.2	tan
ENSG00000273802.2	grey
ENSG00000277075.2	tan
ENSG00000274750.2	grey
ENSG00000124575.6	lightgreen
ENSG00000274618.1	grey
ENSG00000275713.2	grey60
ENSG00000278588.1	darkgreen
ENSG00000158406.4	grey
ENSG00000186470.13	lightgreen
ENSG00000124508.16	darkgreen
ENSG00000026950.16	grey60
ENSG00000124549.14	lightgreen
ENSG00000111801.15	grey
ENSG00000112763.15	grey
ENSG00000228223.2	brown
ENSG00000261353.1	brown
ENSG00000182952.4	lightyellow
ENSG00000146109.4	grey
ENSG00000275846.1	grey
ENSG00000181315.10	yellow
ENSG00000261584.1	grey
ENSG00000241549.8	blue
ENSG00000224843.6	darkturquoise
ENSG00000124635.8	lightgreen
ENSG00000196787.3	lightgreen
ENSG00000276180.1	lightcyan
ENSG00000197903.7	grey
ENSG00000274997.1	midnightblue
ENSG00000112812.15	cyan
ENSG00000204789.4	greenyellow
ENSG00000124613.8	skyblue
ENSG00000271755.1	brown
ENSG00000237154.2	purple
ENSG00000096654.15	skyblue
ENSG00000281706.2	purple
ENSG00000216915.2	purple
ENSG00000185130.5	grey
ENSG00000278828.1	grey
ENSG00000273703.1	grey
ENSG00000197238.4	greenyellow
ENSG00000273542.1	grey
ENSG00000233822.4	cyan
ENSG00000275221.1	grey
ENSG00000184357.4	lightgreen
ENSG00000272009.1	grey
ENSG00000197279.3	grey
ENSG00000219891.2	blue
ENSG00000219392.1	blue
ENSG00000269293.2	grey
ENSG00000196812.4	blue
ENSG00000261839.1	grey
ENSG00000198315.10	midnightblue
ENSG00000226314.7	lightcyan
ENSG00000280107.1	grey
ENSG00000216901.1	grey
ENSG00000137185.11	midnightblue
ENSG00000187626.8	grey
ENSG00000189134.3	darkturquoise
ENSG00000197062.11	grey
ENSG00000276302.1	grey
ENSG00000137338.5	skyblue
ENSG00000235109.7	grey
ENSG00000189298.13	grey
ENSG00000158691.14	darkgrey
ENSG00000187987.9	grey
ENSG00000232040.2	greenyellow
ENSG00000204713.10	grey
ENSG00000263426.2	pink
ENSG00000197935.6	grey
ENSG00000230598.1	magenta
ENSG00000232505.2	salmon
ENSG00000197171.5	salmon
ENSG00000204681.10	turquoise
ENSG00000235238.1	grey
ENSG00000204655.11	blue
ENSG00000204642.13	lightgreen
ENSG00000214922.9	darkgreen
ENSG00000273340.1	darkgreen
ENSG00000181126.13	grey
ENSG00000176998.4	grey
ENSG00000281831.1	grey
ENSG00000230521.1	grey
ENSG00000206341.7	grey
ENSG00000227262.3	grey
ENSG00000230795.3	grey
ENSG00000206503.11	lightgreen
ENSG00000229390.1	grey
ENSG00000204623.9	grey
ENSG00000237669.1	grey
ENSG00000066379.14	lightgreen
ENSG00000204619.7	purple
ENSG00000234127.8	green
ENSG00000233892.1	grey
ENSG00000270604.5	greenyellow
ENSG00000243753.5	cyan
ENSG00000280128.1	grey
ENSG00000231074.8	tan
ENSG00000204599.14	lightgreen
ENSG00000241370.5	grey
ENSG00000236603.2	brown
ENSG00000204592.8	royalblue
ENSG00000204590.12	purple
ENSG00000204576.11	turquoise
ENSG00000204574.12	green
ENSG00000204569.9	green
ENSG00000204568.11	blue
ENSG00000137343.17	turquoise
ENSG00000228415.3	grey
ENSG00000204564.11	turquoise
ENSG00000204560.9	green
ENSG00000146112.11	royalblue
ENSG00000137404.14	grey60
ENSG00000137337.14	blue
ENSG00000196230.12	cyan
ENSG00000137312.14	turquoise
ENSG00000272273.1	turquoise
ENSG00000137331.11	royalblue
ENSG00000228022.5	grey
ENSG00000204580.12	blue
ENSG00000213780.10	grey
ENSG00000137411.16	turquoise
ENSG00000228789.6	grey
ENSG00000204540.10	blue
ENSG00000204536.13	turquoise
ENSG00000137310.11	midnightblue
ENSG00000272501.1	purple
ENSG00000206344.6	grey
ENSG00000204525.15	lightgreen
ENSG00000227939.1	grey
ENSG00000234745.9	lightgreen
ENSG00000272221.1	grey
ENSG00000204520.12	darkred
ENSG00000206337.10	lightgreen
ENSG00000204516.9	salmon
ENSG00000198563.13	blue
ENSG00000213760.10	purple
ENSG00000204498.10	green
ENSG00000204482.10	grey60
ENSG00000204472.12	grey60
ENSG00000204469.12	turquoise
ENSG00000200816.1	black
ENSG00000204463.12	turquoise
ENSG00000204444.10	midnightblue
ENSG00000204439.3	blue
ENSG00000204438.10	blue
ENSG00000204435.13	grey
ENSG00000240053.8	grey
ENSG00000204428.12	grey
ENSG00000204427.11	green
ENSG00000213722.8	darkorange
ENSG00000213719.8	royalblue
ENSG00000204410.14	magenta
ENSG00000235663.1	lightcyan
ENSG00000204396.10	cyan
ENSG00000204394.12	turquoise
ENSG00000204392.10	midnightblue
ENSG00000204390.9	grey
ENSG00000204389.9	lightgreen
ENSG00000204388.6	lightgreen
ENSG00000204387.12	darkturquoise
ENSG00000204386.10	darkred
ENSG00000204371.11	turquoise
ENSG00000166278.14	grey60
ENSG00000204366.3	green
ENSG00000243649.8	royalblue
ENSG00000204356.12	green
ENSG00000204351.11	turquoise
ENSG00000204348.9	green
ENSG00000204344.14	grey
ENSG00000244731.7	darkorange
ENSG00000204338.8	grey
ENSG00000224389.8	darkorange
ENSG00000168477.17	saddlebrown
ENSG00000213676.10	green
ENSG00000204315.3	purple
ENSG00000204314.10	pink
ENSG00000221988.12	green
ENSG00000258388.7	grey
ENSG00000241404.6	midnightblue
ENSG00000204310.11	turquoise
ENSG00000204308.7	grey
ENSG00000204305.13	grey
ENSG00000204304.11	turquoise
ENSG00000213654.9	grey60
ENSG00000204301.6	lightgreen
ENSG00000277427.1	grey
ENSG00000225914.1	grey
ENSG00000237285.1	grey
ENSG00000228962.1	grey
ENSG00000204287.13	grey60
ENSG00000198502.5	lightgreen
ENSG00000229391.7	grey60
ENSG00000196126.10	grey60
ENSG00000196735.11	grey60
ENSG00000179344.16	grey
ENSG00000237541.3	lightgreen
ENSG00000241106.6	grey
ENSG00000204267.13	grey
ENSG00000204264.8	lightgreen
ENSG00000204261.8	grey60
ENSG00000240065.7	darkorange
ENSG00000168394.10	royalblue
ENSG00000242574.8	grey60
ENSG00000204257.14	grey60
ENSG00000204256.12	turquoise
ENSG00000204252.13	grey60
ENSG00000231389.7	grey60
ENSG00000223865.10	grey60
ENSG00000224557.7	orange
ENSG00000230313.1	orange
ENSG00000204248.10	green
ENSG00000204231.10	turquoise
ENSG00000112473.17	darkgreen
ENSG00000204228.3	lightgreen
ENSG00000204227.4	green
ENSG00000232940.5	grey
ENSG00000223501.8	green
ENSG00000231500.6	yellow
ENSG00000235863.3	green
ENSG00000227057.8	turquoise
ENSG00000204220.10	turquoise
ENSG00000237441.9	darkred
ENSG00000231925.11	turquoise
ENSG00000236104.2	turquoise
ENSG00000204209.10	green
ENSG00000112511.17	turquoise
ENSG00000112514.15	darkred
ENSG00000197283.13	pink
ENSG00000030110.12	darkred
ENSG00000096433.10	royalblue
ENSG00000137288.9	steelblue
ENSG00000161896.11	blue
ENSG00000161904.11	green
ENSG00000124493.13	cyan
ENSG00000137309.19	turquoise
ENSG00000186577.12	turquoise
ENSG00000225339.3	lightcyan
ENSG00000272325.1	greenyellow
ENSG00000124614.13	grey
ENSG00000124507.10	turquoise
ENSG00000124664.10	turquoise
ENSG00000196821.9	turquoise
ENSG00000272288.5	lightgreen
ENSG00000124562.9	grey
ENSG00000065060.16	grey
ENSG00000064995.16	darkgrey
ENSG00000064999.13	steelblue
ENSG00000187762.5	midnightblue
ENSG00000124678.17	grey
ENSG00000146197.8	saddlebrown
ENSG00000272374.1	grey
ENSG00000065029.14	green
ENSG00000023892.10	grey60
ENSG00000112033.13	pink
ENSG00000112039.3	grey
ENSG00000198755.10	grey60
ENSG00000007866.18	royalblue
ENSG00000112041.12	pink
ENSG00000096060.14	grey
ENSG00000265527.1	grey
ENSG00000157343.8	grey
ENSG00000204140.9	grey
ENSG00000197753.8	purple
ENSG00000096063.15	lightcyan
ENSG00000112053.13	tan
ENSG00000112062.10	brown
ENSG00000156711.16	cyan
ENSG00000246982.6	darkgrey
ENSG00000096070.19	turquoise
ENSG00000010030.13	grey
ENSG00000112078.13	black
ENSG00000112079.8	pink
ENSG00000112081.16	yellow
ENSG00000124762.13	royalblue
ENSG00000124772.11	cyan
ENSG00000137168.7	red
ENSG00000198663.16	purple
ENSG00000164530.13	blue
ENSG00000137409.19	purple
ENSG00000146192.14	grey60
ENSG00000226976.3	turquoise
ENSG00000137193.13	royalblue
ENSG00000172738.11	grey
ENSG00000065491.8	turquoise
ENSG00000112130.16	greenyellow
ENSG00000137200.12	purple
ENSG00000198937.8	lightgreen
ENSG00000112139.14	pink
ENSG00000156639.11	pink
ENSG00000200597.1	grey
ENSG00000183826.16	orange
ENSG00000124767.6	black
ENSG00000124721.17	salmon
ENSG00000112164.5	salmon
ENSG00000112167.9	brown
ENSG00000164627.17	blue
ENSG00000146122.16	blue
ENSG00000281969.1	blue
ENSG00000235033.7	grey
ENSG00000124615.17	green
ENSG00000180211.5	grey
ENSG00000204092.2	purple
ENSG00000226070.1	tan
ENSG00000156564.8	turquoise
ENSG00000236075.1	turquoise
ENSG00000226454.1	turquoise
ENSG00000124602.9	blue
ENSG00000124596.16	darkturquoise
ENSG00000001167.14	blue
ENSG00000161912.17	blue
ENSG00000161911.11	grey60
ENSG00000095970.16	grey60
ENSG00000124731.12	royalblue
ENSG00000137166.14	steelblue
ENSG00000112559.13	grey
ENSG00000112561.17	blue
ENSG00000137218.10	turquoise
ENSG00000124593.14	turquoise
ENSG00000164663.14	orange
ENSG00000124641.15	midnightblue
ENSG00000112578.9	purple
ENSG00000112576.12	turquoise
ENSG00000137413.15	grey
ENSG00000048545.13	skyblue
ENSG00000112599.8	blue
ENSG00000048544.5	red
ENSG00000124496.12	turquoise
ENSG00000024048.10	yellow
ENSG00000206848.1	grey
ENSG00000112619.7	tan
ENSG00000124659.6	purple
ENSG00000112624.12	cyan
ENSG00000146223.14	greenyellow
ENSG00000221821.3	grey
ENSG00000137161.16	green
ENSG00000231113.2	turquoise
ENSG00000181524.6	green
ENSG00000124713.5	turquoise
ENSG00000124587.13	turquoise
ENSG00000112640.14	turquoise
ENSG00000124733.3	cyan
ENSG00000124702.17	turquoise
ENSG00000124541.6	grey
ENSG00000044090.8	turquoise
ENSG00000137171.14	steelblue
ENSG00000112651.11	turquoise
ENSG00000112655.15	darkgreen
ENSG00000112658.7	turquoise
ENSG00000112659.13	steelblue
ENSG00000112667.12	magenta
ENSG00000146216.11	turquoise
ENSG00000146215.13	turquoise
ENSG00000171467.15	turquoise
ENSG00000124574.14	turquoise
ENSG00000171462.14	turquoise
ENSG00000137221.14	blue
ENSG00000204052.4	turquoise
ENSG00000171453.17	grey
ENSG00000137207.11	darkred
ENSG00000124571.17	purple
ENSG00000219470.1	green
ENSG00000170734.11	grey
ENSG00000172432.18	green
ENSG00000124688.13	purple
ENSG00000172426.15	magenta
ENSG00000096080.11	darkred
ENSG00000112715.20	grey
ENSG00000237686.6	cyan
ENSG00000181577.15	grey
ENSG00000180992.6	purple
ENSG00000137216.18	turquoise
ENSG00000112759.16	steelblue
ENSG00000096384.19	greenyellow
ENSG00000157593.17	blue
ENSG00000146232.15	grey
ENSG00000178233.17	turquoise
ENSG00000146221.9	turquoise
ENSG00000124608.4	steelblue
ENSG00000096401.7	black
ENSG00000196284.14	darkgrey
ENSG00000124813.20	blue
ENSG00000112782.15	lightcyan
ENSG00000231769.2	tan
ENSG00000001561.6	darkturquoise
ENSG00000112796.9	greenyellow
ENSG00000172348.14	lightcyan
ENSG00000146233.7	lightgreen
ENSG00000153291.15	lightcyan
ENSG00000180113.15	grey
ENSG00000146070.16	lightcyan
ENSG00000230062.5	magenta
ENSG00000069122.18	grey
ENSG00000146072.6	turquoise
ENSG00000198087.7	lightyellow
ENSG00000244694.7	lightcyan
ENSG00000146085.7	yellow
ENSG00000031691.6	darkturquoise
ENSG00000197261.11	lightcyan
ENSG00000230204.1	grey
ENSG00000170927.14	grey
ENSG00000112118.17	lightgreen
ENSG00000170915.8	blue
ENSG00000096093.15	magenta
ENSG00000065308.4	saddlebrown
ENSG00000225791.6	darkturquoise
ENSG00000216775.2	darkgreen
ENSG00000096092.5	red
ENSG00000170899.10	greenyellow
ENSG00000112144.15	blue
ENSG00000112146.16	red
ENSG00000012660.13	midnightblue
ENSG00000217527.1	royalblue
ENSG00000001084.10	darkturquoise
ENSG00000124743.5	lightyellow
ENSG00000137269.14	midnightblue
ENSG00000146147.14	lightcyan
ENSG00000137252.9	lightcyan
ENSG00000146151.12	red
ENSG00000112175.7	saddlebrown
ENSG00000124749.16	magenta
ENSG00000151914.19	darkturquoise
ENSG00000151917.17	greenyellow
ENSG00000168116.13	black
ENSG00000112200.16	yellow
ENSG00000112208.11	lightyellow
ENSG00000112210.11	black
ENSG00000146143.17	yellow
ENSG00000272541.1	greenyellow
ENSG00000271761.1	black
ENSG00000272316.1	darkgrey
ENSG00000239650.4	grey
ENSG00000215190.9	purple
ENSG00000225096.1	grey
ENSG00000223633.2	grey
ENSG00000279892.1	tan
ENSG00000250686.2	lightcyan
ENSG00000112232.8	tan
ENSG00000198225.5	pink
ENSG00000112245.9	black
ENSG00000266680.1	grey
ENSG00000118482.11	darkgrey
ENSG00000188107.14	brown
ENSG00000214558.4	grey
ENSG00000233859.2	grey
ENSG00000230910.2	tan
ENSG00000135298.13	skyblue
ENSG00000168216.10	lightyellow
ENSG00000219085.1	yellow
ENSG00000082293.12	orange
ENSG00000112280.15	darkgreen
ENSG00000082269.16	black
ENSG00000238386.1	grey
ENSG00000154079.5	greenyellow
ENSG00000271967.1	grey
ENSG00000232389.1	tan
ENSG00000112305.14	greenyellow
ENSG00000262803.1	grey
ENSG00000217767.2	grey
ENSG00000112309.10	salmon
ENSG00000219669.1	darkorange
ENSG00000218350.1	darkorange
ENSG00000232295.7	darkgreen
ENSG00000276127.1	darkorange
ENSG00000119900.7	salmon
ENSG00000233237.6	lightgreen
ENSG00000279312.1	lightyellow
ENSG00000279289.1	lightgreen
ENSG00000207827.1	lightyellow
ENSG00000079841.18	brown
ENSG00000185760.15	orange
ENSG00000233844.1	orange
ENSG00000232422.1	orange
ENSG00000220515.2	turquoise
ENSG00000135314.12	tan
ENSG00000229852.2	pink
ENSG00000234882.1	brown
ENSG00000226840.1	pink
ENSG00000235174.1	yellow
ENSG00000080007.7	midnightblue
ENSG00000164430.15	grey60
ENSG00000135297.15	darkturquoise
ENSG00000156508.17	lightyellow
ENSG00000119899.12	brown
ENSG00000231652.2	grey
ENSG00000156535.13	darkorange
ENSG00000111799.20	lightcyan
ENSG00000112695.11	red
ENSG00000112697.15	black
ENSG00000225793.2	blue
ENSG00000118407.14	brown
ENSG00000112701.17	darkgrey
ENSG00000252498.1	midnightblue
ENSG00000196586.13	yellow
ENSG00000112706.11	grey
ENSG00000135312.6	lightcyan
ENSG00000269964.2	salmon
ENSG00000229495.1	grey
ENSG00000146243.13	salmon
ENSG00000146247.13	yellow
ENSG00000217512.1	grey
ENSG00000118418.14	lightyellow
ENSG00000270362.1	red
ENSG00000231533.1	lightcyan
ENSG00000135338.13	lightyellow
ENSG00000261970.1	magenta
ENSG00000272137.1	magenta
ENSG00000279659.1	magenta
ENSG00000198478.7	brown
ENSG00000118402.5	greenyellow
ENSG00000112742.9	grey
ENSG00000218418.2	blue
ENSG00000083123.14	lightyellow
ENSG00000272129.1	brown
ENSG00000279022.1	grey
ENSG00000233967.6	white
ENSG00000260645.1	white
ENSG00000112773.15	lightgreen
ENSG00000005700.14	yellow
ENSG00000223044.1	grey
ENSG00000146242.8	grey
ENSG00000118420.16	darkgrey
ENSG00000083097.14	red
ENSG00000281446.1	grey
ENSG00000013375.15	lightyellow
ENSG00000013392.7	greenyellow
ENSG00000065833.8	red
ENSG00000146250.6	grey
ENSG00000065609.14	greenyellow
ENSG00000203877.8	greenyellow
ENSG00000065615.13	black
ENSG00000228679.1	brown
ENSG00000230852.1	skyblue
ENSG00000135324.5	lightcyan
ENSG00000135315.11	yellow
ENSG00000112837.16	saddlebrown
ENSG00000135318.11	white
ENSG00000280232.1	grey
ENSG00000135317.12	yellow
ENSG00000135316.17	black
ENSG00000220563.1	pink
ENSG00000203875.10	yellow
ENSG00000168830.7	purple
ENSG00000214457.3	orange
ENSG00000272008.1	grey
ENSG00000188994.12	darkgrey
ENSG00000111850.10	red
ENSG00000203872.6	pink
ENSG00000279616.1	pink
ENSG00000272514.5	magenta
ENSG00000213204.8	greenyellow
ENSG00000164414.16	red
ENSG00000206715.1	purple
ENSG00000146282.17	yellow
ENSG00000135336.14	black
ENSG00000135334.8	brown
ENSG00000118432.12	brown
ENSG00000279565.1	skyblue
ENSG00000111880.15	black
ENSG00000146278.10	grey
ENSG00000154548.8	greenyellow
ENSG00000146281.5	magenta
ENSG00000198833.6	black
ENSG00000025039.14	brown
ENSG00000135299.16	tan
ENSG00000083099.10	black
ENSG00000112159.11	lightcyan
ENSG00000118412.12	darkgrey
ENSG00000112182.14	lightcyan
ENSG00000218730.1	grey
ENSG00000135341.17	black
ENSG00000263734.1	salmon
ENSG00000224944.1	pink
ENSG00000135333.13	salmon
ENSG00000261366.1	yellow
ENSG00000172469.15	yellow
ENSG00000172461.10	lightcyan
ENSG00000233797.1	grey
ENSG00000014123.9	darkturquoise
ENSG00000112214.10	saddlebrown
ENSG00000112218.8	grey
ENSG00000123545.5	red
ENSG00000186231.16	blue
ENSG00000146263.11	midnightblue
ENSG00000271860.6	darkturquoise
ENSG00000184486.9	white
ENSG00000112234.8	darkturquoise
ENSG00000146267.11	tan
ENSG00000132423.11	red
ENSG00000132424.14	yellow
ENSG00000228506.1	grey
ENSG00000123552.17	black
ENSG00000228439.5	yellow
ENSG00000112237.12	black
ENSG00000152034.10	lightcyan
ENSG00000112249.13	yellow
ENSG00000260000.2	greenyellow
ENSG00000164418.19	greenyellow
ENSG00000218536.1	greenyellow
ENSG00000085382.11	red
ENSG00000203809.6	tan
ENSG00000187772.7	lightcyan
ENSG00000112276.13	lightgreen
ENSG00000203808.10	blue
ENSG00000132429.9	skyblue
ENSG00000272102.1	tan
ENSG00000085377.13	greenyellow
ENSG00000237567.1	salmon
ENSG00000057663.13	red
ENSG00000057657.15	royalblue
ENSG00000112297.14	darkgreen
ENSG00000130347.12	red
ENSG00000130348.11	yellow
ENSG00000216977.1	grey
ENSG00000272398.5	salmon
ENSG00000130349.9	yellow
ENSG00000178409.13	grey
ENSG00000164494.11	black
ENSG00000112320.11	skyblue
ENSG00000146285.13	cyan
ENSG00000025796.13	yellow
ENSG00000272476.1	pink
ENSG00000225093.1	grey
ENSG00000081087.14	lightyellow
ENSG00000225174.1	grey
ENSG00000112333.11	white
ENSG00000112335.14	brown
ENSG00000135537.16	yellow
ENSG00000118689.14	lightcyan
ENSG00000203801.8	grey
ENSG00000118690.12	magenta
ENSG00000080546.13	red
ENSG00000271730.1	magenta
ENSG00000183137.14	darkgrey
ENSG00000203799.11	pink
ENSG00000135535.15	lightyellow
ENSG00000185250.15	magenta
ENSG00000135587.8	darkred
ENSG00000135596.17	steelblue
ENSG00000112365.4	darkgrey
ENSG00000155085.15	yellow
ENSG00000112367.10	greenyellow
ENSG00000232311.1	greenyellow
ENSG00000146360.8	tan
ENSG00000112290.12	brown
ENSG00000168438.14	brown
ENSG00000053328.8	darkgreen
ENSG00000203797.9	salmon
ENSG00000155111.14	blue
ENSG00000219150.2	blue
ENSG00000213149.3	green
ENSG00000123505.15	darkturquoise
ENSG00000155115.6	yellow
ENSG00000197498.12	red
ENSG00000112394.16	darkgreen
ENSG00000173214.5	magenta
ENSG00000230177.1	grey
ENSG00000271789.1	grey
ENSG00000009413.15	black
ENSG00000272356.1	magenta
ENSG00000229276.1	grey
ENSG00000231889.7	grey
ENSG00000056972.18	darkorange
ENSG00000255389.1	grey
ENSG00000010810.17	grey
ENSG00000074935.13	yellow
ENSG00000203778.7	yellow
ENSG00000112769.18	darkorange
ENSG00000270661.1	grey
ENSG00000277443.2	white
ENSG00000227502.2	grey60
ENSG00000175967.3	grey
ENSG00000196591.11	black
ENSG00000228624.7	blue
ENSG00000249853.7	blue
ENSG00000111816.7	darkgreen
ENSG00000178425.13	lightgreen
ENSG00000123500.9	grey
ENSG00000187189.10	purple
ENSG00000111817.16	royalblue
ENSG00000237021.2	grey
ENSG00000189241.6	purple
ENSG00000240050.5	magenta
ENSG00000217241.1	red
ENSG00000188820.12	grey
ENSG00000178033.5	saddlebrown
ENSG00000111832.12	darkgrey
ENSG00000111834.12	magenta
ENSG00000153975.9	black
ENSG00000196911.10	black
ENSG00000183807.7	grey
ENSG00000047936.10	lightcyan
ENSG00000164465.18	lightcyan
ENSG00000047932.13	black
ENSG00000153989.7	black
ENSG00000196376.10	tan
ENSG00000230202.1	grey
ENSG00000216809.1	brown
ENSG00000111860.13	black
ENSG00000198523.5	saddlebrown
ENSG00000111877.17	midnightblue
ENSG00000111875.7	yellow
ENSG00000111879.18	darkgrey
ENSG00000111885.6	skyblue
ENSG00000216316.1	skyblue
ENSG00000146350.13	black
ENSG00000152661.7	white
ENSG00000025156.12	yellow
ENSG00000279453.1	greenyellow
ENSG00000111897.6	red
ENSG00000135549.14	salmon
ENSG00000279114.1	midnightblue
ENSG00000164434.11	greenyellow
ENSG00000172594.12	grey
ENSG00000146352.12	skyblue
ENSG00000186439.12	magenta
ENSG00000188580.13	darkgrey
ENSG00000237321.1	lightcyan
ENSG00000236548.1	darkturquoise
ENSG00000146373.16	yellow
ENSG00000111907.20	darkgreen
ENSG00000111906.17	grey
ENSG00000237742.6	blue
ENSG00000135547.8	midnightblue
ENSG00000111912.19	greenyellow
ENSG00000222445.1	blue
ENSG00000111911.6	black
ENSG00000066651.17	black
ENSG00000231842.1	brown
ENSG00000203760.8	brown
ENSG00000220548.3	brown
ENSG00000146374.13	brown
ENSG00000118518.15	black
ENSG00000093144.18	yellow
ENSG00000213131.3	grey
ENSG00000220744.1	grey
ENSG00000255330.9	brown
ENSG00000189367.14	greenyellow
ENSG00000214338.10	red
ENSG00000172673.10	darkturquoise
ENSG00000152894.14	grey
ENSG00000196569.11	midnightblue
ENSG00000219642.2	grey
ENSG00000233351.1	greenyellow
ENSG00000226149.5	tan
ENSG00000146376.10	magenta
ENSG00000218689.2	tan
ENSG00000203756.7	grey
ENSG00000198945.7	grey
ENSG00000227678.7	pink
ENSG00000164483.16	brown
ENSG00000164484.11	skyblue
ENSG00000079819.17	darkgrey
ENSG00000118507.15	darkgrey
ENSG00000112282.17	yellow
ENSG00000154269.14	grey
ENSG00000197594.11	midnightblue
ENSG00000118523.5	grey
ENSG00000236166.1	grey
ENSG00000228495.1	skyblue
ENSG00000079931.14	brown
ENSG00000079950.13	black
ENSG00000112299.7	royalblue
ENSG00000112303.13	lightgreen
ENSG00000146409.10	darkorange
ENSG00000112306.7	yellow
ENSG00000200534.1	yellow
ENSG00000112319.17	magenta
ENSG00000234567.1	salmon
ENSG00000227954.6	salmon
ENSG00000028839.9	brown
ENSG00000146411.5	darkgreen
ENSG00000118515.11	lightgreen
ENSG00000220378.3	blue
ENSG00000236700.5	blue
ENSG00000232310.6	blue
ENSG00000118514.13	grey
ENSG00000112339.14	darkturquoise
ENSG00000118513.18	magenta
ENSG00000135541.20	greenyellow
ENSG00000231028.8	magenta
ENSG00000171408.13	grey
ENSG00000237596.6	brown
ENSG00000029363.15	black
ENSG00000260418.1	green
ENSG00000135525.18	blue
ENSG00000216613.2	blue
ENSG00000218424.2	blue
ENSG00000272189.1	brown
ENSG00000197442.9	orange
ENSG00000112357.12	yellow
ENSG00000016402.13	magenta
ENSG00000027697.13	midnightblue
ENSG00000237499.6	grey
ENSG00000118503.14	royalblue
ENSG00000112378.11	lightgreen
ENSG00000112379.8	orange
ENSG00000051620.10	royalblue
ENSG00000135540.11	magenta
ENSG00000216802.1	white
ENSG00000225177.5	white
ENSG00000279968.1	brown
ENSG00000024862.17	salmon
ENSG00000203734.11	magenta
ENSG00000220600.2	pink
ENSG00000135597.18	brown
ENSG00000146386.7	brown
ENSG00000112406.4	red
ENSG00000164440.14	salmon
ENSG00000164442.9	cyan
ENSG00000238099.2	white
ENSG00000218351.2	orange
ENSG00000135577.4	grey
ENSG00000009844.15	red
ENSG00000112414.14	saddlebrown
ENSG00000010818.8	purple
ENSG00000224460.1	turquoise
ENSG00000232618.1	grey
ENSG00000229017.6	grey
ENSG00000227192.1	grey
ENSG00000146416.17	red
ENSG00000217648.1	grey
ENSG00000189007.15	brown
ENSG00000034693.14	yellow
ENSG00000278206.1	grey
ENSG00000229036.7	grey
ENSG00000001036.13	lightgreen
ENSG00000112419.14	darkgreen
ENSG00000135521.8	black
ENSG00000118495.18	grey
ENSG00000283122.1	grey
ENSG00000169976.6	grey
ENSG00000135604.9	royalblue
ENSG00000152818.18	saddlebrown
ENSG00000217612.2	grey
ENSG00000112425.13	darkturquoise
ENSG00000270638.1	midnightblue
ENSG00000280184.1	grey
ENSG00000118496.4	yellow
ENSG00000235652.7	black
ENSG00000146414.15	darkgrey
ENSG00000152822.13	orange
ENSG00000187103.3	salmon
ENSG00000118508.4	grey60
ENSG00000118492.16	magenta
ENSG00000228283.3	yellow
ENSG00000233452.6	lightcyan
ENSG00000272397.1	lightcyan
ENSG00000164506.14	greenyellow
ENSG00000220494.4	pink
ENSG00000203727.3	skyblue
ENSG00000227681.5	skyblue
ENSG00000111961.17	white
ENSG00000215223.3	blue
ENSG00000111962.7	lightcyan
ENSG00000228408.6	darkorange
ENSG00000055208.18	white
ENSG00000283608.1	grey
ENSG00000177688.6	yellow
ENSG00000178199.13	pink
ENSG00000131013.3	darkgrey
ENSG00000055211.12	lightyellow
ENSG00000220848.4	lightgreen
ENSG00000202343.1	yellow
ENSG00000186625.13	lightyellow
ENSG00000131023.12	black
ENSG00000120253.13	yellow
ENSG00000120265.16	red
ENSG00000219433.2	grey
ENSG00000120256.9	greenyellow
ENSG00000217733.2	grey
ENSG00000223701.3	grey
ENSG00000216906.2	turquoise
ENSG00000131015.4	pink
ENSG00000111981.4	pink
ENSG00000131019.10	pink
ENSG00000198729.4	orange
ENSG00000120278.15	royalblue
ENSG00000213089.4	royalblue
ENSG00000120254.15	grey
ENSG00000218996.1	grey
ENSG00000131016.16	lightcyan
ENSG00000181472.4	brown
ENSG00000155906.16	red
ENSG00000219395.2	grey
ENSG00000146476.10	red
ENSG00000120262.9	magenta
ENSG00000091831.21	magenta
ENSG00000131018.22	salmon
ENSG00000120279.6	lightgreen
ENSG00000146469.12	greenyellow
ENSG00000112029.9	yellow
ENSG00000227627.2	midnightblue
ENSG00000112031.15	lightyellow
ENSG00000091844.7	greenyellow
ENSG00000218426.5	grey
ENSG00000112038.17	tan
ENSG00000074706.13	lightcyan
ENSG00000153721.18	lightgreen
ENSG00000213079.9	darkgrey
ENSG00000146426.17	tan
ENSG00000235381.1	brown
ENSG00000029639.10	black
ENSG00000271265.1	brown
ENSG00000271551.2	pink
ENSG00000049618.22	pink
ENSG00000218596.2	grey
ENSG00000215712.10	red
ENSG00000217783.2	grey
ENSG00000175048.16	pink
ENSG00000130340.15	blue
ENSG00000220867.1	blue
ENSG00000078269.13	blue
ENSG00000233496.1	blue
ENSG00000122335.13	brown
ENSG00000272047.1	red
ENSG00000130338.12	darkgrey
ENSG00000274023.1	blue
ENSG00000243373.3	blue
ENSG00000146433.8	brown
ENSG00000278571.1	grey
ENSG00000146425.10	lightyellow
ENSG00000164674.15	darkgreen
ENSG00000092820.17	darkorange
ENSG00000213076.3	pink
ENSG00000130363.11	magenta
ENSG00000271913.5	purple
ENSG00000164691.16	grey60
ENSG00000233682.3	brown
ENSG00000164694.16	brown
ENSG00000235086.1	brown
ENSG00000112096.16	grey
ENSG00000220305.1	grey
ENSG00000251988.1	grey
ENSG00000146457.14	yellow
ENSG00000120437.8	red
ENSG00000120438.11	red
ENSG00000207392.1	black
ENSG00000112110.9	grey
ENSG00000146453.12	grey
ENSG00000236823.1	pink
ENSG00000130368.5	brown
ENSG00000197081.12	salmon
ENSG00000213073.4	grey
ENSG00000175003.12	pink
ENSG00000112499.12	saddlebrown
ENSG00000146477.5	saddlebrown
ENSG00000213071.10	grey
ENSG00000198670.11	cyan
ENSG00000276960.1	purple
ENSG00000231863.1	tan
ENSG00000272841.1	greenyellow
ENSG00000085511.19	orange
ENSG00000026652.13	blue
ENSG00000279355.1	blue
ENSG00000185345.18	purple
ENSG00000112530.11	grey
ENSG00000225683.5	blue
ENSG00000281692.1	blue
ENSG00000270419.1	blue
ENSG00000112531.16	darkturquoise
ENSG00000112539.14	magenta
ENSG00000112541.13	skyblue
ENSG00000223942.1	cyan
ENSG00000223414.2	lightcyan
ENSG00000280850.1	darkgreen
ENSG00000176381.5	blue
ENSG00000198818.9	midnightblue
ENSG00000060762.18	midnightblue
ENSG00000261420.1	tan
ENSG00000280057.1	grey
ENSG00000071242.11	lightcyan
ENSG00000232082.1	cyan
ENSG00000235272.1	grey
ENSG00000235008.1	grey
ENSG00000026297.15	grey60
ENSG00000227598.1	grey
ENSG00000213066.11	brown
ENSG00000272980.4	red
ENSG00000198221.8	grey
ENSG00000130396.20	grey
ENSG00000229921.6	grey
ENSG00000125337.16	grey
ENSG00000164488.11	grey
ENSG00000112562.18	darkgreen
ENSG00000226445.1	pink
ENSG00000186340.14	blue
ENSG00000226194.5	pink
ENSG00000184465.15	grey
ENSG00000185127.6	red
ENSG00000130024.14	yellow
ENSG00000184786.5	midnightblue
ENSG00000130023.15	yellow
ENSG00000266896.1	grey
ENSG00000231690.2	steelblue
ENSG00000230960.1	blue
ENSG00000198719.8	blue
ENSG00000112584.13	turquoise
ENSG00000261003.1	purple
ENSG00000008018.8	yellow
ENSG00000112592.13	darkturquoise
ENSG00000071994.10	black
ENSG00000242474.2	blue
ENSG00000240859.1	grey
ENSG00000261795.1	grey60
ENSG00000177706.8	green
ENSG00000197461.13	blue
ENSG00000223855.1	grey
ENSG00000188191.14	purple
ENSG00000164818.15	darkred
ENSG00000164828.17	grey
ENSG00000239857.6	green
ENSG00000273151.1	blue
ENSG00000105963.13	turquoise
ENSG00000240230.5	cyan
ENSG00000146540.14	turquoise
ENSG00000164849.9	lightgreen
ENSG00000257607.1	grey
ENSG00000164850.14	green
ENSG00000178381.11	greenyellow
ENSG00000229043.2	grey
ENSG00000164877.18	green
ENSG00000273230.1	turquoise
ENSG00000164880.15	turquoise
ENSG00000198517.9	green
ENSG00000157778.8	purple
ENSG00000230487.7	turquoise
ENSG00000225968.7	turquoise
ENSG00000002822.15	green
ENSG00000176349.11	turquoise
ENSG00000122687.17	grey
ENSG00000106268.15	grey
ENSG00000106266.9	turquoise
ENSG00000106263.17	pink
ENSG00000136213.9	salmon
ENSG00000106003.12	darkorange
ENSG00000106009.15	green
ENSG00000106012.17	turquoise
ENSG00000136295.14	turquoise
ENSG00000174945.13	turquoise
ENSG00000146535.13	darkorange
ENSG00000198286.9	grey60
ENSG00000146555.18	salmon
ENSG00000224593.1	salmon
ENSG00000164916.10	turquoise
ENSG00000242802.6	green
ENSG00000157927.16	green
ENSG00000218823.1	grey
ENSG00000136297.14	pink
ENSG00000196204.11	grey
ENSG00000146587.17	black
ENSG00000159904.11	pink
ENSG00000157954.14	turquoise
ENSG00000164638.10	darkred
ENSG00000182095.14	turquoise
ENSG00000272953.1	grey
ENSG00000234432.4	grey
ENSG00000273084.1	green
ENSG00000155034.18	turquoise
ENSG00000075624.13	pink
ENSG00000075618.17	green
ENSG00000011275.18	turquoise
ENSG00000237738.1	grey
ENSG00000235944.7	turquoise
ENSG00000122543.10	tan
ENSG00000122674.11	grey
ENSG00000155026.16	magenta
ENSG00000122512.14	purple
ENSG00000106305.9	pink
ENSG00000207217.1	grey
ENSG00000086232.12	lightcyan
ENSG00000106346.11	turquoise
ENSG00000008256.15	turquoise
ENSG00000178397.12	greenyellow
ENSG00000136238.17	brown
ENSG00000164535.14	turquoise
ENSG00000136240.9	lightyellow
ENSG00000215045.8	steelblue
ENSG00000136247.14	grey
ENSG00000146576.12	green
ENSG00000236609.3	turquoise
ENSG00000205903.6	turquoise
ENSG00000228010.5	brown
ENSG00000198580.7	brown
ENSG00000164631.18	black
ENSG00000187953.10	grey
ENSG00000169402.15	magenta
ENSG00000146574.15	grey
ENSG00000106392.10	lightyellow
ENSG00000230825.1	grey
ENSG00000215018.9	magenta
ENSG00000272732.1	yellow
ENSG00000272894.5	blue
ENSG00000164654.15	yellow
ENSG00000106399.11	black
ENSG00000219545.10	yellow
ENSG00000106415.12	red
ENSG00000233264.2	darkgrey
ENSG00000003147.17	tan
ENSG00000122584.12	tan
ENSG00000278254.4	grey
ENSG00000189043.9	red
ENSG00000106443.15	brown
ENSG00000230333.6	brown
ENSG00000005108.15	orange
ENSG00000230435.1	brown
ENSG00000235920.1	grey
ENSG00000106460.18	black
ENSG00000146530.11	greenyellow
ENSG00000226690.7	magenta
ENSG00000006747.14	grey60
ENSG00000122644.12	grey
ENSG00000229618.1	lightcyan
ENSG00000006468.13	tan
ENSG00000136267.13	orange
ENSG00000187546.13	midnightblue
ENSG00000106511.5	grey
ENSG00000214960.9	lightyellow
ENSG00000171243.7	darkgreen
ENSG00000224280.1	turquoise
ENSG00000272361.2	grey
ENSG00000106524.8	red
ENSG00000136261.14	red
ENSG00000106537.7	greenyellow
ENSG00000237773.5	grey
ENSG00000106546.12	darkturquoise
ENSG00000071189.21	brown
ENSG00000279048.1	grey
ENSG00000048052.21	lightcyan
ENSG00000122691.12	grey
ENSG00000105849.5	black
ENSG00000173452.13	lightcyan
ENSG00000243004.5	tan
ENSG00000213860.4	yellow
ENSG00000183742.12	grey
ENSG00000271133.5	yellow
ENSG00000105855.9	lightyellow
ENSG00000164651.16	tan
ENSG00000105866.13	darkturquoise
ENSG00000105877.17	magenta
ENSG00000164649.19	midnightblue
ENSG00000136237.18	brown
ENSG00000105889.14	blue
ENSG00000233476.3	lightyellow
ENSG00000232759.1	salmon
ENSG00000136244.11	royalblue
ENSG00000196683.10	yellow
ENSG00000228649.8	lightgreen
ENSG00000226329.2	magenta
ENSG00000122591.11	brown
ENSG00000230658.1	grey
ENSG00000122550.17	red
ENSG00000230042.1	grey
ENSG00000136243.16	red
ENSG00000226816.2	grey
ENSG00000136235.15	darkgreen
ENSG00000156928.4	lightyellow
ENSG00000136231.13	salmon
ENSG00000232818.2	grey
ENSG00000164548.10	yellow
ENSG00000169193.11	black
ENSG00000227436.1	grey
ENSG00000188732.10	midnightblue
ENSG00000196335.12	black
ENSG00000228944.1	orange
ENSG00000122585.7	tan
ENSG00000105926.15	brown
ENSG00000105928.13	salmon
ENSG00000070882.12	lightcyan
ENSG00000172115.8	black
ENSG00000153790.11	grey
ENSG00000223561.6	grey
ENSG00000050344.8	grey
ENSG00000273237.1	blue
ENSG00000122566.20	yellow
ENSG00000122565.18	black
ENSG00000086300.15	greenyellow
ENSG00000225792.1	grey
ENSG00000214870.8	turquoise
ENSG00000280255.1	brown
ENSG00000005020.12	red
ENSG00000233830.2	grey
ENSG00000106049.8	lightyellow
ENSG00000106052.13	black
ENSG00000153814.11	greenyellow
ENSG00000206623.1	grey
ENSG00000234336.6	tan
ENSG00000146592.16	blue
ENSG00000255690.2	white
ENSG00000228421.2	pink
ENSG00000272568.5	brown
ENSG00000233517.1	pink
ENSG00000106066.14	darkgreen
ENSG00000106069.20	brown
ENSG00000237065.2	blue
ENSG00000223813.2	greenyellow
ENSG00000225264.3	turquoise
ENSG00000227855.3	red
ENSG00000212024.2	grey
ENSG00000122574.10	pink
ENSG00000238906.1	brown
ENSG00000136193.16	lightcyan
ENSG00000227014.5	lightcyan
ENSG00000106080.10	yellow
ENSG00000106086.18	yellow
ENSG00000180354.15	blue
ENSG00000230751.1	blue
ENSG00000225907.1	grey
ENSG00000180233.10	yellow
ENSG00000281593.1	grey
ENSG00000235859.5	lightgreen
ENSG00000281404.1	grey
ENSG00000106100.10	royalblue
ENSG00000272638.1	grey
ENSG00000006625.17	red
ENSG00000196295.11	grey
ENSG00000244480.1	grey
ENSG00000106105.13	greenyellow
ENSG00000106113.18	darkred
ENSG00000241644.2	saddlebrown
ENSG00000106125.14	magenta
ENSG00000240583.10	lightgreen
ENSG00000106128.18	grey
ENSG00000078549.14	white
ENSG00000164600.6	brown
ENSG00000180347.13	grey
ENSG00000106341.10	grey
ENSG00000154678.16	blue
ENSG00000106355.9	black
ENSG00000105778.17	brown
ENSG00000229358.3	darkgrey
ENSG00000273014.1	yellow
ENSG00000281332.1	grey
ENSG00000231952.3	black
ENSG00000272905.1	grey
ENSG00000170852.10	black
ENSG00000205763.13	tan
ENSG00000122642.10	grey
ENSG00000122643.18	black
ENSG00000164610.8	grey
ENSG00000122507.20	midnightblue
ENSG00000238090.1	grey
ENSG00000173862.3	grey
ENSG00000236494.1	grey
ENSG00000164619.8	lightcyan
ENSG00000197085.11	lightcyan
ENSG00000187258.13	cyan
ENSG00000173852.14	lightcyan
ENSG00000189212.12	tan
ENSG00000122557.9	yellow
ENSG00000271122.1	grey
ENSG00000227544.8	blue
ENSG00000228878.7	midnightblue
ENSG00000122545.18	darkturquoise
ENSG00000273580.1	grey
ENSG00000226102.3	darkturquoise
ENSG00000122547.10	blue
ENSG00000164542.12	red
ENSG00000011426.10	blue
ENSG00000136250.11	grey60
ENSG00000155849.15	blue
ENSG00000221325.1	blue
ENSG00000187037.8	blue
ENSG00000086289.11	purple
ENSG00000086288.11	blue
ENSG00000106483.11	saddlebrown
ENSG00000010270.13	black
ENSG00000227191.8	midnightblue
ENSG00000211689.7	grey
ENSG00000272908.1	brown
ENSG00000281103.1	grey
ENSG00000078053.16	purple
ENSG00000006715.15	red
ENSG00000106536.19	lightcyan
ENSG00000241127.7	yellow
ENSG00000006451.7	black
ENSG00000188185.11	steelblue
ENSG00000233225.3	cyan
ENSG00000175741.5	lightyellow
ENSG00000259826.1	purple
ENSG00000065883.14	darkgrey
ENSG00000168303.6	red
ENSG00000175600.15	magenta
ENSG00000122641.10	salmon
ENSG00000224116.6	brown
ENSG00000106571.12	white
ENSG00000261019.1	brown
ENSG00000136197.12	red
ENSG00000106588.10	yellow
ENSG00000106591.3	black
ENSG00000232006.8	tan
ENSG00000002746.14	lightcyan
ENSG00000181211.1	lightcyan
ENSG00000164543.5	yellow
ENSG00000106603.17	greenyellow
ENSG00000106605.10	lightcyan
ENSG00000062582.13	grey
ENSG00000106608.16	turquoise
ENSG00000078967.12	turquoise
ENSG00000214783.9	blue
ENSG00000273432.1	grey
ENSG00000241057.2	turquoise
ENSG00000239556.3	green
ENSG00000228434.1	grey
ENSG00000272655.2	green
ENSG00000228903.7	turquoise
ENSG00000235314.1	steelblue
ENSG00000136279.19	turquoise
ENSG00000164708.5	darkorange
ENSG00000122678.15	green
ENSG00000106624.9	darkorange
ENSG00000106628.10	darkred
ENSG00000106633.15	steelblue
ENSG00000106636.7	pink
ENSG00000058404.19	pink
ENSG00000279853.1	turquoise
ENSG00000015676.17	turquoise
ENSG00000146677.7	grey
ENSG00000136271.10	darkred
ENSG00000158604.14	grey
ENSG00000105953.14	darkred
ENSG00000122515.14	turquoise
ENSG00000196262.13	greenyellow
ENSG00000105968.18	black
ENSG00000146676.7	black
ENSG00000272768.1	pink
ENSG00000136286.14	royalblue
ENSG00000232956.8	grey
ENSG00000136280.15	turquoise
ENSG00000136274.8	green
ENSG00000136270.13	green
ENSG00000206838.1	black
ENSG00000201772.1	grey
ENSG00000122679.8	lightgreen
ENSG00000164742.14	cyan
ENSG00000214765.8	darkgrey
ENSG00000272556.2	blue
ENSG00000146674.14	grey
ENSG00000136205.16	turquoise
ENSG00000136273.11	grey
ENSG00000158683.7	lightcyan
ENSG00000164746.13	magenta
ENSG00000183696.13	cyan
ENSG00000179869.14	salmon
ENSG00000279578.1	grey
ENSG00000218305.3	darkturquoise
ENSG00000188730.4	greenyellow
ENSG00000185811.16	grey60
ENSG00000132436.11	red
ENSG00000106070.17	cyan
ENSG00000106078.17	lightcyan
ENSG00000231490.1	blue
ENSG00000231427.5	blue
ENSG00000170419.10	tan
ENSG00000224223.1	greenyellow
ENSG00000132432.13	black
ENSG00000146648.16	white
ENSG00000132434.9	skyblue
ENSG00000154978.12	lightcyan
ENSG00000176826.15	grey
ENSG00000226278.1	grey
ENSG00000178665.14	darkturquoise
ENSG00000146729.9	yellow
ENSG00000239789.5	purple
ENSG00000146733.13	lightgreen
ENSG00000146731.10	black
ENSG00000129103.17	darkred
ENSG00000164776.9	darkorange
ENSG00000106153.12	grey
ENSG00000185290.3	tan
ENSG00000233028.1	grey
ENSG00000223559.1	grey
ENSG00000224155.2	red
ENSG00000237268.2	grey
ENSG00000283431.1	grey
ENSG00000260653.5	grey
ENSG00000235720.1	grey
ENSG00000226581.1	greenyellow
ENSG00000214652.5	grey
ENSG00000223558.1	salmon
ENSG00000234444.9	red
ENSG00000227986.1	greenyellow
ENSG00000232727.2	purple
ENSG00000228014.1	grey
ENSG00000173041.11	yellow
ENSG00000196247.11	yellow
ENSG00000197008.9	brown
ENSG00000213640.3	turquoise
ENSG00000198039.11	salmon
ENSG00000189316.3	grey
ENSG00000223476.1	grey
ENSG00000270948.1	grey
ENSG00000152926.14	grey
ENSG00000213462.4	grey
ENSG00000234585.6	grey
ENSG00000207344.1	grey
ENSG00000227113.2	grey
ENSG00000226002.1	grey
ENSG00000164669.12	cyan
ENSG00000146757.13	black
ENSG00000235421.1	grey
ENSG00000272693.3	grey
ENSG00000273024.5	skyblue
ENSG00000228409.5	red
ENSG00000206634.1	grey
ENSG00000224316.1	grey
ENSG00000196715.5	red
ENSG00000169919.16	green
ENSG00000126522.16	steelblue
ENSG00000241258.6	purple
ENSG00000169902.13	red
ENSG00000179406.6	blue
ENSG00000251451.1	blue
ENSG00000230189.6	midnightblue
ENSG00000231234.2	red
ENSG00000223473.2	blue
ENSG00000237310.1	grey
ENSG00000229180.5	green
ENSG00000275400.1	purple
ENSG00000232559.3	steelblue
ENSG00000243335.8	blue
ENSG00000226824.6	green
ENSG00000154710.15	darkturquoise
ENSG00000272831.1	lightgreen
ENSG00000230583.6	grey
ENSG00000232546.1	blue
ENSG00000230295.1	blue
ENSG00000273142.1	green
ENSG00000106609.16	magenta
ENSG00000126524.9	darkgrey
ENSG00000198874.12	lightyellow
ENSG00000067601.7	tan
ENSG00000106610.14	grey
ENSG00000273448.1	grey
ENSG00000235475.1	grey
ENSG00000158321.15	pink
ENSG00000185274.11	pink
ENSG00000183166.10	pink
ENSG00000277149.4	grey
ENSG00000225648.5	darkgrey
ENSG00000196313.11	turquoise
ENSG00000106133.17	green
ENSG00000174353.17	grey
ENSG00000229018.5	grey
ENSG00000233369.7	grey
ENSG00000130305.16	green
ENSG00000188763.4	green
ENSG00000009954.10	darkturquoise
ENSG00000106635.7	turquoise
ENSG00000106638.15	grey
ENSG00000009950.15	turquoise
ENSG00000274080.1	orange
ENSG00000176428.5	turquoise
ENSG00000176410.7	turquoise
ENSG00000071462.11	grey
ENSG00000106089.11	purple
ENSG00000106077.18	darkred
ENSG00000189143.9	darkgreen
ENSG00000165171.10	magenta
ENSG00000049540.16	saddlebrown
ENSG00000232415.1	magenta
ENSG00000106683.14	turquoise
ENSG00000106682.14	red
ENSG00000207741.1	grey
ENSG00000086730.16	grey60
ENSG00000049541.10	lightcyan
ENSG00000106665.15	green
ENSG00000006704.10	green
ENSG00000263001.5	black
ENSG00000158517.13	grey60
ENSG00000196275.13	blue
ENSG00000277072.4	turquoise
ENSG00000123965.13	grey
ENSG00000274070.1	turquoise
ENSG00000274523.4	darkred
ENSG00000174428.16	midnightblue
ENSG00000165178.9	grey60
ENSG00000277053.4	grey
ENSG00000276840.1	grey
ENSG00000278416.1	grey
ENSG00000205583.13	grey
ENSG00000178809.11	grey
ENSG00000223705.9	green
ENSG00000272391.5	turquoise
ENSG00000127957.16	grey
ENSG00000127946.16	blue
ENSG00000279996.1	blue
ENSG00000005486.16	turquoise
ENSG00000127948.14	turquoise
ENSG00000235090.1	grey
ENSG00000201643.1	grey
ENSG00000189077.10	darkred
ENSG00000127952.16	grey
ENSG00000280388.1	blue
ENSG00000146701.11	turquoise
ENSG00000227038.3	lightcyan
ENSG00000224273.2	lightcyan
ENSG00000177679.15	turquoise
ENSG00000106211.8	royalblue
ENSG00000170027.6	greenyellow
ENSG00000146700.8	pink
ENSG00000188372.14	grey
ENSG00000091073.19	green
ENSG00000243566.6	darkred
ENSG00000205485.13	grey
ENSG00000146707.14	grey
ENSG00000265479.6	grey
ENSG00000259628.1	magenta
ENSG00000205482.9	grey
ENSG00000225726.1	grey
ENSG00000214439.3	darkgrey
ENSG00000213542.3	grey
ENSG00000135205.14	magenta
ENSG00000127951.6	grey60
ENSG00000186088.15	red
ENSG00000127947.15	yellow
ENSG00000214293.8	grey
ENSG00000187257.15	black
ENSG00000135211.5	black
ENSG00000006576.16	darkgrey
ENSG00000187391.19	darkgrey
ENSG00000212482.1	blue
ENSG00000234456.7	midnightblue
ENSG00000127955.15	darkturquoise
ENSG00000135218.17	magenta
ENSG00000075223.13	grey
ENSG00000019991.15	grey
ENSG00000153956.15	brown
ENSG00000186472.19	purple
ENSG00000170381.12	lightcyan
ENSG00000075213.10	lightcyan
ENSG00000153993.13	lightcyan
ENSG00000198822.10	blue
ENSG00000233073.1	grey
ENSG00000164659.14	blue
ENSG00000261462.1	purple
ENSG00000224046.1	darkturquoise
ENSG00000135164.18	darkturquoise
ENSG00000278236.1	grey
ENSG00000135185.11	magenta
ENSG00000182165.17	midnightblue
ENSG00000005469.11	yellow
ENSG00000005471.15	grey
ENSG00000085563.14	grey
ENSG00000105784.15	greenyellow
ENSG00000075303.12	red
ENSG00000006634.7	red
ENSG00000008277.14	brown
ENSG00000075142.13	white
ENSG00000254003.1	pink
ENSG00000228113.7	salmon
ENSG00000127954.12	royalblue
ENSG00000233420.1	skyblue
ENSG00000182348.6	tan
ENSG00000235436.10	brown
ENSG00000164647.8	grey
ENSG00000157214.13	greenyellow
ENSG00000105792.19	magenta
ENSG00000225498.1	grey
ENSG00000105793.15	black
ENSG00000157224.15	red
ENSG00000058091.16	greenyellow
ENSG00000223584.1	grey
ENSG00000226254.1	brown
ENSG00000157240.3	salmon
ENSG00000235450.1	brown
ENSG00000223665.1	pink
ENSG00000127989.13	black
ENSG00000127914.16	yellow
ENSG00000001630.15	grey
ENSG00000240720.7	brown
ENSG00000188693.7	grey
ENSG00000001631.15	darkturquoise
ENSG00000243107.1	blue
ENSG00000200769.1	grey
ENSG00000221520.1	grey
ENSG00000001629.9	darkturquoise
ENSG00000157259.6	blue
ENSG00000244055.1	blue
ENSG00000127980.15	yellow
ENSG00000127993.15	darkgrey
ENSG00000234545.7	yellow
ENSG00000105810.9	blue
ENSG00000205413.7	grey60
ENSG00000177409.11	grey60
ENSG00000004766.15	brown
ENSG00000004948.13	grey
ENSG00000105825.11	royalblue
ENSG00000127920.5	yellow
ENSG00000278959.1	grey
ENSG00000105829.11	yellow
ENSG00000164692.17	saddlebrown
ENSG00000127995.16	brown
ENSG00000127990.15	yellow
ENSG00000242265.5	skyblue
ENSG00000158528.11	red
ENSG00000231153.1	grey
ENSG00000236197.3	white
ENSG00000005421.8	white
ENSG00000105852.10	white
ENSG00000105854.12	white
ENSG00000005981.12	midnightblue
ENSG00000004799.7	lightgreen
ENSG00000231170.5	grey
ENSG00000158560.14	brown
ENSG00000279067.1	grey
ENSG00000004864.13	blue
ENSG00000127922.9	yellow
ENSG00000231764.8	tan
ENSG00000006377.10	tan
ENSG00000105880.4	purple
ENSG00000196636.7	grey
ENSG00000006128.11	brown
ENSG00000070669.16	brown
ENSG00000237818.1	purple
ENSG00000232097.1	turquoise
ENSG00000238228.1	turquoise
ENSG00000266668.1	grey
ENSG00000183444.10	green
ENSG00000243554.1	grey
ENSG00000164715.5	purple
ENSG00000180535.3	turquoise
ENSG00000205356.9	turquoise
ENSG00000164713.9	grey
ENSG00000006453.13	grey
ENSG00000214389.2	yellow
ENSG00000106236.3	pink
ENSG00000166448.14	purple
ENSG00000196367.12	turquoise
ENSG00000266019.1	black
ENSG00000242687.2	grey
ENSG00000198742.9	cyan
ENSG00000241685.8	brown
ENSG00000130429.12	grey60
ENSG00000106244.12	grey
ENSG00000106245.9	grey
ENSG00000106246.17	turquoise
ENSG00000160917.14	turquoise
ENSG00000228335.1	grey
ENSG00000241468.7	greenyellow
ENSG00000198556.13	grey
ENSG00000160908.14	midnightblue
ENSG00000196652.11	grey
ENSG00000221909.2	red
ENSG00000197343.10	yellow
ENSG00000244219.6	grey
ENSG00000197037.10	green
ENSG00000106258.13	darkgreen
ENSG00000021461.16	grey
ENSG00000146833.15	lightgreen
ENSG00000237640.1	turquoise
ENSG00000160862.12	blue
ENSG00000106261.16	darkturquoise
ENSG00000166529.14	blue
ENSG00000166526.16	blue
ENSG00000168090.9	turquoise
ENSG00000166508.17	blue
ENSG00000221838.9	green
ENSG00000106290.14	turquoise
ENSG00000242798.1	grey
ENSG00000166997.7	lightgreen
ENSG00000214309.4	turquoise
ENSG00000188186.10	grey
ENSG00000146826.15	turquoise
ENSG00000197093.10	grey60
ENSG00000213420.7	grey
ENSG00000066923.17	grey
ENSG00000239521.7	blue
ENSG00000078319.8	cyan
ENSG00000242294.6	grey
ENSG00000272752.6	grey
ENSG00000121716.19	grey
ENSG00000085514.15	grey
ENSG00000078487.17	blue
ENSG00000146834.13	green
ENSG00000160813.6	green
ENSG00000185955.4	blue
ENSG00000166925.8	blue
ENSG00000166924.8	turquoise
ENSG00000106351.12	salmon
ENSG00000184414.2	pink
ENSG00000274272.1	green
ENSG00000077454.15	green
ENSG00000106336.12	grey
ENSG00000224729.5	grey
ENSG00000106333.12	saddlebrown
ENSG00000106330.11	green
ENSG00000106327.12	cyan
ENSG00000077080.9	purple
ENSG00000172354.9	turquoise
ENSG00000146830.9	green
ENSG00000172336.4	turquoise
ENSG00000196411.9	lightgreen
ENSG00000146828.17	green
ENSG00000087077.12	lightgreen
ENSG00000087087.18	green
ENSG00000176125.4	grey
ENSG00000087085.13	turquoise
ENSG00000205277.9	turquoise
ENSG00000227053.1	purple
ENSG00000169871.12	midnightblue
ENSG00000106366.8	royalblue
ENSG00000106367.13	purple
ENSG00000128564.6	turquoise
ENSG00000106397.11	blue
ENSG00000106400.11	darkred
ENSG00000106404.13	blue
ENSG00000214253.8	blue
ENSG00000128581.15	magenta
ENSG00000160963.13	turquoise
ENSG00000233123.1	lightcyan
ENSG00000257923.9	steelblue
ENSG00000272219.1	grey
ENSG00000160999.10	steelblue
ENSG00000128563.13	turquoise
ENSG00000239969.5	grey
ENSG00000160991.15	pink
ENSG00000160993.3	turquoise
ENSG00000161036.11	turquoise
ENSG00000005075.15	green
ENSG00000170667.14	grey
ENSG00000168255.19	grey
ENSG00000105808.17	grey
ENSG00000228049.7	grey
ENSG00000279168.1	grey
ENSG00000233297.4	grey
ENSG00000222011.8	red
ENSG00000213385.3	grey
ENSG00000161040.16	magenta
ENSG00000128606.12	grey
ENSG00000170632.13	black
ENSG00000161048.11	darkturquoise
ENSG00000224415.1	blue
ENSG00000170629.14	cyan
ENSG00000105819.13	yellow
ENSG00000105821.14	black
ENSG00000161057.10	black
ENSG00000235354.1	grey
ENSG00000170615.14	darkorange
ENSG00000189056.13	grey
ENSG00000164815.10	brown
ENSG00000187416.11	darkturquoise
ENSG00000197258.5	grey
ENSG00000228393.3	grey
ENSG00000239569.3	grey
ENSG00000005483.20	darkgrey
ENSG00000272918.1	darkgrey
ENSG00000135250.16	greenyellow
ENSG00000244490.1	grey
ENSG00000091127.13	red
ENSG00000135249.7	red
ENSG00000185055.10	magenta
ENSG00000272604.1	brown
ENSG00000231167.3	grey
ENSG00000146776.14	turquoise
ENSG00000128536.15	salmon
ENSG00000280439.1	salmon
ENSG00000008282.8	midnightblue
ENSG00000105835.11	royalblue
ENSG00000273320.1	grey
ENSG00000253276.2	brown
ENSG00000105851.10	grey60
ENSG00000005249.12	skyblue
ENSG00000105856.13	midnightblue
ENSG00000272072.1	grey
ENSG00000164597.13	black
ENSG00000172209.5	brown
ENSG00000105865.10	darkgrey
ENSG00000075790.10	black
ENSG00000238832.1	grey
ENSG00000233705.6	tan
ENSG00000091137.11	tan
ENSG00000241764.3	grey
ENSG00000105879.11	black
ENSG00000091140.12	red
ENSG00000091136.13	magenta
ENSG00000273055.1	grey
ENSG00000091128.12	grey
ENSG00000091129.19	greenyellow
ENSG00000135241.16	black
ENSG00000177683.13	yellow
ENSG00000128590.4	lightyellow
ENSG00000184903.9	lightyellow
ENSG00000173114.12	greenyellow
ENSG00000128512.19	brown
ENSG00000222346.1	salmon
ENSG00000234358.1	pink
ENSG00000198839.9	black
ENSG00000006652.13	lightyellow
ENSG00000181016.9	grey
ENSG00000225358.1	grey
ENSG00000146802.12	yellow
ENSG00000164603.11	brown
ENSG00000279288.1	salmon
ENSG00000164604.12	salmon
ENSG00000214194.8	yellow
ENSG00000128573.23	lightcyan
ENSG00000135272.9	darkgreen
ENSG00000105967.15	grey60
ENSG00000135269.17	lightgreen
ENSG00000105971.14	grey
ENSG00000105974.11	saddlebrown
ENSG00000105976.14	skyblue
ENSG00000198898.12	brown
ENSG00000227199.1	grey
ENSG00000004866.19	purple
ENSG00000214188.9	darkorange
ENSG00000105989.8	grey
ENSG00000001626.14	blue
ENSG00000077063.10	blue
ENSG00000128534.7	yellow
ENSG00000106013.14	greenyellow
ENSG00000184408.9	brown
ENSG00000106025.8	white
ENSG00000071243.15	yellow
ENSG00000106034.17	grey60
ENSG00000002745.12	lightcyan
ENSG00000196937.10	greenyellow
ENSG00000106278.11	white
ENSG00000008311.14	midnightblue
ENSG00000226636.1	midnightblue
ENSG00000234418.1	midnightblue
ENSG00000230316.6	grey
ENSG00000081803.15	skyblue
ENSG00000188050.2	skyblue
ENSG00000235631.1	grey
ENSG00000164675.10	magenta
ENSG00000128609.14	red
ENSG00000106299.7	brown
ENSG00000272686.1	yellow
ENSG00000241345.1	blue
ENSG00000234224.2	darkturquoise
ENSG00000242593.5	grey
ENSG00000279419.1	blue
ENSG00000170775.2	blue
ENSG00000128513.14	yellow
ENSG00000224897.6	darkturquoise
ENSG00000186676.3	grey
ENSG00000237764.2	brown
ENSG00000227869.1	brown
ENSG00000179603.17	grey
ENSG00000224981.1	grey
ENSG00000048405.9	yellow
ENSG00000279265.1	yellow
ENSG00000280347.1	blue
ENSG00000179562.2	grey
ENSG00000004059.10	turquoise
ENSG00000197157.10	darkred
ENSG00000279078.1	grey
ENSG00000128594.7	purple
ENSG00000106344.8	darkturquoise
ENSG00000224940.8	turquoise
ENSG00000106348.16	turquoise
ENSG00000135245.9	royalblue
ENSG00000165055.15	grey
ENSG00000273270.1	blue
ENSG00000280828.1	blue
ENSG00000242588.5	green
ENSG00000281896.1	grey
ENSG00000243302.3	green
ENSG00000230715.3	green
ENSG00000243679.1	green
ENSG00000271553.1	grey
ENSG00000205085.9	turquoise
ENSG00000271344.1	pink
ENSG00000135248.15	pink
ENSG00000128595.16	magenta
ENSG00000244218.3	yellow
ENSG00000128596.16	cyan
ENSG00000128591.15	blue
ENSG00000135253.13	turquoise
ENSG00000128524.4	turquoise
ENSG00000272899.3	turquoise
ENSG00000128604.18	grey60
ENSG00000275106.1	grey
ENSG00000064419.13	greenyellow
ENSG00000230359.5	grey
ENSG00000158457.5	grey
ENSG00000128602.9	darkred
ENSG00000158467.16	darkgreen
ENSG00000238072.1	lightgreen
ENSG00000128578.9	darkgreen
ENSG00000240204.2	purple
ENSG00000273329.1	blue
ENSG00000106459.14	green
ENSG00000186591.11	yellow
ENSG00000091732.15	grey
ENSG00000128607.13	red
ENSG00000146842.16	lightyellow
ENSG00000106477.18	brown
ENSG00000259920.1	grey
ENSG00000272701.2	grey
ENSG00000106484.14	greenyellow
ENSG00000158623.14	red
ENSG00000270953.1	greenyellow
ENSG00000226380.8	pink
ENSG00000271204.1	pink
ENSG00000231721.6	brown
ENSG00000199627.1	grey
ENSG00000128585.17	yellow
ENSG00000233287.1	grey
ENSG00000236753.5	grey
ENSG00000273489.1	grey
ENSG00000128567.16	grey
ENSG00000221866.9	salmon
ENSG00000106554.11	brown
ENSG00000283041.1	lightyellow
ENSG00000131558.14	brown
ENSG00000155530.2	magenta
ENSG00000205060.10	skyblue
ENSG00000273297.1	pink
ENSG00000085662.13	purple
ENSG00000172331.11	red
ENSG00000122786.19	saddlebrown
ENSG00000146856.14	black
ENSG00000122783.16	blue
ENSG00000146859.6	blue
ENSG00000272941.1	blue
ENSG00000105875.13	darkred
ENSG00000080802.18	brown
ENSG00000155561.14	yellow
ENSG00000243317.7	yellow
ENSG00000164707.15	darkgreen
ENSG00000105887.10	brown
ENSG00000181072.11	lightcyan
ENSG00000105894.11	white
ENSG00000157680.15	brown
ENSG00000279483.1	yellow
ENSG00000230383.1	grey
ENSG00000182158.14	lightgreen
ENSG00000122779.17	darkgrey
ENSG00000157703.15	magenta
ENSG00000105929.15	magenta
ENSG00000122778.9	purple
ENSG00000146858.7	salmon
ENSG00000105939.12	royalblue
ENSG00000105948.13	magenta
ENSG00000157741.14	darkgrey
ENSG00000164898.12	yellow
ENSG00000146963.17	black
ENSG00000236279.6	turquoise
ENSG00000254270.1	tan
ENSG00000064393.15	blue
ENSG00000059377.15	grey60
ENSG00000059378.12	lightgreen
ENSG00000006459.10	yellow
ENSG00000260231.1	brown
ENSG00000157800.17	greenyellow
ENSG00000133606.10	red
ENSG00000146966.12	grey
ENSG00000133597.9	turquoise
ENSG00000090266.12	black
ENSG00000240889.1	turquoise
ENSG00000157764.12	greenyellow
ENSG00000090263.15	red
ENSG00000261115.5	brown
ENSG00000261624.1	turquoise
ENSG00000261570.1	grey
ENSG00000006530.15	greenyellow
ENSG00000244701.1	blue
ENSG00000257093.6	darkturquoise
ENSG00000270157.1	blue
ENSG00000228775.7	grey
ENSG00000106028.10	black
ENSG00000127362.2	grey
ENSG00000127364.3	grey
ENSG00000270923.1	grey
ENSG00000127366.5	grey
ENSG00000240677.1	grey
ENSG00000257335.8	grey
ENSG00000258227.6	darkgreen
ENSG00000257743.8	darkgreen
ENSG00000211772.10	cyan
ENSG00000106123.11	cyan
ENSG00000165125.18	blue
ENSG00000127412.6	blue
ENSG00000197993.7	blue
ENSG00000179468.5	blue
ENSG00000239293.1	blue
ENSG00000179420.11	blue
ENSG00000268170.2	blue
ENSG00000197448.13	darkred
ENSG00000231840.1	blue
ENSG00000178826.10	lightgreen
ENSG00000106144.19	blue
ENSG00000240322.3	grey
ENSG00000159784.17	steelblue
ENSG00000272619.1	lightcyan
ENSG00000232533.1	lightcyan
ENSG00000159840.15	steelblue
ENSG00000229153.5	grey
ENSG00000223459.5	turquoise
ENSG00000170379.19	lightcyan
ENSG00000198420.9	salmon
ENSG00000244479.6	lightgreen
ENSG00000204959.4	darkgreen
ENSG00000050327.14	darkgreen
ENSG00000196511.13	black
ENSG00000243746.1	grey
ENSG00000174469.18	purple
ENSG00000274118.1	greenyellow
ENSG00000232391.1	purple
ENSG00000230190.1	greenyellow
ENSG00000273314.1	grey
ENSG00000055130.15	skyblue
ENSG00000106462.10	yellow
ENSG00000202354.1	grey
ENSG00000201098.1	black
ENSG00000281189.1	tan
ENSG00000155660.10	lightgreen
ENSG00000197362.14	turquoise
ENSG00000204947.8	turquoise
ENSG00000197024.8	orange
ENSG00000170265.11	green
ENSG00000170260.8	green
ENSG00000204946.9	green
ENSG00000244560.6	turquoise
ENSG00000196453.7	turquoise
ENSG00000181220.15	turquoise
ENSG00000133624.13	green
ENSG00000133619.17	turquoise
ENSG00000181444.12	turquoise
ENSG00000197558.11	green
ENSG00000106479.10	green
ENSG00000280149.1	grey
ENSG00000273419.1	grey
ENSG00000204934.10	turquoise
ENSG00000171130.17	turquoise
ENSG00000279536.1	grey
ENSG00000273011.1	grey
ENSG00000224016.2	salmon
ENSG00000106526.10	magenta
ENSG00000127399.14	turquoise
ENSG00000188707.5	darkgreen
ENSG00000106538.9	darkgreen
ENSG00000214022.11	darkred
ENSG00000196456.10	green
ENSG00000242258.1	grey
ENSG00000171115.3	grey60
ENSG00000179144.4	grey60
ENSG00000133574.9	grey60
ENSG00000133561.15	grey60
ENSG00000106560.10	grey60
ENSG00000213203.2	grey60
ENSG00000196329.11	grey60
ENSG00000106565.17	darkorange
ENSG00000002933.7	darkorange
ENSG00000055118.14	turquoise
ENSG00000164867.10	royalblue
ENSG00000181652.18	turquoise
ENSG00000197150.12	green
ENSG00000213199.7	green
ENSG00000164885.12	purple
ENSG00000164889.13	darkgreen
ENSG00000164896.19	turquoise
ENSG00000164897.12	green
ENSG00000133612.18	turquoise
ENSG00000033050.7	turquoise
ENSG00000033100.15	turquoise
ENSG00000082014.16	turquoise
ENSG00000272661.1	grey
ENSG00000013374.15	midnightblue
ENSG00000187260.15	skyblue
ENSG00000243836.5	magenta
ENSG00000127377.8	turquoise
ENSG00000106615.9	red
ENSG00000106617.13	brown
ENSG00000239911.2	skyblue
ENSG00000106648.13	lightcyan
ENSG00000178234.12	darkgreen
ENSG00000055609.17	grey
ENSG00000204894.4	grey
ENSG00000241007.1	darkgrey
ENSG00000261455.1	red
ENSG00000196584.2	grey
ENSG00000133627.17	brown
ENSG00000130226.16	pink
ENSG00000214106.7	white
ENSG00000157212.18	lightcyan
ENSG00000272760.1	white
ENSG00000273344.1	red
ENSG00000220575.7	tan
ENSG00000157219.3	tan
ENSG00000273117.1	grey
ENSG00000186480.12	lightyellow
ENSG00000218672.1	blue
ENSG00000260426.1	blue
ENSG00000283128.1	grey
ENSG00000216895.9	grey
ENSG00000184863.10	grey
ENSG00000164690.7	lightcyan
ENSG00000233878.1	grey
ENSG00000182648.11	purple
ENSG00000105982.16	midnightblue
ENSG00000105983.19	red
ENSG00000146909.7	purple
ENSG00000009335.17	red
ENSG00000225224.1	yellow
ENSG00000105993.14	red
ENSG00000155093.17	turquoise
ENSG00000231515.1	turquoise
ENSG00000224324.1	grey
ENSG00000146918.19	brown
ENSG00000117868.15	skyblue
ENSG00000126870.15	magenta
ENSG00000231419.6	saddlebrown
ENSG00000106018.13	cyan
ENSG00000223508.5	cyan
ENSG00000172748.12	darkgrey
ENSG00000272812.1	yellow
ENSG00000273402.1	yellow
ENSG00000182366.9	cyan
ENSG00000147364.16	red
ENSG00000279852.1	grey
ENSG00000180190.11	magenta
ENSG00000104714.13	grey
ENSG00000198010.12	purple
ENSG00000282375.1	pink
ENSG00000282692.1	purple
ENSG00000282160.1	turquoise
ENSG00000281961.1	turquoise
ENSG00000182372.8	blue
ENSG00000282021.1	grey
ENSG00000253982.1	grey
ENSG00000104728.15	blue
ENSG00000253696.2	grey
ENSG00000253764.1	grey
ENSG00000176595.3	orange
ENSG00000270988.1	grey
ENSG00000253805.1	salmon
ENSG00000036448.9	purple
ENSG00000282142.1	grey
ENSG00000277526.4	grey
ENSG00000254319.5	grey
ENSG00000253853.1	lightcyan
ENSG00000183117.18	purple
ENSG00000253162.1	purple
ENSG00000246089.3	grey
ENSG00000147316.12	darkgrey
ENSG00000091879.13	royalblue
ENSG00000271743.1	grey
ENSG00000249898.7	grey
ENSG00000155189.11	black
ENSG00000177306.4	grey
ENSG00000215374.5	grey
ENSG00000233176.3	grey
ENSG00000225725.4	grey
ENSG00000244427.1	grey
ENSG00000249188.1	grey
ENSG00000253893.2	grey
ENSG00000268955.2	grey
ENSG00000173295.7	grey
ENSG00000275342.4	turquoise
ENSG00000147324.10	pink
ENSG00000233609.3	grey
ENSG00000104626.14	yellow
ENSG00000173281.4	royalblue
ENSG00000173273.15	red
ENSG00000253230.7	turquoise
ENSG00000260093.1	grey
ENSG00000175806.14	purple
ENSG00000261451.1	purple
ENSG00000253641.5	pink
ENSG00000207128.1	brown
ENSG00000272505.1	purple
ENSG00000184647.10	grey
ENSG00000171056.7	grey
ENSG00000254093.8	grey
ENSG00000280294.1	pink
ENSG00000171044.10	pink
ENSG00000254839.1	turquoise
ENSG00000269918.1	pink
ENSG00000255310.2	brown
ENSG00000254936.4	pink
ENSG00000254556.1	brown
ENSG00000280273.1	pink
ENSG00000104643.9	greenyellow
ENSG00000154316.15	darkorange
ENSG00000255020.1	grey
ENSG00000184608.8	magenta
ENSG00000154319.14	white
ENSG00000154328.15	brown
ENSG00000227203.3	grey
ENSG00000079459.12	grey
ENSG00000255046.1	grey
ENSG00000164733.20	grey
ENSG00000269899.1	grey
ENSG00000254507.2	grey
ENSG00000255052.4	purple
ENSG00000249889.1	turquoise
ENSG00000186523.14	grey
ENSG00000255495.1	grey
ENSG00000227888.4	grey
ENSG00000270074.1	grey
ENSG00000250794.2	turquoise
ENSG00000255549.2	grey
ENSG00000270154.1	grey
ENSG00000283674.1	grey
ENSG00000242607.1	tan
ENSG00000255122.1	magenta
ENSG00000244289.1	grey
ENSG00000154359.12	brown
ENSG00000250305.8	darkgreen
ENSG00000251468.2	darkgreen
ENSG00000164741.14	blue
ENSG00000253932.1	grey
ENSG00000164743.4	brown
ENSG00000254491.1	blue
ENSG00000185053.13	lightcyan
ENSG00000104723.20	red
ENSG00000038945.14	grey60
ENSG00000078579.8	grey
ENSG00000155970.11	red
ENSG00000249258.2	grey
ENSG00000104219.12	lightyellow
ENSG00000198791.11	red
ENSG00000155975.9	yellow
ENSG00000003987.13	greenyellow
ENSG00000003989.16	darkorange
ENSG00000279932.1	royalblue
ENSG00000104213.12	grey
ENSG00000129422.14	blue
ENSG00000265520.1	blue
ENSG00000253671.1	darkorange
ENSG00000104760.16	grey
ENSG00000078674.17	darkgrey
ENSG00000104763.18	yellow
ENSG00000245281.6	skyblue
ENSG00000171428.13	grey60
ENSG00000156011.16	brown
ENSG00000244018.1	blue
ENSG00000104611.11	lightgreen
ENSG00000147408.14	tan
ENSG00000104613.11	red
ENSG00000175445.14	salmon
ENSG00000147416.10	greenyellow
ENSG00000061337.15	turquoise
ENSG00000253300.1	salmon
ENSG00000254092.1	skyblue
ENSG00000254040.1	grey
ENSG00000168546.10	turquoise
ENSG00000130227.16	brown
ENSG00000158806.13	cyan
ENSG00000158815.10	steelblue
ENSG00000158856.17	turquoise
ENSG00000158863.21	green
ENSG00000275074.1	turquoise
ENSG00000168453.14	green
ENSG00000168476.11	grey60
ENSG00000168481.8	green
ENSG00000168484.12	blue
ENSG00000168487.17	green
ENSG00000168490.13	pink
ENSG00000168495.12	green
ENSG00000197181.11	salmon
ENSG00000104635.13	royalblue
ENSG00000120910.14	lightyellow
ENSG00000254272.1	grey
ENSG00000251034.1	darkorange
ENSG00000120896.13	green
ENSG00000120913.23	lightgreen
ENSG00000241852.9	grey
ENSG00000158941.16	turquoise
ENSG00000253200.1	green
ENSG00000147439.11	darkred
ENSG00000261026.1	purple
ENSG00000179388.8	pink
ENSG00000134020.7	magenta
ENSG00000248738.6	orange
ENSG00000245025.2	grey
ENSG00000008853.16	turquoise
ENSG00000120889.12	magenta
ENSG00000173535.13	royalblue
ENSG00000173530.5	royalblue
ENSG00000104689.9	royalblue
ENSG00000147457.13	purple
ENSG00000104679.10	green
ENSG00000134013.15	grey
ENSG00000253837.1	grey
ENSG00000197217.12	greenyellow
ENSG00000147454.13	royalblue
ENSG00000167034.9	grey
ENSG00000159167.11	royalblue
ENSG00000253891.1	skyblue
ENSG00000042980.12	grey60
ENSG00000253535.5	skyblue
ENSG00000253643.5	grey
ENSG00000272163.1	purple
ENSG00000104722.13	skyblue
ENSG00000277586.1	tan
ENSG00000272157.1	purple
ENSG00000147459.17	blue
ENSG00000147437.9	salmon
ENSG00000253476.1	grey
ENSG00000104756.15	salmon
ENSG00000221914.8	black
ENSG00000228451.3	grey
ENSG00000104765.15	black
ENSG00000253430.1	grey
ENSG00000254362.1	grey
ENSG00000240694.8	greenyellow
ENSG00000092964.17	cyan
ENSG00000253208.1	purple
ENSG00000120907.17	salmon
ENSG00000253813.1	salmon
ENSG00000015592.16	grey
ENSG00000104228.12	pink
ENSG00000120899.17	pink
ENSG00000120903.12	grey
ENSG00000120915.13	darkgreen
ENSG00000120885.20	darkorange
ENSG00000168077.13	darkorange
ENSG00000279302.2	grey
ENSG00000147419.16	red
ENSG00000253875.1	grey
ENSG00000171320.14	brown
ENSG00000168079.16	saddlebrown
ENSG00000134014.16	greenyellow
ENSG00000168081.8	cyan
ENSG00000186918.13	darkorange
ENSG00000214050.7	tan
ENSG00000254370.1	cyan
ENSG00000104290.10	lightcyan
ENSG00000012232.8	turquoise
ENSG00000246339.5	grey
ENSG00000104299.14	darkred
ENSG00000147421.17	midnightblue
ENSG00000259196.1	grey
ENSG00000259366.1	yellow
ENSG00000197892.12	blue
ENSG00000120875.8	pink
ENSG00000251191.7	brown
ENSG00000253490.5	salmon
ENSG00000254013.1	pink
ENSG00000133872.13	brown
ENSG00000104660.17	brown
ENSG00000271869.1	grey
ENSG00000104671.7	black
ENSG00000272375.1	red
ENSG00000248159.1	grey
ENSG00000127589.4	tan
ENSG00000157110.15	saddlebrown
ENSG00000279041.1	royalblue
ENSG00000197265.8	red
ENSG00000253457.2	greenyellow
ENSG00000104687.12	salmon
ENSG00000104691.14	brown
ENSG00000104695.12	black
ENSG00000133863.6	brown
ENSG00000253793.1	brown
ENSG00000172733.11	brown
ENSG00000165392.9	yellow
ENSG00000157168.18	tan
ENSG00000253974.5	tan
ENSG00000254049.1	tan
ENSG00000247134.6	magenta
ENSG00000272338.2	white
ENSG00000172728.15	white
ENSG00000254061.1	grey
ENSG00000129696.12	grey
ENSG00000198042.10	black
ENSG00000239039.1	grey
ENSG00000133874.1	royalblue
ENSG00000133878.8	purple
ENSG00000253642.5	grey
ENSG00000156687.10	tan
ENSG00000279099.1	orange
ENSG00000232024.2	grey
ENSG00000253161.5	cyan
ENSG00000183779.6	turquoise
ENSG00000183154.1	grey
ENSG00000147475.14	lightyellow
ENSG00000233170.4	grey
ENSG00000147471.11	red
ENSG00000020181.17	turquoise
ENSG00000104221.12	brown
ENSG00000156675.15	darkgreen
ENSG00000188778.5	skyblue
ENSG00000187840.4	grey
ENSG00000260949.1	grey
ENSG00000129691.15	greenyellow
ENSG00000147465.11	cyan
ENSG00000175324.9	black
ENSG00000156735.10	greenyellow
ENSG00000085788.13	red
ENSG00000147535.16	darkgreen
ENSG00000147548.16	greenyellow
ENSG00000272092.1	grey
ENSG00000165046.12	tan
ENSG00000272159.1	salmon
ENSG00000077782.19	salmon
ENSG00000239218.2	darkgreen
ENSG00000253361.1	orange
ENSG00000254100.1	turquoise
ENSG00000253570.1	grey
ENSG00000147526.19	red
ENSG00000253586.1	grey
ENSG00000169499.14	salmon
ENSG00000169495.4	salmon
ENSG00000169490.16	red
ENSG00000168615.11	yellow
ENSG00000197140.14	red
ENSG00000176907.4	lightgreen
ENSG00000272479.1	greenyellow
ENSG00000165061.14	greenyellow
ENSG00000104332.11	darkgreen
ENSG00000147533.16	darkturquoise
ENSG00000147536.11	blue
ENSG00000158669.11	darkred
ENSG00000029534.19	cyan
ENSG00000083168.9	midnightblue
ENSG00000238966.1	midnightblue
ENSG00000070718.11	greenyellow
ENSG00000104368.17	royalblue
ENSG00000104365.13	lightgreen
ENSG00000070501.11	black
ENSG00000078668.13	greenyellow
ENSG00000168575.9	lightgreen
ENSG00000254165.1	lightyellow
ENSG00000176209.11	red
ENSG00000147432.6	lightcyan
ENSG00000147434.8	salmon
ENSG00000131931.8	black
ENSG00000120925.14	black
ENSG00000168172.8	darkgrey
ENSG00000168522.12	darkturquoise
ENSG00000185900.9	purple
ENSG00000165102.14	tan
ENSG00000254348.1	turquoise
ENSG00000255366.1	greenyellow
ENSG00000164808.16	tan
ENSG00000269924.1	grey
ENSG00000221869.4	royalblue
ENSG00000253729.7	red
ENSG00000104738.16	tan
ENSG00000169139.11	red
ENSG00000034239.10	magenta
ENSG00000019549.8	salmon
ENSG00000147481.14	skyblue
ENSG00000253849.1	brown
ENSG00000254392.1	pink
ENSG00000147485.12	turquoise
ENSG00000272076.1	red
ENSG00000168300.13	yellow
ENSG00000253475.1	grey
ENSG00000228801.5	grey
ENSG00000272024.1	red
ENSG00000147488.11	blue
ENSG00000240534.1	blue
ENSG00000023287.12	darkgrey
ENSG00000082556.10	orange
ENSG00000237807.3	white
ENSG00000047249.16	brown
ENSG00000147509.13	white
ENSG00000187735.12	yellow
ENSG00000120992.17	lightyellow
ENSG00000137547.8	red
ENSG00000164736.5	saddlebrown
ENSG00000104237.7	magenta
ENSG00000206579.8	greenyellow
ENSG00000253857.1	cyan
ENSG00000167904.14	yellow
ENSG00000137574.10	darkgrey
ENSG00000254087.7	grey60
ENSG00000254325.2	grey60
ENSG00000236814.1	red
ENSG00000008988.9	yellow
ENSG00000181690.7	darkturquoise
ENSG00000170791.17	red
ENSG00000272343.1	greenyellow
ENSG00000170786.12	lightcyan
ENSG00000181195.10	grey
ENSG00000104331.8	black
ENSG00000253301.5	tan
ENSG00000169122.11	orange
ENSG00000215114.7	brown
ENSG00000137575.11	salmon
ENSG00000035681.7	black
ENSG00000242970.2	grey
ENSG00000198846.5	lightcyan
ENSG00000254048.1	lightcyan
ENSG00000167912.5	lightcyan
ENSG00000178538.9	white
ENSG00000251396.6	grey
ENSG00000104388.14	red
ENSG00000171316.11	blue
ENSG00000254777.5	blue
ENSG00000177182.10	purple
ENSG00000198363.16	yellow
ENSG00000222898.1	grey
ENSG00000185942.11	white
ENSG00000253431.1	grey
ENSG00000274956.2	white
ENSG00000137563.11	black
ENSG00000137561.4	white
ENSG00000185728.16	black
ENSG00000261542.1	red
ENSG00000253554.5	lightcyan
ENSG00000253762.1	tan
ENSG00000253734.1	tan
ENSG00000254377.5	lightcyan
ENSG00000207816.1	lightcyan
ENSG00000254102.1	brown
ENSG00000180828.2	brown
ENSG00000172817.3	lightyellow
ENSG00000254330.1	lightgreen
ENSG00000254081.1	blue
ENSG00000272010.1	black
ENSG00000104442.9	darkgrey
ENSG00000066855.15	midnightblue
ENSG00000205268.10	darkturquoise
ENSG00000147571.4	tan
ENSG00000246145.1	white
ENSG00000179041.3	grey
ENSG00000147576.15	grey
ENSG00000169085.11	brown
ENSG00000185697.16	blue
ENSG00000175073.7	red
ENSG00000270024.5	grey
ENSG00000213865.7	brown
ENSG00000104205.12	midnightblue
ENSG00000178460.17	midnightblue
ENSG00000245910.8	yellow
ENSG00000178125.14	magenta
ENSG00000253223.1	magenta
ENSG00000121022.13	black
ENSG00000104218.14	magenta
ENSG00000252637.1	magenta
ENSG00000066777.8	black
ENSG00000271966.1	grey
ENSG00000046889.18	white
ENSG00000254051.1	grey
ENSG00000248801.6	pink
ENSG00000165084.15	salmon
ENSG00000137573.13	darkgreen
ENSG00000137571.10	brown
ENSG00000246528.3	grey
ENSG00000140396.12	brown
ENSG00000067167.7	lightyellow
ENSG00000147592.8	lightyellow
ENSG00000221947.7	red
ENSG00000104313.17	darkgreen
ENSG00000253379.5	magenta
ENSG00000235531.9	brown
ENSG00000178860.8	pink
ENSG00000241942.2	brown
ENSG00000250979.1	tan
ENSG00000182674.5	tan
ENSG00000253726.1	tan
ENSG00000260838.3	greenyellow
ENSG00000147601.13	black
ENSG00000253636.1	turquoise
ENSG00000164764.10	darkorange
ENSG00000147604.13	yellow
ENSG00000121039.9	darkgreen
ENSG00000040341.17	greenyellow
ENSG00000254273.1	grey
ENSG00000104343.19	brown
ENSG00000272469.2	grey
ENSG00000154582.16	red
ENSG00000175606.10	red
ENSG00000154589.6	grey60
ENSG00000104369.4	salmon
ENSG00000104381.12	greenyellow
ENSG00000253596.1	brown
ENSG00000207417.1	brown
ENSG00000254349.5	brown
ENSG00000137558.7	brown
ENSG00000121005.8	darkorange
ENSG00000164749.11	white
ENSG00000271167.1	tan
ENSG00000253661.1	white
ENSG00000091656.15	blue
ENSG00000164751.14	lightyellow
ENSG00000171033.12	brown
ENSG00000260398.1	brown
ENSG00000104427.11	red
ENSG00000104432.12	salmon
ENSG00000253919.1	grey
ENSG00000261618.1	darkorange
ENSG00000104435.13	greenyellow
ENSG00000164683.16	brown
ENSG00000249328.2	grey
ENSG00000147586.9	yellow
ENSG00000272518.1	lightyellow
ENSG00000076554.15	red
ENSG00000251867.3	red
ENSG00000205189.11	yellow
ENSG00000260317.1	black
ENSG00000188856.6	grey
ENSG00000164684.13	darkturquoise
ENSG00000243951.1	grey
ENSG00000253516.1	blue
ENSG00000076641.4	yellow
ENSG00000253214.1	grey
ENSG00000272425.1	grey
ENSG00000254027.1	grey
ENSG00000164687.10	darkgreen
ENSG00000147588.6	white
ENSG00000170323.8	darkgreen
ENSG00000237264.4	grey
ENSG00000133731.9	black
ENSG00000253598.1	greenyellow
ENSG00000104231.10	black
ENSG00000104497.13	black
ENSG00000184672.11	tan
ENSG00000253137.1	tan
ENSG00000133739.15	darkturquoise
ENSG00000260493.1	grey
ENSG00000133740.10	salmon
ENSG00000176731.11	yellow
ENSG00000185015.7	lightcyan
ENSG00000164879.6	lightcyan
ENSG00000253549.5	lightyellow
ENSG00000104267.9	lightgreen
ENSG00000123124.13	yellow
ENSG00000176623.11	midnightblue
ENSG00000250569.1	grey
ENSG00000085719.12	lightyellow
ENSG00000156103.15	tan
ENSG00000253553.5	orange
ENSG00000248231.1	grey
ENSG00000251136.8	yellow
ENSG00000104312.7	yellow
ENSG00000164823.9	yellow
ENSG00000104320.13	brown
ENSG00000104325.6	lightyellow
ENSG00000104327.7	salmon
ENSG00000254180.1	blue
ENSG00000180694.13	lightyellow
ENSG00000246792.2	grey
ENSG00000123119.11	red
ENSG00000253250.2	lightgreen
ENSG00000155099.7	black
ENSG00000253738.1	black
ENSG00000155100.10	black
ENSG00000214954.8	midnightblue
ENSG00000253525.1	lightgreen
ENSG00000147606.8	lightyellow
ENSG00000079102.16	tan
ENSG00000248858.7	darkturquoise
ENSG00000205133.11	black
ENSG00000246662.6	skyblue
ENSG00000188343.12	red
ENSG00000271971.1	grey
ENSG00000253854.1	brown
ENSG00000183808.11	yellow
ENSG00000164953.15	magenta
ENSG00000164951.15	greenyellow
ENSG00000240509.1	black
ENSG00000164949.7	royalblue
ENSG00000197275.13	yellow
ENSG00000265817.1	darkgreen
ENSG00000280123.1	yellow
ENSG00000164944.11	black
ENSG00000253704.1	blue
ENSG00000156162.16	yellow
ENSG00000164941.13	black
ENSG00000175305.17	blue
ENSG00000272509.1	grey
ENSG00000243979.2	grey
ENSG00000156170.12	red
ENSG00000164938.13	midnightblue
ENSG00000253878.5	magenta
ENSG00000175895.3	lightyellow
ENSG00000253773.2	magenta
ENSG00000156172.5	magenta
ENSG00000156466.9	grey
ENSG00000156467.9	yellow
ENSG00000156469.8	yellow
ENSG00000156471.12	greenyellow
ENSG00000169439.11	white
ENSG00000104324.15	midnightblue
ENSG00000272249.1	brown
ENSG00000270077.1	midnightblue
ENSG00000260640.1	brown
ENSG00000180543.4	purple
ENSG00000147649.9	yellow
ENSG00000104341.16	lightgreen
ENSG00000132561.13	darkorange
ENSG00000156482.10	grey60
ENSG00000207067.1	black
ENSG00000177459.10	grey
ENSG00000132541.10	white
ENSG00000104356.10	greenyellow
ENSG00000104361.9	tan
ENSG00000104375.15	midnightblue
ENSG00000156486.7	orange
ENSG00000272321.1	orange
ENSG00000253948.1	grey
ENSG00000253180.1	grey
ENSG00000132549.18	yellow
ENSG00000253532.1	grey
ENSG00000235683.1	grey
ENSG00000164919.10	red
ENSG00000132554.19	magenta
ENSG00000156509.13	grey
ENSG00000147669.10	black
ENSG00000104450.12	magenta
ENSG00000034677.12	white
ENSG00000186106.11	red
ENSG00000174226.8	grey
ENSG00000070756.14	royalblue
ENSG00000260368.1	brown
ENSG00000164924.17	brown
ENSG00000253395.1	turquoise
ENSG00000261087.1	brown
ENSG00000120963.11	brown
ENSG00000271882.1	brown
ENSG00000228224.3	yellow
ENSG00000104490.17	tan
ENSG00000282989.1	lightcyan
ENSG00000048392.11	yellow
ENSG00000246263.2	yellow
ENSG00000104517.12	yellow
ENSG00000272037.1	grey
ENSG00000253633.1	tan
ENSG00000155090.14	grey
ENSG00000253669.3	grey
ENSG00000155096.13	black
ENSG00000253320.5	grey
ENSG00000253263.1	grey
ENSG00000254281.1	darkturquoise
ENSG00000155097.11	greenyellow
ENSG00000236939.2	grey
ENSG00000164929.16	brown
ENSG00000247081.7	darkorange
ENSG00000164930.11	darkgreen
ENSG00000164932.12	lightyellow
ENSG00000266289.1	grey
ENSG00000164933.11	red
ENSG00000164934.13	black
ENSG00000261670.1	brown
ENSG00000271830.1	tan
ENSG00000253477.5	cyan
ENSG00000176406.21	lightcyan
ENSG00000239344.1	tan
ENSG00000147647.12	grey
ENSG00000164935.6	grey
ENSG00000279138.1	brown
ENSG00000208032.1	brown
ENSG00000147650.11	brown
ENSG00000169946.13	salmon
ENSG00000254141.1	salmon
ENSG00000251003.7	grey
ENSG00000254615.2	tan
ENSG00000164830.18	tan
ENSG00000154188.9	darkorange
ENSG00000147655.10	tan
ENSG00000104408.9	lightyellow
ENSG00000104412.7	yellow
ENSG00000164841.4	brown
ENSG00000174417.2	salmon
ENSG00000120526.10	red
ENSG00000120533.12	red
ENSG00000205038.11	darkgreen
ENSG00000147654.14	black
ENSG00000147642.16	purple
ENSG00000164794.8	greenyellow
ENSG00000253122.1	purple
ENSG00000254241.1	blue
ENSG00000253877.5	blue
ENSG00000164796.17	orange
ENSG00000104447.11	salmon
ENSG00000147677.10	yellow
ENSG00000147679.11	black
ENSG00000164754.13	yellow
ENSG00000281527.1	grey
ENSG00000205002.3	grey
ENSG00000164758.7	yellow
ENSG00000182197.10	skyblue
ENSG00000177570.13	greenyellow
ENSG00000281641.2	lightcyan
ENSG00000164761.8	royalblue
ENSG00000184374.2	grey
ENSG00000147676.13	brown
ENSG00000136999.4	skyblue
ENSG00000136960.12	lightgreen
ENSG00000253495.1	blue
ENSG00000064313.11	black
ENSG00000136982.5	black
ENSG00000244642.3	grey
ENSG00000155792.9	blue
ENSG00000254343.2	blue
ENSG00000187955.11	saddlebrown
ENSG00000172172.7	yellow
ENSG00000172167.7	darkturquoise
ENSG00000172164.13	darkgreen
ENSG00000170961.6	darkorange
ENSG00000178764.7	blue
ENSG00000253372.5	midnightblue
ENSG00000136986.9	salmon
ENSG00000156787.16	brown
ENSG00000253463.1	grey
ENSG00000189376.11	yellow
ENSG00000165156.14	black
ENSG00000253336.1	greenyellow
ENSG00000156802.12	darkgrey
ENSG00000156795.6	yellow
ENSG00000156804.7	blue
ENSG00000176853.15	yellow
ENSG00000214814.7	tan
ENSG00000253868.3	lightcyan
ENSG00000164983.7	black
ENSG00000183665.5	brown
ENSG00000245149.3	orange
ENSG00000170881.4	black
ENSG00000147687.17	black
ENSG00000253106.1	brown
ENSG00000147684.7	lightcyan
ENSG00000170873.18	blue
ENSG00000249816.6	magenta
ENSG00000180938.5	midnightblue
ENSG00000104549.11	yellow
ENSG00000164961.15	blue
ENSG00000156831.7	darkturquoise
ENSG00000242170.3	blue
ENSG00000173334.3	grey
ENSG00000168672.3	lightgreen
ENSG00000254286.5	magenta
ENSG00000253438.2	magenta
ENSG00000282961.1	magenta
ENSG00000212993.4	magenta
ENSG00000136997.15	royalblue
ENSG00000249859.8	grey
ENSG00000147697.8	darkorange
ENSG00000153310.18	red
ENSG00000200075.1	darkturquoise
ENSG00000264653.1	grey
ENSG00000153317.14	cyan
ENSG00000280543.1	cyan
ENSG00000155897.9	grey
ENSG00000253259.1	grey
ENSG00000253507.5	grey
ENSG00000132294.14	greenyellow
ENSG00000184156.15	purple
ENSG00000253521.1	grey
ENSG00000129295.8	magenta
ENSG00000165071.14	lightgreen
ENSG00000129292.20	black
ENSG00000270137.1	grey
ENSG00000042832.11	pink
ENSG00000155926.13	salmon
ENSG00000104415.13	grey
ENSG00000104419.14	blue
ENSG00000225259.4	yellow
ENSG00000008513.14	grey
ENSG00000261220.2	brown
ENSG00000066827.15	turquoise
ENSG00000279518.1	grey
ENSG00000259820.1	lightyellow
ENSG00000131773.13	tan
ENSG00000253248.5	skyblue
ENSG00000253288.1	lightcyan
ENSG00000253988.1	grey60
ENSG00000147724.11	purple
ENSG00000169436.16	pink
ENSG00000169427.6	cyan
ENSG00000167632.14	turquoise
ENSG00000282164.2	purple
ENSG00000259891.1	blue
ENSG00000104472.9	blue
ENSG00000123908.11	blue
ENSG00000279766.1	blue
ENSG00000280303.2	grey
ENSG00000169398.19	darkgrey
ENSG00000254324.3	grey
ENSG00000279786.1	pink
ENSG00000105339.10	lightcyan
ENSG00000253210.1	lightcyan
ENSG00000022567.9	turquoise
ENSG00000280035.1	turquoise
ENSG00000253307.1	grey
ENSG00000184489.11	grey
ENSG00000271959.1	grey
ENSG00000261710.1	blue
ENSG00000171045.14	steelblue
ENSG00000261693.1	turquoise
ENSG00000181790.10	turquoise
ENSG00000198576.3	pink
ENSG00000234616.8	turquoise
ENSG00000253741.1	tan
ENSG00000130193.7	turquoise
ENSG00000180155.18	pink
ENSG00000247317.3	purple
ENSG00000160932.10	pink
ENSG00000177335.10	green
ENSG00000176956.12	pink
ENSG00000277494.1	blue
ENSG00000181638.17	turquoise
ENSG00000250571.6	green
ENSG00000253716.5	blue
ENSG00000185730.7	grey
ENSG00000184428.12	turquoise
ENSG00000254389.3	grey
ENSG00000158106.13	turquoise
ENSG00000014164.6	turquoise
ENSG00000104518.10	lightgreen
ENSG00000204839.8	turquoise
ENSG00000147813.15	grey
ENSG00000104529.17	lightgreen
ENSG00000179886.5	green
ENSG00000104524.13	turquoise
ENSG00000104522.15	turquoise
ENSG00000183309.11	orange
ENSG00000181135.15	turquoise
ENSG00000181097.5	grey
ENSG00000181085.14	magenta
ENSG00000180921.6	turquoise
ENSG00000203499.11	magenta
ENSG00000254973.1	purple
ENSG00000180900.17	green
ENSG00000179950.13	green
ENSG00000185189.16	green
ENSG00000261150.2	grey
ENSG00000178209.14	green
ENSG00000178685.13	darkred
ENSG00000178719.16	turquoise
ENSG00000178814.16	green
ENSG00000255224.1	grey
ENSG00000178896.7	turquoise
ENSG00000197858.10	darkred
ENSG00000179091.4	darkred
ENSG00000179526.16	green
ENSG00000179632.9	green
ENSG00000179698.13	steelblue
ENSG00000235173.6	turquoise
ENSG00000179832.17	turquoise
ENSG00000261236.6	turquoise
ENSG00000260428.2	darkred
ENSG00000185122.10	green
ENSG00000185000.10	turquoise
ENSG00000261678.2	turquoise
ENSG00000185803.8	darkred
ENSG00000182325.10	turquoise
ENSG00000173137.11	turquoise
ENSG00000071894.15	green
ENSG00000147804.9	cyan
ENSG00000160948.13	green
ENSG00000160949.16	steelblue
ENSG00000187954.12	turquoise
ENSG00000167702.11	turquoise
ENSG00000160972.9	turquoise
ENSG00000255182.2	turquoise
ENSG00000167701.13	darkred
ENSG00000167700.8	turquoise
ENSG00000160957.12	turquoise
ENSG00000265393.1	steelblue
ENSG00000160959.7	turquoise
ENSG00000254402.6	turquoise
ENSG00000213563.6	green
ENSG00000147799.11	turquoise
ENSG00000255085.8	midnightblue
ENSG00000198169.8	turquoise
ENSG00000196378.11	cyan
ENSG00000161016.16	darkred
ENSG00000197363.9	green
ENSG00000147789.15	grey
ENSG00000170619.9	green
ENSG00000196150.13	lightcyan
ENSG00000170631.14	turquoise
ENSG00000196922.10	black
ENSG00000255559.1	blue
ENSG00000182307.12	brown
ENSG00000181404.15	grey
ENSG00000170122.5	turquoise
ENSG00000172785.18	lightyellow
ENSG00000107099.15	grey60
ENSG00000107104.18	lightgreen
ENSG00000226403.1	midnightblue
ENSG00000202172.1	midnightblue
ENSG00000064218.4	magenta
ENSG00000173253.15	blue
ENSG00000080503.21	tan
ENSG00000236404.8	tan
ENSG00000147852.15	grey
ENSG00000080608.9	darkgrey
ENSG00000227835.8	lightcyan
ENSG00000080298.15	salmon
ENSG00000215297.3	salmon
ENSG00000279745.1	salmon
ENSG00000232104.3	blue
ENSG00000237359.1	midnightblue
ENSG00000107249.21	darkorange
ENSG00000230001.1	darkorange
ENSG00000106688.11	brown
ENSG00000106686.16	magenta
ENSG00000205808.5	red
ENSG00000273061.1	midnightblue
ENSG00000106993.11	brown
ENSG00000147853.16	lightyellow
ENSG00000120158.11	grey
ENSG00000096968.13	black
ENSG00000234534.1	grey
ENSG00000227730.2	grey
ENSG00000228166.1	grey
ENSG00000224083.1	grey
ENSG00000235917.1	grey
ENSG00000228097.1	grey
ENSG00000237711.1	grey
ENSG00000236254.1	grey
ENSG00000230225.1	grey
ENSG00000236567.2	turquoise
ENSG00000254017.1	turquoise
ENSG00000107020.9	lightyellow
ENSG00000214190.2	green
ENSG00000120217.13	black
ENSG00000197646.7	grey60
ENSG00000107036.11	magenta
ENSG00000225408.1	blue
ENSG00000099219.13	lightgreen
ENSG00000183354.11	lightyellow
ENSG00000137040.9	black
ENSG00000137033.11	white
ENSG00000233846.2	red
ENSG00000147854.16	yellow
ENSG00000178445.8	grey
ENSG00000236924.1	grey
ENSG00000225489.6	grey
ENSG00000107077.17	midnightblue
ENSG00000230581.2	green
ENSG00000224972.1	grey
ENSG00000230207.1	yellow
ENSG00000137038.7	red
ENSG00000153707.16	darkturquoise
ENSG00000235389.2	blue
ENSG00000225706.1	darkturquoise
ENSG00000265735.2	grey
ENSG00000226717.2	tan
ENSG00000107165.12	darkgreen
ENSG00000235448.1	midnightblue
ENSG00000153714.5	grey
ENSG00000107186.16	yellow
ENSG00000234740.1	midnightblue
ENSG00000270547.5	magenta
ENSG00000147862.15	brown
ENSG00000225472.1	white
ENSG00000273399.2	grey
ENSG00000272871.1	tan
ENSG00000175893.11	black
ENSG00000164946.19	grey
ENSG00000214110.3	grey
ENSG00000232000.2	grey
ENSG00000215237.6	red
ENSG00000155158.20	lightcyan
ENSG00000164975.15	brown
ENSG00000164985.14	darkgrey
ENSG00000164989.15	greenyellow
ENSG00000173068.17	lightgreen
ENSG00000044459.14	lightyellow
ENSG00000107295.9	greenyellow
ENSG00000178031.16	skyblue
ENSG00000155876.5	brown
ENSG00000147874.10	darkturquoise
ENSG00000147872.9	royalblue
ENSG00000232176.1	grey
ENSG00000137145.20	yellow
ENSG00000272842.1	yellow
ENSG00000273226.1	lightyellow
ENSG00000137154.12	midnightblue
ENSG00000177076.5	brown
ENSG00000260912.1	brown
ENSG00000155886.11	grey
ENSG00000261402.1	pink
ENSG00000171843.15	brown
ENSG00000263790.1	brown
ENSG00000188352.12	magenta
ENSG00000207609.3	brown
ENSG00000188921.13	grey60
ENSG00000198642.6	black
ENSG00000233816.3	blue
ENSG00000188379.6	blue
ENSG00000261696.1	blue
ENSG00000231195.1	blue
ENSG00000171889.3	lightcyan
ENSG00000099810.18	lightyellow
ENSG00000279670.1	midnightblue
ENSG00000147889.17	lightgreen
ENSG00000240498.6	magenta
ENSG00000147883.10	lightgreen
ENSG00000176399.3	salmon
ENSG00000234840.1	salmon
ENSG00000236739.3	midnightblue
ENSG00000233906.1	tan
ENSG00000107105.14	greenyellow
ENSG00000198680.4	grey
ENSG00000120159.11	lightyellow
ENSG00000232466.1	grey
ENSG00000137055.14	brown
ENSG00000096872.15	magenta
ENSG00000120156.20	lightcyan
ENSG00000120160.10	blue
ENSG00000120162.9	blue
ENSG00000147894.14	yellow
ENSG00000260412.1	orange
ENSG00000174482.10	orange
ENSG00000224955.1	orange
ENSG00000232060.3	grey
ENSG00000122729.18	darkgreen
ENSG00000107201.9	yellow
ENSG00000197579.7	yellow
ENSG00000235453.8	grey
ENSG00000165264.10	red
ENSG00000232303.2	grey
ENSG00000241043.1	grey
ENSG00000122728.6	tan
ENSG00000188133.5	orange
ENSG00000236796.1	grey
ENSG00000137074.18	red
ENSG00000236184.1	grey
ENSG00000225693.1	grey
ENSG00000086061.15	red
ENSG00000122692.8	black
ENSG00000086062.12	royalblue
ENSG00000233554.5	grey
ENSG00000107262.17	yellow
ENSG00000086065.13	black
ENSG00000086102.18	darkgrey
ENSG00000165269.12	grey
ENSG00000165272.14	pink
ENSG00000165271.16	turquoise
ENSG00000226823.1	darkturquoise
ENSG00000230453.9	lightcyan
ENSG00000234373.1	cyan
ENSG00000226562.3	cyan
ENSG00000231991.4	royalblue
ENSG00000237984.3	greenyellow
ENSG00000281128.1	grey
ENSG00000231165.3	grey
ENSG00000260947.1	red
ENSG00000010438.16	turquoise
ENSG00000107341.4	brown
ENSG00000200834.1	grey
ENSG00000251748.1	grey
ENSG00000137073.20	lightcyan
ENSG00000226801.2	grey
ENSG00000198876.12	royalblue
ENSG00000224802.2	grey
ENSG00000165006.13	turquoise
ENSG00000227383.1	grey
ENSG00000186638.16	magenta
ENSG00000164978.17	red
ENSG00000164976.8	grey
ENSG00000164972.12	magenta
ENSG00000164970.14	turquoise
ENSG00000122735.15	magenta
ENSG00000168913.6	turquoise
ENSG00000122756.14	turquoise
ENSG00000164967.9	turquoise
ENSG00000137100.15	purple
ENSG00000147955.16	turquoise
ENSG00000213930.11	turquoise
ENSG00000137070.17	green
ENSG00000187186.14	cyan
ENSG00000230074.1	grey
ENSG00000172724.11	grey
ENSG00000122733.12	cyan
ENSG00000137094.14	pink
ENSG00000273597.1	pink
ENSG00000279608.1	pink
ENSG00000165280.15	grey
ENSG00000221829.9	green
ENSG00000165282.13	green
ENSG00000165283.15	grey
ENSG00000005238.19	turquoise
ENSG00000198722.14	cyan
ENSG00000198853.11	turquoise
ENSG00000235619.1	grey
ENSG00000215187.9	magenta
ENSG00000107140.15	turquoise
ENSG00000137101.12	blue
ENSG00000159884.11	grey
ENSG00000198467.13	saddlebrown
ENSG00000137076.19	lightgreen
ENSG00000107175.11	grey
ENSG00000070610.14	turquoise
ENSG00000107185.9	turquoise
ENSG00000227388.2	tan
ENSG00000159899.14	turquoise
ENSG00000137098.13	magenta
ENSG00000137133.10	grey
ENSG00000137103.16	turquoise
ENSG00000281205.1	pink
ENSG00000196196.2	grey
ENSG00000235387.2	grey
ENSG00000213866.3	lightgreen
ENSG00000122707.11	salmon
ENSG00000276730.1	brown
ENSG00000122694.15	blue
ENSG00000185972.5	grey
ENSG00000122705.16	purple
ENSG00000159921.14	darkturquoise
ENSG00000137075.17	greenyellow
ENSG00000281649.1	black
ENSG00000147905.17	darkgrey
ENSG00000200502.1	grey
ENSG00000137106.17	blue
ENSG00000168795.4	blue
ENSG00000137054.15	grey
ENSG00000234160.1	grey
ENSG00000147912.12	pink
ENSG00000175768.12	pink
ENSG00000070601.9	turquoise
ENSG00000165275.9	midnightblue
ENSG00000107371.12	black
ENSG00000122741.15	black
ENSG00000232454.2	grey
ENSG00000122696.13	tan
ENSG00000213839.4	grey
ENSG00000107338.9	blue
ENSG00000137124.7	saddlebrown
ENSG00000137142.4	brown
ENSG00000283162.1	skyblue
ENSG00000273036.2	blue
ENSG00000283486.1	blue
ENSG00000225345.3	blue
ENSG00000180071.19	blue
ENSG00000204860.4	blue
ENSG00000106714.17	lightcyan
ENSG00000198416.9	grey
ENSG00000278175.2	grey
ENSG00000229273.1	blue
ENSG00000204837.3	red
ENSG00000276692.1	grey
ENSG00000184961.5	grey
ENSG00000183148.6	grey
ENSG00000240240.8	pink
ENSG00000223839.7	pink
ENSG00000232433.2	purple
ENSG00000275377.1	grey
ENSG00000276291.5	darkgrey
ENSG00000277778.2	grey
ENSG00000280077.1	yellow
ENSG00000279456.1	greenyellow
ENSG00000276462.1	pink
ENSG00000215126.10	red
ENSG00000279561.2	brown
ENSG00000275450.1	purple
ENSG00000275160.1	brown
ENSG00000154529.14	grey
ENSG00000185775.9	pink
ENSG00000237357.2	grey
ENSG00000236816.2	brown
ENSG00000170165.5	pink
ENSG00000275144.1	pink
ENSG00000230635.2	pink
ENSG00000276591.1	brown
ENSG00000277697.1	brown
ENSG00000276128.1	pink
ENSG00000283378.1	grey
ENSG00000154537.4	grey
ENSG00000231527.5	grey
ENSG00000231995.2	grey
ENSG00000204802.3	grey
ENSG00000227449.8	grey
ENSG00000226007.2	grey
ENSG00000278213.1	grey
ENSG00000238113.6	grey60
ENSG00000229422.1	turquoise
ENSG00000234665.8	grey
ENSG00000227582.2	grey
ENSG00000170161.6	blue
ENSG00000273509.1	grey
ENSG00000186466.5	grey
ENSG00000237238.2	grey
ENSG00000266017.1	brown
ENSG00000215548.2	grey
ENSG00000172014.12	grey
ENSG00000224185.1	grey
ENSG00000224106.1	grey
ENSG00000235310.1	greenyellow
ENSG00000204779.2	grey
ENSG00000204778.4	grey
ENSG00000147996.16	brown
ENSG00000184659.5	turquoise
ENSG00000231701.1	grey
ENSG00000274893.1	purple
ENSG00000275026.1	purple
ENSG00000274628.4	grey
ENSG00000229146.2	pink
ENSG00000276203.4	greenyellow
ENSG00000274349.4	grey
ENSG00000276386.1	grey
ENSG00000274026.1	grey
ENSG00000278763.1	magenta
ENSG00000274911.1	turquoise
ENSG00000260691.5	brown
ENSG00000274869.1	grey
ENSG00000226904.1	grey
ENSG00000196873.15	brown
ENSG00000234394.8	pink
ENSG00000154330.12	grey60
ENSG00000233178.7	red
ENSG00000107242.17	darkgreen
ENSG00000187866.7	darkgreen
ENSG00000165060.11	grey
ENSG00000119139.17	darkorange
ENSG00000135063.17	darkorange
ENSG00000107282.7	purple
ENSG00000188647.12	yellow
ENSG00000204711.8	magenta
ENSG00000204706.14	magenta
ENSG00000165072.9	grey
ENSG00000268364.1	grey
ENSG00000236801.1	grey
ENSG00000198887.8	yellow
ENSG00000274421.1	grey
ENSG00000119138.4	brown
ENSG00000083067.22	darkgreen
ENSG00000272232.2	magenta
ENSG00000207935.3	darkgreen
ENSG00000224437.2	salmon
ENSG00000135048.13	brown
ENSG00000107362.13	darkturquoise
ENSG00000281760.1	blue
ENSG00000155621.14	blue
ENSG00000119125.16	tan
ENSG00000107372.12	red
ENSG00000165091.15	white
ENSG00000165092.12	white
ENSG00000135046.13	royalblue
ENSG00000198963.10	lightcyan
ENSG00000119121.21	blue
ENSG00000135045.6	black
ENSG00000156017.12	red
ENSG00000229587.2	greenyellow
ENSG00000278040.1	red
ENSG00000106733.20	grey
ENSG00000134996.11	lightcyan
ENSG00000099139.13	salmon
ENSG00000135002.11	brown
ENSG00000234618.1	grey
ENSG00000187210.12	skyblue
ENSG00000106772.17	blue
ENSG00000225937.1	brown
ENSG00000197969.11	brown
ENSG00000156049.6	salmon
ENSG00000156052.10	brown
ENSG00000148019.12	yellow
ENSG00000135069.13	white
ENSG00000106829.18	blue
ENSG00000196781.14	pink
ENSG00000233926.1	grey
ENSG00000228430.9	pink
ENSG00000165105.9	darkgreen
ENSG00000172159.15	grey
ENSG00000148057.15	yellow
ENSG00000135018.13	brown
ENSG00000254473.1	blue
ENSG00000165113.12	yellow
ENSG00000226877.7	grey
ENSG00000165115.14	magenta
ENSG00000165118.14	lightyellow
ENSG00000165119.19	yellow
ENSG00000178966.16	yellow
ENSG00000197506.7	magenta
ENSG00000148053.15	white
ENSG00000135049.15	darkturquoise
ENSG00000230303.5	darkturquoise
ENSG00000165121.11	midnightblue
ENSG00000213711.3	grey
ENSG00000231741.2	grey
ENSG00000135040.15	black
ENSG00000135052.16	magenta
ENSG00000187753.12	grey
ENSG00000135070.14	red
ENSG00000083223.17	midnightblue
ENSG00000180447.6	lightgreen
ENSG00000226237.1	darkgreen
ENSG00000231007.5	grey
ENSG00000204446.4	blue
ENSG00000196730.12	salmon
ENSG00000219928.2	salmon
ENSG00000236709.1	salmon
ENSG00000135047.14	lightgreen
ENSG00000233884.1	salmon
ENSG00000214888.2	salmon
ENSG00000230246.7	pink
ENSG00000156345.17	turquoise
ENSG00000217716.3	grey
ENSG00000279154.1	salmon
ENSG00000204429.4	salmon
ENSG00000106723.16	red
ENSG00000130045.15	grey
ENSG00000186354.10	royalblue
ENSG00000213694.3	royalblue
ENSG00000148082.9	purple
ENSG00000224945.1	tan
ENSG00000123975.4	grey
ENSG00000187742.14	darkturquoise
ENSG00000187764.11	blue
ENSG00000130222.10	royalblue
ENSG00000237626.1	salmon
ENSG00000231107.1	grey
ENSG00000165023.6	tan
ENSG00000165025.14	grey60
ENSG00000230537.1	grey
ENSG00000237422.1	grey
ENSG00000273381.1	grey
ENSG00000148090.11	black
ENSG00000165030.3	royalblue
ENSG00000169071.14	magenta
ENSG00000090054.13	yellow
ENSG00000196305.17	brown
ENSG00000198000.11	darkgrey
ENSG00000188312.13	grey
ENSG00000106809.10	saddlebrown
ENSG00000127083.7	saddlebrown
ENSG00000106819.11	saddlebrown
ENSG00000106823.12	magenta
ENSG00000127080.9	salmon
ENSG00000185963.13	turquoise
ENSG00000187984.12	pink
ENSG00000226721.2	grey
ENSG00000275318.1	yellow
ENSG00000127081.13	black
ENSG00000127084.17	grey60
ENSG00000157303.10	grey60
ENSG00000165233.17	green
ENSG00000131669.9	grey60
ENSG00000165238.16	turquoise
ENSG00000204352.2	cyan
ENSG00000227603.1	grey
ENSG00000188938.15	tan
ENSG00000048828.16	magenta
ENSG00000197724.10	green
ENSG00000158079.14	blue
ENSG00000227666.1	grey
ENSG00000269929.1	yellow
ENSG00000175787.16	skyblue
ENSG00000232063.1	grey
ENSG00000148110.15	lightyellow
ENSG00000130957.4	darkgreen
ENSG00000165140.9	grey
ENSG00000148120.15	blue
ENSG00000252153.1	grey
ENSG00000230815.1	midnightblue
ENSG00000236095.1	grey
ENSG00000274115.1	blue
ENSG00000207563.1	grey
ENSG00000207864.3	grey
ENSG00000158169.12	lightgreen
ENSG00000229065.1	grey
ENSG00000185920.15	cyan
ENSG00000175611.11	grey
ENSG00000182150.15	darkgrey
ENSG00000237631.2	grey
ENSG00000225194.2	darkorange
ENSG00000237212.1	grey
ENSG00000275465.5	grey
ENSG00000224546.2	yellow
ENSG00000130948.9	blue
ENSG00000130958.11	blue
ENSG00000165244.6	darkturquoise
ENSG00000130956.13	tan
ENSG00000081377.16	midnightblue
ENSG00000158122.11	lightyellow
ENSG00000224848.1	cyan
ENSG00000233820.2	cyan
ENSG00000081386.12	brown
ENSG00000196597.11	grey
ENSG00000196312.12	greenyellow
ENSG00000136943.10	blue
ENSG00000228376.3	turquoise
ENSG00000228038.1	purple
ENSG00000277103.1	turquoise
ENSG00000159712.10	grey
ENSG00000242375.1	grey
ENSG00000188801.9	grey
ENSG00000203279.3	turquoise
ENSG00000254876.5	grey
ENSG00000255036.6	magenta
ENSG00000197816.13	magenta
ENSG00000196116.7	yellow
ENSG00000136842.13	tan
ENSG00000136925.14	darkturquoise
ENSG00000136937.12	black
ENSG00000136936.10	yellow
ENSG00000136932.13	blue
ENSG00000136938.8	midnightblue
ENSG00000095380.10	darkred
ENSG00000106785.14	grey
ENSG00000106789.12	purple
ENSG00000095383.19	blue
ENSG00000136928.6	purple
ENSG00000229897.2	grey
ENSG00000165138.17	green
ENSG00000119514.6	lightgreen
ENSG00000204291.10	saddlebrown
ENSG00000106799.12	grey60
ENSG00000119523.9	darkgreen
ENSG00000106803.9	grey
ENSG00000271086.5	purple
ENSG00000237461.1	grey
ENSG00000119508.17	salmon
ENSG00000255145.2	grey
ENSG00000136874.10	yellow
ENSG00000023318.7	yellow
ENSG00000234709.2	grey
ENSG00000119509.12	blue
ENSG00000231697.3	grey
ENSG00000136891.13	red
ENSG00000066697.14	lightcyan
ENSG00000241697.4	turquoise
ENSG00000170681.6	darkgrey
ENSG00000148123.14	blue
ENSG00000136881.11	purple
ENSG00000234502.2	pink
ENSG00000136897.7	black
ENSG00000136870.10	brown
ENSG00000225376.5	blue
ENSG00000165152.8	purple
ENSG00000155827.11	darkgrey
ENSG00000198785.4	lightcyan
ENSG00000188386.6	cyan
ENSG00000270332.1	grey
ENSG00000136824.18	darkgrey
ENSG00000277556.1	grey
ENSG00000235248.2	grey
ENSG00000136783.9	black
ENSG00000165028.11	greenyellow
ENSG00000165029.15	darkorange
ENSG00000070214.15	blue
ENSG00000106701.11	black
ENSG00000229419.1	grey
ENSG00000106692.13	black
ENSG00000095209.11	lightyellow
ENSG00000232486.1	grey
ENSG00000234323.6	blue
ENSG00000148143.12	blue
ENSG00000119318.12	red
ENSG00000136826.14	saddlebrown
ENSG00000070061.14	lightcyan
ENSG00000119328.11	brown
ENSG00000119326.14	lightyellow
ENSG00000106771.12	black
ENSG00000199331.1	grey
ENSG00000260230.2	brown
ENSG00000095203.14	lightcyan
ENSG00000070159.13	grey
ENSG00000243444.7	red
ENSG00000157654.17	grey
ENSG00000241978.9	grey
ENSG00000136810.12	red
ENSG00000165124.17	blue
ENSG00000030304.13	magenta
ENSG00000198121.13	blue
ENSG00000136813.14	brown
ENSG00000173258.12	greenyellow
ENSG00000106853.17	salmon
ENSG00000204173.10	grey
ENSG00000059769.19	salmon
ENSG00000242616.3	grey
ENSG00000224067.2	grey
ENSG00000148154.9	red
ENSG00000259953.1	tan
ENSG00000106868.16	tan
ENSG00000119314.15	yellow
ENSG00000119471.14	darkorange
ENSG00000230185.4	grey
ENSG00000165185.14	midnightblue
ENSG00000148153.13	black
ENSG00000148158.16	darkgrey
ENSG00000237906.1	brown
ENSG00000228623.4	brown
ENSG00000136866.13	darkgrey
ENSG00000225684.3	grey
ENSG00000231528.2	blue
ENSG00000136867.10	blue
ENSG00000119321.8	blue
ENSG00000136868.10	darkgreen
ENSG00000176386.8	yellow
ENSG00000136875.12	purple
ENSG00000148225.15	magenta
ENSG00000119411.10	cyan
ENSG00000119431.9	turquoise
ENSG00000148218.15	blue
ENSG00000148229.12	lightcyan
ENSG00000157653.11	blue
ENSG00000138835.22	lightgreen
ENSG00000157657.14	darkred
ENSG00000136883.12	turquoise
ENSG00000196739.14	saddlebrown
ENSG00000106948.16	green
ENSG00000095397.13	blue
ENSG00000136888.6	grey
ENSG00000157693.14	cyan
ENSG00000181634.7	salmon
ENSG00000106952.7	grey60
ENSG00000041982.15	darkorange
ENSG00000182752.9	royalblue
ENSG00000244757.1	grey
ENSG00000256040.2	darkturquoise
ENSG00000148219.16	lightcyan
ENSG00000119401.10	salmon
ENSG00000230734.1	lightcyan
ENSG00000136869.13	white
ENSG00000228512.2	white
ENSG00000078725.12	pink
ENSG00000136861.17	blue
ENSG00000106780.8	brown
ENSG00000119402.16	brown
ENSG00000214654.6	midnightblue
ENSG00000095261.13	black
ENSG00000226752.8	grey
ENSG00000119403.13	blue
ENSG00000056558.10	blue
ENSG00000106804.7	midnightblue
ENSG00000119397.16	midnightblue
ENSG00000119396.10	black
ENSG00000148180.18	blue
ENSG00000148175.12	darkorange
ENSG00000204136.10	darkturquoise
ENSG00000136848.16	turquoise
ENSG00000261534.1	green
ENSG00000175764.14	blue
ENSG00000237548.1	grey
ENSG00000119421.6	purple
ENSG00000185681.12	magenta
ENSG00000106852.15	tan
ENSG00000119446.13	red
ENSG00000148187.17	yellow
ENSG00000095303.14	salmon
ENSG00000136940.13	darkturquoise
ENSG00000056586.15	red
ENSG00000186130.4	black
ENSG00000171448.8	yellow
ENSG00000261094.2	yellow
ENSG00000011454.16	darkgrey
ENSG00000236901.5	cyan
ENSG00000165209.18	lightcyan
ENSG00000148204.11	blue
ENSG00000119522.16	turquoise
ENSG00000106689.10	pink
ENSG00000236668.2	tan
ENSG00000119408.16	darkorange
ENSG00000227200.1	grey
ENSG00000136930.12	greenyellow
ENSG00000180264.10	magenta
ENSG00000148200.16	turquoise
ENSG00000231744.1	grey
ENSG00000224020.1	blue
ENSG00000185585.19	saddlebrown
ENSG00000136918.7	magenta
ENSG00000136942.14	grey60
ENSG00000136950.13	brown
ENSG00000136935.13	blue
ENSG00000173611.17	greenyellow
ENSG00000177736.4	turquoise
ENSG00000119414.11	black
ENSG00000136933.16	cyan
ENSG00000044574.7	grey
ENSG00000165219.21	darkgrey
ENSG00000119487.16	pink
ENSG00000167081.16	midnightblue
ENSG00000228392.1	blue
ENSG00000196814.14	blue
ENSG00000252985.1	blue
ENSG00000169155.9	grey
ENSG00000177125.5	blue
ENSG00000136828.18	cyan
ENSG00000136859.9	blue
ENSG00000136895.18	lightcyan
ENSG00000271833.1	grey
ENSG00000136856.17	green
ENSG00000196152.10	green
ENSG00000197958.12	grey60
ENSG00000148356.13	steelblue
ENSG00000200788.1	grey
ENSG00000136830.11	darkred
ENSG00000136854.18	purple
ENSG00000187024.13	turquoise
ENSG00000160401.14	magenta
ENSG00000167094.15	magenta
ENSG00000160404.17	turquoise
ENSG00000095370.19	cyan
ENSG00000136807.12	turquoise
ENSG00000136877.14	green
ENSG00000106991.13	saddlebrown
ENSG00000225032.5	green
ENSG00000106992.17	magenta
ENSG00000257524.5	grey
ENSG00000160408.14	turquoise
ENSG00000136840.18	darkred
ENSG00000167103.11	cyan
ENSG00000136908.17	turquoise
ENSG00000167106.11	green
ENSG00000171169.8	turquoise
ENSG00000148339.12	turquoise
ENSG00000234771.3	green
ENSG00000148334.14	turquoise
ENSG00000232850.3	grey
ENSG00000171159.4	pink
ENSG00000148337.20	turquoise
ENSG00000106976.20	purple
ENSG00000167110.16	turquoise
ENSG00000175854.11	lightgreen
ENSG00000167112.9	turquoise
ENSG00000167113.10	green
ENSG00000167114.12	turquoise
ENSG00000223551.1	red
ENSG00000167118.10	green
ENSG00000207955.4	blue
ENSG00000167123.18	blue
ENSG00000273186.1	blue
ENSG00000228510.2	blue
ENSG00000136811.16	magenta
ENSG00000119392.14	grey
ENSG00000228395.1	grey
ENSG00000197694.14	purple
ENSG00000280474.1	pink
ENSG00000119333.11	darkred
ENSG00000119335.16	black
ENSG00000160447.6	saddlebrown
ENSG00000160446.18	darkred
ENSG00000160445.10	turquoise
ENSG00000203286.5	grey
ENSG00000107021.15	turquoise
ENSG00000167136.6	grey
ENSG00000198917.12	green
ENSG00000171097.13	green
ENSG00000136802.11	green
ENSG00000175287.18	darkorange
ENSG00000175283.7	darkred
ENSG00000095319.14	green
ENSG00000267834.1	grey
ENSG00000148341.17	green
ENSG00000148343.18	turquoise
ENSG00000167130.17	green
ENSG00000095321.16	turquoise
ENSG00000119383.19	turquoise
ENSG00000188483.7	grey
ENSG00000204055.4	grey
ENSG00000224307.1	grey60
ENSG00000179082.3	turquoise
ENSG00000233901.5	darkred
ENSG00000204054.13	royalblue
ENSG00000148335.14	green
ENSG00000179058.6	grey
ENSG00000148331.11	turquoise
ENSG00000148344.10	pink
ENSG00000136816.15	grey
ENSG00000136827.11	purple
ENSG00000136819.15	brown
ENSG00000136878.12	turquoise
ENSG00000187239.16	blue
ENSG00000148358.19	grey
ENSG00000107130.9	pink
ENSG00000148357.16	turquoise
ENSG00000130707.17	grey
ENSG00000107164.15	darkturquoise
ENSG00000130713.15	orange
ENSG00000097007.17	green
ENSG00000130720.12	pink
ENSG00000050555.17	saddlebrown
ENSG00000126878.12	blue
ENSG00000126883.16	green
ENSG00000126882.12	turquoise
ENSG00000160539.4	turquoise
ENSG00000130723.17	turquoise
ENSG00000231587.1	turquoise
ENSG00000176868.2	grey
ENSG00000130714.15	salmon
ENSG00000130717.12	green
ENSG00000107263.18	turquoise
ENSG00000240853.3	lightgreen
ENSG00000160563.13	brown
ENSG00000196358.10	turquoise
ENSG00000107290.13	yellow
ENSG00000125482.12	darkgrey
ENSG00000188523.8	magenta
ENSG00000125485.17	midnightblue
ENSG00000125484.11	brown
ENSG00000165695.9	magenta
ENSG00000165698.15	green
ENSG00000165699.13	cyan
ENSG00000196205.8	lightyellow
ENSG00000148308.17	green
ENSG00000170835.13	darkred
ENSG00000160271.14	green
ENSG00000148288.11	darkred
ENSG00000175164.13	cyan
ENSG00000148296.6	grey
ENSG00000148297.15	green
ENSG00000148303.16	grey60
ENSG00000148290.9	grey
ENSG00000148291.9	turquoise
ENSG00000148248.13	darkred
ENSG00000198870.7	steelblue
ENSG00000148300.11	green
ENSG00000160323.18	turquoise
ENSG00000160325.14	green
ENSG00000160326.13	turquoise
ENSG00000197859.9	steelblue
ENSG00000196990.8	cyan
ENSG00000225756.1	steelblue
ENSG00000123453.17	steelblue
ENSG00000160293.16	steelblue
ENSG00000235106.9	turquoise
ENSG00000169925.16	grey
ENSG00000196363.9	turquoise
ENSG00000221676.1	red
ENSG00000186350.9	turquoise
ENSG00000130635.15	saddlebrown
ENSG00000085265.10	royalblue
ENSG00000130558.19	purple
ENSG00000225361.3	purple
ENSG00000196422.10	turquoise
ENSG00000160345.12	magenta
ENSG00000122140.10	turquoise
ENSG00000165643.10	turquoise
ENSG00000107147.12	turquoise
ENSG00000130559.18	purple
ENSG00000238058.1	turquoise
ENSG00000130560.8	turquoise
ENSG00000148411.7	green
ENSG00000238227.7	turquoise
ENSG00000165661.16	turquoise
ENSG00000160360.11	steelblue
ENSG00000213221.4	green
ENSG00000187796.13	grey60
ENSG00000165684.4	turquoise
ENSG00000165689.16	steelblue
ENSG00000165688.11	darkred
ENSG00000148384.12	steelblue
ENSG00000148396.18	turquoise
ENSG00000196366.3	grey
ENSG00000148400.9	green
ENSG00000172889.15	steelblue
ENSG00000169692.12	steelblue
ENSG00000165716.10	turquoise
ENSG00000233016.6	grey
ENSG00000177984.6	cyan
ENSG00000244187.7	turquoise
ENSG00000213213.13	turquoise
ENSG00000273066.5	cyan
ENSG00000228544.1	green
ENSG00000196642.17	turquoise
ENSG00000265806.1	grey
ENSG00000232434.2	turquoise
ENSG00000054148.17	green
ENSG00000177943.13	green
ENSG00000107223.12	turquoise
ENSG00000127191.17	green
ENSG00000159069.13	turquoise
ENSG00000184925.11	darkred
ENSG00000107317.11	blue
ENSG00000214402.6	blue
ENSG00000148362.10	green
ENSG00000107331.16	blue
ENSG00000180539.7	blue
ENSG00000107281.9	turquoise
ENSG00000054179.11	darkorange
ENSG00000186193.8	steelblue
ENSG00000197355.10	blue
ENSG00000268996.3	turquoise
ENSG00000177239.14	turquoise
ENSG00000176978.13	darkred
ENSG00000176884.14	turquoise
ENSG00000176248.8	green
ENSG00000176101.11	green
ENSG00000176058.11	blue
ENSG00000187713.6	turquoise
ENSG00000188566.12	green
ENSG00000212864.3	turquoise
ENSG00000197191.4	turquoise
ENSG00000188229.5	darkred
ENSG00000275549.1	grey
ENSG00000188986.5	turquoise
ENSG00000198113.2	grey60
ENSG00000198435.3	grey
ENSG00000187609.15	steelblue
ENSG00000188747.8	turquoise
ENSG00000165802.20	pink
ENSG00000130653.15	turquoise
ENSG00000182154.7	turquoise
ENSG00000148399.12	green
ENSG00000165724.5	turquoise
ENSG00000197070.13	turquoise
ENSG00000203993.4	green
ENSG00000181090.18	green
ENSG00000148408.12	purple
ENSG00000229926.1	turquoise
ENSG00000159247.13	grey
ENSG00000233013.8	grey
ENSG00000015171.18	darkgrey
ENSG00000151240.16	turquoise
ENSG00000239822.3	grey
ENSG00000225140.1	blue
ENSG00000263511.1	grey
ENSG00000180525.11	blue
ENSG00000107929.14	purple
ENSG00000205740.2	turquoise
ENSG00000107937.18	brown
ENSG00000232656.7	grey
ENSG00000067064.10	black
ENSG00000047056.14	purple
ENSG00000185736.15	blue
ENSG00000282390.1	cyan
ENSG00000205696.4	blue
ENSG00000273001.1	greenyellow
ENSG00000067057.16	turquoise
ENSG00000107959.15	turquoise
ENSG00000237399.7	grey
ENSG00000229672.2	orange
ENSG00000067082.14	royalblue
ENSG00000233117.2	saddlebrown
ENSG00000165568.17	tan
ENSG00000187134.13	grey
ENSG00000151632.17	grey
ENSG00000196139.13	white
ENSG00000264006.6	magenta
ENSG00000173848.18	lightgreen
ENSG00000205488.8	cyan
ENSG00000196372.12	grey
ENSG00000108021.19	yellow
ENSG00000057608.16	yellow
ENSG00000134461.15	steelblue
ENSG00000134452.19	darkred
ENSG00000232807.2	grey60
ENSG00000134470.20	royalblue
ENSG00000134453.15	yellow
ENSG00000170525.18	darkorange
ENSG00000201581.1	grey
ENSG00000215244.2	darkorange
ENSG00000212743.2	white
ENSG00000065675.14	blue
ENSG00000237943.6	blue
ENSG00000223784.1	salmon
ENSG00000281186.1	salmon
ENSG00000238266.1	grey
ENSG00000234248.1	white
ENSG00000198879.11	white
ENSG00000235141.1	grey60
ENSG00000278982.1	grey
ENSG00000232591.1	grey
ENSG00000123243.14	saddlebrown
ENSG00000151655.18	saddlebrown
ENSG00000151657.11	black
ENSG00000165629.19	red
ENSG00000165632.7	grey
ENSG00000270111.2	greenyellow
ENSG00000225383.7	grey
ENSG00000048740.18	brown
ENSG00000231496.1	purple
ENSG00000148429.14	midnightblue
ENSG00000134463.14	darkgreen
ENSG00000148426.12	grey
ENSG00000225778.5	grey
ENSG00000151461.19	darkgrey
ENSG00000181192.11	midnightblue
ENSG00000065665.20	greenyellow
ENSG00000165609.12	lightyellow
ENSG00000151465.13	red
ENSG00000183049.12	pink
ENSG00000252438.1	grey
ENSG00000252118.1	pink
ENSG00000263584.1	pink
ENSG00000151468.10	orange
ENSG00000225251.1	purple
ENSG00000123240.16	tan
ENSG00000107537.13	lightgreen
ENSG00000086475.14	grey
ENSG00000165626.16	grey
ENSG00000165630.13	darkgrey
ENSG00000239665.8	grey
ENSG00000151474.20	turquoise
ENSG00000065809.13	blue
ENSG00000185267.9	midnightblue
ENSG00000187522.14	brown
ENSG00000272853.1	grey
ENSG00000152455.15	black
ENSG00000152457.17	midnightblue
ENSG00000197889.9	grey
ENSG00000237470.3	grey
ENSG00000176244.6	white
ENSG00000176236.6	grey
ENSG00000152464.14	grey
ENSG00000152465.17	greenyellow
ENSG00000206448.3	grey
ENSG00000148468.16	pink
ENSG00000077943.7	brown
ENSG00000148481.13	black
ENSG00000165983.14	darkgreen
ENSG00000165985.9	brown
ENSG00000148484.17	grey
ENSG00000225213.2	brown
ENSG00000107611.14	magenta
ENSG00000107614.21	magenta
ENSG00000229124.6	magenta
ENSG00000026025.14	saddlebrown
ENSG00000148488.15	grey
ENSG00000165996.13	yellow
ENSG00000260589.1	grey
ENSG00000136738.14	red
ENSG00000148483.8	grey60
ENSG00000260314.2	grey60
ENSG00000148482.11	darkgreen
ENSG00000165995.18	skyblue
ENSG00000240291.1	darkturquoise
ENSG00000225527.1	grey
ENSG00000241058.3	darkgrey
ENSG00000165997.4	black
ENSG00000204740.10	grey
ENSG00000120594.16	brown
ENSG00000078114.18	white
ENSG00000204683.10	salmon
ENSG00000231920.1	grey
ENSG00000204682.5	grey
ENSG00000180592.16	purple
ENSG00000078403.16	grey
ENSG00000223984.1	grey
ENSG00000136770.10	lightyellow
ENSG00000279623.1	grey
ENSG00000279631.1	brown
ENSG00000261671.1	brown
ENSG00000148444.15	yellow
ENSG00000168283.13	yellow
ENSG00000077327.15	magenta
ENSG00000150867.13	blue
ENSG00000279819.1	blue
ENSG00000165309.13	magenta
ENSG00000148450.12	grey
ENSG00000229932.3	brown
ENSG00000179133.12	magenta
ENSG00000165312.6	red
ENSG00000120549.17	skyblue
ENSG00000223928.1	skyblue
ENSG00000107863.17	blue
ENSG00000099256.18	darkturquoise
ENSG00000151023.16	magenta
ENSG00000185875.12	red
ENSG00000233642.1	cyan
ENSG00000151025.9	tan
ENSG00000280809.2	darkorange
ENSG00000095777.14	magenta
ENSG00000136750.11	tan
ENSG00000077420.15	grey60
ENSG00000148459.15	grey
ENSG00000234788.1	grey
ENSG00000136754.16	salmon
ENSG00000206605.1	salmon
ENSG00000107890.16	darkgrey
ENSG00000199855.1	grey
ENSG00000136758.18	yellow
ENSG00000120539.14	grey
ENSG00000107897.18	darkturquoise
ENSG00000230445.4	magenta
ENSG00000238021.6	magenta
ENSG00000099246.16	black
ENSG00000150051.13	lightcyan
ENSG00000169126.15	magenta
ENSG00000150054.18	red
ENSG00000254635.5	darkgrey
ENSG00000095787.21	darkgrey
ENSG00000095739.10	lightgreen
ENSG00000224597.9	cyan
ENSG00000197321.14	saddlebrown
ENSG00000165757.8	lightcyan
ENSG00000259994.1	red
ENSG00000107951.13	red
ENSG00000107968.9	royalblue
ENSG00000183621.15	midnightblue
ENSG00000272914.1	grey
ENSG00000237135.1	lightyellow
ENSG00000237036.4	grey
ENSG00000148516.21	darkgrey
ENSG00000230397.1	grey
ENSG00000237797.1	grey
ENSG00000165322.17	lightyellow
ENSG00000170759.10	darkturquoise
ENSG00000217094.2	red
ENSG00000120616.15	darkturquoise
ENSG00000216937.12	darkgrey
ENSG00000231245.2	grey
ENSG00000150076.23	darkgrey
ENSG00000273038.2	salmon
ENSG00000150093.18	midnightblue
ENSG00000099250.17	salmon
ENSG00000244356.3	salmon
ENSG00000148498.15	salmon
ENSG00000229235.1	salmon
ENSG00000215184.2	salmon
ENSG00000108094.14	brown
ENSG00000230534.6	grey
ENSG00000095794.19	grey
ENSG00000233343.1	grey
ENSG00000269952.1	royalblue
ENSG00000108100.17	skyblue
ENSG00000271335.5	grey
ENSG00000273312.2	cyan
ENSG00000177283.6	darkgreen
ENSG00000229644.6	yellow
ENSG00000226578.1	grey
ENSG00000225192.1	grey
ENSG00000198105.12	greenyellow
ENSG00000228828.1	grey
ENSG00000236514.1	grey
ENSG00000175395.15	greenyellow
ENSG00000189180.15	darkturquoise
ENSG00000075407.18	darkgrey
ENSG00000272983.1	brown
ENSG00000225965.1	grey
ENSG00000224761.4	grey
ENSG00000226113.1	grey
ENSG00000099251.14	blue
ENSG00000120555.13	red
ENSG00000276805.2	blue
ENSG00000228755.1	pink
ENSG00000215146.4	brown
ENSG00000182632.15	cyan
ENSG00000185904.11	purple
ENSG00000234420.7	greenyellow
ENSG00000196693.14	grey
ENSG00000165733.7	lightcyan
ENSG00000165731.17	cyan
ENSG00000273008.1	grey
ENSG00000169826.7	darkgrey
ENSG00000198915.11	pink
ENSG00000169813.16	lightgreen
ENSG00000230555.2	grey
ENSG00000243660.9	magenta
ENSG00000236114.1	grey
ENSG00000196793.13	greenyellow
ENSG00000232004.1	grey
ENSG00000198298.12	darkgrey
ENSG00000169740.13	grey
ENSG00000226808.1	grey
ENSG00000277288.3	grey
ENSG00000107562.16	salmon
ENSG00000224812.2	darkgreen
ENSG00000234504.2	grey
ENSG00000187783.11	darkgreen
ENSG00000273363.1	blue
ENSG00000107551.20	blue
ENSG00000165507.8	royalblue
ENSG00000165511.6	grey
ENSG00000165512.4	yellow
ENSG00000232554.8	grey
ENSG00000012779.10	grey60
ENSG00000165406.15	blue
ENSG00000172671.19	midnightblue
ENSG00000230869.1	grey
ENSG00000237840.6	grey
ENSG00000172661.17	grey
ENSG00000188234.13	turquoise
ENSG00000239883.8	darkgrey
ENSG00000265354.3	greenyellow
ENSG00000266412.5	yellow
ENSG00000264204.2	grey
ENSG00000279058.1	grey
ENSG00000264230.7	pink
ENSG00000204175.5	cyan
ENSG00000204176.13	grey
ENSG00000231187.2	turquoise
ENSG00000165874.12	yellow
ENSG00000229927.2	grey
ENSG00000265366.6	grey
ENSG00000204177.10	grey
ENSG00000243289.1	grey
ENSG00000150175.13	grey
ENSG00000204179.10	grey
ENSG00000266524.2	pink
ENSG00000265763.3	pink
ENSG00000204172.12	grey
ENSG00000254929.6	grey
ENSG00000251079.6	grey
ENSG00000265630.2	grey
ENSG00000226964.1	red
ENSG00000277758.4	grey
ENSG00000265018.6	grey
ENSG00000270025.2	grey
ENSG00000278561.1	magenta
ENSG00000170324.20	magenta
ENSG00000107643.15	red
ENSG00000279822.1	grey
ENSG00000128805.14	blue
ENSG00000248682.1	green
ENSG00000231906.1	blue
ENSG00000251413.1	grey
ENSG00000128815.18	grey60
ENSG00000283652.1	grey60
ENSG00000165383.11	magenta
ENSG00000165633.12	lightgreen
ENSG00000204161.13	blue
ENSG00000225830.11	magenta
ENSG00000197444.9	darkred
ENSG00000227345.8	red
ENSG00000204152.10	grey
ENSG00000178440.5	grey
ENSG00000204149.10	turquoise
ENSG00000235618.7	grey
ENSG00000099290.15	tan
ENSG00000188611.14	grey
ENSG00000225137.1	blue
ENSG00000198964.13	midnightblue
ENSG00000226200.6	grey
ENSG00000204147.9	red
ENSG00000185532.15	magenta
ENSG00000235279.1	magenta
ENSG00000213659.4	magenta
ENSG00000177613.8	blue
ENSG00000107984.9	lightcyan
ENSG00000228651.1	grey60
ENSG00000150275.17	brown
ENSG00000236744.2	brown
ENSG00000122952.16	brown
ENSG00000151151.5	black
ENSG00000180221.6	grey
ENSG00000122873.11	red
ENSG00000072401.14	black
ENSG00000108064.10	yellow
ENSG00000122870.11	grey
ENSG00000183055.5	grey
ENSG00000237949.1	darkturquoise
ENSG00000165443.11	lightcyan
ENSG00000148541.12	blue
ENSG00000165449.11	darkorange
ENSG00000227877.6	magenta
ENSG00000108091.10	brown
ENSG00000151150.21	brown
ENSG00000170312.15	yellow
ENSG00000072422.16	blue
ENSG00000227244.2	grey
ENSG00000196932.11	grey
ENSG00000183346.6	grey
ENSG00000150347.14	grey
ENSG00000182010.10	tan
ENSG00000138311.15	tan
ENSG00000181915.4	blue
ENSG00000122877.14	grey
ENSG00000148572.15	brown
ENSG00000171988.17	darkgrey
ENSG00000221063.3	grey
ENSG00000165476.13	midnightblue
ENSG00000228065.10	darkorange
ENSG00000183230.16	blue
ENSG00000198739.10	tan
ENSG00000225299.1	tan
ENSG00000108176.14	greenyellow
ENSG00000096717.11	yellow
ENSG00000148634.15	black
ENSG00000226318.1	midnightblue
ENSG00000266467.2	grey
ENSG00000236375.3	grey
ENSG00000138347.15	salmon
ENSG00000179774.8	greenyellow
ENSG00000108187.15	blue
ENSG00000096746.17	yellow
ENSG00000204130.12	darkgrey
ENSG00000138346.14	darkgrey
ENSG00000122912.14	red
ENSG00000138336.8	midnightblue
ENSG00000213025.2	grey
ENSG00000227583.1	midnightblue
ENSG00000260400.1	darkturquoise
ENSG00000060339.13	yellow
ENSG00000221184.1	grey
ENSG00000165730.14	white
ENSG00000107625.12	black
ENSG00000165732.12	yellow
ENSG00000198954.7	red
ENSG00000122862.4	royalblue
ENSG00000122958.14	black
ENSG00000156502.13	tan
ENSG00000156510.12	magenta
ENSG00000156515.21	purple
ENSG00000075073.14	pink
ENSG00000099282.9	blue
ENSG00000122859.4	salmon
ENSG00000236154.1	salmon
ENSG00000171224.8	salmon
ENSG00000197467.13	saddlebrown
ENSG00000224222.1	cyan
ENSG00000099284.13	cyan
ENSG00000042286.14	turquoise
ENSG00000156521.13	turquoise
ENSG00000079332.14	black
ENSG00000229097.1	brown
ENSG00000180817.11	black
ENSG00000148734.7	salmon
ENSG00000172731.13	turquoise
ENSG00000224725.3	grey
ENSG00000148730.6	darkorange
ENSG00000280401.1	grey
ENSG00000107719.8	grey60
ENSG00000180644.6	lightgreen
ENSG00000138316.10	blue
ENSG00000166224.16	white
ENSG00000166228.8	darkgreen
ENSG00000107731.12	blue
ENSG00000198246.7	steelblue
ENSG00000279406.1	grey
ENSG00000107736.19	lightgreen
ENSG00000214688.4	darkorange
ENSG00000107738.19	grey60
ENSG00000197746.13	grey
ENSG00000122863.5	royalblue
ENSG00000107742.12	turquoise
ENSG00000138303.17	midnightblue
ENSG00000166295.8	lightyellow
ENSG00000200170.1	grey
ENSG00000168209.4	royalblue
ENSG00000148719.14	green
ENSG00000107745.17	purple
ENSG00000282915.1	grey
ENSG00000156026.14	salmon
ENSG00000280166.1	grey
ENSG00000279502.1	grey
ENSG00000272627.1	grey
ENSG00000213700.3	grey
ENSG00000122884.12	lightyellow
ENSG00000272630.1	grey
ENSG00000166321.13	midnightblue
ENSG00000272599.2	grey
ENSG00000221164.1	grey
ENSG00000122882.10	darkgrey
ENSG00000138286.14	darkturquoise
ENSG00000213551.4	red
ENSG00000227382.1	grey
ENSG00000182180.13	red
ENSG00000227540.1	darkturquoise
ENSG00000156042.17	magenta
ENSG00000138279.15	red
ENSG00000229659.1	purple
ENSG00000166343.9	purple
ENSG00000107758.15	brown
ENSG00000221817.9	magenta
ENSG00000166348.18	blue
ENSG00000207327.1	blue
ENSG00000268584.1	grey
ENSG00000177791.11	lightgreen
ENSG00000271848.1	grey
ENSG00000172650.13	grey
ENSG00000271816.1	grey
ENSG00000272140.2	grey
ENSG00000242338.6	yellow
ENSG00000250959.2	grey
ENSG00000235316.1	green
ENSG00000279088.1	blue
ENSG00000176986.15	green
ENSG00000279689.1	grey
ENSG00000196968.10	grey
ENSG00000172586.7	black
ENSG00000214655.10	green
ENSG00000272916.5	grey
ENSG00000166507.16	grey
ENSG00000148660.20	lightcyan
ENSG00000122861.15	saddlebrown
ENSG00000035403.16	saddlebrown
ENSG00000225761.1	grey
ENSG00000185009.12	yellow
ENSG00000156110.13	black
ENSG00000214629.3	grey
ENSG00000214626.2	grey
ENSG00000156650.12	brown
ENSG00000156671.12	black
ENSG00000232437.1	grey
ENSG00000165637.13	black
ENSG00000165644.10	darkred
ENSG00000165655.16	pink
ENSG00000237149.5	turquoise
ENSG00000272692.1	pink
ENSG00000148655.14	grey60
ENSG00000279814.1	grey60
ENSG00000268659.2	grey60
ENSG00000228280.1	grey60
ENSG00000156113.21	tan
ENSG00000228092.1	purple
ENSG00000213513.3	grey
ENSG00000151208.16	darkred
ENSG00000233871.2	grey
ENSG00000148606.12	purple
ENSG00000138326.18	yellow
ENSG00000282863.1	grey
ENSG00000230417.11	turquoise
ENSG00000229543.1	grey
ENSG00000230229.1	grey
ENSG00000224596.7	cyan
ENSG00000229569.1	cyan
ENSG00000108175.16	turquoise
ENSG00000108179.13	lightgreen
ENSG00000165424.6	blue
ENSG00000253626.3	grey
ENSG00000185303.15	purple
ENSG00000219430.2	purple
ENSG00000226676.1	greenyellow
ENSG00000225484.6	grey
ENSG00000280355.1	turquoise
ENSG00000224886.2	turquoise
ENSG00000272447.1	grey
ENSG00000242600.7	grey
ENSG00000133661.15	magenta
ENSG00000273372.1	greenyellow
ENSG00000280259.1	magenta
ENSG00000230091.6	grey
ENSG00000133678.13	salmon
ENSG00000189129.13	darkgreen
ENSG00000122359.17	orange
ENSG00000234743.1	grey
ENSG00000151224.12	magenta
ENSG00000133665.12	magenta
ENSG00000122378.13	salmon
ENSG00000108219.14	turquoise
ENSG00000178217.13	tan
ENSG00000185737.12	orange
ENSG00000207275.1	brown
ENSG00000165678.20	red
ENSG00000148600.14	cyan
ENSG00000148604.13	darkgreen
ENSG00000107771.15	red
ENSG00000225423.1	grey
ENSG00000178429.9	black
ENSG00000279910.1	pink
ENSG00000280134.1	grey
ENSG00000182771.18	turquoise
ENSG00000062650.17	yellow
ENSG00000227896.2	grey
ENSG00000122375.11	turquoise
ENSG00000122367.19	blue
ENSG00000272631.1	magenta
ENSG00000107779.12	yellow
ENSG00000173269.13	saddlebrown
ENSG00000173267.13	tan
ENSG00000272734.1	grey
ENSG00000148671.13	darkorange
ENSG00000200253.1	white
ENSG00000148672.8	white
ENSG00000122376.11	lightyellow
ENSG00000237280.1	grey
ENSG00000223482.7	blue
ENSG00000184923.12	grey
ENSG00000224914.2	grey
ENSG00000214562.14	grey
ENSG00000107789.15	grey
ENSG00000198682.12	royalblue
ENSG00000138138.13	red
ENSG00000223820.5	turquoise
ENSG00000227268.3	turquoise
ENSG00000171862.9	red
ENSG00000224745.1	yellow
ENSG00000213613.2	grey
ENSG00000184719.11	grey
ENSG00000204022.9	magenta
ENSG00000138134.11	lightcyan
ENSG00000180139.11	tan
ENSG00000107796.13	saddlebrown
ENSG00000026103.20	white
ENSG00000261438.1	white
ENSG00000138135.6	grey60
ENSG00000107798.17	blue
ENSG00000119922.9	midnightblue
ENSG00000119917.13	white
ENSG00000185745.9	black
ENSG00000152778.8	black
ENSG00000152779.13	darkgreen
ENSG00000152782.16	red
ENSG00000235100.3	grey
ENSG00000240996.1	midnightblue
ENSG00000138182.14	darkgrey
ENSG00000232229.5	brown
ENSG00000280560.1	grey
ENSG00000148680.15	salmon
ENSG00000148688.13	red
ENSG00000234043.3	grey
ENSG00000180628.14	yellow
ENSG00000165338.16	red
ENSG00000119938.8	white
ENSG00000228701.1	grey
ENSG00000107854.5	brown
ENSG00000180581.7	grey
ENSG00000174721.9	grey
ENSG00000095564.13	darkturquoise
ENSG00000107864.14	greenyellow
ENSG00000221042.1	grey
ENSG00000198060.9	black
ENSG00000119912.15	lightyellow
ENSG00000138160.5	yellow
ENSG00000152804.10	grey60
ENSG00000138190.16	brown
ENSG00000187553.8	cyan
ENSG00000095596.11	lightcyan
ENSG00000138119.16	lightgreen
ENSG00000186188.10	tan
ENSG00000138207.13	purple
ENSG00000148690.11	yellow
ENSG00000108231.12	salmon
ENSG00000280660.1	salmon
ENSG00000176273.14	salmon
ENSG00000180764.13	grey
ENSG00000138193.15	royalblue
ENSG00000234724.1	lightgreen
ENSG00000173145.11	yellow
ENSG00000108239.8	darkturquoise
ENSG00000119969.14	lightcyan
ENSG00000138115.13	tan
ENSG00000231829.2	tan
ENSG00000234026.1	grey
ENSG00000107438.8	royalblue
ENSG00000095637.21	darkorange
ENSG00000059573.8	darkred
ENSG00000119977.20	darkgreen
ENSG00000138185.17	grey60
ENSG00000226688.6	darkturquoise
ENSG00000240527.1	grey
ENSG00000188649.12	white
ENSG00000107443.15	black
ENSG00000177853.14	yellow
ENSG00000229417.1	grey60
ENSG00000095585.16	grey60
ENSG00000197430.10	blue
ENSG00000095587.8	tan
ENSG00000077147.14	black
ENSG00000155629.14	grey60
ENSG00000236552.2	darkred
ENSG00000196233.12	darkturquoise
ENSG00000187122.16	purple
ENSG00000269891.2	orange
ENSG00000213390.10	midnightblue
ENSG00000165879.8	grey
ENSG00000181274.6	darkgreen
ENSG00000052749.13	turquoise
ENSG00000171314.8	purple
ENSG00000171311.12	green
ENSG00000171307.18	turquoise
ENSG00000155229.20	turquoise
ENSG00000165886.4	darkred
ENSG00000165887.11	tan
ENSG00000241935.8	lightgreen
ENSG00000203942.4	blue
ENSG00000171160.17	purple
ENSG00000155252.13	turquoise
ENSG00000119986.6	turquoise
ENSG00000155254.12	magenta
ENSG00000155256.17	pink
ENSG00000120057.4	darkgreen
ENSG00000155265.10	pink
ENSG00000095713.13	cyan
ENSG00000166024.13	darkturquoise
ENSG00000138131.3	lightgreen
ENSG00000230928.1	grey
ENSG00000119943.11	lightgreen
ENSG00000107521.18	green
ENSG00000172987.12	grey
ENSG00000119946.10	purple
ENSG00000120053.10	purple
ENSG00000224934.2	grey
ENSG00000155287.10	green
ENSG00000229278.1	grey
ENSG00000198018.6	magenta
ENSG00000233690.1	grey
ENSG00000119929.12	darkturquoise
ENSG00000014919.12	grey
ENSG00000023839.10	blue
ENSG00000107554.16	magenta
ENSG00000107566.13	brown
ENSG00000213341.10	yellow
ENSG00000095485.16	red
ENSG00000212464.1	black
ENSG00000196072.11	red
ENSG00000107593.16	cyan
ENSG00000099194.5	blue
ENSG00000235823.1	blue
ENSG00000273030.1	blue
ENSG00000075826.16	turquoise
ENSG00000166136.15	greenyellow
ENSG00000166135.13	pink
ENSG00000272572.1	greenyellow
ENSG00000119906.11	darkturquoise
ENSG00000055950.16	grey
ENSG00000095539.15	steelblue
ENSG00000236662.1	grey
ENSG00000107815.7	green
ENSG00000107816.17	blue
ENSG00000186862.17	turquoise
ENSG00000107819.13	turquoise
ENSG00000107821.14	pink
ENSG00000225208.1	tan
ENSG00000166167.17	greenyellow
ENSG00000166171.12	magenta
ENSG00000166169.16	green
ENSG00000107829.13	green
ENSG00000107833.10	tan
ENSG00000198408.13	brown
ENSG00000120049.18	salmon
ENSG00000120029.12	grey
ENSG00000166189.7	turquoise
ENSG00000198728.10	turquoise
ENSG00000148840.10	turquoise
ENSG00000166197.16	brown
ENSG00000119915.4	skyblue
ENSG00000107862.4	turquoise
ENSG00000077150.18	royalblue
ENSG00000059915.16	pink
ENSG00000107872.12	turquoise
ENSG00000107874.10	turquoise
ENSG00000269609.5	tan
ENSG00000138111.14	turquoise
ENSG00000138107.12	turquoise
ENSG00000107882.11	turquoise
ENSG00000171206.13	green
ENSG00000138175.8	greenyellow
ENSG00000156398.12	grey
ENSG00000166272.16	darkred
ENSG00000203886.4	grey
ENSG00000166275.15	black
ENSG00000148842.17	grey
ENSG00000076685.18	lightyellow
ENSG00000237827.1	grey
ENSG00000148798.10	tan
ENSG00000156374.14	black
ENSG00000148835.10	darkgrey
ENSG00000173915.13	red
ENSG00000148843.13	turquoise
ENSG00000138172.10	turquoise
ENSG00000185933.6	cyan
ENSG00000107954.10	turquoise
ENSG00000107957.16	green
ENSG00000273108.1	purple
ENSG00000260461.1	grey
ENSG00000107960.10	blue
ENSG00000065613.13	yellow
ENSG00000065618.17	grey
ENSG00000156384.14	midnightblue
ENSG00000197748.12	magenta
ENSG00000148834.12	black
ENSG00000065621.14	cyan
ENSG00000148841.15	royalblue
ENSG00000231233.1	tan
ENSG00000120051.14	magenta
ENSG00000156395.12	skyblue
ENSG00000108018.15	lightcyan
ENSG00000229981.7	lightcyan
ENSG00000108039.17	salmon
ENSG00000203876.9	white
ENSG00000148700.14	white
ENSG00000119950.20	midnightblue
ENSG00000214067.2	midnightblue
ENSG00000119953.12	black
ENSG00000138166.5	royalblue
ENSG00000108055.9	yellow
ENSG00000203867.7	magenta
ENSG00000150593.16	lightyellow
ENSG00000214413.7	darkturquoise
ENSG00000278601.1	grey
ENSG00000270589.1	grey
ENSG00000108061.11	red
ENSG00000150594.6	grey
ENSG00000119927.13	white
ENSG00000197142.10	royalblue
ENSG00000232934.7	grey
ENSG00000023041.11	yellow
ENSG00000151532.13	pink
ENSG00000260917.1	pink
ENSG00000279315.1	turquoise
ENSG00000225292.2	grey
ENSG00000148737.16	lightgreen
ENSG00000227560.1	lightgreen
ENSG00000197893.13	grey
ENSG00000165806.19	royalblue
ENSG00000198924.7	darkgrey
ENSG00000196865.4	lightyellow
ENSG00000043591.5	tan
ENSG00000165813.17	yellow
ENSG00000095627.9	grey
ENSG00000165816.12	steelblue
ENSG00000169129.14	lightcyan
ENSG00000099204.18	darkorange
ENSG00000229668.1	grey
ENSG00000228169.3	grey
ENSG00000228484.1	white
ENSG00000151553.14	brown
ENSG00000165832.5	red
ENSG00000107518.16	greenyellow
ENSG00000151892.14	lightcyan
ENSG00000165863.16	cyan
ENSG00000165868.13	purple
ENSG00000225302.2	magenta
ENSG00000188316.13	magenta
ENSG00000187164.18	darkturquoise
ENSG00000148704.12	lightcyan
ENSG00000165646.11	salmon
ENSG00000277879.1	greenyellow
ENSG00000165650.11	yellow
ENSG00000229847.8	white
ENSG00000170370.11	white
ENSG00000107560.10	red
ENSG00000177640.15	magenta
ENSG00000238276.5	grey
ENSG00000165669.13	red
ENSG00000119973.5	lightcyan
ENSG00000151893.14	brown
ENSG00000277687.1	darkturquoise
ENSG00000188613.6	grey
ENSG00000107581.12	yellow
ENSG00000119979.16	red
ENSG00000183605.16	darkgreen
ENSG00000165672.6	lightyellow
ENSG00000198873.11	orange
ENSG00000228485.1	grey
ENSG00000148908.14	grey60
ENSG00000151923.17	black
ENSG00000151929.9	royalblue
ENSG00000198825.12	greenyellow
ENSG00000242818.3	grey
ENSG00000197771.12	lightyellow
ENSG00000107651.12	yellow
ENSG00000220842.6	yellow
ENSG00000203805.10	pink
ENSG00000177234.7	pink
ENSG00000227165.7	grey
ENSG00000274461.1	grey
ENSG00000120008.15	yellow
ENSG00000066468.21	blue
ENSG00000107669.17	black
ENSG00000226864.2	grey
ENSG00000276742.1	grey
ENSG00000107672.14	darkturquoise
ENSG00000273891.1	grey
ENSG00000138162.18	turquoise
ENSG00000138152.8	blue
ENSG00000107679.14	lightcyan
ENSG00000166033.11	white
ENSG00000187908.15	blue
ENSG00000176584.16	purple
ENSG00000138161.13	grey
ENSG00000213185.6	grey
ENSG00000255624.2	tan
ENSG00000119965.12	red
ENSG00000179988.13	red
ENSG00000095574.11	yellow
ENSG00000196177.12	red
ENSG00000154473.17	black
ENSG00000230131.5	pink
ENSG00000154478.3	brown
ENSG00000121898.12	darkgreen
ENSG00000232334.1	pink
ENSG00000182022.17	pink
ENSG00000065154.11	black
ENSG00000229544.8	grey
ENSG00000107902.13	blue
ENSG00000258539.1	green
ENSG00000189319.13	blue
ENSG00000233334.3	blue
ENSG00000203791.14	black
ENSG00000165660.7	red
ENSG00000019995.6	black
ENSG00000175029.16	magenta
ENSG00000273599.1	saddlebrown
ENSG00000224023.10	grey
ENSG00000107938.17	brown
ENSG00000188690.12	purple
ENSG00000107949.16	yellow
ENSG00000089876.11	lightyellow
ENSG00000203780.10	magenta
ENSG00000148848.14	midnightblue
ENSG00000235180.1	blue
ENSG00000154493.17	blue
ENSG00000150760.12	blue
ENSG00000188916.8	salmon
ENSG00000132334.16	pink
ENSG00000227076.1	grey
ENSG00000148773.13	darkgreen
ENSG00000170430.9	darkred
ENSG00000227374.1	turquoise
ENSG00000283141.1	turquoise
ENSG00000108001.13	saddlebrown
ENSG00000237489.3	grey
ENSG00000108010.11	red
ENSG00000176769.9	cyan
ENSG00000189275.3	cyan
ENSG00000175470.18	purple
ENSG00000176171.11	brown
ENSG00000279982.1	blue
ENSG00000188385.11	green
ENSG00000151640.12	turquoise
ENSG00000165752.16	turquoise
ENSG00000148814.17	pink
ENSG00000171813.13	turquoise
ENSG00000068383.18	purple
ENSG00000148826.8	blue
ENSG00000171811.12	magenta
ENSG00000232903.2	cyan
ENSG00000197177.15	turquoise
ENSG00000256925.2	turquoise
ENSG00000171798.17	turquoise
ENSG00000151650.7	darkgreen
ENSG00000151651.15	green
ENSG00000130640.13	turquoise
ENSG00000235245.1	green
ENSG00000198546.14	grey
ENSG00000130643.8	turquoise
ENSG00000148803.11	darkred
ENSG00000127884.4	salmon
ENSG00000148832.14	blue
ENSG00000148824.18	green
ENSG00000203772.7	turquoise
ENSG00000214279.12	salmon
ENSG00000273336.1	salmon
ENSG00000130649.9	turquoise
ENSG00000278518.1	purple
ENSG00000171772.15	turquoise
ENSG00000233435.2	grey
ENSG00000230724.9	grey
ENSG00000177951.17	green
ENSG00000177963.13	turquoise
ENSG00000142082.14	turquoise
ENSG00000185627.17	greenyellow
ENSG00000142102.15	grey60
ENSG00000185201.16	royalblue
ENSG00000185885.15	royalblue
ENSG00000251661.3	white
ENSG00000142089.15	royalblue
ENSG00000182272.11	turquoise
ENSG00000185187.12	grey
ENSG00000174915.11	green
ENSG00000023191.16	green
ENSG00000254739.1	grey
ENSG00000174775.16	turquoise
ENSG00000161328.10	turquoise
ENSG00000254815.5	cyan
ENSG00000099849.14	turquoise
ENSG00000247095.2	grey
ENSG00000070047.11	green
ENSG00000185507.19	royalblue
ENSG00000099834.18	darkgreen
ENSG00000069696.6	grey
ENSG00000177030.16	turquoise
ENSG00000177106.14	green
ENSG00000177042.14	green
ENSG00000177156.10	blue
ENSG00000177225.16	green
ENSG00000255284.1	grey
ENSG00000279672.1	turquoise
ENSG00000255142.1	green
ENSG00000184524.5	turquoise
ENSG00000177542.10	turquoise
ENSG00000274897.2	turquoise
ENSG00000177595.17	green
ENSG00000177600.8	grey60
ENSG00000177666.16	green
ENSG00000177685.16	darkred
ENSG00000177697.17	darkred
ENSG00000177700.5	darkred
ENSG00000214063.10	darkred
ENSG00000250397.2	turquoise
ENSG00000177830.17	darkred
ENSG00000183020.13	turquoise
ENSG00000254872.3	turquoise
ENSG00000078902.15	turquoise
ENSG00000255153.1	grey
ENSG00000174672.15	turquoise
ENSG00000182208.12	green
ENSG00000184545.10	turquoise
ENSG00000233930.3	cyan
ENSG00000278919.1	cyan
ENSG00000244242.1	cyan
ENSG00000250644.3	grey
ENSG00000117984.13	darkred
ENSG00000130592.14	lightgreen
ENSG00000214026.10	grey
ENSG00000167244.18	saddlebrown
ENSG00000180176.14	pink
ENSG00000110665.11	grey
ENSG00000238184.1	cyan
ENSG00000236264.4	grey
ENSG00000110651.11	darkorange
ENSG00000184281.14	green
ENSG00000053918.15	grey60
ENSG00000269821.1	pink
ENSG00000129757.12	blue
ENSG00000110628.13	steelblue
ENSG00000205531.12	lightyellow
ENSG00000207008.1	black
ENSG00000110619.16	grey
ENSG00000021762.19	green
ENSG00000005801.16	black
ENSG00000223756.6	salmon
ENSG00000255367.2	salmon
ENSG00000129749.3	turquoise
ENSG00000110713.15	royalblue
ENSG00000148985.19	green
ENSG00000177105.9	blue
ENSG00000167323.10	turquoise
ENSG00000229368.1	turquoise
ENSG00000167325.14	yellow
ENSG00000132109.9	lightgreen
ENSG00000167333.12	turquoise
ENSG00000244734.3	saddlebrown
ENSG00000196565.12	grey
ENSG00000175520.8	grey
ENSG00000175518.6	grey
ENSG00000224295.2	grey
ENSG00000229534.1	grey
ENSG00000121236.20	midnightblue
ENSG00000132256.18	lightgreen
ENSG00000132274.15	grey60
ENSG00000267940.1	greenyellow
ENSG00000051009.10	turquoise
ENSG00000132259.12	magenta
ENSG00000110148.9	cyan
ENSG00000170955.9	saddlebrown
ENSG00000166311.9	green
ENSG00000166313.18	turquoise
ENSG00000110169.10	pink
ENSG00000110171.18	turquoise
ENSG00000132254.12	turquoise
ENSG00000132286.11	darkturquoise
ENSG00000254595.1	grey
ENSG00000179532.12	blue
ENSG00000132275.10	blue
ENSG00000166333.13	darkred
ENSG00000166337.9	green
ENSG00000166340.15	darkred
ENSG00000166341.7	turquoise
ENSG00000158042.8	grey
ENSG00000241678.1	pink
ENSG00000254838.5	brown
ENSG00000188124.2	turquoise
ENSG00000184933.4	pink
ENSG00000283415.1	pink
ENSG00000254712.1	pink
ENSG00000166368.2	purple
ENSG00000149054.15	greenyellow
ENSG00000149050.9	magenta
ENSG00000158077.4	grey
ENSG00000170743.16	blue
ENSG00000251364.6	midnightblue
ENSG00000183801.7	darkgreen
ENSG00000166387.11	blue
ENSG00000166394.14	blue
ENSG00000175390.12	black
ENSG00000166402.8	pink
ENSG00000254921.1	skyblue
ENSG00000248332.6	pink
ENSG00000166405.14	greenyellow
ENSG00000166407.13	turquoise
ENSG00000130413.15	magenta
ENSG00000166436.15	lightcyan
ENSG00000166441.12	grey60
ENSG00000212607.1	grey
ENSG00000166444.18	darkred
ENSG00000166452.11	grey
ENSG00000176029.13	magenta
ENSG00000175348.10	yellow
ENSG00000254860.5	blue
ENSG00000175352.10	salmon
ENSG00000253973.2	pink
ENSG00000175356.12	pink
ENSG00000184014.7	blue
ENSG00000255097.1	blue
ENSG00000166471.10	black
ENSG00000254884.1	grey
ENSG00000205339.9	black
ENSG00000201998.1	yellow
ENSG00000268403.2	grey
ENSG00000166478.9	midnightblue
ENSG00000166483.10	royalblue
ENSG00000243964.1	grey
ENSG00000239470.3	grey
ENSG00000133789.14	midnightblue
ENSG00000246273.6	orange
ENSG00000133812.15	grey
ENSG00000254719.1	grey
ENSG00000148926.9	royalblue
ENSG00000133805.15	blue
ENSG00000255823.3	grey
ENSG00000110315.6	darkturquoise
ENSG00000177112.7	grey
ENSG00000133800.8	grey60
ENSG00000072952.18	darkorange
ENSG00000198730.7	yellow
ENSG00000110321.15	grey
ENSG00000246308.1	brown
ENSG00000236287.7	darkturquoise
ENSG00000247271.6	magenta
ENSG00000110328.5	pink
ENSG00000254598.2	brown
ENSG00000170242.17	yellow
ENSG00000050165.17	pink
ENSG00000133816.13	pink
ENSG00000275373.1	grey
ENSG00000133808.4	darkgreen
ENSG00000197702.11	salmon
ENSG00000187079.15	salmon
ENSG00000255067.1	pink
ENSG00000251381.7	grey
ENSG00000189431.7	grey
ENSG00000133794.17	tan
ENSG00000148925.10	greenyellow
ENSG00000197601.12	darkturquoise
ENSG00000254791.1	blue
ENSG00000262655.3	salmon
ENSG00000133818.13	magenta
ENSG00000129083.12	lightyellow
ENSG00000129084.17	black
ENSG00000152270.8	red
ENSG00000186104.10	red
ENSG00000110693.16	white
ENSG00000110696.9	black
ENSG00000166689.15	magenta
ENSG00000244398.1	yellow
ENSG00000184669.7	magenta
ENSG00000110700.6	lightyellow
ENSG00000011405.13	yellow
ENSG00000240808.1	lightyellow
ENSG00000070081.15	magenta
ENSG00000188211.8	purple
ENSG00000260196.1	tan
ENSG00000187486.5	turquoise
ENSG00000006071.12	turquoise
ENSG00000255035.2	turquoise
ENSG00000006611.15	blue
ENSG00000188162.10	grey
ENSG00000129159.6	purple
ENSG00000129158.10	purple
ENSG00000129167.9	midnightblue
ENSG00000166788.9	black
ENSG00000212789.4	lightyellow
ENSG00000110756.17	lightyellow
ENSG00000110768.11	red
ENSG00000134333.13	tan
ENSG00000166800.9	grey
ENSG00000074319.12	black
ENSG00000256464.1	grey
ENSG00000256588.1	grey
ENSG00000256361.1	grey
ENSG00000151116.16	yellow
ENSG00000247595.4	midnightblue
ENSG00000279837.1	grey
ENSG00000179119.14	grey
ENSG00000151117.8	grey
ENSG00000179057.13	cyan
ENSG00000254966.1	turquoise
ENSG00000110786.17	cyan
ENSG00000177054.13	red
ENSG00000166833.19	grey
ENSG00000255270.1	blue
ENSG00000270607.1	tan
ENSG00000279266.1	grey
ENSG00000109854.13	blue
ENSG00000185238.12	yellow
ENSG00000165970.11	salmon
ENSG00000165973.18	skyblue
ENSG00000171714.10	brown
ENSG00000091664.7	lightcyan
ENSG00000183161.4	yellow
ENSG00000148935.10	tan
ENSG00000198168.8	black
ENSG00000246225.6	grey
ENSG00000255418.5	darkturquoise
ENSG00000187398.11	skyblue
ENSG00000134343.12	skyblue
ENSG00000148942.14	grey
ENSG00000176971.3	white
ENSG00000129151.8	white
ENSG00000109881.16	brown
ENSG00000205213.13	lightyellow
ENSG00000254862.5	grey
ENSG00000148943.11	black
ENSG00000245573.7	blue
ENSG00000240036.4	yellow
ENSG00000176697.18	salmon
ENSG00000255496.1	salmon
ENSG00000224411.3	brown
ENSG00000121621.6	grey
ENSG00000169519.20	salmon
ENSG00000261340.1	brown
ENSG00000182255.6	orange
ENSG00000152219.4	brown
ENSG00000066382.16	salmon
ENSG00000170959.14	magenta
ENSG00000170946.14	red
ENSG00000148950.9	black
ENSG00000109911.17	white
ENSG00000228061.5	white
ENSG00000007372.20	white
ENSG00000049449.8	magenta
ENSG00000149100.12	red
ENSG00000135378.3	lightgreen
ENSG00000060749.14	lightyellow
ENSG00000121690.10	blue
ENSG00000176148.15	skyblue
ENSG00000280798.1	skyblue
ENSG00000176102.11	black
ENSG00000110422.11	lightyellow
ENSG00000254537.1	cyan
ENSG00000255207.1	cyan
ENSG00000110427.14	purple
ENSG00000085063.14	darkgreen
ENSG00000110429.13	black
ENSG00000135363.11	salmon
ENSG00000135387.20	brown
ENSG00000135372.8	turquoise
ENSG00000166016.5	blue
ENSG00000254708.1	blue
ENSG00000121691.4	lightgreen
ENSG00000135373.12	grey
ENSG00000149089.12	yellow
ENSG00000110435.11	brown
ENSG00000026508.16	darkorange
ENSG00000251194.2	royalblue
ENSG00000110436.11	white
ENSG00000255542.1	grey
ENSG00000149090.11	white
ENSG00000179431.6	pink
ENSG00000166326.6	greenyellow
ENSG00000254919.1	grey
ENSG00000179241.12	blue
ENSG00000280321.1	blue
ENSG00000110442.11	turquoise
ENSG00000135362.13	blue
ENSG00000175104.14	grey
ENSG00000166349.9	lightgreen
ENSG00000166352.15	darkgreen
ENSG00000254498.1	grey
ENSG00000279675.1	greenyellow
ENSG00000148948.7	tan
ENSG00000254579.1	tan
ENSG00000251557.2	grey
ENSG00000166181.12	black
ENSG00000052841.14	lightyellow
ENSG00000254577.1	grey
ENSG00000254463.1	grey
ENSG00000283341.1	grey
ENSG00000149084.12	lightyellow
ENSG00000246250.2	darkgreen
ENSG00000166199.12	grey
ENSG00000213693.4	turquoise
ENSG00000254409.1	grey
ENSG00000187479.5	royalblue
ENSG00000110455.13	darkred
ENSG00000151348.13	greenyellow
ENSG00000052850.5	magenta
ENSG00000085117.11	lightgreen
ENSG00000157570.11	salmon
ENSG00000175274.18	turquoise
ENSG00000019485.12	cyan
ENSG00000019505.7	orange
ENSG00000254427.1	grey
ENSG00000255267.3	pink
ENSG00000254746.5	tan
ENSG00000175264.7	turquoise
ENSG00000205106.4	grey
ENSG00000181830.8	turquoise
ENSG00000121671.11	turquoise
ENSG00000121653.11	turquoise
ENSG00000121680.15	turquoise
ENSG00000135365.15	darkgrey
ENSG00000157613.10	cyan
ENSG00000149091.15	pink
ENSG00000110492.15	saddlebrown
ENSG00000180720.7	turquoise
ENSG00000110497.14	turquoise
ENSG00000244313.3	grey
ENSG00000180423.4	blue
ENSG00000175224.16	green
ENSG00000175220.11	green
ENSG00000175213.2	turquoise
ENSG00000175216.14	greenyellow
ENSG00000212135.1	grey
ENSG00000134569.9	grey
ENSG00000149179.13	purple
ENSG00000149182.14	turquoise
ENSG00000270060.1	blue
ENSG00000165912.15	blue
ENSG00000134574.11	blue
ENSG00000134575.9	turquoise
ENSG00000025434.18	grey
ENSG00000110514.19	pink
ENSG00000066336.11	grey60
ENSG00000255197.5	grey60
ENSG00000165915.13	green
ENSG00000165916.8	purple
ENSG00000149187.17	pink
ENSG00000270072.1	grey
ENSG00000213619.9	red
ENSG00000110536.13	darkorange
ENSG00000123444.13	grey
ENSG00000172247.3	turquoise
ENSG00000109919.9	black
ENSG00000165923.15	magenta
ENSG00000109920.12	darkturquoise
ENSG00000200090.1	grey
ENSG00000030066.13	lightyellow
ENSG00000252874.2	grey
ENSG00000149177.12	grey
ENSG00000086205.16	blue
ENSG00000226268.3	grey
ENSG00000205035.8	purple
ENSG00000254487.2	purple
ENSG00000254714.1	turquoise
ENSG00000183908.5	orange
ENSG00000134817.10	darkorange
ENSG00000149115.13	turquoise
ENSG00000149136.8	orange
ENSG00000134802.17	darkorange
ENSG00000186907.7	turquoise
ENSG00000149150.8	turquoise
ENSG00000134809.8	turquoise
ENSG00000156587.15	royalblue
ENSG00000149131.15	royalblue
ENSG00000254602.1	brown
ENSG00000166793.10	tan
ENSG00000172409.5	grey
ENSG00000156599.10	green
ENSG00000156603.14	turquoise
ENSG00000213593.9	lightyellow
ENSG00000211450.9	turquoise
ENSG00000254732.1	yellow
ENSG00000198561.13	midnightblue
ENSG00000110031.12	blue
ENSG00000186660.14	darkgrey
ENSG00000269570.2	black
ENSG00000242689.2	blue
ENSG00000280010.1	grey
ENSG00000156689.6	lightcyan
ENSG00000166840.13	grey
ENSG00000245571.6	magenta
ENSG00000166801.15	lightgreen
ENSG00000110042.7	green
ENSG00000197629.5	grey60
ENSG00000110048.11	greenyellow
ENSG00000166889.13	blue
ENSG00000166900.15	purple
ENSG00000234964.4	lightyellow
ENSG00000166902.4	grey
ENSG00000110077.14	grey60
ENSG00000214787.8	saddlebrown
ENSG00000110079.16	grey60
ENSG00000166927.12	grey60
ENSG00000166928.10	grey60
ENSG00000166959.7	magenta
ENSG00000110104.11	turquoise
ENSG00000183134.4	turquoise
ENSG00000110107.8	turquoise
ENSG00000110108.9	darkred
ENSG00000256196.1	tan
ENSG00000006118.14	steelblue
ENSG00000110446.10	grey60
ENSG00000013725.14	grey
ENSG00000110448.10	grey
ENSG00000167987.10	turquoise
ENSG00000279549.1	grey
ENSG00000167992.12	turquoise
ENSG00000167986.13	grey
ENSG00000149476.15	turquoise
ENSG00000162144.9	darkred
ENSG00000279246.1	turquoise
ENSG00000149483.11	grey
ENSG00000187049.9	grey
ENSG00000149532.15	green
ENSG00000279632.1	grey
ENSG00000256591.5	grey
ENSG00000167985.6	grey
ENSG00000240823.3	grey
ENSG00000162148.10	magenta
ENSG00000255931.1	salmon
ENSG00000204950.3	salmon
ENSG00000011347.9	turquoise
ENSG00000279878.1	turquoise
ENSG00000256443.1	turquoise
ENSG00000243742.5	lightcyan
ENSG00000134780.9	turquoise
ENSG00000124920.13	blue
ENSG00000134825.14	blue
ENSG00000168496.3	grey
ENSG00000134824.13	darkorange
ENSG00000149485.17	midnightblue
ENSG00000221968.8	darkred
ENSG00000167994.11	grey60
ENSG00000167995.15	blue
ENSG00000167996.15	blue
ENSG00000279491.1	grey
ENSG00000149503.12	turquoise
ENSG00000162174.12	grey
ENSG00000254454.2	grey
ENSG00000124942.13	darkorange
ENSG00000255508.7	lightgreen
ENSG00000149016.15	green
ENSG00000149480.6	blue
ENSG00000149499.11	blue
ENSG00000149489.8	blue
ENSG00000149541.9	green
ENSG00000089597.16	darkred
ENSG00000185085.2	turquoise
ENSG00000162194.12	grey
ENSG00000214756.7	grey
ENSG00000204922.4	grey
ENSG00000162191.13	blue
ENSG00000177363.4	saddlebrown
ENSG00000168000.14	turquoise
ENSG00000162188.5	purple
ENSG00000214753.2	red
ENSG00000162222.13	purple
ENSG00000185670.7	blue
ENSG00000168002.11	blue
ENSG00000267811.1	purple
ENSG00000162227.7	green
ENSG00000168569.7	turquoise
ENSG00000269176.2	grey
ENSG00000185475.9	lightgreen
ENSG00000162231.13	green
ENSG00000162236.11	green
ENSG00000269463.1	grey
ENSG00000252361.1	grey
ENSG00000133316.15	turquoise
ENSG00000255717.6	midnightblue
ENSG00000168003.16	royalblue
ENSG00000168539.3	turquoise
ENSG00000197901.11	grey
ENSG00000149452.15	darkgreen
ENSG00000253547.2	lightcyan
ENSG00000184999.11	lightcyan
ENSG00000196600.12	pink
ENSG00000256847.1	lightcyan
ENSG00000149742.9	lightcyan
ENSG00000168004.9	greenyellow
ENSG00000133321.10	darkorange
ENSG00000176485.10	blue
ENSG00000184743.12	lightyellow
ENSG00000133318.13	greenyellow
ENSG00000188070.9	pink
ENSG00000168005.8	turquoise
ENSG00000072518.20	turquoise
ENSG00000167771.5	turquoise
ENSG00000110583.12	green
ENSG00000176340.3	grey
ENSG00000167770.11	turquoise
ENSG00000133315.10	grey
ENSG00000256481.1	green
ENSG00000126500.3	turquoise
ENSG00000168439.16	grey
ENSG00000149781.12	grey60
ENSG00000149743.13	green
ENSG00000149761.8	green
ENSG00000256116.1	grey
ENSG00000110011.13	darkred
ENSG00000173511.9	darkred
ENSG00000173486.12	darkred
ENSG00000173457.10	darkred
ENSG00000257086.1	grey
ENSG00000149782.11	darkred
ENSG00000002330.13	turquoise
ENSG00000173264.14	turquoise
ENSG00000182450.12	turquoise
ENSG00000173153.13	darkred
ENSG00000173113.6	lightgreen
ENSG00000126432.13	darkred
ENSG00000168071.21	green
ENSG00000162302.12	steelblue
ENSG00000181908.5	cyan
ENSG00000110076.18	turquoise
ENSG00000068831.18	steelblue
ENSG00000068976.13	grey
ENSG00000168066.20	green
ENSG00000269038.1	grey
ENSG00000168067.11	steelblue
ENSG00000133895.14	turquoise
ENSG00000171219.8	magenta
ENSG00000110047.17	darkred
ENSG00000110046.12	green
ENSG00000068971.13	steelblue
ENSG00000168062.9	lightgreen
ENSG00000213465.7	turquoise
ENSG00000110025.12	blue
ENSG00000168061.14	cyan
ENSG00000168060.15	darkgreen
ENSG00000146670.9	purple
ENSG00000162300.11	green
ENSG00000149823.7	turquoise
ENSG00000149809.14	darkred
ENSG00000174276.6	darkred
ENSG00000149806.10	midnightblue
ENSG00000162298.17	green
ENSG00000149792.8	darkred
ENSG00000255200.1	grey
ENSG00000254614.2	grey
ENSG00000014216.15	turquoise
ENSG00000014138.8	grey
ENSG00000149798.4	blue
ENSG00000133884.9	green
ENSG00000173825.6	turquoise
ENSG00000162241.12	green
ENSG00000126391.13	green
ENSG00000245532.6	royalblue
ENSG00000173727.12	blue
ENSG00000251562.7	yellow
ENSG00000279576.1	grey
ENSG00000142186.16	turquoise
ENSG00000168056.15	green
ENSG00000260233.3	green
ENSG00000173465.7	turquoise
ENSG00000176973.7	turquoise
ENSG00000173442.12	royalblue
ENSG00000173327.7	blue
ENSG00000197136.4	turquoise
ENSG00000213445.9	grey60
ENSG00000173039.18	royalblue
ENSG00000172977.12	green
ENSG00000172922.8	green
ENSG00000254470.2	turquoise
ENSG00000172757.12	turquoise
ENSG00000172803.17	turquoise
ENSG00000172732.11	green
ENSG00000172638.12	darkred
ENSG00000172500.12	turquoise
ENSG00000175602.3	turquoise
ENSG00000175573.6	turquoise
ENSG00000175550.7	turquoise
ENSG00000175467.14	green
ENSG00000175376.8	cyan
ENSG00000175334.7	green
ENSG00000175229.6	turquoise
ENSG00000087365.15	turquoise
ENSG00000175115.11	turquoise
ENSG00000174996.11	turquoise
ENSG00000174903.15	turquoise
ENSG00000174871.10	pink
ENSG00000174851.14	darkred
ENSG00000179292.4	green
ENSG00000174807.3	saddlebrown
ENSG00000174791.10	pink
ENSG00000174744.13	darkred
ENSG00000174684.6	purple
ENSG00000255468.6	pink
ENSG00000174669.11	green
ENSG00000254510.1	turquoise
ENSG00000174576.8	grey
ENSG00000174547.13	grey
ENSG00000174516.14	turquoise
ENSG00000255517.6	grey
ENSG00000254986.7	green
ENSG00000174483.19	grey
ENSG00000174165.7	turquoise
ENSG00000174080.10	green
ENSG00000182791.4	turquoise
ENSG00000173992.8	green
ENSG00000239306.4	green
ENSG00000248643.5	grey
ENSG00000173933.19	grey
ENSG00000173914.11	blue
ENSG00000258297.1	brown
ENSG00000173898.11	turquoise
ENSG00000239553.3	purple
ENSG00000173715.15	tan
ENSG00000173653.7	turquoise
ENSG00000173599.13	green
ENSG00000173621.8	turquoise
ENSG00000173227.13	turquoise
ENSG00000173156.6	darkgreen
ENSG00000173120.14	turquoise
ENSG00000173020.10	turquoise
ENSG00000172932.14	turquoise
ENSG00000172830.12	blue
ENSG00000172613.7	turquoise
ENSG00000175482.8	blue
ENSG00000274251.1	turquoise
ENSG00000201684.1	turquoise
ENSG00000275484.1	turquoise
ENSG00000172531.14	turquoise
ENSG00000175463.11	grey
ENSG00000172508.10	blue
ENSG00000175634.14	green
ENSG00000172725.13	green
ENSG00000175544.13	grey60
ENSG00000172663.8	green
ENSG00000110711.9	green
ENSG00000110697.12	turquoise
ENSG00000167797.7	green
ENSG00000084207.15	darkgreen
ENSG00000167792.11	turquoise
ENSG00000167799.9	lightgreen
ENSG00000132744.7	grey
ENSG00000239559.2	black
ENSG00000160172.10	magenta
ENSG00000273819.1	cyan
ENSG00000254610.2	cyan
ENSG00000110057.7	grey60
ENSG00000006534.15	lightgreen
ENSG00000255306.1	grey
ENSG00000110717.11	darkred
ENSG00000110719.9	grey60
ENSG00000255031.5	grey60
ENSG00000110721.11	blue
ENSG00000110066.14	yellow
ENSG00000171067.10	blue
ENSG00000162337.11	darkred
ENSG00000110075.14	yellow
ENSG00000132749.10	lightcyan
ENSG00000110090.12	darkorange
ENSG00000197345.12	red
ENSG00000132740.8	turquoise
ENSG00000172935.8	saddlebrown
ENSG00000162341.16	steelblue
ENSG00000260895.1	cyan
ENSG00000259799.1	turquoise
ENSG00000255980.1	grey60
ENSG00000110092.3	lightgreen
ENSG00000149716.12	green
ENSG00000131620.17	cyan
ENSG00000168040.4	grey
ENSG00000131626.16	midnightblue
ENSG00000254484.1	grey
ENSG00000246889.2	grey
ENSG00000085733.15	blue
ENSG00000162105.17	turquoise
ENSG00000227726.1	grey
ENSG00000172893.15	green
ENSG00000254682.1	grey
ENSG00000172890.11	blue
ENSG00000244411.3	turquoise
ENSG00000255319.5	cyan
ENSG00000158483.15	grey
ENSG00000248671.7	turquoise
ENSG00000254978.2	grey
ENSG00000214534.4	grey
ENSG00000254469.7	blue
ENSG00000137522.17	turquoise
ENSG00000137496.17	green
ENSG00000137497.17	green
ENSG00000251143.1	grey
ENSG00000184154.13	magenta
ENSG00000149357.9	darkred
ENSG00000110200.8	tan
ENSG00000110195.11	darkgreen
ENSG00000165457.13	grey60
ENSG00000165458.13	green
ENSG00000162129.12	turquoise
ENSG00000186642.15	purple
ENSG00000186635.14	green
ENSG00000214530.8	steelblue
ENSG00000168010.10	steelblue
ENSG00000137478.14	darkturquoise
ENSG00000175591.11	darkgreen
ENSG00000260401.1	grey
ENSG00000171631.14	grey60
ENSG00000110237.3	turquoise
ENSG00000054967.12	blue
ENSG00000054965.10	turquoise
ENSG00000021300.13	blue
ENSG00000175582.19	red
ENSG00000175581.13	blue
ENSG00000181924.6	midnightblue
ENSG00000175575.12	darkturquoise
ENSG00000187726.8	magenta
ENSG00000175567.8	grey60
ENSG00000175564.12	steelblue
ENSG00000168014.16	green
ENSG00000214517.9	purple
ENSG00000280269.1	black
ENSG00000165434.7	greenyellow
ENSG00000175538.10	grey
ENSG00000175536.6	grey
ENSG00000254837.2	red
ENSG00000077514.8	yellow
ENSG00000227615.1	midnightblue
ENSG00000166439.5	midnightblue
ENSG00000166435.15	grey
ENSG00000278879.1	grey
ENSG00000242999.3	grey
ENSG00000241170.2	midnightblue
ENSG00000118363.11	yellow
ENSG00000162139.9	tan
ENSG00000137491.14	grey60
ENSG00000255136.2	skyblue
ENSG00000255460.1	purple
ENSG00000261594.3	turquoise
ENSG00000279117.1	turquoise
ENSG00000137486.16	turquoise
ENSG00000149273.14	grey60
ENSG00000207445.1	black
ENSG00000149243.15	turquoise
ENSG00000158555.14	steelblue
ENSG00000149257.13	royalblue
ENSG00000171533.11	purple
ENSG00000255434.1	turquoise
ENSG00000254630.1	grey
ENSG00000062282.14	purple
ENSG00000198382.8	blue
ENSG00000255081.1	blue
ENSG00000085741.12	darkred
ENSG00000137492.7	black
ENSG00000179240.9	tan
ENSG00000272301.1	greenyellow
ENSG00000271757.1	tan
ENSG00000255135.3	grey
ENSG00000158636.16	blue
ENSG00000137507.11	royalblue
ENSG00000182704.7	lightgreen
ENSG00000261578.1	grey
ENSG00000078124.11	darkturquoise
ENSG00000149260.15	turquoise
ENSG00000137474.19	darkgreen
ENSG00000149269.9	tan
ENSG00000074201.8	yellow
ENSG00000178301.3	purple
ENSG00000048649.13	darkgrey
ENSG00000254985.1	grey
ENSG00000227376.1	grey
ENSG00000255409.1	grey
ENSG00000087884.14	midnightblue
ENSG00000254459.1	grey
ENSG00000255449.1	grey
ENSG00000241782.1	grey
ENSG00000149262.16	blue
ENSG00000151364.16	grey
ENSG00000151366.12	red
ENSG00000159063.12	lightyellow
ENSG00000252494.1	grey
ENSG00000246174.7	grey
ENSG00000188997.7	steelblue
ENSG00000118369.12	steelblue
ENSG00000033327.12	blue
ENSG00000251323.2	grey
ENSG00000137513.9	lightyellow
ENSG00000149256.15	turquoise
ENSG00000266570.1	grey
ENSG00000255209.1	salmon
ENSG00000254434.1	salmon
ENSG00000255014.1	salmon
ENSG00000255178.1	salmon
ENSG00000255316.1	salmon
ENSG00000245832.6	grey
ENSG00000255246.1	grey
ENSG00000227097.5	grey
ENSG00000182103.4	white
ENSG00000137509.10	lightyellow
ENSG00000165490.12	brown
ENSG00000137502.9	darkturquoise
ENSG00000254522.1	blue
ENSG00000246067.7	darkturquoise
ENSG00000279900.1	blue
ENSG00000165494.11	darkturquoise
ENSG00000254676.1	grey
ENSG00000247137.8	midnightblue
ENSG00000269939.1	grey
ENSG00000137494.13	salmon
ENSG00000137500.9	yellow
ENSG00000255234.5	grey
ENSG00000150672.16	brown
ENSG00000254629.1	grey
ENSG00000250257.1	brown
ENSG00000254713.2	pink
ENSG00000255396.2	orange
ENSG00000213305.3	orange
ENSG00000254897.1	grey
ENSG00000171204.12	black
ENSG00000171202.6	black
ENSG00000137504.13	darkturquoise
ENSG00000179071.4	magenta
ENSG00000137501.17	lightcyan
ENSG00000279742.1	grey
ENSG00000073921.17	darkturquoise
ENSG00000074266.18	black
ENSG00000254783.1	tan
ENSG00000255222.1	grey
ENSG00000149196.15	black
ENSG00000149201.9	magenta
ENSG00000278989.1	purple
ENSG00000151376.16	purple
ENSG00000255250.1	grey
ENSG00000150687.11	darkgreen
ENSG00000197882.3	turquoise
ENSG00000255471.1	tan
ENSG00000280339.1	greenyellow
ENSG00000174804.3	grey
ENSG00000246523.7	grey
ENSG00000166575.16	black
ENSG00000279836.1	grey
ENSG00000123892.11	darkgreen
ENSG00000109861.15	grey60
ENSG00000168959.14	skyblue
ENSG00000086991.12	lightcyan
ENSG00000134612.11	grey
ENSG00000077616.10	lightcyan
ENSG00000280385.1	lightcyan
ENSG00000110172.11	yellow
ENSG00000280367.1	grey
ENSG00000214391.3	grey
ENSG00000165323.15	greenyellow
ENSG00000180773.14	black
ENSG00000165325.13	magenta
ENSG00000166002.6	salmon
ENSG00000166004.14	darkgrey
ENSG00000254911.3	black
ENSG00000279696.1	red
ENSG00000166012.15	darkgrey
ENSG00000182919.14	lightyellow
ENSG00000042429.10	yellow
ENSG00000214376.5	purple
ENSG00000110218.8	tan
ENSG00000256745.1	pink
ENSG00000123901.8	pink
ENSG00000020922.12	yellow
ENSG00000255893.1	grey
ENSG00000168876.8	black
ENSG00000257057.2	grey
ENSG00000196371.3	midnightblue
ENSG00000134627.11	darkturquoise
ENSG00000255929.5	lightcyan
ENSG00000166025.17	grey
ENSG00000150316.11	black
ENSG00000186280.6	grey
ENSG00000263465.3	black
ENSG00000149218.4	blue
ENSG00000270689.1	blue
ENSG00000270578.1	blue
ENSG00000245552.6	grey
ENSG00000149212.11	black
ENSG00000077458.12	darkturquoise
ENSG00000166037.10	yellow
ENSG00000087053.18	darkturquoise
ENSG00000184384.13	darkorange
ENSG00000149231.11	darkgrey
ENSG00000183340.6	black
ENSG00000149972.10	lightcyan
ENSG00000223269.1	tan
ENSG00000255547.1	lightcyan
ENSG00000165895.17	lightgreen
ENSG00000170647.3	lightyellow
ENSG00000082175.14	midnightblue
ENSG00000137672.12	grey
ENSG00000110318.13	brown
ENSG00000137691.12	magenta
ENSG00000137693.13	darkorange
ENSG00000023445.13	grey
ENSG00000110330.8	yellow
ENSG00000152558.14	midnightblue
ENSG00000255337.1	midnightblue
ENSG00000260966.1	brown
ENSG00000137692.11	red
ENSG00000187240.13	magenta
ENSG00000170962.12	darkgreen
ENSG00000256422.5	grey
ENSG00000204403.9	grey
ENSG00000235505.7	grey
ENSG00000196954.13	royalblue
ENSG00000137752.22	grey60
ENSG00000204397.7	lightgreen
ENSG00000152578.12	lightcyan
ENSG00000255403.1	tan
ENSG00000170903.10	yellow
ENSG00000182359.14	black
ENSG00000149313.10	red
ENSG00000152402.10	greenyellow
ENSG00000213252.3	orange
ENSG00000261098.1	brown
ENSG00000152404.15	yellow
ENSG00000225215.1	midnightblue
ENSG00000137760.14	darkgrey
ENSG00000110675.12	brown
ENSG00000110660.14	salmon
ENSG00000179331.2	salmon
ENSG00000166266.13	black
ENSG00000200855.1	grey
ENSG00000075239.13	darkgreen
ENSG00000149308.16	yellow
ENSG00000149311.17	midnightblue
ENSG00000166323.12	blue
ENSG00000178202.12	lightyellow
ENSG00000110723.11	magenta
ENSG00000178105.9	brown
ENSG00000185742.6	brown
ENSG00000149289.10	white
ENSG00000137710.14	midnightblue
ENSG00000137714.2	yellow
ENSG00000137727.12	tan
ENSG00000196167.9	magenta
ENSG00000214290.7	darkorange
ENSG00000110777.11	lightgreen
ENSG00000183644.13	magenta
ENSG00000204381.11	blue
ENSG00000170145.4	lightcyan
ENSG00000223324.1	grey
ENSG00000137713.15	midnightblue
ENSG00000254990.5	grey
ENSG00000086848.14	red
ENSG00000254450.1	grey
ENSG00000255561.6	red
ENSG00000137720.7	brown
ENSG00000109846.7	blue
ENSG00000150764.13	darkturquoise
ENSG00000255334.1	blue
ENSG00000150768.15	red
ENSG00000150773.10	magenta
ENSG00000150776.17	black
ENSG00000150779.11	red
ENSG00000204370.8	yellow
ENSG00000150782.11	grey60
ENSG00000150783.9	red
ENSG00000197580.11	lightyellow
ENSG00000214264.4	grey
ENSG00000255231.1	grey
ENSG00000150787.7	black
ENSG00000268472.2	grey
ENSG00000250303.3	tan
ENSG00000247416.2	blue
ENSG00000149294.16	cyan
ENSG00000238998.1	darkturquoise
ENSG00000255129.5	grey
ENSG00000149292.16	magenta
ENSG00000270179.1	magenta
ENSG00000170209.4	magenta
ENSG00000149295.13	turquoise
ENSG00000166682.10	grey
ENSG00000086827.8	darkgrey
ENSG00000048028.11	orange
ENSG00000255710.2	turquoise
ENSG00000149305.6	tan
ENSG00000166736.11	pink
ENSG00000109906.13	grey
ENSG00000166741.7	salmon
ENSG00000180425.10	darkturquoise
ENSG00000076053.10	yellow
ENSG00000076043.9	yellow
ENSG00000256533.1	grey
ENSG00000256674.1	grey
ENSG00000204361.8	grey
ENSG00000182985.16	skyblue
ENSG00000279771.1	pink
ENSG00000246100.3	tan
ENSG00000257067.5	pink
ENSG00000137656.11	blue
ENSG00000109917.10	brown
ENSG00000160584.15	blue
ENSG00000234268.1	blue
ENSG00000168092.13	black
ENSG00000149577.15	green
ENSG00000149591.16	saddlebrown
ENSG00000160613.12	green
ENSG00000280143.1	saddlebrown
ENSG00000167257.10	darkgrey
ENSG00000186318.16	blue
ENSG00000278768.1	grey
ENSG00000276505.1	blue
ENSG00000110274.14	green
ENSG00000177103.13	green
ENSG00000279586.1	grey
ENSG00000137731.13	cyan
ENSG00000137726.16	cyan
ENSG00000137747.15	skyblue
ENSG00000110324.10	grey60
ENSG00000177098.8	turquoise
ENSG00000149575.5	purple
ENSG00000160593.17	saddlebrown
ENSG00000160588.9	grey
ENSG00000149573.8	royalblue
ENSG00000110344.9	darkturquoise
ENSG00000167283.7	red
ENSG00000269944.1	purple
ENSG00000118058.20	cyan
ENSG00000255435.6	blue
ENSG00000149582.15	steelblue
ENSG00000118096.7	magenta
ENSG00000243431.1	grey
ENSG00000095139.13	grey
ENSG00000019144.17	blue
ENSG00000255176.1	blue
ENSG00000110367.11	black
ENSG00000278376.1	grey
ENSG00000186174.12	green
ENSG00000255121.2	blue
ENSG00000186166.8	blue
ENSG00000118181.10	yellow
ENSG00000196655.10	grey
ENSG00000137700.16	steelblue
ENSG00000149428.18	turquoise
ENSG00000160695.14	turquoise
ENSG00000256269.6	blue
ENSG00000188486.3	green
ENSG00000172269.17	darkred
ENSG00000172375.12	turquoise
ENSG00000172273.12	turquoise
ENSG00000172350.9	turquoise
ENSG00000160703.15	darkred
ENSG00000248712.7	magenta
ENSG00000110395.6	purple
ENSG00000076706.15	blue
ENSG00000173456.4	turquoise
ENSG00000235718.8	darkgreen
ENSG00000036672.15	grey
ENSG00000245248.7	magenta
ENSG00000254590.1	grey
ENSG00000154096.13	purple
ENSG00000254561.3	cyan
ENSG00000110400.10	pink
ENSG00000254854.1	grey
ENSG00000137699.16	magenta
ENSG00000176984.6	pink
ENSG00000184232.8	turquoise
ENSG00000181264.8	yellow
ENSG00000196914.8	greenyellow
ENSG00000274303.1	grey
ENSG00000149403.11	pink
ENSG00000154114.12	yellow
ENSG00000109927.9	turquoise
ENSG00000109929.9	black
ENSG00000137642.12	grey
ENSG00000255248.7	black
ENSG00000207971.1	grey
ENSG00000259571.1	blue
ENSG00000255015.1	blue
ENSG00000154127.9	brown
ENSG00000109943.8	grey
ENSG00000109944.10	magenta
ENSG00000254944.1	magenta
ENSG00000109971.13	brown
ENSG00000200879.1	lightgreen
ENSG00000166250.11	brown
ENSG00000023171.15	pink
ENSG00000166257.8	brown
ENSG00000166261.10	cyan
ENSG00000110002.15	orange
ENSG00000154144.12	greenyellow
ENSG00000110013.12	darkgreen
ENSG00000064199.6	magenta
ENSG00000154146.12	turquoise
ENSG00000019102.11	grey
ENSG00000149564.11	saddlebrown
ENSG00000120458.10	blue
ENSG00000279342.1	yellow
ENSG00000245498.6	blue
ENSG00000154134.14	green
ENSG00000154133.14	blue
ENSG00000165478.6	blue
ENSG00000149548.14	darkturquoise
ENSG00000134955.11	grey60
ENSG00000150433.9	lightyellow
ENSG00000187686.4	grey
ENSG00000165495.15	steelblue
ENSG00000259290.1	grey
ENSG00000149557.12	blue
ENSG00000255537.1	greenyellow
ENSG00000149547.14	grey
ENSG00000134910.12	lightgreen
ENSG00000149554.12	lightcyan
ENSG00000134940.13	purple
ENSG00000196844.8	orange
ENSG00000260209.1	purple
ENSG00000198331.10	greenyellow
ENSG00000110060.8	yellow
ENSG00000109832.13	greenyellow
ENSG00000064309.14	orange
ENSG00000165526.8	purple
ENSG00000254694.1	grey
ENSG00000197798.8	salmon
ENSG00000182934.11	darkred
ENSG00000110074.10	steelblue
ENSG00000150455.13	grey
ENSG00000255062.1	grey
ENSG00000110063.8	darkred
ENSG00000280832.1	grey
ENSG00000110080.18	blue
ENSG00000149571.11	turquoise
ENSG00000254938.1	pink
ENSG00000279358.1	orange
ENSG00000266215.1	grey
ENSG00000255087.2	tan
ENSG00000273409.2	grey60
ENSG00000254612.2	red
ENSG00000134954.14	lightgreen
ENSG00000151702.16	grey60
ENSG00000151704.15	purple
ENSG00000120457.11	grey60
ENSG00000174370.9	grey
ENSG00000120471.14	grey
ENSG00000134909.18	tan
ENSG00000043039.6	magenta
ENSG00000151715.7	magenta
ENSG00000170322.14	turquoise
ENSG00000170325.14	purple
ENSG00000233220.3	grey
ENSG00000084234.16	grey
ENSG00000149418.10	royalblue
ENSG00000196323.11	black
ENSG00000255358.1	blue
ENSG00000175773.12	grey
ENSG00000134917.9	orange
ENSG00000166106.3	saddlebrown
ENSG00000254842.6	grey
ENSG00000255455.2	brown
ENSG00000120451.10	turquoise
ENSG00000182667.14	darkgrey
ENSG00000252351.1	midnightblue
ENSG00000224795.1	blue
ENSG00000238262.1	grey
ENSG00000279090.1	purple
ENSG00000183715.13	purple
ENSG00000279497.1	purple
ENSG00000255371.1	purple
ENSG00000279189.1	pink
ENSG00000254896.1	pink
ENSG00000280237.2	cyan
ENSG00000080854.14	steelblue
ENSG00000204241.7	grey
ENSG00000166086.12	blue
ENSG00000151503.12	salmon
ENSG00000151502.10	pink
ENSG00000151500.14	tan
ENSG00000151498.11	pink
ENSG00000166105.15	turquoise
ENSG00000149328.14	magenta
ENSG00000109956.12	pink
ENSG00000255545.7	turquoise
ENSG00000226210.3	grey
ENSG00000120645.11	turquoise
ENSG00000249695.6	grey
ENSG00000111181.12	green
ENSG00000256577.2	blue
ENSG00000010379.15	grey
ENSG00000255746.1	grey
ENSG00000261799.1	grey
ENSG00000073614.12	yellow
ENSG00000120647.9	grey
ENSG00000139044.10	turquoise
ENSG00000171840.11	blue
ENSG00000177406.4	grey
ENSG00000060237.16	blue
ENSG00000221439.1	blue
ENSG00000002016.17	grey
ENSG00000250132.6	brown
ENSG00000082805.19	pink
ENSG00000267285.1	pink
ENSG00000111186.12	cyan
ENSG00000171823.6	turquoise
ENSG00000006831.9	blue
ENSG00000151062.14	grey
ENSG00000166159.10	grey
ENSG00000235049.1	blue
ENSG00000151065.13	grey
ENSG00000151067.21	orange
ENSG00000256721.1	orange
ENSG00000203648.3	orange
ENSG00000255669.2	grey
ENSG00000256030.1	grey
ENSG00000004478.7	grey
ENSG00000258325.2	yellow
ENSG00000111203.11	blue
ENSG00000053702.14	blue
ENSG00000111206.12	grey
ENSG00000171792.10	tan
ENSG00000078246.16	midnightblue
ENSG00000197905.8	royalblue
ENSG00000250899.3	royalblue
ENSG00000011105.11	grey
ENSG00000227081.5	grey60
ENSG00000250770.3	lightcyan
ENSG00000111218.11	cyan
ENSG00000130038.9	cyan
ENSG00000111224.13	red
ENSG00000256356.1	grey
ENSG00000256164.1	grey
ENSG00000255920.1	turquoise
ENSG00000118971.7	tan
ENSG00000078237.6	red
ENSG00000047621.11	red
ENSG00000111247.14	black
ENSG00000010219.13	grey
ENSG00000111254.7	blue
ENSG00000139180.10	greenyellow
ENSG00000130035.6	cyan
ENSG00000255608.1	grey
ENSG00000111262.4	salmon
ENSG00000256790.1	pink
ENSG00000256654.2	turquoise
ENSG00000130037.4	darkgreen
ENSG00000185652.11	salmon
ENSG00000047617.14	saddlebrown
ENSG00000110799.13	saddlebrown
ENSG00000010278.12	lightgreen
ENSG00000067182.7	royalblue
ENSG00000111319.12	darkgreen
ENSG00000111321.10	royalblue
ENSG00000213942.3	grey
ENSG00000215039.6	blue
ENSG00000139192.11	darkred
ENSG00000139190.16	cyan
ENSG00000111639.7	yellow
ENSG00000010292.12	blue
ENSG00000255966.1	grey
ENSG00000111640.14	turquoise
ENSG00000010295.19	steelblue
ENSG00000111641.11	turquoise
ENSG00000111642.14	blue
ENSG00000184574.9	grey60
ENSG00000111644.7	grey
ENSG00000111653.19	grey
ENSG00000126746.17	green
ENSG00000139200.13	turquoise
ENSG00000111652.9	turquoise
ENSG00000089693.10	purple
ENSG00000159335.15	turquoise
ENSG00000010610.9	grey60
ENSG00000250510.7	pink
ENSG00000110811.19	turquoise
ENSG00000111664.10	turquoise
ENSG00000111665.11	cyan
ENSG00000111667.13	turquoise
ENSG00000111669.14	purple
ENSG00000111671.9	grey
ENSG00000240370.6	grey
ENSG00000010626.14	magenta
ENSG00000248593.3	grey
ENSG00000111674.8	tan
ENSG00000111676.14	turquoise
ENSG00000111678.10	darkred
ENSG00000272173.1	grey
ENSG00000111679.16	grey60
ENSG00000215021.8	darkred
ENSG00000126749.14	blue
ENSG00000268439.5	grey
ENSG00000111684.10	grey
ENSG00000182326.14	royalblue
ENSG00000159403.15	royalblue
ENSG00000139178.10	royalblue
ENSG00000205885.7	royalblue
ENSG00000256967.1	turquoise
ENSG00000139182.13	purple
ENSG00000139197.10	turquoise
ENSG00000177675.8	lightcyan
ENSG00000255836.1	tan
ENSG00000177575.12	royalblue
ENSG00000173262.11	salmon
ENSG00000059804.15	grey
ENSG00000282080.1	tan
ENSG00000255581.1	tan
ENSG00000065970.8	cyan
ENSG00000171860.4	grey60
ENSG00000279865.1	grey
ENSG00000089818.16	greenyellow
ENSG00000111729.12	black
ENSG00000226711.6	greenyellow
ENSG00000276417.1	brown
ENSG00000275367.1	turquoise
ENSG00000171847.10	pink
ENSG00000254016.2	turquoise
ENSG00000164845.16	magenta
ENSG00000215241.3	turquoise
ENSG00000226091.7	turquoise
ENSG00000256552.2	grey
ENSG00000256101.5	grey
ENSG00000242661.1	greenyellow
ENSG00000166523.7	royalblue
ENSG00000197614.10	darkorange
ENSG00000166532.15	salmon
ENSG00000244131.2	grey
ENSG00000166535.19	darkorange
ENSG00000111752.10	grey
ENSG00000003056.7	brown
ENSG00000139187.9	grey
ENSG00000255776.1	grey
ENSG00000245105.2	midnightblue
ENSG00000175899.14	grey60
ENSG00000256937.1	grey
ENSG00000256720.1	grey
ENSG00000126838.9	magenta
ENSG00000231503.4	blue
ENSG00000237248.4	blue
ENSG00000256427.1	grey
ENSG00000111788.10	grey
ENSG00000256673.1	grey
ENSG00000214826.5	grey
ENSG00000214776.9	grey
ENSG00000256594.7	grey60
ENSG00000257027.1	grey60
ENSG00000069493.14	grey60
ENSG00000110848.8	lightgreen
ENSG00000110852.4	royalblue
ENSG00000225231.1	grey
ENSG00000197992.6	grey60
ENSG00000150048.10	royalblue
ENSG00000172243.17	grey60
ENSG00000173391.8	grey60
ENSG00000165685.8	grey
ENSG00000139112.10	greenyellow
ENSG00000134539.16	salmon
ENSG00000245648.1	blue
ENSG00000255819.7	blue
ENSG00000183542.5	blue
ENSG00000205810.8	blue
ENSG00000205809.9	grey
ENSG00000134545.13	grey
ENSG00000180574.3	grey
ENSG00000256667.6	black
ENSG00000111196.9	yellow
ENSG00000060140.8	tan
ENSG00000060138.12	royalblue
ENSG00000121314.2	grey
ENSG00000121381.3	grey
ENSG00000231887.6	grey
ENSG00000121318.2	grey
ENSG00000256651.1	grey
ENSG00000111215.11	yellow
ENSG00000256682.2	grey
ENSG00000212128.2	yellow
ENSG00000212127.5	darkturquoise
ENSG00000212125.2	darkturquoise
ENSG00000212126.3	brown
ENSG00000255837.1	yellow
ENSG00000212124.2	yellow
ENSG00000256436.1	blue
ENSG00000256019.1	grey
ENSG00000226761.3	grey
ENSG00000256274.1	grey
ENSG00000255374.3	grey
ENSG00000256188.3	midnightblue
ENSG00000256981.1	blue
ENSG00000256712.1	blue
ENSG00000256537.4	red
ENSG00000275119.1	grey
ENSG00000121335.11	turquoise
ENSG00000255790.5	pink
ENSG00000278654.1	turquoise
ENSG00000270863.1	cyan
ENSG00000247157.6	cyan
ENSG00000139083.10	royalblue
ENSG00000070018.8	lightyellow
ENSG00000111261.13	pink
ENSG00000205791.3	red
ENSG00000165714.10	cyan
ENSG00000111266.8	blue
ENSG00000255670.1	grey
ENSG00000111269.2	black
ENSG00000275963.1	tan
ENSG00000183150.7	brown
ENSG00000111276.10	midnightblue
ENSG00000275560.1	midnightblue
ENSG00000178878.12	royalblue
ENSG00000213782.7	midnightblue
ENSG00000013588.6	royalblue
ENSG00000247498.9	grey
ENSG00000013583.8	grey
ENSG00000183935.5	skyblue
ENSG00000255621.1	grey
ENSG00000084444.13	skyblue
ENSG00000134531.9	royalblue
ENSG00000273079.5	brown
ENSG00000171681.12	midnightblue
ENSG00000121316.10	darkgreen
ENSG00000256751.5	magenta
ENSG00000261324.2	grey
ENSG00000197837.3	grey
ENSG00000246705.4	lightgreen
ENSG00000084463.7	skyblue
ENSG00000182993.3	yellow
ENSG00000111341.9	saddlebrown
ENSG00000111348.8	grey60
ENSG00000134533.6	brown
ENSG00000151490.13	salmon
ENSG00000243916.1	pink
ENSG00000151491.12	darkorange
ENSG00000023734.10	red
ENSG00000023697.12	lightyellow
ENSG00000188991.3	lightcyan
ENSG00000008394.12	white
ENSG00000256238.1	grey
ENSG00000048540.14	greenyellow
ENSG00000256211.1	red
ENSG00000213235.3	grey
ENSG00000111404.6	grey
ENSG00000052126.14	orange
ENSG00000253284.2	brown
ENSG00000243854.3	turquoise
ENSG00000139154.14	black
ENSG00000245205.3	grey
ENSG00000240328.1	grey
ENSG00000200885.1	pink
ENSG00000255910.1	purple
ENSG00000256849.1	purple
ENSG00000256287.1	purple
ENSG00000172572.6	saddlebrown
ENSG00000139155.8	lightyellow
ENSG00000084453.16	blue
ENSG00000121350.15	darkturquoise
ENSG00000004700.15	yellow
ENSG00000111711.9	black
ENSG00000134548.9	white
ENSG00000111713.2	grey
ENSG00000111716.12	red
ENSG00000121361.3	lightgreen
ENSG00000069431.11	lightyellow
ENSG00000111726.12	greenyellow
ENSG00000111728.10	lightcyan
ENSG00000111731.12	greenyellow
ENSG00000256973.1	greenyellow
ENSG00000250166.2	white
ENSG00000139163.15	black
ENSG00000274885.1	grey
ENSG00000256995.6	lightcyan
ENSG00000134532.15	tan
ENSG00000255864.5	grey
ENSG00000060982.14	red
ENSG00000278969.1	purple
ENSG00000118308.15	orange
ENSG00000276842.1	magenta
ENSG00000118307.18	magenta
ENSG00000205707.10	black
ENSG00000133703.11	red
ENSG00000274987.1	grey
ENSG00000152936.10	magenta
ENSG00000246695.7	white
ENSG00000123094.15	lightyellow
ENSG00000123095.5	midnightblue
ENSG00000123096.11	darkorange
ENSG00000256894.1	grey
ENSG00000123104.11	white
ENSG00000064102.14	darkturquoise
ENSG00000111790.13	black
ENSG00000064115.10	grey
ENSG00000152944.8	black
ENSG00000275764.1	red
ENSG00000256625.1	greenyellow
ENSG00000211455.7	yellow
ENSG00000029153.14	skyblue
ENSG00000165935.9	tan
ENSG00000110841.13	salmon
ENSG00000174236.3	pink
ENSG00000276261.1	pink
ENSG00000061794.12	black
ENSG00000087448.9	tan
ENSG00000087494.15	grey
ENSG00000123106.10	darkgrey
ENSG00000247934.4	magenta
ENSG00000273989.1	yellow
ENSG00000064763.10	brown
ENSG00000275278.1	grey60
ENSG00000257176.2	grey
ENSG00000274315.1	black
ENSG00000273680.1	black
ENSG00000087502.17	black
ENSG00000187950.8	brown
ENSG00000133687.15	brown
ENSG00000242986.2	brown
ENSG00000133704.9	red
ENSG00000110888.17	tan
ENSG00000235884.3	skyblue
ENSG00000110900.14	grey
ENSG00000226472.8	cyan
ENSG00000245614.3	grey
ENSG00000013573.16	grey
ENSG00000177359.17	grey
ENSG00000139146.13	darkgreen
ENSG00000170456.15	brown
ENSG00000275769.1	grey
ENSG00000225349.2	grey
ENSG00000233381.3	grey
ENSG00000139160.13	midnightblue
ENSG00000151743.10	greenyellow
ENSG00000276058.1	lightcyan
ENSG00000276900.1	grey
ENSG00000188375.4	blue
ENSG00000174718.11	darkgrey
ENSG00000276136.1	grey
ENSG00000151746.13	brown
ENSG00000277342.1	grey
ENSG00000274964.1	red
ENSG00000276115.1	red
ENSG00000139132.14	lightyellow
ENSG00000087470.17	greenyellow
ENSG00000276148.1	blue
ENSG00000257511.1	darkturquoise
ENSG00000139131.12	brown
ENSG00000274105.1	blue
ENSG00000275854.1	black
ENSG00000057294.14	brown
ENSG00000274976.1	brown
ENSG00000110975.8	lightcyan
ENSG00000139133.6	yellow
ENSG00000175548.8	yellow
ENSG00000139117.13	brown
ENSG00000257718.1	grey
ENSG00000139116.18	greenyellow
ENSG00000173208.3	red
ENSG00000151229.12	red
ENSG00000229014.3	grey
ENSG00000225342.2	red
ENSG00000188906.14	lightcyan
ENSG00000205592.13	lightcyan
ENSG00000018236.14	brown
ENSG00000257680.1	purple
ENSG00000274682.1	brown
ENSG00000165966.14	lightcyan
ENSG00000151233.10	yellow
ENSG00000015153.14	red
ENSG00000134283.17	red
ENSG00000139168.7	darkgrey
ENSG00000274943.1	grey
ENSG00000207142.1	grey
ENSG00000139174.10	skyblue
ENSG00000258068.1	pink
ENSG00000173157.16	tan
ENSG00000129317.14	black
ENSG00000198001.13	midnightblue
ENSG00000151239.13	yellow
ENSG00000139173.9	darkgreen
ENSG00000275286.1	brown
ENSG00000184613.10	brown
ENSG00000185610.6	white
ENSG00000257572.1	grey
ENSG00000134297.6	grey
ENSG00000177119.15	royalblue
ENSG00000257657.2	brown
ENSG00000273015.2	yellow
ENSG00000189079.15	midnightblue
ENSG00000278475.1	midnightblue
ENSG00000139218.17	lightyellow
ENSG00000111371.15	darkturquoise
ENSG00000274591.1	grey
ENSG00000134294.13	darkturquoise
ENSG00000257261.5	grey
ENSG00000275481.1	grey
ENSG00000278896.1	grey
ENSG00000272369.1	grey
ENSG00000139211.6	grey
ENSG00000179715.12	grey
ENSG00000247774.6	grey60
ENSG00000005175.9	black
ENSG00000276390.1	grey
ENSG00000257433.5	grey
ENSG00000111405.8	grey
ENSG00000280054.1	grey
ENSG00000079337.15	blue
ENSG00000211584.13	blue
ENSG00000061273.17	green
ENSG00000268069.2	blue
ENSG00000274737.1	grey
ENSG00000111424.10	grey
ENSG00000134291.11	salmon
ENSG00000139219.17	salmon
ENSG00000079387.13	darkgrey
ENSG00000240399.1	grey
ENSG00000152556.15	purple
ENSG00000177981.10	red
ENSG00000177875.4	cyan
ENSG00000279875.1	purple
ENSG00000269514.1	grey
ENSG00000167528.12	grey
ENSG00000257735.1	grey
ENSG00000273765.1	grey
ENSG00000177627.9	tan
ENSG00000139620.12	midnightblue
ENSG00000206612.1	black
ENSG00000129315.9	yellow
ENSG00000174233.11	turquoise
ENSG00000167535.7	purple
ENSG00000174243.9	blue
ENSG00000172602.9	lightcyan
ENSG00000139537.10	magenta
ENSG00000134285.10	pink
ENSG00000134287.9	purple
ENSG00000169884.13	cyan
ENSG00000181418.7	skyblue
ENSG00000257913.2	turquoise
ENSG00000181929.11	tan
ENSG00000167548.14	turquoise
ENSG00000167550.10	lightcyan
ENSG00000139636.15	green
ENSG00000123416.15	greenyellow
ENSG00000258017.1	red
ENSG00000167552.13	blue
ENSG00000167553.14	grey
ENSG00000258101.2	grey
ENSG00000135406.13	grey
ENSG00000178401.14	blue
ENSG00000123352.17	purple
ENSG00000257954.1	grey
ENSG00000135519.6	turquoise
ENSG00000187778.13	green
ENSG00000110844.13	turquoise
ENSG00000257243.1	grey
ENSG00000161791.13	grey60
ENSG00000139644.12	lightgreen
ENSG00000167566.16	green
ENSG00000258057.5	purple
ENSG00000186666.5	midnightblue
ENSG00000135472.8	turquoise
ENSG00000161798.6	grey
ENSG00000086159.12	grey
ENSG00000161800.12	black
ENSG00000110881.11	turquoise
ENSG00000066117.14	turquoise
ENSG00000167588.12	grey
ENSG00000178449.8	grey
ENSG00000272368.2	grey
ENSG00000139624.12	orange
ENSG00000050405.13	midnightblue
ENSG00000257298.1	grey
ENSG00000278842.1	grey
ENSG00000161813.21	lightyellow
ENSG00000066084.12	blue
ENSG00000123268.8	lightyellow
ENSG00000185432.11	darkorange
ENSG00000110911.14	darkturquoise
ENSG00000050426.15	greenyellow
ENSG00000110925.6	purple
ENSG00000135457.9	grey
ENSG00000257246.1	grey
ENSG00000200953.1	grey
ENSG00000184271.16	turquoise
ENSG00000278126.1	blue
ENSG00000183283.15	midnightblue
ENSG00000170545.16	grey
ENSG00000110934.10	grey60
ENSG00000139629.15	blue
ENSG00000050438.16	brown
ENSG00000196876.14	brown
ENSG00000260473.2	pink
ENSG00000139567.12	saddlebrown
ENSG00000135503.12	purple
ENSG00000161835.10	cyan
ENSG00000123358.19	saddlebrown
ENSG00000123395.14	grey
ENSG00000257829.1	turquoise
ENSG00000186081.11	darkgreen
ENSG00000170421.12	magenta
ENSG00000111057.10	darkgreen
ENSG00000063046.17	lightyellow
ENSG00000257475.2	grey
ENSG00000257337.6	blue
ENSG00000111077.17	green
ENSG00000167778.8	turquoise
ENSG00000167779.7	saddlebrown
ENSG00000139631.18	green
ENSG00000139651.10	blue
ENSG00000139626.15	grey60
ENSG00000172819.16	darkred
ENSG00000182544.8	darkred
ENSG00000135476.11	grey
ENSG00000123349.13	grey60
ENSG00000139637.13	turquoise
ENSG00000094914.12	green
ENSG00000185591.9	midnightblue
ENSG00000205352.10	grey
ENSG00000197111.15	yellow
ENSG00000282977.1	grey
ENSG00000139625.12	turquoise
ENSG00000270175.1	grey
ENSG00000139546.10	green
ENSG00000267281.2	grey
ENSG00000170653.18	blue
ENSG00000135390.17	grey
ENSG00000012822.15	green
ENSG00000123415.15	turquoise
ENSG00000250742.2	grey60
ENSG00000094916.14	lightyellow
ENSG00000135486.17	yellow
ENSG00000111481.9	grey
ENSG00000161642.17	green
ENSG00000161638.10	royalblue
ENSG00000123338.12	grey60
ENSG00000123360.11	tan
ENSG00000135447.16	orange
ENSG00000135426.15	lightcyan
ENSG00000179899.8	grey
ENSG00000170439.6	salmon
ENSG00000135424.15	salmon
ENSG00000258311.5	blue
ENSG00000135441.7	grey
ENSG00000135437.9	lightgreen
ENSG00000135404.11	lightgreen
ENSG00000258056.2	lightgreen
ENSG00000135414.9	grey
ENSG00000205323.8	yellow
ENSG00000257390.5	grey
ENSG00000257509.1	blue
ENSG00000123353.9	lightgreen
ENSG00000135392.15	pink
ENSG00000182796.13	blue
ENSG00000170473.16	grey
ENSG00000065357.19	purple
ENSG00000123374.10	royalblue
ENSG00000111540.15	cyan
ENSG00000237493.3	lightgreen
ENSG00000139531.12	turquoise
ENSG00000123411.14	turquoise
ENSG00000197728.9	grey
ENSG00000065361.14	blue
ENSG00000170515.13	grey
ENSG00000229117.8	grey60
ENSG00000135482.6	blue
ENSG00000139641.12	steelblue
ENSG00000196465.10	turquoise
ENSG00000092841.18	lightgreen
ENSG00000258199.1	turquoise
ENSG00000139613.11	turquoise
ENSG00000181852.17	purple
ENSG00000139579.12	turquoise
ENSG00000139645.9	turquoise
ENSG00000135469.13	magenta
ENSG00000062485.18	purple
ENSG00000257303.1	grey
ENSG00000257727.5	yellow
ENSG00000135473.14	blue
ENSG00000170581.13	blue
ENSG00000111602.11	blue
ENSG00000135517.6	pink
ENSG00000176422.13	midnightblue
ENSG00000135423.12	purple
ENSG00000257576.1	grey
ENSG00000076067.11	royalblue
ENSG00000076108.11	green
ENSG00000110955.8	grey
ENSG00000110958.15	black
ENSG00000241217.3	lightgreen
ENSG00000196531.10	yellow
ENSG00000198056.13	darkturquoise
ENSG00000025423.11	grey
ENSG00000170426.1	purple
ENSG00000139547.7	grey
ENSG00000278399.1	turquoise
ENSG00000166860.2	green
ENSG00000166863.11	cyan
ENSG00000166866.12	blue
ENSG00000166881.9	yellow
ENSG00000166886.12	turquoise
ENSG00000166888.10	green
ENSG00000123384.13	turquoise
ENSG00000182379.9	cyan
ENSG00000182199.10	salmon
ENSG00000185633.10	green
ENSG00000185482.7	grey
ENSG00000179912.20	lightcyan
ENSG00000111087.9	grey
ENSG00000123329.17	grey60
ENSG00000166986.13	turquoise
ENSG00000175197.11	royalblue
ENSG00000166987.14	green
ENSG00000175203.15	purple
ENSG00000155980.11	cyan
ENSG00000166908.17	purple
ENSG00000178498.15	turquoise
ENSG00000240771.6	pink
ENSG00000135502.17	pink
ENSG00000135454.13	pink
ENSG00000135506.15	darkred
ENSG00000257342.1	pink
ENSG00000135439.11	pink
ENSG00000255737.2	blue
ENSG00000135452.9	lightyellow
ENSG00000135446.16	grey60
ENSG00000139266.5	turquoise
ENSG00000037897.16	pink
ENSG00000123427.16	lightgreen
ENSG00000123297.17	greenyellow
ENSG00000135407.10	pink
ENSG00000270039.1	greenyellow
ENSG00000175215.10	green
ENSG00000257698.1	grey
ENSG00000166896.7	brown
ENSG00000139263.11	lightgreen
ENSG00000118596.11	red
ENSG00000198673.10	orange
ENSG00000213363.4	orange
ENSG00000257880.1	orange
ENSG00000135655.14	black
ENSG00000061987.14	darkturquoise
ENSG00000257354.2	grey
ENSG00000275180.1	yellow
ENSG00000111110.11	purple
ENSG00000139239.7	grey
ENSG00000166148.3	darkgreen
ENSG00000177990.11	red
ENSG00000118600.11	yellow
ENSG00000255642.1	white
ENSG00000196935.8	darkorange
ENSG00000256571.1	midnightblue
ENSG00000174206.12	darkgrey
ENSG00000243024.6	blue
ENSG00000185306.12	darkgreen
ENSG00000256293.2	grey
ENSG00000184575.11	yellow
ENSG00000183735.9	black
ENSG00000153179.12	lightgreen
ENSG00000135677.10	darkgreen
ENSG00000111490.12	brown
ENSG00000255693.1	brown
ENSG00000221564.1	pink
ENSG00000156076.9	brown
ENSG00000174106.2	brown
ENSG00000276853.1	yellow
ENSG00000174099.10	saddlebrown
ENSG00000250280.2	darkgreen
ENSG00000256268.1	skyblue
ENSG00000139233.6	darkturquoise
ENSG00000155957.17	yellow
ENSG00000090376.9	royalblue
ENSG00000225422.4	grey
ENSG00000127311.9	grey
ENSG00000155974.11	skyblue
ENSG00000256420.1	brown
ENSG00000256248.1	purple
ENSG00000257083.5	greenyellow
ENSG00000279310.1	purple
ENSG00000237766.2	grey
ENSG00000111530.12	red
ENSG00000127334.10	brown
ENSG00000255733.5	lightcyan
ENSG00000111554.14	magenta
ENSG00000240087.3	grey
ENSG00000127314.17	lightyellow
ENSG00000247363.2	grey
ENSG00000111581.9	yellow
ENSG00000233560.2	blue
ENSG00000175782.9	grey
ENSG00000135679.22	yellow
ENSG00000256325.1	yellow
ENSG00000257181.1	blue
ENSG00000135678.11	blue
ENSG00000111605.16	black
ENSG00000257818.1	greenyellow
ENSG00000090382.6	royalblue
ENSG00000127337.6	yellow
ENSG00000257507.1	grey
ENSG00000166225.8	darkturquoise
ENSG00000166226.12	red
ENSG00000127325.18	blue
ENSG00000127328.21	lightyellow
ENSG00000166268.10	grey
ENSG00000257815.5	grey
ENSG00000257139.1	blue
ENSG00000257613.1	brown
ENSG00000111596.11	darkturquoise
ENSG00000135643.4	grey
ENSG00000258168.5	grey
ENSG00000127329.15	saddlebrown
ENSG00000153233.12	tan
ENSG00000127324.8	blue
ENSG00000139292.12	blue
ENSG00000133858.15	darkgrey
ENSG00000173451.6	yellow
ENSG00000139291.13	black
ENSG00000080371.5	yellow
ENSG00000121749.15	yellow
ENSG00000139287.12	brown
ENSG00000072657.8	salmon
ENSG00000236333.3	greenyellow
ENSG00000257723.1	grey
ENSG00000251138.6	blue
ENSG00000257183.1	blue
ENSG00000253719.3	greenyellow
ENSG00000166006.12	greenyellow
ENSG00000180881.19	magenta
ENSG00000273987.1	grey
ENSG00000180481.10	grey
ENSG00000139278.9	grey60
ENSG00000257497.2	blue
ENSG00000111615.13	black
ENSG00000139289.13	black
ENSG00000187109.13	black
ENSG00000179941.6	yellow
ENSG00000091039.16	black
ENSG00000257526.2	grey
ENSG00000243071.1	grey
ENSG00000186908.14	black
ENSG00000175183.9	lightgreen
ENSG00000165891.15	magenta
ENSG00000067798.14	purple
ENSG00000257835.1	purple
ENSG00000258066.1	orange
ENSG00000067715.13	greenyellow
ENSG00000257894.2	saddlebrown
ENSG00000177425.10	lightyellow
ENSG00000058272.16	red
ENSG00000277130.1	black
ENSG00000257557.2	grey
ENSG00000239473.1	grey
ENSG00000230291.5	grey
ENSG00000165899.10	lightcyan
ENSG00000139304.12	orange
ENSG00000111052.7	greenyellow
ENSG00000258215.1	orange
ENSG00000111058.7	darkorange
ENSG00000139220.16	orange
ENSG00000258162.2	blue
ENSG00000258375.2	orange
ENSG00000133773.11	darkgrey
ENSG00000127720.7	yellow
ENSG00000257875.1	grey
ENSG00000179104.8	blue
ENSG00000072041.16	greenyellow
ENSG00000231738.10	yellow
ENSG00000133640.18	magenta
ENSG00000269916.1	magenta
ENSG00000198774.4	magenta
ENSG00000133636.10	brown
ENSG00000182050.13	red
ENSG00000133641.17	black
ENSG00000198707.14	darkgrey
ENSG00000257752.1	grey
ENSG00000139324.11	black
ENSG00000049130.13	skyblue
ENSG00000246363.2	tan
ENSG00000139318.7	skyblue
ENSG00000274021.1	turquoise
ENSG00000271327.1	midnightblue
ENSG00000271259.1	grey
ENSG00000139323.13	darkturquoise
ENSG00000257594.3	midnightblue
ENSG00000270344.2	blue
ENSG00000258302.2	blue
ENSG00000070961.15	brown
ENSG00000271614.1	skyblue
ENSG00000139329.4	saddlebrown
ENSG00000011465.16	saddlebrown
ENSG00000257242.7	salmon
ENSG00000133639.4	salmon
ENSG00000245904.3	midnightblue
ENSG00000205056.8	grey
ENSG00000102189.16	darkgrey
ENSG00000257322.5	grey
ENSG00000256393.1	grey
ENSG00000173598.13	lightcyan
ENSG00000177889.9	greenyellow
ENSG00000198015.12	red
ENSG00000246985.7	grey
ENSG00000120833.13	darkgreen
ENSG00000186076.5	grey
ENSG00000169372.12	blue
ENSG00000264978.2	blue
ENSG00000258303.1	midnightblue
ENSG00000271382.1	blue
ENSG00000136040.8	tan
ENSG00000258365.1	blue
ENSG00000173588.14	yellow
ENSG00000213250.5	grey
ENSG00000057704.11	blue
ENSG00000184752.12	greenyellow
ENSG00000120798.16	yellow
ENSG00000180263.13	white
ENSG00000028203.17	red
ENSG00000111142.13	yellow
ENSG00000136014.11	lightcyan
ENSG00000074527.11	lightcyan
ENSG00000139343.10	black
ENSG00000139344.7	grey
ENSG00000111144.9	grey
ENSG00000111145.7	grey60
ENSG00000059758.7	brown
ENSG00000201435.1	blue
ENSG00000257169.1	grey
ENSG00000188596.10	magenta
ENSG00000139350.11	lightyellow
ENSG00000255794.6	magenta
ENSG00000257501.6	darkgreen
ENSG00000258312.1	darkgreen
ENSG00000227825.4	salmon
ENSG00000257167.2	grey
ENSG00000120802.13	yellow
ENSG00000075415.12	red
ENSG00000212443.1	yellow
ENSG00000166130.14	lightyellow
ENSG00000120868.13	yellow
ENSG00000185046.18	skyblue
ENSG00000279148.1	pink
ENSG00000111647.12	brown
ENSG00000280088.1	brown
ENSG00000238105.7	magenta
ENSG00000257489.6	magenta
ENSG00000075089.9	black
ENSG00000166153.16	black
ENSG00000136021.18	black
ENSG00000179520.10	greenyellow
ENSG00000139354.10	brown
ENSG00000151572.16	darkgrey
ENSG00000258033.1	blue
ENSG00000256870.2	skyblue
ENSG00000120800.4	yellow
ENSG00000120805.13	black
ENSG00000196091.13	white
ENSG00000111666.10	white
ENSG00000199933.1	grey
ENSG00000139351.14	grey
ENSG00000111670.14	greenyellow
ENSG00000258230.2	tan
ENSG00000136048.13	royalblue
ENSG00000120860.10	darkturquoise
ENSG00000075188.8	lightyellow
ENSG00000185480.11	red
ENSG00000281344.1	brown
ENSG00000017427.15	greenyellow
ENSG00000171759.9	lightcyan
ENSG00000139352.3	grey
ENSG00000257703.5	grey
ENSG00000179088.14	cyan
ENSG00000257681.1	pink
ENSG00000111696.11	pink
ENSG00000214198.8	magenta
ENSG00000166598.13	lightyellow
ENSG00000204954.9	greenyellow
ENSG00000139372.14	black
ENSG00000120820.12	magenta
ENSG00000216285.5	grey
ENSG00000111727.11	yellow
ENSG00000120837.7	black
ENSG00000198431.15	lightyellow
ENSG00000213442.5	lightgreen
ENSG00000255150.2	brown
ENSG00000171310.10	salmon
ENSG00000258111.1	grey
ENSG00000279176.1	grey
ENSG00000136052.9	orange
ENSG00000151131.10	salmon
ENSG00000136010.13	tan
ENSG00000136051.13	yellow
ENSG00000136044.11	white
ENSG00000235162.8	grey60
ENSG00000257773.1	grey
ENSG00000257890.1	lightcyan
ENSG00000074590.13	lightcyan
ENSG00000136026.13	grey
ENSG00000277715.1	grey
ENSG00000166046.10	lightgreen
ENSG00000013503.9	greenyellow
ENSG00000257545.4	pink
ENSG00000111783.12	darkorange
ENSG00000257711.1	pink
ENSG00000257918.1	brown
ENSG00000111785.18	red
ENSG00000260329.1	grey
ENSG00000151135.9	black
ENSG00000120832.9	black
ENSG00000008405.11	lightyellow
ENSG00000151136.14	lightcyan
ENSG00000136045.11	red
ENSG00000240441.1	grey
ENSG00000110851.11	purple
ENSG00000257398.6	grey
ENSG00000258072.1	tan
ENSG00000075035.9	pink
ENSG00000174600.13	grey60
ENSG00000247213.6	pink
ENSG00000198855.6	grey
ENSG00000075856.11	purple
ENSG00000136003.15	tan
ENSG00000183160.8	grey60
ENSG00000110876.9	grey60
ENSG00000110880.10	brown
ENSG00000084112.14	turquoise
ENSG00000274598.1	grey
ENSG00000110887.7	darkorange
ENSG00000166111.9	purple
ENSG00000135093.12	blue
ENSG00000189046.10	blue
ENSG00000076248.10	white
ENSG00000256139.2	lightgreen
ENSG00000076555.15	lightgreen
ENSG00000110906.12	grey
ENSG00000151148.13	green
ENSG00000139428.11	blue
ENSG00000110921.12	blue
ENSG00000139438.5	blue
ENSG00000111199.10	darkgreen
ENSG00000139433.9	blue
ENSG00000256351.1	blue
ENSG00000139437.17	blue
ENSG00000139436.20	pink
ENSG00000076513.16	blue
ENSG00000174456.13	darkturquoise
ENSG00000277595.1	blue
ENSG00000279360.1	blue
ENSG00000122970.15	yellow
ENSG00000174437.16	brown
ENSG00000196510.12	brown
ENSG00000111229.15	brown
ENSG00000111231.8	yellow
ENSG00000204856.11	greenyellow
ENSG00000111237.18	black
ENSG00000151164.18	darkturquoise
ENSG00000196850.5	red
ENSG00000204852.15	magenta
ENSG00000122986.13	darkgreen
ENSG00000186298.11	yellow
ENSG00000258240.5	lightcyan
ENSG00000111249.13	grey
ENSG00000198324.13	green
ENSG00000111252.10	grey60
ENSG00000204842.14	cyan
ENSG00000272215.1	grey
ENSG00000258099.1	grey
ENSG00000089234.15	darkgrey
ENSG00000258359.1	grey
ENSG00000111271.14	green
ENSG00000111275.12	white
ENSG00000234608.7	skyblue
ENSG00000089022.13	skyblue
ENSG00000198270.12	darkgreen
ENSG00000089248.6	darkgreen
ENSG00000111300.9	yellow
ENSG00000266370.1	grey
ENSG00000135148.11	lightgreen
ENSG00000173064.11	turquoise
ENSG00000201428.1	grey
ENSG00000213152.5	grey
ENSG00000089009.15	lightyellow
ENSG00000179295.16	darkgrey
ENSG00000089169.14	cyan
ENSG00000089127.12	grey60
ENSG00000111331.12	grey
ENSG00000111335.12	grey60
ENSG00000135144.7	turquoise
ENSG00000111344.11	pink
ENSG00000186710.11	magenta
ENSG00000123064.12	turquoise
ENSG00000139405.15	turquoise
ENSG00000166578.9	magenta
ENSG00000186815.12	green
ENSG00000277566.1	grey
ENSG00000089060.11	green
ENSG00000151176.7	turquoise
ENSG00000135094.10	darkorange
ENSG00000139410.14	darkorange
ENSG00000249550.6	purple
ENSG00000122965.10	green
ENSG00000089225.19	salmon
ENSG00000135111.15	saddlebrown
ENSG00000123066.7	pink
ENSG00000258337.1	yellow
ENSG00000196668.3	grey
ENSG00000258102.3	grey
ENSG00000111412.5	greenyellow
ENSG00000135119.14	turquoise
ENSG00000135116.9	brown
ENSG00000174989.12	grey
ENSG00000257279.1	grey
ENSG00000277840.1	grey
ENSG00000088992.17	pink
ENSG00000135108.14	brown
ENSG00000089250.18	turquoise
ENSG00000171435.13	pink
ENSG00000111445.13	brown
ENSG00000277873.1	grey
ENSG00000176871.8	purple
ENSG00000176834.13	midnightblue
ENSG00000089220.4	red
ENSG00000135090.13	grey
ENSG00000240342.3	darkred
ENSG00000111707.11	greenyellow
ENSG00000275759.1	purple
ENSG00000275409.1	greenyellow
ENSG00000255618.1	pink
ENSG00000139767.8	cyan
ENSG00000244112.3	cyan
ENSG00000256031.1	cyan
ENSG00000152137.6	darkorange
ENSG00000213144.2	darkorange
ENSG00000183273.6	magenta
ENSG00000248636.6	tan
ENSG00000224982.3	lightcyan
ENSG00000111725.10	grey
ENSG00000122966.14	cyan
ENSG00000135127.11	turquoise
ENSG00000111737.11	turquoise
ENSG00000277283.1	tan
ENSG00000089154.10	green
ENSG00000089157.15	royalblue
ENSG00000255857.5	blue
ENSG00000089159.16	royalblue
ENSG00000202538.1	grey
ENSG00000200795.1	grey
ENSG00000089163.4	grey
ENSG00000135097.6	darkred
ENSG00000111775.2	greenyellow
ENSG00000170855.3	black
ENSG00000257218.5	red
ENSG00000111786.8	yellow
ENSG00000088986.10	brown
ENSG00000248008.2	magenta
ENSG00000110871.14	midnightblue
ENSG00000241030.1	blue
ENSG00000022840.15	pink
ENSG00000167272.10	grey60
ENSG00000256008.2	cyan
ENSG00000157782.9	turquoise
ENSG00000110917.7	pink
ENSG00000175970.9	magenta
ENSG00000122971.8	lightgreen
ENSG00000157837.15	purple
ENSG00000213137.3	green
ENSG00000157895.11	turquoise
ENSG00000135114.12	grey
ENSG00000089041.16	blue
ENSG00000274029.1	blue
ENSG00000135124.14	grey60
ENSG00000110931.18	cyan
ENSG00000089053.12	blue
ENSG00000170633.16	tan
ENSG00000089094.17	steelblue
ENSG00000256742.1	grey
ENSG00000276045.2	lightgreen
ENSG00000139714.12	magenta
ENSG00000188735.12	pink
ENSG00000139725.7	steelblue
ENSG00000212694.8	green
ENSG00000139718.10	turquoise
ENSG00000158104.11	darkgreen
ENSG00000110801.13	grey
ENSG00000158023.9	magenta
ENSG00000255856.2	greenyellow
ENSG00000110987.8	turquoise
ENSG00000256546.1	grey
ENSG00000175727.13	steelblue
ENSG00000158113.12	magenta
ENSG00000176383.8	pink
ENSG00000184047.15	grey
ENSG00000139719.9	brown
ENSG00000280389.1	grey
ENSG00000130779.19	brown
ENSG00000256304.1	grey
ENSG00000033030.13	midnightblue
ENSG00000252192.1	grey
ENSG00000111011.17	yellow
ENSG00000184445.11	black
ENSG00000196917.5	saddlebrown
ENSG00000139726.10	red
ENSG00000130783.13	brown
ENSG00000130787.13	blue
ENSG00000139722.6	turquoise
ENSG00000280138.1	grey
ENSG00000150967.17	turquoise
ENSG00000111325.16	green
ENSG00000182196.13	grey
ENSG00000090975.12	turquoise
ENSG00000280381.1	grey
ENSG00000051825.14	darkgrey
ENSG00000280120.1	red
ENSG00000130921.7	grey
ENSG00000235423.8	lightgreen
ENSG00000111328.6	darkorange
ENSG00000139697.12	brown
ENSG00000256092.2	grey
ENSG00000183955.12	turquoise
ENSG00000150977.10	darkgreen
ENSG00000184209.14	blue
ENSG00000188026.12	green
ENSG00000274427.1	grey
ENSG00000278112.1	blue
ENSG00000247373.3	grey
ENSG00000086598.10	lightyellow
ENSG00000111364.15	grey
ENSG00000111361.12	grey
ENSG00000111358.13	black
ENSG00000279953.1	grey
ENSG00000278861.1	grey
ENSG00000168778.11	magenta
ENSG00000185344.13	yellow
ENSG00000197653.15	magenta
ENSG00000119242.8	turquoise
ENSG00000270028.1	pink
ENSG00000250091.2	pink
ENSG00000270130.1	brown
ENSG00000270048.1	turquoise
ENSG00000269997.1	purple
ENSG00000269938.1	brown
ENSG00000270061.1	grey
ENSG00000270095.1	greenyellow
ENSG00000179195.15	midnightblue
ENSG00000178882.14	turquoise
ENSG00000275389.1	turquoise
ENSG00000256596.1	pink
ENSG00000196498.13	turquoise
ENSG00000279527.1	grey
ENSG00000073060.15	green
ENSG00000150991.14	grey
ENSG00000150990.7	turquoise
ENSG00000184992.10	tan
ENSG00000081760.16	cyan
ENSG00000279233.1	turquoise
ENSG00000139364.10	purple
ENSG00000279462.1	purple
ENSG00000255595.2	lightcyan
ENSG00000214043.7	lightcyan
ENSG00000189238.5	tan
ENSG00000278266.1	grey
ENSG00000256193.5	lightcyan
ENSG00000181234.9	grey
ENSG00000279180.1	grey
ENSG00000139370.10	darkgreen
ENSG00000279500.1	darkgreen
ENSG00000151948.11	purple
ENSG00000256581.1	grey
ENSG00000151952.15	cyan
ENSG00000256085.1	tan
ENSG00000256137.1	cyan
ENSG00000251536.2	cyan
ENSG00000214039.8	grey
ENSG00000250208.6	blue
ENSG00000111432.4	grey
ENSG00000125207.7	lightcyan
ENSG00000060709.14	pink
ENSG00000256064.1	brown
ENSG00000279146.1	pink
ENSG00000256725.1	pink
ENSG00000111450.13	magenta
ENSG00000256299.1	grey
ENSG00000132341.11	red
ENSG00000111452.12	royalblue
ENSG00000204603.6	lightcyan
ENSG00000061936.9	blue
ENSG00000198598.6	pink
ENSG00000256955.2	pink
ENSG00000177169.9	turquoise
ENSG00000279283.1	green
ENSG00000177192.13	turquoise
ENSG00000273568.1	grey
ENSG00000183495.13	turquoise
ENSG00000208892.1	black
ENSG00000185684.12	pink
ENSG00000185163.9	turquoise
ENSG00000184967.6	turquoise
ENSG00000256576.2	turquoise
ENSG00000182870.12	turquoise
ENSG00000256542.2	turquoise
ENSG00000278872.1	turquoise
ENSG00000255916.1	turquoise
ENSG00000279113.1	skyblue
ENSG00000112787.12	turquoise
ENSG00000280287.1	green
ENSG00000279700.1	green
ENSG00000187848.12	pink
ENSG00000177084.16	turquoise
ENSG00000176894.9	magenta
ENSG00000247077.6	pink
ENSG00000176915.14	grey
ENSG00000090615.13	turquoise
ENSG00000072609.17	turquoise
ENSG00000232888.4	grey
ENSG00000278949.1	grey
ENSG00000250790.4	brown
ENSG00000196458.10	grey
ENSG00000198393.7	brown
ENSG00000198040.10	darkgrey
ENSG00000196387.9	yellow
ENSG00000214029.4	yellow
ENSG00000256223.5	black
ENSG00000090612.20	yellow
ENSG00000279730.2	grey
ENSG00000206192.7	grey
ENSG00000242756.2	red
ENSG00000227879.2	salmon
ENSG00000232243.1	salmon
ENSG00000237636.2	salmon
ENSG00000215349.2	salmon
ENSG00000236834.1	salmon
ENSG00000224976.2	salmon
ENSG00000132958.17	grey
ENSG00000196199.13	darkgrey
ENSG00000121390.18	red
ENSG00000275014.1	grey
ENSG00000233469.1	green
ENSG00000132950.18	yellow
ENSG00000275964.1	grey
ENSG00000121741.16	black
ENSG00000279951.1	brown
ENSG00000165474.5	saddlebrown
ENSG00000121742.16	white
ENSG00000165475.13	blue
ENSG00000277020.4	blue
ENSG00000032742.17	lightyellow
ENSG00000238286.1	darkred
ENSG00000222726.1	grey
ENSG00000278291.1	red
ENSG00000172458.4	white
ENSG00000279135.1	grey
ENSG00000150456.10	black
ENSG00000233524.1	grey
ENSG00000132953.16	yellow
ENSG00000150457.8	salmon
ENSG00000150459.12	red
ENSG00000165480.15	brown
ENSG00000173141.4	red
ENSG00000277077.1	pink
ENSG00000233325.3	grey
ENSG00000224429.7	blue
ENSG00000215571.5	grey
ENSG00000180776.15	darkturquoise
ENSG00000236953.1	grey
ENSG00000165487.13	yellow
ENSG00000226525.5	black
ENSG00000102678.6	greenyellow
ENSG00000232187.1	yellow
ENSG00000262619.1	greenyellow
ENSG00000234685.1	orange
ENSG00000102683.7	salmon
ENSG00000151835.14	greenyellow
ENSG00000232977.6	greenyellow
ENSG00000127863.15	magenta
ENSG00000027001.9	salmon
ENSG00000205861.11	grey
ENSG00000205863.9	salmon
ENSG00000196593.9	salmon
ENSG00000182957.15	darkorange
ENSG00000228741.2	salmon
ENSG00000240654.6	salmon
ENSG00000102699.5	midnightblue
ENSG00000075673.11	pink
ENSG00000132972.18	grey
ENSG00000151849.14	lightcyan
ENSG00000253771.5	tan
ENSG00000151846.8	grey
ENSG00000165566.12	blue
ENSG00000234056.1	blue
ENSG00000139505.11	red
ENSG00000139496.15	black
ENSG00000132932.16	purple
ENSG00000242381.3	purple
ENSG00000180730.4	brown
ENSG00000127870.16	red
ENSG00000132964.11	red
ENSG00000132970.12	tan
ENSG00000234031.1	grey
ENSG00000132975.7	brown
ENSG00000152484.13	brown
ENSG00000275294.4	grey
ENSG00000234772.1	yellow
ENSG00000122026.10	yellow
ENSG00000122035.6	pink
ENSG00000122034.13	skyblue
ENSG00000122033.14	darkgrey
ENSG00000139517.7	magenta
ENSG00000186184.16	brown
ENSG00000122025.14	lightcyan
ENSG00000261485.1	grey
ENSG00000152520.13	yellow
ENSG00000232587.1	grey
ENSG00000200840.1	grey
ENSG00000102755.10	royalblue
ENSG00000132963.7	black
ENSG00000139508.14	grey
ENSG00000233588.1	grey
ENSG00000132938.19	turquoise
ENSG00000223460.1	turquoise
ENSG00000139514.12	pink
ENSG00000122042.9	black
ENSG00000232117.1	grey
ENSG00000279499.1	greenyellow
ENSG00000102781.13	lightcyan
ENSG00000238121.5	tan
ENSG00000279149.1	grey
ENSG00000189403.14	darkgrey
ENSG00000213411.2	cyan
ENSG00000232489.1	grey
ENSG00000132952.11	black
ENSG00000132965.9	grey60
ENSG00000102802.9	royalblue
ENSG00000175664.9	magenta
ENSG00000120694.19	skyblue
ENSG00000187676.7	lightyellow
ENSG00000229427.1	grey
ENSG00000229715.4	tan
ENSG00000237637.1	grey
ENSG00000073910.19	skyblue
ENSG00000139618.14	lightgreen
ENSG00000139597.17	lightcyan
ENSG00000244754.8	yellow
ENSG00000281026.1	midnightblue
ENSG00000083642.18	brown
ENSG00000277151.1	brown
ENSG00000133116.7	magenta
ENSG00000133121.20	lightcyan
ENSG00000230300.1	blue
ENSG00000227911.3	lightgreen
ENSG00000277386.1	grey
ENSG00000230490.2	blue
ENSG00000133119.12	red
ENSG00000276672.1	brown
ENSG00000261728.1	orange
ENSG00000172915.18	orange
ENSG00000232795.1	orange
ENSG00000234835.1	salmon
ENSG00000180660.7	grey
ENSG00000133083.14	skyblue
ENSG00000120669.15	grey
ENSG00000242715.7	brown
ENSG00000133104.12	lightyellow
ENSG00000120664.10	grey
ENSG00000133101.9	purple
ENSG00000180440.3	brown
ENSG00000133111.3	black
ENSG00000120693.13	darkorange
ENSG00000236711.2	grey
ENSG00000120697.8	yellow
ENSG00000120699.12	darkturquoise
ENSG00000102710.19	yellow
ENSG00000133110.14	salmon
ENSG00000133107.14	brown
ENSG00000223685.5	magenta
ENSG00000120686.11	black
ENSG00000150893.10	grey
ENSG00000133115.11	magenta
ENSG00000120685.19	brown
ENSG00000188811.13	darkturquoise
ENSG00000273507.4	blue
ENSG00000183722.7	lightgreen
ENSG00000133103.16	black
ENSG00000215483.9	darkgreen
ENSG00000150907.7	lightyellow
ENSG00000102738.7	yellow
ENSG00000102743.14	grey
ENSG00000207652.1	grey
ENSG00000168852.12	darkgrey
ENSG00000176268.5	grey
ENSG00000239827.8	darkturquoise
ENSG00000120690.14	midnightblue
ENSG00000229473.2	midnightblue
ENSG00000120688.8	darkgrey
ENSG00000165572.7	red
ENSG00000278390.4	blue
ENSG00000215482.3	red
ENSG00000120696.8	black
ENSG00000120662.15	lightyellow
ENSG00000277662.1	grey
ENSG00000172766.18	yellow
ENSG00000102760.12	blue
ENSG00000102763.16	lightyellow
ENSG00000278338.4	grey
ENSG00000102780.16	brown
ENSG00000023516.8	brown
ENSG00000179813.6	magenta
ENSG00000133106.14	midnightblue
ENSG00000120675.5	red
ENSG00000120658.13	skyblue
ENSG00000151773.12	darkturquoise
ENSG00000274001.1	blue
ENSG00000179630.10	darkturquoise
ENSG00000233725.7	blue
ENSG00000179611.3	pink
ENSG00000226519.1	skyblue
ENSG00000227258.5	grey
ENSG00000277831.1	grey
ENSG00000151778.10	purple
ENSG00000102804.14	brown
ENSG00000278156.1	pink
ENSG00000230793.1	turquoise
ENSG00000237585.1	purple
ENSG00000083635.7	red
ENSG00000133114.17	red
ENSG00000265802.2	grey
ENSG00000188342.11	yellow
ENSG00000180332.6	orange
ENSG00000133112.16	lightyellow
ENSG00000273149.1	grey
ENSG00000170919.15	grey
ENSG00000228886.1	grey
ENSG00000214455.4	grey
ENSG00000174032.16	lightyellow
ENSG00000136152.14	yellow
ENSG00000215475.4	purple
ENSG00000123200.16	darkgrey
ENSG00000235903.7	blue
ENSG00000278937.1	blue
ENSG00000136167.13	grey60
ENSG00000173988.12	blue
ENSG00000252854.1	blue
ENSG00000102445.18	grey60
ENSG00000136141.14	brown
ENSG00000278462.1	brown
ENSG00000139684.13	black
ENSG00000102468.10	tan
ENSG00000260388.2	greenyellow
ENSG00000136143.14	red
ENSG00000227848.1	purple
ENSG00000136159.3	black
ENSG00000136146.14	black
ENSG00000136156.12	salmon
ENSG00000139687.13	yellow
ENSG00000139679.15	grey60
ENSG00000136161.12	lightyellow
ENSG00000274929.1	grey
ENSG00000152207.7	magenta
ENSG00000102531.16	black
ENSG00000231665.1	grey
ENSG00000102543.14	black
ENSG00000102547.18	magenta
ENSG00000136169.16	yellow
ENSG00000236577.1	grey
ENSG00000136147.17	midnightblue
ENSG00000136144.11	blue
ENSG00000152213.3	grey60
ENSG00000123179.13	black
ENSG00000102753.9	brown
ENSG00000123178.14	greenyellow
ENSG00000231607.9	blue
ENSG00000204977.9	black
ENSG00000176124.11	midnightblue
ENSG00000232150.3	lightyellow
ENSG00000186047.9	greenyellow
ENSG00000237152.3	grey
ENSG00000233672.6	grey
ENSG00000136104.19	darkgrey
ENSG00000226792.7	brown
ENSG00000150510.16	blue
ENSG00000253309.6	blue
ENSG00000102786.14	yellow
ENSG00000236778.7	grey
ENSG00000224892.6	grey
ENSG00000139668.8	midnightblue
ENSG00000224451.2	blue
ENSG00000102796.10	blue
ENSG00000231856.2	grey
ENSG00000281106.2	skyblue
ENSG00000232872.2	pink
ENSG00000123191.14	pink
ENSG00000253710.2	black
ENSG00000253797.2	yellow
ENSG00000197168.11	magenta
ENSG00000136098.16	blue
ENSG00000243406.6	blue
ENSG00000272281.6	magenta
ENSG00000136114.15	pink
ENSG00000136100.12	red
ENSG00000278238.1	greenyellow
ENSG00000136108.14	brown
ENSG00000198384.8	darkgreen
ENSG00000250299.5	grey
ENSG00000139675.11	grey
ENSG00000273723.1	grey
ENSG00000165416.14	brown
ENSG00000136110.12	lightgreen
ENSG00000136099.13	salmon
ENSG00000102837.6	grey
ENSG00000136149.6	yellow
ENSG00000118946.11	tan
ENSG00000278722.1	blue
ENSG00000277448.1	salmon
ENSG00000139734.17	white
ENSG00000083544.13	yellow
ENSG00000280165.1	salmon
ENSG00000184226.14	darkturquoise
ENSG00000238500.1	darkturquoise
ENSG00000214263.2	white
ENSG00000150361.11	lightcyan
ENSG00000276644.4	grey
ENSG00000204899.5	red
ENSG00000136122.15	yellow
ENSG00000083520.14	yellow
ENSG00000083535.15	yellow
ENSG00000102554.13	lightcyan
ENSG00000118922.17	salmon
ENSG00000279463.1	salmon
ENSG00000136111.12	greenyellow
ENSG00000188243.12	yellow
ENSG00000118939.17	red
ENSG00000261553.5	orange
ENSG00000136153.19	purple
ENSG00000228444.2	grey
ENSG00000178695.5	salmon
ENSG00000278727.1	salmon
ENSG00000102805.14	lightyellow
ENSG00000005812.10	black
ENSG00000005810.17	greenyellow
ENSG00000229521.2	grey
ENSG00000139737.21	blue
ENSG00000136160.14	white
ENSG00000234377.7	white
ENSG00000271386.1	white
ENSG00000229865.1	white
ENSG00000271776.1	white
ENSG00000152193.7	red
ENSG00000139746.15	darkgrey
ENSG00000252496.1	grey
ENSG00000227354.6	midnightblue
ENSG00000102471.13	brown
ENSG00000281721.1	white
ENSG00000136158.11	grey
ENSG00000226683.2	tan
ENSG00000214182.5	blue
ENSG00000178235.7	skyblue
ENSG00000184564.8	lightcyan
ENSG00000228824.6	brown
ENSG00000272515.1	brown
ENSG00000165300.7	brown
ENSG00000215417.11	yellow
ENSG00000179399.14	grey
ENSG00000282864.1	grey
ENSG00000282997.1	grey
ENSG00000283097.1	white
ENSG00000236240.1	grey
ENSG00000183098.10	white
ENSG00000080166.15	grey
ENSG00000088451.10	lightyellow
ENSG00000152749.7	black
ENSG00000274168.1	grey
ENSG00000238230.1	white
ENSG00000125285.5	white
ENSG00000227640.2	white
ENSG00000125257.13	lightyellow
ENSG00000134873.9	white
ENSG00000134874.17	orange
ENSG00000247400.3	yellow
ENSG00000102580.14	lightyellow
ENSG00000229622.1	grey
ENSG00000232373.2	grey
ENSG00000276809.1	grey
ENSG00000102595.18	yellow
ENSG00000226977.1	grey
ENSG00000185352.8	brown
ENSG00000242614.3	pink
ENSG00000233273.1	pink
ENSG00000165621.8	grey
ENSG00000139793.18	darkgrey
ENSG00000125249.6	red
ENSG00000276573.1	grey
ENSG00000276704.1	red
ENSG00000065150.18	red
ENSG00000152767.16	skyblue
ENSG00000269189.1	grey
ENSG00000102572.14	pink
ENSG00000224418.1	grey
ENSG00000088387.18	brown
ENSG00000231981.3	grey
ENSG00000260992.1	pink
ENSG00000228889.6	grey
ENSG00000134882.15	pink
ENSG00000201793.1	grey
ENSG00000169508.6	grey60
ENSG00000228808.1	grey
ENSG00000280734.2	midnightblue
ENSG00000125304.8	lightyellow
ENSG00000125246.15	darkgreen
ENSG00000139800.8	magenta
ENSG00000043355.11	darkgreen
ENSG00000236554.1	magenta
ENSG00000274605.1	magenta
ENSG00000175198.15	lightyellow
ENSG00000134864.10	midnightblue
ENSG00000224356.5	blue
ENSG00000280169.1	grey
ENSG00000234354.3	grey
ENSG00000125247.15	blue
ENSG00000237082.1	blue
ENSG00000102452.15	red
ENSG00000198542.13	saddlebrown
ENSG00000102466.15	greenyellow
ENSG00000201155.1	grey
ENSG00000265164.1	purple
ENSG00000201690.1	purple
ENSG00000264482.1	purple
ENSG00000236860.1	greenyellow
ENSG00000243319.7	purple
ENSG00000279702.1	purple
ENSG00000272143.1	midnightblue
ENSG00000134900.11	yellow
ENSG00000175820.3	grey
ENSG00000151287.16	yellow
ENSG00000134901.12	midnightblue
ENSG00000134897.13	black
ENSG00000134899.18	darkgrey
ENSG00000250878.3	purple
ENSG00000272542.1	purple
ENSG00000233532.5	tan
ENSG00000125266.6	skyblue
ENSG00000274204.1	grey
ENSG00000134884.13	yellow
ENSG00000272274.1	purple
ENSG00000230156.2	tan
ENSG00000277863.1	brown
ENSG00000204442.3	brown
ENSG00000201847.1	brown
ENSG00000276740.1	pink
ENSG00000221650.1	brown
ENSG00000227248.1	brown
ENSG00000274718.1	brown
ENSG00000174405.13	brown
ENSG00000139826.5	black
ENSG00000102524.11	grey
ENSG00000277246.1	grey
ENSG00000283384.1	lightcyan
ENSG00000041515.15	skyblue
ENSG00000185950.8	brown
ENSG00000274331.1	grey
ENSG00000275830.1	brown
ENSG00000276269.1	grey
ENSG00000187498.14	royalblue
ENSG00000279237.1	grey
ENSG00000134871.17	pink
ENSG00000275611.1	brown
ENSG00000139832.4	royalblue
ENSG00000213995.11	turquoise
ENSG00000134905.16	green
ENSG00000153487.12	grey
ENSG00000255874.2	grey
ENSG00000088448.14	yellow
ENSG00000229152.2	yellow
ENSG00000277767.1	grey
ENSG00000235875.3	purple
ENSG00000102606.17	tan
ENSG00000233644.1	purple
ENSG00000153495.10	turquoise
ENSG00000182968.4	purple
ENSG00000260385.1	grey
ENSG00000224243.1	orange
ENSG00000126216.13	grey
ENSG00000277159.1	tan
ENSG00000274922.1	blue
ENSG00000068650.18	blue
ENSG00000126217.20	steelblue
ENSG00000267868.1	grey
ENSG00000235280.2	turquoise
ENSG00000269356.1	grey
ENSG00000269376.1	grey
ENSG00000057593.13	cyan
ENSG00000126218.11	saddlebrown
ENSG00000126226.21	grey
ENSG00000139842.14	lightyellow
ENSG00000185896.10	blue
ENSG00000139835.13	magenta
ENSG00000153531.13	grey
ENSG00000150401.14	grey
ENSG00000202347.1	grey
ENSG00000150403.17	darkgreen
ENSG00000276916.1	grey
ENSG00000276248.1	grey
ENSG00000198176.12	magenta
ENSG00000186009.4	magenta
ENSG00000279770.1	pink
ENSG00000184497.12	pink
ENSG00000233695.2	grey
ENSG00000183087.14	darkred
ENSG00000272695.1	tan
ENSG00000260910.1	grey
ENSG00000283199.1	green
ENSG00000185989.10	green
ENSG00000283361.1	magenta
ENSG00000130177.14	yellow
ENSG00000169062.14	darkgrey
ENSG00000198824.5	brown
ENSG00000260615.1	grey
ENSG00000225210.9	grey
ENSG00000244306.9	grey
ENSG00000136319.11	brown
ENSG00000258768.2	greenyellow
ENSG00000100814.17	lightyellow
ENSG00000222489.1	yellow
ENSG00000129484.13	tan
ENSG00000129566.12	grey60
ENSG00000185271.7	grey
ENSG00000092094.10	grey
ENSG00000100823.11	pink
ENSG00000165782.10	turquoise
ENSG00000198805.11	royalblue
ENSG00000214274.9	lightgreen
ENSG00000169413.2	grey60
ENSG00000129538.13	blue
ENSG00000165792.17	blue
ENSG00000165795.22	grey
ENSG00000165801.9	darkorange
ENSG00000165804.15	pink
ENSG00000258441.1	purple
ENSG00000092199.17	black
ENSG00000092200.12	grey60
ENSG00000092201.9	darkgrey
ENSG00000100888.12	turquoise
ENSG00000199436.1	red
ENSG00000200785.1	red
ENSG00000274475.1	grey
ENSG00000129472.12	grey
ENSG00000092203.13	tan
ENSG00000165819.11	blue
ENSG00000165821.11	turquoise
ENSG00000277734.6	grey
ENSG00000211829.8	lightcyan
ENSG00000129562.10	lightgreen
ENSG00000100439.10	darkorange
ENSG00000258458.5	midnightblue
ENSG00000155463.12	darkred
ENSG00000155465.18	grey60
ENSG00000172590.18	lightyellow
ENSG00000157227.12	darkgreen
ENSG00000197324.8	lightgreen
ENSG00000139890.9	grey
ENSG00000100461.17	grey
ENSG00000100462.15	darkred
ENSG00000257285.5	grey
ENSG00000092036.17	midnightblue
ENSG00000129474.15	magenta
ENSG00000258457.5	magenta
ENSG00000100802.14	blue
ENSG00000280129.1	midnightblue
ENSG00000100804.18	brown
ENSG00000279656.1	grey
ENSG00000139880.19	steelblue
ENSG00000100813.14	green
ENSG00000179933.5	lightyellow
ENSG00000092068.19	darkred
ENSG00000215271.7	blue
ENSG00000235194.8	steelblue
ENSG00000129473.9	lightcyan
ENSG00000258643.5	grey
ENSG00000100836.10	green
ENSG00000092096.15	turquoise
ENSG00000100842.12	blue
ENSG00000166091.19	blue
ENSG00000092054.12	salmon
ENSG00000129460.15	darkturquoise
ENSG00000157306.14	lightcyan
ENSG00000136367.13	turquoise
ENSG00000273618.1	steelblue
ENSG00000259431.5	grey
ENSG00000213983.11	turquoise
ENSG00000258727.1	lightgreen
ENSG00000092051.16	pink
ENSG00000274002.1	greenyellow
ENSG00000100867.14	salmon
ENSG00000215256.3	midnightblue
ENSG00000157326.18	grey
ENSG00000187630.15	grey
ENSG00000186648.14	turquoise
ENSG00000100884.9	pink
ENSG00000129535.12	grey
ENSG00000100889.11	grey
ENSG00000100897.17	pink
ENSG00000092010.14	midnightblue
ENSG00000100908.13	turquoise
ENSG00000100911.14	lightgreen
ENSG00000092098.16	green
ENSG00000259529.1	grey
ENSG00000213928.8	blue
ENSG00000100918.12	darkred
ENSG00000196497.15	grey
ENSG00000100926.14	darkgreen
ENSG00000276698.1	grey
ENSG00000278784.1	grey
ENSG00000254505.9	grey
ENSG00000260669.2	grey
ENSG00000129559.12	greenyellow
ENSG00000100938.17	grey
ENSG00000092330.15	blue
ENSG00000092295.11	green
ENSG00000100949.14	turquoise
ENSG00000157379.13	green
ENSG00000196943.12	green
ENSG00000136305.11	magenta
ENSG00000213906.9	grey
ENSG00000213903.8	grey
ENSG00000129467.13	saddlebrown
ENSG00000129465.15	grey60
ENSG00000100968.13	grey
ENSG00000205978.5	green
ENSG00000139899.10	grey
ENSG00000100441.9	midnightblue
ENSG00000100445.17	green
ENSG00000168952.15	orange
ENSG00000139910.19	tan
ENSG00000262119.1	yellow
ENSG00000257842.5	grey
ENSG00000258548.5	grey
ENSG00000197358.9	red
ENSG00000257126.5	brown
ENSG00000176165.10	brown
ENSG00000186960.10	brown
ENSG00000274762.1	brown
ENSG00000257522.5	tan
ENSG00000258107.1	skyblue
ENSG00000184304.14	grey
ENSG00000092140.14	black
ENSG00000092108.20	yellow
ENSG00000100473.15	grey
ENSG00000258525.1	grey
ENSG00000196792.11	black
ENSG00000100478.14	greenyellow
ENSG00000092148.12	black
ENSG00000258640.3	grey
ENSG00000129493.14	midnightblue
ENSG00000203546.7	grey
ENSG00000129480.12	darkturquoise
ENSG00000151413.16	yellow
ENSG00000258655.2	white
ENSG00000100852.12	white
ENSG00000202337.1	grey
ENSG00000259086.3	grey
ENSG00000151320.10	greenyellow
ENSG00000278746.1	blue
ENSG00000151322.18	white
ENSG00000129521.13	white
ENSG00000165389.6	lightyellow
ENSG00000129518.8	red
ENSG00000206596.1	grey
ENSG00000129515.18	darkturquoise
ENSG00000240463.1	grey
ENSG00000165410.14	darkturquoise
ENSG00000198604.10	midnightblue
ENSG00000258738.1	blue
ENSG00000258704.6	lightcyan
ENSG00000100883.11	yellow
ENSG00000151327.12	darkturquoise
ENSG00000092020.10	yellow
ENSG00000279434.1	blue
ENSG00000100890.15	grey
ENSG00000282308.1	grey
ENSG00000100902.10	red
ENSG00000100906.10	royalblue
ENSG00000259022.2	grey
ENSG00000258783.1	cyan
ENSG00000168348.3	lightcyan
ENSG00000174373.16	darkgrey
ENSG00000258938.1	turquoise
ENSG00000100916.13	red
ENSG00000257272.1	greenyellow
ENSG00000257307.1	grey
ENSG00000258342.1	blue
ENSG00000257585.1	blue
ENSG00000258844.1	blue
ENSG00000151332.18	black
ENSG00000183032.11	grey
ENSG00000258708.1	midnightblue
ENSG00000151338.18	red
ENSG00000139865.16	magenta
ENSG00000258696.1	blue
ENSG00000259048.1	darkturquoise
ENSG00000139874.5	orange
ENSG00000176435.6	saddlebrown
ENSG00000259070.5	blue
ENSG00000100934.14	red
ENSG00000092208.16	black
ENSG00000182400.14	brown
ENSG00000100941.8	midnightblue
ENSG00000150527.16	lightyellow
ENSG00000258940.2	brown
ENSG00000165355.7	brown
ENSG00000258526.5	grey
ENSG00000258636.1	red
ENSG00000165379.13	purple
ENSG00000258536.1	purple
ENSG00000258998.1	darkgreen
ENSG00000179476.7	yellow
ENSG00000179454.13	black
ENSG00000198718.12	brown
ENSG00000185246.17	yellow
ENSG00000100442.10	red
ENSG00000187790.10	red
ENSG00000129534.13	red
ENSG00000139915.18	tan
ENSG00000244053.1	tan
ENSG00000214903.4	tan
ENSG00000213741.8	black
ENSG00000165501.16	yellow
ENSG00000165502.6	midnightblue
ENSG00000168282.5	grey
ENSG00000165506.14	yellow
ENSG00000100479.12	darkturquoise
ENSG00000197776.7	darkturquoise
ENSG00000165516.10	black
ENSG00000165525.17	darkgrey
ENSG00000278771.1	pink
ENSG00000274012.1	grey
ENSG00000278002.1	grey
ENSG00000165527.6	yellow
ENSG00000214900.9	pink
ENSG00000100483.13	red
ENSG00000100485.11	darkturquoise
ENSG00000087299.11	red
ENSG00000125375.14	darkturquoise
ENSG00000259071.1	greenyellow
ENSG00000100490.9	tan
ENSG00000012983.11	darkturquoise
ENSG00000201573.1	blue
ENSG00000198513.11	greenyellow
ENSG00000151748.14	midnightblue
ENSG00000269906.1	midnightblue
ENSG00000100503.23	brown
ENSG00000270062.1	brown
ENSG00000100504.16	royalblue
ENSG00000131969.14	lightcyan
ENSG00000258711.2	grey
ENSG00000100505.13	purple
ENSG00000139921.12	lightyellow
ENSG00000139926.15	grey
ENSG00000277050.1	grey
ENSG00000273888.1	pink
ENSG00000258535.1	grey
ENSG00000186469.8	greenyellow
ENSG00000087302.8	black
ENSG00000087303.17	lightgreen
ENSG00000168229.3	saddlebrown
ENSG00000087301.8	darkgrey
ENSG00000180998.11	lightcyan
ENSG00000197930.12	red
ENSG00000100519.11	black
ENSG00000198252.11	yellow
ENSG00000100522.8	red
ENSG00000259049.1	blue
ENSG00000073712.14	white
ENSG00000100523.14	red
ENSG00000258731.1	tan
ENSG00000237356.5	grey
ENSG00000125378.15	darkgreen
ENSG00000100526.19	red
ENSG00000100528.11	yellow
ENSG00000197045.12	black
ENSG00000100532.11	yellow
ENSG00000020577.13	royalblue
ENSG00000131979.18	grey
ENSG00000198554.11	brown
ENSG00000180008.8	yellow
ENSG00000168175.14	red
ENSG00000131981.15	darkorange
ENSG00000178974.9	brown
ENSG00000278818.1	pink
ENSG00000258469.1	pink
ENSG00000126775.8	darkturquoise
ENSG00000259318.1	darkturquoise
ENSG00000186615.10	grey
ENSG00000126777.17	lightyellow
ENSG00000200742.1	lightyellow
ENSG00000259868.2	grey
ENSG00000139946.9	midnightblue
ENSG00000259719.5	grey
ENSG00000070269.13	lightyellow
ENSG00000258803.1	darkgreen
ENSG00000165588.16	darkgreen
ENSG00000248550.3	darkgreen
ENSG00000070367.15	black
ENSG00000053770.11	black
ENSG00000139977.13	red
ENSG00000151812.14	orange
ENSG00000259969.1	greenyellow
ENSG00000139971.15	tan
ENSG00000131966.13	black
ENSG00000100567.12	black
ENSG00000258682.1	grey
ENSG00000257621.7	yellow
ENSG00000252782.1	grey
ENSG00000032219.18	darkgrey
ENSG00000100575.13	black
ENSG00000100578.14	darkgrey
ENSG00000258900.1	grey
ENSG00000165617.14	orange
ENSG00000213598.4	black
ENSG00000100592.15	grey
ENSG00000181619.11	magenta
ENSG00000126790.11	grey
ENSG00000050130.17	yellow
ENSG00000151838.11	magenta
ENSG00000139970.16	skyblue
ENSG00000131951.10	magenta
ENSG00000126773.12	yellow
ENSG00000100612.13	yellow
ENSG00000100614.17	black
ENSG00000126778.8	saddlebrown
ENSG00000100625.8	darkgreen
ENSG00000020426.10	darkgrey
ENSG00000258445.3	grey
ENSG00000126814.6	red
ENSG00000139974.15	red
ENSG00000027075.13	blue
ENSG00000182107.6	saddlebrown
ENSG00000247287.2	grey
ENSG00000258926.1	grey
ENSG00000100644.16	royalblue
ENSG00000258667.1	grey
ENSG00000023608.4	yellow
ENSG00000279633.1	grey
ENSG00000139973.16	skyblue
ENSG00000186369.10	brown
ENSG00000140015.19	lightcyan
ENSG00000126785.12	grey
ENSG00000154001.13	red
ENSG00000270878.1	turquoise
ENSG00000140006.11	black
ENSG00000258645.2	grey
ENSG00000274015.1	midnightblue
ENSG00000126821.7	black
ENSG00000054654.15	darkgreen
ENSG00000140009.18	purple
ENSG00000214770.2	greenyellow
ENSG00000234911.1	darkturquoise
ENSG00000100714.15	brown
ENSG00000258824.2	blue
ENSG00000272909.1	blue
ENSG00000089775.11	black
ENSG00000179841.8	skyblue
ENSG00000126804.13	yellow
ENSG00000126803.9	blue
ENSG00000165807.7	magenta
ENSG00000126822.16	blue
ENSG00000070182.18	turquoise
ENSG00000258289.8	yellow
ENSG00000139998.14	turquoise
ENSG00000257365.7	blue
ENSG00000125952.18	blue
ENSG00000033170.16	darkturquoise
ENSG00000276116.2	blue
ENSG00000224861.1	lightgreen
ENSG00000258561.1	grey
ENSG00000171723.15	greenyellow
ENSG00000258796.1	grey
ENSG00000172717.15	grey
ENSG00000072415.8	lightyellow
ENSG00000100554.11	greenyellow
ENSG00000134001.12	red
ENSG00000198133.8	turquoise
ENSG00000054690.13	blue
ENSG00000100564.8	black
ENSG00000259502.1	blue
ENSG00000259648.1	blue
ENSG00000081181.7	greenyellow
ENSG00000100568.10	red
ENSG00000072042.12	black
ENSG00000139988.9	cyan
ENSG00000072121.15	green
ENSG00000182185.18	midnightblue
ENSG00000259038.1	grey
ENSG00000185650.9	darkorange
ENSG00000072110.13	turquoise
ENSG00000139990.17	pink
ENSG00000206768.1	grey
ENSG00000081177.18	brown
ENSG00000258520.1	brown
ENSG00000100626.16	pink
ENSG00000280073.1	pink
ENSG00000100632.10	black
ENSG00000029364.11	black
ENSG00000175985.9	cyan
ENSG00000267909.2	turquoise
ENSG00000100647.7	salmon
ENSG00000273797.1	grey60
ENSG00000100650.15	blue
ENSG00000198732.10	blue
ENSG00000242071.3	grey
ENSG00000100678.18	tan
ENSG00000258422.5	purple
ENSG00000274330.1	tan
ENSG00000133983.14	grey
ENSG00000213463.4	yellow
ENSG00000257759.2	pink
ENSG00000139985.6	grey
ENSG00000259158.3	brown
ENSG00000134007.3	brown
ENSG00000133997.11	red
ENSG00000133985.2	skyblue
ENSG00000006432.15	purple
ENSG00000259153.1	skyblue
ENSG00000274818.1	brown
ENSG00000100731.15	brown
ENSG00000258517.1	orange
ENSG00000269945.1	orange
ENSG00000259146.3	magenta
ENSG00000197555.9	pink
ENSG00000207444.1	salmon
ENSG00000242330.3	salmon
ENSG00000182732.16	lightcyan
ENSG00000280188.1	lightcyan
ENSG00000205683.11	salmon
ENSG00000206751.1	salmon
ENSG00000119599.16	purple
ENSG00000165861.13	turquoise
ENSG00000258813.2	grey
ENSG00000119707.13	darkgrey
ENSG00000080815.18	blue
ENSG00000259109.1	blue
ENSG00000100767.15	grey
ENSG00000258944.1	grey
ENSG00000133961.19	brown
ENSG00000187105.8	pink
ENSG00000170468.7	turquoise
ENSG00000258695.2	grey
ENSG00000184227.7	grey
ENSG00000119673.14	grey
ENSG00000279026.1	grey
ENSG00000177465.4	tan
ENSG00000258603.3	grey
ENSG00000119661.14	brown
ENSG00000176903.4	greenyellow
ENSG00000156030.13	green
ENSG00000259065.1	midnightblue
ENSG00000140043.11	midnightblue
ENSG00000119725.17	midnightblue
ENSG00000258891.1	grey
ENSG00000270140.1	yellow
ENSG00000156050.8	purple
ENSG00000119723.16	grey
ENSG00000187097.12	midnightblue
ENSG00000119636.15	magenta
ENSG00000119711.12	darkorange
ENSG00000205659.10	red
ENSG00000119688.20	grey
ENSG00000258559.2	grey
ENSG00000183379.8	grey
ENSG00000259005.1	lightgreen
ENSG00000119655.9	darkgreen
ENSG00000165898.13	grey
ENSG00000119681.11	saddlebrown
ENSG00000119682.16	pink
ENSG00000119616.11	yellow
ENSG00000119596.17	tan
ENSG00000119689.14	darkred
ENSG00000198208.11	turquoise
ENSG00000119630.13	darkgreen
ENSG00000119718.10	blue
ENSG00000258646.1	grey
ENSG00000279594.1	darkturquoise
ENSG00000119684.15	darkturquoise
ENSG00000119640.8	yellow
ENSG00000119703.13	magenta
ENSG00000119638.12	midnightblue
ENSG00000170348.8	lightyellow
ENSG00000170345.9	royalblue
ENSG00000259319.1	grey
ENSG00000140044.12	turquoise
ENSG00000119686.9	lightgreen
ENSG00000119685.19	blue
ENSG00000133935.6	pink
ENSG00000119650.12	magenta
ENSG00000119699.7	blue
ENSG00000089916.17	red
ENSG00000280078.1	grey
ENSG00000119715.14	darkgreen
ENSG00000259124.1	grey
ENSG00000258569.1	grey
ENSG00000071246.10	green
ENSG00000258301.3	turquoise
ENSG00000013523.9	turquoise
ENSG00000119669.4	pink
ENSG00000273729.1	turquoise
ENSG00000198894.7	brown
ENSG00000165548.10	turquoise
ENSG00000177108.5	orange
ENSG00000269883.1	orange
ENSG00000165553.4	cyan
ENSG00000009830.11	blue
ENSG00000100577.18	blue
ENSG00000100580.7	red
ENSG00000100583.4	magenta
ENSG00000165555.9	grey
ENSG00000151445.15	grey
ENSG00000100591.7	grey
ENSG00000100596.6	blue
ENSG00000240233.3	blue
ENSG00000100601.9	grey
ENSG00000239272.1	grey
ENSG00000119705.9	red
ENSG00000100603.13	darkturquoise
ENSG00000063761.15	green
ENSG00000021645.18	tan
ENSG00000258419.1	greenyellow
ENSG00000211448.11	brown
ENSG00000100629.16	darkgrey
ENSG00000165409.16	salmon
ENSG00000258999.1	grey
ENSG00000165417.11	black
ENSG00000273783.1	grey
ENSG00000270343.1	white
ENSG00000140022.9	white
ENSG00000242163.1	white
ENSG00000071537.13	black
ENSG00000258743.5	grey
ENSG00000259032.2	turquoise
ENSG00000205562.2	skyblue
ENSG00000185070.10	tan
ENSG00000258733.5	darkturquoise
ENSG00000054983.16	midnightblue
ENSG00000140030.5	grey60
ENSG00000100433.15	purple
ENSG00000042317.16	greenyellow
ENSG00000070778.12	lightgreen
ENSG00000258789.1	lightcyan
ENSG00000100722.18	grey
ENSG00000278576.1	grey
ENSG00000165521.15	salmon
ENSG00000274492.1	salmon
ENSG00000165533.18	magenta
ENSG00000207342.1	grey
ENSG00000053254.15	midnightblue
ENSG00000259151.2	grey
ENSG00000258752.1	magenta
ENSG00000258920.1	darkgreen
ENSG00000200312.1	grey
ENSG00000140025.15	midnightblue
ENSG00000042088.13	lightcyan
ENSG00000152315.4	darkgreen
ENSG00000100764.13	red
ENSG00000119720.17	blue
ENSG00000275198.1	grey
ENSG00000198668.10	brown
ENSG00000233208.5	greenyellow
ENSG00000165914.14	pink
ENSG00000100784.10	yellow
ENSG00000133943.20	darkred
ENSG00000119714.10	orange
ENSG00000258875.5	pink
ENSG00000015133.18	grey
ENSG00000100796.17	yellow
ENSG00000133962.7	lightcyan
ENSG00000260711.2	lightcyan
ENSG00000165929.12	grey
ENSG00000140092.14	saddlebrown
ENSG00000100815.12	yellow
ENSG00000066427.21	black
ENSG00000183648.9	red
ENSG00000165934.12	yellow
ENSG00000140090.17	darkgreen
ENSG00000100599.15	grey60
ENSG00000100600.14	grey
ENSG00000066455.12	darkgrey
ENSG00000100604.12	cyan
ENSG00000100605.16	green
ENSG00000165943.4	greenyellow
ENSG00000153485.5	yellow
ENSG00000170270.4	darkgreen
ENSG00000012963.14	red
ENSG00000011114.14	darkgrey
ENSG00000133958.13	purple
ENSG00000278396.1	grey
ENSG00000175785.12	blue
ENSG00000258584.1	white
ENSG00000140067.6	grey
ENSG00000100628.11	grey
ENSG00000089723.9	skyblue
ENSG00000089737.15	purple
ENSG00000165948.10	darkgreen
ENSG00000165949.12	lightgreen
ENSG00000119632.3	grey
ENSG00000119698.11	brown
ENSG00000197249.13	grey60
ENSG00000188488.13	darkorange
ENSG00000196136.16	royalblue
ENSG00000240914.1	grey
ENSG00000100697.14	blue
ENSG00000235706.7	blue
ENSG00000165959.11	blue
ENSG00000176438.12	blue
ENSG00000247092.6	grey
ENSG00000252481.1	lightyellow
ENSG00000182512.4	brown
ENSG00000250366.2	pink
ENSG00000227051.6	pink
ENSG00000168398.6	lightcyan
ENSG00000066739.11	greenyellow
ENSG00000100744.14	red
ENSG00000140057.8	magenta
ENSG00000260806.1	grey
ENSG00000090060.17	yellow
ENSG00000276182.1	grey
ENSG00000258702.1	tan
ENSG00000100749.7	darkgrey
ENSG00000246223.8	salmon
ENSG00000232573.1	lightgreen
ENSG00000234648.1	grey
ENSG00000127152.17	brown
ENSG00000183576.12	brown
ENSG00000090061.17	grey
ENSG00000205476.8	turquoise
ENSG00000247970.2	turquoise
ENSG00000182218.9	turquoise
ENSG00000036530.8	skyblue
ENSG00000066629.16	grey
ENSG00000196405.12	cyan
ENSG00000168350.7	steelblue
ENSG00000100811.11	brown
ENSG00000258904.1	grey
ENSG00000197119.12	green
ENSG00000140105.17	pink
ENSG00000176473.13	turquoise
ENSG00000258620.1	grey
ENSG00000183092.16	turquoise
ENSG00000214548.14	pink
ENSG00000258399.7	brown
ENSG00000211574.1	pink
ENSG00000208001.1	turquoise
ENSG00000225746.9	brown
ENSG00000199005.4	pink
ENSG00000202191.1	brown
ENSG00000212384.1	brown
ENSG00000201700.3	brown
ENSG00000272474.1	greenyellow
ENSG00000200215.3	greenyellow
ENSG00000200632.1	red
ENSG00000200367.1	brown
ENSG00000201950.1	red
ENSG00000199575.1	red
ENSG00000200823.1	greenyellow
ENSG00000201839.1	greenyellow
ENSG00000200832.1	red
ENSG00000200150.1	grey
ENSG00000201263.1	grey
ENSG00000199390.1	red
ENSG00000201240.1	greenyellow
ENSG00000200279.1	brown
ENSG00000200608.1	greenyellow
ENSG00000202270.1	red
ENSG00000201247.1	brown
ENSG00000199593.1	brown
ENSG00000201557.1	brown
ENSG00000199914.1	brown
ENSG00000201569.1	greenyellow
ENSG00000202142.1	red
ENSG00000199942.1	greenyellow
ENSG00000201500.1	greenyellow
ENSG00000201036.1	greenyellow
ENSG00000201710.1	red
ENSG00000202048.1	red
ENSG00000272344.1	red
ENSG00000200406.1	greenyellow
ENSG00000201899.1	greenyellow
ENSG00000200612.1	brown
ENSG00000200480.1	greenyellow
ENSG00000201689.1	greenyellow
ENSG00000201318.1	greenyellow
ENSG00000200089.1	brown
ENSG00000222095.1	brown
ENSG00000199109.4	pink
ENSG00000258861.1	turquoise
ENSG00000207587.1	purple
ENSG00000207993.3	turquoise
ENSG00000276352.2	purple
ENSG00000223403.3	turquoise
ENSG00000230805.6	turquoise
ENSG00000258498.7	grey
ENSG00000241494.1	grey
ENSG00000078304.19	brown
ENSG00000271780.1	turquoise
ENSG00000272444.1	grey
ENSG00000197102.10	purple
ENSG00000080824.18	brown
ENSG00000140153.17	blue
ENSG00000080823.21	pink
ENSG00000022976.15	turquoise
ENSG00000100865.14	turquoise
ENSG00000196663.15	green
ENSG00000156381.8	grey
ENSG00000089902.9	brown
ENSG00000131323.14	pink
ENSG00000166126.10	pink
ENSG00000198752.10	turquoise
ENSG00000283071.1	salmon
ENSG00000185215.8	steelblue
ENSG00000259775.1	brown
ENSG00000100664.10	black
ENSG00000272533.1	yellow
ENSG00000075413.17	darkgrey
ENSG00000166165.12	turquoise
ENSG00000260285.1	turquoise
ENSG00000166166.12	green
ENSG00000166170.9	brown
ENSG00000126214.21	purple
ENSG00000256053.7	brown
ENSG00000270108.1	yellow
ENSG00000269940.1	midnightblue
ENSG00000269958.1	blue
ENSG00000126215.13	darkred
ENSG00000100711.13	grey
ENSG00000088808.16	pink
ENSG00000156411.9	greenyellow
ENSG00000156414.18	brown
ENSG00000166183.15	turquoise
ENSG00000066735.14	darkred
ENSG00000258913.1	pink
ENSG00000258986.6	purple
ENSG00000184601.10	magenta
ENSG00000259037.1	turquoise
ENSG00000260792.1	cyan
ENSG00000256050.2	blue
ENSG00000203485.12	green
ENSG00000185100.10	blue
ENSG00000184990.12	darkred
ENSG00000258430.1	grey
ENSG00000142208.15	green
ENSG00000179627.9	darkred
ENSG00000258701.1	blue
ENSG00000099814.15	turquoise
ENSG00000166428.12	grey60
ENSG00000185567.6	cyan
ENSG00000140104.13	turquoise
ENSG00000170779.10	grey
ENSG00000183484.11	grey60
ENSG00000257556.1	turquoise
ENSG00000184916.8	turquoise
ENSG00000183828.14	steelblue
ENSG00000185024.16	green
ENSG00000184887.13	turquoise
ENSG00000179364.13	green
ENSG00000279495.1	blue
ENSG00000242085.1	blue
ENSG00000226174.6	green
ENSG00000251602.6	turquoise
ENSG00000182979.17	green
ENSG00000182809.10	turquoise
ENSG00000185347.17	green
ENSG00000184986.10	turquoise
ENSG00000211896.7	darkgreen
ENSG00000225200.2	yellow
ENSG00000180229.12	grey
ENSG00000258590.5	tan
ENSG00000260409.1	grey
ENSG00000237161.4	grey
ENSG00000273679.1	grey
ENSG00000276550.4	grey
ENSG00000276141.4	grey
ENSG00000275325.4	lightgreen
ENSG00000274253.4	tan
ENSG00000170113.15	darkturquoise
ENSG00000140157.14	black
ENSG00000273749.4	grey60
ENSG00000275835.4	red
ENSG00000274471.1	grey
ENSG00000179455.7	blue
ENSG00000254585.2	purple
ENSG00000182636.5	greenyellow
ENSG00000261622.1	lightcyan
ENSG00000260232.1	lightcyan
ENSG00000260780.1	lightcyan
ENSG00000261621.1	blue
ENSG00000261598.1	blue
ENSG00000260760.1	grey
ENSG00000259905.5	lightcyan
ENSG00000185823.3	cyan
ENSG00000128739.21	greenyellow
ENSG00000280118.1	tan
ENSG00000273173.5	red
ENSG00000224078.12	brown
ENSG00000270704.3	brown
ENSG00000279192.1	brown
ENSG00000271347.1	brown
ENSG00000257151.1	brown
ENSG00000270246.3	red
ENSG00000207063.1	purple
ENSG00000207001.1	grey
ENSG00000207014.1	turquoise
ENSG00000275529.1	turquoise
ENSG00000207442.1	pink
ENSG00000207133.1	turquoise
ENSG00000207093.1	brown
ENSG00000206727.1	purple
ENSG00000206609.1	purple
ENSG00000207197.1	purple
ENSG00000207137.1	grey
ENSG00000206621.1	greenyellow
ENSG00000207174.1	greenyellow
ENSG00000207263.1	pink
ENSG00000206656.1	pink
ENSG00000206688.1	salmon
ENSG00000207460.1	brown
ENSG00000261069.3	greenyellow
ENSG00000207375.1	purple
ENSG00000207279.1	brown
ENSG00000252326.1	purple
ENSG00000251815.1	brown
ENSG00000251896.1	brown
ENSG00000207245.1	brown
ENSG00000252277.1	purple
ENSG00000270523.1	red
ENSG00000279050.1	orange
ENSG00000212428.1	greenyellow
ENSG00000201831.1	red
ENSG00000199712.1	grey
ENSG00000199970.1	grey
ENSG00000200680.1	purple
ENSG00000200503.1	red
ENSG00000200812.1	purple
ENSG00000200726.1	purple
ENSG00000201943.1	greenyellow
ENSG00000200486.1	greenyellow
ENSG00000199453.1	purple
ENSG00000199960.1	purple
ENSG00000201679.1	purple
ENSG00000201482.1	purple
ENSG00000200163.1	brown
ENSG00000201969.1	purple
ENSG00000199833.1	turquoise
ENSG00000201326.1	turquoise
ENSG00000201331.1	greenyellow
ENSG00000199489.1	turquoise
ENSG00000201300.1	purple
ENSG00000199704.1	red
ENSG00000202188.1	grey
ENSG00000200949.1	greenyellow
ENSG00000201992.1	greenyellow
ENSG00000202499.1	orange
ENSG00000200638.1	turquoise
ENSG00000201907.1	greenyellow
ENSG00000200564.1	greenyellow
ENSG00000272460.1	greenyellow
ENSG00000200478.1	purple
ENSG00000201143.1	greenyellow
ENSG00000202373.1	purple
ENSG00000202261.1	purple
ENSG00000280234.1	orange
ENSG00000212380.1	brown
ENSG00000201634.1	greenyellow
ENSG00000114062.18	brown
ENSG00000261529.1	grey
ENSG00000206190.11	grey
ENSG00000274307.1	grey
ENSG00000206187.3	purple
ENSG00000235160.1	salmon
ENSG00000166206.14	brown
ENSG00000278840.1	brown
ENSG00000235518.2	pink
ENSG00000186297.11	brown
ENSG00000182256.12	tan
ENSG00000258624.1	tan
ENSG00000261426.1	cyan
ENSG00000104044.15	darkgreen
ENSG00000128731.15	turquoise
ENSG00000256338.2	grey
ENSG00000206149.10	grey
ENSG00000188626.6	grey
ENSG00000248334.6	yellow
ENSG00000261377.5	grey
ENSG00000034053.14	turquoise
ENSG00000104059.4	pink
ENSG00000259299.1	pink
ENSG00000185115.5	pink
ENSG00000259690.1	pink
ENSG00000259814.1	purple
ENSG00000256802.2	skyblue
ENSG00000104067.16	midnightblue
ENSG00000259644.1	blue
ENSG00000234664.1	midnightblue
ENSG00000166664.13	grey
ENSG00000186399.10	grey
ENSG00000215302.8	grey
ENSG00000270055.1	grey
ENSG00000260693.1	grey
ENSG00000178115.11	grey
ENSG00000261794.1	grey
ENSG00000247728.2	blue
ENSG00000187951.10	grey
ENSG00000259845.1	grey
ENSG00000198690.9	darkturquoise
ENSG00000270015.1	blue
ENSG00000166912.16	blue
ENSG00000134160.13	grey
ENSG00000259448.2	grey
ENSG00000169926.10	turquoise
ENSG00000169918.9	turquoise
ENSG00000259358.1	darkgrey
ENSG00000175344.17	grey
ENSG00000260211.2	grey
ENSG00000249931.4	grey
ENSG00000206127.10	grey
ENSG00000254912.2	grey
ENSG00000223509.8	yellow
ENSG00000261064.1	grey
ENSG00000276724.1	grey
ENSG00000262728.5	grey
ENSG00000232653.8	midnightblue
ENSG00000198826.10	darkturquoise
ENSG00000166922.8	brown
ENSG00000166923.10	blue
ENSG00000248905.8	lightcyan
ENSG00000259392.2	lightcyan
ENSG00000279958.1	lightcyan
ENSG00000259446.5	darkorange
ENSG00000198838.13	pink
ENSG00000200008.1	grey
ENSG00000259408.2	grey
ENSG00000259287.2	grey
ENSG00000169857.7	midnightblue
ENSG00000184984.9	grey
ENSG00000259505.1	blue
ENSG00000134153.9	lightyellow
ENSG00000243094.1	grey
ENSG00000182405.5	greenyellow
ENSG00000134152.10	yellow
ENSG00000128463.12	red
ENSG00000140199.11	tan
ENSG00000182117.5	grey60
ENSG00000176454.13	turquoise
ENSG00000175265.17	greenyellow
ENSG00000279092.1	grey
ENSG00000259917.1	green
ENSG00000215252.11	grey
ENSG00000159248.4	tan
ENSG00000250007.6	tan
ENSG00000159251.6	grey
ENSG00000259751.1	grey
ENSG00000021776.10	black
ENSG00000198146.4	black
ENSG00000255192.5	grey
ENSG00000259336.1	grey
ENSG00000259592.1	grey
ENSG00000134146.11	yellow
ENSG00000259585.2	grey
ENSG00000248079.2	grey
ENSG00000186073.11	blue
ENSG00000261635.2	blue
ENSG00000261315.2	grey
ENSG00000134138.19	lightcyan
ENSG00000259460.1	lightcyan
ENSG00000236914.3	blue
ENSG00000259380.5	blue
ENSG00000166068.12	black
ENSG00000171262.11	black
ENSG00000172575.11	orange
ENSG00000259326.1	grey
ENSG00000259345.5	pink
ENSG00000259450.1	brown
ENSG00000259447.1	pink
ENSG00000259390.2	brown
ENSG00000137801.10	royalblue
ENSG00000278621.1	pink
ENSG00000259279.1	grey
ENSG00000150667.6	red
ENSG00000261136.1	grey
ENSG00000166073.9	tan
ENSG00000128829.11	greenyellow
ENSG00000140319.10	lightyellow
ENSG00000248508.6	blue
ENSG00000104081.13	lightgreen
ENSG00000156970.12	darkgreen
ENSG00000137843.11	turquoise
ENSG00000279537.1	turquoise
ENSG00000279409.1	purple
ENSG00000137841.11	grey60
ENSG00000273855.1	tan
ENSG00000259330.1	brown
ENSG00000188549.12	lightgreen
ENSG00000140323.5	purple
ENSG00000128944.13	greenyellow
ENSG00000128928.8	grey
ENSG00000140320.11	pink
ENSG00000169105.7	lightgreen
ENSG00000128891.15	pink
ENSG00000166133.17	turquoise
ENSG00000137812.19	yellow
ENSG00000245849.6	blue
ENSG00000137824.15	grey
ENSG00000137880.5	grey
ENSG00000104129.9	green
ENSG00000166140.17	green
ENSG00000166145.14	darkgreen
ENSG00000104140.6	purple
ENSG00000104142.10	turquoise
ENSG00000251161.3	turquoise
ENSG00000128917.6	royalblue
ENSG00000128965.11	turquoise
ENSG00000128908.15	darkgrey
ENSG00000280036.1	grey
ENSG00000157021.9	greenyellow
ENSG00000178997.11	brown
ENSG00000187446.11	purple
ENSG00000247556.6	red
ENSG00000137804.12	midnightblue
ENSG00000137806.8	red
ENSG00000137815.14	brown
ENSG00000137825.10	turquoise
ENSG00000062524.15	cyan
ENSG00000103932.11	turquoise
ENSG00000259838.1	grey
ENSG00000092445.11	cyan
ENSG00000174197.16	darkgrey
ENSG00000137802.13	turquoise
ENSG00000243789.10	grey
ENSG00000168970.22	green
ENSG00000243708.10	grey
ENSG00000137877.9	steelblue
ENSG00000103966.10	royalblue
ENSG00000188089.13	pink
ENSG00000159337.6	pink
ENSG00000166887.15	turquoise
ENSG00000103978.15	darkturquoise
ENSG00000214013.9	blue
ENSG00000258461.5	blue
ENSG00000092529.23	blue
ENSG00000103994.16	darkgreen
ENSG00000092531.9	lightyellow
ENSG00000261684.1	brown
ENSG00000180979.9	salmon
ENSG00000137814.9	black
ENSG00000260490.2	pink
ENSG00000159433.11	blue
ENSG00000140326.12	turquoise
ENSG00000278769.1	blue
ENSG00000274403.1	blue
ENSG00000128881.16	tan
ENSG00000159459.11	black
ENSG00000166947.11	grey
ENSG00000205871.5	black
ENSG00000137842.6	lightcyan
ENSG00000261687.1	grey
ENSG00000166946.13	lightcyan
ENSG00000168806.7	grey
ENSG00000168803.14	yellow
ENSG00000140265.12	blue
ENSG00000137822.12	purple
ENSG00000067369.13	greenyellow
ENSG00000166963.12	turquoise
ENSG00000168781.21	purple
ENSG00000237289.9	tan
ENSG00000242866.9	cyan
ENSG00000166762.16	tan
ENSG00000206991.1	red
ENSG00000275601.1	brown
ENSG00000249839.1	grey
ENSG00000223572.9	tan
ENSG00000201136.1	tan
ENSG00000205771.6	grey
ENSG00000167004.12	lightyellow
ENSG00000140264.19	darkgreen
ENSG00000184716.13	lightgreen
ENSG00000242028.6	grey
ENSG00000140259.6	yellow
ENSG00000092470.11	midnightblue
ENSG00000171877.20	blue
ENSG00000227973.1	blue
ENSG00000185607.5	blue
ENSG00000166734.18	yellow
ENSG00000250130.1	turquoise
ENSG00000137770.13	black
ENSG00000179523.4	darkturquoise
ENSG00000104131.12	black
ENSG00000259659.1	grey
ENSG00000104133.14	midnightblue
ENSG00000229474.6	lightgreen
ENSG00000166710.17	lightyellow
ENSG00000185880.12	greenyellow
ENSG00000259479.6	grey
ENSG00000140263.13	grey
ENSG00000140254.12	blue
ENSG00000137857.17	blue
ENSG00000259539.1	green
ENSG00000138606.19	turquoise
ENSG00000259520.5	grey
ENSG00000259433.2	blue
ENSG00000171766.15	white
ENSG00000275672.1	blue
ENSG00000171763.17	grey
ENSG00000104154.6	darkturquoise
ENSG00000104164.10	black
ENSG00000137767.13	royalblue
ENSG00000259255.1	darkorange
ENSG00000137872.16	darkturquoise
ENSG00000213862.4	grey
ENSG00000104177.17	red
ENSG00000259235.1	tan
ENSG00000233932.4	tan
ENSG00000074803.17	tan
ENSG00000259488.2	grey
ENSG00000128951.13	yellow
ENSG00000166147.13	lightgreen
ENSG00000274654.1	blue
ENSG00000259705.1	grey
ENSG00000103995.13	lightyellow
ENSG00000185634.11	blue
ENSG00000255302.4	black
ENSG00000138593.8	darkturquoise
ENSG00000265942.2	blue
ENSG00000166200.14	black
ENSG00000200120.1	grey
ENSG00000156958.14	yellow
ENSG00000259467.1	grey
ENSG00000166262.15	midnightblue
ENSG00000275580.1	red
ENSG00000276593.1	red
ENSG00000140285.9	midnightblue
ENSG00000104047.14	orange
ENSG00000104043.14	grey60
ENSG00000140284.10	salmon
ENSG00000140287.10	grey
ENSG00000104064.16	black
ENSG00000244879.5	grey
ENSG00000138592.13	yellow
ENSG00000242737.1	grey
ENSG00000170236.14	blue
ENSG00000092439.13	lightyellow
ENSG00000138600.9	lightyellow
ENSG00000279665.1	grey
ENSG00000273674.4	grey
ENSG00000081014.10	yellow
ENSG00000259378.1	midnightblue
ENSG00000183578.6	salmon
ENSG00000186417.13	blue
ENSG00000259194.1	blue
ENSG00000259678.1	blue
ENSG00000104093.13	brown
ENSG00000259668.5	blue
ENSG00000104112.8	greenyellow
ENSG00000140280.13	greenyellow
ENSG00000128872.9	greenyellow
ENSG00000259377.1	purple
ENSG00000138594.13	yellow
ENSG00000259556.2	grey
ENSG00000166477.12	darkgrey
ENSG00000069956.11	lightcyan
ENSG00000259398.1	blue
ENSG00000069966.18	tan
ENSG00000259577.1	tan
ENSG00000128833.12	magenta
ENSG00000197535.14	tan
ENSG00000128989.10	tan
ENSG00000047346.12	lightyellow
ENSG00000259935.1	yellow
ENSG00000169856.8	grey
ENSG00000259612.1	lightyellow
ENSG00000137766.16	orange
ENSG00000279145.1	greenyellow
ENSG00000137876.9	black
ENSG00000069974.15	royalblue
ENSG00000276533.1	grey
ENSG00000225973.3	yellow
ENSG00000069943.9	black
ENSG00000260916.6	red
ENSG00000274765.1	grey
ENSG00000277548.1	grey
ENSG00000261652.2	magenta
ENSG00000256061.7	magenta
ENSG00000171016.11	white
ENSG00000166450.12	darkorange
ENSG00000069869.15	darkorange
ENSG00000230183.4	grey
ENSG00000181827.14	brown
ENSG00000261072.2	grey
ENSG00000151575.14	magenta
ENSG00000259941.1	grey
ENSG00000261823.1	grey
ENSG00000138587.5	magenta
ENSG00000277245.1	magenta
ENSG00000260392.5	grey
ENSG00000137871.19	darkturquoise
ENSG00000274667.1	yellow
ENSG00000140262.17	blue
ENSG00000247982.6	blue
ENSG00000128849.10	magenta
ENSG00000276772.1	grey
ENSG00000263155.5	lightcyan
ENSG00000255529.7	darkturquoise
ENSG00000128918.14	salmon
ENSG00000103569.9	grey
ENSG00000166035.10	skyblue
ENSG00000137845.14	yellow
ENSG00000282100.1	blue
ENSG00000199730.1	grey
ENSG00000245975.2	blue
ENSG00000128923.10	yellow
ENSG00000259402.1	blue
ENSG00000157450.15	greenyellow
ENSG00000137776.16	darkturquoise
ENSG00000157456.7	grey
ENSG00000157483.8	blue
ENSG00000259735.1	blue
ENSG00000157470.11	greenyellow
ENSG00000140307.10	yellow
ENSG00000140299.11	yellow
ENSG00000234797.5	yellow
ENSG00000182718.16	royalblue
ENSG00000128915.11	yellow
ENSG00000245534.6	midnightblue
ENSG00000069667.15	yellow
ENSG00000273792.1	grey
ENSG00000129003.15	yellow
ENSG00000259251.2	grey
ENSG00000274340.1	grey
ENSG00000171914.15	cyan
ENSG00000140416.19	salmon
ENSG00000103642.11	yellow
ENSG00000185088.13	lightyellow
ENSG00000166128.12	brown
ENSG00000138613.13	lightyellow
ENSG00000074410.13	darkgreen
ENSG00000140455.16	lightyellow
ENSG00000259248.5	purple
ENSG00000197361.6	grey
ENSG00000103657.13	tan
ENSG00000035664.11	blue
ENSG00000166797.10	lightyellow
ENSG00000028528.14	blue
ENSG00000157734.13	blue
ENSG00000166794.4	lightgreen
ENSG00000169118.17	salmon
ENSG00000259316.9	salmon
ENSG00000166803.10	grey
ENSG00000103671.9	yellow
ENSG00000180357.9	turquoise
ENSG00000259682.1	grey
ENSG00000243403.1	grey
ENSG00000180304.14	red
ENSG00000265967.1	grey
ENSG00000166831.8	saddlebrown
ENSG00000140451.12	grey
ENSG00000241839.9	darkorange
ENSG00000166839.16	purple
ENSG00000090487.10	lightyellow
ENSG00000103707.9	red
ENSG00000277351.1	darkorange
ENSG00000103710.10	darkorange
ENSG00000246922.8	green
ENSG00000090470.14	lightcyan
ENSG00000166855.9	yellow
ENSG00000138615.5	grey
ENSG00000138617.14	cyan
ENSG00000199568.1	yellow
ENSG00000200156.1	black
ENSG00000174498.13	turquoise
ENSG00000103742.11	darkorange
ENSG00000074603.18	black
ENSG00000259232.2	grey
ENSG00000074696.12	grey
ENSG00000138614.14	midnightblue
ENSG00000074621.13	blue
ENSG00000275638.1	greenyellow
ENSG00000174485.15	black
ENSG00000238311.1	grey
ENSG00000103769.9	red
ENSG00000261544.1	grey
ENSG00000259924.1	yellow
ENSG00000157890.17	pink
ENSG00000261318.1	grey
ENSG00000166938.12	red
ENSG00000075131.9	yellow
ENSG00000169032.9	brown
ENSG00000261351.2	grey
ENSG00000174446.12	red
ENSG00000174444.14	grey60
ENSG00000174442.11	red
ENSG00000188501.11	white
ENSG00000137834.14	saddlebrown
ENSG00000277152.1	darkgreen
ENSG00000259347.6	grey
ENSG00000166949.15	orange
ENSG00000103591.12	black
ENSG00000103599.19	magenta
ENSG00000259673.5	midnightblue
ENSG00000189227.5	greenyellow
ENSG00000270964.1	grey
ENSG00000137764.19	brown
ENSG00000259512.3	grey
ENSG00000188779.10	turquoise
ENSG00000206625.1	grey
ENSG00000033800.13	brown
ENSG00000260007.2	grey
ENSG00000129007.14	darkgreen
ENSG00000128973.12	green
ENSG00000169018.5	red
ENSG00000137809.16	grey
ENSG00000103647.12	turquoise
ENSG00000140350.15	darkgrey
ENSG00000265195.1	grey
ENSG00000258484.3	grey
ENSG00000255346.9	grey
ENSG00000273851.1	grey
ENSG00000212766.9	magenta
ENSG00000138604.9	lightcyan
ENSG00000261634.3	grey
ENSG00000137819.13	lightgreen
ENSG00000259426.5	magenta
ENSG00000137807.13	magenta
ENSG00000137818.11	grey
ENSG00000245750.7	pink
ENSG00000259641.5	grey
ENSG00000140332.15	pink
ENSG00000137831.14	lightgreen
ENSG00000274297.1	lightgreen
ENSG00000166173.10	blue
ENSG00000259744.1	blue
ENSG00000137821.11	red
ENSG00000129028.8	lightcyan
ENSG00000187720.14	grey
ENSG00000259964.6	tan
ENSG00000259781.1	grey
ENSG00000212664.5	yellow
ENSG00000066933.15	greenyellow
ENSG00000260576.1	grey
ENSG00000166192.14	greenyellow
ENSG00000175318.11	grey
ENSG00000067225.17	darkred
ENSG00000137817.16	green
ENSG00000140488.15	turquoise
ENSG00000260729.1	green
ENSG00000213614.9	grey
ENSG00000260339.1	grey
ENSG00000261423.1	midnightblue
ENSG00000261187.1	midnightblue
ENSG00000166233.13	red
ENSG00000260144.1	grey
ENSG00000260672.1	grey
ENSG00000140463.13	magenta
ENSG00000159322.17	lightyellow
ENSG00000260898.5	grey
ENSG00000067141.16	blue
ENSG00000138622.3	turquoise
ENSG00000156642.16	purple
ENSG00000281183.1	pink
ENSG00000103855.17	grey
ENSG00000205363.5	pink
ENSG00000260469.2	grey
ENSG00000261801.5	darkgreen
ENSG00000129038.15	darkgreen
ENSG00000067221.13	purple
ENSG00000140464.19	green
ENSG00000167178.15	turquoise
ENSG00000248540.2	cyan
ENSG00000129009.12	saddlebrown
ENSG00000137868.18	grey
ENSG00000140481.14	magenta
ENSG00000140459.17	magenta
ENSG00000138623.9	green
ENSG00000138629.15	turquoise
ENSG00000247240.7	blue
ENSG00000179361.17	grey
ENSG00000179335.18	green
ENSG00000179151.11	turquoise
ENSG00000140465.13	grey
ENSG00000103653.16	green
ENSG00000261606.5	grey
ENSG00000140474.12	steelblue
ENSG00000140497.16	darkred
ENSG00000178802.17	turquoise
ENSG00000178761.14	turquoise
ENSG00000178741.11	red
ENSG00000178718.6	grey
ENSG00000198794.11	turquoise
ENSG00000138621.11	blue
ENSG00000167173.18	darkred
ENSG00000140365.15	blue
ENSG00000275645.1	cyan
ENSG00000140398.13	steelblue
ENSG00000140400.15	green
ENSG00000260274.1	grey
ENSG00000169375.15	grey
ENSG00000276744.1	grey
ENSG00000169410.9	skyblue
ENSG00000260269.5	grey
ENSG00000169371.13	brown
ENSG00000177971.8	brown
ENSG00000173548.8	darkred
ENSG00000173546.7	green
ENSG00000246877.1	cyan
ENSG00000140367.11	yellow
ENSG00000167196.13	darkgrey
ENSG00000169752.16	lightcyan
ENSG00000169758.12	cyan
ENSG00000140374.15	yellow
ENSG00000259581.3	green
ENSG00000140386.12	darkgrey
ENSG00000117906.13	red
ENSG00000140368.12	lightgreen
ENSG00000140391.14	grey
ENSG00000278991.1	red
ENSG00000269951.1	brown
ENSG00000173517.10	brown
ENSG00000140382.14	greenyellow
ENSG00000259362.2	magenta
ENSG00000169783.12	turquoise
ENSG00000260776.5	grey
ENSG00000167202.11	darkgreen
ENSG00000136425.12	salmon
ENSG00000166411.13	brown
ENSG00000103740.9	grey
ENSG00000140403.12	purple
ENSG00000140395.8	red
ENSG00000272418.1	grey
ENSG00000259562.2	grey
ENSG00000166426.7	lightcyan
ENSG00000136381.12	black
ENSG00000188266.13	brown
ENSG00000279373.1	brown
ENSG00000041357.15	black
ENSG00000169684.13	grey
ENSG00000080644.15	lightcyan
ENSG00000117971.11	grey
ENSG00000136378.14	green
ENSG00000185787.14	black
ENSG00000279235.1	grey
ENSG00000103811.15	darkorange
ENSG00000058335.15	turquoise
ENSG00000259234.5	purple
ENSG00000235711.4	skyblue
ENSG00000166557.12	grey
ENSG00000169330.8	lightcyan
ENSG00000259548.1	purple
ENSG00000136371.10	grey
ENSG00000261229.6	pink
ENSG00000279394.1	grey
ENSG00000180953.11	grey
ENSG00000278600.1	darkturquoise
ENSG00000259642.2	pink
ENSG00000140379.7	royalblue
ENSG00000086666.18	salmon
ENSG00000103876.11	salmon
ENSG00000259417.2	brown
ENSG00000259495.2	magenta
ENSG00000172379.19	pink
ENSG00000136379.11	brown
ENSG00000103888.15	saddlebrown
ENSG00000259649.4	grey
ENSG00000117899.10	midnightblue
ENSG00000277782.1	grey
ENSG00000140406.3	tan
ENSG00000156206.13	magenta
ENSG00000279834.1	grey
ENSG00000172349.17	lightgreen
ENSG00000172345.13	cyan
ENSG00000259343.5	purple
ENSG00000183496.5	purple
ENSG00000140598.13	midnightblue
ENSG00000188659.9	magenta
ENSG00000274376.4	turquoise
ENSG00000278662.4	grey
ENSG00000259429.5	darkgreen
ENSG00000237550.5	yellow
ENSG00000197978.9	darkgreen
ENSG00000275695.1	grey
ENSG00000276710.4	steelblue
ENSG00000255769.7	darkred
ENSG00000182774.10	lightyellow
ENSG00000214575.9	pink
ENSG00000259462.2	blue
ENSG00000103723.12	purple
ENSG00000259707.1	pink
ENSG00000259315.1	blue
ENSG00000250988.7	grey
ENSG00000252690.3	grey
ENSG00000156232.7	blue
ENSG00000103942.12	pink
ENSG00000169612.3	red
ENSG00000169609.13	grey
ENSG00000064726.9	red
ENSG00000259767.1	grey
ENSG00000136404.15	lightcyan
ENSG00000166503.8	red
ENSG00000169594.13	brown
ENSG00000140600.16	darkgrey
ENSG00000156218.12	lightgreen
ENSG00000259609.1	pink
ENSG00000259404.5	skyblue
ENSG00000259511.2	grey
ENSG00000259726.1	turquoise
ENSG00000225151.10	grey
ENSG00000259683.1	grey
ENSG00000235370.6	steelblue
ENSG00000230373.8	grey
ENSG00000189136.8	darkgrey
ENSG00000275120.2	blue
ENSG00000176371.13	pink
ENSG00000276278.1	blue
ENSG00000176700.19	pink
ENSG00000177082.12	lightgreen
ENSG00000197696.9	darkorange
ENSG00000140612.13	lightyellow
ENSG00000166716.9	green
ENSG00000259415.1	grey
ENSG00000136383.6	darkgreen
ENSG00000073417.14	blue
ENSG00000259295.6	steelblue
ENSG00000229212.7	grey
ENSG00000218052.5	turquoise
ENSG00000170776.20	darkgreen
ENSG00000259630.2	lightgreen
ENSG00000259453.1	royalblue
ENSG00000259407.1	grey
ENSG00000259762.1	grey
ENSG00000259416.2	grey
ENSG00000183655.12	turquoise
ENSG00000273540.2	tan
ENSG00000140538.16	pink
ENSG00000259183.1	brown
ENSG00000259494.1	yellow
ENSG00000181991.15	purple
ENSG00000140543.14	grey
ENSG00000249487.6	purple
ENSG00000181026.14	grey
ENSG00000172183.14	royalblue
ENSG00000157766.15	royalblue
ENSG00000140511.11	royalblue
ENSG00000140545.14	saddlebrown
ENSG00000140526.17	magenta
ENSG00000140522.11	grey
ENSG00000140525.17	darkgrey
ENSG00000140521.12	turquoise
ENSG00000255571.7	turquoise
ENSG00000140519.12	cyan
ENSG00000261478.1	grey
ENSG00000140534.13	grey
ENSG00000166813.14	darkred
ENSG00000166819.11	white
ENSG00000166821.8	lightyellow
ENSG00000241362.2	grey
ENSG00000140527.14	magenta
ENSG00000166823.5	orange
ENSG00000166825.13	grey
ENSG00000157823.16	turquoise
ENSG00000242498.7	midnightblue
ENSG00000140548.9	green
ENSG00000265871.1	grey60
ENSG00000273691.1	grey60
ENSG00000259291.2	grey
ENSG00000182054.9	darkred
ENSG00000259685.2	midnightblue
ENSG00000185033.14	grey
ENSG00000225193.5	grey
ENSG00000185043.10	darkgreen
ENSG00000183208.12	turquoise
ENSG00000213471.8	grey
ENSG00000182768.8	purple
ENSG00000275674.1	turquoise
ENSG00000275345.1	grey
ENSG00000214433.4	turquoise
ENSG00000279980.1	grey
ENSG00000196391.10	purple
ENSG00000140575.12	midnightblue
ENSG00000140577.15	blue
ENSG00000259736.1	midnightblue
ENSG00000259746.1	grey
ENSG00000197299.10	white
ENSG00000140564.10	turquoise
ENSG00000182511.11	royalblue
ENSG00000196547.14	green
ENSG00000184508.10	cyan
ENSG00000140553.16	green
ENSG00000166965.12	pink
ENSG00000198901.13	lightcyan
ENSG00000258725.1	turquoise
ENSG00000184056.14	purple
ENSG00000185518.11	purple
ENSG00000176463.13	blue
ENSG00000140557.11	skyblue
ENSG00000258739.1	pink
ENSG00000260337.3	grey
ENSG00000185442.12	pink
ENSG00000253954.3	grey
ENSG00000258741.3	grey
ENSG00000260361.1	grey
ENSG00000258922.1	blue
ENSG00000272888.5	yellow
ENSG00000279765.3	yellow
ENSG00000173575.19	darkgrey
ENSG00000182175.13	green
ENSG00000258611.2	green
ENSG00000280076.1	grey
ENSG00000257060.6	grey
ENSG00000258631.2	grey
ENSG00000258754.7	pink
ENSG00000140563.14	skyblue
ENSG00000248441.6	skyblue
ENSG00000273923.1	brown
ENSG00000280304.1	skyblue
ENSG00000259134.5	grey
ENSG00000273771.1	tan
ENSG00000247809.7	grey
ENSG00000280048.1	grey
ENSG00000277135.1	grey
ENSG00000279645.1	grey
ENSG00000280291.1	grey
ENSG00000185551.13	grey
ENSG00000259275.2	grey
ENSG00000259664.2	tan
ENSG00000279091.1	purple
ENSG00000259582.3	grey
ENSG00000251209.7	purple
ENSG00000140450.8	darkorange
ENSG00000259478.2	brown
ENSG00000258483.2	darkorange
ENSG00000259199.1	brown
ENSG00000140443.13	grey
ENSG00000278022.1	lightgreen
ENSG00000183571.10	cyan
ENSG00000182253.14	lightgreen
ENSG00000103852.12	lightgreen
ENSG00000261616.1	grey
ENSG00000259921.1	grey
ENSG00000168904.14	orange
ENSG00000259706.1	greenyellow
ENSG00000259257.1	grey
ENSG00000068305.17	red
ENSG00000183060.15	cyan
ENSG00000182397.14	blue
ENSG00000259363.5	midnightblue
ENSG00000140470.13	steelblue
ENSG00000189419.6	tan
ENSG00000154227.13	grey
ENSG00000270127.2	grey
ENSG00000259205.2	grey
ENSG00000140471.16	grey
ENSG00000183475.12	red
ENSG00000232386.9	blue
ENSG00000272808.3	blue
ENSG00000259604.5	blue
ENSG00000184254.16	darkgreen
ENSG00000278456.1	tan
ENSG00000259583.2	tan
ENSG00000154237.12	turquoise
ENSG00000259376.1	grey
ENSG00000259755.1	turquoise
ENSG00000131873.5	royalblue
ENSG00000131871.14	lightyellow
ENSG00000131876.16	red
ENSG00000259172.1	grey
ENSG00000140479.16	blue
ENSG00000279970.1	blue
ENSG00000184277.12	greenyellow
ENSG00000185418.15	darkturquoise
ENSG00000259658.4	blue
ENSG00000259660.2	blue
ENSG00000185596.16	green
ENSG00000234769.7	grey
ENSG00000226942.2	turquoise
ENSG00000161980.5	purple
ENSG00000161981.10	purple
ENSG00000007384.15	green
ENSG00000103152.11	turquoise
ENSG00000103148.15	turquoise
ENSG00000188536.12	grey
ENSG00000206172.8	grey
ENSG00000086506.2	purple
ENSG00000007392.16	brown
ENSG00000167930.15	green
ENSG00000076344.15	steelblue
ENSG00000242173.8	purple
ENSG00000185615.15	green
ENSG00000103126.14	green
ENSG00000086504.15	turquoise
ENSG00000129925.10	darkred
ENSG00000236829.9	grey
ENSG00000103202.12	turquoise
ENSG00000242612.6	turquoise
ENSG00000090565.15	turquoise
ENSG00000230428.1	grey
ENSG00000277142.1	green
ENSG00000103326.11	green
ENSG00000007541.16	turquoise
ENSG00000257108.1	magenta
ENSG00000197562.9	turquoise
ENSG00000127578.6	turquoise
ENSG00000130731.15	turquoise
ENSG00000172366.19	darkred
ENSG00000161996.18	green
ENSG00000262528.2	blue
ENSG00000140983.13	turquoise
ENSG00000103269.13	turquoise
ENSG00000103266.10	turquoise
ENSG00000161999.11	darkred
ENSG00000127580.15	turquoise
ENSG00000261659.2	magenta
ENSG00000127585.11	turquoise
ENSG00000279255.1	steelblue
ENSG00000103260.8	green
ENSG00000103254.9	turquoise
ENSG00000162004.16	magenta
ENSG00000103253.17	green
ENSG00000103245.13	turquoise
ENSG00000102854.15	grey60
ENSG00000007376.7	turquoise
ENSG00000127586.16	turquoise
ENSG00000275438.1	cyan
ENSG00000103227.18	green
ENSG00000260316.2	turquoise
ENSG00000260439.1	blue
ENSG00000276931.1	grey
ENSG00000260807.6	green
ENSG00000005513.9	blue
ENSG00000196557.11	turquoise
ENSG00000103275.19	turquoise
ENSG00000007516.13	turquoise
ENSG00000007520.3	turquoise
ENSG00000090581.9	green
ENSG00000059145.18	steelblue
ENSG00000174109.4	purple
ENSG00000197599.12	green
ENSG00000103249.17	green
ENSG00000100726.14	green
ENSG00000187535.13	darkred
ENSG00000131634.13	grey
ENSG00000280327.1	grey
ENSG00000007545.15	turquoise
ENSG00000261732.1	grey
ENSG00000206053.12	blue
ENSG00000278987.1	grey
ENSG00000138834.12	turquoise
ENSG00000275092.1	grey
ENSG00000261399.1	magenta
ENSG00000103024.7	green
ENSG00000074071.14	turquoise
ENSG00000197774.12	turquoise
ENSG00000162032.15	green
ENSG00000095906.16	green
ENSG00000063854.12	turquoise
ENSG00000180185.11	greenyellow
ENSG00000162039.14	tan
ENSG00000198736.11	grey
ENSG00000140990.14	turquoise
ENSG00000140988.15	darkred
ENSG00000255198.4	grey
ENSG00000183751.14	turquoise
ENSG00000127554.12	green
ENSG00000127561.14	cyan
ENSG00000167962.13	green
ENSG00000065054.13	green
ENSG00000065057.7	steelblue
ENSG00000103197.16	turquoise
ENSG00000008710.18	turquoise
ENSG00000261123.1	turquoise
ENSG00000167964.12	turquoise
ENSG00000260260.1	lightyellow
ENSG00000131653.12	turquoise
ENSG00000167971.15	turquoise
ENSG00000167965.17	turquoise
ENSG00000182685.7	steelblue
ENSG00000184207.8	turquoise
ENSG00000167967.15	green
ENSG00000167968.12	green
ENSG00000167969.12	lightgreen
ENSG00000261663.1	grey
ENSG00000205937.11	turquoise
ENSG00000260778.4	turquoise
ENSG00000167972.13	turquoise
ENSG00000238098.8	skyblue
ENSG00000162063.12	turquoise
ENSG00000260874.5	grey
ENSG00000162062.14	turquoise
ENSG00000259895.1	turquoise
ENSG00000162068.1	turquoise
ENSG00000162065.12	purple
ENSG00000260293.2	turquoise
ENSG00000185883.11	turquoise
ENSG00000279520.1	turquoise
ENSG00000162066.14	turquoise
ENSG00000140992.18	pink
ENSG00000269937.1	turquoise
ENSG00000280402.1	grey
ENSG00000279162.1	grey
ENSG00000215154.6	turquoise
ENSG00000205918.9	grey
ENSG00000260565.6	grey
ENSG00000167977.8	blue
ENSG00000279901.1	grey
ENSG00000172382.9	steelblue
ENSG00000205913.6	blue
ENSG00000167978.16	green
ENSG00000103363.14	turquoise
ENSG00000276791.1	blue
ENSG00000172460.14	grey
ENSG00000162076.12	turquoise
ENSG00000059122.16	turquoise
ENSG00000127564.16	turquoise
ENSG00000162073.13	blue
ENSG00000272079.2	grey
ENSG00000213937.3	green
ENSG00000006327.13	royalblue
ENSG00000103145.10	cyan
ENSG00000131652.13	green
ENSG00000162069.14	cyan
ENSG00000261971.6	turquoise
ENSG00000008517.16	royalblue
ENSG00000263072.6	turquoise
ENSG00000122386.10	green
ENSG00000085644.13	turquoise
ENSG00000262668.1	pink
ENSG00000168124.2	pink
ENSG00000010539.11	red
ENSG00000103313.12	grey
ENSG00000281005.1	grey
ENSG00000006194.9	grey
ENSG00000279330.1	grey
ENSG00000279031.1	grey
ENSG00000140993.10	yellow
ENSG00000162086.14	darkturquoise
ENSG00000168158.3	grey
ENSG00000262621.4	grey
ENSG00000140987.19	blue
ENSG00000103343.12	turquoise
ENSG00000167981.5	red
ENSG00000122390.17	turquoise
ENSG00000103351.12	grey
ENSG00000167984.17	lightgreen
ENSG00000262312.2	turquoise
ENSG00000188827.10	turquoise
ENSG00000213918.10	green
ENSG00000126602.10	turquoise
ENSG00000005339.14	turquoise
ENSG00000262185.1	grey
ENSG00000162104.9	darkred
ENSG00000185739.13	saddlebrown
ENSG00000262468.5	grey
ENSG00000090447.11	green
ENSG00000126603.8	green
ENSG00000262686.1	pink
ENSG00000217930.7	turquoise
ENSG00000262712.1	turquoise
ENSG00000280063.1	turquoise
ENSG00000262246.5	green
ENSG00000168140.4	royalblue
ENSG00000103423.13	turquoise
ENSG00000277170.1	grey
ENSG00000277440.1	grey
ENSG00000153406.13	green
ENSG00000103415.11	turquoise
ENSG00000089486.16	turquoise
ENSG00000278434.1	green
ENSG00000205832.7	blue
ENSG00000261612.1	brown
ENSG00000153443.12	turquoise
ENSG00000102858.12	turquoise
ENSG00000278700.1	grey
ENSG00000168101.14	turquoise
ENSG00000168096.14	steelblue
ENSG00000266994.1	grey
ENSG00000166246.13	magenta
ENSG00000103199.13	turquoise
ENSG00000140623.13	blue
ENSG00000267077.1	green
ENSG00000067836.12	green
ENSG00000140632.16	turquoise
ENSG00000275056.1	grey
ENSG00000118900.14	turquoise
ENSG00000118898.15	orange
ENSG00000103184.11	blue
ENSG00000267072.2	grey
ENSG00000103174.11	turquoise
ENSG00000033011.11	darkred
ENSG00000153446.15	darkorange
ENSG00000118894.14	grey
ENSG00000279877.1	skyblue
ENSG00000260411.4	skyblue
ENSG00000242278.1	skyblue
ENSG00000261007.2	skyblue
ENSG00000078328.19	brown
ENSG00000280000.1	skyblue
ENSG00000257180.1	skyblue
ENSG00000260835.1	purple
ENSG00000278975.1	skyblue
ENSG00000259963.1	turquoise
ENSG00000252080.1	brown
ENSG00000200869.1	skyblue
ENSG00000067365.14	green
ENSG00000183044.11	cyan
ENSG00000184857.7	grey
ENSG00000140650.11	grey
ENSG00000260276.2	green
ENSG00000153048.10	blue
ENSG00000259939.1	grey
ENSG00000187555.14	brown
ENSG00000182831.11	red
ENSG00000220793.5	grey
ENSG00000261617.1	blue
ENSG00000260071.1	grey
ENSG00000283003.1	grey
ENSG00000183454.15	brown
ENSG00000166669.13	brown
ENSG00000279662.1	lightgreen
ENSG00000213853.9	lightgreen
ENSG00000153060.7	grey
ENSG00000103274.10	lightgreen
ENSG00000166676.14	purple
ENSG00000179583.18	grey60
ENSG00000182108.9	turquoise
ENSG00000280153.1	grey60
ENSG00000263013.1	grey
ENSG00000038532.14	turquoise
ENSG00000229917.2	grey
ENSG00000274038.1	grey
ENSG00000263033.2	grey
ENSG00000175643.8	purple
ENSG00000188897.8	blue
ENSG00000189067.12	lightgreen
ENSG00000184602.5	pink
ENSG00000153066.12	darkred
ENSG00000122299.11	lightyellow
ENSG00000277369.1	grey
ENSG00000171490.12	red
ENSG00000263307.1	grey
ENSG00000103342.12	brown
ENSG00000261560.1	grey
ENSG00000260318.1	grey
ENSG00000234719.8	grey
ENSG00000048471.13	blue
ENSG00000241641.1	blue
ENSG00000260723.1	grey
ENSG00000278979.1	grey
ENSG00000260601.1	grey
ENSG00000103381.11	blue
ENSG00000237515.7	tan
ENSG00000262801.5	orange
ENSG00000175595.14	darkturquoise
ENSG00000262097.1	grey
ENSG00000186260.16	brown
ENSG00000276564.1	red
ENSG00000262470.2	brown
ENSG00000262454.2	grey
ENSG00000140694.16	darkgrey
ENSG00000103429.10	grey
ENSG00000224712.12	grey
ENSG00000254852.8	grey
ENSG00000103512.14	purple
ENSG00000183458.13	turquoise
ENSG00000183426.16	turquoise
ENSG00000179889.18	grey
ENSG00000261819.1	turquoise
ENSG00000238728.1	grey
ENSG00000275910.1	grey
ENSG00000157045.8	lightcyan
ENSG00000085721.12	red
ENSG00000188599.17	turquoise
ENSG00000270580.5	turquoise
ENSG00000250251.6	turquoise
ENSG00000183793.13	grey
ENSG00000156968.8	brown
ENSG00000166780.10	purple
ENSG00000166783.20	lightcyan
ENSG00000072864.13	blue
ENSG00000262380.1	blue
ENSG00000280206.1	blue
ENSG00000133392.17	saddlebrown
ENSG00000263335.1	blue
ENSG00000133393.12	black
ENSG00000103222.18	darkred
ENSG00000091262.14	magenta
ENSG00000103226.17	grey
ENSG00000244257.5	turquoise
ENSG00000183889.12	turquoise
ENSG00000227827.3	grey
ENSG00000214967.5	turquoise
ENSG00000103489.11	turquoise
ENSG00000279410.1	turquoise
ENSG00000279415.1	turquoise
ENSG00000279620.1	turquoise
ENSG00000275927.1	turquoise
ENSG00000214940.8	grey
ENSG00000205746.9	turquoise
ENSG00000233024.7	grey
ENSG00000254681.6	grey
ENSG00000185164.14	cyan
ENSG00000134419.15	yellow
ENSG00000170540.14	red
ENSG00000157106.16	orange
ENSG00000170537.12	blue
ENSG00000261357.1	blue
ENSG00000167186.10	grey
ENSG00000205730.6	grey60
ENSG00000103528.16	pink
ENSG00000261210.6	pink
ENSG00000188477.13	grey
ENSG00000103534.16	magenta
ENSG00000006007.11	brown
ENSG00000103540.16	darkturquoise
ENSG00000103544.14	blue
ENSG00000103550.13	blue
ENSG00000174628.16	magenta
ENSG00000261195.1	blue
ENSG00000167191.11	blue
ENSG00000183549.10	grey60
ENSG00000066654.13	black
ENSG00000196678.13	darkturquoise
ENSG00000005189.19	tan
ENSG00000188215.9	lightcyan
ENSG00000102897.9	black
ENSG00000158486.13	magenta
ENSG00000011638.10	lightcyan
ENSG00000103316.10	tan
ENSG00000169246.16	grey
ENSG00000180747.15	grey
ENSG00000265462.1	grey
ENSG00000197006.13	black
ENSG00000261596.2	yellow
ENSG00000140749.8	grey60
ENSG00000155719.16	lightcyan
ENSG00000260306.1	grey
ENSG00000248124.7	grey
ENSG00000185864.16	grey
ENSG00000185710.9	grey
ENSG00000274460.1	grey
ENSG00000140740.10	red
ENSG00000185716.11	red
ENSG00000175267.14	magenta
ENSG00000183921.7	magenta
ENSG00000103319.11	cyan
ENSG00000058600.15	darkred
ENSG00000140743.7	grey
ENSG00000257122.5	turquoise
ENSG00000237296.9	grey
ENSG00000243716.10	cyan
ENSG00000257838.5	tan
ENSG00000283213.1	skyblue
ENSG00000122254.6	cyan
ENSG00000103404.14	purple
ENSG00000166828.2	salmon
ENSG00000168434.12	darkred
ENSG00000280039.1	salmon
ENSG00000259782.2	grey
ENSG00000260136.5	grey
ENSG00000103365.15	grey
ENSG00000103356.15	turquoise
ENSG00000103353.15	purple
ENSG00000260751.2	grey
ENSG00000004779.9	red
ENSG00000083093.9	darkgrey
ENSG00000166847.9	purple
ENSG00000166851.14	turquoise
ENSG00000166869.2	blue
ENSG00000166501.12	skyblue
ENSG00000279276.1	skyblue
ENSG00000279202.1	grey
ENSG00000279554.1	cyan
ENSG00000006116.3	skyblue
ENSG00000122257.18	darkgrey
ENSG00000090905.18	cyan
ENSG00000158865.12	blue
ENSG00000140750.16	blue
ENSG00000260714.1	grey
ENSG00000262587.2	turquoise
ENSG00000262155.1	turquoise
ENSG00000271105.1	grey
ENSG00000260448.5	blue
ENSG00000262700.1	grey
ENSG00000275494.1	blue
ENSG00000205629.11	purple
ENSG00000155592.15	tan
ENSG00000274925.1	midnightblue
ENSG00000182601.6	cyan
ENSG00000230330.1	yellow
ENSG00000155666.11	turquoise
ENSG00000169189.16	lightgreen
ENSG00000245888.6	midnightblue
ENSG00000077238.13	royalblue
ENSG00000103522.15	lightgreen
ENSG00000259954.1	grey
ENSG00000077235.17	turquoise
ENSG00000047578.12	darkred
ENSG00000261329.5	blue
ENSG00000169181.12	orange
ENSG00000169180.11	turquoise
ENSG00000260452.1	grey
ENSG00000283662.1	turquoise
ENSG00000188322.4	turquoise
ENSG00000198156.10	grey
ENSG00000205609.12	grey
ENSG00000188603.17	grey
ENSG00000184730.10	grey60
ENSG00000176046.8	darkorange
ENSG00000176476.8	green
ENSG00000197165.10	grey
ENSG00000278665.1	turquoise
ENSG00000196502.11	turquoise
ENSG00000255524.7	grey
ENSG00000184110.14	grey
ENSG00000196993.8	black
ENSG00000240634.1	grey
ENSG00000260796.1	grey
ENSG00000275807.1	green
ENSG00000168488.18	turquoise
ENSG00000178952.9	darkred
ENSG00000178188.14	green
ENSG00000261766.1	grey
ENSG00000196296.13	turquoise
ENSG00000177548.12	green
ENSG00000176953.11	grey
ENSG00000169682.17	turquoise
ENSG00000261067.6	turquoise
ENSG00000213658.10	grey
ENSG00000196796.5	grey
ENSG00000103472.9	blue
ENSG00000260517.2	grey
ENSG00000279106.1	grey
ENSG00000259807.1	blue
ENSG00000260953.1	grey
ENSG00000198106.8	grey
ENSG00000271699.5	grey
ENSG00000254206.5	grey
ENSG00000254634.4	grey
ENSG00000169203.16	grey
ENSG00000205534.6	grey
ENSG00000279583.1	turquoise
ENSG00000260727.1	turquoise
ENSG00000197471.11	grey60
ENSG00000103485.17	grey
ENSG00000185905.3	grey60
ENSG00000079616.12	turquoise
ENSG00000103495.13	turquoise
ENSG00000238045.9	magenta
ENSG00000167371.17	turquoise
ENSG00000280789.1	darkred
ENSG00000013364.18	lightgreen
ENSG00000103502.13	turquoise
ENSG00000214725.8	grey
ENSG00000174938.14	turquoise
ENSG00000174939.10	turquoise
ENSG00000174943.9	turquoise
ENSG00000279789.1	blue
ENSG00000260114.2	blue
ENSG00000247735.2	grey
ENSG00000149932.16	green
ENSG00000149930.17	turquoise
ENSG00000149929.15	blue
ENSG00000169592.14	green
ENSG00000149927.17	purple
ENSG00000149926.13	turquoise
ENSG00000149925.17	turquoise
ENSG00000149923.13	darkred
ENSG00000149922.10	green
ENSG00000090238.11	steelblue
ENSG00000250616.2	grey
ENSG00000102886.14	grey
ENSG00000102882.11	turquoise
ENSG00000102879.15	turquoise
ENSG00000261416.1	turquoise
ENSG00000169627.7	grey
ENSG00000198064.13	grey
ENSG00000183604.14	grey
ENSG00000169217.8	turquoise
ENSG00000260219.2	grey
ENSG00000169221.13	turquoise
ENSG00000180035.11	purple
ENSG00000180096.11	green
ENSG00000179965.11	turquoise
ENSG00000179958.8	tan
ENSG00000179918.18	brown
ENSG00000005844.17	grey60
ENSG00000169957.9	green
ENSG00000169955.7	turquoise
ENSG00000235560.3	blue
ENSG00000169951.9	turquoise
ENSG00000229809.8	green
ENSG00000197162.9	turquoise
ENSG00000156853.12	turquoise
ENSG00000156858.11	green
ENSG00000156860.15	green
ENSG00000261840.2	grey
ENSG00000080603.16	turquoise
ENSG00000282034.1	grey
ENSG00000156873.15	turquoise
ENSG00000196118.11	pink
ENSG00000103549.21	turquoise
ENSG00000102870.5	green
ENSG00000099385.11	blue
ENSG00000260083.1	grey
ENSG00000150281.6	magenta
ENSG00000260852.1	grey
ENSG00000099364.16	turquoise
ENSG00000175938.6	lightgreen
ENSG00000099381.16	turquoise
ENSG00000279196.1	turquoise
ENSG00000099377.13	lightgreen
ENSG00000099365.9	turquoise
ENSG00000103496.14	blue
ENSG00000260911.2	blue
ENSG00000167394.12	turquoise
ENSG00000167395.10	green
ENSG00000151006.7	turquoise
ENSG00000167397.14	darkred
ENSG00000103507.13	turquoise
ENSG00000103510.19	turquoise
ENSG00000262766.1	darkred
ENSG00000278133.1	grey
ENSG00000178226.10	grey
ENSG00000089280.18	grey
ENSG00000260060.1	grey
ENSG00000103490.13	grey60
ENSG00000177238.13	tan
ENSG00000169900.7	tan
ENSG00000169896.16	grey60
ENSG00000140678.16	grey60
ENSG00000176723.9	turquoise
ENSG00000261474.1	grey
ENSG00000260267.1	turquoise
ENSG00000140691.16	green
ENSG00000140682.18	saddlebrown
ENSG00000140688.16	turquoise
ENSG00000260625.2	grey
ENSG00000131797.12	turquoise
ENSG00000197302.10	black
ENSG00000185947.14	yellow
ENSG00000230267.7	grey
ENSG00000279800.2	darkgrey
ENSG00000261461.1	turquoise
ENSG00000171241.8	brown
ENSG00000261512.2	pink
ENSG00000259856.1	pink
ENSG00000069329.15	red
ENSG00000091651.8	brown
ENSG00000140795.12	salmon
ENSG00000155330.9	red
ENSG00000166123.13	grey
ENSG00000069345.11	red
ENSG00000261173.1	grey
ENSG00000171208.9	brown
ENSG00000129636.12	brown
ENSG00000102893.15	yellow
ENSG00000262038.1	grey
ENSG00000259918.1	purple
ENSG00000261325.1	salmon
ENSG00000140798.15	skyblue
ENSG00000121270.15	grey
ENSG00000102910.13	brown
ENSG00000196470.11	yellow
ENSG00000102921.7	orange
ENSG00000243609.1	grey
ENSG00000260086.2	grey
ENSG00000102924.11	lightcyan
ENSG00000102935.11	darkred
ENSG00000205423.11	black
ENSG00000155393.12	red
ENSG00000279356.1	brown
ENSG00000121274.12	brown
ENSG00000121281.12	grey60
ENSG00000166164.15	darkturquoise
ENSG00000140807.6	blue
ENSG00000278909.1	blue
ENSG00000260249.2	blue
ENSG00000167208.14	grey60
ENSG00000167207.11	royalblue
ENSG00000083799.17	black
ENSG00000103449.11	blue
ENSG00000280344.1	blue
ENSG00000260818.2	blue
ENSG00000224578.4	midnightblue
ENSG00000279427.1	red
ENSG00000103460.16	tan
ENSG00000277639.2	magenta
ENSG00000177200.15	darkgrey
ENSG00000261291.1	grey
ENSG00000280227.1	grey
ENSG00000261056.2	grey
ENSG00000279589.1	yellow
ENSG00000103479.15	yellow
ENSG00000259926.1	grey
ENSG00000279344.1	grey
ENSG00000279722.1	grey
ENSG00000166971.16	red
ENSG00000103494.12	brown
ENSG00000275191.1	grey
ENSG00000140718.19	greenyellow
ENSG00000280392.1	midnightblue
ENSG00000177508.11	magenta
ENSG00000245694.9	magenta
ENSG00000087245.12	saddlebrown
ENSG00000087253.12	grey60
ENSG00000261997.1	grey60
ENSG00000256812.1	grey60
ENSG00000198848.12	saddlebrown
ENSG00000159398.15	grey
ENSG00000246379.6	brown
ENSG00000261013.1	grey
ENSG00000087258.13	turquoise
ENSG00000261439.1	grey
ENSG00000265281.1	grey
ENSG00000260198.1	green
ENSG00000279764.1	green
ENSG00000159461.14	darkred
ENSG00000167005.13	red
ENSG00000087263.16	red
ENSG00000274031.1	grey
ENSG00000125124.11	white
ENSG00000087250.8	grey
ENSG00000125148.6	royalblue
ENSG00000260549.1	royalblue
ENSG00000169715.14	white
ENSG00000205364.3	grey
ENSG00000205362.11	royalblue
ENSG00000198417.6	grey
ENSG00000125144.13	grey
ENSG00000187193.8	royalblue
ENSG00000261302.5	pink
ENSG00000102900.12	brown
ENSG00000070915.9	pink
ENSG00000051108.14	royalblue
ENSG00000261270.1	lightgreen
ENSG00000261114.1	lightyellow
ENSG00000087237.10	darkgreen
ENSG00000140853.15	royalblue
ENSG00000140848.16	blue
ENSG00000279803.1	blue
ENSG00000172775.16	lightcyan
ENSG00000159579.13	lightyellow
ENSG00000102931.7	red
ENSG00000276663.1	blue
ENSG00000260038.1	grey
ENSG00000102934.9	blue
ENSG00000006210.6	turquoise
ENSG00000005194.14	purple
ENSG00000088682.13	darkred
ENSG00000102978.12	greenyellow
ENSG00000125170.10	turquoise
ENSG00000135736.5	darkred
ENSG00000159618.15	grey60
ENSG00000205336.11	grey
ENSG00000159625.14	magenta
ENSG00000140854.12	turquoise
ENSG00000140859.15	steelblue
ENSG00000070729.13	orange
ENSG00000166188.2	green
ENSG00000103005.11	turquoise
ENSG00000102996.4	green
ENSG00000070761.7	grey
ENSG00000070770.8	grey
ENSG00000103021.9	pink
ENSG00000181938.13	salmon
ENSG00000103034.14	purple
ENSG00000200556.1	salmon
ENSG00000103037.11	greenyellow
ENSG00000125107.17	darkgreen
ENSG00000276259.1	grey
ENSG00000207493.1	yellow
ENSG00000260865.1	grey
ENSG00000103042.8	turquoise
ENSG00000125166.12	grey
ENSG00000245768.6	grey
ENSG00000224631.4	yellow
ENSG00000150394.13	brown
ENSG00000260600.1	brown
ENSG00000201289.1	pink
ENSG00000261502.3	salmon
ENSG00000269986.1	salmon
ENSG00000261199.1	pink
ENSG00000260658.5	salmon
ENSG00000259846.1	lightcyan
ENSG00000140937.13	brown
ENSG00000278893.1	brown
ENSG00000179776.17	royalblue
ENSG00000246898.1	blue
ENSG00000166546.13	cyan
ENSG00000166548.15	turquoise
ENSG00000217555.12	yellow
ENSG00000089505.17	turquoise
ENSG00000260650.1	pink
ENSG00000140931.19	darkorange
ENSG00000183723.12	brown
ENSG00000135720.12	darkturquoise
ENSG00000249961.9	grey
ENSG00000159593.14	black
ENSG00000168748.13	turquoise
ENSG00000172840.6	grey
ENSG00000166592.11	lightgreen
ENSG00000166595.11	green
ENSG00000172831.11	green
ENSG00000172828.12	turquoise
ENSG00000172824.14	cyan
ENSG00000067955.13	midnightblue
ENSG00000125149.11	pink
ENSG00000237172.3	lightgreen
ENSG00000102871.15	grey
ENSG00000135722.8	green
ENSG00000102878.16	steelblue
ENSG00000140939.14	steelblue
ENSG00000196123.12	turquoise
ENSG00000179044.15	pink
ENSG00000205250.8	green
ENSG00000102890.14	blue
ENSG00000280163.1	grey
ENSG00000125122.15	green
ENSG00000168701.18	grey
ENSG00000135723.13	grey
ENSG00000135740.16	pink
ENSG00000262691.1	pink
ENSG00000196155.12	blue
ENSG00000168676.10	grey
ENSG00000159708.17	grey
ENSG00000159713.10	blue
ENSG00000159714.10	darkred
ENSG00000176387.6	turquoise
ENSG00000159720.11	turquoise
ENSG00000270049.2	grey
ENSG00000276075.1	turquoise
ENSG00000039523.18	turquoise
ENSG00000261386.2	pink
ENSG00000280214.1	pink
ENSG00000259804.1	pink
ENSG00000102974.14	brown
ENSG00000159753.13	pink
ENSG00000102977.13	turquoise
ENSG00000102981.9	turquoise
ENSG00000124074.11	darkred
ENSG00000159761.14	darkred
ENSG00000141098.12	purple
ENSG00000141084.10	turquoise
ENSG00000270165.1	grey
ENSG00000102904.14	magenta
ENSG00000102901.12	turquoise
ENSG00000168286.2	purple
ENSG00000102898.11	turquoise
ENSG00000038358.14	turquoise
ENSG00000263126.1	green
ENSG00000159792.9	green
ENSG00000261884.2	green
ENSG00000205220.11	grey60
ENSG00000213398.7	lightgreen
ENSG00000124067.16	lightgreen
ENSG00000167261.13	grey60
ENSG00000167264.17	grey
ENSG00000182810.6	purple
ENSG00000072736.18	midnightblue
ENSG00000262514.1	blue
ENSG00000240435.2	grey
ENSG00000263276.1	midnightblue
ENSG00000103066.12	turquoise
ENSG00000103064.13	darkred
ENSG00000103061.12	blue
ENSG00000279649.1	blue
ENSG00000132600.16	green
ENSG00000259797.1	grey
ENSG00000103056.11	pink
ENSG00000279693.1	pink
ENSG00000274698.1	grey
ENSG00000184939.15	darkgrey
ENSG00000275383.1	cyan
ENSG00000062038.13	darkgreen
ENSG00000039068.18	lightgreen
ENSG00000103047.7	grey
ENSG00000266801.1	grey
ENSG00000244378.1	grey
ENSG00000103044.10	cyan
ENSG00000168802.12	turquoise
ENSG00000141076.17	brown
ENSG00000168807.16	lightyellow
ENSG00000265113.1	lightcyan
ENSG00000132612.15	turquoise
ENSG00000213380.14	green
ENSG00000272617.2	grey
ENSG00000132603.13	grey
ENSG00000132604.10	purple
ENSG00000103018.16	brown
ENSG00000102908.20	orange
ENSG00000274093.1	black
ENSG00000181019.12	lightyellow
ENSG00000262136.1	grey
ENSG00000141101.12	grey
ENSG00000198373.12	green
ENSG00000157322.17	grey
ENSG00000196696.12	grey
ENSG00000255185.5	grey
ENSG00000090857.13	grey
ENSG00000261556.9	grey
ENSG00000223496.2	greenyellow
ENSG00000090861.15	turquoise
ENSG00000157349.16	lightcyan
ENSG00000261777.5	blue
ENSG00000168872.16	grey
ENSG00000157350.12	pink
ENSG00000157353.16	green
ENSG00000103051.18	green
ENSG00000189091.12	orange
ENSG00000157368.10	turquoise
ENSG00000132613.14	green
ENSG00000279569.1	turquoise
ENSG00000103043.14	turquoise
ENSG00000214353.7	white
ENSG00000279122.1	grey
ENSG00000262890.1	magenta
ENSG00000157423.17	magenta
ENSG00000180917.17	lightyellow
ENSG00000172137.18	tan
ENSG00000167377.17	grey
ENSG00000247324.2	grey
ENSG00000157429.15	magenta
ENSG00000140832.9	darkgreen
ENSG00000040199.18	orange
ENSG00000166747.12	red
ENSG00000223224.1	grey
ENSG00000283057.1	grey
ENSG00000262140.1	brown
ENSG00000224470.7	green
ENSG00000182149.20	blue
ENSG00000102984.14	cyan
ENSG00000277481.1	grey
ENSG00000263232.2	grey
ENSG00000102967.11	grey
ENSG00000140830.8	grey
ENSG00000261701.6	grey
ENSG00000140829.11	darkred
ENSG00000118557.15	grey
ENSG00000261008.6	blue
ENSG00000260664.2	darkturquoise
ENSG00000259768.5	grey
ENSG00000140836.14	lightgreen
ENSG00000259209.3	grey
ENSG00000280092.1	grey60
ENSG00000279591.1	grey60
ENSG00000271009.2	grey60
ENSG00000261227.2	lightcyan
ENSG00000261404.5	grey
ENSG00000275236.1	midnightblue
ENSG00000103035.10	red
ENSG00000259972.2	grey
ENSG00000239763.2	grey
ENSG00000214331.8	grey
ENSG00000261079.1	grey
ENSG00000196436.8	grey
ENSG00000140839.11	grey
ENSG00000090863.11	turquoise
ENSG00000207525.1	grey
ENSG00000168411.13	blue
ENSG00000168404.12	royalblue
ENSG00000103089.8	blue
ENSG00000103091.14	steelblue
ENSG00000186187.11	turquoise
ENSG00000247033.1	grey
ENSG00000166816.13	darkred
ENSG00000184517.11	red
ENSG00000050820.16	green
ENSG00000280152.1	green
ENSG00000153774.8	grey
ENSG00000259999.1	grey
ENSG00000261783.1	grey
ENSG00000274220.1	blue
ENSG00000166822.12	yellow
ENSG00000261476.1	grey
ENSG00000183196.8	blue
ENSG00000262583.1	grey
ENSG00000135702.14	turquoise
ENSG00000205084.10	magenta
ENSG00000034713.7	black
ENSG00000065457.10	cyan
ENSG00000065427.14	grey
ENSG00000166848.5	greenyellow
ENSG00000152910.18	blue
ENSG00000250514.1	grey
ENSG00000103111.14	grey
ENSG00000205078.5	grey
ENSG00000140873.15	grey
ENSG00000140876.11	grey
ENSG00000171724.2	darkgreen
ENSG00000186153.16	blue
ENSG00000276007.1	midnightblue
ENSG00000261837.1	blue
ENSG00000243101.1	grey
ENSG00000280115.1	midnightblue
ENSG00000280190.1	midnightblue
ENSG00000260816.2	midnightblue
ENSG00000261537.1	grey
ENSG00000280274.1	grey
ENSG00000260479.1	yellow
ENSG00000277954.1	greenyellow
ENSG00000261722.1	greenyellow
ENSG00000178573.6	grey60
ENSG00000278058.1	grey
ENSG00000261390.5	darkorange
ENSG00000259867.5	grey
ENSG00000168589.14	magenta
ENSG00000166446.14	skyblue
ENSG00000260064.1	grey
ENSG00000260896.5	grey
ENSG00000103121.8	black
ENSG00000278985.1	red
ENSG00000166451.13	darkturquoise
ENSG00000260213.5	blue
ENSG00000261061.1	grey
ENSG00000166454.9	brown
ENSG00000166455.13	turquoise
ENSG00000260643.1	grey
ENSG00000140905.9	yellow
ENSG00000166473.17	magenta
ENSG00000135697.9	lightgreen
ENSG00000280182.1	pink
ENSG00000260495.1	pink
ENSG00000261609.4	white
ENSG00000153815.16	turquoise
ENSG00000279476.1	turquoise
ENSG00000279294.1	grey
ENSG00000279841.1	turquoise
ENSG00000197943.9	grey60
ENSG00000135698.9	greenyellow
ENSG00000140945.16	tan
ENSG00000260862.1	tan
ENSG00000260788.5	blue
ENSG00000259914.1	blue
ENSG00000260228.5	grey60
ENSG00000230989.6	black
ENSG00000103150.5	green
ENSG00000260300.5	green
ENSG00000140961.12	grey
ENSG00000103154.9	cyan
ENSG00000166558.10	grey
ENSG00000140943.16	turquoise
ENSG00000274677.1	grey
ENSG00000103160.11	greenyellow
ENSG00000154099.17	magenta
ENSG00000103168.16	green
ENSG00000140955.10	turquoise
ENSG00000168418.7	grey
ENSG00000103175.10	turquoise
ENSG00000064270.12	turquoise
ENSG00000261286.1	turquoise
ENSG00000140950.15	pink
ENSG00000103187.7	darkorange
ENSG00000135686.12	pink
ENSG00000103194.15	purple
ENSG00000103196.11	royalblue
ENSG00000153786.12	turquoise
ENSG00000135709.12	purple
ENSG00000153789.12	magenta
ENSG00000275088.1	cyan
ENSG00000131149.18	turquoise
ENSG00000260417.1	turquoise
ENSG00000263968.2	grey
ENSG00000131153.8	pink
ENSG00000154102.10	pink
ENSG00000275393.1	pink
ENSG00000131148.8	grey
ENSG00000131143.8	purple
ENSG00000140968.10	grey60
ENSG00000268388.5	grey
ENSG00000103241.6	royalblue
ENSG00000270020.1	grey
ENSG00000103248.18	green
ENSG00000176692.5	saddlebrown
ENSG00000176678.5	grey
ENSG00000260456.6	turquoise
ENSG00000261697.5	pink
ENSG00000103264.16	pink
ENSG00000140941.12	black
ENSG00000140948.11	pink
ENSG00000276337.1	pink
ENSG00000260750.5	cyan
ENSG00000269935.1	pink
ENSG00000154118.12	turquoise
ENSG00000226180.3	green
ENSG00000104731.13	green
ENSG00000260671.2	grey
ENSG00000103257.8	turquoise
ENSG00000172530.20	green
ENSG00000261193.1	pink
ENSG00000260166.1	orange
ENSG00000205037.2	pink
ENSG00000225614.2	turquoise
ENSG00000179588.8	turquoise
ENSG00000261744.1	green
ENSG00000158545.15	green
ENSG00000051523.10	grey60
ENSG00000167508.11	turquoise
ENSG00000260630.6	turquoise
ENSG00000185669.5	grey
ENSG00000158717.10	green
ENSG00000174177.12	turquoise
ENSG00000103335.20	green
ENSG00000260121.1	green
ENSG00000224888.4	steelblue
ENSG00000167513.8	steelblue
ENSG00000198931.10	darkred
ENSG00000141012.12	green
ENSG00000167515.10	turquoise
ENSG00000129993.14	turquoise
ENSG00000261226.1	turquoise
ENSG00000205018.2	turquoise
ENSG00000256982.1	turquoise
ENSG00000176715.15	green
ENSG00000180422.3	cyan
ENSG00000259877.2	blue
ENSG00000170100.13	pink
ENSG00000167522.14	turquoise
ENSG00000268218.1	cyan
ENSG00000261574.1	grey
ENSG00000261692.1	grey
ENSG00000197912.13	turquoise
ENSG00000274627.1	grey
ENSG00000167526.13	grey60
ENSG00000178773.14	cyan
ENSG00000131165.14	turquoise
ENSG00000167523.13	turquoise
ENSG00000185324.21	turquoise
ENSG00000275734.1	turquoise
ENSG00000158792.15	turquoise
ENSG00000075399.13	turquoise
ENSG00000158805.11	green
ENSG00000187741.14	cyan
ENSG00000204991.10	cyan
ENSG00000141002.18	turquoise
ENSG00000258839.2	turquoise
ENSG00000258947.6	turquoise
ENSG00000140995.16	turquoise
ENSG00000177946.5	purple
ENSG00000223959.8	blue
ENSG00000003249.13	turquoise
ENSG00000141013.15	turquoise
ENSG00000260528.3	grey
ENSG00000260923.5	grey
ENSG00000272636.3	pink
ENSG00000181031.15	grey
ENSG00000262061.5	grey
ENSG00000187624.8	turquoise
ENSG00000183688.4	magenta
ENSG00000141252.19	pink
ENSG00000244097.1	grey
ENSG00000167695.14	grey
ENSG00000179409.10	turquoise
ENSG00000231784.8	tan
ENSG00000167699.13	greenyellow
ENSG00000262228.2	grey
ENSG00000171861.10	turquoise
ENSG00000167693.16	magenta
ENSG00000177370.4	turquoise
ENSG00000159842.14	turquoise
ENSG00000108953.16	brown
ENSG00000167193.7	red
ENSG00000197879.14	saddlebrown
ENSG00000132376.19	darkred
ENSG00000236618.2	blue
ENSG00000174238.14	turquoise
ENSG00000167703.14	turquoise
ENSG00000074660.15	lightgreen
ENSG00000167705.11	darkred
ENSG00000174231.16	turquoise
ENSG00000185561.9	royalblue
ENSG00000186594.13	grey
ENSG00000167716.18	green
ENSG00000167711.13	darkred
ENSG00000132386.10	darkgreen
ENSG00000186532.11	cyan
ENSG00000132383.11	black
ENSG00000108958.4	grey
ENSG00000185924.6	pink
ENSG00000262869.1	pink
ENSG00000108963.17	turquoise
ENSG00000262533.1	magenta
ENSG00000263050.1	magenta
ENSG00000177374.12	saddlebrown
ENSG00000070366.13	steelblue
ENSG00000262402.1	grey
ENSG00000278941.1	grey
ENSG00000167720.12	brown
ENSG00000262333.1	midnightblue
ENSG00000167721.10	darkgrey
ENSG00000141258.12	turquoise
ENSG00000070444.14	turquoise
ENSG00000127804.12	blue
ENSG00000007168.12	red
ENSG00000279432.1	blue
ENSG00000239884.3	grey
ENSG00000272911.1	blue
ENSG00000132361.16	turquoise
ENSG00000262050.1	grey
ENSG00000277200.1	turquoise
ENSG00000261963.2	turquoise
ENSG00000132359.14	turquoise
ENSG00000221882.2	cyan
ENSG00000262670.5	grey
ENSG00000141255.12	grey
ENSG00000108381.10	blue
ENSG00000167723.14	blue
ENSG00000196689.11	green
ENSG00000263338.1	grey
ENSG00000261916.1	grey
ENSG00000197417.7	grey
ENSG00000262248.1	midnightblue
ENSG00000040531.14	lightgreen
ENSG00000262903.1	blue
ENSG00000213977.7	midnightblue
ENSG00000257950.3	cyan
ENSG00000127774.6	grey
ENSG00000083454.21	turquoise
ENSG00000083457.11	black
ENSG00000074356.16	blue
ENSG00000004660.14	purple
ENSG00000108405.3	grey60
ENSG00000074370.17	darkgreen
ENSG00000074755.14	darkred
ENSG00000167740.9	grey
ENSG00000185722.16	blue
ENSG00000263165.1	grey
ENSG00000132388.12	darkturquoise
ENSG00000182557.7	grey60
ENSG00000229782.1	turquoise
ENSG00000183018.8	green
ENSG00000132382.14	turquoise
ENSG00000188176.11	pink
ENSG00000161905.12	pink
ENSG00000141456.14	turquoise
ENSG00000141480.17	pink
ENSG00000161920.9	blue
ENSG00000161921.14	grey60
ENSG00000141497.13	grey60
ENSG00000182853.11	grey
ENSG00000142507.9	grey
ENSG00000262165.2	grey
ENSG00000129219.13	darkorange
ENSG00000141503.15	pink
ENSG00000108556.7	grey
ENSG00000205710.3	cyan
ENSG00000108528.13	turquoise
ENSG00000108523.15	green
ENSG00000108518.7	darkred
ENSG00000108515.17	grey
ENSG00000091640.7	turquoise
ENSG00000108509.20	turquoise
ENSG00000262227.1	grey
ENSG00000196388.8	pink
ENSG00000129250.11	blue
ENSG00000180787.5	grey
ENSG00000167840.13	blue
ENSG00000234327.7	brown
ENSG00000129204.16	grey
ENSG00000180626.9	darkgrey
ENSG00000261879.5	turquoise
ENSG00000161929.14	grey60
ENSG00000029725.16	red
ENSG00000108559.11	black
ENSG00000129197.14	darkgrey
ENSG00000263272.1	red
ENSG00000108561.8	lightyellow
ENSG00000005100.12	purple
ENSG00000072849.10	lightyellow
ENSG00000167842.15	yellow
ENSG00000091592.15	greenyellow
ENSG00000179314.13	grey
ENSG00000091622.15	cyan
ENSG00000198920.9	pink
ENSG00000282936.1	pink
ENSG00000129235.10	red
ENSG00000108590.10	red
ENSG00000256806.4	greenyellow
ENSG00000274114.2	cyan
ENSG00000141485.16	cyan
ENSG00000132530.16	midnightblue
ENSG00000177294.6	brown
ENSG00000167858.12	magenta
ENSG00000262943.7	grey
ENSG00000215067.9	blue
ENSG00000262503.1	grey
ENSG00000263316.1	darkturquoise
ENSG00000262089.1	green
ENSG00000219200.11	turquoise
ENSG00000258315.5	grey
ENSG00000267532.4	grey
ENSG00000161940.10	royalblue
ENSG00000174327.6	grey
ENSG00000174326.11	magenta
ENSG00000141505.11	cyan
ENSG00000132535.18	pink
ENSG00000072778.19	darkred
ENSG00000004975.11	green
ENSG00000040633.12	turquoise
ENSG00000170296.9	grey
ENSG00000175826.11	turquoise
ENSG00000170291.14	turquoise
ENSG00000181856.14	grey
ENSG00000006047.12	turquoise
ENSG00000132507.17	purple
ENSG00000132522.15	grey
ENSG00000215041.9	turquoise
ENSG00000072818.11	grey
ENSG00000213859.4	lightgreen
ENSG00000174292.12	grey
ENSG00000205544.3	yellow
ENSG00000169992.9	turquoise
ENSG00000161958.10	grey
ENSG00000170175.10	lightgreen
ENSG00000174282.11	steelblue
ENSG00000181222.15	turquoise
ENSG00000239697.10	cyan
ENSG00000161955.16	lightgreen
ENSG00000161956.12	turquoise
ENSG00000161960.14	royalblue
ENSG00000233223.2	grey
ENSG00000129255.15	darkred
ENSG00000129194.7	steelblue
ENSG00000129245.11	turquoise
ENSG00000129214.14	grey
ENSG00000141504.11	grey
ENSG00000129244.8	turquoise
ENSG00000141510.16	darkorange
ENSG00000262251.1	grey
ENSG00000141499.16	darkred
ENSG00000108947.4	purple
ENSG00000183914.14	magenta
ENSG00000132510.10	green
ENSG00000167874.6	darkred
ENSG00000183011.13	turquoise
ENSG00000182224.11	darkred
ENSG00000280046.1	pink
ENSG00000170004.16	turquoise
ENSG00000252835.1	grey
ENSG00000179859.8	tan
ENSG00000170049.9	cyan
ENSG00000170043.11	turquoise
ENSG00000170037.13	green
ENSG00000179477.9	tan
ENSG00000179148.9	cyan
ENSG00000179094.14	royalblue
ENSG00000220205.8	purple
ENSG00000179029.14	darkgreen
ENSG00000196544.7	turquoise
ENSG00000178977.3	grey
ENSG00000178971.13	steelblue
ENSG00000178921.13	turquoise
ENSG00000269947.1	grey
ENSG00000125434.10	blue
ENSG00000108961.13	turquoise
ENSG00000198844.10	cyan
ENSG00000184619.3	blue
ENSG00000263809.1	grey
ENSG00000161970.12	yellow
ENSG00000166579.15	cyan
ENSG00000133026.12	purple
ENSG00000276231.4	grey60
ENSG00000141506.13	grey60
ENSG00000065320.8	blue
ENSG00000262966.2	cyan
ENSG00000170310.14	grey
ENSG00000271851.1	salmon
ENSG00000166596.14	magenta
ENSG00000154914.16	cyan
ENSG00000065325.12	lightcyan
ENSG00000109047.7	grey
ENSG00000007237.18	cyan
ENSG00000109063.14	blue
ENSG00000133028.10	grey
ENSG00000170222.11	yellow
ENSG00000187824.8	darkorange
ENSG00000263400.6	white
ENSG00000233670.6	darkorange
ENSG00000263508.5	grey
ENSG00000188803.14	salmon
ENSG00000264727.1	salmon
ENSG00000007174.17	magenta
ENSG00000266368.1	grey
ENSG00000154957.13	brown
ENSG00000065559.14	brown
ENSG00000266297.1	grey
ENSG00000263648.1	grey
ENSG00000141052.17	saddlebrown
ENSG00000006740.16	pink
ENSG00000006744.18	green
ENSG00000236088.9	grey
ENSG00000266744.1	grey
ENSG00000006695.10	turquoise
ENSG00000231595.1	pink
ENSG00000125430.8	darkgreen
ENSG00000266709.1	grey
ENSG00000109099.13	blue
ENSG00000125409.12	grey
ENSG00000239704.10	grey
ENSG00000175106.16	blue
ENSG00000266538.1	grey
ENSG00000221926.11	cyan
ENSG00000187607.15	grey
ENSG00000255104.7	pink
ENSG00000214946.13	pink
ENSG00000227255.1	brown
ENSG00000179277.9	pink
ENSG00000276855.1	salmon
ENSG00000170425.3	brown
ENSG00000214941.7	darkturquoise
ENSG00000011295.15	brown
ENSG00000275413.1	grey
ENSG00000141027.20	cyan
ENSG00000227782.2	grey
ENSG00000108474.16	blue
ENSG00000166582.9	tan
ENSG00000170315.13	pink
ENSG00000187688.14	grey
ENSG00000175061.17	grey60
ENSG00000181350.11	turquoise
ENSG00000141040.14	brown
ENSG00000266803.1	grey
ENSG00000235554.1	grey
ENSG00000197566.9	darkgrey
ENSG00000231458.2	salmon
ENSG00000170160.17	brown
ENSG00000266302.6	grey
ENSG00000188933.14	grey
ENSG00000266486.1	pink
ENSG00000131885.16	orange
ENSG00000283033.1	grey
ENSG00000260328.1	purple
ENSG00000133030.19	pink
ENSG00000206859.1	grey
ENSG00000243370.3	grey
ENSG00000278864.1	steelblue
ENSG00000179598.5	turquoise
ENSG00000154803.12	turquoise
ENSG00000266498.1	grey
ENSG00000141030.12	red
ENSG00000205309.13	steelblue
ENSG00000215030.5	grey
ENSG00000141026.5	turquoise
ENSG00000108551.4	turquoise
ENSG00000133027.17	green
ENSG00000108557.17	turquoise
ENSG00000226746.2	grey
ENSG00000264167.1	grey
ENSG00000072310.16	blue
ENSG00000175662.17	turquoise
ENSG00000171962.17	magenta
ENSG00000171953.15	green
ENSG00000280198.1	grey
ENSG00000141034.9	brown
ENSG00000108591.9	turquoise
ENSG00000091536.16	cyan
ENSG00000266677.1	grey
ENSG00000091542.8	turquoise
ENSG00000131899.10	blue
ENSG00000177731.15	green
ENSG00000177427.12	turquoise
ENSG00000260647.1	grey
ENSG00000177302.14	turquoise
ENSG00000176994.10	turquoise
ENSG00000176974.18	lightgreen
ENSG00000186831.11	grey
ENSG00000273018.5	grey
ENSG00000233327.10	grey
ENSG00000213077.5	grey
ENSG00000154874.14	grey
ENSG00000189375.10	pink
ENSG00000174977.8	yellow
ENSG00000249459.8	red
ENSG00000264885.1	grey
ENSG00000240445.3	grey
ENSG00000108448.20	blue
ENSG00000171931.12	grey
ENSG00000171928.13	lightyellow
ENSG00000265478.2	grey
ENSG00000141127.14	black
ENSG00000235672.1	grey
ENSG00000188522.14	royalblue
ENSG00000154016.13	grey
ENSG00000265185.5	black
ENSG00000262074.6	black
ENSG00000262202.4	grey
ENSG00000263934.4	black
ENSG00000264940.4	black
ENSG00000072134.15	green
ENSG00000265263.1	darkgreen
ENSG00000108641.14	magenta
ENSG00000166484.19	green
ENSG00000166482.11	saddlebrown
ENSG00000128482.15	turquoise
ENSG00000227078.1	pink
ENSG00000189343.7	darkred
ENSG00000142494.13	salmon
ENSG00000266079.4	salmon
ENSG00000228983.8	salmon
ENSG00000231625.4	salmon
ENSG00000072210.18	salmon
ENSG00000180638.17	magenta
ENSG00000262681.2	grey
ENSG00000108602.17	magenta
ENSG00000083290.19	darkgrey
ENSG00000270091.1	purple
ENSG00000108599.14	red
ENSG00000266126.1	grey
ENSG00000261033.1	purple
ENSG00000128487.16	salmon
ENSG00000225681.2	grey
ENSG00000225014.1	salmon
ENSG00000263494.1	grey
ENSG00000154898.15	grey
ENSG00000189423.11	salmon
ENSG00000230528.7	grey
ENSG00000214819.1	brown
ENSG00000188013.6	pink
ENSG00000226549.3	blue
ENSG00000226981.2	turquoise
ENSG00000205212.3	grey
ENSG00000266369.1	brown
ENSG00000233098.8	pink
ENSG00000124422.11	turquoise
ENSG00000236819.1	grey
ENSG00000109016.17	grey
ENSG00000178307.9	darkred
ENSG00000235530.6	grey
ENSG00000274180.1	green
ENSG00000034152.18	royalblue
ENSG00000184185.9	lightcyan
ENSG00000265043.1	pink
ENSG00000212719.10	pink
ENSG00000264617.1	orange
ENSG00000263563.5	grey
ENSG00000256618.2	grey
ENSG00000109046.14	darkturquoise
ENSG00000265683.1	purple
ENSG00000141068.13	salmon
ENSG00000265801.1	grey
ENSG00000168961.16	grey60
ENSG00000007171.16	cyan
ENSG00000232859.9	greenyellow
ENSG00000260019.1	blue
ENSG00000087095.12	tan
ENSG00000252283.1	grey
ENSG00000266306.1	turquoise
ENSG00000109084.13	greenyellow
ENSG00000109083.13	black
ENSG00000109079.9	green
ENSG00000004142.11	turquoise
ENSG00000244045.11	red
ENSG00000004139.13	turquoise
ENSG00000109072.13	turquoise
ENSG00000277450.1	grey
ENSG00000076351.12	darkred
ENSG00000265254.1	grey
ENSG00000258472.8	steelblue
ENSG00000263266.2	grey
ENSG00000109103.11	turquoise
ENSG00000087111.20	darkred
ENSG00000109107.13	turquoise
ENSG00000076382.16	cyan
ENSG00000227543.4	grey
ENSG00000264608.1	tan
ENSG00000167524.14	cyan
ENSG00000007202.14	turquoise
ENSG00000132581.9	grey
ENSG00000109111.14	turquoise
ENSG00000167525.13	magenta
ENSG00000109113.18	darkorange
ENSG00000198242.13	grey60
ENSG00000238578.1	grey
ENSG00000160606.10	white
ENSG00000160602.13	darkred
ENSG00000076604.14	blue
ENSG00000173065.13	turquoise
ENSG00000132591.11	turquoise
ENSG00000132589.15	turquoise
ENSG00000167536.13	grey
ENSG00000109118.13	green
ENSG00000179761.11	white
ENSG00000063015.19	turquoise
ENSG00000196535.15	green
ENSG00000221995.5	blue
ENSG00000264050.1	blue
ENSG00000178082.6	blue
ENSG00000108256.8	yellow
ENSG00000266111.2	grey
ENSG00000160551.10	brown
ENSG00000168792.4	grey60
ENSG00000167543.15	darkred
ENSG00000108262.15	turquoise
ENSG00000198720.12	turquoise
ENSG00000167549.18	turquoise
ENSG00000264007.1	turquoise
ENSG00000141298.17	grey
ENSG00000265625.1	grey
ENSG00000240531.1	blue
ENSG00000265713.1	grey
ENSG00000176927.14	brown
ENSG00000126653.16	yellow
ENSG00000108578.14	yellow
ENSG00000108582.11	black
ENSG00000108587.15	red
ENSG00000266733.5	blue
ENSG00000214719.11	grey
ENSG00000248121.8	grey
ENSG00000264943.1	grey
ENSG00000250462.8	grey
ENSG00000264538.6	brown
ENSG00000263603.1	turquoise
ENSG00000280069.1	brown
ENSG00000176390.11	yellow
ENSG00000266490.1	pink
ENSG00000276250.1	pink
ENSG00000176208.8	darkgrey
ENSG00000263531.1	grey
ENSG00000172171.10	black
ENSG00000184060.10	grey60
ENSG00000266274.2	grey60
ENSG00000181481.13	lightgreen
ENSG00000264456.1	grey60
ENSG00000264148.1	grey
ENSG00000266865.6	grey
ENSG00000265798.6	grey60
ENSG00000196712.16	skyblue
ENSG00000266371.1	grey
ENSG00000126861.4	darkturquoise
ENSG00000185862.6	grey60
ENSG00000126860.11	blue
ENSG00000263535.1	grey
ENSG00000131242.16	cyan
ENSG00000264862.2	grey
ENSG00000172301.10	greenyellow
ENSG00000108651.9	yellow
ENSG00000178691.10	yellow
ENSG00000185158.12	pink
ENSG00000266777.1	turquoise
ENSG00000278867.1	brown
ENSG00000277511.1	grey
ENSG00000126858.16	brown
ENSG00000280033.1	turquoise
ENSG00000141314.12	pink
ENSG00000108666.9	lightcyan
ENSG00000010244.17	yellow
ENSG00000274341.1	darkturquoise
ENSG00000278668.1	grey
ENSG00000266385.1	grey
ENSG00000264083.1	grey
ENSG00000108671.9	brown
ENSG00000176749.8	purple
ENSG00000176658.16	blue
ENSG00000266718.1	pink
ENSG00000280245.1	blue
ENSG00000265222.1	blue
ENSG00000279781.1	blue
ENSG00000265337.1	blue
ENSG00000006042.11	lightgreen
ENSG00000108684.14	cyan
ENSG00000265544.1	cyan
ENSG00000283417.1	cyan
ENSG00000279668.2	cyan
ENSG00000265356.2	cyan
ENSG00000279674.1	cyan
ENSG00000226049.3	cyan
ENSG00000263485.1	cyan
ENSG00000265775.1	cyan
ENSG00000252370.1	cyan
ENSG00000263571.2	tan
ENSG00000108691.9	royalblue
ENSG00000197322.3	lightcyan
ENSG00000181291.6	grey
ENSG00000132141.13	yellow
ENSG00000198783.5	grey
ENSG00000005156.11	darkred
ENSG00000092871.16	blue
ENSG00000267457.1	blue
ENSG00000185379.20	cyan
ENSG00000073536.17	turquoise
ENSG00000266947.1	grey
ENSG00000166750.9	lightgreen
ENSG00000172716.16	darkorange
ENSG00000267745.1	lightgreen
ENSG00000267102.1	lightgreen
ENSG00000172123.12	lightgreen
ENSG00000154760.13	magenta
ENSG00000267312.1	grey
ENSG00000205045.8	grey
ENSG00000267321.1	black
ENSG00000108733.9	yellow
ENSG00000006125.16	brown
ENSG00000270647.5	yellow
ENSG00000270885.1	pink
ENSG00000270765.5	magenta
ENSG00000271447.5	white
ENSG00000271392.1	greenyellow
ENSG00000270894.1	grey
ENSG00000270240.2	pink
ENSG00000271503.5	lightgreen
ENSG00000271394.1	grey
ENSG00000270977.1	grey
ENSG00000271013.1	turquoise
ENSG00000278023.4	tan
ENSG00000277632.1	grey60
ENSG00000275302.1	lightgreen
ENSG00000274767.1	turquoise
ENSG00000276085.1	grey
ENSG00000276070.4	grey
ENSG00000261499.2	grey
ENSG00000260287.4	grey
ENSG00000273611.4	red
ENSG00000278259.4	green
ENSG00000277161.1	yellow
ENSG00000278311.4	black
ENSG00000278535.4	turquoise
ENSG00000278619.4	turquoise
ENSG00000275720.1	pink
ENSG00000275700.4	blue
ENSG00000277589.1	midnightblue
ENSG00000278540.4	purple
ENSG00000274308.1	grey
ENSG00000275029.1	grey
ENSG00000276234.4	lightcyan
ENSG00000275839.1	grey
ENSG00000276023.4	orange
ENSG00000275066.4	blue
ENSG00000278053.4	black
ENSG00000274512.5	grey
ENSG00000274419.6	grey
ENSG00000274615.1	grey
ENSG00000278599.5	grey
ENSG00000274487.1	grey
ENSG00000278845.4	red
ENSG00000277399.4	cyan
ENSG00000274211.4	pink
ENSG00000275832.4	blue
ENSG00000277363.4	green
ENSG00000273604.1	cyan
ENSG00000277969.1	grey
ENSG00000275023.4	green
ENSG00000277972.1	turquoise
ENSG00000277258.4	grey
ENSG00000277182.1	cyan
ENSG00000277791.4	brown
ENSG00000276293.4	purple
ENSG00000273559.4	grey
ENSG00000125691.12	grey60
ENSG00000002834.17	turquoise
ENSG00000263874.2	greenyellow
ENSG00000263818.5	grey
ENSG00000161381.13	steelblue
ENSG00000141748.12	pink
ENSG00000067191.15	turquoise
ENSG00000108298.9	lightgreen
ENSG00000141750.6	cyan
ENSG00000108306.11	purple
ENSG00000266469.1	purple
ENSG00000125686.11	blue
ENSG00000167258.13	grey
ENSG00000273576.1	grey
ENSG00000171532.4	pink
ENSG00000131771.13	darkgreen
ENSG00000131748.15	green
ENSG00000173991.5	green
ENSG00000141744.3	turquoise
ENSG00000161395.13	turquoise
ENSG00000141736.13	lightgreen
ENSG00000141741.11	green
ENSG00000141738.13	darkgreen
ENSG00000161405.16	pink
ENSG00000073605.18	turquoise
ENSG00000172057.9	darkred
ENSG00000264968.1	blue
ENSG00000108344.14	turquoise
ENSG00000008838.18	turquoise
ENSG00000126351.12	turquoise
ENSG00000126368.5	turquoise
ENSG00000279199.1	grey
ENSG00000188895.11	greenyellow
ENSG00000108349.15	blue
ENSG00000108352.11	pink
ENSG00000171475.13	purple
ENSG00000094804.9	tan
ENSG00000131759.17	turquoise
ENSG00000265666.1	grey
ENSG00000131747.14	lightgreen
ENSG00000141753.6	saddlebrown
ENSG00000073584.18	yellow
ENSG00000278834.1	grey
ENSG00000213424.8	greenyellow
ENSG00000186395.7	yellow
ENSG00000167920.8	grey
ENSG00000171345.13	grey
ENSG00000128422.15	lightcyan
ENSG00000173812.10	black
ENSG00000173805.15	turquoise
ENSG00000173801.16	darkred
ENSG00000141696.12	grey
ENSG00000141756.18	darkorange
ENSG00000141698.16	purple
ENSG00000259623.1	brown
ENSG00000178502.5	brown
ENSG00000131473.16	purple
ENSG00000204815.9	magenta
ENSG00000173786.16	blue
ENSG00000168259.14	red
ENSG00000168256.17	green
ENSG00000187595.15	cyan
ENSG00000267221.2	steelblue
ENSG00000108771.12	grey
ENSG00000108773.10	green
ENSG00000108774.14	green
ENSG00000089558.8	cyan
ENSG00000167925.15	green
ENSG00000173757.9	blue
ENSG00000236194.3	midnightblue
ENSG00000278829.1	midnightblue
ENSG00000126561.16	lightgreen
ENSG00000168610.14	royalblue
ENSG00000177469.12	lightgreen
ENSG00000033627.15	purple
ENSG00000267222.1	grey
ENSG00000267632.1	turquoise
ENSG00000267185.1	grey
ENSG00000108784.9	lightgreen
ENSG00000108785.7	blue
ENSG00000108786.10	blue
ENSG00000266962.2	turquoise
ENSG00000068120.14	turquoise
ENSG00000108788.11	grey
ENSG00000131470.14	blue
ENSG00000141699.10	turquoise
ENSG00000131462.7	turquoise
ENSG00000037042.8	turquoise
ENSG00000068137.14	green
ENSG00000184451.5	turquoise
ENSG00000108797.11	turquoise
ENSG00000108799.12	steelblue
ENSG00000214578.5	magenta
ENSG00000197291.8	magenta
ENSG00000131477.10	saddlebrown
ENSG00000131475.6	grey
ENSG00000126562.16	salmon
ENSG00000183978.7	greenyellow
ENSG00000176563.9	grey
ENSG00000126581.12	red
ENSG00000131467.10	purple
ENSG00000131480.8	turquoise
ENSG00000131471.6	saddlebrown
ENSG00000266967.6	grey
ENSG00000267060.5	cyan
ENSG00000198863.7	purple
ENSG00000131469.12	grey60
ENSG00000068079.7	lightgreen
ENSG00000108828.15	darkred
ENSG00000108830.9	darkorange
ENSG00000012048.20	blue
ENSG00000198496.10	blue
ENSG00000267681.1	grey
ENSG00000267002.2	grey
ENSG00000267595.1	grey
ENSG00000188554.13	midnightblue
ENSG00000184988.8	grey60
ENSG00000278048.1	grey
ENSG00000279602.1	grey
ENSG00000188825.13	grey
ENSG00000175906.4	cyan
ENSG00000067596.10	turquoise
ENSG00000175832.12	grey
ENSG00000267747.1	grey
ENSG00000267253.1	grey
ENSG00000108861.8	purple
ENSG00000161647.18	grey
ENSG00000108852.14	turquoise
ENSG00000161653.10	grey
ENSG00000091947.9	darkred
ENSG00000161654.9	grey
ENSG00000141349.8	darkred
ENSG00000108840.15	steelblue
ENSG00000125319.14	grey
ENSG00000267080.5	green
ENSG00000168591.15	turquoise
ENSG00000087152.15	turquoise
ENSG00000108312.14	turquoise
ENSG00000260793.2	turquoise
ENSG00000267750.5	tan
ENSG00000108309.12	turquoise
ENSG00000013306.15	darkred
ENSG00000030582.16	darkred
ENSG00000161682.14	turquoise
ENSG00000005961.17	steelblue
ENSG00000186566.12	cyan
ENSG00000240589.3	grey
ENSG00000283045.1	yellow
ENSG00000180340.6	darkgreen
ENSG00000180329.13	red
ENSG00000267160.1	red
ENSG00000279879.1	grey
ENSG00000161692.17	green
ENSG00000073670.13	turquoise
ENSG00000182963.9	grey
ENSG00000131097.6	grey
ENSG00000108883.12	purple
ENSG00000224911.1	darkorange
ENSG00000131095.11	darkorange
ENSG00000131094.3	green
ENSG00000172992.11	darkred
ENSG00000136448.11	turquoise
ENSG00000161714.11	darkorange
ENSG00000181513.14	steelblue
ENSG00000276728.1	grey
ENSG00000186834.3	turquoise
ENSG00000224505.2	midnightblue
ENSG00000168517.10	turquoise
ENSG00000267121.5	cyan
ENSG00000184922.13	turquoise
ENSG00000233175.2	turquoise
ENSG00000267278.5	cyan
ENSG00000006062.13	grey
ENSG00000159314.11	grey60
ENSG00000225190.9	green
ENSG00000214425.7	grey
ENSG00000263503.1	turquoise
ENSG00000204650.13	purple
ENSG00000282774.1	grey
ENSG00000120088.14	orange
ENSG00000264589.2	turquoise
ENSG00000185294.6	turquoise
ENSG00000186868.15	turquoise
ENSG00000279685.2	turquoise
ENSG00000274883.1	grey
ENSG00000256762.1	green
ENSG00000120071.12	grey
ENSG00000214401.4	grey
ENSG00000262500.1	turquoise
ENSG00000228696.8	grey
ENSG00000176681.14	grey
ENSG00000260075.1	grey
ENSG00000266497.1	grey
ENSG00000238083.7	grey
ENSG00000185829.16	grey
ENSG00000073969.18	brown
ENSG00000213326.4	yellow
ENSG00000108379.9	skyblue
ENSG00000158955.10	pink
ENSG00000108433.15	pink
ENSG00000179673.4	tan
ENSG00000263142.5	cyan
ENSG00000262879.5	green
ENSG00000004897.11	red
ENSG00000239291.1	grey
ENSG00000262265.1	grey
ENSG00000259207.7	royalblue
ENSG00000178852.15	yellow
ENSG00000253347.1	blue
ENSG00000228782.7	midnightblue
ENSG00000141279.15	brown
ENSG00000263766.5	grey
ENSG00000108424.9	black
ENSG00000198933.9	turquoise
ENSG00000006025.11	green
ENSG00000159111.12	turquoise
ENSG00000141294.9	magenta
ENSG00000141295.13	darkred
ENSG00000264920.1	grey
ENSG00000167182.13	green
ENSG00000234494.7	grey
ENSG00000108439.9	turquoise
ENSG00000108465.14	green
ENSG00000005243.9	lightgreen
ENSG00000263412.1	grey
ENSG00000082641.15	darkred
ENSG00000278765.1	red
ENSG00000108468.14	black
ENSG00000002919.14	brown
ENSG00000141293.15	grey
ENSG00000170703.15	magenta
ENSG00000136436.14	lightgreen
ENSG00000248278.1	grey
ENSG00000159199.13	turquoise
ENSG00000159202.17	turquoise
ENSG00000159210.9	grey
ENSG00000230532.1	blue
ENSG00000167083.6	grey60
ENSG00000108798.8	grey60
ENSG00000173868.11	turquoise
ENSG00000198740.8	blue
ENSG00000248714.6	grey
ENSG00000262039.1	grey
ENSG00000167085.11	darkred
ENSG00000229944.3	greenyellow
ENSG00000064300.8	blue
ENSG00000182575.7	steelblue
ENSG00000121067.17	salmon
ENSG00000121073.13	grey
ENSG00000121104.7	magenta
ENSG00000136504.11	grey
ENSG00000235183.3	grey
ENSG00000262837.1	grey
ENSG00000204584.1	turquoise
ENSG00000248954.1	cyan
ENSG00000246640.1	grey
ENSG00000005884.17	turquoise
ENSG00000005882.11	turquoise
ENSG00000167100.14	turquoise
ENSG00000108819.10	pink
ENSG00000261959.1	grey
ENSG00000188662.6	grey
ENSG00000108821.13	saddlebrown
ENSG00000015532.9	darkred
ENSG00000279792.1	green
ENSG00000108826.15	grey
ENSG00000154920.14	blue
ENSG00000108829.9	turquoise
ENSG00000167107.12	darkorange
ENSG00000136457.9	turquoise
ENSG00000136444.9	cyan
ENSG00000136449.13	magenta
ENSG00000049283.17	darkgreen
ENSG00000250286.1	grey
ENSG00000006282.20	grey
ENSG00000006283.17	cyan
ENSG00000108846.15	darkgreen
ENSG00000154945.6	blue
ENSG00000108848.15	yellow
ENSG00000278963.1	midnightblue
ENSG00000173714.7	darkgreen
ENSG00000141232.4	lightgreen
ENSG00000229980.4	grey
ENSG00000008294.20	darkturquoise
ENSG00000239672.7	brown
ENSG00000243678.11	pink
ENSG00000011258.15	darkturquoise
ENSG00000279089.1	midnightblue
ENSG00000264895.1	darkgrey
ENSG00000011260.13	black
ENSG00000225860.2	blue
ENSG00000267452.1	grey
ENSG00000154975.13	orange
ENSG00000279743.1	grey
ENSG00000262902.1	grey
ENSG00000141198.13	darkgreen
ENSG00000166260.10	black
ENSG00000279059.1	tan
ENSG00000166263.13	lightyellow
ENSG00000108924.13	tan
ENSG00000108960.7	brown
ENSG00000261873.2	purple
ENSG00000166292.11	grey
ENSG00000141179.13	grey
ENSG00000153930.11	salmon
ENSG00000279606.1	salmon
ENSG00000183691.4	brown
ENSG00000214226.8	grey
ENSG00000153933.9	greenyellow
ENSG00000121060.15	grey
ENSG00000121058.4	black
ENSG00000121064.12	grey
ENSG00000263120.1	pink
ENSG00000263004.1	midnightblue
ENSG00000121057.12	cyan
ENSG00000153944.10	darkorange
ENSG00000279555.1	lightgreen
ENSG00000279281.1	lightgreen
ENSG00000280028.1	lightgreen
ENSG00000242889.3	grey
ENSG00000265542.5	grey
ENSG00000181610.12	greenyellow
ENSG00000180891.12	blue
ENSG00000136451.8	midnightblue
ENSG00000264112.1	grey
ENSG00000136450.12	lightyellow
ENSG00000279069.1	pink
ENSG00000264364.2	tan
ENSG00000279207.1	blue
ENSG00000278627.1	greenyellow
ENSG00000011143.16	grey
ENSG00000167419.10	cyan
ENSG00000005381.7	turquoise
ENSG00000005379.15	turquoise
ENSG00000265148.5	turquoise
ENSG00000265206.4	grey60
ENSG00000213246.6	greenyellow
ENSG00000108375.12	grey
ENSG00000176160.9	grey
ENSG00000108389.9	purple
ENSG00000264672.5	darkgreen
ENSG00000108387.14	blue
ENSG00000121101.15	blue
ENSG00000212195.2	yellow
ENSG00000108384.14	greenyellow
ENSG00000175175.5	salmon
ENSG00000251865.1	salmon
ENSG00000241462.1	salmon
ENSG00000275680.1	salmon
ENSG00000263938.1	brown
ENSG00000108395.13	greenyellow
ENSG00000224738.1	darkturquoise
ENSG00000182628.12	yellow
ENSG00000068489.12	midnightblue
ENSG00000167447.12	brown
ENSG00000153982.10	red
ENSG00000271063.1	grey
ENSG00000175155.8	blue
ENSG00000278863.1	blue
ENSG00000263857.1	blue
ENSG00000265313.5	lightcyan
ENSG00000108406.9	lightyellow
ENSG00000273702.1	blue
ENSG00000141367.11	red
ENSG00000141378.14	grey
ENSG00000062716.11	royalblue
ENSG00000108423.14	darkturquoise
ENSG00000108443.13	yellow
ENSG00000241913.1	grey
ENSG00000189050.15	magenta
ENSG00000068097.14	blue
ENSG00000267526.1	grey
ENSG00000267416.1	blue
ENSG00000280852.2	yellow
ENSG00000267248.1	grey
ENSG00000167434.9	grey
ENSG00000170832.12	red
ENSG00000252577.1	grey
ENSG00000241157.1	grey
ENSG00000213228.5	grey
ENSG00000062725.9	darkturquoise
ENSG00000170836.11	midnightblue
ENSG00000141376.21	steelblue
ENSG00000267083.1	blue
ENSG00000227694.1	grey
ENSG00000266934.1	green
ENSG00000121068.13	saddlebrown
ENSG00000253506.2	black
ENSG00000136492.8	greenyellow
ENSG00000108506.11	darkturquoise
ENSG00000108510.9	yellow
ENSG00000279133.1	grey
ENSG00000266066.1	turquoise
ENSG00000087995.15	grey
ENSG00000146872.17	darkturquoise
ENSG00000264546.1	blue
ENSG00000011028.13	lightgreen
ENSG00000265702.1	blue
ENSG00000173838.11	magenta
ENSG00000283538.1	brown
ENSG00000170921.14	purple
ENSG00000264529.1	grey
ENSG00000271749.1	grey
ENSG00000008283.15	grey
ENSG00000159640.15	turquoise
ENSG00000173826.14	cyan
ENSG00000136485.14	pink
ENSG00000136463.7	cyan
ENSG00000198909.7	green
ENSG00000263883.1	grey
ENSG00000136490.8	turquoise
ENSG00000279369.1	turquoise
ENSG00000266173.5	blue
ENSG00000108588.13	salmon
ENSG00000198231.12	grey
ENSG00000108592.16	blue
ENSG00000087191.12	purple
ENSG00000108604.15	blue
ENSG00000007314.11	pink
ENSG00000264954.1	skyblue
ENSG00000224383.7	magenta
ENSG00000108622.10	royalblue
ENSG00000178607.15	royalblue
ENSG00000266402.3	grey
ENSG00000199753.1	midnightblue
ENSG00000136478.7	brown
ENSG00000261371.5	royalblue
ENSG00000271605.5	grey60
ENSG00000256525.6	midnightblue
ENSG00000108654.12	lightyellow
ENSG00000258890.6	midnightblue
ENSG00000108854.15	yellow
ENSG00000215769.8	cyan
ENSG00000214176.9	green
ENSG00000176809.10	turquoise
ENSG00000265218.1	grey
ENSG00000264057.1	grey
ENSG00000214174.8	red
ENSG00000120063.9	lightyellow
ENSG00000108370.16	darkorange
ENSG00000168646.12	salmon
ENSG00000154240.16	salmon
ENSG00000154229.11	pink
ENSG00000244044.3	salmon
ENSG00000229330.2	pink
ENSG00000075429.8	green
ENSG00000075461.5	turquoise
ENSG00000198265.11	red
ENSG00000197170.9	red
ENSG00000154217.14	white
ENSG00000264754.1	royalblue
ENSG00000279917.1	grey
ENSG00000279361.1	grey
ENSG00000130935.9	yellow
ENSG00000200394.1	black
ENSG00000171634.16	darkgrey
ENSG00000279573.1	grey
ENSG00000279880.1	grey
ENSG00000186665.9	red
ENSG00000182481.8	brown
ENSG00000237854.3	midnightblue
ENSG00000278730.1	midnightblue
ENSG00000274561.1	yellow
ENSG00000277476.1	green
ENSG00000278740.1	black
ENSG00000267731.1	darkgrey
ENSG00000274712.1	darkorange
ENSG00000265100.1	grey
ENSG00000196704.11	red
ENSG00000141337.12	grey
ENSG00000108932.11	darkgreen
ENSG00000267009.6	grey
ENSG00000070540.12	lightgreen
ENSG00000207561.1	grey
ENSG00000108946.14	red
ENSG00000108950.11	saddlebrown
ENSG00000141338.13	blue
ENSG00000154258.16	saddlebrown
ENSG00000154262.12	grey
ENSG00000267361.1	lightcyan
ENSG00000154263.17	lightcyan
ENSG00000278873.1	tan
ENSG00000154265.15	red
ENSG00000108984.13	grey
ENSG00000278972.1	grey
ENSG00000267194.1	red
ENSG00000153822.13	grey
ENSG00000267365.1	blue
ENSG00000123700.4	blue
ENSG00000260785.1	grey
ENSG00000256124.5	white
ENSG00000234899.9	white
ENSG00000125398.5	darkorange
ENSG00000227036.6	pink
ENSG00000264026.1	grey
ENSG00000133195.11	blue
ENSG00000252274.1	grey
ENSG00000266501.1	grey
ENSG00000180616.8	brown
ENSG00000166685.11	purple
ENSG00000277728.1	grey
ENSG00000133193.12	brown
ENSG00000141219.15	darkgrey
ENSG00000179604.9	darkorange
ENSG00000069188.16	cyan
ENSG00000264985.2	lightcyan
ENSG00000172809.12	grey60
ENSG00000246731.2	blue
ENSG00000141540.10	blue
ENSG00000171595.13	magenta
ENSG00000196169.14	blue
ENSG00000204347.3	grey
ENSG00000170412.16	lightgreen
ENSG00000167851.13	grey60
ENSG00000167850.3	grey60
ENSG00000172794.19	turquoise
ENSG00000186074.18	grey60
ENSG00000109062.10	lightgreen
ENSG00000109065.11	green
ENSG00000109066.13	green
ENSG00000161509.13	turquoise
ENSG00000161513.11	darkred
ENSG00000172782.11	cyan
ENSG00000167861.15	green
ENSG00000109089.7	blue
ENSG00000167862.9	darkgreen
ENSG00000180901.10	turquoise
ENSG00000167863.11	red
ENSG00000170190.15	magenta
ENSG00000125449.6	turquoise
ENSG00000125458.6	blue
ENSG00000279035.1	turquoise
ENSG00000189159.15	purple
ENSG00000263786.1	grey
ENSG00000188612.11	black
ENSG00000125450.10	grey
ENSG00000125447.16	turquoise
ENSG00000125445.10	grey
ENSG00000125457.13	blue
ENSG00000263843.1	blue
ENSG00000125454.11	grey
ENSG00000177885.13	brown
ENSG00000264853.1	grey60
ENSG00000177728.15	green
ENSG00000177303.9	green
ENSG00000182173.12	green
ENSG00000073350.13	blue
ENSG00000266714.6	blue
ENSG00000108469.14	green
ENSG00000204323.5	blue
ENSG00000259120.2	blue
ENSG00000161526.14	blue
ENSG00000132470.13	darkorange
ENSG00000108479.11	green
ENSG00000132475.9	midnightblue
ENSG00000132478.9	green
ENSG00000092929.11	blue
ENSG00000132471.11	turquoise
ENSG00000132481.6	lightgreen
ENSG00000267801.1	blue
ENSG00000141569.10	blue
ENSG00000204316.12	green
ENSG00000188878.18	green
ENSG00000161533.11	lightyellow
ENSG00000167880.7	cyan
ENSG00000167881.14	purple
ENSG00000182473.21	turquoise
ENSG00000129654.7	magenta
ENSG00000267128.1	magenta
ENSG00000141576.14	pink
ENSG00000228218.1	grey
ENSG00000185262.8	royalblue
ENSG00000129646.14	steelblue
ENSG00000161542.16	grey
ENSG00000176170.13	darkorange
ENSG00000175931.12	turquoise
ENSG00000242931.1	grey
ENSG00000129667.12	grey60
ENSG00000161544.9	steelblue
ENSG00000214140.10	blue
ENSG00000267543.1	blue
ENSG00000163597.14	darkgreen
ENSG00000070731.10	magenta
ENSG00000070526.14	grey
ENSG00000261335.1	grey
ENSG00000182534.13	magenta
ENSG00000070495.14	grey
ENSG00000181038.13	yellow
ENSG00000161547.15	yellow
ENSG00000092931.11	black
ENSG00000267065.2	grey
ENSG00000167889.12	turquoise
ENSG00000234912.10	grey
ENSG00000129657.14	pink
ENSG00000184640.17	steelblue
ENSG00000279801.1	cyan
ENSG00000267263.1	grey
ENSG00000267665.1	purple
ENSG00000267506.5	cyan
ENSG00000078687.17	steelblue
ENSG00000279600.1	grey
ENSG00000204282.4	blue
ENSG00000141524.15	blue
ENSG00000167895.14	grey60
ENSG00000108639.7	blue
ENSG00000167900.11	grey
ENSG00000183077.15	blue
ENSG00000204278.12	blue
ENSG00000184557.4	royalblue
ENSG00000087157.18	green
ENSG00000187775.16	blue
ENSG00000267432.5	blue
ENSG00000108669.16	blue
ENSG00000279570.1	blue
ENSG00000252391.1	blue
ENSG00000055483.19	green
ENSG00000035862.12	lightcyan
ENSG00000178404.9	blue
ENSG00000108679.12	lightgreen
ENSG00000171302.16	turquoise
ENSG00000173918.14	lightgreen
ENSG00000167280.16	green
ENSG00000167281.18	turquoise
ENSG00000263278.2	turquoise
ENSG00000173894.10	grey
ENSG00000141570.10	green
ENSG00000141582.14	turquoise
ENSG00000262188.1	blue
ENSG00000167291.15	turquoise
ENSG00000141519.14	magenta
ENSG00000171298.12	green
ENSG00000141543.9	grey
ENSG00000279259.1	grey
ENSG00000275479.1	grey
ENSG00000141527.16	blue
ENSG00000262580.5	green
ENSG00000181523.12	steelblue
ENSG00000181045.14	steelblue
ENSG00000173821.19	blue
ENSG00000276863.1	turquoise
ENSG00000280248.1	blue
ENSG00000263069.5	turquoise
ENSG00000173818.16	cyan
ENSG00000171246.5	orange
ENSG00000141564.13	turquoise
ENSG00000176108.9	green
ENSG00000280351.2	grey
ENSG00000262873.1	purple
ENSG00000226137.5	turquoise
ENSG00000175866.15	turquoise
ENSG00000181409.11	blue
ENSG00000207736.1	blue
ENSG00000221025.1	grey
ENSG00000141577.13	green
ENSG00000167302.10	green
ENSG00000260005.6	grey
ENSG00000224877.3	red
ENSG00000157637.12	green
ENSG00000262223.6	blue
ENSG00000262877.4	blue
ENSG00000266074.8	green
ENSG00000184009.9	turquoise
ENSG00000185504.16	green
ENSG00000182446.13	green
ENSG00000182612.10	lightgreen
ENSG00000204237.4	turquoise
ENSG00000185298.12	turquoise
ENSG00000214087.8	purple
ENSG00000185359.12	turquoise
ENSG00000275902.1	grey
ENSG00000262049.1	green
ENSG00000262814.7	turquoise
ENSG00000183048.11	green
ENSG00000225663.7	turquoise
ENSG00000185624.14	darkred
ENSG00000278876.1	grey
ENSG00000141522.11	turquoise
ENSG00000263731.1	turquoise
ENSG00000183684.7	grey
ENSG00000141552.17	grey
ENSG00000185813.10	turquoise
ENSG00000187531.13	green
ENSG00000197063.10	turquoise
ENSG00000265688.1	turquoise
ENSG00000183010.16	turquoise
ENSG00000185105.5	cyan
ENSG00000235296.1	cyan
ENSG00000185269.11	grey
ENSG00000169696.15	green
ENSG00000169689.14	turquoise
ENSG00000169683.7	green
ENSG00000169750.8	turquoise
ENSG00000169738.7	darkred
ENSG00000169733.11	green
ENSG00000169727.12	turquoise
ENSG00000169718.17	green
ENSG00000169710.8	turquoise
ENSG00000176155.18	turquoise
ENSG00000141526.15	royalblue
ENSG00000141551.14	turquoise
ENSG00000260563.3	cyan
ENSG00000141574.7	royalblue
ENSG00000260011.2	grey
ENSG00000181396.12	grey
ENSG00000169660.15	green
ENSG00000279066.1	grey
ENSG00000178927.17	green
ENSG00000141562.17	cyan
ENSG00000279744.1	grey
ENSG00000266236.1	grey
ENSG00000141568.20	turquoise
ENSG00000262652.1	grey
ENSG00000141580.15	blue
ENSG00000141542.10	grey
ENSG00000263063.1	grey
ENSG00000141560.14	grey
ENSG00000167363.13	green
ENSG00000262410.1	blue
ENSG00000141556.20	turquoise
ENSG00000262663.1	turquoise
ENSG00000175711.8	turquoise
ENSG00000176845.12	darkgreen
ENSG00000261888.1	cyan
ENSG00000263006.6	grey
ENSG00000101557.14	red
ENSG00000079134.11	yellow
ENSG00000263884.1	grey
ENSG00000158270.11	darkgreen
ENSG00000265477.1	darkorange
ENSG00000079101.16	grey
ENSG00000176912.3	blue
ENSG00000266456.1	greenyellow
ENSG00000263727.1	blue
ENSG00000176890.15	blue
ENSG00000132199.18	blue
ENSG00000176105.13	lightyellow
ENSG00000264635.1	lightgreen
ENSG00000265179.6	lightcyan
ENSG00000141433.12	lightcyan
ENSG00000263551.5	lightcyan
ENSG00000101574.14	yellow
ENSG00000266783.1	yellow
ENSG00000266405.3	red
ENSG00000101596.14	yellow
ENSG00000132205.10	royalblue
ENSG00000101577.9	orange
ENSG00000263606.1	grey
ENSG00000101605.12	darkorange
ENSG00000272688.1	midnightblue
ENSG00000101608.12	lightgreen
ENSG00000118680.12	brown
ENSG00000177426.20	darkorange
ENSG00000170579.15	purple
ENSG00000241223.3	purple
ENSG00000177337.7	darkorange
ENSG00000262001.1	darkorange
ENSG00000266513.1	purple
ENSG00000207278.1	pink
ENSG00000263878.1	lightcyan
ENSG00000250933.1	pink
ENSG00000261520.5	darkgreen
ENSG00000231824.3	brown
ENSG00000264575.1	grey
ENSG00000263753.6	blue
ENSG00000198081.10	darkturquoise
ENSG00000266288.1	tan
ENSG00000082397.17	lightcyan
ENSG00000206432.4	tan
ENSG00000154655.15	darkturquoise
ENSG00000264707.1	grey60
ENSG00000279885.1	midnightblue
ENSG00000235552.4	lightyellow
ENSG00000088756.12	orange
ENSG00000101680.13	white
ENSG00000173482.16	grey
ENSG00000264596.1	lightgreen
ENSG00000273368.1	darkgreen
ENSG00000265413.1	grey
ENSG00000206418.3	red
ENSG00000168502.17	lightcyan
ENSG00000272788.1	lightcyan
ENSG00000178127.12	yellow
ENSG00000266053.2	grey
ENSG00000101745.16	darkgrey
ENSG00000273284.1	darkturquoise
ENSG00000128791.11	lightyellow
ENSG00000017797.11	tan
ENSG00000266805.1	grey
ENSG00000273352.1	black
ENSG00000154845.15	midnightblue
ENSG00000168461.12	white
ENSG00000266127.1	grey
ENSG00000101558.13	black
ENSG00000154856.12	white
ENSG00000134265.12	brown
ENSG00000265728.1	pink
ENSG00000154864.11	blue
ENSG00000264714.1	pink
ENSG00000141404.15	orange
ENSG00000255112.2	red
ENSG00000154889.16	blue
ENSG00000141401.11	darkorange
ENSG00000266995.1	orange
ENSG00000256616.3	grey
ENSG00000181626.11	tan
ENSG00000267733.5	purple
ENSG00000176194.17	lightcyan
ENSG00000176014.12	royalblue
ENSG00000141385.9	red
ENSG00000141391.13	cyan
ENSG00000267199.1	blue
ENSG00000134278.15	tan
ENSG00000128789.20	black
ENSG00000101624.10	red
ENSG00000267249.1	grey
ENSG00000175354.18	yellow
ENSG00000085415.15	brown
ENSG00000101639.18	salmon
ENSG00000168675.18	blue
ENSG00000279020.1	grey
ENSG00000266146.1	grey
ENSG00000267702.1	darkgreen
ENSG00000272746.1	grey
ENSG00000177150.12	yellow
ENSG00000101654.17	red
ENSG00000175322.11	greenyellow
ENSG00000186481.16	greenyellow
ENSG00000266145.1	grey
ENSG00000283294.1	tan
ENSG00000274214.1	grey
ENSG00000265787.2	grey
ENSG00000180777.13	lightcyan
ENSG00000279042.1	orange
ENSG00000265015.1	grey
ENSG00000067900.7	yellow
ENSG00000141449.14	grey
ENSG00000141446.10	yellow
ENSG00000167088.10	black
ENSG00000158201.9	lightyellow
ENSG00000101752.11	black
ENSG00000199977.1	grey
ENSG00000101773.17	darkgreen
ENSG00000134508.12	cyan
ENSG00000134490.13	purple
ENSG00000101782.14	yellow
ENSG00000141452.9	grey
ENSG00000141458.12	blue
ENSG00000199366.1	blue
ENSG00000154065.16	salmon
ENSG00000053747.15	saddlebrown
ENSG00000168234.12	salmon
ENSG00000154040.20	brown
ENSG00000265750.1	blue
ENSG00000141447.16	blue
ENSG00000154059.9	yellow
ENSG00000198795.10	lightgreen
ENSG00000279439.1	lightyellow
ENSG00000141380.13	lightyellow
ENSG00000188985.6	grey
ENSG00000141384.12	lightcyan
ENSG00000134504.12	skyblue
ENSG00000277534.1	brown
ENSG00000275805.1	turquoise
ENSG00000260372.6	white
ENSG00000263677.1	tan
ENSG00000171885.13	white
ENSG00000154080.13	salmon
ENSG00000265374.1	grey
ENSG00000170558.8	orange
ENSG00000274578.1	red
ENSG00000134755.14	darkorange
ENSG00000134760.5	grey
ENSG00000046604.12	darkgreen
ENSG00000118271.9	darkgreen
ENSG00000118276.11	greenyellow
ENSG00000259985.1	brown
ENSG00000265158.1	magenta
ENSG00000153339.13	yellow
ENSG00000276282.1	red
ENSG00000263823.1	grey
ENSG00000101695.8	blue
ENSG00000134758.13	yellow
ENSG00000141441.15	brown
ENSG00000265279.1	grey
ENSG00000263904.1	grey
ENSG00000215492.6	midnightblue
ENSG00000260389.1	skyblue
ENSG00000197705.9	grey
ENSG00000166960.16	grey
ENSG00000141431.10	lightcyan
ENSG00000101746.15	orange
ENSG00000280406.1	red
ENSG00000134769.21	darkorange
ENSG00000166974.12	purple
ENSG00000274400.1	brown
ENSG00000186812.12	blue
ENSG00000186814.12	darkturquoise
ENSG00000279989.1	blue
ENSG00000274184.1	blue
ENSG00000268573.1	blue
ENSG00000257267.2	darkturquoise
ENSG00000274918.1	pink
ENSG00000172466.15	yellow
ENSG00000186496.10	lightyellow
ENSG00000153391.15	grey
ENSG00000141429.13	yellow
ENSG00000283514.1	grey
ENSG00000266965.1	midnightblue
ENSG00000267397.1	grey
ENSG00000141428.16	darkgrey
ENSG00000141425.17	red
ENSG00000141424.12	lightyellow
ENSG00000134759.13	black
ENSG00000075643.5	grey
ENSG00000134775.15	purple
ENSG00000134779.14	grey
ENSG00000150477.14	midnightblue
ENSG00000267651.1	purple
ENSG00000101489.19	purple
ENSG00000279678.1	turquoise
ENSG00000279543.1	turquoise
ENSG00000243516.1	orange
ENSG00000283503.1	orange
ENSG00000078142.11	black
ENSG00000276174.1	yellow
ENSG00000267088.1	greenyellow
ENSG00000267586.6	grey
ENSG00000152214.12	greenyellow
ENSG00000132872.11	greenyellow
ENSG00000267414.1	tan
ENSG00000152217.16	cyan
ENSG00000280365.1	cyan
ENSG00000279319.1	lightcyan
ENSG00000267097.1	grey
ENSG00000141469.16	white
ENSG00000152223.12	tan
ENSG00000152229.18	royalblue
ENSG00000152234.15	grey
ENSG00000152240.12	yellow
ENSG00000152242.10	red
ENSG00000141622.13	pink
ENSG00000279829.1	pink
ENSG00000167210.16	purple
ENSG00000101638.13	skyblue
ENSG00000270112.3	tan
ENSG00000274776.1	purple
ENSG00000078043.15	red
ENSG00000267587.1	grey
ENSG00000279354.1	grey
ENSG00000167216.16	lightyellow
ENSG00000267724.1	grey
ENSG00000167220.11	darkgrey
ENSG00000134049.4	yellow
ENSG00000175387.15	yellow
ENSG00000267541.1	grey
ENSG00000279366.1	grey
ENSG00000184828.9	grey
ENSG00000278891.1	grey
ENSG00000134030.13	turquoise
ENSG00000278983.1	grey
ENSG00000279250.1	turquoise
ENSG00000101665.8	lightgreen
ENSG00000141627.13	yellow
ENSG00000177576.11	grey
ENSG00000263916.1	grey
ENSG00000265681.7	lightyellow
ENSG00000101670.11	salmon
ENSG00000167315.17	lightyellow
ENSG00000267322.2	pink
ENSG00000167306.19	salmon
ENSG00000172361.5	magenta
ENSG00000141644.17	turquoise
ENSG00000154832.14	green
ENSG00000141639.11	grey
ENSG00000134042.12	white
ENSG00000082212.11	darkgreen
ENSG00000141642.8	black
ENSG00000141646.13	salmon
ENSG00000176624.10	grey
ENSG00000227115.7	blue
ENSG00000266003.1	blue
ENSG00000187323.11	salmon
ENSG00000280098.1	salmon
ENSG00000134046.11	darkgrey
ENSG00000207233.1	black
ENSG00000101751.10	yellow
ENSG00000166845.13	blue
ENSG00000041353.9	greenyellow
ENSG00000267524.1	tan
ENSG00000267311.1	tan
ENSG00000166510.13	grey
ENSG00000196628.14	brown
ENSG00000267325.1	red
ENSG00000091164.12	brown
ENSG00000091157.13	brown
ENSG00000177511.5	brown
ENSG00000119547.5	salmon
ENSG00000066926.10	darkturquoise
ENSG00000134440.11	red
ENSG00000267040.6	grey60
ENSG00000267787.5	grey60
ENSG00000081923.11	lightcyan
ENSG00000049759.17	brown
ENSG00000267504.1	pink
ENSG00000198796.6	salmon
ENSG00000172175.12	salmon
ENSG00000266946.1	grey
ENSG00000074657.13	blue
ENSG00000224367.6	brown
ENSG00000166562.8	black
ENSG00000134443.9	salmon
ENSG00000074695.5	lightyellow
ENSG00000183287.13	brown
ENSG00000141682.11	grey
ENSG00000166603.4	tan
ENSG00000101542.9	white
ENSG00000206769.1	blue
ENSG00000260440.2	darkgreen
ENSG00000176641.10	lightgreen
ENSG00000197563.9	lightyellow
ENSG00000134444.13	red
ENSG00000266900.1	black
ENSG00000141655.15	lightcyan
ENSG00000141664.9	lightcyan
ENSG00000279236.1	grey
ENSG00000081913.13	blue
ENSG00000171791.12	white
ENSG00000119537.15	darkturquoise
ENSG00000267390.1	grey
ENSG00000119541.9	yellow
ENSG00000267430.1	grey
ENSG00000197641.11	pink
ENSG00000221887.5	blue
ENSG00000283667.1	grey
ENSG00000166401.14	grey
ENSG00000081138.13	lightcyan
ENSG00000071991.8	blue
ENSG00000260578.1	darkturquoise
ENSG00000171451.13	darkturquoise
ENSG00000260747.1	grey
ENSG00000166479.9	red
ENSG00000150636.16	darkgrey
ENSG00000276092.1	grey
ENSG00000278532.1	skyblue
ENSG00000206052.10	skyblue
ENSG00000264845.2	pink
ENSG00000279221.1	skyblue
ENSG00000150637.8	blue
ENSG00000176225.12	blue
ENSG00000170677.5	midnightblue
ENSG00000266258.1	grey
ENSG00000278971.1	darkturquoise
ENSG00000141668.9	tan
ENSG00000166342.18	brown
ENSG00000265579.1	brown
ENSG00000263750.1	orange
ENSG00000263958.1	skyblue
ENSG00000141665.11	magenta
ENSG00000075336.11	black
ENSG00000166347.18	midnightblue
ENSG00000235297.3	grey
ENSG00000187773.8	blue
ENSG00000133313.14	blue
ENSG00000276934.1	blue
ENSG00000150656.14	blue
ENSG00000264247.1	black
ENSG00000215421.9	grey
ENSG00000180011.6	orange
ENSG00000179981.9	orange
ENSG00000101493.10	pink
ENSG00000280205.1	grey
ENSG00000265778.2	greenyellow
ENSG00000266256.1	pink
ENSG00000276397.1	pink
ENSG00000264278.1	grey
ENSG00000278107.1	pink
ENSG00000130856.15	turquoise
ENSG00000266844.1	grey
ENSG00000197971.14	blue
ENSG00000279811.1	blue
ENSG00000279433.1	grey
ENSG00000166573.5	grey
ENSG00000263146.2	white
ENSG00000256463.8	white
ENSG00000166377.19	brown
ENSG00000279416.1	black
ENSG00000267655.1	grey
ENSG00000279474.1	grey
ENSG00000279077.1	pink
ENSG00000131196.17	lightgreen
ENSG00000279981.1	lightgreen
ENSG00000267287.1	cyan
ENSG00000274828.1	blue
ENSG00000060069.16	green
ENSG00000178342.4	pink
ENSG00000278075.1	turquoise
ENSG00000122490.18	turquoise
ENSG00000226742.3	lightgreen
ENSG00000141759.14	red
ENSG00000267127.7	turquoise
ENSG00000101546.12	turquoise
ENSG00000261126.7	grey
ENSG00000101544.8	grey
ENSG00000267270.5	pink
ENSG00000178184.15	magenta
ENSG00000278000.1	grey
ENSG00000267251.2	pink
ENSG00000282458.1	grey
ENSG00000282508.1	grey
ENSG00000282393.1	grey
ENSG00000141934.9	blue
ENSG00000105556.11	turquoise
ENSG00000183186.7	cyan
ENSG00000129946.10	turquoise
ENSG00000099866.14	steelblue
ENSG00000141933.9	green
ENSG00000099804.8	turquoise
ENSG00000172270.18	darkred
ENSG00000099822.2	turquoise
ENSG00000099821.13	green
ENSG00000070388.11	steelblue
ENSG00000070423.17	turquoise
ENSG00000267666.2	grey
ENSG00000070404.9	royalblue
ENSG00000099864.17	turquoise
ENSG00000099812.8	cyan
ENSG00000011304.18	lightgreen
ENSG00000129951.18	turquoise
ENSG00000197766.7	grey
ENSG00000175221.14	turquoise
ENSG00000198858.9	turquoise
ENSG00000116017.10	cyan
ENSG00000065268.10	turquoise
ENSG00000182087.12	green
ENSG00000207357.1	grey
ENSG00000064666.14	lightgreen
ENSG00000064687.12	turquoise
ENSG00000180448.10	grey60
ENSG00000099817.11	turquoise
ENSG00000167468.16	darkred
ENSG00000064932.15	royalblue
ENSG00000118046.14	turquoise
ENSG00000099625.12	turquoise
ENSG00000267778.1	turquoise
ENSG00000099624.7	turquoise
ENSG00000167470.12	royalblue
ENSG00000099622.13	grey
ENSG00000228300.13	green
ENSG00000160953.15	green
ENSG00000115286.19	green
ENSG00000280486.1	blue
ENSG00000248015.6	blue
ENSG00000130005.11	green
ENSG00000071626.16	green
ENSG00000115268.9	darkred
ENSG00000268798.1	turquoise
ENSG00000115266.11	turquoise
ENSG00000267317.2	lightgreen
ENSG00000119559.15	green
ENSG00000115257.15	turquoise
ENSG00000115255.10	turquoise
ENSG00000185761.10	darkred
ENSG00000267092.2	grey
ENSG00000185988.11	turquoise
ENSG00000181588.16	green
ENSG00000071655.17	turquoise
ENSG00000127540.11	red
ENSG00000071564.14	green
ENSG00000130270.16	grey
ENSG00000079313.12	turquoise
ENSG00000129911.8	pink
ENSG00000261526.2	grey
ENSG00000129968.15	green
ENSG00000227500.9	green
ENSG00000213638.5	green
ENSG00000133275.15	turquoise
ENSG00000133243.8	turquoise
ENSG00000267283.1	grey
ENSG00000279653.1	grey
ENSG00000099875.14	darkred
ENSG00000172081.13	green
ENSG00000099840.13	green
ENSG00000065000.15	turquoise
ENSG00000104885.17	green
ENSG00000104886.10	turquoise
ENSG00000104897.9	green
ENSG00000104899.6	turquoise
ENSG00000104904.12	brown
ENSG00000220008.3	turquoise
ENSG00000130332.14	green
ENSG00000005206.16	green
ENSG00000099800.7	turquoise
ENSG00000176619.11	turquoise
ENSG00000099860.8	royalblue
ENSG00000176533.12	turquoise
ENSG00000267412.1	blue
ENSG00000267749.1	blue
ENSG00000276097.1	blue
ENSG00000176490.4	purple
ENSG00000261342.1	turquoise
ENSG00000141873.10	turquoise
ENSG00000104969.9	green
ENSG00000172009.14	turquoise
ENSG00000172006.11	purple
ENSG00000186300.11	black
ENSG00000172000.7	salmon
ENSG00000171970.12	brown
ENSG00000253392.2	grey
ENSG00000175691.8	grey
ENSG00000104953.19	grey
ENSG00000065717.14	steelblue
ENSG00000104964.14	turquoise
ENSG00000088256.8	turquoise
ENSG00000060558.3	grey
ENSG00000125912.10	turquoise
ENSG00000161082.12	turquoise
ENSG00000141905.17	green
ENSG00000129932.7	green
ENSG00000105325.13	turquoise
ENSG00000161091.12	pink
ENSG00000183397.5	green
ENSG00000267436.1	grey
ENSG00000064961.18	lightgreen
ENSG00000179855.5	grey
ENSG00000006638.11	green
ENSG00000105298.13	turquoise
ENSG00000186111.9	turquoise
ENSG00000105289.14	magenta
ENSG00000011132.11	green
ENSG00000183617.4	grey
ENSG00000007264.14	turquoise
ENSG00000105278.10	turquoise
ENSG00000167654.17	purple
ENSG00000167657.12	turquoise
ENSG00000167658.15	darkred
ENSG00000105229.6	green
ENSG00000178951.8	turquoise
ENSG00000268670.1	green
ENSG00000126934.13	turquoise
ENSG00000077463.14	green
ENSG00000089847.12	cyan
ENSG00000105246.5	grey60
ENSG00000105248.15	green
ENSG00000105251.10	steelblue
ENSG00000167664.8	grey
ENSG00000105255.10	turquoise
ENSG00000178078.11	grey
ENSG00000008382.15	steelblue
ENSG00000269318.1	grey
ENSG00000141985.9	turquoise
ENSG00000267980.1	turquoise
ENSG00000167670.15	turquoise
ENSG00000167671.11	turquoise
ENSG00000167674.14	turquoise
ENSG00000167676.4	grey
ENSG00000214456.8	magenta
ENSG00000267385.1	grey
ENSG00000167680.15	turquoise
ENSG00000185361.8	orange
ENSG00000074842.7	grey
ENSG00000142002.16	green
ENSG00000176840.11	pink
ENSG00000141965.4	turquoise
ENSG00000127666.9	turquoise
ENSG00000105355.8	blue
ENSG00000205784.2	grey60
ENSG00000276043.4	blue
ENSG00000127663.14	turquoise
ENSG00000105426.15	turquoise
ENSG00000223573.6	cyan
ENSG00000233270.1	yellow
ENSG00000130254.11	grey
ENSG00000160633.12	grey
ENSG00000130255.12	grey60
ENSG00000174917.8	turquoise
ENSG00000167733.13	turquoise
ENSG00000196365.11	green
ENSG00000212123.3	green
ENSG00000141994.15	green
ENSG00000174886.12	grey
ENSG00000187650.3	blue
ENSG00000105519.14	magenta
ENSG00000031823.14	turquoise
ENSG00000087903.12	magenta
ENSG00000130382.8	turquoise
ENSG00000125656.8	darkred
ENSG00000125652.7	grey
ENSG00000125650.4	turquoise
ENSG00000125651.13	turquoise
ENSG00000088247.16	turquoise
ENSG00000181240.13	pink
ENSG00000125648.14	pink
ENSG00000205744.9	grey60
ENSG00000104833.11	turquoise
ENSG00000125657.4	lightcyan
ENSG00000125730.16	grey60
ENSG00000276980.1	grey60
ENSG00000125734.14	darkred
ENSG00000125733.17	royalblue
ENSG00000141968.7	grey60
ENSG00000268758.6	grey
ENSG00000130544.11	red
ENSG00000171105.13	blue
ENSG00000104880.17	green
ENSG00000104883.7	blue
ENSG00000198816.6	green
ENSG00000090674.15	green
ENSG00000032444.15	turquoise
ENSG00000076826.9	turquoise
ENSG00000076924.11	green
ENSG00000229833.9	grey
ENSG00000076944.15	royalblue
ENSG00000181029.8	pink
ENSG00000182566.13	skyblue
ENSG00000090659.17	lightgreen
ENSG00000268297.1	turquoise
ENSG00000142459.8	green
ENSG00000183248.11	turquoise
ENSG00000214248.2	grey
ENSG00000076984.17	green
ENSG00000260001.6	cyan
ENSG00000104976.11	turquoise
ENSG00000178531.5	turquoise
ENSG00000104980.7	turquoise
ENSG00000066044.14	purple
ENSG00000267939.1	grey
ENSG00000142449.12	steelblue
ENSG00000090661.11	green
ENSG00000167775.10	darkred
ENSG00000267855.5	grey
ENSG00000233927.4	grey
ENSG00000186994.11	saddlebrown
ENSG00000167772.11	grey
ENSG00000269386.5	blue
ENSG00000185236.11	green
ENSG00000099785.10	steelblue
ENSG00000099783.11	yellow
ENSG00000133246.11	grey60
ENSG00000133250.13	green
ENSG00000142347.16	grey60
ENSG00000142303.13	steelblue
ENSG00000167785.8	yellow
ENSG00000130803.14	turquoise
ENSG00000196110.7	brown
ENSG00000188321.13	yellow
ENSG00000270011.6	grey
ENSG00000283108.1	pink
ENSG00000174652.17	grey
ENSG00000130818.11	yellow
ENSG00000278611.1	grey
ENSG00000197961.11	black
ENSG00000171469.10	yellow
ENSG00000267106.5	blue
ENSG00000171466.9	darkgrey
ENSG00000224689.8	grey60
ENSG00000196605.7	yellow
ENSG00000267370.1	black
ENSG00000127452.8	green
ENSG00000198258.10	red
ENSG00000127445.13	turquoise
ENSG00000105088.8	turquoise
ENSG00000080573.6	turquoise
ENSG00000130813.17	turquoise
ENSG00000130812.10	cyan
ENSG00000130810.19	turquoise
ENSG00000244165.1	turquoise
ENSG00000130811.11	darkred
ENSG00000130816.14	steelblue
ENSG00000267534.2	blue
ENSG00000105364.13	turquoise
ENSG00000090339.8	royalblue
ENSG00000267607.1	turquoise
ENSG00000105376.4	pink
ENSG00000220201.7	turquoise
ENSG00000161847.13	green
ENSG00000274425.1	turquoise
ENSG00000076662.9	grey
ENSG00000105397.13	green
ENSG00000105401.7	turquoise
ENSG00000065989.15	turquoise
ENSG00000079999.13	green
ENSG00000180739.13	blue
ENSG00000130734.9	green
ENSG00000129347.19	green
ENSG00000129355.6	purple
ENSG00000129353.14	green
ENSG00000267100.1	grey
ENSG00000129351.17	green
ENSG00000213339.8	turquoise
ENSG00000079805.16	blue
ENSG00000099203.6	lightgreen
ENSG00000214212.8	grey60
ENSG00000142453.11	turquoise
ENSG00000130733.10	darkred
ENSG00000142444.6	purple
ENSG00000127616.17	turquoise
ENSG00000276757.1	grey
ENSG00000130164.12	royalblue
ENSG00000161888.11	purple
ENSG00000197256.10	saddlebrown
ENSG00000130158.13	green
ENSG00000130167.13	brown
ENSG00000105514.7	pink
ENSG00000105518.13	darkred
ENSG00000183401.11	pink
ENSG00000105520.10	pink
ENSG00000267277.1	grey
ENSG00000173928.2	grey
ENSG00000187266.13	darkred
ENSG00000205517.12	darkred
ENSG00000198003.11	darkred
ENSG00000130175.9	green
ENSG00000196361.9	turquoise
ENSG00000161914.9	turquoise
ENSG00000130159.13	turquoise
ENSG00000130176.7	saddlebrown
ENSG00000130165.10	darkred
ENSG00000198551.9	black
ENSG00000102575.10	lightgreen
ENSG00000197332.8	tan
ENSG00000214223.4	grey
ENSG00000197933.12	darkgrey
ENSG00000197044.10	red
ENSG00000177599.12	magenta
ENSG00000171295.12	brown
ENSG00000171291.8	yellow
ENSG00000278897.1	grey
ENSG00000198429.9	magenta
ENSG00000196757.7	black
ENSG00000267179.1	grey
ENSG00000267274.1	grey
ENSG00000197054.11	grey
ENSG00000219665.8	brown
ENSG00000197647.11	red
ENSG00000223547.9	lightyellow
ENSG00000214189.8	darkorange
ENSG00000132010.15	grey
ENSG00000242615.1	grey
ENSG00000257591.5	grey
ENSG00000196646.11	yellow
ENSG00000234773.7	pink
ENSG00000197857.13	yellow
ENSG00000188868.13	brown
ENSG00000198342.9	yellow
ENSG00000196466.10	yellow
ENSG00000180855.15	black
ENSG00000269755.1	purple
ENSG00000242852.6	brown
ENSG00000249709.7	yellow
ENSG00000269693.1	turquoise
ENSG00000269560.1	grey
ENSG00000188033.9	purple
ENSG00000173875.13	yellow
ENSG00000178464.6	grey60
ENSG00000104774.12	darkred
ENSG00000123154.11	turquoise
ENSG00000105583.9	darkred
ENSG00000095059.15	green
ENSG00000132004.12	turquoise
ENSG00000105576.15	turquoise
ENSG00000123144.10	green
ENSG00000198356.11	darkred
ENSG00000095066.11	steelblue
ENSG00000171223.5	royalblue
ENSG00000167815.11	turquoise
ENSG00000104889.4	grey
ENSG00000132026.13	turquoise
ENSG00000105613.9	turquoise
ENSG00000105612.8	darkorange
ENSG00000105607.12	green
ENSG00000240616.1	blue
ENSG00000179115.10	turquoise
ENSG00000179218.13	lightgreen
ENSG00000179262.9	turquoise
ENSG00000179271.2	turquoise
ENSG00000008441.16	green
ENSG00000279044.1	blue
ENSG00000104903.4	grey60
ENSG00000104907.12	turquoise
ENSG00000160877.5	turquoise
ENSG00000266897.1	grey
ENSG00000104915.14	green
ENSG00000160888.6	lightgreen
ENSG00000141837.19	turquoise
ENSG00000104957.13	green
ENSG00000037757.13	green
ENSG00000104979.8	green
ENSG00000132003.9	green
ENSG00000267519.4	royalblue
ENSG00000187556.7	cyan
ENSG00000132016.11	green
ENSG00000132024.17	turquoise
ENSG00000132000.11	grey
ENSG00000132017.10	turquoise
ENSG00000132005.8	turquoise
ENSG00000104998.3	salmon
ENSG00000187867.8	cyan
ENSG00000141854.8	turquoise
ENSG00000141858.11	green
ENSG00000072062.13	turquoise
ENSG00000267169.1	blue
ENSG00000072071.16	turquoise
ENSG00000123146.19	blue
ENSG00000123136.14	blue
ENSG00000123143.12	green
ENSG00000267474.1	grey
ENSG00000123159.15	green
ENSG00000132002.7	grey
ENSG00000099797.12	darkred
ENSG00000099795.6	green
ENSG00000187912.11	grey60
ENSG00000269378.1	lightgreen
ENSG00000160961.11	blue
ENSG00000127507.17	blue
ENSG00000188269.8	grey
ENSG00000105143.12	salmon
ENSG00000105137.12	lightgreen
ENSG00000105135.15	darkred
ENSG00000074181.8	saddlebrown
ENSG00000141867.17	turquoise
ENSG00000270802.2	grey
ENSG00000105127.8	grey
ENSG00000011243.17	turquoise
ENSG00000279203.1	grey
ENSG00000011451.17	turquoise
ENSG00000105122.12	grey60
ENSG00000186529.14	darkorange
ENSG00000186204.14	darkorange
ENSG00000267594.5	grey
ENSG00000267056.2	white
ENSG00000171903.16	darkorange
ENSG00000167460.14	blue
ENSG00000279198.1	pink
ENSG00000167461.11	darkred
ENSG00000105058.11	turquoise
ENSG00000072958.8	pink
ENSG00000267275.1	magenta
ENSG00000127528.5	saddlebrown
ENSG00000127527.13	pink
ENSG00000280332.1	turquoise
ENSG00000105072.8	darkred
ENSG00000085872.14	turquoise
ENSG00000269399.2	grey
ENSG00000127526.14	turquoise
ENSG00000279529.1	grey
ENSG00000105085.10	grey
ENSG00000269578.1	grey
ENSG00000279977.1	grey
ENSG00000214046.8	darkturquoise
ENSG00000269044.2	grey
ENSG00000267904.1	grey
ENSG00000072954.6	grey
ENSG00000188039.13	darkgreen
ENSG00000127511.9	turquoise
ENSG00000268743.1	turquoise
ENSG00000160111.12	lightgreen
ENSG00000131351.14	grey
ENSG00000099331.13	blue
ENSG00000053501.12	turquoise
ENSG00000099330.8	grey
ENSG00000160113.5	turquoise
ENSG00000130307.11	grey
ENSG00000105393.15	greenyellow
ENSG00000160117.14	green
ENSG00000127220.5	turquoise
ENSG00000130312.6	grey
ENSG00000269815.1	pink
ENSG00000130311.10	turquoise
ENSG00000074855.10	green
ENSG00000130299.16	steelblue
ENSG00000130300.8	lightgreen
ENSG00000130303.12	grey60
ENSG00000282851.1	grey60
ENSG00000141971.12	green
ENSG00000188051.6	tan
ENSG00000130304.16	green
ENSG00000269439.5	blue
ENSG00000130313.6	green
ENSG00000167483.17	grey
ENSG00000130309.10	green
ENSG00000130477.15	pink
ENSG00000130479.10	turquoise
ENSG00000130475.14	green
ENSG00000105639.18	grey
ENSG00000105640.12	darkred
ENSG00000105641.3	darkgreen
ENSG00000007080.10	turquoise
ENSG00000105642.15	pink
ENSG00000105643.9	blue
ENSG00000273654.1	blue
ENSG00000096996.15	grey
ENSG00000099308.10	turquoise
ENSG00000254858.9	turquoise
ENSG00000105649.9	turquoise
ENSG00000105650.21	steelblue
ENSG00000130518.16	green
ENSG00000130522.5	green
ENSG00000130520.10	purple
ENSG00000130517.13	pink
ENSG00000130513.6	darkgreen
ENSG00000175489.9	grey60
ENSG00000130511.15	turquoise
ENSG00000105655.18	darkgreen
ENSG00000105656.12	turquoise
ENSG00000105701.15	turquoise
ENSG00000105700.10	green
ENSG00000221983.7	green
ENSG00000006016.10	grey
ENSG00000006015.17	turquoise
ENSG00000105696.8	purple
ENSG00000167487.11	turquoise
ENSG00000105662.15	turquoise
ENSG00000005007.12	green
ENSG00000223802.7	turquoise
ENSG00000105669.13	darkred
ENSG00000105671.11	turquoise
ENSG00000051128.18	salmon
ENSG00000269019.1	grey
ENSG00000064607.16	turquoise
ENSG00000105676.13	turquoise
ENSG00000181035.13	turquoise
ENSG00000064545.14	green
ENSG00000254901.7	turquoise
ENSG00000064490.13	green
ENSG00000184162.14	lightcyan
ENSG00000130287.13	turquoise
ENSG00000267629.3	grey
ENSG00000105705.15	turquoise
ENSG00000129933.20	green
ENSG00000167491.17	pink
ENSG00000178093.13	blue
ENSG00000186010.18	green
ENSG00000258674.5	pink
ENSG00000250067.11	pink
ENSG00000160161.9	turquoise
ENSG00000105717.13	turquoise
ENSG00000064547.13	turquoise
ENSG00000089639.10	turquoise
ENSG00000105726.16	green
ENSG00000181896.11	grey
ENSG00000105708.8	darkgrey
ENSG00000266904.5	grey
ENSG00000267419.2	grey
ENSG00000081665.13	darkturquoise
ENSG00000267481.1	darkturquoise
ENSG00000256771.2	darkturquoise
ENSG00000184635.13	darkgrey
ENSG00000197124.11	brown
ENSG00000213988.9	blue
ENSG00000267383.6	grey
ENSG00000256229.7	yellow
ENSG00000279039.1	grey
ENSG00000280079.1	salmon
ENSG00000213985.4	brown
ENSG00000231205.11	grey
ENSG00000237440.8	skyblue
ENSG00000188171.15	red
ENSG00000160229.11	grey
ENSG00000105750.14	darkgrey
ENSG00000118620.12	darkturquoise
ENSG00000160352.15	brown
ENSG00000268357.1	grey
ENSG00000196705.8	darkgrey
ENSG00000268747.1	brown
ENSG00000268521.1	darkturquoise
ENSG00000182141.10	darkturquoise
ENSG00000172687.13	darkturquoise
ENSG00000213976.4	grey
ENSG00000196268.11	grey
ENSG00000268119.5	cyan
ENSG00000268658.5	brown
ENSG00000197013.9	grey
ENSG00000268081.1	grey
ENSG00000268555.1	grey
ENSG00000268278.1	grey
ENSG00000268117.1	grey
ENSG00000197020.10	yellow
ENSG00000198521.11	darkturquoise
ENSG00000160321.14	salmon
ENSG00000279377.1	salmon
ENSG00000197134.11	grey
ENSG00000269345.1	salmon
ENSG00000196109.6	salmon
ENSG00000196350.8	salmon
ENSG00000197360.9	greenyellow
ENSG00000269138.1	tan
ENSG00000260599.1	grey
ENSG00000229676.2	grey
ENSG00000213973.8	orange
ENSG00000269067.1	salmon
ENSG00000267886.1	grey
ENSG00000183850.13	grey
ENSG00000196081.9	grey
ENSG00000283201.1	salmon
ENSG00000269837.1	salmon
ENSG00000167232.13	brown
ENSG00000268100.1	brown
ENSG00000197372.9	brown
ENSG00000196172.9	red
ENSG00000233836.7	salmon
ENSG00000225178.5	grey
ENSG00000213967.10	orange
ENSG00000269397.1	grey
ENSG00000213096.10	darkgrey
ENSG00000268362.5	darkred
ENSG00000279425.1	grey
ENSG00000276030.1	red
ENSG00000261824.6	greenyellow
ENSG00000261770.1	cyan
ENSG00000267575.6	cyan
ENSG00000272635.1	purple
ENSG00000281468.1	red
ENSG00000267264.1	purple
ENSG00000267623.3	tan
ENSG00000267630.1	tan
ENSG00000267799.1	tan
ENSG00000267528.1	blue
ENSG00000267339.5	blue
ENSG00000267014.5	darkorange
ENSG00000169021.5	red
ENSG00000267498.1	blue
ENSG00000264515.5	tan
ENSG00000266248.1	tan
ENSG00000279387.1	cyan
ENSG00000187135.7	lightcyan
ENSG00000105171.9	grey
ENSG00000166289.5	blue
ENSG00000131943.17	purple
ENSG00000105173.13	purple
ENSG00000105176.17	yellow
ENSG00000267692.1	grey
ENSG00000266910.1	grey
ENSG00000198597.8	blue
ENSG00000280061.1	blue
ENSG00000121297.6	lightcyan
ENSG00000267662.1	lightcyan
ENSG00000278875.1	lightcyan
ENSG00000168813.16	darkgrey
ENSG00000267213.4	grey
ENSG00000178904.18	salmon
ENSG00000105185.11	red
ENSG00000105186.15	magenta
ENSG00000186326.3	darkgreen
ENSG00000267475.1	tan
ENSG00000213965.3	grey
ENSG00000173809.16	grey
ENSG00000021488.12	grey
ENSG00000121289.17	pink
ENSG00000131944.9	grey
ENSG00000131941.7	royalblue
ENSG00000076650.6	darkgrey
ENSG00000130881.13	turquoise
ENSG00000130876.11	turquoise
ENSG00000245848.2	grey
ENSG00000267296.2	pink
ENSG00000153879.8	red
ENSG00000124299.13	darkred
ENSG00000124302.12	pink
ENSG00000153885.14	white
ENSG00000257103.8	yellow
ENSG00000166398.12	blue
ENSG00000267219.1	grey
ENSG00000105220.14	turquoise
ENSG00000126249.7	greenyellow
ENSG00000126261.12	black
ENSG00000142279.12	grey
ENSG00000248830.1	red
ENSG00000268751.1	grey
ENSG00000205209.7	grey
ENSG00000268683.1	grey
ENSG00000279329.1	grey
ENSG00000089335.20	yellow
ENSG00000274104.1	grey
ENSG00000197841.14	yellow
ENSG00000153896.17	magenta
ENSG00000270876.1	midnightblue
ENSG00000168661.14	greenyellow
ENSG00000280106.1	red
ENSG00000180884.9	grey
ENSG00000089351.14	green
ENSG00000105711.10	turquoise
ENSG00000267874.1	grey
ENSG00000105707.13	blue
ENSG00000227392.1	blue
ENSG00000089356.17	lightgreen
ENSG00000153902.13	turquoise
ENSG00000279619.1	cyan
ENSG00000266964.5	darkred
ENSG00000221946.7	cyan
ENSG00000089327.14	grey60
ENSG00000105699.16	darkred
ENSG00000105698.15	green
ENSG00000105697.7	grey60
ENSG00000105695.14	blue
ENSG00000012124.15	blue
ENSG00000269553.1	blue
ENSG00000126266.3	blue
ENSG00000161249.20	darkgreen
ENSG00000236144.6	green
ENSG00000105677.11	darkred
ENSG00000249115.8	green
ENSG00000126254.11	green
ENSG00000126267.8	turquoise
ENSG00000272333.5	green
ENSG00000126246.9	grey60
ENSG00000161265.14	turquoise
ENSG00000205155.7	magenta
ENSG00000267796.7	green
ENSG00000004776.11	lightgreen
ENSG00000167595.14	turquoise
ENSG00000004777.18	steelblue
ENSG00000225872.3	steelblue
ENSG00000161270.19	cyan
ENSG00000126259.19	skyblue
ENSG00000105290.11	green
ENSG00000167604.13	royalblue
ENSG00000126264.9	grey60
ENSG00000011600.11	grey60
ENSG00000126243.8	turquoise
ENSG00000267786.1	grey
ENSG00000205138.3	grey
ENSG00000181392.14	grey
ENSG00000239382.10	turquoise
ENSG00000105270.14	turquoise
ENSG00000161277.10	green
ENSG00000075702.16	turquoise
ENSG00000105258.8	green
ENSG00000105254.11	green
ENSG00000126247.10	turquoise
ENSG00000161281.10	grey
ENSG00000196357.11	darkturquoise
ENSG00000167635.11	darkturquoise
ENSG00000267053.6	grey
ENSG00000232677.6	turquoise
ENSG00000142065.13	darkgrey
ENSG00000181007.8	darkgrey
ENSG00000267142.1	purple
ENSG00000186017.14	black
ENSG00000267309.1	turquoise
ENSG00000254004.6	yellow
ENSG00000186020.12	black
ENSG00000233527.8	grey
ENSG00000161298.16	tan
ENSG00000197808.11	red
ENSG00000276071.1	grey
ENSG00000225975.6	purple
ENSG00000189042.13	black
ENSG00000267041.5	midnightblue
ENSG00000267260.1	purple
ENSG00000267254.5	grey
ENSG00000197863.8	yellow
ENSG00000251247.9	midnightblue
ENSG00000185869.14	darkgrey
ENSG00000198453.12	yellow
ENSG00000197050.10	black
ENSG00000267345.1	grey
ENSG00000267672.1	grey
ENSG00000196967.10	greenyellow
ENSG00000245680.9	red
ENSG00000188283.11	black
ENSG00000226686.7	grey
ENSG00000267605.5	turquoise
ENSG00000181666.17	grey
ENSG00000276846.1	magenta
ENSG00000267682.1	grey
ENSG00000189164.14	darkgrey
ENSG00000196437.10	black
ENSG00000171827.10	black
ENSG00000266916.5	blue
ENSG00000188227.12	red
ENSG00000180458.2	brown
ENSG00000267470.5	grey
ENSG00000171817.16	greenyellow
ENSG00000180479.13	black
ENSG00000120784.15	black
ENSG00000196381.10	black
ENSG00000267552.6	grey
ENSG00000267319.1	purple
ENSG00000198182.12	black
ENSG00000267152.1	black
ENSG00000189144.13	black
ENSG00000267422.1	grey
ENSG00000267640.6	magenta
ENSG00000105738.10	pink
ENSG00000268051.1	pink
ENSG00000269653.1	pink
ENSG00000011332.19	turquoise
ENSG00000167642.12	greenyellow
ENSG00000167641.10	blue
ENSG00000167645.16	green
ENSG00000099337.4	grey
ENSG00000099338.22	blue
ENSG00000099341.11	turquoise
ENSG00000179168.14	turquoise
ENSG00000188766.12	turquoise
ENSG00000130244.12	steelblue
ENSG00000171777.15	grey60
ENSG00000196218.12	grey
ENSG00000268055.1	brown
ENSG00000104814.12	green
ENSG00000178982.9	grey
ENSG00000130402.11	green
ENSG00000104823.8	darkred
ENSG00000104824.16	grey
ENSG00000269688.1	grey
ENSG00000187994.13	grey
ENSG00000068903.19	blue
ENSG00000104825.16	blue
ENSG00000262484.1	cyan
ENSG00000104835.14	turquoise
ENSG00000128626.11	turquoise
ENSG00000269486.2	grey
ENSG00000269190.5	grey
ENSG00000161243.8	cyan
ENSG00000183760.10	blue
ENSG00000130669.17	green
ENSG00000128011.4	turquoise
ENSG00000268262.1	turquoise
ENSG00000130755.12	grey60
ENSG00000179134.15	green
ENSG00000241983.3	blue
ENSG00000006712.14	green
ENSG00000063322.13	turquoise
ENSG00000128016.5	royalblue
ENSG00000090924.14	royalblue
ENSG00000105193.8	grey
ENSG00000196235.13	turquoise
ENSG00000105197.10	turquoise
ENSG00000090932.10	cyan
ENSG00000176401.5	greenyellow
ENSG00000176396.10	red
ENSG00000276445.1	grey
ENSG00000105204.13	turquoise
ENSG00000105202.7	grey60
ENSG00000275395.4	darkgreen
ENSG00000187534.6	grey
ENSG00000013275.7	turquoise
ENSG00000187187.13	yellow
ENSG00000269069.1	turquoise
ENSG00000128000.15	black
ENSG00000197782.14	black
ENSG00000130758.7	turquoise
ENSG00000174521.7	cyan
ENSG00000105221.16	green
ENSG00000205041.1	green
ENSG00000160392.13	green
ENSG00000105223.19	turquoise
ENSG00000279759.1	green
ENSG00000105227.14	lightgreen
ENSG00000197019.4	royalblue
ENSG00000167565.12	lightgreen
ENSG00000090013.9	grey
ENSG00000160460.15	turquoise
ENSG00000160410.14	green
ENSG00000090006.17	turquoise
ENSG00000105245.9	turquoise
ENSG00000123815.11	darkred
ENSG00000086544.2	royalblue
ENSG00000188493.14	blue
ENSG00000077312.8	green
ENSG00000167578.17	green
ENSG00000269858.5	green
ENSG00000233622.1	green
ENSG00000279108.1	grey
ENSG00000130612.14	grey
ENSG00000256612.7	purple
ENSG00000167600.13	cyan
ENSG00000167601.11	grey60
ENSG00000105323.16	green
ENSG00000105329.9	grey60
ENSG00000142039.3	green
ENSG00000142046.14	cyan
ENSG00000123810.7	darkred
ENSG00000277744.1	grey
ENSG00000077348.8	turquoise
ENSG00000248098.11	grey
ENSG00000105341.18	turquoise
ENSG00000267107.6	royalblue
ENSG00000270164.1	grey60
ENSG00000268027.5	grey60
ENSG00000007129.17	grey60
ENSG00000105372.6	grey60
ENSG00000076928.17	green
ENSG00000105404.10	turquoise
ENSG00000105409.16	turquoise
ENSG00000105737.9	pink
ENSG00000105732.12	turquoise
ENSG00000028277.21	cyan
ENSG00000160570.13	turquoise
ENSG00000167625.10	green
ENSG00000105723.11	turquoise
ENSG00000105722.9	green
ENSG00000079432.7	turquoise
ENSG00000079462.7	turquoise
ENSG00000188368.9	turquoise
ENSG00000167619.11	cyan
ENSG00000105429.12	turquoise
ENSG00000213904.8	turquoise
ENSG00000079435.9	blue
ENSG00000269374.1	greenyellow
ENSG00000079385.21	lightgreen
ENSG00000231561.2	turquoise
ENSG00000243167.1	purple
ENSG00000225877.1	blue
ENSG00000282943.1	tan
ENSG00000227606.2	tan
ENSG00000204936.9	grey
ENSG00000176531.10	turquoise
ENSG00000105755.7	darkred
ENSG00000176472.10	turquoise
ENSG00000073050.11	green
ENSG00000234465.10	pink
ENSG00000167378.8	cyan
ENSG00000124444.15	grey
ENSG00000226763.4	grey
ENSG00000131116.11	turquoise
ENSG00000105767.2	blue
ENSG00000011422.11	royalblue
ENSG00000105771.13	green
ENSG00000104783.11	grey
ENSG00000268601.1	purple
ENSG00000159871.14	cyan
ENSG00000167637.16	black
ENSG00000176222.8	yellow
ENSG00000278917.1	black
ENSG00000267058.1	brown
ENSG00000267191.1	grey
ENSG00000124459.11	yellow
ENSG00000159905.14	grey
ENSG00000204920.10	grey
ENSG00000277806.1	black
ENSG00000278492.1	red
ENSG00000266921.1	grey
ENSG00000159882.12	yellow
ENSG00000159885.13	black
ENSG00000178386.12	greenyellow
ENSG00000186026.6	grey
ENSG00000267680.5	yellow
ENSG00000186019.10	brown
ENSG00000256294.7	yellow
ENSG00000263002.7	midnightblue
ENSG00000167380.16	darkturquoise
ENSG00000131115.15	darkgrey
ENSG00000159917.14	grey
ENSG00000279103.1	grey
ENSG00000159915.12	orange
ENSG00000062370.16	yellow
ENSG00000267508.5	brown
ENSG00000278318.4	salmon
ENSG00000167384.10	black
ENSG00000073008.14	turquoise
ENSG00000186567.12	turquoise
ENSG00000279095.1	cyan
ENSG00000069399.13	royalblue
ENSG00000187244.10	saddlebrown
ENSG00000130202.9	darkred
ENSG00000130204.12	turquoise
ENSG00000130203.9	white
ENSG00000280087.1	grey
ENSG00000130208.9	grey
ENSG00000267114.1	grey
ENSG00000104853.15	turquoise
ENSG00000104856.13	grey
ENSG00000104859.14	green
ENSG00000207003.1	blue
ENSG00000267348.2	pink
ENSG00000142252.10	grey
ENSG00000007047.14	turquoise
ENSG00000104866.10	turquoise
ENSG00000267346.1	grey
ENSG00000179846.9	turquoise
ENSG00000007255.10	blue
ENSG00000189114.6	turquoise
ENSG00000104884.14	turquoise
ENSG00000104881.15	darkorange
ENSG00000117877.10	turquoise
ENSG00000012061.15	green
ENSG00000125740.13	grey
ENSG00000125744.11	turquoise
ENSG00000213889.10	grey
ENSG00000125753.13	royalblue
ENSG00000125741.4	turquoise
ENSG00000177464.4	royalblue
ENSG00000125746.15	blue
ENSG00000010310.8	blue
ENSG00000125743.10	greenyellow
ENSG00000011478.11	turquoise
ENSG00000177051.5	green
ENSG00000279407.1	grey
ENSG00000177045.7	darkred
ENSG00000104936.17	green
ENSG00000185800.11	turquoise
ENSG00000125755.18	green
ENSG00000170604.4	turquoise
ENSG00000176182.5	turquoise
ENSG00000104967.6	turquoise
ENSG00000104983.8	steelblue
ENSG00000268401.1	purple
ENSG00000204869.8	tan
ENSG00000267922.1	grey
ENSG00000204866.8	lightcyan
ENSG00000268879.1	grey
ENSG00000268460.1	cyan
ENSG00000124440.15	grey
ENSG00000011485.14	turquoise
ENSG00000169515.5	magenta
ENSG00000277531.2	purple
ENSG00000182013.17	greenyellow
ENSG00000230510.6	cyan
ENSG00000204851.6	turquoise
ENSG00000160014.16	turquoise
ENSG00000279161.1	blue
ENSG00000197380.10	turquoise
ENSG00000245598.6	turquoise
ENSG00000105287.12	darkred
ENSG00000090372.14	turquoise
ENSG00000181027.10	turquoise
ENSG00000105281.12	grey60
ENSG00000042753.11	purple
ENSG00000160007.17	pink
ENSG00000279948.1	grey
ENSG00000130751.9	turquoise
ENSG00000130748.6	turquoise
ENSG00000130749.9	green
ENSG00000142230.11	purple
ENSG00000105327.16	grey
ENSG00000105321.12	green
ENSG00000257704.3	turquoise
ENSG00000197405.7	royalblue
ENSG00000134830.5	grey
ENSG00000134815.18	green
ENSG00000105419.17	turquoise
ENSG00000118160.13	pink
ENSG00000118162.13	pink
ENSG00000268061.5	blue
ENSG00000105402.7	turquoise
ENSG00000279861.1	turquoise
ENSG00000118156.12	turquoise
ENSG00000063169.10	green
ENSG00000024422.11	saddlebrown
ENSG00000105373.18	lightgreen
ENSG00000178980.14	grey
ENSG00000105499.13	blue
ENSG00000105486.13	green
ENSG00000185453.12	turquoise
ENSG00000178150.8	white
ENSG00000105483.16	midnightblue
ENSG00000280353.1	grey
ENSG00000268001.1	grey60
ENSG00000105479.15	magenta
ENSG00000142227.10	royalblue
ENSG00000161558.10	turquoise
ENSG00000105438.8	darkred
ENSG00000105464.3	cyan
ENSG00000105447.12	turquoise
ENSG00000182324.6	pink
ENSG00000105443.13	green
ENSG00000142235.8	turquoise
ENSG00000269814.1	turquoise
ENSG00000063177.12	darkred
ENSG00000063176.15	turquoise
ENSG00000105516.10	turquoise
ENSG00000063180.8	tan
ENSG00000142233.11	green
ENSG00000176909.11	turquoise
ENSG00000105538.9	cyan
ENSG00000174951.10	lightcyan
ENSG00000105552.14	darkred
ENSG00000087076.8	darkred
ENSG00000105559.11	royalblue
ENSG00000087074.7	royalblue
ENSG00000104804.7	cyan
ENSG00000104805.15	green
ENSG00000104808.7	tan
ENSG00000087088.19	green
ENSG00000087086.14	blue
ENSG00000104812.14	darkred
ENSG00000183207.12	turquoise
ENSG00000104852.14	green
ENSG00000104863.11	turquoise
ENSG00000221916.3	grey
ENSG00000177380.13	turquoise
ENSG00000130528.11	saddlebrown
ENSG00000130529.15	steelblue
ENSG00000063127.15	magenta
ENSG00000197813.5	magenta
ENSG00000104894.11	grey60
ENSG00000074219.13	darkgreen
ENSG00000268686.1	tan
ENSG00000104888.9	pink
ENSG00000104872.10	turquoise
ENSG00000161618.9	grey
ENSG00000142541.16	lightgreen
ENSG00000142534.6	grey60
ENSG00000104870.12	lightgreen
ENSG00000142552.7	grey
ENSG00000142546.13	green
ENSG00000126464.13	turquoise
ENSG00000126458.3	saddlebrown
ENSG00000126461.14	turquoise
ENSG00000126456.15	green
ENSG00000126453.9	lightgreen
ENSG00000126457.21	turquoise
ENSG00000224420.3	grey
ENSG00000169169.14	turquoise
ENSG00000196961.12	turquoise
ENSG00000010361.13	green
ENSG00000104973.15	darkred
ENSG00000268006.1	blue
ENSG00000104960.15	green
ENSG00000269352.1	green
ENSG00000039650.10	darkred
ENSG00000204673.10	green
ENSG00000104946.11	green
ENSG00000213024.11	green
ENSG00000169136.9	grey
ENSG00000161640.15	grey60
ENSG00000105053.10	green
ENSG00000142528.15	grey
ENSG00000269091.5	magenta
ENSG00000204666.3	magenta
ENSG00000267890.1	turquoise
ENSG00000105357.15	green
ENSG00000131398.13	pink
ENSG00000131408.13	green
ENSG00000131401.11	grey60
ENSG00000131400.7	grey
ENSG00000062822.12	green
ENSG00000142530.10	cyan
ENSG00000161671.16	darkred
ENSG00000268518.1	blue
ENSG00000161677.11	green
ENSG00000204653.9	turquoise
ENSG00000131409.12	turquoise
ENSG00000268231.1	turquoise
ENSG00000213023.10	turquoise
ENSG00000161681.15	pink
ENSG00000105472.12	green
ENSG00000142513.5	pink
ENSG00000167747.13	green
ENSG00000167754.12	purple
ENSG00000167755.13	blue
ENSG00000169035.11	orange
ENSG00000129451.11	cyan
ENSG00000167757.13	darkgreen
ENSG00000142544.6	turquoise
ENSG00000129450.8	grey60
ENSG00000105383.14	grey60
ENSG00000142549.9	turquoise
ENSG00000186806.5	turquoise
ENSG00000105379.9	blue
ENSG00000160318.6	grey
ENSG00000142512.14	grey60
ENSG00000105366.15	grey60
ENSG00000105497.7	grey
ENSG00000269388.1	turquoise
ENSG00000254415.3	grey60
ENSG00000269959.1	grey
ENSG00000182310.13	green
ENSG00000105509.10	cyan
ENSG00000171051.8	royalblue
ENSG00000187474.4	lightgreen
ENSG00000269483.2	grey
ENSG00000283236.1	brown
ENSG00000161551.13	darkgrey
ENSG00000198093.10	darkturquoise
ENSG00000176024.17	black
ENSG00000269235.1	pink
ENSG00000256683.6	darkgrey
ENSG00000197619.13	brown
ENSG00000142556.18	black
ENSG00000256087.6	yellow
ENSG00000275055.1	blue
ENSG00000260160.1	red
ENSG00000197608.11	darkgrey
ENSG00000204611.6	black
ENSG00000243680.1	grey
ENSG00000196267.12	red
ENSG00000105568.17	turquoise
ENSG00000196214.10	darkgrey
ENSG00000198464.13	midnightblue
ENSG00000167554.14	grey
ENSG00000221923.8	grey
ENSG00000269834.5	grey
ENSG00000277977.1	grey
ENSG00000167555.13	brown
ENSG00000198633.10	orange
ENSG00000258405.9	darkgrey
ENSG00000198482.10	brown
ENSG00000167562.11	midnightblue
ENSG00000123870.10	grey
ENSG00000167766.18	midnightblue
ENSG00000269825.1	midnightblue
ENSG00000213020.8	red
ENSG00000189190.9	midnightblue
ENSG00000198538.10	yellow
ENSG00000204604.9	yellow
ENSG00000268225.2	red
ENSG00000182986.12	grey
ENSG00000213793.4	grey
ENSG00000180257.13	yellow
ENSG00000242779.6	greenyellow
ENSG00000170949.17	darkturquoise
ENSG00000170954.11	darkgrey
ENSG00000197937.12	darkturquoise
ENSG00000197497.10	yellow
ENSG00000269001.2	midnightblue
ENSG00000267809.1	grey
ENSG00000197928.10	yellow
ENSG00000203326.10	black
ENSG00000213799.10	yellow
ENSG00000196417.12	midnightblue
ENSG00000241015.2	blue
ENSG00000160336.14	yellow
ENSG00000198346.10	yellow
ENSG00000250731.1	grey
ENSG00000213777.5	grey
ENSG00000130844.16	grey
ENSG00000229000.1	darkgrey
ENSG00000179820.15	turquoise
ENSG00000126583.10	pink
ENSG00000105605.7	turquoise
ENSG00000142408.3	pink
ENSG00000170909.13	grey60
ENSG00000170906.15	turquoise
ENSG00000105619.13	turquoise
ENSG00000105618.13	turquoise
ENSG00000088038.17	turquoise
ENSG00000105617.3	green
ENSG00000167608.11	grey
ENSG00000125505.16	turquoise
ENSG00000170892.10	darkred
ENSG00000170889.13	lightgreen
ENSG00000204577.11	royalblue
ENSG00000105609.16	saddlebrown
ENSG00000131042.14	royalblue
ENSG00000239961.2	grey60
ENSG00000167613.15	grey60
ENSG00000167614.13	green
ENSG00000268496.1	green
ENSG00000269873.1	grey
ENSG00000267838.2	turquoise
ENSG00000226696.5	green
ENSG00000167615.16	green
ENSG00000275183.1	grey
ENSG00000104970.10	grey60
ENSG00000239998.5	grey60
ENSG00000104974.10	grey60
ENSG00000104972.15	grey60
ENSG00000186818.12	grey60
ENSG00000186431.18	royalblue
ENSG00000022556.15	grey
ENSG00000267265.5	grey
ENSG00000088053.11	cyan
ENSG00000160439.15	steelblue
ENSG00000125503.12	turquoise
ENSG00000105048.16	purple
ENSG00000129991.12	pink
ENSG00000167646.13	magenta
ENSG00000129990.14	turquoise
ENSG00000080031.9	blue
ENSG00000267649.1	grey
ENSG00000180089.5	turquoise
ENSG00000276570.1	turquoise
ENSG00000105063.18	pink
ENSG00000133265.10	turquoise
ENSG00000160469.16	turquoise
ENSG00000133247.13	green
ENSG00000095752.6	grey
ENSG00000108107.13	green
ENSG00000108106.13	turquoise
ENSG00000187902.11	pink
ENSG00000063241.7	darkred
ENSG00000197483.9	turquoise
ENSG00000090971.4	turquoise
ENSG00000179954.15	grey
ENSG00000218891.4	turquoise
ENSG00000179943.7	green
ENSG00000171443.6	green
ENSG00000261221.3	turquoise
ENSG00000179922.5	green
ENSG00000213015.8	turquoise
ENSG00000171425.9	grey
ENSG00000173581.7	turquoise
ENSG00000063244.12	green
ENSG00000063245.14	turquoise
ENSG00000142409.5	green
ENSG00000167685.14	green
ENSG00000279794.1	grey
ENSG00000131848.9	magenta
ENSG00000267298.1	grey
ENSG00000267549.5	grey
ENSG00000266907.1	grey
ENSG00000266932.1	grey
ENSG00000267429.1	grey
ENSG00000267606.1	grey
ENSG00000240225.10	red
ENSG00000018869.16	darkturquoise
ENSG00000267776.1	grey
ENSG00000267459.1	grey
ENSG00000267454.5	purple
ENSG00000198440.9	brown
ENSG00000198046.11	brown
ENSG00000166770.10	brown
ENSG00000196263.7	darkgrey
ENSG00000267421.6	grey
ENSG00000196867.7	red
ENSG00000269696.1	grey
ENSG00000197016.11	black
ENSG00000197951.8	pink
ENSG00000268182.5	greenyellow
ENSG00000127903.13	turquoise
ENSG00000268352.1	grey
ENSG00000268568.1	midnightblue
ENSG00000269793.5	tan
ENSG00000269699.5	grey
ENSG00000198300.12	greenyellow
ENSG00000268654.1	lightcyan
ENSG00000268379.1	brown
ENSG00000083844.10	brown
ENSG00000105146.12	grey
ENSG00000204524.6	midnightblue
ENSG00000268713.1	grey
ENSG00000267871.5	blue
ENSG00000197714.8	black
ENSG00000268205.1	black
ENSG00000178229.7	greenyellow
ENSG00000131845.14	greenyellow
ENSG00000152433.14	greenyellow
ENSG00000256060.2	red
ENSG00000188785.11	black
ENSG00000269533.5	pink
ENSG00000268533.1	grey
ENSG00000186272.12	red
ENSG00000186230.6	tan
ENSG00000276449.1	purple
ENSG00000178201.4	grey
ENSG00000197128.11	grey
ENSG00000268266.1	grey
ENSG00000105136.19	grey
ENSG00000152439.12	purple
ENSG00000121406.8	pink
ENSG00000251369.8	lightyellow
ENSG00000083817.8	purple
ENSG00000171649.11	red
ENSG00000183647.10	grey
ENSG00000213762.11	red
ENSG00000268392.1	grey
ENSG00000121417.13	grey
ENSG00000204519.10	grey
ENSG00000179909.15	purple
ENSG00000083814.13	purple
ENSG00000152443.12	red
ENSG00000083828.15	grey
ENSG00000178935.5	grey
ENSG00000269343.6	grey
ENSG00000204514.9	pink
ENSG00000198466.11	grey
ENSG00000269867.1	grey
ENSG00000270804.1	grey
ENSG00000173480.10	midnightblue
ENSG00000196724.12	darkgrey
ENSG00000152454.3	brown
ENSG00000177025.3	magenta
ENSG00000166704.11	yellow
ENSG00000176593.7	grey
ENSG00000152467.9	turquoise
ENSG00000270837.1	pink
ENSG00000176293.19	green
ENSG00000243642.3	grey
ENSG00000121413.12	turquoise
ENSG00000181894.14	greenyellow
ENSG00000171606.17	lightgreen
ENSG00000198131.13	greenyellow
ENSG00000283515.1	grey
ENSG00000268516.2	salmon
ENSG00000268201.1	grey
ENSG00000278129.1	pink
ENSG00000267216.1	grey
ENSG00000142396.10	brown
ENSG00000283103.1	purple
ENSG00000182318.5	green
ENSG00000121410.11	cyan
ENSG00000268230.5	grey
ENSG00000268895.5	steelblue
ENSG00000279611.1	green
ENSG00000174586.10	pink
ENSG00000268049.1	turquoise
ENSG00000269054.1	blue
ENSG00000152475.6	turquoise
ENSG00000083845.8	darkred
ENSG00000171574.17	turquoise
ENSG00000232098.3	turquoise
ENSG00000268543.1	grey
ENSG00000268912.1	grey
ENSG00000131849.10	grey
ENSG00000269473.1	grey
ENSG00000249471.7	turquoise
ENSG00000083812.11	turquoise
ENSG00000083838.15	green
ENSG00000269106.1	grey
ENSG00000083807.9	grey
ENSG00000273901.1	pink
ENSG00000119574.12	turquoise
ENSG00000130726.11	green
ENSG00000130724.8	grey
ENSG00000130725.7	turquoise
ENSG00000267858.5	grey
ENSG00000099326.8	green
ENSG00000213753.10	turquoise
ENSG00000196476.11	magenta
ENSG00000247315.3	grey
ENSG00000225377.5	grey
ENSG00000177732.8	green
ENSG00000125841.12	turquoise
ENSG00000101255.10	turquoise
ENSG00000125826.19	green
ENSG00000125875.13	turquoise
ENSG00000101266.17	brown
ENSG00000101276.14	royalblue
ENSG00000125898.12	turquoise
ENSG00000101280.7	grey
ENSG00000101282.8	turquoise
ENSG00000125818.17	turquoise
ENSG00000276026.1	grey
ENSG00000215388.3	green
ENSG00000125895.5	cyan
ENSG00000244588.5	grey
ENSG00000101298.13	turquoise
ENSG00000125775.14	orange
ENSG00000274322.1	grey
ENSG00000234684.6	magenta
ENSG00000229728.1	grey
ENSG00000088832.15	salmon
ENSG00000088833.17	turquoise
ENSG00000196209.12	grey60
ENSG00000101307.15	grey
ENSG00000223750.1	turquoise
ENSG00000234282.1	grey
ENSG00000271461.1	grey
ENSG00000232528.3	turquoise
ENSG00000230839.1	grey
ENSG00000276649.1	green
ENSG00000198053.11	turquoise
ENSG00000101327.8	orange
ENSG00000125834.12	turquoise
ENSG00000226644.5	magenta
ENSG00000125780.11	grey
ENSG00000125835.18	grey
ENSG00000088876.11	grey
ENSG00000149488.12	salmon
ENSG00000101361.15	pink
ENSG00000101365.20	purple
ENSG00000088881.20	green
ENSG00000088882.7	saddlebrown
ENSG00000132635.16	green
ENSG00000215305.9	turquoise
ENSG00000132670.20	pink
ENSG00000125787.11	turquoise
ENSG00000125901.5	grey
ENSG00000185019.16	turquoise
ENSG00000215251.3	grey
ENSG00000088899.14	turquoise
ENSG00000198171.12	turquoise
ENSG00000125877.12	turquoise
ENSG00000088836.12	grey
ENSG00000088854.12	purple
ENSG00000226632.1	grey
ENSG00000088812.17	skyblue
ENSG00000149451.17	saddlebrown
ENSG00000088827.12	lightgreen
ENSG00000132622.10	grey
ENSG00000101220.17	turquoise
ENSG00000101222.12	magenta
ENSG00000125817.7	green
ENSG00000101224.17	steelblue
ENSG00000125843.10	turquoise
ENSG00000088888.17	green
ENSG00000229539.1	grey
ENSG00000125779.21	brown
ENSG00000101236.16	pink
ENSG00000226608.3	grey
ENSG00000088826.17	green
ENSG00000171873.7	pink
ENSG00000171867.16	brown
ENSG00000171864.4	darkgreen
ENSG00000101265.15	blue
ENSG00000089057.14	darkred
ENSG00000276768.1	blue
ENSG00000278816.1	blue
ENSG00000277425.1	blue
ENSG00000089063.14	lightyellow
ENSG00000132646.10	lightyellow
ENSG00000101290.13	brown
ENSG00000225022.1	grey
ENSG00000101292.7	skyblue
ENSG00000226995.7	grey
ENSG00000230563.2	grey
ENSG00000205181.5	pink
ENSG00000125772.12	black
ENSG00000171984.14	grey
ENSG00000089199.9	salmon
ENSG00000089195.14	brown
ENSG00000125885.13	blue
ENSG00000275632.1	darkturquoise
ENSG00000088766.11	yellow
ENSG00000278192.1	grey
ENSG00000101311.15	grey
ENSG00000125845.6	salmon
ENSG00000125827.8	red
ENSG00000229766.6	grey
ENSG00000182621.17	skyblue
ENSG00000225479.1	greenyellow
ENSG00000201348.1	purple
ENSG00000101333.16	saddlebrown
ENSG00000225988.1	purple
ENSG00000125869.9	orange
ENSG00000101349.16	tan
ENSG00000132623.15	magenta
ENSG00000227906.7	greenyellow
ENSG00000132639.12	purple
ENSG00000125863.17	greenyellow
ENSG00000149346.14	yellow
ENSG00000235036.4	grey
ENSG00000101384.11	salmon
ENSG00000132640.14	salmon
ENSG00000235698.1	grey
ENSG00000172296.12	lightyellow
ENSG00000101230.5	lightcyan
ENSG00000089123.15	red
ENSG00000089048.14	darkgrey
ENSG00000101247.17	red
ENSG00000101251.11	grey
ENSG00000172264.16	tan
ENSG00000234187.1	greenyellow
ENSG00000239923.3	purple
ENSG00000125848.9	salmon
ENSG00000227927.2	tan
ENSG00000213950.2	purple
ENSG00000089177.18	darkgrey
ENSG00000280240.1	grey
ENSG00000200494.1	grey
ENSG00000125870.10	brown
ENSG00000125851.9	purple
ENSG00000125864.12	greenyellow
ENSG00000125868.15	red
ENSG00000125844.15	lightgreen
ENSG00000089006.16	yellow
ENSG00000212232.1	black
ENSG00000125871.13	midnightblue
ENSG00000232838.3	red
ENSG00000149474.13	purple
ENSG00000125846.15	grey
ENSG00000089091.16	pink
ENSG00000236474.1	magenta
ENSG00000132664.11	red
ENSG00000225419.1	grey
ENSG00000089050.15	lightyellow
ENSG00000101310.14	lightyellow
ENSG00000232388.4	grey
ENSG00000125821.11	purple
ENSG00000179935.9	purple
ENSG00000273148.1	grey
ENSG00000185052.11	pink
ENSG00000233895.1	pink
ENSG00000275142.1	salmon
ENSG00000132669.12	darkorange
ENSG00000173418.11	yellow
ENSG00000101343.14	black
ENSG00000089101.17	magenta
ENSG00000173404.4	purple
ENSG00000188559.13	blue
ENSG00000225127.2	grey
ENSG00000088970.15	blue
ENSG00000088930.7	lightyellow
ENSG00000278041.1	blue
ENSG00000125820.5	blue
ENSG00000279082.3	lightcyan
ENSG00000227063.5	grey60
ENSG00000234646.6	brown
ENSG00000132671.5	pink
ENSG00000178726.6	grey
ENSG00000125810.9	royalblue
ENSG00000132661.3	royalblue
ENSG00000232645.5	grey
ENSG00000125812.15	yellow
ENSG00000125814.17	greenyellow
ENSG00000101439.8	darkred
ENSG00000270001.1	pink
ENSG00000230133.1	tan
ENSG00000101463.5	steelblue
ENSG00000101474.11	salmon
ENSG00000154930.14	darkgreen
ENSG00000100987.14	grey
ENSG00000230725.5	tan
ENSG00000197586.12	turquoise
ENSG00000277938.1	pink
ENSG00000100994.11	turquoise
ENSG00000100997.18	pink
ENSG00000227379.2	grey
ENSG00000101003.9	greenyellow
ENSG00000101004.14	grey
ENSG00000170191.4	black
ENSG00000213742.6	magenta
ENSG00000130684.13	grey
ENSG00000278383.1	magenta
ENSG00000230772.1	grey
ENSG00000226465.1	grey
ENSG00000175170.14	pink
ENSG00000204556.4	grey
ENSG00000125804.13	grey
ENSG00000227195.9	turquoise
ENSG00000282826.1	red
ENSG00000282870.1	grey
ENSG00000282995.1	grey
ENSG00000205611.4	grey
ENSG00000149531.15	grey
ENSG00000283443.1	grey
ENSG00000277112.3	grey
ENSG00000101294.16	darkred
ENSG00000274364.1	grey
ENSG00000101898.5	grey
ENSG00000235313.1	turquoise
ENSG00000125968.8	darkorange
ENSG00000131055.4	grey
ENSG00000171552.12	darkred
ENSG00000088325.15	tan
ENSG00000101306.10	grey
ENSG00000179772.7	green
ENSG00000149599.15	blue
ENSG00000131044.16	magenta
ENSG00000199497.1	magenta
ENSG00000088356.5	brown
ENSG00000260903.2	cyan
ENSG00000101331.15	steelblue
ENSG00000101336.12	grey60
ENSG00000101337.15	turquoise
ENSG00000275576.1	grey
ENSG00000235217.6	tan
ENSG00000126003.6	darkred
ENSG00000101346.12	grey
ENSG00000101350.7	pink
ENSG00000277692.1	greenyellow
ENSG00000171456.16	darkred
ENSG00000197183.13	green
ENSG00000198547.8	cyan
ENSG00000175730.8	grey
ENSG00000149600.11	tan
ENSG00000088305.18	steelblue
ENSG00000101367.8	lightyellow
ENSG00000260257.2	grey
ENSG00000101391.20	orange
ENSG00000101400.5	green
ENSG00000078699.21	pink
ENSG00000275223.1	salmon
ENSG00000125967.16	turquoise
ENSG00000101412.12	green
ENSG00000101417.11	pink
ENSG00000131061.13	turquoise
ENSG00000101421.3	tan
ENSG00000228265.5	blue
ENSG00000276073.1	blue
ENSG00000275784.1	blue
ENSG00000125970.11	blue
ENSG00000125977.6	yellow
ENSG00000214185.3	grey
ENSG00000236456.1	grey
ENSG00000101444.12	turquoise
ENSG00000078747.13	darkturquoise
ENSG00000231795.1	blue
ENSG00000207997.1	blue
ENSG00000277558.1	blue
ENSG00000125971.16	turquoise
ENSG00000101460.12	turquoise
ENSG00000101464.10	blue
ENSG00000198646.13	turquoise
ENSG00000078804.12	blue
ENSG00000131067.16	turquoise
ENSG00000131069.19	blue
ENSG00000100983.9	turquoise
ENSG00000078814.15	blue
ENSG00000100991.11	blue
ENSG00000202150.1	grey
ENSG00000088298.12	lightgreen
ENSG00000101000.5	lightgreen
ENSG00000126005.16	turquoise
ENSG00000125966.9	turquoise
ENSG00000279253.1	blue
ENSG00000261582.1	green
ENSG00000242372.6	darkred
ENSG00000101019.21	purple
ENSG00000126001.15	turquoise
ENSG00000125991.18	darkred
ENSG00000088340.15	steelblue
ENSG00000061656.9	steelblue
ENSG00000214078.12	turquoise
ENSG00000252549.1	grey
ENSG00000244462.7	yellow
ENSG00000244005.12	purple
ENSG00000125995.15	grey
ENSG00000131051.21	yellow
ENSG00000025293.16	red
ENSG00000219608.3	grey
ENSG00000171222.10	turquoise
ENSG00000149646.12	grey
ENSG00000260032.1	red
ENSG00000088367.21	turquoise
ENSG00000232406.6	turquoise
ENSG00000131043.11	darkred
ENSG00000080845.17	turquoise
ENSG00000232907.7	grey
ENSG00000101335.9	saddlebrown
ENSG00000118707.9	lightgreen
ENSG00000101084.16	red
ENSG00000101082.13	grey
ENSG00000101079.20	purple
ENSG00000149636.15	red
ENSG00000149639.14	green
ENSG00000101347.8	royalblue
ENSG00000080839.11	midnightblue
ENSG00000101353.14	cyan
ENSG00000118705.16	darkgreen
ENSG00000101363.12	turquoise
ENSG00000197122.11	turquoise
ENSG00000166619.12	purple
ENSG00000053438.8	pink
ENSG00000276603.1	grey
ENSG00000132792.18	salmon
ENSG00000132821.11	pink
ENSG00000101407.12	turquoise
ENSG00000101413.11	yellow
ENSG00000198959.11	royalblue
ENSG00000149633.11	blue
ENSG00000277829.1	blue
ENSG00000224635.1	grey
ENSG00000275401.1	grey
ENSG00000196756.11	grey
ENSG00000235408.5	grey
ENSG00000225091.3	grey
ENSG00000201512.1	grey
ENSG00000200354.1	black
ENSG00000174365.19	turquoise
ENSG00000199266.1	grey
ENSG00000170471.14	brown
ENSG00000231307.1	grey
ENSG00000101438.3	purple
ENSG00000101442.9	lightcyan
ENSG00000101445.9	steelblue
ENSG00000240474.3	cyan
ENSG00000101447.13	cyan
ENSG00000101452.14	grey
ENSG00000204103.3	grey
ENSG00000198900.5	yellow
ENSG00000226648.1	grey
ENSG00000124181.14	green
ENSG00000174306.21	pink
ENSG00000272407.1	black
ENSG00000263989.2	grey
ENSG00000132793.11	darkred
ENSG00000183798.4	blue
ENSG00000124177.14	cyan
ENSG00000235088.1	grey
ENSG00000273951.1	yellow
ENSG00000196090.12	lightcyan
ENSG00000233508.2	lightcyan
ENSG00000124193.14	yellow
ENSG00000185513.14	turquoise
ENSG00000101049.14	blue
ENSG00000101052.12	yellow
ENSG00000124191.17	turquoise
ENSG00000149596.6	saddlebrown
ENSG00000132823.10	black
ENSG00000223891.5	red
ENSG00000124194.16	purple
ENSG00000197296.5	lightcyan
ENSG00000101076.16	darkgreen
ENSG00000124120.10	greenyellow
ENSG00000132824.13	red
ENSG00000168734.13	orange
ENSG00000196839.12	blue
ENSG00000244558.5	pink
ENSG00000064205.10	grey
ENSG00000101098.12	turquoise
ENSG00000166913.12	brown
ENSG00000101104.12	pink
ENSG00000025772.7	pink
ENSG00000101109.11	black
ENSG00000124134.8	purple
ENSG00000124145.6	darkorange
ENSG00000275894.1	lightgreen
ENSG00000204070.9	darkgreen
ENSG00000124251.10	blue
ENSG00000244274.7	blue
ENSG00000124155.16	darkred
ENSG00000269549.2	grey
ENSG00000101443.17	grey
ENSG00000124116.18	magenta
ENSG00000101457.12	grey
ENSG00000101470.9	cyan
ENSG00000124104.18	green
ENSG00000101473.16	turquoise
ENSG00000132801.6	turquoise
ENSG00000168612.4	turquoise
ENSG00000149634.4	blue
ENSG00000124257.6	grey
ENSG00000064601.16	darkred
ENSG00000100979.14	magenta
ENSG00000100982.11	green
ENSG00000198026.7	turquoise
ENSG00000204044.6	turquoise
ENSG00000124140.13	purple
ENSG00000124160.11	turquoise
ENSG00000101017.13	royalblue
ENSG00000149654.9	cyan
ENSG00000080189.14	green
ENSG00000062598.17	pink
ENSG00000215452.3	grey
ENSG00000225849.1	grey
ENSG00000198185.11	darkgrey
ENSG00000158296.13	blue
ENSG00000273893.1	turquoise
ENSG00000172315.5	brown
ENSG00000197496.5	magenta
ENSG00000064655.18	white
ENSG00000101040.19	pink
ENSG00000273451.1	pink
ENSG00000231119.2	grey
ENSG00000124151.18	midnightblue
ENSG00000196562.14	pink
ENSG00000124126.13	blue
ENSG00000278231.1	blue
ENSG00000124198.8	greenyellow
ENSG00000124207.16	black
ENSG00000124214.19	grey
ENSG00000124228.14	cyan
ENSG00000124201.14	lightgreen
ENSG00000177410.12	grey
ENSG00000222365.1	grey
ENSG00000158445.9	purple
ENSG00000283529.1	cyan
ENSG00000124212.5	saddlebrown
ENSG00000158470.5	purple
ENSG00000197818.11	turquoise
ENSG00000237788.1	grey
ENSG00000158480.10	turquoise
ENSG00000124226.10	midnightblue
ENSG00000229222.1	grey
ENSG00000124216.3	lightgreen
ENSG00000244687.11	darkturquoise
ENSG00000240849.10	blue
ENSG00000277449.1	pink
ENSG00000172216.5	grey
ENSG00000203999.8	grey
ENSG00000196396.9	magenta
ENSG00000042062.11	darkred
ENSG00000124171.8	magenta
ENSG00000124243.17	pink
ENSG00000230043.1	brown
ENSG00000101126.15	red
ENSG00000259456.3	yellow
ENSG00000000419.12	black
ENSG00000124217.4	purple
ENSG00000026559.13	cyan
ENSG00000101096.19	lightgreen
ENSG00000054793.13	purple
ENSG00000101115.12	grey
ENSG00000020256.19	steelblue
ENSG00000182463.15	lightcyan
ENSG00000171940.13	lightgreen
ENSG00000064787.13	blue
ENSG00000236352.1	lightgreen
ENSG00000019186.9	lightcyan
ENSG00000101132.9	red
ENSG00000101134.11	greenyellow
ENSG00000054803.3	tan
ENSG00000124098.9	salmon
ENSG00000087586.17	grey
ENSG00000101138.11	grey
ENSG00000087589.16	grey60
ENSG00000022277.12	darkturquoise
ENSG00000087510.6	grey
ENSG00000101144.12	magenta
ENSG00000226308.1	magenta
ENSG00000101146.12	brown
ENSG00000132819.16	darkred
ENSG00000124253.10	grey
ENSG00000124225.15	grey
ENSG00000278709.1	grey
ENSG00000124224.16	midnightblue
ENSG00000124209.3	greenyellow
ENSG00000124164.15	greenyellow
ENSG00000231290.5	grey
ENSG00000268941.2	salmon
ENSG00000124222.22	darkturquoise
ENSG00000254995.4	turquoise
ENSG00000215440.11	turquoise
ENSG00000254419.1	grey
ENSG00000235590.7	blue
ENSG00000087460.23	purple
ENSG00000225806.7	grey
ENSG00000101158.13	grey
ENSG00000101160.13	lightgreen
ENSG00000124172.9	black
ENSG00000101166.15	yellow
ENSG00000124203.6	pink
ENSG00000124205.15	brown
ENSG00000087495.16	darkgrey
ENSG00000238194.1	blue
ENSG00000196074.12	darkgrey
ENSG00000196227.10	greenyellow
ENSG00000132825.6	white
ENSG00000124215.16	blue
ENSG00000176659.7	grey60
ENSG00000228340.5	grey
ENSG00000179242.15	turquoise
ENSG00000276786.1	pink
ENSG00000277270.1	tan
ENSG00000130699.17	turquoise
ENSG00000235018.1	grey
ENSG00000283078.1	purple
ENSG00000149657.19	purple
ENSG00000101182.14	red
ENSG00000184402.14	greenyellow
ENSG00000101181.17	green
ENSG00000101180.15	turquoise
ENSG00000130703.15	grey
ENSG00000130706.12	turquoise
ENSG00000130702.14	darkred
ENSG00000273619.1	green
ENSG00000171858.17	black
ENSG00000149679.11	cyan
ENSG00000275437.1	steelblue
ENSG00000174403.15	grey
ENSG00000101187.15	royalblue
ENSG00000101188.4	cyan
ENSG00000101189.6	steelblue
ENSG00000060491.16	turquoise
ENSG00000092758.15	blue
ENSG00000101190.12	blue
ENSG00000101191.16	green
ENSG00000273759.1	grey
ENSG00000101193.7	brown
ENSG00000101194.17	royalblue
ENSG00000231133.6	purple
ENSG00000225978.3	purple
ENSG00000149658.17	grey
ENSG00000101198.14	white
ENSG00000275620.1	grey
ENSG00000101199.12	green
ENSG00000101203.16	green
ENSG00000101204.16	cyan
ENSG00000203900.2	turquoise
ENSG00000075043.18	turquoise
ENSG00000101210.10	turquoise
ENSG00000125534.9	green
ENSG00000130589.16	royalblue
ENSG00000101216.10	turquoise
ENSG00000232442.1	grey
ENSG00000197457.9	turquoise
ENSG00000258366.7	turquoise
ENSG00000026036.21	turquoise
ENSG00000101246.19	green
ENSG00000197114.11	green
ENSG00000273154.3	grey
ENSG00000203896.9	green
ENSG00000125520.13	green
ENSG00000130584.10	steelblue
ENSG00000268858.2	steelblue
ENSG00000101150.17	green
ENSG00000101152.10	turquoise
ENSG00000199805.1	grey
ENSG00000198276.14	green
ENSG00000280213.1	grey
ENSG00000196700.8	turquoise
ENSG00000130590.13	turquoise
ENSG00000101161.7	green
ENSG00000196421.8	turquoise
ENSG00000203883.6	grey
ENSG00000171703.16	turquoise
ENSG00000171700.13	grey60
ENSG00000125510.15	turquoise
ENSG00000196132.11	steelblue
ENSG00000203880.11	yellow
ENSG00000232852.1	turquoise
ENSG00000274727.1	turquoise
ENSG00000277117.4	blue
ENSG00000280071.3	grey
ENSG00000275464.4	grey
ENSG00000280433.1	black
ENSG00000275993.2	royalblue
ENSG00000275496.4	grey
ENSG00000274276.4	grey
ENSG00000275895.5	grey
ENSG00000280145.3	grey
ENSG00000276289.4	magenta
ENSG00000275708.1	turquoise
ENSG00000280800.1	grey
ENSG00000281383.1	grey
ENSG00000280614.1	grey
ENSG00000275215.1	grey
ENSG00000281181.1	grey
ENSG00000188681.11	grey
ENSG00000279720.1	grey
ENSG00000278932.3	grey
ENSG00000279208.1	grey
ENSG00000270533.2	grey
ENSG00000228314.1	grey
ENSG00000230965.1	grey
ENSG00000215559.8	grey
ENSG00000203616.2	grey
ENSG00000224905.6	purple
ENSG00000185272.13	brown
ENSG00000155304.5	red
ENSG00000155307.17	grey60
ENSG00000232884.7	grey60
ENSG00000226751.2	grey60
ENSG00000235609.7	red
ENSG00000281903.2	grey
ENSG00000180530.10	skyblue
ENSG00000229425.2	lightcyan
ENSG00000155313.15	skyblue
ENSG00000215386.11	white
ENSG00000270071.1	grey
ENSG00000280432.1	magenta
ENSG00000207638.1	grey
ENSG00000207863.1	grey
ENSG00000228798.1	grey
ENSG00000270093.1	grey
ENSG00000232560.6	blue
ENSG00000226580.1	magenta
ENSG00000154639.18	black
ENSG00000154640.14	salmon
ENSG00000280594.1	grey
ENSG00000240770.5	blue
ENSG00000154642.10	blue
ENSG00000154645.13	grey
ENSG00000198618.5	greenyellow
ENSG00000224924.6	blue
ENSG00000154654.14	brown
ENSG00000237484.5	grey60
ENSG00000213885.3	grey
ENSG00000185433.8	salmon
ENSG00000229962.1	salmon
ENSG00000260583.1	greenyellow
ENSG00000154719.13	black
ENSG00000154721.14	white
ENSG00000237731.1	grey
ENSG00000154723.12	black
ENSG00000154727.10	yellow
ENSG00000142192.20	purple
ENSG00000251972.1	grey
ENSG00000273492.5	purple
ENSG00000232692.1	grey
ENSG00000197934.8	tan
ENSG00000166265.11	saddlebrown
ENSG00000154734.14	royalblue
ENSG00000154736.5	darkgreen
ENSG00000234083.1	salmon
ENSG00000232079.6	salmon
ENSG00000236532.5	blue
ENSG00000232855.6	blue
ENSG00000156239.11	blue
ENSG00000198862.13	yellow
ENSG00000176054.6	grey
ENSG00000156253.6	greenyellow
ENSG00000156256.14	yellow
ENSG00000156261.12	red
ENSG00000231125.2	yellow
ENSG00000156265.15	grey
ENSG00000156273.15	yellow
ENSG00000248476.1	midnightblue
ENSG00000228817.4	midnightblue
ENSG00000171189.17	tan
ENSG00000174680.9	white
ENSG00000156299.13	orange
ENSG00000230870.2	grey
ENSG00000234509.1	blue
ENSG00000142168.14	red
ENSG00000238390.1	grey
ENSG00000273271.1	red
ENSG00000156304.14	turquoise
ENSG00000273091.1	greenyellow
ENSG00000234107.1	turquoise
ENSG00000142149.8	pink
ENSG00000230323.5	grey
ENSG00000261610.1	pink
ENSG00000159055.3	brown
ENSG00000232623.1	grey
ENSG00000142207.6	turquoise
ENSG00000200792.1	black
ENSG00000256073.3	grey
ENSG00000166979.12	blue
ENSG00000229007.1	blue
ENSG00000186842.4	tan
ENSG00000242220.6	cyan
ENSG00000159079.18	magenta
ENSG00000159082.17	brown
ENSG00000238197.5	blue
ENSG00000159086.14	midnightblue
ENSG00000205930.8	blue
ENSG00000279690.1	magenta
ENSG00000205929.10	magenta
ENSG00000205927.4	blue
ENSG00000184221.12	blue
ENSG00000159110.19	yellow
ENSG00000243646.9	midnightblue
ENSG00000142166.12	black
ENSG00000159128.14	brown
ENSG00000142188.16	lightyellow
ENSG00000177692.11	red
ENSG00000159131.16	midnightblue
ENSG00000159140.18	yellow
ENSG00000159147.17	yellow
ENSG00000205758.11	darkgrey
ENSG00000205726.14	tan
ENSG00000241837.6	black
ENSG00000237945.7	lightgreen
ENSG00000243927.5	darkgreen
ENSG00000198743.6	darkgreen
ENSG00000227456.7	magenta
ENSG00000159197.3	grey
ENSG00000205670.10	grey
ENSG00000180509.11	magenta
ENSG00000159200.17	yellow
ENSG00000159212.12	magenta
ENSG00000159216.18	royalblue
ENSG00000185917.13	grey
ENSG00000159228.12	lightgreen
ENSG00000233393.1	blue
ENSG00000226054.2	grey
ENSG00000236830.6	cyan
ENSG00000159231.5	grey
ENSG00000142197.12	purple
ENSG00000159256.12	black
ENSG00000228107.1	grey
ENSG00000159259.7	lightcyan
ENSG00000159263.15	grey
ENSG00000159267.14	brown
ENSG00000237646.1	pink
ENSG00000224790.2	grey
ENSG00000185808.13	midnightblue
ENSG00000182670.13	brown
ENSG00000270116.1	brown
ENSG00000230366.9	turquoise
ENSG00000157538.13	blue
ENSG00000157540.19	brown
ENSG00000157542.9	salmon
ENSG00000157554.18	royalblue
ENSG00000157557.11	cyan
ENSG00000205622.9	grey
ENSG00000232837.1	pink
ENSG00000235888.1	pink
ENSG00000237721.1	turquoise
ENSG00000237609.1	pink
ENSG00000235701.1	pink
ENSG00000183527.11	brown
ENSG00000185658.13	black
ENSG00000237373.1	grey
ENSG00000229623.1	grey
ENSG00000255568.3	grey
ENSG00000238141.2	grey
ENSG00000205581.10	yellow
ENSG00000182093.14	lightyellow
ENSG00000157578.13	magenta
ENSG00000185437.13	yellow
ENSG00000235012.1	turquoise
ENSG00000183778.17	salmon
ENSG00000184809.12	salmon
ENSG00000225330.1	salmon
ENSG00000231713.2	salmon
ENSG00000183067.5	salmon
ENSG00000183036.10	darkgreen
ENSG00000171587.14	turquoise
ENSG00000233756.5	cyan
ENSG00000226496.2	blue
ENSG00000182240.15	royalblue
ENSG00000183486.12	grey60
ENSG00000157601.13	grey
ENSG00000141956.13	turquoise
ENSG00000227698.1	grey
ENSG00000157617.16	grey
ENSG00000173276.13	black
ENSG00000177398.18	darkgreen
ENSG00000184385.2	lightcyan
ENSG00000160179.18	blue
ENSG00000160183.13	grey
ENSG00000160188.9	magenta
ENSG00000160190.13	turquoise
ENSG00000235023.1	grey
ENSG00000160191.17	grey
ENSG00000160193.11	turquoise
ENSG00000160194.17	cyan
ENSG00000160199.14	grey
ENSG00000160200.17	grey
ENSG00000160201.11	grey
ENSG00000237989.1	royalblue
ENSG00000142178.7	royalblue
ENSG00000160207.8	lightcyan
ENSG00000160208.12	lightcyan
ENSG00000160209.18	turquoise
ENSG00000160213.5	lightgreen
ENSG00000160214.12	turquoise
ENSG00000160216.18	turquoise
ENSG00000160218.12	green
ENSG00000241945.7	grey
ENSG00000160221.16	grey
ENSG00000160223.16	blue
ENSG00000160224.16	turquoise
ENSG00000141959.16	green
ENSG00000160226.15	green
ENSG00000184441.4	green
ENSG00000142185.16	cyan
ENSG00000160233.7	grey
ENSG00000182912.6	grey
ENSG00000184787.18	midnightblue
ENSG00000184900.15	greenyellow
ENSG00000183255.11	darkorange
ENSG00000160255.17	grey60
ENSG00000227039.6	grey60
ENSG00000183250.11	turquoise
ENSG00000160256.12	turquoise
ENSG00000276529.1	turquoise
ENSG00000235374.2	turquoise
ENSG00000197381.15	orange
ENSG00000186866.16	darkred
ENSG00000215447.7	turquoise
ENSG00000223768.1	brown
ENSG00000182871.14	saddlebrown
ENSG00000173638.18	darkred
ENSG00000233922.2	grey
ENSG00000183570.16	salmon
ENSG00000276633.1	salmon
ENSG00000280604.1	grey
ENSG00000142156.14	grey
ENSG00000142173.14	saddlebrown
ENSG00000160282.13	turquoise
ENSG00000160284.14	turquoise
ENSG00000160285.14	blue
ENSG00000215424.9	blue
ENSG00000160294.10	green
ENSG00000239415.1	grey
ENSG00000182362.13	blue
ENSG00000160298.17	magenta
ENSG00000160299.16	cyan
ENSG00000160305.17	steelblue
ENSG00000223692.1	blue
ENSG00000160307.9	midnightblue
ENSG00000160310.16	blue
ENSG00000283023.1	grey
ENSG00000206195.10	grey
ENSG00000100181.22	blue
ENSG00000283633.1	blue
ENSG00000189295.13	salmon
ENSG00000259271.1	salmon
ENSG00000241717.1	salmon
ENSG00000280156.1	grey
ENSG00000237438.7	grey
ENSG00000273203.1	grey
ENSG00000273442.1	grey
ENSG00000177663.13	salmon
ENSG00000183307.3	pink
ENSG00000235478.4	orange
ENSG00000069998.12	turquoise
ENSG00000185837.3	grey
ENSG00000093072.15	grey60
ENSG00000099954.18	blue
ENSG00000229492.1	blue
ENSG00000182902.13	white
ENSG00000236754.5	grey
ENSG00000131100.12	greenyellow
ENSG00000099968.17	purple
ENSG00000015475.18	grey
ENSG00000243156.7	steelblue
ENSG00000093100.13	green
ENSG00000207780.1	grey
ENSG00000235445.1	grey
ENSG00000234913.1	cyan
ENSG00000225335.3	grey
ENSG00000215193.12	pink
ENSG00000183785.14	salmon
ENSG00000280007.1	grey
ENSG00000184979.9	grey
ENSG00000278558.4	grey
ENSG00000274602.4	grey
ENSG00000275793.1	cyan
ENSG00000183628.12	grey
ENSG00000100033.16	grey
ENSG00000237517.9	purple
ENSG00000283406.1	purple
ENSG00000283366.1	orange
ENSG00000273032.1	orange
ENSG00000273164.1	orange
ENSG00000070413.19	turquoise
ENSG00000273311.1	grey
ENSG00000281530.1	grey
ENSG00000100056.11	turquoise
ENSG00000260924.2	grey
ENSG00000100075.9	darkred
ENSG00000070371.15	blue
ENSG00000100084.14	turquoise
ENSG00000242259.8	greenyellow
ENSG00000185608.8	yellow
ENSG00000185065.6	grey
ENSG00000070010.18	blue
ENSG00000184113.9	royalblue
ENSG00000184702.17	turquoise
ENSG00000185838.13	turquoise
ENSG00000235776.2	yellow
ENSG00000215012.8	turquoise
ENSG00000184470.20	darkred
ENSG00000093010.12	darkred
ENSG00000099889.13	steelblue
ENSG00000183597.15	turquoise
ENSG00000128191.14	green
ENSG00000099899.14	green
ENSG00000099901.16	tan
ENSG00000099904.15	turquoise
ENSG00000040608.13	turquoise
ENSG00000128185.9	turquoise
ENSG00000273343.1	grey
ENSG00000273139.1	grey
ENSG00000185252.18	turquoise
ENSG00000244486.8	turquoise
ENSG00000099910.16	turquoise
ENSG00000255156.1	grey
ENSG00000242876.3	turquoise
ENSG00000236670.1	turquoise
ENSG00000099917.17	turquoise
ENSG00000223553.6	orange
ENSG00000226287.8	turquoise
ENSG00000241973.10	turquoise
ENSG00000099937.10	darkgreen
ENSG00000099940.11	grey
ENSG00000099942.12	tan
ENSG00000183773.15	darkred
ENSG00000099949.18	green
ENSG00000184436.11	green
ENSG00000230513.1	grey
ENSG00000161149.11	turquoise
ENSG00000099957.16	grey
ENSG00000099960.12	turquoise
ENSG00000206145.8	grey
ENSG00000187905.10	magenta
ENSG00000169635.9	turquoise
ENSG00000206140.10	turquoise
ENSG00000183506.16	steelblue
ENSG00000185651.14	turquoise
ENSG00000161179.13	turquoise
ENSG00000161180.10	grey
ENSG00000128228.4	darkred
ENSG00000100023.18	green
ENSG00000100027.14	purple
ENSG00000244671.3	grey
ENSG00000100030.14	brown
ENSG00000225544.1	grey
ENSG00000100034.13	turquoise
ENSG00000224086.5	cyan
ENSG00000100038.19	green
ENSG00000274422.1	brown
ENSG00000272779.1	red
ENSG00000236850.4	turquoise
ENSG00000211644.2	turquoise
ENSG00000275004.3	greenyellow
ENSG00000100218.11	turquoise
ENSG00000128266.8	turquoise
ENSG00000283438.1	grey
ENSG00000100228.12	turquoise
ENSG00000186716.19	turquoise
ENSG00000230701.2	turquoise
ENSG00000215478.8	cyan
ENSG00000133519.12	turquoise
ENSG00000272733.1	grey
ENSG00000189269.12	grey
ENSG00000211683.3	grey
ENSG00000228315.11	grey
ENSG00000244723.3	green
ENSG00000272578.5	grey
ENSG00000187792.4	green
ENSG00000169314.14	magenta
ENSG00000250479.8	darkred
ENSG00000099953.9	grey
ENSG00000099956.18	turquoise
ENSG00000099958.14	grey
ENSG00000272973.1	greenyellow
ENSG00000133460.19	steelblue
ENSG00000240972.1	turquoise
ENSG00000218537.1	grey
ENSG00000273295.1	grey
ENSG00000133433.10	grey
ENSG00000099974.7	grey
ENSG00000099977.13	grey
ENSG00000099991.17	turquoise
ENSG00000232545.1	green
ENSG00000099994.10	saddlebrown
ENSG00000099998.17	royalblue
ENSG00000128262.8	lightgreen
ENSG00000100014.19	green
ENSG00000128271.21	turquoise
ENSG00000100024.14	grey
ENSG00000138867.16	green
ENSG00000100028.11	grey
ENSG00000100031.18	green
ENSG00000178026.12	green
ENSG00000215481.8	turquoise
ENSG00000167037.18	cyan
ENSG00000197077.13	pink
ENSG00000203280.4	brown
ENSG00000100053.9	turquoise
ENSG00000236641.1	turquoise
ENSG00000244752.2	turquoise
ENSG00000231466.2	grey
ENSG00000100068.11	green
ENSG00000100058.12	grey
ENSG00000272977.1	grey
ENSG00000100077.14	brown
ENSG00000224003.1	brown
ENSG00000133454.15	grey
ENSG00000100095.18	brown
ENSG00000128203.6	purple
ENSG00000100099.20	green
ENSG00000100104.13	greenyellow
ENSG00000100109.16	green
ENSG00000261188.1	red
ENSG00000128294.15	grey
ENSG00000213707.2	grey
ENSG00000100122.5	lightcyan
ENSG00000225783.6	cyan
ENSG00000244625.5	lightgreen
ENSG00000223704.1	midnightblue
ENSG00000235271.5	grey
ENSG00000230051.1	skyblue
ENSG00000169184.5	grey
ENSG00000180957.17	red
ENSG00000235954.6	blue
ENSG00000100154.14	orange
ENSG00000183765.20	grey60
ENSG00000100209.9	yellow
ENSG00000159873.9	yellow
ENSG00000100219.16	royalblue
ENSG00000226471.6	blue
ENSG00000272858.1	grey
ENSG00000183579.15	white
ENSG00000235786.1	grey
ENSG00000183762.12	pink
ENSG00000186998.15	turquoise
ENSG00000100263.13	green
ENSG00000182944.17	darkred
ENSG00000185340.15	turquoise
ENSG00000100276.9	skyblue
ENSG00000100280.16	turquoise
ENSG00000225465.8	purple
ENSG00000100285.9	purple
ENSG00000100296.13	turquoise
ENSG00000184117.11	purple
ENSG00000186575.17	pink
ENSG00000233010.1	grey
ENSG00000100314.3	pink
ENSG00000100319.12	darkred
ENSG00000184076.13	purple
ENSG00000100325.14	darkred
ENSG00000100330.15	pink
ENSG00000279159.1	salmon
ENSG00000176635.17	grey
ENSG00000128342.4	royalblue
ENSG00000099985.3	royalblue
ENSG00000279699.1	grey
ENSG00000239282.7	grey
ENSG00000099992.15	turquoise
ENSG00000099995.18	turquoise
ENSG00000187860.10	magenta
ENSG00000099999.14	purple
ENSG00000100003.17	salmon
ENSG00000273350.1	salmon
ENSG00000214491.8	magenta
ENSG00000225774.2	grey
ENSG00000128242.12	blue
ENSG00000100029.17	turquoise
ENSG00000185339.8	saddlebrown
ENSG00000100036.12	turquoise
ENSG00000167065.13	magenta
ENSG00000250318.1	magenta
ENSG00000184792.15	turquoise
ENSG00000237977.1	turquoise
ENSG00000235989.3	grey
ENSG00000133422.12	turquoise
ENSG00000253352.8	midnightblue
ENSG00000183963.18	saddlebrown
ENSG00000273387.1	blue
ENSG00000198832.10	darkred
ENSG00000185133.13	pink
ENSG00000100078.3	salmon
ENSG00000138942.15	salmon
ENSG00000182541.17	royalblue
ENSG00000100100.12	blue
ENSG00000100105.17	green
ENSG00000213888.3	turquoise
ENSG00000185721.11	red
ENSG00000184708.17	cyan
ENSG00000198089.14	steelblue
ENSG00000241878.10	turquoise
ENSG00000183530.13	orange
ENSG00000100150.16	steelblue
ENSG00000128254.12	salmon
ENSG00000128245.14	greenyellow
ENSG00000232346.1	grey
ENSG00000128253.13	purple
ENSG00000242082.1	turquoise
ENSG00000100191.5	grey
ENSG00000214076.3	turquoise
ENSG00000224050.1	purple
ENSG00000273325.1	grey
ENSG00000205853.10	grey
ENSG00000100220.11	grey
ENSG00000100225.17	blue
ENSG00000185666.14	turquoise
ENSG00000100234.11	darkgreen
ENSG00000133424.20	pink
ENSG00000232081.1	pink
ENSG00000224404.1	lightcyan
ENSG00000237316.1	orange
ENSG00000227895.5	orange
ENSG00000100281.13	darkturquoise
ENSG00000100284.20	turquoise
ENSG00000100292.16	royalblue
ENSG00000100297.15	blue
ENSG00000100302.6	turquoise
ENSG00000221963.5	darkorange
ENSG00000100320.22	purple
ENSG00000237406.1	purple
ENSG00000128284.19	lightgreen
ENSG00000100336.17	royalblue
ENSG00000128335.13	cyan
ENSG00000100342.20	royalblue
ENSG00000100345.20	darkred
ENSG00000100348.9	turquoise
ENSG00000100350.14	turquoise
ENSG00000100353.17	darkred
ENSG00000261675.1	orange
ENSG00000166862.6	orange
ENSG00000234688.1	tan
ENSG00000100360.14	magenta
ENSG00000100362.12	lightcyan
ENSG00000100365.14	grey60
ENSG00000100368.13	grey60
ENSG00000128311.13	darkorange
ENSG00000128309.16	blue
ENSG00000100379.17	turquoise
ENSG00000133466.13	blue
ENSG00000278195.1	orange
ENSG00000128340.14	grey60
ENSG00000100055.20	grey60
ENSG00000243902.6	turquoise
ENSG00000237862.1	purple
ENSG00000166897.14	turquoise
ENSG00000100060.17	grey60
ENSG00000100065.14	grey
ENSG00000128283.6	blue
ENSG00000100083.18	green
ENSG00000100092.20	turquoise
ENSG00000241360.1	turquoise
ENSG00000100097.11	saddlebrown
ENSG00000273899.4	turquoise
ENSG00000100106.19	lightgreen
ENSG00000189060.5	cyan
ENSG00000100116.16	turquoise
ENSG00000100124.13	darkred
ENSG00000100129.17	grey
ENSG00000279738.1	grey
ENSG00000100139.13	blue
ENSG00000278948.1	blue
ENSG00000128346.10	magenta
ENSG00000279010.2	blue
ENSG00000100142.14	blue
ENSG00000100146.16	blue
ENSG00000273214.1	blue
ENSG00000100151.15	green
ENSG00000100156.10	grey
ENSG00000128298.16	green
ENSG00000272720.1	grey
ENSG00000184381.18	green
ENSG00000185022.11	royalblue
ENSG00000198792.12	green
ENSG00000213923.10	green
ENSG00000244627.5	blue
ENSG00000229955.1	yellow
ENSG00000168135.4	turquoise
ENSG00000100196.10	magenta
ENSG00000100201.19	midnightblue
ENSG00000100206.9	grey
ENSG00000184949.15	magenta
ENSG00000100211.10	darkred
ENSG00000228274.3	grey
ENSG00000100216.5	greenyellow
ENSG00000100221.10	tan
ENSG00000100226.15	green
ENSG00000100242.15	blue
ENSG00000273096.1	blue
ENSG00000100246.12	turquoise
ENSG00000221890.2	pink
ENSG00000183741.11	turquoise
ENSG00000244509.3	grey60
ENSG00000243811.7	lightgreen
ENSG00000128394.16	grey60
ENSG00000239713.7	grey60
ENSG00000100307.12	turquoise
ENSG00000100311.16	turquoise
ENSG00000100316.15	lightgreen
ENSG00000100321.14	turquoise
ENSG00000280216.1	grey
ENSG00000100324.13	green
ENSG00000128268.11	turquoise
ENSG00000100335.13	purple
ENSG00000128272.14	blue
ENSG00000187051.8	grey
ENSG00000100346.17	turquoise
ENSG00000100351.16	grey
ENSG00000133477.16	pink
ENSG00000100354.20	pink
ENSG00000239900.12	grey
ENSG00000100359.20	turquoise
ENSG00000196588.14	turquoise
ENSG00000230071.2	grey
ENSG00000128285.4	cyan
ENSG00000100372.14	yellow
ENSG00000230769.1	grey
ENSG00000100380.13	lightyellow
ENSG00000196236.12	lightgreen
ENSG00000100387.8	black
ENSG00000100393.11	green
ENSG00000100395.14	turquoise
ENSG00000235513.1	blue
ENSG00000100399.15	blue
ENSG00000100401.19	turquoise
ENSG00000100403.11	green
ENSG00000167074.14	turquoise
ENSG00000273424.1	blue
ENSG00000183864.4	blue
ENSG00000100410.7	blue
ENSG00000100412.15	turquoise
ENSG00000100413.16	turquoise
ENSG00000172346.14	pink
ENSG00000100417.11	turquoise
ENSG00000100418.7	turquoise
ENSG00000196419.12	red
ENSG00000100138.13	purple
ENSG00000184208.10	blue
ENSG00000167077.12	lightcyan
ENSG00000100147.13	blue
ENSG00000184068.2	grey
ENSG00000198911.11	turquoise
ENSG00000159958.5	grey
ENSG00000205704.6	pink
ENSG00000100167.19	purple
ENSG00000183066.14	midnightblue
ENSG00000198951.11	lightgreen
ENSG00000177096.8	lightgreen
ENSG00000183172.8	grey
ENSG00000184983.9	grey
ENSG00000270083.1	grey
ENSG00000237037.9	turquoise
ENSG00000213790.2	greenyellow
ENSG00000100197.20	turquoise
ENSG00000227370.1	grey
ENSG00000232710.1	turquoise
ENSG00000281538.1	turquoise
ENSG00000205702.10	turquoise
ENSG00000226450.2	turquoise
ENSG00000100207.18	turquoise
ENSG00000229891.1	brown
ENSG00000235568.6	salmon
ENSG00000172250.14	grey
ENSG00000189306.10	turquoise
ENSG00000183569.17	blue
ENSG00000182841.12	green
ENSG00000202058.1	grey
ENSG00000100227.17	green
ENSG00000100243.20	green
ENSG00000128274.15	royalblue
ENSG00000234009.1	darkred
ENSG00000242247.10	lightyellow
ENSG00000100266.18	salmon
ENSG00000100271.16	pink
ENSG00000100294.12	turquoise
ENSG00000100300.17	lightgreen
ENSG00000100304.12	turquoise
ENSG00000159307.18	grey
ENSG00000186732.13	skyblue
ENSG00000223843.4	cyan
ENSG00000186976.14	magenta
ENSG00000233157.1	magenta
ENSG00000261251.1	grey
ENSG00000130540.13	purple
ENSG00000100341.11	cyan
ENSG00000100344.10	magenta
ENSG00000100347.14	grey
ENSG00000188677.14	cyan
ENSG00000279175.1	cyan
ENSG00000280434.1	cyan
ENSG00000138964.16	grey60
ENSG00000280011.1	cyan
ENSG00000138944.7	cyan
ENSG00000188636.3	turquoise
ENSG00000186654.20	turquoise
ENSG00000241484.9	darkgreen
ENSG00000056487.15	grey
ENSG00000230922.1	grey
ENSG00000226328.6	purple
ENSG00000273243.1	grey
ENSG00000093000.18	red
ENSG00000100364.18	green
ENSG00000221598.3	turquoise
ENSG00000273287.2	pink
ENSG00000100376.11	grey
ENSG00000128408.8	magenta
ENSG00000077942.18	darkgreen
ENSG00000280383.1	grey
ENSG00000130638.15	brown
ENSG00000264160.1	grey
ENSG00000279954.1	turquoise
ENSG00000188064.9	turquoise
ENSG00000231711.2	blue
ENSG00000182257.6	turquoise
ENSG00000241990.5	lightgreen
ENSG00000197182.13	green
ENSG00000235159.1	grey
ENSG00000266533.1	grey
ENSG00000186951.16	darkorange
ENSG00000280384.1	lightgreen
ENSG00000205643.10	grey
ENSG00000075234.16	lightgreen
ENSG00000277232.2	grey
ENSG00000100416.12	turquoise
ENSG00000075275.16	magenta
ENSG00000075240.16	turquoise
ENSG00000100422.13	turquoise
ENSG00000260708.1	grey
ENSG00000054611.13	turquoise
ENSG00000224271.5	lightcyan
ENSG00000279712.1	cyan
ENSG00000219438.8	pink
ENSG00000205632.3	turquoise
ENSG00000188511.12	grey
ENSG00000235111.1	grey
ENSG00000100425.18	turquoise
ENSG00000100426.6	turquoise
ENSG00000182858.13	green
ENSG00000184164.14	green
ENSG00000198355.4	darkred
ENSG00000100427.15	white
ENSG00000073146.15	grey
ENSG00000073150.13	turquoise
ENSG00000170638.9	green
ENSG00000273188.1	turquoise
ENSG00000273253.2	turquoise
ENSG00000073169.13	green
ENSG00000128159.11	turquoise
ENSG00000100429.17	steelblue
ENSG00000188130.13	steelblue
ENSG00000185386.14	cyan
ENSG00000196576.14	darkred
ENSG00000205593.11	turquoise
ENSG00000100239.15	turquoise
ENSG00000100241.20	turquoise
ENSG00000100258.17	green
ENSG00000025770.18	steelblue
ENSG00000130489.13	turquoise
ENSG00000272821.1	turquoise
ENSG00000025708.13	royalblue
ENSG00000177989.13	magenta
ENSG00000205560.12	green
ENSG00000254413.8	green
ENSG00000100288.19	green
ENSG00000205559.3	grey
ENSG00000008735.13	turquoise
ENSG00000100299.17	green
ENSG00000251322.7	turquoise
ENSG00000184319.15	grey
ENSG00000079974.17	grey
ENSG00000056998.18	darkorange
ENSG00000006756.15	lightgreen
ENSG00000157399.14	magenta
ENSG00000062096.14	pink
ENSG00000228459.3	grey
ENSG00000101825.7	grey
ENSG00000183943.5	darkorange
ENSG00000205664.10	pink
ENSG00000234449.2	grey
ENSG00000205663.5	grey
ENSG00000236120.6	grey
ENSG00000146938.14	pink
ENSG00000130021.13	grey
ENSG00000101846.6	purple
ENSG00000006757.11	magenta
ENSG00000011201.11	skyblue
ENSG00000101849.15	midnightblue
ENSG00000101850.12	darkgreen
ENSG00000146950.12	turquoise
ENSG00000047644.18	blue
ENSG00000073464.11	purple
ENSG00000101871.14	white
ENSG00000234129.7	midnightblue
ENSG00000004961.14	brown
ENSG00000047648.21	grey
ENSG00000232392.1	grey
ENSG00000282840.1	grey
ENSG00000005302.17	red
ENSG00000169933.12	purple
ENSG00000206795.1	greenyellow
ENSG00000101911.12	tan
ENSG00000196664.4	grey60
ENSG00000101916.11	grey60
ENSG00000205542.10	black
ENSG00000231216.1	salmon
ENSG00000198759.11	tan
ENSG00000176896.8	grey
ENSG00000123595.7	midnightblue
ENSG00000196459.13	brown
ENSG00000046651.14	midnightblue
ENSG00000046653.14	white
ENSG00000046647.13	blue
ENSG00000233247.3	brown
ENSG00000101958.13	lightcyan
ENSG00000181544.13	darkturquoise
ENSG00000130150.11	blue
ENSG00000165195.15	midnightblue
ENSG00000165197.4	grey
ENSG00000087842.10	midnightblue
ENSG00000102010.14	saddlebrown
ENSG00000130234.10	magenta
ENSG00000147003.5	darkgreen
ENSG00000186312.10	grey
ENSG00000169239.12	yellow
ENSG00000169249.12	grey
ENSG00000182287.13	yellow
ENSG00000126010.5	orange
ENSG00000047230.14	midnightblue
ENSG00000169895.5	lightyellow
ENSG00000086712.12	yellow
ENSG00000102054.17	black
ENSG00000169891.17	tan
ENSG00000188158.14	grey
ENSG00000047634.14	yellow
ENSG00000131831.17	cyan
ENSG00000102098.17	grey
ENSG00000008086.11	tan
ENSG00000236187.1	grey
ENSG00000086717.18	lightcyan
ENSG00000044446.11	darkred
ENSG00000173698.17	salmon
ENSG00000131828.13	pink
ENSG00000180815.14	darkgreen
ENSG00000147010.17	grey
ENSG00000173681.16	brown
ENSG00000184368.15	purple
ENSG00000173674.10	black
ENSG00000201592.1	grey
ENSG00000177189.12	red
ENSG00000283380.1	grey
ENSG00000149970.14	brown
ENSG00000012174.11	black
ENSG00000230797.2	yellow
ENSG00000102172.15	greenyellow
ENSG00000102174.8	darkorange
ENSG00000224204.1	tan
ENSG00000233067.2	grey
ENSG00000174028.6	grey
ENSG00000165186.10	tan
ENSG00000123131.12	lightyellow
ENSG00000123130.16	yellow
ENSG00000130066.16	royalblue
ENSG00000184831.13	red
ENSG00000238103.4	grey
ENSG00000174010.9	yellow
ENSG00000130741.10	yellow
ENSG00000005889.15	yellow
ENSG00000067992.12	salmon
ENSG00000260822.1	brown
ENSG00000102230.13	skyblue
ENSG00000101868.10	darkturquoise
ENSG00000251869.1	yellow
ENSG00000232472.1	lightyellow
ENSG00000004848.7	cyan
ENSG00000169306.9	darkturquoise
ENSG00000201666.1	darkturquoise
ENSG00000237994.1	darkturquoise
ENSG00000169297.7	grey
ENSG00000120280.5	grey60
ENSG00000198814.12	lightyellow
ENSG00000241886.1	grey
ENSG00000157625.15	magenta
ENSG00000198947.15	brown
ENSG00000233928.5	orange
ENSG00000147027.3	white
ENSG00000165164.13	magenta
ENSG00000229384.2	magenta
ENSG00000223723.1	pink
ENSG00000130962.17	blue
ENSG00000147036.11	salmon
ENSG00000047597.5	greenyellow
ENSG00000165168.7	grey60
ENSG00000165169.10	red
ENSG00000259977.1	pink
ENSG00000147041.11	brown
ENSG00000101955.14	darkorange
ENSG00000156313.12	magenta
ENSG00000156298.12	purple
ENSG00000235806.1	salmon
ENSG00000165175.15	blue
ENSG00000228232.1	grey
ENSG00000183337.16	blue
ENSG00000182220.14	red
ENSG00000185753.12	midnightblue
ENSG00000180182.10	blue
ENSG00000237931.1	blue
ENSG00000124486.12	brown
ENSG00000215301.9	yellow
ENSG00000147044.20	brown
ENSG00000217624.2	brown
ENSG00000171659.13	grey60
ENSG00000228847.1	grey
ENSG00000189221.9	brown
ENSG00000069535.13	darkorange
ENSG00000124479.8	white
ENSG00000183690.12	magenta
ENSG00000214018.3	magenta
ENSG00000069509.5	red
ENSG00000147050.14	blue
ENSG00000147113.16	blue
ENSG00000229491.5	grey
ENSG00000270069.1	brown
ENSG00000269902.1	brown
ENSG00000231566.1	brown
ENSG00000147121.15	red
ENSG00000251192.7	darkgrey
ENSG00000230844.2	yellow
ENSG00000147119.3	grey
ENSG00000065923.9	purple
ENSG00000215284.2	grey
ENSG00000102218.5	lightyellow
ENSG00000102221.13	blue
ENSG00000130988.12	darkorange
ENSG00000206685.1	grey
ENSG00000147123.10	grey
ENSG00000182872.15	green
ENSG00000130985.16	turquoise
ENSG00000224975.1	grey
ENSG00000102225.15	turquoise
ENSG00000102226.9	purple
ENSG00000147117.7	lightcyan
ENSG00000147124.12	red
ENSG00000196741.5	yellow
ENSG00000235636.1	grey
ENSG00000078061.12	lightgreen
ENSG00000008056.12	purple
ENSG00000102265.11	royalblue
ENSG00000126759.12	turquoise
ENSG00000126767.17	pink
ENSG00000126756.11	grey60
ENSG00000267064.1	grey
ENSG00000197779.13	black
ENSG00000147118.11	darkgrey
ENSG00000221994.10	grey
ENSG00000017483.14	green
ENSG00000068438.14	pink
ENSG00000102312.20	pink
ENSG00000147155.10	grey
ENSG00000068354.15	turquoise
ENSG00000102317.17	grey
ENSG00000279528.1	grey
ENSG00000101940.17	turquoise
ENSG00000015285.10	grey60
ENSG00000101945.16	turquoise
ENSG00000232828.1	turquoise
ENSG00000233585.1	blue
ENSG00000094631.18	green
ENSG00000102109.8	turquoise
ENSG00000126768.12	turquoise
ENSG00000102103.15	turquoise
ENSG00000102100.15	darkred
ENSG00000102096.9	pink
ENSG00000068308.13	turquoise
ENSG00000102057.9	turquoise
ENSG00000068400.13	turquoise
ENSG00000068323.16	turquoise
ENSG00000147144.12	turquoise
ENSG00000243279.3	turquoise
ENSG00000196998.17	darkred
ENSG00000068394.10	green
ENSG00000280116.1	grey
ENSG00000269313.5	darkred
ENSG00000102007.10	royalblue
ENSG00000012211.12	lightgreen
ENSG00000102003.10	purple
ENSG00000102001.12	cyan
ENSG00000101997.12	turquoise
ENSG00000049768.14	turquoise
ENSG00000049769.12	turquoise
ENSG00000270012.1	blue
ENSG00000234390.4	magenta
ENSG00000273820.1	tan
ENSG00000171365.15	lightcyan
ENSG00000147082.17	blue
ENSG00000274588.1	salmon
ENSG00000158352.15	blue
ENSG00000230317.1	tan
ENSG00000122824.10	lightcyan
ENSG00000229151.1	grey
ENSG00000226530.1	grey
ENSG00000187690.3	turquoise
ENSG00000196368.4	greenyellow
ENSG00000189369.8	brown
ENSG00000179222.17	pink
ENSG00000236576.1	lightyellow
ENSG00000187243.16	grey
ENSG00000154545.16	grey
ENSG00000179304.16	grey
ENSG00000268350.7	purple
ENSG00000184194.5	turquoise
ENSG00000184205.14	purple
ENSG00000232593.6	cyan
ENSG00000270189.1	darkgrey
ENSG00000126012.11	turquoise
ENSG00000235262.1	grey
ENSG00000124313.12	pink
ENSG00000072501.17	midnightblue
ENSG00000158423.16	magenta
ENSG00000072506.12	darkred
ENSG00000086758.15	turquoise
ENSG00000172943.19	lightgreen
ENSG00000184083.11	white
ENSG00000196632.10	red
ENSG00000158526.7	cyan
ENSG00000102302.7	pink
ENSG00000130119.15	pink
ENSG00000102316.16	grey
ENSG00000221716.1	grey
ENSG00000067445.20	purple
ENSG00000158571.10	grey
ENSG00000169188.4	green
ENSG00000158578.18	grey
ENSG00000182518.13	darkturquoise
ENSG00000256045.2	grey
ENSG00000187601.4	red
ENSG00000247746.4	grey
ENSG00000083750.12	red
ENSG00000227486.1	grey
ENSG00000214745.2	grey
ENSG00000102349.16	lightcyan
ENSG00000188021.8	purple
ENSG00000204272.12	greenyellow
ENSG00000237748.1	black
ENSG00000204271.11	greenyellow
ENSG00000186787.8	purple
ENSG00000226310.1	grey
ENSG00000147059.8	skyblue
ENSG00000231765.1	grey
ENSG00000165591.6	grey
ENSG00000198455.4	red
ENSG00000215174.2	cyan
ENSG00000198205.6	darkturquoise
ENSG00000230823.3	grey
ENSG00000235437.7	pink
ENSG00000186767.6	red
ENSG00000131089.14	brown
ENSG00000231729.1	pink
ENSG00000226010.1	grey
ENSG00000184675.9	turquoise
ENSG00000102043.15	grey
ENSG00000213754.2	grey
ENSG00000126970.15	cyan
ENSG00000225569.1	brown
ENSG00000102053.12	skyblue
ENSG00000228158.2	turquoise
ENSG00000227534.1	grey
ENSG00000001497.16	steelblue
ENSG00000147065.16	royalblue
ENSG00000274536.5	grey60
ENSG00000155659.14	grey60
ENSG00000089472.16	white
ENSG00000131080.14	lightgreen
ENSG00000169083.15	darkorange
ENSG00000260118.1	red
ENSG00000079482.12	grey
ENSG00000228328.2	grey
ENSG00000181704.11	yellow
ENSG00000130052.13	royalblue
ENSG00000213740.2	midnightblue
ENSG00000090776.5	grey
ENSG00000181191.11	purple
ENSG00000130054.4	turquoise
ENSG00000158813.17	lightgreen
ENSG00000089289.15	red
ENSG00000120509.10	purple
ENSG00000090889.11	magenta
ENSG00000130055.13	darkorange
ENSG00000082458.11	brown
ENSG00000120498.13	darkgreen
ENSG00000165349.11	purple
ENSG00000230629.2	lightyellow
ENSG00000227536.1	grey
ENSG00000147164.11	purple
ENSG00000184481.16	blue
ENSG00000147168.12	lightgreen
ENSG00000184634.15	green
ENSG00000196338.12	turquoise
ENSG00000228427.1	grey
ENSG00000169562.9	blue
ENSG00000147130.14	turquoise
ENSG00000147140.15	darkred
ENSG00000147166.10	grey
ENSG00000147133.15	darkgrey
ENSG00000147162.13	brown
ENSG00000147174.11	grey
ENSG00000281852.1	grey
ENSG00000283178.1	pink
ENSG00000204131.8	orange
ENSG00000242732.4	turquoise
ENSG00000102309.12	darkgrey
ENSG00000198034.10	grey60
ENSG00000125931.10	purple
ENSG00000147099.19	red
ENSG00000067177.14	magenta
ENSG00000184911.14	grey
ENSG00000184388.5	purple
ENSG00000186288.5	purple
ENSG00000204118.1	grey
ENSG00000186462.8	greenyellow
ENSG00000230311.2	brown
ENSG00000269904.2	brown
ENSG00000204116.11	red
ENSG00000270641.1	grey
ENSG00000229807.10	grey
ENSG00000225470.6	midnightblue
ENSG00000228906.1	grey
ENSG00000230590.7	greenyellow
ENSG00000270223.1	greenyellow
ENSG00000233984.1	grey
ENSG00000280375.1	pink
ENSG00000230986.1	grey
ENSG00000224430.2	purple
ENSG00000271430.1	red
ENSG00000271533.1	red
ENSG00000202566.4	turquoise
ENSG00000212027.3	red
ENSG00000265727.2	grey
ENSG00000147100.10	pink
ENSG00000230673.3	grey
ENSG00000131263.12	red
ENSG00000050030.13	orange
ENSG00000131269.15	lightyellow
ENSG00000094841.13	red
ENSG00000102383.13	greenyellow
ENSG00000224775.2	grey
ENSG00000215105.4	brown
ENSG00000186675.6	tan
ENSG00000233063.2	purple
ENSG00000226854.1	purple
ENSG00000102390.10	red
ENSG00000198934.4	purple
ENSG00000235447.2	black
ENSG00000280870.2	darkturquoise
ENSG00000085224.21	black
ENSG00000102158.19	midnightblue
ENSG00000131174.4	greenyellow
ENSG00000165240.18	yellow
ENSG00000248503.2	blue
ENSG00000226784.2	brown
ENSG00000102144.13	greenyellow
ENSG00000187325.4	black
ENSG00000173198.5	grey60
ENSG00000147145.12	darkorange
ENSG00000078596.10	blue
ENSG00000278530.4	grey
ENSG00000165288.10	black
ENSG00000073905.8	brown
ENSG00000198157.10	yellow
ENSG00000131171.12	yellow
ENSG00000231875.1	brown
ENSG00000224523.1	brown
ENSG00000196767.6	grey
ENSG00000072133.10	red
ENSG00000165259.13	red
ENSG00000155008.13	salmon
ENSG00000184788.12	cyan
ENSG00000147180.16	red
ENSG00000188419.13	brown
ENSG00000126733.20	brown
ENSG00000102271.13	blue
ENSG00000237506.3	grey
ENSG00000234161.1	darkgrey
ENSG00000174740.7	yellow
ENSG00000102290.21	lightcyan
ENSG00000229132.2	grey
ENSG00000234322.1	grey
ENSG00000186310.9	greenyellow
ENSG00000179083.6	red
ENSG00000147202.17	salmon
ENSG00000204086.4	salmon
ENSG00000165194.15	brown
ENSG00000000003.14	magenta
ENSG00000102359.5	salmon
ENSG00000102362.15	darkorange
ENSG00000101811.13	salmon
ENSG00000182489.8	grey
ENSG00000188917.14	grey
ENSG00000126950.7	salmon
ENSG00000102384.13	black
ENSG00000102385.12	purple
ENSG00000102387.15	salmon
ENSG00000126953.5	red
ENSG00000010671.15	grey60
ENSG00000241343.9	yellow
ENSG00000102393.9	lightgreen
ENSG00000126945.8	black
ENSG00000196440.11	tan
ENSG00000126947.12	red
ENSG00000198960.10	lightgreen
ENSG00000102401.19	red
ENSG00000261101.2	red
ENSG00000184867.13	orange
ENSG00000178146.9	grey
ENSG00000126952.16	grey
ENSG00000166432.14	midnightblue
ENSG00000184905.8	greenyellow
ENSG00000204071.10	tan
ENSG00000184515.10	greenyellow
ENSG00000125962.14	greenyellow
ENSG00000271147.7	greenyellow
ENSG00000198932.12	tan
ENSG00000230320.1	grey
ENSG00000158301.18	greenyellow
ENSG00000198908.11	greenyellow
ENSG00000223546.6	greenyellow
ENSG00000232282.1	grey
ENSG00000229954.1	grey
ENSG00000237300.2	grey
ENSG00000237628.2	grey
ENSG00000228316.1	grey
ENSG00000226056.1	grey
ENSG00000234886.1	grey
ENSG00000229794.2	grey
ENSG00000239407.5	orange
ENSG00000102128.8	turquoise
ENSG00000133169.5	greenyellow
ENSG00000102409.9	greenyellow
ENSG00000180964.16	black
ENSG00000204065.2	greenyellow
ENSG00000133134.11	greenyellow
ENSG00000182916.7	red
ENSG00000185222.7	lightyellow
ENSG00000166681.13	salmon
ENSG00000281091.2	magenta
ENSG00000234405.1	magenta
ENSG00000172476.4	brown
ENSG00000133142.17	yellow
ENSG00000279894.1	brown
ENSG00000196507.10	midnightblue
ENSG00000224031.1	grey
ENSG00000172465.13	brown
ENSG00000123562.16	red
ENSG00000231154.1	blue
ENSG00000188828.11	cyan
ENSG00000123560.13	blue
ENSG00000123570.3	greenyellow
ENSG00000231787.4	turquoise
ENSG00000234345.2	purple
ENSG00000231728.3	purple
ENSG00000158427.14	purple
ENSG00000269743.2	white
ENSG00000166707.10	purple
ENSG00000123575.8	black
ENSG00000189108.12	lightcyan
ENSG00000123572.16	magenta
ENSG00000157502.13	orange
ENSG00000147231.13	black
ENSG00000133135.13	brown
ENSG00000133138.19	magenta
ENSG00000133131.14	lightgreen
ENSG00000165376.10	darkgreen
ENSG00000089682.16	yellow
ENSG00000198088.10	magenta
ENSG00000213569.4	grey
ENSG00000080572.12	magenta
ENSG00000147234.10	turquoise
ENSG00000147224.10	grey
ENSG00000157514.16	royalblue
ENSG00000080561.13	lightcyan
ENSG00000236064.1	tan
ENSG00000277883.1	tan
ENSG00000101842.13	tan
ENSG00000101843.18	black
ENSG00000101844.17	lightyellow
ENSG00000197565.15	magenta
ENSG00000188153.12	blue
ENSG00000261409.1	darkgreen
ENSG00000133124.11	grey
ENSG00000237863.2	lightcyan
ENSG00000101888.11	white
ENSG00000176076.7	salmon
ENSG00000068366.19	brown
ENSG00000157600.11	darkgreen
ENSG00000101935.9	darkgreen
ENSG00000243978.8	purple
ENSG00000101938.14	grey
ENSG00000077264.14	skyblue
ENSG00000226112.1	purple
ENSG00000077279.17	tan
ENSG00000225031.1	yellow
ENSG00000101901.11	darkturquoise
ENSG00000072315.3	brown
ENSG00000187823.3	brown
ENSG00000182508.13	grey
ENSG00000126016.14	white
ENSG00000147246.9	darkgreen
ENSG00000224664.2	darkgreen
ENSG00000208839.1	darkgreen
ENSG00000221710.1	darkgreen
ENSG00000123496.7	magenta
ENSG00000130224.14	brown
ENSG00000271907.1	red
ENSG00000271826.5	blue
ENSG00000102024.17	darkturquoise
ENSG00000228532.4	grey
ENSG00000235244.3	pink
ENSG00000279587.1	grey
ENSG00000003096.13	grey
ENSG00000131725.13	darkgrey
ENSG00000147251.15	salmon
ENSG00000131724.10	grey60
ENSG00000250995.1	grey
ENSG00000174460.3	brown
ENSG00000203650.8	blue
ENSG00000175556.16	salmon
ENSG00000101856.9	red
ENSG00000077713.18	lightgreen
ENSG00000207175.1	grey
ENSG00000224281.4	grey
ENSG00000005022.5	grey
ENSG00000018610.13	red
ENSG00000077721.15	black
ENSG00000186416.13	greenyellow
ENSG00000125354.22	lightcyan
ENSG00000198918.7	yellow
ENSG00000125351.11	darkgrey
ENSG00000125352.5	grey
ENSG00000125356.6	grey
ENSG00000186471.12	magenta
ENSG00000101882.9	darkgrey
ENSG00000258545.5	darkgreen
ENSG00000233382.6	magenta
ENSG00000227541.1	grey
ENSG00000237757.2	grey
ENSG00000177485.6	black
ENSG00000125355.15	grey
ENSG00000005893.15	blue
ENSG00000158290.16	red
ENSG00000232119.7	brown
ENSG00000171155.7	lightyellow
ENSG00000182890.4	grey
ENSG00000260585.1	orange
ENSG00000125675.17	skyblue
ENSG00000125676.19	yellow
ENSG00000101966.12	black
ENSG00000101972.18	lightyellow
ENSG00000009694.13	skyblue
ENSG00000232599.1	turquoise
ENSG00000198354.6	purple
ENSG00000225689.1	brown
ENSG00000223995.2	brown
ENSG00000234592.1	pink
ENSG00000102038.15	salmon
ENSG00000122126.15	brown
ENSG00000171388.11	blue
ENSG00000122122.9	grey60
ENSG00000188706.12	blue
ENSG00000235189.1	blue
ENSG00000156697.12	grey
ENSG00000085185.15	turquoise
ENSG00000102034.16	grey60
ENSG00000156709.13	darkgreen
ENSG00000134594.4	blue
ENSG00000056277.15	black
ENSG00000102078.15	greenyellow
ENSG00000134597.14	grey
ENSG00000221930.6	grey
ENSG00000165675.16	brown
ENSG00000147256.10	salmon
ENSG00000147255.18	salmon
ENSG00000213468.4	midnightblue
ENSG00000134602.15	lightyellow
ENSG00000123728.9	yellow
ENSG00000232160.6	darkturquoise
ENSG00000076770.14	midnightblue
ENSG00000171004.17	skyblue
ENSG00000076716.8	salmon
ENSG00000147257.13	grey
ENSG00000227008.2	yellow
ENSG00000203952.9	lightyellow
ENSG00000156531.16	black
ENSG00000165704.14	greenyellow
ENSG00000226107.1	purple
ENSG00000223749.8	grey60
ENSG00000156504.16	red
ENSG00000156500.14	magenta
ENSG00000101928.12	darkgreen
ENSG00000184785.5	darkorange
ENSG00000212747.4	grey
ENSG00000134590.13	purple
ENSG00000203950.6	turquoise
ENSG00000196972.8	turquoise
ENSG00000169551.12	grey
ENSG00000236491.1	grey
ENSG00000186376.14	grey
ENSG00000173275.12	greenyellow
ENSG00000178947.8	turquoise
ENSG00000165359.14	black
ENSG00000268940.5	grey
ENSG00000230162.1	grey
ENSG00000169446.5	black
ENSG00000198689.10	brown
ENSG00000022267.16	salmon
ENSG00000129680.15	royalblue
ENSG00000156920.10	salmon
ENSG00000102239.4	brown
ENSG00000102241.11	darkgrey
ENSG00000129675.15	salmon
ENSG00000225125.2	grey
ENSG00000202279.1	grey
ENSG00000232611.1	grey
ENSG00000147274.14	yellow
ENSG00000234062.7	magenta
ENSG00000156925.11	saddlebrown
ENSG00000129682.14	brown
ENSG00000226031.5	pink
ENSG00000101977.19	greenyellow
ENSG00000101974.14	lightyellow
ENSG00000230707.1	turquoise
ENSG00000203930.10	pink
ENSG00000281508.1	grey
ENSG00000207041.1	grey
ENSG00000182195.7	pink
ENSG00000277215.1	grey
ENSG00000165509.13	grey
ENSG00000179542.15	skyblue
ENSG00000185985.8	brown
ENSG00000221870.2	brown
ENSG00000231686.1	turquoise
ENSG00000225660.1	blue
ENSG00000268066.5	grey
ENSG00000102081.13	black
ENSG00000236337.1	yellow
ENSG00000219507.4	yellow
ENSG00000155966.13	brown
ENSG00000223516.1	pink
ENSG00000010404.17	brown
ENSG00000241489.7	turquoise
ENSG00000238039.1	turquoise
ENSG00000176289.4	turquoise
ENSG00000241769.7	magenta
ENSG00000197620.10	pink
ENSG00000268738.2	grey
ENSG00000269556.7	grey
ENSG00000197021.8	grey
ENSG00000235703.5	blue
ENSG00000183171.5	grey
ENSG00000013619.13	turquoise
ENSG00000171100.14	white
ENSG00000063601.16	brown
ENSG00000102181.20	turquoise
ENSG00000029993.14	red
ENSG00000160131.13	red
ENSG00000130032.15	purple
ENSG00000102287.17	royalblue
ENSG00000011677.12	skyblue
ENSG00000268089.2	salmon
ENSG00000147400.8	magenta
ENSG00000147383.10	salmon
ENSG00000147394.18	darkgreen
ENSG00000198883.11	purple
ENSG00000183837.9	purple
ENSG00000235961.5	cyan
ENSG00000268883.2	grey
ENSG00000225110.2	purple
ENSG00000063587.13	grey
ENSG00000189420.8	cyan
ENSG00000213397.10	grey
ENSG00000224963.3	green
ENSG00000182492.15	saddlebrown
ENSG00000067842.17	darkred
ENSG00000262919.7	purple
ENSG00000260081.1	grey
ENSG00000130829.17	pink
ENSG00000130822.15	turquoise
ENSG00000130821.15	green
ENSG00000185825.15	pink
ENSG00000101986.11	green
ENSG00000198753.11	blue
ENSG00000184343.10	blue
ENSG00000067829.18	pink
ENSG00000180879.13	darkred
ENSG00000067840.12	turquoise
ENSG00000198910.12	purple
ENSG00000089820.15	darkred
ENSG00000102030.15	turquoise
ENSG00000102032.12	blue
ENSG00000172534.13	turquoise
ENSG00000177854.7	grey
ENSG00000184216.12	green
ENSG00000169057.20	turquoise
ENSG00000196924.14	saddlebrown
ENSG00000102119.10	grey
ENSG00000147403.16	lightgreen
ENSG00000280195.1	turquoise
ENSG00000013563.13	darkred
ENSG00000102125.15	green
ENSG00000197180.2	blue
ENSG00000071553.16	turquoise
ENSG00000203879.11	turquoise
ENSG00000071859.14	green
ENSG00000130827.6	green
ENSG00000196976.7	turquoise
ENSG00000102178.12	turquoise
ENSG00000126903.15	darkred
ENSG00000071889.16	green
ENSG00000160211.15	green
ENSG00000269335.5	turquoise
ENSG00000160219.11	grey60
ENSG00000130826.16	yellow
ENSG00000130830.14	cyan
ENSG00000185010.13	grey
ENSG00000277203.1	grey
ENSG00000165775.17	lightyellow
ENSG00000214827.9	midnightblue
ENSG00000185515.14	red
ENSG00000155959.10	black
ENSG00000155961.4	brown
ENSG00000155962.12	grey
ENSG00000224216.1	grey
ENSG00000224533.4	grey
ENSG00000185973.10	grey
ENSG00000168939.11	grey
ENSG00000124333.15	grey
ENSG00000182484.15	grey
ENSG00000182378.13_PAR_Y	grey
ENSG00000178605.13_PAR_Y	grey
ENSG00000167393.17_PAR_Y	grey
ENSG00000198223.16_PAR_Y	grey
ENSG00000169100.13_PAR_Y	grey
ENSG00000236017.8_PAR_Y	grey
ENSG00000169093.15_PAR_Y	grey
ENSG00000197976.11_PAR_Y	grey
ENSG00000169084.13_PAR_Y	grey
ENSG00000214717.10_PAR_Y	grey
ENSG00000002586.18_PAR_Y	grey
ENSG00000129824.15	lightyellow
ENSG00000067646.11	yellow
ENSG00000231535.5	grey
ENSG00000099715.14	grey
ENSG00000235001.3	grey
ENSG00000092377.13	grey
ENSG00000273906.1	grey
ENSG00000099725.14	lightcyan
ENSG00000239893.1	grey
ENSG00000232226.2	grey
ENSG00000206159.10	turquoise
ENSG00000233864.7	grey
ENSG00000114374.12	grey
ENSG00000067048.16	grey
ENSG00000183878.15	blue
ENSG00000215414.4	red
ENSG00000154620.5	grey
ENSG00000241859.6	grey
ENSG00000165246.12	brown
ENSG00000226555.1	grey
ENSG00000169953.11	grey
ENSG00000176728.7	grey
ENSG00000185275.6	pink
ENSG00000252766.1	grey
ENSG00000131002.11	lightyellow
ENSG00000267793.1	grey
ENSG00000260197.1	grey
ENSG00000012817.15	grey
ENSG00000229236.1	grey
ENSG00000277438.1	grey
ENSG00000198692.9	yellow
ENSG00000229238.3	grey
ENSG00000211459.2	grey
ENSG00000210077.1	grey
ENSG00000210082.2	grey
ENSG00000209082.1	grey
ENSG00000198888.2	turquoise
ENSG00000210100.1	grey
ENSG00000210107.1	grey
ENSG00000210112.1	turquoise
ENSG00000198763.3	grey
ENSG00000210117.1	grey
ENSG00000210127.1	brown
ENSG00000210140.1	grey
ENSG00000210144.1	grey
ENSG00000198804.2	grey
ENSG00000210151.2	grey
ENSG00000198712.1	grey
ENSG00000228253.1	grey
ENSG00000198899.2	grey
ENSG00000198938.2	grey
ENSG00000198840.2	grey
ENSG00000212907.2	grey
ENSG00000198886.2	grey
ENSG00000198786.2	grey
ENSG00000198695.2	grey
ENSG00000210194.1	red
ENSG00000198727.2	turquoise
ENSG00000210195.2	brown
ENSG00000210196.2	red
